## Supplementary material for "Characterization of shared and ancestry-specific signals driving complex traits using multi-ancestry fine-mapping": s2_gwas_temp.txt

locus	alleles	n	sum_x	y_transpose_x	beta	standard_error	t_stat	p_value	p_value_str	chrom	pos	-log10pvalue	rsid
chr21:37968409	['G', 'A']	19959	2995.3001453124216	429.780186305536	0.010030469487513	0.0191736678635281	0.5231377511546884	0.600884	0.600884	chr21	37968409	0.2212093599811411	chr21:37968409:G:A
chr21:37968501	['G', 'A']	19959	2806.281204589868	371.1077080444383	0.0073919959328486	0.01965862054398	0.376018038311047	0.706907	0.706907	chr21	37968501	0.1506377178063464	chr21:37968501:G:A
chr21:37968503	['A', 'G']	19959	1199.2403407667252	152.4890073283219	-0.0158173598913751	0.0298009204305359	-0.5307674951934599	0.595586	0.595586	chr21	37968503	0.2250555194393486	chr21:37968503:A:G
chr21:37969990	['T', 'C']	19959	34106.25289430161	4634.593401703749	-0.0035214662889871	0.0144184813303833	-0.244232815391348	0.807053	0.807053	chr21	37969990	0.0930979437764062	chr21:37969990:T:C
chr21:37971165	['G', 'A']	19959	2866.143601563283	350.5865298551829	-0.018846505008885	0.0196199800555225	-0.9605771746735382	0.336776	0.336776	chr21	37971165	0.472658865625332	chr21:37971165:G:A
chr21:37971333	['GT', 'G']	19959	4931.988423953896	599.1373366200222	-0.0167620974030078	0.0153696249236188	-1.0905989889999903	0.275463	0.275463	chr21	37971333	0.5599367270298499	chr21:37971333:GT:G
chr21:37971341	['T', 'C']	19959	2145.827700330959	434.7760172168161	0.0745112123302642	0.022338393735452	3.3355671501130217	0.000852809	0.000852809	chr21	37971341	3.0691482250275026	chr21:37971341:T:C
chr21:37971485	['G', 'A']	19959	2867.287317733126	347.6686868293549	-0.0198637205532738	0.0196114111188338	-1.0128654400701285	0.311137	0.311137	chr21	37971485	0.5070483400955825	chr21:37971485:G:A
chr21:37971818	['A', 'G']	19959	34013.408327905	4628.843705292554	-0.0018397414816737	0.0143091141439425	-0.1285713051951942	0.897698	0.897698	chr21	37971818	0.0468697423891643	chr21:37971818:A:G
chr21:37971925	['T', 'G']	19959	7173.359404749975	1060.3167997456726	0.0165920411366411	0.0132031638577491	1.256671606548539	0.208887	0.208887	chr21	37971925	0.6800885873243542	chr21:37971925:T:G
chr21:37972042	['A', 'G']	19959	435.0	59.97725210990448	0.0021961257499502	0.0485903824862643	0.0451967166665345	0.963951	0.963951	chr21	37972042	0.0159450417926799	chr21:37972042:A:G
chr21:37972865	['C', 'G']	19959	4268.427719597134	709.472446007356	0.039048116781065	0.0163553232765692	2.3874866990251187	0.0169733	0.0169733	chr21	37972865	1.7702337126345653	chr21:37972865:C:G
chr21:37972874	['G', 'T']	19959	4316.0	732.7739423840546	0.0415507712393149	0.0162786643322121	2.5524680889877667	0.0107037	0.0107037	chr21	37972874	1.9704660716773728	chr21:37972874:G:T
chr21:37972937	['T', 'C']	19959	4271.428020243524	708.2632348286805	0.0387843535973592	0.0163518140198781	2.3718685615070547	0.0177078	0.0177078	chr21	37972937	1.7518353917861922	chr21:37972937:T:C
chr21:37973035	['A', 'G']	19959	9108.36906193626	1334.9853768882767	0.0155258669518286	0.0120549635117726	1.2879231809093654	0.197788	0.197788	chr21	37973035	0.7038000610294066	chr21:37973035:A:G
chr21:37973203	['C', 'CAGGAGGCCTGA']	19959	4286.644317498496	717.5469778091975	0.0404503069517713	0.0163252629949003	2.477773679015598	0.0132287	0.0132287	chr21	37973203	1.878482832348151	chr21:37973203:C:CAGGAGGCCTGA
chr21:37973288	['T', 'A']	19959	4253.21309750476	710.1228639373813	0.039535480191851	0.0163870010492437	2.412612293917906	0.0158476	0.0158476	chr21	37973288	1.800036499104107	chr21:37973288:T:A
chr21:37973309	['C', 'A']	19959	4289.0	720.2567573623858	0.0408788356352429	0.0163201578093365	2.504806394203905	0.0122598	0.0122598	chr21	37973309	1.9115166146140847	chr21:37973309:C:A
chr21:37973354	['A', 'G']	19959	4296.0	717.8313172961833	0.0399641983852681	0.0163083079317198	2.450542297373301	0.0142726	0.0142726	chr21	37973354	1.8454969054559056	chr21:37973354:A:G
chr21:37973438	['C', 'A']	19959	4291.215001503157	718.8777776215062	0.0404330503414049	0.0163185333845564	2.4777380043031285	0.01323	0.01323	chr21	37973438	1.878440155812499	chr21:37973438:C:A
chr21:37974030	['T', 'C']	19959	32102.433675770488	4381.508080837784	-0.000862899114595	0.0127608819444239	-0.0676206486630888	0.946088	0.946088	chr21	37974030	0.0240684659904479	chr21:37974030:T:C
chr21:37974225	['T', 'A']	19959	466.070054119062	109.57132009584171	0.1058853508268802	0.0472482337375788	2.241043578792334	0.0250342	0.0250342	chr21	37974225	1.6014662824810433	chr21:37974225:T:A
chr21:37974399	['A', 'G']	19959	33398.713562550125	4546.545487266668	0.0015630451950717	0.0136717597919183	0.1143265548006228	0.90898	0.90898	chr21	37974399	0.0414456723172996	chr21:37974399:A:G
chr21:37975345	['T', 'C']	19959	3739.374705617077	445.7716092511481	-0.0192190562113196	0.0173467810608192	-1.1079321370308406	0.267904	0.267904	chr21	37975345	0.5720208020134452	chr21:37975345:T:C
chr21:37975740	['G', 'A']	19959	2190.2194718645087	397.4046567044634	0.0571913258690247	0.022149755131855	2.58202971222802	0.00982918	0.00982918	chr21	37975740	2.007482711702908	chr21:37975740:G:A
chr21:37976399	['A', 'AT']	19959	10945.032133547222	1471.5281655735248	-0.0091958302698407	0.0113646137256924	-0.809163469326846	0.418431	0.418431	chr21	37976399	0.3783761476823452	chr21:37976399:A:AT
chr21:37977700	['A', 'G']	19959	10995.5509069045	1464.8420190900802	-0.0109261532448153	0.0113398130547228	-0.9635214612523724	0.335298	0.335298	chr21	37977700	0.4745690370619473	chr21:37977700:A:G
chr21:37979215	['T', 'C']	19959	9750.44261802145	1261.4362252317053	-0.0161377148465245	0.0117542014966376	-1.3729316152305853	0.169789	0.169789	chr21	37979215	0.7700904495104843	chr21:37979215:T:C
chr21:37979323	['T', 'C']	19959	11532.311200200453	1471.233551543501	-0.0106389934158854	0.0111567544120284	-0.953592149022774	0.340302	0.340302	chr21	37979323	0.4681354984904045	chr21:37979323:T:C
chr21:37981257	['C', 'T']	19959	13507.030216476249	1821.550967699076	0.0016596112681792	0.0106873720977664	0.1552871232513799	0.876597	0.876597	chr21	37981257	0.0572000199764643	chr21:37981257:C:T
chr21:37981659	['T', 'C']	19959	13474.400832038493	1829.7598474105555	0.0032843493969839	0.0107052573014735	0.3067978007900701	0.759	0.759	chr21	37981659	0.1197582241045196	chr21:37981659:T:C
chr21:37981730	['C', 'T']	19959	9809.915033335004	1290.0921275933974	-0.0135885920494273	0.0117392933364961	-1.15753066730022	0.247069	0.247069	chr21	37981730	0.6071817425522709	chr21:37981730:C:T
chr21:37982468	['C', 'T']	19959	14587.6544051318	2052.5881531745977	0.0101433468060333	0.0104784658853462	0.968018306975495	0.333047	0.333047	chr21	37982468	0.4774944740002575	chr21:37982468:C:T
chr21:37982733	['T', 'C']	19959	13498.086616541352	1826.164317316057	0.0022204944135959	0.0106792159985714	0.2079267255099088	0.835288	0.835288	chr21	37982733	0.0781637577551834	chr21:37982733:T:C
chr21:37983418	['T', 'A']	19959	31852.715791649243	4293.328293756146	-0.0081232135619129	0.0128645556747457	-0.6314414401314676	0.527759	0.527759	chr21	37983418	0.2775643518298571	chr21:37983418:T:A
chr21:37985231	['T', 'C']	19959	3884.5838845460016	493.8817300882698	-0.0108461159687461	0.0168989948830001	-0.6418201818415217	0.520997	0.520997	chr21	37985231	0.2831647774436556	chr21:37985231:T:C
chr21:37985244	['G', 'A']	19959	1326.0	211.4165705578728	0.0268479852933052	0.028119175671563	0.9547927580415032	0.339694	0.339694	chr21	37985244	0.4689121239863278	chr21:37985244:G:A
chr21:37986209	['C', 'G']	19959	19833.987473067093	2761.629577220575	0.0078068050328257	0.0100841040420333	0.7741694254923245	0.43884	0.43884	chr21	37986209	0.3576937936143308	chr21:37986209:C:G
chr21:37986405	['A', 'C']	19959	1622.0812706684037	208.63271574306296	-0.0118755294438324	0.0255359125070722	-0.4650520885260518	0.641899	0.641899	chr21	37986405	0.1925333008927904	chr21:37986405:A:C
chr21:37987459	['A', 'G']	19959	3047.9587133144432	482.11487793559087	0.0251757772600225	0.0199681468564371	1.2607968802025578	0.207397	0.207397	chr21	37987459	0.6831975299762391	chr21:37987459:A:G
chr21:37987521	['C', 'G']	19959	3774.804070734037	592.443491391881	0.0219890715231305	0.0172417523428342	1.2753385552640362	0.202204	0.202204	chr21	37987521	0.6942102574455862	chr21:37987521:C:G
chr21:37987606	['G', 'A']	19959	4450.1214840812245	569.90060694212	-0.0001764209207438	0.0161465022279117	-0.0109262624346539	0.991282	0.991282	chr21	37987606	0.0038027798013469	chr21:37987606:G:A
chr21:37988192	['G', 'A']	19959	14668.46986019943	2010.7899907626647	0.0063040308888412	0.0105105902875647	0.599778957828822	0.54866	0.54866	chr21	37988192	0.2606967008436593	chr21:37988192:G:A
chr21:37988361	['G', 'C']	19959	2229.111684537529	281.22454489169445	-0.0094820717105295	0.021963833575672	-0.4317129647636862	0.665955	0.665955	chr21	37988361	0.1765551160428526	chr21:37988361:G:C
chr21:37988501	['T', 'C']	19959	12968.89866185536	1753.3356187007423	0.0035385656710309	0.010793255776682	0.3278497002429695	0.743029	0.743029	chr21	37988501	0.1289942356415873	chr21:37988501:T:C
chr21:37988504	['T', 'C']	19959	4586.378740039092	747.32308449432	0.0252143749788004	0.0157180289829178	1.6041690091170546	0.108693	0.108693	chr21	37988504	0.9637984242601966	chr21:37988504:T:C
chr21:37988897	['T', 'C']	19959	12964.948737221888	1755.7036996056877	0.0040099218567966	0.0107983316668262	0.3713464246625779	0.710383	0.710383	chr21	37988897	0.1485074400990107	chr21:37988897:T:C
chr21:37989009	['T', 'C']	19959	12966.598646955652	1750.5799889103484	0.0033900836966773	0.0107964378350556	0.314000205296407	0.753524	0.753524	chr21	37989009	0.1229029106996151	chr21:37989009:T:C
chr21:37989028	['T', 'C']	19959	12968.649764505462	1753.2396271371133	0.0036543530786361	0.0107951963449934	0.3385165921813902	0.734977	0.734977	chr21	37989028	0.1337262512959057	chr21:37989028:T:C
chr21:37989243	['A', 'C']	19959	12976.201142799862	1756.071490653335	0.0038231969375767	0.0107975697696994	0.3540793918558904	0.723283	0.723283	chr21	37989243	0.1406917424142298	chr21:37989243:A:C
chr21:37990249	['G', 'A']	19959	12969.649814610682	1763.3855139644645	0.0047214862697271	0.0107976283510048	0.4372706779899251	0.66192	0.66192	chr21	37990249	0.179194496448563	chr21:37990249:G:A
chr21:37990283	['C', 'T']	19959	462.0	32.15826345944609	-0.0379629490125228	0.0473222411811252	-0.8022221277986428	0.422434	0.422434	chr21	37990283	0.3742411344653887	chr21:37990283:C:T
chr21:37990304	['C', 'T']	19959	12770.199107948283	1750.5766826464148	0.0063577778748214	0.0108494985727748	0.5859973926145595	0.557884	0.557884	chr21	37990304	0.2534560938887046	chr21:37990304:C:T
chr21:37990562	['G', 'T']	19959	12968.24872206074	1763.8251767538925	0.0048035664383916	0.0107991463317504	0.4448098294833502	0.656462	0.656462	chr21	37990562	0.1827904084441979	chr21:37990562:G:T
chr21:37990641	['T', 'C']	19959	12974.550421010425	1762.021205822604	0.0045369412659611	0.0107971340935807	0.4201986588884279	0.674345	0.674345	chr21	37990641	0.1711178582684931	chr21:37990641:T:C
chr21:37990867	['T', 'G']	19959	5158.775405892965	698.2461590008496	0.0021399908424475	0.0150284495868871	0.1423959823716478	0.886769	0.886769	chr21	37990867	0.0521894975199544	chr21:37990867:T:G
chr21:37990952	['G', 'A']	19959	12973.95009019844	1764.9586017490924	0.0048208903358016	0.0107963784501646	0.4465284686021888	0.65522	0.65522	chr21	37990952	0.1836128545976497	chr21:37990952:G:A
chr21:37990968	['T', 'C']	19959	12973.249974942366	1764.3167719302276	0.0047347194185264	0.0107963925417446	0.4385464311546119	0.660995	0.660995	chr21	37990968	0.1798018256590229	chr21:37990968:T:C
chr21:37991445	['A', 'G']	19959	12972.899864682006	1764.10743971962	0.0047096491323498	0.0107963917268574	0.4362243656493065	0.662679	0.662679	chr21	37991445	0.1786967917879968	chr21:37991445:A:G
chr21:37991647	['C', 'T']	19959	12977.50208030478	1764.1027076470305	0.0046471057081069	0.0107979895225763	0.4303676807975047	0.666933	0.666933	chr21	37991647	0.1759177930576873	chr21:37991647:C:T
chr21:37991655	['C', 'T']	19959	1701.1704665029815	258.6402882740353	0.016136563058544	0.024913000433776	0.6477165647485323	0.517176	0.517176	chr21	37991655	0.2863616371354326	chr21:37991655:C:T
chr21:37991668	['T', 'C']	19959	1568.31430719118	202.0037831605213	-0.0117032808494755	0.0259270288126634	-0.4513930591136349	0.651711	0.651711	chr21	37991668	0.1859449486392262	chr21:37991668:T:C
chr21:37991871	['G', 'A']	19959	12979.300596282006	1765.1104559704174	0.0048248455094058	0.0107963262393295	0.4468969724006316	0.654954	0.654954	chr21	37991871	0.1837892011497467	chr21:37991871:G:A
chr21:37991933	['G', 'A']	19959	12980.30069649747	1765.0607181708756	0.0047899691774479	0.0107953180272616	0.4437080191015867	0.657259	0.657259	chr21	37991933	0.182263458285767	chr21:37991933:G:A
chr21:37992800	['G', 'A']	19959	2723.272886706419	416.6749931276674	0.017419222026042	0.0199276104639965	0.874124976374541	0.382061	0.382061	chr21	37992800	0.4178672919353456	chr21:37992800:G:A
chr21:37992999	['C', 'T']	19959	12982.601854171888	1765.824126851997	0.0048129411485628	0.0107960481796899	0.4458058234324347	0.655742	0.655742	chr21	37992999	0.1832669990632642	chr21:37992999:C:T
chr21:37993015	['C', 'T']	19959	12980.601453269855	1764.09749999295	0.0046865185992133	0.0107956680469876	0.4341110322043512	0.664213	0.664213	chr21	37993015	0.1776926286277055	chr21:37993015:C:T
chr21:37993170	['G', 'A']	19959	2264.340348767288	285.96242227456054	-0.0091475338227524	0.0218116756137179	-0.4193870285233528	0.674938	0.674938	chr21	37993170	0.1707361197535188	chr21:37993170:G:A
chr21:37993294	['C', 'T']	19959	12980.853383458643	1762.2953012415826	0.0044447237249185	0.0107964351607658	0.4116843808844097	0.680575	0.680575	chr21	37993294	0.1671240081662457	chr21:37993294:C:T
chr21:37994224	['T', 'C']	19959	2153.107876540736	270.1980299643224	-0.0134180414654766	0.0222732656057088	-0.6024281173227475	0.546896	0.546896	chr21	37994224	0.2620952530456948	chr21:37994224:T:C
chr21:37994506	['T', 'C']	19959	2268.0	284.8502393817291	-0.0096144934623005	0.0217953791415634	-0.4411253137581726	0.659127	0.659127	chr21	37994506	0.1810308978715228	chr21:37994506:T:C
chr21:37994725	['T', 'C']	19959	18746.69630149343	2486.559375967243	-0.0021486658783153	0.010066889227512	-0.2134389114408068	0.830987	0.830987	chr21	37994725	0.0804057702861974	chr21:37994725:T:C
chr21:37995141	['A', 'G']	19959	18623.93310953001	2466.350420833518	-0.0022616707849113	0.010074997922051	-0.2244834988959355	0.822383	0.822383	chr21	37995141	0.0849258758323856	chr21:37995141:A:G
chr21:37995425	['C', 'A']	19959	18566.860500075163	2460.284131377354	-0.0018689470158846	0.0100841734032702	-0.185334676541617	0.852968	0.852968	chr21	37995425	0.0690672615453796	chr21:37995425:C:A
chr21:37995442	['G', 'A']	19959	18618.86571127925	2466.6654478463884	-0.0021824218446328	0.0100799474443741	-0.2165112324916829	0.828591	0.828591	chr21	37995442	0.0816597882372961	chr21:37995442:G:A
chr21:37995736	['A', 'C']	19959	18590.52004811548	2465.3657479513263	-0.0020623732171006	0.010075834704083	-0.2046850983239037	0.83782	0.83782	chr21	37995736	0.0768492766007664	chr21:37995736:A:C
chr21:37995843	['A', 'G']	19959	13898.08899579074	1758.5082149231812	-0.0110002315609428	0.0106481717460903	-1.0330629354266183	0.301587	0.301587	chr21	37995843	0.5205873827954518	chr21:37995843:A:G
chr21:37995875	['C', 'T']	19959	12022.807125676489	1552.634482227424	-0.0077500836777043	0.0110610079727366	-0.700667036567271	0.483519	0.483519	chr21	37995875	0.3155864555354163	chr21:37995875:C:T
chr21:37996251	['A', 'C']	19959	18595.863406323595	2486.509800544546	0.0004641631362823	0.0100806754691363	0.0460448446836176	0.963275	0.963275	chr21	37996251	0.0162497108681355	chr21:37996251:A:C
chr21:37996257	['A', 'AC']	19959	18626.933259845675	2494.679533950384	0.0006355648114942	0.0100782401983082	0.0630630744046862	0.949717	0.949717	chr21	37996257	0.0224057880253014	chr21:37996257:A:AC
chr21:37996493	['G', 'A']	19959	18709.68703016939	2500.107845712814	-1.913792839354844e-05	0.0100806788625516	-0.0018984761497207	0.998485	0.998485	chr21	37996493	0.000658455045818	chr21:37996493:G:A
chr21:37996547	['A', 'G']	19959	18729.568815156377	2503.92032498393	7.276970961108209e-05	0.010078510190544	0.0072202843709337	0.994239	0.994239	chr21	37996547	0.0025092052358496	chr21:37996547:A:G
chr21:37997010	['C', 'T']	19959	13089.935047361298	1776.1794835242954	0.0052441838491311	0.0107691159188111	0.4869651221759759	0.626288	0.626288	chr21	37997010	0.2032259095244791	chr21:37997010:C:T
chr21:37997249	['A', 'G']	19959	1768.0	269.85457273829064	0.015757101992126	0.0243963367280204	0.6458798371162096	0.518365	0.518365	chr21	37997249	0.285364329706941	chr21:37997249:A:G
chr21:38000332	['G', 'A']	19959	18528.78502705953	2472.360495490864	-0.0004736183104529	0.0100963803984197	-0.0469097133589617	0.962586	0.962586	chr21	38000332	0.0165604590589943	chr21:38000332:G:A
chr21:38000379	['T', 'A']	19959	5370.076221498372	734.1239489987773	0.0016706180081661	0.0148072700524324	0.1128241736829621	0.910171	0.910171	chr21	38000379	0.0408770061627588	chr21:38000379:T:A
chr21:38002811	['T', 'G']	19959	23344.339229343088	3213.749733304923	0.0068336246581565	0.010217152246857	0.6688384877751705	0.503606	0.503606	chr21	38002811	0.2979091043160243	chr21:38002811:T:G
chr21:38005867	['G', 'T']	19959	6261.627449015383	819.0304281180775	-0.0044407816639467	0.0138572596908637	-0.320466077926977	0.748618	0.748618	chr21	38005867	0.1257397347867949	chr21:38005867:G:T
chr21:38006939	['T', 'C']	19959	1373.0687944683837	202.0159201500969	0.0061488693761462	0.0275895671321153	0.2228693674932203	0.823639	0.823639	chr21	38006939	0.0842630973578116	chr21:38006939:T:C
chr21:38009438	['G', 'A']	19959	896.1346963319303	123.81705755226952	0.013046044721545	0.034155698617872	0.3819580699403012	0.702497	0.702497	chr21	38009438	0.1533555260651994	chr21:38009438:G:A
chr21:38009915	['G', 'A']	19959	2798.0	368.1331929432394	0.0046975536096631	0.019725070156131	0.2381514272182736	0.811766	0.811766	chr21	38009915	0.0905691426240674	chr21:38009915:G:A
chr21:38010583	['T', 'C']	19959	35866.0	4882.771464166845	0.0071494032020087	0.016732055611574	0.4272877982226728	0.669174	0.669174	chr21	38010583	0.17446094140344	chr21:38010583:T:C
chr21:38011556	['AT', 'A']	19959	38354.76503307276	5195.162170205283	-0.001059959507712	0.0262132701442676	-0.0404359891718372	0.967746	0.967746	chr21	38011556	0.0142386150816167	chr21:38011556:AT:A
chr21:38012308	['T', 'C']	19959	3357.0	400.72809404892416	-0.0140743795872887	0.018348074686478	-0.7670766457944002	0.443045	0.443045	chr21	38012308	0.353552160325125	chr21:38012308:T:C
chr21:38012433	['A', 'T']	19959	2813.4228803367405	366.6556177439856	0.0034119381617559	0.0196702636107226	0.1734566566711399	0.862294	0.862294	chr21	38012433	0.0643446357896095	chr21:38012433:A:T
chr21:38012626	['A', 'C']	19959	37422.8749874737	5079.89777044422	0.0034146874119189	0.0209254331416446	0.1631835952357508	0.870376	0.870376	chr21	38012626	0.0602930928426654	chr21:38012626:A:C
chr21:38013311	['T', 'C']	19959	590.0	73.71797135449839	-0.0123342418786613	0.0417943145161857	-0.2951176977405537	0.767907	0.767907	chr21	38013311	0.1146913735003442	chr21:38013311:T:C
chr21:38013331	['G', 'A']	19959	2944.295034323796	391.4419394120165	0.0045858743771512	0.0192713362906385	0.2379634867032518	0.811912	0.811912	chr21	38013331	0.0904910397064584	chr21:38013331:G:A
chr21:38017141	['A', 'G']	19959	8862.220106244364	1125.0231742607189	-0.0123465901205245	0.0121213231237017	-1.0185843570478132	0.308413	0.308413	chr21	38017141	0.510867324170777	chr21:38017141:A:G
chr21:38017917	['C', 'T']	19959	2583.1294217857503	342.9334525317324	-0.0019056115873434	0.0206075962165634	-0.0924713182128329	0.926325	0.926325	chr21	38017917	0.0332366148911514	chr21:38017917:C:T
chr21:38018026	['T', 'A']	19959	6378.259901750032	869.9991495584935	-0.0015341949429409	0.0138977282584961	-0.1103917787429058	0.9121	0.9121	chr21	38018026	0.0399575442731584	chr21:38018026:T:A
chr21:38018703	['G', 'A']	19959	32405.87086590499	4467.014826664392	0.0110864380625315	0.0128125237900108	0.8652813640958802	0.386895	0.386895	chr21	38018703	0.4124068828050948	chr21:38018703:G:A
chr21:38018786	['G', 'A']	19959	15550.337342152736	2146.4764954066327	0.0054246818638997	0.0103426364779758	0.5244970057152605	0.599939	0.599939	chr21	38018786	0.2218929051332933	chr21:38018786:G:A
chr21:38019374	['G', 'A']	19959	29084.457210141296	3947.20881011013	-7.519884600593769e-06	0.0113254011278957	-0.0006639839521508	0.99947	0.99947	chr21	38019374	0.0002302370936294	chr21:38019374:G:A
chr21:38021849	['G', 'A']	19959	1455.218731208659	207.2651690540081	0.0024245596207104	0.0270517055437052	0.0896268672152026	0.928585	0.928585	chr21	38021849	0.0321783360368961	chr21:38021849:G:A
chr21:38022548	['G', 'T']	19959	2560.3848466626578	324.8248294496038	-0.0073847032486347	0.0207156132106114	-0.3564800700590415	0.721485	0.721485	chr21	38022548	0.1417726936556524	chr21:38022548:G:T
chr21:38022677	['T', 'C']	19959	28236.658932598348	3841.717094299783	-0.0013365755005865	0.0111739604420341	-0.119615198883164	0.904789	0.904789	chr21	38022677	0.043452687998981	chr21:38022677:T:C
chr21:38023575	['C', 'T']	19959	3990.199518869344	537.3573001986375	-0.0018171990356995	0.0168549081067056	-0.1078142357226274	0.914144	0.914144	chr21	38023575	0.0389853868925662	chr21:38023575:C:T
chr21:38024079	['A', 'G']	19959	1484.148719747457	125.17431365478166	-0.0399161665976472	0.0267126869605788	-1.4942774815784468	0.135119	0.135119	chr21	38024079	0.8692835775880912	chr21:38024079:A:G
chr21:38024891	['G', 'C']	19959	1260.0631325784148	111.32521750459628	-0.0414286822151749	0.0288516329731203	-1.4359215734434148	0.15104	0.15104	chr21	38024891	0.8209080230460062	chr21:38024891:G:C
chr21:38026485	['G', 'A']	19959	1428.0715502555367	199.18345673676083	-0.0003205682220216	0.0273113029371941	-0.0117375660457823	0.990635	0.990635	chr21	38026485	0.0040863320790388	chr21:38026485:G:A
chr21:38026548	['G', 'A']	19959	23591.36398256251	3287.6471661382216	0.0081548065362289	0.0103216758439376	0.7900661345626933	0.429499	0.429499	chr21	38026548	0.3670378429968541	chr21:38026548:G:A
chr21:38027679	['T', 'C']	19959	37050.85634833149	5033.066910983025	-0.0023251216473228	0.0195111177843783	-0.1191690641724492	0.905143	0.905143	chr21	38027679	0.0432828028888728	chr21:38027679:T:C
chr21:38027861	['C', 'T']	19959	1428.0715502555367	196.75907241179016	-0.0021535860231973	0.0273112531749612	-0.0788534311992595	0.93715	0.93715	chr21	38027861	0.0281908904798554	chr21:38027861:C:T
chr21:38027907	['A', 'C']	19959	33003.92151556157	4490.73161064942	0.0007450206899487	0.0134263725122981	0.0554893504754453	0.955749	0.955749	chr21	38027907	0.0196561477109317	chr21:38027907:A:C
chr21:38028677	['G', 'A']	19959	600.12027060887	67.9439572337954	-0.0314085219870996	0.0416816223258684	-0.7535340573249915	0.451138	0.451138	chr21	38028677	0.3456905901152154	chr21:38028677:G:A
chr21:38029903	['C', 'G']	19959	4483.673932651835	599.6111399025821	-0.0045758852254708	0.0159621214266479	-0.2866714957970194	0.774367	0.774367	chr21	38029903	0.1110531629611229	chr21:38029903:C:G
chr21:38029974	['T', 'TG']	19959	3481.174416274176	561.9844270907414	0.0289241046505562	0.0179429932570572	1.61199997325864	0.106978	0.106978	chr21	38029974	0.9707055256883664	chr21:38029974:T:TG
chr21:38029975	['T', 'C']	19959	3481.0	561.8579023815822	0.0289040565414934	0.0179429017417786	1.6108908668987785	0.107219	0.107219	chr21	38029975	0.9697282476284064	chr21:38029975:T:C
chr21:38030517	['A', 'T']	19959	4397.4406473918925	587.5856897008455	-0.0045819541110917	0.016087530225935	-0.2848140172383366	0.77579	0.77579	chr21	38030517	0.1102558227932056	chr21:38030517:A:T
chr21:38030575	['C', 'T']	19959	35880.79772522297	4865.5396840531785	0.0027504664163115	0.01676238374698	0.1640856370924588	0.869665	0.869665	chr21	38030575	0.0606480079208944	chr21:38030575:C:T
chr21:38031041	['G', 'T']	19959	1473.1476173773613	120.03692809698812	-0.0433438050981245	0.0268016569497411	-1.617206174207943	0.10585	0.10585	chr21	38031041	0.9753091376445692	chr21:38031041:G:T
chr21:38031977	['A', 'G']	19959	2779.2532330827075	358.583388866534	0.0028596009097023	0.0197996417003732	0.1444269019094627	0.885165	0.885165	chr21	38031977	0.052975766691659	chr21:38031977:A:G
chr21:38032412	['T', 'A']	19959	1294.0648361559274	203.0103787111969	0.0233151761790943	0.0284239799925304	0.8202643044788716	0.412075	0.412075	chr21	38032412	0.3850237327003358	chr21:38032412:T:A
chr21:38033890	['T', 'C']	19959	38736.0	5273.402867669071	0.0183844152707306	0.029836716958233	0.6161674991409426	0.537791	0.537791	chr21	38033890	0.2693864700246599	chr21:38033890:T:C
chr21:38034404	['C', 'G']	19959	1899.8395533802243	290.6482529322675	0.0137482028531367	0.0241701263430506	0.5688097222995968	0.569492	0.569492	chr21	38034404	0.2445123723403827	chr21:38034404:C:G
chr21:38034684	['G', 'A']	19959	463.3017647648652	62.4124784726238	-0.0091943337758683	0.0470517765348435	-0.1954088549464155	0.845075	0.845075	chr21	38034684	0.0731047459133591	chr21:38034684:G:A
chr21:38034910	['C', 'T']	19959	33779.077269993984	4624.243114095068	0.0051248990538148	0.0141854189198354	0.3612793589513753	0.717894	0.717894	chr21	38034910	0.1439396763893972	chr21:38034910:C:T
chr21:38036673	['T', 'C']	19959	32334.48018040591	4382.988306569049	-0.0021481194458242	0.0130156236702363	-0.1650416069370899	0.868913	0.868913	chr21	38036673	0.061023705152492	chr21:38036673:T:C
chr21:38036900	['C', 'T']	19959	32113.044752931743	4341.549488897996	-0.004503438388171	0.0128732129702556	-0.3498301782605907	0.72647	0.72647	chr21	38036900	0.1387823154381827	chr21:38036900:C:T
chr21:38036987	['A', 'C']	19959	4982.748947684907	558.9987723143951	-0.0252662537811761	0.0152695408531312	-1.6546832694052391	0.0980045	0.0980045	chr21	38036987	1.0087539826717886	chr21:38036987:A:C
chr21:38038070	['C', 'A']	19959	2426.3647023451595	251.5248290281081	-0.0343235401721332	0.0210532038181735	-1.6303238437517251	0.103049	0.103049	chr21	38038070	0.9869562183106696	chr21:38038070:C:A
chr21:38038931	['G', 'T']	19959	446.02234692855	90.97720477308776	0.0775075027896342	0.0480911679575212	1.6116785281259185	0.107048	0.107048	chr21	38038931	0.9704214423076818	chr21:38038931:G:T
chr21:38039022	['C', 'T']	19959	16102.64750400962	2243.19050711926	0.0071009041622152	0.0102752322493924	0.6910699427387731	0.48953	0.48953	chr21	38039022	0.3102206880585468	chr21:38039022:C:T
chr21:38039932	['G', 'A']	19959	32104.04249774481	4335.0192234089	-0.0054817972416396	0.012865574516974	-0.4260825845287573	0.670052	0.670052	chr21	38039932	0.1738914921697154	chr21:38039932:G:A
chr21:38040116	['A', 'G']	19959	4979.996090421533	562.2683237061876	-0.0245781614571029	0.0152806782432356	-1.6084470247898257	0.107753	0.107753	chr21	38040116	0.9675706296098436	chr21:38040116:A:G
chr21:38040294	['T', 'C']	19959	32512.628970838763	4420.115015418007	-0.0005238408444277	0.0131351691404621	-0.0398807840862985	0.968189	0.968189	chr21	38040294	0.014039855868274	chr21:38040294:T:C
chr21:38041565	['C', 'T']	19959	26698.70141847527	3720.439009156499	0.0090577766863693	0.0107913131971876	0.8393581504732839	0.401278	0.401278	chr21	38041565	0.3965546497366532	chr21:38041565:C:T
chr21:38043589	['T', 'A']	19959	1870.0936967632028	284.4177601767861	0.0121541733547395	0.024105249201462	0.5042127236752397	0.614117	0.614117	chr21	38043589	0.2117488803022429	chr21:38043589:T:A
chr21:38044704	['A', 'C']	19959	4994.750751653638	554.3496935104123	-0.0264538709247664	0.0152525269824257	-1.7343926652447217	0.0828639	0.0828639	chr21	38044704	1.0816346304316358	chr21:38044704:A:C
chr21:38045070	['C', 'T']	19959	32345.0	4372.239606465534	-0.0050283389839392	0.0130144941932665	-0.386364533977879	0.699231	0.699231	chr21	38045070	0.1553793257533807	chr21:38045070:C:T
chr21:38045687	['G', 'A']	19959	1506.0	131.74165719786632	-0.0609155407037131	0.0265044864752283	-2.2983105430337623	0.0215544	0.0215544	chr21	38045687	1.6664640618992086	chr21:38045687:G:A
chr21:38045823	['C', 'T']	19959	1867.09354644754	283.41824604822824	0.0119664513443698	0.0241386726199174	0.49573775380242	0.620085	0.620085	chr21	38045823	0.2075487742102506	chr21:38045823:C:T
chr21:38049272	['T', 'G']	19959	27121.0	3851.409957069652	0.0186119971273598	0.0108141398771499	1.721079747330311	0.0852519	0.0852519	chr21	38049272	1.0692959331528202	chr21:38049272:T:G
chr21:38051217	['T', 'C']	19959	26535.988574864703	3764.7512994307576	0.016064949742988	0.0106995181751228	1.5014647837451442	0.133251	0.133251	chr21	38051217	0.8753295230679771	chr21:38051217:T:C
chr21:38052456	['C', 'T']	19959	2939.736443820788	436.351293557421	0.0109962732202347	0.0194752634661097	0.5646277001268895	0.572333	0.572333	chr21	38052456	0.2423512124967822	chr21:38052456:C:T
chr21:38053456	['A', 'T']	19959	27375.37158031867	3792.781847531937	0.0087851088487415	0.0108736206894714	0.8079285731612703	0.419141	0.419141	chr21	38053456	0.3776398547881016	chr21:38053456:A:T
chr21:38053544	['G', 'A']	19959	24390.110053122185	3523.674895113768	0.0208835035676806	0.0103394018402838	2.019798039603747	0.0434177	0.0434177	chr21	38053544	1.3623331864957182	chr21:38053544:G:A
chr21:38053900	['G', 'A']	19959	2946.2952347547225	249.892360578124	-0.0487916709858354	0.0192766060889483	-2.5311338915520336	0.0113771	0.0113771	chr21	38053900	1.943968424628121	chr21:38053900:G:A
chr21:38053958	['T', 'C']	19959	13605.681681531216	1934.378040565896	0.0119552106899857	0.0106505989016251	1.1224918711530418	0.261667	0.261667	chr21	38053958	0.5822510447333841	chr21:38053958:T:C
chr21:38055400	['C', 'A']	19959	31861.59635233991	4346.842750275416	0.0019127003647583	0.0126944100082318	0.1506726475289509	0.880235	0.880235	chr21	38055400	0.0554013669652294	chr21:38055400:C:A
chr21:38056520	['C', 'T']	19959	1523.0	224.81451679404807	0.0068261056416306	0.0264387221370871	0.2581859140633439	0.796266	0.796266	chr21	38056520	0.0989418279477742	chr21:38056520:C:T
chr21:38056716	['G', 'C']	19959	2794.0	263.40258293086924	-0.0404011738156588	0.0197527319246779	-2.045346130839953	0.0408338	0.0408338	chr21	38056716	1.3889802026819655	chr21:38056716:G:C
chr21:38057250	['A', 'G']	19959	1899.0951498146107	286.6022140352811	0.0119931239890228	0.0239363770863265	0.5010417385124598	0.616347	0.616347	chr21	38057250	0.2101747135570585	chr21:38057250:A:G
chr21:38060257	['G', 'T']	19959	3173.31798366488	382.5824360356839	-0.0148517662319598	0.0188624816983715	-0.7873707431213589	0.431074	0.431074	chr21	38060257	0.365448170597858	chr21:38060257:G:T
chr21:38062356	['T', 'C']	19959	12639.799729364007	1604.3098338106988	-0.0104221236515035	0.0108503350704255	-0.9605347285459296	0.336798	0.336798	chr21	38062356	0.4726304961258999	chr21:38062356:T:C
chr21:38063648	['A', 'T']	19959	1566.2354179194228	229.3662848323656	0.0061070882696683	0.0260802823646877	0.2341649597297797	0.814859	0.814859	chr21	38063648	0.0889175333699864	chr21:38063648:A:T
chr21:38063772	['A', 'G']	19959	27306.4725131546	3792.450718441233	0.0071026185435573	0.0109340410228716	0.6495876985188045	0.515966	0.515966	chr21	38063772	0.2873789156186863	chr21:38063772:A:G
chr21:38064486	['G', 'A']	19959	26040.82829649677	3614.526452597144	0.0058857089463441	0.0106438306933195	0.5529690499528748	0.580291	0.580291	chr21	38064486	0.2363541650560925	chr21:38064486:G:A
chr21:38064782	['C', 'T']	19959	5893.784737582949	731.08152348553	-0.005025893276789	0.0144386101662113	-0.3480870540123382	0.727778	0.727778	chr21	38064782	0.1380010768385599	chr21:38064782:C:T
chr21:38066087	['T', 'A']	19959	1566.2354179194228	231.29130581733688	0.0073011412685136	0.0260800626838847	0.2799510628870216	0.779518	0.779518	chr21	38066087	0.1081738519819795	chr21:38066087:T:A
chr21:38067276	['T', 'C']	19959	12365.95654353165	1550.3051417031609	-0.0105745458380909	0.0109366773412063	-0.9668883435235854	0.333612	0.333612	chr21	38067276	0.4767583362115996	chr21:38067276:T:C
chr21:38067602	['G', 'A']	19959	6388.60043099128	768.4393942562233	-0.012544188175492	0.0137078383856633	-0.9151105974966588	0.360145	0.360145	chr21	38067602	0.4435226102847176	chr21:38067602:G:A
chr21:38068848	['G', 'A']	19959	24651.940516161365	3401.628075631204	0.0030936421935593	0.0104256721712741	0.2967331163628229	0.766673	0.766673	chr21	38068848	0.1153898310668201	chr21:38068848:G:A
chr21:38069130	['A', 'G']	19959	1892.0	281.9160984200404	0.0104128175019621	0.0239706988085701	0.4343977447265454	0.664004	0.664004	chr21	38069130	0.1778293044080439	chr21:38069130:A:G
chr21:38069636	['C', 'T']	19959	30113.03497870208	4061.442157419266	-0.006359930270877	0.0117853087081174	-0.5396490179757859	0.589445	0.589445	chr21	38069636	0.2295567118765391	chr21:38069636:C:T
chr21:38069764	['T', 'C']	19959	2718.0615244734	353.50937640285616	0.0087747544648785	0.0200853836892383	0.4368726333856431	0.662208	0.662208	chr21	38069764	0.1790055769290596	chr21:38069764:T:C
chr21:38070092	['T', 'C']	19959	2176.2180688480234	296.4215388141532	0.003163810524122	0.0220481200772021	0.1434957045337141	0.8859	0.8859	chr21	38070092	0.0526152983152591	chr21:38070092:T:C
chr21:38070734	['A', 'C']	19959	3670.551713770295	395.4267465997	-0.0261977053896222	0.0174014568401062	-1.505489203021365	0.132214	0.132214	chr21	38070734	0.8787225554341425	chr21:38070734:A:C
chr21:38070754	['A', 'G']	19959	3679.368692689282	395.30336304022455	-0.0267558773919694	0.0173763027729137	-1.5397911593527585	0.123627	0.123627	chr21	38070754	0.9078866694539116	chr21:38070754:A:G
chr21:38072714	['G', 'A']	19959	1566.1569374154433	231.08279479279776	0.0073227145977647	0.0260800569095169	0.2807783212732397	0.778883	0.778883	chr21	38072714	0.1085277750239579	chr21:38072714:G:A
chr21:38073962	['G', 'A']	19959	460.0	75.1447560251554	0.0539999524237856	0.0471676547393862	1.1448513334434305	0.252284	0.252284	chr21	38073962	0.5981102918211154	chr21:38073962:G:A
chr21:38075698	['A', 'G']	19959	34049.705982563384	4668.825047042963	0.0035473517333204	0.0144382152983014	0.2456918434882892	0.805923	0.805923	chr21	38075698	0.0937064498482104	chr21:38075698:A:G
chr21:38076541	['G', 'T']	19959	26555.63560256667	3690.5330624903872	0.0056913752641919	0.0107231399120999	0.5307564119134415	0.595593	0.595593	chr21	38076541	0.2250504151496098	chr21:38076541:G:T
chr21:38076783	['G', 'A']	19959	605.0	73.57705860212987	0.0117223470771453	0.0415205663207229	0.2823262810674807	0.777696	0.777696	chr21	38076783	0.1091901347884721	chr21:38076783:G:A
chr21:38079309	['A', 'G']	19959	35043.26728803368	4759.1062829872935	0.0022297143746218	0.0157656964109224	0.1414282196298724	0.887533	0.887533	chr21	38079309	0.0518154901585465	chr21:38079309:A:G
chr21:38080576	['C', 'T']	19959	35031.75518589037	4754.95484368208	0.0010856907288579	0.0157594115458544	0.0688915779436945	0.945077	0.945077	chr21	38080576	0.0245328059745649	chr21:38080576:C:T
chr21:38080707	['T', 'C']	19959	1241.248759709346	145.53685672320563	-0.0172258521492331	0.02905268896286	-0.5929176528635298	0.553243	0.553243	chr21	38080707	0.2570840723498335	chr21:38080707:T:C
chr21:38082794	['T', 'C']	19959	21470.530122293505	2935.84472392126	0.0056959127230345	0.01013317421013	0.5621054770123659	0.57405	0.57405	chr21	38082794	0.2410502787198195	chr21:38082794:T:C
chr21:38082967	['T', 'C']	19959	24087.65485439327	3304.677199538816	0.0060342717171841	0.0103458581099562	0.5832548303921854	0.559728	0.559728	chr21	38082967	0.2520229672734839	chr21:38082967:T:C
chr21:38084132	['T', 'A']	19959	23876.17756728312	3281.550402551121	0.0027458643041356	0.0102745186744459	0.267249921007492	0.78928	0.78928	chr21	38084132	0.102768901881934	chr21:38084132:T:A
chr21:38084635	['G', 'A']	19959	14066.228537062096	2038.3120510132287	0.0156890817106645	0.0106025879591169	1.479740773777198	0.138958	0.138958	chr21	38084635	0.8571164452461514	chr21:38084635:G:A
chr21:38087397	['C', 'G']	19959	1051.0526605872333	118.7660292103598	-0.0209471029873706	0.0314136001999025	-0.6668163742478539	0.504897	0.504897	chr21	38087397	0.296797209790385	chr21:38087397:C:G
chr21:38087431	['C', 'T']	19959	1662.5830994386529	233.67772292513075	-0.0006398246859788	0.0252085463962997	-0.0253812606217072	0.979751	0.979751	chr21	38087431	0.0088842845793721	chr21:38087431:C:T
chr21:38087755	['T', 'C']	19959	1699.596080593424	241.6557720772243	-0.0006226628561366	0.0249699616886021	-0.0249364762309928	0.980106	0.980106	chr21	38087755	0.0087269521385238	chr21:38087755:T:C
chr21:38090091	['TTTG', 'T']	19959	30824.266275748007	4136.857979736679	-0.003351037271566	0.0120868452232402	-0.2772466437414737	0.781594	0.781594	chr21	38090091	0.1070187831901189	chr21:38090091:TTTG:T
chr21:38090229	['C', 'T']	19959	19631.88527465918	2792.7692334382505	0.0116092970006336	0.0101216784357362	1.1469735058609565	0.251406	0.251406	chr21	38090229	0.5996243617503123	chr21:38090229:C:T
chr21:38092224	['C', 'A']	19959	7251.906721467596	1138.5292317601354	0.0226185979969489	0.013155126170174	1.7193752233430502	0.0855616	0.0855616	chr21	38092224	1.0677211027275086	chr21:38092224:C:A
chr21:38092921	['C', 'T']	19959	3322.332915768903	467.285513738979	0.0058032189410316	0.0182488379772146	0.3180048476663255	0.750485	0.750485	chr21	38092921	0.1246579836103579	chr21:38092921:C:T
chr21:38092922	['G', 'A']	19959	13366.669706383404	1939.5944722507345	0.0139927098448104	0.0107471704199339	1.3019901330360153	0.192935	0.192935	chr21	38092922	0.7145889806088229	chr21:38092922:G:A
chr21:38093091	['C', 'G']	19959	23652.11020899113	3247.56660835797	0.0019708829347079	0.0102433417616056	0.1924062459865623	0.847426	0.847426	chr21	38093091	0.0718982154786363	chr21:38093091:C:G
chr21:38094492	['A', 'T']	19959	1694.2546602525556	244.446879177237	0.0014307844641594	0.0250167418798434	0.0571930777809335	0.954392	0.954392	chr21	38094492	0.0202732097090648	chr21:38094492:A:T
chr21:38094620	['A', 'G']	19959	5833.876879134095	737.3181817607446	-0.0006393299970586	0.0143099718185798	-0.044677236626598	0.964365	0.964365	chr21	38094620	0.015758559993773	chr21:38094620:A:G
chr21:38094642	['A', 'T']	19959	7279.823694497343	1148.212710644662	0.0229603792092512	0.0131345131101521	1.7480951914010632	0.0804629	0.0804629	chr21	38094642	1.0944043188775965	chr21:38094642:A:T
chr21:38094919	['A', 'G']	19959	5282.794046903187	709.7609729748311	0.0085436223648607	0.0149244552777629	0.572457902540036	0.567018	0.567018	chr21	38094919	0.2464031541995224	chr21:38094919:A:G
chr21:38095124	['T', 'G']	19959	1147.172429344558	132.5756482649035	-0.0191180740308405	0.030158333933071	-0.6339234147771002	0.526138	0.526138	chr21	38095124	0.2789003304128171	chr21:38095124:T:G
chr21:38095700	['G', 'A']	19959	1238.0	146.36817829585902	-0.0162442352366932	0.0290843131784093	-0.5585222225138217	0.576494	0.576494	chr21	38095700	0.2392052083700653	chr21:38095700:G:A
chr21:38098664	['C', 'T']	19959	1746.4375062644085	254.92751181238404	0.0235568762910879	0.0248524641932478	0.9478688353764196	0.343208	0.343208	chr21	38098664	0.4644425975268222	chr21:38098664:C:T
chr21:38100884	['CA', 'C']	19959	19743.94612609001	2822.1558730150537	0.0132294524819908	0.0101248166979001	1.3066362460403491	0.191351	0.191351	chr21	38100884	0.7181692638113288	chr21:38100884:CA:C
chr21:38101033	['C', 'T']	19959	19742.97835345994	2820.434027215676	0.0131038524688972	0.0101243200381524	1.2942945718346217	0.195579	0.195579	chr21	38101033	0.7086777787597438	chr21:38101033:C:T
chr21:38102162	['C', 'A']	19959	1693.2545099218282	243.08411172572173	0.0008774898993365	0.0250232103811033	0.0350670391997042	0.972027	0.972027	chr21	38102162	0.0123216715056657	chr21:38102162:C:A
chr21:38102649	['A', 'G']	19959	24029.2235754022	3301.982093175202	0.0019306568781677	0.0102654843006229	0.188072654112443	0.850822	0.850822	chr21	38102649	0.0701612889208435	chr21:38102649:A:G
chr21:38104929	['G', 'C']	19959	1669.6692396371109	230.2699775324529	-0.0034234120914482	0.0251782073396124	-0.1359672690462853	0.891849	0.891849	chr21	38104929	0.0497086703077756	chr21:38104929:G:C
chr21:38105706	['T', 'A']	19959	29455.467572854497	3955.086905860579	-0.0021207717454208	0.0114773491383231	-0.1847788822890747	0.853404	0.853404	chr21	38105706	0.0688453258851242	chr21:38105706:T:A
chr21:38106259	['A', 'G']	19959	1669.2581276339567	230.51087267433184	-0.003132409635838	0.0251922071222008	-0.124340420854892	0.901047	0.901047	chr21	38106259	0.0452525549606887	chr21:38106259:A:G
chr21:38107830	['A', 'G']	19959	29445.42588695129	3952.904602946839	-0.0023955948754488	0.0114702038982141	-0.2088537306491803	0.834565	0.834565	chr21	38107830	0.0785398326911653	chr21:38107830:A:G
chr21:38107851	['T', 'A']	19959	3678.0	574.1021189933572	0.0161009976980807	0.0174472991384976	0.9228361117826964	0.356104	0.356104	chr21	38107851	0.4484231480101861	chr21:38107851:T:A
chr21:38108737	['A', 'T']	19959	1722.8632011629654	241.4808578226944	0.0056452105388914	0.0249015714607563	0.2267009753897675	0.820659	0.820659	chr21	38108737	0.0858372633216604	chr21:38108737:A:T
chr21:38108756	['C', 'T']	19959	1149.86416967509	133.2189549961495	-0.0171679928306946	0.0301361465382042	-0.5696810907436506	0.5689	0.5689	chr21	38108756	0.2449640662322285	chr21:38108756:C:T
chr21:38109074	['T', 'C']	19959	1489.1492208247732	196.31569641289272	-0.0039217305116368	0.0266439451332283	-0.1471903087934974	0.882983	0.882983	chr21	38109074	0.0540476577783364	chr21:38109074:T:C
chr21:38111369	['TG', 'T']	19959	20316.08945574822	2778.4874019405424	0.006692563694718	0.0101100897399366	0.6619687724710493	0.507999	0.507999	chr21	38111369	0.2941371426273196	chr21:38111369:TG:T
chr21:38112179	['G', 'C']	19959	1504.150724056722	201.6997259029704	-0.0015123167511628	0.0264896000610153	-0.0570909620258295	0.954473	0.954473	chr21	38112179	0.0202363523586966	chr21:38112179:G:C
chr21:38112229	['G', 'A']	19959	20299.102240264623	2768.604052159362	0.0059677799037247	0.0101105183226067	0.5902545955909093	0.555027	0.555027	chr21	38112229	0.2556858895515673	chr21:38112229:G:A
chr21:38112250	['G', 'A']	19959	1505.0754083575507	201.47641518184977	-0.0018792667865061	0.0264816534335118	-0.07096485841507	0.943426	0.943426	chr21	38112250	0.0252921591472027	chr21:38112250:G:A
chr21:38112947	['T', 'C']	19959	20319.180460173447	2775.313612497095	0.0062805713192198	0.0101147995407376	0.6209288967047362	0.534654	0.534654	chr21	38112947	0.2719271796654093	chr21:38112947:T:C
chr21:38113464	['G', 'A']	19959	35980.0	4894.887434757616	0.0085319122366689	0.0173916869601965	0.4905741608732658	0.623733	0.623733	chr21	38113464	0.2050012780127288	chr21:38113464:G:A
chr21:38113748	['C', 'T']	19959	5498.0	725.4014043052429	0.0043450101299752	0.0146763631387256	0.2960549619074433	0.767191	0.767191	chr21	38113748	0.1150965005627101	chr21:38113748:C:T
chr21:38114160	['G', 'T']	19959	929.0	113.6497493939572	-0.0136087074490474	0.0333644627814717	-0.4078803108019696	0.683366	0.683366	chr21	38114160	0.1653466327653956	chr21:38114160:G:T
chr21:38114226	['A', 'C']	19959	29471.47660086181	3931.9406388499015	-0.0057161570420668	0.0115061826965883	-0.4967900469511697	0.619343	0.619343	chr21	38114226	0.2080687665681281	chr21:38114226:A:C
chr21:38114839	['A', 'G']	19959	20322.109156517818	2775.120920742112	0.0062544032202378	0.0101116545416755	0.6185341077921597	0.53623	0.53623	chr21	38114839	0.270648892572472	chr21:38114839:A:G
chr21:38115944	['TTAC', 'T']	19959	11309.099548872178	1378.367121530831	-0.0086059473438845	0.011132765168395	-0.7730287321892029	0.439515	0.439515	chr21	38115944	0.3570262985058781	chr21:38115944:TTAC:T
chr21:38116096	['A', 'G']	19959	1537.001102978041	188.79153662108465	-0.0125453454699865	0.0262095931318598	-0.4786547203106591	0.63219	0.63219	chr21	38116096	0.1991523781249858	chr21:38116096:A:G
chr21:38116333	['C', 'T']	19959	927.0464475398336	113.9475624989935	-0.0125688384760544	0.0333980558189174	-0.3763344352797667	0.706672	0.706672	chr21	38116333	0.1507821161090765	chr21:38116333:C:T
chr21:38117206	['T', 'C']	19959	957.0959061983264	117.8594311784115	-0.0122352460623414	0.0328766093879978	-0.3721565663279177	0.70978	0.70978	chr21	38117206	0.1488762422552776	chr21:38117206:T:C
chr21:38118023	['C', 'G']	19959	686.0687478077867	74.64889234878156	-0.0052314508954503	0.0391313923446691	-0.1336893624783854	0.89365	0.89365	chr21	38118023	0.0488325402991046	chr21:38118023:C:G
chr21:38122147	['G', 'A']	19959	1647.0825232989278	228.61282265254297	0.0193992838371497	0.0256155528304151	0.7573244257338669	0.448864	0.448864	chr21	38122147	0.3478852246903466	chr21:38122147:G:A
chr21:38122726	['A', 'G']	19959	30780.710985266112	4161.265778953884	0.0013255651725116	0.0121935999965715	0.1087099111734319	0.913434	0.913434	chr21	38122726	0.039322827043043	chr21:38122726:A:G
chr21:38122780	['T', 'C']	19959	941.0923379174862	121.8943778413808	-0.0082669437521014	0.0332174899452826	-0.2488732220802707	0.803461	0.803461	chr21	38122780	0.0950351990448312	chr21:38122780:T:C
chr21:38123143	['G', 'A']	19959	27955.20189416717	3758.9887106017	0.000260876988228	0.011111686033286	0.0234777141332592	0.981269	0.981269	chr21	38123143	0.0082119210591556	chr21:38123143:G:A
chr21:38124157	['G', 'T']	19959	936.0	120.92982429152708	-0.0083346573420729	0.0332133420036037	-0.2509430499697556	0.801861	0.801861	chr21	38124157	0.0959009087294126	chr21:38124157:G:T
chr21:38124184	['T', 'C']	19959	33486.35551435586	4513.012854419049	-0.0030225752564526	0.0139302012908632	-0.216980012947488	0.828226	0.828226	chr21	38124184	0.0818511400745347	chr21:38124184:T:C
chr21:38124213	['C', 'T']	19959	7528.377192103417	1012.9297136242584	-0.0059736412085781	0.0129527585118849	-0.4611867968585227	0.64467	0.64467	chr21	38124213	0.1906625394020533	chr21:38124213:C:T
chr21:38124267	['T', 'C']	19959	36042.80584226876	4893.969136384497	0.0060412079201752	0.017500740956277	0.34519726537684	0.72995	0.72995	chr21	38124267	0.1367068870956866	chr21:38124267:T:C
chr21:38124872	['C', 'T']	19959	28015.82568163592	3760.205499095864	-0.0006279208083353	0.0111229232383252	-0.0564528581993402	0.954982	0.954982	chr21	38124872	0.0200048141485532	chr21:38124872:C:T
chr21:38125220	['T', 'G']	19959	7267.364114640745	1151.774272057421	0.0248722053233203	0.0131016398967458	1.898403979909277	0.0576573	0.0576573	chr21	38125220	1.239145698794084	chr21:38125220:T:G
chr21:38125391	['A', 'C']	19959	935.0468483816012	119.97405693092573	-0.0088751290125514	0.0332293896926548	-0.2670867293874269	0.789405	0.789405	chr21	38125391	0.102700127160756	chr21:38125391:A:C
chr21:38127056	['C', 'T']	19959	935.0468483816014	121.35025369417284	-0.0073937962985714	0.0332297728395557	-0.2225051713194404	0.823923	0.823923	chr21	38127056	0.084113373542766	chr21:38127056:C:T
chr21:38128463	['T', 'C']	19959	1542.309095464796	252.8863035772836	0.036273272317741	0.0260719384108982	1.3912763886623258	0.164157	0.164157	chr21	38128463	0.7847405933089628	chr21:38128463:T:C
chr21:38128539	['C', 'T']	19959	27838.39477903597	3744.623364250648	0.000312633469851	0.0110708598134114	0.0282393124942588	0.977472	0.977472	chr21	38128539	0.0098956742591121	chr21:38128539:C:T
chr21:38129370	['G', 'C']	19959	35987.80308648161	4890.601758837751	0.0072103365933837	0.0174275794950557	0.413731384523556	0.679075	0.679075	chr21	38129370	0.1680822576968547	chr21:38129370:G:C
chr21:38130692	['A', 'C']	19959	936.0	120.92982429152708	-0.0083346573420729	0.0332133420036037	-0.2509430499697556	0.801861	0.801861	chr21	38130692	0.0959009087294126	chr21:38130692:A:C
chr21:38130823	['G', 'A']	19959	2188.109630223469	357.89468677541925	0.0241452911660886	0.0222228120311694	1.086509264994133	0.277267	0.277267	chr21	38130823	0.5571018165769933	chr21:38130823:G:A
chr21:38132262	['A', 'G']	19959	11750.532401142686	1410.0413006939937	-0.0106730125887151	0.0110164401212281	-0.968825906669139	0.332644	0.332644	chr21	38132262	0.4780203056476382	chr21:38132262:A:G
chr21:38132727	['T', 'C']	19959	35981.40829825617	4891.29526800682	0.0075727445480199	0.0174123942666725	0.4349054146168884	0.663636	0.663636	chr21	38132727	0.1780700630074134	chr21:38132727:T:C
chr21:38133562	['C', 'T']	19959	33425.69887246304	4510.560934746158	-0.0019215715154746	0.0139037164511441	-0.1382056029570812	0.890079	0.890079	chr21	38133562	0.0505714453309906	chr21:38133562:C:T
chr21:38133883	['G', 'A']	19959	2648.7252080617664	350.59808251944224	-0.0073319339532263	0.0202817544165653	-0.3615039312002451	0.717727	0.717727	chr21	38133883	0.1440407158403455	chr21:38133883:G:A
chr21:38134113	['G', 'A']	19959	33425.3494012126	4511.37713332478	-0.0018598366401831	0.0139036342528543	-0.133766223014776	0.893589	0.893589	chr21	38134113	0.048862185985447	chr21:38134113:G:A
chr21:38134276	['T', 'C']	19959	936.1407095610344	120.9470201856952	-0.0083388105325986	0.0332134330994842	-0.2510674072030249	0.801765	0.801765	chr21	38134276	0.0959529062279722	chr21:38134276:T:C
chr21:38134390	['A', 'G']	19959	35988.0	4890.525152830357	0.0071886161346987	0.0174274687910904	0.4124876779795925	0.679986	0.679986	chr21	38134390	0.1675000287427887	chr21:38134390:A:G
chr21:38135037	['G', 'A']	19959	940.1196143416688	120.24658382969528	-0.0093454020242224	0.0331823888880648	-0.2816374087998188	0.778224	0.778224	chr21	38135037	0.1088953799228658	chr21:38135037:G:A
chr21:38136351	['A', 'C']	19959	35988.40935057126	4891.277096385359	0.0072706005898446	0.0174294556829206	0.4171444434130675	0.676577	0.676577	chr21	38136351	0.1696827699870927	chr21:38136351:A:C
chr21:38136442	['A', 'G']	19959	27840.78979806584	3746.762674146124	0.0005499444086013	0.0110714784803018	0.0496721742791469	0.960384	0.960384	chr21	38136442	0.0175550839019666	chr21:38136442:A:G
chr21:38136696	['A', 'G']	19959	7285.0	1143.0047388232274	0.0225986370549353	0.0131189059847175	1.722600732199837	0.0849763	0.0849763	chr21	38136696	1.0707021826906766	chr21:38136696:A:G
chr21:38137223	['T', 'C']	19959	30779.252743948284	4158.556204141086	0.0010025324641494	0.0121921762415597	0.0822275239700068	0.934467	0.934467	chr21	38137223	0.0294360307976764	chr21:38137223:T:C
chr21:38137817	['A', 'G']	19959	7604.905131803146	1015.6292391962094	-0.0072686821554986	0.0129005601095743	-0.5634392688193469	0.573142	0.573142	chr21	38137817	0.241737765159605	chr21:38137817:A:G
chr21:38138934	['G', 'A']	19959	35996.105073009174	4902.614746158623	0.0104620291737883	0.0174624320578542	0.5991163853423694	0.549102	0.549102	chr21	38138934	0.2603469744523752	chr21:38138934:G:A
chr21:38139347	['T', 'G']	19959	7599.142212868311	1014.1116136756584	-0.0073370386269693	0.0129055470712537	-0.5685182182870847	0.56969	0.56969	chr21	38139347	0.2443614038238809	chr21:38139347:T:G
chr21:38140686	['C', 'T']	19959	7544.0	1010.2531899578452	-0.0066793600909759	0.0129420451824576	-0.5160977261947388	0.605792	0.605792	chr21	38140686	0.2176764661943087	chr21:38140686:C:T
chr21:38140747	['T', 'C']	19959	20171.053122181016	2706.850211001815	0.0035628270961415	0.0101144299120555	0.3522518942857084	0.724653	0.724653	chr21	38140747	0.1398699055129307	chr21:38140747:T:C
chr21:38140993	['CTT', 'C']	19959	936.0	120.92982429152708	-0.0083346573420729	0.0332133420036037	-0.2509430499697556	0.801861	0.801861	chr21	38140993	0.0959009087294126	chr21:38140993:CTT:C
chr21:38141223	['G', 'A']	19959	35976.60505085935	4895.38478141924	0.0090416151865152	0.0174061289050553	0.5194500877153252	0.603453	0.603453	chr21	38141223	0.2193565493205971	chr21:38141223:G:A
chr21:38141440	['A', 'C']	19959	7596.761236658816	1015.0926761323756	-0.0071079643165606	0.0129059138647915	-0.5507524992826545	0.58181	0.58181	chr21	38141440	0.2352188184834316	chr21:38141440:A:C
chr21:38144758	['G', 'A']	19959	35982.8028359555	4890.945933738958	0.0073662873212196	0.0174150689876314	0.4229835280268664	0.672312	0.672312	chr21	38144758	0.1724291370164757	chr21:38144758:G:A
chr21:38145094	['T', 'C']	19959	5205.043147080932	730.4856466938317	0.0037632349795433	0.0150906194221246	0.2493757793683401	0.803073	0.803073	chr21	38145094	0.0952449751992789	chr21:38145094:T:C
chr21:38147667	['C', 'T']	19959	716.0717542716841	97.76160474586	0.0199484279474887	0.037746256315382	0.528487587770646	0.597167	0.597167	chr21	38147667	0.2239041997981299	chr21:38147667:C:T
chr21:38149016	['T', 'G']	19959	20231.99849140098	2707.188840528381	0.002922378183487	0.0101489943411951	0.287947562609723	0.77339	0.77339	chr21	38149016	0.1116014476920925	chr21:38149016:T:G
chr21:38151171	['G', 'A']	19959	35981.80278585029	4890.39705916001	0.0072194530712743	0.017414061391602	0.4145760663710521	0.678457	0.678457	chr21	38151171	0.1684776723292273	chr21:38151171:G:A
chr21:38151173	['A', 'C']	19959	33428.349701859	4509.435093910095	-0.00223581046385	0.013904499105504	-0.1607976272201749	0.872254	0.872254	chr21	38151173	0.0593570302788834	chr21:38151173:A:C
chr21:38152252	['G', 'C']	19959	1538.0770618298427	256.87253326482016	0.0398353342166481	0.0261000757186536	1.5262535881525392	0.126963	0.126963	chr21	38152252	0.8963228242175063	chr21:38152252:G:C
chr21:38153604	['T', 'G']	19959	7021.407166123779	1146.5031288838431	0.0302232552457449	0.0132712790979845	2.277343052060047	0.0227763	0.0227763	chr21	38153604	1.6425168254762	chr21:38153604:T:G
chr21:38154315	['G', 'A']	19959	28380.843914416	3877.658200817029	0.0086838965722293	0.0111720433930894	0.7772881170154414	0.436998	0.436998	chr21	38154315	0.3595205506518926	chr21:38154315:G:A
chr21:38154878	['C', 'T']	19959	1538.2312086590498	249.8344113312762	0.0346109369501148	0.0261175907372816	1.3251963896007233	0.185121	0.185121	chr21	38154878	0.7325443123826622	chr21:38154878:C:T
chr21:38155877	['A', 'G']	19959	20174.032321106435	2705.74722854464	0.003185102432259	0.0101115262290643	0.3149971982571549	0.752767	0.752767	chr21	38155877	0.1233394278805299	chr21:38155877:A:G
chr21:38155902	['CA', 'C']	19959	924.0462972241708	119.42867953589868	-0.0103859113013382	0.0334118092268919	-0.3108455226357207	0.755921	0.755921	chr21	38155902	0.1215235894945724	chr21:38155902:CA:C
chr21:38156361	['A', 'T']	19959	7572.138153938664	1009.0078999169724	-0.0071179210339625	0.0129229178353717	-0.5507982891046361	0.581778	0.581778	chr21	38156361	0.2352427056727537	chr21:38156361:A:T
chr21:38157843	['C', 'T']	19959	20172.03202044498	2706.619003805853	0.0032792088176264	0.0101098103533815	0.3243590832076897	0.74567	0.74567	chr21	38157843	0.1274533292126116	chr21:38157843:C:T
chr21:38159440	['G', 'A']	19959	5721.860042092603	737.3863701347924	0.001534019963011	0.0144208508377832	0.1063751355774277	0.915286	0.915286	chr21	38159440	0.0384431804536701	chr21:38159440:G:A
chr21:38161313	['T', 'A']	19959	2668.607186234819	343.25936595908627	-0.0116791043186494	0.020195268747335	-0.5783089328875926	0.563062	0.563062	chr21	38161313	0.2494437813913381	chr21:38161313:T:A
chr21:38162352	['C', 'T']	19959	20180.066456172008	2710.290328005088	0.0034568925178745	0.0101128403546699	0.3418320072934028	0.732481	0.732481	chr21	38162352	0.1352036360962765	chr21:38162352:C:T
chr21:38163485	['A', 'G']	19959	33427.02435357787	4510.298337420116	-0.0020776449350875	0.013904078901882	-0.1494270098543737	0.881218	0.881218	chr21	38163485	0.0549166404127423	chr21:38163485:A:G
chr21:38164435	['T', 'A']	19959	35983.60575236759	4891.621867078219	0.0074392771959736	0.0174155916764624	0.4271618980380654	0.669266	0.669266	chr21	38164435	0.1744012374310572	chr21:38164435:T:A
chr21:38165117	['T', 'A']	19959	33422.02360192423	4510.491315197812	-0.001831648054191	0.0139023685764156	-0.1317507908183545	0.895183	0.895183	chr21	38165117	0.0480881738839685	chr21:38165117:T:A
chr21:38165250	['C', 'G']	19959	30802.716497945275	4163.347134072157	0.0013599109376503	0.0122022843752097	0.1114472418306473	0.911263	0.911263	chr21	38165250	0.0403562630218503	chr21:38165250:C:G
chr21:38166455	['C', 'T']	19959	27870.18911605532	3750.8957870817953	0.0004092222118004	0.0110815479019256	0.0369282536539228	0.970543	0.970543	chr21	38166455	0.0129852183909976	chr21:38166455:C:T
chr21:38166866	['T', 'C']	19959	7595.141611545399	1013.1697986682746	-0.0071622418382224	0.0129086235361365	-0.5548416388604387	0.579009	0.579009	chr21	38166866	0.2373146856336012	chr21:38166866:T:C
chr21:38166996	['C', 'T']	19959	30796.17188674518	4163.729380139835	0.0015987309865664	0.0121968420028228	0.1310774531797997	0.895715	0.895715	chr21	38166996	0.0478301528563404	chr21:38166996:C:T
chr21:38167017	['T', 'C']	19959	33428.349701859	4510.689037483595	-0.0020354117218858	0.0139035950645176	-0.1463946348006257	0.883611	0.883611	chr21	38167017	0.0537388862709907	chr21:38167017:T:C
chr21:38168186	['C', 'T']	19959	7583.139807576668	1019.3241549756428	-0.0058458978442242	0.0129158829065526	-0.4526131033023227	0.650832	0.650832	chr21	38168186	0.1865311018910451	chr21:38168186:C:T
chr21:38169239	['A', 'G']	19959	20214.02555494313	2711.0423730842	0.003112426564354	0.010109165022059	0.3078816655542215	0.758176	0.758176	chr21	38169239	0.1202299672487224	chr21:38169239:A:G
chr21:38169353	['A', 'G']	19959	27802.78598987824	3727.3170878575593	-0.0011422670157194	0.011063573407535	-0.1032457573736098	0.917769	0.917769	chr21	38169353	0.037266615802737	chr21:38169353:A:G
chr21:38170130	['G', 'A']	19959	2501.2608782936004	418.8431467728121	0.0307990486605564	0.020899199583778	1.4736951306241772	0.140579	0.140579	chr21	38170130	0.8520795503352747	chr21:38170130:G:A
chr21:38170880	['A', 'G']	19959	27769.78268276796	3716.120986809323	-0.0017979985170447	0.0110595595098097	-0.1625741527454126	0.870855	0.870855	chr21	38170880	0.0600541503220243	chr21:38170880:A:G
chr21:38170889	['C', 'G']	19959	35990.0	4891.745524102246	0.0073226122100923	0.0174255484610176	0.4202227681081973	0.674327	0.674327	chr21	38170889	0.1711294508583515	chr21:38170889:C:G
chr21:38171339	['A', 'G']	19959	7586.900621429287	1014.8615345557454	-0.0067481924129843	0.0129116947209863	-0.5226418807761946	0.601229	0.601229	chr21	38171339	0.2209600795884154	chr21:38171339:A:G
chr21:38172065	['G', 'A']	19959	20189.02304955655	2705.116893882392	0.0029338618708818	0.0101094511452294	0.2902098075093155	0.771659	0.771659	chr21	38172065	0.1125745741919126	chr21:38172065:G:A
chr21:38172667	['C', 'T']	19959	4122.335492827424	642.2044104183857	0.0145483000621865	0.0168858813647361	0.86156592883382	0.388937	0.388937	chr21	38172667	0.4101207399806441	chr21:38172667:C:T
chr21:38172797	['C', 'T']	19959	4013.6032772098615	618.266954776718	0.0124032858401017	0.0168385848789622	0.7365990627631757	0.461375	0.461375	chr21	38172797	0.3359459417962864	chr21:38172797:C:T
chr21:38173034	['A', 'G']	19959	741.1113950691522	163.70361742065683	0.0813660535810297	0.0375781123968775	2.165251216497788	0.0303803	0.0303803	chr21	38173034	1.517407941872137	chr21:38173034:A:G
chr21:38173896	['C', 'A']	19959	20159.050115265112	2699.01644137998	0.0025156910135975	0.0101038137968783	0.2489843007968714	0.803375	0.803375	chr21	38173896	0.0950816870815436	chr21:38173896:C:A
chr21:38174733	['C', 'A']	19959	2359.1181982162543	289.9878025808015	-0.0109919646966703	0.0216977038230851	-0.5065957571499108	0.612444	0.612444	chr21	38174733	0.2129336157027739	chr21:38174733:C:A
chr21:38176102	['C', 'T']	19959	922.138604930848	121.61661446522992	-0.0085515935019982	0.0334820645521602	-0.2554081899183987	0.79841	0.79841	chr21	38176102	0.0977740321946063	chr21:38176102:C:T
chr21:38177672	['C', 'T']	19959	1552.0	255.66266797637311	0.0369627955415671	0.0260201215162303	1.420546614992216	0.155464	0.155464	chr21	38177672	0.8083701623376001	chr21:38177672:C:T
chr21:38178586	['G', 'A']	19959	15769.530888757436	2191.7211117695742	0.0092483701725621	0.0108824691519271	0.8498411567676684	0.395424	0.395424	chr21	38178586	0.402936975004014	chr21:38178586:G:A
chr21:38180098	['C', 'T']	19959	6694.6708423109685	859.3282472793182	-0.001409407391326	0.0135107375453805	-0.1043175760458718	0.916918	0.916918	chr21	38180098	0.0376695015599311	chr21:38180098:C:T
chr21:38180600	['C', 'T']	19959	7742.551691305438	1013.1107335180272	-0.0098726849914318	0.0128229023424845	-0.7699259284477227	0.441353	0.441353	chr21	38180600	0.355213917045335	chr21:38180600:C:T
chr21:38184534	['A', 'G']	19959	7545.36564429496	1017.6828728308222	-0.0057127626421438	0.0129520758433012	-0.4410692703825081	0.659168	0.659168	chr21	38184534	0.1810038840790655	chr21:38184534:A:G
chr21:38185637	['A', 'G']	19959	14670.94021548484	1993.8664257780345	0.0031289714773208	0.010556730433984	0.2963958866703735	0.766931	0.766931	chr21	38185637	0.1152437073251135	chr21:38185637:A:G
chr21:38187465	['G', 'A']	19959	14669.940015033826	1997.9401199393933	0.0035497045857727	0.0105570243850567	0.3362410141627864	0.736693	0.736693	chr21	38187465	0.1327134567581421	chr21:38187465:G:A
chr21:38187695	['A', 'G']	19959	22549.129772522298	3036.882817355125	-0.002190419869456	0.0103725362600453	-0.2111749541810251	0.832753	0.832753	chr21	38187695	0.0794837940842801	chr21:38187695:A:G
chr21:38187991	['C', 'T']	19959	14674.676205272126	1997.197209194095	0.003425312169572	0.0105577217040325	0.3244366791998105	0.745611	0.745611	chr21	38187991	0.1274876934597866	chr21:38187991:C:T
chr21:38188059	['A', 'G']	19959	7007.702209750964	1147.2707673381751	0.0305402229576287	0.0132960078325959	2.296946823599004	0.0216321	0.0216321	chr21	38188059	1.664901318094791	chr21:38188059:A:G
chr21:38188596	['GC', 'G']	19959	7536.755223731021	1017.425097734192	-0.0053482479423467	0.0129452735749011	-0.4131429058954934	0.679506	0.679506	chr21	38188596	0.1678067041185552	chr21:38188596:GC:G
chr21:38188598	['C', 'T']	19959	7536.377592945185	1018.00539583632	-0.0052681823589018	0.0129450560396174	-0.4069648167438528	0.684038	0.684038	chr21	38188598	0.1649197714788496	chr21:38188598:C:T
chr21:38189191	['C', 'T']	19959	32893.97886758356	4427.746300047436	-0.0029066611903275	0.013479148646389	-0.215641303956254	0.82927	0.82927	chr21	38189191	0.0813040455427027	chr21:38189191:C:T
chr21:38190526	['C', 'T']	19959	20370.08238536708	2731.502367126546	0.0040712856500128	0.0100949568234857	0.4032989661274238	0.686733	0.686733	chr21	38190526	0.1632120826865404	chr21:38190526:C:T
chr21:38190656	['C', 'T']	19959	22491.12686641948	3026.28986553454	-0.0024723496935394	0.0103717309346387	-0.2383738750185308	0.811594	0.811594	chr21	38190656	0.0906611723046889	chr21:38190656:C:T
chr21:38190835	['T', 'A']	19959	3652.463986767581	572.6805314166924	0.0157707039866294	0.0175212451116625	0.9000903694984579	0.368083	0.368083	chr21	38190835	0.4340542400830336	chr21:38190835:T:A
chr21:38190895	['A', 'G']	19959	31900.3931846655	4287.88822018196	-0.0026743713674897	0.0128100905112506	-0.2087706847302121	0.834629	0.834629	chr21	38190895	0.0785065293760858	chr21:38190895:A:G
chr21:38191401	['G', 'A']	19959	922.0461970137288	123.22623133312696	-0.0070321724106988	0.0334812462951078	-0.2100331734582525	0.833644	0.833644	chr21	38191401	0.0790193712363616	chr21:38191401:G:A
chr21:38191505	['T', 'C']	19959	32840.645405351235	4420.091594256316	-0.00246542256801	0.0134414773285874	-0.1834190176973033	0.854471	0.854471	chr21	38191505	0.0683026722688109	chr21:38191505:T:C
chr21:38191767	['G', 'T']	19959	35763.37552615755	4881.670894810548	0.0127029038665773	0.0169972904884771	0.7473487539198633	0.454862	0.454862	chr21	38191767	0.3421203434066824	chr21:38191767:G:T
chr21:38192168	['A', 'G']	19959	14677.941618641946	1994.5415035066824	0.0030930112645028	0.0105570764520764	0.2929799058047445	0.769541	0.769541	chr21	38192168	0.1137682366519838	chr21:38192168:A:G
chr21:38192184	['A', 'G']	19959	14676.470661923137	2000.403095786965	0.0036998090993939	0.0105552814274469	0.3505173334150357	0.725954	0.725954	chr21	38192184	0.1390908974529252	chr21:38192184:A:G
chr21:38192527	['A', 'G']	19959	25296.337075273128	3470.336497537076	0.0027697706873059	0.0107352138149718	0.2580079665896485	0.796403	0.796403	chr21	38192527	0.0988671126815545	chr21:38192527:A:G
chr21:38192700	['C', 'T']	19959	6618.663225935762	829.1806840987466	-0.0053519595178397	0.0135725886208663	-0.3943212063181303	0.693348	0.693348	chr21	38192700	0.159048732855414	chr21:38192700:C:T
chr21:38193667	['A', 'G']	19959	35986.60605301398	4890.413885812579	0.0071006079102317	0.0174242118445481	0.4075138648210052	0.683635	0.683635	chr21	38193667	0.1651757108463335	chr21:38193667:A:G
chr21:38194105	['A', 'G']	19959	923.04624711895	121.3686420411242	-0.0087183852859552	0.0334651825631826	-0.2605210734916746	0.794465	0.794465	chr21	38194105	0.0999252307935242	chr21:38194105:A:G
chr21:38194368	['G', 'A']	19959	7818.0	1024.000999340598	-0.0094735408126247	0.0127858226336998	-0.7409410472858576	0.458738	0.458738	chr21	38194368	0.338435283180063	chr21:38194368:G:A
chr21:38194825	['T', 'C']	19959	7834.177540589297	1036.109223839955	-0.0078677562173623	0.0127791892338421	-0.6156694351568696	0.53812	0.53812	chr21	38194825	0.269120866477527	chr21:38194825:T:C
chr21:38195063	['A', 'G']	19959	32866.94016837041	4421.491687511593	-0.0028578909742302	0.0134609629678157	-0.2123095488088976	0.831868	0.831868	chr21	38195063	0.079945581665594	chr21:38195063:A:G
chr21:38195409	['T', 'C']	19959	6095.916265784726	801.0728804163169	0.0028773915833644	0.0140296849173281	0.2050931008301265	0.837501	0.837501	chr21	38195409	0.0770146657308513	chr21:38195409:T:C
chr21:38196902	['C', 'T']	19959	6628.996392062538	829.5638992258713	-0.0053205731374626	0.0135614844388666	-0.3923297011803597	0.694819	0.694819	chr21	38196902	0.1581283141709174	chr21:38196902:C:T
chr21:38197299	['C', 'T']	19959	7815.391572301834	1028.8413892758963	-0.0087530497582658	0.0127864960943684	-0.6845542120112869	0.493633	0.493633	chr21	38197299	0.3065958148604605	chr21:38197299:C:T
chr21:38198590	['C', 'T']	19959	7554.027818154478	949.781786181892	-0.0063914214951122	0.012883396495258	-0.4960975545124909	0.619831	0.619831	chr21	38198590	0.2077267069088309	chr21:38198590:C:T
chr21:38202623	['G', 'A']	19959	3850.964718853363	447.7438329432237	-0.0128545189237404	0.0170879478113999	-0.7522564479723384	0.451906	0.451906	chr21	38202623	0.3449518924603609	chr21:38202623:G:A
chr21:38202739	['G', 'A']	19959	1655.0	224.41962423717413	0.0166945736893753	0.0255575158967509	0.6532158194411098	0.513625	0.513625	chr21	38202739	0.2893538457300723	chr21:38202739:G:A
chr21:38203170	['G', 'T']	19959	7549.513004259584	951.8727305655528	-0.0059766432218476	0.012883142421372	-0.4639119111136164	0.642716	0.642716	chr21	38203170	0.1919808884741995	chr21:38203170:G:T
chr21:38203231	['A', 'T']	19959	6628.664228090394	830.7574987172808	-0.0052626138067013	0.013563613881628	-0.3879949586171575	0.698024	0.698024	chr21	38203231	0.1561296448720013	chr21:38203231:A:T
chr21:38203710	['C', 'A']	19959	7551.513405161614	955.1792254303408	-0.0054034586807852	0.0128826495145646	-0.4194369081202067	0.674901	0.674901	chr21	38203710	0.1707599283645227	chr21:38203710:C:A
chr21:38203857	['A', 'G']	19959	922.138604930848	119.88311737349976	-0.0099849953142151	0.033482137389764	-0.2982185754147145	0.765539	0.765539	chr21	38203857	0.1160326794877958	chr21:38203857:A:G
chr21:38204031	['T', 'A']	19959	7356.368574005412	1151.7497706817103	0.0219206451925425	0.0130601808566336	1.6784335097020042	0.0932782	0.0932782	chr21	38204031	1.0302198431340528	chr21:38204031:T:A
chr21:38204713	['G', 'A']	19959	14672.88120896196	1995.5891222151663	0.0031795126719935	0.0105546237057491	0.3012435839149461	0.763232	0.763232	chr21	38204713	0.1173434292734601	chr21:38204713:G:A
chr21:38205156	['G', 'C']	19959	6087.525007517289	802.4642798627094	0.0030715554313971	0.0140422648937	0.2187364684150916	0.826858	0.826858	chr21	38205156	0.082569067365885	chr21:38205156:G:C
chr21:38206127	['T', 'C']	19959	6628.996392062538	834.8135844461491	-0.0045962422859471	0.0135609822369808	-0.3389313698393614	0.734665	0.734665	chr21	38206127	0.1339106497825976	chr21:38206127:T:C
chr21:38206918	['A', 'G']	19959	22492.507742420446	3014.3394384096327	-0.0035920313913281	0.0103744505183154	-0.3462382306404217	0.729167	0.729167	chr21	38206918	0.1371729944907366	chr21:38206918:A:G
chr21:38208918	['A', 'G']	19959	7353.105231509321	1152.4002999166132	0.0220874397865084	0.0130614669884399	1.6910382123276675	0.0908451	0.0908451	chr21	38208918	1.0416984926856272	chr21:38208918:A:G
chr21:38208951	['A', 'G']	19959	7550.134846662658	952.4663717568538	-0.0060280417223058	0.0128827195077435	-0.4679168648112284	0.639849	0.639849	chr21	38208951	0.1939225044601662	chr21:38208951:A:G
chr21:38209042	['G', 'A']	19959	7354.73698451671	1155.2080405574834	0.0224517869310607	0.0130586371641467	1.719305517784306	0.0855743	0.0855743	chr21	38209042	1.0676566447157143	chr21:38209042:G:A
chr21:38209188	['C', 'T']	19959	922.0461970137288	120.9048670090018	-0.0090475177884591	0.0334820937496319	-0.2702195942736882	0.786994	0.786994	chr21	38209188	0.1040285786661254	chr21:38209188:C:T
chr21:38209602	['C', 'T']	19959	1547.1550333216414	256.2244124356795	0.0380722804027264	0.0260566599786388	1.4611343293399086	0.143994	0.143994	chr21	38209602	0.8416556038851651	chr21:38209602:C:T
chr21:38209964	['A', 'G']	19959	5400.811785929043	704.5602697505806	0.0028135015453945	0.0147886129784173	0.1902478311861019	0.849117	0.849117	chr21	38209964	0.0710324641100016	chr21:38209964:A:G
chr21:38211226	['C', 'G']	19959	7545.756125670191	950.8445057452478	-0.0061292825713201	0.0128857226808275	-0.4756646346611092	0.634319	0.634319	chr21	38211226	0.1976922798187221	chr21:38211226:C:G
chr21:38212028	['T', 'C']	19959	25283.06700075169	3457.0652484851457	0.0015732791438547	0.0107344506912427	0.1465635447129369	0.883478	0.883478	chr21	38212028	0.0538042606422897	chr21:38212028:T:C
chr21:38212749	['A', 'G']	19959	923.2312819484814	121.37568103715373	-0.0087295222955193	0.0334653811822945	-0.2608523192360315	0.794209	0.794209	chr21	38212749	0.10006519580627	chr21:38212749:A:G
chr21:38212933	['G', 'A']	19959	3652.0	574.6079610008425	0.0165938050846189	0.017519270423712	0.94717443610891	0.343561	0.343561	chr21	38212933	0.463996141831784	chr21:38212933:G:A
chr21:38213013	['C', 'T']	19959	7816.3916224070545	1021.763867871288	-0.0097891416565187	0.012788361084137	-0.765472728844151	0.443999	0.443999	chr21	38213013	0.3526180080272067	chr21:38213013:C:T
chr21:38213557	['T', 'C']	19959	32855.938514732414	4412.525768529033	-0.0041812959884366	0.013453428286632	-0.3107978055371464	0.755958	0.755958	chr21	38213557	0.1215023326402426	chr21:38213557:T:C
chr21:38216261	['C', 'T']	19959	1546.0	255.28951264891617	0.0376094434681822	0.0260643470497646	1.4429459290261328	0.149051	0.149051	chr21	38216261	0.8266651058908269	chr21:38216261:C:T
chr21:38217377	['AAAC', 'A']	19959	20959.400982406893	2732.0104609087925	-0.0113954716647862	0.0102900845972069	-1.1074225442110843	0.268125	0.268125	chr21	38217377	0.5716626904712006	chr21:38217377:AAAC:A
chr21:38218023	['C', 'A']	19959	6624.3318969836655	831.1592742715842	-0.0050717559033579	0.0135678109105716	-0.3738079736507963	0.708551	0.708551	chr21	38218023	0.1496288846946601	chr21:38218023:C:A
chr21:38219227	['C', 'T']	19959	13055.503509475584	1715.6969488634586	-0.0037335180258798	0.0108420406738541	-0.3443556557469189	0.730582	0.730582	chr21	38219227	0.1363310320925861	chr21:38219227:C:T
chr21:38219252	['T', 'G']	19959	32861.87881521576	4422.969419723224	-0.0025159596238508	0.0134601948969047	-0.1869185136709586	0.851726	0.851726	chr21	38219252	0.0697000951706107	chr21:38219252:T:G
chr21:38219374	['G', 'A']	19959	10332.176700586497	1394.767978629095	0.0017912146689222	0.0115180481809671	0.1555137329501797	0.876418	0.876418	chr21	38219374	0.0572887114166754	chr21:38219374:G:A
chr21:38219379	['A', 'C']	19959	3676.736857930344	574.9244885930381	0.0152230688057301	0.0174695089262276	0.8714079411170583	0.383542	0.383542	chr21	38219379	0.4161870714294926	chr21:38219379:A:C
chr21:38219434	['G', 'T']	19959	11862.160284683236	1675.4635617131958	0.0103333655153827	0.0110189044480024	0.9377852003477516	0.348366	0.348366	chr21	38219434	0.457964238087255	chr21:38219434:G:T
chr21:38219521	['C', 'G']	19959	7815.958003407838	1028.9545352926734	-0.0086519930538074	0.0127876143561655	-0.6765916466378177	0.498673	0.498673	chr21	38219521	0.302184145454083	chr21:38219521:C:G
chr21:38220382	['A', 'G']	19959	5830.0	874.4671409659326	0.0119048180937889	0.0143445270277861	0.829920573242226	0.406594	0.406594	chr21	38220382	0.3908390344193713	chr21:38220382:A:G
chr21:38220439	['A', 'G']	19959	11890.382961663743	1680.8473803707875	0.010527631132724	0.0110100359650326	0.956184990326946	0.33899	0.33899	chr21	38220439	0.4698131130325388	chr21:38220439:A:G
chr21:38221074	['T', 'C']	19959	35982.0	4882.590112438571	0.0060016324122781	0.0174204301961204	0.3445168887743505	0.730461	0.730461	chr21	38221074	0.1364029665016766	chr21:38221074:T:C
chr21:38221386	['G', 'A']	19959	923.0	121.35442909764252	-0.0087215691573102	0.033465142222027	-0.2606165274734618	0.794391	0.794391	chr21	38221386	0.0999656847952513	chr21:38221386:G:A
chr21:38221659	['G', 'A']	19959	18457.473386126705	2454.63115252434	-0.0052834230857766	0.0101022103146703	-0.5229967424162654	0.600982	0.600982	chr21	38221659	0.221138535347911	chr21:38221659:G:A
chr21:38222015	['G', 'A']	19959	18323.67226259083	2451.038857540933	-0.0034638888095316	0.0101138527003107	-0.3424895450005136	0.731986	0.731986	chr21	38222015	0.1354972251996554	chr21:38222015:G:A
chr21:38222146	['T', 'C']	19959	15368.850105242054	1975.165803829652	-0.010173938117526	0.0103600420030871	-0.9820363773133652	0.326094	0.326094	chr21	38222146	0.4866571919663944	chr21:38222146:T:C
chr21:38222182	['G', 'A']	19959	18321.34359179991	2449.984741681563	-0.0035538430703453	0.0101130770987767	-0.3514106572741576	0.725284	0.725284	chr21	38222182	0.1394919031095418	chr21:38222182:G:A
chr21:38222617	['G', 'A']	19959	15366.539810592774	1976.247369729121	-0.0100639660214015	0.0103590944824457	-0.9715102066551918	0.331306	0.331306	chr21	38222617	0.4797706989103857	chr21:38222617:G:A
chr21:38222906	['G', 'A']	19959	15590.781140394827	2020.1386458994384	-0.0084105605981976	0.010335631520782	-0.8137442382002843	0.415801	0.415801	chr21	38222906	0.3811144705265322	chr21:38222906:G:A
chr21:38222942	['G', 'A']	19959	13002.651468082977	1688.6232430042617	-0.0065278528798461	0.0108491218000531	-0.6016941278891467	0.547385	0.547385	chr21	38222942	0.2617071077415419	chr21:38222942:G:A
chr21:38222975	['C', 'T']	19959	15374.54061231648	1974.6243630144709	-0.0103264490732519	0.0103583175772759	-0.9969233899437528	0.318814	0.318814	chr21	38222975	0.4964626157914609	chr21:38222975:C:T
chr21:38223554	['A', 'G']	19959	9075.818892508143	1229.1140374492693	0.004934641914116	0.0120091687239327	0.4109062023820166	0.681146	0.681146	chr21	38223554	0.1667597894111541	chr21:38223554:A:G
chr21:38224184	['A', 'G']	19959	15591.12463041844	2019.6748086576424	-0.008469115921316	0.0103359912446949	-0.8193811044163721	0.412579	0.412579	chr21	38224184	0.3844928811040735	chr21:38224184:A:G
chr21:38224185	['G', 'A']	19959	7816.3916224070545	1024.5749855742831	-0.0093209673069716	0.0127862422108936	-0.7289841028531678	0.46602	0.46602	chr21	38224185	0.3315954444618219	chr21:38224185:G:A
chr21:38224275	['G', 'A']	19959	15562.898717049216	2010.3479607176976	-0.0088732737062143	0.0103404159366798	-0.8581157431722657	0.390839	0.390839	chr21	38224275	0.4080021065712025	chr21:38224275:G:A
chr21:38224444	['A', 'G']	19959	15386.563628158849	1981.7794145319872	-0.0098865134591946	0.0103576180615387	-0.9545161252765773	0.339834	0.339834	chr21	38224444	0.4687331726308966	chr21:38224444:A:G
chr21:38224463	['C', 'T']	19959	15380.494507148223	1982.2006058116967	-0.009720971736797	0.0103621859662387	-0.9381197913711568	0.348194	0.348194	chr21	38224463	0.4581787168181772	chr21:38224463:C:T
chr21:38224760	['CAAGG', 'C']	19959	7818.56692558256	1024.766830491228	-0.0093479335572503	0.0127864679656635	-0.731080199970244	0.464739	0.464739	chr21	38224760	0.3327908808370475	chr21:38224760:CAAGG:C
chr21:38225008	['A', 'G']	19959	16921.695645638123	2260.320051294346	-0.0022226318148284	0.0101837351693077	-0.2182531043744228	0.827234	0.827234	chr21	38225008	0.0823716240217321	chr21:38225008:A:G
chr21:38225104	['C', 'A']	19959	16920.543295249547	2260.927975098092	-0.0021177338526386	0.0101833836831757	-0.2079597429032812	0.835263	0.835263	chr21	38225104	0.0781767562952441	chr21:38225104:C:A
chr21:38225531	['T', 'G']	19959	16921.238999699308	2260.9330124469952	-0.0021210189604941	0.0101848714920394	-0.2082519118824354	0.835034	0.835034	chr21	38225531	0.0782958410292512	chr21:38225531:T:G
chr21:38225635	['C', 'T']	19959	16920.69554542266	2260.4720731451057	-0.0021859291836347	0.0101833800465063	-0.2146565456313987	0.830037	0.830037	chr21	38225635	0.0809025479399755	chr21:38225635:C:T
chr21:38225696	['A', 'G']	19959	16918.238247970334	2260.3579814335258	-0.002182200170414	0.0101837266268949	-0.2142830665397993	0.830329	0.830329	chr21	38225696	0.0807497936797424	chr21:38225696:A:G
chr21:38225763	['T', 'G']	19959	16895.23248471485	2255.340050840051	-0.0023322644300927	0.0101847640367927	-0.2289954309856751	0.818875	0.818875	chr21	38225763	0.0867823875600037	chr21:38225763:T:G
chr21:38225972	['C', 'T']	19959	16920.84778033871	2261.271329803661	-0.0021225339783691	0.0101833674668068	-0.2084314432615403	0.834894	0.834894	chr21	38225972	0.0783686600102	chr21:38225972:C:T
chr21:38226132	['G', 'C']	19959	9075.454704880249	1228.8976436481853	0.0048931584946623	0.0120086170421485	0.4074706086044756	0.683667	0.683667	chr21	38226132	0.1651553826036725	chr21:38226132:G:C
chr21:38226137	['A', 'G']	19959	16923.631278195488	2261.9178217907925	-0.0019895480504712	0.0101848945413022	-0.1953430192529907	0.845126	0.845126	chr21	38226137	0.073078537174181	chr21:38226137:A:G
chr21:38226139	['A', 'G']	19959	16922.63082706767	2261.09619687496	-0.0021681647027814	0.0101845180029149	-0.2128882979205177	0.831416	0.831416	chr21	38226139	0.0801816220659736	chr21:38226139:A:G
chr21:38226281	['G', 'A']	19959	16919.934141940656	2252.891974394944	-0.0027192252188336	0.0101874163012669	-0.2669200058601153	0.789534	0.789534	chr21	38226281	0.1026291630661455	chr21:38226281:G:A
chr21:38226922	['C', 'T']	19959	14678.412569538415	1992.116936524432	0.0026676945276044	0.0105542444211388	0.2527603513010739	0.800456	0.800456	chr21	38226922	0.0966625356777122	chr21:38226922:C:T
chr21:38227103	['A', 'G']	19959	32804.28716740993	4403.660058573803	-0.0043651542924037	0.0134141718460068	-0.3254136254190925	0.744871	0.744871	chr21	38227103	0.1279189337471762	chr21:38227103:A:G
chr21:38227215	['C', 'T']	19959	15392.856119073873	1983.87518344614	-0.0097160780673879	0.0103552317195006	-0.9382772235884352	0.348113	0.348113	chr21	38227215	0.4582797580347464	chr21:38227215:C:T
chr21:38227741	['A', 'G']	19959	16922.847880549154	2262.277346676932	-0.0019660559869303	0.0101830300221925	-0.1930718050173247	0.846905	0.846905	chr21	38227741	0.0721653031164156	chr21:38227741:A:G
chr21:38227863	['T', 'C']	19959	16896.38621899273	2253.963942107564	-0.0023396696997076	0.0101851046218019	-0.2297148420743155	0.818316	0.818316	chr21	38227863	0.0870789572636217	chr21:38227863:T:C
chr21:38228221	['C', 'T']	19959	16898.233236443823	2254.632288506583	-0.0023312065678252	0.0101848325964389	-0.2288900230564726	0.818957	0.818957	chr21	38228221	0.0867389006241692	chr21:38228221:C:T
chr21:38228362	['A', 'G']	19959	16895.69304003608	2255.4141016150834	-0.002203892280812	0.0101847285287744	-0.2163918532129302	0.828685	0.828685	chr21	38228362	0.0816105222353233	chr21:38228362:A:G
chr21:38228670	['T', 'C']	19959	16921.0	2259.7216982645155	-0.0022422577661657	0.0101814239450966	-0.2202302721365034	0.825694	0.825694	chr21	38228670	0.083180871243205	chr21:38228670:T:C
chr21:38228810	['A', 'G']	19959	32796.57278877475	4399.964101401993	-0.0049633610455706	0.0134100518167698	-0.370122436019507	0.711295	0.711295	chr21	38228810	0.1479502441350491	chr21:38228810:A:G
chr21:38229181	['C', 'T']	19959	7817.566725131546	1024.1639298234895	-0.0093449724905208	0.0127846605901802	-0.7309519423377232	0.464817	0.464817	chr21	38229181	0.3327179966435876	chr21:38229181:C:T
chr21:38229182	['A', 'G']	19959	35973.80238500852	4887.453023973185	0.0066867862791432	0.0173932226711132	0.3844478050780507	0.700651	0.700651	chr21	38229182	0.1544982538118604	chr21:38229182:A:G
chr21:38229205	['A', 'G']	19959	32804.574392382856	4403.351810710161	-0.0043839389815218	0.0134147003631691	-0.3268011109333656	0.743822	0.743822	chr21	38229205	0.1285309806727921	chr21:38229205:A:G
chr21:38229225	['G', 'A']	19959	15557.558951746254	1977.5316399469853	-0.0122323097855315	0.0103317732934831	-1.183950657652082	0.236447	0.236447	chr21	38229225	0.6262661918693672	chr21:38229225:G:A
chr21:38229305	['A', 'G']	19959	35979.605351505736	4885.070040203938	0.0060304546062385	0.0174108713623847	0.3463614474383509	0.729075	0.729075	chr21	38229305	0.137227793477994	chr21:38229305:A:G
chr21:38230329	['T', 'C']	19959	7742.7155172413795	952.1936725845472	-0.0095161872436953	0.012752090370851	-0.7462452795541368	0.455528	0.455528	chr21	38230329	0.3414849230339952	chr21:38230329:T:C
chr21:38230691	['G', 'A']	19959	15561.373006319584	1979.6750205358376	-0.0121513963742628	0.0103366321511696	-1.175566296309368	0.239782	0.239782	chr21	38230691	0.6201834217129091	chr21:38230691:G:A
chr21:38231734	['T', 'G']	19959	721.0722553490003	102.22541260962753	0.0253632711908477	0.0376255210151469	0.6740975408855405	0.500257	0.500257	chr21	38231734	0.3008068256500644	chr21:38231734:T:G
chr21:38232021	['G', 'T']	19959	15565.377219380083	1978.628173146007	-0.0122762229240696	0.0103378227510485	-1.18750564985499	0.235042	0.235042	chr21	38232021	0.6288545260753116	chr21:38232021:G:T
chr21:38232391	['G', 'C']	19959	15559.354790194016	1981.196480028748	-0.0119805430072816	0.0103352448534692	-1.1591929535428562	0.246391	0.246391	chr21	38232391	0.6083751598262911	chr21:38232391:G:C
chr21:38232699	['T', 'G']	19959	15558.456645950277	1977.9213826801456	-0.0123020647212435	0.0103344284484571	-1.1903962355150934	0.233905	0.233905	chr21	38232699	0.6309604945260311	chr21:38232699:T:G
chr21:38232720	['T', 'C']	19959	7584.139957907395	1016.8048194920276	-0.006383732502894	0.0129094435893489	-0.4945009797448612	0.620958	0.620958	chr21	38232720	0.2069377733903953	chr21:38232720:T:C
chr21:38232736	['T', 'C']	19959	6083.7433082706775	797.9718526162936	0.0024741764552893	0.0140446692558662	0.1761648074593055	0.860166	0.860166	chr21	38232736	0.0654177279109793	chr21:38232736:T:C
chr21:38232956	['G', 'T']	19959	15554.013684210526	1975.743613136354	-0.0123796561408632	0.0103354423639246	-1.1977867714761632	0.231014	0.231014	chr21	38232956	0.6363617000277347	chr21:38232956:G:T
chr21:38233758	['G', 'A']	19959	7815.57269717038	1024.589890004892	-0.0093061449083953	0.012792830105817	-0.7274500506470227	0.466959	0.466959	chr21	38233758	0.3307212497453243	chr21:38233758:G:A
chr21:38234293	['T', 'A']	19959	14482.628094617625	1994.48617424916	0.005559438603042	0.0105749757639117	0.5257164391822299	0.599091	0.599091	chr21	38234293	0.2225072046621743	chr21:38234293:T:A
chr21:38234415	['C', 'G']	19959	36029.0	4895.309677878677	0.0079144724079014	0.0175045215195491	0.4521387459270205	0.651174	0.651174	chr21	38234415	0.1863029482324185	chr21:38234415:C:G
chr21:38234450	['G', 'C']	19959	14482.176788935658	1992.835120099804	0.0054524990217769	0.01057572979594	0.5155671643454877	0.606162	0.606162	chr21	38234450	0.2174112928242032	chr21:38234450:G:C
chr21:38234610	['A', 'T']	19959	15557.558951746254	1975.7992422965565	-0.0124789777239978	0.0103336996399267	-1.2076001972983894	0.227215	0.227215	chr21	38234610	0.643563001296435	chr21:38234610:A:T
chr21:38235320	['G', 'A']	19959	7739.0	1018.6513299322976	-0.0080263907097214	0.0128326026398975	-0.6254686547190987	0.531671	0.531671	chr21	38235320	0.2743570276366463	chr21:38235320:G:A
chr21:38235955	['A', 'G']	19959	3675.0	577.4657160547853	0.0160650352247486	0.0174704490400097	0.9195547972440472	0.357817	0.357817	chr21	38235955	0.4463390298088775	chr21:38235955:A:G
chr21:38235992	['T', 'A']	19959	1514.1517262113543	256.12239205074417	0.0394126645653687	0.0263040377744344	1.4983503636721085	0.134058	0.134058	chr21	38235992	0.8727072640967233	chr21:38235992:T:A
chr21:38236502	['T', 'A']	19959	14484.451420554193	1993.6579498093297	0.0054966950357273	0.0105740562346271	0.5198284285388196	0.603189	0.603189	chr21	38236502	0.2195465870369238	chr21:38236502:T:A
chr21:38237295	['G', 'A']	19959	14479.176337943476	1991.8708568075165	0.0053220450377794	0.0105749855143431	0.5032673596158624	0.614782	0.614782	chr21	38237295	0.2112788565514616	chr21:38237295:G:A
chr21:38237396	['G', 'A']	19959	14479.725473494338	1990.756972766696	0.0051946638923836	0.0105748894732633	0.4912263060070166	0.623272	0.623272	chr21	38237396	0.2053223830047346	chr21:38237396:G:A
chr21:38237945	['C', 'T']	19959	15782.70335313667	2024.281442976981	-0.0107075552694583	0.0103531286048425	-1.0342337739772685	0.301039	0.301039	chr21	38237945	0.5213772373376846	chr21:38237945:C:T
chr21:38238471	['A', 'G']	19959	10665.068697700057	1471.2286711651484	-0.0011896706768439	0.0114678097550265	-0.103740008097233	0.917377	0.917377	chr21	38238471	0.0374521524733837	chr21:38238471:A:G
chr21:38239128	['A', 'G']	19959	15734.941816177212	2007.158879479344	-0.011866852402431	0.0103170406133547	-1.1502186379949124	0.250068	0.250068	chr21	38239128	0.6019418792913935	chr21:38239128:A:G
chr21:38239283	['G', 'A']	19959	922.0	120.69841626792004	-0.0090942018795929	0.0334817184833285	-0.2716169387817166	0.785919	0.785919	chr21	38239283	0.1046222118050679	chr21:38239283:G:A
chr21:38239442	['G', 'A']	19959	6850.37288900025	838.3573092501261	-0.0088141301612796	0.0133757045228785	-0.6589656751316166	0.509925	0.509925	chr21	38239442	0.2924936954341889	chr21:38239442:G:A
chr21:38240876	['C', 'T']	19959	7969.798617026608	1055.015191334935	-0.0078865148683797	0.0126950230635712	-0.6212288728336628	0.534456	0.534456	chr21	38240876	0.2720880430160466	chr21:38240876:C:T
chr21:38240968	['A', 'T']	19959	15712.084962406014	2006.287032146488	-0.0114695132681752	0.0103212675105521	-1.111250459931319	0.266474	0.266474	chr21	38240968	0.5743451588977385	chr21:38240968:A:T
chr21:38241314	['AC', 'A']	19959	15712.361695730608	2008.5048328090168	-0.0113344693648006	0.0103207804926517	-1.098218237745744	0.272122	0.272122	chr21	38241314	0.5652363457896273	chr21:38241314:AC:A
chr21:38241861	['T', 'C']	19959	15739.331910834404	2007.3712066127227	-0.0119193209816027	0.0103347776593835	-1.1533214718732254	0.248792	0.248792	chr21	38241861	0.6041635886585269	chr21:38241861:T:C
chr21:38242518	['G', 'T']	19959	3648.548406494288	573.2240386986999	0.0159061468776693	0.0175257676193654	0.9075863165099592	0.364108	0.364108	chr21	38242518	0.4387697788587326	chr21:38242518:G:T
chr21:38243842	['A', 'G']	19959	33129.979705351776	4469.827157501483	-0.00176237593621	0.013650003284267	-0.1291117591335236	0.897271	0.897271	chr21	38243842	0.047076368517271	chr21:38243842:A:G
chr21:38244393	['A', 'G']	19959	35754.791411965125	4881.642646248123	0.0129831976278994	0.0169787613845181	0.7646728364848805	0.444475	0.444475	chr21	38244393	0.3521526613920446	chr21:38244393:A:G
chr21:38245156	['C', 'T']	19959	7168.232330827067	1156.687952375841	0.0267544185450413	0.013192140675725	2.0280574019554205	0.0425677	0.0425677	chr21	38245156	1.3709198148050894	chr21:38245156:C:T
chr21:38246568	['C', 'T']	19959	5699.142169882234	745.1192975048119	0.0043631004278244	0.0144393840495832	0.3021666584143815	0.762528	0.762528	chr21	38246568	0.1177442044110406	chr21:38246568:C:T
chr21:38247344	['G', 'A']	19959	6374.889087280732	841.803791571303	0.0031624742826923	0.0141617227852315	0.2233114099642084	0.823295	0.823295	chr21	38247344	0.0844445221191528	chr21:38247344:G:A
chr21:38247680	['G', 'T']	19959	14703.94683036833	2034.2943419894004	0.0058764170337115	0.0105487842484565	0.557070549108196	0.577485	0.577485	chr21	38247680	0.2384592919584723	chr21:38247680:G:T
chr21:38247839	['C', 'G']	19959	922.0461970137288	120.66765827767026	-0.0091471575944897	0.0334817570466351	-0.2731982548511152	0.784704	0.784704	chr21	38247839	0.1052941335848569	chr21:38247839:C:G
chr21:38248617	['T', 'A']	19959	922.0461970137288	120.75158614454416	-0.0090571991314557	0.0334816972606828	-0.2705119474959082	0.786769	0.786769	chr21	38248617	0.1041527603365471	chr21:38248617:T:A
chr21:38249291	['T', 'C']	19959	10377.079679278377	1356.1573870934417	-0.0028666815844554	0.0114889209442472	-0.2495170432773208	0.802963	0.802963	chr21	38249291	0.0953044662606051	chr21:38249291:T:C
chr21:38252776	['A', 'G']	19959	7870.18295249549	1039.6324407770185	-0.0094123395846841	0.0127211976704676	-0.7398941379973195	0.459373	0.459373	chr21	38252776	0.3378345343817535	chr21:38252776:A:G
chr21:38253298	['T', 'C']	19959	940.3297914995992	116.23602794290647	-0.0152377233533499	0.0331839884758691	-0.4591890261904642	0.646103	0.646103	chr21	38253298	0.1896982424292307	chr21:38253298:T:C
chr21:38254499	['C', 'T']	19959	32997.61307942872	4476.383908383629	-0.004654628915123	0.0133750206733167	-0.348009100607154	0.727837	0.727837	chr21	38254499	0.1379658705862936	chr21:38254499:C:T
chr21:38254552	['T', 'A']	19959	3594.540288634997	457.055734227446	-0.0096087173305301	0.0181191750601338	-0.5303065563769224	0.595905	0.595905	chr21	38254552	0.2248229705690049	chr21:38254552:T:A
chr21:38254654	['G', 'T']	19959	7861.969529918813	1035.259735837458	-0.0100138379937986	0.0127232061815539	-0.7870530313590778	0.43126	0.43126	chr21	38254654	0.3652608214387464	chr21:38254654:G:T
chr21:38255287	['C', 'T']	19959	12772.279851681114	2026.9696833544965	0.0282036690919794	0.0107862397365867	2.6147823320033443	0.00893515	0.00893515	chr21	38255287	2.0488981523216863	chr21:38255287:C:T
chr21:38255548	['G', 'C']	19959	1632.2453397474446	273.4479947580429	0.0408604602619187	0.0254358097583027	1.6064147613221182	0.108199	0.108199	chr21	38255548	0.9657767530602148	chr21:38255548:G:C
chr21:38255790	['A', 'G']	19959	35454.55273838753	4888.601429764687	0.0128223980543214	0.0160386816410833	0.7994670847182734	0.424029	0.424029	chr21	38255790	0.3726044403193302	chr21:38255790:A:G
chr21:38256276	['T', 'C']	19959	12920.53598116499	1774.249877403137	0.0047014779273785	0.0109637708882705	0.4288194249305526	0.668059	0.668059	chr21	38256276	0.1751851808733649	chr21:38256276:T:C
chr21:38256487	['A', 'G']	19959	12848.26017654473	1793.3265403499863	0.0072506342415522	0.0108837405004345	0.6661895550764659	0.505298	0.505298	chr21	38256487	0.2964524207221549	chr21:38256487:A:G
chr21:38256530	['C', 'G']	19959	1647.9082113495083	265.78051799546853	0.0357800059803345	0.025335051192932	1.4122728905444837	0.157885	0.157885	chr21	38256530	0.8016591285520138	chr21:38256530:C:G
chr21:38256871	['C', 'T']	19959	1530.8436936033684	261.9687771244816	0.041723256190285	0.0262312825572422	1.5905915427214048	0.111717	0.111717	chr21	38256871	0.9518807351706304	chr21:38256871:C:T
chr21:38257275	['G', 'A']	19959	31505.04941860465	4358.524552479635	0.0084467395283733	0.012654333865055	0.6674977615138671	0.504462	0.504462	chr21	38257275	0.2971715426319686	chr21:38257275:G:A
chr21:38257289	['T', 'G']	19959	2563.2568522322995	387.26167655414406	0.0153448095878845	0.0205581966755885	0.7464083465115114	0.45543	0.45543	chr21	38257289	0.3415783650135172	chr21:38257289:T:G
chr21:38257397	['G', 'C']	19959	2565.0	386.5719715580892	0.0149646752885503	0.0205515844025321	0.7281519028141946	0.466529	0.466529	chr21	38257397	0.3311213548145417	chr21:38257397:G:C
chr21:38257496	['C', 'T']	19959	8219.235417919423	1039.3064383667358	-0.0150155668496298	0.0125069277209171	-1.200579965335301	0.229928	0.229928	chr21	38257496	0.6384081383216623	chr21:38257496:C:T
chr21:38259542	['C', 'T']	19959	35581.7827437619	4884.685784893999	0.0092380995809403	0.0162659602570517	0.5679406217001761	0.570082	0.570082	chr21	38259542	0.2440626713692872	chr21:38259542:C:T
chr21:38260000	['A', 'G']	19959	36222.629703863306	4926.727792436355	-0.0016340891035388	0.0175116490150068	-0.0933144047221644	0.925655	0.925655	chr21	38260000	0.0335508486469907	chr21:38260000:A:G
chr21:38260411	['A', 'C']	19959	5270.176941945907	793.1085994903701	0.0167820520382695	0.0156681493151747	1.071093445734266	0.28414	0.28414	chr21	38260411	0.5464676238748931	chr21:38260411:A:C
chr21:38260670	['T', 'A']	19959	1379.138197123816	223.881595945608	0.0206623335493031	0.0276066713143112	0.7484543614134248	0.454195	0.454195	chr21	38260670	0.3427576510153628	chr21:38260670:T:A
chr21:38261270	['T', 'G']	19959	10289.062039589076	1512.6717347461283	0.0124151151304259	0.0115305112954556	1.0767185263778325	0.281619	0.281619	chr21	38261270	0.5503380479788084	chr21:38261270:T:G
chr21:38261465	['A', 'C']	19959	8613.294648226098	1275.5999531190632	0.0125295024819411	0.0122710808863931	1.0210593995704575	0.307239	0.307239	chr21	38261465	0.5125236570983644	chr21:38261465:A:C
chr21:38261523	['T', 'A']	19959	3837.3458299919807	500.524755667817	-0.0065463738598011	0.0175887135858458	-0.3721917369255025	0.709754	0.709754	chr21	38261523	0.1488921512176987	chr21:38261523:T:A
chr21:38261746	['C', 'T']	19959	25519.11430719118	3673.033616915687	0.0160283113464229	0.0104695608985668	1.530943991033765	0.125799	0.125799	chr21	38261746	0.9003228111658536	chr21:38261746:C:T
chr21:38261884	['T', 'C']	19959	37168.0	5050.929520578926	-0.0018286087035827	0.0199986446276003	-0.0914366317134825	0.927147	0.927147	chr21	38261884	0.0328514026111392	chr21:38261884:T:C
chr21:38263208	['A', 'G']	19959	33485.710899523925	4583.445564069568	0.0059492029891728	0.0141790544175152	0.4195768500488889	0.674799	0.674799	chr21	38263208	0.170825569673315	chr21:38263208:A:G
chr21:38263627	['C', 'T']	19959	33557.40658514584	4592.555817857659	0.0057595689107554	0.0142442529489339	0.4043433468503842	0.685965	0.685965	chr21	38263627	0.1636980427402493	chr21:38263627:C:T
chr21:38264002	['A', 'C']	19959	33485.67772321876	4585.143634364866	0.0061731058926169	0.0141785441422344	0.4353836212442156	0.663289	0.663289	chr21	38264002	0.1782972049915582	chr21:38264002:A:C
chr21:38264500	['C', 'A']	19959	9606.96266973994	1253.4432923044656	-0.0065865778619308	0.0118599085609994	-0.5553649784105781	0.578651	0.578651	chr21	38264500	0.2375832920110826	chr21:38264500:C:A
chr21:38264653	['A', 'G']	19959	5204.782321106434	848.6893893751298	0.0296919073837007	0.0149710348592278	1.983290244321304	0.0473487	0.0473487	chr21	38264653	1.3246919404321325	chr21:38264653:A:G
chr21:38265171	['C', 'G']	19959	8176.867782678428	1255.8458593828136	0.0207635753741439	0.012502287407571	1.6607821190840728	0.0967729	0.0967729	chr21	38265171	1.0142462442229825	chr21:38265171:C:G
chr21:38265507	['G', 'A']	19959	23715.75289401153	3293.800336074934	0.0071011119565734	0.0103221788239003	0.6879470001170037	0.491494	0.491494	chr21	38265507	0.3084817795262434	chr21:38265507:G:A
chr21:38265545	['C', 'T']	19959	8179.409810602265	1255.4091356137178	0.0205473028464748	0.0125004826551679	1.6437207596924497	0.10025	0.10025	chr21	38265545	0.99891561870778	chr21:38265545:C:T
chr21:38266537	['T', 'C']	19959	5772.735378138625	920.4193494689172	0.0269289940426664	0.014384392244424	1.8720981453425856	0.0612076	0.0612076	chr21	38266537	1.2131946492083956	chr21:38266537:T:C
chr21:38267945	['T', 'C']	19959	5348.071811576047	862.7710629866523	0.0282301197843454	0.0148034542816509	1.906995438175328	0.0565355	0.0565355	chr21	38267945	1.2476787625770394	chr21:38267945:T:C
chr21:38269364	['T', 'C']	19959	23580.72583312453	3310.410690749897	0.0095103893155595	0.0103203791402561	0.9215154972807944	0.356793	0.356793	chr21	38269364	0.4475836747308779	chr21:38269364:T:C
chr21:38270731	['A', 'C']	19959	23915.59470835839	3331.523347542486	0.0077888463458785	0.0103530962884757	0.7523204777442728	0.451867	0.451867	chr21	38270731	0.3449893741837687	chr21:38270731:A:C
chr21:38270882	['C', 'T']	19959	8177.409710391823	1259.8173386745814	0.0212766150992242	0.0125007261943455	1.7020303275539548	0.0887653	0.0887653	chr21	38270882	1.0517567748037524	chr21:38270882:C:T
chr21:38271744	['T', 'C']	19959	37162.72390639876	5058.108709176786	0.0013554907365159	0.0200032429676914	0.0677635490757815	0.945975	0.945975	chr21	38271744	0.0241203408767634	chr21:38271744:T:C
chr21:38272691	['T', 'C']	19959	5765.288856598858	922.004968508067	0.0273064803050857	0.0143963125290435	1.896769068467841	0.0578729	0.0578729	chr21	38272691	1.237524754677381	chr21:38272691:T:C
chr21:38272728	['A', 'G']	19959	18539.85779425765	2689.3775143636053	0.0141086518416148	0.0101325510030844	1.3924086676020713	0.163814	0.163814	chr21	38272728	0.7856489849753125	chr21:38272728:A:G
chr21:38273201	['A', 'G']	19959	8190.641493360061	1272.1591867933453	0.0229339358088267	0.0124886172734653	1.8363871120908344	0.0663153	0.0663153	chr21	38273201	1.1783862613539862	chr21:38273201:A:G
chr21:38273285	['C', 'T']	19959	37399.873835053615	5115.347086840936	0.0099706523519348	0.0208764626762092	0.4776025760004529	0.632938	0.632938	chr21	38273285	0.1986388295981703	chr21:38273285:C:T
chr21:38274423	['GA', 'G']	19959	33641.0	4411.139732400849	-0.0301958861826698	0.0138691038772547	-2.177205279440647	0.0294769	0.0294769	chr21	38274423	1.5305181919013622	chr21:38274423:GA:G
chr21:38274686	['C', 'T']	19959	749.1501378100726	117.21791977795137	0.0194777191288881	0.0372744104085912	0.522549355318542	0.601294	0.601294	chr21	38274686	0.2209131297315708	chr21:38274686:C:T
chr21:38275010	['C', 'T']	19959	749.0375288105021	117.12727796774053	0.0193903804601697	0.0372743330420598	0.5202073082914696	0.602925	0.602925	chr21	38275010	0.2197367079459813	chr21:38275010:C:T
chr21:38275014	['A', 'C']	19959	23042.927078634795	3096.131574661906	-0.0010739021162157	0.0102169912344599	-0.1051094291432607	0.91629	0.91629	chr21	38275014	0.0379670531146964	chr21:38275014:A:C
chr21:38275203	['A', 'G']	19959	7750.329875206737	992.0793759644304	-0.0130351365502908	0.0128511234507768	-1.0143188336972129	0.310443	0.310443	chr21	38275203	0.5080181283631657	chr21:38275203:A:G
chr21:38275463	['A', 'G']	19959	23749.127285876413	3196.614023041353	-0.0015853378095877	0.0106666754917474	-0.1486252966835115	0.881851	0.881851	chr21	38275463	0.0546047882743891	chr21:38275463:A:G
chr21:38275560	['A', 'G']	19959	23052.254589226595	3093.555283630576	-0.0012805104178315	0.0102196937820063	-0.1252983156976927	0.900289	0.900289	chr21	38275560	0.045618056162811	chr21:38275560:A:G
chr21:38275679	['A', 'G']	19959	23041.08094426624	3099.260825743121	-0.0005887247733777	0.0102168187968237	-0.0576231002120513	0.954049	0.954049	chr21	38275679	0.0204293193387539	chr21:38275679:A:G
chr21:38275734	['G', 'A']	19959	33659.745778000506	4413.383470176345	-0.0304839723668346	0.0138691042079084	-2.197977022153464	0.0279622	0.0279622	chr21	38275734	1.5534286623157336	chr21:38275734:G:A
chr21:38276461	['T', 'G']	19959	37888.694978953696	5202.122358185794	0.0303647767828602	0.023089480742067	1.315091366586611	0.188494	0.188494	chr21	38276461	0.7247024693752355	chr21:38276461:T:G
chr21:38277171	['C', 'T']	19959	21895.48511576626	2955.5854917703787	-0.000108237234876	0.0101748644465858	-0.0106377077988841	0.991513	0.991513	chr21	38277171	0.0037015872667949	chr21:38277171:C:T
chr21:38277272	['C', 'T']	19959	750.1127480457005	118.6940330270715	0.0207194946393314	0.0372509039463692	0.556214546341254	0.57807	0.57807	chr21	38277272	0.2380195685465743	chr21:38277272:C:T
chr21:38277627	['A', 'G']	19959	23127.793825799337	3106.583988097745	-0.0032811575393174	0.0102762902085992	-0.319293974061939	0.749507	0.749507	chr21	38277627	0.1252243067153988	chr21:38277627:A:G
chr21:38277844	['TTTATAGA', 'T']	19959	20803.338429151423	2790.9193321283574	-0.0008893426702265	0.0101308639646669	-0.0877854715380925	0.930048	0.930048	chr21	38277844	0.0314946368254357	chr21:38277844:TTTATAGA:T
chr21:38277972	['A', 'G']	19959	7752.776870271083	994.3616344879194	-0.0127135090761762	0.0128490154460944	-0.9894539491771396	0.322453	0.322453	chr21	38277972	0.4915335781703209	chr21:38277972:A:G
chr21:38277991	['C', 'T']	19959	23126.47609741432	3108.4869494356813	-0.0031547207715846	0.0102767353957763	-0.3069769386960428	0.758864	0.758864	chr21	38277991	0.1198360493242981	chr21:38277991:C:T
chr21:38278108	['C', 'T']	19959	749.187681667836	117.06165118532454	0.0192028786076872	0.0372733567114503	0.5151904819398285	0.606426	0.606426	chr21	38278108	0.2172221869695617	chr21:38278108:C:T
chr21:38278905	['C', 'T']	19959	21226.015694729984	2846.0781800665573	-0.0010708526353232	0.0101462233396771	-0.1055419932592646	0.915947	0.915947	chr21	38278905	0.0381296554516572	chr21:38278905:C:T
chr21:38279174	['C', 'T']	19959	23145.004983639526	3106.84552848828	-0.0034423595611417	0.010279651448405	-0.3348712335646251	0.737726	0.737726	chr21	38279174	0.1321049102415678	chr21:38279174:C:T
chr21:38279631	['T', 'C']	19959	23040.46316897173	3115.384252267907	-0.00123619743897	0.0102174741738534	-0.1209885552863405	0.903701	0.903701	chr21	38279631	0.0439752371458564	chr21:38279631:T:C
chr21:38279646	['A', 'G']	19959	23039.926176514808	3116.850727408562	-0.0010963908580631	0.0102168654562518	-0.1073118622103696	0.914543	0.914543	chr21	38279646	0.0387958700413728	chr21:38279646:A:G
chr21:38280101	['G', 'T']	19959	20706.11229705352	2796.029391625916	0.0007871616032243	0.0100785225287714	0.0781028767835001	0.937747	0.937747	chr21	38280101	0.0279143165513049	chr21:38280101:G:T
chr21:38280337	['T', 'C']	19959	20705.22432716885	2799.763084153182	0.0012004801422409	0.0100789809360163	0.119107293670056	0.905192	0.905192	chr21	38280337	0.043259292953288	chr21:38280337:T:C
chr21:38280477	['C', 'T']	19959	751.1128983764281	118.13171410898072	0.0199330529482545	0.0371762844946026	0.5361765765255135	0.591842	0.591842	chr21	38280477	0.2277942184234226	chr21:38280477:C:T
chr21:38280478	['G', 'A']	19959	10986.651383042692	1595.397658815277	0.0138779944446581	0.0112286235885679	1.2359479623831668	0.216492	0.216492	chr21	38280478	0.6645581474401684	chr21:38280478:G:A
chr21:38280567	['A', 'G']	19959	7783.389968934763	995.2948809928462	-0.0130635596340328	0.0127750461212257	-1.0225841464734664	0.306517	0.306517	chr21	38280567	0.5135454337020067	chr21:38280567:A:G
chr21:38280918	['A', 'G']	19959	23791.768128288648	3236.1380709373634	0.0003856742502224	0.0102803314306689	0.037515740890602	0.970074	0.970074	chr21	38280918	0.0131951352534988	chr21:38280918:A:G
chr21:38280964	['C', 'T']	19959	20705.0	2799.07465805768	0.0011304576036253	0.0100779947345555	0.1121708865107048	0.910689	0.910689	chr21	38280964	0.0406299091342177	chr21:38280964:C:T
chr21:38281136	['G', 'A']	19959	20707.149937359063	2800.741097302768	0.0013329074471494	0.0100780362397345	0.1322586479590379	0.894781	0.894781	chr21	38281136	0.0482832463934272	chr21:38281136:G:A
chr21:38281163	['G', 'A']	19959	38215.91472091392	5230.327155477103	0.0249472826441907	0.0250460368783545	0.9960570914015866	0.319234	0.319234	chr21	38281163	0.4958908603475296	chr21:38281163:G:A
chr21:38281517	['A', 'G']	19959	752.2261314088107	117.09130856263393	0.0178827387327912	0.0371040638951837	0.4819617275161209	0.629838	0.629838	chr21	38281517	0.2007711406311055	chr21:38281517:A:G
chr21:38281719	['C', 'A']	19959	3452.601736409066	522.2782569589102	0.0122707178847289	0.0179465517003297	0.6837368030151162	0.494149	0.494149	chr21	38281719	0.3061420791717232	chr21:38281719:C:A
chr21:38281733	['C', 'A']	19959	793.1287254280379	123.18707427075478	0.0178316489160577	0.0371412762197147	0.4801032902200768	0.631159	0.631159	chr21	38281733	0.1998612205909135	chr21:38281733:C:A
chr21:38282006	['C', 'T']	19959	10981.100365786442	1593.7537176517883	0.0137834987524009	0.0112269086522959	1.2277198629902588	0.219567	0.219567	chr21	38282006	0.6584329319580451	chr21:38282006:C:T
chr21:38282110	['G', 'A']	19959	1435.8632877124376	203.5820339531382	0.0151381554003329	0.0269664364717376	0.5613702580316329	0.574551	0.574551	chr21	38282110	0.2406714151297089	chr21:38282110:G:A
chr21:38282451	['C', 'T']	19959	20705.03737849484	2798.763474035928	0.0011567337250459	0.0100779996207383	0.1147781076182655	0.908622	0.908622	chr21	38282451	0.0416167520438095	chr21:38282451:C:T
chr21:38283023	['A', 'G']	19959	751.0752618128977	115.60099149950074	0.016574728027097	0.0371270052161382	0.4464332075966212	0.655289	0.655289	chr21	38283023	0.1835671222611621	chr21:38283023:A:G
chr21:38283478	['T', 'G']	19959	33665.74698070659	4414.322582070861	-0.0307822159495832	0.0138745883062823	-2.2186039160272024	0.0265249	0.0265249	chr21	38283478	1.5763462447321843	chr21:38283478:T:G
chr21:38283745	['TTACTC', 'T']	19959	750.0	118.6601107413043	0.0206903254023286	0.0372508156683468	0.5554328148553775	0.578605	0.578605	chr21	38283745	0.2376178177273944	chr21:38283745:TTACTC:T
chr21:38283844	['GAAA', 'G']	19959	20787.248985115024	2791.549634870861	-0.0005886697519299	0.0101294324243124	-0.0581147814873637	0.953658	0.953658	chr21	38283844	0.0206073436840039	chr21:38283844:GAAA:G
chr21:38284191	['T', 'G']	19959	1402.140502079471	193.4925895665626	0.0120294300301319	0.0274255367044446	0.4386214993627622	0.660941	0.660941	chr21	38284191	0.1798373068049117	chr21:38284191:T:G
chr21:38284451	['T', 'C']	19959	23867.174860923173	3230.1333697226087	-0.0010027451349985	0.0103405173410955	-0.0969724339626018	0.922749	0.922749	chr21	38284451	0.0349164167849383	chr21:38284451:T:C
chr21:38284583	['T', 'C']	19959	11108.45250864618	1592.19025218971	0.011716865180682	0.0112420962362997	1.0422313538688026	0.297317	0.297317	chr21	38284583	0.5267802579826995	chr21:38284583:T:C
chr21:38285041	['G', 'A']	19959	7749.776569624693	990.9090039414742	-0.013245513162943	0.0128545277318501	-1.0304161645802146	0.302827	0.302827	chr21	38285041	0.5188054058289859	chr21:38285041:G:A
chr21:38285105	['A', 'G']	19959	25016.013480330745	3372.640083156728	-0.0017306743245359	0.0104447633128074	-0.1656978021142656	0.868396	0.868396	chr21	38285105	0.0612821856574246	chr21:38285105:A:G
chr21:38285330	['C', 'T']	19959	11098.556067742258	1592.6001476328624	0.0120537125946815	0.0112442875888028	1.0719854414507115	0.28374	0.28374	chr21	38285330	0.5470794356009301	chr21:38285330:C:T
chr21:38286445	['T', 'C']	19959	20805.33923111623	2792.124223930883	-0.0007400298341134	0.0101307698441234	-0.0730477392636394	0.941769	0.941769	chr21	38286445	0.0260556092325594	chr21:38286445:T:C
chr21:38287135	['A', 'C']	19959	20790.12492483464	2791.314014154241	-0.0005857576810021	0.0101290799008006	-0.0578293079666415	0.953885	0.953885	chr21	38287135	0.0205039805117374	chr21:38287135:A:C
chr21:38287292	['G', 'C']	19959	563.0282092394027	104.19383142782036	0.0407730304257308	0.0428392897393987	0.9517671902069944	0.341227	0.341227	chr21	38287292	0.466956612067574	chr21:38287292:G:C
chr21:38287298	['A', 'T']	19959	561.1686964366261	104.18488057449966	0.0422145543937033	0.0429109136612663	0.9837719776125036	0.32524	0.32524	chr21	38287298	0.4877960476075247	chr21:38287298:A:T
chr21:38287315	['G', 'T']	19959	563.0564213058075	104.1912135596346	0.0407474538859349	0.0428393385850186	0.951169071041279	0.34153	0.34153	chr21	38287315	0.4665711418734769	chr21:38287315:G:T
chr21:38287844	['C', 'A']	19959	9685.367368421052	1203.76838082593	-0.0135513602014268	0.0118831768430006	-1.1403819349376076	0.254141	0.254141	chr21	38287844	0.5949252655384787	chr21:38287844:C:A
chr21:38287951	['A', 'G']	19959	20823.47643874073	2791.164377367071	-0.0008587812881659	0.0101366303333217	-0.0847205885907581	0.932484	0.932484	chr21	38287951	0.0303586112847705	chr21:38287951:A:G
chr21:38288180	['A', 'G']	19959	20810.554647548382	2793.6640944804285	-0.0005347747074949	0.0101364929412989	-0.0527573698903407	0.957926	0.957926	chr21	38288180	0.0186680389725565	chr21:38288180:A:G
chr21:38288197	['C', 'T']	19959	20814.42859291192	2795.0385720270074	-0.000378617540671	0.0101367027588669	-0.0373511534941547	0.970205	0.970205	chr21	38288197	0.0131364915458508	chr21:38288197:C:T
chr21:38288283	['C', 'T']	19959	20816.42959546845	2794.850800053337	-0.0005199431618821	0.010136805700133	-0.0512926041263012	0.959093	0.959093	chr21	38288283	0.0181392787224097	chr21:38288283:C:T
chr21:38288800	['T', 'C']	19959	23177.16123860106	3110.732986568035	-0.0035902962508478	0.0102780537435706	-0.3493167422960467	0.726855	0.726855	chr21	38288800	0.1385522177250847	chr21:38288800:T:C
chr21:38289089	['C', 'T']	19959	21367.43644394233	2843.85363694885	-0.0031614106426041	0.0104172843139439	-0.3034774272573584	0.761529	0.761529	chr21	38289089	0.118313553522733	chr21:38289089:C:T
chr21:38290518	['T', 'C']	19959	34581.46525028812	4836.095404724173	0.0318286529026948	0.0147950764361869	2.151300335620156	0.0314645	0.0314645	chr21	38290518	1.5021791652025684	chr21:38290518:T:C
chr21:38290535	['A', 'G']	19959	34580.73258843571	4836.335052372007	0.0319045790125021	0.0147941069361445	2.15657350255823	0.0310508	0.0310508	chr21	38290535	1.507927206079679	chr21:38290535:A:G
chr21:38290632	['T', 'C']	19959	35016.26322910403	4882.062894046498	0.031456193000096	0.0153619402885268	2.047670568254277	0.0406054	0.0406054	chr21	38290632	1.3914162069583926	chr21:38290632:T:C
chr21:38290698	['A', 'G']	19959	35017.01779002756	4882.318529821604	0.0316048925114756	0.0153628852389854	2.0572237584170674	0.0396777	0.0396777	chr21	38290698	1.40145351056672	chr21:38290698:A:G
chr21:38290989	['A', 'AG']	19959	34601.8083985551	4842.989145696042	0.0328834374999444	0.0148571421979976	2.2133083914601173	0.0268877	0.0268877	chr21	38290989	1.5704463461600984	chr21:38290989:A:AG
chr21:38291067	['C', 'T']	19959	24891.74143114853	3635.475267599793	0.0270985782653253	0.0105123834566159	2.5777768074347565	0.00995093	0.00995093	chr21	38291067	2.0021363288026257	chr21:38291067:C:T
chr21:38291838	['T', 'G']	19959	3632.5460012026456	487.949799556946	-0.0032971816910236	0.0181020484524938	-0.1821441203008927	0.855471	0.855471	chr21	38291838	0.0677947082192535	chr21:38291838:T:G
chr21:38291905	['T', 'G']	19959	35014.75433410161	4882.098577840916	0.0316144884067727	0.0153598013286506	2.058261544555416	0.039578	0.039578	chr21	38291905	1.4025461558322423	chr21:38291905:T:G
chr21:38292177	['A', 'G']	19959	13127.288563696504	1922.310335066847	0.0153363157512012	0.0108121957558887	1.4184274958995755	0.156082	0.156082	chr21	38292177	0.8066471786250784	chr21:38292177:A:G
chr21:38293054	['G', 'A']	19959	3693.291493099124	495.3430419205004	-0.0023496823531338	0.0180025140389306	-0.1305196789766504	0.896157	0.896157	chr21	38293054	0.0476158985291401	chr21:38293054:G:A
chr21:38293223	['T', 'C']	19959	3409.195669607057	513.5295501591665	0.0114471257437684	0.0180908991281042	0.6327560428428544	0.5269	0.5269	chr21	38293223	0.2782718014272117	chr21:38293223:T:C
chr21:38293729	['A', 'ACT']	19959	11170.119306508994	1589.5318826766568	0.0103163615368741	0.0112192058352564	0.9195268977466174	0.357831	0.357831	chr21	38293729	0.4463220378722063	chr21:38293729:A:ACT
chr21:38293730	['AAAAGTG', 'A']	19959	11170.2386369331	1589.749140760024	0.0103563817940291	0.0112195691534568	0.9230641259373374	0.355985	0.355985	chr21	38293730	0.448568301337446	chr21:38293730:AAAAGTG:A
chr21:38294004	['A', 'G']	19959	13622.04750450992	1984.2426460143777	0.0140752027532669	0.0107247015535646	1.3124097377412447	0.189397	0.189397	chr21	38294004	0.7226269043916911	chr21:38294004:A:G
chr21:38294187	['T', 'G']	19959	35029.75508567993	4881.349522234787	0.030772899908595	0.0153778422541439	2.001119493881041	0.045393	0.045393	chr21	38294187	1.343011114009931	chr21:38294187:T:G
chr21:38294283	['A', 'G']	19959	13128.604450681636	1925.0281179641504	0.0155979179703052	0.0108127627757789	1.44254695065032	0.149164	0.149164	chr21	38294283	0.8263359790608296	chr21:38294283:A:G
chr21:38294342	['A', 'G']	19959	13126.973090799758	1924.922089104305	0.0155729758212172	0.0108122788031575	1.440304685508976	0.149797	0.149797	chr21	38294342	0.8244968842099308	chr21:38294342:A:G
chr21:38294656	['ACTACCCTTCCATTTC', 'A']	19959	5372.345845444523	864.6586780236248	0.0290908706133792	0.0147925754390424	1.9665859223268776	0.0492448	0.0492448	chr21	38294656	1.3076396220300412	chr21:38294656:ACTACCCTTCCATTTC:A
chr21:38294924	['C', 'T']	19959	13120.314726662324	1921.80137894823	0.0152783331587731	0.0108115827170352	1.4131449167659658	0.157629	0.157629	chr21	38294924	0.8023638796043587	chr21:38294924:C:T
chr21:38295004	['A', 'G']	19959	13125.288062543852	1917.6758717231007	0.014820739314049	0.0108124488131465	1.3707107030212209	0.170481	0.170481	chr21	38295004	0.7683240158207891	chr21:38295004:A:G
chr21:38295046	['G', 'C']	19959	13125.657631025151	1920.0898819381407	0.015064464987374	0.010810828507343	1.3934607303354956	0.163496	0.163496	chr21	38295046	0.7864928680751192	chr21:38295046:G:C
chr21:38295047	['C', 'T']	19959	13125.657631025151	1920.0898819381407	0.015064464987374	0.010810828507343	1.3934607303354956	0.163496	0.163496	chr21	38295047	0.7864928680751192	chr21:38295047:C:T
chr21:38295216	['G', 'T']	19959	13123.630117764971	1919.696796268116	0.0150756876009822	0.0108119500001994	1.3943541729941564	0.163226	0.163226	chr21	38295216	0.7872106620210849	chr21:38295216:G:T
chr21:38295334	['C', 'T']	19959	11969.799158147924	1781.2237370135083	0.0169004054864245	0.0110284938557365	1.5324309654154349	0.125432	0.125432	chr21	38295334	0.901591652895043	chr21:38295334:C:T
chr21:38295378	['C', 'T']	19959	9680.485018538931	1199.311895968289	-0.0139936090302284	0.0118789898798622	-1.1780133809147382	0.238805	0.238805	chr21	38295378	0.6219565843698182	chr21:38295378:C:T
chr21:38295481	['C', 'G']	19959	13077.965724594109	1910.5908632878209	0.0150622133765592	0.0108257913433169	1.391326776851053	0.164142	0.164142	chr21	38295481	0.7847802791881953	chr21:38295481:C:G
chr21:38296218	['G', 'C']	19959	13082.588311948675	1910.649659807053	0.0150319576330075	0.0108272651183401	1.388342990469967	0.165048	0.165048	chr21	38296218	0.7823897339463715	chr21:38296218:G:C
chr21:38296292	['AATAG', 'A']	19959	21465.37736794628	2905.533457368269	0.0006490599453609	0.0101612741639856	0.0638758422306346	0.94907	0.94907	chr21	38296292	0.0227017543876857	chr21:38296292:AATAG:A
chr21:38297596	['C', 'T']	19959	9657.935554998743	1208.3141106515232	-0.0124685405454816	0.0118884194231571	-1.0487971614792182	0.294284	0.294284	chr21	38297596	0.5312333495232404	chr21:38297596:C:T
chr21:38297992	['C', 'T']	19959	13081.31081825926	1914.661219867614	0.0155797776086154	0.0108252989788951	1.4392006760265488	0.150109	0.150109	chr21	38297992	0.8235932682286788	chr21:38297992:C:T
chr21:38298038	['T', 'G']	19959	13075.655125764104	1912.4383909834432	0.0154201955587047	0.0108267007219529	1.4242746663752992	0.154383	0.154383	chr21	38298038	0.8114005240305293	chr21:38298038:T:G
chr21:38298064	['C', 'T']	19959	13075.275533727574	1911.7647896461824	0.0153695310161041	0.0108271955967867	1.4195301893932188	0.15576	0.15576	chr21	38298064	0.8075440614880247	chr21:38298064:C:T
chr21:38298260	['T', 'C']	19959	13069.583751002405	1911.7977355171613	0.0153749291868349	0.0108342115313701	1.419109193347137	0.155883	0.155883	chr21	38298260	0.8072012447133959	chr21:38298260:T:C
chr21:38298438	['A', 'G']	19959	13047.57603247795	1905.822533339795	0.0154188929978854	0.0108293192862893	1.4238099912158648	0.154517	0.154517	chr21	38298438	0.8110237324201347	chr21:38298438:A:G
chr21:38298470	['C', 'T']	19959	11167.559525002504	1578.9673472178863	0.0090589650829209	0.011213160468497	0.8078868672549337	0.419165	0.419165	chr21	38298470	0.3776149878121559	chr21:38298470:C:T
chr21:38298570	['A', 'G']	19959	21465.30187922826	2916.745768584417	0.0015272121183653	0.0101509980909297	0.1504494538059191	0.880412	0.880412	chr21	38298570	0.0553140466522356	chr21:38298570:A:G
chr21:38299060	['C', 'G']	19959	11199.683403487674	1574.8400893219923	0.0081157205085283	0.0112005434253028	0.7245827457080679	0.468717	0.468717	chr21	38299060	0.3290892946720177	chr21:38299060:C:G
chr21:38299525	['C', 'T']	19959	3383.0	510.9759214034975	0.0129334217028485	0.0181415802911707	0.7129159364988246	0.475906	0.475906	chr21	38299525	0.3224788197852618	chr21:38299525:C:T
chr21:38299554	['G', 'A']	19959	4098.205331195511	553.0747937188942	-0.0024513155249881	0.0171922751336462	-0.1425823810945647	0.886621	0.886621	chr21	38299554	0.0522619864631321	chr21:38299554:G:A
chr21:38301297	['G', 'A']	19959	13413.67206132879	1949.9121892928968	0.0147926496571244	0.0107657395807871	1.374048623981568	0.169442	0.169442	chr21	38301297	0.7709789310335826	chr21:38301297:G:A
chr21:38301377	['C', 'T']	19959	10037.508719182202	1277.0763267469322	-0.0104966003026844	0.0117314455645041	-0.8947405709697056	0.370937	0.370937	chr21	38301377	0.4306998447668643	chr21:38301377:C:T
chr21:38302172	['G', 'A']	19959	5358.0	846.0965775899075	0.0256880880927421	0.0148014197792646	1.7355151381307816	0.082665	0.082665	chr21	38302172	1.082678329918848	chr21:38302172:G:A
chr21:38302648	['G', 'T']	19959	11168.23823603107	1564.3847033407772	0.007425306731086	0.0112136583084824	0.6621663088725708	0.507872	0.507872	chr21	38302648	0.2942457300355418	chr21:38302648:G:T
chr21:38302906	['A', 'T']	19959	3383.6953230738377	508.7195945332965	0.0121798722770171	0.0181392315961788	0.6714657240267512	0.501932	0.501932	chr21	38302906	0.2993551155743572	chr21:38302906:A:T
chr21:38303680	['A', 'AAAG']	19959	5847.343742168312	713.898124756476	-0.0130329806648121	0.0142837726530497	-0.9124326591707173	0.361552	0.361552	chr21	38303680	0.4418292317333083	chr21:38303680:A:AAAG
chr21:38306061	['C', 'T']	19959	13019.957005411905	1902.0991323060923	0.0152398889077089	0.0108332793923159	1.406765980624352	0.159512	0.159512	chr21	38306061	0.7972066396428659	chr21:38306061:C:T
chr21:38306694	['C', 'T']	19959	8683.435063633631	1234.742141794874	0.0097283214965436	0.0121762407942518	0.7989593554306347	0.424323	0.424323	chr21	38306694	0.3723034271012531	chr21:38306694:C:T
chr21:38307004	['T', 'C']	19959	13018.565858059344	1905.9724391751936	0.0157154227596325	0.0108336587705064	1.4506108317179185	0.146904	0.146904	chr21	38307004	0.8329663787892065	chr21:38307004:T:C
chr21:38307471	['C', 'G']	19959	13020.304705116	1905.6533962093893	0.0156772652928785	0.0108331521542466	1.4471563834477306	0.147869	0.147869	chr21	38307471	0.8301228641375186	chr21:38307471:C:G
chr21:38307523	['C', 'G']	19959	13022.26225318232	1905.130000554804	0.0155855106755424	0.0108339236586137	1.4385841331963574	0.150284	0.150284	chr21	38307523	0.8230872541542424	chr21:38307523:C:G
chr21:38307786	['C', 'G']	19959	32329.71883927229	4539.165564670254	0.024867342802404	0.0128094244764726	1.9413317786508264	0.0522321	0.0522321	chr21	38307786	1.2820625129323378	chr21:38307786:C:G
chr21:38308159	['GAGT', 'G']	19959	7652.383405150816	978.630450773516	-0.0121608429832494	0.0129002263972552	-0.9426844621763252	0.345854	0.345854	chr21	38308159	0.4611071970913235	chr21:38308159:GAGT:G
chr21:38309114	['C', 'T']	19959	35407.64411366712	4855.373077812141	0.0120060625656488	0.0158533485729561	0.7573202916972199	0.448867	0.448867	chr21	38309114	0.3478823220759872	chr21:38309114:C:T
chr21:38309187	['A', 'C']	19959	13019.52313399168	1903.0292799537767	0.015265952593683	0.0108363390968386	1.4087739832852455	0.158918	0.158918	chr21	38309187	0.7988269092247129	chr21:38309187:A:C
chr21:38309396	['AT', 'A']	19959	11394.712717979555	1406.439966516119	-0.015709509209096	0.0112596707022643	-1.3952014783111537	0.162971	0.162971	chr21	38309396	0.7878896695867249	chr21:38309396:AT:A
chr21:38309435	['G', 'T']	19959	8684.175503658415	1235.023720186369	0.009755028564314	0.0121788836829031	0.8009788760860158	0.423153	0.423153	chr21	38309435	0.3735025757890063	chr21:38309435:G:T
chr21:38310168	['G', 'A']	19959	13046.961064341553	1912.810758347808	0.0157054046203001	0.0108313586148873	1.4499939646272604	0.147076	0.147076	chr21	38310168	0.8324581900728941	chr21:38310168:G:A
chr21:38310205	['AG', 'A']	19959	13040.266763556176	1912.591144288024	0.0158254850882695	0.0108301532261496	1.4612429536138547	0.143965	0.143965	chr21	38310205	0.8417430784215941	chr21:38310205:AG:A
chr21:38310226	['G', 'T']	19959	13041.227206656307	1915.3702600936472	0.0161421193972522	0.0108307658813036	1.4903950075328665	0.136136	0.136136	chr21	38310226	0.8660270141504638	chr21:38310226:G:T
chr21:38310597	['C', 'G']	19959	13019.957005411905	1906.0582985080423	0.0157112087042077	0.0108331168170445	1.450294404606454	0.146992	0.146992	chr21	38310597	0.8327063009688236	chr21:38310597:C:G
chr21:38310851	['C', 'T']	19959	9254.0	1342.51205901269	0.0121595271923174	0.0119381456069142	1.0185440513705102	0.308432	0.308432	chr21	38310851	0.5108405699775558	chr21:38310851:C:T
chr21:38310860	['C', 'T']	19959	13042.653472291811	1915.9282086759968	0.0162686309299669	0.0108288108818918	1.5023469434831218	0.133023	0.133023	chr21	38310860	0.8760732619690613	chr21:38310860:C:T
chr21:38311184	['G', 'A']	19959	13042.92091414825	1914.9167767570125	0.0161945919996818	0.0108293580495677	1.4954341638310058	0.134817	0.134817	chr21	38311184	0.8702553411784004	chr21:38311184:G:A
chr21:38311266	['T', 'A']	19959	8686.528279181712	1235.172830597167	0.0097380098163077	0.012180898832866	0.7994491991045065	0.42404	0.42404	chr21	38311266	0.3725931741622105	chr21:38311266:T:A
chr21:38311279	['CTG', 'C']	19959	9261.856176396894	1340.6903322606552	0.0118087988536902	0.0119385435320798	0.9891322858570653	0.32261	0.32261	chr21	38311279	0.4913221748345067	chr21:38311279:CTG:C
chr21:38311282	['G', 'A']	19959	9289.182686507143	1339.9248624355712	0.0111523394723801	0.0119520853986624	0.9330873316574732	0.350786	0.350786	chr21	38311282	0.4549577478147628	chr21:38311282:G:A
chr21:38311388	['C', 'T']	19959	5370.807276007216	845.7035681768288	0.0256203750785401	0.014793035135845	1.7319214646127132	0.083303	0.083303	chr21	38311388	1.0793393580171622	chr21:38311388:C:T
chr21:38313044	['T', 'C']	19959	7652.917159466773	975.3668933874663	-0.0126250022887043	0.0129006295830904	-0.97863458580755	0.327772	0.327772	chr21	38313044	0.4844281488889926	chr21:38313044:T:C
chr21:38313590	['A', 'C']	19959	7641.828763346535	985.1400881242622	-0.0108370582415752	0.0129105243013764	-0.8393972226534471	0.401257	0.401257	chr21	38313590	0.3965773781762155	chr21:38313590:A:C
chr21:38314650	['G', 'A']	19959	13565.359322543469	2029.5929495606824	0.0195136785305504	0.0107060025375367	1.8226857748382503	0.068366	0.068366	chr21	38314650	1.1651598293254493	chr21:38314650:G:A
chr21:38315166	['C', 'G']	19959	11395.996792301525	1417.2274661453682	-0.0147189146374294	0.0112597988994164	-1.307209371047668	0.191157	0.191157	chr21	38315166	0.7186097938745609	chr21:38315166:C:G
chr21:38315249	['T', 'G']	19959	1462.1465150072656	199.04475224438164	0.0083999973374972	0.026916968360879	0.312070706658991	0.75499	0.75499	chr21	38315249	0.1220588006536998	chr21:38315249:T:G
chr21:38315266	['T', 'C']	19959	12470.24793222718	1887.6836660420608	0.0203487158746777	0.0108931089047031	1.8680356593049512	0.0617718	0.0617718	chr21	38315266	1.2092097433494082	chr21:38315266:T:C
chr21:38315650	['A', 'T']	19959	10315.06725131546	1440.4103758492174	0.0049135835299173	0.0114902972714507	0.4276289302040786	0.668926	0.668926	chr21	38315650	0.1746219234417708	chr21:38315650:A:T
chr21:38316185	['A', 'G']	19959	24374.88499123027	3326.26448435888	0.0029999811171514	0.0103596596808465	0.2895829795160142	0.772138	0.772138	chr21	38316185	0.1123050736507052	chr21:38316185:A:G
chr21:38316351	['A', 'T']	19959	11887.764873941152	1772.4037363696068	0.0179512845922669	0.0110564716024992	1.6235997556588715	0.104477	0.104477	chr21	38316351	0.9809793064188416	chr21:38316351:A:T
chr21:38316397	['T', 'C']	19959	23304.51429001204	3190.8565814026297	0.0033495257410572	0.0102127212138846	0.3279758323867152	0.742933	0.742933	chr21	38316397	0.1290503504955617	chr21:38316397:T:C
chr21:38317214	['A', 'G']	19959	23298.33847927422	3191.219686241139	0.0033921817555644	0.0102124095919007	0.3321627207603105	0.73977	0.73977	chr21	38317214	0.1309032846705755	chr21:38317214:A:G
chr21:38317768	['C', 'T']	19959	25999.90799759471	3526.9335094923536	-0.0003483401801033	0.0105884536089539	-0.0328981164736591	0.973756	0.973756	chr21	38317768	0.0115498533154115	chr21:38317768:C:T
chr21:38317856	['G', 'A']	19959	1463.146615222729	199.6934233474804	0.0081991421791731	0.0269088010868388	0.3047011330127002	0.760597	0.760597	chr21	38317856	0.1188453918957947	chr21:38317856:G:A
chr21:38318197	['C', 'T']	19959	15608.974388590346	2206.736302096417	0.0110150820894137	0.0103738403955643	1.0618133371440357	0.288333	0.288333	chr21	38318197	0.540105649329684	chr21:38318197:C:T
chr21:38318297	['C', 'T']	19959	23267.49187969925	3185.7067992608136	0.0032427383386402	0.0102118304638097	0.3175472164498175	0.750832	0.750832	chr21	38318297	0.124457226291412	chr21:38318297:C:T
chr21:38318323	['C', 'G']	19959	4093.205080669406	546.371134699752	-0.0040332550834468	0.0172097130526956	-0.234359229064257	0.814709	0.814709	chr21	38318323	0.0889974860598643	chr21:38318323:C:G
chr21:38318457	['T', 'C']	19959	37900.898937769314	5186.194463150096	0.0220393581719831	0.0231628533261201	0.9514958222841216	0.341364	0.341364	chr21	38318457	0.4667822811876777	chr21:38318457:T:C
chr21:38318741	['A', 'G']	19959	23757.332147153167	3191.86993410532	-0.0027664409742247	0.0102432283346553	-0.2700751056056391	0.787105	0.787105	chr21	38318741	0.1039673287859448	chr21:38318741:A:G
chr21:38318832	['T', 'TA']	19959	27716.7773713484	3650.754475975235	-0.0143377503052933	0.0108860175162908	-1.317079481439103	0.187827	0.187827	chr21	38318832	0.7262419780540805	chr21:38318832:T:TA
chr21:38321714	['C', 'T']	19959	5413.271219561078	866.1656087932727	0.0273875390438317	0.0147481023499479	1.8570212217118496	0.0633229	0.0633229	chr21	38321714	1.1984392039619645	chr21:38321714:C:T
chr21:38322534	['G', 'A']	19959	12631.898677089595	1754.5028662245973	0.0028437870567035	0.0107555619298199	0.2644015324591322	0.791473	0.791473	chr21	38322534	0.1015638959008247	chr21:38322534:G:A
chr21:38322940	['T', 'C']	19959	2650.531195189176	348.9926919979982	0.0002067509129963	0.0200582091628254	0.0103075459687381	0.991776	0.991776	chr21	38322940	0.0035864054154257	chr21:38322940:T:C
chr21:38323387	['A', 'T']	19959	20267.061738912555	2820.478846048389	0.0079627673768349	0.0100638744294139	0.7912228468950241	0.428823	0.428823	chr21	38323387	0.3677219292266573	chr21:38323387:A:T
chr21:38323610	['A', 'G']	19959	16711.186378670944	2465.2467557881923	0.0194600860711154	0.0102086114030257	1.9062422206949337	0.0566331	0.0566331	chr21	38323610	1.2469296651782424	chr21:38323610:A:G
chr21:38323992	['C', 'G']	19959	4667.23384106624	551.6819830256579	-0.0169456260535049	0.0156494062898724	-1.0828286862531844	0.278898	0.278898	chr21	38323992	0.5545546000834596	chr21:38323992:C:G
chr21:38324554	['T', 'C']	19959	18979.85282621768	2695.5823311855115	0.0120657594130529	0.0101125639278956	1.1931454277158422	0.232827	0.232827	chr21	38324554	0.6329666577374425	chr21:38324554:T:C
chr21:38324936	['T', 'C']	19959	3466.5210463018648	418.6097122770786	-0.0147992452984042	0.0179470540204905	-0.8246058256417806	0.409605	0.409605	chr21	38324936	0.3876347506182706	chr21:38324936:T:C
chr21:38325459	['G', 'GA']	19959	23639.10629980453	3244.748404426295	0.0050368526170378	0.010301540099745	0.4889417085473008	0.624888	0.624888	chr21	38325459	0.2041978152010862	chr21:38325459:G:GA
chr21:38325514	['C', 'A']	19959	13784.762615885742	2094.220211668508	0.0272848803634866	0.0106157673979632	2.5702221366230646	0.0101705	0.0101705	chr21	38325514	1.9926576958576687	chr21:38325514:C:A
chr21:38325527	['C', 'T']	19959	712.0713534098311	91.33350227157514	0.0179466509089514	0.0378458451443178	0.4742039936092166	0.63536	0.63536	chr21	38325527	0.1969801302801922	chr21:38325527:C:T
chr21:38325592	['T', 'C']	19959	4676.234292013228	555.933356678376	-0.0160067644483223	0.015636632031851	-1.0236708528868224	0.306003	0.306003	chr21	38325592	0.5142743157502531	chr21:38325592:T:C
chr21:38326016	['G', 'A']	19959	1521.0762100410864	209.1293358989909	0.0087564218545046	0.0264302252159846	0.3313033386188828	0.740419	0.740419	chr21	38326016	0.1305224452820689	chr21:38326016:G:A
chr21:38326579	['G', 'A']	19959	2606.26116149722	320.6874098362278	-0.0106555880692335	0.0202120570268418	-0.5271896895542493	0.598068	0.598068	chr21	38326579	0.2232494341623945	chr21:38326579:G:A
chr21:38326995	['AC', 'A']	19959	17561.63965724594	2217.41388243962	-0.0147131817160328	0.0101900095143058	-1.4438830204600848	0.148788	0.148788	chr21	38326995	0.8274320939510045	chr21:38326995:AC:A
chr21:38327107	['G', 'A']	19959	3836.5766686710767	586.7522253788293	0.0169573890635153	0.0170221131752292	0.9961976453189102	0.319166	0.319166	chr21	38327107	0.4959833792224704	chr21:38327107:G:A
chr21:38328274	['C', 'G']	19959	2195.0	320.3399800433067	0.0110403723033634	0.0221180476222432	0.4991567290171032	0.617674	0.617674	chr21	38328274	0.209240679209786	chr21:38328274:C:G
chr21:38328338	['A', 'G']	19959	1174.058823529408	118.76254012473196	-0.0323324922132335	0.0299502250263411	-1.0795408777328763	0.28036	0.28036	chr21	38328338	0.5522839486884933	chr21:38328338:A:G
chr21:38328582	['A', 'G']	19959	2964.0	408.4910685862426	0.00833766376576	0.0192168560900858	0.4338724152730453	0.664386	0.664386	chr21	38328582	0.1775795276155959	chr21:38328582:A:G
chr21:38328838	['C', 'T']	19959	2189.10968032869	318.67769364245	0.0103573280025249	0.0221316267659234	0.467987650075158	0.639799	0.639799	chr21	38328838	0.1939564430496943	chr21:38328838:C:T
chr21:38329104	['G', 'A']	19959	2200.220474019141	321.1419390007277	0.0107376361434006	0.022075447740899	0.4864062676974414	0.626684	0.626684	chr21	38329104	0.2029513932215451	chr21:38329104:G:A
chr21:38329571	['G', 'A']	19959	1061.0	106.74614332127	-0.0301368165022678	0.0314745286211293	-0.9574985813143048	0.338327	0.338327	chr21	38329571	0.4706633421969222	chr21:38329571:G:A
chr21:38329990	['A', 'T']	19959	2199.220373803678	324.5354601181507	0.0127888681200852	0.0220797392866852	0.579212822852366	0.562452	0.562452	chr21	38329990	0.2499145345936969	chr21:38329990:A:T
chr21:38330866	['G', 'A']	19959	8524.708443999	1190.613244857088	0.0080227254010043	0.0122946512792328	0.6525378572189172	0.514062	0.514062	chr21	38330866	0.288984498448204	chr21:38330866:G:A
chr21:38331214	['G', 'A']	19959	10768.697704720858	1514.126149637608	0.0093126599012426	0.0113662848016663	0.8193231177770012	0.412612	0.412612	chr21	38331214	0.3844581455873012	chr21:38331214:G:A
chr21:38331555	['G', 'A']	19959	425.04259157187954	52.129383997410656	0.0083613255016677	0.0494575642781637	0.1690606002075078	0.865751	0.865751	chr21	38331555	0.0626069981391933	chr21:38331555:G:A
chr21:38331726	['G', 'A']	19959	2203.220774665531	321.425114417436	0.0107875341895334	0.0220629973445312	0.488942369029809	0.624888	0.624888	chr21	38331726	0.2041978152010862	chr21:38331726:G:A
chr21:38332586	['A', 'T']	19959	2205.552520797835	323.8014518400769	0.0118157402910313	0.0220549551819485	0.5357408434319669	0.592144	0.592144	chr21	38332586	0.2275726669247069	chr21:38332586:A:T
chr21:38333119	['C', 'T']	19959	3900.3908403066594	538.329067051548	0.0071259481095411	0.0170891939852609	0.4169856176767096	0.676693	0.676693	chr21	38333119	0.1696083160199994	chr21:38333119:C:T
chr21:38333345	['C', 'T']	19959	2198.110131275679	318.4511384426406	0.0095719652374124	0.0220940340321794	0.4332375528828763	0.664847	0.664847	chr21	38333345	0.1772782865778176	chr21:38333345:C:T
chr21:38335210	['T', 'C']	19959	2197.220173372752	321.44896383708215	0.0110130980807626	0.0220878053438387	0.4986053575410868	0.618063	0.618063	chr21	38335210	0.2089672544292045	chr21:38335210:T:C
chr21:38335428	['A', 'C']	19959	2196.550265610905	321.34463193745194	0.011259255543268	0.02209209302152	0.5096509204582963	0.610302	0.610302	chr21	38335428	0.2144552068293473	chr21:38335428:A:C
chr21:38335433	['T', 'C']	19959	1452.1455128526331	198.0656254061532	-0.0012546100249681	0.0269685548192392	-0.0465212182624316	0.962895	0.962895	chr21	38335433	0.0164210684380948	chr21:38335433:T:C
chr21:38335526	['C', 'T']	19959	31215.127925038832	4116.917474383357	-0.0093931598740461	0.0123380849020761	-0.7613142516522622	0.446478	0.446478	chr21	38335526	0.3501999359109203	chr21:38335526:C:T
chr21:38335839	['A', 'G']	19959	2198.4405913304936	320.3545416763071	0.0104280138638959	0.0220837616504759	0.4722027899477543	0.636787	0.636787	chr21	38335839	0.1960058112972311	chr21:38335839:A:G
chr21:38335987	['G', 'A']	19959	11226.124918574937	1505.403320150937	0.0031803419909136	0.0112744786494454	0.2820832864914809	0.777883	0.777883	chr21	38335987	0.1090857195597925	chr21:38335987:G:A
chr21:38336777	['C', 'T']	19959	1038.0	127.4485686735304	-0.0182048453346172	0.0315671932688567	-0.57670142478513	0.564148	0.564148	chr21	38336777	0.2486069471665238	chr21:38336777:C:T
chr21:38336808	['A', 'G']	19959	2195.0	321.83866159362657	0.0113833920658407	0.0220958395441385	0.5151826000139685	0.606431	0.606431	chr21	38336808	0.2172186062136942	chr21:38336808:A:G
chr21:38337819	['C', 'A']	19959	4423.886594838386	577.3234294167175	-0.0047407990149508	0.0161082044847338	-0.2943095873561732	0.768524	0.768524	chr21	38337819	0.1143425655034493	chr21:38337819:C:A
chr21:38338539	['C', 'G']	19959	34237.14612146722	4615.728944099282	0.0007233670587543	0.0146015863210541	0.0495403062961279	0.960489	0.960489	chr21	38338539	0.0175076045312375	chr21:38338539:C:G
chr21:38338934	['A', 'T']	19959	513.0	63.67429001196566	-0.0134062313847605	0.0450411685722607	-0.2976439512943046	0.765978	0.765978	chr21	38338934	0.1157837037561816	chr21:38338934:A:T
chr21:38339020	['A', 'G']	19959	13723.062687913409	1741.947654690214	-0.009099422963388	0.0105705678847126	-0.8608263115691078	0.389344	0.389344	chr21	38339020	0.4096665136273154	chr21:38339020:A:G
chr21:38339402	['A', 'G']	19959	1154.115648644586	112.47133663511796	-0.034515526981742	0.030086255059348	-1.1472191176222106	0.251305	0.251305	chr21	38339402	0.5997988705367221	chr21:38339402:A:G
chr21:38339475	['C', 'T']	19959	6064.215334502631	727.811451408959	-0.0148960774471644	0.0140224504000193	-1.062302024412502	0.288111	0.288111	chr21	38339475	0.5404401601572721	chr21:38339475:C:T
chr21:38340143	['A', 'G']	19959	2390.3592904389657	344.8571172042022	0.0096393670832571	0.0213099138331305	0.4523419080311245	0.651028	0.651028	chr21	38340143	0.1864003325009476	chr21:38340143:A:G
chr21:38340985	['C', 'T']	19959	30751.62221888154	4091.603698898215	-0.0032422819247183	0.0121070515978624	-0.2678011156152	0.788855	0.788855	chr21	38340985	0.1030028174332284	chr21:38340985:C:T
chr21:38341313	['C', 'T']	19959	559.0280088185189	60.40006454816065	-0.0282104078094806	0.0429959811033076	-0.6561173180744208	0.511756	0.511756	chr21	38341313	0.2909370568205795	chr21:38341313:C:T
chr21:38342627	['G', 'C']	19959	5149.0	628.2080896916347	-0.0111382620348835	0.0150176567077763	-0.7416777631570173	0.458291	0.458291	chr21	38342627	0.3388586714235884	chr21:38342627:G:C
chr21:38342718	['G', 'A']	19959	2079.2083479480884	275.9572015866941	-0.002829752390218	0.0227316998555522	-0.1244848563107729	0.900933	0.900933	chr21	38342718	0.0453075051499284	chr21:38342718:G:A
chr21:38343867	['C', 'T']	19959	15252.3492882919	2000.67056979269	-0.0032634324097767	0.0103286625078899	-0.3159588579144513	0.752037	0.752037	chr21	38343867	0.1237607917214808	chr21:38343867:C:T
chr21:38344024	['C', 'T']	19959	5219.784576067348	628.2787804437597	-0.0137272397780708	0.0149288997811277	-0.9195077989219282	0.357841	0.357841	chr21	38344024	0.4463099011816014	chr21:38344024:C:T
chr21:38344152	['T', 'C']	19959	5267.5278348449165	652.4910813710329	-0.009444088705814	0.0148663985150436	-0.6352640618544821	0.525263	0.525263	chr21	38344152	0.2796231902149209	chr21:38344152:T:C
chr21:38344544	['G', 'A']	19959	5124.25673915222	626.0870028217273	-0.0118192232552378	0.0150548481654178	-0.7850775461414211	0.432417	0.432417	chr21	38344544	0.3640972405719579	chr21:38344544:G:A
chr21:38344679	['G', 'T']	19959	21676.34417439238	2977.680578104445	0.006672611258705	0.0101203022278306	0.6593292481281341	0.509692	0.509692	chr21	38344679	0.2926921829369372	chr21:38344679:G:T
chr21:38345026	['C', 'CTA']	19959	5556.278384607676	680.1045014333702	-0.0108308295940502	0.0145505347181738	-0.7443595581763982	0.456668	0.456668	chr21	38345026	0.3403994195520209	chr21:38345026:C:CTA
chr21:38345815	['C', 'T']	19959	3497.0	545.3137553758769	0.0174572099061079	0.0178262229792689	0.979299424584211	0.327444	0.327444	chr21	38345815	0.4848629630631379	chr21:38345815:C:T
chr21:38346104	['T', 'C']	19959	2247.2251841459138	303.34587228871715	0.0002728727879419	0.0219232394894339	0.0124467366272897	0.990069	0.990069	chr21	38346104	0.0043345374478854	chr21:38346104:T:C
chr21:38347105	['C', 'A']	19959	3512.35195670692	545.7905730476474	0.0167029900299972	0.0177934366746385	0.9387163556663812	0.347888	0.347888	chr21	38347105	0.4585605514871473	chr21:38347105:C:A
chr21:38347173	['G', 'C']	19959	3513.1760196412465	544.7056076826391	0.016439096357315	0.0177915734498987	0.923982153889182	0.355507	0.355507	chr21	38347173	0.4491518435096201	chr21:38347173:G:C
chr21:38347339	['T', 'C']	19959	5552.556396251942	680.2413834100194	-0.0108789393210767	0.0145592816656645	-0.7472167632234759	0.454942	0.454942	chr21	38347339	0.3420439674869418	chr21:38347339:T:C
chr21:38347976	['G', 'C']	19959	31168.24645452268	4144.599531023671	-0.0037506657193624	0.0123067236694714	-0.3047655753144521	0.760548	0.760548	chr21	38347976	0.1188733713844307	chr21:38347976:G:C
chr21:38348217	['G', 'A']	19959	3495.5254058929645	541.5708296147386	0.0164418870544119	0.0178299381434525	0.9221505381638	0.356461	0.356461	chr21	38348217	0.4479879788873361	chr21:38348217:G:A
chr21:38348753	['G', 'T']	19959	3496.17516785249	543.9709245041249	0.0171966699642454	0.0178280403377811	0.96458554268594	0.334764	0.334764	chr21	38348753	0.475261251521008	chr21:38348753:G:T
chr21:38349630	['G', 'A']	19959	5562.836139506915	674.5116289795163	-0.0128677737248858	0.0145534111817413	-0.8841757828590567	0.376612	0.376612	chr21	38349630	0.424105846160155	chr21:38349630:G:A
chr21:38349842	['C', 'G']	19959	13193.644149336003	1728.3800379608604	-0.0029275673179817	0.0106584167286036	-0.2746718759949686	0.783571	0.783571	chr21	38349842	0.1059216456393157	chr21:38349842:C:G
chr21:38349907	['A', 'G']	19959	3474.3481485193165	543.1049595455453	0.0184003141272363	0.0178738595542864	1.0294538832729982	0.303279	0.303279	chr21	38349907	0.5181576605758116	chr21:38349907:A:G
chr21:38349966	['C', 'T']	19959	25630.568321892068	3467.6144894370627	0.0035737294589008	0.0105066430779436	0.3401399888041387	0.733755	0.733755	chr21	38349966	0.134448926337159	chr21:38349966:C:T
chr21:38350424	['G', 'C']	19959	3474.174065537629	542.3078554599199	0.0182106573031664	0.0178738317738562	1.0188446178509372	0.308289	0.308289	chr21	38350424	0.5110419709741982	chr21:38350424:G:C
chr21:38350466	['G', 'A']	19959	25619.41801142628	3473.1427878794766	0.0043946547399772	0.0105022548117897	0.4184486873279701	0.675624	0.675624	chr21	38350466	0.1702949315071336	chr21:38350466:G:A
chr21:38350497	['A', 'G']	19959	22155.33012627781	2926.200878707345	-0.0023400526555784	0.0101098210383892	-0.2314633114367395	0.816957	0.816957	chr21	38350497	0.0878008016734322	chr21:38350497:A:G
chr21:38350750	['AG', 'A']	19959	665.0	119.57745539586932	0.0448043691899344	0.0393123376115477	1.139702493213566	0.254424	0.254424	chr21	38350750	0.5944419237785669	chr21:38350750:AG:A
chr21:38350896	['G', 'A']	19959	25622.28374586632	3476.1152589127983	0.0046550175160292	0.0105021791203541	0.4432430129674141	0.657595	0.657595	chr21	38350896	0.1820414975979707	chr21:38350896:G:A
chr21:38350991	['T', 'C']	19959	15436.7734241908	2036.9792241535904	-0.0020579489420329	0.0103077789745098	-0.1996500843801638	0.841756	0.841756	chr21	38350991	0.074813779296744	chr21:38350991:T:C
chr21:38351295	['C', 'T']	19959	3476.0	543.1606619446276	0.018356858768308	0.0178702496562047	1.0272301238910972	0.304325	0.304325	chr21	38351295	0.5166623693109931	chr21:38351295:C:T
chr21:38351358	['G', 'A']	19959	3487.1747169055016	551.3221602583228	0.0204532460002199	0.0178504028838073	1.145814250432054	0.251886	0.251886	chr21	38351358	0.5987959702220627	chr21:38351358:G:A
chr21:38351455	['G', 'A']	19959	25615.41700912097	3473.5697150033	0.0045096779382785	0.0105009286151266	0.4294551561642246	0.667597	0.667597	chr21	38351455	0.1754856235901143	chr21:38351455:G:A
chr21:38351465	['G', 'A']	19959	3473.348048303853	540.9998492783869	0.0174831567725799	0.0178816199024009	0.977716608898082	0.328226	0.328226	chr21	38351465	0.4838270198420643	chr21:38351465:G:A
chr21:38351501	['T', 'C']	19959	3474.174065537629	540.800427355627	0.0174897405413025	0.0178797080882398	0.9781893784276128	0.327993	0.327993	chr21	38351501	0.4841354248670205	chr21:38351501:T:C
chr21:38351640	['A', 'G']	19959	3475.870752731282	543.4279202575523	0.0185006952354932	0.017872681500618	1.03513819316108	0.300617	0.300617	chr21	38351640	0.521986463544744	chr21:38351640:A:G
chr21:38351779	['G', 'C']	19959	3475.34824873478	544.1718512024436	0.0187916790819932	0.0178723082299489	1.051441080817063	0.293069	0.293069	chr21	38351779	0.5330301175593792	chr21:38351779:G:C
chr21:38351853	['G', 'A']	19959	25630.13655725382	3473.6195999276306	0.0045740422255691	0.0105009692373737	0.4355828611791156	0.663144	0.663144	chr21	38351853	0.1783921554340259	chr21:38351853:G:A
chr21:38352137	['C', 'T']	19959	1431.0717005711997	141.9953711267925	-0.0295336657331174	0.0271586755228861	-1.0874486757732351	0.276852	0.276852	chr21	38352137	0.5577523347641973	chr21:38352137:C:T
chr21:38352432	['A', 'G']	19959	17498.876741156426	2240.3665495321	-0.0088571094154122	0.0101744829281157	-0.8705218218939467	0.384026	0.384026	chr21	38352432	0.4156393712723725	chr21:38352432:A:G
chr21:38352490	['A', 'G']	19959	3488.3495515358018	543.9252628124489	0.0180275534362332	0.0178372435535215	1.010669242819979	0.312187	0.312187	chr21	38352490	0.5055851856612185	chr21:38352490:A:G
chr21:38352649	['A', 'T']	19959	31699.58823529412	4179.012498628425	-0.0090580460696359	0.0126221149687791	-0.7176329871848774	0.472992	0.472992	chr21	38352649	0.3251462046855224	chr21:38352649:A:T
chr21:38352778	['A', 'G']	19959	31735.18003707972	4176.233415591752	-0.0102045687427355	0.0126420364853118	-0.8071934260426895	0.419565	0.419565	chr21	38352778	0.3772007476969062	chr21:38352778:A:G
chr21:38352851	['A', 'G']	19959	18776.58530473136	2437.0589344474847	-0.0084279516315112	0.0101101403803849	-0.8336137100393413	0.404509	0.404509	chr21	38352851	0.3930718112411906	chr21:38352851:A:G
chr21:38353686	['T', 'G']	19959	4613.231135384307	579.3024187332852	-0.0090626183596875	0.0158758081075702	-0.5708445389539674	0.568111	0.568111	chr21	38353686	0.245566801652065	chr21:38353686:T:G
chr21:38354218	['C', 'T']	19959	22844.433704149127	3127.175322518309	0.0005081355205308	0.0101610248361398	0.0500082943133405	0.960116	0.960116	chr21	38354218	0.01767629288078	chr21:38354218:C:T
chr21:38354472	['G', 'C']	19959	7175.359504960417	985.9033995486428	0.0037709292491194	0.0131511187088367	0.2867382868794024	0.774316	0.774316	chr21	38354472	0.1110817666438457	chr21:38354472:G:C
chr21:38355198	['A', 'G']	19959	14226.989675220531	1800.917132915852	-0.0125644009119974	0.0105563008703738	-1.190227624835826	0.233971	0.233971	chr21	38355198	0.6308379687457143	chr21:38355198:A:G
chr21:38356244	['T', 'C']	19959	21032.32265824688	2750.111579827213	-0.009897522191113	0.0101402081823426	-0.9760669616574404	0.329043	0.329043	chr21	38356244	0.4827473438662948	chr21:38356244:T:C
chr21:38356624	['A', 'C']	19959	4186.404754739694	583.0833496915419	0.0032959148113229	0.0165379820102259	0.1992936507782502	0.842035	0.842035	chr21	38356624	0.0746698562545613	chr21:38356624:A:C
chr21:38358098	['TTAAA', 'T']	19959	13754.44567505262	1777.289705542409	-0.0081725531396706	0.0106979939010183	-0.763933239753733	0.444916	0.444916	chr21	38358098	0.3517219759405042	chr21:38358098:TTAAA:T
chr21:38358325	['A', 'G']	19959	13742.377060680465	1773.2767484308763	-0.0081876001493659	0.0106984325812676	-0.7653083839311109	0.444097	0.444097	chr21	38358325	0.3525221605976512	chr21:38358325:A:G
chr21:38358336	['T', 'C']	19959	19087.0	2539.554579102003	-0.0030475850142848	0.0101454339062125	-0.3003898150101485	0.763883	0.763883	chr21	38358336	0.116973154965572	chr21:38358336:T:C
chr21:38358395	['A', 'T']	19959	13752.75620145327	1785.2309600626463	-0.0071428113470266	0.0106999378147967	-0.667556341976956	0.504425	0.504425	chr21	38358395	0.2972033973309341	chr21:38358395:A:T
chr21:38358827	['A', 'C']	19959	13682.742169882236	1755.5862880148266	-0.0088453314404724	0.0106996053279417	-0.8266969826796345	0.408419	0.408419	chr21	38358827	0.3888940623656916	chr21:38358827:A:C
chr21:38359469	['T', 'C']	19959	4114.206132879046	549.4781575975616	-0.0026079784560725	0.0165690604760288	-0.1574005031755202	0.874931	0.874931	chr21	38359469	0.0580261955500782	chr21:38359469:T:C
chr21:38359991	['A', 'C']	19959	18055.52315325248	2297.6121867887964	-0.0137425575022665	0.0101714103959981	-1.351096550747132	0.17668	0.17668	chr21	38359991	0.7528126094136465	chr21:38359991:A:C
chr21:38360723	['G', 'A']	19959	1361.0	205.16544261826024	0.0099577783849642	0.027621103977685	0.3605134100725705	0.718467	0.718467	chr21	38360723	0.1435931747072555	chr21:38360723:G:A
chr21:38360876	['CT', 'C']	19959	31230.129428270782	4282.756522871482	0.002878244981043	0.0123086408774586	0.233839382406067	0.815112	0.815112	chr21	38360876	0.0887827131740394	chr21:38360876:CT:C
chr21:38361389	['G', 'A']	19959	672.0673447913014	36.27058703325143	-0.0685380218374605	0.0393287993552748	-1.742692961926589	0.0814027	0.0814027	chr21	38361389	1.08936119000448	chr21:38361389:G:A
chr21:38361607	['T', 'C']	19959	8083.620045101478	1066.1289384029203	-0.0068141072589176	0.0127838315990374	-0.5330254240388116	0.594022	0.594022	chr21	38361607	0.2261974703358578	chr21:38361607:T:C
chr21:38361779	['C', 'T']	19959	1174.9038609840193	165.86345072080238	0.0115646124616609	0.03017295074529	0.3832774778736623	0.701518	0.701518	chr21	38361779	0.153961181085539	chr21:38361779:C:T
chr21:38361801	['G', 'A']	19959	7559.136199639206	1036.2122651471698	-0.0004880518408772	0.0131283816222724	-0.0371753240360769	0.970346	0.970346	chr21	38361801	0.0130733800666305	chr21:38361801:G:A
chr21:38362006	['G', 'A']	19959	9033.9052462795	1282.9149033386525	0.0053309015387558	0.012269751854045	0.4344750898118883	0.663948	0.663948	chr21	38362006	0.1778659329774516	chr21:38362006:G:A
chr21:38363219	['T', 'C']	19959	472.0	89.64412594618672	0.0702632997515591	0.0471321990773157	1.4907706647911572	0.136038	0.136038	chr21	38363219	0.8663397615919226	chr21:38363219:T:C
chr21:38364093	['C', 'T']	19959	4468.223870127267	585.9880073556438	-0.009700005444525	0.0160746708882092	-0.6034341550121567	0.546227	0.546227	chr21	38364093	0.2626268364899513	chr21:38364093:C:T
chr21:38364524	['T', 'A']	19959	6205.621836949442	843.6163279916012	-0.00424162987542	0.0140107323728292	-0.3027414814978342	0.76209	0.76209	chr21	38364524	0.1179937370655242	chr21:38364524:T:A
chr21:38365050	['G', 'T']	19959	4445.891004760711	575.4864252579349	-0.0107457739760986	0.0161110468370054	-0.6669817352536458	0.504792	0.504792	chr21	38365050	0.2968875364568422	chr21:38365050:G:T
chr21:38366023	['G', 'C']	19959	1144.057320372783	168.59506195656897	0.0169787464802039	0.0301596295830643	0.5629626993077576	0.573467	0.573467	chr21	38366023	0.2414915683995963	chr21:38366023:G:C
chr21:38366065	['A', 'C']	19959	7572.0	909.1954406145012	-0.0190227965404419	0.0128519047023361	-1.4801538745446916	0.138848	0.138848	chr21	38366065	0.8574603715508822	chr21:38366065:A:C
chr21:38366261	['C', 'T']	19959	4195.630637402285	511.9119189287994	-0.0180802673962728	0.0165179919808666	-1.094580226047807	0.273714	0.273714	chr21	38366261	0.5627029886065	chr21:38366261:C:T
chr21:38366403	['G', 'A']	19959	5869.882291040289	815.1206624872526	-0.0013817824122805	0.0143228949231807	-0.0964736821495662	0.923145	0.923145	chr21	38366403	0.0347300782221909	chr21:38366403:G:A
chr21:38366447	['A', 'G']	19959	6213.981396981399	838.6169989945718	-0.0052330715414174	0.0140074802909349	-0.3735912121756912	0.708712	0.708712	chr21	38366447	0.1495302136478789	chr21:38366447:A:G
chr21:38366595	['A', 'G']	19959	6199.795639097745	838.3059703670532	-0.0051663354684081	0.0140183223783663	-0.3685416363644963	0.712473	0.712473	chr21	38366595	0.1472315891063896	chr21:38366595:A:G
chr21:38366922	['G', 'A']	19959	4798.480833792654	597.5655156660185	-0.0161904098821719	0.0155870471694196	-1.038709237624944	0.298953	0.298953	chr21	38366922	0.5243970840671847	chr21:38366922:G:A
chr21:38367214	['A', 'G']	19959	28238.24443776308	3822.559963074087	0.0028679431192331	0.0110825857012754	0.2587792412832941	0.795808	0.795808	chr21	38367214	0.0991916993459614	chr21:38367214:A:G
chr21:38367556	['A', 'G']	19959	4866.462937904074	606.4308353644626	-0.0165669453653961	0.0154901729179609	-1.0695132619330965	0.284851	0.284851	chr21	38367556	0.5453822515672464	chr21:38367556:A:G
chr21:38367743	['T', 'A']	19959	28227.82858145012	3825.243426603142	0.003230956157909	0.0110756894418481	0.2917160303990848	0.770507	0.770507	chr21	38367743	0.113223411393889	chr21:38367743:T:A
chr21:38368282	['C', 'G']	19959	437.04379415743847	5.495880225350852	-0.1234237457790723	0.048656364114697	-2.536641362846741	0.0111997	0.0111997	chr21	38368282	1.9507936103735268	chr21:38368282:C:G
chr21:38368388	['T', 'TA']	19959	13798.382672746404	1752.8540166776113	-0.0154067096763476	0.0105499445442873	-1.4603593044183452	0.144207	0.144207	chr21	38368388	0.8410136578718754	chr21:38368388:T:TA
chr21:38368833	['A', 'G']	19959	5736.011728147554	682.5787909406278	-0.0223058706999655	0.014399738188112	-1.5490469624218928	0.121386	0.121386	chr21	38368833	0.915831399532238	chr21:38368833:A:G
chr21:38369012	['A', 'C']	19959	4308.215853291913	550.4878146127397	-0.0108877177977198	0.0163097864430832	-0.6675573488172296	0.504424	0.504424	chr21	38369012	0.2972042583011723	chr21:38369012:A:C
chr21:38369553	['T', 'G']	19959	7198.721350904445	850.2682972896799	-0.0214626926105544	0.013112154902143	-1.6368547176823376	0.101677	0.101677	chr21	38369553	0.992777276209619	chr21:38369553:T:G
chr21:38371796	['A', 'T']	19959	1115.8385980746089	100.22048683739771	-0.0314701976411551	0.0306693318270987	-1.0261129201826549	0.304851	0.304851	chr21	38371796	0.5159123760274323	chr21:38371796:A:T
chr21:38371962	['G', 'A']	19959	4695.058056753233	556.6638126441377	-0.0247173965263423	0.015713813868285	-1.572972464452378	0.115741	0.115741	chr21	38371962	0.9365127696603434	chr21:38371962:G:A
chr21:38374343	['G', 'A']	19959	1292.0	177.30978327524798	0.0155677072663909	0.0287700330428459	0.5411084249784037	0.588439	0.588439	chr21	38374343	0.2302985512342787	chr21:38374343:G:A
chr21:38374415	['T', 'C']	19959	1263.0632828940777	135.02603820744142	-0.0158561721529767	0.0289252089614737	-0.5481783095878757	0.583576	0.583576	chr21	38374415	0.2339025770971106	chr21:38374415:T:C
chr21:38375582	['C', 'T']	19959	4187.048912498747	530.9857974002327	-0.0149329326257268	0.0164548864362743	-0.9075074862144056	0.364149	0.364149	chr21	38375582	0.4387208783365904	chr21:38375582:C:T
chr21:38375676	['C', 'G']	19959	4413.0	521.5626032853605	-0.0246609983637383	0.0161193462599522	-1.5299006526714634	0.126057	0.126057	chr21	38375676	0.899433032756565	chr21:38375676:C:G
chr21:38376602	['G', 'A']	19959	4595.460490053615	525.7911032247429	-0.0262323270767598	0.0157544036028334	-1.6650790304776728	0.0959127	0.0959127	chr21	38376602	1.0181238831865629	chr21:38376602:G:A
chr21:38376732	['T', 'G']	19959	3243.0	336.19368452350807	-0.0330290228562331	0.0184563666573015	-1.7895734013913631	0.0735377	0.0735377	chr21	38376732	1.1334899574550392	chr21:38376732:T:G
chr21:38376773	['A', 'G']	19959	1249.062581420984	169.9398102043491	-0.000630211437049	0.0289552207640388	-0.0217650365087775	0.982636	0.982636	chr21	38376773	0.007607329031902	chr21:38376773:A:G
chr21:38377053	['T', 'G']	19959	3240.0	320.6164043948904	-0.0381280850768457	0.0184475436013178	-2.0668380517676064	0.0387623	0.0387623	chr21	38377053	1.4115904615574668	chr21:38377053:T:G
chr21:38377054	['C', 'T']	19959	5562.11470809321	867.4842710169285	0.0247224803614485	0.0145960864319519	1.693774593395746	0.0903237	0.0903237	chr21	38377054	1.044198280375931	chr21:38377054:C:T
chr21:38377564	['A', 'C']	19959	12546.142978851356	1735.5831081253332	0.0053685801187796	0.0108189273354736	0.496221108831823	0.619744	0.619744	chr21	38377564	0.2077876691256998	chr21:38377564:A:C
chr21:38377724	['G', 'A']	19959	17227.31567605493	2179.0704512827474	-0.0130685951486571	0.0101328690716007	-1.2897230839865852	0.197162	0.197162	chr21	38377724	0.705176785036697	chr21:38377724:G:A
chr21:38378764	['T', 'C']	19959	2543.2548479230345	250.42440025724795	-0.0341961721495321	0.0206054801627857	-1.659566866648014	0.0970173	0.0970173	chr21	38378764	1.0131508159954397	chr21:38378764:T:C
chr21:38379317	['G', 'T']	19959	511.12804450235535	67.38157725654392	0.0104346055490921	0.0450611709568789	0.231565343898352	0.816878	0.816878	chr21	38379317	0.0878428001177024	chr21:38379317:G:T
chr21:38380007	['G', 'C']	19959	12365.478175895763	1699.4343022477694	0.0063028767848009	0.01091882818646	0.5772484626708287	0.563778	0.563778	chr21	38380007	0.248891875369381	chr21:38380007:G:C
chr21:38380033	['G', 'A']	19959	3453.5190920024056	400.9678593999208	-0.021756625352458	0.0179237156396948	-1.2138457108901364	0.224821	0.224821	chr21	38380033	0.6481631247837628	chr21:38380033:G:A
chr21:38380751	['C', 'T']	19959	18245.65662741168	2355.4139857357104	-0.0092353401335638	0.0100830355449664	-0.9159285507204388	0.359715	0.359715	chr21	38380751	0.4440414518634402	chr21:38380751:C:T
chr21:38380799	['GAATAT', 'G']	19959	18232.82702811044	2355.0182243198246	-0.0089221089821482	0.0100857881886806	-0.8846218872771453	0.376371	0.376371	chr21	38380799	0.4243838470544981	chr21:38380799:GAATAT:G
chr21:38381424	['A', 'C']	19959	3376.0	396.5421640665577	-0.0197366426968054	0.0181467989662053	-1.0876101473081206	0.27678	0.27678	chr21	38381424	0.5578652950080896	chr21:38381424:A:C
chr21:38381453	['T', 'C']	19959	18352.919531015134	2395.26540803688	-0.0065311572034675	0.0100702307790954	-0.6485608271287548	0.51663	0.51663	chr21	38381453	0.2868203785417831	chr21:38381453:T:C
chr21:38384054	['T', 'A']	19959	2460.1232588435714	216.2646263590037	-0.0457615248081346	0.0209082053288312	-2.1886873640480315	0.0286311	0.0286311	chr21	38384054	1.5431619661679592	chr21:38384054:T:A
chr21:38385378	['G', 'A']	19959	598.0	67.3388234064633	-0.0337653796388799	0.0414314362286571	-0.814970049614772	0.415099	0.415099	chr21	38385378	0.381848312863362	chr21:38385378:G:A
chr21:38386938	['G', 'A']	19959	980.0	65.92803526041644	-0.0525746595436541	0.0326113111345277	-1.6121602509869652	0.106943	0.106943	chr21	38386938	0.9708476370939998	chr21:38386938:G:A
chr21:38388789	['C', 'T']	19959	21709.35078927587	3106.60381800791	0.0198093207238304	0.0101440708886516	1.952797938941016	0.0508575	0.0508575	chr21	38388789	1.2936449922312905	chr21:38388789:C:T
chr21:38390961	['T', 'C']	19959	1247.1249686826677	165.61551978037005	0.0005735284601646	0.0290571302965327	0.0197379594719684	0.984253	0.984253	chr21	38390961	0.0068932528075218	chr21:38390961:T:C
chr21:38392094	['A', 'T']	19959	18484.5567583822	2409.5003516862653	-0.0051720336881931	0.0100542281555915	-0.5144137976734418	0.606968	0.606968	chr21	38392094	0.216834204789253	chr21:38392094:A:T
chr21:38392289	['T', 'A']	19959	3761.5653938665055	439.7373782285426	-0.0120164049770555	0.017314998129074	-0.6939882342163539	0.487698	0.487698	chr21	38392289	0.3118490254023742	chr21:38392289:T:A
chr21:38392515	['T', 'C']	19959	3699.1853392123458	419.3282471216632	-0.0154048517207555	0.0174478124849044	-0.8829102063128904	0.377295	0.377295	chr21	38392515	0.4233189501310953	chr21:38392515:T:C
chr21:38392594	['T', 'C']	19959	606.0	49.49300776437778	-0.0366672237918226	0.0410841955622122	-0.8924897588976483	0.372141	0.372141	chr21	38392594	0.4292924796886376	chr21:38392594:T:C
chr21:38393588	['C', 'T']	19959	3034.4561034275407	297.58872354151754	-0.0325510449253626	0.0190434860288365	-1.709300748616735	0.0874108	0.0874108	chr21	38393588	1.0584349050013664	chr21:38393588:C:T
chr21:38394109	['C', 'T']	19959	6646.332999298527	798.5001802057368	-0.0155133853630773	0.0135842156421249	-1.142015540077998	0.253461	0.253461	chr21	38394109	0.5960888560064295	chr21:38394109:C:T
chr21:38394499	['C', 'T']	19959	3720.304781475541	427.55829217008056	-0.0138175812307355	0.0173991212417731	-0.7941539712684609	0.427115	0.427115	chr21	38394499	0.369455176166629	chr21:38394499:C:T
chr21:38394504	['C', 'T']	19959	536.1074417439238	86.94407815800166	0.0405721363694139	0.0440051570962846	0.9219859454345498	0.356547	0.356547	chr21	38394504	0.4478832133710311	chr21:38394504:C:T
chr21:38394526	['G', 'A']	19959	2740.961307137129	316.77009734477525	-0.0240017212205359	0.0200006292899171	-1.2000483021119672	0.230135	0.230135	chr21	38394526	0.6380173267857617	chr21:38394526:G:A
chr21:38394575	['C', 'A']	19959	6535.964817320704	794.7207998381568	-0.0135177668381706	0.0136840375656168	-0.9878492932623956	0.323238	0.323238	chr21	38394575	0.4904775890477819	chr21:38394575:C:A
chr21:38394647	['T', 'C']	19959	6552.298015236568	800.747752425984	-0.0128932118396125	0.0136716503824021	-0.9430618454234592	0.345661	0.345661	chr21	38394647	0.4613496179706499	chr21:38394647:T:C
chr21:38395328	['C', 'T']	19959	868.0434913317968	48.83068549754904	-0.0642297032262581	0.0346150115747803	-1.855544756571868	0.0635332	0.0635332	chr21	38395328	1.1969992698442964	chr21:38395328:C:T
chr21:38395952	['C', 'T']	19959	3027.3033522072456	305.501359153361	-0.0292835387387359	0.0190455231008859	-1.5375549720329662	0.124173	0.124173	chr21	38395952	0.9059728262669752	chr21:38395952:C:T
chr21:38396352	['A', 'G']	19959	7675.461052631581	943.0367756460485	-0.0127354128962955	0.0128250681547326	-0.9930093737237607	0.320717	0.320717	chr21	38396352	0.4938780191469689	chr21:38396352:A:G
chr21:38397191	['T', 'C']	19959	3744.562838244137	443.6001686215448	-0.0105841956121984	0.0173417622861109	-0.6103298752212366	0.54165	0.54165	chr21	38397191	0.2662812525174921	chr21:38397191:T:C
chr21:38397327	['T', 'C']	19959	3744.938157762855	443.7069573896633	-0.0105414465596522	0.0173418676019661	-0.6078610909506157	0.543287	0.543287	chr21	38397327	0.2649706868231025	chr21:38397327:T:C
chr21:38397895	['G', 'C']	19959	3068.0	326.3658139393897	-0.023530185639134	0.0189342679296604	-1.242730150779905	0.213982	0.213982	chr21	38397895	0.6696227576295833	chr21:38397895:G:C
chr21:38398442	['T', 'C']	19959	7785.78017738137	1134.9751633232388	0.0139123167172406	0.0128037389515807	1.086582346754503	0.277235	0.277235	chr21	38398442	0.5571519423598987	chr21:38398442:T:C
chr21:38399707	['T', 'A']	19959	655.0	124.12471263675748	0.0410612999698587	0.0395512215304977	1.0381803236645069	0.299199	0.299199	chr21	38399707	0.5240398623289922	chr21:38399707:T:A
chr21:38400919	['C', 'T']	19959	682.0683469459337	133.42488285109397	0.0694277102692875	0.0390203857810311	1.7792676540639991	0.0752111	0.0752111	chr21	38400919	1.1237180595013978	chr21:38400919:C:T
chr21:38401606	['T', 'C']	19959	3462.346945933757	437.0188007471465	-0.0026146191887046	0.0179406584602163	-0.1457370806373996	0.88413	0.88413	chr21	38401606	0.0534838728469834	chr21:38401606:T:C
chr21:38402757	['G', 'A']	19959	450.2654122050029	82.7907710978169	0.0557376311711222	0.048732376473387	1.1437494988893215	0.252741	0.252741	chr21	38402757	0.5973243005042372	chr21:38402757:G:A
chr21:38403352	['C', 'T']	19959	511.0256037679126	24.73343703283416	-0.0602723501338888	0.0449363070294732	-1.3412840110416038	0.179844	0.179844	chr21	38403352	0.74510404664368	chr21:38403352:C:T
chr21:38404563	['A', 'T']	19959	3844.7705337008265	498.364838988136	-0.0011844938729647	0.0170274645205968	-0.0695637257991032	0.944542	0.944542	chr21	38404563	0.0247787259764558	chr21:38404563:A:T
chr21:38404640	['T', 'C']	19959	25846.179854673013	3383.584972134906	-0.0130216689251211	0.0106257042923384	-1.2254876069260017	0.220406	0.220406	chr21	38404640	0.6567765870823971	chr21:38404640:T:C
chr21:38405806	['C', 'T']	19959	545.0546174274691	30.85712404894188	-0.0533430786721847	0.0435645239111875	-1.2244614168384385	0.220793	0.220793	chr21	38405806	0.6560146995549933	chr21:38405806:C:T
chr21:38405909	['T', 'C']	19959	25604.565716290024	3356.013750639972	-0.0125437321750381	0.0106042198359728	-1.182900050080616	0.236863	0.236863	chr21	38405909	0.6255027744431854	chr21:38405909:T:C
chr21:38406027	['T', 'C']	19959	29636.879103804324	3905.067101209308	-0.0138542108257111	0.0115359967396214	-1.2009548146045828	0.229783	0.229783	chr21	38406027	0.638682104800447	chr21:38406027:T:C
chr21:38407430	['G', 'C']	19959	994.3487369687248	140.1069300427477	0.012808668889815	0.0322443201017596	0.3972379894937236	0.691196	0.691196	chr21	38407430	0.1603987838146871	chr21:38407430:G:C
chr21:38407465	['C', 'T']	19959	35830.56645950281	4863.2369578247535	0.0007074460224501	0.0167022675731884	0.042356286016264	0.966215	0.966215	chr21	38407465	0.0149262245946224	chr21:38407465:C:T
chr21:38407611	['G', 'A']	19959	35925.594937348484	4879.17447857132	0.0022598936530611	0.0169160763519299	0.1335944344329772	0.893725	0.893725	chr21	38407611	0.0487960934581655	chr21:38407611:G:A
chr21:38407919	['AT', 'A']	19959	6592.257248921443	772.6199024818408	-0.0283604306401081	0.0135756471407351	-2.089066572377963	0.0367144	0.0367144	chr21	38407919	1.4351635647956285	chr21:38407919:AT:A
chr21:38408254	['A', 'G']	19959	36147.24429967426	4912.43574805599	0.0028982196188407	0.0172935665283646	0.1675894682619171	0.866908	0.866908	chr21	38408254	0.0620269892739201	chr21:38408254:A:G
chr21:38408630	['T', 'C']	19959	35889.192583312455	4871.841425516353	0.0008720039924025	0.0168000594693374	0.0519048158129472	0.958605	0.958605	chr21	38408630	0.0183603100962167	chr21:38408630:T:C
chr21:38409221	['T', 'C']	19959	29619.96808137496	3945.697909247485	-0.0076018759341161	0.0115522341718633	-0.658043787982703	0.510518	0.510518	chr21	38409221	0.2919889408192643	chr21:38409221:T:C
chr21:38409252	['G', 'A']	19959	994.0498045896384	137.16350843791028	0.0102160267893292	0.0322435827214205	0.3168390708189612	0.751369	0.751369	chr21	38409252	0.1241467270350326	chr21:38409252:G:A
chr21:38409273	['G', 'C']	19959	29771.96662490604	3958.1148787559378	-0.0086206672841955	0.0116029528238771	-0.7429718464816596	0.457507	0.457507	chr21	38409273	0.3396022567054755	chr21:38409273:G:C
chr21:38409738	['G', 'A']	19959	29742.941211847843	3949.181074347816	-0.0093297632450724	0.0116035694066013	-0.804042525032398	0.421382	0.421382	chr21	38409738	0.3753240199088301	chr21:38409738:G:A
chr21:38409766	['T', 'C']	19959	29656.94357303934	3940.1415312410218	-0.0092511227781814	0.0115586468357033	-0.800363823696546	0.42351	0.42351	chr21	38409766	0.3731363305669333	chr21:38409766:T:C
chr21:38410495	['C', 'T']	19959	30187.5873596632	4061.833426453056	-0.0048628375326264	0.0117643048136947	-0.4133552819003527	0.679351	0.679351	chr21	38410495	0.1679057809824003	chr21:38410495:C:T
chr21:38411049	['A', 'G']	19959	29886.49739452851	3973.803800046629	-0.0101676892594373	0.0116577037676317	-0.8721862780274485	0.383117	0.383117	chr21	38411049	0.4166685766977175	chr21:38411049:A:G
chr21:38411406	['C', 'T']	19959	8201.0	1174.688300769051	0.0089101408230887	0.012602935389151	0.706989328117863	0.479581	0.479581	chr21	38411406	0.3191380310748768	chr21:38411406:C:T
chr21:38411468	['T', 'C']	19959	37220.72971889563	5032.836874617251	-0.0040903415636166	0.02006463564357	-0.2038582527127764	0.838466	0.838466	chr21	38411468	0.0765145434475953	chr21:38411468:T:C
chr21:38411640	['A', 'C']	19959	30483.054567319738	4083.0156121831415	-0.0060944025431246	0.0118927686335606	-0.5124460696163379	0.608345	0.608345	chr21	38411640	0.215850057071765	chr21:38411640:A:C
chr21:38411886	['G', 'A']	19959	30200.51312756789	4044.0373401781735	-0.0067655310069348	0.0117975091689135	-0.5734711378535742	0.566332	0.566332	chr21	38411886	0.2469288983226431	chr21:38411886:G:A
chr21:38413264	['G', 'A']	19959	30112.0	3938.316462957293	-0.0177553175779721	0.0117419657950334	-1.5121247913600837	0.130518	0.130518	chr21	38413264	0.8843295897693811	chr21:38413264:G:A
chr21:38414691	['A', 'G']	19959	9501.808530900706	1381.2461929097385	0.0135303386005084	0.011980858133238	1.1293296732202962	0.258772	0.258772	chr21	38414691	0.5870827175835508	chr21:38414691:A:G
chr21:38415005	['G', 'A']	19959	29303.936413288568	3850.988683845781	-0.0155555682049671	0.0113968647367337	-1.3648989054708374	0.1723	0.1723	chr21	38415005	0.7637147225519715	chr21:38415005:G:A
chr21:38415660	['T', 'A']	19959	658.0659417748159	32.324388801923725	-0.0726499046558013	0.03942411568069	-1.842778294489056	0.0653762	0.0653762	chr21	38415660	1.1845803264444354	chr21:38415660:T:A
chr21:38416581	['A', 'C']	19959	6610.662424212056	800.8185404058963	-0.0241533289370505	0.0135768386383191	-1.7790097960566786	0.0752534	0.0752534	chr21	38416581	1.1234738735695868	chr21:38416581:A:C
chr21:38417238	['A', 'G']	19959	30474.05366538057	4023.067075594468	-0.0142396361814201	0.011892712629195	-1.1973413152575207	0.231188	0.231188	chr21	38417238	0.6360347120725939	chr21:38417238:A:G
chr21:38417516	['C', 'T']	19959	6757.354247055875	914.5274890788852	0.0063142714313382	0.0133738061333745	0.4721372037524056	0.636834	0.636834	chr21	38417516	0.1959737580558685	chr21:38417516:C:T
chr21:38417684	['G', 'C']	19959	7704.930189435702	1053.6704099970448	0.0079725607230433	0.0127397315595265	0.6258028817790554	0.531451	0.531451	chr21	38417684	0.2745367714240622	chr21:38417684:G:C
chr21:38418596	['G', 'A']	19959	926.5445849546164	120.57499111987266	0.0014588554382774	0.0346540777946451	0.0420976557772618	0.966421	0.966421	chr21	38418596	0.0148336415488643	chr21:38418596:G:A
chr21:38419018	['G', 'A']	19959	876.5364785001088	111.4104788854581	-0.0005667179113154	0.0345528103454136	-0.016401499781065	0.986914	0.986914	chr21	38419018	0.0057206902409128	chr21:38419018:G:A
chr21:38419558	['ACT', 'A']	19959	2425.121505160838	254.62016324576928	-0.0350673803306911	0.0211584654071467	-1.6573687956994456	0.0974607	0.0974607	chr21	38419558	1.011170473674552	chr21:38419558:ACT:A
chr21:38419939	['C', 'T']	19959	20130.05142083897	2787.392390755828	0.0067114551507297	0.0100345121444313	0.6688372144184627	0.503607	0.503607	chr21	38419939	0.2979082419473258	chr21:38419939:C:T
chr21:38420519	['C', 'T']	19959	23439.87200561291	3139.0995554428227	-0.0060320442208436	0.0102972356729379	-0.5857925770016504	0.558022	0.558022	chr21	38420519	0.2533486786784483	chr21:38420519:C:T
chr21:38420679	['A', 'G']	19959	8775.077586206895	1087.415707825861	-0.0168260564287052	0.0121493634098544	-1.3849331739519375	0.166088	0.166088	chr21	38420679	0.7796617445627367	chr21:38420679:A:G
chr21:38420825	['A', 'T']	19959	1078.0540134281991	91.52062233612432	-0.0431210786627167	0.0311469905404734	-1.3844380440763229	0.16624	0.16624	chr21	38420825	0.7792644697868978	chr21:38420825:A:T
chr21:38422509	['C', 'G']	19959	1078.0	93.7439510583142	-0.041132937352595	0.0311476469503791	-1.3205792854312013	0.186657	0.186657	chr21	38422509	0.7289557185457747	chr21:38422509:C:G
chr21:38422579	['G', 'A']	19959	17814.0	2380.06743319663	-0.0038079678091778	0.0101708575318168	-0.3743998770276395	0.708111	0.708111	chr21	38422579	0.149898659105468	chr21:38422579:G:A
chr21:38422958	['T', 'G']	19959	39480.0	5356.7869472173	0.0285885526039931	0.0484122796769327	0.5905227515574903	0.554847	0.554847	chr21	38422958	0.255826757807654	chr21:38422958:T:G
chr21:38423280	['T', 'G']	19959	10051.510823812388	1351.835554882702	-0.0026872065362382	0.0116886265517547	-0.2298992550014178	0.818172	0.818172	chr21	38423280	0.0871553872839524	chr21:38423280:T:G
chr21:38424676	['C', 'T']	19959	10805.0	1367.656226270177	-0.0184398100854652	0.0112872049341951	-1.6336914402609053	0.102339	0.102339	chr21	38424676	0.9899588310281944	chr21:38424676:C:T
chr21:38425227	['T', 'C']	19959	1876.6581796311152	242.8629896043169	-0.0033531071495262	0.0239930089966939	-0.1397535069481394	0.888856	0.888856	chr21	38425227	0.0511685916404936	chr21:38425227:T:C
chr21:38425858	['G', 'A']	19959	7038.057877330127	809.0721769435442	-0.0270616685765665	0.0131554143821492	-2.057074584688632	0.039692	0.039692	chr21	38425858	1.401297017316565	chr21:38425858:G:A
chr21:38425859	['G', 'T']	19959	768.0769654757729	85.45278905900244	-0.0248805594098342	0.0366150492528149	-0.6795173000599315	0.496818	0.496818	chr21	38425859	0.3038026778092139	chr21:38425859:G:T
chr21:38426879	['A', 'G']	19959	38619.0	5248.058060703301	0.0102639526563849	0.028540144852549	0.3596321150229978	0.719126	0.719126	chr21	38426879	0.1431950090461523	chr21:38426879:A:G
chr21:38427092	['G', 'A']	19959	7006.159248120301	781.6632700802329	-0.030797181980115	0.0131750220880526	-2.3375431004432685	0.0194208	0.0194208	chr21	38427092	1.7117328841896269	chr21:38427092:G:A
chr21:38427169	['G', 'A']	19959	3400.1703577512776	464.9640194594244	0.0095246791750991	0.0180429027106571	0.5278906242438078	0.597581	0.597581	chr21	38427169	0.2236032193023194	chr21:38427169:G:A
chr21:38427543	['C', 'G']	19959	1094.0	97.69993520542646	-0.0396313151634919	0.0309342531361494	-1.281146662538273	0.200157	0.200157	chr21	38427543	0.6986292169092965	chr21:38427543:C:G
chr21:38427616	['T', 'C']	19959	13945.192151556152	1950.1496764974777	0.0009699437910292	0.0106109145584982	0.0914100085984025	0.927168	0.927168	chr21	38427616	0.0328415658961039	chr21:38427616:T:C
chr21:38428174	['G', 'C']	19959	25442.12078820698	3419.368170160875	-0.0073326949432515	0.0104800505801855	-0.6996812550805196	0.484135	0.484135	chr21	38428174	0.3150335193888381	chr21:38428174:G:C
chr21:38428304	['C', 'T']	19959	6999.350686441527	772.4774284508985	-0.0321778905484956	0.013179685013298	-2.4414764477321462	0.014636	0.014636	chr21	38428304	1.83457759918543	chr21:38428304:C:T
chr21:38428775	['T', 'C']	19959	11753.177732124066	1644.52148200065	0.0049758658276505	0.0110684069893195	0.4495557339418363	0.653036	0.653036	chr21	38428775	0.1850628766569395	chr21:38428775:T:C
chr21:38429423	['ATG', 'A']	19959	7305.700403601426	845.5487263594407	-0.028155016462321	0.0132123147301742	-2.1309677401205582	0.033104	0.033104	chr21	38429423	1.480119526678341	chr21:38429423:ATG:A
chr21:38429710	['TGC', 'T']	19959	8010.314963923638	921.6491016826376	-0.0281229822235795	0.0127214970636199	-2.2106660940089866	0.0270703	0.0270703	chr21	38429710	1.5675069312401095	chr21:38429710:TGC:T
chr21:38429817	['T', 'G']	19959	25887.564445781325	3458.6922050692806	-0.0093698699564417	0.0105290230885159	-0.889908767192413	0.373526	0.373526	chr21	38429817	0.4276791628886585	chr21:38429817:T:G
chr21:38430201	['C', 'G']	19959	9982.000501127535	1345.8618758966095	-0.0024928697396044	0.0117100281200244	-0.2128833265004333	0.83142	0.83142	chr21	38430201	0.0801795326501471	chr21:38430201:C:G
chr21:38430644	['C', 'T']	19959	3500.1753682733743	471.9803639414618	0.0078639225955763	0.017790810779469	0.4420215971636003	0.658478	0.658478	chr21	38430644	0.1814587304033507	chr21:38430644:C:T
chr21:38430744	['A', 'G']	19959	27397.490754196944	3695.665003350844	-0.0056442959092806	0.0108462179016211	-0.5203930033930996	0.602795	0.602795	chr21	38430744	0.2198303586822487	chr21:38430744:A:G
chr21:38430814	['A', 'G']	19959	1050.5790054140768	130.36817536097155	-0.0112868080100359	0.0315428300767524	-0.3578248363438525	0.720478	0.720478	chr21	38430814	0.1423792759526633	chr21:38430814:A:G
chr21:38430870	['C', 'G']	19959	9927.994838903644	1342.5518855496357	-0.0016940586292108	0.0117300725972996	-0.1444201316879209	0.88517	0.88517	chr21	38430870	0.0529733135148202	chr21:38430870:C:G
chr21:38431740	['T', 'C']	19959	11360.707606734815	1414.1088027250448	-0.0166332605978444	0.0112022536043363	-1.4848137870585087	0.137609	0.137609	chr21	38431740	0.8613531611403606	chr21:38431740:T:C
chr21:38431871	['C', 'T']	19959	8633.73029315961	1045.6341170588896	-0.0210920246739528	0.0122182806334967	-1.7262678200505934	0.0843147	0.0843147	chr21	38431871	1.0740967009111373	chr21:38431871:C:T
chr21:38432361	['T', 'C']	19959	1350.135290875382	223.12083159639715	0.028699743729853	0.0279438707564959	1.0270496875663309	0.30441	0.30441	chr21	38432361	0.5165410849057865	chr21:38432361:T:C
chr21:38432488	['C', 'A']	19959	34596.73339011925	4662.89966510746	-0.0116175838377116	0.0147844512935632	-0.7857974304917014	0.431996	0.431996	chr21	38432488	0.3645202744489077	chr21:38432488:C:A
chr21:38432918	['A', 'G']	19959	1618.162148619532	189.83245647274768	-0.021532894963008	0.0256027500378252	-0.841038362332	0.400337	0.400337	chr21	38432918	0.3975742696169865	chr21:38432918:A:G
chr21:38432943	['C', 'T']	19959	28554.430654374184	3890.7924592206864	-0.0039697521091559	0.0112269682124513	-0.353590749883242	0.723649	0.723649	chr21	38432943	0.1404720337012196	chr21:38432943:C:T
chr21:38433256	['G', 'A']	19959	1057.052961218559	124.66059730302824	-0.0136653798693974	0.0313768861788809	-0.4355237735029085	0.663187	0.663187	chr21	38433256	0.178363995551269	chr21:38433256:G:A
chr21:38433336	['A', 'G']	19959	1044.4186256328005	91.89941457948736	-0.0392753359626655	0.03163829279631	-1.2413860702131867	0.214478	0.214478	chr21	38433336	0.6686172487874558	chr21:38433336:A:G
chr21:38433875	['G', 'A']	19959	6368.276271611125	700.1153678173614	-0.0314487085237409	0.0137434894844668	-2.288262275696781	0.0221327	0.0221327	chr21	38433875	1.6549656026305846	chr21:38433875:G:A
chr21:38433953	['A', 'G']	19959	33436.350503582704	4711.555184172712	0.035893926657142	0.0136518390849967	2.6292374553835143	0.00856422	0.00856422	chr21	38433953	2.0673121849601754	chr21:38433953:A:G
chr21:38434205	['A', 'G']	19959	13671.6849884758	1952.7292382510184	0.0054371483491087	0.0106800827595745	0.5090923424010356	0.610693	0.610693	chr21	38434205	0.2141770580273805	chr21:38434205:A:G
chr21:38434963	['C', 'T']	19959	34028.70493035374	4623.600277937125	-0.00340757688364	0.0142517274209477	-0.2390992181503154	0.811031	0.811031	chr21	38434963	0.0909625454539051	chr21:38434963:C:T
chr21:38435111	['T', 'C']	19959	2484.0	331.4270940223969	0.0003464216404838	0.021067487955598	0.0164434241621012	0.986881	0.986881	chr21	38435111	0.0057352122332212	chr21:38435111:T:C
chr21:38435114	['G', 'A']	19959	566.0283595550657	55.18793290450436	-0.0344960154873469	0.042685643687707	-0.8081409229698789	0.419019	0.419019	chr21	38435114	0.3777662839356781	chr21:38435114:G:A
chr21:38435575	['C', 'T']	19959	36221.629603647845	4947.244072988152	0.0069921748305891	0.017434503772718	0.4010538482621283	0.688385	0.688385	chr21	38435575	0.1621686015754521	chr21:38435575:C:T
chr21:38436343	['T', 'C']	19959	6437.0	703.128815420195	-0.0332550094596988	0.0136728548674002	-2.4321920902552465	0.0150165	0.0150165	chr21	38436343	1.8234312795698635	chr21:38436343:T:C
chr21:38436779	['T', 'C']	19959	34866.74691852891	4771.040357028009	0.0017660877647332	0.0152237270028688	0.1160088961395885	0.907647	0.907647	chr21	38436779	0.0420830234612368	chr21:38436779:T:C
chr21:38436865	['AG', 'A']	19959	6493.544618631289	696.0847185977447	-0.0360578895390797	0.0136432574478297	-2.6429091202713746	0.00822613	0.00822613	chr21	38436865	2.084804431486638	chr21:38436865:AG:A
chr21:38437036	['T', 'C']	19959	11589.806807358767	1559.3419116537275	-0.0029249611071317	0.0112385175564711	-0.2602621824839804	0.794664	0.794664	chr21	38437036	0.099816461017942	chr21:38437036:T:C
chr21:38437968	['G', 'C']	19959	4700.772207166517	708.9656353437981	0.0171358340466142	0.0156812195266685	1.0927615685420295	0.274512	0.274512	chr21	38437968	0.5614386660777405	chr21:38437968:G:C
chr21:38438275	['T', 'C']	19959	1963.0	236.37887013173147	-0.004091675096649	0.0233689754126859	-0.1750900509924733	0.861011	0.861011	chr21	38438275	0.0649913001040867	chr21:38438275:T:C
chr21:38440326	['G', 'T']	19959	6013.3012826936565	843.6500665989989	0.0032905727818431	0.0140945200536945	0.2334646919020534	0.815403	0.815403	chr21	38440326	0.0886276950410254	chr21:38440326:G:T
chr21:38440466	['T', 'C']	19959	1241.1865604329523	155.66728881340595	-0.0076771130165875	0.0289935100248972	-0.2647872923973344	0.791176	0.791176	chr21	38440466	0.1017268953563444	chr21:38440466:T:C
chr21:38441162	['A', 'G']	19959	7525.393383458648	1146.0380654224855	0.0167354725284347	0.0129236553169621	1.2949488451978128	0.195353	0.195353	chr21	38441162	0.7091799150077067	chr21:38441162:A:G
chr21:38441595	['C', 'G']	19959	11236.125920729568	1411.9880632546983	-0.0136076165763672	0.0113325456330642	-1.2007555069238067	0.22986	0.22986	chr21	38441595	0.6385365976332786	chr21:38441595:C:G
chr21:38441734	['G', 'T']	19959	11245.817229628145	1411.8853909643842	-0.0139406060672481	0.0113275603049327	-1.230680366466692	0.218457	0.218457	chr21	38441734	0.660634034668459	chr21:38441734:G:T
chr21:38441843	['G', 'A']	19959	1294.0	161.89663421080397	-0.0055028785352652	0.0283559915256819	-0.194064049225056	0.846128	0.846128	chr21	38441843	0.0725639330735759	chr21:38441843:G:A
chr21:38441985	['A', 'C']	19959	7862.787893972039	1204.4303099605131	0.0201629024804253	0.0127333135562216	1.5834764762054838	0.113329	0.113329	chr21	38441985	0.9456589433721204	chr21:38441985:A:C
chr21:38442029	['T', 'A']	19959	4028.201823830043	579.4924325572952	0.0110098771012714	0.0167125166468376	0.6587803221937121	0.510044	0.510044	chr21	38442029	0.292392356974724	chr21:38442029:T:A
chr21:38442032	['T', 'C']	19959	19433.947386881795	2517.7341178419147	-0.0086423839079206	0.0101395574590441	-0.8523433042151035	0.394034	0.394034	chr21	38442032	0.4044663026025752	chr21:38442032:T:C
chr21:38442252	['G', 'A']	19959	598.0599288470211	37.6692660463343	-0.0646204797707132	0.0415809969717339	-1.5540868299680544	0.12018	0.12018	chr21	38442252	0.92016780032278	chr21:38442252:G:A
chr21:38442328	['G', 'C']	19959	1951.097755286101	221.92156223859268	-0.0220141031002373	0.0233304728263807	-0.9435772375493842	0.345397	0.345397	chr21	38442328	0.4616814388852476	chr21:38442328:G:C
chr21:38442446	['T', 'C']	19959	2980.298642080473	419.4571701613297	0.006302380574315	0.0192603149956876	0.3272210540547286	0.743504	0.743504	chr21	38442446	0.128716690661523	chr21:38442446:T:C
chr21:38442451	['C', 'T']	19959	3182.6378351290405	404.7623130884825	-0.0046874384189721	0.0186819461294359	-0.2509073940421272	0.801888	0.801888	chr21	38442451	0.0958862855545736	chr21:38442451:C:T
chr21:38443289	['T', 'C']	19959	11876.785177390258	1492.484316167519	-0.0144448709807572	0.0111265603257817	-1.2982332866417403	0.194222	0.194222	chr21	38443289	0.7117015780456665	chr21:38443289:T:C
chr21:38443344	['C', 'T']	19959	34266.58424376065	4571.25078687108	-0.0081783624532349	0.0145048915421214	-0.5638347883874458	0.572873	0.572873	chr21	38443344	0.2419416459426272	chr21:38443344:C:T
chr21:38443445	['C', 'T']	19959	4083.0	536.4677144076952	0.0008270277484558	0.0167110790083541	0.0494897874662887	0.960529	0.960529	chr21	38443445	0.0174895185171777	chr21:38443445:C:T
chr21:38443601	['A', 'C']	19959	8031.207155742634	1194.1145943297045	0.0161283611330713	0.0126133052906578	1.2786784083484328	0.201025	0.201025	chr21	38443601	0.6967499292118768	chr21:38443601:A:C
chr21:38443916	['A', 'C']	19959	11901.788935658447	1500.3248429076564	-0.0140125147357599	0.0111209319000829	-1.2600126375789968	0.20768	0.20768	chr21	38443916	0.6826053248797248	chr21:38443916:A:C
chr21:38444037	['C', 'A']	19959	9712.973292579043	1412.5450507792964	0.0118798982679498	0.0117809905072818	1.0083955386100067	0.313277	0.313277	chr21	38444037	0.5040714887434143	chr21:38444037:C:A
chr21:38444265	['C', 'T']	19959	1569.157238061833	201.60565307779945	-0.00931185827411	0.0260721968733842	-0.3571566415876522	0.720978	0.720978	chr21	38444265	0.1420779871867756	chr21:38444265:C:T
chr21:38444694	['T', 'C']	19959	39506.97940675418	5364.02878807735	0.0426094543468197	0.0503994180400763	0.8454354435786893	0.397878	0.397878	chr21	38444694	0.4002500737783326	chr21:38444694:T:C
chr21:38444848	['G', 'A']	19959	11147.026466165416	1415.3972672924212	-0.0119142427235819	0.011365783411458	-1.048255302100066	0.294534	0.294534	chr21	38444848	0.5308645645098748	chr21:38444848:G:A
chr21:38444899	['C', 'T']	19959	9268.857579553998	1308.8615252738846	0.0073860510260485	0.0119780552561886	0.6166319046017465	0.537485	0.537485	chr21	38444899	0.2696336514274809	chr21:38444899:C:T
chr21:38445100	['G', 'A']	19959	1938.45682912154	149.86216272872846	-0.0503729018699736	0.0234821209702018	-2.145159797698661	0.0319521	0.0319521	chr21	38445100	1.49550059326643	chr21:38445100:G:A
chr21:38447152	['GT', 'G']	19959	7914.5861688799805	1167.133397533109	0.015228159867385	0.0126371465018699	1.2050315207734366	0.228205	0.228205	chr21	38447152	0.6416748443673189	chr21:38447152:GT:G
chr21:38447640	['A', 'G']	19959	1710.2570655441973	236.9386016453988	-0.0033860696416571	0.0250577765449118	-0.1351304907515728	0.89251	0.89251	chr21	38447640	0.0493869091984145	chr21:38447640:A:G
chr21:38448485	['T', 'C']	19959	14684.150010024056	2019.7176196576493	-0.0005988287519978	0.0104811409830492	-0.0571339277819387	0.954439	0.954439	chr21	38448485	0.0202518229643466	chr21:38448485:T:C
chr21:38449342	['A', 'G']	19959	1205.1207596332115	152.56917743830982	-0.008728012746267	0.0296208344561436	-0.294657895583249	0.768258	0.768258	chr21	38449342	0.1144929086664222	chr21:38449342:A:G
chr21:38450239	['G', 'A']	19959	672.4716971672096	40.36838888884204	-0.06027585626556	0.0392438738408684	-1.5359303342472013	0.124571	0.124571	chr21	38450239	0.9045830492166516	chr21:38450239:G:A
chr21:38450663	['C', 'T']	19959	589.0295119751478	53.56627372341224	-0.0232462177963249	0.0419867997057157	-0.553655385960754	0.579821	0.579821	chr21	38450663	0.2367060593864021	chr21:38450663:C:T
chr21:38450727	['G', 'T']	19959	36274.0	4918.932872014563	0.0066587791133263	0.0176958010621627	0.3762914767144515	0.706704	0.706704	chr21	38450727	0.1507624505375325	chr21:38450727:G:T
chr21:38450983	['G', 'C']	19959	36977.85269065037	5044.463555755626	0.0155364503999824	0.0195287201574201	0.7955693089328885	0.426292	0.426292	chr21	38450983	0.3702928174548048	chr21:38450983:G:C
chr21:38451426	['T', 'C']	19959	25234.528636568622	3310.6723152828017	-0.0142233320620011	0.0105372018696169	-1.3498205916518318	0.177089	0.177089	chr21	38451426	0.7518084144602276	chr21:38451426:T:C
chr21:38452130	['AAG', 'A']	19959	1431.2151232711965	192.1106491518493	-0.0099357970322372	0.0272646306487144	-0.3644207456999151	0.715548	0.715548	chr21	38452130	0.1453612278218551	chr21:38452130:AAG:A
chr21:38452322	['C', 'T']	19959	3092.0	467.2852989956636	0.0096465285377208	0.0190660291765742	0.5059537278781255	0.612895	0.612895	chr21	38452322	0.2126139216096569	chr21:38452322:C:T
chr21:38453089	['C', 'T']	19959	25880.0	3405.55823246081	-0.0128211959349294	0.0106467783708354	-1.2042324436892946	0.228514	0.228514	chr21	38453089	0.6410871875569656	chr21:38453089:C:T
chr21:38453845	['C', 'T']	19959	35314.769365667904	4796.365473918332	0.0056659546671344	0.0158442347914964	0.3576035537024083	0.720644	0.720644	chr21	38453845	0.1422792249031133	chr21:38453845:C:T
chr21:38454110	['T', 'C']	19959	35324.539710377314	4796.931337894059	0.0056087465827627	0.015855166547314	0.3537488279309749	0.723531	0.723531	chr21	38454110	0.1405428566105717	chr21:38454110:T:C
chr21:38454262	['G', 'A']	19959	34554.925181658735	4684.473710396681	0.0052061285995422	0.0148403307647528	0.350809471976679	0.725735	0.725735	chr21	38454262	0.1392219317064854	chr21:38454262:G:A
chr21:38454511	['CT', 'C']	19959	668.0	39.39135067762663	-0.0611685557509901	0.0393575130117812	-1.554177362087893	0.120158	0.120158	chr21	38454511	0.9202473090032932	chr21:38454511:CT:C
chr21:38454852	['C', 'T']	19959	4035.4043693941976	568.0471241111351	0.0118089832575781	0.0167665445339146	0.7043182471910931	0.481243	0.481243	chr21	38454852	0.3176355745400311	chr21:38454852:C:T
chr21:38455502	['C', 'A']	19959	4034.202124461369	580.665873758602	0.014798236806482	0.0167673626059411	0.8825619839126398	0.377484	0.377484	chr21	38455502	0.4231014516082289	chr21:38455502:C:A
chr21:38456598	['C', 'CAG']	19959	36377.645237260105	4962.828358346734	0.0116246936398253	0.0179345022922008	0.6481748671040913	0.516879	0.516879	chr21	38456598	0.2866111121917345	chr21:38456598:C:CAG
chr21:38456921	['A', 'G']	19959	36098.80864816114	4887.447772893297	0.0040253544211498	0.0173119173029009	0.2325192727483383	0.816137	0.816137	chr21	38456921	0.0882369327290713	chr21:38456921:A:G
chr21:38457324	['T', 'C']	19959	4200.052169990979	618.3492692120022	0.0183911058454123	0.0164765832385194	1.1161965790587582	0.264351	0.264351	chr21	38457324	0.5778190423851779	chr21:38457324:T:C
chr21:38458137	['G', 'A']	19959	9561.39525909592	1270.4153510910703	0.0001419531439064	0.0118558520819394	0.0119732553109943	0.990447	0.990447	chr21	38458137	0.0041687591192551	chr21:38458137:G:A
chr21:38458627	['C', 'T']	19959	622.0311654474397	107.2413101087198	0.0492424940147082	0.0409177755690166	1.2034499268331464	0.228817	0.228817	chr21	38458627	0.640511712694028	chr21:38458627:C:T
chr21:38458633	['C', 'T']	19959	4877.488750814251	581.9080860759526	-0.0156570605083975	0.0153883835531454	-1.0174597256641151	0.308947	0.308947	chr21	38458633	0.5101160176035425	chr21:38458633:C:T
chr21:38459737	['G', 'C']	19959	28510.14217700712	3791.7896242008974	-0.0076098764085907	0.0111544701281398	-0.6822266159817885	0.495104	0.495104	chr21	38459737	0.3053035649411675	chr21:38459737:G:C
chr21:38459873	['C', 'T']	19959	10310.549759470836	1532.9650923412937	0.0198248962483497	0.0115060151619322	1.7230027919605515	0.0849035	0.0849035	chr21	38459873	1.0710744063478503	chr21:38459873:C:T
chr21:38461646	['T', 'C']	19959	29586.482362962222	3876.320968033664	-0.0191679942608348	0.0115688426180813	-1.6568636028358257	0.0975628	0.0975628	chr21	38461646	1.0107157441608947	chr21:38461646:T:C
chr21:38461845	['C', 'T']	19959	15245.52768452172	2080.3028697604223	-0.0009098788452281	0.0103923309886212	-0.0875529124528808	0.930233	0.930233	chr21	38461845	0.0314082579617942	chr21:38461845:C:T
chr21:38462407	['C', 'T']	19959	32061.819152134696	4174.441513482188	-0.0282438812235293	0.012651051407366	-2.232532325896987	0.0255909	0.0255909	chr21	38462407	1.5919144402495666	chr21:38462407:C:T
chr21:38462869	['C', 'G']	19959	3655.7326484590326	518.7753703712636	0.0133547008693739	0.0175246609682468	0.762051881835062	0.446038	0.446038	chr21	38462869	0.3506281401952538	chr21:38462869:C:G
chr21:38463108	['T', 'C']	19959	3891.5849368610943	456.71097472535575	-0.011726317796883	0.0169387176200652	-0.69227895876795	0.48877	0.48877	chr21	38463108	0.3108954583184778	chr21:38463108:T:C
chr21:38463238	['T', 'C']	19959	5783.448832314322	654.1545243107512	-0.023069522638647	0.0142615397410193	-1.6176039233894184	0.105764	0.105764	chr21	38463238	0.975662132507857	chr21:38463238:T:C
chr21:38463275	['T', 'C']	19959	7058.70732073959	838.276768748441	-0.0223201958343004	0.0133190620467144	-1.6758083832041624	0.0937914	0.0937914	chr21	38463275	1.0278369814905777	chr21:38463275:T:C
chr21:38463363	['T', 'C']	19959	31038.7756339581	4119.577426713594	-0.0076726590764589	0.0121709970857641	-0.6304051362754227	0.528437	0.528437	chr21	38463363	0.2770067816455822	chr21:38463363:T:C
chr21:38464281	['G', 'A']	19959	4079.204379196312	463.4231643972888	-0.0204084166021706	0.0165842340461517	-1.2305914488047365	0.21849	0.21849	chr21	38464281	0.6605684353260671	chr21:38464281:G:A
chr21:38465463	['T', 'A']	19959	6363.318819520994	947.7467259571114	0.017468272819671	0.0137922646176025	1.266526803537174	0.205339	0.205339	chr21	38465463	0.687528557320954	chr21:38465463:T:A
chr21:38465700	['G', 'A']	19959	6898.691286265471	921.633363582255	0.0030686570162561	0.0133304780654378	0.2301985721136538	0.81794	0.81794	chr21	38465700	0.0872785528379938	chr21:38465700:G:A
chr21:38466392	['C', 'A']	19959	1058.9738809791993	189.5449615099193	0.0311381332816054	0.0316206979380806	0.9847389625168882	0.324764	0.324764	chr21	38466392	0.4884321181865955	chr21:38466392:C:A
chr21:38466649	['T', 'C']	19959	28244.07552370452	3848.216677376058	0.008623800221002	0.0110922581923359	0.7774611870250653	0.436896	0.436896	chr21	38466649	0.3596219314540386	chr21:38466649:T:C
chr21:38466813	['T', 'C']	19959	910.091196071554	153.6758893170636	0.0293961700943791	0.0337961190425623	0.8698090469310402	0.384415	0.384415	chr21	38466813	0.4151996743590345	chr21:38466813:T:C
chr21:38466871	['A', 'T']	19959	1039.20826860436	187.63053644352723	0.0317116303008594	0.0315601155712144	1.0048008293665185	0.315005	0.315005	chr21	38466871	0.501682552701905	chr21:38466871:A:T
chr21:38466902	['C', 'T']	19959	3072.4618159951897	367.8173745166022	-0.0125071323479603	0.0189617879414462	-0.6595966786772561	0.50952	0.50952	chr21	38466902	0.2928387641223952	chr21:38466902:C:T
chr21:38467042	['C', 'T']	19959	911.0456458562984	154.5734461949544	0.0306429076728833	0.0337784402446565	0.9071735536317664	0.364326	0.364326	chr21	38467042	0.4385098343754124	chr21:38467042:C:T
chr21:38467284	['A', 'G']	19959	911.1369512928442	154.68347706630112	0.030713014591496	0.0337786099621262	0.9092444782639816	0.363232	0.363232	chr21	38467284	0.4398158980054801	chr21:38467284:A:G
chr21:38467317	['GCCTCAAACAAA', 'G']	19959	3072.307861903092	468.3700730024997	0.0246926039502255	0.0193410613176329	1.2766933284945263	0.201725	0.201725	chr21	38467317	0.695240275861417	chr21:38467317:GCCTCAAACAAA:G
chr21:38468901	['C', 'T']	19959	1095.3369634849698	190.9196572212704	0.0277138489767425	0.0317675943647576	0.8723936933508503	0.383004	0.383004	chr21	38468901	0.4167966903424575	chr21:38468901:C:T
chr21:38468902	['G', 'A']	19959	923.1956610724424	157.58703901310804	0.0318657196717986	0.033878010785613	0.9406018515505928	0.34692	0.34692	chr21	38468902	0.4597706622817173	chr21:38468902:G:A
chr21:38469339	['T', 'C']	19959	1038.0	185.4339503306853	0.0301596342577147	0.0315738885001618	0.9552081067734234	0.339484	0.339484	chr21	38469339	0.4691806893524206	chr21:38469339:T:C
chr21:38469476	['A', 'G']	19959	3075.386766917293	465.98861412410656	0.0237733683747245	0.0193378521355189	1.2293696429221666	0.218948	0.218948	chr21	38469476	0.6596590175553492	chr21:38469476:A:G
chr21:38469549	['T', 'TAAC']	19959	904.0	153.05255328347596	0.030333261004347	0.0338990979170695	0.8948102713102879	0.370899	0.370899	chr21	38469549	0.4307443375936529	chr21:38469549:T:TAAC
chr21:38470326	['G', 'T']	19959	5685.42427583442	560.6713922874084	-0.0500601409534644	0.0144942081067849	-3.453803104291741	0.000553889	0.000553889	chr21	38470326	3.2565772596714018	chr21:38470326:G:T
chr21:38470355	['A', 'G']	19959	1036.0	187.2760046739172	0.0313253906533356	0.0316019230989752	0.9912495057730052	0.321576	0.321576	chr21	38470355	0.4927163711689392	chr21:38470355:A:G
chr21:38471160	['G', 'A']	19959	3278.16424491432	400.03925954095257	-0.0081695204775935	0.0184308196438275	-0.4432532375373486	0.657587	0.657587	chr21	38471160	0.1820467810581386	chr21:38471160:G:A
chr21:38471469	['C', 'T']	19959	27411.24026462186	3806.979841807028	0.0179775828784342	0.0108633872971041	1.6548782057348244	0.0979649	0.0979649	chr21	38471469	1.00892950049975	chr21:38471469:C:T
chr21:38473317	['G', 'A']	19959	32279.23455429173	4227.029447101857	-0.0211482943592101	0.0128281294856948	-1.6485875343551393	0.0992479	0.0992479	chr21	38473317	1.0032786737644512	chr21:38473317:G:A
chr21:38473352	['T', 'C']	19959	881.1324413710163	143.55946818100597	0.0237226794183701	0.0343496923201934	0.690622762999951	0.489811	0.489811	chr21	38473352	0.3099714658718646	chr21:38473352:T:C
chr21:38475121	['C', 'T']	19959	1011.9266101099332	188.6925562748092	0.036399723915511	0.0320060054688182	1.1372779383848244	0.255436	0.255436	chr21	38475121	0.5927178952497312	chr21:38475121:C:T
chr21:38475640	['G', 'A']	19959	942.047199118148	113.15250511990028	-0.0147765937028897	0.0333176941938943	-0.4435058926015857	0.657405	0.657405	chr21	38475640	0.1821669971449454	chr21:38475640:G:A
chr21:38477462	['C', 'G']	19959	2998.3004459588115	409.6446444016501	0.0003566957071161	0.0190504695213555	0.0187237226209178	0.985062	0.985062	chr21	38477462	0.0065364340602682	chr21:38477462:C:G
chr21:38478072	['T', 'C']	19959	2999.3005461742746	410.8489551511652	0.0007445475557581	0.0190480501538491	0.0390878619987117	0.968821	0.968821	chr21	38478072	0.0137564560693027	chr21:38478072:T:C
chr21:38478716	['A', 'C']	19959	3367.337425464749	238.94815407009327	-0.0743139036882064	0.0181891472652707	-4.085617791994938	4.41315e-05	4.41315e-05	chr21	38478716	4.355251310924625	chr21:38478716:A:C
chr21:38478786	['G', 'C']	19959	952.0477001703578	137.99157720216502	0.0252233680386977	0.0333975726431325	0.7552455475797714	0.450111	0.450111	chr21	38478786	0.3466803734624845	chr21:38478786:G:C
chr21:38479755	['AC', 'A']	19959	2621.9195569366475	320.8496762748763	-0.0065584954015047	0.020437655674112	-0.32090252943307	0.748288	0.748288	chr21	38479755	0.125931219330714	chr21:38479755:AC:A
chr21:38480156	['G', 'A']	19959	3573.179025954504	504.973807790463	0.0054776200937013	0.0176801793738085	0.3098169977741243	0.756703	0.756703	chr21	38480156	0.1210745442393007	chr21:38480156:G:A
chr21:38480530	['TA', 'T']	19959	27112.601956358143	3690.154715208829	0.0048961400904332	0.0108069792213262	0.4530535305158472	0.650515	0.650515	chr21	38480530	0.1867426847409481	chr21:38480530:TA:T
chr21:38480549	['T', 'C']	19959	3166.252445666507	386.78973725169135	-0.0095444515312183	0.019232340048639	-0.4962709429575534	0.619709	0.619709	chr21	38480549	0.2078121965694523	chr21:38480549:T:C
chr21:38481562	['A', 'G']	19959	905.1360493084788	141.05363813696223	0.0154892563092923	0.0339201807209646	0.4566383781003588	0.647936	0.647936	chr21	38481562	0.1884678895298962	chr21:38481562:A:G
chr21:38481765	['T', 'C']	19959	3623.363080623341	397.72440253987503	-0.0245143660191735	0.0176020426155291	-1.3927000720669884	0.163726	0.163726	chr21	38481765	0.7858823483222445	chr21:38481765:T:C
chr21:38482337	['A', 'T']	19959	2909.1457560877843	370.6760077531253	-0.0047215777490075	0.0193915953117087	-0.2434857820159164	0.807632	0.807632	chr21	38482337	0.0927864817688943	chr21:38482337:A:T
chr21:38482587	['A', 'G']	19959	2905.1455556669007	373.6068926764968	-0.0037066669392603	0.0194235563918307	-0.1908335870365801	0.848658	0.848658	chr21	38482587	0.0712672904822244	chr21:38482587:A:G
chr21:38482870	['C', 'G']	19959	2863.860923169448	366.2532683987522	-0.0046893164744127	0.0195705561719779	-0.2396107925193854	0.810634	0.810634	chr21	38482870	0.0911751848248725	chr21:38482870:C:G
chr21:38483074	['A', 'G']	19959	2794.280002004309	341.3964185504201	-0.0068293288979017	0.019865887971199	-0.3437716405026902	0.731022	0.731022	chr21	38483074	0.1360695528166537	chr21:38483074:A:G
chr21:38483215	['A', 'G']	19959	828.0	130.38488372239445	0.0102249776211074	0.035437431298241	0.2885360830770755	0.772939	0.772939	chr21	38483215	0.1118547790554597	chr21:38483215:A:G
chr21:38483239	['G', 'A']	19959	3047.4580577269994	420.71513166205983	0.0021359339102811	0.0189152643516255	0.1129211768112346	0.910094	0.910094	chr21	38483239	0.0409137488075127	chr21:38483239:G:A
chr21:38483736	['G', 'A']	19959	4436.666867107637	615.6097144846053	0.0047256402398531	0.0160664489832845	0.2941309709923894	0.768661	0.768661	chr21	38483736	0.114265153423344	chr21:38483736:G:A
chr21:38484492	['G', 'A']	19959	2858.286415793957	371.8324381803401	-0.0025491385355619	0.0195913779421604	-0.1301153263995897	0.896476	0.896476	chr21	38484492	0.0474613326573866	chr21:38484492:G:A
chr21:38484974	['T', 'G']	19959	908.1820095214234	142.287733082572	0.016383732592113	0.0338683324663668	0.4837478375524673	0.62857	0.62857	chr21	38484974	0.2016463505621044	chr21:38484974:T:G
chr21:38485068	['A', 'C']	19959	36552.32548233526	5168.031756439647	0.075186377087545	0.0181869028864034	4.134094604076573	3.57813e-05	3.57813e-05	chr21	38485068	4.446343884770038	chr21:38485068:A:C
chr21:38485177	['A', 'G']	19959	2872.1439021946085	374.28591155452114	-0.002246445737901	0.0195542518520468	-0.1148827249898568	0.908539	0.908539	chr21	38485177	0.0416564254046433	chr21:38485177:A:G
chr21:38485620	['C', 'T']	19959	2526.455696202533	328.1075446890339	-0.0008425014784022	0.0208247408345754	-0.0404567569457301	0.967729	0.967729	chr21	38485620	0.0142462442229826	chr21:38485620:C:T
chr21:38485705	['A', 'G']	19959	2902.833240492216	378.6057049951518	-0.0021942194152115	0.0195488282928697	-0.1122430143811659	0.910632	0.910632	chr21	38485705	0.0406570924648624	chr21:38485705:A:G
chr21:38486287	['G', 'A']	19959	5048.0	610.7544812153114	-0.0150910140910524	0.0151092421424809	-0.9987935826789524	0.317907	0.317907	chr21	38486287	0.4976999092418691	chr21:38486287:G:A
chr21:38486979	['A', 'G']	19959	9779.96001002255	1249.3482438613485	-0.0068222104364438	0.0117997566326026	-0.5781653511051394	0.563159	0.563159	chr21	38486979	0.2493689709147997	chr21:38486979:A:G
chr21:38487267	['A', 'G']	19959	3863.484278621935	580.4654213202768	0.0213078896774877	0.0173515479231577	1.228010882478665	0.219457	0.219457	chr21	38487267	0.658650561946424	chr21:38487267:A:G
chr21:38488333	['G', 'A']	19959	5042.505286365687	610.2558115667821	-0.0151112833373754	0.0151213315295201	-0.9993354955464736	0.317644	0.317644	chr21	38488333	0.4980593436704524	chr21:38488333:G:A
chr21:38488765	['C', 'T']	19959	10915.093751565866	1413.4826509259296	-0.0112667551200872	0.0113196514989872	-0.9953270311453708	0.319589	0.319589	chr21	38488765	0.4954081771725468	chr21:38488765:C:T
chr21:38489457	['T', 'C']	19959	3048.152720713498	420.7670603463672	0.0023633796021417	0.0189193818295459	0.1249184367351201	0.900589	0.900589	chr21	38489457	0.0454733619128105	chr21:38489457:T:C
chr21:38489807	['T', 'C']	19959	23520.0	3300.349400232805	0.0084592258633723	0.0103230926250673	0.8194468625449564	0.412541	0.412541	chr21	38489807	0.3845328830197319	chr21:38489807:T:C
chr21:38489880	['G', 'T']	19959	23486.706990729144	3282.395224280232	0.0071511458411282	0.0103182669221565	0.6930568762252595	0.488282	0.488282	chr21	38489880	0.3113292852279812	chr21:38489880:G:T
chr21:38489906	['T', 'C']	19959	37401.873935264055	5075.017947727821	-0.0005841210461089	0.0208423960093111	-0.0280256188323055	0.977642	0.977642	chr21	38489906	0.0098201491878276	chr21:38489906:T:C
chr21:38489923	['C', 'T']	19959	3045.0	420.4036170786854	0.0016729170482878	0.0189395107313779	0.0883294754555749	0.929616	0.929616	chr21	38489923	0.0316964100700186	chr21:38489923:C:T
chr21:38491361	['T', 'A']	19959	24183.634996993384	3368.795428603351	0.0058332493520933	0.0104107120330545	0.560312237392836	0.575273	0.575273	chr21	38491361	0.2401260087768323	chr21:38491361:T:A
chr21:38492090	['A', 'C']	19959	24227.566400962547	3372.50941804218	0.0057767491271732	0.0104202042461509	0.5543796446511158	0.579325	0.579325	chr21	38492090	0.2370777296957008	chr21:38492090:A:C
chr21:38492660	['A', 'G']	19959	18824.54528595058	2812.735519383706	0.0241453652738953	0.0101646445525217	2.375426425305256	0.0175381	0.0175381	chr21	38492660	1.756017457960347	chr21:38492660:A:G
chr21:38492803	['A', 'G']	19959	37566.0	5090.918540412867	-0.0033180773576069	0.0214970449690342	-0.1543503938511778	0.877335	0.877335	chr21	38492803	0.056834544751017	chr21:38492803:A:G
chr21:38493226	['C', 'T']	19959	5067.253883154624	633.2486815178714	-0.0092712203331312	0.0151005570930558	-0.6139654501485037	0.539245	0.539245	chr21	38493226	0.2682138730821196	chr21:38493226:C:T
chr21:38493931	['C', 'T']	19959	8649.866763541613	1151.215631579037	-0.0013646762918062	0.0121873553465677	-0.1119747683561662	0.910845	0.910845	chr21	38493931	0.0405555213496992	chr21:38493931:C:T
chr21:38495287	['A', 'C']	19959	3707.0	445.3076563101412	-0.0198648377369214	0.0173303414489334	-1.1462461830573978	0.251707	0.251707	chr21	38495287	0.5991047065052697	chr21:38495287:A:C
chr21:38496857	['A', 'G']	19959	3879.0145307769776	554.7653040221209	0.0123974211330083	0.017396461035387	0.7126404104714189	0.476077	0.476077	chr21	38496857	0.3223227994420327	chr21:38496857:A:G
chr21:38498386	['G', 'A']	19959	37706.77842361076	5127.088586539106	0.0003962302665333	0.0221240993972723	0.0179094416192239	0.985711	0.985711	chr21	38498386	0.0062503969276872	chr21:38498386:G:A
chr21:38499118	['A', 'G']	19959	11017.10397354312	1380.178466122405	-0.0144910153237816	0.0113287667578558	-1.2791344047870918	0.200865	0.200865	chr21	38499118	0.6970957309027661	chr21:38499118:A:G
chr21:38499296	['T', 'C']	19959	2409.482886494613	327.1176908412728	-0.0063609582013967	0.0212497279483814	-0.2993430417955674	0.764681	0.764681	chr21	38499296	0.1165197005756428	chr21:38499296:T:C
chr21:38499511	['T', 'C']	19959	1655.3317464294664	222.4871233681361	-0.0031247578409477	0.0254636044519218	-0.1227146709275852	0.902334	0.902334	chr21	38499511	0.0446326780815376	chr21:38499511:T:C
chr21:38499944	['C', 'T']	19959	2169.108678224271	293.0329162095122	-0.0046895794429007	0.0223320870068936	-0.2099928878771202	0.833675	0.833675	chr21	38499944	0.0790032218025214	chr21:38499944:C:T
chr21:38500772	['G', 'A']	19959	3684.107502631183	543.6918998354164	0.0159952646296437	0.0176938354819783	0.9040021111270836	0.366005	0.366005	chr21	38500772	0.4365129816613893	chr21:38500772:G:A
chr21:38501032	['T', 'A']	19959	35702.77611715735	4918.245483317738	0.0146108914585844	0.0164407142061917	0.8887017483146693	0.374174	0.374174	chr21	38501032	0.4269263933427663	chr21:38501032:T:A
chr21:38501160	['G', 'A']	19959	16887.654173494644	2399.2212370168995	0.0103142359275568	0.010806174993797	0.9544761151357828	0.339854	0.339854	chr21	38501160	0.4687076141698363	chr21:38501160:G:A
chr21:38501749	['A', 'G']	19959	1015.0	117.35405538042642	-0.0318417220719643	0.0320896288555808	-0.9922745512348506	0.321076	0.321076	chr21	38501749	0.4933921561498199	chr21:38501749:A:G
chr21:38502057	['C', 'T']	19959	15964.399579073965	2229.2076615098	0.0050752244727088	0.0103942649994885	0.4882716067907242	0.625363	0.625363	chr21	38502057	0.2038678176424687	chr21:38502057:C:T
chr21:38502162	['C', 'T']	19959	37685.88816514681	5118.349171704557	-0.0033761411982872	0.0220689829188398	-0.1529812774201346	0.878415	0.878415	chr21	38502162	0.0563002567263974	chr21:38502162:C:T
chr21:38503096	['C', 'T']	19959	2071.0	270.28873867861427	-0.0080930411116377	0.0227892276270319	-0.3551257306341536	0.722499	0.722499	chr21	38503096	0.1411627496714594	chr21:38503096:C:T
chr21:38505507	['T', 'C']	19959	35156.0	4831.842256424309	0.0107451429861958	0.0155975792094599	0.6888981195029855	0.490895	0.490895	chr21	38505507	0.3090113913742968	chr21:38505507:T:C
chr21:38506662	['C', 'T']	19959	17188.44475068905	2325.374211610572	-0.0023195916877161	0.0102934664220822	-0.2253460197567658	0.821712	0.821712	chr21	38506662	0.0852803706925208	chr21:38506662:C:T
chr21:38506738	['C', 'T']	19959	2238.3364401683702	304.91698778657417	8.44496649395717e-05	0.0219532123388049	0.0038468021734703	0.996931	0.996931	chr21	38506738	0.0013348992171788	chr21:38506738:C:T
chr21:38506776	['C', 'T']	19959	3654.183084477402	470.3670958168648	-0.0126546914058066	0.0174173270379523	-0.7265576042886545	0.467506	0.467506	chr21	38506776	0.3302128109943082	chr21:38506776:C:T
chr21:38507426	['G', 'A']	19959	16592.831345826235	2279.042052813254	0.0010886018246495	0.0103445822768143	0.1052340051554777	0.916191	0.916191	chr21	38507426	0.0380139787349351	chr21:38507426:G:A
chr21:38508728	['T', 'A']	19959	2778.278398556897	409.4331222746411	0.0096719673409035	0.0197943762997695	0.4886219800224831	0.625115	0.625115	chr21	38508728	0.2040400798220899	chr21:38508728:T:A
chr21:38508930	['C', 'T']	19959	11887.786831028265	1701.4815445104564	0.0090323358938017	0.0110428353221009	0.8179363026200916	0.413403	0.413403	chr21	38508930	0.3836263760911246	chr21:38508930:C:T
chr21:38509924	['C', 'T']	19959	3313.332013829734	441.0737178606221	0.0017592172068839	0.0186585181650816	0.0942849368486398	0.924884	0.924884	chr21	38509924	0.0339127335517908	chr21:38509924:C:T
chr21:38510402	['G', 'A']	19959	2453.122908107025	365.4751546646203	0.0137005201693733	0.0210733247767927	0.6501356722058973	0.515612	0.515612	chr21	38510402	0.2876769837291514	chr21:38510402:G:A
chr21:38511638	['G', 'A']	19959	5650.849368610944	789.8985499815905	0.0035353726087664	0.0144276437668021	0.2450415789237382	0.806427	0.806427	chr21	38511638	0.093434940032093	chr21:38511638:G:A
chr21:38518906	['A', 'G']	19959	1336.1338878588967	151.81522127163285	-0.0203876250203569	0.0282730133338545	-0.7210984121011424	0.470857	0.470857	chr21	38518906	0.3271109687533011	chr21:38518906:A:G
chr21:38519181	['A', 'G']	19959	37654.0	5106.373808497664	-0.0102092255738611	0.021895669319603	-0.4662668870652391	0.64103	0.64103	chr21	38519181	0.1931216451620255	chr21:38519181:A:G
chr21:38519648	['G', 'A']	19959	1289.064585629823	179.21817540365203	-0.0022786562546715	0.0285882534784843	-0.0797060322830305	0.936472	0.936472	chr21	38519648	0.0285052032618178	chr21:38519648:G:A
chr21:38520191	['C', 'G']	19959	37644.88611083275	5101.555694187838	-0.0116088995729915	0.0218598575118424	-0.5310601666411834	0.595383	0.595383	chr21	38520191	0.2252035699439044	chr21:38520191:C:G
chr21:38520432	['C', 'T']	19959	6620.995189416717	991.5512665813324	0.0176360748716074	0.0136070794681809	1.296095529745973	0.194958	0.194958	chr21	38520432	0.7100589390624532	chr21:38520432:C:T
chr21:38520596	['G', 'A']	19959	5787.289958913719	786.9982547367641	-0.0032484120730917	0.0143139079075522	-0.2269409649742001	0.820472	0.820472	chr21	38520596	0.0859362353945387	chr21:38520596:G:A
chr21:38520660	['T', 'C']	19959	3384.3391291276243	446.29448404767584	-0.0107736296513652	0.0179673136804516	-0.599623841547713	0.548764	0.548764	chr21	38520660	0.260614386940823	chr21:38520660:T:C
chr21:38521452	['T', 'G']	19959	4903.982811325482	744.4434790926521	0.0172321934582023	0.0153876847695867	1.1198691496631883	0.262783	0.262783	chr21	38521452	0.580402733651825	chr21:38521452:T:G
chr21:38523158	['T', 'C']	19959	8825.768779754446	1277.7868315243668	0.0143094105778003	0.0121863617656277	1.1742151474741818	0.240323	0.240323	chr21	38523158	0.6192046632573437	chr21:38523158:T:C
chr21:38523346	['T', 'C']	19959	11502.576310251528	1671.0379500197978	0.0090625832884923	0.0110954185305924	0.8167860692685809	0.41406	0.41406	chr21	38523346	0.3829367222103577	chr21:38523346:T:C
chr21:38523547	['C', 'T']	19959	4677.0	748.1329866726862	0.0295994788248236	0.0157218675077719	1.8826948395406224	0.0597563	0.0597563	chr21	38523547	1.2236163010743484	chr21:38523547:C:T
chr21:38523646	['C', 'T']	19959	3469.521497294046	448.9065652386348	-0.011169250761497	0.0177947748025176	-0.6276702507028525	0.530227	0.530227	chr21	38523646	0.275538161075852	chr21:38523646:C:T
chr21:38523876	['G', 'A']	19959	3275.328205642131	441.3844270383181	-0.0063056695488974	0.0183125178930527	-0.3443365672445109	0.730597	0.730597	chr21	38523876	0.1363221154338758	chr21:38523876:G:A
chr21:38524450	['C', 'T']	19959	6792.04179822583	1063.5258918504037	0.0270981989486079	0.0134295213897505	2.017808242167832	0.0436246	0.0436246	chr21	38524450	1.360268542120768	chr21:38524450:C:T
chr21:38524668	['G', 'A']	19959	36741.68171568873	4996.603988923603	0.0010361539033995	0.0187010913392075	0.055406066127659	0.955816	0.955816	chr21	38524668	0.0196257038282498	chr21:38524668:G:A
chr21:38524928	['C', 'T']	19959	3223.484515935057	437.1088619803347	-0.0046151256437189	0.0184383395689546	-0.2503005016508968	0.802358	0.802358	chr21	38524928	0.0956318128461055	chr21:38524928:C:T
chr21:38524932	['A', 'C']	19959	3065.9216659149	412.1652539032952	0.0052532096684265	0.0193614616313273	0.2713229904051595	0.786145	0.786145	chr21	38524932	0.1044973434109233	chr21:38524932:A:C
chr21:38525094	['C', 'T']	19959	3473.174015432408	474.2807552792246	-0.0048797590182195	0.0178477004256367	-0.2734110782815582	0.78454	0.78454	chr21	38525094	0.1053849088821229	chr21:38525094:C:T
chr21:38525262	['G', 'A']	19959	3061.4601623571857	414.69745888929145	0.0058631089984585	0.0193753343027135	0.302606856060151	0.762193	0.762193	chr21	38525262	0.1179350441171621	chr21:38525262:G:A
chr21:38525340	['T', 'C']	19959	11395.70955937641	1676.2995251768575	0.0147204270532898	0.0111721824717667	1.3175963685242211	0.187654	0.187654	chr21	38525340	0.7266421738066526	chr21:38525340:T:C
chr21:38525447	['A', 'G']	19959	11143.2332247557	1650.957150208361	0.0157878779738745	0.0112521969190325	1.403092932649456	0.160605	0.160605	chr21	38525447	0.7942409382689959	chr21:38525447:A:G
chr21:38525629	['C', 'T']	19959	5202.0	740.3741500398164	0.0119922251614795	0.01520613624827	0.7886438057428242	0.43033	0.43033	chr21	38525629	0.3661983764823972	chr21:38525629:C:T
chr21:38525975	['T', 'C']	19959	37146.0	5038.027509015748	-0.0038317186259645	0.0199658411949132	-0.1919137084462444	0.847812	0.847812	chr21	38525975	0.0717004406848767	chr21:38525975:T:C
chr21:38526086	['C', 'T']	19959	7817.566725131546	1166.0993223355918	0.017210260123431	0.0127104587645891	1.3540235204867783	0.175744	0.175744	chr21	38526086	0.7551194931153765	chr21:38526086:C:T
chr21:38526465	['C', 'T']	19959	3121.782048712037	400.49160529080416	-0.0020530923434342	0.0191904779502962	-0.1069849510133001	0.914802	0.914802	chr21	38526465	0.0386728945812332	chr21:38526465:C:T
chr21:38526783	['C', 'T']	19959	25622.418763155256	3373.089095064986	-0.0104864168267658	0.0105114672638261	-0.9976168467796585	0.318477	0.318477	chr21	38526783	0.4969219263859722	chr21:38526783:C:T
chr21:38527553	['C', 'T']	19959	3079.4628683102824	406.0432739480142	0.0021536800588041	0.0193217818167111	0.1114638432021539	0.91125	0.91125	chr21	38527553	0.0403624586739689	chr21:38527553:C:T
chr21:38527580	['G', 'A']	19959	23573.36217868417	3340.237287865755	0.0120716607820304	0.0102512677738591	1.177577354170115	0.238979	0.238979	chr21	38527580	0.621640260494628	chr21:38527580:G:A
chr21:38527611	['G', 'T']	19959	27369.113800360792	3872.832678927033	0.0174216347026327	0.0108480177235411	1.605974026464423	0.108295	0.108295	chr21	38527611	0.965391594367638	chr21:38527611:G:T
chr21:38527851	['CT', 'C']	19959	26958.7535331262	3673.182632804439	0.0008455393944948	0.0108481795394553	0.0779429757241376	0.937874	0.937874	chr21	38527851	0.0278555036042479	chr21:38527851:CT:C
chr21:38527939	['C', 'T']	19959	2698.2703813198377	328.2037423382312	-0.0167478878311435	0.0200627454104455	-0.8347754750665308	0.403854	0.403854	chr21	38527939	0.3937756112614826	chr21:38527939:C:T
chr21:38528102	['C', 'T']	19959	18057.333049318368	2550.744657318204	0.0087574454093856	0.010182314553625	0.8600643167390528	0.389764	0.389764	chr21	38528102	0.4091982763609325	chr21:38528102:C:T
chr21:38528103	['T', 'C']	19959	18059.42895805142	2552.71275008412	0.0089380113704654	0.0101831515884929	0.8777254558957446	0.380103	0.380103	chr21	38528103	0.420098702671813	chr21:38528103:T:C
chr21:38528217	['C', 'T']	19959	8375.098075573822	1260.5996674388844	0.0171905205546588	0.0123490479190045	1.3920522996921478	0.163922	0.163922	chr21	38528217	0.7853627557802082	chr21:38528217:C:T
chr21:38529577	['G', 'C']	19959	22310.353427540587	3084.1148770731884	0.0051572848108925	0.0101785712461757	0.5066806220794715	0.612385	0.612385	chr21	38529577	0.2129754556240236	chr21:38529577:G:C
chr21:38529675	['A', 'G']	19959	1319.2643948884993	213.18213544708155	0.0202562148533305	0.0282739549366674	0.7164266512662864	0.473736	0.473736	chr21	38529675	0.32446361124569	chr21:38529675:A:G
chr21:38529692	['C', 'T']	19959	4702.235594748972	606.7265380364624	-0.0067346712508806	0.0156652477035782	-0.4299115710339066	0.667265	0.667265	chr21	38529692	0.1757016545670466	chr21:38529692:C:T
chr21:38529914	['C', 'T']	19959	21451.19620919622	2938.9072843470785	0.0025101147610873	0.0101483648394811	0.2473417935589034	0.804646	0.804646	chr21	38529914	0.0943951433094771	chr21:38529914:C:T
chr21:38530517	['T', 'A']	19959	20769.121767889355	2893.022633553082	0.0066550759266303	0.0101147123964145	0.6579599761026751	0.510571	0.510571	chr21	38530517	0.2919438563896769	chr21:38530517:T:A
chr21:38531435	['C', 'G']	19959	32182.0620426982	4247.351987621976	-0.0202883780624749	0.0127824609931117	-1.5872043789852333	0.112482	0.112482	chr21	38531435	0.9489169702292856	chr21:38531435:C:G
chr21:38531999	['T', 'C']	19959	15219.2875826819	1895.3786212327807	-0.0165396894387502	0.0103985131666531	-1.5905821508974196	0.111719	0.111719	chr21	38531999	0.9518729603361022	chr21:38531999:T:C
chr21:38532056	['C', 'T']	19959	28440.84992734379	3653.258882554011	-0.0243553493910103	0.0111772136381055	-2.179017971704308	0.029342	0.029342	chr21	38532056	1.5325102872425354	chr21:38532056:C:T
chr21:38532264	['T', 'C']	19959	24443.47152596752	3120.32546182961	-0.0176755171040976	0.0103771213060786	-1.703316033681104	0.0885245	0.0885245	chr21	38532264	1.052936517524996	chr21:38532264:T:C
chr21:38533114	['A', 'G']	19959	6327.95114251353	786.301978502582	-0.0102480365678302	0.0139548846601271	-0.7343691343513336	0.462732	0.462732	chr21	38533114	0.3346704660439215	chr21:38533114:A:G
chr21:38533302	['A', 'T']	19959	6328.951292844256	785.6277146684814	-0.0103839561989089	0.0139534362598689	-0.7441863069080622	0.456773	0.456773	chr21	38533302	0.3402995752910326	chr21:38533302:A:T
chr21:38534381	['A', 'G']	19959	6327.95114251353	786.6398011900338	-0.0101669359003172	0.0139542944286043	-0.7285883175487825	0.466262	0.466262	chr21	38534381	0.3313699777747441	chr21:38534381:A:G
chr21:38534450	['T', 'G']	19959	8928.342002405292	1106.750012952021	-0.0158399251245682	0.0121061032901272	-1.3084247461762546	0.190744	0.190744	chr21	38534450	0.719549114226944	chr21:38534450:T:G
chr21:38534859	['C', 'T']	19959	6328.3170658382605	786.2512171992779	-0.0102549974516316	0.0139534565410157	-0.7349431606059331	0.462383	0.462383	chr21	38534859	0.3349981415899337	chr21:38534859:C:T
chr21:38534935	['T', 'A']	19959	3963.19856699068	523.3690407323807	-0.0094671642079563	0.0169011240544892	-0.5601499744889302	0.575383	0.575383	chr21	38534935	0.2400429737200388	chr21:38534935:T:A
chr21:38535272	['A', 'G']	19959	28406.693009270864	3626.419427235274	-0.0263797539443004	0.0111686706165015	-2.3619421549888675	0.018189	0.018189	chr21	38535272	1.740191177045371	chr21:38535272:A:G
chr21:38535439	['A', 'G']	19959	6349.0	796.8023557842164	-0.0089919133574443	0.0139339314750853	-0.6453249302626765	0.518724	0.518724	chr21	38535439	0.2850636578740881	chr21:38535439:A:G
chr21:38535543	['TA', 'T']	19959	1430.2899052203998	231.68256340426456	0.0069422741826931	0.027185167071713	0.2553699289167432	0.79844	0.79844	chr21	38535543	0.0977577140251368	chr21:38535543:TA:T
chr21:38535856	['C', 'T']	19959	9007.707863479176	1163.6755263836187	-0.0073319969693463	0.0121249767730472	-0.6047019393591558	0.545384	0.545384	chr21	38535856	0.2632976071601334	chr21:38535856:C:T
chr21:38536079	['C', 'T']	19959	8482.274954900782	1148.1961617340369	0.0022750753314932	0.0124001432265166	0.1834716978613766	0.85443	0.85443	chr21	38536079	0.0683235114792291	chr21:38536079:C:T
chr21:38536217	['G', 'A']	19959	8130.03668437406	1058.6302530293042	-0.0045140920279301	0.0125789895457185	-0.3588596692543244	0.719704	0.719704	chr21	38536217	0.1428460835663625	chr21:38536217:G:A
chr21:38536239	['A', 'G']	19959	19060.774982459658	2456.3434609946303	-0.0107336883186746	0.0101270714417301	-1.0599005231112364	0.289203	0.289203	chr21	38536239	0.5387972062713932	chr21:38536239:A:G
chr21:38536271	['C', 'T']	19959	6943.7480719794485	915.2077442135828	-0.0030628521293731	0.0134540363873025	-0.2276530285189163	0.819918	0.819918	chr21	38536271	0.0862295792360908	chr21:38536271:C:T
chr21:38536297	['CAGT', 'C']	19959	33163.95443609022	4383.903115911251	-0.0204026960300514	0.0134790582611278	-1.5136588650922704	0.130128	0.130128	chr21	38536297	0.8856292450439273	chr21:38536297:CAGT:C
chr21:38536586	['T', 'C']	19959	20925.19363568028	2745.411478451708	-0.0098335898990037	0.0101297175573962	-0.970766444699514	0.331676	0.331676	chr21	38536586	0.4792859527936379	chr21:38536586:T:C
chr21:38536597	['T', 'C']	19959	20922.289580514203	2747.627666984574	-0.0095847663837713	0.0101311145440453	-0.9460722551404688	0.344123	0.344123	chr21	38536597	0.4632862996566964	chr21:38536597:T:C
chr21:38536839	['A', 'G']	19959	11859.0	1603.055986193784	-0.0011159057276989	0.0110522055567176	-0.1009667909244312	0.919578	0.919578	chr21	38536839	0.0364114273471819	chr21:38536839:A:G
chr21:38536846	['G', 'A']	19959	11856.0	1603.893999088649	-0.0009431831211386	0.0110517854087606	-0.0853421493680987	0.93199	0.93199	chr21	38536846	0.0305887474830554	chr21:38536846:G:A
chr21:38537011	['T', 'A']	19959	3149.4733914612143	416.86430062912353	0.0051665111039245	0.019133322139487	0.2700268707263346	0.787142	0.787142	chr21	38537011	0.1039469140786805	chr21:38537011:T:A
chr21:38537109	['A', 'G']	19959	1795.2698436560431	189.6858324774452	-0.0424393290941586	0.0243409662090747	-1.7435351057813195	0.0812556	0.0812556	chr21	38537109	1.0901466984685912	chr21:38537109:A:G
chr21:38538756	['C', 'T']	19959	15317.604721094573	2115.2411901554487	0.0059871606372204	0.0104061976049592	0.5753456607788379	0.565064	0.565064	chr21	38538756	0.2479023605473946	chr21:38538756:C:T
chr21:38539398	['G', 'T']	19959	1775.0889367672112	185.41875277194168	-0.0428907656741612	0.0244732516007716	-1.7525568883870288	0.0796935	0.0796935	chr21	38539398	1.098577099297127	chr21:38539398:G:T
chr21:38540543	['G', 'A']	19959	10439.092107241291	1508.996366630927	0.0106678056177644	0.0114461472397784	0.9319996846354474	0.351348	0.351348	chr21	38540543	0.4542625142811269	chr21:38540543:G:A
chr21:38540636	['C', 'T']	19959	7001.701608458185	912.3615842040956	-0.0068831568694171	0.0133501200940048	-0.5155876367365534	0.606148	0.606148	chr21	38540636	0.2174213234644633	chr21:38540636:C:T
chr21:38541037	['T', 'C']	19959	11104.11269228842	1531.5815214163665	0.0054741887317219	0.0112403219775235	0.4870135163982175	0.626254	0.626254	chr21	38541037	0.2032494871967461	chr21:38541037:T:C
chr21:38541223	['G', 'A']	19959	10359.0	1442.8231329070543	0.0079003625397032	0.0114758227825796	0.6884353905931718	0.491187	0.491187	chr21	38541223	0.3087531359690401	chr21:38541223:G:A
chr21:38541282	['T', 'C']	19959	8046.418884378289	947.4949623374224	-0.016968153897347	0.0127459863523786	-1.3312546732941148	0.18312	0.18312	chr21	38541282	0.7372642203335136	chr21:38541282:T:C
chr21:38541417	['A', 'G']	19959	8212.645903282384	1205.6410408291656	0.0110294642296633	0.0125492767084291	0.8788924243143864	0.37947	0.37947	chr21	38541417	0.4208225527051489	chr21:38541417:A:G
chr21:38541462	['G', 'A']	19959	7479.49897268855	1133.1084219791437	0.0175457069512461	0.0129879374141023	1.350923275330462	0.176735	0.176735	chr21	38541462	0.7526774357696443	chr21:38541462:G:A
chr21:38541701	['T', 'C']	19959	25943.599689332063	3343.119299561812	-0.0127185376026439	0.0106103493605004	-1.198691689643298	0.230662	0.230662	chr21	38541701	0.6370239466563318	chr21:38541701:T:C
chr21:38541910	['G', 'A']	19959	19242.287541474685	2475.4651768478866	-0.0081149309219991	0.0107890869350418	-0.752142509450235	0.451974	0.451974	chr21	38541910	0.3448865474481355	chr21:38541910:G:A
chr21:38542071	['C', 'T']	19959	9059.17722534082	1293.5108701039733	0.0043919347417703	0.0121337912028038	0.3619589844891583	0.717387	0.717387	chr21	38542071	0.1442464975783953	chr21:38542071:C:T
chr21:38542384	['T', 'C']	19959	18061.809891266224	2358.9743398993974	-0.0031688409809771	0.01017994859231	-0.3112826113258455	0.755589	0.755589	chr21	38542384	0.1217143732410387	chr21:38542384:T:C
chr21:38544832	['T', 'C']	19959	14202.846404409924	1779.2848367931572	-0.0103285314133215	0.0105971486383663	-0.9746519338162032	0.329745	0.329745	chr21	38544832	0.4818217810397402	chr21:38544832:T:C
chr21:38544866	['C', 'A']	19959	14203.558183822792	1778.4316709105703	-0.0104322762609867	0.0105989998125503	-0.9842698788081627	0.324995	0.324995	chr21	38544866	0.4881233205260897	chr21:38544866:C:A
chr21:38544925	['T', 'C']	19959	14204.675391095065	1778.2148249806182	-0.0105457327127072	0.0106014600517708	-0.99474342790601	0.319873	0.319873	chr21	38544925	0.4950224165144625	chr21:38544925:T:C
chr21:38544986	['T', 'C']	19959	14204.55843439912	1781.7277888567771	-0.0101075205770127	0.0105956121223242	-0.9539345589781348	0.340128	0.340128	chr21	38544986	0.4683576146272543	chr21:38544986:T:C
chr21:38545256	['C', 'T']	19959	14201.71154424291	1777.409872375429	-0.0105114882018352	0.0105954114286663	-0.99207928569871	0.321171	0.321171	chr21	38545256	0.4932636760601294	chr21:38545256:C:T
chr21:38546024	['T', 'C']	19959	14202.846404409924	1780.2912590232725	-0.0101758077210266	0.0105974117616058	-0.9602163197898254	0.336958	0.336958	chr21	38546024	0.4724242282235413	chr21:38546024:T:C
chr21:38546585	['G', 'A']	19959	14202.981255012026	1778.9933892682654	-0.0104879443044776	0.0105956394017326	-0.9898359038872742	0.322266	0.322266	chr21	38546585	0.4917855114013668	chr21:38546585:G:A
chr21:38547792	['T', 'C']	19959	14201.846203958909	1779.4408217464838	-0.0103343060762235	0.0105959277236472	-0.9753092268796976	0.329419	0.329419	chr21	38547792	0.4822513555087456	chr21:38547792:T:C
chr21:38548084	['A', 'G']	19959	14204.84680531195	1779.2770669508234	-0.0104903787818813	0.0105955114691563	-0.9900776203601817	0.322148	0.322148	chr21	38548084	0.4919445605512529	chr21:38548084:A:G
chr21:38548397	['G', 'A']	19959	14098.06351195549	1759.1265195337558	-0.0110458441745256	0.0106174256360212	-1.040350509925019	0.29819	0.29819	chr21	38548397	0.5255069249931517	chr21:38548397:G:A
chr21:38548474	['A', 'G']	19959	14186.21828640631	1774.6181128546666	-0.0106255884454102	0.0106560981053587	-0.9971368825955972	0.31871	0.31871	chr21	38548474	0.4966043096775533	chr21:38548474:A:G
chr21:38548925	['A', 'G']	19959	14099.909296368854	1764.350664263246	-0.0105480897028862	0.0106279194923671	-0.9924886719796612	0.320971	0.320971	chr21	38548925	0.4935342046945724	chr21:38548925:A:G
chr21:38548970	['A', 'G']	19959	12259.76615710609	1666.3198243540896	0.0014780457085489	0.0109784782015	0.1346312012849801	0.892905	0.892905	chr21	38548970	0.0491947451097846	chr21:38548970:A:G
chr21:38549389	['A', 'G']	19959	14132.609167671904	1769.6800489338248	-0.0104806928414556	0.0106296721781523	-0.9859845784329192	0.324153	0.324153	chr21	38549389	0.4892499546953002	chr21:38549389:A:G
chr21:38549395	['A', 'G']	19959	14146.995422535216	1775.4134475081337	-0.0100184729349843	0.0106338674098488	-0.9421288181292796	0.346138	0.346138	chr21	38549395	0.4607507200228444	chr21:38549395:A:G
chr21:38549412	['G', 'A']	19959	14108.241166741844	1766.457633550539	-0.0103682645941199	0.0106112914199764	-0.97709733752115	0.328533	0.328533	chr21	38549412	0.4834210005392292	chr21:38549412:G:A
chr21:38549558	['G', 'C']	19959	14095.412436738989	1761.574371012114	-0.0107696665542993	0.0106140701493184	-1.0146594475815622	0.31028	0.31028	chr21	38549558	0.5082462172278523	chr21:38549558:G:C
chr21:38549659	['A', 'G']	19959	7083.419594086696	867.184740199707	-0.0114167595421463	0.0134589074423659	-0.8482679289560026	0.396299	0.396299	chr21	38549659	0.4019770235402232	chr21:38549659:A:G
chr21:38549871	['G', 'A']	19959	14091.118009621165	1762.2246765562695	-0.0106385999874371	0.0106165219658061	-1.0020795908209947	0.316317	0.316317	chr21	38549871	0.4998774669277981	chr21:38549871:G:A
chr21:38549942	['G', 'A']	19959	5539.110097719869	880.0262112088302	0.0237984117411531	0.0146413591247486	1.6254236740171235	0.104088	0.104088	chr21	38549942	0.982599336139632	chr21:38549942:G:A
chr21:38550674	['C', 'G']	19959	14087.117408298256	1761.7984835876375	-0.0106312510046848	0.0106157398239796	-1.0014611492898629	0.316616	0.316616	chr21	38550674	0.4994671421074815	chr21:38550674:C:G
chr21:38551451	['T', 'A']	19959	14156.965116279072	1781.1230694063745	-0.0092933397753833	0.0105996901796071	-0.876755793604511	0.38063	0.38063	chr21	38551451	0.4194969850426958	chr21:38551451:T:A
chr21:38551477	['C', 'T']	19959	14160.804441548022	1784.248586954922	-0.0089302147344053	0.0105996007437649	-0.8425048216706038	0.399516	0.399516	chr21	38551477	0.3984658231771087	chr21:38551477:C:T
chr21:38551802	['G', 'T']	19959	14155.418449666784	1777.8912765685811	-0.0095615176314056	0.0105984319853289	-0.9021634185737444	0.366981	0.366981	chr21	38551802	0.4353564202404466	chr21:38551802:G:T
chr21:38551911	['T', 'C']	19959	14163.25770560818	1783.5186538694315	-0.0090912538944448	0.0105995792159803	-0.8576995094992559	0.391069	0.391069	chr21	38551911	0.4077466091630197	chr21:38551911:T:C
chr21:38551928	['C', 'A']	19959	14158.837584565272	1780.8210534227444	-0.0093207791540101	0.0105999463165092	-0.8793232414293657	0.379237	0.379237	chr21	38551928	0.4210892976210771	chr21:38551928:C:A
chr21:38551999	['C', 'T']	19959	3617.3624793305607	595.3136132081014	0.0301215187596614	0.0174043500798236	1.7306890875850898	0.0835227	0.0835227	chr21	38551999	1.07819547487644	chr21:38551999:C:T
chr21:38552352	['G', 'T']	19959	8117.66045112782	961.5866927817968	-0.0172329947416162	0.0126955448856635	-1.3574048925679856	0.174668	0.174668	chr21	38552352	0.7577866525235366	chr21:38552352:G:T
chr21:38553301	['T', 'C']	19959	11619.07503007217	1487.8823132361383	-0.0058161694702418	0.0112032557714367	-0.5191499318502079	0.603662	0.603662	chr21	38553301	0.219206161747541	chr21:38553301:T:C
chr21:38553457	['G', 'A']	19959	11698.172220273587	1499.2414137643111	-0.0057572593744096	0.0111768483102346	-0.515105798576309	0.606485	0.606485	chr21	38553457	0.2171799359314352	chr21:38553457:G:A
chr21:38553498	['G', 'A']	19959	11696.758117859292	1498.290498861705	-0.0058526928199947	0.0111781411187229	-0.5235837298736249	0.600574	0.600574	chr21	38553498	0.2214334731709116	chr21:38553498:G:A
chr21:38553799	['G', 'A']	19959	7989.0013531121585	937.5571838461572	-0.0178903834795885	0.0127921500619539	-1.3985439033268987	0.161965	0.161965	chr21	38553799	0.7905788246494161	chr21:38553799:G:A
chr21:38553847	['A', 'C']	19959	7998.610528954624	942.7702442894496	-0.0172927500953985	0.0127894629614883	-1.3521091657617332	0.176356	0.176356	chr21	38553847	0.7536097601384586	chr21:38553847:A:C
chr21:38553886	['TACAG', 'T']	19959	11704.864454358616	1502.7898071210209	-0.0053917510344012	0.0111776859536942	-0.4823673752096473	0.62955	0.62955	chr21	38553886	0.2009697717328286	chr21:38553886:TACAG:T
chr21:38554338	['A', 'G']	19959	10703.6814172597	1313.340561188177	-0.0128026355825189	0.0115089431085102	-1.112407582678211	0.265976	0.265976	chr21	38554338	0.5751575496012922	chr21:38554338:A:G
chr21:38554930	['A', 'G']	19959	11141.55822226676	1337.4775629511264	-0.0165849861983107	0.01133797841814	-1.4627815988585555	0.143543	0.143543	chr21	38554930	0.8430179814015243	chr21:38554930:A:G
chr21:38555098	['G', 'A']	19959	10675.209141482486	1302.329785432596	-0.0138027624458402	0.0115242840161026	-1.1977110618372433	0.231044	0.231044	chr21	38555098	0.6363053052267555	chr21:38555098:G:A
chr21:38556764	['A', 'G']	19959	35685.0	4763.954918992048	-0.0145786496772061	0.0163448138382821	-0.8919434519994746	0.372434	0.372434	chr21	38556764	0.4289506785543909	chr21:38556764:A:G
chr21:38558375	['G', 'T']	19959	15139.275556223694	1991.7718137318616	-0.0024753035819422	0.0104206777265218	-0.2375376771937162	0.812242	0.812242	chr21	38558375	0.0903145574504651	chr21:38558375:G:T
chr21:38558559	['T', 'C']	19959	23074.93670124793	3022.265726904665	-0.0056040681714174	0.0102380129612194	-0.5473784993870481	0.584125	0.584125	chr21	38558559	0.2334942059676302	chr21:38558559:T:C
chr21:38559550	['A', 'G']	19959	10280.060235529942	1251.990082638483	-0.0143620601944211	0.0116587634550866	-1.231868220823631	0.218013	0.218013	chr21	38559550	0.6615176088727689	chr21:38559550:A:G
chr21:38559712	['G', 'A']	19959	10271.57316828706	1257.7931999408568	-0.0136033660480009	0.0116638497785419	-1.1662844006296358	0.243513	0.243513	chr21	38559712	0.6134778489152191	chr21:38559712:G:A
chr21:38559737	['C', 'A']	19959	36068.80714500451	4840.712528413841	-0.0080730164742864	0.0170525328830795	-0.4734203727762329	0.635918	0.635918	chr21	38559737	0.1965988819042041	chr21:38559737:C:A
chr21:38559833	['A', 'G']	19959	4772.23910211444	735.3113180723388	0.0203352180418248	0.015419922439692	1.3187626670209722	0.187264	0.187264	chr21	38559833	0.7275457042268207	chr21:38559833:A:G
chr21:38560455	['C', 'T']	19959	7919.190318701142	922.1546263322645	-0.0193154443726356	0.0128220753068001	-1.5064210676092182	0.131975	0.131975	chr21	38560455	0.8795083293270038	chr21:38560455:C:T
chr21:38560995	['C', 'T']	19959	1046.0524100611285	179.01295086869922	0.0215186074522513	0.0316856012476636	0.6791288978250964	0.497064	0.497064	chr21	38560995	0.3035876896220248	chr21:38560995:C:T
chr21:38561356	['A', 'G']	19959	36086.04004209682	4837.321980176454	-0.0096275264858027	0.0170944338785636	-0.5631965676193337	0.573307	0.573307	chr21	38561356	0.2416127555167709	chr21:38561356:A:G
chr21:38563376	['G', 'A']	19959	16231.626496968482	2144.5252992511982	-0.00551738480722	0.0102950270237902	-0.5359271806154794	0.592015	0.592015	chr21	38563376	0.2276672893333314	chr21:38563376:G:A
chr21:38564460	['T', 'G']	19959	35692.78830544143	4768.617494283849	-0.0137864345383305	0.0163637204660746	-0.8425000027904841	0.399518	0.399518	chr21	38564460	0.3984636490794763	chr21:38564460:T:G
chr21:38564799	['T', 'G']	19959	7097.066746843056	1033.1895451091764	0.0130057747605075	0.0131157823333504	0.9916125801689204	0.321399	0.321399	chr21	38564799	0.4929554788332764	chr21:38564799:T:G
chr21:38565161	['C', 'T']	19959	7915.189717378233	923.1678188754688	-0.019177350307764	0.0128206117956987	-1.4958217761649992	0.134716	0.134716	chr21	38565161	0.8705808207651322	chr21:38565161:C:T
chr21:38565519	['G', 'A']	19959	35589.56626747508	4736.581284032639	-0.0183293344228579	0.0161846914222058	-1.132510589464162	0.257433	0.257433	chr21	38565519	0.5893357822207483	chr21:38565519:G:A
chr21:38565958	['G', 'A']	19959	3618.181280689448	585.2206323855905	0.0275128470755389	0.0174090881099387	1.5803726709747676	0.114037	0.114037	chr21	38565958	0.9429542163063096	chr21:38565958:G:A
chr21:38566173	['G', 'A']	19959	7083.0	1030.110770527644	0.012263868574242	0.013126463543336	0.9342858062077252	0.350168	0.350168	chr21	38566173	0.4557235443131311	chr21:38566173:G:A
chr21:38566201	['A', 'G']	19959	8067.808438142005	965.8543531326932	-0.0151975152216963	0.0127441238232269	-1.1925115788657068	0.233075	0.233075	chr21	38566201	0.6325043071071188	chr21:38566201:A:G
chr21:38566488	['C', 'A']	19959	35929.60034073258	4815.916608533341	-0.009812552810389	0.016796163160356	-0.5842139491446243	0.559083	0.559083	chr21	38566488	0.2525237131043006	chr21:38566488:C:A
chr21:38567228	['G', 'A']	19959	8058.807536202836	948.412435721948	-0.018666249268333	0.0127255558424769	-1.466831743885522	0.142438	0.142438	chr21	38567228	0.8463741329692933	chr21:38567228:G:A
chr21:38567435	['C', 'T']	19959	3690.0	597.2665320727123	0.0280874669258837	0.017307052899216	1.622891377835678	0.104628	0.104628	chr21	38567435	0.9803520762888462	chr21:38567435:C:T
chr21:38568966	['G', 'A']	19959	22289.233502029365	2861.103090196172	-0.0159472279655264	0.0101049990286431	-1.5781523501707615	0.114546	0.114546	chr21	38568966	0.9410200719766246	chr21:38568966:G:A
chr21:38569637	['G', 'T']	19959	31399.14636468407	4236.900418523103	0.0011858676747999	0.012336481624644	0.0961268950809273	0.923421	0.923421	chr21	38569637	0.0346002531545811	chr21:38569637:G:T
chr21:38569703	['C', 'A']	19959	6850.343220763603	1064.4485250052148	0.0190758916210503	0.0134617670048777	1.417042176865673	0.156486	0.156486	chr21	38569703	0.8055245104799432	chr21:38569703:C:A
chr21:38569848	['T', 'C']	19959	8275.658531696317	1255.00301064065	0.0147326491934873	0.012536543977973	1.175176286173677	0.239938	0.239938	chr21	38569848	0.619900965523611	chr21:38569848:T:C
chr21:38570163	['G', 'A']	19959	8697.871573883851	1265.1015841065282	0.007559314508408	0.0123167257874892	0.6137438341029282	0.539392	0.539392	chr21	38570163	0.2680954990800502	chr21:38570163:G:A
chr21:38570289	['C', 'T']	19959	35632.0	4779.911204044724	-0.0086859379309569	0.0162823825605437	-0.533456200200404	0.593724	0.593724	chr21	38570289	0.2264153953102593	chr21:38570289:C:T
chr21:38570820	['G', 'A']	19959	1072.2148834878476	138.31805735660177	-0.00175464730435	0.0313155142223354	-0.0560312467453788	0.955317	0.955317	chr21	38570820	0.0198524938542652	chr21:38570820:G:A
chr21:38571161	['T', 'G']	19959	3915.1961619400745	666.9337555301403	0.0363986979606158	0.0168617888536353	2.1586498488722645	0.0308892	0.0308892	chr21	38571161	1.5101933393542504	chr21:38571161:T:G
chr21:38571346	['A', 'G']	19959	7335.042560657712	1022.5015358269444	0.0047764482837467	0.0129769176620757	0.3680726354383583	0.712823	0.712823	chr21	38571346	0.147018295767011	chr21:38571346:A:G
chr21:38573655	['C', 'T']	19959	4200.26266726808	562.2635056025032	-0.0030497895082545	0.0164921889356964	-0.1849232700489773	0.853291	0.853291	chr21	38573655	0.0689028350200626	chr21:38573655:C:T
chr21:38573710	['T', 'C']	19959	1929.193315628601	245.2290729528868	-0.009167107321103	0.0235484946279299	-0.3892863414814783	0.697068	0.697068	chr21	38573710	0.1567248537753384	chr21:38573710:T:C
chr21:38573750	['A', 'G']	19959	1175.176638604931	174.51352843635885	0.0009452958446542	0.029923253943533	0.0315906768173699	0.974799	0.974799	chr21	38573750	0.0110849250091687	chr21:38573750:A:G
chr21:38573905	['G', 'A']	19959	7848.393225774125	920.682090612824	-0.0232710687886782	0.0127117750374757	-1.830670281693352	0.0671647	0.0671647	chr21	38573905	1.172858920743562	chr21:38573905:G:A
chr21:38573925	['A', 'G']	19959	4253.852518165873	606.7164360454251	0.0068383391152177	0.0164114460371865	0.416681083417195	0.676916	0.676916	chr21	38573925	0.1694652205318036	chr21:38573925:A:G
chr21:38574305	['C', 'T']	19959	14309.433882848123	2034.188306324252	0.0082647370790999	0.010622491228457	0.778041318307629	0.436554	0.436554	chr21	38574305	0.359962028129066	chr21:38574305:C:T
chr21:38574556	['T', 'C']	19959	34177.71239603167	4587.1657880751545	-0.0166404164977924	0.0146115300644473	-1.138855166050118	0.254777	0.254777	chr21	38574556	0.5938397805122704	chr21:38574556:T:C
chr21:38575064	['C', 'T']	19959	22672.543823603104	3031.6246930870634	-0.0060132428078375	0.0103027509551774	-0.5836540972404759	0.55946	0.55946	chr21	38575064	0.2522309590020849	chr21:38575064:C:T
chr21:38575787	['C', 'T']	19959	1442.0	193.6270340309604	4.944392695386914e-05	0.027173351997698	0.0018195740797108	0.998548	0.998548	chr21	38575787	0.0006310538437657	chr21:38575787:C:T
chr21:38575823	['C', 'A']	19959	3689.0	508.5288440319678	0.0027780457353143	0.0175306202448783	0.1584681943085268	0.874089	0.874089	chr21	38575823	0.0584443451218521	chr21:38575823:C:A
chr21:38576150	['C', 'CT']	19959	1446.1449115598537	194.69361308793108	0.0005018844513532	0.0271394881357747	0.0184927751342394	0.985246	0.985246	chr21	38576150	0.0064553196508434	chr21:38576150:C:CT
chr21:38576178	['T', 'C']	19959	1943.389476321724	283.08975050727645	0.0114584372443354	0.0234308282346485	0.4890325313977233	0.624824	0.624824	chr21	38576178	0.2042422972047255	chr21:38576178:T:C
chr21:38576212	['A', 'G']	19959	29089.91496717944	3931.423199213	-0.0034801704772558	0.0113876161132266	-0.30561009807958	0.759905	0.759905	chr21	38576212	0.1192406979226549	chr21:38576212:A:G
chr21:38576230	['C', 'T']	19959	1440.072151518188	192.1082411056142	-0.0004113207872556	0.0271906313546928	-0.0151272981450875	0.987931	0.987931	chr21	38576230	0.0052733867541682	chr21:38576230:C:T
chr21:38576998	['G', 'A']	19959	2781.0	405.57165297936007	0.009904927871134	0.0198502934547036	0.4989814328808843	0.617798	0.617798	chr21	38576998	0.2091535019756004	chr21:38576998:G:A
chr21:38577066	['A', 'G']	19959	34254.0	4594.644922146786	-0.0172229786530583	0.0146801561271513	-1.1732149511137684	0.240724	0.240724	chr21	38577066	0.6184806087363433	chr21:38577066:A:G
chr21:38577120	['A', 'T']	19959	16918.085851751617	2408.201342386048	0.0089915981473266	0.0102475977864743	0.8774347251601343	0.380261	0.380261	chr21	38577120	0.4199182140397148	chr21:38577120:A:T
chr21:38577269	['T', 'C']	19959	34477.182200841846	4649.416481901532	-0.0136692311017612	0.0149259299380837	-0.9158043189579754	0.359781	0.359781	chr21	38577269	0.4439617754347011	chr21:38577269:T:C
chr21:38577532	['A', 'C']	19959	1366.136894322794	212.1472423662003	0.0127920634058557	0.0278260869842158	0.4597147781904064	0.645726	0.645726	chr21	38577532	0.1899517264806425	chr21:38577532:A:C
chr21:38577627	['T', 'C']	19959	4965.497569775016	695.8414611398795	0.003209881875825	0.015378528651453	0.2087249013592565	0.834665	0.834665	chr21	38577627	0.0784877973835776	chr21:38577627:T:C
chr21:38578104	['AG', 'A']	19959	5002.002455524931	703.714055069931	0.0058296150886112	0.0153342104677855	0.3801705409520943	0.703823	0.703823	chr21	38578104	0.1525365451026002	chr21:38578104:AG:A
chr21:38578366	['A', 'G']	19959	3226.0	451.9679213133072	0.0024903552986388	0.0184833344905544	0.1347351745385299	0.892823	0.892823	chr21	38578366	0.0492346304087115	chr21:38578366:A:G
chr21:38578378	['C', 'T']	19959	3517.0	512.6699057130602	0.0098111594677069	0.0177742812973412	0.5519862830782688	0.580964	0.580964	chr21	38578378	0.2358507782563906	chr21:38578378:C:T
chr21:38579042	['T', 'C']	19959	4464.565807939053	614.0423923704418	0.0037132034650262	0.0160684251330139	0.2310869568292161	0.81725	0.81725	chr21	38579042	0.0876450707475933	chr21:38579042:T:C
chr21:38579238	['C', 'A']	19959	11633.74864702345	1613.8893161635938	0.0003823206133622	0.0111209642324318	0.0343783691208448	0.972576	0.972576	chr21	38579238	0.0120764516053576	chr21:38579238:C:A
chr21:38579624	['C', 'A']	19959	3886.0	514.1298437765495	0.0090230002649842	0.0174981493296771	0.5156545469457765	0.606101	0.606101	chr21	38579624	0.2174549994512609	chr21:38579624:C:A
chr21:38579723	['C', 'T']	19959	15837.380487071558	2075.238218448844	-0.0013499686332654	0.0103603511674014	-0.1303014358734403	0.896329	0.896329	chr21	38579723	0.0475325521028733	chr21:38579723:C:T
chr21:38581308	['A', 'G']	19959	1474.1477175928246	236.3015656209152	0.0218573163524539	0.0267569771739337	0.81688287172241	0.414005	0.414005	chr21	38581308	0.3829944138083356	chr21:38581308:A:G
chr21:38581553	['G', 'A']	19959	1164.0583224772022	166.4641309599876	0.001591277699959	0.0299552419726616	0.0531218442972783	0.957635	0.957635	chr21	38581553	0.0187999895553947	chr21:38581553:G:A
chr21:38581562	['C', 'T']	19959	33761.38307360826	4474.331094625177	-0.0163516138928718	0.0139927168664636	-1.1685803442547853	0.242587	0.242587	chr21	38581562	0.6151324762622704	chr21:38581562:C:T
chr21:38582238	['G', 'A']	19959	5482.274676821325	766.774165148041	0.0145621807499764	0.0149308453745672	0.9753085230378996	0.329419	0.329419	chr21	38582238	0.4822513555087456	chr21:38582238:G:A
chr21:38582344	['A', 'T']	19959	5464.368898466472	760.6973369509243	0.0139445661131336	0.0149543762977163	0.9324739350890262	0.351103	0.351103	chr21	38582344	0.4545654596890793	chr21:38582344:A:T
chr21:38582462	['TA', 'T']	19959	1467.0735043591542	233.53501694666065	0.0207947805819624	0.0268128436403928	0.7755529723313499	0.438022	0.438022	chr21	38582462	0.3585040761656327	chr21:38582462:TA:T
chr21:38582489	['T', 'C']	19959	1142.0572201623409	173.59611213067743	0.0137301132033502	0.03028640874721	0.4533423991583367	0.650307	0.650307	chr21	38582489	0.1868815711573921	chr21:38582489:T:C
chr21:38582946	['C', 'T']	19959	5854.880036079375	787.7404328001251	0.0067893826407279	0.014564025911806	0.4661748531513053	0.641095	0.641095	chr21	38582946	0.1930776102335311	chr21:38582946:C:T
chr21:38583329	['A', 'G']	19959	8503.85213208398	1216.7385562446414	0.0166258408735924	0.0125486252889447	1.3249133264214716	0.185215	0.185215	chr21	38583329	0.7323238440394517	chr21:38583329:A:G
chr21:38583488	['TC', 'T']	19959	8133.630067652218	1158.1378224450475	0.0155088772884323	0.0127680625081405	1.2146617608226975	0.22451	0.22451	chr21	38583488	0.6487643101257045	chr21:38583488:TC:T
chr21:38583514	['A', 'C']	19959	8229.473913697188	1188.5305700415347	0.0188397286647275	0.0127015022071691	1.4832677550608055	0.138019	0.138019	chr21	38583514	0.8600611235468526	chr21:38583514:A:C
chr21:38583540	['C', 'T']	19959	8432.267438364403	1235.024999197832	0.0210463822440459	0.0125489887965479	1.6771377029068346	0.0935312	0.0935312	chr21	38583540	1.0290434936452195	chr21:38583540:C:T
chr21:38584030	['G', 'A']	19959	5368.80697534576	839.6442644228001	0.0322840865648933	0.0148444186015237	2.174829976943621	0.0296546	0.0296546	chr21	38584030	1.527907929629782	chr21:38584030:G:A
chr21:38584137	['G', 'A']	19959	1339.067090890871	157.7709866362474	-0.0058774609533745	0.027927727479576	-0.2104525317239941	0.833317	0.833317	chr21	38584137	0.0791897583028905	chr21:38584137:G:A
chr21:38586941	['T', 'C']	19959	1280.0	162.8691976145147	-0.0143854093657112	0.0285668898648616	-0.5035693221685238	0.61457	0.61457	chr21	38586941	0.2114286434816105	chr21:38586941:T:C
chr21:38587233	['G', 'A']	19959	6361.187127174296	841.8782851414716	-0.0072910475201561	0.0139086818875492	-0.5242083742445025	0.600139	0.600139	chr21	38587233	0.2217481497137543	chr21:38587233:G:A
chr21:38587255	['T', 'C']	19959	1475.0	255.72967978539785	0.0295662842055818	0.0266874688589695	1.1078714269167105	0.267931	0.267931	chr21	38587255	0.5719770349918012	chr21:38587255:T:C
chr21:38587390	['G', 'A']	19959	5310.892397425579	706.8864168928417	-0.0008645522620632	0.0148814504896079	-0.05809596737005	0.953673	0.953673	chr21	38587390	0.0206005127592943	chr21:38587390:G:A
chr21:38587987	['G', 'A']	19959	1307.0654875238	218.2554337137275	0.0232096894252021	0.0281839254910087	0.8235080465496709	0.410229	0.410229	chr21	38587987	0.3869736416400155	chr21:38587987:G:A
chr21:38589386	['G', 'A']	19959	7076.418190929591	1005.6215431958506	0.0066472128627153	0.0133705454434602	0.4971534550197869	0.619086	0.619086	chr21	38589386	0.2082490170038839	chr21:38589386:G:A
chr21:38590077	['C', 'T']	19959	15522.444015637531	2076.771419043275	-0.0010910094667681	0.0103784352198469	-0.105122732247896	0.916279	0.916279	chr21	38590077	0.0379722668221214	chr21:38590077:C:T
chr21:38590354	['T', 'C']	19959	10920.282814614344	1518.0768930431148	0.0056585014982258	0.0113913889999864	0.4967349897569619	0.619381	0.619381	chr21	38590354	0.2080421211001829	chr21:38590354:T:C
chr21:38590379	['G', 'C']	19959	4981.998446504635	692.310122485696	0.0065203609035982	0.0153376433781283	0.4251214311643466	0.670753	0.670753	chr21	38590379	0.1734373762325689	chr21:38590379:G:C
chr21:38590889	['T', 'C']	19959	17339.34374060339	2382.513586343128	0.0068817651921497	0.0102719747365297	0.6699554242161857	0.502894	0.502894	chr21	38590889	0.2985235458911747	chr21:38590889:T:C
chr21:38591200	['C', 'A']	19959	11663.337459283386	1552.3901594960082	-0.0044704444820777	0.0110066257263955	-0.4061593982756178	0.68463	0.68463	chr21	38591200	0.1645440743056559	chr21:38591200:C:A
chr21:38591377	['A', 'G']	19959	28806.443280889867	3931.884991008876	0.0013589052664956	0.0112519781461014	0.120770343565452	0.903874	0.903874	chr21	38591377	0.04389210593902	chr21:38591377:A:G
chr21:38592275	['G', 'A']	19959	8385.420132277784	1151.3265327542406	0.0019079812682832	0.0123638187866275	0.1543197373894589	0.877359	0.877359	chr21	38592275	0.0568226645399188	chr21:38592275:G:A
chr21:38592374	['G', 'A']	19959	6883.689783033522	926.8054261964372	-0.006026812535296	0.0132723789052193	-0.4540868353996456	0.649771	0.649771	chr21	38592374	0.1872396756026475	chr21:38592374:G:A
chr21:38592451	['T', 'C']	19959	12416.622106423489	1750.4415379165646	0.0094194949877378	0.0109458758654174	0.8605519652838272	0.389495	0.389495	chr21	38592451	0.4094981130526419	chr21:38592451:T:C
chr21:38592941	['T', 'A']	19959	10915.640709561034	1517.799304107779	0.0055960469037839	0.0113978846773588	0.4909724095471952	0.623451	0.623451	chr21	38592941	0.2051976741274703	chr21:38592941:T:A
chr21:38593574	['C', 'T']	19959	883.1769982460537	147.0610178719737	0.0149328150963767	0.0344083102806366	0.4339886200334652	0.664301	0.664301	chr21	38593574	0.1776350937963625	chr21:38593574:C:T
chr21:38593620	['G', 'T']	19959	21862.476846747515	2963.54116998988	-0.0021129334675053	0.0101358541302793	-0.2084613137035299	0.834871	0.834871	chr21	38593620	0.0783806242962934	chr21:38593620:G:T
chr21:38594209	['A', 'G']	19959	28763.764570283136	3934.184011899121	0.002344685104243	0.0112458398122889	0.2084935534721797	0.834846	0.834846	chr21	38594209	0.0783936293289407	chr21:38594209:A:G
chr21:38595152	['C', 'T']	19959	4561.228529912817	621.1751401731694	0.0068711906240623	0.015891084239872	0.4323928135011649	0.665461	0.665461	chr21	38595152	0.176877391701107	chr21:38595152:C:T
chr21:38595297	['C', 'T']	19959	26952.051112447385	3662.17766258215	-0.0001055098096831	0.0108096350006811	-0.0097607189952741	0.992212	0.992212	chr21	38595297	0.0033955248282871	chr21:38595297:C:T
chr21:38595299	['A', 'G']	19959	22269.463041844152	3016.472438651249	-0.0032538770358664	0.0101690687223485	-0.3199778784772557	0.748988	0.748988	chr21	38595299	0.1255251403453015	chr21:38595299:A:G
chr21:38596215	['A', 'G']	19959	26984.704013629304	3656.781697691853	-0.0009695458970426	0.0108094965194454	-0.0896938997388528	0.928531	0.928531	chr21	38596215	0.0322035922966337	chr21:38596215:A:G
chr21:38596558	['G', 'A']	19959	4681.0	651.8388130195428	0.0091020023383624	0.0157332789608836	0.5785190970675586	0.56292	0.56292	chr21	38596558	0.2495533210052168	chr21:38596558:G:A
chr21:38596610	['A', 'C']	19959	15376.311184606133	2086.273386692872	8.833621133834235e-05	0.0103981587732135	0.0084953705040457	0.993222	0.993222	chr21	38596610	0.0029536693301347	chr21:38596610:A:C
chr21:38596676	['C', 'A']	19959	4652.233089487925	642.1832361883248	0.0083334304985504	0.0157790605827862	0.528132232893612	0.597413	0.597413	chr21	38596676	0.2237253311680533	chr21:38596676:C:A
chr21:38596908	['AC', 'A']	19959	4560.456982512402	623.3949224300267	0.0074788461823098	0.0158880960183436	0.4707201022498303	0.637846	0.637846	chr21	38596908	0.195284163635263	chr21:38596908:AC:A
chr21:38598257	['G', 'A']	19959	13600.68143100511	1858.8216199974224	0.0022646697708975	0.0106883671004391	0.2118817354995741	0.832201	0.832201	chr21	38598257	0.0797717666802729	chr21:38598257:G:A
chr21:38598792	['A', 'G']	19959	1685.1688630555695	190.9050921194092	-0.0234939516633891	0.0252127160733894	-0.9318294623634628	0.351436	0.351436	chr21	38598792	0.4541537527993423	chr21:38598792:A:G
chr21:38600453	['T', 'C']	19959	10769.77716519647	1505.080922886142	0.0056700210097588	0.0114387870572664	0.4956837627427466	0.620123	0.620123	chr21	38600453	0.2075221606255657	chr21:38600453:T:C
chr21:38600803	['C', 'A']	19959	22386.243222929297	3066.897100864518	0.0029716468763273	0.0102014856568077	0.2912955010963767	0.770828	0.770828	chr21	38600803	0.1130425181672946	chr21:38600803:C:A
chr21:38601440	['T', 'C']	19959	9487.901478326234	1257.9762672339752	-0.0074478747465671	0.0119061372221656	-0.6255492110994195	0.531618	0.531618	chr21	38601440	0.2744003227474956	chr21:38601440:T:C
chr21:38601737	['T', 'C']	19959	7306.098165965123	964.0209640903988	-0.0094862938040382	0.0130824592250666	-0.7251154879093445	0.46839	0.46839	chr21	38601737	0.3293923855705947	chr21:38601737:T:C
chr21:38601745	['C', 'G']	19959	21902.29209260373	2962.6715589730525	-0.0015208062776255	0.0101810303585233	-0.1493764603454224	0.881258	0.881258	chr21	38601745	0.054896927486973	chr21:38601745:C:G
chr21:38601846	['A', 'G']	19959	7387.110342754058	966.1242382022754	-0.0101415765307315	0.0130064647531872	-0.7797335189215318	0.435557	0.435557	chr21	38601846	0.3609550021589433	chr21:38601846:A:G
chr21:38602183	['G', 'A']	19959	11977.400400902028	1619.8356005101427	-0.002710587065135	0.0110587621974176	-0.2451076365280766	0.806376	0.806376	chr21	38602183	0.0934624065219055	chr21:38602183:G:A
chr21:38602216	['A', 'G']	19959	7287.937763289869	963.007863509268	-0.0093692215735237	0.013096730313172	-0.7153863101312133	0.474379	0.474379	chr21	38602216	0.3238745447407267	chr21:38602216:A:G
chr21:38602235	['C', 'G']	19959	28838.673435619738	3905.594786972399	0.0006515364229024	0.0113395398745543	0.0574570423588804	0.954182	0.954182	chr21	38602235	0.0203687803723639	chr21:38602235:C:G
chr21:38602260	['T', 'C']	19959	7727.131812930128	1045.1695959758256	-0.0053643849428587	0.0128369292741152	-0.4178869282761905	0.676034	0.676034	chr21	38602260	0.1700314613940703	chr21:38602260:T:C
chr21:38602414	['C', 'T']	19959	7357.741498645799	965.419120267116	-0.0094968267497124	0.0129105917039796	-0.7355841596930957	0.461992	0.461992	chr21	38602414	0.3353655447597545	chr21:38602414:C:T
chr21:38603042	['G', 'C']	19959	7352.050730091829	960.1314341171416	-0.0101440865393784	0.012918416373397	-0.7852422654736727	0.432321	0.432321	chr21	38603042	0.3641936680920484	chr21:38603042:G:C
chr21:38603210	['C', 'T']	19959	3420.712413377521	464.59163978545166	0.0044932512977705	0.0179489142928429	0.2503355481262865	0.80233	0.80233	chr21	38603210	0.0956469687461864	chr21:38603210:C:T
chr21:38603292	['A', 'T']	19959	7377.286188178532	972.1422347560352	-0.0087952630075513	0.0129132162879202	-0.6811055287425881	0.495813	0.495813	chr21	38603292	0.3046820904075509	chr21:38603292:A:T
chr21:38603375	['T', 'C']	19959	7416.337844662135	970.9331203369997	-0.0100320179376355	0.0129240849912515	-0.7762265525510182	0.437624	0.437624	chr21	38603375	0.3588988686176064	chr21:38603375:T:C
chr21:38603430	['T', 'C']	19959	7436.102309562423	978.2701004522	-0.008841368561686	0.0129333518747219	-0.6836099912325451	0.494229	0.494229	chr21	38603430	0.3060717749791408	chr21:38603430:T:C
chr21:38603509	['T', 'C']	19959	7364.748871501655	966.9635863385088	-0.0094178335858398	0.0129044422437192	-0.7298133005650504	0.465513	0.465513	chr21	38603509	0.3320681863272555	chr21:38603509:T:C
chr21:38603552	['G', 'T']	19959	538.2696877036442	64.20835809024548	-0.0138555039972777	0.0435368312823458	-0.3182478740223839	0.7503	0.7503	chr21	38603552	0.124765053549835	chr21:38603552:G:T
chr21:38603670	['A', 'G']	19959	7361.532490974729	965.8236902225318	-0.0094325514219919	0.0129037680790551	-0.7309920144413105	0.464793	0.464793	chr21	38603670	0.3327404212465242	chr21:38603670:A:G
chr21:38603675	['A', 'G']	19959	7362.270785277302	970.3650314459808	-0.008838952080141	0.0129061932942783	-0.6848612816034277	0.493439	0.493439	chr21	38603675	0.3067665281024004	chr21:38603675:A:G
chr21:38603677	['G', 'C']	19959	7361.05689793463	970.3091277254867	-0.0087531415666114	0.0129049367845118	-0.6782785311367608	0.497603	0.497603	chr21	38603677	0.3031170099902316	chr21:38603677:G:C
chr21:38603778	['A', 'G']	19959	7360.687904155596	968.3255080991376	-0.0089993682678134	0.0129026419637675	-0.6974826003143388	0.485509	0.485509	chr21	38603778	0.3138027150575023	chr21:38603778:A:G
chr21:38604000	['G', 'A']	19959	4692.940516161363	659.7294653630418	0.0089164242113123	0.0157278510752109	0.566919420121275	0.570775	0.570775	chr21	38604000	0.2435350572809731	chr21:38604000:G:A
chr21:38604114	['A', 'G']	19959	7277.115079763223	960.1192677577908	-0.009547286206354	0.013110320824573	-0.7282267409092911	0.466483	0.466483	chr21	38604114	0.331164178585691	chr21:38604114:A:G
chr21:38604144	['T', 'C']	19959	7284.58434520823	965.9084520198148	-0.0087980909314751	0.0131068874495698	-0.6712570749788422	0.502065	0.502065	chr21	38604144	0.2992400531460212	chr21:38604144:T:C
chr21:38604183	['G', 'A']	19959	7275.187039542925	964.8241995603634	-0.0086588794825749	0.0131037657412495	-0.6607932142221925	0.508753	0.508753	chr21	38604183	0.2934930168240124	chr21:38604183:G:A
chr21:38604229	['G', 'A']	19959	4602.842913030396	614.0278178022525	0.0030856928059013	0.0159667966068638	0.1932568493153366	0.84676	0.84676	chr21	38604229	0.072239665756052	chr21:38604229:G:A
chr21:38604443	['T', 'C']	19959	7278.187941662907	962.8487361936648	-0.009050843899923	0.0131028981260121	-0.6907512989019642	0.48973	0.48973	chr21	38604443	0.3100432910494005	chr21:38604443:T:C
chr21:38604516	['C', 'T']	19959	7818.391722617497	1064.590514805055	-0.00426990014793	0.0127822973676767	-0.3340479434258441	0.738347	0.738347	chr21	38604516	0.131739485375489	chr21:38604516:C:T
chr21:38604552	['A', 'G']	19959	7276.093656043296	963.837603511522	-0.0089214659877217	0.0131026591400333	-0.680889725694188	0.495949	0.495949	chr21	38604552	0.3045629810851347	chr21:38604552:A:G
chr21:38604741	['A', 'G']	19959	7278.729368141504	965.6164789943872	-0.0087334272583899	0.0131017953158901	-0.6665824833790366	0.505047	0.505047	chr21	38604741	0.2966682042756941	chr21:38604741:A:G
chr21:38604777	['G', 'A']	19959	4266.641310883945	576.7034733497015	0.0057638829997835	0.0164680643218206	0.3500036729967247	0.72634	0.72634	chr21	38604777	0.1388600383101317	chr21:38604777:G:A
chr21:38604847	['A', 'G']	19959	7277.729267926041	965.899035932283	-0.0086727900237523	0.013102079087813	-0.6619399841525456	0.508017	0.508017	chr21	38604847	0.2941217544824969	chr21:38604847:A:G
chr21:38605128	['C', 'T']	19959	1135.0	164.62159377914864	0.018910486577887	0.0303347150278272	0.623394238598902	0.533033	0.533033	chr21	38605128	0.273245903029232	chr21:38605128:C:T
chr21:38605511	['A', 'G']	19959	7277.281503759398	965.995001541572	-0.0087229016476995	0.0131062766048131	-0.6655514690187585	0.505706	0.505706	chr21	38605511	0.296101893606069	chr21:38605511:A:G
chr21:38605732	['A', 'C']	19959	7277.458481583562	963.7341158942768	-0.0089721948342288	0.0131027072302533	-0.6847588575826999	0.493504	0.493504	chr21	38605732	0.3067093228912291	chr21:38605732:A:C
chr21:38606519	['G', 'T']	19959	4242.85031320471	567.1034045060038	0.0038708564666966	0.0164909423368435	0.2347262144048903	0.814424	0.814424	chr21	38606519	0.0891494367337566	chr21:38606519:G:T
chr21:38606944	['A', 'G']	19959	7277.093806374022	964.0107290061118	-0.0089183801609421	0.0131025251072108	-0.6806611769844279	0.496094	0.496094	chr21	38606944	0.3044360254988861	chr21:38606944:A:G
chr21:38606949	['G', 'A']	19959	7276.458281132548	963.8449187900148	-0.0089418906005718	0.013102945660454	-0.6824336170117317	0.494973	0.494973	chr21	38606949	0.3054184905024347	chr21:38606949:G:A
chr21:38607211	['A', 'G']	19959	7278.364665798176	962.6769594478408	-0.0092548383388056	0.0131016499370861	-0.7063872400229841	0.479956	0.479956	chr21	38607211	0.3187985747766721	chr21:38607211:A:G
chr21:38607748	['A', 'G']	19959	7277.364615692955	966.1367575186516	-0.0085903968393523	0.0131018024158154	-0.6556652715952075	0.512047	0.512047	chr21	38607748	0.2906901739776161	chr21:38607748:A:G
chr21:38608295	['A', 'G']	19959	7280.729568572431	965.7273733875298	-0.0087451882168602	0.0130964606762542	-0.6677520311053614	0.5043	0.5043	chr21	38608295	0.2973110318408666	chr21:38608295:A:G
chr21:38608373	['G', 'A']	19959	7280.729568572431	966.7202350437292	-0.0085367144557847	0.0130963865222349	-0.6518373935658631	0.514514	0.514514	chr21	38608373	0.2886028035254056	chr21:38608373:G:A
chr21:38609235	['A', 'G']	19959	8941.34395670475	1172.0561749475469	-0.0104890140077639	0.0120998991337978	-0.8668678880525235	0.386025	0.386025	chr21	38609235	0.4133845683581304	chr21:38609235:A:G
chr21:38610075	['A', 'G']	19959	9563.437462417318	1267.4683541324612	-0.0077167427632018	0.0119071782280487	-0.6480748516070896	0.516944	0.516944	chr21	38610075	0.2865565010225868	chr21:38610075:A:G
chr21:38610416	['G', 'A']	19959	4089.204880248522	534.058263421434	0.0011503359585791	0.0167417182107906	0.0687107466566818	0.945221	0.945221	chr21	38610416	0.0244666382004731	chr21:38610416:G:A
chr21:38610417	['A', 'C']	19959	9173.459615191903	1211.356626198253	-0.0099730118881551	0.0120697353710545	-0.8262825639137291	0.408654	0.408654	chr21	38610417	0.3886442457494005	chr21:38610417:A:C
chr21:38611327	['C', 'T']	19959	3854.38623039535	517.2201334616383	0.006001963578661	0.017184140803447	0.3492734171182474	0.726888	0.726888	chr21	38611327	0.1385325007353482	chr21:38611327:C:T
chr21:38611788	['C', 'T']	19959	477.02390019039984	30.44543231619319	-0.072806900154683	0.0466441066165725	-1.5609024469731183	0.118563	0.118563	chr21	38611788	0.9260508202709368	chr21:38611788:C:T
chr21:38611812	['C', 'T']	19959	413.0	17.18108672635578	-0.0857022392801886	0.0501766279329615	-1.7080111360749686	0.0876498	0.0876498	chr21	38611812	1.0572490705456052	chr21:38611812:C:T
chr21:38611929	['G', 'GA']	19959	4208.870063886521	564.6358296426283	0.006204313908196	0.0166204796331716	0.3732933131372041	0.708934	0.708934	chr21	38611929	0.1493941946759062	chr21:38611929:G:GA
chr21:38613130	['C', 'T']	19959	15275.765357250226	2086.8507251959736	6.877542418628295e-05	0.0104246259501631	0.006597399706721	0.994736	0.994736	chr21	38613130	0.0022921644364447	chr21:38613130:C:T
chr21:38613247	['G', 'T']	19959	1465.220234515935	252.0060777397128	0.0283853627270651	0.0268559228786013	1.056949815330398	0.290547	0.290547	chr21	38613247	0.5367836044453836	chr21:38613247:G:T
chr21:38613922	['G', 'A']	19959	1112.0	106.38745461114593	-0.0466074332905488	0.0306902130925769	-1.518641566611403	0.128869	0.128869	chr21	38613922	0.8898515415148387	chr21:38613922:G:A
chr21:38614321	['T', 'C']	19959	28032.404499448843	3791.4091186169103	0.0002066201829479	0.011095428756186	0.01862209991955	0.985143	0.985143	chr21	38614321	0.0065007242198669	chr21:38614321:T:C
chr21:38614813	['C', 'T']	19959	519.0	57.11870366427843	-0.04255046413405	0.0444661952007929	-0.9569171354083214	0.338621	0.338621	chr21	38614813	0.4702861120826229	chr21:38614813:C:T
chr21:38614894	['C', 'G']	19959	9425.944530741092	1241.601412874581	-0.0081992388465189	0.0119576426773169	-0.6856902374305301	0.492916	0.492916	chr21	38614894	0.3072270844646063	chr21:38614894:C:G
chr21:38615924	['G', 'A']	19959	1068.0	124.05922031099634	-0.0298612583759172	0.0313811788565703	-0.9515658577518736	0.341329	0.341329	chr21	38615924	0.4668268116190134	chr21:38615924:G:A
chr21:38616446	['A', 'G']	19959	9427.472341918028	1242.579333867853	-0.0086311995346676	0.0119713427244656	-0.7209884248847228	0.470925	0.470925	chr21	38616446	0.327048253549951	chr21:38616446:A:G
chr21:38616998	['G', 'A']	19959	458.0688514732411	23.895250203016666	-0.0836305481159009	0.0476862097578761	-1.7537679874439596	0.0794856	0.0794856	chr21	38616998	1.0997115431296098	chr21:38616998:G:A
chr21:38618184	['T', 'C']	19959	8689.741518416437	1111.0474280431815	-0.0133931257836639	0.0122953238672323	-1.0892861325399774	0.276041	0.276041	chr21	38618184	0.5590264079661721	chr21:38618184:T:C
chr21:38618263	['CAGGGCAG', 'C']	19959	1085.054364164746	126.3693422570922	-0.0296857298516079	0.0311812433863229	-0.9520380404275036	0.341089	0.341089	chr21	38618263	0.4671322862106979	chr21:38618263:CAGGGCAG:C
chr21:38618275	['T', 'C']	19959	1085.108733777622	126.45339508315011	-0.0296278415174178	0.0311812806408353	-0.9501803937653844	0.342032	0.342032	chr21	38618275	0.4659332601038368	chr21:38618275:T:C
chr21:38618276	['C', 'CT']	19959	1085.054364164746	126.3693422570922	-0.0296857298516079	0.0311812433863229	-0.9520380404275036	0.341089	0.341089	chr21	38618276	0.4671322862106979	chr21:38618276:C:CT
chr21:38618277	['A', 'G']	19959	1085.054364164746	126.3693422570922	-0.0296857298516079	0.0311812433863229	-0.9520380404275036	0.341089	0.341089	chr21	38618277	0.4671322862106979	chr21:38618277:A:G
chr21:38618438	['T', 'C']	19959	459.04599889762994	23.28835563251092	-0.0844590455799367	0.0476359238454775	-1.7730116005287695	0.076242	0.076242	chr21	38618438	1.1178057196943472	chr21:38618438:T:C
chr21:38618704	['A', 'G']	19959	12473.874924834636	1747.2841669285976	0.004366253644824	0.010936668131029	0.3992306973671707	0.689728	0.689728	chr21	38618704	0.1613221431590025	chr21:38618704:A:G
chr21:38618766	['A', 'G']	19959	564.3508026929101	73.03874902499454	-0.0060240995160853	0.0435820364219212	-0.1382243697326476	0.890064	0.890064	chr21	38618766	0.0505787643129249	chr21:38618766:A:G
chr21:38618805	['T', 'C']	19959	8683.30517137703	1112.2721323952867	-0.0132696920949276	0.0122995628252798	-1.0788751017762903	0.280656	0.280656	chr21	38618805	0.5518256687871289	chr21:38618805:T:C
chr21:38618923	['C', 'T']	19959	6805.34096602866	950.413591322142	-0.0005565426373697	0.0135156789278814	-0.0411775568463395	0.967155	0.967155	chr21	38618923	0.0145039186261254	chr21:38618923:C:T
chr21:38619149	['G', 'A']	19959	8680.739714357303	1113.9705401722415	-0.0129104289702617	0.0122982331768848	-1.049779166208001	0.293832	0.293832	chr21	38619149	0.5319009087954606	chr21:38619149:G:A
chr21:38619222	['A', 'G']	19959	6812.706675353313	946.4407291891158	-0.0010082185842583	0.0135113664161166	-0.0746200312542555	0.940518	0.940518	chr21	38619222	0.0266328883370276	chr21:38619222:A:G
chr21:38619700	['T', 'C']	19959	6792.680663426367	975.9067901919016	0.0112219331188743	0.013403049731088	0.8372671402423689	0.402452	0.402452	chr21	38619700	0.3952859100246333	chr21:38619700:T:C
chr21:38619771	['T', 'C']	19959	1117.0559675318168	120.664130069601	-0.0362110818573943	0.0307651102264274	-1.1770177838104658	0.239202	0.239202	chr21	38619771	0.6212351934740423	chr21:38619771:T:C
chr21:38619969	['A', 'G']	19959	8699.435865317166	1119.410435287377	-0.0125590342306061	0.0122881973828584	-1.0220404050577454	0.306774	0.306774	chr21	38619969	0.5131814508997729	chr21:38619969:A:G
chr21:38620259	['T', 'A']	19959	8737.751140065146	1129.6336645577298	-0.0124112559859846	0.012271089824777	-1.0114224704740176	0.311827	0.311827	chr21	38620259	0.5060862834918135	chr21:38620259:T:A
chr21:38621467	['G', 'A']	19959	6823.683770105727	957.346025248406	6.853521265992115e-05	0.0135019033309304	0.0050759667715083	0.99595	0.99595	chr21	38621467	0.0017624640553792	chr21:38621467:G:A
chr21:38621552	['C', 'T']	19959	6386.960012026459	869.5642399200867	-0.0069987562468473	0.0138651040682955	-0.5047748803307522	0.613723	0.613723	chr21	38621552	0.2120276007083919	chr21:38621552:C:T
chr21:38621573	['A', 'C']	19959	1202.0602264755987	132.58790596272618	-0.029410944322182	0.0296114553097738	-0.9932286007055636	0.320611	0.320611	chr21	38621573	0.4940215813039336	chr21:38621573:A:C
chr21:38621842	['C', 'G']	19959	2387.119601162441	286.09750331800245	-0.010362959515575	0.0213038372438527	-0.4864362883060067	0.626663	0.626663	chr21	38621842	0.2029659465481512	chr21:38621842:C:G
chr21:38623255	['C', 'T']	19959	5211.556927226576	736.4394042872264	0.0120308747861665	0.0152349454183828	0.7896893921030954	0.429719	0.429719	chr21	38623255	0.36681544358691	chr21:38623255:C:T
chr21:38624158	['A', 'G']	19959	35872.594628451174	4925.627781466473	0.0165624880607135	0.016775903561105	0.9872784497351088	0.323518	0.323518	chr21	38624158	0.4901015509050197	chr21:38624158:A:G
chr21:38626142	['A', 'G']	19959	11811.550744248983	1662.370360692778	0.0043222308907234	0.0111035963955676	0.3892640489390254	0.697085	0.697085	chr21	38626142	0.156714262389468	chr21:38626142:A:G
chr21:38626676	['TTTAA', 'T']	19959	5121.256588836557	706.5804346586024	0.007196929291307	0.0150710547463428	0.4775332193026113	0.632988	0.632988	chr21	38626676	0.1986045231314314	chr21:38626676:TTTAA:T
chr21:38627970	['T', 'C']	19959	16394.029180129182	2179.584086830293	-0.0069900239092123	0.0104218274262821	-0.670710003466822	0.502413	0.502413	chr21	38627970	0.2989391317007551	chr21:38627970:T:C
chr21:38628260	['T', 'C']	19959	2980.4479855682503	385.0748313714003	-0.0036933452242713	0.0192765574170281	-0.1915977601378549	0.848059	0.848059	chr21	38628260	0.0715739325509578	chr21:38628260:T:C
chr21:38628863	['C', 'T']	19959	3048.305456731974	421.9869950335176	0.0068594014571012	0.0190899515031215	0.3593200043478173	0.71936	0.71936	chr21	38628863	0.1430537147830705	chr21:38628863:C:T
chr21:38628952	['T', 'C']	19959	7984.800120258556	1099.1027309771328	0.0041087104010228	0.0126508650921602	0.3247770307478012	0.745353	0.745353	chr21	38628952	0.1276379961866793	chr21:38628952:T:C
chr21:38629622	['T', 'C']	19959	8458.11887340884	1147.7929601288797	0.0003593023184743	0.0123849087127571	0.0290113013190181	0.976856	0.976856	chr21	38629622	0.0101694516493065	chr21:38629622:T:C
chr21:38630275	['T', 'A']	19959	6673.003006614552	869.4504195220868	-0.0047772410421098	0.0135373899269099	-0.3528923276867087	0.724173	0.724173	chr21	38630275	0.1401576714129637	chr21:38630275:T:A
chr21:38630611	['T', 'A']	19959	10139.524052916417	1398.583456290992	0.0020051244689361	0.0116384743559185	0.1722841334368284	0.863216	0.863216	chr21	38630611	0.0638805184556929	chr21:38630611:T:A
chr21:38631193	['T', 'C']	19959	11685.512855209745	1512.4707444235437	-0.0092946341358024	0.0111148396435592	-0.8362364580930722	0.403032	0.403032	chr21	38631193	0.3946604703063065	chr21:38631193:T:C
chr21:38634157	['T', 'C']	19959	19381.85541746016	2634.344259176437	-0.0007225049872791	0.0101407712506179	-0.0712475382220171	0.943201	0.943201	chr21	38634157	0.0253957474652874	chr21:38634157:T:C
chr21:38636103	['A', 'AT']	19959	6832.684672044896	979.4154061171344	0.0113424528609875	0.0133736948071258	0.8481166218137404	0.396383	0.396383	chr21	38636103	0.4018849797279091	chr21:38636103:A:AT
chr21:38636397	['A', 'G']	19959	6264.627749661773	893.7352026049638	0.0109365674290952	0.0138567511004027	0.789259138007998	0.42997	0.42997	chr21	38636397	0.3665618450924424	chr21:38636397:A:G
chr21:38636401	['G', 'A']	19959	27831.394428299427	3783.682754584536	0.0017468537545695	0.0110353728797737	0.1582958522200264	0.874225	0.874225	chr21	38636401	0.0583767782549644	chr21:38636401:G:A
chr21:38636744	['A', 'T']	19959	18777.8224594107	2538.1495004957555	-0.0012613318826586	0.0101400752469319	-0.124390781324853	0.901007	0.901007	chr21	38636744	0.0452718349370701	chr21:38636744:A:T
chr21:38636751	['G', 'A']	19959	3526.353359723405	461.6959431955427	7.238750736489358e-05	0.0179390978568659	0.0040351810298636	0.99678	0.99678	chr21	38636751	0.0014006845460381	chr21:38636751:G:A
chr21:38637666	['A', 'G']	19959	17139.15230792362	2407.803566157891	0.00726335103701	0.0102321721115221	0.7098542672900375	0.477803	0.477803	chr21	38637666	0.3207511277561797	chr21:38637666:A:G
chr21:38638581	['A', 'G']	19959	1040.0	146.72494761891758	0.0159625029428061	0.0316300155336106	0.5046631395373182	0.613801	0.613801	chr21	38638581	0.2119724083542969	chr21:38638581:A:G
chr21:38640732	['A', 'G']	19959	22980.21096686883	3164.620948509161	0.0048187326758801	0.0102793356985995	0.4687786076036644	0.639233	0.639233	chr21	38640732	0.1943408129369256	chr21:38640732:A:G
chr21:38640743	['C', 'T']	19959	6485.299724379855	812.9904455979919	-0.0099380275224937	0.0137272643183135	-0.7239627133306816	0.469097	0.469097	chr21	38640743	0.3287373444726068	chr21:38640743:C:T
chr21:38641135	['C', 'T']	19959	37408.0	5077.173363619017	-0.0004608091009859	0.0208373929122113	-0.0221145276152032	0.982357	0.982357	chr21	38641135	0.0077306558440232	chr21:38641135:C:T
chr21:38641301	['T', 'G']	19959	37133.0	5047.618824551159	0.00384822135896	0.0198672006330598	0.1936972112999402	0.846415	0.846415	chr21	38641301	0.0724166487593802	chr21:38641301:T:G
chr21:38641642	['T', 'C']	19959	8506.0	1132.0405643520985	-0.0007877594928054	0.0123493637827279	-0.0637894799007572	0.949138	0.949138	chr21	38641642	0.0226706386988022	chr21:38641642:T:C
chr21:38641949	['C', 'T']	19959	13339.673415184168	1840.8179114876432	0.0018076337140219	0.010735186418717	0.1683840078333708	0.866283	0.866283	chr21	38641949	0.0623402081435715	chr21:38641949:C:T
chr21:38641954	['C', 'T']	19959	3257.16319270468	453.3452466270736	0.0071112907435218	0.0184970828701053	0.3844547161009337	0.700646	0.700646	chr21	38641954	0.1545013530440853	chr21:38641954:C:T
chr21:38642513	['C', 'T']	19959	36552.32548233525	4940.836746142035	-0.0075990809573149	0.0181274671416202	-0.4192025779413846	0.675073	0.675073	chr21	38642513	0.170649261564582	chr21:38642513:C:T
chr21:38643354	['A', 'T']	19959	38050.81289773013	5155.480922059335	-0.0091895601238089	0.0240600224645704	-0.3819431231762583	0.702508	0.702508	chr21	38643354	0.1533487257487578	chr21:38643354:A:T
chr21:38643384	['C', 'T']	19959	5169.518013729518	711.6988740550007	0.0015652003953601	0.0150638678380118	0.1039042835605964	0.917246	0.917246	chr21	38643384	0.0375141734741299	chr21:38643384:C:T
chr21:38643867	['T', 'A']	19959	17510.50929591581	2318.258739557519	-0.0042233226355634	0.0101292626599412	-0.4169427506570264	0.676725	0.676725	chr21	38643867	0.16958777924064	chr21:38643867:T:A
chr21:38644063	['C', 'G']	19959	10065.008568422109	1358.0943258349878	-0.0056693626820478	0.0116744923043895	-0.4856196341759695	0.627242	0.627242	chr21	38644063	0.2025648690775392	chr21:38644063:C:G
chr21:38644200	['A', 'G']	19959	1177.176939266386	167.5387820086814	0.0076116895891011	0.0298633708513005	0.2548838048793012	0.798815	0.798815	chr21	38644200	0.0975537886234871	chr21:38644200:A:G
chr21:38645522	['G', 'T']	19959	10580.120370834378	1394.16464709479	-0.0045716736421265	0.0114362524443082	-0.3997527742929281	0.689343	0.689343	chr21	38645522	0.1615646301373764	chr21:38645522:G:T
chr21:38646547	['G', 'A']	19959	37604.88410662391	5047.6810689142885	-0.0303661932064534	0.0217734367652512	-1.394644012052137	0.163139	0.163139	chr21	38646547	0.7874422041338762	chr21:38646547:G:A
chr21:38647412	['C', 'A']	19959	37010.85434412266	4951.456490340148	-0.0341504700221106	0.0194958861610165	-1.7516756991737563	0.079845	0.079845	chr21	38647412	1.097752274771564	chr21:38647412:C:A
chr21:38649166	['C', 'T']	19959	5442.0	678.361998143858	-0.0083654692273685	0.0147487878362944	-0.5671970686826532	0.570587	0.570587	chr21	38649166	0.2436781273382138	chr21:38649166:C:T
chr21:38649927	['T', 'C']	19959	37220.0	4969.481143240615	-0.0336594632633892	0.0202789327145839	-1.6598241996819878	0.0969655	0.0969655	chr21	38649927	1.0133827587728128	chr21:38649927:T:C
chr21:38650175	['C', 'T']	19959	7875.394578615092	1006.5607546249933	-0.0090756895073731	0.0127615040767102	-0.7111771036406519	0.476983	0.476983	chr21	38650175	0.3214970992361093	chr21:38650175:C:T
chr21:38650406	['CAGG', 'C']	19959	1223.1225635115495	213.654449756817	0.039003516630122	0.0293059396964312	1.330908240245635	0.183234	0.183234	chr21	38650406	0.7369939376422643	chr21:38650406:CAGG:C
chr21:38651506	['A', 'G']	19959	24927.99584064144	3248.6507676821034	-0.014215743834389	0.0104164927200096	-1.3647341976326814	0.172352	0.172352	chr21	38651506	0.7635836726046024	chr21:38651506:A:G
chr21:38651933	['C', 'T']	19959	6457.647091246179	784.636792344742	-0.0190930231372011	0.0137942979031875	-1.384124315075811	0.166336	0.166336	chr21	38651933	0.7790137465151001	chr21:38651933:C:T
chr21:38652258	['A', 'G']	19959	15213.09773946168	2134.687799660193	0.0029158002941945	0.0104237817297619	0.27972576266341	0.779691	0.779691	chr21	38652258	0.1080774788265173	chr21:38652258:A:G
chr21:38652492	['A', 'T']	19959	10291.51563282894	1331.1855660198603	-0.0020828463557095	0.0115479979494523	-0.1803642817418679	0.856868	0.856868	chr21	38652492	0.0670860757278748	chr21:38652492:A:T
chr21:38652500	['A', 'G']	19959	17688.88626114841	2329.033523796658	-0.005680467175298	0.0101549411180279	-0.5593796270481131	0.575909	0.575909	chr21	38652500	0.2396461344935425	chr21:38652500:A:G
chr21:38652794	['T', 'C']	19959	6868.0	922.9595210725684	-0.0071085272091163	0.0133602929569168	-0.5320637228569213	0.594688	0.594688	chr21	38652794	0.225710824887915	chr21:38652794:T:C
chr21:38652834	['C', 'G']	19959	12311.467351540969	1526.569466840362	-0.0111985714233247	0.0109247196909099	-1.0250671632923176	0.305344	0.305344	chr21	38652834	0.5152106094571867	chr21:38652834:C:G
chr21:38652906	['T', 'C']	19959	29345.47028760397	3915.833896335924	-0.0076668070236282	0.0113785697878761	-0.6737935581145884	0.50045	0.50045	chr21	38652906	0.3006393064140711	chr21:38652906:T:C
chr21:38653108	['G', 'C']	19959	10209.51152420082	1343.0335302425783	-0.009694961157413	0.0115727957455498	-0.8377371700473616	0.402188	0.402188	chr21	38653108	0.3955708915004151	chr21:38653108:G:C
chr21:38653301	['C', 'T']	19959	36892.54524954901	4984.222251560759	-0.0115530998930346	0.019065329403348	-0.605974313300134	0.544539	0.544539	chr21	38653301	0.2639710105303429	chr21:38653301:C:T
chr21:38653417	['G', 'A']	19959	11483.301378100725	1515.3892616836888	-0.0085082094150661	0.0111730240020046	-0.7614956714976776	0.44637	0.44637	chr21	38653417	0.3503050015083665	chr21:38653417:G:A
chr21:38654324	['T', 'C']	19959	13331.66795270067	1805.296461132666	-0.0028012953843879	0.01073469236393	-0.260957211386947	0.794128	0.794128	chr21	38654324	0.1001094910069292	chr21:38654324:T:C
chr21:38654699	['T', 'C']	19959	13330.66790259545	1805.0705036376312	-0.0027646233838764	0.0107357781354616	-0.2575149513144824	0.796784	0.796784	chr21	38654699	0.0986593954446457	chr21:38654699:T:C
chr21:38655364	['T', 'C']	19959	10796.327402135232	1546.7159932532436	0.0079574695178864	0.011387343599538	0.6987994564605274	0.484686	0.484686	chr21	38655364	0.314539524553199	chr21:38655364:T:C
chr21:38655897	['G', 'A']	19959	6026.50972236143	870.2478193742757	0.001688942495067	0.0141305457846594	0.1195242222632792	0.904861	0.904861	chr21	38655897	0.0434181297112308	chr21:38655897:G:A
chr21:38656019	['C', 'T']	19959	36905.849083074456	4965.249058575539	-0.0239038200630181	0.0191996437588745	-1.2450137285473937	0.213141	0.213141	chr21	38656019	0.6713330009612941	chr21:38656019:C:T
chr21:38656497	['T', 'C']	19959	37672.88751377894	5074.753493319919	-0.0231681884688037	0.022092698811719	-1.0486807730576646	0.294338	0.294338	chr21	38656497	0.5311536654404553	chr21:38656497:T:C
chr21:38656892	['C', 'A']	19959	5478.823511725796	667.4597804038322	-0.010411752668614	0.0146908318467069	-0.7087245145310029	0.478504	0.478504	chr21	38656892	0.3201144274364235	chr21:38656892:C:A
chr21:38656954	['C', 'T']	19959	6022.301733640646	871.5815765750625	0.0023884674340991	0.0141372416530107	0.1689486176103191	0.865839	0.865839	chr21	38656954	0.0625628561489527	chr21:38656954:C:T
chr21:38656975	['C', 'T']	19959	37672.662507516536	5073.77020778504	-0.0236507160934536	0.0220922229362595	-1.070544877339446	0.284387	0.284387	chr21	38656975	0.5460902601128228	chr21:38656975:C:T
chr21:38656982	['C', 'T']	19959	10268.543445580275	1315.037002889253	-0.003861930379835	0.0115625977601026	-0.3340019656448478	0.738382	0.738382	chr21	38656982	0.1317188989214145	chr21:38656982:C:T
chr21:38657166	['T', 'C']	19959	37004.85404349133	4978.26677142119	-0.0231582840534838	0.0194718984368415	-1.189318243857907	0.234329	0.234329	chr21	38657166	0.6301739608242584	chr21:38657166:T:C
chr21:38657437	['T', 'G']	19959	37006.70827278649	4978.744271096579	-0.0231474776524036	0.0194771401294444	-1.1884433494119897	0.234673	0.234673	chr21	38657437	0.6295368747198676	chr21:38657437:T:G
chr21:38657644	['C', 'A']	19959	6551.31295414683	801.4310279546767	-0.0179169190863186	0.013690305335322	-1.3087304225488374	0.190641	0.190641	chr21	38657644	0.7197836925806999	chr21:38657644:C:A
chr21:38657650	['T', 'C']	19959	37005.85409359655	4977.031267545496	-0.0235336091638016	0.0194744892000228	-1.208432679393416	0.226895	0.226895	chr21	38657650	0.6441750743941971	chr21:38657650:T:C
chr21:38658505	['T', 'C']	19959	12172.0	1687.995610838823	0.0005119047074466	0.0110203683798256	0.0464507800287144	0.962951	0.962951	chr21	38658505	0.0163958114954385	chr21:38658505:T:C
chr21:38659187	['C', 'G']	19959	7526.75422157639	1052.7591452563177	0.0025590821251515	0.0129411658272568	0.1977474177605859	0.843245	0.843245	chr21	38659187	0.074046225269324	chr21:38659187:C:G
chr21:38660216	['C', 'T']	19959	18015.70790739627	2433.498065002264	0.0021133855620968	0.0101352421882521	0.2085185063013551	0.834826	0.834826	chr21	38660216	0.0784040336354614	chr21:38660216:C:T
chr21:38660320	['C', 'A']	19959	6577.0	802.2375621182385	-0.0183638394660325	0.013667751194832	-1.3435889492176407	0.179097	0.179097	chr21	38660320	0.7469116888263329	chr21:38660320:C:A
chr21:38661111	['C', 'G']	19959	37898.39287325215	5121.340255352752	-0.0183324811456177	0.0232117879251888	-0.7897918594079455	0.429659	0.429659	chr21	38661111	0.3668760866775092	chr21:38661111:C:G
chr21:38661253	['T', 'A']	19959	10323.586198255987	1337.3769951026654	-0.0014215065851869	0.0115452989285989	-0.1231242771606163	0.90201	0.90201	chr21	38661253	0.044788647690048	chr21:38661253:T:A
chr21:38661293	['G', 'C']	19959	9544.912904034078	1244.7567534120694	-0.0093189644873429	0.0118731377481762	-0.7848779897103807	0.432534	0.432534	chr21	38661293	0.3639797484719602	chr21:38661293:G:C
chr21:38663103	['C', 'T']	19959	6093.305291111334	892.7839942224505	0.0049146482975262	0.0140795873678719	0.349061955376688	0.727046	0.727046	chr21	38663103	0.1384381105795216	chr21:38663103:C:T
chr21:38663389	['C', 'T']	19959	10775.859097744358	1412.7485212302297	5.759414120040805e-05	0.0113838322658923	0.0050592928510523	0.995963	0.995963	chr21	38663389	0.0017567953055244	chr21:38663389:C:T
chr21:38664231	['G', 'A']	19959	2939.29453324648	397.8241070433303	0.0010258853837446	0.019383448690134	0.0529258441129117	0.957792	0.957792	chr21	38664231	0.0187287947421113	chr21:38664231:G:A
chr21:38664319	['T', 'C']	19959	11611.163501528286	1536.6186007749625	0.0031122337513182	0.0111099726026858	0.2801297413250017	0.779381	0.779381	chr21	38664319	0.1082501857844567	chr21:38664319:T:C
chr21:38665422	['C', 'T']	19959	10754.155249310948	1408.0396126054843	-0.0001680027508739	0.0113950083502144	-0.0147435390752294	0.988237	0.988237	chr21	38665422	0.0051388899780595	chr21:38665422:C:T
chr21:38665504	['G', 'A']	19959	2566.514357303934	392.0184961349947	0.0134885690130003	0.020648783668166	0.653237945138408	0.51361	0.51361	chr21	38665504	0.2893665291320767	chr21:38665504:G:A
chr21:38666283	['G', 'A']	19959	6480.62348401323	770.3170046502968	-0.0218286048257068	0.0137569125403203	-1.5867371956991856	0.112588	0.112588	chr21	38666283	0.9485078955548696	chr21:38666283:G:A
chr21:38666669	['C', 'A']	19959	4360.65544197234	597.0915942995971	-0.0014289625618838	0.0162681930028009	-0.0878378171219039	0.930006	0.930006	chr21	38666669	0.0315142495552199	chr21:38666669:C:A
chr21:38666832	['A', 'G']	19959	5133.292823256276	784.0407076510326	0.0120263594850313	0.015175663452864	0.7924766862671593	0.428092	0.428092	chr21	38666832	0.3684628879991843	chr21:38666832:A:G
chr21:38667400	['G', 'A']	19959	1525.0764104619702	264.7096530910121	0.0337354606402474	0.026291385511638	1.2831374225338668	0.199459	0.199459	chr21	38667400	0.7001463626524488	chr21:38667400:G:A
chr21:38668724	['C', 'A']	19959	6832.684672044896	997.2142966830596	0.0084154244522717	0.0134288556881254	0.6266672788592947	0.530885	0.530885	chr21	38668724	0.2749995453487265	chr21:38668724:C:A
chr21:38668805	['TCAGCCATGTAGAC', 'T']	19959	10106.519092002403	1493.5150230110205	0.0123880519248115	0.0116689332684749	1.061626769113455	0.288418	0.288418	chr21	38668805	0.539977639040221	chr21:38668805:TCAGCCATGTAGAC:T
chr21:38669348	['T', 'G']	19959	6865.262221775607	995.6791803369728	0.0072233495853382	0.0134262929211694	0.5380002974573229	0.590583	0.590583	chr21	38669348	0.2287190584079395	chr21:38669348:T:G
chr21:38669371	['A', 'C']	19959	8197.232110643417	1043.2958983140356	-0.011659498453904	0.0125325858012299	-0.9303346203909278	0.352209	0.352209	chr21	38669371	0.4531995506958349	chr21:38669371:A:C
chr21:38669829	['C', 'T']	19959	10733.075512351556	1407.597101452461	0.0002453671927734	0.0114036404181558	0.0215165669712653	0.982834	0.982834	chr21	38669829	0.0075198280192102	chr21:38669829:C:T
chr21:38670226	['C', 'A']	19959	16276.446482260975	2254.389655897509	0.0095176714755862	0.0102682034151546	0.9269071804264506	0.353986	0.353986	chr21	38670226	0.4510139138018343	chr21:38670226:C:A
chr21:38671470	['A', 'G']	19959	12630.531295414685	1654.5890303681797	-0.0116971106901148	0.0109478050646669	-1.0684434570237502	0.285333	0.285333	chr21	38671470	0.5446479973961722	chr21:38671470:A:G
chr21:38671767	['G', 'A']	19959	10803.165071410673	1400.9140429058798	-0.0128882450708052	0.0114391444611053	-1.1266791073953986	0.259892	0.259892	chr21	38671767	0.5852070887534258	chr21:38671767:G:A
chr21:38671840	['GTCTGTT', 'G']	19959	9856.987723605753	1302.7751045396765	0.003189501590861	0.0117154603823596	0.2722472260384756	0.785435	0.785435	chr21	38671840	0.1048897499102798	chr21:38671840:GTCTGTT:G
chr21:38672177	['T', 'C']	19959	11947.795850871918	1549.5751363840243	-0.0129908126236202	0.0110963226752012	-1.170731331799946	0.241721	0.241721	chr21	38672177	0.6166856177431925	chr21:38672177:T:C
chr21:38672221	['C', 'T']	19959	7809.782582552489	1011.4218278003116	-0.0102057414138971	0.0127800346514959	-0.7985691504132605	0.42455	0.42455	chr21	38672221	0.3720711547831514	chr21:38672221:C:T
chr21:38672350	['T', 'C']	19959	12508.253394798816	1642.5869056989366	-0.0113466433311777	0.0109733206335394	-1.0340209413454382	0.301139	0.301139	chr21	38672350	0.5212329961047284	chr21:38672350:T:C
chr21:38673417	['T', 'C']	19959	6021.603397304204	859.1403479845601	0.000153613499495	0.01411316552584	0.0108844113826766	0.991316	0.991316	chr21	38673417	0.0037878841821784	chr21:38673417:T:C
chr21:38673476	['G', 'A']	19959	2885.433704149128	430.4262879951067	0.0224779323045741	0.0195626558776642	1.149022527674188	0.25056	0.25056	chr21	38673476	0.6010882596221506	chr21:38673476:G:A
chr21:38673682	['G', 'A']	19959	6021.301683535425	859.923567285622	0.0002974589244989	0.0141131384141154	0.0210767382683251	0.983185	0.983185	chr21	38673682	0.0073647559016288	chr21:38673682:G:A
chr21:38673836	['A', 'G']	19959	5524.688064645657	863.2191479042266	0.0225765872423076	0.0146476053108631	1.5413159190986738	0.123256	0.123256	chr21	38673836	0.9091919304404515	chr21:38673836:A:G
chr21:38675252	['G', 'A']	19959	28795.427289588457	3997.071883777115	0.0087086978353631	0.011290739660751	0.771313314896131	0.44053	0.44053	chr21	38675252	0.3560245108823156	chr21:38675252:G:A
chr21:38676115	['C', 'T']	19959	6933.042092603729	915.1080804335176	0.003478733082672	0.0134430962746819	0.2587746908592588	0.795812	0.795812	chr21	38676115	0.0991895164405849	chr21:38676115:C:T
chr21:38676142	['G', 'A']	19959	5970.598286315579	725.0092539546772	-0.0207968856181881	0.0142255749356771	-1.4619363865590034	0.143774	0.143774	chr21	38676142	0.8423196443944156	chr21:38676142:G:A
chr21:38676254	['G', 'A']	19959	14324.870859433728	2081.0589443872395	0.0112690690795442	0.0105457787607736	1.0685857664168952	0.285269	0.285269	chr21	38676254	0.544745420282732	chr21:38676254:G:A
chr21:38676371	['G', 'A']	19959	5966.597885453726	724.3632297687517	-0.0206762875379925	0.0142278488681727	-1.453226536883223	0.146177	0.146177	chr21	38676371	0.8351209554142514	chr21:38676371:G:A
chr21:38676961	['C', 'T']	19959	4024.806614883488	481.6422158449987	-0.0106917675384667	0.0167889523942689	-0.6368335133356178	0.524241	0.524241	chr21	38676961	0.2804690166258768	chr21:38676961:C:T
chr21:38678443	['C', 'A']	19959	13597.493984359333	1935.470514036595	0.0064125298742415	0.0106647763955121	0.6012812305131887	0.54766	0.54766	chr21	38678443	0.2614889779203307	chr21:38678443:C:A
chr21:38679523	['A', 'G']	19959	37628.77060680463	5063.850724616367	-0.0227739716113061	0.0219152940764683	-1.0391816569671273	0.298733	0.298733	chr21	38679523	0.5247167997384026	chr21:38679523:A:G
chr21:38681448	['A', 'G']	19959	7129.428814833374	941.9771661452228	0.0038090696796343	0.013286832317318	0.2866800444730245	0.77436	0.77436	chr21	38681448	0.1110570888452501	chr21:38681448:A:G
chr21:38682225	['C', 'T']	19959	20781.123571858087	2879.489564467558	0.0076396844779866	0.0100762269541014	0.7581890039581684	0.448347	0.448347	chr21	38682225	0.3483857318664625	chr21:38682225:C:T
chr21:38682815	['C', 'T']	19959	3592.35997394398	552.6553748473108	0.0197062647289127	0.0176788241081239	1.114681870716568	0.265	0.265	chr21	38682815	0.5767541260631921	chr21:38682815:C:T
chr21:38684499	['A', 'C']	19959	18542.78713168972	2432.898440221507	-0.0089700092778964	0.0101411385576397	-0.8845169826753795	0.376428	0.376428	chr21	38684499	0.4243180797367526	chr21:38684499:A:C
chr21:38684763	['A', 'C']	19959	16707.34833375094	2004.0886710102388	-0.0260755368695303	0.0102376289023695	-2.5470289183362667	0.0108719	0.0108719	chr21	38684763	1.9636945509083727	chr21:38684763:A:C
chr21:38685584	['A', 'G']	19959	11497.45632235754	1703.0253838442125	0.0122759512983354	0.0112040527599601	1.0956706078898415	0.273236	0.273236	chr21	38685584	0.5634620810836939	chr21:38685584:A:G
chr21:38685617	['C', 'A']	19959	12983.203949676708	1609.5235221016335	-0.0200607371159596	0.0107978782468404	-1.857840647705911	0.0632064	0.0632064	chr21	38685617	1.1992389447562182	chr21:38685617:C:A
chr21:38685634	['C', 'T']	19959	18322.5900571314	2422.3913344016023	-0.0069300804450857	0.0101303398954098	-0.6840916017265931	0.493925	0.493925	chr21	38685634	0.3063389914791272	chr21:38685634:C:T
chr21:38685643	['T', 'A']	19959	12984.855187969926	1610.091520548908	-0.0200240341590625	0.0107958832334185	-1.8547842474878216	0.0636418	0.0636418	chr21	38685643	1.196257545571459	chr21:38685643:T:A
chr21:38686268	['G', 'A']	19959	17660.193765036085	2335.2827212427724	-0.0084377671027703	0.0101641568725961	-0.8301492399747948	0.406464	0.406464	chr21	38686268	0.3909779132770384	chr21:38686268:G:A
chr21:38686514	['G', 'T']	19959	5184.597623941049	652.0281629568043	-0.00421936590615	0.0150217056308874	-0.2808846085676365	0.778802	0.778802	chr21	38686514	0.1085729418620104	chr21:38686514:G:T
chr21:38687368	['C', 'T']	19959	14000.40291626998	1727.5368416899305	-0.0196399435205734	0.0105770461566507	-1.856845779974588	0.0633478	0.0633478	chr21	38687368	1.198268463092313	chr21:38687368:C:T
chr21:38687810	['C', 'T']	19959	9917.987672262592	1281.9052220758356	-0.0093880152006828	0.0117316397360002	-0.8002304376833491	0.423587	0.423587	chr21	38687810	0.3730573769755532	chr21:38687810:C:T
chr21:38687989	['C', 'T']	19959	2790.0	376.209342662692	0.0016811401045958	0.0198094498117515	0.0848655626769862	0.932369	0.932369	chr21	38687989	0.0304121746117267	chr21:38687989:C:T
chr21:38688096	['A', 'G']	19959	8415.638109083617	1135.6215649167327	0.0023272580168516	0.0123784559804443	0.1880087484681666	0.850872	0.850872	chr21	38688096	0.0701357676178344	chr21:38688096:A:G
chr21:38688282	['C', 'T']	19959	1250.1252693290576	170.5657453160526	-0.0029982310991591	0.0290168783072513	-0.1033271417900904	0.917704	0.917704	chr21	38688282	0.0372973753304832	chr21:38688282:C:T
chr21:38688344	['G', 'A']	19959	2088.104619701373	249.46692512648573	-0.0131949919301141	0.0227046266295515	-0.5811587279281651	0.56114	0.56114	chr21	38688344	0.2509287721803404	chr21:38688344:G:A
chr21:38688347	['A', 'G']	19959	37521.519719368574	5072.151852254093	-0.0140632911470515	0.0214490959102114	-0.6556589240834297	0.512051	0.512051	chr21	38688347	0.2906867813766587	chr21:38688347:A:G
chr21:38688762	['C', 'T']	19959	1251.062681631426	170.46434511545996	-0.0031668178815739	0.0290063167852557	-0.1091768356878608	0.913063	0.913063	chr21	38688762	0.0394992557533031	chr21:38688762:C:T
chr21:38688842	['G', 'A']	19959	37835.687011425136	5108.850867605721	-0.0184440634657081	0.0229388851668787	-0.8040523038294568	0.421376	0.421376	chr21	38688842	0.3753302038118994	chr21:38688842:G:A
chr21:38689764	['G', 'A']	19959	11538.89064849153	1558.022238869809	-0.0039739054394173	0.0111876706432393	-0.3552040068160935	0.722441	0.722441	chr21	38689764	0.1411976148976472	chr21:38689764:G:A
chr21:38689908	['A', 'G']	19959	5614.281290710492	825.0655296166284	0.0097112768663265	0.0145282971332095	0.6684387562619455	0.503861	0.503861	chr21	38689908	0.2976892557348791	chr21:38689908:A:G
chr21:38690639	['G', 'A']	19959	5290.385563909775	660.1028092751465	-0.0045625882087841	0.0149213722378403	-0.3057753761556557	0.759779	0.759779	chr21	38690639	0.1193127143482345	chr21:38690639:G:A
chr21:38692647	['T', 'C']	19959	13340.020454203635	1869.0838088998644	0.0104077805049753	0.0106957551291231	0.9730758024401892	0.330527	0.330527	chr21	38692647	0.4807930581993237	chr21:38692647:T:C
chr21:38692700	['G', 'A']	19959	5364.075018792282	679.9616488645618	-0.003230609154481	0.0148510246331696	-0.2175344283831757	0.827794	0.827794	chr21	38692700	0.0820777257684732	chr21:38692700:G:A
chr21:38693121	['C', 'A']	19959	7457.747306709425	936.4338445837002	-0.0038246144553554	0.0129160481683624	-0.2961133626555929	0.767147	0.767147	chr21	38693121	0.1151214089690833	chr21:38693121:C:A
chr21:38693345	['G', 'A']	19959	1251.1253695445207	170.53410142131523	-0.0031163727578552	0.0290063577452393	-0.1074375757627391	0.914443	0.914443	chr21	38693345	0.0388433602334613	chr21:38693345:G:A
chr21:38693379	['C', 'T']	19959	5395.2703176671	661.1558203016849	-0.0064072900262272	0.0148050158682846	-0.4327783288603535	0.66518	0.66518	chr21	38693379	0.177060817209909	chr21:38693379:C:T
chr21:38693695	['T', 'C']	19959	1255.1257704063737	168.64667574112215	-0.0055221587232752	0.0289645699966049	-0.1906521907255162	0.8488	0.8488	chr21	38693695	0.0711946291067157	chr21:38693695:T:C
chr21:38693982	['T', 'G']	19959	20437.095815585068	2699.6652949680188	-0.0039607128170425	0.01014210534008	-0.3905217589675807	0.696155	0.696155	chr21	38693982	0.1572940532771218	chr21:38693982:T:G
chr21:38694082	['TA', 'T']	19959	1249.187763078773	170.256198549978	-0.0037374360921516	0.0290276646815032	-0.1287542808958095	0.897553	0.897553	chr21	38694082	0.0469398971474826	chr21:38694082:TA:T
chr21:38694231	['T', 'C']	19959	5319.533046049005	665.1776247152837	-0.0043334923142667	0.014883920742062	-0.2911526061826101	0.770938	0.770938	chr21	38694231	0.1129805471637955	chr21:38694231:T:C
chr21:38694317	['A', 'G']	19959	37833.7911509746	5111.876496483948	-0.0168174758989914	0.0229322949711581	-0.7333533743632141	0.463352	0.463352	chr21	38694317	0.3340889580619051	chr21:38694317:A:G
chr21:38694961	['C', 'G']	19959	9145.374624173182	1179.064234659557	-0.0116336360029304	0.0120479532083576	-0.9656109881685282	0.334251	0.334251	chr21	38694961	0.4759272847575793	chr21:38694961:C:G
chr21:38695043	['C', 'A']	19959	8631.864959663275	1113.5123993023485	-0.0115868417687563	0.012304435861682	-0.9416800492934088	0.346368	0.346368	chr21	38695043	0.4604622380905274	chr21:38695043:C:A
chr21:38695521	['A', 'G']	19959	15498.553039033925	2214.191073997688	0.0143596396767579	0.0103763539447727	1.3838810581429564	0.16641	0.16641	chr21	38695521	0.7788205794015021	chr21:38695521:A:G
chr21:38695571	['A', 'C']	19959	31727.179235356016	4212.255396171041	-0.0137107461549811	0.0125066124136112	-1.096279767977731	0.27297	0.27297	chr21	38695571	0.5638850802500116	chr21:38695571:A:C
chr21:38696097	['G', 'A']	19959	1470.2946629917317	168.1777851201217	-0.0103279857785333	0.0271005160646875	-0.381099229028738	0.703134	0.703134	chr21	38696097	0.1529619012747522	chr21:38696097:G:A
chr21:38696306	['T', 'A']	19959	22582.65726170192	3035.413810884852	-0.0006196727744906	0.0102384028611047	-0.0605243594042141	0.951739	0.951739	chr21	38696306	0.0214821339692379	chr21:38696306:T:A
chr21:38696647	['C', 'T']	19959	5684.28479807596	889.201488240553	0.0218738509385985	0.0144842371927582	1.510183149274502	0.131013	0.131013	chr21	38696647	0.882685608556856	chr21:38696647:C:T
chr21:38696786	['A', 'T']	19959	8633.432558372582	1115.3368672433437	-0.0113076491857628	0.012304060275779	-0.9190177008497186	0.358097	0.358097	chr21	38696786	0.4459993173262798	chr21:38696786:A:T
chr21:38697047	['C', 'T']	19959	4649.2329391722615	656.5576327993391	0.0039324583203842	0.0157693987475673	0.2493727492933644	0.803075	0.803075	chr21	38697047	0.0952438936190462	chr21:38697047:C:T
chr21:38697326	['A', 'T']	19959	31981.60236496643	4245.549260609975	-0.0142500933195683	0.0126745205007699	-1.1243102505299996	0.260895	0.260895	chr21	38697326	0.5835342439860856	chr21:38697326:A:T
chr21:38697901	['T', 'C']	19959	37828.89533019341	5108.625527473604	-0.0176181585030573	0.0228842877311896	-0.7698801339158606	0.44138	0.44138	chr21	38697901	0.3551873496664899	chr21:38697901:T:C
chr21:38697926	['A', 'G']	19959	28359.841809891263	3889.0500060885	0.0059729546429141	0.0111890452277592	0.5338216551395857	0.593471	0.593471	chr21	38697926	0.2266004980197298	chr21:38697926:A:G
chr21:38698205	['T', 'A']	19959	9205.922483339178	1183.9194869460937	-0.0117908069597738	0.0120094533589357	-0.9817938092078784	0.326213	0.326213	chr21	38698205	0.4864987357673354	chr21:38698205:T:A
chr21:38698580	['G', 'C']	19959	5774.578644084782	900.8799322622898	0.0202252557912192	0.0144282815337086	1.4017785655185064	0.160997	0.160997	chr21	38698580	0.7931822164873088	chr21:38698580:G:C
chr21:38698634	['C', 'T']	19959	8632.43250826736	1112.708555433373	-0.011679892206323	0.0123040811391074	-0.9492697645823812	0.342495	0.342495	chr21	38698634	0.4653457642832632	chr21:38698634:C:T
chr21:38698814	['C', 'T']	19959	4695.705802766085	557.051584277382	-0.0128021543033551	0.0156580789357161	-0.8176069590601837	0.413591	0.413591	chr21	38698814	0.383428920332064	chr21:38698814:C:T
chr21:38698923	['A', 'C']	19959	5285.177620694842	652.0880405213941	-0.0058182096633878	0.0149332107246054	-0.3896154531457325	0.696825	0.696825	chr21	38698923	0.1568762765318507	chr21:38698923:A:C
chr21:38699062	['T', 'C']	19959	37827.79054968181	5108.01558616833	-0.0179779590806175	0.0228793083997883	-0.7857737116207533	0.432009	0.432009	chr21	38699062	0.3645072054776282	chr21:38699062:T:C
chr21:38699220	['G', 'T']	19959	5283.0	651.0595143841385	-0.0059361667821039	0.0149310406177181	-0.397572207730767	0.69095	0.69095	chr21	38699220	0.1605533788338476	chr21:38699220:G:T
chr21:38699800	['C', 'T']	19959	25287.533947988173	3387.6277126562027	-0.00676526558237	0.010483420190809	-0.645330002922253	0.518721	0.518721	chr21	38699800	0.2850661695897853	chr21:38699800:C:T
chr21:38700100	['G', 'A']	19959	1248.0	166.60584825261466	-0.0057470497173976	0.0290371987770026	-0.1979202526226225	0.843109	0.843109	chr21	38700100	0.0741162746772975	chr21:38700100:G:A
chr21:38700404	['G', 'A']	19959	4692.940516161363	553.0986659203604	-0.0136399207663219	0.0156604493822216	-0.8709788865833289	0.383776	0.383776	chr21	38700404	0.4159221879993744	chr21:38700404:G:A
chr21:38700452	['C', 'T']	19959	33766.38357468558	4665.6029088592295	0.0154296982327883	0.0140724496134438	1.0964472182616936	0.272896	0.272896	chr21	38700452	0.564002829997597	chr21:38700452:C:T
chr21:38701119	['G', 'A']	19959	5720.146379353546	703.6777522943291	-0.0074216972389005	0.0144567588901323	-0.5133721393089207	0.607697	0.607697	chr21	38701119	0.2163129076162538	chr21:38701119:G:A
chr21:38702472	['C', 'T']	19959	37829.89538029863	5118.763715586982	-0.0131579056985408	0.0228996771348025	-0.5745891359552694	0.565576	0.565576	chr21	38702472	0.2475090279394314	chr21:38702472:C:T
chr21:38702763	['C', 'T']	19959	9140.663776251817	1160.479378444625	-0.0134657968463421	0.0120628077287452	-1.1163070115304623	0.264304	0.264304	chr21	38702763	0.577896264167638	chr21:38702763:C:T
chr21:38703130	['T', 'C']	19959	35238.9817195661	4694.232241346846	-0.018326266350026	0.0157949418791572	-1.160261714809416	0.245956	0.245956	chr21	38703130	0.6091425785321439	chr21:38703130:T:C
chr21:38703288	['C', 'T']	19959	8200.2325616356	1025.9723993858136	-0.0149498581336408	0.0125252624552118	-1.1935764369887565	0.232658	0.232658	chr21	38703288	0.6332820095561543	chr21:38703288:C:T
chr21:38703949	['T', 'C']	19959	1867.116093396936	192.15411725981824	-0.0284476417499927	0.0242925837564848	-1.1710422421574969	0.241596	0.241596	chr21	38703949	0.6169102604164206	chr21:38703949:T:C
chr21:38704068	['T', 'C']	19959	5882.17885241794	979.5802448991532	0.0338012579131349	0.0142397194783727	2.3737306036451216	0.0176188	0.0176188	chr21	38704068	1.754023674307939	chr21:38704068:T:C
chr21:38706146	['C', 'CA']	19959	14166.41955203688	2074.1619843459616	0.0152947747098323	0.0105500605372362	1.4497333599034568	0.147149	0.147149	chr21	38706146	0.8322426849470246	chr21:38706146:C:CA
chr21:38706507	['C', 'G']	19959	28230.414420282592	3890.32164868062	0.0112312603859349	0.0111075654049518	1.0111361019695628	0.311964	0.311964	chr21	38706507	0.5058955197745512	chr21:38706507:C:G
chr21:38706513	['A', 'G']	19959	37518.0	5085.552490241103	0.003966858551618	0.0213820651871522	0.1855227040464545	0.852821	0.852821	chr21	38706513	0.0691421140494088	chr21:38706513:A:G
chr21:38706514	['T', 'A']	19959	37518.0	5085.552490241103	0.003966858551618	0.0213820651871522	0.1855227040464545	0.852821	0.852821	chr21	38706514	0.0691421140494088	chr21:38706514:T:A
chr21:38706782	['A', 'G']	19959	5664.567620383825	759.03580600998	0.0005551185230243	0.0144850899035463	0.0383234433973684	0.96943	0.96943	chr21	38706782	0.0134835447196555	chr21:38706782:A:G
chr21:38707751	['C', 'T']	19959	3693.370095705767	573.3216686959896	0.0205596891077755	0.0174068366005017	1.1811272535977524	0.237566	0.237566	chr21	38707751	0.6242157146545491	chr21:38707751:C:T
chr21:38708278	['T', 'C']	19959	38146.91126365368	5151.360157540857	-0.0115977553830591	0.0247292214882548	-0.4689899109265309	0.639082	0.639082	chr21	38708278	0.1944434143568767	chr21:38708278:T:C
chr21:38709015	['T', 'A']	19959	1270.2545727887746	200.45688566387304	0.0340346001822849	0.0289193531049703	1.1768797199144605	0.239258	0.239258	chr21	38709015	0.6211335319303495	chr21:38709015:T:A
chr21:38709836	['C', 'T']	19959	14667.179932735333	1801.9116773285027	-0.0183009328016201	0.0106464963850934	-1.7189629470258403	0.0856366	0.0856366	chr21	38709836	1.067340583677349	chr21:38709836:C:T
chr21:38712825	['A', 'G']	19959	11393.988263617208	1490.5442137189425	-0.0069845269607143	0.0111784877501308	-0.6248185905676363	0.532097	0.532097	chr21	38712825	0.2740091896509561	chr21:38712825:A:G
chr21:38713010	['A', 'G']	19959	7656.902684210612	1119.2680078083642	0.0122283638942776	0.0131702336491923	0.9284849623778336	0.353167	0.353167	chr21	38713010	0.4520198837679156	chr21:38713010:A:G
chr21:38713296	['G', 'A']	19959	9147.583187127171	1130.2570265003856	-0.011779064428836	0.0120468843756694	-0.9777685301459104	0.328201	0.328201	chr21	38713296	0.4838601000232659	chr21:38713296:G:A
chr21:38715123	['C', 'T']	19959	1438.0	222.0442198509569	0.0289131673226942	0.0271086602085193	1.06656570632022	0.286181	0.286181	chr21	38715123	0.5433592031026862	chr21:38715123:C:T
chr21:38715229	['G', 'A']	19959	8405.421134382203	1002.2859785046888	-0.0185199409320019	0.0123690788279999	-1.497277298458012	0.134337	0.134337	chr21	38715229	0.871804354548518	chr21:38715229:G:A
chr21:38715245	['G', 'A']	19959	8652.734101728889	1043.640936937525	-0.0171394714242929	0.0122346232464915	-1.4008989961507772	0.16126	0.16126	chr21	38715245	0.7924733445366658	chr21:38715245:G:A
chr21:38718283	['G', 'A']	19959	24972.5071417832	3192.3758497627227	-0.0188811804672731	0.0104006477035763	-1.81538506114198	0.0694798	0.0694798	chr21	38718283	1.1581414403547807	chr21:38718283:G:A
chr21:38718699	['G', 'T']	19959	22929.148812506264	2979.549084289467	-0.0103018377385626	0.0101943051246287	-1.0105483024707655	0.312245	0.312245	chr21	38718699	0.5055045072846368	chr21:38718699:G:T
chr21:38719102	['A', 'G']	19959	1885.094448341517	323.20542124331934	0.0347293527288644	0.0238584859829913	1.4556394212785733	0.145508	0.145508	chr21	38719102	0.8371131286001097	chr21:38719102:A:G
chr21:38719735	['C', 'A']	19959	2842.399185643188	464.819040436022	0.024030068164596	0.0197195979355021	1.218588139737553	0.223015	0.223015	chr21	38719735	0.6516659253009711	chr21:38719735:C:A
chr21:38720500	['G', 'A']	19959	13341.668453752882	1744.737439782125	-0.0073575343462547	0.0107219885402986	-0.686209868496081	0.492589	0.492589	chr21	38720500	0.3075152906143349	chr21:38720500:G:A
chr21:38721160	['C', 'T']	19959	7228.448659483838	899.2024098863881	-0.0111155266401462	0.0130857044941926	-0.8494404443474373	0.395646	0.395646	chr21	38721160	0.4026932206522789	chr21:38721160:C:T
chr21:38721203	['C', 'T']	19959	13269.64845355657	1747.5810222373193	-0.0062254205965821	0.0107367755378026	-0.5798221798214283	0.562041	0.562041	chr21	38721203	0.2502320021813307	chr21:38721203:C:T
chr21:38721610	['C', 'T']	19959	1882.188605501829	325.96274067769804	0.0366760182285485	0.0238743294815774	1.5362114465601864	0.124502	0.124502	chr21	38721610	0.904823672006098	chr21:38721610:C:T
chr21:38721734	['C', 'T']	19959	7224.257593984963	898.3123204213919	-0.0112307195083866	0.0130885139055451	-0.8580591799370401	0.39087	0.39087	chr21	38721734	0.407967661198446	chr21:38721734:C:T
chr21:38724454	['T', 'G']	19959	7140.504310344826	893.0750363467045	-0.0103021416464991	0.0131510094989314	-0.7833726868903997	0.433418	0.433418	chr21	38724454	0.3630930562410637	chr21:38724454:T:G
chr21:38725473	['C', 'T']	19959	28814.105653568564	3762.7052452023554	-0.018593879230308	0.0112640067768992	-1.6507340237437678	0.0988086	0.0988086	chr21	38725473	1.0052052540965717	chr21:38725473:C:T
chr21:38725912	['A', 'G']	19959	2003.2007315728813	281.28467611629054	0.0106872250956945	0.0233305773450862	0.4580780380021515	0.646901	0.646901	chr21	38725912	0.1891621775128642	chr21:38725912:A:G
chr21:38726289	['CT', 'C']	19959	13414.704791499596	1756.643719222543	-0.0069429879100554	0.0107161476244471	-0.6478996140568439	0.517057	0.517057	chr21	38726289	0.2864615779487204	chr21:38726289:CT:C
chr21:38726512	['A', 'G']	19959	13320.67181234964	1760.0229583360303	-0.0052751683200647	0.0107433544170183	-0.4910168756704517	0.62342	0.62342	chr21	38726512	0.205219269190539	chr21:38726512:A:G
chr21:38727830	['A', 'G']	19959	1221.1624874623876	185.69740792460155	0.0313219312448417	0.0293146779637694	1.0684726362524994	0.28532	0.28532	chr21	38727830	0.5446677846513543	chr21:38727830:A:G
chr21:38727923	['C', 'T']	19959	7143.715839053966	890.5297520986874	-0.0097062014587886	0.0131615378132247	-0.7374671255387683	0.460847	0.460847	chr21	38727923	0.3364432353145496	chr21:38727923:C:T
chr21:38728433	['C', 'T']	19959	28776.325315694525	3758.320777094437	-0.0184774102439951	0.0112734692411637	-1.6390172225358126	0.101225	0.101225	chr21	38728433	0.9947122145595492	chr21:38728433:C:T
chr21:38728506	['T', 'C']	19959	6998.44101533049	879.5878484377329	-0.0090506509794421	0.0133013821546622	-0.6804293624681577	0.496241	0.496241	chr21	38728506	0.3043073566737277	chr21:38728506:T:C
chr21:38729025	['C', 'T']	19959	1132.0	170.68650873232477	0.0294759146970571	0.0303371388862863	0.9716115553131968	0.331256	0.331256	chr21	38729025	0.479836246660291	chr21:38729025:C:T
chr21:38729528	['A', 'T']	19959	22567.91499599038	2940.921034144293	-0.0087450959646651	0.0101719274439847	-0.859728504044396	0.389949	0.389949	chr21	38729528	0.4089921890424967	chr21:38729528:A:T
chr21:38729656	['C', 'T']	19959	13181.798168369136	1754.701769740822	-0.0030041932538683	0.0107881036155338	-0.2784727845534024	0.780652	0.780652	chr21	38729656	0.107542523307276	chr21:38729656:C:T
chr21:38729865	['G', 'A']	19959	13119.31462644686	1743.113121100125	-0.0035792969314023	0.0107805368636421	-0.332014720294096	0.739882	0.739882	chr21	38729865	0.1308375381544135	chr21:38729865:G:A
chr21:38730855	['T', 'C']	19959	9791.4528916508	1200.3332864697438	-0.0126952738415145	0.0117756517490395	-1.0780952181733774	0.281004	0.281004	chr21	38730855	0.5512874980110644	chr21:38730855:T:C
chr21:38731052	['C', 'T']	19959	6814.365672763718	833.2435657263029	-0.0118873414139546	0.0134153478803742	-0.8861001235268003	0.375574	0.375574	chr21	38731052	0.4253044804297986	chr21:38731052:C:T
chr21:38731295	['G', 'A']	19959	9782.960611375594	1199.9412917088978	-0.0128803289743188	0.0117782661059019	-1.093567496141451	0.274158	0.274158	chr21	38731295	0.5619990767724264	chr21:38731295:G:A
chr21:38732522	['C', 'T']	19959	9263.856577298924	1153.6468199682386	-0.0103323508207782	0.0120098822942567	-0.8603207398393345	0.389623	0.389623	chr21	38732522	0.4093554140155673	chr21:38732522:C:T
chr21:38733003	['T', 'C']	19959	15301.36647955092	2002.516639065966	-0.0083762789024985	0.0104357709302186	-0.8026507057800124	0.422186	0.422186	chr21	38733003	0.3744961723158002	chr21:38733003:T:C
chr21:38733245	['C', 'T']	19959	23475.88102636063	3023.8268270065346	-0.0152357057125143	0.0102502295261987	-1.486377029272676	0.137195	0.137195	chr21	38733245	0.8626617159760464	chr21:38733245:C:T
chr21:38734770	['G', 'T']	19959	26296.22258420208	3404.541771348769	-0.0176725307916678	0.0106624557709823	-1.6574540773020845	0.0974434	0.0974434	chr21	38734770	1.0112475710219824	chr21:38734770:G:T
chr21:38735218	['G', 'GA']	19959	20567.39626992881	2580.247978555755	-0.0192989293339597	0.0101263431774898	-1.9058142703340253	0.0566887	0.0566887	chr21	38735218	1.246503502248755	chr21:38735218:G:GA
chr21:38735552	['A', 'T']	19959	18271.66183913806	2291.193640056498	-0.0163977179736532	0.0101216705320365	-1.6200604358492177	0.105235	0.105235	chr21	38735552	0.9778397946037708	chr21:38735552:A:T
chr21:38735825	['ATG', 'A']	19959	18317.58880424977	2273.906876625656	-0.0186260248068643	0.0101156219935303	-1.8413128543926345	0.0655906	0.0655906	chr21	38735825	1.1831583963048973	chr21:38735825:ATG:A
chr21:38735926	['TG', 'T']	19959	18068.105220923822	2233.521165769444	-0.0192401299357239	0.0101229581967577	-1.9006430296122627	0.0573632	0.0573632	chr21	38735926	1.2413666295930796	chr21:38735926:TG:T
chr21:38736452	['C', 'T']	19959	528.026455556669	53.66380724558605	-0.0194445989946873	0.0443980323399695	-0.4379608277635816	0.661419	0.661419	chr21	38736452	0.1795233336487494	chr21:38736452:C:T
chr21:38740395	['T', 'C']	19959	11878.4980439362	1502.892498131388	-0.0108852939090032	0.0110486791084785	-0.9852122414026948	0.324532	0.324532	chr21	38740395	0.488742473784318	chr21:38740395:T:C
chr21:38741198	['G', 'A']	19959	421.0	36.83663806824944	-0.0767927130218064	0.0496285002921052	-1.5473510698452944	0.121794	0.121794	chr21	38741198	0.9143741060469446	chr21:38741198:G:A
chr21:38743399	['T', 'C']	19959	23231.65587572037	2941.0793767094724	-0.0201784484158253	0.0102340686567114	-1.9716936726423464	0.0486584	0.0486584	chr21	38743399	1.3128421757709094	chr21:38743399:T:C
chr21:38744120	['T', 'C']	19959	31734.359909797044	4290.676426560528	-0.0058954390698421	0.0124915889908116	-0.4719526934626684	0.636966	0.636966	chr21	38744120	0.195883748836499	chr21:38744120:T:C
chr21:38746239	['A', 'C']	19959	11613.655004761666	1502.7432425272846	-0.0088871057370067	0.0111392171816294	-0.797821390147878	0.424984	0.424984	chr21	38746239	0.3716274201673661	chr21:38746239:A:C
chr21:38747135	['C', 'T']	19959	2191.1097805391323	252.5354143793168	-0.0237386782142807	0.02212069758183	-1.073143291546995	0.28322	0.28322	chr21	38747135	0.5478760815509572	chr21:38747135:C:T
chr21:38747844	['G', 'A']	19959	7597.380649363664	990.6596377799656	-0.0086418027413003	0.0128286766627002	-0.6736316588621012	0.500553	0.500553	chr21	38747844	0.3005499313936287	chr21:38747844:G:A
chr21:38748274	['C', 'T']	19959	13015.32838853884	1927.0897079249744	0.0168776449456401	0.0109598872268423	1.5399469534964163	0.123589	0.123589	chr21	38748274	0.9080201817706088	chr21:38748274:C:T
chr21:38748608	['C', 'T']	19959	4811.723241130487	582.1466348719008	-0.0050976527478947	0.0156359811218891	-0.3260206512246564	0.744412	0.744412	chr21	38748608	0.1281866346119619	chr21:38748608:C:T
chr21:38749185	['C', 'T']	19959	29183.38650030066	3901.368554201968	-0.0004621583176959	0.0113948142107603	-0.0405586531862466	0.967648	0.967648	chr21	38749185	0.0142825966784005	chr21:38749185:C:T
chr21:38750097	['A', 'T']	19959	11094.667618761276	1482.8819902787425	0.0011770330389395	0.0113143242971982	0.1040303431315829	0.917146	0.917146	chr21	38750097	0.0375615237114111	chr21:38750097:A:T
chr21:38751104	['G', 'T']	19959	12415.11015335271	1681.7294628419895	0.0040280387488792	0.0110028053851288	0.3660919745361906	0.7143	0.7143	chr21	38751104	0.1461193498754577	chr21:38751104:G:T
chr21:38751500	['C', 'T']	19959	15636.03675990558	2120.699539032166	-0.0006653802269115	0.0103321883993549	-0.0643987702501698	0.948653	0.948653	chr21	38751500	0.0228926155427314	chr21:38751500:C:T
chr21:38751816	['G', 'A']	19959	4086.0	583.8461966328147	0.0160581480647407	0.0167704928177154	0.957523922479948	0.338314	0.338314	chr21	38751816	0.4706800300070473	chr21:38751816:G:A
chr21:38752048	['T', 'C']	19959	12184.83147925436	1553.5107407955936	-0.0107386178464327	0.0109742930761256	-0.9785247917056672	0.327827	0.327827	chr21	38752048	0.4843552805760125	chr21:38752048:T:C
chr21:38752139	['T', 'C']	19959	23106.261490652105	3129.2642629863813	0.0006845089403397	0.0102204295232175	0.0669745766344506	0.946603	0.946603	chr21	38752139	0.0238321234879475	chr21:38752139:T:C
chr21:38752324	['C', 'A']	19959	12896.584615384614	1703.7600219377953	-0.0069701037110813	0.010846827911789	-0.6425937396412312	0.520495	0.520495	chr21	38752324	0.2835834380705234	chr21:38752324:C:A
chr21:38752417	['A', 'T']	19959	26010.21272863944	3555.5134623276444	0.0058225817020901	0.0105825182979917	0.5502075723502481	0.582183	0.582183	chr21	38752417	0.2349404803021973	chr21:38752417:A:T
chr21:38752822	['C', 'T']	19959	720.036075759094	92.06651540495318	-0.0041532389986395	0.0382061382142384	-0.1087060664270881	0.913437	0.913437	chr21	38752822	0.0393214006878753	chr21:38752822:C:T
chr21:38753159	['C', 'G']	19959	13266.66469586131	1803.0139105275189	0.0008403507004637	0.0107041842207384	0.0785067486820412	0.937426	0.937426	chr21	38753159	0.0280630052643492	chr21:38753159:C:G
chr21:38753164	['G', 'C']	19959	4745.237749273474	727.1530512655161	0.0199416614942004	0.0155971346013517	1.2785464768940409	0.201072	0.201072	chr21	38753164	0.6966484022631934	chr21:38753164:G:C
chr21:38753852	['G', 'A']	19959	11531.733313289236	1526.0916068983097	-0.0042242237059281	0.0111462122483972	-0.378982887799897	0.704705	0.704705	chr21	38753852	0.1519926470997148	chr21:38753852:G:A
chr21:38754587	['G', 'A']	19959	12079.420846905536	1602.1230906722817	-0.0030775542843889	0.0110105760028791	-0.2795089270156451	0.779857	0.779857	chr21	38754587	0.1079850252639873	chr21:38754587:G:A
chr21:38756797	['T', 'C']	19959	12645.0	1672.8957225281763	-0.0034904040291217	0.0108253265416826	-0.3224294450317118	0.747131	0.747131	chr21	38756797	0.1266032434467969	chr21:38756797:T:C
chr21:38757559	['C', 'T']	19959	11093.334836866636	1403.57462908744	-0.0108923083288362	0.0112640659642962	-0.9669961418338252	0.333558	0.333558	chr21	38757559	0.4768286388393377	chr21:38757559:C:T
chr21:38758849	['C', 'T']	19959	6385.639875732825	675.8025694963028	-0.033461452096936	0.0138190175916467	-2.421405999017075	0.0154695	0.0154695	chr21	38758849	1.8105237231946327	chr21:38758849:C:T
chr21:38758993	['A', 'G']	19959	11788.362515660236	1496.9146934732005	-0.0095955948826381	0.0110561993397715	-0.8678927168146067	0.385464	0.385464	chr21	38758993	0.4140161761899743	chr21:38758993:A:G
chr21:38759468	['C', 'G']	19959	11573.579867722216	1503.4028139425684	-0.0069817830847141	0.0111262652191704	-0.6275046430391243	0.530336	0.530336	chr21	38759468	0.2754488913225339	chr21:38759468:C:G
chr21:38760394	['G', 'A']	19959	11510.153379766498	1503.4528687845896	-0.0062185361265235	0.0111536974398079	-0.557531362140894	0.577171	0.577171	chr21	38760394	0.2386954981890366	chr21:38760394:G:A
chr21:38760868	['C', 'T']	19959	400.0	108.06386906119694	0.1353798536347658	0.0509404020256003	2.657612587484687	0.0078759	0.0078759	chr21	38760868	2.10369980671928	chr21:38760868:C:T
chr21:38761103	['G', 'A']	19959	11001.102370095705	1405.339933156094	-0.0095332358485977	0.0113006977085738	-0.8435971029793081	0.398905	0.398905	chr21	38761103	0.3991305200732126	chr21:38761103:G:A
chr21:38761354	['C', 'T']	19959	19113.279661016943	2646.3911245511963	0.001657845267296	0.010095221714084	0.1642207882352075	0.869559	0.869559	chr21	38761354	0.0607009455702584	chr21:38761354:C:T
chr21:38761786	['C', 'T']	19959	7007.05321707757	830.7434814594942	-0.0164751739277297	0.013316778241291	-1.2371741594859231	0.216037	0.216037	chr21	38761786	0.6654718621837155	chr21:38761786:C:T
chr21:38763760	['T', 'A']	19959	2838.0	284.0664457702876	-0.0265324819066677	0.0198877580805866	-1.3341112557361268	0.182183	0.182183	chr21	38763760	0.7394921506925816	chr21:38763760:T:A
chr21:38764360	['A', 'T']	19959	15059.545240362924	2064.8051438354123	0.0048275954337498	0.0105912317787283	0.4558105737470195	0.648531	0.648531	chr21	38764360	0.1880692596613771	chr21:38764360:A:T
chr21:38765739	['T', 'C']	19959	12015.408018040593	1698.1420336008134	0.0047623182073428	0.0110593713180809	0.4306138269864302	0.666754	0.666754	chr21	38765739	0.1760343702046903	chr21:38765739:T:C
chr21:38767200	['C', 'T']	19959	26907.69629703864	3551.931157523388	-0.0078691475918539	0.0107893071335698	-0.7293468889554454	0.465798	0.465798	chr21	38767200	0.3318023805304676	chr21:38767200:C:T
chr21:38767220	['G', 'A']	19959	734.0735581500226	106.19281368683752	0.0080288049172751	0.0379263328369103	0.2116947333611278	0.832347	0.832347	chr21	38767220	0.0796955814401711	chr21:38767220:G:A
chr21:38767783	['C', 'T']	19959	3145.315177631908	419.5464868359221	-0.0038263695514884	0.0188111595769345	-0.2034095524967109	0.838817	0.838817	chr21	38767783	0.0763327764287043	chr21:38767783:C:T
chr21:38768296	['C', 'T']	19959	19199.85894926992	2534.560110265245	-0.0064715817375466	0.0102215204544317	-0.6331329831405605	0.526654	0.526654	chr21	38768296	0.2784746129480067	chr21:38768296:C:T
chr21:38769776	['C', 'T']	19959	16840.593834586467	2284.617173890448	0.0015648916752452	0.0103605222679691	0.1510437055941986	0.879943	0.879943	chr21	38769776	0.0555454591989456	chr21:38769776:C:T
chr21:38770626	['C', 'T']	19959	16883.53773301263	2297.082124834348	0.0018607117463933	0.0103510231825953	0.1797611418281805	0.857342	0.857342	chr21	38770626	0.0668459002655117	chr21:38770626:C:T
chr21:38770930	['T', 'C']	19959	16743.033228086002	2258.8817104698774	-3.16391367517518e-05	0.01037139298118	-0.0030506159403239	0.997566	0.997566	chr21	38770930	0.0010583613178223	chr21:38770930:T:C
chr21:38771000	['C', 'T']	19959	16884.845976550758	2300.488407079472	0.0021940596448425	0.0103501990729285	0.2119823618254113	0.832123	0.832123	chr21	38771000	0.0798124738618232	chr21:38771000:C:T
chr21:38774331	['G', 'C']	19959	7693.3854594648765	931.591251259278	-0.0125209501934974	0.01312592494342	-0.953909933773782	0.340141	0.340141	chr21	38774331	0.4683410158162974	chr21:38774331:G:C
chr21:38774616	['T', 'C']	19959	3027.151668503858	393.4314803984892	-0.0100736805706713	0.019153034195388	-0.5259574262701934	0.598924	0.598924	chr21	38774616	0.222628283578461	chr21:38774616:T:C
chr21:38776541	['G', 'A']	19959	8010.0	941.5767938968128	-0.0240951927042749	0.0125987327639584	-1.9125092305477511	0.0558252	0.0558252	chr21	38776541	1.2531697123453591	chr21:38776541:G:A
chr21:38776565	['T', 'G']	19959	9822.0	1272.0677947017643	-0.0110951724636369	0.0117818819216419	-0.941714790338924	0.34635	0.34635	chr21	38776565	0.4604848080271424	chr21:38776565:T:G
chr21:38777556	['G', 'A']	19959	22607.530794287148	2965.0571608293585	-0.0068264923437089	0.0101987037694307	-0.6693490170947481	0.503281	0.503281	chr21	38777556	0.2981894648957523	chr21:38777556:G:A
chr21:38777718	['G', 'A']	19959	7707.930941164678	942.626520654265	-0.0115475948991749	0.0131325090676107	-0.8793136817742871	0.379242	0.379242	chr21	38777718	0.4210835717607447	chr21:38777718:G:A
chr21:38778561	['T', 'A']	19959	9470.372456650295	1284.2567852770917	0.0062584775116531	0.0120946504681561	0.5174583199515378	0.604842	0.604842	chr21	38778561	0.2183580592149796	chr21:38778561:T:A
chr21:38780448	['G', 'A']	19959	7754.554096717614	934.3424626535952	-0.014375853773256	0.013102577405503	-1.0971775497558385	0.272577	0.272577	chr21	38780448	0.5645107926484376	chr21:38780448:G:A
chr21:38780691	['A', 'G']	19959	11457.018193664797	1603.0089534132555	0.005133937519661	0.0112221125993696	0.4574840498347415	0.647328	0.647328	chr21	38780691	0.1888756072837915	chr21:38780691:A:G
chr21:38782555	['A', 'G']	19959	3819.956950987271	488.7473817931434	-0.006154295453214	0.0172039668412555	-0.3577253728748139	0.720553	0.720553	chr21	38782555	0.1423340693107907	chr21:38782555:A:G
chr21:38783137	['C', 'T']	19959	23226.327403918425	3038.786966599494	-0.0077670950310852	0.0102592525507429	-0.7570819601787445	0.44901	0.44901	chr21	38783137	0.3477439866214934	chr21:38783137:C:T
chr21:38783696	['T', 'A']	19959	15572.461557738574	2133.832281287507	0.0068478433236441	0.0104287539945943	0.656631015286552	0.511426	0.511426	chr21	38783696	0.2912171969794122	chr21:38783696:T:A
chr21:38784313	['G', 'T']	19959	3765.5659951894168	379.70034552316514	-0.0412152671722541	0.0173091347581407	-2.381128100748648	0.017269	0.017269	chr21	38784313	1.7627328104960072	chr21:38784313:G:T
chr21:38784351	['G', 'C']	19959	14539.45693240467	2067.3984935800963	0.0150463147646144	0.0105598731106778	1.424857534452766	0.154214	0.154214	chr21	38784351	0.8118761979663032	chr21:38784351:G:C
chr21:38784643	['G', 'A']	19959	14534.91295414683	2070.778674671854	0.015531345711456	0.0105615519938213	1.4705552479921704	0.141427	0.141427	chr21	38784643	0.8494676709377588	chr21:38784643:G:A
chr21:38784666	['G', 'A']	19959	9458.473895179875	1366.647181673213	0.018541740574326	0.0120327651670436	1.5409376246375803	0.123348	0.123348	chr21	38784666	0.9088678878929768	chr21:38784666:G:A
chr21:38785066	['A', 'T']	19959	22194.448008018044	2978.4638865972465	0.0003983546227285	0.0101723604958849	0.0391604901231811	0.968763	0.968763	chr21	38785066	0.0137824565729794	chr21:38785066:A:T
chr21:38785200	['T', 'C']	19959	22194.44800801804	2976.3275713833264	0.000226930874056	0.0101734772653002	0.0223061268176285	0.982204	0.982204	chr21	38785200	0.0077983015479393	chr21:38785200:T:C
chr21:38785357	['T', 'C']	19959	26183.623741043244	3384.0801799258084	-0.0157500665962669	0.0106061296425867	-1.4849966129987555	0.137561	0.137561	chr21	38785357	0.8615046757338323	chr21:38785357:T:C
chr21:38786567	['T', 'A']	19959	14339.74768182046	1792.806586596038	-0.0134815582378952	0.0105955081378575	-1.2723843030921715	0.203251	0.203251	chr21	38786567	0.6919673089889322	chr21:38786567:T:A
chr21:38787017	['A', 'T']	19959	14205.135147324116	1764.4039740681835	-0.014709001904435	0.0106248794777854	-1.384392353361637	0.166254	0.166254	chr21	38787017	0.7792278969600183	chr21:38787017:A:T
chr21:38787058	['G', 'A']	19959	34171.0	4568.353822761057	-0.0126469867993603	0.0143664066484597	-0.8803166378919277	0.378698	0.378698	chr21	38787058	0.4217069884922115	chr21:38787058:G:A
chr21:38787091	['G', 'C']	19959	3754.188094999499	376.6885666987103	-0.0418754303192462	0.0173362079789173	-2.415489614001576	0.015723	0.015723	chr21	38787091	1.8034645855777445	chr21:38787091:G:C
chr21:38787272	['C', 'T']	19959	3755.18814510472	376.0745012498322	-0.0422392103715922	0.0173345489366305	-2.4367066328639417	0.0148304	0.0148304	chr21	38787272	1.8288471351853728	chr21:38787272:C:T
chr21:38787466	['G', 'A']	19959	20592.3173091383	2456.023381322215	-0.0304721548062181	0.0100873709773088	-3.020822261297227	0.00252409	0.00252409	chr21	38787466	2.597895163767633	chr21:38787466:G:A
chr21:38788019	['A', 'G']	19959	3751.3759082026354	383.46395670637753	-0.0401819073953204	0.0173571228487575	-2.315009679049238	0.0206225	0.0206225	chr21	38788019	1.685658687724087	chr21:38788019:A:G
chr21:38788287	['T', 'G']	19959	3765.0	381.948665388818	-0.0410121681576276	0.0173190076424881	-2.3680437704186814	0.0178919	0.0178919	chr21	38788287	1.7473435378171516	chr21:38788287:T:G
chr21:38788393	['A', 'G']	19959	3765.1886461569297	382.1790171600101	-0.040970416994289	0.0173191064693044	-2.365619558197357	0.0180094	0.0180094	chr21	38788393	1.7445007558661842	chr21:38788393:A:G
chr21:38788903	['C', 'T']	19959	6279.25843147081	829.5218342951404	0.0025662164170133	0.0142769999135963	0.1797447946027815	0.857355	0.857355	chr21	38788903	0.0668393150457734	chr21:38788903:C:T
chr21:38789148	['T', 'A']	19959	6102.611514756727	814.9300909003407	0.005107240752092	0.0144687898093402	0.3529832708465444	0.724105	0.724105	chr21	38789148	0.1401984536727109	chr21:38789148:T:A
chr21:38789526	['C', 'G']	19959	3882.0	400.55691507209065	-0.0398967755818917	0.0170903897646424	-2.3344567403859	0.0195817	0.0195817	chr21	38789526	1.7081496072943596	chr21:38789526:C:G
chr21:38790052	['T', 'C']	19959	20442.07260974143	2455.890502915919	-0.0305311167077925	0.0101354563771713	-3.012308037412054	0.00259594	0.00259594	chr21	38790052	2.585705349610516	chr21:38790052:T:C
chr21:38790251	['G', 'A']	19959	3896.0	404.80144851337	-0.0394462284120456	0.0170603730174664	-2.312155096002919	0.0207793	0.0207793	chr21	38790251	1.6823690867720011	chr21:38790251:G:A
chr21:38791679	['G', 'A']	19959	15326.839581036384	1769.6140387016276	-0.0357382066908634	0.0104298695828206	-3.426524790849633	0.000612591	0.000612591	chr21	38791679	3.212829388004552	chr21:38791679:G:A
chr21:38791791	['A', 'T']	19959	15073.510447462042	1705.6729168893555	-0.038513799986717	0.0104619955960689	-3.681305314369314	0.000232655	0.000232655	chr21	38791791	3.6332876095864384	chr21:38791791:A:T
chr21:38792032	['C', 'G']	19959	25686.57393395801	3293.3898908600872	-0.0195324221118896	0.0105545915303729	-1.850609003264716	0.0642406	0.0642406	chr21	38792032	1.192190411448674	chr21:38792032:C:G
chr21:38792059	['T', 'C']	19959	14730.952242545727	1649.477389823589	-0.0398055847664439	0.0104969502119466	-3.7921095139749257	0.000149813	0.000149813	chr21	38792059	3.824450499164592	chr21:38792059:T:C
chr21:38792076	['A', 'G']	19959	15072.510347246582	1706.3502424783271	-0.0383816365821621	0.0104627653064471	-3.66840270788751	0.000244706	0.000244706	chr21	38792076	3.6113553819561575	chr21:38792076:A:G
chr21:38792580	['A', 'G']	19959	15074.28683841219	1704.730529287319	-0.0385481271763732	0.0104638310765374	-3.683940126175004	0.000230263	0.000230263	chr21	38792580	3.637775841396529	chr21:38792580:A:G
chr21:38792968	['C', 'T']	19959	6091.526009822592	830.93224591887	0.0087948277313356	0.0144936339403248	0.6068062549079735	0.543986	0.543986	chr21	38792968	0.2644122771418658	chr21:38792968:C:T
chr21:38793688	['T', 'C']	19959	18060.143759398496	2248.898779584491	-0.0191184641869898	0.0101192560554391	-1.889315190983197	0.0588641	0.0588641	chr21	38793688	1.230149491720557	chr21:38793688:T:C
chr21:38794472	['A', 'G']	19959	17284.32995890548	2090.148570397246	-0.0258168267943526	0.0102085845820011	-2.528933035424972	0.0114486	0.0114486	chr21	38794472	1.941247618079443	chr21:38794472:A:G
chr21:38794862	['G', 'A']	19959	17279.060094226144	2094.64706296181	-0.0253576423707354	0.0102126540136265	-2.482963031637139	0.0130376	0.0130376	chr21	38794862	1.8848023474603977	chr21:38794862:G:A
chr21:38795138	['T', 'G']	19959	25970.50596371656	3357.04665396393	-0.017610908858977	0.0105919062512038	-1.6626760510626084	0.096393	0.096393	chr21	38795138	1.0159545031485628	chr21:38795138:T:G
chr21:38796511	['A', 'T']	19959	3643.5476548406496	440.5045287783732	-0.0141675859403251	0.0176053838621974	-0.8047303058666077	0.420985	0.420985	chr21	38796511	0.3757333781151247	chr21:38796511:A:T
chr21:38796852	['C', 'T']	19959	17271.596061334938	2094.3056386324024	-0.0253594550571184	0.0102059108618932	-2.484781162630522	0.0129712	0.0129712	chr21	38796852	1.8870198443267987	chr21:38796852:C:T
chr21:38797782	['T', 'C']	19959	24848.24496442529	3148.563499678246	-0.0216711928288023	0.0104257241851217	-2.078627100046317	0.0376644	0.0376644	chr21	38797782	1.4240689465578174	chr21:38797782:T:C
chr21:38797797	['A', 'G']	19959	22913.44407696933	2780.631401296935	-0.0318742765560964	0.0102562902312419	-3.107778332852116	0.00188764	0.00188764	chr21	38797797	2.7240808283225104	chr21:38797797:A:G
chr21:38797849	['T', 'C']	19959	20246.05752944124	2403.6520911030943	-0.0329602906440983	0.0101288461099842	-3.2541012358365777	0.00113941	0.00113941	chr21	38797849	2.943319973289238	chr21:38797849:T:C
chr21:38797908	['T', 'C']	19959	20234.013778935765	2401.908382461937	-0.0331416923962831	0.0101291300061556	-3.271918948235684	0.00107002	0.00107002	chr21	38797908	2.970608104736788	chr21:38797908:T:C
chr21:38797954	['T', 'C']	19959	26242.62965375557	3441.099597108276	-0.0130078280572332	0.0106378268979032	-1.22278997224491	0.221423	0.221423	chr21	38797954	0.6547772693909861	chr21:38797954:T:C
chr21:38798021	['G', 'T']	19959	3723.7462791280377	445.21735231833344	-0.0151825536935474	0.0174163442539073	-0.8717417083749541	0.38336	0.38336	chr21	38798021	0.4163932036268015	chr21:38798021:G:T
chr21:38798141	['G', 'A']	19959	20607.194857916104	2439.8128663588604	-0.0326113037502517	0.0101258526838234	-3.220598281303254	0.00128128	0.00128128	chr21	38798141	2.892355952872813	chr21:38798141:G:A
chr21:38798154	['C', 'T']	19959	6124.920625375828	820.6323339620908	-0.000391710789148	0.0140759423104512	-0.0278283883599889	0.977799	0.977799	chr21	38798154	0.0097504112271269	chr21:38798154:C:T
chr21:38798912	['T', 'C']	19959	9499.0	1014.8173185659356	-0.0371814090233837	0.0119321353157703	-3.116073363184398	0.00183537	0.00183537	chr21	38798912	2.736276371324572	chr21:38798912:T:C
chr21:38799366	['A', 'T']	19959	3634.092467298151	497.7886205563584	-0.0002075169975988	0.0176479598921618	-0.0117586961250411	0.990618	0.990618	chr21	38799366	0.0040937849446673	chr21:38799366:A:T
chr21:38799529	['A', 'G']	19959	26492.32733740856	3730.3204804085417	0.0164017125003707	0.0107073859698863	1.5318129510320475	0.125584	0.125584	chr21	38799529	0.9010656882607744	chr21:38799529:A:G
chr21:38800044	['T', 'C']	19959	13804.4582038689	2098.536148733455	0.0235832693240919	0.010633525967818	2.217822140601886	0.0265782	0.0265782	chr21	38800044	1.5754744348506995	chr21:38800044:T:C
chr21:38800412	['T', 'C']	19959	13810.383875331963	2099.0832988993566	0.0235635698236145	0.010629646262537	2.2167783613516514	0.0266495	0.0266495	chr21	38800412	1.5743109348279531	chr21:38800412:T:C
chr21:38800572	['A', 'G']	19959	13811.07591701744	2099.101885738852	0.0235460456134561	0.0106299731040407	2.215061635904385	0.0267671	0.0267671	chr21	38800572	1.5723986785785105	chr21:38800572:A:G
chr21:38800642	['A', 'G']	19959	10257.0556251566	1597.248122941999	0.0256522707804915	0.0115893446506703	2.213435837289368	0.0268789	0.0268789	chr21	38800642	1.5705885084495077	chr21:38800642:A:G
chr21:38800780	['A', 'G']	19959	13808.767426710096	2098.9280297621794	0.0235387385912654	0.0106284520568663	2.214691138965861	0.0267925	0.0267925	chr21	38800780	1.5719867606154443	chr21:38800780:A:G
chr21:38801421	['T', 'C']	19959	5049.252981260647	702.4794215688956	0.0078594816329033	0.0153338922685625	0.512556205251081	0.608267	0.608267	chr21	38801421	0.2159057444554746	chr21:38801421:T:C
chr21:38801604	['C', 'T']	19959	6090.525759246266	823.5330321718425	0.0009666772774347	0.014105257080385	0.0685331200931496	0.945362	0.945362	chr21	38801604	0.0244018586884793	chr21:38801604:C:T
chr21:38801750	['A', 'AG']	19959	13582.402575924629	2066.876473352465	0.0237185016194364	0.0106844432618474	2.219909923068401	0.0264361	0.0264361	chr21	38801750	1.5778026139900607	chr21:38801750:A:AG
chr21:38801784	['T', 'C']	19959	26427.972339146123	3721.015897029595	0.0163312765529835	0.010691201031734	1.5275436786295913	0.126642	0.126642	chr21	38801784	0.8974222394746239	chr21:38801784:T:C
chr21:38801971	['T', 'C']	19959	10353.51873935264	1607.0319766426048	0.0252582569577278	0.0115401587009508	2.188727002137905	0.0286282	0.0286282	chr21	38801971	1.543205957414747	chr21:38801971:T:C
chr21:38803710	['C', 'T']	19959	13690.487444238384	2089.635791879163	0.0243569806077828	0.0106508717982851	2.2868532331507803	0.0222148	0.0222148	chr21	38803710	1.6533575923617725	chr21:38803710:C:T
chr21:38803903	['C', 'T']	19959	26685.348033074417	3755.009176288004	0.0166982803531705	0.0107582421158326	1.552138367344984	0.120645	0.120645	chr21	38803903	0.9184906722417768	chr21:38803903:C:T
chr21:38804187	['C', 'A']	19959	3778.567949488876	523.8505733220784	0.003639879411337	0.0173894037828639	0.2093159407181024	0.834204	0.834204	chr21	38804187	0.0787277320474126	chr21:38804187:C:A
chr21:38805401	['G', 'A']	19959	15452.774225874336	2229.335685458348	0.0146606278632853	0.0103857256882115	1.4116132375733716	0.158079	0.158079	chr21	38805401	0.8011258200733472	chr21:38805401:G:A
chr21:38806119	['G', 'C']	19959	15404.583718215554	2221.069122153897	0.0138649114885825	0.0104832150899843	1.3225819912661243	0.18599	0.18599	chr21	38806119	0.7305104055754656	chr21:38806119:G:C
chr21:38806138	['A', 'G']	19959	15711.508214016596	2263.4522309886847	0.0142282730392463	0.0103675013209486	1.3723917266831296	0.169957	0.169957	chr21	38806138	0.7696609434741717	chr21:38806138:A:G
chr21:38806457	['C', 'T']	19959	3581.5383343355384	472.9798635956627	-0.0027554543544387	0.0178255943553473	-0.1545785402444176	0.877155	0.877155	chr21	38806457	0.0569236566946779	chr21:38806457:C:T
chr21:38808459	['T', 'A']	19959	6168.0	836.5057847233453	0.0026934113794104	0.0140084406700149	0.1922706061907196	0.847532	0.847532	chr21	38808459	0.0718438952947241	chr21:38808459:T:A
chr21:38808735	['C', 'T']	19959	10733.814072623176	1454.951200020247	0.0027463345919522	0.011350610890552	0.2419547827366943	0.808818	0.808818	chr21	38808735	0.0921491922171446	chr21:38808735:C:T
chr21:38808960	['A', 'G']	19959	6167.618028761838	837.1285717358754	0.0029845457657613	0.0140114975202567	0.2130069081799784	0.831324	0.831324	chr21	38808960	0.0802296814046266	chr21:38808960:A:G
chr21:38809102	['A', 'G']	19959	6353.273264845903	845.2217842422232	-0.0001582995208525	0.0138020652836639	-0.0114692633022012	0.990849	0.990849	chr21	38809102	0.0039925245898149	chr21:38809102:A:G
chr21:38809842	['A', 'G']	19959	26587.664228090394	3767.056601625844	0.0202958722668807	0.010751251422439	1.8877683601111832	0.0590716	0.0590716	chr21	38809842	1.228621265780777	chr21:38809842:A:G
chr21:38810253	['T', 'C']	19959	1264.1900180396874	174.5323713446046	-0.0026488328769559	0.0290501536503017	-0.0911813723549261	0.927349	0.927349	chr21	38810253	0.0327567920153856	chr21:38810253:T:C
chr21:38813473	['A', 'T']	19959	5586.0	683.06245775439	-0.0134092544261042	0.0146096833832252	-0.9178333352179716	0.358717	0.358717	chr21	38813473	0.4452480411348917	chr21:38813473:A:T
chr21:38814051	['G', 'A']	19959	4686.234793065438	768.2733101395003	0.0306858141465672	0.0156721453636546	1.9579842730230668	0.0502458	0.0502458	chr21	38814051	1.2989002346648195	chr21:38814051:G:A
chr21:38817989	['C', 'T']	19959	594.0595279851681	55.11712853646811	-0.0375048178903972	0.0416365722976606	-0.9007662211546764	0.367724	0.367724	chr21	38817989	0.4344780243943398	chr21:38817989:C:T
chr21:38819990	['T', 'C']	19959	27058.71142957358	3752.120689242718	0.0120393184364577	0.0108385498711347	1.110786828459486	0.266674	0.266674	chr21	38819990	0.5740193247936811	chr21:38819990:T:C
chr21:38821990	['T', 'C']	19959	37716.0	5068.947352645755	-0.0295746153620295	0.0224397502626308	-1.3179565287444623	0.187533	0.187533	chr21	38821990	0.7269222988330112	chr21:38821990:T:C
chr21:38822104	['C', 'T']	19959	9362.345394407135	1175.071938856791	-0.0136391995362463	0.0118881711242459	-1.1472916560251376	0.251275	0.251275	chr21	38822104	0.5998507183399475	chr21:38822104:C:T
chr21:38822185	['G', 'C']	19959	10066.504359154223	1188.6250589282618	-0.0261407716692371	0.0116357369209556	-2.246593563159571	0.0246769	0.0246769	chr21	38822185	1.607709398830638	chr21:38822185:G:C
chr21:38822292	['C', 'T']	19959	12632.898827420324	1800.706627322819	0.0122099260091812	0.0108817979296313	1.1220504266058322	0.261855	0.261855	chr21	38822292	0.5819391290312455	chr21:38822292:C:T
chr21:38822370	['C', 'A']	19959	500.025052610482	70.43588173783972	0.0369815788875036	0.0455138183140835	0.8125351872765246	0.416494	0.416494	chr21	38822370	0.3803912506453344	chr21:38822370:C:A
chr21:38823561	['T', 'C']	19959	24297.65213469633	3219.711870375354	-0.0068279333871249	0.0103345705046089	-0.6606886453655626	0.50882	0.50882	chr21	38823561	0.2934358263711808	chr21:38823561:T:C
chr21:38823904	['T', 'C']	19959	12677.175804350003	1820.328923754667	0.0117963851686511	0.010842935228339	1.0879328263273325	0.276638	0.276638	chr21	38823904	0.5580881638623143	chr21:38823904:T:C
chr21:38823912	['C', 'G']	19959	12676.90544197234	1820.7390598030563	0.0118497365728593	0.0108426426894159	1.0928826958787847	0.274459	0.274459	chr21	38823912	0.5615225233584069	chr21:38823912:C:G
chr21:38824464	['C', 'T']	19959	12664.903638003609	1819.860052576299	0.0122558242696857	0.0108458123735969	1.130005189793006	0.258488	0.258488	chr21	38824464	0.5875596137102732	chr21:38824464:C:T
chr21:38825063	['C', 'T']	19959	12232.0	1765.309922105323	0.0122356344952451	0.0109233808287094	1.1201325566794136	0.262671	0.262671	chr21	38825063	0.5805878725325255	chr21:38825063:C:T
chr21:38825232	['GC', 'G']	19959	12240.453119518916	1764.2611633561396	0.0120682397294573	0.0109224203705916	1.1049052609209948	0.269214	0.269214	chr21	38825232	0.5699023591410368	chr21:38825232:GC:G
chr21:38825514	['T', 'C']	19959	12396.210837635972	1830.030098515135	0.016783274094101	0.0108605658868048	1.5453406635552909	0.12228	0.12228	chr21	38825514	0.9126445699459488	chr21:38825514:T:C
chr21:38825783	['C', 'T']	19959	12696.908448586892	1808.9569547927745	0.0092879010457928	0.0108067344884609	0.8594549126482353	0.3901	0.3901	chr21	38825783	0.4088240496882086	chr21:38825783:C:T
chr21:38826135	['C', 'T']	19959	12973.950090198436	1857.6550939670765	0.0102080616475857	0.0107478758845232	0.94977479804034	0.342238	0.342238	chr21	38826135	0.4656717707327558	chr21:38826135:C:T
chr21:38826350	['C', 'T']	19959	12975.550771852446	1859.2485562030645	0.0103613014292209	0.0107474354102252	0.9640719886869972	0.335022	0.335022	chr21	38826350	0.4749266730679713	chr21:38826350:C:T
chr21:38826366	['C', 'G']	19959	12978.80327868852	1859.003724922965	0.0101996525453216	0.010748753815591	0.9489148900709788	0.342675	0.342675	chr21	38826366	0.4651175785525949	chr21:38826366:C:G
chr21:38826638	['G', 'A']	19959	13112.627912803808	1858.666661548236	0.0082687450529557	0.0107228815015857	0.7711308804198698	0.440638	0.440638	chr21	38826638	0.3559180526262727	chr21:38826638:G:A
chr21:38826783	['G', 'A']	19959	13113.9711365003	1860.8722037302816	0.0085514132571442	0.0107230082254782	0.7974826725233483	0.42518	0.42518	chr21	38826783	0.3714271724034967	chr21:38826783:G:A
chr21:38826954	['G', 'A']	19959	13180.282943210868	1874.009827634933	0.0092620691405501	0.0107109848456528	0.8647261922239772	0.387199	0.387199	chr21	38826954	0.412065772993403	chr21:38826954:G:A
chr21:38827046	['A', 'G']	19959	13185.660637338411	1873.3825016853743	0.0090259460801143	0.0107098649752999	0.8427693627259333	0.399368	0.399368	chr21	38827046	0.3986267366114921	chr21:38827046:A:G
chr21:38827284	['C', 'A']	19959	13183.981659651234	1873.4070223164545	0.0090745935970893	0.0107098456341731	0.8473132019880825	0.396831	0.396831	chr21	38827284	0.4013944085867528	chr21:38827284:C:A
chr21:38827357	['C', 'T']	19959	13184.302846547058	1872.628734336511	0.0089706213506032	0.0107101094066516	0.8375844736965957	0.402274	0.402274	chr21	38827357	0.3954780360875156	chr21:38827357:C:T
chr21:38827404	['G', 'A']	19959	13180.962411667417	1873.145351297048	0.009150856277134	0.0107131730301395	0.854168625055318	0.393022	0.393022	chr21	38827404	0.4055831386546402	chr21:38827404:G:A
chr21:38827484	['T', 'C']	19959	13184.321140451972	1873.8315965127567	0.009099254007129	0.010709755647032	0.8496229332413108	0.395545	0.395545	chr21	38827484	0.4028041009401248	chr21:38827484:T:C
chr21:38827606	['CAAG', 'C']	19959	545.0	69.6875633522829	0.0011493386625507	0.0436734641163719	0.0263166361039783	0.979005	0.979005	chr21	38827606	0.0092150901510354	chr21:38827606:CAAG:C
chr21:38828288	['T', 'C']	19959	33099.60866078589	4434.664682892866	-0.0092396531302784	0.0134440034440193	-0.687269470641857	0.491921	0.491921	chr21	38828288	0.30810463710839	chr21:38828288:T:C
chr21:38829560	['T', 'C']	19959	36059.486814398886	4833.272002479264	-0.0196588878289067	0.0172114651099443	-1.1421972332586832	0.253386	0.253386	chr21	38829560	0.5962173842856952	chr21:38829560:T:C
chr21:38830415	['G', 'A']	19959	19898.09058542276	2544.2096956363903	-0.0147889304446428	0.010086332311259	-1.4662347014022548	0.1426	0.1426	chr21	38830415	0.8458804744841533	chr21:38830415:G:A
chr21:38830880	['C', 'T']	19959	12761.27874931102	1837.8607775566152	0.0118560652773166	0.0108048595653859	1.0972900855924446	0.272528	0.272528	chr21	38830880	0.5645888709257258	chr21:38830880:C:T
chr21:38831508	['T', 'TC']	19959	13186.303347699712	1877.5897334502563	0.0095359790753398	0.0107117381145391	0.8902363905253179	0.37335	0.37335	chr21	38831508	0.4278838443357255	chr21:38831508:T:TC
chr21:38831534	['A', 'G']	19959	11855.375945878224	1704.3312712449272	0.0123309640146516	0.0110105640833133	1.11992118853741	0.262761	0.262761	chr21	38831534	0.5804390939893322	chr21:38831534:A:G
chr21:38831902	['G', 'C']	19959	13182.265139362346	1873.6628499676776	0.0092004133250358	0.0107142726899192	0.858706287519847	0.390513	0.390513	chr21	38831902	0.408364504080432	chr21:38831902:G:C
chr21:38832160	['T', 'C']	19959	13184.98180998196	1877.6038961618424	0.0095713133214376	0.0107112531948519	0.8935754899377982	0.37156	0.37156	chr21	38832160	0.4299710457933452	chr21:38832160:T:C
chr21:38832225	['T', 'C']	19959	13185.321240667436	1877.4760293161048	0.0095505013597903	0.0107111700538798	0.8916394111706698	0.372597	0.372597	chr21	38832225	0.4287606461888122	chr21:38832225:T:C
chr21:38832700	['T', 'C']	19959	13186.321340882898	1877.080805213997	0.0095062967106393	0.0107113538192238	0.8874972175392303	0.374822	0.374822	chr21	38832700	0.4261749263269525	chr21:38832700:T:C
chr21:38834478	['T', 'C']	19959	12145.608527908607	1740.2029019644556	0.011524663503169	0.0109285065770978	1.054550630670846	0.291644	0.291644	chr21	38834478	0.5351469538943309	chr21:38834478:T:C
chr21:38834686	['G', 'A']	19959	12119.214410983615	1731.403290600628	0.0110804583705464	0.010931290529963	1.0136459496867796	0.310764	0.310764	chr21	38834686	0.5075692971648726	chr21:38834686:G:A
chr21:38834914	['A', 'G']	19959	24352.012811578195	3273.7743375799764	-0.0030579987470508	0.0112409597737388	-0.2720407161490757	0.785594	0.785594	chr21	38834914	0.1048018421468223	chr21:38834914:A:G
chr21:38834941	['T', 'C']	19959	32938.90196962863	4425.156212557598	-0.0072618064473741	0.0133080451090904	-0.5456704112322076	0.585299	0.585299	chr21	38834941	0.2326222178896686	chr21:38834941:T:C
chr21:38835263	['G', 'A']	19959	19836.987773713485	2531.464629600421	-0.0152856248661388	0.0100688313568901	-1.518113108099556	0.129002	0.129002	chr21	38835263	0.8894035565051648	chr21:38835263:G:A
chr21:38835270	['C', 'T']	19959	32934.65011524201	4425.03162221744	-0.0072400683007426	0.0133089133193133	-0.5440014618050129	0.586447	0.586447	chr21	38835270	0.231771231029466	chr21:38835270:C:T
chr21:38835664	['A', 'G']	19959	32934.900766801984	4424.419887176038	-0.0074829334306335	0.0133103672825353	-0.5621883507641453	0.573994	0.573994	chr21	38835664	0.241092647289327	chr21:38835664:A:G
chr21:38835849	['G', 'A']	19959	32932.65001503157	4422.666546359531	-0.0076922066530484	0.0133080679506569	-0.5780107737328425	0.563263	0.563263	chr21	38835849	0.2492887760566625	chr21:38835849:G:A
chr21:38836092	['A', 'G']	19959	1093.1908730357936	173.79876680559602	0.0235619303317105	0.0312175926863848	0.7547644870767616	0.450399	0.450399	chr21	38836092	0.3464025823995255	chr21:38836092:A:G
chr21:38836627	['C', 'T']	19959	20702.857193017648	2745.3800364965887	-0.0094802800039603	0.0101056336269146	-0.9381183163726804	0.348195	0.348195	chr21	38836627	0.4581774695426404	chr21:38836627:C:T
chr21:38836728	['GCACT', 'G']	19959	20877.93980401284	2797.4886242450275	-0.0071543052731815	0.0104400705287082	-0.6852736534210733	0.493179	0.493179	chr21	38836728	0.3069954243275022	chr21:38836728:GCACT:G
chr21:38836748	['G', 'A']	19959	20907.109490187897	2790.196982473435	-0.0077051936086857	0.0104557976207475	-0.7369302551721325	0.461173	0.461173	chr21	38836748	0.3361361269936884	chr21:38836748:G:A
chr21:38836761	['T', 'C']	19959	35700.774111038685	4795.235369439944	-0.015323134449839	0.0165515137686165	-0.9257844728917404	0.354569	0.354569	chr21	38836761	0.4502992374814719	chr21:38836761:T:C
chr21:38836919	['C', 'G']	19959	18844.832531569453	2492.124957208732	-0.0100067129461079	0.0100587036651214	-0.9948312704355968	0.31983	0.31983	chr21	38836919	0.4950808019300381	chr21:38836919:C:G
chr21:38837247	['C', 'T']	19959	18830.830426939265	2494.40607432469	-0.0093885740681644	0.0100595128016589	-0.9333030588336392	0.350675	0.350675	chr21	38837247	0.4550951943382149	chr21:38837247:C:T
chr21:38837339	['A', 'G']	19959	34750.48218670141	4639.425646587039	-0.0150588574599446	0.0150322371894214	-1.001770878824473	0.316466	0.316466	chr21	38837339	0.4996729422202774	chr21:38837339:A:G
chr21:38837392	['G', 'A']	19959	35683.57568772862	4797.092437110543	-0.0145109271789654	0.0164831609447	-0.8803485707412938	0.378681	0.378681	chr21	38837392	0.4217264846921157	chr21:38837392:G:A
chr21:38838137	['A', 'G']	19959	18878.62109061748	2491.6091507453466	-0.010010385784797	0.0100572387607387	-0.9953413678389944	0.319582	0.319582	chr21	38838137	0.4954176896860164	chr21:38838137:A:G
chr21:38838559	['G', 'A']	19959	18014.1230075188	2353.6131146075613	-0.0110419774790393	0.0100930595269938	-1.0940168785795434	0.273961	0.273961	chr21	38838559	0.5623112572172527	chr21:38838559:G:A
chr21:38838592	['G', 'A']	19959	18490.823045680187	2449.919601138745	-0.0090913520652462	0.0100715959833801	-0.9026724344630696	0.366711	0.366711	chr21	38838592	0.435676062584665	chr21:38838592:G:A
chr21:38838687	['A', 'G']	19959	21178.427676423416	2835.797178664094	-0.007459027706816	0.0100977940742483	-0.7386789284838265	0.460111	0.460111	chr21	38838687	0.3371373838136757	chr21:38838687:A:G
chr21:38838694	['A', 'C']	19959	32780.854457976246	4403.341775870021	-0.0067026152064529	0.0131859385699989	-0.5083153672278519	0.611238	0.611238	chr21	38838694	0.2137896539786541	chr21:38838694:A:C
chr21:38839311	['T', 'C']	19959	13756.757003257328	1909.03377677837	0.0086449104057381	0.0105845784025625	0.8167458425784038	0.414083	0.414083	chr21	38839311	0.3829125989053576	chr21:38839311:T:C
chr21:38839565	['G', 'A']	19959	17812.784937615874	2284.955025123826	-0.0153047457371035	0.0100928420463396	-1.5163960425452283	0.129435	0.129435	chr21	38839565	0.8879482719551524	chr21:38839565:G:A
chr21:38839963	['C', 'G']	19959	9592.364224137931	1274.4056608239443	0.0011972508933872	0.0118629768624943	0.1009233101661403	0.919612	0.919612	chr21	38839963	0.0363953702651116	chr21:38839963:C:G
chr21:38839979	['G', 'A']	19959	9771.466278356813	1325.4859764198366	0.0044993681307631	0.0119422700178706	0.3767598726230621	0.706356	0.706356	chr21	38839979	0.1509763614581697	chr21:38839979:G:A
chr21:38840420	['A', 'G']	19959	30179.289541008267	4041.8356932380334	-0.0070044562855352	0.0117361108026139	-0.5968294270002301	0.550628	0.550628	chr21	38840420	0.259141708060183	chr21:38840420:A:G
chr21:38840594	['T', 'C']	19959	9295.26002405774	1276.2482972230366	0.006617844180865	0.0119683558915763	0.5529451363927848	0.580307	0.580307	chr21	38840594	0.2363421906916513	chr21:38840594:T:C
chr21:38841503	['G', 'A']	19959	18900.68185235303	2449.534719924358	-0.016135623452808	0.0101421499263543	-1.5909470447562264	0.111637	0.111637	chr21	38841503	0.9521918427401213	chr21:38841503:G:A
chr21:38841761	['A', 'G']	19959	20540.087342152736	2749.0292292576	-0.0088586057343377	0.0101515823111661	-0.8726330007287418	0.382874	0.382874	chr21	38841761	0.4169441244852052	chr21:38841761:A:G
chr21:38842183	['A', 'G']	19959	26053.44278482281	3559.851642913119	-0.0053556341912665	0.0107528481522826	-0.4980665694725337	0.618443	0.618443	chr21	38842183	0.2087003217846097	chr21:38842183:A:G
chr21:38842746	['C', 'T']	19959	16424.64583855289	2143.032910095959	-0.0124950249197688	0.0102248819247291	-1.2220214386583117	0.221714	0.221714	chr21	38842746	0.6542068827502853	chr21:38842746:C:T
chr21:38843054	['C', 'CAT']	19959	19718.95189175645	2603.090611737665	-0.0125655754139399	0.0101198320353997	-1.2416782580960677	0.21437	0.21437	chr21	38843054	0.6688359920486444	chr21:38843054:C:CAT
chr21:38843074	['A', 'T']	19959	19720.976148719747	2605.7517351029787	-0.0122935910567887	0.010118823851701	-1.2149229235492731	0.22441	0.22441	chr21	38843074	0.6489577942605554	chr21:38843074:A:T
chr21:38845112	['T', 'C']	19959	21804.36983212228	3088.1762760524284	0.0188772219211053	0.0101426521543605	1.8611721701398911	0.0627346	0.0627346	chr21	38845112	1.2024928667529171	chr21:38845112:T:C
chr21:38845296	['G', 'A']	19959	11323.26930593836	1550.110027497943	0.0076961218258368	0.011253943709001	0.6838599894258768	0.494072	0.494072	chr21	38845296	0.3062097577075451	chr21:38845296:G:A
chr21:38845691	['A', 'G']	19959	30418.048053314626	4173.708927292658	0.0117482441266808	0.011822605306117	0.9937102544227084	0.320376	0.320376	chr21	38845691	0.4943400252281315	chr21:38845691:A:G
chr21:38846858	['T', 'C']	19959	9657.419314423172	1233.586778984313	-0.0035280005247292	0.0118845543414571	-0.2968559378303702	0.76658	0.76658	chr21	38846858	0.1154425156359897	chr21:38846858:T:C
chr21:38848034	['A', 'G']	19959	21077.05601763704	2972.022341522939	0.0172194015502632	0.0101232002892127	1.7009839831591809	0.0889616	0.0889616	chr21	38848034	1.050797414780427	chr21:38848034:A:G
chr21:38849355	['C', 'T']	19959	19440.8182638332	2684.6869036162225	0.0107884600341597	0.0101265264041708	1.0653663066257613	0.286723	0.286723	chr21	38849355	0.5425374679449024	chr21:38849355:C:T
chr21:38850115	['G', 'A']	19959	13876.476245364336	1830.9657639945	0.0033712630385827	0.0107482388170704	0.3136572508259236	0.753785	0.753785	chr21	38850115	0.1227525090753832	chr21:38850115:G:A
chr21:38851113	['A', 'G']	19959	18041.71181599519	2470.651020968218	0.0101826697423179	0.0102029140516453	0.9980158306514216	0.318284	0.318284	chr21	38851113	0.4971851926273849	chr21:38851113:A:G
chr21:38853029	['G', 'A']	19959	16422.937001954593	2177.9611873756367	0.0031689826511857	0.0103402400519966	0.3064708977016257	0.759249	0.759249	chr21	38853029	0.1196157714146598	chr21:38853029:G:A
chr21:38853147	['C', 'T']	19959	4155.208187193106	573.1024326813675	0.0108107163511461	0.0165980392983545	0.6513249039130702	0.514844	0.514844	chr21	38853147	0.2883243441673631	chr21:38853147:C:T
chr21:38853517	['C', 'T']	19959	4157.0	573.1448662710018	0.0107719203351519	0.0165905543795001	0.6492803126857601	0.516165	0.516165	chr21	38853517	0.2872114473361338	chr21:38853517:C:T
chr21:38853941	['A', 'T']	19959	19552.898266011824	2679.9324948911385	0.010919685833891	0.010135596487008	1.07735996079639	0.281333	0.281333	chr21	38853941	0.5507793226612339	chr21:38853941:A:T
chr21:38854562	['A', 'G']	19959	21147.50097906312	2989.612226490752	0.0183747319706117	0.0101440297863468	1.8113838738272263	0.0700965	0.0700965	chr21	38854562	1.154303666321993	chr21:38854562:A:G
chr21:38854568	['G', 'GA']	19959	21377.71081257206	2924.503885828385	0.010466124876328	0.0101806295804466	1.0280429902321253	0.303942	0.303942	chr21	38854568	0.517209283112173	chr21:38854568:G:GA
chr21:38855397	['G', 'A']	19959	10224.585956295108	1327.1157912128372	-0.0120073796731178	0.0116310517385286	-1.0323554518584557	0.301918	0.301918	chr21	38855397	0.5201109940731579	chr21:38855397:G:A
chr21:38855569	['AGAC', 'A']	19959	9301.33010925128	1233.451302561501	-0.0074020991089518	0.0120049721843005	-0.6165861107643307	0.537515	0.537515	chr21	38855569	0.2696094117354615	chr21:38855569:AGAC:A
chr21:38855768	['G', 'A']	19959	8665.302465423933	1186.4169566715066	-0.001306837349318	0.012274311578328	-0.1064692989890707	0.915211	0.915211	chr21	38855768	0.0384787686968204	chr21:38855768:G:A
chr21:38856003	['G', 'C']	19959	760.0	79.590726015066	-0.0270627115149399	0.0371719940446776	-0.7280403489361595	0.466597	0.466597	chr21	38856003	0.3310580578432395	chr21:38856003:G:C
chr21:38856112	['A', 'G']	19959	15345.768864615691	2056.056466211114	-0.0040556314717952	0.0103908661017066	-0.3903073557197594	0.696313	0.696313	chr21	38856112	0.1571954965728598	chr21:38856112:A:G
chr21:38856118	['A', 'G']	19959	10814.709231231833	1446.4571183337705	-0.0053177406155968	0.0114226432539	-0.4655437885430934	0.641547	0.641547	chr21	38856118	0.1927715215292066	chr21:38856118:A:G
chr21:38856278	['T', 'C']	19959	6856.748333416872	1001.8030423122566	0.0167478027088853	0.0133309229712805	1.2563123157313218	0.209017	0.209017	chr21	38856278	0.6798183899370664	chr21:38856278:T:C
chr21:38856996	['A', 'G']	19959	13301.33286566117	1960.952433770076	0.0114704690114577	0.0107581094447519	1.066216055001494	0.286339	0.286339	chr21	38856996	0.5431194960884937	chr21:38856996:A:G
chr21:38857205	['A', 'G']	19959	13742.442668136717	1956.069311506657	0.0105418765529544	0.0106090904594858	0.993664498687408	0.320398	0.320398	chr21	38857205	0.4943102035480832	chr21:38857205:A:G
chr21:38857425	['T', 'G']	19959	20146.046857772875	2927.797340165381	0.0166198194137302	0.0101021480605143	1.6451767796485917	0.0999491	0.0999491	chr21	38857425	1.000221112169111	chr21:38857425:T:G
chr21:38857527	['T', 'C']	19959	20265.09201623816	2941.235553248443	0.0165114883880976	0.0101046997918315	1.634040469113711	0.102266	0.102266	chr21	38857527	0.99026873057634	chr21:38857527:T:C
chr21:38858107	['C', 'T']	19959	13747.443921018345	1958.918355469345	0.010741899925791	0.0106041247558648	1.012992601756221	0.311076	0.311076	chr21	38858107	0.5071334940974468	chr21:38858107:C:T
chr21:38858449	['G', 'C']	19959	20460.05020794709	2957.5048729401083	0.0155495748503093	0.0100981838040033	1.5398387623074106	0.123616	0.123616	chr21	38858449	0.9079253135352736	chr21:38858449:G:C
chr21:38858780	['C', 'T']	19959	2108.3168971737823	289.6144493291546	0.0175928762649603	0.0228239100217105	0.7708090440343321	0.440829	0.440829	chr21	38858780	0.3557298430907103	chr21:38858780:C:T
chr21:38858928	['C', 'T']	19959	8642.299007817197	1271.1955260739503	0.0135978259973632	0.0122581223803359	1.1092910949540205	0.267318	0.267318	chr21	38858928	0.572971796808456	chr21:38858928:C:T
chr21:38860106	['A', 'G']	19959	8768.87868918174	1275.618897846554	0.0121657533848418	0.01219704363185	0.9974346039948137	0.318566	0.318566	chr21	38860106	0.496800577562923	chr21:38860106:A:G
chr21:38860110	['G', 'C']	19959	3741.1874436316266	542.8627034873009	0.0172075073832948	0.0173629068721349	0.991049915202308	0.321673	0.321673	chr21	38860110	0.4925853905842389	chr21:38860110:G:C
chr21:38860139	['C', 'A']	19959	8652.43351037178	1263.6480004624077	0.0125063899521496	0.0122546985384238	1.0205383602817053	0.307486	0.307486	chr21	38860139	0.5121746530955893	chr21:38860139:C:A
chr21:38860510	['C', 'T']	19959	11728.587634031466	1696.7816993307056	0.0101689467118826	0.0110826102556685	0.9175588130676512	0.358861	0.358861	chr21	38860510	0.445073737000056	chr21:38860510:C:T
chr21:38860809	['T', 'C']	19959	13566.078183731768	1964.985599096377	0.0104973075344129	0.0106492204414214	0.985734833094676	0.324275	0.324275	chr21	38860809	0.489086531994808	chr21:38860809:T:C
chr21:38860884	['T', 'C']	19959	11732.17562759934	1694.7649178899946	0.0098319965051698	0.0110806043169043	0.8873159102135235	0.37492	0.37492	chr21	38860884	0.4260613916457718	chr21:38860884:T:C
chr21:38861986	['G', 'A']	19959	1802.1805882647693	236.976681981627	0.0127045410781344	0.0244766864548166	0.5190466079461642	0.603734	0.603734	chr21	38861986	0.2191543656462883	chr21:38861986:G:A
chr21:38862194	['G', 'A']	19959	516.0	76.66181018332333	0.03268291842844	0.0446780615555752	0.7315205111973273	0.46447	0.46447	chr21	38862194	0.3330423317353827	chr21:38862194:G:A
chr21:38862574	['C', 'T']	19959	2073.1038681230584	279.3516181349221	-0.0093988463789447	0.0227568291687482	-0.4130121252503878	0.679602	0.679602	chr21	38862574	0.1677453517163443	chr21:38862574:C:T
chr21:38863009	['G', 'A']	19959	21603.082372983263	2876.35325334905	-0.0028086828597673	0.010117774958099	-0.2775988664898141	0.781323	0.781323	chr21	38863009	0.1071693910672811	chr21:38863009:G:A
chr21:38863073	['G', 'A']	19959	28082.40700470989	3708.167300684327	-0.0089883250131371	0.0110409073079069	-0.8140929692164128	0.415601	0.415601	chr21	38863073	0.3813234161342071	chr21:38863073:G:A
chr21:38863366	['T', 'C']	19959	23755.57065544197	3172.993445332348	-0.0023922783798782	0.010274399759161	-0.232838748341014	0.815889	0.815889	chr21	38863366	0.0883689220875019	chr21:38863366:T:C
chr21:38863703	['A', 'G']	19959	10009.002956356166	1440.3271741922397	0.0019031821587606	0.011672241781885	0.1630519821577289	0.870479	0.870479	chr21	38863703	0.060241701622043	chr21:38863703:A:G
chr21:38863842	['C', 'T']	19959	7150.074714371616	1056.5497270824826	0.003844788639682	0.0131724899807305	0.2918801718814293	0.770381	0.770381	chr21	38863842	0.1132944368088988	chr21:38863842:C:T
chr21:38864135	['G', 'A']	19959	1192.0	151.6393624743825	-0.0166869535573875	0.0297117008691206	-0.5616290238951042	0.574375	0.574375	chr21	38864135	0.2408044712698135	chr21:38864135:G:A
chr21:38864763	['C', 'T']	19959	2320.3487672880337	317.8421162972278	0.0119467124512255	0.0215561946164701	0.5542124973253654	0.57944	0.57944	chr21	38864763	0.2369915278073407	chr21:38864763:C:T
chr21:38864886	['G', 'A']	19959	24465.67739025857	3218.98901608123	-0.0111377111521316	0.0103072086542095	-1.0805749185627398	0.279899	0.279899	chr21	38864886	0.5529986531424753	chr21:38864886:G:A
chr21:38865152	['T', 'C']	19959	5365.806524353577	715.8162073825476	-0.0086838974203325	0.0148161517181737	-0.5861101847169095	0.557808	0.557808	chr21	38865152	0.2535152614379489	chr21:38865152:T:C
chr21:38865314	['C', 'T']	19959	18579.44704526089	2467.2123780776315	-0.003828561816343	0.0100966026679378	-0.3791930753599745	0.704549	0.704549	chr21	38865314	0.1520887971755047	chr21:38865314:C:T
chr21:38865319	['C', 'T']	19959	18579.58532551496	2467.767368112399	-0.0037416715731578	0.0100976165537387	-0.3705499761498078	0.710977	0.710977	chr21	38865319	0.1481444484047621	chr21:38865319:C:T
chr21:38865429	['A', 'T']	19959	18647.540046110666	2481.8328541405417	-0.0031296456076409	0.0100990299205464	-0.3098956664415574	0.756644	0.756644	chr21	38865429	0.1211084074239441	chr21:38865429:A:T
chr21:38865838	['C', 'A']	19959	16204.8119050005	2085.101984426372	-0.0083760969361364	0.010280936715966	-0.8147211842213296	0.415242	0.415242	chr21	38865838	0.3816987258586829	chr21:38865838:C:A
chr21:38866502	['G', 'A']	19959	16214.874454969178	2080.881749097073	-0.0089879019644076	0.0102752385345878	-0.8747146778299242	0.38174	0.38174	chr21	38866502	0.418232330831337	chr21:38866502:G:A
chr21:38866531	['G', 'A']	19959	32378.35570368885	4356.107046631293	-0.0117734720811452	0.0129494977764632	-0.9091836829799276	0.363264	0.363264	chr21	38866531	0.4397776392306765	chr21:38866531:G:A
chr21:38866627	['AT', 'A']	19959	16400.457822163615	2120.992840415574	-0.00715346407455	0.0103557861346457	-0.6907697765810173	0.489718	0.489718	chr21	38866627	0.3100539328267753	chr21:38866627:AT:A
chr21:38866671	['A', 'G']	19959	16438.912071156374	2096.6735297304654	-0.0109171196475568	0.0103729160604266	-1.0524638957801211	0.2926	0.2926	chr21	38866671	0.5337256782107079	chr21:38866671:A:G
chr21:38866858	['A', 'T']	19959	6305.631858495766	878.5985605284136	0.0028913686487217	0.0138014378643162	0.2094976390972543	0.834062	0.834062	chr21	38866858	0.0788016648813602	chr21:38866858:A:T
chr21:38867345	['A', 'G']	19959	32383.867558628983	4360.252932658724	-0.0112790142080469	0.0129515510735999	-0.8708620414614117	0.38384	0.38384	chr21	38867345	0.4158497693762445	chr21:38867345:A:G
chr21:38867572	['C', 'T']	19959	16166.769982950562	2275.912521928488	0.0017940243643066	0.0103109490420849	0.1739921666748773	0.861873	0.861873	chr21	38867572	0.064556724271195	chr21:38867572:C:T
chr21:38867713	['G', 'A']	19959	32382.86740829826	4359.044927275315	-0.0114800220428909	0.0129492442916476	-0.8865399234375125	0.375337	0.375337	chr21	38867713	0.4255786215613808	chr21:38867713:G:A
chr21:38867920	['T', 'C']	19959	32385.73567884528	4356.838643552384	-0.0118129832568271	0.0129530169322975	-0.9119870157331658	0.361787	0.361787	chr21	38867920	0.4415470425886942	chr21:38867920:T:C
chr21:38868455	['C', 'T']	19959	5340.0	704.1693483393396	-0.0100121519898425	0.014849782169579	-0.674228879286408	0.500174	0.500174	chr21	38868455	0.3008788874755789	chr21:38868455:C:T
chr21:38868666	['T', 'G']	19959	32364.86470234516	4358.381413796707	-0.0110153904071429	0.0129409404391078	-0.8512047836843618	0.394666	0.394666	chr21	38868666	0.4037702859389248	chr21:38868666:T:G
chr21:38868724	['T', 'C']	19959	32376.488599348537	4356.214182444598	-0.0117322847482263	0.0129463415733871	-0.9062239461025464	0.364828	0.364828	chr21	38868724	0.4379118376165352	chr21:38868724:T:C
chr21:38868788	['C', 'T']	19959	32368.86530366807	4352.209189735399	-0.0121069622735642	0.0129394696796327	-0.935661396743413	0.349459	0.349459	chr21	38868788	0.456603770185135	chr21:38868788:C:T
chr21:38868814	['T', 'C']	19959	16228.0653503057	2082.3156332202184	-0.0090178018533261	0.010275496902487	-0.8776025080736958	0.38017	0.38017	chr21	38868814	0.4200221571931156	chr21:38868814:T:C
chr21:38869146	['G', 'A']	19959	15736.730717185388	2061.6149230520864	-0.004377997400488	0.0103073894324115	-0.4247435715120511	0.671028	0.671028	chr21	38869146	0.1732593576375886	chr21:38869146:G:A
chr21:38869358	['A', 'G']	19959	16031.851827708972	2255.238680184619	0.0022902142929522	0.0103289961236599	0.2217267065969922	0.824529	0.824529	chr21	38869358	0.0837940649212361	chr21:38869358:A:G
chr21:38869400	['TG', 'T']	19959	32553.15500651499	4375.54435667905	-0.0120640720438881	0.0130576614929841	-0.9239075503963816	0.355546	0.355546	chr21	38869400	0.4491042029404609	chr21:38869400:TG:T
chr21:38869433	['C', 'T']	19959	16985.6592481203	2362.166506112368	-0.0006213391987939	0.010235573371604	-0.0607038976944568	0.951596	0.951596	chr21	38869433	0.0215473921723698	chr21:38869433:C:T
chr21:38869544	['C', 'A']	19959	617.0309149213348	56.25844956940667	-0.0438712175021253	0.0410134574231822	-1.0696785947465084	0.284777	0.284777	chr21	38869544	0.5454950893906738	chr21:38869544:C:A
chr21:38869706	['A', 'C']	19959	16992.554119061933	2360.6253851072224	-0.000985063143534	0.0102407509001198	-0.0961905189513554	0.92337	0.92337	chr21	38869706	0.0346242396463744	chr21:38869706:A:C
chr21:38869884	['A', 'T']	19959	16995.109006164486	2355.0349993198583	-0.0014748691741239	0.0102428492803875	-0.1439901275271127	0.88551	0.88551	chr21	38869884	0.0528065299902286	chr21:38869884:A:T
chr21:38869983	['G', 'A']	19959	15009.264033680833	1920.348185200517	-0.0085714743086499	0.0104123423683744	-0.8232032721747771	0.410402	0.410402	chr21	38869983	0.3867905314565536	chr21:38869983:G:A
chr21:38870068	['C', 'T']	19959	17095.139076830554	2349.891346239547	-0.0035835350066431	0.0102383301936308	-0.3500116658546935	0.726334	0.726334	chr21	38870068	0.1388636258554328	chr21:38870068:C:T
chr21:38870260	['A', 'G']	19959	17292.931381885617	2391.027429517803	-0.0019905529083843	0.0102325105173766	-0.1945322123054822	0.845761	0.845761	chr21	38870260	0.0727523450525631	chr21:38870260:A:G
chr21:38870435	['TG', 'T']	19959	13414.360479101935	1821.8037316806665	0.0017806070571996	0.0106332161483409	0.1674570546068903	0.867012	0.867012	chr21	38870435	0.0619748915690985	chr21:38870435:TG:T
chr21:38870543	['T', 'C']	19959	17293.599368610943	2386.013054468732	-0.0025847021257661	0.0102303705118386	-0.2526499038109214	0.800541	0.800541	chr21	38870543	0.0966164206244092	chr21:38870543:T:C
chr21:38870722	['T', 'A']	19959	17292.331963516088	2385.753265504933	-0.0025441179769803	0.0102310453072517	-0.2486664754750972	0.803621	0.803621	chr21	38870722	0.0949487229131415	chr21:38870722:T:A
chr21:38870789	['G', 'A']	19959	13410.703388131516	1824.8390321776328	0.0021351538545366	0.0106351658311282	0.2007635695051609	0.840885	0.840885	chr21	38870789	0.0752633945474404	chr21:38870789:G:A
chr21:38871128	['C', 'T']	19959	3717.372500876885	539.8405775053842	0.016020004700391	0.0172097808050052	0.9308662836502748	0.351934	0.351934	chr21	38871128	0.4535387743722628	chr21:38871128:C:T
chr21:38871313	['C', 'T']	19959	5416.271369876741	705.7660937301387	-0.0129454576678757	0.0147500940765853	-0.8776525492420908	0.380143	0.380143	chr21	38871313	0.4200530022556525	chr21:38871313:C:T
chr21:38871441	['G', 'A']	19959	17282.061146752203	2387.898462260617	-0.0022176847004702	0.0102325392433666	-0.216728677772521	0.828422	0.828422	chr21	38871441	0.0817483762781819	chr21:38871441:G:A
chr21:38871535	['C', 'T']	19959	17283.463793535455	2387.418382921251	-0.0022987166683125	0.0102340673366516	-0.2246141824844201	0.822282	0.822282	chr21	38871535	0.0849792164734613	chr21:38871535:C:T
chr21:38871910	['C', 'T']	19959	4075.204178775428	561.0295752603532	0.0059322809982392	0.0165605567548686	0.3582174854414378	0.720184	0.720184	chr21	38871910	0.1425565313803097	chr21:38871910:C:T
chr21:38872000	['T', 'C']	19959	6108.224154347281	868.241803362599	0.0104055587131816	0.0139497813279962	0.7459298800833803	0.455719	0.455719	chr21	38872000	0.3413028642787767	chr21:38872000:T:C
chr21:38872248	['C', 'A']	19959	4063.6107937462416	562.8925094647428	0.0071779256410555	0.0165808651284301	0.4329041690802993	0.665089	0.665089	chr21	38872248	0.1771202349636338	chr21:38872248:C:A
chr21:38872444	['C', 'T']	19959	32544.26111138949	4356.956419090233	-0.0148502519466176	0.0130561974938688	-1.1374101803830128	0.255381	0.255381	chr21	38872444	0.5928114167910933	chr21:38872444:C:T
chr21:38872559	['A', 'AT']	19959	4226.211744663794	596.392851740001	0.0091587888986609	0.0162984720491904	0.5619415655049593	0.574162	0.574162	chr21	38872559	0.2409655539788701	chr21:38872559:A:AT
chr21:38872632	['G', 'A']	19959	4227.635447985568	596.4966152814685	0.0091190109068007	0.0162932107204111	0.559681640609788	0.575703	0.575703	chr21	38872632	0.2398015074216229	chr21:38872632:G:A
chr21:38872806	['G', 'A']	19959	28270.49857164336	3769.431313002173	-0.0128889654279727	0.011036709375454	-1.1678268394597962	0.242891	0.242891	chr21	38872806	0.6145885770958621	chr21:38872806:G:A
chr21:38872910	['C', 'T']	19959	26476.979705351776	3615.195219936008	-0.0043038853223066	0.0106089958954047	-0.4056826267762874	0.68498	0.68498	chr21	38872910	0.1643221088235479	chr21:38872910:C:T
chr21:38873100	['G', 'T']	19959	4228.0	595.6971600341777	0.0089794838454314	0.0162916647907401	0.5511704273792339	0.581523	0.581523	chr21	38873100	0.235433103677499	chr21:38873100:G:T
chr21:38873877	['T', 'A']	19959	4230.2716884679	594.9203577715857	0.0086463396469838	0.0162867364363936	0.5308822722557928	0.595506	0.595506	chr21	38873877	0.2251138584402058	chr21:38873877:T:A
chr21:38874397	['C', 'T']	19959	26928.19097775288	3548.5752721931462	-0.0160052103928319	0.0111086990795746	-1.4407817043365967	0.149662	0.149662	chr21	38874397	0.8248884554035085	chr21:38874397:C:T
chr21:38874577	['T', 'C']	19959	4277.505054589571	603.3246993872788	0.0092981905790868	0.0162856730539479	0.5709429722852513	0.568045	0.568045	chr21	38874577	0.2456172585186183	chr21:38874577:T:C
chr21:38874594	['G', 'A']	19959	4308.379787559974	602.5941520001331	0.0081878147126598	0.0163258212560232	0.5015254414621897	0.616007	0.616007	chr21	38874594	0.2104143526990479	chr21:38874594:G:A
chr21:38874602	['G', 'A']	19959	1521.3812812451592	203.74577010469045	0.0059586395781525	0.0267538157523989	0.222721111384578	0.823755	0.823755	chr21	38874602	0.0842019363241014	chr21:38874602:G:A
chr21:38874863	['C', 'T']	19959	32532.889957907395	4385.632598604972	0.0058638304844552	0.0129585663202363	0.4525061136815846	0.650909	0.650909	chr21	38874863	0.1864797235060276	chr21:38874863:C:T
chr21:38874878	['G', 'C']	19959	7674.153487672881	1115.191027926611	0.0174990397106224	0.0128346511560524	1.3634215295653282	0.172765	0.172765	chr21	38874878	0.762544235505606	chr21:38874878:G:C
chr21:38874997	['A', 'G']	19959	4228.635598316296	592.3163767316447	0.0079288786229935	0.0162877315732734	0.4868006687931976	0.626405	0.626405	chr21	38874997	0.2031447843732562	chr21:38874997:A:G
chr21:38875957	['G', 'A']	19959	20823.17318967677	2776.404202882137	-0.0010292087855184	0.0101218817036139	-0.1016815662991787	0.91901	0.91901	chr21	38875957	0.0366797629107434	chr21:38875957:G:A
chr21:38875964	['G', 'C']	19959	18736.81629585087	2474.1005369613417	-0.0027353375966253	0.010123331691485	-0.2702013210656802	0.787008	0.787008	chr21	38875964	0.1040208529799486	chr21:38875964:G:C
chr21:38876374	['C', 'G']	19959	3813.382121561357	503.0802523614442	-0.0068745833602495	0.0172369770855376	-0.398827667179385	0.690024	0.690024	chr21	38876374	0.1611358036304271	chr21:38876374:C:G
chr21:38876466	['G', 'A']	19959	18738.816596512326	2474.730251169367	-0.0027527309032592	0.0101252542694507	-0.27186782968647	0.785726	0.785726	chr21	38876466	0.1047288756323681	chr21:38876466:G:A
chr21:38876516	['G', 'A']	19959	18736.755048859937	2475.233733802018	-0.0026929262305982	0.010125362595309	-0.2659584983006776	0.790274	0.790274	chr21	38876516	0.1022223061061695	chr21:38876516:G:A
chr21:38876883	['G', 'A']	19959	3134.0	477.7333537442352	0.0228013516498884	0.0186821373291527	1.2204894572907246	0.222294	0.222294	chr21	38876883	0.6530722593075663	chr21:38876883:G:A
chr21:38878043	['G', 'C']	19959	24395.111306003804	3317.4335860435312	-0.0055101585309576	0.0102550409624893	-0.5373121912542862	0.591058	0.591058	chr21	38878043	0.228369900093332	chr21:38878043:G:C
chr21:38878084	['G', 'A']	19959	23673.48884767681	3194.0848987621785	-0.0074487727651241	0.010174106344643	-0.7321304213658165	0.464098	0.464098	chr21	38878084	0.3333903031406239	chr21:38878084:G:A
chr21:38878838	['GA', 'G']	19959	27549.76063536604	3765.20334677044	-0.0013189787435466	0.0108941363716245	-0.1210723547561031	0.903635	0.903635	chr21	38878838	0.0440069561353728	chr21:38878838:GA:G
chr21:38879266	['G', 'A']	19959	27548.760535150574	3766.711563881606	-0.0010550300818037	0.0108929426182725	-0.0968544606150779	0.922843	0.922843	chr21	38879266	0.0348721776667213	chr21:38879266:G:A
chr21:38879645	['A', 'G']	19959	32542.89146121468	4363.973489037146	-0.0138033245772837	0.0130520984473917	-1.0575559656495046	0.290271	0.290271	chr21	38879645	0.5371963509030604	chr21:38879645:A:G
chr21:38879790	['C', 'A']	19959	32537.15099729378	4361.477319826717	-0.0142099040167057	0.0130503367300789	-1.088853438084416	0.276232	0.276232	chr21	38879790	0.558726012149789	chr21:38879790:C:A
chr21:38880109	['C', 'A']	19959	32527.88920625376	4356.622908057368	-0.0148866812967496	0.013039215853676	-1.141685317875369	0.253599	0.253599	chr21	38880109	0.5958524633113544	chr21:38880109:C:A
chr21:38880203	['C', 'G']	19959	23515.069012178617	3166.5630047956643	-0.0079530307561267	0.0101547970967077	-0.783179681522647	0.433531	0.433531	chr21	38880203	0.3629798424840077	chr21:38880203:C:G
chr21:38880226	['C', 'A']	19959	23664.74267100977	3196.633148080209	-0.0070576834074513	0.0101776199042578	-0.6934512659977347	0.488034	0.488034	chr21	38880226	0.311549920829218	chr21:38880226:C:A
chr21:38880386	['A', 'G']	19959	8131.444444444444	1033.665955331431	-0.0061500979215414	0.0124612907168566	-0.4935361882876321	0.621639	0.621639	chr21	38880386	0.2064617468559895	chr21:38880386:A:G
chr21:38880570	['C', 'T']	19959	3814.191101312757	564.3830206920348	0.0172591156457883	0.0170159525511357	1.0142903016402949	0.310457	0.310457	chr21	38880570	0.5079985434936292	chr21:38880570:C:T
chr21:38881231	['T', 'A']	19959	5429.544069749963	704.4348119337541	-0.0126427619146419	0.01474736838684	-0.8572893538025305	0.391295	0.391295	chr21	38881231	0.4074957015148146	chr21:38881231:T:A
chr21:38882541	['C', 'T']	19959	29019.815885742923	3952.902006572668	0.0104316523777764	0.0113420276229988	0.9197343477301706	0.357723	0.357723	chr21	38882541	0.4464531357471444	chr21:38882541:C:T
chr21:38882650	['C', 'T']	19959	12954.84165413534	1749.1045616193578	-0.0002693556360434	0.0107266096447309	-0.0251109758781747	0.979967	0.979967	chr21	38882650	0.0087885487556761	chr21:38882650:C:T
chr21:38882899	['T', 'C']	19959	32590.531495865696	4356.606205887655	-0.0153260286771313	0.0130825959603552	-1.1714822290296598	0.241419	0.241419	chr21	38882899	0.6172285533337739	chr21:38882899:T:C
chr21:38883238	['A', 'T']	19959	14280.292888287478	1885.7565546949288	-0.0062619414872247	0.0105287499202632	-0.5947469105684832	0.552019	0.552019	chr21	38883238	0.2580459739861122	chr21:38883238:A:T
chr21:38883302	['C', 'G']	19959	9452.367946276436	1309.19340360466	0.001981955944899	0.0119042001053232	0.1664921563283192	0.867771	0.867771	chr21	38883302	0.0615948676320443	chr21:38883302:C:G
chr21:38883607	['T', 'C']	19959	32134.0	4269.533921258608	-0.0182180962845348	0.0127889610219957	-1.424517304666226	0.154312	0.154312	chr21	38883607	0.8116002999177891	chr21:38883607:T:C
chr21:38884166	['C', 'T']	19959	5314.266259144202	717.7087953869619	-0.0064449955185395	0.0149095365851356	-0.432273362873332	0.665547	0.665547	chr21	38884166	0.1768212698363314	chr21:38884166:C:T
chr21:38884425	['TTACCAGACTCCTAGTCTCTCTCTGTGGAATCTGG', 'T']	19959	5314.79885748647	715.7519077965377	-0.0067823055028267	0.0149030912767368	-0.455093871257009	0.649047	0.649047	chr21	38884425	0.1877238531201523	chr21:38884425:TTACCAGACTCCTAGTCTCTCTCTGTGGAATCTGG:T
chr21:38884962	['T', 'C']	19959	5314.532544971689	713.6488021171087	-0.0071964409602074	0.0149030299146348	-0.4828844202440017	0.629183	0.629183	chr21	38884962	0.2012230201649821	chr21:38884962:T:C
chr21:38885531	['T', 'C']	19959	5317.332063746618	717.197567747381	-0.0065699307183147	0.0149018076611824	-0.440881460000899	0.659304	0.659304	chr21	38885531	0.1809142893819489	chr21:38885531:T:C
chr21:38886778	['T', 'G']	19959	3142.472339146121	479.1678965697792	0.0229781628747844	0.0186649834468381	1.231084021061743	0.218306	0.218306	chr21	38886778	0.6609343278223213	chr21:38886778:T:G
chr21:38886810	['C', 'T']	19959	5241.787883343355	699.5468087467353	-0.0082419058101234	0.014951519999345	-0.5512420015145271	0.581474	0.581474	chr21	38886810	0.2354696995236204	chr21:38886810:C:T
chr21:38886905	['A', 'G']	19959	5533.386188232937	742.7766722557828	-0.0072779789287919	0.0146259483650258	-0.4976073172933783	0.618766	0.618766	chr21	38886905	0.2084735579624232	chr21:38886905:A:G
chr21:38887928	['G', 'A']	19959	15046.030775399731	1979.9156354688223	-0.0088068623610294	0.010431968991383	-0.844218609957911	0.398557	0.398557	chr21	38887928	0.3995095587968029	chr21:38887928:G:A
chr21:38888076	['A', 'T']	19959	4124.859999999999	547.6988285393606	-0.0051162215118105	0.0166026997990006	-0.308155997142012	0.757967	0.757967	chr21	38888076	0.1203497020590836	chr21:38888076:A:T
chr21:38888665	['T', 'A']	19959	5652.699293339347	760.861758332431	-0.0077081847915938	0.0145002356368127	-0.5315903123687549	0.595016	0.595016	chr21	38888665	0.2254713559213931	chr21:38888665:T:A
chr21:38888688	['T', 'A']	19959	4019.2013728830543	533.4746473249518	-0.0061433356238878	0.0168023975037195	-0.3656225620497239	0.714651	0.714651	chr21	38888688	0.1459059942513475	chr21:38888688:T:A
chr21:38888819	['T', 'C']	19959	37581.0	5083.495426064447	-0.0122590682864145	0.0215108809846054	-0.5699008002130623	0.568751	0.568751	chr21	38888819	0.245077826740809	chr21:38888819:T:C
chr21:38889504	['CA', 'C']	19959	32509.886500300665	4348.390419217678	-0.0152819906978237	0.0130277853040114	-1.1730305912485506	0.240798	0.240798	chr21	38889504	0.6183471245262185	chr21:38889504:CA:C
chr21:38890511	['C', 'A']	19959	34148.0	4533.691430455107	-0.0203364490473463	0.0143538279341919	-1.4167962121730118	0.156558	0.156558	chr21	38890511	0.8053247353477035	chr21:38890511:C:A
chr21:38890654	['C', 'A']	19959	9328.93480984116	1308.9213673870624	0.0038827364870352	0.0119684254891143	0.3244149776064313	0.745627	0.745627	chr21	38890654	0.1274783740731954	chr21:38890654:C:A
chr21:38892434	['C', 'T']	19959	11312.267100977198	1474.0506282947752	-0.0063930703819926	0.0112235604712725	-0.5696116128528146	0.568948	0.568948	chr21	38892434	0.2449274248967535	chr21:38892434:C:T
chr21:38893979	['C', 'T']	19959	32576.436361812084	4350.356950910718	-0.0160499055289226	0.013076809936051	-1.2273563359420847	0.219703	0.219703	chr21	38893979	0.6581640128357465	chr21:38893979:C:T
chr21:38894510	['T', 'A']	19959	5682.993133520449	743.3111901013808	-0.0104660121396557	0.0144733493773993	-0.7231230219591577	0.469613	0.469613	chr21	38894510	0.3282598892942599	chr21:38894510:T:A
chr21:38894516	['C', 'T']	19959	1123.1688214070955	146.55537391488176	-0.0024182327936171	0.0305133930910054	-0.0792515203538608	0.936833	0.936833	chr21	38894516	0.028337819616434	chr21:38894516:C:T
chr21:38895834	['T', 'A']	19959	9394.177411269302	1319.960950846077	0.0041563717381905	0.0119413925792723	0.3480642404643098	0.727796	0.727796	chr21	38895834	0.1379903356454984	chr21:38895834:T:A
chr21:38896542	['G', 'A']	19959	13943.6986170959	1827.7845918838432	-0.0068792626567006	0.0105400032114663	-0.6526812676125934	0.513969	0.513969	chr21	38896542	0.2890630746524764	chr21:38896542:G:A
chr21:38896901	['T', 'A']	19959	13710.495463886522	1792.1054100968984	-0.0072571379518309	0.010639125455583	-0.6821179035935366	0.495172	0.495172	chr21	38896901	0.305243920913006	chr21:38896901:T:A
chr21:38897169	['C', 'T']	19959	10998.755337275732	1408.6790533943065	-0.0100801805828929	0.0112215836146724	-0.8982850307966253	0.369044	0.369044	chr21	38897169	0.432921851136314	chr21:38897169:C:T
chr21:38899194	['A', 'G']	19959	11216.49581474613	1425.995900424668	-0.0113073260450813	0.0111632129435244	-1.0129096436918306	0.311116	0.311116	chr21	38899194	0.5070776535231544	chr21:38899194:A:G
chr21:38899433	['G', 'T']	19959	12988.25373358725	1744.9245370672725	-0.0013707241451766	0.0107192938679402	-0.1278744814783296	0.89825	0.89825	chr21	38899433	0.0466027741233129	chr21:38899433:G:T
chr21:38899468	['A', 'G']	19959	14453.620827904178	1932.85603277933	-0.0033410262897645	0.010486023989956	-0.3186170747811265	0.75002	0.75002	chr21	38899468	0.1249271555765289	chr21:38899468:A:G
chr21:38900238	['T', 'C']	19959	829.1661738912553	59.88893368797755	-0.0544953099152471	0.0357074694915909	-1.5261599517176831	0.126986	0.126986	chr21	38900238	0.8962441566652727	chr21:38900238:T:C
chr21:38902003	['G', 'A']	19959	4468.447762689782	678.7230977366552	0.019381088238078	0.0159503246237165	1.215090519804237	0.224346	0.224346	chr21	38902003	0.6490816693598533	chr21:38902003:G:A
chr21:38902255	['C', 'A']	19959	10118.520895971138	1322.5928715789992	-0.0058535399215413	0.0115501746151889	-0.5067923314201436	0.612306	0.612306	chr21	38902255	0.2130314848822085	chr21:38902255:C:A
chr21:38902440	['C', 'T']	19959	12504.879585087192	1740.9274727320544	0.0059100271053401	0.0108674193945576	0.5438298542430293	0.586565	0.586565	chr21	38902440	0.2316838546871312	chr21:38902440:C:T
chr21:38903109	['T', 'C']	19959	9253.318081587651	1182.4935327964135	-0.0148098839560901	0.0119823316201587	-1.2359768053134514	0.216482	0.216482	chr21	38903109	0.6645782084360702	chr21:38903109:T:C
chr21:38903307	['T', 'A']	19959	32307.474768228512	4339.324120227267	-0.0115394790728483	0.0128960740285386	-0.8948055855845626	0.370902	0.370902	chr21	38903307	0.4307408248363346	chr21:38903307:T:A
chr21:38903993	['C', 'T']	19959	12100.637648473914	1661.7702987621867	0.0037096302790901	0.0109480760251013	0.3388385567094063	0.734735	0.734735	chr21	38903993	0.1338692715142483	chr21:38903993:C:T
chr21:38904446	['A', 'AGT']	19959	9748.465273601923	1320.895792635506	0.001069659594778	0.0117107313054842	0.0913401193209089	0.927223	0.927223	chr21	38904446	0.0328158041268636	chr21:38904446:A:AGT
chr21:38904888	['C', 'A']	19959	4471.896216487095	678.6022207389196	0.0188882328788984	0.0159398417819163	1.1849699098222564	0.236043	0.236043	chr21	38904888	0.6270088743111009	chr21:38904888:C:A
chr21:38906266	['G', 'A']	19959	4455.491914423468	689.9465145901502	0.0225817097818662	0.0159961784040475	1.411694044131962	0.158056	0.158056	chr21	38906266	0.8011890131592212	chr21:38906266:G:A
chr21:38906541	['T', 'C']	19959	12182.089960363242	1680.736542176351	0.0041670108459551	0.0109406200864927	0.3808751983902346	0.7033	0.7033	chr21	38906541	0.1528593825865937	chr21:38906541:T:C
chr21:38906591	['T', 'C']	19959	10138.555783881317	1325.1342596978598	-0.0065352814813264	0.0115450706550713	-0.5660668242385998	0.571355	0.571355	chr21	38906591	0.2430939677007033	chr21:38906591:T:C
chr21:38906853	['C', 'T']	19959	20322.03637821316	2796.7653759081973	0.0069058389717146	0.0101236351986755	0.6821501206027398	0.495152	0.495152	chr21	38906853	0.3052614624239444	chr21:38906853:C:T
chr21:38908110	['G', 'A']	19959	4420.0	683.4119213246908	0.0229702080834965	0.0160401527760901	1.4320442207842614	0.152147	0.152147	chr21	38908110	0.8177366065413751	chr21:38908110:G:A
chr21:38909024	['TG', 'T']	19959	4232.636199639206	635.1756270736254	0.0171524906303086	0.0163789336545849	1.0472287752082785	0.295007	0.295007	chr21	38909024	0.5301676788513103	chr21:38909024:TG:T
chr21:38909090	['TG', 'T']	19959	10125.043752819123	1402.275150852751	0.0028613595195687	0.0115795684687179	0.2471041582679598	0.80483	0.80483	chr21	38909090	0.0942958436802582	chr21:38909090:TG:T
chr21:38909359	['G', 'T']	19959	12209.611734642747	1544.4522915102752	-0.0098208114846484	0.0108808464349244	-0.902577896249539	0.366761	0.366761	chr21	38909359	0.4356168518059883	chr21:38909359:G:T
chr21:38911090	['T', 'C']	19959	6430.288699574041	783.6297331589378	-0.0126590881721356	0.013704456904703	-0.9237205283042872	0.355643	0.355643	chr21	38911090	0.4489857349523287	chr21:38911090:T:C
chr21:38911343	['T', 'C']	19959	6398.641178533848	783.3885229183941	-0.0125895365253074	0.013712651056772	-0.9180964696895736	0.358579	0.358579	chr21	38911343	0.4454151482684658	chr21:38911343:T:C
chr21:38911863	['T', 'C']	19959	6081.523504059336	899.1344130510757	0.0147838203001677	0.0141457429588744	1.0451073756357936	0.295986	0.295986	chr21	38911863	0.5287288303820676	chr21:38911863:T:C
chr21:38911947	['G', 'A']	19959	6229.560589355518	756.9212912742532	-0.0131781068057389	0.013862462030595	-0.9506324905817066	0.341802	0.341802	chr21	38911947	0.4662254004028109	chr21:38911947:G:A
chr21:38913562	['C', 'T']	19959	11460.472564219506	1674.6795127146495	0.0148929883298686	0.0112602758564593	1.322613097557952	0.185979	0.185979	chr21	38913562	0.7305360917982548	chr21:38913562:C:T
chr21:38913684	['G', 'A']	19959	682.3076691729323	120.80284354404724	0.0422823730634074	0.0391852659688266	1.0790375417394025	0.280584	0.280584	chr21	38913684	0.5519370977760412	chr21:38913684:G:A
chr21:38914167	['A', 'G']	19959	16034.19892500388	2215.009374162757	0.0045602902552527	0.0104225526867145	0.4375406287046852	0.661724	0.661724	chr21	38914167	0.1793231136886595	chr21:38914167:A:G
chr21:38916131	['G', 'T']	19959	5500.551185047853	806.47873463556	0.0182466642902552	0.0146311461978766	1.2471110631717506	0.212371	0.212371	chr21	38916131	0.6729047879665111	chr21:38916131:G:T
chr21:38916587	['T', 'C']	19959	2608.7572893625565	499.8024751015501	0.0633929828247617	0.0204112167022194	3.1057914748349416	0.00190037	0.00190037	chr21	38916587	2.721161834144905	chr21:38916587:T:C
chr21:38917189	['G', 'A']	19959	31047.111088841008	4231.221638331788	0.0006664797496831	0.0123211426609046	0.0540923652964316	0.956862	0.956862	chr21	38917189	0.0191506922754867	chr21:38917189:G:A
chr21:38917200	['G', 'C']	19959	2950.295635616576	460.5368004070568	0.0140328402963595	0.0192901530241728	0.7274613259301143	0.466952	0.466952	chr21	38917200	0.3307277601330881	chr21:38917200:G:C
chr21:38917202	['T', 'G']	19959	2950.478269587448	460.390701552685	0.0137954347640787	0.019293231564236	0.7150401278369238	0.474593	0.474593	chr21	38917202	0.3236786716892506	chr21:38917202:T:G
chr21:38917243	['T', 'G']	19959	18785.64727108705	2616.159544059129	0.0062952897808234	0.0101057717949563	0.6229400295745153	0.533331	0.533331	chr21	38917243	0.2730031721062523	chr21:38917243:T:G
chr21:38917530	['T', 'C']	19959	14907.228247794712	2108.8494916560185	0.0067046457652739	0.010473092911615	0.6401781996833286	0.522064	0.522064	chr21	38917530	0.2822762534286144	chr21:38917530:T:C
chr21:38917695	['G', 'A']	19959	1191.8511641910873	231.463969115245	0.066711699291296	0.0297325151880162	2.243728755183965	0.0248608	0.0248608	chr21	38917695	1.60448490023197	chr21:38917695:G:A
chr21:38917858	['G', 'T']	19959	9466.794496516464	1240.8447114212936	-0.0037501680405236	0.0119798398200069	-0.3130399151298092	0.754254	0.754254	chr21	38917858	0.1224823779732308	chr21:38917858:G:T
chr21:38918579	['A', 'G']	19959	24268.64777510524	3477.007798987251	0.0192369220124716	0.0103566969171898	1.857437961763914	0.0632636	0.0632636	chr21	38918579	1.1988460982936782	chr21:38918579:A:G
chr21:38919035	['C', 'T']	19959	14477.17603728202	2051.1692250611404	0.0134612433083999	0.0106015938750096	1.269737689172484	0.204193	0.204193	chr21	38919035	0.689959150170173	chr21:38919035:C:T
chr21:38919057	['A', 'G']	19959	29438.4248346362	4084.6905901122745	0.013567791884128	0.0115364562042801	1.1760796941346865	0.239577	0.239577	chr21	38919057	0.6205548776539375	chr21:38919057:A:G
chr21:38919263	['T', 'C']	19959	14484.62859577027	2059.308476822994	0.0140843521140118	0.010600102984046	1.328699554637325	0.183962	0.183962	chr21	38919263	0.735271877505033	chr21:38919263:T:C
chr21:38919489	['G', 'A']	19959	6779.679360625345	987.276053701193	0.0125373327150569	0.0135242378565996	0.9270269310546738	0.353924	0.353924	chr21	38919489	0.4510899863476292	chr21:38919489:G:A
chr21:38920404	['T', 'C']	19959	7219.552856380287	1010.4251821909074	0.0058970940309842	0.0137138428435843	0.4300103259345019	0.667193	0.667193	chr21	38920404	0.1757485188411225	chr21:38920404:T:C
chr21:38920536	['G', 'A']	19959	6842.028412507517	1001.9347037795994	0.0140038467793698	0.013474349700129	1.0392966704163606	0.298679	0.298679	chr21	38920536	0.5247953113922919	chr21:38920536:G:A
chr21:38920588	['C', 'T']	19959	14476.450618830486	2051.93364842689	0.0134675478490511	0.0106036857282401	1.2700817615882234	0.20407	0.20407	chr21	38920588	0.6902208355195203	chr21:38920588:C:T
chr21:38920776	['T', 'C']	19959	14479.627342888643	2051.6973863922904	0.0133596529418175	0.010604757702035	1.2597791780998198	0.207764	0.207764	chr21	38920776	0.6824297019944405	chr21:38920776:T:C
chr21:38920780	['C', 'T']	19959	14474.725222968233	2048.10766511417	0.0130949392324385	0.0106043618949701	1.2348634799657048	0.216896	0.216896	chr21	38920780	0.6637484571787345	chr21:38920780:C:T
chr21:38921022	['A', 'G']	19959	14476.0	2050.615618045034	0.0133272517969373	0.0106033509492052	1.2568905679705158	0.208808	0.208808	chr21	38921022	0.6802528663532124	chr21:38921022:A:G
chr21:38921027	['T', 'C']	19959	7156.434227010774	976.2741621579546	0.0063766871719792	0.0133049743573751	0.4792709103151774	0.631751	0.631751	chr21	38921027	0.1994540619618455	chr21:38921027:T:C
chr21:38921157	['C', 'T']	19959	14475.90112753696	2051.3700071685626	0.0135050418126362	0.0106040764438625	1.273570771026712	0.20283	0.20283	chr21	38921157	0.6928678093442197	chr21:38921157:C:T
chr21:38922531	['C', 'T']	19959	30264.5490078172	4228.745237852597	0.0189464364405519	0.0118369961043702	1.6006118675292047	0.109479	0.109479	chr21	38922531	0.960669178164228	chr21:38922531:C:T
chr21:38922822	['G', 'A']	19959	6660.667434985218	991.0613726906004	0.0161840667359415	0.0135932525695176	1.1905956027208469	0.233827	0.233827	chr21	38922822	0.6311053423016909	chr21:38922822:G:A
chr21:38923117	['G', 'C']	19959	24993.0	3657.0021804602848	0.0287323649668679	0.0104450699037349	2.7508063834588485	0.00595024	0.00595024	chr21	38923117	2.225465516864125	chr21:38923117:G:C
chr21:38923145	['A', 'G']	19959	6592.990980156344	994.9110626286396	0.0184983735482267	0.01365883215632	1.354315898791346	0.175651	0.175651	chr21	38923145	0.7553493733798085	chr21:38923145:A:G
chr21:38923166	['T', 'C']	19959	30200.53938665063	4238.909015988401	0.021704959704629	0.0118255038856809	1.8354363513347391	0.0664559	0.0664559	chr21	38923166	1.1774664560501156	chr21:38923166:T:C
chr21:38923252	['G', 'A']	19959	8589.43035374286	1259.5159531869444	0.0191174850848605	0.0123689324277711	1.5456051034717706	0.122216	0.122216	chr21	38923252	0.9128719343811676	chr21:38923252:G:A
chr21:38924260	['A', 'G']	19959	7260.455073916312	1064.566381733859	0.0119299429916655	0.0130884620175386	0.9114854729057824	0.362051	0.362051	chr21	38924260	0.4412302486422412	chr21:38924260:A:G
chr21:38924453	['A', 'G']	19959	7675.806200318197	1068.2026479910298	0.0076560010436155	0.0132634409914073	0.5772258532740804	0.563793	0.563793	chr21	38924453	0.2488803205897194	chr21:38924453:A:G
chr21:38924487	['C', 'T']	19959	29406.910447008988	4106.873634012138	0.0185835903678434	0.0116532169553393	1.5947176165229415	0.110791	0.110791	chr21	38924487	0.9554955176679732	chr21:38924487:C:T
chr21:38924641	['C', 'T']	19959	4907.491757278148	567.7795474694041	-0.0169535427124751	0.0153876331122131	-1.101764162743081	0.270578	0.270578	chr21	38924641	0.567707517668242	chr21:38924641:C:T
chr21:38924704	['TG', 'T']	19959	4496.577034883843	527.2283906374352	-0.0175789487762228	0.0166370404268528	-1.0566151385825622	0.2907	0.2907	chr21	38924704	0.5365549682295723	chr21:38924704:TG:T
chr21:38925047	['C', 'CT']	19959	5037.183044017349	654.379092517161	0.0032366077600618	0.0156607363077758	0.2066702162946695	0.83627	0.83627	chr21	38925047	0.0776534826342579	chr21:38925047:C:CT
chr21:38925261	['T', 'A']	19959	7803.563918817339	1161.503724852981	0.0146053857922347	0.0127079323747984	1.1493125208314128	0.250441	0.250441	chr21	38925261	0.6012945707645172	chr21:38925261:T:A
chr21:38925403	['G', 'C']	19959	16038.80358753382	2094.3871360216817	-0.0116861319704247	0.0103880725095686	-1.1249567193202057	0.260621	0.260621	chr21	38925403	0.5839905931642146	chr21:38925403:G:C
chr21:38925612	['T', 'C']	19959	19339.0	2641.261036247932	-0.0009711898072063	0.0101749175937416	-0.0954494027355802	0.923959	0.923959	chr21	38925612	0.0343472998500425	chr21:38925612:T:C
chr21:38925735	['TCAA', 'T']	19959	4530.453976048504	517.7204483637427	-0.02061391853257	0.015951027649928	-1.292325421595206	0.196259	0.196259	chr21	38925735	0.7071704183497683	chr21:38925735:TCAA:T
chr21:38925839	['A', 'G']	19959	18616.79825616356	2527.26070455229	-0.0020890646659354	0.0102043420345774	-0.2047231128529991	0.837791	0.837791	chr21	38925839	0.0768643093738581	chr21:38925839:A:G
chr21:38926733	['T', 'G']	19959	18736.63253646068	2542.5996427648925	-0.0024875173473713	0.0102003128556515	-0.2438667698307995	0.807337	0.807337	chr21	38926733	0.0929451434813934	chr21:38926733:T:G
chr21:38926800	['T', 'C']	19959	24068.823653219748	3327.1941854716606	0.0040545009314542	0.0104174738346395	0.3892019308915812	0.697131	0.697131	chr21	38926800	0.1566856046403462	chr21:38926800:T:C
chr21:38927576	['C', 'T']	19959	7192.0	1075.4004898824944	0.0143503743973383	0.0131983279805837	1.0872873002132828	0.276923	0.276923	chr21	38927576	0.5576409721769224	chr21:38927576:C:T
chr21:38927995	['G', 'A']	19959	6049.0	658.6788896185991	-0.0295487395589908	0.0140852905293106	-2.0978438107117228	0.0359315	0.0359315	chr21	38927995	1.4445246523159436	chr21:38927995:G:A
chr21:38927997	['A', 'T']	19959	4532.227076861409	518.2761855284634	-0.0207737874554244	0.0159408235062593	-1.3031815732272176	0.192528	0.192528	chr21	38927997	0.715506100642766	chr21:38927997:A:T
chr21:38928128	['G', 'T']	19959	4335.38936234209	666.2029160797716	0.0147396791209277	0.0163187202981184	0.9032374384544846	0.366411	0.366411	chr21	38928128	0.436031496883031	chr21:38928128:G:T
chr21:38928317	['G', 'T']	19959	4492.450167860901	714.3624543576364	0.0279631540117982	0.0159276953137716	1.7556308970589258	0.0791668	0.0791668	chr21	38928317	1.101456909316055	chr21:38928317:G:T
chr21:38928764	['C', 'T']	19959	18924.84455802766	2541.060679770708	0.0020042683378634	0.0102066321190969	0.196369215082559	0.844323	0.844323	chr21	38928764	0.0734913800539954	chr21:38928764:C:T
chr21:38928882	['T', 'TCA']	19959	4546.227778334503	523.2959288791296	-0.0199943667448826	0.0159261180406696	-1.255445093011628	0.209332	0.209332	chr21	38928882	0.679164377198167	chr21:38928882:T:TCA
chr21:38929329	['T', 'C']	19959	36548.0	4866.775275497804	-0.02146425356862	0.0182332617513127	-1.1772031719489056	0.239128	0.239128	chr21	38929329	0.6213695684533128	chr21:38929329:T:C
chr21:38930032	['C', 'T']	19959	25046.019493861186	3234.6757193631784	-0.0118084401127036	0.0105252560407213	-1.1219147607448003	0.261912	0.261912	chr21	38930032	0.5818446030852955	chr21:38930032:C:T
chr21:38930089	['T', 'C']	19959	4102.0	567.5280683968157	0.0129420708682312	0.0168857172239923	0.7664507640719163	0.443417	0.443417	chr21	38930089	0.3531876606471883	chr21:38930089:T:C
chr21:38930492	['T', 'C']	19959	25068.51200080173	3233.615161384973	-0.0121145861200628	0.0105294266949881	-1.1505456537181848	0.249933	0.249933	chr21	38930492	0.602176397848283	chr21:38930492:T:C
chr21:38930587	['AAG', 'A']	19959	1218.0	235.6541782871853	0.0596416278520997	0.0294011193741867	2.0285495627919268	0.0425174	0.0425174	chr21	38930587	1.371433301067304	chr21:38930587:AAG:A
chr21:38930964	['C', 'T']	19959	18693.873227438995	2511.0286034528103	0.0026063507481839	0.0102219498120915	0.254975889736897	0.798744	0.798744	chr21	38930964	0.0975923911517636	chr21:38930964:C:T
chr21:38931079	['C', 'T']	19959	18771.821557426338	2510.916485365124	0.0018362937043965	0.0102195497014112	0.1796844046996426	0.857402	0.857402	chr21	38931079	0.0668155077766915	chr21:38931079:C:T
chr21:38931202	['C', 'T']	19959	16196.434455802766	2131.63485575444	-0.0024815809177943	0.0103716314823882	-0.2392662062866603	0.810902	0.810902	chr21	38931202	0.0910316284410366	chr21:38931202:C:T
chr21:38931338	['C', 'T']	19959	17621.477489220888	2229.5679848324817	-0.0110674810143205	0.0102390185543745	-1.080912292086046	0.279749	0.279749	chr21	38931338	0.5532314572402133	chr21:38931338:C:T
chr21:38931504	['G', 'T']	19959	18184.55547759848	2306.4175225194817	-0.0106319767911422	0.0102262676747757	-1.0396732345826736	0.298504	0.298504	chr21	38931504	0.5250498448820549	chr21:38931504:G:T
chr21:38931753	['C', 'T']	19959	21444.29766975696	2737.211816360846	-0.0099410132392473	0.0102219282511942	-0.9725183932968752	0.330805	0.330805	chr21	38931753	0.4804279348631459	chr21:38931753:C:T
chr21:38931836	['G', 'A']	19959	17837.574843397648	2197.8633277826266	-0.0178783769178718	0.0102454226163444	-1.745011171071711	0.0809983	0.0809983	chr21	38931836	1.0915240960394608	chr21:38931836:G:A
chr21:38931924	['A', 'T']	19959	2652.664528415356	379.4766380547486	0.0066179281067477	0.020379568822381	0.3247334702920649	0.745386	0.745386	chr21	38931924	0.127618768517845	chr21:38931924:A:T
chr21:38931997	['G', 'A']	19959	2784.139492935164	382.5001738783844	-5.772832941147948e-06	0.0199446103083543	-0.0002894432556914	0.999769	0.999769	chr21	38931997	0.0001003336142983	chr21:38931997:G:A
chr21:38932140	['G', 'GA']	19959	18151.81891065792	2296.313808541663	-0.0116335885801125	0.0102221134223385	-1.1380805611772498	0.255101	0.255101	chr21	38932140	0.593287838945558	chr21:38932140:G:GA
chr21:38932232	['T', 'C']	19959	33846.391591922635	4508.492437639593	-0.0113173181716354	0.0141489028100382	-0.7998724935481308	0.423794	0.423794	chr21	38932232	0.3728451962456521	chr21:38932232:T:C
chr21:38933360	['T', 'C']	19959	10510.579825616354	1506.666744119134	0.0046086848559923	0.0115302944330465	0.3997022697688974	0.68938	0.68938	chr21	38933360	0.1615413203125106	chr21:38933360:T:C
chr21:38933384	['TCAGTTGAAGTTCAGTTCAACATAATTA', 'T']	19959	35145.130395548214	4662.512684289273	-0.0209122676247934	0.0156198019231479	-1.338830526000604	0.180641	0.180641	chr21	38933384	0.7431836712269029	chr21:38933384:TCAGTTGAAGTTCAGTTCAACATAATTA:T
chr21:38935583	['ATGCATCAACCTGC', 'A']	19959	2768.0	351.6278293624297	-0.0099624362094726	0.0200676030223925	-0.496443755557452	0.619587	0.619587	chr21	38935583	0.2078977030617888	chr21:38935583:ATGCATCAACCTGC:A
chr21:38935809	['T', 'C']	19959	36756.68321892068	4917.82179993543	-0.0165196995207227	0.0188086112574324	-0.8783051175133842	0.379789	0.379789	chr21	38935809	0.4204576180836851	chr21:38935809:T:C
chr21:38935822	['C', 'T']	19959	2840.426939266385	339.8551695236261	-0.0168004518695491	0.019822599027508	-0.8475403173032404	0.396704	0.396704	chr21	38935822	0.4015334204757624	chr21:38935822:C:T
chr21:38936332	['C', 'T']	19959	10857.26387009472	1323.3010464760057	-0.0204524287753729	0.0113766037801223	-1.7977622470344188	0.0722298	0.0722298	chr21	38936332	1.141283587673512	chr21:38936332:C:T
chr21:38937198	['G', 'A']	19959	14454.448414090291	1778.47467012734	-0.0194329087655142	0.0104820208083043	-1.853927703532	0.0637643	0.0637643	chr21	38937198	1.1954224036052992	chr21:38937198:G:A
chr21:38937835	['A', 'G']	19959	10040.012127286393	1257.5785536494784	-0.0134242519748665	0.0116518275337067	-1.152115574662648	0.249287	0.249287	chr21	38937835	0.6033003688106011	chr21:38937835:A:G
chr21:38938747	['C', 'G']	19959	748.0	29.32348034006309	-0.0999289130293841	0.0375535302321055	-2.66097254803364	0.00779777	0.00779777	chr21	38938747	2.1080295787407426	chr21:38938747:C:G
chr21:38938776	['T', 'C']	19959	24958.0	3189.9384400689805	-0.021025940085519	0.0104954742359258	-2.003333971660617	0.045155	0.045155	chr21	38938776	1.3452941533863154	chr21:38938776:T:C
chr21:38940283	['T', 'C']	19959	12297.545263157896	1531.5273306184777	-0.0169943055128026	0.0109318721669515	-1.5545649686774188	0.120066	0.120066	chr21	38940283	0.9205799576502934	chr21:38940283:T:C
chr21:38940467	['A', 'G']	19959	11338.112631578948	1385.8670645745665	-0.0202323706641515	0.0112190470076342	-1.803394766987245	0.0713413	0.0713413	chr21	38940467	1.1466589810968737	chr21:38940467:A:G
chr21:38941105	['T', 'C']	19959	2349.470859433726	273.7151582498119	-0.0235555885452007	0.0215342718305491	-1.0938651063085436	0.274027	0.274027	chr21	38941105	0.5622066438463607	chr21:38941105:T:C
chr21:38941194	['C', 'T']	19959	550.0	94.5659552925645	0.0451084401157212	0.0436780444106373	1.0327486206029757	0.301734	0.301734	chr21	38941194	0.520375749883277	chr21:38941194:C:T
chr21:38942674	['G', 'C']	19959	26580.326985717868	3417.110172129467	-0.0216174308462374	0.0108051296643949	-2.0006637141496992	0.0454422	0.0454422	chr21	38942674	1.342540651224597	chr21:38942674:G:C
chr21:38942772	['A', 'G']	19959	2321.1162942178576	268.9094275951865	-0.0241908837791935	0.0216609658028676	-1.1167961760962195	0.264095	0.264095	chr21	38942772	0.5782398210307327	chr21:38942772:A:G
chr21:38944176	['G', 'A']	19959	10394.083086945628	1496.8020319142383	0.0145106708888152	0.0116018455531922	1.2507209152446108	0.211051	0.211051	chr21	38944176	0.675612585734387	chr21:38944176:G:A
chr21:38944318	['G', 'A']	19959	10228.049812077174	1488.40830209518	0.0160483440415581	0.0116763960346352	1.374426149468943	0.169325	0.169325	chr21	38944318	0.7712789157216011	chr21:38944318:G:A
chr21:38946387	['T', 'C']	19959	19124.79101934449	2533.364673299206	-0.0069839095854181	0.0101616355688124	-0.6872820362553426	0.491913	0.491913	chr21	38946387	0.3081116999987868	chr21:38946387:T:C
chr21:38946905	['G', 'A']	19959	10286.06143823603	1381.224607585313	-0.0047902292363495	0.011515599229208	-0.4159774181963234	0.677431	0.677431	chr21	38946905	0.1691349334355715	chr21:38946905:G:A
chr21:38947932	['C', 'A']	19959	10656.203428055933	1424.2280309336145	-0.0063471993429376	0.0114082277848129	-0.5563703199709343	0.577964	0.577964	chr21	38947932	0.2380992119051793	chr21:38947932:C:A
chr21:38948904	['G', 'T']	19959	11143.349872199668	1481.98131812597	-0.0074402543313592	0.011238346863082	-0.66204170613389	0.507952	0.507952	chr21	38948904	0.2941773253539748	chr21:38948904:G:T
chr21:38949625	['A', 'T']	19959	5275.264305040585	582.0895967931951	-0.0242673200823402	0.0149226774328532	-1.6262041575001962	0.103922	0.103922	chr21	38949625	0.9832925037690772	chr21:38949625:A:T
chr21:38949873	['C', 'T']	19959	24435.67288033674	3322.6058431260835	0.0038214629438565	0.0103387324872784	0.3696258655070862	0.711665	0.711665	chr21	38949873	0.1477243924429065	chr21:38949873:C:T
chr21:38950378	['G', 'A']	19959	11249.818231933446	1546.525815130478	0.0005903095266893	0.0111798398371554	0.052801250759202	0.957891	0.957891	chr21	38950378	0.0186839071967849	chr21:38950378:G:A
chr21:38950753	['C', 'T']	19959	33699.68844573604	4494.391113031439	-0.0113986916714587	0.0140142863175881	-0.8133622657011911	0.41602	0.41602	chr21	38950753	0.380885790332754	chr21:38950753:C:T
chr21:38951147	['ATGTT', 'A']	19959	5129.027912803809	559.8652002266954	-0.0261813465125685	0.0150380369948102	-1.7410082527130293	0.0816976	0.0816976	chr21	38951147	1.0877907013876107	chr21:38951147:ATGTT:A
chr21:38951419	['G', 'T']	19959	27211.453470308195	3666.049731147767	0.0021059129040218	0.0108402399319738	0.1942681082002922	0.845968	0.845968	chr21	38951419	0.0726460644861099	chr21:38951419:G:T
chr21:38951803	['C', 'T']	19959	26930.047805171376	3619.375189530489	0.0002909757771028	0.0107496069465386	0.0270685038578611	0.978405	0.978405	chr21	38951803	0.0094813365657396	chr21:38951803:C:T
chr21:38952298	['T', 'C']	19959	6214.311353843071	860.354376391003	0.0102678141243609	0.0138321521419374	0.7423150077441794	0.457905	0.457905	chr21	38952298	0.3392246142566354	chr21:38952298:T:C
chr21:38952979	['G', 'C']	19959	1534.0	187.4578393842149	-0.0161191174983382	0.026184988793205	-0.6155861904558511	0.538175	0.538175	chr21	38952979	0.2690764805117362	chr21:38952979:G:C
chr21:38953146	['C', 'T']	19959	1035.0518589036978	111.89227557644394	-0.0230775731580261	0.0319036862294986	-0.7233513078086954	0.469473	0.469473	chr21	38953146	0.3283893795175556	chr21:38953146:C:T
chr21:38953555	['G', 'A']	19959	5824.875526157547	648.5314912703819	-0.0236506037913336	0.0142706566354417	-1.6572891069774898	0.0974768	0.0974768	chr21	38953555	1.0110987364133832	chr21:38953555:G:A
chr21:38954597	['G', 'A']	19959	11754.355700325734	1479.7559445163802	-0.0066609558864641	0.0110214329507182	-0.604363871399328	0.545609	0.545609	chr21	38954597	0.2631184744620985	chr21:38954597:G:A
chr21:38956110	['C', 'T']	19959	24130.836081182664	3271.94895822217	0.0021339867004602	0.0103069751814241	0.2070429648754954	0.835978	0.835978	chr21	38956110	0.0778051515135205	chr21:38956110:C:T
chr21:38956395	['T', 'G']	19959	6223.87099684258	863.9010051473061	0.0103008026086944	0.0138912730894937	0.7415304948892822	0.458381	0.458381	chr21	38956395	0.3387733922757648	chr21:38956395:T:G
chr21:38957337	['T', 'G']	19959	15581.903477999402	2058.9180568627967	9.374305668454836e-05	0.0103092086585379	0.0090931379691215	0.992745	0.992745	chr21	38957337	0.0031622916001437	chr21:38957337:T:G
chr21:38957958	['T', 'G']	19959	32305.47436732649	4317.36730829062	-0.0069956789925051	0.0128775074003393	-0.5432479108744924	0.586965	0.586965	chr21	38957958	0.231387794425376	chr21:38957958:T:G
chr21:38957999	['C', 'T']	19959	32035.60507064836	4291.238807761664	-0.0058140392378436	0.0126804271225147	-0.4585050000027647	0.646595	0.646595	chr21	38957999	0.189367658030688	chr21:38957999:C:T
chr21:38958048	['G', 'C']	19959	27396.11785929044	3632.5658728030735	-0.0063360755762648	0.0108183962030768	-0.5856760519144962	0.5581	0.5581	chr21	38958048	0.2532879774833395	chr21:38958048:G:C
chr21:38958842	['T', 'G']	19959	27822.97003107147	3659.081809036543	-0.0091721294567031	0.0109459133273326	-0.8379501264457992	0.402069	0.402069	chr21	38958842	0.3956994102294373	chr21:38958842:T:G
chr21:38958847	['G', 'A']	19959	6877.3783011776495	785.7638087071372	-0.0195300250075259	0.0132918158360405	-1.469327084307824	0.14176	0.14176	chr21	38958847	0.8484462954570244	chr21:38958847:G:A
chr21:38959680	['A', 'G']	19959	6878.03382441371	786.9074857597622	-0.0193199988877254	0.0132955848471718	-1.45311388026944	0.146208	0.146208	chr21	38959680	0.835028863624389	chr21:38959680:A:G
chr21:38960251	['A', 'G']	19959	13396.040601503755	1896.794831667874	0.0045072394705102	0.0106504413801926	0.4231974346990574	0.672156	0.672156	chr21	38960251	0.1725299202846249	chr21:38960251:A:G
chr21:38960610	['A', 'T']	19959	32280.0	4304.580789829677	-0.0084791551804601	0.0128488534406275	-0.6599153161518224	0.509316	0.509316	chr21	38960610	0.2930126803866266	chr21:38960610:A:T
chr21:38960710	['T', 'C']	19959	7427.860779793524	1085.5706240262614	0.011278960826643	0.0129751794782142	0.8692720471097023	0.384709	0.384709	chr21	38960710	0.4148676535564112	chr21:38960710:T:C
chr21:38960792	['C', 'G']	19959	32298.09110955197	4304.272971382761	-0.0087405828148206	0.0128712015541668	-0.6790805643153829	0.497095	0.497095	chr21	38960792	0.3035606051638177	chr21:38960792:C:G
chr21:38961449	['C', 'T']	19959	31993.41182660987	4272.838995000504	-0.0075786420342896	0.0126433232043137	-0.5994185161464416	0.548901	0.548901	chr21	38961449	0.2605059780103576	chr21:38961449:C:T
chr21:38961451	['C', 'T']	19959	31992.205792453773	4272.339278653314	-0.0076026018313344	0.012642593843634	-0.6013482617068017	0.547615	0.547615	chr21	38961451	0.261524664394863	chr21:38961451:C:T
chr21:38963121	['A', 'G']	19959	31811.0	4250.962562152982	-0.0076503676152692	0.0125705773970101	-0.6085931754486352	0.542801	0.542801	chr21	38963121	0.2653593609126656	chr21:38963121:A:G
chr21:38963293	['C', 'T']	19959	31807.18725259308	4250.425804155976	-0.0075857197913007	0.0125665146981683	-0.6036454795541998	0.546086	0.546086	chr21	38963293	0.2627389573239768	chr21:38963293:C:T
chr21:38963382	['T', 'C']	19959	31813.9698306104	4247.064955237449	-0.0083030798059807	0.0125761394166305	-0.6602248536622377	0.509117	0.509117	chr21	38963382	0.2931824011301583	chr21:38963382:T:C
chr21:38964626	['G', 'A']	19959	6873.721960509171	972.0498838028938	0.0053979933994869	0.0133484441131103	0.4043912049783563	0.685929	0.685929	chr21	38964626	0.1637208354652734	chr21:38964626:G:A
chr21:38964966	['A', 'G']	19959	31811.90794223826	4241.634897672832	-0.0087676372734454	0.0125876165197817	-0.6965287876117648	0.486106	0.486106	chr21	38964966	0.3132690184012655	chr21:38964966:A:G
chr21:38965687	['T', 'C']	19959	7590.281762141032	1001.5850146443026	0.0012023678398609	0.0127558695903993	0.0942599664679792	0.924904	0.924904	chr21	38965687	0.0339033423246465	chr21:38965687:T:C
chr21:38965709	['C', 'T']	19959	5996.3004309049	704.2689603089996	-0.0149480949559615	0.0140247752372079	-1.065834903100911	0.286511	0.286511	chr21	38965709	0.5428586995339607	chr21:38965709:C:T
chr21:38966121	['GT', 'G']	19959	28740.87999198276	3877.580178323527	0.0025638264279949	0.0112403540474734	0.2280912520341172	0.819578	0.819578	chr21	38966121	0.086409707917056	chr21:38966121:GT:G
chr21:38966891	['A', 'G']	19959	29436.899473816084	3962.5240615227376	0.0010479516537894	0.0114980059821132	0.0911420341422391	0.927381	0.927381	chr21	38966891	0.032741806089216	chr21:38966891:A:G
chr21:38967020	['T', 'C']	19959	558.2517293233084	32.519345123447735	-0.0603713420810804	0.0426401859224232	-1.415832055491413	0.15684	0.15684	chr21	38967020	0.8045431663718309	chr21:38967020:T:C
chr21:38967069	['C', 'T']	19959	29438.374711837227	3962.630892315684	0.0009642824563303	0.0115011547785051	0.0838422293153115	0.933183	0.933183	chr21	38967069	0.0300331814443382	chr21:38967069:C:T
chr21:38967236	['C', 'T']	19959	607.0608307861903	83.3436160367866	0.0033105207898427	0.0413486086974274	0.0800636561696141	0.936187	0.936187	chr21	38967236	0.028637393829666	chr21:38967236:C:T
chr21:38967494	['C', 'T']	19959	29523.21058722889	3972.088279975064	0.0010249608309066	0.0115954338546201	0.0883934869326406	0.929565	0.929565	chr21	38967494	0.03172023671044	chr21:38967494:C:T
chr21:38967593	['G', 'A']	19959	29432.4746467582	3960.5997665861432	0.0009437446846961	0.0114976115453252	0.0820818029010441	0.934582	0.934582	chr21	38967593	0.0293825877199594	chr21:38967593:G:A
chr21:38967807	['C', 'T']	19959	29411.9472365586	3959.899506247128	0.0013725456542933	0.0114865611712457	0.1194914329737994	0.904887	0.904887	chr21	38967807	0.0434056510053223	chr21:38967807:C:T
chr21:38969676	['G', 'A']	19959	11749.588686241106	1690.1477861541734	0.0092993500108012	0.0110624813749937	0.8406206252985924	0.400571	0.400571	chr21	38969676	0.3973204953716125	chr21:38969676:G:A
chr21:38970055	['G', 'A']	19959	1158.0	163.33041710823738	0.0115987147140767	0.0302830186900163	0.3830105192881771	0.701716	0.701716	chr21	38970055	0.1538386209024368	chr21:38970055:G:A
chr21:38970095	['C', 'T']	19959	1273.2551741418192	176.9617657893944	0.0221092309411726	0.028886529187001	0.7653820505068419	0.444053	0.444053	chr21	38970095	0.3525651915208497	chr21:38970095:C:T
chr21:38970962	['C', 'T']	19959	10228.024903542617	1373.9572520986644	0.002458012506341	0.0115890449554884	0.2120979352295095	0.832033	0.832033	chr21	38970962	0.0798594484284015	chr21:38970962:C:T
chr21:38971069	['T', 'A']	19959	6745.01383042694	802.8694546297475	-0.0133986875322119	0.0134061042403286	-0.9994467663398922	0.31759	0.31759	chr21	38971069	0.4981331807197265	chr21:38971069:T:A
chr21:38971161	['T', 'C']	19959	29641.97028611515	4004.653682102204	0.0027748871252604	0.0115672789334519	0.2398910877160301	0.810417	0.810417	chr21	38971161	0.0912914574197951	chr21:38971161:T:C
chr21:38971992	['T', 'C']	19959	12577.150746717449	1590.4936209267062	-0.0107156812057101	0.0109127586185831	-0.9819406421638146	0.326141	0.326141	chr21	38971992	0.4865946015175998	chr21:38971992:T:C
chr21:38973414	['A', 'G']	19959	19816.98576940422	2637.6195954753484	-0.0032143019811487	0.0100799122175117	-0.3188819418054621	0.749819	0.749819	chr21	38973414	0.1250435589923424	chr21:38973414:A:G
chr21:38973558	['A', 'G']	19959	7323.100721587492	1024.3704002047905	0.0041101500002971	0.0130320380489127	0.3153881215563212	0.75247	0.75247	chr21	38973558	0.1235108101449828	chr21:38973558:A:G
chr21:38974368	['A', 'C']	19959	9230.849962415436	1179.1334780353395	-0.0066319008270569	0.0119936450696307	-0.5529512328032526	0.580303	0.580303	chr21	38974368	0.2363451842518095	chr21:38974368:A:C
chr21:38974594	['T', 'C']	19959	9227.92468807937	1179.4236170406546	-0.0066482070603938	0.0119970762233279	-0.5541522731569014	0.579481	0.579481	chr21	38974594	0.2369607990971602	chr21:38974594:T:C
chr21:38975040	['T', 'C']	19959	18254.48759585025	2358.2515866280064	-0.0063736999704569	0.010110512453011	-0.6304032560247459	0.528438	0.528438	chr21	38975040	0.2770059597991351	chr21:38975040:T:C
chr21:38975759	['C', 'T']	19959	29870.49659284497	4026.509927117268	0.0006473634506923	0.0116379929899791	0.0556250077869792	0.955641	0.955641	chr21	38975759	0.0197052259253155	chr21:38975759:C:T
chr21:38977567	['T', 'C']	19959	9039.452901092294	1194.5382495902115	-0.001021334056516	0.0120935319577396	-0.0844529174839093	0.932697	0.932697	chr21	38977567	0.0302594201338339	chr21:38977567:T:C
chr21:38977735	['T', 'C']	19959	16548.80397955092	2239.1835731331144	0.0014443652491835	0.0102124553373187	0.141431732279451	0.88753	0.88753	chr21	38977735	0.0518169581441286	chr21:38977735:T:C
chr21:38977951	['T', 'C']	19959	8403.263078773301	1058.1073960679166	-0.0092703957972569	0.0123959746477009	-0.747855336972338	0.454556	0.454556	chr21	38977951	0.3424126053071016	chr21:38977951:T:C
chr21:38977980	['G', 'A']	19959	4502.676788935658	572.7882180301143	-0.0036846261046023	0.0160324014529684	-0.2298237176390118	0.818231	0.818231	chr21	38977980	0.0871240705796401	chr21:38977980:G:A
chr21:38978194	['A', 'G']	19959	18482.85208197625	2542.8777512123856	0.0058180209654453	0.0100870588537447	0.5767807097988158	0.564094	0.564094	chr21	38978194	0.2486485196342048	chr21:38978194:A:G
chr21:38978656	['A', 'G']	19959	24261.8623402656	3149.773747690311	-0.0169822361023819	0.0103041257617941	-1.6481006244459042	0.0993478	0.0993478	chr21	38978656	1.0028417456496772	chr21:38978656:A:G
chr21:38978818	['G', 'A']	19959	36224.62990429424	4792.581505156448	-0.0333543952974411	0.0174752354628975	-1.90866643074752	0.0563195	0.0563195	chr21	38978818	1.249341209480377	chr21:38978818:G:A
chr21:38979005	['T', 'C']	19959	23575.543595911004	3241.6176883291464	0.0038851850878255	0.0103051848556494	0.3770126535571723	0.706168	0.706168	chr21	38979005	0.151091966379686	chr21:38979005:T:C
chr21:38979275	['T', 'C']	19959	19350.90859891762	2462.525638615421	-0.0160134602959872	0.0100842490117934	-1.587967559831145	0.11231	0.11231	chr21	38979275	0.9495815727548648	chr21:38979275:T:C
chr21:38979854	['G', 'A']	19959	15562.339146121469	2123.441457941066	-0.0010061974042009	0.0103597244560441	-0.0971258848119185	0.922627	0.922627	chr21	38979854	0.0349738402334598	chr21:38979854:G:A
chr21:38979902	['C', 'T']	19959	6171.164344426623	737.9222404503491	-0.0142042915629483	0.0138263547506417	-1.0273345230266946	0.304275	0.304275	chr21	38979902	0.5167337289039737	chr21:38979902:C:T
chr21:38980432	['G', 'A']	19959	6994.0	818.3249318499472	-0.0170826961312018	0.0131580433748019	-1.298270240081114	0.19421	0.19421	chr21	38980432	0.7117284117451789	chr21:38980432:G:A
chr21:38980535	['C', 'T']	19959	31709.35489852168	4056.192807728602	-0.032606880673122	0.0124994216185505	-2.608671158410226	0.00909623	0.00909623	chr21	38980535	2.0411385669584057	chr21:38980535:C:T
chr21:38981625	['G', 'A']	19959	1611.1614471112894	208.01150256716903	-0.0085212118672121	0.0257438524975214	-0.3309998714463038	0.740648	0.740648	chr21	38981625	0.1303881455682162	chr21:38981625:G:A
chr21:38982115	['G', 'T']	19959	7417.229739888739	876.8195230602848	-0.0157808968358411	0.0128579991646712	-1.2273213455481384	0.219716	0.219716	chr21	38982115	0.6581383160485508	chr21:38982115:G:T
chr21:38982127	['T', 'C']	19959	34390.16912206855	4604.616033807206	-0.013485542531303	0.0145918586136115	-0.9241826478995296	0.355402	0.355402	chr21	38982127	0.4492801325618938	chr21:38982127:T:C
chr21:38982504	['A', 'T']	19959	7369.476923076923	866.994187504064	-0.0158764113398702	0.0128873814007753	-1.231934622414069	0.217988	0.217988	chr21	38982504	0.6615674131716558	chr21:38982504:A:T
chr21:38982518	['C', 'T']	19959	8519.134158564699	1147.7939357384182	0.0031885086009476	0.0123027480035874	0.2591704389960564	0.795506	0.795506	chr21	38982518	0.0993565403956968	chr21:38982518:C:T
chr21:38982554	['G', 'A']	19959	6308.6321591421565	737.162583915344	-0.0167280420060083	0.0136978910305225	-1.2212129567050765	0.22202	0.22202	chr21	38982554	0.653607901682671	chr21:38982554:G:A
chr21:38982605	['G', 'T']	19959	21949.29635014539	2959.927103719216	-0.0004467442444411	0.0101605460206458	-0.0439685272359753	0.96493	0.96493	chr21	38982605	0.0155041910255333	chr21:38982605:G:T
chr21:38982727	['G', 'A']	19959	7539.510999749436	958.1794834107986	-0.0089195503305563	0.012964788297825	-0.6879827210177204	0.491472	0.491472	chr21	38982727	0.3085012196261115	chr21:38982727:G:A
chr21:38982733	['T', 'C']	19959	7430.116806975347	862.7247518481249	-0.0180455132797271	0.0128532264944553	-1.4039675786863075	0.160344	0.160344	chr21	38982733	0.7949472865346934	chr21:38982733:T:C
chr21:38983314	['A', 'G']	19959	33761.38307360826	4475.666870396821	-0.0124475004038983	0.0139843944198572	-0.8900993514759167	0.373423	0.373423	chr21	38983314	0.4277989363455333	chr21:38983314:A:G
chr21:38983542	['T', 'C']	19959	17904.69122068551	2348.4622733497245	-0.0078759563915527	0.0102062908065335	-0.7716766591160564	0.440315	0.440315	chr21	38983542	0.3562365193865666	chr21:38983542:T:C
chr21:38983666	['T', 'C']	19959	36033.61076314075	4801.962573825077	-0.0206240951317174	0.0170497816117598	-1.2096398418084258	0.226431	0.226431	chr21	38983666	0.6450641154373955	chr21:38983666:T:C
chr21:38983721	['C', 'T']	19959	10338.517987774325	1532.150773055803	0.0173499347286221	0.0116087036778599	1.494562632493733	0.135044	0.135044	chr21	38983721	0.8695247067358981	chr21:38983721:C:T
chr21:38983860	['C', 'T']	19959	28871.33959711365	3884.84995773163	-0.0001829148487505	0.0113171112734477	-0.0161626800630428	0.987105	0.987105	chr21	38983860	0.0056366482470897	chr21:38983860:C:T
chr21:38984054	['T', 'C']	19959	14770.960260586318	1871.019410829681	-0.0130303344774839	0.0104293088239936	-1.2493957842639012	0.211535	0.211535	chr21	38984054	0.6746177651716966	chr21:38984054:T:C
chr21:38984260	['C', 'G']	19959	4760.908275274422	720.0836182101214	0.0145302795695253	0.0155933829920332	0.931823426446265	0.351439	0.351439	chr21	38984260	0.4541500455016131	chr21:38984260:C:G
chr21:38984348	['T', 'C']	19959	2685.436550266678	265.19637914026595	-0.0376824617547494	0.0200411218563093	-1.8802571046134453	0.0600876	0.0600876	chr21	38984348	1.221215142093801	chr21:38984348:T:C
chr21:38984448	['T', 'C']	19959	18415.872669858512	2454.625094673626	-0.0024623165297031	0.0102809550291509	-0.2395027040504956	0.810718	0.810718	chr21	38984448	0.0911301844344421	chr21:38984448:T:C
chr21:38984698	['T', 'A']	19959	2680.2685774414995	272.5849328730428	-0.0354577659299643	0.020011324488366	-1.771885011938036	0.0764289	0.0764289	chr21	38984698	1.1167423909366525	chr21:38984698:T:A
chr21:38985555	['G', 'A']	19959	3774.0	549.1304679532657	0.0082177654389914	0.0173150114046086	0.4746035244772734	0.635075	0.635075	chr21	38985555	0.1971749831131491	chr21:38985555:G:A
chr21:38985845	['G', 'C']	19959	3776.0	547.5006013092435	0.0076271270863248	0.017311866612103	0.4405721957788542	0.659528	0.659528	chr21	38985845	0.1807667619260155	chr21:38985845:G:C
chr21:38987079	['A', 'G']	19959	5127.513804680062	726.914307919293	0.0085172507466229	0.015143134662114	0.5624496470953187	0.573816	0.573816	chr21	38987079	0.2412273462698176	chr21:38987079:A:G
chr21:38987218	['A', 'T']	19959	5141.517068020709	729.2789216409464	0.0082613146489131	0.0151570302615236	0.5450483707144547	0.585726	0.585726	chr21	38987218	0.232305497491741	chr21:38987218:A:T
chr21:38988208	['G', 'A']	19959	6394.96121467228	797.965553321686	-0.0088822760377428	0.0136802227284866	-0.6492786129312875	0.516166	0.516166	chr21	38988208	0.2872106059500242	chr21:38988208:G:A
chr21:38988322	['T', 'C']	19959	9869.494488425697	1351.291582037076	0.0052222897992819	0.0117205134590103	0.4455683462627807	0.655914	0.655914	chr21	38988322	0.1831530993040049	chr21:38988322:T:C
chr21:38988688	['C', 'T']	19959	6176.928442573661	780.2835383720874	-0.0075562515919276	0.0139680891996733	-0.5409653019759025	0.588538	0.588538	chr21	38988688	0.2302254909216136	chr21:38988688:C:T
chr21:38988983	['A', 'G']	19959	37852.68956704751	5098.488090390568	-0.018964100622604	0.0227911945463039	-0.8320801520111399	0.405374	0.405374	chr21	38988983	0.3921441096603647	chr21:38988983:A:G
chr21:38989630	['A', 'G']	19959	14421.445106980003	2015.1504494520952	0.009553775223944	0.010542541181835	0.906211800282582	0.364835	0.364835	chr21	38989630	0.437903504834488	chr21:38989630:A:G
chr21:38989806	['G', 'A']	19959	5130.514105326452	723.7257463518328	0.0082015955577591	0.0151521390202104	0.5412830193030566	0.588319	0.588319	chr21	38989806	0.2303871256701594	chr21:38989806:G:A
chr21:38990002	['G', 'A']	19959	5064.507491105877	720.3128673205097	0.009507029563039	0.0152404840341888	0.6238010250666554	0.532765	0.532765	chr21	38990002	0.273464313879324	chr21:38990002:G:A
chr21:38990647	['C', 'T']	19959	8460.0	1117.8530934301311	-0.0009289422482167	0.012372177283755	-0.0750831666012817	0.940149	0.940149	chr21	38990647	0.0268033115601487	chr21:38990647:C:T
chr21:38990766	['G', 'C']	19959	24116.62492483464	3165.371470317149	-0.0125058412037311	0.0103513271608515	-1.2081389187492702	0.227008	0.227008	chr21	38990766	0.64395883754417	chr21:38990766:G:C
chr21:38990792	['G', 'T']	19959	1253.0	121.6420443357751	-0.0492321933029682	0.0290361812161148	-1.6955464265956837	0.0899874	0.0899874	chr21	38990792	1.0458182960446247	chr21:38990792:G:T
chr21:38990876	['G', 'T']	19959	8554.285778713169	1140.428476154265	0.0007697519721828	0.0123334713322206	0.0624116237390435	0.950236	0.950236	chr21	38990876	0.0221685202173986	chr21:38990876:G:T
chr21:38991064	['A', 'G']	19959	11303.397985265372	1414.3868158782827	-0.0147925677425021	0.0112214882558763	-1.3182358173173432	0.18744	0.18744	chr21	38991064	0.7271377244110937	chr21:38991064:A:G
chr21:38991153	['G', 'A']	19959	10805.789795509225	1433.597777930274	-0.0034850323339946	0.0113976921852721	-0.305766490035406	0.759786	0.759786	chr21	38991153	0.1193087131223924	chr21:38991153:G:A
chr21:38991236	['TA', 'T']	19959	8144.816154732674	1105.888318092324	0.0037497260983327	0.0125486536188551	0.2988150133252981	0.765084	0.765084	chr21	38991236	0.116290880227085	chr21:38991236:TA:T
chr21:38991378	['C', 'T']	19959	1446.072452149514	130.36519756975468	-0.0558730030739458	0.0269401057314647	-2.073971187451162	0.0380948	0.0380948	chr21	38991378	1.4191343021572356	chr21:38991378:C:T
chr21:38991448	['T', 'C']	19959	8611.157211586651	1198.7712382947063	0.0073673384357303	0.0122885128038399	0.5995305171044142	0.548826	0.548826	chr21	38991448	0.2605653226127831	chr21:38991448:T:C
chr21:38991535	['A', 'G']	19959	5305.966821916339	757.2431317696561	0.0099332186809916	0.0153214861293256	0.6483195296557617	0.516786	0.516786	chr21	38991535	0.2866892601157253	chr21:38991535:A:G
chr21:38991552	['CCAATA', 'C']	19959	9414.415063138906	1220.3406825456336	-0.0060799870596764	0.0118842933644508	-0.5115985337305247	0.608938	0.608938	chr21	38991552	0.2154269235060434	chr21:38991552:CCAATA:C
chr21:38991607	['G', 'A']	19959	8151.041946476897	1107.485986701321	0.0040724958397218	0.0125461913326881	0.3246001700222165	0.745487	0.745487	chr21	38991607	0.1275599254872994	chr21:38991607:G:A
chr21:38992319	['A', 'G']	19959	35559.78164144704	4769.160341722373	-0.009690214548029	0.0162417842378368	-0.5966225388867505	0.550766	0.550766	chr21	38992319	0.2590328775439167	chr21:38992319:A:G
chr21:38992554	['CT', 'C']	19959	1239.0	145.55244688921988	-0.0155815612626906	0.0289820450850003	-0.537628080316351	0.59084	0.59084	chr21	38992554	0.2285301105313369	chr21:38992554:CT:C
chr21:38992627	['A', 'G']	19959	1267.2539714357306	124.33191832750718	-0.053422336803863	0.0289130795262642	-1.8476875406971047	0.0646624	0.0646624	chr21	38992627	1.1893481802160606	chr21:38992627:A:G
chr21:38992678	['G', 'A']	19959	1300.065136787253	142.5647096296921	-0.0147733015852096	0.0286531793513673	-0.5155903086372381	0.606146	0.606146	chr21	38992678	0.2174227564319841	chr21:38992678:G:A
chr21:38992773	['C', 'G']	19959	6810.682467304705	901.4299639803772	0.0008718776932719	0.0133654275414724	0.0652338049468732	0.947988	0.947988	chr21	38992773	0.0231971600952327	chr21:38992773:C:G
chr21:38993245	['T', 'C']	19959	5759.865754660253	784.5288990963147	0.0023643629781019	0.0144104077198233	0.1640732881450308	0.869675	0.869675	chr21	38993245	0.0606430141361035	chr21:38993245:T:C
chr21:38993578	['A', 'G']	19959	17135.717091747258	2304.699375591565	-0.0016562247485312	0.0101846264638935	-0.1626200778597892	0.870819	0.870819	chr21	38993578	0.060072103855637	chr21:38993578:A:G
chr21:38994271	['G', 'A']	19959	1227.0614791061228	102.31334829536569	-0.0637867691252361	0.029289969124901	-2.1777683975435624	0.029435	0.029435	chr21	38994271	1.5311359598518122	chr21:38994271:G:A
chr21:38994294	['C', 'T']	19959	2004.0	282.7487762659443	0.0079327940280384	0.023142451026712	0.3427810657947178	0.731767	0.731767	chr21	38994294	0.1356271794914608	chr21:38994294:C:T
chr21:38994325	['C', 'T']	19959	1332.0667401543242	113.49791301402578	-0.0596433316582655	0.028147048728502	-2.118990599460966	0.0341036	0.0341036	chr21	38994325	1.467199774156711	chr21:38994325:C:T
chr21:38995028	['T', 'A']	19959	37661.77391391492	5133.208910049223	0.0199184279277844	0.0217386202274279	0.9162691890929234	0.359537	0.359537	chr21	38995028	0.4442564096789401	chr21:38995028:T:A
chr21:38995238	['C', 'T']	19959	4803.481334869971	661.293122404427	-0.0006930154987762	0.0154690063030279	-0.0448002596417962	0.964267	0.964267	chr21	38995238	0.015802695794966	chr21:38995238:C:T
chr21:38995471	['G', 'C']	19959	9961.0	1248.010384539107	-0.0106303931744175	0.011512461867696	-0.9233814015268516	0.35582	0.35582	chr21	38995471	0.4487696446570279	chr21:38995471:G:C
chr21:38996115	['C', 'T']	19959	3326.1666499649264	452.3167362629444	-0.0050482221515247	0.0182625952451981	-0.2764241381767533	0.782225	0.782225	chr21	38996115	0.1066683080610238	chr21:38996115:C:T
chr21:38997104	['C', 'G']	19959	4384.0	692.7645303366442	0.018641832215956	0.0162420613055548	1.1477503911144882	0.251085	0.251085	chr21	38997104	0.6001792315794419	chr21:38997104:C:G
chr21:38997203	['A', 'C']	19959	22785.132775299484	3210.471445119247	0.0104884935369611	0.0102411813360369	1.0241487961993168	0.305777	0.305777	chr21	38997203	0.5145951845507202	chr21:38997203:A:C
chr21:38997233	['C', 'A']	19959	25076.76924233313	3414.056142169737	-0.0012967820359625	0.0104487387915437	-0.1241089534185722	0.90123	0.90123	chr21	38997233	0.0451643599823792	chr21:38997233:C:A
chr21:38997741	['C', 'T']	19959	4030.423221537075	610.3915333519442	0.0129203990840085	0.0168510121594889	0.7667432057921184	0.443243	0.443243	chr21	38997741	0.3533581143517001	chr21:38997741:C:T
chr21:38998036	['T', 'C']	19959	6143.15452085004	941.4873105204508	0.012984744338105	0.0139822967412943	0.9286560411607356	0.353079	0.353079	chr21	38998036	0.4521281121036663	chr21:38998036:T:C
chr21:38999438	['G', 'A']	19959	3999.601172579675	606.1193080140431	0.0130253422109367	0.0169005061651859	0.7707072251935363	0.44089	0.44089	chr21	38999438	0.3556697514664211	chr21:38999438:G:A
chr21:38999525	['GTAGT', 'G']	19959	6064.823184483535	824.0483696289388	-0.0074056721818635	0.0141042643470865	-0.5250661785414754	0.599543	0.599543	chr21	38999525	0.222179663285699	chr21:38999525:GTAGT:G
chr21:38999645	['C', 'A']	19959	4000.601322910403	605.2864349493524	0.0127805792391862	0.0168991250248461	0.7562864479903773	0.449486	0.449486	chr21	38999645	0.3472838305546312	chr21:38999645:C:A
chr21:38999732	['A', 'G']	19959	4001.200470989077	606.0093550624827	0.0130130368365171	0.0168974649582411	0.7701176992333671	0.441239	0.441239	chr21	38999732	0.3553261083437204	chr21:38999732:A:G
chr21:39000260	['C', 'T']	19959	3999.2003707786353	606.6152975788127	0.0131662908172824	0.0169002743628557	0.7790578149559522	0.435955	0.435955	chr21	39000260	0.3605583370164929	chr21:39000260:C:T
chr21:39000739	['C', 'T']	19959	3993.0	606.3775638536762	0.0136783199812483	0.0169087867119165	0.8089474552073267	0.418555	0.418555	chr21	39000739	0.3782474656825267	chr21:39000739:C:T
chr21:39001017	['C', 'T']	19959	3793.380117252092	568.4425602994336	0.0108023755703415	0.0173038750980185	0.624274938945814	0.532454	0.532454	chr21	39001017	0.2737179060283743	chr21:39001017:C:T
chr21:39001161	['G', 'A']	19959	15556.45594426624	2094.2439285859905	-4.53460588669634e-05	0.0103953487840403	-0.0043621488618623	0.99652	0.99652	chr21	39001161	0.0015139806539348	chr21:39001161:G:A
chr21:39001778	['T', 'C']	19959	5031.806893437686	707.6292021961799	0.0084138963726788	0.0153907933494542	0.546683733686619	0.584602	0.584602	chr21	39001778	0.2331397031977441	chr21:39001778:T:C
chr21:39001801	['T', 'C']	19959	1114.966261061948	123.903501601749	-0.0155297822422105	0.0308335642865936	-0.5036648406218447	0.614502	0.614502	chr21	39001801	0.2114766992908708	chr21:39001801:T:C
chr21:39001837	['G', 'A']	19959	10374.559380637402	1490.833606321262	0.0042074228619334	0.0114927798599904	0.3660927045666879	0.7143	0.7143	chr21	39001837	0.1461193498754577	chr21:39001837:G:A
chr21:39002096	['A', 'G']	19959	18788.882747908003	2529.09419238532	0.0058913024728313	0.0100941354312285	0.5836361630937921	0.559472	0.559472	chr21	39002096	0.2522216438090561	chr21:39002096:A:G
chr21:39002812	['C', 'A']	19959	13380.351959506865	1881.4170191980816	-0.0007749283112566	0.0106775381520462	-0.0725755600421984	0.942145	0.942145	chr21	39002812	0.0258822523517635	chr21:39002812:C:A
chr21:39003118	['T', 'C']	19959	37361.0	5138.960485636197	0.0302570663632247	0.0207213546037629	1.460187663490404	0.144254	0.144254	chr21	39003118	0.8408721355112785	chr21:39003118:T:C
chr21:39003244	['G', 'A']	19959	5323.0	806.602399671872	0.0152537270755041	0.0149045761195206	1.0234257554984203	0.306119	0.306119	chr21	39003244	0.5141097140515596	chr21:39003244:G:A
chr21:39003516	['A', 'C']	19959	5348.803968731208	818.764996928355	0.0167311224286462	0.0148729459443707	1.1249366797422349	0.260629	0.260629	chr21	39003516	0.5839772623024191	chr21:39003516:A:C
chr21:39003911	['A', 'C']	19959	19952.99909801563	2746.5060631113847	0.0002770108702233	0.0101966454458045	0.0271668630331104	0.978327	0.978327	chr21	39003911	0.0095159605915198	chr21:39003911:A:C
chr21:39004710	['C', 'T']	19959	35256.29930847866	4846.00371555478	0.0143468810914635	0.0157002134719121	0.9138016573551836	0.360832	0.360832	chr21	39004710	0.4426949544805293	chr21:39004710:C:T
chr21:39004799	['C', 'G']	19959	19873.97017842823	2767.797967148141	0.0056915519094362	0.0101609299356159	0.5601408478850182	0.57539	0.57539	chr21	39004799	0.2400376902082196	chr21:39004799:C:G
chr21:39005289	['A', 'G']	19959	4094.025608900471	623.37284788658	0.0165767445194848	0.016683367652771	0.9936090161467764	0.320425	0.320425	chr21	39005289	0.494273607012009	chr21:39005289:A:G
chr21:39005506	['T', 'C']	19959	5937.594979205292	873.2291919519723	0.0117048768022892	0.0142514233282321	0.8213128283896985	0.411478	0.411478	chr21	39005506	0.3856533797324312	chr21:39005506:T:C
chr21:39005629	['C', 'T']	19959	21241.32123884936	2864.917812229813	0.0005397194038005	0.0101917430230089	0.0529565357546856	0.957767	0.957767	chr21	39005629	0.0187401307145853	chr21:39005629:C:T
chr21:39005649	['C', 'T']	19959	17754.33724251992	2380.6511607484163	-0.0013381736730411	0.0102405118702235	-0.1306744906894874	0.896034	0.896034	chr21	39005649	0.0476755107260075	chr21:39005649:C:T
chr21:39005681	['G', 'T']	19959	5839.170233024304	846.3581056909353	0.008205266961218	0.0143589792654594	0.571438039537795	0.567709	0.567709	chr21	39005681	0.2458742207660356	chr21:39005681:G:T
chr21:39005933	['C', 'T']	19959	20900.09430275092	2790.2504383755545	-0.0041722393641285	0.0101919305414399	-0.4093669346709555	0.682275	0.682275	chr21	39005933	0.1660405418975282	chr21:39005933:C:T
chr21:39006218	['C', 'T']	19959	497.0	30.083486530084933	-0.0807326633805006	0.0455168981757228	-1.7736855237547973	0.0761304	0.0761304	chr21	39006218	1.1184418883554288	chr21:39006218:C:T
chr21:39006706	['G', 'A']	19959	2697.2702811043746	414.6919806592088	0.0231004521761918	0.0204481856825176	1.129706690601002	0.258613	0.258613	chr21	39006706	0.5873496477218287	chr21:39006706:G:A
chr21:39007606	['G', 'A']	19959	14335.591259897768	1986.4351806623488	0.0057049176921862	0.0105420361029737	0.5411589977933203	0.588404	0.588404	chr21	39007606	0.230324383578731	chr21:39007606:G:A
chr21:39007736	['C', 'A']	19959	12740.55334502631	1768.518025471091	0.003602699785727	0.0108182398597589	0.3330208825493109	0.739122	0.739122	chr21	39007736	0.1312838707340384	chr21:39007736:C:A
chr21:39008323	['C', 'T']	19959	3109.155777131977	425.33464747843817	0.0070459746100442	0.0191603432445064	0.3677373896766934	0.713073	0.713073	chr21	39008323	0.1468660074913046	chr21:39008323:C:T
chr21:39008457	['T', 'G']	19959	4313.432229292979	593.8151970089364	0.0009524227000073	0.0162680797025259	0.0585454901514578	0.953315	0.953315	chr21	39008457	0.020763573487886	chr21:39008457:T:G
chr21:39008856	['G', 'A']	19959	12303.082088804247	1697.620305127937	0.0071189067312038	0.0109198832791063	0.651921504035202	0.514459	0.514459	chr21	39008856	0.2886492307815677	chr21:39008856:G:A
chr21:39008897	['C', 'T']	19959	22936.14916324281	3097.5826475760264	0.0006492930656572	0.0101662584128071	0.063867456373059	0.949076	0.949076	chr21	39008897	0.0226990087960489	chr21:39008897:C:T
chr21:39009051	['T', 'C']	19959	4528.0	631.3959967783575	-0.0005998659518993	0.0160050580851913	-0.0374797735007535	0.970103	0.970103	chr21	39009051	0.0131821523761879	chr21:39009051:T:C
chr21:39010116	['G', 'A']	19959	7558.136049308479	1181.997424758138	0.0285442839126573	0.0128887821415425	2.214661059453766	0.0267946	0.0267946	chr21	39010116	1.5719527218855092	chr21:39010116:G:A
chr21:39010378	['T', 'C']	19959	7453.240565328522	1000.5876127958952	-0.0064417103374631	0.0129950868967032	-0.4957035215437699	0.620109	0.620109	chr21	39010378	0.2075319654407081	chr21:39010378:T:C
chr21:39010458	['G', 'A']	19959	6047.606002906248	934.7768171582592	0.0187679285623784	0.0140976043282287	1.331284956323957	0.18311	0.18311	chr21	39010458	0.7372879373682737	chr21:39010458:G:A
chr21:39010689	['G', 'A']	19959	2390.0	374.1211632852901	0.0205463287620354	0.0213607772729369	0.9618717755213262	0.336126	0.336126	chr21	39010689	0.4734978927081411	chr21:39010689:G:A
chr21:39010698	['G', 'A']	19959	16921.543445580275	2115.018162107566	-0.0178658602545904	0.0102080736138743	-1.7501696138150895	0.0801044	0.0801044	chr21	39010698	1.096343628194935	chr21:39010698:G:A
chr21:39010893	['TC', 'T']	19959	18741.695048611808	2697.5059228283294	0.0154974702449306	0.0101359963853034	1.528953805409886	0.126292	0.126292	chr21	39010893	0.8986241590717072	chr21:39010893:TC:T
chr21:39011560	['A', 'G']	19959	29004.71929033228	3868.9502573777218	-0.0070815455031727	0.0113353347772355	-0.6247319238770493	0.532154	0.532154	chr21	39011560	0.2739626690735883	chr21:39011560:A:G
chr21:39012111	['T', 'C']	19959	31322.1386480934	4276.721143029652	0.0051396388320609	0.0121895281300094	0.4216437894267318	0.67329	0.67329	chr21	39012111	0.1717978358173219	chr21:39012111:T:C
chr21:39012532	['G', 'A']	19959	2844.285012777472	344.7643768554948	-0.0142546976745331	0.0196732382955563	-0.7245730194684262	0.468723	0.468723	chr21	39012532	0.3290837353468525	chr21:39012532:G:A
chr21:39012614	['C', 'T']	19959	11711.347080932095	1594.070386660745	-0.0027108168031857	0.0111188182955852	-0.2438043981941925	0.807385	0.807385	chr21	39012614	0.0929193233895912	chr21:39012614:C:T
chr21:39013100	['A', 'T']	19959	12086.937660765592	1638.8361005940178	-0.0025363956579786	0.0110556876817647	-0.2294199810077971	0.818545	0.818545	chr21	39013100	0.0869574399973362	chr21:39013100:A:T
chr21:39013109	['C', 'T']	19959	2765.1363177041194	408.26341225169466	0.0209875317253977	0.0199926852916097	1.0497605208743754	0.293841	0.293841	chr21	39013109	0.5318876066688105	chr21:39013109:C:T
chr21:39013282	['C', 'T']	19959	2404.1204529511974	354.8379265714818	0.0226000493940976	0.0212435501549938	1.0638546396062212	0.287407	0.287407	chr21	39013282	0.5415026585248564	chr21:39013282:C:T
chr21:39013546	['G', 'A']	19959	12180.051267916208	1625.9828456150956	-0.0060390548693637	0.0109791100382713	-0.5500495803678622	0.582292	0.582292	chr21	39013546	0.2348591765409904	chr21:39013546:G:A
chr21:39013790	['G', 'A']	19959	15373.621560667569	2113.506831928	0.0036947547538776	0.0103580632811593	0.356703242062463	0.721318	0.721318	chr21	39013790	0.1418732301513511	chr21:39013790:G:A
chr21:39013810	['A', 'G']	19959	30200.05241794037	4158.959418199554	0.008763401729065	0.0116638246703272	0.7513317438111986	0.452462	0.452462	chr21	39013810	0.3444178891290602	chr21:39013810:A:G
chr21:39014113	['A', 'G']	19959	718.0359755486521	120.8943577250736	0.0340859303965238	0.0378991296517613	0.8993855719042801	0.368458	0.368458	chr21	39014113	0.4336120095899967	chr21:39014113:A:G
chr21:39014422	['T', 'A']	19959	11963.596451661406	1623.5340592108978	-0.0024366885977652	0.0110466311221827	-0.2205820553627545	0.82542	0.82542	chr21	39014422	0.0833250123371983	chr21:39014422:T:A
chr21:39014453	['C', 'T']	19959	30050.50561178475	4155.616973380745	0.0114040391488511	0.0116030686673868	0.9828468205919344	0.325695	0.325695	chr21	39014453	0.4871889085799762	chr21:39014453:C:T
chr21:39014642	['G', 'A']	19959	5450.54617427469	687.0322816577852	-0.0172238864469469	0.0146390477888176	-1.1765715021508305	0.239381	0.239381	chr21	39014642	0.620910323113475	chr21:39014642:G:A
chr21:39015558	['A', 'G']	19959	16966.100285671328	2310.7624567063376	0.0017624115772619	0.0101727528094388	0.1732482456102418	0.862458	0.862458	chr21	39015558	0.0642620450226508	chr21:39015558:A:G
chr21:39016132	['T', 'C']	19959	11529.155283860298	1481.860996265605	-0.0079705740954216	0.0111202497595484	-0.7167621472330392	0.473529	0.473529	chr21	39016132	0.3246534186579451	chr21:39016132:T:C
chr21:39016279	['ACT', 'A']	19959	4238.637101623572	581.2904858768578	-6.83531561734626e-05	0.0164115516395983	-0.0041649417236416	0.996677	0.996677	chr21	39016279	0.0014455636998657	chr21:39016279:ACT:A
chr21:39016347	['A', 'G']	19959	6242.938364401683	768.3705269429305	-0.0119829338087236	0.0141300494568565	-0.8480461335476066	0.396422	0.396422	chr21	39016347	0.4018422517309669	chr21:39016347:A:G
chr21:39017091	['G', 'A']	19959	6827.684170967581	926.9131420981208	-0.002947743371525	0.0133756753660224	-0.2203808997198802	0.825577	0.825577	chr21	39017091	0.0832424146900017	chr21:39017091:G:A
chr21:39017308	['C', 'A']	19959	22191.335538184	3139.712260916064	0.0129785147270007	0.010122773491396	1.2821105537955588	0.199819	0.199819	chr21	39017308	0.6993632187985355	chr21:39017308:C:A
chr21:39017546	['G', 'A']	19959	15929.990678560687	2166.5709213679297	0.001988663523755	0.0103299719047603	0.1925139334443535	0.847342	0.847342	chr21	39017546	0.0719412664879895	chr21:39017546:G:A
chr21:39017565	['G', 'T']	19959	15941.194788273611	2166.5790872459806	0.0018170932290234	0.0103292531055006	0.1759171946377983	0.860361	0.860361	chr21	39017565	0.065319284324411	chr21:39017565:G:T
chr21:39017798	['G', 'A']	19959	2967.0	407.1787495556812	0.0012236817007929	0.0192896938265796	0.0634370722414893	0.949419	0.949419	chr21	39017798	0.0225420813256962	chr21:39017798:G:A
chr21:39018305	['T', 'C']	19959	16143.044051318033	2212.228927719224	0.0036880430038369	0.0102986112644729	0.3581107111557453	0.720264	0.720264	chr21	39018305	0.1425082914458061	chr21:39018305:T:C
chr21:39018525	['T', 'C']	19959	16149.946497517927	2213.002442041833	0.0036874499616857	0.0102995784307216	0.3580195040494832	0.720333	0.720333	chr21	39018525	0.1424666888056864	chr21:39018525:T:C
chr21:39018589	['G', 'A']	19959	16709.511575466026	2253.102282828185	0.0005202151242082	0.0102536558312287	0.0507345997145614	0.959538	0.959538	chr21	39018589	0.0179378214876288	chr21:39018589:G:A
chr21:39018899	['C', 'G']	19959	10759.539082072351	1369.319861793222	-0.0095842379350167	0.0113355875716411	-0.8454998803056459	0.397842	0.397842	chr21	39018899	0.4002893705192948	chr21:39018899:C:G
chr21:39018935	['C', 'T']	19959	16131.232873966424	2211.724260061918	0.0038272809544691	0.0103023019953042	0.3714976474397262	0.710271	0.710271	chr21	39018935	0.1485759169865202	chr21:39018935:C:T
chr21:39018999	['G', 'A']	19959	2653.132929151217	340.91459360512965	-0.0030845191755757	0.0205170823844993	-0.1503390744244478	0.880499	0.880499	chr21	39018999	0.0552711329331932	chr21:39018999:G:A
chr21:39019190	['C', 'T']	19959	16145.235680280632	2215.748917920902	0.0041156142234224	0.0102960822390074	0.3997262383773672	0.689362	0.689362	chr21	39019190	0.1615526600710363	chr21:39019190:C:T
chr21:39019757	['T', 'C']	19959	4590.459988976299	721.1080985385327	0.0247274516374999	0.0157152338992486	1.573470162520591	0.115626	0.115626	chr21	39019757	0.9369444982087692	chr21:39019757:T:C
chr21:39020440	['T', 'C']	19959	7757.943469980956	1142.623924486433	0.0138796392348981	0.0127425485745312	1.0892357328454372	0.276063	0.276063	chr21	39020440	0.5589917968110023	chr21:39020440:T:C
chr21:39020599	['A', 'G']	19959	13806.69175268063	1918.9149910611216	0.0031392149290438	0.0105509711330357	0.2975285297876274	0.766066	0.766066	chr21	39020599	0.1157338123503871	chr21:39020599:A:G
chr21:39020611	['C', 'T']	19959	17259.594257366203	2333.7605146796736	0.0016968644495855	0.0101507089646719	0.1671670870962046	0.86724	0.86724	chr21	39020611	0.0618606992343693	chr21:39020611:C:T
chr21:39020677	['G', 'T']	19959	28733.7585567527	3934.6479251778505	0.004417407406554	0.011215257292516	0.3938748163630454	0.693678	0.693678	chr21	39020677	0.1588420789329464	chr21:39020677:G:T
chr21:39020858	['A', 'G']	19959	36324.45986169574	4936.99053958623	0.0050357550747607	0.0176400355361034	0.2854730686031879	0.775285	0.775285	chr21	39020858	0.1105386185588657	chr21:39020858:A:G
chr21:39021021	['C', 'G']	19959	14854.232711966326	2076.7683686779174	0.0084781706617643	0.0104295923243771	0.8128956912293018	0.416288	0.416288	chr21	39021021	0.3806061079911867	chr21:39021021:C:G
chr21:39021941	['G', 'C']	19959	10278.02991431578	1376.3968774721718	0.0008585560896447	0.0116347467108795	0.0737924177448518	0.941176	0.941176	chr21	39021941	0.0263291558696443	chr21:39021941:G:C
chr21:39022559	['T', 'C']	19959	17261.45938361313	2371.685128663245	0.0010073213087606	0.0101817675855668	0.0989338344541095	0.921192	0.921192	chr21	39022559	0.0356498422785202	chr21:39022559:T:C
chr21:39022690	['T', 'C']	19959	17708.097789584484	2441.834027127761	0.001734935272062	0.0101775751746291	0.1704664659600747	0.864645	0.864645	chr21	39022690	0.0631621655834015	chr21:39022690:T:C
chr21:39023180	['A', 'G']	19959	3637.1822326886463	526.0671902695859	0.0107507357810017	0.0175881738283328	0.6112479832149111	0.541042	0.541042	chr21	39023180	0.2667690201794931	chr21:39023180:A:G
chr21:39023219	['C', 'T']	19959	3623.0	522.3826707228233	0.0101247314696157	0.0176227567408857	0.5745259733470522	0.565618	0.565618	chr21	39023219	0.2474767781781202	chr21:39023219:C:T
chr21:39023417	['C', 'T']	19959	2027.0	326.3476987235409	0.0263645350801004	0.0230415873777118	1.1442152247549933	0.252548	0.252548	chr21	39023417	0.5976560664404976	chr21:39023417:C:T
chr21:39023450	['G', 'A']	19959	6359.955953096814	911.454655687606	0.0108132754583944	0.0138321803586251	0.7817477200296751	0.434372	0.434372	chr21	39023450	0.3621381775200725	chr21:39023450:G:A
chr21:39024187	['T', 'C']	19959	24114.45739775461	3380.488957427054	0.0113497898755042	0.0103649650908577	1.0950147710111586	0.273523	0.273523	chr21	39024187	0.5630061488438811	chr21:39024187:T:C
chr21:39024385	['T', 'C']	19959	26354.320422888064	3618.816732045788	0.0040416782557032	0.0106956322660096	0.3778811906751479	0.705523	0.705523	chr21	39024385	0.1514888237093989	chr21:39024385:T:C
chr21:39025171	['G', 'A']	19959	1189.178743235117	123.87758817793863	-0.0289735695665307	0.0297525970055831	-0.9738164894007002	0.330159	0.330159	chr21	39025171	0.4812768595387444	chr21:39025171:G:A
chr21:39025190	['G', 'A']	19959	2063.2067445006765	320.13746715904983	0.0219837744020453	0.0228391520396311	0.9625477497543892	0.335786	0.335786	chr21	39025190	0.4739374149564418	chr21:39025190:G:A
chr21:39025224	['G', 'A']	19959	3996.203530060673	543.4731658765943	0.0020244905086627	0.0169127746570894	0.1197018555328618	0.904721	0.904721	chr21	39025224	0.0434853289070537	chr21:39025224:G:A
chr21:39026129	['G', 'A']	19959	19569.84401784372	2773.769002024236	0.0111392497999228	0.0101246592605932	1.1002098454096636	0.271254	0.271254	chr21	39026129	0.5666238488480443	chr21:39026129:G:A
chr21:39026395	['T', 'A']	19959	19554.87851450909	2777.11260559538	0.0116597189835623	0.0101263075716534	1.15142848477182	0.24957	0.24957	chr21	39026395	0.6028076209828135	chr21:39026395:T:A
chr21:39026400	['T', 'C']	19959	19555.81819548872	2777.499112074474	0.0116631969598385	0.0101268189395012	1.151713783915352	0.249453	0.249453	chr21	39026400	0.6030112687317699	chr21:39026400:T:C
chr21:39026735	['G', 'A']	19959	2070.72624298316	319.42593762171555	0.0197856272836204	0.0227840472922748	0.8683982713786326	0.385187	0.385187	chr21	39026735	0.4143283786698721	chr21:39026735:G:A
chr21:39027870	['C', 'G']	19959	3129.3135741844967	439.9687532046232	0.0065581960649767	0.0188279634101063	0.3483221165310154	0.727602	0.727602	chr21	39027870	0.1381061158375672	chr21:39027870:C:G
chr21:39028082	['G', 'A']	19959	5179.0	757.5510905557175	0.0136596721670782	0.015012634372826	0.9098784282526194	0.362898	0.362898	chr21	39028082	0.4402154252724589	chr21:39028082:G:A
chr21:39028374	['C', 'T']	19959	16818.842669606172	2386.743066422436	0.0114472910793544	0.0102166779061017	1.1204514015771947	0.262535	0.262535	chr21	39028374	0.5808127901871561	chr21:39028374:C:T
chr21:39028974	['C', 'T']	19959	3129.313574184496	446.8511576944851	0.0090330090231236	0.0188299168222395	0.4797158218168524	0.631435	0.631435	chr21	39028974	0.1996713491375175	chr21:39028974:C:T
chr21:39029033	['G', 'A']	19959	17507.631539386653	2478.514598245824	0.0122052009860234	0.0101708068564044	1.20002288494329	0.230145	0.230145	chr21	39029033	0.6379984559036044	chr21:39029033:G:A
chr21:39029299	['G', 'C']	19959	17520.877843471288	2487.824600930945	0.0128049412724695	0.0101652401991323	1.2596791636623108	0.2078	0.2078	chr21	39029299	0.6823544567788413	chr21:39029299:G:C
chr21:39029422	['T', 'C']	19959	23206.813621329053	3330.439061262789	0.0181719917180545	0.0102819028913707	1.7673763222667265	0.0771805	0.0771805	chr21	39029422	1.11249241225675	chr21:39029422:T:C
chr21:39029773	['A', 'T']	19959	17535.635748647026	2476.434821159257	0.0116922295304807	0.0101673088209467	1.1499827276213312	0.250165	0.250165	chr21	39029773	0.6017734515176456	chr21:39029773:A:T
chr21:39030562	['G', 'GGCT']	19959	8003.807087008823	1140.2883523174637	0.0063714782546698	0.0125947361964418	0.5058842166515474	0.612944	0.612944	chr21	39030562	0.2125792018305919	chr21:39030562:G:GGCT
chr21:39030743	['T', 'C']	19959	8003.400992083375	1132.7129737644786	0.005255302848764	0.0125913925124068	0.4173726491002317	0.67641	0.67641	chr21	39030743	0.1697899804463893	chr21:39030743:T:C
chr21:39031609	['G', 'A']	19959	11352.568794468383	1602.207655905349	0.009000702636319	0.0111992748083238	0.8036862020413373	0.421588	0.421588	chr21	39031609	0.3751117592944476	chr21:39031609:G:A
chr21:39031670	['A', 'C']	19959	11610.581721615392	1555.3230028219823	-0.0012705924022318	0.0112265021010189	-0.113177941873504	0.909891	0.909891	chr21	39031670	0.0410106306831237	chr21:39031670:A:C
chr21:39032218	['C', 'A']	19959	27471.01097689339	3772.7623078286433	0.0068877032628547	0.0109350565481979	0.6298735843290973	0.528785	0.528785	chr21	39032218	0.2767208729430377	chr21:39032218:C:A
chr21:39033048	['T', 'C']	19959	7589.140709561034	980.5328672498092	-0.007368034751675	0.0128649904728775	-0.5727197985267534	0.566841	0.566841	chr21	39033048	0.2465387444694259	chr21:39033048:T:C
chr21:39033181	['A', 'G']	19959	35887.59613168312	4862.751456544305	0.0064832941806878	0.0167853207507435	0.3862478576943899	0.699317	0.699317	chr21	39033181	0.1553259141786751	chr21:39033181:A:G
chr21:39034470	['T', 'C']	19959	39341.0	5311.748267418264	-0.0175721677034506	0.0424490325582303	-0.4139592034128386	0.678908	0.678908	chr21	39034470	0.1681890737304037	chr21:39034470:T:C
chr21:39034809	['G', 'T']	19959	35815.7944683836	4852.821066373718	0.0074380265088893	0.0166773797610263	0.445994911399173	0.655606	0.655606	chr21	39034809	0.1833570804905445	chr21:39034809:G:T
chr21:39035058	['T', 'A']	19959	39338.0	5313.127344514985	-0.0147031522358715	0.0423443051556709	-0.3472285631283401	0.728423	0.728423	chr21	39035058	0.1376163497862553	chr21:39035058:T:A
chr21:39035298	['GTCA', 'G']	19959	35752.37387251954	4853.089077903135	0.0084142848213081	0.0165583323239659	0.5081601611008629	0.611347	0.611347	chr21	39035298	0.2137122146208133	chr21:39035298:GTCA:G
chr21:39035736	['T', 'A']	19959	8401.68378852418	1097.797447999041	-0.0050856490570412	0.0124845140505029	-0.4073565888482721	0.68375	0.68375	chr21	39035736	0.1651026606585128	chr21:39035736:T:A
chr21:39035999	['C', 'T']	19959	12351.85658448587	1665.3491267441352	-0.0003640454760618	0.0110731594174222	-0.0328763871573189	0.973773	0.973773	chr21	39035999	0.0115422713937122	chr21:39035999:C:T
chr21:39036397	['C', 'T']	19959	1416.0	201.0561246911615	0.0078194492804963	0.0275885935966603	0.2834305146110414	0.77685	0.77685	chr21	39036397	0.1096628299264246	chr21:39036397:C:T
chr21:39037680	['A', 'G']	19959	11778.261719729257	1587.8750580285662	0.0001445789336846	0.0112131183903709	0.0128937311327021	0.989713	0.989713	chr21	39037680	0.0044907251869637	chr21:39037680:A:G
chr21:39037823	['T', 'C']	19959	32861.29287969133	4491.3243188391325	0.0018175934895795	0.0135063622962123	0.1345731329959446	0.892951	0.892951	chr21	39037823	0.0491723720335993	chr21:39037823:T:C
chr21:39037931	['T', 'C']	19959	9917.484464267818	1356.6950009760606	-0.0018901183952157	0.0116918197621799	-0.161661609027688	0.871574	0.871574	chr21	39037931	0.0596957337091103	chr21:39037931:T:C
chr21:39038128	['A', 'T']	19959	956.1437161755862	151.28164908031405	0.004202448793533	0.0329528440031342	0.1275291684424375	0.898523	0.898523	chr21	39038128	0.046470801531926	chr21:39038128:A:T
chr21:39038184	['C', 'T']	19959	31969.60176370378	4365.350562990455	0.0017953683584542	0.0128739746158495	0.1394571926717863	0.88909	0.88909	chr21	39038184	0.051054274434738	chr21:39038184:C:T
chr21:39038954	['C', 'T']	19959	3678.3685924738174	518.6934195986083	0.0070701165686468	0.017424132565493	0.405765770093407	0.684919	0.684919	chr21	39038954	0.1643607860740804	chr21:39038954:C:T
chr21:39039185	['A', 'G']	19959	13222.299784471958	1836.2020808678576	0.0058076867955089	0.0108589243370777	0.5348307636400662	0.592773	0.592773	chr21	39039185	0.2271115860983265	chr21:39039185:A:G
chr21:39039288	['T', 'C']	19959	531.0532144109836	84.76218314711079	0.0136359346909707	0.0441811695093434	0.3086367980387443	0.757601	0.757601	chr21	39039288	0.1205594607547892	chr21:39039288:T:C
chr21:39039985	['T', 'C']	19959	30575.127587070907	4190.894960513381	0.0035739707357989	0.0121218976887631	0.2948359099839611	0.768122	0.768122	chr21	39039985	0.1145697959595309	chr21:39039985:T:C
chr21:39040177	['C', 'T']	19959	957.0	106.94090785211802	-0.0146218669199428	0.033311388562873	-0.438944984005845	0.660706	0.660706	chr21	39040177	0.1799917492609122	chr21:39040177:C:T
chr21:39040860	['C', 'A']	19959	6695.3354544543545	970.2244173605524	0.0159357343743098	0.0135136557546893	1.1792319312840305	0.23832	0.23832	chr21	39040860	0.6228395097930128	chr21:39040860:C:A
chr21:39041176	['G', 'A']	19959	2241.1122858001804	264.2707267430133	-0.0191222014360907	0.0222057290262505	-0.8611381960702744	0.389172	0.389172	chr21	39041176	0.4098584137349631	chr21:39041176:G:A
chr21:39041889	['C', 'T']	19959	3119.4688815393865	494.3430266384026	0.0245739237024872	0.0187538277939328	1.3103417591600808	0.190095	0.190095	chr21	39041889	0.7210293060749409	chr21:39041889:C:T
chr21:39042763	['C', 'T']	19959	3122.0	492.7371353665389	0.0241170452080144	0.0187469403218302	1.2864523380346429	0.1983	0.1983	chr21	39042763	0.7026772857946973	chr21:39042763:C:T
chr21:39042854	['A', 'G']	19959	31327.41753119832	4251.852387819972	-0.0019863421879565	0.0124727760376953	-0.1592542175016579	0.87347	0.87347	chr21	39042854	0.0587520066034283	chr21:39042854:A:G
chr21:39042950	['C', 'G']	19959	30618.068096407274	4200.07203536019	0.0042167109257746	0.0121287149928864	0.3476634522492972	0.728097	0.728097	chr21	39042950	0.1378107583813514	chr21:39042950:C:G
chr21:39043446	['T', 'C']	19959	1933.096853392124	234.5699968760988	-0.01455133736629	0.0236725207908659	-0.61469319194366	0.538764	0.538764	chr21	39043446	0.2686014313671772	chr21:39043446:T:C
chr21:39043777	['C', 'T']	19959	5050.5060880893925	728.5130864260751	0.0102967001488326	0.0152067081327844	0.6771156557305033	0.49834	0.49834	chr21	39043777	0.3024742521384521	chr21:39043777:C:T
chr21:39044122	['A', 'G']	19959	3282.1377719843576	528.800217934532	0.0260252471997441	0.0183612303555052	1.4174021400445511	0.156381	0.156381	chr21	39044122	0.8058160140409572	chr21:39044122:A:G
chr21:39044242	['T', 'C']	19959	31066.251605780824	4235.59777246394	0.0005902956995866	0.0123779443534679	0.0476893159906077	0.961964	0.961964	chr21	39044242	0.0168411804506435	chr21:39044242:T:C
chr21:39046081	['T', 'C']	19959	6367.9571557426325	915.1080131603862	0.0147942998765632	0.0138196902663136	1.0705232600346526	0.284397	0.284397	chr21	39046081	0.5460749891318546	chr21:39046081:T:C
chr21:39046173	['A', 'T']	19959	10643.599819603129	1493.7720488269267	0.0109206156644377	0.0114293660586561	0.9554874354703956	0.339343	0.339343	chr21	39046173	0.469361105048405	chr21:39046173:A:T
chr21:39046257	['T', 'C']	19959	30212.59613071371	4079.522325584048	-0.0045857462360507	0.0118721034867551	-0.3862623199980248	0.699307	0.699307	chr21	39046257	0.1553321244894077	chr21:39046257:T:C
chr21:39046376	['T', 'C']	19959	663.0	54.35497066489102	-0.0386963732826734	0.0398774575490715	-0.9703821572640456	0.331868	0.331868	chr21	39046376	0.479034621931321	chr21:39046376:T:C
chr21:39046939	['A', 'G']	19959	16820.842769816616	2355.1106659244683	0.0082447642356998	0.0102231073422886	0.8064831914260283	0.419974	0.419974	chr21	39046939	0.3767775953307842	chr21:39046939:A:G
chr21:39047284	['TA', 'T']	19959	8203.054976445825	1111.4348137271188	-0.0003417549999363	0.0125302086602724	-0.0272744859405204	0.978241	0.978241	chr21	39047284	0.0095541389992906	chr21:39047284:TA:T
chr21:39047715	['A', 'G']	19959	6369.914900015036	913.4274793139186	0.0142563750096601	0.0138216214531573	1.031454598722456	0.30234	0.30234	chr21	39047715	0.5195043912605877	chr21:39047715:A:G
chr21:39048484	['C', 'T']	19959	13968.399709375157	1953.4089364695435	0.0109639592787321	0.0105575892543957	1.0384907969560515	0.299054	0.299054	chr21	39048484	0.524250384302502	chr21:39048484:C:T
chr21:39048527	['A', 'G']	19959	16932.393435229264	2371.124153033878	0.0082160080540217	0.0102133967793472	0.8044344336680936	0.421156	0.421156	chr21	39048527	0.3755570077509551	chr21:39048527:A:G
chr21:39049143	['C', 'A']	19959	8191.820864859448	1104.6779197200922	-0.0010825540053887	0.0125351278294881	-0.0863616247169066	0.93118	0.93118	chr21	39049143	0.030966360424981	chr21:39049143:C:A
chr21:39049306	['T', 'G']	19959	6307.532661047562	807.4779674727126	-0.0086425585345204	0.0138927949099609	-0.6220892621342746	0.53389	0.53389	chr21	39049306	0.2725482135970292	chr21:39049306:T:G
chr21:39049557	['C', 'T']	19959	6302.578630549287	820.0706982020125	-0.0066510113713868	0.0138996723192565	-0.4785013069820777	0.632299	0.632299	chr21	39049557	0.1990775050361021	chr21:39049557:C:T
chr21:39049719	['T', 'C']	19959	30045.516085387848	4080.84171215138	-0.001898699027034	0.0118009839754313	-0.1608932806778627	0.872179	0.872179	chr21	39049719	0.0593943743169322	chr21:39049719:T:C
chr21:39049926	['T', 'C']	19959	30102.63980543577	4096.228899496391	-0.0013188817613097	0.0118291994792902	-0.1114937459308829	0.911226	0.911226	chr21	39049926	0.0403738970331751	chr21:39049926:T:C
chr21:39050095	['A', 'G']	19959	6444.600060627481	924.1465096557074	0.0147086174496747	0.0138118180933417	1.0649298557418223	0.286921	0.286921	chr21	39050095	0.5422376641961254	chr21:39050095:A:G
chr21:39050115	['TG', 'T']	19959	1962.5398283391064	303.4598155723657	0.0177448074707883	0.0234463666967095	0.7568254689661023	0.449163	0.449163	chr21	39050115	0.3475960261364334	chr21:39050115:TG:T
chr21:39050437	['C', 'G']	19959	2294.8048315958304	329.0634517088332	0.0128725502954488	0.0215335442859114	0.5977905970579525	0.549986	0.549986	chr21	39050437	0.2596483654150858	chr21:39050437:C:G
chr21:39051213	['GT', 'G']	19959	5615.844107035478	799.348252159143	0.0125049797189784	0.0145408699230188	0.859988417830658	0.389806	0.389806	chr21	39051213	0.4091514803881332	chr21:39051213:GT:G
chr21:39051217	['T', 'C']	19959	30038.0	4090.2215644186144	-0.0006848553323193	0.0117989571507135	-0.0580437172176669	0.953714	0.953714	chr21	39051217	0.0205818421132631	chr21:39051217:T:C
chr21:39051545	['T', 'C']	19959	6322.950390859893	804.8755278873527	-0.0096724306291644	0.0138627549821169	-0.6977278788842405	0.485356	0.485356	chr21	39051545	0.3139395972322255	chr21:39051545:T:C
chr21:39051767	['T', 'C']	19959	15788.74635393174	2182.6992760937173	0.0046573721512586	0.0103809947444261	0.4486441103112363	0.653693	0.653693	chr21	39051767	0.1846261656041452	chr21:39051767:T:C
chr21:39052038	['C', 'T']	19959	22595.26416796112	3114.1791501726952	0.0049189193101483	0.0101916834191409	0.4826405126468222	0.629356	0.629356	chr21	39052038	0.2011036230770214	chr21:39052038:C:T
chr21:39052300	['A', 'G']	19959	26775.51356773837	3623.475623200665	-0.0018458140816174	0.0108594120284382	-0.1699736667863481	0.865033	0.865033	chr21	39052300	0.0629673243912202	chr21:39052300:A:G
chr21:39052612	['T', 'C']	19959	6333.317316364365	907.6962406728449	0.0143035005797107	0.0138442755273144	1.033170753607891	0.301537	0.301537	chr21	39052612	0.5206593902902452	chr21:39052612:T:C
chr21:39052647	['C', 'T']	19959	27077.06990378833	3633.233695235253	-0.0060516881790782	0.0109158364223435	-0.5543952790178434	0.579315	0.579315	chr21	39052647	0.2370852263207425	chr21:39052647:C:T
chr21:39052693	['A', 'G']	19959	20925.24205673048	2793.802830809684	-0.0061123097356276	0.0101865744699446	-0.6000358367439295	0.548489	0.548489	chr21	39052693	0.2608320778198163	chr21:39052693:A:G
chr21:39053028	['A', 'G']	19959	26671.33630624311	3577.613572109972	-0.0065120957294444	0.0108144646544478	-0.6021653348107397	0.547071	0.547071	chr21	39053028	0.2619563063773194	chr21:39053028:A:G
chr21:39053048	['A', 'C']	19959	26688.674349852183	3577.7571595250147	-0.0066302855671529	0.0108205644268346	-0.6127485873759078	0.54005	0.54005	chr21	39053048	0.267566029586576	chr21:39053048:A:C
chr21:39053157	['T', 'C']	19959	30032.5141310884	4096.202533008834	-0.0003750154845868	0.0118001212214322	-0.0317806467873979	0.974647	0.974647	chr21	39053157	0.011152649646202	chr21:39053157:T:C
chr21:39053229	['G', 'A']	19959	2285.1144904299026	308.23251109526404	0.0053764685306338	0.0215972739865625	0.248941997678922	0.803408	0.803408	chr21	39053229	0.0950638480604625	chr21:39053229:G:A
chr21:39053363	['C', 'T']	19959	23691.935150846944	3238.2967418279904	0.0024247394809615	0.0104603351477648	0.2318032306526661	0.816693	0.816693	chr21	39053363	0.0879411667996471	chr21:39053363:C:T
chr21:39053512	['A', 'G']	19959	26405.0	3569.482139772966	-0.0034206119297285	0.0107628313144786	-0.3178171086939684	0.750627	0.750627	chr21	39053512	0.1245758181002371	chr21:39053512:A:G
chr21:39053538	['A', 'G']	19959	26373.0	3559.738903133023	-0.0036372643262059	0.0107649835565824	-0.3378792273195684	0.735458	0.735458	chr21	39053538	0.133442123601385	chr21:39053538:A:G
chr21:39053734	['CCATCTGTT', 'C']	19959	22498.562691284948	2971.2570957964235	-0.0094741700034091	0.0102194650580551	-0.9270710305860376	0.353901	0.353901	chr21	39053734	0.4511182101969911	chr21:39053734:CCATCTGTT:C
chr21:39054842	['A', 'G']	19959	9850.9742420446	1304.102231214845	-0.0016665306488597	0.0117883756746746	-0.1413706769152239	0.887579	0.887579	chr21	39054842	0.0517929816676208	chr21:39054842:A:G
chr21:39055492	['A', 'G']	19959	6050.303136586832	907.9851561654776	0.0144320340083919	0.0140803157478592	1.0249794299240895	0.305385	0.305385	chr21	39055492	0.5151522985736858	chr21:39055492:A:G
chr21:39056183	['CT', 'C']	19959	1885.0	273.5191650949332	0.0106102802438201	0.0239120391667288	0.4437212639975609	0.657249	0.657249	chr21	39056183	0.1822700659972745	chr21:39056183:CT:C
chr21:39056764	['C', 'T']	19959	4247.0	593.714025495682	0.0102977339461529	0.0163284060851532	0.6306637581433178	0.528268	0.528268	chr21	39056764	0.2771456960409289	chr21:39056764:C:T
chr21:39056818	['C', 'T']	19959	1365.2052014431752	188.5556321407561	0.0012142917284585	0.0276466666920065	0.043921813142475	0.964967	0.964967	chr21	39056818	0.0154875384312939	chr21:39056818:C:T
chr21:39057169	['C', 'T']	19959	3932.1970137288304	557.9719378867165	0.0107244421549007	0.0169435942494367	0.6329496561957152	0.526774	0.526774	chr21	39057169	0.2783756686669474	chr21:39057169:C:T
chr21:39057334	['T', 'C']	19959	27556.380649363666	3798.5538138266	0.0098569294604701	0.010875442665997	0.9063474254053718	0.364763	0.364763	chr21	39057334	0.4379892210858992	chr21:39057334:T:C
chr21:39058185	['T', 'C']	19959	6742.512726542502	1010.8931958276414	0.0155520216935202	0.013439121552633	1.1572201079223956	0.247196	0.247196	chr21	39058185	0.6069585610588796	chr21:39058185:T:C
chr21:39058553	['G', 'A']	19959	15287.765958512877	2074.6240182326087	0.0052037803185423	0.0103975623896342	0.5004807976656392	0.616742	0.616742	chr21	39058553	0.2098964752040775	chr21:39058553:G:A
chr21:39058624	['G', 'A']	19959	15280.765607776331	2079.871763526826	0.0056546361401352	0.0104008644456243	0.5436698237629806	0.586675	0.586675	chr21	39058624	0.231602417993617	chr21:39058624:G:A
chr21:39058875	['G', 'A']	19959	2305.115492534322	306.18346677099885	0.0021653227133747	0.0215229975558615	0.1006050717496406	0.919865	0.919865	chr21	39058875	0.0362759053252245	chr21:39058875:G:A
chr21:39059063	['C', 'T']	19959	4296.861137559508	599.2880418719429	0.010228687799186	0.0162403692489758	0.6298309873607792	0.528812	0.528812	chr21	39059063	0.2766986982375233	chr21:39059063:C:T
chr21:39059363	['TG', 'T']	19959	9261.92809540512	1213.511728695515	-0.0018617545388598	0.0120796686229471	-0.1541229810992616	0.877514	0.877514	chr21	39059363	0.0567459460026001	chr21:39059363:TG:T
chr21:39059514	['C', 'G']	19959	5978.19809571536	844.7865957810022	0.008630026535581	0.0140898415480094	0.6124998997451686	0.540214	0.540214	chr21	39059514	0.2674341649764821	chr21:39059514:C:G
chr21:39060645	['A', 'T']	19959	4288.232845379678	590.4321284525803	0.007984805709904	0.0164203342858483	0.486275466193499	0.626777	0.626777	chr21	39060645	0.2028869486366859	chr21:39060645:A:T
chr21:39061304	['C', 'G']	19959	25682.86034275406	3508.7891016564963	0.0037838712123144	0.0105526426777473	0.3585709596984247	0.71992	0.71992	chr21	39061304	0.1427157611921939	chr21:39061304:C:G
chr21:39061324	['G', 'A']	19959	14550.187011425136	1970.1020541360813	0.0001552905260766	0.0105529260547191	0.0147153998115209	0.988259	0.988259	chr21	39061324	0.0051292218799685	chr21:39061324:G:A
chr21:39062394	['C', 'T']	19959	24044.023353713543	3241.3665265998884	0.00063315146627	0.0103674456391571	0.0610711151335708	0.951303	0.951303	chr21	39062394	0.0216811336733147	chr21:39062394:C:T
chr21:39063564	['C', 'G']	19959	1964.0984066539727	304.1389613303753	0.0206805087239606	0.0233780273886354	0.8846130762090668	0.376376	0.376376	chr21	39063564	0.4243780775930203	chr21:39063564:C:G
chr21:39063630	['T', 'TA']	19959	15410.088348784766	2065.900367253684	-0.0016503547543078	0.0103760868457931	-0.1590536759025796	0.873628	0.873628	chr21	39063630	0.0586734551674724	chr21:39063630:T:TA
chr21:39064289	['T', 'G']	19959	596.0298627116946	67.22526969444674	-0.0297846361256663	0.0416941768876996	-0.7143596144346293	0.475013	0.475013	chr21	39064289	0.3232945045835388	chr21:39064289:T:G
chr21:39064929	['C', 'A']	19959	13569.399318432394	1807.572931929766	-0.0026457287376376	0.0107343609141609	-0.2464728695815841	0.805319	0.805319	chr21	39064929	0.0940320544182957	chr21:39064929:C:A
chr21:39066095	['C', 'T']	19959	27558.284468500977	3721.010134114108	-0.001242631083702	0.0109323282154161	-0.1136657315090272	0.909504	0.909504	chr21	39066095	0.0411953865684937	chr21:39066095:C:T
chr21:39066160	['T', 'C']	19959	16675.012780033077	2290.406942499136	0.0048618675074295	0.0102596308771758	0.473883277637753	0.635588	0.635588	chr21	39066160	0.1968243109344185	chr21:39066160:T:C
chr21:39067210	['C', 'T']	19959	30187.0	4103.892858058779	5.605587423734113e-05	0.0117467642644494	0.0047720268301449	0.996193	0.996193	chr21	39067210	0.0016565142720294	chr21:39067210:C:T
chr21:39067336	['T', 'C']	19959	4694.0	673.3023839301195	0.013061093389965	0.0157107177661064	0.8313492473362659	0.405786	0.405786	chr21	39067336	0.3917029406137384	chr21:39067336:T:C
chr21:39068449	['T', 'C']	19959	5957.298476801283	825.2540161377067	0.0039322784586686	0.0141041588060894	0.2788027639741891	0.780399	0.780399	chr21	39068449	0.1076832957802875	chr21:39068449:T:C
chr21:39068588	['C', 'T']	19959	11342.841535531725	1507.860985518143	-0.006173427137214	0.0112756085313859	-0.5475027906502979	0.584039	0.584039	chr21	39068588	0.2335581513135083	chr21:39068588:C:T
chr21:39069254	['G', 'GA']	19959	5987.599989978454	833.2866205717376	0.0040610814213144	0.014074802517994	0.2885355880569216	0.77294	0.77294	chr21	39069254	0.1118542171816237	chr21:39069254:G:GA
chr21:39069315	['G', 'A']	19959	5077.780874097834	743.5292237736206	0.0159842195627156	0.0151690924957236	1.0537360469798571	0.292017	0.292017	chr21	39069315	0.5345918650197857	chr21:39069315:G:A
chr21:39070274	['G', 'A']	19959	17157.85965527608	2298.129953814579	-0.0002565228365109	0.0102479897172847	-0.0250315275081049	0.98003	0.98003	chr21	39070274	0.0087606297819539	chr21:39070274:G:A
chr21:39070584	['G', 'A']	19959	4972.993283544685	731.1312123384489	0.0166001465656662	0.0153087310640339	1.0843581023293525	0.278219	0.278219	chr21	39070584	0.5556132146984198	chr21:39070584:G:A
chr21:39070983	['C', 'T']	19959	9524.726575424877	1281.4782564727516	0.0008706592745967	0.0118355473224577	0.0735630766263514	0.941359	0.941359	chr21	39070983	0.0262447209024978	chr21:39070983:C:T
chr21:39071205	['C', 'T']	19959	12133.11853188929	1659.0456969448453	0.0018102131601692	0.0109864725566568	0.1647674584207099	0.869129	0.869129	chr21	39071205	0.060915758844435	chr21:39071205:C:T
chr21:39071353	['T', 'C']	19959	30550.30653165573	4169.962181937457	0.0013164585988917	0.0120242757933787	0.1094834002074953	0.91282	0.91282	chr21	39071353	0.0396148530393565	chr21:39071353:T:C
chr21:39071690	['C', 'T']	19959	7044.470629510827	960.5010452210412	0.0044843236360796	0.0132873024006696	0.3374893940739745	0.735752	0.735752	chr21	39071690	0.1332685486809056	chr21:39071690:C:T
chr21:39072087	['G', 'T']	19959	12353.886095754757	1664.316250283569	0.0018738487268109	0.0112775202245912	0.1661578688837031	0.868034	0.868034	chr21	39072087	0.0614632636216692	chr21:39072087:G:T
chr21:39073280	['C', 'T']	19959	2052.411325482335	302.11725425334924	0.0145446517044865	0.0229223737057277	0.6345176939878712	0.52575	0.52575	chr21	39073280	0.2792207186416412	chr21:39073280:C:T
chr21:39073393	['T', 'C']	19959	30402.523248822527	4124.966980828998	-0.0011241459970642	0.011833561154306	-0.0949964243565976	0.924319	0.924319	chr21	39073393	0.0341781196558701	chr21:39073393:T:C
chr21:39073501	['G', 'A']	19959	9063.0	1193.5567257627392	-0.0010339555576979	0.0120789582210371	-0.0855997296105494	0.931785	0.931785	chr21	39073501	0.0306842851623881	chr21:39073501:G:A
chr21:39073568	['A', 'C']	19959	1889.2839747444373	276.0218727982786	0.0115842356709861	0.023863269518895	0.4854421001201756	0.627368	0.627368	chr21	39073568	0.2024776370215157	chr21:39073568:A:C
chr21:39073627	['C', 'T']	19959	8990.252180014033	1178.221646853369	-0.0016273124672584	0.0121139755743427	-0.134333477665669	0.89314	0.89314	chr21	39073627	0.0490804599670964	chr21:39073627:C:T
chr21:39074758	['T', 'A']	19959	7558.514808318716	983.4559118881358	-0.0031088663706567	0.0129446268379961	-0.2401665501497031	0.810204	0.810204	chr21	39074758	0.0914056170230312	chr21:39074758:T:A
chr21:39076124	['T', 'C']	19959	30439.675771852453	4135.5903401565965	-0.0007416962829414	0.0118438523934586	-0.0626228914631755	0.950067	0.950067	chr21	39076124	0.022245766601407	chr21:39076124:T:C
chr21:39076125	['G', 'A']	19959	2099.0	234.61258421782944	-0.0223674802014892	0.0225454442352362	-0.992106430377238	0.321158	0.321158	chr21	39076125	0.4932812553015011	chr21:39076125:G:A
chr21:39076130	['A', 'G']	19959	9980.50005010522	1336.6709013111376	0.0015340814788758	0.0116763128976513	0.131384067241333	0.895473	0.895473	chr21	39076130	0.0479475043183422	chr21:39076130:A:G
chr21:39076176	['G', 'A']	19959	7295.731071804379	998.0281617277544	0.0047782205791818	0.0131159734552505	0.3643054475128592	0.715634	0.715634	chr21	39076176	0.1453090341448963	chr21:39076176:G:A
chr21:39077368	['A', 'G']	19959	2048.7185244587013	300.4184576296271	0.0144330868335882	0.0229673474185044	0.6284176648958488	0.529738	0.529738	chr21	39077368	0.275938872451637	chr21:39077368:A:G
chr21:39077664	['G', 'A']	19959	8253.827078218168	1127.6129584000482	0.0043111426290402	0.0124658122770146	0.3458372814573379	0.729469	0.729469	chr21	39077664	0.1369931594456549	chr21:39077664:G:A
chr21:39077732	['A', 'G']	19959	7627.528639438737	986.9322149739264	-0.0041258697883459	0.0128916664984721	-0.3200416167168885	0.74894	0.74894	chr21	39077732	0.1255529736392094	chr21:39077732:A:G
chr21:39077903	['G', 'A']	19959	2432.2437240066142	227.5523126101237	-0.0413227925141074	0.0210864855256028	-1.9596813543885256	0.050047	0.050047	chr21	39077903	1.3006219506021397	chr21:39077903:G:A
chr21:39078071	['G', 'A']	19959	8258.413768914721	1132.1927159165712	0.0046841673591205	0.0124596467167788	0.3759470445347813	0.70696	0.70696	chr21	39078071	0.1506051580145814	chr21:39078071:G:A
chr21:39078097	['A', 'G']	19959	2049.5134308910497	301.7551985365956	0.0141005759739929	0.0229640925863046	0.61402713479749	0.539204	0.539204	chr21	39078097	0.2682468947155331	chr21:39078097:A:G
chr21:39078904	['T', 'C']	19959	22270.694933092767	2983.1757408141334	-0.0041146383492796	0.0101954405408092	-0.4035763175519491	0.686529	0.686529	chr21	39078904	0.1633411127987258	chr21:39078904:T:C
chr21:39079204	['A', 'G']	19959	13409.030972786048	1726.3043236396095	-0.0106015810624223	0.0107513874773706	-0.9860663179274648	0.324113	0.324113	chr21	39079204	0.4893035492978189	chr21:39079204:A:G
chr21:39079686	['G', 'A']	19959	5821.0	769.0783568432673	-0.0026721534243727	0.0142493109386715	-0.1875286065321766	0.851248	0.851248	chr21	39079686	0.0699438954491838	chr21:39079686:G:A
chr21:39079861	['C', 'T']	19959	11038.212177399148	1534.8600980886008	0.0028459782811686	0.0113543252718032	0.2506514665592839	0.802086	0.802086	chr21	39079861	0.0957790639813391	chr21:39079861:C:T
chr21:39079868	['G', 'A']	19959	8923.341250751655	1214.8650882144498	0.0018421823610411	0.0120489313177102	0.1528917637976238	0.878485	0.878485	chr21	39079868	0.0562656496187085	chr21:39079868:G:A
chr21:39079907	['A', 'G']	19959	8361.8379014882	1112.7625726369115	-2.733515162375376e-06	0.012336766507936	-0.0002215746857668	0.999823	0.999823	chr21	39079907	7.687692710564113e-05	chr21:39079907:A:G
chr21:39079918	['G', 'A']	19959	23127.476247745035	3207.224672165996	0.0079403628064366	0.0102341515911171	0.77586918033622	0.437835	0.437835	chr21	39079918	0.3586895244051283	chr21:39079918:G:A
chr21:39079982	['T', 'C']	19959	2216.222077466553	311.7813033258585	0.0072136874936876	0.0221041989176897	0.3263491936780683	0.744164	0.744164	chr21	39079982	0.1283313434242879	chr21:39079982:T:C
chr21:39080647	['C', 'T']	19959	30401.09270859434	4139.372238264349	-0.0008534687618119	0.0119881483333581	-0.0711927095060248	0.943245	0.943245	chr21	39080647	0.0253754882506507	chr21:39080647:C:T
chr21:39080767	['G', 'A']	19959	7811.39137188095	1121.9493559442917	0.0136564434004552	0.0127283925517876	1.0729118657278698	0.283324	0.283324	chr21	39080767	0.5477166354121745	chr21:39080767:G:A
chr21:39081110	['C', 'T']	19959	11880.190459487898	1543.1987382585778	-0.0055419370453948	0.0110487442765181	-0.501589765017289	0.615962	0.615962	chr21	39081110	0.2104460795553151	chr21:39081110:C:T
chr21:39082308	['T', 'A']	19959	7334.204781235904	1002.32274871404	0.0011498312051578	0.0131008736183651	0.087767521361783	0.930062	0.930062	chr21	39082308	0.0314880994456606	chr21:39082308:T:A
chr21:39083122	['G', 'A']	19959	1210.1212607105276	99.23043706827912	-0.0525440884725578	0.0297830287003859	-1.7642291857267325	0.0777087	0.0777087	chr21	39083122	1.1095303563538037	chr21:39083122:G:A
chr21:39083441	['G', 'A']	19959	9990.524856884602	1347.9202123157777	-0.0004475798180342	0.0116859716814205	-0.0383006077916391	0.969448	0.969448	chr21	39083441	0.013475480983129	chr21:39083441:G:A
chr21:39083585	['G', 'T']	19959	2641.1323278885657	432.4256920613725	0.0244399235539503	0.020346348848016	1.2011945600909846	0.22969	0.22969	chr21	39083585	0.6388579122466671	chr21:39083585:G:T
chr21:39086796	['A', 'G']	19959	22658.811607277097	3208.121654830111	0.0128881870288088	0.0102690132762722	1.255056029442333	0.209473	0.209473	chr21	39086796	0.6788719474312731	chr21:39086796:A:G
chr21:39087166	['C', 'T']	19959	22652.40484064943	3205.750217846458	0.0127202407815389	0.0102680318911618	1.23881975790198	0.215427	0.215427	chr21	39087166	0.6666998664226267	chr21:39087166:C:T
chr21:39087414	['T', 'C']	19959	36090.0	4949.489169001563	0.0187348750753368	0.0171939302526975	1.089621441985173	0.275893	0.275893	chr21	39087414	0.5592593183680035	chr21:39087414:T:C
chr21:39088933	['G', 'A']	19959	15071.265333734214	2041.4837577780377	-0.0017256867193596	0.0104179550910235	-0.1656454365834753	0.868438	0.868438	chr21	39088933	0.0612611814990036	chr21:39088933:G:A
chr21:39089452	['G', 'A']	19959	15029.50603798166	2040.4454376786168	-0.001173861650179	0.0104178657217266	-0.1126777481620737	0.910287	0.910287	chr21	39089452	0.0408216594753109	chr21:39089452:G:A
chr21:39089540	['G', 'A']	19959	640.0320673414169	69.61461827553742	-0.0238178474172968	0.0404050664554772	-0.5894767539497053	0.555548	0.555548	chr21	39089540	0.2552784115484238	chr21:39089540:G:A
chr21:39090452	['CA', 'C']	19959	15525.333583884549	2090.329932622424	-0.0036655430421703	0.0103570260960135	-0.3539184905193275	0.723404	0.723404	chr21	39090452	0.1406190941738947	chr21:39090452:CA:C
chr21:39090687	['T', 'TG']	19959	15536.670575853252	2089.671131112716	-0.0039824004792669	0.0103563876618103	-0.3845356710576083	0.700586	0.700586	chr21	39090687	0.1545385455560035	chr21:39090687:T:TG
chr21:39091357	['G', 'A']	19959	5338.267461669506	770.3897993589051	0.0031026621077572	0.0149193081755489	0.2079628673963696	0.83526	0.83526	chr21	39091357	0.0781783161461958	chr21:39091357:G:A
chr21:39092998	['G', 'C']	19959	5394.810883944678	751.2874258899423	-0.0007667798010837	0.0148599914307473	-0.0516002855491029	0.958848	0.958848	chr21	39092998	0.0182502332811214	chr21:39092998:G:C
chr21:39093252	['G', 'A']	19959	28305.090808860376	3911.555874374957	0.0088064666513895	0.0112585670425541	0.7822013776800891	0.434106	0.434106	chr21	39093252	0.3624042115147128	chr21:39093252:G:A
chr21:39093586	['G', 'T']	19959	4952.240603387791	670.3293575455622	-0.004507457073571	0.0154248157340032	-0.2922211293347644	0.770121	0.770121	chr21	39093586	0.1134410339134361	chr21:39093586:G:T
chr21:39093608	['G', 'A']	19959	5381.617801834311	720.7647664501307	-0.0072535374065736	0.0148634837625069	-0.488010585033279	0.625548	0.625548	chr21	39093608	0.2037393600947489	chr21:39093608:G:A
chr21:39093975	['C', 'T']	19959	5381.269616194008	720.5403245800146	-0.0071429913932492	0.0148621172283982	-0.4806173497003905	0.630794	0.630794	chr21	39093975	0.2001124462551261	chr21:39093975:C:T
chr21:39094313	['G', 'C']	19959	28240.0	3903.326854361511	0.0091481174316809	0.0112373119654769	0.8140841386076713	0.415606	0.415606	chr21	39094313	0.3813181912686573	chr21:39094313:G:C
chr21:39094352	['C', 'T']	19959	5280.793746241732	644.5146397827075	-0.0136139216475736	0.0150242161815552	-0.9061319061880276	0.364877	0.364877	chr21	39094352	0.4378535114994186	chr21:39094352:C:T
chr21:39094373	['G', 'T']	19959	5790.450586348602	796.1260822800718	-0.0037155839657702	0.0144014079828593	-0.2580014377894524	0.796408	0.796408	chr21	39094373	0.0988643860901265	chr21:39094373:G:T
chr21:39094542	['G', 'A']	19959	2490.1247620002005	366.4614444158925	0.0163328659751559	0.0211624473426678	0.7717853096425906	0.440251	0.440251	chr21	39094542	0.3562996488893881	chr21:39094542:G:A
chr21:39094644	['G', 'A']	19959	5374.0	747.21045087122	-0.0010921977395927	0.0148771354558862	-0.0734145187312024	0.941477	0.941477	chr21	39094644	0.0261902852013197	chr21:39094644:G:A
chr21:39094818	['G', 'A']	19959	5795.58074860951	797.1972217916135	-0.0037765012411369	0.0143912025954748	-0.2624173494940882	0.793002	0.793002	chr21	39094818	0.1007257173635204	chr21:39094818:G:A
chr21:39095717	['T', 'C']	19959	2568.257353309616	373.2225052681966	0.0133297013231767	0.020902290926402	0.6377148500186541	0.523667	0.523667	chr21	39095717	0.2809447932351673	chr21:39095717:T:C
chr21:39095953	['C', 'T']	19959	1095.0	120.25213902903556	-0.0251674742524424	0.0311504512303725	-0.8079328952995531	0.419139	0.419139	chr21	39095953	0.3776419271003691	chr21:39095953:C:T
chr21:39096504	['C', 'T']	19959	5275.264305040586	643.2504869273881	-0.013699768933417	0.0150303680070315	-0.9114726217620174	0.362057	0.362057	chr21	39096504	0.4412230514647719	chr21:39096504:C:T
chr21:39096912	['G', 'A']	19959	9698.457757065544	1280.1982203895489	-0.0090218141935317	0.0117716324372076	-0.7664029812055351	0.443446	0.443446	chr21	39096912	0.3531592581995054	chr21:39096912:G:A
chr21:39097594	['A', 'G']	19959	9491.951144961668	1279.45415379471	-0.0011375162238871	0.0119195442446053	-0.0954328622423587	0.923972	0.923972	chr21	39097594	0.0343411894181434	chr21:39097594:A:G
chr21:39098622	['T', 'C']	19959	1164.0	171.4510199520496	0.0255934933102655	0.0303536425419399	0.8431770017355504	0.39914	0.39914	chr21	39098622	0.3988747470123019	chr21:39098622:T:C
chr21:39099095	['T', 'C']	19959	14901.239777510524	2034.343964010436	-0.0035253681525512	0.0104782474725584	-0.3364463534368596	0.736538	0.736538	chr21	39099095	0.1328048418090179	chr21:39099095:T:C
chr21:39099149	['A', 'G']	19959	36946.0	5052.743686408646	0.0125705004698566	0.0192866876941411	0.6517708312182232	0.514557	0.514557	chr21	39099149	0.2885665093091023	chr21:39099149:A:G
chr21:39099522	['C', 'T']	19959	470.0	65.92692055796724	0.0140543180893382	0.0468123803263609	0.3002265210902765	0.764008	0.764008	chr21	39099522	0.1169020938619213	chr21:39099522:C:T
chr21:39100052	['T', 'C']	19959	473.0948133299925	67.7307688318003	0.0182126001089678	0.0466753384074576	0.3901974946593606	0.696395	0.696395	chr21	39100052	0.1571443557054888	chr21:39100052:T:C
chr21:39100545	['TTA', 'T']	19959	33663.74657980456	4604.275398676587	0.0062182739991028	0.0140471144662308	0.4426726936732463	0.658007	0.658007	chr21	39100545	0.1817694862565568	chr21:39100545:TTA:T
chr21:39101694	['A', 'G']	19959	4885.692650892321	649.6358769792042	-0.0073554530680818	0.0154245238517904	-0.4768674312904673	0.633462	0.633462	chr21	39101694	0.1982794323753269	chr21:39101694:A:G
chr21:39101973	['C', 'T']	19959	3337.5016536380035	426.3612093519501	-0.0125280961314299	0.018174942879367	-0.6893059425046327	0.490639	0.490639	chr21	39101973	0.3092379334806084	chr21:39101973:C:T
chr21:39102599	['G', 'A']	19959	9712.94657980456	1345.1677880896189	0.0059874130709072	0.0117669171320163	0.5088344724223653	0.610874	0.610874	chr21	39102599	0.214048358902732	chr21:39102599:G:A
chr21:39103192	['A', 'G']	19959	5499.653285220267	749.7196639220051	-0.0024301275665556	0.0145964522334177	-0.1664875496932057	0.867775	0.867775	chr21	39103192	0.0615928657514515	chr21:39103192:A:G
chr21:39104656	['T', 'C']	19959	10112.01327854888	1356.108395090977	0.0037192709951645	0.0116139389889536	0.3202419953042686	0.748788	0.748788	chr21	39104656	0.1256411241731861	chr21:39104656:T:C
chr21:39106761	['G', 'A']	19959	6541.327738250326	861.930550405143	0.0007582269857911	0.0136314185621886	0.0556234835231561	0.955642	0.955642	chr21	39106761	0.0197047714719646	chr21:39106761:G:A
chr21:39107461	['A', 'G']	19959	4983.746691397634	686.9092483372195	0.006810329383231	0.0152820334818917	0.4456428780437432	0.65586	0.65586	chr21	39107461	0.1831888553138603	chr21:39107461:A:G
chr21:39108155	['G', 'A']	19959	6745.675953299595	941.2336770271988	0.00195628930268	0.0134714632643281	0.1452172836977723	0.884541	0.884541	chr21	39108155	0.0532820319898933	chr21:39108155:G:A
chr21:39108200	['C', 'T']	19959	1060.0	133.81658132266128	-0.0053729897454334	0.0314028108921051	-0.1710990065155044	0.864148	0.864148	chr21	39108200	0.063411870855753	chr21:39108200:C:T
chr21:39108983	['G', 'A']	19959	8491.701829115511	1147.031056645311	-0.0025194935366191	0.0123446956003066	-0.2040952339526759	0.838281	0.838281	chr21	39108983	0.0766103772012601	chr21:39108983:G:A
chr21:39111851	['G', 'C']	19959	27672.932444622635	3662.383305674826	-0.0098448459971038	0.0109251325175418	-0.9011191380330252	0.367536	0.367536	chr21	39111851	0.4347001155304744	chr21:39111851:G:C
chr21:39112084	['C', 'T']	19959	5363.074818341267	725.381472640627	0.0036025591071572	0.0148095235339251	0.2432596226951275	0.807807	0.807807	chr21	39112084	0.0926923877986109	chr21:39112084:C:T
chr21:39113396	['C', 'A']	19959	501.025102715703	75.17619375908129	0.0197362953994079	0.0456497661723655	0.4323416537313045	0.665498	0.665498	chr21	39113396	0.176853245358756	chr21:39113396:C:A
chr21:39113648	['C', 'T']	19959	9393.294406575784	1267.3794661596637	-0.0016424432502329	0.0119348759532568	-0.1376171194963095	0.890544	0.890544	chr21	39113648	0.0503446180478704	chr21:39113648:C:T
chr21:39114564	['C', 'T']	19959	24200.63755261576	3129.336474231045	-0.0195923236027849	0.0103671283107886	-1.8898505946334256	0.0587924	0.0587924	chr21	39114564	1.2306788108522184	chr21:39114564:C:T
chr21:39114581	['G', 'A']	19959	9422.472091391925	1281.0390749926023	-0.0003367318016103	0.0119278845081824	-0.028230639002191	0.977478	0.977478	chr21	39114581	0.0098930084447522	chr21:39114581:G:A
chr21:39114768	['G', 'A']	19959	3881.1667418433312	509.32995671201735	-0.0050509486068013	0.0170646688635108	-0.2959886680017391	0.767242	0.767242	chr21	39114768	0.1150676312427916	chr21:39114768:G:A
chr21:39115350	['G', 'A']	19959	2381.0	242.13302616424468	-0.0258809187439297	0.0215198470668401	-1.2026534697734694	0.229125	0.229125	chr21	39115350	0.6399275220297269	chr21:39115350:G:A
chr21:39115372	['T', 'C']	19959	9464.94843914416	1282.1245638988232	-0.0007680221913727	0.0119103950543239	-0.0644833515487753	0.948586	0.948586	chr21	39115372	0.0229232893063422	chr21:39115372:T:C
chr21:39116433	['T', 'A']	19959	24190.2119951899	3134.286534333145	-0.018929239969594	0.0103682048834262	-1.8257008018671328	0.0679103	0.0679103	chr21	39116433	1.1680643509931752	chr21:39116433:T:A
chr21:39116821	['T', 'C']	19959	38757.0	5162.955730589841	-0.0785959481309344	0.0300402942698065	-2.616350806188045	0.00889422	0.00889422	chr21	39116821	2.05089213240852	chr21:39116821:T:C
chr21:39117101	['C', 'T']	19959	24213.213147609986	3130.8605759287666	-0.0198570367174904	0.0103735801089431	-1.9141932205614844	0.0556098	0.0556098	chr21	39117101	1.2548486668553525	chr21:39117101:C:T
chr21:39117324	['T', 'C']	19959	29780.984216064546	3934.896246388047	-0.0164620994600881	0.0116445355439787	-1.4137188553304278	0.15746	0.15746	chr21	39117324	0.8028297528939993	chr21:39117324:T:C
chr21:39117535	['G', 'C']	19959	31274.56694057521	4129.459145636453	-0.0187947712945892	0.0123125554901567	-1.526472007343615	0.126908	0.126908	chr21	39117535	0.8965110000775169	chr21:39117535:G:C
chr21:39118292	['A', 'G']	19959	24115.04114463265	3084.1985936591645	-0.0223125838205361	0.0103512348881452	-2.1555480154440025	0.0311309	0.0311309	chr21	39118292	1.5068083236032648	chr21:39118292:A:G
chr21:39118377	['A', 'G']	19959	30019.0	3986.6652396770137	-0.0133667548567156	0.0117319711017788	-1.1393443387095334	0.254573	0.254573	chr21	39118377	0.5941876594915398	chr21:39118377:A:G
chr21:39118553	['G', 'T']	19959	24902.74308478653	3247.088170472048	-0.0181069875757438	0.0104664511513028	-1.7300025876956393	0.0836453	0.0836453	chr21	39118553	1.0775584568702723	chr21:39118553:G:T
chr21:39119322	['A', 'T']	19959	12271.229643734026	1591.530900200942	-0.0164775474365244	0.0110737937062653	-1.4879767380172264	0.136773	0.136773	chr21	39119322	0.8639996270919982	chr21:39119322:A:T
chr21:39119394	['G', 'A']	19959	892.0	48.29381060699236	-0.0722014468705385	0.0343676990151379	-2.100851931889184	0.0356665	0.0356665	chr21	39119394	1.4477395064526613	chr21:39119394:G:A
chr21:39119580	['G', 'A']	19959	3102.932792061344	454.0905894880013	0.0189053805095953	0.0189082956560332	0.9998458271178444	0.317397	0.317397	chr21	39119580	0.4983971824633478	chr21:39119580:G:A
chr21:39119643	['C', 'G']	19959	11442.746314311502	1518.1175108232994	0.0025832906412358	0.0112287789087916	0.2300598010005562	0.818048	0.818048	chr21	39119643	0.0872212128035758	chr21:39119643:C:G
chr21:39119977	['A', 'G']	19959	9774.448631853262	1356.574548309898	0.0035672349115672	0.0117477135605508	0.3036535486825364	0.761395	0.761395	chr21	39119977	0.1183899794779681	chr21:39119977:A:G
chr21:39120277	['A', 'G']	19959	21056.219894763217	2841.656085556499	-0.0083002441090299	0.010153019610023	-0.8175148308426317	0.413644	0.413644	chr21	39120277	0.3833732708308404	chr21:39120277:A:G
chr21:39120348	['A', 'G']	19959	1985.1989276945435	285.09461720166496	0.0073312054711743	0.0234336333606515	0.3128497129892156	0.754398	0.754398	chr21	39120348	0.1223994716362041	chr21:39120348:A:G
chr21:39120933	['G', 'A']	19959	27406.86579132004	3704.035373984386	-0.0054811052124328	0.0109057659716959	-0.5025878261699449	0.61526	0.61526	chr21	39120933	0.2109413188530748	chr21:39120933:G:A
chr21:39120955	['A', 'C']	19959	27654.38555967532	3725.155451718456	-0.0073614006544362	0.010962832626942	-0.671487096897297	0.501918	0.501918	chr21	39120955	0.2993672291824601	chr21:39120955:A:C
chr21:39121955	['G', 'A']	19959	5714.1451766474565	783.9813491012402	0.0086491968974506	0.0144627199766444	0.5980339045088371	0.549824	0.549824	chr21	39121955	0.2597763069805874	chr21:39121955:G:A
chr21:39122263	['G', 'A']	19959	5716.0	783.4140324298882	0.0087014315717127	0.0144603741509854	0.6017431831886447	0.547352	0.547352	chr21	39122263	0.2617332906839422	chr21:39122263:G:A
chr21:39123922	['A', 'T']	19959	20993.259095920617	2826.8035787947647	-0.0092261925356606	0.0101817764641445	-0.9061476224852222	0.364869	0.364869	chr21	39123922	0.4378630335957518	chr21:39123922:A:T
chr21:39124017	['C', 'G']	19959	20979.20446003508	2810.29644029186	-0.0103937270097534	0.0101766375678564	-1.0213321384838034	0.307109	0.307109	chr21	39124017	0.5127074561291747	chr21:39124017:C:G
chr21:39124553	['G', 'A']	19959	8293.077528315123	1135.3899461503106	0.0023632657176583	0.012450545067166	0.1898122294975373	0.849458	0.849458	chr21	39124553	0.070858089213022	chr21:39124553:G:A
chr21:39125274	['G', 'C']	19959	34541.0	4679.061648773775	-0.0068846126647588	0.0148234438118062	-0.4644408379161888	0.642337	0.642337	chr21	39125274	0.1922370609642271	chr21:39125274:G:C
chr21:39125648	['A', 'T']	19959	34211.41973386894	4625.531182542786	-0.00856525401499	0.0144858171213891	-0.5912855272998735	0.554336	0.554336	chr21	39125648	0.2562269162953937	chr21:39125648:A:T
chr21:39125958	['CACACAT', 'C']	19959	21040.137526331622	2837.0725231157926	-0.0085164088269863	0.0101856230901859	-0.8361205545875868	0.403097	0.403097	chr21	39125958	0.3945904340183553	chr21:39125958:CACACAT:C
chr21:39126183	['A', 'G']	19959	33766.76722625908	4562.508435607759	-0.0075785512240209	0.0140444451083515	-0.539612007847452	0.589471	0.589471	chr21	39126183	0.2295375558780943	chr21:39126183:A:G
chr21:39126342	['C', 'T']	19959	8272.243385447986	1131.8447333275485	0.002134984681451	0.0124617092603367	0.171323583053431	0.863971	0.863971	chr21	39126342	0.0635008347796097	chr21:39126342:C:T
chr21:39126946	['G', 'A']	19959	21088.282900671547	2834.0062480788206	-0.0095672353624866	0.0101757362743516	-0.9402007977153743	0.347126	0.347126	chr21	39126946	0.4595128561250671	chr21:39126946:G:A
chr21:39127175	['T', 'C']	19959	21090.2834018242	2827.8647987549507	-0.0101763439782964	0.010173781243173	-1.0002518960317903	0.317201	0.317201	chr21	39127175	0.4986654522062707	chr21:39127175:T:C
chr21:39127240	['C', 'T']	19959	21079.16837041491	2826.4710231348304	-0.0101315198076257	0.0101755298210094	-0.9956749167701484	0.31942	0.31942	chr21	39127240	0.4956378946543127	chr21:39127240:C:T
chr21:39127268	['T', 'C']	19959	983.0985118003708	62.03361136876999	-0.0622177127109846	0.0327260523329835	-1.901167671490809	0.0572945	0.0572945	chr21	39127268	1.2418870662401995	chr21:39127268:T:C
chr21:39127318	['G', 'A']	19959	12678.270431427569	1732.0363442933224	0.0067034518383943	0.01088316534547	0.615946889126756	0.537937	0.537937	chr21	39127318	0.2692685833567528	chr21:39127318:G:A
chr21:39127444	['T', 'G']	19959	33839.47724766964	4574.303545853671	-0.0081076501329188	0.0141033854354549	-0.5748726197709062	0.565384	0.565384	chr21	39127444	0.247656485924376	chr21:39127444:T:G
chr21:39127615	['A', 'G']	19959	34697.73845074657	4690.846183257879	-0.0108073836606469	0.0149936457214443	-0.7207975872865832	0.471043	0.471043	chr21	39127615	0.326939445715433	chr21:39127615:A:G
chr21:39127954	['T', 'C']	19959	34946.5018289322	4689.749597798462	-0.0187488916988479	0.0153042846301692	-1.2250746867245503	0.220562	0.220562	chr21	39127954	0.6564693088127573	chr21:39127954:T:C
chr21:39128513	['C', 'T']	19959	4709.23594548552	539.724950931166	-0.0182938964167947	0.0158833286249154	-1.1517671672484229	0.249431	0.249431	chr21	39128513	0.603049572139408	chr21:39128513:C:T
chr21:39128570	['G', 'T']	19959	34165.0	4629.938103896093	-0.0062065723810076	0.0144225870163018	-0.4303369689496287	0.666955	0.666955	chr21	39128570	0.1759034672992987	chr21:39128570:G:T
chr21:39128975	['C', 'T']	19959	33926.0	4595.193006143592	-0.0061814700488073	0.014180167124346	-0.4359236386004481	0.662897	0.662897	chr21	39128975	0.1785539464167643	chr21:39128975:C:T
chr21:39129442	['A', 'G']	19959	4762.477226035977	545.1383190104697	-0.0191000902137914	0.0158012900113445	-1.2087677778256425	0.226766	0.226766	chr21	39129442	0.6444220605344009	chr21:39129442:A:G
chr21:39130587	['A', 'C']	19959	21361.14050207947	2881.544983237727	-0.0080247710615957	0.010173129518576	-0.7888202983106262	0.430226	0.430226	chr21	39130587	0.3663033472834556	chr21:39130587:A:C
chr21:39131502	['C', 'A']	19959	21047.272627042195	2831.5970708035434	-0.0095314555691145	0.0101772795135991	-0.9365425756832564	0.349005	0.349005	chr21	39131502	0.4571683511014083	chr21:39131502:C:A
chr21:39132380	['C', 'G']	19959	21198.49681720214	2853.5916716184074	-0.0093566998502775	0.0101802045176666	-0.9191072570339872	0.358051	0.358051	chr21	39132380	0.4460551089955856	chr21:39132380:C:G
chr21:39132576	['G', 'A']	19959	21142.355735979552	2847.105424909066	-0.0089959793746218	0.0101876597266555	-0.883027075500401	0.377232	0.377232	chr21	39132576	0.4233914738510509	chr21:39132576:G:A
chr21:39132731	['C', 'T']	19959	9038.739399738131	1246.1513559047855	0.0016308087009082	0.0120908164984272	0.1348799480266998	0.892708	0.892708	chr21	39132731	0.0492905732800343	chr21:39132731:C:T
chr21:39133467	['A', 'G']	19959	18464.85027809791	2386.9453229099304	-0.0177339520182765	0.0102273461074521	-1.7339739783867008	0.0829382	0.0829382	chr21	39133467	1.0812453943222573	chr21:39133467:A:G
chr21:39133587	['C', 'T']	19959	8081.619644199448	1135.7294221907682	0.0094780915397617	0.0125063848523494	0.7578602171339098	0.448544	0.448544	chr21	39133587	0.3481949483391201	chr21:39133587:C:T
chr21:39133643	['A', 'G']	19959	8469.12162974842	1133.686710325439	0.0025458692720685	0.0123374668744091	0.2063526733635467	0.836518	0.836518	chr21	39133643	0.0775247095532684	chr21:39133643:A:G
chr21:39134123	['G', 'A']	19959	7617.381651468083	1074.2781787613396	0.0111442736763496	0.0128192984833723	0.8693356887511955	0.384674	0.384674	chr21	39134123	0.4149071665346732	chr21:39134123:G:A
chr21:39134134	['A', 'T']	19959	18065.90515081672	2583.662132915418	0.0158063756167324	0.0101855779764306	1.551838850314453	0.120717	0.120717	chr21	39134134	0.9182315659729808	chr21:39134134:A:T
chr21:39134268	['G', 'A']	19959	7858.181148526759	1059.3404683036583	0.0040292697761946	0.0126555681893127	0.3183792079439975	0.750201	0.750201	chr21	39134268	0.1248223612807473	chr21:39134268:G:A
chr21:39134689	['A', 'G']	19959	9683.42582940764	1388.3277089770363	0.0125371380946486	0.0118228108914656	1.0604194053123783	0.288967	0.288967	chr21	39134689	0.5391517507943586	chr21:39134689:A:G
chr21:39135610	['T', 'C']	19959	426.0640408899579	4.987284472609543	-0.1036349523068329	0.0489200877184866	-2.118453934571949	0.034149	0.034149	chr21	39135610	1.4666220094301985	chr21:39135610:T:C
chr21:39135686	['A', 'G']	19959	6526.962110960758	798.4990836390377	-0.0181640672037326	0.0137110781677519	-1.3247730763036527	0.185262	0.185262	chr21	39135686	0.7322136518236921	chr21:39135686:A:G
chr21:39137263	['C', 'T']	19959	5028.0	558.2939071791553	-0.0269917809723929	0.0153065493948491	-1.7634138352224615	0.077846	0.077846	chr21	39137263	1.1087636980933946	chr21:39137263:C:T
chr21:39137966	['G', 'A']	19959	21677.68888777505	2966.1320950967192	1.8613506637896044e-05	0.010171555618553	0.0018299567279507	0.99854	0.99854	chr21	39137966	0.0006345332656593	chr21:39137966:G:A
chr21:39138750	['T', 'C']	19959	7527.508594337259	1022.56392443006	0.0032813799620146	0.0128647430590219	0.2550676641546637	0.798673	0.798673	chr21	39138750	0.0976309971115542	chr21:39138750:T:C
chr21:39140867	['A', 'G']	19959	38624.93521394929	5188.623705633119	-0.0396169929544415	0.0286678954018922	-1.381928892897612	0.167009	0.167009	chr21	39140867	0.7772601243912312	chr21:39140867:A:G
chr21:39141134	['A', 'C']	19959	38270.91747670107	5142.76098002706	-0.0318563852597127	0.0255065605846677	-1.248948683377635	0.211699	0.211699	chr21	39141134	0.6742811934473223	chr21:39141134:A:C
chr21:39141547	['T', 'C']	19959	1306.0	294.81445913088095	0.0887358888976494	0.0283516475971408	3.129831823480977	0.00175159	0.00175159	chr21	39141547	2.756567542902849	chr21:39141547:T:C
chr21:39142756	['G', 'A']	19959	1566.0	186.6606429697501	-0.0111941390427607	0.0260783388219084	-0.4292504641191523	0.667746	0.667746	chr21	39142756	0.1753887048537714	chr21:39142756:G:A
chr21:39142786	['A', 'G']	19959	38584.0	5192.315506639748	-0.0311752945795136	0.0283993030635541	-1.0977485788910788	0.272328	0.272328	chr21	39142786	0.5649077034256222	chr21:39142786:A:G
chr21:39142935	['T', 'C']	19959	15073.307349107678	1801.748816135653	-0.0273729685826582	0.0104215855753887	-2.626564680071452	0.00863175	0.00863175	chr21	39142935	2.063901146544881	chr21:39142935:T:C
chr21:39143843	['G', 'A']	19959	38540.93100511073	5174.530716530815	-0.0394187820800546	0.0279249256393327	-1.4115984618606312	0.158084	0.158084	chr21	39143843	0.8011120836626369	chr21:39143843:G:A
chr21:39143978	['G', 'C']	19959	38540.93100511073	5172.406747583725	-0.0410430868881901	0.0279247327379572	-1.469775459386994	0.141638	0.141638	chr21	39143978	0.8488202143277661	chr21:39143978:G:C
chr21:39144144	['G', 'A']	19959	4407.7667284847885	479.5364297059934	-0.0263450129848701	0.0162814224856466	-1.618102657067915	0.105656	0.105656	chr21	39144144	0.976105835167259	chr21:39144144:G:A
chr21:39144362	['G', 'C']	19959	4410.662958508719	479.9834139162227	-0.0262423126746899	0.0162723401639792	-1.6126944502291285	0.106827	0.106827	chr21	39144362	0.971318967634726	chr21:39144362:G:C
chr21:39144382	['C', 'T']	19959	15742.94382078781	2197.345123779199	0.0098051615999139	0.0103426140832545	0.9480351409214064	0.343123	0.343123	chr21	39144382	0.4645501696200266	chr21:39144382:C:T
chr21:39144575	['T', 'G']	19959	1250.3132204069357	290.51068970820256	0.0949425858554905	0.0289382164876568	3.280872057059451	0.00103664	0.00103664	chr21	39144575	2.984372037398749	chr21:39144575:T:G
chr21:39144915	['T', 'C']	19959	572.1720042098932	115.87716829353823	0.0679672510227185	0.0426602731390691	1.5932211873362996	0.111126	0.111126	chr21	39144915	0.9541843178774974	chr21:39144915:T:C
chr21:39145849	['A', 'G']	19959	38542.93110532117	5173.288053094642	-0.0406305099635944	0.0279415267352709	-1.4541263384976773	0.145927	0.145927	chr21	39145849	0.8358643457614272	chr21:39145849:A:G
chr21:39148857	['A', 'C']	19959	16930.84828139092	2234.4002043965625	-0.0078266785937526	0.0102464019331858	-0.7638465331331393	0.444968	0.444968	chr21	39148857	0.3516712203069954	chr21:39148857:A:C
chr21:39149668	['G', 'A']	19959	1254.7720488466764	282.8552830564199	0.0886807456605319	0.0289287872798266	3.0654843842131303	0.00217608	0.00217608	chr21	39149668	2.662325142558463	chr21:39149668:G:A
chr21:39149862	['G', 'A']	19959	11699.517065102991	1390.8478122815047	-0.0229389176614707	0.0111147383054688	-2.0638288577774224	0.0390469	0.0390469	chr21	39149862	1.4084134397978338	chr21:39149862:G:A
chr21:39150447	['C', 'T']	19959	38581.9330594248	5180.835597418812	-0.0388657827845753	0.0283867833063815	-1.369150648916179	0.170968	0.170968	chr21	39150447	0.7670851686951378	chr21:39150447:C:T
chr21:39150493	['A', 'T']	19959	22086.0	3026.1971562269364	0.0034609175050167	0.0102084549130545	0.3390246158202575	0.734595	0.734595	chr21	39150493	0.1339520319937192	chr21:39150493:A:T
chr21:39151238	['A', 'T']	19959	4766.193996191239	760.3303674843322	0.0259471119394146	0.015553583795176	1.668240084157467	0.0952838	0.0952838	chr21	39151238	1.0209809311419589	chr21:39151238:A:T
chr21:39152949	['T', 'G']	19959	1263.0632828940777	283.0777776104428	0.0877287202988917	0.0288114366318872	3.04492696493299	0.0023304	0.0023304	chr21	39152949	2.632569528380389	chr21:39152949:T:G
chr21:39153361	['G', 'A']	19959	32216.61413969336	4190.50877002041	-0.0261603933914679	0.0127994992580768	-2.043860690484432	0.0409804	0.0409804	chr21	39153361	1.3874238068683291	chr21:39153361:G:A
chr21:39153590	['G', 'A']	19959	14020.024412251249	1718.714945602193	-0.0201519168830146	0.010622068078085	-1.897174517699719	0.0578193	0.0578193	chr21	39153590	1.2379271704996324	chr21:39153590:G:A
chr21:39154952	['A', 'G']	19959	14018.91670008019	1723.4161733498856	-0.0196158010666407	0.0106237368852146	-1.8464125456590128	0.0648471	0.0648471	chr21	39154952	1.1881094410472697	chr21:39154952:A:G
chr21:39155047	['T', 'G']	19959	1258.1260710527636	284.60749478294645	0.0894659437621126	0.028861977351397	3.099785668627524	0.0019393	0.0019393	chr21	39155047	2.712355002542453	chr21:39155047:T:G
chr21:39155385	['A', 'G']	19959	14012.3184962406	1722.6945178189408	-0.0196712963858546	0.010623540712323	-1.851670447597236	0.0640879	0.0640879	chr21	39155385	1.1932239589254372	chr21:39155385:A:G
chr21:39155415	['A', 'C']	19959	1262.0632327888566	282.87415639248417	0.0877719918965139	0.0288216625770482	3.045347979557917	0.00232714	0.00232714	chr21	39155415	2.6331774889098587	chr21:39155415:A:C
chr21:39155848	['C', 'T']	19959	14014.70217456659	1721.633190386642	-0.0197866425277103	0.0106218851803263	-1.862818340793108	0.0625025	0.0625025	chr21	39155848	1.204102611224075	chr21:39155848:C:T
chr21:39155901	['C', 'T']	19959	14014.70217456659	1722.0766709126558	-0.0197437747981212	0.0106218924686091	-1.8587812724022537	0.0630729	0.0630729	chr21	39155901	1.2001572003204086	chr21:39155901:C:T
chr21:39155974	['A', 'G']	19959	14016.809120521171	1723.518988590063	-0.0195927854434793	0.0106227813700125	-1.8444120010592149	0.0651379	0.0651379	chr21	39155974	1.1861662468935474	chr21:39155974:A:G
chr21:39155990	['C', 'T']	19959	14015.10658448587	1721.3309576020686	-0.0198542358780262	0.0106210552493096	-1.8693279916152263	0.0615918	0.0615918	chr21	39155990	1.2104771036115736	chr21:39155990:C:T
chr21:39156078	['G', 'C']	19959	38629.9354644754	5191.229850918429	-0.038211399827214	0.0288634895332701	-1.323866256128485	0.185563	0.185563	chr21	39156078	0.7315086148506601	chr21:39156078:G:C
chr21:39156161	['T', 'C']	19959	11642.916708429388	1383.84738262343	-0.0232642655760861	0.0111199973558365	-2.092110711148276	0.0364412	0.0364412	chr21	39156161	1.438407330250152	chr21:39156161:T:C
chr21:39156420	['A', 'C']	19959	14022.133109395363	1719.587478097966	-0.0200588957557362	0.0106251194942589	-1.88787483910884	0.0590573	0.0590573	chr21	39156420	1.2287264121272097	chr21:39156420:A:C
chr21:39156449	['C', 'T']	19959	14012.616560573402	1721.147793180903	-0.0198037544091532	0.010622252134427	-1.864364934905718	0.0622852	0.0622852	chr21	39156449	1.2056151366782155	chr21:39156449:C:T
chr21:39156795	['G', 'C']	19959	4326.21675518589	487.2359831263344	-0.0205220222661387	0.0164168799967227	-1.2500561781675656	0.211294	0.211294	chr21	39156795	0.6751128351951468	chr21:39156795:G:C
chr21:39157204	['T', 'C']	19959	14723.16798284594	1823.991468522196	-0.0191311468260256	0.0108784600426451	-1.7586263819537635	0.0786563	0.0786563	chr21	39157204	1.1042664867004466	chr21:39157204:T:C
chr21:39157804	['T', 'G']	19959	1261.0631826836357	281.70351841775533	0.0874715298517213	0.0288301791790392	3.0340265770986523	0.00241624	0.00241624	chr21	39157804	2.61685993035762	chr21:39157804:T:G
chr21:39158535	['C', 'G']	19959	1271.369907850346	279.1119272403745	0.0842832567681448	0.0287946143922902	2.927049330124448	0.00342581	0.00342581	chr21	39158535	2.465236727254846	chr21:39158535:C:G
chr21:39159043	['G', 'A']	19959	1261.3159767465172	279.67173606357244	0.0856503563969394	0.0288302177324202	2.97085360894183	0.00297327	0.00297327	chr21	39159043	2.5267656511092778	chr21:39159043:G:A
chr21:39159061	['A', 'G']	19959	38610.0	5180.296441428869	-0.0458995220647356	0.0285813528716347	-1.605925453245013	0.108306	0.108306	chr21	39159061	0.965347483405038	chr21:39159061:A:G
chr21:39159220	['A', 'AC']	19959	14017.51157662624	1725.7667319043812	-0.0193593991595758	0.0106230687316874	-1.8223923471217869	0.0684104	0.0684104	chr21	39159220	1.1648778702203135	chr21:39159220:A:AC
chr21:39159380	['C', 'T']	19959	18372.84105827529	2497.2674331847657	0.0026662858110787	0.0101310355398319	0.2631799879287548	0.792415	0.792415	chr21	39159380	0.1010473120891052	chr21:39159380:C:T
chr21:39160121	['C', 'T']	19959	11640.16640777672	1390.221525237349	-0.0222786431253421	0.011117945818643	-2.0038452686092807	0.0451001	0.0451001	chr21	39160121	1.345822495164167	chr21:39160121:C:T
chr21:39161238	['T', 'C']	19959	25588.846211665663	3500.777126892245	0.0025577267678045	0.0105309307237556	0.2428775608631461	0.808103	0.808103	chr21	39161238	0.0925332809571641	chr21:39161238:T:C
chr21:39161493	['T', 'C']	19959	38589.0	5180.811940485724	-0.0418809242157012	0.0283786692037273	-1.47578887209413	0.140016	0.140016	chr21	39161493	0.8538223335026801	chr21:39161493:T:C
chr21:39161776	['T', 'C']	19959	11765.947529317433	1405.8115074786804	-0.0218162653553201	0.0110849252623791	-1.9681021602700224	0.0490701	0.0490701	chr21	39161776	1.3091830569690757	chr21:39161776:T:C
chr21:39161847	['C', 'T']	19959	30487.05496818159	3971.0827281066377	-0.0176187321608226	0.0118823206750711	-1.482768614197258	0.138152	0.138152	chr21	39161847	0.8596428235040636	chr21:39161847:C:T
chr21:39163290	['G', 'A']	19959	24666.4717141855	3411.743269245283	0.0080242494924096	0.0104002737711193	0.7715421410051992	0.440395	0.440395	chr21	39163290	0.3561576204104046	chr21:39163290:G:A
chr21:39163345	['A', 'G']	19959	24654.70580276608	3408.2059971560298	0.0079162357608188	0.0103950866154258	0.76153629629901	0.446346	0.446346	chr21	39163345	0.3503283528711026	chr21:39163345:A:G
chr21:39163707	['A', 'G']	19959	13985.401413038033	1715.6797612603918	-0.0198184194789846	0.0106285339780601	-1.8646428115010625	0.0622462	0.0622462	chr21	39163707	1.2058871561905309	chr21:39163707:A:G
chr21:39164098	['A', 'G']	19959	3498.525856885148	594.1404116961058	0.0336859586332546	0.0178229403480227	1.890033741654292	0.0587679	0.0587679	chr21	39164098	1.2308598279976437	chr21:39164098:A:G
chr21:39164728	['A', 'T']	19959	15265.529688830986	1996.8049513373549	-0.0080243614543419	0.0103954060224249	-0.7719141933496239	0.440174	0.440174	chr21	39164728	0.3563756137363468	chr21:39164728:A:T
chr21:39164808	['T', 'C']	19959	24613.233189698367	3398.0373709362816	0.007288333003122	0.010391485417243	0.7013754733301354	0.483077	0.483077	chr21	39164808	0.3159836394144739	chr21:39164808:T:C
chr21:39164864	['G', 'A']	19959	18739.0	2565.6685844907497	0.0047859628428879	0.0101212202641122	0.4728642118241402	0.636315	0.636315	chr21	39164864	0.1963278389192919	chr21:39164864:G:A
chr21:39165257	['T', 'C']	19959	15256.822040693594	1999.608651205796	-0.0075134801939365	0.0104032636538299	-0.7222233756587036	0.470166	0.470166	chr21	39165257	0.3277487800308861	chr21:39165257:T:C
chr21:39165523	['C', 'A']	19959	38650.0	5124.574661760358	-0.0852871521288195	0.028736154801477	-2.967938915906583	0.0030016	0.0030016	chr21	39165523	2.522647183301029	chr21:39165523:C:A
chr21:39165811	['C', 'T']	19959	3343.335020293632	570.8908682943584	0.0351670819137133	0.0182008697686622	1.9321649108364631	0.0533533	0.0533533	chr21	39165811	1.272838713494109	chr21:39165811:C:T
chr21:39165894	['C', 'T']	19959	36422.0	4810.149981215617	-0.0343506842444773	0.0178315073578735	-1.9264038398475485	0.0540682	0.0540682	chr21	39165894	1.2670580884062448	chr21:39165894:C:T
chr21:39165910	['T', 'A']	19959	11630.078889334402	1386.8319137982824	-0.0220411840361922	0.011124149343966	-1.9813815290198185	0.0475622	0.0475622	chr21	39165910	1.3227380652021554	chr21:39165910:T:A
chr21:39166182	['G', 'A']	19959	23319.34689990477	3177.003836383669	0.0015860891045511	0.0102805709960099	0.1542802540021091	0.87739	0.87739	chr21	39166182	0.0568073197482245	chr21:39166182:G:A
chr21:39166330	['T', 'C']	19959	18729.33654425044	2569.04709098466	0.0055638155466176	0.0101317395433636	0.5491471156364265	0.582911	0.582911	chr21	39166330	0.2343977491166067	chr21:39166330:T:C
chr21:39167013	['T', 'C']	19959	1311.262791280381	220.9072908214617	0.0417294960737327	0.028552081506961	1.461522028212166	0.143888	0.143888	chr21	39167013	0.8419754239306155	chr21:39167013:T:C
chr21:39167834	['G', 'A']	19959	15293.129818054234	2006.4844001799377	-0.007290656653535	0.0103946132861949	-0.7013879644005436	0.483069	0.483069	chr21	39167834	0.3159908316107988	chr21:39167834:G:A
chr21:39167863	['C', 'T']	19959	1311.0656879446838	222.6000904249972	0.0434630697091669	0.0285521501883546	1.5222345575533571	0.127966	0.127966	chr21	39167863	0.8929054051477807	chr21:39167863:C:T
chr21:39168319	['A', 'G']	19959	11807.549541422344	1412.591451040711	-0.0217370888055723	0.0110728443958786	-1.9630989137409804	0.0496486	0.0496486	chr21	39168319	1.3040929933085197	chr21:39168319:A:G
chr21:39168442	['CTATTT', 'C']	19959	11802.54803788904	1410.0694924657123	-0.0218346848632085	0.011071017187617	-1.972238367367968	0.0485962	0.0485962	chr21	39168442	1.3133976892470325	chr21:39168442:CTATTT:C
chr21:39169100	['GATGATC', 'G']	19959	15146.07087364042	1984.2651716158628	-0.0075558652585669	0.0104150144083128	-0.7254781378445504	0.468167	0.468167	chr21	39169100	0.3295992019657414	chr21:39169100:GATGATC:G
chr21:39169758	['G', 'C']	19959	38610.0	5183.38386005754	-0.0440738656225608	0.0286004710631812	-1.5410188708150083	0.123328	0.123328	chr21	39169758	0.90893831136066	chr21:39169758:G:C
chr21:39170707	['T', 'C']	19959	1312.1314826877788	221.636300080679	0.0421988268427273	0.028541888506463	1.4784875511363502	0.139293	0.139293	chr21	39170707	0.8560707079677043	chr21:39170707:T:C
chr21:39170769	['T', 'C']	19959	1268.254171886745	281.1805383917716	0.0851335489963223	0.0287365098356893	2.9625570218200488	0.00305455	0.00305455	chr21	39170769	2.515052761497312	chr21:39170769:T:C
chr21:39170842	['G', 'A']	19959	13845.793099989967	1693.2022508913929	-0.0202075104608169	0.0106603411599772	-1.895578214389912	0.0580303	0.0580303	chr21	39170842	1.2363451842518096	chr21:39170842:G:A
chr21:39170975	['TTAAAAAA', 'T']	19959	1265.190168370415	281.21144423342935	0.0853465930475693	0.0287660257862605	2.9669233310752725	0.00301153	0.00301153	chr21	39170975	2.5212128061545123	chr21:39170975:TTAAAAAA:T
chr21:39171290	['T', 'C']	19959	11766.179034925088	1403.7291209198884	-0.0219618224042309	0.011083219817175	-1.9815381059390385	0.0475447	0.0475447	chr21	39171290	1.3228978885907652	chr21:39171290:T:C
chr21:39171394	['C', 'T']	19959	4333.217105922437	494.77755586763465	-0.0182637177858624	0.0164173652727199	-1.112463387545533	0.265952	0.265952	chr21	39171394	0.5751967393697297	chr21:39171394:C:T
chr21:39171651	['C', 'T']	19959	1312.0	221.82305061497925	0.0423565585584513	0.0285417933201052	1.4840188240244454	0.13782	0.13782	chr21	39171651	0.8606877544213303	chr21:39171651:C:T
chr21:39171885	['T', 'C']	19959	11757.945524706824	1402.759194795848	-0.0218964853539065	0.0110866109706845	-1.975038667073802	0.0482775	0.0482775	chr21	39171885	1.3162552274793309	chr21:39171885:T:C
chr21:39172035	['T', 'C']	19959	23501.354963170816	3201.122433198635	0.0013218160845586	0.0103015632198719	0.1283121848933385	0.897903	0.897903	chr21	39172035	0.0467705774085511	chr21:39172035:T:C
chr21:39172367	['G', 'A']	19959	1306.0	222.4672530863185	0.0448002873264588	0.0286196109550356	1.5653702419940212	0.117512	0.117512	chr21	39172367	0.9299177821779464	chr21:39172367:G:A
chr21:39172576	['C', 'T']	19959	11636.080994386528	1389.5035373783487	-0.021928983234803	0.011123232740028	-1.971457736013156	0.0486853	0.0486853	chr21	39172576	1.3126021495162967	chr21:39172576:C:T
chr21:39173730	['A', 'G']	19959	23352.19005613472	3177.9859635345424	0.0011507610448543	0.0102860793114793	0.1118755757181508	0.910923	0.910923	chr21	39173730	0.0405183322349391	chr21:39173730:A:G
chr21:39174791	['G', 'A']	19959	11651.91896361632	1390.814184332666	-0.0220675643657579	0.0111155358180152	-1.985290203463922	0.0471259	0.0471259	chr21	39174791	1.3267403426471298	chr21:39174791:G:A
chr21:39175078	['A', 'G']	19959	13033.959110042097	1682.9462329724415	-0.0089965113458543	0.010733576295291	-0.8381653139970929	0.401948	0.401948	chr21	39175078	0.3958301279448762	chr21:39175078:A:G
chr21:39175157	['G', 'T']	19959	1308.065537629021	224.1110114128484	0.0453887117904686	0.0286006953919174	1.5869793083176376	0.112533	0.112533	chr21	39175157	0.9487201031852543	chr21:39175157:G:T
chr21:39175384	['G', 'A']	19959	1264.0	279.68664867692274	0.0850662223296783	0.0288005188791033	2.9536350607696686	0.00314422	0.00314422	chr21	39175384	2.502487074132845	chr21:39175384:G:A
chr21:39175403	['T', 'C']	19959	36540.8307946688	4889.267215372782	-0.0203050702809432	0.0181397773005675	-1.119367120361941	0.262997	0.262997	chr21	39175403	0.580049205467948	chr21:39175403:T:C
chr21:39175461	['A', 'G']	19959	36518.0	4889.393766023295	-0.0188967659580856	0.0180841561030558	-1.0449349060248647	0.296066	0.296066	chr21	39175461	0.528611463803579	chr21:39175461:A:G
chr21:39176926	['A', 'G']	19959	11942.19667284662	1440.1171162918758	-0.0206623374240925	0.0110318803047569	-1.8729660631998453	0.0610877	0.0610877	chr21	39176926	1.2140462260893423	chr21:39176926:A:G
chr21:39176929	['C', 'A']	19959	11912.193666382722	1432.3877862170684	-0.0207938275125294	0.0110306792642393	-1.88509039329441	0.0594322	0.0594322	chr21	39176929	1.225978193178168	chr21:39176929:C:A
chr21:39176972	['A', 'C']	19959	38654.93671710593	5125.281658324708	-0.0854073478485461	0.0288106646756077	-2.964435177396496	0.00303598	0.00303598	chr21	39176972	2.517701093750947	chr21:39176972:A:C
chr21:39177363	['G', 'C']	19959	12936.592633425207	1614.829701640765	-0.0146702685926436	0.0107759043475766	-1.3613955840228753	0.173404	0.173404	chr21	39177363	0.7609408886482095	chr21:39177363:G:C
chr21:39177540	['T', 'C']	19959	11911.774497518923	1433.5385800162203	-0.0210307489857627	0.0110409478668183	-1.904795606269192	0.056821	0.056821	chr21	39177540	1.2454911273420466	chr21:39177540:T:C
chr21:39177879	['G', 'A']	19959	38607.47471304697	5182.848526457701	-0.0437999278234556	0.0285830648781454	-1.5323733829868251	0.125446	0.125446	chr21	39177879	0.9015431821423028	chr21:39177879:G:A
chr21:39178057	['T', 'A']	19959	13188.643147080931	1715.7564904284109	-0.0079282830136165	0.0107036006197957	-0.7407117749660427	0.458877	0.458877	chr21	39178057	0.3383037096259117	chr21:39178057:T:A
chr21:39178802	['C', 'T']	19959	1264.0	279.68664867692274	0.0850662223296783	0.0288005188791033	2.9536350607696686	0.00314422	0.00314422	chr21	39178802	2.502487074132845	chr21:39178802:C:T
chr21:39179212	['C', 'T']	19959	1261.1895670475044	280.04105396459505	0.0860076386294065	0.0288556696000053	2.9806148955001364	0.00288017	0.00288017	chr21	39179212	2.540581877559173	chr21:39179212:C:T
chr21:39180017	['A', 'G']	19959	11767.896034888969	1406.5275536645486	-0.021792433244218	0.0110886401677521	-1.9652935720283	0.0493941	0.0493941	chr21	39180017	1.3063249233530634	chr21:39180017:A:G
chr21:39180018	['G', 'GT']	19959	11925.182387730554	1432.7211628396471	-0.0212152153776691	0.0110398335149053	-1.9216970390926256	0.0546581	0.0546581	chr21	39180018	1.262345469128125	chr21:39180018:G:GT
chr21:39180381	['A', 'G']	19959	18436.77119663259	2510.49932939114	0.0019772605938434	0.010129058122587	0.195206757618886	0.845233	0.845233	chr21	39180381	0.073023555351236	chr21:39180381:A:G
chr21:39180482	['A', 'G']	19959	11768.768941671678	1406.7036002205275	-0.0217930076532977	0.0110862039279862	-1.96577726648911	0.0493382	0.0493382	chr21	39180482	1.306816698873991	chr21:39180482:A:G
chr21:39181418	['G', 'A']	19959	18379.229722947195	2497.533554317308	0.002280215481983	0.0101423575001359	0.2248210519055856	0.822121	0.822121	chr21	39181418	0.0850642581716458	chr21:39181418:G:A
chr21:39181609	['A', 'C']	19959	1067.3208540069163	205.93006539202213	0.0658192879521868	0.0315892686918796	2.0835964451784306	0.0372096	0.0372096	chr21	39181609	1.429344998581704	chr21:39181609:A:C
chr21:39182054	['T', 'C']	19959	14017.02290841646	1723.938206622957	-0.0195438393473261	0.0106263064404796	-1.83919402821626	0.0659015	0.0659015	chr21	39182054	1.1811047002116202	chr21:39182054:T:C
chr21:39182192	['C', 'G']	19959	3472.173965327187	432.2432506551793	-0.0090416825145263	0.0179616584522796	-0.5033879548788966	0.614697	0.614697	chr21	39182192	0.2113389064279062	chr21:39182192:C:G
chr21:39182767	['C', 'T']	19959	11851.78141912207	1414.6670932994894	-0.021288714212825	0.0110412372647029	-1.9281094774479253	0.0538557	0.0538557	chr21	39182767	1.2687683249093251	chr21:39182767:C:T
chr21:39183566	['A', 'G']	19959	14184.131990378834	1745.9977596005826	-0.0189474638891991	0.0105787396230455	-1.7910889732007953	0.0732942	0.0732942	chr21	39183566	1.1349303910840691	chr21:39183566:A:G
chr21:39183571	['G', 'A']	19959	14183.421255699754	1745.7112347890709	-0.0189562328348019	0.0105795324082165	-1.791783616077368	0.0731828	0.0731828	chr21	39183571	1.1355909782699325	chr21:39183571:G:A
chr21:39183785	['C', 'G']	19959	1317.0659885760097	226.1891996970688	0.0470087576919213	0.0285140932116363	1.6486148566259653	0.0992423	0.0992423	chr21	39183785	1.0033031792473346	chr21:39183785:C:G
chr21:39183865	['TAGAGGGGCAGGGGGCG', 'T']	19959	18652.148801764764	2557.453468950578	0.0047886514731753	0.0101158469772947	0.4733811695573824	0.635946	0.635946	chr21	39183865	0.1965797599768671	chr21:39183865:TAGAGGGGCAGGGGGCG:T
chr21:39184669	['C', 'T']	19959	38165.82442250839	5026.819865502644	-0.0704219976574479	0.0246342960741574	-2.858697380491582	0.00425825	0.00425825	chr21	39184669	2.370768844909613	chr21:39184669:C:T
chr21:39185406	['T', 'C']	19959	12175.700944711078	1467.6188661955916	-0.0217789469463571	0.0111868460492946	-1.9468353144745671	0.0515685	0.0515685	chr21	39185406	1.287615500960886	chr21:39185406:T:C
chr21:39185514	['CCT', 'C']	19959	11835.522909564872	1415.2439635042406	-0.0209027001590058	0.0110460237715946	-1.8923280079079745	0.0584618	0.0584618	chr21	39185514	1.233127817134025	chr21:39185514:CCT:C
chr21:39186495	['G', 'A']	19959	18628.866713433883	2540.2217870265195	0.0034039716180611	0.0101125088627389	0.3366100009665866	0.736414	0.736414	chr21	39186495	0.1328779636974206	chr21:39186495:G:A
chr21:39186673	['GTTCAC', 'G']	19959	11730.877487593363	1398.3292515210585	-0.0217478770587089	0.0110724577333559	-1.9641417996289288	0.0495275	0.0495275	chr21	39186673	1.305153593350204	chr21:39186673:GTTCAC:G
chr21:39188336	['T', 'C']	19959	14188.554425177908	1742.8246820690142	-0.0191852383179671	0.0105736724743588	-1.814434707003771	0.0696258	0.0696258	chr21	39188336	1.1572298017487066	chr21:39188336:T:C
chr21:39188510	['C', 'T']	19959	38677.0	5127.157129799311	-0.0871828508708499	0.0290132768621164	-3.004929477121121	0.00265972	0.00265972	chr21	39188510	2.575164080983787	chr21:39188510:C:T
chr21:39188752	['T', 'G']	19959	1251.062681631426	214.9836786738157	0.0452369855909447	0.0292266293430449	1.547800297460913	0.121686	0.121686	chr21	39188752	0.9147593845677404	chr21:39188752:T:G
chr21:39189086	['G', 'T']	19959	11875.785027059532	1414.02221999597	-0.0220381711614428	0.0110336838901783	-1.99735386483748	0.0458003	0.0458003	chr21	39189086	1.339131677281767	chr21:39189086:G:T
chr21:39189559	['G', 'A']	19959	1198.0	204.25084360959207	0.0470488353817301	0.0298629949374622	1.5754895140376182	0.115159	0.115159	chr21	39189559	0.938702115037161	chr21:39189559:G:A
chr21:39190204	['C', 'T']	19959	38632.0	5110.66322885981	-0.0913480992267232	0.028526125928066	-3.2022609539435765	0.00136567	0.00136567	chr21	39190204	2.864654230737348	chr21:39190204:C:T
chr21:39190239	['A', 'T']	19959	38656.0	5124.356026452756	-0.0860234848249472	0.0287958582872202	-2.987356166533329	0.00281744	0.00281744	chr21	39190239	2.55014532388749	chr21:39190239:A:T
chr21:39191488	['A', 'G']	19959	762.1909391600682	90.6066930405222	-0.0099407046839013	0.0370371071579034	-0.2683985183162454	0.788395	0.788395	chr21	39191488	0.1032561386788643	chr21:39191488:A:G
chr21:39192261	['ACTTTT', 'A']	19959	18584.035547756328	2532.4092327602093	0.0038441046989778	0.0101246077628283	0.3796793702064334	0.704187	0.704187	chr21	39192261	0.1523119967045994	chr21:39192261:ACTTTT:A
chr21:39194141	['A', 'G']	19959	4666.701443174985	528.042729524044	-0.0198250510821543	0.0158622836788986	-1.2498232589628466	0.211379	0.211379	chr21	39194141	0.6749381610074915	chr21:39194141:A:G
chr21:39194446	['T', 'G']	19959	1246.1873120865905	231.5091901458199	0.0496880986995847	0.0292705693394444	1.6975446607601874	0.0896093	0.0896093	chr21	39194446	1.0476469152364674	chr21:39194446:T:G
chr21:39195426	['G', 'A']	19959	1250.0	216.3183453663464	0.0464258170300884	0.0292381068735194	1.587853045031986	0.112335	0.112335	chr21	39195426	0.9494849103578168	chr21:39195426:G:A
chr21:39197582	['T', 'C']	19959	9916.490529164164	1365.2411483853575	0.0034045061692312	0.0116953835776539	0.2910982907594547	0.770979	0.770979	chr21	39197582	0.1129574511427227	chr21:39197582:T:C
chr21:39197853	['G', 'A']	19959	38680.93801984167	5127.794978353948	-0.087484887189688	0.0290792883224151	-3.008494782255462	0.00262873	0.00262873	chr21	39197853	2.580254018508259	chr21:39197853:G:A
chr21:39198383	['C', 'T']	19959	38678.93791963122	5126.678705843232	-0.0880251625662466	0.0290576979257022	-3.029323341144176	0.00245416	0.00245416	chr21	39198383	2.610097126673426	chr21:39198383:C:T
chr21:39199320	['A', 'G']	19959	38683.93817015733	5128.258038554447	-0.0876298472785546	0.0291102795347367	-3.0102715837540392	0.00261341	0.00261341	chr21	39199320	2.5827924514401124	chr21:39199320:A:G
chr21:39199919	['T', 'C']	19959	1322.1987372218882	225.3307649362678	0.0445583782981418	0.0284433834274156	1.56656392204007	0.117233	0.117233	chr21	39199919	0.9309501212480408	chr21:39199919:T:C
chr21:39200146	['G', 'A']	19959	11880.1904594879	1420.3916590890185	-0.0212395248908433	0.0110355153767956	-1.9246518323470216	0.0542871	0.0542871	chr21	39200146	1.2653033576008452	chr21:39200146:G:A
chr21:39200605	['A', 'C']	19959	38683.93817015733	5128.014486144589	-0.0878036140503985	0.0291102563655172	-3.016243242515956	0.0025625	0.0025625	chr21	39200605	2.591336125936189	chr21:39200605:A:C
chr21:39202164	['C', 'T']	19959	38633.0	5109.868025892448	-0.0922844311398671	0.0285589749736252	-3.2313635634715063	0.00123401	0.00123401	chr21	39202164	2.908681320912808	chr21:39202164:C:T
chr21:39202265	['C', 'T']	19959	11715.521876409564	1402.268871434369	-0.0208977312099372	0.0110793669439211	-1.8861845912056403	0.0592846	0.0592846	chr21	39202265	1.2270581060221486	chr21:39202265:C:T
chr21:39202743	['T', 'C']	19959	38678.0	5126.361926831948	-0.0881421292609431	0.0290479555944455	-3.0343660149975342	0.00241352	0.00241352	chr21	39202743	2.617349097983201	chr21:39202743:T:C
chr21:39203162	['T', 'C']	19959	23205.4879735418	3159.007390714286	0.0011365350876549	0.0102638874156983	0.1107314452725464	0.91183	0.91183	chr21	39203162	0.0400861232328448	chr21:39203162:T:C
chr21:39204614	['T', 'G']	19959	1322.463813151564	228.32885922901733	0.0465169590707296	0.0284457382354045	1.6352874615443431	0.102005	0.102005	chr21	39204614	0.991378539814662	chr21:39204614:T:G
chr21:39205957	['G', 'A']	19959	482.21744360902267	26.95178845494134	-0.0813352857476378	0.0465833723861292	-1.7460154038108318	0.0808237	0.0808237	chr21	39205957	1.0924612720225235	chr21:39205957:G:A
chr21:39206620	['G', 'A']	19959	3446.345342486345	417.68863910872335	-0.0118556361259863	0.0180151403833651	-0.6580929081703758	0.510486	0.510486	chr21	39206620	0.2920161638730927	chr21:39206620:G:A
chr21:39207693	['G', 'A']	19959	3446.345342486345	418.0757407411784	-0.0117966620363092	0.018015458072789	-0.6548077761135169	0.512599	0.512599	chr21	39207693	0.2902222453911535	chr21:39207693:G:A
chr21:39208077	['C', 'T']	19959	11733.939510875012	1407.2892478001268	-0.020835617136243	0.0110787595050739	-1.8806814180505087	0.0600298	0.0600298	chr21	39208077	1.221633103571347	chr21:39208077:C:T
chr21:39208091	['T', 'A']	19959	18215.65061388124	2446.396923375527	-0.0001408232538023	0.0101329818544191	-0.0138975136663183	0.988912	0.988912	chr21	39208091	0.0048423531093926	chr21:39208091:T:A
chr21:39208243	['G', 'A']	19959	4530.908043096968	520.0301615622851	-0.0166238962612374	0.0160809841096765	-1.033761127295325	0.30126	0.30126	chr21	39208243	0.5210585282420095	chr21:39208243:G:A
chr21:39209367	['T', 'C']	19959	23194.97278604721	3152.880672229122	0.0006026965655179	0.010263528077486	0.0587221626878974	0.953174	0.953174	chr21	39209367	0.0208278125388955	chr21:39209367:T:C
chr21:39209503	['A', 'C']	19959	1322.132484842411	226.4158842141465	0.0455027568387168	0.0284434583862411	1.599761752625964	0.109667	0.109667	chr21	39209503	0.9599240367276765	chr21:39209503:A:C
chr21:39209604	['T', 'C']	19959	11734.351691305435	1405.8135701168485	-0.0210996847029302	0.0110756307255941	-1.905054910703364	0.0567873	0.0567873	chr21	39209604	1.2457487797225402	chr21:39209604:T:C
chr21:39210255	['TAG', 'T']	19959	3440.861982559888	419.145254787965	-0.0113101400398874	0.0180269036175634	-0.62740336775685	0.530402	0.530402	chr21	39210255	0.2753948469952021	chr21:39210255:TAG:T
chr21:39211240	['T', 'C']	19959	1303.0	216.09679224116573	0.0416023043119147	0.0286025214036004	1.454497794962855	0.145824	0.145824	chr21	39211240	0.8361709930976452	chr21:39211240:T:C
chr21:39212155	['G', 'A']	19959	38632.0	5110.459275782851	-0.0914770853239758	0.0285492519606975	-3.204185015071789	0.00135658	0.00135658	chr21	39212155	2.867554590008477	chr21:39212155:G:A
chr21:39212332	['A', 'T']	19959	23197.622637726203	3155.027684118754	0.0007871660886714	0.0102660807541388	0.076676397499997	0.938882	0.938882	chr21	39212332	0.0273889870407166	chr21:39212332:A:T
chr21:39212486	['A', 'T']	19959	23192.6480581308	3153.1842678938992	0.0007471759276845	0.0102642755570501	0.0727938297770436	0.941971	0.941971	chr21	39212486	0.025962467412902	chr21:39212486:A:T
chr21:39213404	['AAAGCCAACATTTTCTTCACTTT', 'A']	19959	18322.0978544215	2484.0842308832443	0.0006908657294917	0.0101220909499288	0.0682532623851444	0.945585	0.945585	chr21	39213404	0.0242994257065783	chr21:39213404:AAAGCCAACATTTTCTTCACTTT:A
chr21:39213707	['G', 'A']	19959	5941.977091583537	739.5381276642598	-0.0055781967355612	0.0143929939436109	-0.3875633351487272	0.698343	0.698343	chr21	39213707	0.1559312157453644	chr21:39213707:G:A
chr21:39213915	['T', 'A']	19959	906.4533045616508	165.46143280135053	0.0481993592226655	0.0339857880256929	1.4182210277492255	0.156142	0.156142	chr21	39213915	0.8064802621213185	chr21:39213915:T:A
chr21:39216315	['A', 'G']	19959	9564.396010824898	1317.007776446359	0.0029637890984063	0.0118466062933083	0.2501804335373608	0.80245	0.80245	chr21	39216315	0.0955820186123045	chr21:39216315:A:G
chr21:39216770	['T', 'C']	19959	18299.424583249667	2483.196348346161	0.0007688692892376	0.0101271423115607	0.0759216435973187	0.939482	0.939482	chr21	39216770	0.0271115363463843	chr21:39216770:T:C
chr21:39216893	['G', 'A']	19959	24336.02659413716	3347.5067650189344	0.0064838797348585	0.0103548142653558	0.6261705491475275	0.53121	0.53121	chr21	39216893	0.2747337579925598	chr21:39216893:G:A
chr21:39218973	['C', 'T']	19959	1310.1312822568525	223.4582474868818	0.0454221779087493	0.0285795471117895	1.5893246219430806	0.112003	0.112003	chr21	39218973	0.950770344597705	chr21:39218973:C:T
chr21:39219049	['T', 'TA']	19959	38685.93827036777	5129.30775734852	-0.0876473592110266	0.0291317233296032	-3.0086568590317664	0.00262733	0.00262733	chr21	39219049	2.5804853751857104	chr21:39219049:T:TA
chr21:39219179	['C', 'G']	19959	38635.935765106726	5110.6921935141245	-0.0926835453866431	0.0285886614737897	-3.2419686899862743	0.00118902	0.00118902	chr21	39219179	2.9248108402369963	chr21:39219179:C:G
chr21:39219455	['A', 'G']	19959	18348.75796752856	2491.711490215061	0.001271463362424	0.0101242597561293	0.1255858100296507	0.900061	0.900061	chr21	39219455	0.0457280560432823	chr21:39219455:A:G
chr21:39220685	['C', 'T']	19959	18577.861602445257	2533.595242187252	0.0038198483857993	0.0101162142200249	0.3775966288098132	0.705734	0.705734	chr21	39220685	0.1513589591470062	chr21:39220685:C:T
chr21:39221613	['G', 'A']	19959	11917.388373841144	1422.840582498377	-0.022229975168505	0.0110350696443413	-2.014484356236428	0.0439721	0.0439721	chr21	39221613	1.3568227930422505	chr21:39221613:G:A
chr21:39222097	['T', 'C']	19959	11916.776502430956	1421.467976470543	-0.0223764627267395	0.0110368921613365	-2.027424242227064	0.0426323	0.0426323	chr21	39222097	1.3702612366617273	chr21:39222097:T:C
chr21:39222375	['A', 'T']	19959	414.0414892017839	3.513083878253376	-0.102551752154855	0.049706837285139	-2.0631317089553614	0.039113	0.039113	chr21	39222375	1.4076788720182527	chr21:39222375:A:T
chr21:39222730	['C', 'G']	19959	4468.1193244462265	518.5287682847028	-0.0158193285539256	0.0161895193567281	-0.9771339225924188	0.328515	0.328515	chr21	39222730	0.4834447957586841	chr21:39222730:C:G
chr21:39222972	['C', 'A']	19959	14151.545153853864	1736.9642676672129	-0.0199278978710448	0.0105932067140535	-1.8811959786083905	0.0599598	0.0599598	chr21	39222972	1.2221398244401898	chr21:39222972:C:A
chr21:39223591	['G', 'A']	19959	11748.588636135886	1408.366747777193	-0.0212989242480382	0.0110809526991223	-1.922120310984209	0.0546048	0.0546048	chr21	39223591	1.2627691792387217	chr21:39223591:G:A
chr21:39223952	['A', 'G']	19959	38680.0	5129.934664215346	-0.0864216492239075	0.0290682883895124	-2.9730560006101925	0.00295203	0.00295203	chr21	39223952	2.5298792333096145	chr21:39223952:A:G
chr21:39224159	['G', 'A']	19959	11745.3538962666	1408.545785093577	-0.0213312457292266	0.0110850622168148	-1.924323500581668	0.0543283	0.0543283	chr21	39224159	1.264973884367536	chr21:39224159:G:A
chr21:39224831	['C', 'T']	19959	18246.05594545819	2466.5544787213225	0.0002452396586554	0.0101329974267835	0.0242020843711316	0.980692	0.980692	chr21	39224831	0.0084673674449733	chr21:39224831:C:T
chr21:39224837	['G', 'A']	19959	5841.170633926335	826.3198406979942	0.0057363649339317	0.0142560682341191	0.4023805750454295	0.687408	0.687408	chr21	39224837	0.1627854178845106	chr21:39224837:G:A
chr21:39225310	['A', 'T']	19959	1314.5268908826624	226.158421453843	0.0472221948909374	0.028565795346749	1.6531027516554573	0.0983257	0.0983257	chr21	39225310	1.0073329530793629	chr21:39225310:A:T
chr21:39225899	['C', 'T']	19959	38674.75420031094	5128.064146659498	-0.086977076796242	0.0290267585802576	-2.9964446962189912	0.00273484	0.00273484	chr21	39225899	2.5630680766979044	chr21:39225899:C:T
chr21:39226450	['G', 'T']	19959	1308.065537629021	221.56666969903017	0.0448040984491553	0.0285976379985383	1.5667062591478829	0.117199	0.117199	chr21	39226450	0.9310760939180536	chr21:39226450:G:T
chr21:39227299	['C', 'T']	19959	38675.0	5125.898425630348	-0.0880975632820355	0.0290155489114037	-3.036219082087103	0.00239874	0.00239874	chr21	39227299	2.620016822763558	chr21:39227299:C:T
chr21:39227603	['G', 'A']	19959	18594.384661654138	2527.7567901027955	0.0028622639729967	0.0101167657505495	0.2829228276676489	0.777239	0.777239	chr21	39227603	0.109445415663807	chr21:39227603:G:A
chr21:39227751	['T', 'C']	19959	18666.676255387392	2548.2203635232872	0.0037071091936917	0.0101168555953131	0.3664289915741404	0.714049	0.714049	chr21	39227751	0.1462719847232151	chr21:39227751:T:C
chr21:39227794	['C', 'T']	19959	38678.87583304104	5126.955513077125	-0.0874574974826381	0.0290571360869392	-3.0098457473910845	0.00261707	0.00261707	chr21	39227794	2.5821846609263552	chr21:39227794:C:T
chr21:39227950	['C', 'T']	19959	38674.93771921034	5126.020649321182	-0.0879873411982063	0.0290156169377568	-3.032413247905543	0.00242918	0.00242918	chr21	39227950	2.614540303181532	chr21:39227950:C:T
chr21:39228387	['T', 'C']	19959	38670.87503131733	5124.32354773	-0.0875287207408762	0.0289521067050743	-3.023224583706557	0.00250414	0.00250414	chr21	39228387	2.6013413945000203	chr21:39228387:T:C
chr21:39228766	['AAT', 'A']	19959	462.0	10.45046780160632	-0.0876972871378219	0.047185610850961	-1.858559962587318	0.0631043	0.0631043	chr21	39228766	1.1999410464191764	chr21:39228766:AAT:A
chr21:39230177	['T', 'C']	19959	1303.065287102916	217.2735622268144	0.0456399864358803	0.0286677591695736	1.592031876852099	0.111393	0.111393	chr21	39230177	0.9531420996191204	chr21:39230177:T:C
chr21:39230469	['A', 'T']	19959	1339.0670908908708	228.59642160295505	0.0477027508273945	0.0282906034914675	1.686169432256249	0.0917788	0.0917788	chr21	39230469	1.037257624967632	chr21:39230469:A:T
chr21:39232004	['C', 'T']	19959	39355.0	5291.267772472281	-0.0684332014259177	0.0430023250694995	-1.5913837522812369	0.111539	0.111539	chr21	39232004	0.952573253482872	chr21:39232004:C:T
chr21:39233292	['C', 'T']	19959	38265.91722617496	5044.246963922114	-0.0745305487385314	0.0253168494080648	-2.943910892592713	0.00324467	0.00324467	chr21	39233292	2.488829466650002	chr21:39233292:C:T
chr21:39233999	['G', 'A']	19959	18251.31552303143	2474.395950445379	0.0016096550782563	0.0101319328418668	0.1588694973978723	0.873773	0.873773	chr21	39233999	0.0586013793245256	chr21:39233999:G:A
chr21:39236112	['T', 'C']	19959	1323.0	227.36896817929025	0.0462007422349938	0.0284365836406506	1.6246938387123613	0.104244	0.104244	chr21	39236112	0.9819489324393884	chr21:39236112:T:C
chr21:39239381	['G', 'A']	19959	38678.93791963122	5127.836547492047	-0.087494892804237	0.029082951586578	-3.008459871886469	0.00262903	0.00262903	chr21	39239381	2.580204458108122	chr21:39239381:G:A
chr21:39240540	['T', 'C']	19959	38680.93801984167	5127.3264820800605	-0.0883492028204831	0.0291044074110133	-3.035595316297387	0.00240371	0.00240371	chr21	39240540	2.619117929762852	chr21:39240540:T:C
chr21:39241860	['A', 'G']	19959	23844.0	3305.803646687659	0.0086953247188323	0.0103102963339524	0.8433632203371406	0.399035	0.399035	chr21	39241860	0.3989890099768471	chr21:39241860:A:G
chr21:39242372	['T', 'C']	19959	11858.753245451357	1416.8908978915613	-0.0216713878000521	0.0110457317515562	-1.961969409314949	0.0497799	0.0497799	chr21	39242372	1.302945980155947	chr21:39242372:T:C
chr21:39242952	['C', 'T']	19959	25267.797955502105	3436.4170151630115	0.0006621236819353	0.0104805785311402	0.0631762531016835	0.949627	0.949627	chr21	39242952	0.0224469459233973	chr21:39242952:C:T
chr21:39243062	['A', 'G']	19959	25278.86577786688	3437.084627197138	0.000536278304644	0.0104860086995244	0.0511422715745337	0.959213	0.959213	chr21	39243062	0.0180849439730044	chr21:39243062:A:G
chr21:39243417	['A', 'G']	19959	18646.802766085388	2546.240201804881	0.0036603222991571	0.0101161901163568	0.3618281444947117	0.717484	0.717484	chr21	39243417	0.1441877793175777	chr21:39243417:A:G
chr21:39243441	['T', 'C']	19959	11851.750438574509	1408.8755585997146	-0.0223184883721883	0.011047432928491	-2.020242034204112	0.0433716	0.0433716	chr21	39243441	1.3627945562152266	chr21:39243441:T:C
chr21:39243927	['A', 'T']	19959	38678.87583304104	5128.938921330542	-0.0868639944520537	0.0290825553206204	-2.9868075034817987	0.0028225	0.0028225	chr21	39243927	2.5493660494029946	chr21:39243927:A:T
chr21:39244299	['T', 'C']	19959	38682.87623390289	5127.3250653700925	-0.0886007147396687	0.02912423791885	-3.042164227147856	0.00235189	0.00235189	chr21	39244299	2.628582994462468	chr21:39244299:T:C
chr21:39244642	['G', 'C']	19959	38682.87623390289	5126.656993260777	-0.0889286943383839	0.0291244429253134	-3.05340413090242	0.00226559	0.00226559	chr21	39244642	2.6448186809016967	chr21:39244642:G:C
chr21:39245318	['T', 'C']	19959	24188.907368421045	3313.340341671574	0.004190699628208	0.0103497010088367	0.4049102118631163	0.685548	0.685548	chr21	39245318	0.1639621318222108	chr21:39245318:T:C
chr21:39245557	['G', 'A']	19959	13901.054246465455	1710.554800879667	-0.0184589237126245	0.0106339889200048	-1.735841917034469	0.0826072	0.0826072	chr21	39245557	1.0829820981518286	chr21:39245557:G:A
chr21:39246313	['G', 'C']	19959	1292.1294783785138	219.92046611221315	0.0463491504393354	0.0287833707352783	1.6102752824056008	0.107354	0.107354	chr21	39246313	0.9691817691544798	chr21:39246313:G:C
chr21:39246493	['G', 'C']	19959	2557.0	372.0766825759364	0.0038892287891905	0.0205259408510507	0.1894787097660127	0.84972	0.84972	chr21	39246493	0.0707241595656744	chr21:39246493:G:C
chr21:39246757	['T', 'C']	19959	17991.901443030365	2424.3935317234154	-0.0006741340339162	0.010133575064428	-0.0665247979740768	0.946961	0.946961	chr21	39246757	0.0236679067766308	chr21:39246757:T:C
chr21:39247961	['G', 'A']	19959	4624.9268854923575	513.2616251434022	-0.0210214089761436	0.0159114319452574	-1.3211512985422622	0.186466	0.186466	chr21	39247961	0.7294003454022744	chr21:39247961:G:A
chr21:39248201	['T', 'G']	19959	38680.93801984167	5128.222194744556	-0.0877022807612618	0.0291031192679955	-3.013501059926156	0.00258576	0.00258576	chr21	39248201	2.587411787078458	chr21:39248201:T:G
chr21:39249232	['G', 'A']	19959	24547.91966925583	3376.0037088891486	0.0057346267315385	0.0103926786226884	0.5517948682661259	0.581095	0.581095	chr21	39249232	0.2357528614081578	chr21:39249232:G:A
chr21:39249477	['GAAT', 'G']	19959	18278.410585404978	2484.1449229865734	0.0025764349122186	0.0101284863904605	0.2543751171591865	0.799208	0.799208	chr21	39249477	0.097340177511721	chr21:39249477:GAAT:G
chr21:39251092	['G', 'C']	19959	24967.505638249888	3383.28507567198	-0.0013646764191203	0.0104330768307605	-0.1308028725616966	0.895933	0.895933	chr21	39251092	0.047724466697539	chr21:39251092:G:C
chr21:39251208	['T', 'C']	19959	11846.748433662477	1415.909489338089	-0.0213900809168401	0.0110481445076747	-1.936079031368683	0.0528721	0.0528721	chr21	39251208	1.2767734397310762	chr21:39251208:T:C
chr21:39251600	['T', 'C']	19959	24967.505638249888	3378.3067574533966	-0.0018720589725948	0.0104341290883126	-0.1794168882472212	0.857612	0.857612	chr21	39251600	0.0667091508120772	chr21:39251600:T:C
chr21:39251641	['C', 'G']	19959	1312.0	224.38788176926943	0.0462576035725316	0.028559249179568	1.619706571474762	0.105311	0.105311	chr21	39251641	0.9775262632893956	chr21:39251641:C:G
chr21:39252814	['TC', 'T']	19959	24934.24927347429	3371.8068959980337	-0.0016348519200981	0.010432991372307	-0.1567002081912648	0.875483	0.875483	chr21	39252814	0.0577522825649701	chr21:39252814:TC:T
chr21:39253826	['A', 'C']	19959	24966.50177882448	3381.5690210837524	-0.0014924583643562	0.0104329263278438	-0.1430527080760722	0.88625	0.88625	chr21	39253826	0.052443751808877	chr21:39253826:A:C
chr21:39254423	['TA', 'T']	19959	38284.91817817416	5047.024876081778	-0.0847377932148445	0.0254663772408112	-3.3274380730937843	0.000878069	0.000878069	chr21	39254423	3.056471355230776	chr21:39254423:TA:T
chr21:39255285	['G', 'A']	19959	1317.3300090207476	228.5075103129699	0.0481970941974874	0.0285096350738755	1.6905545817263807	0.0909375	0.0909375	chr21	39255285	1.041256989333999	chr21:39255285:G:A
chr21:39255399	['C', 'T']	19959	11705.932494737895	1404.7089233796532	-0.0207453942231363	0.0110860035956717	-1.871314044245476	0.0613162	0.0613162	chr21	39255399	1.2124247678778135	chr21:39255399:C:T
chr21:39256839	['C', 'T']	19959	11872.189657764193	1427.222599155045	-0.0208849687842987	0.0110502831366781	-1.889993996169853	0.0587732	0.0587732	chr21	39256839	1.2308206627906542	chr21:39256839:C:T
chr21:39257028	['T', 'C']	19959	1579.0791161439022	195.03165688277147	-0.0059604088894987	0.0259992476302539	-0.2292531297160656	0.818675	0.818675	chr21	39257028	0.0868884715230125	chr21:39257028:T:C
chr21:39257056	['T', 'C']	19959	1319.1982862297054	227.13786299789064	0.0473831605446655	0.0284713382639444	1.664240721858541	0.09608	0.09608	chr21	39257056	1.0173670056051505	chr21:39257056:T:C
chr21:39258101	['C', 'T']	19959	17919.79566067044	2417.1599445075904	2.46639807485878e-05	0.0101438260259391	0.0024314278148618	0.99806	0.99806	chr21	39258101	0.0008433496087722	chr21:39258101:C:T
chr21:39258810	['C', 'G']	19959	1309.065587734242	220.60016607475487	0.0442330666683926	0.0285906424768909	1.5471169178567827	0.121851	0.121851	chr21	39258810	0.9141709023208668	chr21:39258810:C:G
chr21:39259080	['T', 'C']	19959	11721.936503959108	1412.1318159410005	-0.0203298459348287	0.0110881732055553	-1.833471173109308	0.0667474	0.0667474	chr21	39259080	1.1755656466322226	chr21:39259080:T:C
chr21:39260421	['T', 'C']	19959	817.0818760334719	43.68069589400507	-0.0668642073094299	0.0358071203748568	-1.8673438860607416	0.0618682	0.0618682	chr21	39260421	1.2085325192061052	chr21:39260421:T:C
chr21:39261705	['G', 'C']	19959	11853.532835371963	1418.5030080749457	-0.0211568870340025	0.0110494937672881	-1.914738130052362	0.0555402	0.0555402	chr21	39261705	1.2553925606905507	chr21:39261705:G:C
chr21:39262132	['G', 'A']	19959	4624.695129284425	511.49511869506176	-0.0213208293942985	0.0159080763310161	-1.340251891596035	0.180179	0.180179	chr21	39262132	0.7442958277608489	chr21:39262132:G:A
chr21:39262776	['T', 'G']	19959	23358.68133299925	3145.71499593672	-0.0040708453202935	0.0102805145433003	-0.3959768067198946	0.692126	0.692126	chr21	39262776	0.1598148360006269	chr21:39262776:T:G
chr21:39264134	['G', 'A']	19959	38680.87603347196	5127.081831074624	-0.0890721085997244	0.0291027742810694	-3.06060541649678	0.00221183	0.00221183	chr21	39264134	2.65524825571233	chr21:39264134:G:A
chr21:39264322	['A', 'G']	19959	1311.5914285714289	223.18514577763747	0.0456291535310526	0.0285700917940823	1.5970950972059426	0.11026	0.11026	chr21	39264322	0.9575820118567496	chr21:39264322:A:G
chr21:39265595	['A', 'G']	19959	17931.593685793036	2411.7725737050696	-0.0006536397023719	0.0101426804533325	-0.0644444735668602	0.948617	0.948617	chr21	39265595	0.0229090966986558	chr21:39265595:A:G
chr21:39265721	['C', 'T']	19959	38680.0	5128.1241903629	-0.0877723085402778	0.0290932575674991	-3.0169295527198243	0.00255671	0.00255671	chr21	39265721	2.5923185299096394	chr21:39265721:C:T
chr21:39266286	['GA', 'G']	19959	39356.0	5293.023486495545	-0.0661379790659785	0.0430397000015264	-1.536673793349695	0.124389	0.124389	chr21	39266286	0.905218023588333	chr21:39266286:GA:G
chr21:39266315	['A', 'G']	19959	24555.230283595552	3375.7116988833263	0.0058203514606824	0.0103846159053978	0.5604782606987991	0.57516	0.57516	chr21	39266315	0.2402113249605872	chr21:39266315:A:G
chr21:39266634	['G', 'C']	19959	1314.0	225.74229112884083	0.047123408227034	0.0285173723070425	1.65244566433621	0.0984595	0.0984595	chr21	39266634	1.0067423740049888	chr21:39266634:G:C
chr21:39267387	['A', 'G']	19959	24969.012182283044	3382.090417793698	-0.0015608943804966	0.0104367942333454	-0.1495568797849406	0.881116	0.881116	chr21	39267387	0.0549669124238408	chr21:39267387:A:G
chr21:39267524	['G', 'A']	19959	813.2444745151106	41.13012452673336	-0.0690790021159219	0.0359327526068464	-1.9224522783361733	0.0545631	0.0545631	chr21	39267524	1.2631009632297332	chr21:39267524:G:A
chr21:39268040	['A', 'C']	19959	11686.855431349944	1403.4140763466487	-0.0203770765974596	0.0110888855882058	-1.8376126649852704	0.0661344	0.0661344	chr21	39268040	1.179572582208284	chr21:39268040:A:C
chr21:39268331	['T', 'C']	19959	38679.93796973645	5128.227485775181	-0.0876917853714935	0.0290933616138806	-3.0141510127057694	0.00258023	0.00258023	chr21	39268331	2.5883415795876448	chr21:39268331:T:C
chr21:39269336	['T', 'C']	19959	931.7272362212636	149.91605551528025	0.0430086715776474	0.0337568836728112	1.274071149295333	0.202653	0.202653	chr21	39269336	0.6932469627399445	chr21:39269336:T:C
chr21:39270263	['C', 'T']	19959	38677.0	5124.606568025964	-0.0901436765056921	0.0290609837999949	-3.101879727337643	0.00192564	0.00192564	chr21	39270263	2.715424901337696	chr21:39270263:C:T
chr21:39270460	['A', 'G']	19959	11879.97609501854	1428.8572647548172	-0.0207949465104593	0.0110493001203982	-1.8820148139581696	0.0598486	0.0598486	chr21	39270460	1.2229460043116396	chr21:39270460:A:G
chr21:39271264	['C', 'A']	19959	11882.0	1426.590008068942	-0.0211455357537203	0.0110460203278893	-1.9143125873425544	0.0555945	0.0555945	chr21	39271264	1.254968171328022	chr21:39271264:C:A
chr21:39271954	['A', 'G']	19959	38676.62682303413	5128.072718885768	-0.0874284484961755	0.0290625903924233	-3.008281344355605	0.00263058	0.00263058	chr21	39271954	2.579948486100145	chr21:39271954:A:G
chr21:39272136	['T', 'G']	19959	11976.408030303044	1437.0600367764669	-0.021056201703403	0.0110833137343056	-1.899811031986646	0.0574723	0.0574723	chr21	39272136	1.2405414223665472	chr21:39272136:T:G
chr21:39272184	['C', 'T']	19959	963.1930343272364	79.81058276994021	-0.0388331014138984	0.0330537552141634	-1.1748468869055653	0.24007	0.24007	chr21	39272184	0.6196621075335096	chr21:39272184:C:T
chr21:39272244	['T', 'C']	19959	9913.875056473073	1380.9702299124033	0.0058849236929855	0.01170680568636	0.5026925235328956	0.615186	0.615186	chr21	39272244	0.2109935564834944	chr21:39272244:T:C
chr21:39273811	['G', 'A']	19959	38284.0	5049.785497202596	-0.082822132177871	0.0254603908884861	-3.2529796003770413	0.00114392	0.00114392	chr21	39273811	2.9416043468484303	chr21:39273811:G:A
chr21:39274164	['T', 'C']	19959	38286.918278384604	5050.880148306916	-0.0825165645088673	0.0254808706149126	-3.238373042896531	0.0012041	0.0012041	chr21	39274164	2.919337443605817	chr21:39274164:T:C
chr21:39276339	['G', 'A']	19959	24160.473536487567	3302.5586989940243	0.0036238874471822	0.0103507134412668	0.3501099192577742	0.72626	0.72626	chr21	39276339	0.1389078746843398	chr21:39276339:G:A
chr21:39276669	['C', 'T']	19959	38679.0	5128.282128405313	-0.087545894402735	0.0290826568287259	-3.0102440405741366	0.00261364	0.00261364	chr21	39276669	2.582754231897195	chr21:39276669:C:T
chr21:39276754	['TTAGA', 'T']	19959	18270.74624173181	2471.8998625177337	0.0013615474413659	0.010129249122594	0.1344174108946442	0.893074	0.893074	chr21	39276754	0.0491125540340097	chr21:39276754:TTAGA:T
chr21:39276787	['C', 'T']	19959	1316.3297584444222	225.1547578144164	0.0454189097264221	0.0285028220159909	1.593488171134097	0.111067	0.111067	chr21	39276787	0.9544149585820608	chr21:39276787:C:T
chr21:39277162	['TA', 'T']	19959	1315.1317833341684	224.0819042993818	0.0447707818645951	0.0285129974620457	1.5701885403030855	0.116387	0.116387	chr21	39277162	0.9340955260741212	chr21:39277162:TA:T
chr21:39278641	['G', 'C']	19959	1315.6591809113238	224.93031829352367	0.0455540564184344	0.0285115995877873	1.5977376603572644	0.110117	0.110117	chr21	39278641	0.9581456289277562	chr21:39278641:G:C
chr21:39280114	['A', 'C']	19959	24060.43845228548	3296.088947286667	0.0041117985654988	0.0103331445958438	0.3979232582453831	0.690691	0.690691	chr21	39280114	0.1607162030003721	chr21:39280114:A:C
chr21:39280456	['G', 'A']	19959	39357.0	5292.088395735259	-0.0682919946602209	0.0430768675068144	-1.5853519211771283	0.112902	0.112902	chr21	39280456	0.947298364706826	chr21:39280456:G:A
chr21:39280463	['A', 'G']	19959	1276.0639342619502	217.7830149998836	0.0464025394019415	0.0289339642419995	1.6037394327938417	0.108787	0.108787	chr21	39280463	0.9634229995421436	chr21:39280463:A:G
chr21:39280690	['C', 'G']	19959	38284.83634814852	5048.648420070704	-0.083547172321141	0.0254669947932982	-3.280605858651488	0.00103762	0.00103762	chr21	39280690	2.98396166586969	chr21:39280690:C:G
chr21:39281066	['G', 'A']	19959	12005.210455092223	1448.4427329683904	-0.0205499943190892	0.0110160340404621	-1.8654621294386464	0.0621313	0.0621313	chr21	39281066	1.2066895593609728	chr21:39281066:G:A
chr21:39282914	['G', 'A']	19959	11988.092207530062	1461.2843748375285	-0.0191351406372329	0.0110728384741602	-1.728115214710936	0.083983	0.083983	chr21	39282914	1.0758086157641074	chr21:39282914:G:A
chr21:39283002	['A', 'G']	19959	14258.716004813472	1756.4729504907484	-0.0190226867986627	0.010578270729323	-1.7982794433433886	0.0721479	0.0721479	chr21	39283002	1.14177630534228	chr21:39283002:A:G
chr21:39283826	['T', 'C']	19959	12027.205191160996	1451.2417251726706	-0.0203608365418807	0.0110078282691562	-1.849668803330768	0.0643761	0.0643761	chr21	39283826	1.1912753370599003	chr21:39283826:T:C
chr21:39283828	['A', 'G']	19959	4676.702946482262	528.4118130312258	-0.0195592910715139	0.0158410231411572	-1.2347239756689743	0.216948	0.216948	chr21	39283828	0.6636443491898394	chr21:39283828:A:G
chr21:39284316	['C', 'T']	19959	11998.202284912562	1443.577280347139	-0.0204203517993539	0.011006520258935	-1.855295889977276	0.0635687	0.0635687	chr21	39284316	1.1967566699381034	chr21:39284316:C:T
chr21:39284386	['G', 'A']	19959	1577.0	195.0371360199826	-0.0059277696817933	0.0260311238286183	-0.2277185464915067	0.819867	0.819867	chr21	39284386	0.0862565937759045	chr21:39284386:G:A
chr21:39284993	['A', 'G']	19959	4689.40971282514	529.1623996013633	-0.0194255947217891	0.0158151554891561	-1.2282898347163598	0.219353	0.219353	chr21	39284993	0.6588564215529218	chr21:39284993:A:G
chr21:39285095	['A', 'G']	19959	38680.93801984167	5126.614592381869	-0.0888709315107511	0.0291039987282399	-3.053564300238873	0.00226438	0.00226438	chr21	39285095	2.6450506896503643	chr21:39285095:A:G
chr21:39285857	['T', 'A']	19959	1306.9604422736566	216.6756410738332	0.0476720983459771	0.0296188120148317	1.609520946420982	0.107518	0.107518	chr21	39285857	0.9685188227597654	chr21:39285857:T:A
chr21:39286664	['G', 'A']	19959	11992.004159567005	1434.356062358122	-0.0212873466092777	0.0110049736439201	-1.9343387179339795	0.0530856	0.0530856	chr21	39286664	1.2750232696656332	chr21:39286664:G:A
chr21:39287661	['T', 'C']	19959	14715.686478901473	1796.1499099335217	-0.020982303585352	0.0105142598487977	-1.9956044350331843	0.0459906	0.0459906	chr21	39287661	1.3373309245205618	chr21:39287661:T:C
chr21:39288567	['C', 'T']	19959	38674.0	5123.449250675852	-0.0908042712543981	0.0290291174287778	-3.128041060055784	0.00176229	0.00176229	chr21	39288567	2.753922623145036	chr21:39288567:C:T
chr21:39289531	['A', 'G']	19959	38672.0	5123.837613724834	-0.0891910604865715	0.0289599089468291	-3.0798114956206453	0.00207413	0.00207413	chr21	39289531	2.6831640268701715	chr21:39289531:A:G
chr21:39290823	['T', 'G']	19959	1298.1300796712933	223.45431665875384	0.0468453141930666	0.0287172701548695	1.6312593063489074	0.102851	0.102851	chr21	39290823	0.987791481389086	chr21:39290823:T:G
chr21:39291195	['G', 'T']	19959	24157.420704514705	3311.3341142139875	0.0041899070094719	0.0103370328176885	0.4053297579071519	0.685239	0.685239	chr21	39291195	0.1641579273720389	chr21:39291195:G:T
chr21:39291309	['C', 'G']	19959	1298.0	223.450382950088	0.0468328873171212	0.0287171600841451	1.6308328253871414	0.102941	0.102941	chr21	39291309	0.9874116171974436	chr21:39291309:C:G
chr21:39291327	['G', 'T']	19959	831.0416374386211	44.10740315227508	-0.0668307025129974	0.0355250537117462	-1.8812273460659128	0.0599556	0.0599556	chr21	39291327	1.2221702465014888	chr21:39291327:G:T
chr21:39291329	['T', 'C']	19959	832.041687543842	43.13527479361375	-0.067857737138234	0.035505867854242	-1.911169652768448	0.0559971	0.0559971	chr21	39291329	1.2518344638261123	chr21:39291329:T:C
chr21:39291734	['CCT', 'C']	19959	24235.642814191226	3316.314266997107	0.0034721199047347	0.0103417882165347	0.3357368988840318	0.737073	0.737073	chr21	39291734	0.1324894973144035	chr21:39291734:CCT:C
chr21:39291744	['C', 'T']	19959	38680.81404088996	5125.698259593542	-0.0897557939515724	0.0291030702513465	-3.0840661544092427	0.00204471	0.00204471	chr21	39291744	2.6893682790164	chr21:39291744:C:T
chr21:39292262	['A', 'G']	19959	18388.58372197984	2486.56774882686	0.0011414947416462	0.0101238287401388	0.1127532646932759	0.910227	0.910227	chr21	39292262	0.0408502861916379	chr21:39292262:A:G
chr21:39292395	['T', 'C']	19959	3348.503307276007	507.3716824937905	0.0197931638468746	0.0182123716805407	1.0867977105926805	0.277139	0.277139	chr21	39292395	0.5573023544307371	chr21:39292395:T:C
chr21:39292512	['T', 'C']	19959	38945.95129772522	5186.775397395387	-0.0854497598995508	0.0328151976631409	-2.603969074839086	0.00922194	0.00922194	chr21	39292512	2.0351777077242543	chr21:39292512:T:C
chr21:39293266	['G', 'A']	19959	18268.407076984768	2475.369937605405	0.0014990807008498	0.0101297083508138	0.1479885352009609	0.882353	0.882353	chr21	39293266	0.0543576333696281	chr21:39293266:G:A
chr21:39293370	['G', 'A']	19959	24127.50624154009	3304.410845755709	0.0042245602566282	0.0103441990426325	0.4083989721405307	0.682985	0.682985	chr21	39293370	0.1655888343693667	chr21:39293370:G:A
chr21:39294140	['T', 'C']	19959	11754.0	1406.3110346994802	-0.0210247193457873	0.0110778554636461	-1.8979051870448675	0.057723	0.057723	chr21	39294140	1.2386511056868563	chr21:39294140:T:C
chr21:39294939	['T', 'C']	19959	4484.145349711707	517.2616294222641	-0.0162458778554521	0.0161484673191642	-1.0060321846254934	0.314412	0.314412	chr21	39294939	0.5025008868236964	chr21:39294939:T:C
chr21:39295111	['T', 'G']	19959	11910.240030135628	1430.7991014575323	-0.0207773819453174	0.0110562128865492	-1.8792494463085687	0.060225	0.060225	chr21	39295111	1.220223191329619	chr21:39295111:T:G
chr21:39295114	['C', 'T']	19959	12628.85809061454	1523.3452809317946	-0.0234822077997466	0.0114525914596944	-2.050383782778632	0.04034	0.04034	chr21	39295114	1.3942641061232537	chr21:39295114:C:T
chr21:39297157	['G', 'T']	19959	11879.571192301908	1423.3711747383054	-0.0214193872962468	0.0110493849147563	-1.938513995257911	0.0525746	0.0525746	chr21	39297157	1.2792240228442775	chr21:39297157:G:T
chr21:39297379	['C', 'T']	19959	38680.0	5128.1241903629	-0.0877723085402778	0.0290932575674991	-3.0169295527198243	0.00255671	0.00255671	chr21	39297379	2.5923185299096394	chr21:39297379:C:T
chr21:39297972	['G', 'A']	19959	39355.97184086582	5293.517401361579	-0.0655754006883023	0.0430431128382824	-1.5234818386550262	0.127654	0.127654	chr21	39297972	0.8939655721585139	chr21:39297972:G:A
chr21:39299260	['AT', 'A']	19959	19305.78167838537	2669.295066651087	0.006967263022695	0.0102703157178834	0.6783883975994204	0.497533	0.497533	chr21	39299260	0.3031781084004658	chr21:39299260:AT:A
chr21:39300418	['G', 'A']	19959	1294.0648361559274	223.6510110873032	0.0474898962506221	0.0287565798598915	1.6514445209410653	0.0986636	0.0986636	chr21	39300418	1.0058430422125049	chr21:39300418:G:A
chr21:39301476	['GC', 'G']	19959	11868.567884528642	1416.9894037736326	-0.0213138160748168	0.0110402667675999	-1.9305526327830167	0.0535526	0.0535526	chr21	39301476	1.271219439150673	chr21:39301476:GC:G
chr21:39303437	['T', 'G']	19959	24192.21124215808	3315.836824165004	0.00396273417347	0.0103575134963647	0.3825951252548076	0.702024	0.702024	chr21	39303437	0.1536480404494003	chr21:39303437:T:G
chr21:39303567	['G', 'T']	19959	24305.877162019096	3336.239990436851	0.0046978771822519	0.0104294581155802	0.4504430748165017	0.652396	0.652396	chr21	39303567	0.1854887103896605	chr21:39303567:G:T
chr21:39305389	['C', 'G']	19959	38679.93796973645	5127.107877098424	-0.0884004503436584	0.0290937157944478	-3.038472327433976	0.00238089	0.00238089	chr21	39305389	2.6232606690623874	chr21:39305389:C:G
chr21:39305603	['A', 'G']	19959	38679.93796973645	5126.976616714931	-0.0883683847655533	0.029094098624311	-3.0373302127914226	0.00238992	0.00238992	chr21	39305603	2.621616636348953	chr21:39305603:A:G
chr21:39305767	['G', 'A']	19959	11875.444751103976	1413.5346240138574	-0.0218796556906035	0.0110473789130886	-1.980529124847988	0.0476578	0.0476578	chr21	39305767	1.321866009616771	chr21:39305767:G:A
chr21:39306269	['C', 'T']	19959	24169.375219375223	3317.358299547085	0.0045560311600944	0.0103453582956303	0.4403937524347349	0.659657	0.659657	chr21	39306269	0.1806818246528596	chr21:39306269:C:T
chr21:39306281	['G', 'A']	19959	11870.731825930008	1413.2705295366122	-0.0217695175715311	0.0110416302657415	-1.9715854495757457	0.0486707	0.0486707	chr21	39306281	1.3127324075277869	chr21:39306281:G:A
chr21:39307042	['C', 'T']	19959	26246.46520954482	3590.856106988012	0.0039787045287838	0.0106190983581797	0.3746744209897199	0.707907	0.707907	chr21	39307042	0.1500237932138215	chr21:39307042:C:T
chr21:39307938	['A', 'C']	19959	1294.0648361559274	223.73930655642147	0.0475324959052961	0.0287565991970701	1.6529247975240078	0.0983619	0.0983619	chr21	39307938	1.0071730908366754	chr21:39307938:A:C
chr21:39307961	['C', 'T']	19959	38676.0	5126.651155451973	-0.0876379461494257	0.0290513077588855	-3.016660966755309	0.00255898	0.00255898	chr21	39307961	2.591933108377598	chr21:39307961:C:T
chr21:39308176	['CA', 'C']	19959	1294.0	223.76392052282648	0.0475677181838565	0.0287565232115858	1.6541540099914345	0.098112	0.098112	chr21	39308176	1.0082778711617375	chr21:39308176:CA:C
chr21:39308268	['G', 'A']	19959	24136.092836733675	3306.082429435104	0.0041515491600033	0.0103466332062427	0.4012463839443465	0.688243	0.688243	chr21	39308268	0.1622581970459045	chr21:39308268:G:A
chr21:39308285	['T', 'C']	19959	1113.2788914503355	194.50209885323687	0.049148048935619	0.0309866433010771	1.5861043243077124	0.112731	0.112731	chr21	39308285	0.947956640496482	chr21:39308285:T:C
chr21:39308810	['A', 'G']	19959	1292.1294783785138	225.2399023761029	0.0490342579214361	0.0287765550494418	1.7039655315651552	0.0884031	0.0884031	chr21	39308810	1.053532505470091	chr21:39308810:A:G
chr21:39309342	['T', 'A']	19959	484.6556291390731	28.63142016017156	-0.0792553533314553	0.0464913390748084	-1.7047337183368052	0.0882597	0.0882597	chr21	39309342	1.054237553079241	chr21:39309342:T:A
chr21:39309690	['T', 'G']	19959	6605.872494348149	968.5819980648456	0.0135963411221095	0.0136988680149281	0.9925156667903592	0.320958	0.320958	chr21	39309690	0.4935517948899539	chr21:39309690:T:G
chr21:39310046	['G', 'C']	19959	4451.669122068551	507.781872534988	-0.0165918122615013	0.0161851857866133	-1.0251233739450951	0.305317	0.305317	chr21	39310046	0.5152490135832699	chr21:39310046:G:C
chr21:39311219	['A', 'G']	19959	38679.81389055924	5128.226728732512	-0.0876887571238339	0.029093475893466	-3.014035086248578	0.00258122	0.00258122	chr21	39311219	2.588174978519202	chr21:39311219:A:G
chr21:39312501	['C', 'T']	19959	38262.0	5038.561513954642	-0.0869497884853995	0.0253115905889162	-3.435176789066518	0.000593373	0.000593373	chr21	39312501	3.226672219087239	chr21:39312501:C:T
chr21:39313049	['C', 'T']	19959	20013.35128593036	2612.499565253629	-0.0127354034934594	0.010216846442233	-1.246510218732018	0.212592	0.212592	chr21	39313049	0.6724530823396541	chr21:39313049:C:T
chr21:39315285	['A', 'T']	19959	25343.67655801308	3532.126835700228	0.0102898124647185	0.0105844014527	0.9721676290059524	0.330979	0.330979	chr21	39315285	0.4801995605247138	chr21:39315285:A:T
chr21:39315692	['G', 'T']	19959	23601.102146224057	3264.4669662477127	0.0059613350015885	0.0103284049391071	0.5771786676388644	0.563825	0.563825	chr21	39315692	0.2488556714205421	chr21:39315692:G:T
chr21:39316785	['A', 'T']	19959	1327.332514784003	207.30030283523183	0.0265497736695415	0.0284013496924858	0.934806759432488	0.349899	0.349899	chr21	39316785	0.4560572987148714	chr21:39316785:A:T
chr21:39317236	['A', 'G']	19959	23589.1818819521	3262.153855819461	0.0056504495043915	0.0103194448164753	0.5475536334445453	0.584005	0.584005	chr21	39317236	0.2335834346288438	chr21:39317236:A:G
chr21:39317245	['C', 'A']	19959	27084.0	3749.509250238322	0.0071330886945195	0.0108009471481875	0.6604132578980842	0.508996	0.508996	chr21	39317245	0.2932856305998885	chr21:39317245:C:A
chr21:39317410	['G', 'A']	19959	23589.545700541188	3262.04052991227	0.0056477850501858	0.0103194544482148	0.5472949251850102	0.584182	0.584182	chr21	39317410	0.2334518287748408	chr21:39317410:G:A
chr21:39317831	['G', 'A']	19959	1327.0664896282192	208.5477277695835	0.0271546913784305	0.0284019408396209	0.9560857665244332	0.33904	0.33904	chr21	39317831	0.4697490606332806	chr21:39317831:G:A
chr21:39318037	['G', 'A']	19959	23591.273907377705	3262.7409675444283	0.0056435728988383	0.0103213445433076	0.5467866008307593	0.584531	0.584531	chr21	39318037	0.2331924515304882	chr21:39318037:G:A
chr21:39318471	['A', 'C']	19959	11987.00290668538	1462.577145984667	-0.0170349706252112	0.0110203747184667	-1.5457705441418363	0.122176	0.122176	chr21	39318471	0.913014097622446	chr21:39318471:A:C
chr21:39318611	['A', 'G']	19959	11987.00290668538	1466.7180571894517	-0.0165712734146185	0.0110204192887527	-1.503688106634101	0.132678	0.132678	chr21	39318611	0.8772010836969506	chr21:39318611:A:G
chr21:39318635	['G', 'T']	19959	27086.21383458646	3756.931514687281	0.0076805727764264	0.0108029811623823	0.7109678949706338	0.477112	0.477112	chr21	39318635	0.3213796602211121	chr21:39318635:G:T
chr21:39319016	['A', 'C']	19959	1328.1330861351908	208.7826009393625	0.0272967135350148	0.0283924155960855	0.9614086354377746	0.336358	0.336358	chr21	39319016	0.4731982385191973	chr21:39319016:A:C
chr21:39321089	['T', 'C']	19959	1284.2573791029818	197.56437815251127	0.0253688354747255	0.0288592580922759	0.8790536261746613	0.379383	0.379383	chr21	39321089	0.4209221335728297	chr21:39321089:T:C
chr21:39322530	['T', 'A']	19959	23497.88653903979	3243.3702797043684	0.0048176668520288	0.0103231963053002	0.4666836423090492	0.640731	0.640731	chr21	39322530	0.1933242633606513	chr21:39322530:T:A
chr21:39322600	['A', 'G']	19959	27026.770572316327	3737.521853688385	0.006339559060272	0.0107910750529404	0.5874816947496438	0.556887	0.556887	chr21	39322600	0.254232920185591	chr21:39322600:A:G
chr21:39323273	['G', 'A']	19959	1327.0	208.1309664504398	0.0270573755359291	0.0284021827151732	0.952651273575333	0.340778	0.340778	chr21	39323273	0.4675284502521831	chr21:39323273:G:A
chr21:39323399	['A', 'G']	19959	25225.527734629453	3501.6724188787875	0.0084574486134905	0.0104969407317369	0.8057060461358928	0.420422	0.420422	chr21	39323399	0.3763145661247365	chr21:39323399:A:G
chr21:39323573	['G', 'A']	19959	11979.400801804062	1467.1835927115962	-0.0165256622757789	0.01102322006507	-1.4991683172637424	0.133846	0.133846	chr21	39323573	0.8733946032135836	chr21:39323573:G:A
chr21:39324297	['G', 'A']	19959	1345.0144949649016	208.3722702979053	0.0255444551539347	0.0284371059898853	0.8982790007893399	0.369048	0.369048	chr21	39324297	0.432917143923859	chr21:39324297:G:A
chr21:39325048	['G', 'A']	19959	23783.958203868897	3284.0948529797583	0.0044455371374989	0.0103485786784383	0.4295794887042147	0.667506	0.667506	chr21	39325048	0.1755448262103082	chr21:39325048:G:A
chr21:39326240	['A', 'G']	19959	26967.32044531368	3745.7483380049066	0.0080774608426273	0.0107934978470079	0.7483635941861546	0.45425	0.45425	chr21	39326240	0.3427050640199281	chr21:39326240:A:G
chr21:39326419	['T', 'TG']	19959	27090.357300330696	3767.32223320417	0.0090380489042875	0.010807829969454	0.836250101068545	0.403024	0.403024	chr21	39326419	0.3946690909377647	chr21:39326419:T:TG
chr21:39327387	['A', 'G']	19959	27096.35760096202	3766.359313284024	0.0088880005072822	0.0108105911008701	0.822156755754719	0.410998	0.410998	chr21	39327387	0.3861602914842159	chr21:39327387:A:G
chr21:39327450	['A', 'C']	19959	26056.91656644618	3626.079893176375	0.009808832366311	0.0106115312124917	0.9243559831180808	0.355312	0.355312	chr21	39327450	0.4493901247769908	chr21:39327450:A:C
chr21:39328005	['C', 'T']	19959	26051.61051260209	3624.264750464359	0.0096282661808553	0.0106091017385239	0.9075477281825898	0.364128	0.364128	chr21	39328005	0.438745924257641	chr21:39328005:C:T
chr21:39328167	['C', 'T']	19959	27090.071858087795	3765.250055323808	0.00870369297499	0.0108069824487339	0.8053768030325299	0.420612	0.420612	chr21	39328167	0.3761183411137015	chr21:39328167:C:T
chr21:39328482	['A', 'G']	19959	27092.85940554357	3761.282481917058	0.0084732848610306	0.0108108370002308	0.7837769509289362	0.43318	0.43318	chr21	39328482	0.3633316030396755	chr21:39328482:A:G
chr21:39328681	['A', 'G']	19959	1319.1321841960214	198.0456542768505	0.02252538628013	0.0284675870651263	0.7912643326109041	0.428799	0.428799	chr21	39328681	0.3677462361300913	chr21:39328681:A:G
chr21:39328688	['G', 'T']	19959	24453.67558628984	3386.835530996032	0.0064102704539589	0.0103980996740178	0.6164848053896342	0.537582	0.537582	chr21	39328688	0.2695552813075555	chr21:39328688:G:T
chr21:39329023	['A', 'C']	19959	21951.29945880938	3029.499525416211	0.0064844313600949	0.0102050826442084	0.6354119399292695	0.525167	0.525167	chr21	39329023	0.2797025715547128	chr21:39329023:A:C
chr21:39329731	['C', 'G']	19959	1273.2551741418192	186.8738888932276	0.019668864863525	0.0289593305353374	0.6791892112120541	0.497026	0.497026	chr21	39329731	0.3036208922300791	chr21:39329731:C:G
chr21:39329993	['A', 'G']	19959	39340.0	5272.746316862842	-0.0959174791999471	0.0424466794347751	-2.259716907828726	0.0238496	0.0238496	chr21	39329993	1.6225189004498437	chr21:39329993:A:G
chr21:39330860	['G', 'A']	19959	1020.9437779227944	101.495925506017	-0.0187631187825124	0.0321754388529217	-0.5831503610030356	0.559799	0.559799	chr21	39330860	0.2519678816734823	chr21:39330860:G:A
chr21:39331325	['A', 'G']	19959	1754.0802641605176	211.02660642883995	-0.0192938420180455	0.0249500059954444	-0.7733000954616328	0.439354	0.439354	chr21	39331325	0.3571854153079694	chr21:39331325:A:G
chr21:39332956	['C', 'A']	19959	12228.063295579832	1509.508833282161	-0.0149131051538781	0.0109676103910325	-1.359740601842641	0.173927	0.173927	chr21	39332956	0.7596329939558247	chr21:39332956:C:A
chr21:39333145	['ATATT', 'A']	19959	1318.9912755716002	198.9404848993076	0.0231167584476981	0.0284974991834183	0.8111855113640632	0.417269	0.417269	chr21	39333145	0.3795838789571913	chr21:39333145:ATATT:A
chr21:39333587	['T', 'C']	19959	24649.11488721805	3424.5691442245684	0.0077018679044336	0.010433839853433	0.7381623652101094	0.460424	0.460424	chr21	39333587	0.3368420464759877	chr21:39333587:T:C
chr21:39333921	['G', 'A']	19959	26247.0	3665.242573608649	0.0112702896627885	0.010651537660181	1.0580903924248035	0.290027	0.290027	chr21	39333921	0.5375615696693817	chr21:39333921:G:A
chr21:39334668	['C', 'T']	19959	27278.10012026458	3806.300525923928	0.0103263904623436	0.0108573474957124	0.951096984454216	0.341567	0.341567	chr21	39334668	0.4665240946873638	chr21:39334668:C:T
chr21:39335833	['A', 'C']	19959	1325.9053427419344	200.6124237718836	0.02369695649356	0.0285019445794218	0.8314154294815769	0.405749	0.405749	chr21	39335833	0.3917425418529741	chr21:39335833:A:C
chr21:39336049	['A', 'G']	19959	26374.28569280882	3683.719009193472	0.011393933743642	0.0106811413704717	1.0667337270847128	0.286105	0.286105	chr21	39336049	0.5434745523539999	chr21:39336049:A:G
chr21:39336776	['A', 'C']	19959	25011.75947083584	3494.468013617743	0.0097393162479699	0.0104824182183878	0.9291096810930172	0.352843	0.352843	chr21	39336776	0.4524184940482652	chr21:39336776:A:C
chr21:39336892	['C', 'T']	19959	4684.704149128082	553.2379669975998	-0.0114090270529928	0.0158090550447911	-0.7216767239198081	0.470502	0.470502	chr21	39336892	0.3274385261429566	chr21:39336892:C:T
chr21:39336898	['A', 'G']	19959	1215.0	169.18965179925505	0.0124190166621976	0.0295892950338857	0.4197131647771733	0.6747	0.6747	chr21	39336898	0.1708892898447054	chr21:39336898:A:G
chr21:39336927	['C', 'T']	19959	4619.925883237284	536.4057063194565	-0.0123746985375747	0.0159799698701832	-0.7743881019866339	0.43871	0.43871	chr21	39336927	0.3578224661299947	chr21:39336927:C:T
chr21:39337078	['A', 'G']	19959	7158.282599878342	898.9057272718337	-0.0079749414892161	0.0133283539698174	-0.5983440646366138	0.549617	0.549617	chr21	39337078	0.2599398427388795	chr21:39337078:A:G
chr21:39337080	['T', 'C']	19959	7115.720682842852	888.0445498459005	-0.0077352080485032	0.0133322157395415	-0.5801892348292627	0.561794	0.561794	chr21	39337080	0.2504229034057227	chr21:39337080:T:C
chr21:39337132	['C', 'T']	19959	23248.522003959053	3241.6183903097567	0.0085251460079327	0.0103314915784455	0.8251612018654327	0.40929	0.40929	chr21	39337132	0.3879688661484593	chr21:39337132:C:T
chr21:39337147	['T', 'C']	19959	23307.88696849193	3266.6370109749305	0.0106982039072574	0.0103610262650393	1.032542880752633	0.30183	0.30183	chr21	39337147	0.5202375962802978	chr21:39337147:T:C
chr21:39337240	['A', 'ACC']	19959	2456.715196764664	332.3014328320838	-0.0004858860471471	0.0213654097508355	-0.0227417144259624	0.981857	0.981857	chr21	39337240	0.00795175929369	chr21:39337240:A:ACC
chr21:39338034	['C', 'T']	19959	25558.135423983927	3547.5953045300103	0.0070536652165268	0.0105207457269428	0.6704529697417713	0.502577	0.502577	chr21	39338034	0.2987973903985244	chr21:39338034:C:T
chr21:39338493	['G', 'A']	19959	15965.196084337364	2014.015044063172	-0.0134837901643609	0.0103673244173221	-1.300604632554149	0.193409	0.193409	chr21	39338493	0.713523320535364	chr21:39338493:G:A
chr21:39338621	['C', 'T']	19959	13439.14008426121	1678.563696503173	-0.0134046417310856	0.0107160177584634	-1.2508976779642482	0.210986	0.210986	chr21	39338621	0.6757463614059367	chr21:39338621:C:T
chr21:39339177	['T', 'C']	19959	1305.0	205.6465390434944	0.0294807822214243	0.0286228247116246	1.0299745926002608	0.303034	0.303034	chr21	39339177	0.5185086415175282	chr21:39339177:T:C
chr21:39339289	['G', 'A']	19959	2494.124962421084	333.7157170230779	-0.0023820244140385	0.0209087169178862	-0.1139249444809702	0.909298	0.909298	chr21	39339289	0.0412937641419234	chr21:39339289:G:A
chr21:39339540	['T', 'C']	19959	2500.250538658115	334.9732535041427	-0.0021088834990049	0.0208883288747242	-0.1009598954350436	0.919583	0.919583	chr21	39339540	0.0364090659743499	chr21:39339540:T:C
chr21:39339551	['C', 'A']	19959	13464.37300791821	1694.6552170921036	-0.0119174980380003	0.0107047665058842	-1.1132889289504364	0.265598	0.265598	chr21	39339551	0.5757751996061063	chr21:39339551:C:A
chr21:39339763	['C', 'T']	19959	13460.37200561291	1688.4981102595923	-0.0124007345585867	0.0107040660307341	-1.1585069190512334	0.246671	0.246671	chr21	39339763	0.6078819055580462	chr21:39339763:C:T
chr21:39339936	['C', 'T']	19959	16116.03728575724	2046.0158462044	-0.0121041417221665	0.0103250433045976	-1.1723090514086956	0.241087	0.241087	chr21	39339936	0.6178262072106029	chr21:39339936:C:T
chr21:39340005	['T', 'A']	19959	11398.848943962272	1489.1988086593558	-0.0081344687662302	0.0112582239120055	-0.7225357063253804	0.469974	0.469974	chr21	39340005	0.3279261675299493	chr21:39340005:T:A
chr21:39340029	['AGTCG', 'A']	19959	1247.3124686779593	191.56222447453123	0.0263754902099618	0.029278408054825	0.9008512402919132	0.367678	0.367678	chr21	39340029	0.4345323553485488	chr21:39340029:AGTCG:A
chr21:39340223	['C', 'G']	19959	2368.0	340.3986202611107	0.0090102877500976	0.0214697165398811	0.4196742762467587	0.674728	0.674728	chr21	39340223	0.1708712670298608	chr21:39340223:C:G
chr21:39340376	['A', 'G']	19959	2739.105520193051	366.4951846106656	-0.0025451546706953	0.0210184600815801	-0.1210913958880271	0.90362	0.90362	chr21	39340376	0.04401416531972	chr21:39340376:A:G
chr21:39341208	['G', 'A']	19959	13466.048113065704	1699.2896464786545	-0.0114021600702101	0.0107020041975774	-1.065422874043646	0.286698	0.286698	chr21	39341208	0.5425753366733042	chr21:39341208:G:A
chr21:39341828	['A', 'G']	19959	16123.231270358308	2052.707328966316	-0.0115360620490194	0.0103242200671575	-1.1173785500482434	0.263846	0.263846	chr21	39341828	0.5786494854970741	chr21:39341828:A:G
chr21:39341844	['A', 'G']	19959	2499.250438442652	335.1829843671384	-0.0019975153322219	0.020892259194818	-0.0956103077984672	0.923831	0.923831	chr21	39341844	0.0344074686936584	chr21:39341844:A:G
chr21:39341861	['T', 'C']	19959	15968.600140301647	2032.6102175343444	-0.0113156039254838	0.0103478855438971	-1.093518465920549	0.274179	0.274179	chr21	39341861	0.561965811885598	chr21:39341861:T:C
chr21:39342234	['G', 'T']	19959	15955.590111322836	2033.5509735567296	-0.0108790340767603	0.0103492776963544	-1.0511877636245612	0.293185	0.293185	chr21	39342234	0.5328582529390672	chr21:39342234:G:T
chr21:39342552	['C', 'T']	19959	15960.594373683676	2035.4114878672576	-0.0109087458926867	0.0103498013047571	-1.0540053447859588	0.291893	0.291893	chr21	39342552	0.5347763198726416	chr21:39342552:C:T
chr21:39342628	['A', 'ACAAC']	19959	16067.520875557344	2043.5560675721904	-0.0117680915783161	0.0103372278413738	-1.138418515959898	0.254959	0.254959	chr21	39342628	0.5935296529204768	chr21:39342628:A:ACAAC
chr21:39343206	['G', 'A']	19959	39277.96793265858	5274.430654157463	-0.0725477622717286	0.0403459394397448	-1.7981428435958493	0.0721695	0.0721695	chr21	39343206	1.1416463035423705	chr21:39343206:G:A
chr21:39343241	['A', 'C']	19959	2499.125212947189	335.2819784979173	-0.0021121400417943	0.020892267371962	-0.1010967361363989	0.919475	0.919475	chr21	39343241	0.0364600744842495	chr21:39343241:A:C
chr21:39343249	['A', 'G']	19959	13468.398426144053	1696.7803363473326	-0.0117190914658739	0.0107013155998778	-1.0951075460299216	0.273483	0.273483	chr21	39343249	0.5630696647077185	chr21:39343249:A:G
chr21:39343387	['C', 'T']	19959	13469.049015185688	1697.6539751396604	-0.0116513210794522	0.0107010674125512	-1.0887998953998206	0.276255	0.276255	chr21	39343387	0.558689852844359	chr21:39343387:C:T
chr21:39343593	['C', 'T']	19959	17558.75948288821	2432.97274730776	0.0054757475958737	0.0101648596610124	0.5386938706961311	0.590104	0.590104	chr21	39343593	0.2290714415005705	chr21:39343593:C:T
chr21:39343865	['A', 'G']	19959	13455.809277833498	1694.0908860708348	-0.0118491268968505	0.0107072101624033	-1.1066493248126208	0.268459	0.268459	chr21	39343865	0.5711220318764995	chr21:39343865:A:G
chr21:39343905	['A', 'G']	19959	39277.96793265858	5275.004818319695	-0.070484208453752	0.0403477954136861	-1.746915977219503	0.0806673	0.0806673	chr21	39343905	1.0933024790025518	chr21:39343905:A:G
chr21:39343930	['T', 'C']	19959	2502.125363262852	337.1352108417901	-0.0015299603980216	0.0208823492940972	-0.0732657219968116	0.941595	0.941595	chr21	39343930	0.0261358563224115	chr21:39343930:T:C
chr21:39344020	['C', 'T']	19959	13456.0451059991	1695.3674451789982	-0.0116445662864349	0.0107044556805294	-1.0878242326338412	0.276686	0.276686	chr21	39344020	0.5580128151148043	chr21:39344020:C:T
chr21:39344021	['A', 'G']	19959	15965.199097744364	2028.826720254776	-0.0116885746407101	0.0103505436322548	-1.1292715683344068	0.258797	0.258797	chr21	39344021	0.5870407623580407	chr21:39344021:A:G
chr21:39344210	['C', 'A']	19959	17800.831707317106	2477.1929876121767	0.0068961270325316	0.0102764021578636	0.6710643400866356	0.502187	0.502187	chr21	39344210	0.2991345339594967	chr21:39344210:C:A
chr21:39344283	['A', 'G']	19959	4566.172756636708	543.6850358107176	-0.0108788524344785	0.0160431993558668	-0.6780974413622954	0.497718	0.497718	chr21	39344283	0.3030166526871282	chr21:39344283:A:G
chr21:39344406	['A', 'G']	19959	1307.0654875238	206.8015173712661	0.0301695318898176	0.0285834519961898	1.0554894452160368	0.291214	0.291214	chr21	39344406	0.5357877503184972	chr21:39344406:A:G
chr21:39344484	['T', 'C']	19959	15970.001403579128	2027.348450586236	-0.0119011472146895	0.0103478287546719	-1.1501105687815238	0.250112	0.250112	chr21	39344484	0.6018654709693774	chr21:39344484:T:C
chr21:39347101	['A', 'G']	19959	1020.1022197725108	95.80676229563936	-0.0251150192938694	0.0321331075619983	-0.781593228896768	0.434463	0.434463	chr21	39347101	0.3620472032890673	chr21:39347101:A:G
chr21:39347315	['C', 'T']	19959	14623.326683041756	1881.512743149962	-0.0061170218854753	0.0105033851753325	-0.5823857531038085	0.560313	0.560313	chr21	39347315	0.2515693012112306	chr21:39347315:C:T
chr21:39348568	['C', 'T']	19959	3649.63397818482	480.9155358544318	0.0033895370988831	0.0177647832842289	0.1908009258909632	0.848684	0.848684	chr21	39348568	0.0712539853775014	chr21:39348568:C:T
chr21:39349685	['A', 'C']	19959	9414.05515370705	1107.642729849901	-0.0191557023601617	0.011889153600029	-1.6111914274633392	0.107154	0.107154	chr21	39349685	0.9699916123449406	chr21:39349685:A:C
chr21:39350144	['T', 'A']	19959	28065.81234654507	3710.894587339039	-0.0114665985063574	0.0110612623069925	-1.036644660267084	0.299914	0.299914	chr21	39350144	0.5230032608799052	chr21:39350144:T:A
chr21:39350398	['C', 'A']	19959	3547.17772321876	469.5694592431978	0.0039995714605856	0.0177249432969558	0.2256465024219568	0.821479	0.821479	chr21	39350398	0.0854035342382823	chr21:39350398:C:A
chr21:39350807	['A', 'G']	19959	9456.368948581738	1124.4651953149082	-0.017448243082934	0.0118592157381375	-1.4712813619557543	0.141231	0.141231	chr21	39350807	0.8500699658106865	chr21:39350807:A:G
chr21:39351231	['G', 'A']	19959	28053.405551658485	3708.28351415149	-0.0115322434046674	0.0110592381829982	-1.042770145089779	0.297067	0.297067	chr21	39351231	0.5271455895760071	chr21:39351231:G:A
chr21:39351330	['A', 'G']	19959	37767.0	5129.425064478918	0.0063882536145829	0.0225775385565658	0.2829473017431821	0.77722	0.77722	chr21	39351330	0.1094560323415792	chr21:39351330:A:G
chr21:39352729	['G', 'C']	19959	9450.47349433811	1132.4132068517429	-0.0162481149831919	0.0118592124779956	-1.370083807279756	0.170676	0.170676	chr21	39352729	0.7678275439137561	chr21:39352729:G:C
chr21:39356040	['A', 'T']	19959	3552.0	469.9873570158943	0.0033657170535872	0.0177108925437635	0.1900365577438081	0.849282	0.849282	chr21	39356040	0.070948080417195	chr21:39356040:A:T
chr21:39356662	['C', 'T']	19959	9383.880631420696	1127.191767360911	-0.0157200082004289	0.0118861092526472	-1.3225528948362826	0.185999	0.185999	chr21	39356662	0.7304893907049297	chr21:39356662:C:T
chr21:39357711	['GGTA', 'G']	19959	3542.177472692654	462.4561561574802	0.0015334250966564	0.017739438715782	0.0864415791967666	0.931116	0.931116	chr21	39357711	0.0309962105098792	chr21:39357711:GGTA:G
chr21:39357982	['A', 'C']	19959	8401.946722133118	1213.1225345391256	0.0089549015385404	0.0124486110016289	0.7193494549206035	0.471934	0.471934	chr21	39357982	0.3261187332303271	chr21:39357982:A:C
chr21:39359213	['G', 'A']	19959	2275.2279901788843	338.08977487864473	0.014454106947199	0.0218042396960303	0.6629035063226976	0.5074	0.5074	chr21	39359213	0.2946495371142881	chr21:39359213:G:A
chr21:39359819	['A', 'AATC']	19959	3553.356065540913	471.8024005062389	0.0043075243692288	0.0177039894946393	0.2433081182370297	0.807769	0.807769	chr21	39359819	0.0927128178994732	chr21:39359819:A:AATC
chr21:39360288	['A', 'G']	19959	4830.242008217256	723.5130084112752	0.0141412152051103	0.0155227161012845	0.9110013423449856	0.362306	0.362306	chr21	39360288	0.4409244737343983	chr21:39360288:A:G
chr21:39361169	['C', 'T']	19959	3550.711601102481	471.9934560046796	0.0044519037524419	0.017720088064049	0.251234854835403	0.801635	0.801635	chr21	39361169	0.0960233294321273	chr21:39361169:C:T
chr21:39361299	['A', 'ATAGTTGTAAG']	19959	11173.55982563383	1557.6734343665528	0.0055001731934416	0.0112939078679335	0.4870035472007111	0.626261	0.626261	chr21	39361299	0.2032446328654633	chr21:39361299:A:ATAGTTGTAAG
chr21:39361318	['C', 'T']	19959	3586.0833417567856	478.0808922573625	0.0044413579518915	0.0177207893073111	0.2506298040606555	0.802103	0.802103	chr21	39361318	0.0957698593225456	chr21:39361318:C:T
chr21:39361641	['A', 'G']	19959	7222.085538184006	1032.691434121614	0.0051121356065956	0.0131801526440426	0.3878661912846931	0.698119	0.698119	chr21	39361641	0.1560705420783125	chr21:39361641:A:G
chr21:39362964	['C', 'CA']	19959	7076.772827503258	981.70472639548	0.0020639752911385	0.0130423707992159	0.1582515420633937	0.87426	0.87426	chr21	39362964	0.0583593914236577	chr21:39362964:C:CA
chr21:39363680	['C', 'T']	19959	20383.233807900546	2646.560634141432	-0.007334863675068	0.00996166641932	-0.7363089031813507	0.461551	0.461551	chr21	39363680	0.3357803037500259	chr21:39363680:C:T
chr21:39364654	['AT', 'A']	19959	3470.086328771244	445.67332227153736	0.0024748032318676	0.0176117567346762	0.1405199531853044	0.888251	0.888251	chr21	39364654	0.0514642949061971	chr21:39364654:AT:A
chr21:39364915	['C', 'T']	19959	4687.522864019255	697.8255025355539	0.014148511201351	0.0155133009990318	0.912024539602117	0.361767	0.361767	chr21	39364915	0.4415710515490214	chr21:39364915:C:T
chr21:39365599	['T', 'C']	19959	7349.088531187106	1046.6926584983073	0.0065407342650127	0.0131029672669841	0.4991796233433025	0.617658	0.617658	chr21	39365599	0.2092519291599383	chr21:39365599:T:C
chr21:39365873	['C', 'T']	19959	9980.502561784211	1228.1598359367172	-0.0142947393771805	0.011656703293893	-1.2263106486264967	0.220096	0.220096	chr21	39365873	0.6573878501940993	chr21:39365873:C:T
chr21:39366032	['A', 'G']	19959	17907.63608547351	2323.078498841652	-0.0059339472021457	0.010188549310293	-0.5824133565463518	0.560295	0.560295	chr21	39366032	0.2515832531028376	chr21:39366032:A:G
chr21:39366694	['G', 'A']	19959	28405.617571836905	3774.240336469121	-0.0090264353982643	0.0111912875167544	-0.8065591545879688	0.41993	0.41993	chr21	39366694	0.3768230980482882	chr21:39366694:G:A
chr21:39367636	['C', 'T']	19959	9975.996137834176	1215.0728202820271	-0.0154851797920762	0.0116419868973894	-1.3301148617121905	0.183496	0.183496	chr21	39367636	0.7363733984247622	chr21:39367636:C:T
chr21:39368000	['T', 'G']	19959	3440.200695704784	439.2661611591923	0.0015491820915084	0.0180507978380279	0.085823469156847	0.931608	0.931608	chr21	39368000	0.0307667907031174	chr21:39368000:T:G
chr21:39368066	['T', 'A']	19959	3698.7870286576135	563.8772020262518	0.0186677257185934	0.0174746570391385	1.0682742257420397	0.28541	0.28541	chr21	39368066	0.5445308144423404	chr21:39368066:T:A
chr21:39368980	['A', 'G']	19959	10987.435568577985	1392.2593500475375	-0.0110130566310934	0.0120614833905956	-0.9130764661733366	0.361213	0.361213	chr21	39368980	0.442236627886031	chr21:39368980:A:G
chr21:39369142	['G', 'A']	19959	20504.338824711223	2683.7970628710914	-0.005916362522519	0.0101258401788055	-0.5842836167711447	0.559036	0.559036	chr21	39369142	0.252560224138746	chr21:39369142:G:A
chr21:39370064	['G', 'A']	19959	1287.223257923114	130.16512561012863	-0.0296731554103606	0.0287374294603744	-1.0325612265104096	0.301822	0.301822	chr21	39370064	0.5202491074021209	chr21:39370064:G:A
chr21:39371139	['A', 'G']	19959	18573.712299788484	2493.281132857189	4.892985088233051e-05	0.0101612695718303	0.0048153284918231	0.996158	0.996158	chr21	39371139	0.0016717729356567	chr21:39371139:A:G
chr21:39371282	['A', 'G']	19959	1998.2013836667163	196.86324072040293	-0.0319427817714043	0.0232564723750829	-1.3735007294411463	0.169612	0.169612	chr21	39371282	0.7705434247831892	chr21:39371282:A:G
chr21:39371604	['A', 'G']	19959	18485.3354887218	2477.533258580548	-0.0003365717733197	0.0101198723689554	-0.033258499815892	0.973469	0.973469	chr21	39371604	0.0116778739778504	chr21:39371604:A:G
chr21:39371919	['T', 'C']	19959	9931.976189282672	1208.0386722697383	-0.0154316599211725	0.0116569149800079	-1.3238202343963612	0.185578	0.185578	chr21	39371919	0.7314735100401859	chr21:39371919:T:C
chr21:39372422	['T', 'A']	19959	9678.364210526315	1112.6335831799036	-0.0225183078065313	0.0118185231521934	-1.9053402456932167	0.0567502	0.0567502	chr21	39372422	1.2460326035842966	chr21:39372422:T:A
chr21:39372725	['A', 'C']	19959	26258.31225236973	3544.335676233845	-0.0022903856727243	0.0106745135255328	-0.2145658129755426	0.830108	0.830108	chr21	39372725	0.0808654006929171	chr21:39372725:A:C
chr21:39373126	['G', 'A']	19959	1706.8551807108124	219.2623875804944	0.0030441943184971	0.0249315734514325	0.1221019734044186	0.902819	0.902819	chr21	39373126	0.0443993096869568	chr21:39373126:G:A
chr21:39374484	['C', 'T']	19959	1435.5754097538972	204.65032129377025	0.0215274450223498	0.0271460472630602	0.7930231909543586	0.427774	0.427774	chr21	39374484	0.3687856152756517	chr21:39374484:C:T
chr21:39374608	['G', 'C']	19959	1659.9980448187696	210.3063414759303	0.0033332205435667	0.0252978928808375	0.1317588211503391	0.895176	0.895176	chr21	39374608	0.0480915699194825	chr21:39374608:G:C
chr21:39375597	['A', 'G']	19959	26179.3116544744	3547.695793754751	-0.0003121098582292	0.0106520783716136	-0.0293003719406516	0.976625	0.976625	chr21	39375597	0.0102721626823673	chr21:39375597:A:G
chr21:39375657	['T', 'C']	19959	26189.37021809978	3539.986772645967	-0.0012668827500702	0.0106641593927098	-0.1187981821554866	0.905436	0.905436	chr21	39375657	0.0431422420138064	chr21:39375657:T:C
chr21:39375698	['T', 'C']	19959	21131.99909738241	2790.61561055799	-0.0065073201374615	0.0100949161925974	-0.6446135870086102	0.519185	0.519185	chr21	39375698	0.2846778634174967	chr21:39375698:T:C
chr21:39375722	['T', 'C']	19959	9947.44378638827	1256.5211933737012	-0.0077147733633491	0.0116392437298689	-0.6628242815769316	0.507451	0.507451	chr21	39375722	0.2946058873201888	chr21:39375722:T:C
chr21:39376080	['T', 'C']	19959	21146.260428693346	2793.222621095123	-0.0064730409984861	0.010106538237381	-0.6404805331408401	0.521868	0.521868	chr21	39376080	0.2824393324786929	chr21:39376080:T:C
chr21:39376706	['A', 'T']	19959	9923.98887496868	1256.76325802796	-0.0073040125961571	0.0116361465268178	-0.6277002940211859	0.530207	0.530207	chr21	39376706	0.2755545428396187	chr21:39376706:A:T
chr21:39376772	['CTA', 'C']	19959	9921.4912808178	1257.7368478812668	-0.007201606716072	0.0116374809877982	-0.6188286557565829	0.536036	0.536036	chr21	39376772	0.2708060422543766	chr21:39376772:CTA:C
chr21:39376875	['A', 'G']	19959	19881.980705622933	2621.258040386722	-0.0084544783773044	0.0100809273001247	-0.8386607824460623	0.40167	0.40167	chr21	39376875	0.3961306037201456	chr21:39376875:A:G
chr21:39378195	['C', 'A']	19959	748.0	114.46262285873306	0.027750620044959	0.0372918631180461	0.7441467849733159	0.456796	0.456796	chr21	39378195	0.3402777077077721	chr21:39378195:C:A
chr21:39378475	['T', 'G']	19959	1233.1853577871318	178.42055839338536	0.0238006486314102	0.0292004462187952	0.8150782509648999	0.415037	0.415037	chr21	39378475	0.3819131847829706	chr21:39378475:T:G
chr21:39379005	['G', 'A']	19959	1248.8911688706498	178.5561950004506	0.0218544248476998	0.0291897134975204	0.7487029583060565	0.454045	0.454045	chr21	39379005	0.342901102466252	chr21:39379005:G:A
chr21:39379247	['G', 'T']	19959	9917.99383674901	1263.1696194663584	-0.0063496029965	0.0116388988797504	-0.5455501471489881	0.585381	0.585381	chr21	39379247	0.2325613777837911	chr21:39379247:G:T
chr21:39379885	['G', 'A']	19959	19521.93430547204	2603.534287526117	-0.0058214279928329	0.0100974087726263	-0.5765269213042626	0.564266	0.564266	chr21	39379885	0.248516117472721	chr21:39379885:G:A
chr21:39380075	['G', 'A']	19959	3154.1580318669207	452.56692753721023	0.0146008446980957	0.0186580531748913	0.78254920603102	0.433901	0.433901	chr21	39380075	0.3626093489627875	chr21:39380075:G:A
chr21:39381081	['C', 'T']	19959	23758.190349734443	3325.2866339548195	0.0072319885548346	0.0102566835182345	0.7051000980948212	0.480756	0.480756	chr21	39381081	0.3180752869113631	chr21:39381081:C:T
chr21:39383115	['G', 'A']	19959	20878.949886906263	2879.917270462455	0.0022133145174831	0.0101457666753173	0.2181515294322447	0.827313	0.827313	chr21	39383115	0.0823301513236505	chr21:39383115:G:A
chr21:39384068	['T', 'C']	19959	27035.074481200147	3746.4803734103743	0.0070140077843628	0.0111713415736603	0.6278572486674684	0.530105	0.530105	chr21	39384068	0.2756380994480335	chr21:39384068:T:C
chr21:39384749	['G', 'A']	19959	26705.36607858861	3709.34008411546	0.0072135575634233	0.0106833703640807	0.6752136561394964	0.499548	0.499548	chr21	39384749	0.3014227754388409	chr21:39384749:G:A
chr21:39386047	['T', 'G']	19959	29203.463172662592	4082.6299413044408	0.0132685625040967	0.0113435118674158	1.169704996052462	0.242134	0.242134	chr21	39386047	0.615944223463561	chr21:39386047:T:G
chr21:39387956	['T', 'C']	19959	20970.202655975947	2881.060760056221	0.0031735075027008	0.0100938749541097	0.3143993280210705	0.753221	0.753221	chr21	39387956	0.1230775802419603	chr21:39387956:T:C
chr21:39388679	['A', 'T']	19959	26000.60540161347	3603.509169503761	0.0059602590647175	0.0105600471886158	0.5644159498778522	0.572477	0.572477	chr21	39388679	0.2422419569771346	chr21:39388679:A:T
chr21:39389130	['G', 'C']	19959	23428.521497294045	3201.536723331904	0.0002527926589061	0.0102104060357157	0.0247583355668645	0.980248	0.980248	chr21	39389130	0.0086640351178856	chr21:39389130:G:C
chr21:39389381	['A', 'G']	19959	22875.87686062246	3105.7464750533727	-0.0015231681731714	0.0101747889398682	-0.1497002229897029	0.881003	0.881003	chr21	39389381	0.0550226127216326	chr21:39389381:A:G
chr21:39389619	['T', 'G']	19959	22909.59133049361	3117.6494050044853	-0.0009765112270585	0.0101697018043528	-0.0960216185139844	0.923504	0.923504	chr21	39389619	0.0345612191472206	chr21:39389619:T:G
chr21:39390329	['G', 'A']	19959	18788.882747908003	2594.411274345885	0.0056858393489032	0.0101276010398233	0.561420155330527	0.574517	0.574517	chr21	39390329	0.2406971159801182	chr21:39390329:G:A
chr21:39392060	['T', 'G']	19959	23282.166499649265	3252.920786904149	0.0099885458464949	0.0101953551351111	0.9797153423421175	0.327239	0.327239	chr21	39392060	0.4851349431564044	chr21:39392060:T:G
chr21:39392123	['G', 'A']	19959	18819.828773301266	2604.1093665636554	0.0063532777246834	0.0101280375686935	0.6272960266579002	0.530472	0.530472	chr21	39392123	0.2753375346022557	chr21:39392123:G:A
chr21:39394122	['G', 'A']	19959	21906.867588325767	3050.339650759352	0.0087637456514307	0.0103538253716837	0.8464258703259939	0.397325	0.397325	chr21	39394122	0.4008541079361711	chr21:39394122:G:A
chr21:39396259	['G', 'A']	19959	1973.098857600962	270.1952814901583	-0.0086061887192635	0.0232667113901936	-0.3698927869492908	0.711466	0.711466	chr21	39396259	0.1478458494310011	chr21:39396259:G:A
chr21:39396344	['C', 'T']	19959	21138.05907405552	2985.326019783653	0.0121246522821099	0.0100892475909876	1.201739988315918	0.229479	0.229479	chr21	39396344	0.6392570513093289	chr21:39396344:C:T
chr21:39396390	['C', 'T']	19959	408.0817840140316	47.62474170481945	-0.0123139847476799	0.0505420504525866	-0.2436384087588931	0.807513	0.807513	chr21	39396390	0.0928504773153499	chr21:39396390:C:T
chr21:39397091	['G', 'T']	19959	21145.23773490353	2984.7070567420383	0.0119581888306371	0.0100893650494148	1.1852270952700483	0.235942	0.235942	chr21	39397091	0.6271947435372066	chr21:39397091:G:T
chr21:39397364	['A', 'G']	19959	21717.176178784383	3065.9363445712343	0.0119095388311986	0.0100932333428358	1.179952788830753	0.238033	0.238033	chr21	39397364	0.6233628298157184	chr21:39397364:A:G
chr21:39397881	['T', 'C']	19959	23698.74948634427	3307.4909560889314	0.0082899067387195	0.0102311671737725	0.8102601196831865	0.4178	0.4178	chr21	39397881	0.3790315643557102	chr21:39397881:T:C
chr21:39398686	['T', 'C']	19959	21908.517057404984	3102.718835235395	0.0134790401201626	0.0103760106351523	1.29905804784912	0.193939	0.193939	chr21	39398686	0.7123348480555627	chr21:39398686:T:C
chr21:39398959	['C', 'T']	19959	18909.372959903263	2607.7948892367813	0.0056102826358414	0.0101734292816225	0.55146425856382	0.581322	0.581322	chr21	39398959	0.235583240955867	chr21:39398959:C:T
chr21:39399456	['ATTTTT', 'A']	19959	783.7487555935448	79.54181519928476	-0.0314315916335322	0.0367429554618597	-0.8554453837051598	0.392315	0.392315	chr21	39399456	0.4063650864850729	chr21:39399456:ATTTTT:A
chr21:39400119	['C', 'T']	19959	18743.573726944665	2588.956375732664	0.0059504357639199	0.010131960351811	0.5872936290020434	0.557013	0.557013	chr21	39400119	0.2541346688076339	chr21:39400119:C:T
chr21:39400510	['T', 'C']	19959	18459.8497770206	2565.8040839176024	0.0068928660682821	0.0101380810195587	0.6798984990339081	0.496577	0.496577	chr21	39400510	0.3040133995708335	chr21:39400510:T:C
chr21:39400558	['C', 'T']	19959	18911.73764658716	2600.7408308407244	0.0041306144594163	0.0101081218923456	0.4086431192073643	0.682806	0.682806	chr21	39400558	0.1657026712780968	chr21:39400558:C:T
chr21:39401561	['C', 'T']	19959	25138.29748421369	3469.241533890612	0.0040822838828708	0.0104463584126279	0.3907853552043628	0.69596	0.69596	chr21	39401561	0.1574157205596739	chr21:39401561:C:T
chr21:39403455	['T', 'C']	19959	18732.767364438834	2363.0028014891604	-0.0169851704581386	0.0102066809095232	-1.6641228043379643	0.0961036	0.0961036	chr21	39403455	1.0172603435400789	chr21:39403455:T:C
chr21:39403555	['T', 'C']	19959	23724.50929777956	3285.7558410568586	0.0098643391073582	0.0103483395406585	0.9532291696268088	0.340486	0.340486	chr21	39403555	0.467900740572768	chr21:39403555:T:C
chr21:39403558	['A', 'G']	19959	23724.452571944254	3284.6609116388386	0.0099084183537805	0.0103497326426027	0.9573598368130244	0.338397	0.338397	chr21	39403558	0.4705734957784659	chr21:39403558:A:G
chr21:39403573	['C', 'T']	19959	28504.56893700196	3965.277384769211	0.0119866758015674	0.0112890956580622	1.061792384849447	0.288343	0.288343	chr21	39403573	0.5400905873370938	chr21:39403573:C:T
chr21:39404993	['A', 'G']	19959	18544.582677165352	2600.1990109049434	0.0144130999632813	0.0101563008074648	1.419128897077155	0.155877	0.155877	chr21	39404993	0.807217961206158	chr21:39404993:A:G
chr21:39406256	['C', 'T']	19959	1233.061779737449	144.84167122567655	-0.0213143544172119	0.029402984313268	-0.7249044583407767	0.468519	0.468519	chr21	39406256	0.3292727923368451	chr21:39406256:C:T
chr21:39407306	['T', 'C']	19959	12812.851751616296	1592.1294947609888	-0.0162137694297873	0.0108044947086028	-1.5006504114327122	0.133462	0.133462	chr21	39407306	0.8746423712996066	chr21:39407306:T:C
chr21:39408634	['A', 'C']	19959	33346.67075859304	4481.9232066957	-0.002248497031361	0.0135875953844963	-0.1654816005138502	0.868567	0.868567	chr21	39408634	0.0611966750775846	chr21:39408634:A:C
chr21:39409603	['A', 'T']	19959	10264.685852041584	1227.6786334581304	-0.02067647843629	0.0115712192879641	-1.7868884792285284	0.0739707	0.0739707	chr21	39409603	1.130940271460335	chr21:39409603:A:T
chr21:39412384	['C', 'A']	19959	28741.880092198226	3831.891499800215	-0.0024998233727301	0.0112477829462337	-0.2222503212126041	0.824121	0.824121	chr21	39412384	0.0840090191592294	chr21:39412384:C:A
chr21:39413061	['A', 'G']	19959	33419.348799919826	4488.341740731765	-0.002381093911205	0.0136369919084411	-0.1746055088388764	0.861391	0.861391	chr21	39413061	0.0647996701526574	chr21:39413061:A:G
chr21:39413925	['A', 'G']	19959	16031.803236797274	2248.3553374251346	0.0121196848408191	0.0102807056627893	1.1788767462418377	0.238461	0.238461	chr21	39413925	0.6225826391386304	chr21:39413925:A:G
chr21:39414128	['G', 'A']	19959	19816.97865303668	2833.100332168673	0.0174429558602645	0.010090822782146	1.7285959962676976	0.0838969	0.0838969	chr21	39414128	1.0762540861053498	chr21:39414128:G:A
chr21:39414393	['G', 'A']	19959	9855.975244299674	1225.8911871794633	-0.0130928550890725	0.0116822391132192	-1.1207487676105747	0.262408	0.262408	chr21	39414393	0.581022928812789	chr21:39414393:G:A
chr21:39414489	['T', 'A']	19959	12791.64089588135	1592.0427579936286	-0.0158774755848139	0.0108049640211427	-1.4694612174316832	0.141724	0.141724	chr21	39414489	0.8485565986941213	chr21:39414489:T:A
chr21:39414902	['T', 'G']	19959	12925.885731468952	1601.4862918825752	-0.016142392613567	0.0107752307957418	-1.4981017965709105	0.134123	0.134123	chr21	39414902	0.8724967410404554	chr21:39414902:T:G
chr21:39416157	['G', 'A']	19959	12837.643200721515	1599.1126372051262	-0.0159316320283943	0.0107999794273873	-1.475153923718945	0.140187	0.140187	chr21	39416157	0.8532922580529174	chr21:39416157:G:A
chr21:39416201	['G', 'A']	19959	7667.152435357786	942.1547266792078	-0.0119392772556279	0.0128011124518519	-0.9326749765330457	0.350999	0.350999	chr21	39416201	0.4546941208421547	chr21:39416201:G:A
chr21:39416294	['T', 'C']	19959	12923.88513005563	1616.7111622616787	-0.0144671302805392	0.0107754408201713	-1.3426021748880206	0.179416	0.179416	chr21	39416294	0.7461388299548901	chr21:39416294:T:C
chr21:39416429	['C', 'A']	19959	12859.932952495492	1604.1401468498968	-0.0155147887580307	0.0107969616718856	-1.4369587694684407	0.150745	0.150745	chr21	39416429	0.8217570838871243	chr21:39416429:C:A
chr21:39417449	['T', 'G']	19959	19183.88349368611	2427.1225087910298	-0.0157519945329254	0.0100565380556903	-1.5663436508364263	0.117284	0.117284	chr21	39417449	0.930761230729006	chr21:39417449:T:G
chr21:39417587	['A', 'C']	19959	17882.27165196471	2619.637719947404	0.0186609584693411	0.0102794067627836	1.815373094963288	0.0694816	0.0694816	chr21	39417587	1.1581301893157514	chr21:39417587:A:C
chr21:39419684	['A', 'T']	19959	14432.338595699894	1905.146692192652	-0.0073640072297326	0.0105155606813235	-0.7002962041588241	0.483751	0.483751	chr21	39419684	0.3153781242075892	chr21:39419684:A:T
chr21:39419803	['C', 'T']	19959	13820.92465787759	1806.4698533824435	-0.0100993968336974	0.0105869098322585	-0.953951341204816	0.34012	0.34012	chr21	39419803	0.4683678295954877	chr21:39419803:C:T
chr21:39421539	['T', 'C']	19959	13930.093806374023	1816.7369168723053	-0.0097461846558919	0.0105608388932076	-0.9228608403599756	0.356091	0.356091	chr21	39421539	0.4484390027361119	chr21:39421539:T:C
chr21:39421842	['CAG', 'C']	19959	13820.154563223576	1809.6300757595031	-0.0097253802237022	0.0105872347240129	-0.9185949378872312	0.358319	0.358319	chr21	39421842	0.4457301625947593	chr21:39421842:CAG:C
chr21:39424697	['G', 'A']	19959	14219.1372519543	1894.486556483024	-0.0052856671075193	0.0105500912417523	-0.5010067672780958	0.616372	0.616372	chr21	39424697	0.2101570982496785	chr21:39424697:G:A
chr21:39424825	['T', 'C']	19959	1038.0520092193606	115.65835742308724	-0.0229406095596878	0.0317120110534767	-0.7234044388103444	0.46944	0.46944	chr21	39424825	0.3284199078368113	chr21:39424825:T:C
chr21:39425814	['C', 'T']	19959	13755.378363481484	1785.150257900308	-0.0107448295367145	0.0106188557522027	-1.0118632164756172	0.311616	0.311616	chr21	39425814	0.5063802514702185	chr21:39425814:C:T
chr21:39426237	['G', 'T']	19959	13617.729140566276	1775.4413637292002	-0.0103734785606003	0.0106261951022141	-0.9762175887810346	0.328968	0.328968	chr21	39426237	0.4828463455130265	chr21:39426237:G:T
chr21:39426311	['C', 'T']	19959	13828.771435730392	1799.7271858667336	-0.0109017479286712	0.0105877096236988	-1.029660645799121	0.303182	0.303182	chr21	39426311	0.5182965864592695	chr21:39426311:C:T
chr21:39426640	['C', 'T']	19959	13833.079224293446	1802.14331425002	-0.0106995616760183	0.0105862350885045	-1.0107050888787472	0.31217	0.31217	chr21	39426640	0.5056088356121093	chr21:39426640:C:T
chr21:39427013	['T', 'C']	19959	14665.20429945881	1882.4505463268488	-0.0141170196428153	0.0104438317547005	-1.351708833921185	0.176484	0.176484	chr21	39427013	0.7532946615321657	chr21:39427013:T:C
chr21:39427170	['T', 'C']	19959	13867.084335538184	1797.3333155308703	-0.0115137257660213	0.0105765746070704	-1.0886063015453342	0.276341	0.276341	chr21	39427170	0.5585546751530792	chr21:39427170:T:C
chr21:39427871	['A', 'G']	19959	33438.70147832623	4492.904043834318	-0.0033369020917289	0.0136849106490881	-0.2438380620301161	0.807359	0.807359	chr21	39427871	0.0929333090820978	chr21:39427871:A:G
chr21:39428029	['A', 'C']	19959	33437.0	4490.488666139656	-0.0037095130990568	0.0136805821868668	-0.2711516986914459	0.786277	0.786277	chr21	39428029	0.104424428033568	chr21:39428029:A:C
chr21:39428445	['C', 'T']	19959	15224.916524616465	1949.6050494397864	-0.0154859092826126	0.0103577113351186	-1.49510917823191	0.134902	0.134902	chr21	39428445	0.8699816116140475	chr21:39428445:C:T
chr21:39429095	['A', 'G']	19959	13835.386380718544	1804.3408453680927	-0.0105794223637151	0.0105854814103169	-0.9994276078369102	0.3176	0.3176	chr21	39429095	0.4981195062449414	chr21:39429095:A:G
chr21:39429677	['C', 'T']	19959	13903.7864695565	1816.1668198471675	-0.0096747814877932	0.0105721395771673	-0.9151204840965106	0.360139	0.360139	chr21	39429677	0.4435298456721245	chr21:39429677:C:T
chr21:39431183	['C', 'T']	19959	5210.783223090801	631.9125942998213	-0.0138961134909966	0.015069671351257	-0.9221245219682572	0.356475	0.356475	chr21	39431183	0.4479709223135414	chr21:39431183:C:T
chr21:39431430	['T', 'G']	19959	13867.084335538184	1796.7244502098229	-0.0115149811777793	0.0105765601123792	-1.088726490979018	0.276288	0.276288	chr21	39431430	0.5586379773598452	chr21:39431430:T:G
chr21:39431642	['C', 'G']	19959	13827.54237882813	1803.9024619266493	-0.010473898422693	0.0105880856443247	-0.9892154988666017	0.32257	0.32257	chr21	39431642	0.491376025788654	chr21:39431642:C:G
chr21:39432799	['G', 'T']	19959	5927.187872713606	760.2442930505747	-0.0075497377590428	0.0142359792539148	-0.5303279545709277	0.59589	0.59589	chr21	39432799	0.2248339026793576	chr21:39432799:G:T
chr21:39433011	['A', 'C']	19959	13865.77885241794	1797.6026976764254	-0.011424016015728	0.0105775951662265	-1.0800201592327905	0.280146	0.280146	chr21	39433011	0.5526155741256632	chr21:39433011:A:C
chr21:39433591	['T', 'C']	19959	16442.238006917636	2137.131471504145	-0.0128884985950049	0.0102359765855199	-1.2591371704813534	0.207996	0.207996	chr21	39433591	0.6819450169345052	chr21:39433591:T:C
chr21:39434880	['T', 'A']	19959	33367.01533373421	4479.519134606687	-0.0039986648849448	0.0136279359694401	-0.2934167649386969	0.769207	0.769207	chr21	39434880	0.1139567722136662	chr21:39434880:T:A
chr21:39435131	['G', 'A']	19959	39173.0	5321.772535856513	0.0044012315638455	0.0375010382393454	0.117362925681025	0.906574	0.906574	chr21	39435131	0.0425967404046715	chr21:39435131:G:A
chr21:39435195	['G', 'A']	19959	617.0309149213348	71.41379676028583	-0.0334613765379211	0.041033192964249	-0.8154709424410379	0.414813	0.414813	chr21	39435195	0.3821476415313204	chr21:39435195:G:A
chr21:39437844	['C', 'T']	19959	16177.0525709131	2097.47484338195	-0.0133709600297748	0.0102634403869476	-1.3027756313349914	0.192666	0.192666	chr21	39437844	0.7151949190508056	chr21:39437844:C:T
chr21:39438117	['G', 'T']	19959	16175.15628760529	2100.4744143841444	-0.013094081755782	0.0102667088271895	-1.2753923361598365	0.202185	0.202185	chr21	39438117	0.6942510676316309	chr21:39438117:G:T
chr21:39438447	['C', 'T']	19959	13836.091611091604	1807.9752606816608	-0.0101323599955281	0.0105884560650014	-0.9569251582408834	0.338617	0.338617	chr21	39438447	0.470291242267071	chr21:39438447:C:T
chr21:39438563	['G', 'A']	19959	13831.781165379596	1804.0110612064773	-0.0105740901776325	0.0105887273185633	-0.998617667592106	0.317992	0.317992	chr21	39438563	0.4975838058003426	chr21:39438563:G:A
chr21:39438781	['G', 'GAAT']	19959	13867.694809099108	1796.2062878797854	-0.0115640876142005	0.0105741618934068	-1.0936174167534654	0.274136	0.274136	chr21	39438781	0.5620339284345165	chr21:39438781:G:GAAT
chr21:39439062	['T', 'C']	19959	16217.06259396612	2094.143172941047	-0.0140777739236761	0.0102576580780583	-1.3724159858466376	0.169949	0.169949	chr21	39439062	0.7696813865134583	chr21:39439062:T:C
chr21:39439893	['T', 'C']	19959	13843.774442495618	1802.0589012862315	-0.0107582403031701	0.0105844059290117	-1.0164236307001275	0.30944	0.30944	chr21	39439893	0.5094235475970923	chr21:39439893:T:C
chr21:39440015	['T', 'G']	19959	16182.81080268564	2098.784760113524	-0.0132905315752094	0.0102617921230137	-1.2951472233980683	0.195284	0.195284	chr21	39440015	0.7093333378507193	chr21:39440015:T:G
chr21:39440623	['G', 'A']	19959	7720.0	963.977676829268	-0.0121715093978835	0.0128001680038857	-0.9508866910331708	0.341673	0.341673	chr21	39440623	0.4663893390657635	chr21:39440623:G:A
chr21:39440632	['A', 'C']	19959	39177.0	5322.511721016557	0.0045583164594643	0.0375964124371042	0.1212433890358576	0.903499	0.903499	chr21	39440632	0.0440723237834281	chr21:39440632:A:C
chr21:39441632	['G', 'T']	19959	13842.54839356423	1802.5956752648567	-0.0107677345955489	0.0105845584918516	-1.0173059749103706	0.30902	0.30902	chr21	39441632	0.5100134118096202	chr21:39441632:G:T
chr21:39441855	['T', 'C']	19959	16180.8107024752	2099.49774217638	-0.0133030913693628	0.0102634434764879	-1.296162579336872	0.194934	0.194934	chr21	39441855	0.7101124054971523	chr21:39441855:T:C
chr21:39441925	['T', 'C']	19959	13847.4689786509	1800.934445364001	-0.0108520410658033	0.0105853826683315	-1.0251911910817857	0.305285	0.305285	chr21	39441925	0.5152945339825926	chr21:39441925:T:C
chr21:39442080	['CTG', 'C']	19959	7722.547682285141	963.7969527921078	-0.0121914564287989	0.01280079947073	-0.9523980480028336	0.340907	0.340907	chr21	39442080	0.4673640811114972	chr21:39442080:CTG:C
chr21:39442400	['A', 'G']	19959	16181.242896517164	2098.76616311487	-0.0133412725729182	0.0102649214855901	-1.299695530223651	0.19372	0.19372	chr21	39442400	0.7128255396254982	chr21:39442400:A:G
chr21:39442679	['C', 'T']	19959	16250.327669172935	2108.7704656003816	-0.0128333707267604	0.0102574799308859	-1.251123162144181	0.210904	0.210904	chr21	39442679	0.6759151833640988	chr21:39442679:C:T
chr21:39444413	['C', 'T']	19959	34032.4102319988	4576.182719174651	-0.0005394143195381	0.0141264224324922	-0.0381847790632033	0.969541	0.969541	chr21	39444413	0.0134338207294113	chr21:39444413:C:T
chr21:39445145	['C', 'A']	19959	17169.301142628046	2382.9627154254526	0.0115795534539863	0.0102147206381858	1.1336143066603568	0.25697	0.25697	chr21	39445145	0.5901175754817565	chr21:39445145:C:A
chr21:39445174	['T', 'C']	19959	16753.51819001804	2162.580466335176	-0.013734079801513	0.0102530971539519	-1.339505477739415	0.180421	0.180421	chr21	39445174	0.7437129143920258	chr21:39445174:T:C
chr21:39445201	['G', 'C']	19959	17099.856749173265	2370.459662907716	0.0108420663277088	0.0102198522705661	1.0608828817354492	0.288756	0.288756	chr21	39445201	0.5394689828926342	chr21:39445201:G:C
chr21:39445213	['CACAG', 'C']	19959	17175.44214482586	2388.9581027480194	0.0121556176938421	0.0102129175144707	1.1902199030412997	0.233974	0.233974	chr21	39445213	0.6308324002133197	chr21:39445213:CACAG:C
chr21:39445430	['C', 'T']	19959	17120.573361395065	2380.391897338299	0.0121546064682756	0.010221264969379	1.1891489463083535	0.234395	0.234395	chr21	39445430	0.6300516567135449	chr21:39445430:C:T
chr21:39445581	['C', 'A']	19959	17188.72240316681	2390.3112462670542	0.0120530058625317	0.0102114253314219	1.1803451008394426	0.237877	0.237877	chr21	39445581	0.6236475472690329	chr21:39445581:C:A
chr21:39445765	['G', 'A']	19959	16724.8379597154	2173.778332987459	-0.0121777937692536	0.010258372309695	-1.187107798548574	0.235199	0.235199	chr21	39445765	0.6285645290899686	chr21:39445765:G:A
chr21:39446453	['A', 'G']	19959	5089.76503307276	674.8376834738772	-0.0053465920642073	0.0152175777702433	-0.3513431733309158	0.725335	0.725335	chr21	39446453	0.1394613657753608	chr21:39446453:A:G
chr21:39447742	['G', 'A']	19959	404.10123283552167	43.355920454026304	-0.0232970884905692	0.0503064432796554	-0.4631034708826424	0.643295	0.643295	chr21	39447742	0.1915898241333617	chr21:39447742:G:A
chr21:39447759	['C', 'A']	19959	17001.555472038486	2382.459722727049	0.0134299383397507	0.0102075808797559	1.3156827751799092	0.188296	0.188296	chr21	39447759	0.7251589056677699	chr21:39447759:C:A
chr21:39448275	['T', 'C']	19959	8072.404449343621	1018.4636200071292	-0.0094883225540552	0.0125760141587617	-0.754477725157829	0.450571	0.450571	chr21	39448275	0.3462367641108038	chr21:39448275:T:C
chr21:39448489	['T', 'C']	19959	407.0407876935411	47.05091764552624	-0.0270831108982001	0.0505155241579709	-0.5361344131262799	0.591872	0.591872	chr21	39448489	0.227772204939659	chr21:39448489:T:C
chr21:39449610	['T', 'G']	19959	715.0	91.12327067913562	-0.0078983906379192	0.0382148801499948	-0.2066836427830661	0.836259	0.836259	chr21	39449610	0.0776591952279421	chr21:39449610:T:G
chr21:39450095	['GT', 'G']	19959	26291.269055374592	3575.909092917527	0.0088089999139856	0.0106384517074255	0.8280340181303941	0.407661	0.407661	chr21	39450095	0.3897008345251641	chr21:39450095:GT:G
chr21:39450562	['A', 'G']	19959	8706.181016337578	1120.5281731087896	-0.0076406132665244	0.0122403294369316	-0.6242163093642831	0.532493	0.532493	chr21	39450562	0.273686096962192	chr21:39450562:A:G
chr21:39451014	['C', 'A']	19959	17465.75081457717	2426.1209991313794	0.0115370371132118	0.0102021704270332	1.130841441605554	0.258135	0.258135	chr21	39451014	0.5881531063576008	chr21:39451014:C:A
chr21:39451976	['C', 'G']	19959	8710.309230306673	1120.2956137121348	-0.0077635160938299	0.0122375454700545	-0.6344014094025148	0.525826	0.525826	chr21	39451976	0.2791579435675009	chr21:39451976:C:G
chr21:39452235	['C', 'T']	19959	7490.002155280437	917.2148970753208	-0.0147365873445876	0.0129367805645115	-1.139123236349342	0.254665	0.254665	chr21	39452235	0.5940307383946468	chr21:39452235:C:T
chr21:39453402	['TA', 'T']	19959	7491.5013781007265	917.4801201715464	-0.0149043498202156	0.0129353104338714	-1.152222043406725	0.249244	0.249244	chr21	39453402	0.6033752875729976	chr21:39453402:TA:T
chr21:39453620	['T', 'C']	19959	26514.656912361577	3612.019060002557	0.0096079452788524	0.0106838112798866	0.8992994192007473	0.368504	0.368504	chr21	39453620	0.4335577936434662	chr21:39453620:T:C
chr21:39453629	['T', 'C']	19959	7401.224928582169	909.7155528203956	-0.0142344196209827	0.0130226734059409	-1.09304895986173	0.274386	0.274386	chr21	39453629	0.561638051412287	chr21:39453629:T:C
chr21:39454038	['A', 'G']	19959	31418.722489476844	4258.66401439782	0.007544406587104	0.0122456212988708	0.6160901438132613	0.537842	0.537842	chr21	39454038	0.2693452867984226	chr21:39454038:A:G
chr21:39454089	['A', 'G']	19959	31417.14816856241	4253.946553141451	0.0068299341096365	0.0122417710108338	0.5579204270029302	0.576905	0.576905	chr21	39454089	0.2388956970220978	chr21:39454089:A:G
chr21:39454137	['A', 'G']	19959	36874.54254359592	4940.869460379311	-0.0132519046309458	0.0188645921987487	-0.7024750119869967	0.482391	0.482391	chr21	39454137	0.3166008034524799	chr21:39454137:A:G
chr21:39454379	['G', 'A']	19959	39179.0	5329.954522044423	0.0148999676926302	0.037654423282976	0.3957029850292973	0.692328	0.692328	chr21	39454379	0.1596881037495488	chr21:39454379:G:A
chr21:39454689	['T', 'C']	19959	7533.019397523933	937.4657756754922	-0.0127589880016506	0.0128978730140017	-0.9892319445074148	0.322562	0.322562	chr21	39454689	0.4913867967808087	chr21:39454689:T:C
chr21:39455430	['G', 'A']	19959	3181.1593847078866	428.2473987729148	-0.0008409714762922	0.0186939024328819	-0.0449864055571956	0.964119	0.964119	chr21	39455430	0.0158693583650613	chr21:39455430:G:A
chr21:39455656	['G', 'A']	19959	8988.450345726025	1182.9800972421729	-0.0051623719928766	0.0121030893968275	-0.4265334100754344	0.669724	0.669724	chr21	39455656	0.1741041375565714	chr21:39455656:G:A
chr21:39455804	['G', 'A']	19959	713.0	86.98605088067687	-0.0130127044863656	0.0382662542233236	-0.340056918307783	0.733817	0.733817	chr21	39455804	0.1344122313635645	chr21:39455804:G:A
chr21:39456011	['C', 'T']	19959	8704.0	1121.696868193759	-0.0075838606576434	0.0122376468363118	-0.6197156004813295	0.535452	0.535452	chr21	39456011	0.2712794549338393	chr21:39456011:C:T
chr21:39456456	['T', 'C']	19959	7492.126127480457	915.7559937238368	-0.0152905724312454	0.0129326749457634	-1.1823209425250725	0.237092	0.237092	chr21	39456456	0.6250830998154463	chr21:39456456:T:C
chr21:39456526	['A', 'G']	19959	8705.18076576125	1121.6252791713764	-0.007543979313513	0.0122385630760316	-0.6164105431860218	0.537631	0.537631	chr21	39456526	0.2695156976536599	chr21:39456526:A:G
chr21:39456557	['G', 'C']	19959	7493.126277811185	913.9070239919168	-0.01552227923402	0.0129302149394442	-1.200465677230815	0.229973	0.229973	chr21	39456557	0.6383231493707879	chr21:39456557:G:C
chr21:39456625	['A', 'AT']	19959	8705.872375607556	1122.8516768808151	-0.0073344292527859	0.0122379329282992	-0.5993192882946496	0.548967	0.548967	chr21	39456625	0.260453761467312	chr21:39456625:A:AT
chr21:39457142	['A', 'C']	19959	31730.673054617026	4270.343562185744	0.003016464945906	0.0124739562103375	0.241821030556944	0.808921	0.808921	chr21	39457142	0.0920938899320461	chr21:39457142:A:C
chr21:39458350	['A', 'T']	19959	8271.558702626828	1036.0553312988852	-0.0132393587418497	0.0124562322287772	-1.0628702563254435	0.287854	0.287854	chr21	39458350	0.5408277312397394	chr21:39458350:A:T
chr21:39458544	['G', 'A']	19959	7401.854264809061	907.631284186273	-0.0145456045156529	0.0130178463096127	-1.1173587527233388	0.263854	0.263854	chr21	39458544	0.5786363175764546	chr21:39458544:G:A
chr21:39459624	['C', 'T']	19959	793.1192122669875	141.10097174886613	0.0407661162517621	0.0362078552275594	1.1258914949685612	0.260225	0.260225	chr21	39459624	0.5846509827917514	chr21:39459624:C:T
chr21:39459996	['A', 'G']	19959	36471.0	4897.226418967991	-0.0063176720740673	0.0177781354338424	-0.355361904940887	0.722322	0.722322	chr21	39459996	0.1412691574876269	chr21:39459996:A:G
chr21:39460439	['T', 'C']	19959	7782.339497819878	950.5329702365394	-0.0155280251123221	0.0127559526722105	-1.2173159866099728	0.223498	0.223498	chr21	39460439	0.6507263588535218	chr21:39460439:T:C
chr21:39462710	['A', 'G']	19959	7778.169122068551	947.666045843477	-0.0160089727074024	0.0127581933272171	-1.2547993510374609	0.209566	0.209566	chr21	39462710	0.6786791759351587	chr21:39462710:A:G
chr21:39462923	['A', 'G']	19959	36186.62609610663	4865.50390446457	-0.0026209440424836	0.0171754344533933	-0.1525984131345121	0.878717	0.878717	chr21	39462923	0.0561509714879222	chr21:39462923:A:G
chr21:39462978	['A', 'G']	19959	12147.869129366947	1568.6648850118286	-0.0090962549972555	0.0110021797497549	-0.8267684408135707	0.408378	0.408378	chr21	39462978	0.3889376621188077	chr21:39462978:A:G
chr21:39463897	['A', 'G']	19959	12145.651180273642	1568.7264713235666	-0.0091087324061092	0.0110042028394041	-0.8277503185866874	0.407822	0.407822	chr21	39463897	0.3895293498651653	chr21:39463897:A:G
chr21:39464515	['G', 'A']	19959	17038.561034275408	2372.729216837401	0.0130003850745351	0.0102029485855166	1.2741792204059057	0.202615	0.202615	chr21	39464515	0.6933284060829209	chr21:39464515:G:A
chr21:39464544	['G', 'A']	19959	992.09941373954	103.95955325533713	-0.0304010754560861	0.0324801036806475	-0.9359907146540268	0.349289	0.349289	chr21	39464544	0.4568150911860688	chr21:39464544:G:A
chr21:39464570	['A', 'G']	19959	35906.79902795871	4809.051792522195	-0.007692502187309	0.0166118863917795	-0.463072164466263	0.643318	0.643318	chr21	39464570	0.1915742968954357	chr21:39464570:A:G
chr21:39464948	['G', 'T']	19959	2049.102665597756	315.11101533597514	0.016872861301062	0.0229590117919739	0.7349123496230139	0.462402	0.462402	chr21	39464948	0.3349802961552493	chr21:39464948:G:T
chr21:39465342	['T', 'C']	19959	12149.826217678894	1569.0317940684215	-0.0092314627082897	0.011001676250813	-0.8390960157192044	0.401425	0.401425	chr21	39465342	0.3963955839562751	chr21:39465342:T:C
chr21:39465781	['A', 'G']	19959	2054.3522881398485	315.5746089849213	0.016940432540738	0.0229624162108387	0.7377460797327533	0.460677	0.460677	chr21	39465781	0.336603470018716	chr21:39465781:A:G
chr21:39465892	['C', 'T']	19959	1444.0723519390722	208.8313363801647	0.0076155022874693	0.0272042967761372	0.2799374801023858	0.779528	0.779528	chr21	39465892	0.1081682806969513	chr21:39465892:C:T
chr21:39466516	['A', 'G']	19959	12148.826067348167	1572.027333807479	-0.0088692739899467	0.0109989371227392	-0.8063755516531048	0.420036	0.420036	chr21	39466516	0.3767134859560698	chr21:39466516:A:G
chr21:39467296	['G', 'T']	19959	1444.2301173402875	210.69968308841112	0.0089440295449716	0.0272128598559578	0.3286692244884912	0.742409	0.742409	chr21	39467296	0.1293567719364932	chr21:39467296:G:T
chr21:39467704	['T', 'G']	19959	1452.0727527808397	207.6139979559529	0.0055659303309738	0.0271385722539862	0.2050929680044704	0.837502	0.837502	chr21	39467704	0.0770141471712047	chr21:39467704:T:G
chr21:39468678	['A', 'G']	19959	23862.173357389867	3280.033474163089	0.0030072346014813	0.0103378510821648	0.2908955234100353	0.771134	0.771134	chr21	39468678	0.1128701480139355	chr21:39468678:A:G
chr21:39468701	['C', 'T']	19959	516.0258542940174	70.3968399207061	0.0081272450019466	0.044708874105146	0.1817814732447309	0.855756	0.855756	chr21	39468701	0.0676500471912463	chr21:39468701:C:T
chr21:39469638	['TA', 'T']	19959	10275.326077143003	1255.151737006241	-0.0207556497873902	0.0116754892033967	-1.7777113597391512	0.0754665	0.0754665	chr21	39469638	1.1222457913354107	chr21:39469638:TA:T
chr21:39469858	['G', 'A']	19959	889.3564733597314	98.26980874865812	-0.0237903436988393	0.0343344544930127	-0.6929000052609179	0.48838	0.48838	chr21	39469858	0.3112421294681189	chr21:39469858:G:A
chr21:39469947	['T', 'C']	19959	35574.04120300751	4742.313107627697	-0.0122237882190799	0.0161153465326858	-0.7585184838741875	0.44815	0.44815	chr21	39469947	0.3485765992409479	chr21:39469947:T:C
chr21:39470022	['T', 'C']	19959	35335.54081274741	4722.827091557407	-0.0074053407185839	0.0157257910546675	-0.4709041785459787	0.637714	0.637714	chr21	39470022	0.1953740486611588	chr21:39470022:T:C
chr21:39470534	['T', 'C']	19959	17078.56704750451	2350.8655023604133	0.006088060381094	0.0101896134593009	0.5974770687240297	0.550196	0.550196	chr21	39470534	0.2594825713150054	chr21:39470534:T:C
chr21:39471224	['C', 'G']	19959	35363.315393866505	4725.965331890617	-0.007160703796394	0.0157668273226685	-0.4541626320787361	0.649717	0.649717	chr21	39471224	0.1872757696674427	chr21:39471224:C:G
chr21:39471308	['G', 'A']	19959	28193.650313204707	3902.651573098181	0.0138807026054439	0.01110917833525	1.2494805814215586	0.211504	0.211504	chr21	39471308	0.6746814147593851	chr21:39471308:G:A
chr21:39471319	['C', 'T']	19959	35127.75999599158	4683.690735900176	-0.0095775669932311	0.0154450223760593	-0.6201070325464167	0.535194	0.535194	chr21	39471319	0.2714887640397435	chr21:39471319:C:T
chr21:39471379	['G', 'A']	19959	28194.23782321106	3905.9829400550266	0.0143195325360535	0.0111096811746612	1.2889238053665557	0.19744	0.19744	chr21	39471379	0.7045648576468524	chr21:39471379:G:A
chr21:39471638	['T', 'A']	19959	4530.712053459282	554.4183633840277	-0.0118912057567064	0.0162169962555389	-0.7332557502839037	0.463411	0.463411	chr21	39471638	0.3340336615633031	chr21:39471638:T:A
chr21:39471777	['A', 'G']	19959	6605.9858667869485	750.4799525030396	-0.0265010484222664	0.0137454523773286	-1.927986631125833	0.053871	0.053871	chr21	39471777	1.2686449626301912	chr21:39471777:A:G
chr21:39472374	['T', 'C']	19959	3696.926130099229	452.1372507022985	-0.0113810070021872	0.0176086128948765	-0.6463318303452938	0.518072	0.518072	chr21	39472374	0.2856098791934752	chr21:39472374:T:C
chr21:39472917	['A', 'T']	19959	34873.73634359026	4664.515044656345	-0.0058940676921381	0.0150736744530868	-0.3910173136936212	0.695789	0.695789	chr21	39472917	0.1575224414652096	chr21:39472917:A:T
chr21:39473700	['C', 'T']	19959	35259.43252456386	4719.459493831027	-0.0040197362986262	0.0155909295618163	-0.2578253132815759	0.796544	0.796544	chr21	39473700	0.098790229367661	chr21:39473700:C:T
chr21:39475085	['T', 'C']	19959	17610.176222935042	2429.6274270430954	0.0071463512985307	0.0101374125010024	0.7049482595113966	0.480851	0.480851	chr21	39475085	0.3179894764380304	chr21:39475085:T:C
chr21:39475270	['A', 'G']	19959	5228.52392644185	666.908066761516	-0.0072289809533912	0.0149922150402492	-0.4821823148870118	0.629682	0.629682	chr21	39475270	0.2008787212007247	chr21:39475270:A:G
chr21:39476248	['T', 'C']	19959	35531.780238500854	4776.377944922765	-0.0001763994368661	0.0159680124005193	-0.0110470503429955	0.991186	0.991186	chr21	39476248	0.003844840778165	chr21:39476248:T:C
chr21:39477625	['C', 'T']	19959	1777.0	167.55627634304017	-0.0490889552541558	0.0244299557658656	-2.0093755275130114	0.0445108	0.0445108	chr21	39477625	1.351534600000487	chr21:39477625:C:T
chr21:39477963	['C', 'A']	19959	1152.2309195690302	211.04986052898343	0.0545243095957143	0.0304103364353677	1.792953185887861	0.0729956	0.0729956	chr21	39477963	1.136703317322165	chr21:39477963:C:A
chr21:39479630	['T', 'G']	19959	4689.70490078172	579.5460967961969	-0.0093244842498365	0.0159259782124206	-0.585488949279384	0.558226	0.558226	chr21	39479630	0.2531899396253085	chr21:39479630:T:G
chr21:39479858	['C', 'T']	19959	17452.99553907072	2253.416349816918	-0.0109559594238051	0.0102270021598643	-1.071277707049045	0.284058	0.284058	chr21	39479858	0.546592975065018	chr21:39479858:C:T
chr21:39479932	['T', 'A']	19959	4585.148641876316	638.9231457808628	0.0069456011195398	0.015895153917972	0.4369634390068238	0.662143	0.662143	chr21	39479932	0.1790482078348337	chr21:39479932:T:A
chr21:39481206	['T', 'C']	19959	20071.03929430633	2596.283373889481	-0.0090200800756242	0.0101204847782334	-0.8912695659622982	0.372795	0.372795	chr21	39481206	0.4285299211221645	chr21:39481206:T:C
chr21:39482313	['A', 'G']	19959	19862.98556825015	2563.8049636180617	-0.0096255986181323	0.0101348007802834	-0.9497570625027278	0.342247	0.342247	chr21	39482313	0.4656603500286136	chr21:39482313:A:G
chr21:39482574	['G', 'C']	19959	19073.73387460532	2447.9881126899754	-0.0103524924805633	0.0101417923128963	-1.0207754370397677	0.307373	0.307373	chr21	39482574	0.5123342840906877	chr21:39482574:G:C
chr21:39483028	['T', 'C']	19959	1412.070748572001	103.22414677081716	-0.0725919159917421	0.0273958660396725	-2.6497397777686675	0.00806173	0.00806173	chr21	39483028	2.0935717511437337	chr21:39483028:T:C
chr21:39483331	['A', 'G']	19959	18318.5890548261	2321.721011218633	-0.0146108978321655	0.0101750058692105	-1.4359596466060012	0.15103	0.15103	chr21	39483331	0.8209367776050198	chr21:39483331:A:G
chr21:39484361	['C', 'T']	19959	4571.916261588574	634.0300665235472	0.0062680373556259	0.0159206817106062	0.393704080614226	0.693804	0.693804	chr21	39484361	0.1587632006413791	chr21:39484361:C:T
chr21:39484471	['G', 'A']	19959	18246.914219861712	2312.8835140260167	-0.0144049524371432	0.010173473038128	-1.4159326301997803	0.156811	0.156811	chr21	39484471	0.8046234756328317	chr21:39484471:G:A
chr21:39485427	['T', 'C']	19959	18996.855381840047	2437.4102120833995	-0.0103563557163695	0.0101392281782105	-1.0214146022106088	0.30707	0.30707	chr21	39485427	0.5127626110101361	chr21:39485427:T:C
chr21:39485515	['C', 'T']	19959	1408.1411033722502	102.66893815989653	-0.0725689291149034	0.027430816630698	-2.6455256542997287	0.00816281	0.00816281	chr21	39485515	2.088160312150817	chr21:39485515:C:T
chr21:39485832	['C', 'T']	19959	1402.210763680096	106.29719948448266	-0.0694247319492078	0.0274839511015266	-2.526009877282581	0.0115443	0.0115443	chr21	39485832	1.937632395822076	chr21:39485832:C:T
chr21:39485978	['A', 'G']	19959	20413.1137616518	2635.6724885810568	-0.0099399689666278	0.0101155454334111	-0.9826429066095312	0.325795	0.325795	chr21	39485978	0.4870555851259511	chr21:39485978:A:G
chr21:39487782	['G', 'A']	19959	19046.86289837643	2449.286140720108	-0.0099469117800127	0.0101371840337463	-0.9812302654168826	0.326491	0.326491	chr21	39487782	0.486128785917879	chr21:39487782:G:A
chr21:39488584	['T', 'C']	19959	19904.994588364985	2539.910688708451	-0.012410878714766	0.0101125235282798	-1.2272781052186237	0.219733	0.219733	chr21	39488584	0.6581047148516154	chr21:39488584:T:C
chr21:39489601	['G', 'C']	19959	18994.75844442217	2437.2519969680206	-0.0103001938360138	0.0101382834536854	-1.0159701968353914	0.309656	0.309656	chr21	39489601	0.5091205005352556	chr21:39489601:G:C
chr21:39489750	['A', 'G']	19959	19359.879929842144	2475.918856676029	-0.011428343096896	0.0101384751851268	-1.1272250400791493	0.259661	0.259661	chr21	39489750	0.5855932746937638	chr21:39489750:A:G
chr21:39489795	['C', 'G']	19959	4571.916261588574	632.9992190108992	0.0059873963712278	0.0159212007434132	0.3760643727643999	0.706873	0.706873	chr21	39489795	0.1506586065052777	chr21:39489795:C:G
chr21:39490318	['T', 'A']	19959	19072.689153969528	2445.9608413407964	-0.0103152254499804	0.0101412235491566	-1.0171578804056889	0.309091	0.309091	chr21	39490318	0.5099136403823176	chr21:39490318:T:A
chr21:39490386	['G', 'A']	19959	19072.866806975348	2449.150109837244	-0.0100954375241027	0.0101401868138964	-0.9955869363538382	0.319463	0.319463	chr21	39490386	0.4955794343016346	chr21:39490386:G:A
chr21:39490407	['A', 'G']	19959	5986.299929852691	668.1724310345625	-0.0277317321842458	0.0143253666397901	-1.9358479878077384	0.0529004	0.0529004	chr21	39490407	1.2765410440870073	chr21:39490407:A:G
chr21:39490796	['A', 'G']	19959	17224.451966925582	2197.371860444198	-0.0107341215386801	0.0102191543495535	-1.050392348673075	0.29355	0.29355	chr21	39490796	0.5323179152863177	chr21:39490796:A:G
chr21:39490834	['A', 'G']	19959	19075.77874110454	2442.7465290710256	-0.0107381514316151	0.0101415861779217	-1.058823663599309	0.289693	0.289693	chr21	39490834	0.5380619987489559	chr21:39490834:A:G
chr21:39491075	['A', 'G']	19959	19069.86635598316	2440.139897412176	-0.0109555216174924	0.0101408531439886	-1.0803352994009865	0.280006	0.280006	chr21	39491075	0.5528326624471633	chr21:39491075:A:G
chr21:39491235	['C', 'T']	19959	19863.957142857143	2563.267214457266	-0.0095740569828532	0.010136259439369	-0.9445355103745464	0.344908	0.344908	chr21	39491235	0.462296732232894	chr21:39491235:C:T
chr21:39491297	['G', 'T']	19959	19354.69722793123	2472.566058832677	-0.011718117726233	0.0101411373784145	-1.155503301944717	0.247898	0.247898	chr21	39491297	0.6057269770339841	chr21:39491297:G:T
chr21:39491788	['C', 'T']	19959	19353.84840132304	2472.522769039491	-0.0117169963808867	0.0101385511438389	-1.155687456191118	0.247823	0.247823	chr21	39491788	0.6058583900118135	chr21:39491788:C:T
chr21:39491809	['C', 'T']	19959	19375.88313705838	2472.0343280732127	-0.011793349200102	0.0101398719223099	-1.1630668799823918	0.244816	0.244816	chr21	39491809	0.6111602021938037	chr21:39491809:C:T
chr21:39492288	['G', 'A']	19959	4514.583350040097	548.1184970451122	-0.0129166683432737	0.0162052517517448	-0.7970668114972617	0.425422	0.425422	chr21	39492288	0.37118005502673	chr21:39492288:G:A
chr21:39493077	['C', 'T']	19959	1402.140502079471	106.45677318629728	-0.0693007266950919	0.0274836712226332	-2.5215236397538345	0.0116925	0.0116925	chr21	39493077	1.9320926214194585	chr21:39493077:C:T
chr21:39494160	['C', 'T']	19959	7982.599799548985	1077.5855832959787	-0.0023249801178018	0.0127714215696645	-0.1820455228981137	0.855549	0.855549	chr21	39494160	0.0677551119905573	chr21:39494160:C:T
chr21:39494697	['T', 'A']	19959	1506.9815501855012	116.47561710922496	-0.0659742337972823	0.0265453482086268	-2.485340681115705	0.0129509	0.0129509	chr21	39494697	1.887700050003412	chr21:39494697:T:A
chr21:39495090	['G', 'A']	19959	17488.39080517397	2353.349124045337	0.0022924155116042	0.0102306199890802	0.2240739577905421	0.822702	0.822702	chr21	39495090	0.0847574469165987	chr21:39495090:G:A
chr21:39495633	['C', 'T']	19959	17195.861559274475	2319.779142760372	0.0031886001719852	0.0102410239452192	0.3113556016509274	0.755534	0.755534	chr21	39495633	0.1217459870759353	chr21:39495633:C:T
chr21:39495654	['A', 'T']	19959	18985.46345498296	2462.98705644235	-0.0078230819575472	0.0101475042273876	-0.7709365556540552	0.440754	0.440754	chr21	39495654	0.3558037376331898	chr21:39495654:A:T
chr21:39495707	['C', 'T']	19959	19314.77405773857	2511.7277791749434	-0.0068052971619588	0.010122263897079	-0.6723097946421428	0.501394	0.501394	chr21	39495707	0.2998208673911299	chr21:39495707:C:T
chr21:39495806	['C', 'T']	19959	831.1249248346362	107.7426852001553	-0.0109964794864377	0.0355853367846944	-0.3090171536936916	0.757312	0.757312	chr21	39495806	0.1207251615003668	chr21:39495806:C:T
chr21:39495972	['A', 'C']	19959	1307.393023605473	148.0217951588166	-0.0241679086745784	0.0286290735885086	-0.8441736195152015	0.398583	0.398583	chr21	39495972	0.3994812283742084	chr21:39495972:A:C
chr21:39496327	['C', 'T']	19959	4577.045092039925	642.8914296401877	0.0083171921881803	0.0159218813141916	0.522374964619728	0.601415	0.601415	chr21	39496327	0.2208257442834073	chr21:39496327:C:T
chr21:39496368	['C', 'T']	19959	17197.06267234896	2320.9015058357545	0.0033585650511215	0.010241232110995	0.3279454087868741	0.742956	0.742956	chr21	39496368	0.1290369056513176	chr21:39496368:C:T
chr21:39496392	['C', 'T']	19959	4554.639961536494	562.4086216014648	-0.0108379128388296	0.0162301257953173	-0.6677651778864598	0.504291	0.504291	chr21	39496392	0.2973187825551545	chr21:39496392:C:T
chr21:39496456	['C', 'T']	19959	4644.031064412993	651.2465092244261	0.0077374049308973	0.0159326275863064	0.485632698623255	0.627233	0.627233	chr21	39496456	0.2025711006091954	chr21:39496456:C:T
chr21:39497215	['G', 'C']	19959	1811.0777123887165	149.80760831293276	-0.0610768486191754	0.0243047869498585	-2.5129555237484134	0.0119803	0.0119803	chr21	39497215	1.921532306595015	chr21:39497215:G:C
chr21:39497320	['G', 'A']	19959	17192.713905087443	2315.193974748168	0.0025657442631795	0.0102546966098542	0.2502018695232724	0.802434	0.802434	chr21	39497320	0.0955906780689514	chr21:39497320:G:A
chr21:39497344	['G', 'A']	19959	20608.34243475637	2670.453635966253	-0.0098533550885659	0.0101242517867505	-0.973242793256178	0.330444	0.330444	chr21	39497344	0.4809021293754795	chr21:39497344:G:A
chr21:39498037	['A', 'G']	19959	17478.37857071264	2343.240119296256	0.0015347041614544	0.0102282635686589	0.1500454257120465	0.88073	0.88073	chr21	39498037	0.0551572101827787	chr21:39498037:A:G
chr21:39498718	['C', 'T']	19959	17192.44555249311	2318.430999918966	0.0031405698632326	0.0102441508381743	0.3065720051221317	0.759172	0.759172	chr21	39498718	0.1196598180593456	chr21:39498718:C:T
chr21:39498857	['A', 'G']	19959	17476.12921010425	2343.483848775594	0.0015623136079406	0.010229606049133	0.1527247090881878	0.878617	0.878617	chr21	39498857	0.0562003980035842	chr21:39498857:A:G
chr21:39499113	['A', 'G']	19959	17472.12780673617	2342.775063811269	0.0016115436627407	0.0102290835444081	0.1575452635365098	0.874817	0.874817	chr21	39499113	0.0580827860659777	chr21:39499113:A:G
chr21:39499800	['T', 'C']	19959	1402.3513080084194	105.25738171535583	-0.0699176371049667	0.0274840449353138	-2.5439354821869977	0.0109686	0.0109686	chr21	39499800	1.9598488009645287	chr21:39499800:T:C
chr21:39499884	['T', 'C']	19959	17780.235866078587	2385.691001735295	0.0023264570505041	0.0101919526887192	0.2282641140082196	0.819443	0.819443	chr21	39499884	0.0864812503258348	chr21:39499884:T:C
chr21:39500159	['G', 'T']	19959	17374.964262442983	2327.70915261294	0.0015422963243875	0.0102268356392984	0.1508087524611278	0.880128	0.880128	chr21	39500159	0.0554541623371168	chr21:39500159:G:T
chr21:39500202	['T', 'C']	19959	19677.873233082704	2559.465783959537	-0.0069191996296876	0.0101132842850272	-0.6841693988501364	0.493876	0.493876	chr21	39500202	0.3063820779502498	chr21:39500202:T:C
chr21:39500335	['G', 'C']	19959	19800.96040894056	2593.975394410693	-0.0051454239123725	0.0101142335510093	-0.508730976640246	0.610946	0.610946	chr21	39500335	0.2139971742720446	chr21:39500335:G:C
chr21:39501837	['A', 'G']	19959	4500.225473494338	549.9201558953105	-0.0119809210341132	0.0162261775202779	-0.7383698976016145	0.460298	0.460298	chr21	39501837	0.3369609121163469	chr21:39501837:A:G
chr21:39501973	['G', 'C']	19959	1507.1510247031115	115.08395610604062	-0.0668898509572859	0.0265366050700968	-2.520663467711688	0.0117211	0.0117211	chr21	39501973	1.931031628803192	chr21:39501973:G:C
chr21:39502112	['G', 'T']	19959	1507.0	115.0118558471154	-0.0669270960608403	0.0265365036322391	-2.5220766453773016	0.0116741	0.0116741	chr21	39502112	1.9327765908560643	chr21:39502112:G:T
chr21:39502113	['C', 'T']	19959	1507.0	115.0118558471154	-0.0669270960608403	0.0265365036322391	-2.5220766453773016	0.0116741	0.0116741	chr21	39502113	1.9327765908560643	chr21:39502113:C:T
chr21:39502166	['A', 'G']	19959	17498.136928628704	2352.657951518456	0.0020541369731115	0.0102337315073078	0.2007221873707282	0.840918	0.840918	chr21	39502166	0.0752463512695955	chr21:39502166:A:G
chr21:39502806	['C', 'T']	19959	3653.0	477.21316594591127	-0.0040567561195256	0.017588425484013	-0.2306491916068924	0.81759	0.81759	chr21	39502806	0.0874644290628095	chr21:39502806:C:T
chr21:39503482	['C', 'T']	19959	6574.65881645538	805.7541814018291	-0.0147614038891247	0.0136201233263152	-1.0837937025580742	0.278469	0.278469	chr21	39503482	0.5552231447569993	chr21:39503482:C:T
chr21:39503487	['A', 'C']	19959	6573.3293416173965	805.221354313742	-0.0148693399158594	0.0136206049675106	-1.0916798447152265	0.274987	0.274987	chr21	39503487	0.560687836939613	chr21:39503487:A:C
chr21:39503788	['C', 'T']	19959	6421.965273601923	806.7584632028585	-0.0103622451629609	0.0137538089471553	-0.7534091249031186	0.451213	0.451213	chr21	39503788	0.3456183962877187	chr21:39503788:C:T
chr21:39504323	['G', 'A']	19959	4577.458686175277	634.6870179500012	0.0063506020436209	0.0159148450595373	0.3990363726359494	0.689871	0.689871	chr21	39504323	0.1612321110393292	chr21:39504323:G:A
chr21:39504416	['A', 'G']	19959	7555.135598316297	992.3652052242596	-0.0052514857681067	0.0129274158499841	-0.4062285787853886	0.684579	0.684579	chr21	39504416	0.1645764273190925	chr21:39504416:A:G
chr21:39504459	['C', 'G']	19959	6763.016536380035	876.5141310501656	-0.0064506201260873	0.013486138617829	-0.478314831908926	0.632431	0.632431	chr21	39504459	0.198986850316408	chr21:39504459:C:G
chr21:39504708	['C', 'T']	19959	6762.338811504159	873.9342117302311	-0.0069225349664999	0.0134835094202385	-0.5134075077004298	0.607672	0.607672	chr21	39504708	0.2163307743909521	chr21:39504708:C:T
chr21:39504709	['C', 'T']	19959	6762.338811504159	873.9342117302311	-0.0069225349664999	0.0134835094202385	-0.5134075077004298	0.607672	0.607672	chr21	39504709	0.2163307743909521	chr21:39504709:C:T
chr21:39505104	['C', 'T']	19959	2814.0	420.17305946635497	0.0179149207816159	0.0197629201721049	0.9064915824991584	0.364687	0.364687	chr21	39505104	0.4380797177086809	chr21:39505104:C:T
chr21:39505264	['C', 'G']	19959	6762.338811504159	872.8557453450293	-0.0071187888607263	0.0134835685085577	-0.527960298952627	0.597533	0.597533	chr21	39505264	0.2236381049034296	chr21:39505264:C:G
chr21:39505540	['A', 'G']	19959	6764.016686710764	873.9990177742674	-0.0069416274258137	0.013483438527496	-0.5148262004278857	0.60668	0.60668	chr21	39505540	0.2170403219058072	chr21:39505540:A:G
chr21:39505879	['G', 'T']	19959	16074.610763140754	2069.234487635466	-0.0055477718880483	0.0103202560548656	-0.5375614576377452	0.590886	0.590886	chr21	39505879	0.2284962997390252	chr21:39505879:G:T
chr21:39506665	['T', 'C']	19959	5825.459356519997	785.0537471972073	-0.0015253388530859	0.014358044535076	-0.1062358352044129	0.915396	0.915396	chr21	39506665	0.0383909896383708	chr21:39506665:T:C
chr21:39506682	['C', 'T']	19959	4504.677089597114	556.8146409951986	-0.0102614436599207	0.016220546989389	-0.6326200754286183	0.526989	0.526989	chr21	39506682	0.2781984498522711	chr21:39506682:C:T
chr21:39506834	['T', 'A']	19959	6767.356251566023	901.5265727926636	-0.0027267304147514	0.0134936968901821	-0.2020743786482582	0.839861	0.839861	chr21	39506834	0.0757925852811905	chr21:39506834:T:A
chr21:39507026	['A', 'C']	19959	6990.050661455202	926.5464232561122	-0.0040480320523814	0.0133228712005947	-0.3038408156494634	0.761252	0.761252	chr21	39507026	0.1184715533570021	chr21:39507026:A:C
chr21:39507274	['A', 'G']	19959	6988.050360793746	924.7187788524816	-0.0042707746562171	0.0133260280734056	-0.3204836904658922	0.748605	0.748605	chr21	39507274	0.125747276520077	chr21:39507274:A:G
chr21:39507459	['A', 'G']	19959	6989.451333199679	927.5377887541492	-0.0037784384618254	0.0133241219113142	-0.2835787969349747	0.776736	0.776736	chr21	39507459	0.1097265657878779	chr21:39507459:A:G
chr21:39507480	['T', 'C']	19959	6983.19852609415	924.7128005047896	-0.0040078410719746	0.0133295423547838	-0.3006735689268608	0.763667	0.763667	chr21	39507480	0.1170959759648406	chr21:39507480:T:C
chr21:39507728	['C', 'T']	19959	6983.399548985217	919.3761636138162	-0.0047554924080901	0.0133248108220621	-0.3568900505676545	0.721178	0.721178	chr21	39507728	0.1419575301808241	chr21:39507728:C:T
chr21:39508145	['A', 'G']	19959	6940.738749122983	930.0012342731214	-0.0021064646278094	0.0133590957698178	-0.1576801801637303	0.87471	0.87471	chr21	39508145	0.0581359084351913	chr21:39508145:A:G
chr21:39508212	['G', 'T']	19959	6981.399148083187	920.9638723205918	-0.0045507949014956	0.0133279831028775	-0.3414466289736778	0.732771	0.732771	chr21	39508212	0.1350317265525305	chr21:39508212:G:T
chr21:39508223	['C', 'T']	19959	6982.049458809381	921.087811137706	-0.0045735822431392	0.0133275407913967	-0.343167754256027	0.731476	0.731476	chr21	39508223	0.1357999186686172	chr21:39508223:C:T
chr21:39508248	['G', 'T']	19959	20781.24718087506	2708.790748566651	-0.0082051853068935	0.0101137896601028	-0.8112869243525631	0.417211	0.417211	chr21	39508248	0.3796442496790563	chr21:39508248:G:T
chr21:39508954	['CTTGAA', 'C']	19959	4505.225724020444	558.1781211560842	-0.0098919362503024	0.0162158250707981	-0.6100174494430199	0.541857	0.541857	chr21	39508954	0.266115311810422	chr21:39508954:CTTGAA:C
chr21:39509913	['C', 'T']	19959	1398.4904771451484	108.53657179290622	-0.0676289618166529	0.0275190250481697	-2.4575348035867624	0.0139979	0.0139979	chr21	39509913	1.853937113380349	chr21:39509913:C:T
chr21:39510372	['A', 'G']	19959	617.9522683293965	79.35401998600841	-0.0229302634759113	0.0425427868890037	-0.5389929798378637	0.589898	0.589898	chr21	39510372	0.2292230762675979	chr21:39510372:A:G
chr21:39510375	['CACACACACACACACACTGTAGCT', 'C']	19959	744.9687982535634	75.19135638020992	-0.0441964377289527	0.037051129708924	-1.1928499367269665	0.232942	0.232942	chr21	39510375	0.6327522000709437	chr21:39510375:CACACACACACACACACTGTAGCT:C
chr21:39510569	['T', 'G']	19959	6984.799659164955	922.1964522946438	-0.0045160704755112	0.0133279488232417	-0.3388421230756837	0.734732	0.734732	chr21	39510569	0.1338710447877491	chr21:39510569:T:G
chr21:39511215	['G', 'A']	19959	1434.1305686717324	109.4108755192378	-0.0701490533786463	0.0275255415283906	-2.548507658107019	0.0108259	0.0108259	chr21	39511215	1.965535988851162	chr21:39511215:G:A
chr21:39511325	['T', 'C']	19959	7027.845235095505	932.2768283137436	-0.0038516634182514	0.013339636406422	-0.2887382609916656	0.772785	0.772785	chr21	39511325	0.1119413163032923	chr21:39511325:T:C
chr21:39511335	['T', 'A']	19959	7042.98837738135	941.3716331421198	-0.0027685515121867	0.0133488177821154	-0.2074005022299407	0.835699	0.835699	chr21	39511335	0.0779501175106313	chr21:39511335:T:A
chr21:39511587	['T', 'G']	19959	6989.603169031743	924.4127483586576	-0.0043913369253987	0.0133264479808553	-0.3295204342302851	0.741766	0.741766	chr21	39511587	0.1297330771152424	chr21:39511587:T:G
chr21:39511785	['T', 'C']	19959	6989.700405872627	926.0653589181048	-0.0040469365414385	0.0133227150318312	-0.3037621484636922	0.761312	0.761312	chr21	39511785	0.1184373246888769	chr21:39511785:T:C
chr21:39511873	['A', 'G']	19959	6988.050360793746	924.3269425982818	-0.0043730966430624	0.0133236012697066	-0.3282218189015778	0.742747	0.742747	chr21	39511873	0.1291590936624025	chr21:39511873:A:G
chr21:39513017	['A', 'G']	19959	1401.3510574320935	105.2925732009505	-0.0698106479969104	0.0274927748271208	-2.5392361606237084	0.011117	0.011117	chr21	39513017	1.9540123943390328	chr21:39513017:A:G
chr21:39513181	['G', 'A']	19959	11768.948281046409	1550.4857677549403	-0.0007439580053771	0.0111166946310423	-0.0669225907582034	0.946644	0.946644	chr21	39513181	0.0238133133973879	chr21:39513181:G:A
chr21:39513255	['A', 'G']	19959	6981.798456217732	918.1219818486036	-0.0052017159212723	0.0133340478604029	-0.3901077884023143	0.696461	0.696461	chr21	39513255	0.1571031979177102	chr21:39513255:A:G
chr21:39513272	['A', 'G']	19959	6987.800862112176	923.7179439636594	-0.004434642610231	0.0133270937386557	-0.3327539144838612	0.739324	0.739324	chr21	39513272	0.1311651954684009	chr21:39513272:A:G
chr21:39513280	['T', 'C']	19959	6946.088107051572	908.0342244088012	-0.006107877777876	0.0133645620408856	-0.4570204215589304	0.647661	0.647661	chr21	39513280	0.1886522539338226	chr21:39513280:T:C
chr21:39513354	['T', 'C']	19959	6986.500426086521	924.9670985688108	-0.004175106853862	0.0133281158453151	-0.3132555945880074	0.75409	0.75409	chr21	39513354	0.1225768183599235	chr21:39513354:T:C
chr21:39514142	['C', 'T']	19959	6989.050511124474	926.4465594122836	-0.0039658455533054	0.013323077135443	-0.2976673866696483	0.76596	0.76596	chr21	39514142	0.1157939095225699	chr21:39514142:C:T
chr21:39514642	['A', 'C']	19959	6958.697299193265	909.6304539758664	-0.0058165154809643	0.0133442186567109	-0.4358828066744168	0.662926	0.662926	chr21	39514642	0.1785349475911636	chr21:39514642:A:C
chr21:39514889	['T', 'C']	19959	4518.226375388315	552.3977464072193	-0.0121567315130343	0.0162032929743647	-0.7502630195150809	0.453105	0.453105	chr21	39514889	0.3438011453678714	chr21:39514889:T:C
chr21:39515647	['A', 'G']	19959	7341.471310448509	972.2872635929108	-0.0041230116702214	0.0130792208753982	-0.3152337367416686	0.752587	0.752587	chr21	39515647	0.1234432878458472	chr21:39515647:A:G
chr21:39515765	['C', 'T']	19959	6975.494912025664	924.8850917086752	-0.0040502067833562	0.013332151211742	-0.303792442722155	0.761289	0.761289	chr21	39515765	0.1184504453594722	chr21:39515765:C:T
chr21:39515875	['CTGT', 'C']	19959	6979.699403717994	926.5346354972232	-0.0038601460471872	0.013328512360303	-0.2896156707393754	0.772113	0.772113	chr21	39515875	0.1123191353052529	chr21:39515875:CTGT:C
chr21:39515970	['T', 'C']	19959	6948.348131075258	910.3824265197107	-0.00554108305851	0.0133498876611968	-0.4150658941210316	0.678098	0.678098	chr21	39515970	0.1687075365406201	chr21:39515970:T:C
chr21:39516144	['A', 'G']	19959	795.0398336506664	153.8236167538084	0.0546783267522687	0.0361170917984252	1.5139183148365436	0.130062	0.130062	chr21	39516144	0.8858495720082256	chr21:39516144:A:G
chr21:39516303	['C', 'T']	19959	6979.398747181157	929.0051983482136	-0.0035398966583293	0.0133288543246329	-0.2655814650016329	0.790564	0.790564	chr21	39516303	0.1020629660584673	chr21:39516303:C:T
chr21:39516486	['A', 'G']	19959	6946.696096607707	911.096631716596	-0.0053643048300031	0.0133530641586795	-0.4017283798128344	0.687888	0.687888	chr21	39516486	0.1624822666213965	chr21:39516486:A:G
chr21:39516687	['TC', 'T']	19959	6882.344420925305	902.828936296126	-0.0052564476236327	0.0134236257267981	-0.3915818073755684	0.695371	0.695371	chr21	39516687	0.1577834252469438	chr21:39516687:TC:T
chr21:39517104	['A', 'C']	19959	6978.04885748647	926.1101415160222	-0.0038880782268994	0.0133293195140007	-0.2916936774465877	0.770524	0.770524	chr21	39517104	0.1132138294890569	chr21:39517104:A:C
chr21:39517394	['G', 'A']	19959	6977.048707155743	923.3850148660812	-0.0042398388500209	0.0133319822556711	-0.3180201389945135	0.750473	0.750473	chr21	39517394	0.1246649278869905	chr21:39517394:G:A
chr21:39517784	['T', 'C']	19959	1403.351558584745	106.16295222991036	-0.0693488625329299	0.0274752254913918	-2.5240507145121445	0.0116088	0.0116088	chr21	39517784	1.9352126708999384	chr21:39517784:T:C
chr21:39518250	['T', 'C']	19959	6982.049458809381	927.8051148666888	-0.0036900765157659	0.0133256911278731	-0.2769144564702891	0.781849	0.781849	chr21	39518250	0.1068771149695732	chr21:39518250:T:C
chr21:39518379	['C', 'G']	19959	6974.048256163559	930.4529599333446	-0.0030975317248038	0.0133329130315762	-0.2323222027675427	0.81629	0.81629	chr21	39518379	0.0881555238134803	chr21:39518379:C:G
chr21:39518860	['A', 'G']	19959	2860.0	323.43900290257386	-0.0284338969747899	0.0196164983072758	-1.4494889214882831	0.147217	0.147217	chr21	39518860	0.8320420366024827	chr21:39518860:A:G
chr21:39518865	['T', 'C']	19959	2860.0	323.43900290257386	-0.0284338969747899	0.0196164983072758	-1.4494889214882831	0.147217	0.147217	chr21	39518865	0.8320420366024827	chr21:39518865:T:C
chr21:39518898	['T', 'G']	19959	20199.09623577766	2801.6887146916274	0.0100485280190536	0.0101168377595479	0.9932479157897184	0.320601	0.320601	chr21	39518898	0.4940351273536625	chr21:39518898:T:G
chr21:39518993	['T', 'C']	19959	1403.2109140108237	106.00732522247358	-0.0694239113304775	0.027475095883764	-2.5267941420179896	0.0115186	0.0115186	chr21	39518993	1.9386003029634007	chr21:39518993:T:C
chr21:39519043	['T', 'A']	19959	2837.426488274203	311.8667213856537	-0.0313760777069549	0.0196998977848404	-1.5927025637208916	0.111243	0.111243	chr21	39519043	0.9537273076011408	chr21:39519043:T:A
chr21:39519079	['G', 'T']	19959	2835.2841108383022	312.9488641507405	-0.0310184219241409	0.0197052192540971	-1.574122141152604	0.115475	0.115475	chr21	39519079	0.9375120290814156	chr21:39519079:G:T
chr21:39519154	['C', 'G']	19959	1400.2806314206964	107.82482378157638	-0.0677881007526272	0.0275021195483776	-2.464831869899499	0.0137161	0.0137161	chr21	39519154	1.8627693572338304	chr21:39519154:C:G
chr21:39519230	['C', 'T']	19959	2169.195508321636	188.27981396058163	-0.0567380282977378	0.0222412152032784	-2.551030947687359	0.0107479	0.0107479	chr21	39519230	1.9686763829580936	chr21:39519230:C:T
chr21:39519253	['T', 'G']	19959	2175.4359809571533	191.31917900450784	-0.0552773832975757	0.0222114650092262	-2.4886869584970897	0.0128297	0.0128297	chr21	39519253	1.8917834987199929	chr21:39519253:T:G
chr21:39519337	['C', 'A']	19959	15321.535300896929	2172.854269287984	0.0126773996941122	0.0104330926704581	1.215114261374199	0.224337	0.224337	chr21	39519337	0.6490990921297717	chr21:39519337:C:A
chr21:39519348	['G', 'A']	19959	15315.069305938365	2168.2978090677484	0.0124118081827016	0.0104340484646608	1.1895486420960466	0.234238	0.234238	chr21	39519348	0.6303426487529861	chr21:39519348:G:A
chr21:39519495	['C', 'G']	19959	15321.302916416114	2174.453635817695	0.012962884216554	0.0104329385384706	1.2424959821966182	0.214068	0.214068	chr21	39519495	0.6694482484556727	chr21:39519495:C:G
chr21:39519935	['C', 'T']	19959	15320.83807757843	2171.7977884314805	0.0126040656839285	0.0104332270983844	1.208069714679196	0.227035	0.227035	chr21	39519935	0.6439071862643344	chr21:39519935:C:T
chr21:39520245	['A', 'G']	19959	15322.0	2173.156942642713	0.0127783548030434	0.0104319776636775	1.2249216030758594	0.220619	0.220619	chr21	39520245	0.6563570882701399	chr21:39520245:A:G
chr21:39520249	['T', 'A']	19959	15322.535401112393	2175.3938442052795	0.0130040339131138	0.0104322383110415	1.2465238547465238	0.212587	0.212587	chr21	39520249	0.6724632967312849	chr21:39520249:T:A
chr21:39520344	['T', 'G']	19959	2140.107225172863	237.1873732642025	-0.0304538277534442	0.0225332455163567	-1.3515064987570444	0.176549	0.176549	chr21	39520344	0.7531347380029619	chr21:39520344:T:G
chr21:39520391	['C', 'G']	19959	15321.302916416114	2173.986934781696	0.0128345476186786	0.0104331366655895	1.2301715227223482	0.218647	0.218647	chr21	39520391	0.660256477122618	chr21:39520391:C:G
chr21:39520533	['A', 'G']	19959	15318.069907291409	2173.963967839893	0.0127883994495061	0.0104345835113092	1.2255783314825883	0.220372	0.220372	chr21	39520533	0.6568435868528665	chr21:39520533:A:G
chr21:39520612	['A', 'G']	19959	15317.604721094573	2175.309822388574	0.0129652996592321	0.0104344954947497	1.2425420726623349	0.214051	0.214051	chr21	39520612	0.6694827388949957	chr21:39520612:A:G
chr21:39520648	['C', 'T']	19959	15317.907218045117	2174.740436153241	0.0129247406032823	0.0104350027517971	1.238594843787306	0.21551	0.21551	chr21	39520648	0.6665325730946289	chr21:39520648:C:T
chr21:39521209	['A', 'G']	19959	15325.53570175878	2176.2003433359537	0.0130045573302265	0.0104311695531149	1.2467017494067232	0.212522	0.212522	chr21	39521209	0.6725961056887227	chr21:39521209:A:G
chr21:39521297	['C', 'T']	19959	4704.707155742633	593.1711525881301	-0.0074705910774667	0.0158626425987633	-0.4709550146486395	0.637678	0.637678	chr21	39521297	0.1953985659881496	chr21:39521297:C:T
chr21:39521459	['T', 'C']	19959	15325.607126747856	2178.0434340934585	0.0132126652452076	0.0104345537095379	1.2662415291542684	0.205441	0.205441	chr21	39521459	0.6873128796440244	chr21:39521459:T:C
chr21:39521478	['A', 'G']	19959	4511.808430655106	558.5610148115219	-0.00999871022982	0.0162111020165003	-0.616781648751761	0.537386	0.537386	chr21	39521478	0.2697136520114208	chr21:39521478:A:G
chr21:39521514	['C', 'A']	19959	15323.07090954648	2174.825193604889	0.0128591942562018	0.010432775302119	1.2325765564595217	0.217748	0.217748	chr21	39521514	0.6620458252661212	chr21:39521514:C:A
chr21:39521734	['A', 'G']	19959	15323.141847526438	2174.671617862819	0.0129212228517064	0.0104341782794655	1.238355575842071	0.215599	0.215599	chr21	39521734	0.6663532578428549	chr21:39521734:A:G
chr21:39521837	['A', 'G']	19959	1479.5930529798006	116.03166380994892	-0.0651528556378118	0.0267593678917544	-2.4347681119137268	0.01491	0.01491	chr21	39521837	1.8265223565470048	chr21:39521837:A:G
chr21:39522070	['G', 'A']	19959	15328.071911801557	2174.3300771319923	0.0127426330430257	0.0104322458990322	1.2214659399667518	0.221924	0.221924	chr21	39522070	0.6537957283946552	chr21:39522070:G:A
chr21:39522249	['T', 'G']	19959	15325.839330460058	2175.2061916416906	0.0128047720903794	0.0104327498162399	1.22736309371161	0.219701	0.219701	chr21	39522249	0.6581679663225779	chr21:39522249:T:G
chr21:39522449	['A', 'G']	19959	15327.071711350538	2175.588942061698	0.0128833193642308	0.0104318715713013	1.234995971353166	0.216847	0.216847	chr21	39522449	0.6638465817811087	chr21:39522449:A:G
chr21:39522634	['C', 'T']	19959	15328.0	2175.7398147840563	0.0128848862740272	0.0104317676494995	1.235158480034343	0.216786	0.216786	chr21	39522634	0.663968767885814	chr21:39522634:C:T
chr21:39522969	['A', 'G']	19959	2141.0	237.7481765421151	-0.0301066282927652	0.0225288465326054	-1.3363590652185713	0.181447	0.181447	chr21	39522969	0.7412502079220438	chr21:39522969:A:G
chr21:39523070	['G', 'T']	19959	15347.613742294394	2175.486738942671	0.0125522254081011	0.0104322417921963	1.2032145782405748	0.228908	0.228908	chr21	39523070	0.6403390291029027	chr21:39523070:G:T
chr21:39523368	['AC', 'A']	19959	15324.303367408298	2174.4100469653413	0.0128550823596157	0.0104330623914119	1.2321485176008895	0.217908	0.217908	chr21	39523368	0.6617268253201607	chr21:39523368:AC:A
chr21:39523606	['T', 'C']	19959	15338.537004559805	2169.4712637925263	0.0123434641176496	0.0104307813198391	1.183369082253943	0.236677	0.236677	chr21	39523606	0.6258439442611023	chr21:39523606:T:C
chr21:39523927	['A', 'G']	19959	12529.883343355385	1884.348577720507	0.0256768915293072	0.0109989412791573	2.334487554539838	0.0195801	0.0195801	chr21	39523927	1.7081850944870542	chr21:39523927:A:G
chr21:39524231	['A', 'G']	19959	15344.07511901779	2187.593121728493	0.0139920218420362	0.0104314113762903	1.3413354470746766	0.179827	0.179827	chr21	39524231	0.7451451008637748	chr21:39524231:A:G
chr21:39524258	['C', 'T']	19959	15343.768764405251	2187.9466142568576	0.0140159882314249	0.0104309807805388	1.3436884341283284	0.179064	0.179064	chr21	39524258	0.7469917182987955	chr21:39524258:C:T
chr21:39524457	['C', 'A']	19959	15341.074517664749	2186.4045920295707	0.0139077620710438	0.0104339774416388	1.3329300498141956	0.18257	0.18257	chr21	39524457	0.7385705844405533	chr21:39524457:C:A
chr21:39524515	['T', 'C']	19959	15502.436998797111	2213.2777316748297	0.014667165214919	0.0103899814533996	1.4116642345035038	0.158064	0.158064	chr21	39524515	0.8011670319125049	chr21:39524515:T:C
chr21:39524838	['G', 'A']	19959	15444.09516411927	2224.4007401968915	0.0162574884534696	0.010425486679529	1.559398515696357	0.118918	0.118918	chr21	39524838	0.9247524035056792	chr21:39524838:G:A
chr21:39524905	['C', 'T']	19959	12505.89237016242	1876.807474940212	0.0256293741061178	0.0110056255963125	2.328752135153951	0.0198821	0.0198821	chr21	39524905	1.7015377461839063	chr21:39524905:C:T
chr21:39524953	['A', 'G']	19959	15446.834996239662	2223.1629696508166	0.0160371072904681	0.0104274338492227	1.5379725752624729	0.124071	0.124071	chr21	39524953	0.9063297173873812	chr21:39524953:A:G
chr21:39525028	['A', 'G']	19959	15452.064474080013	2217.6211163462744	0.0156006214293699	0.0104248684206333	1.4964813751022985	0.134544	0.134544	chr21	39525028	0.8711356648641266	chr21:39525028:A:G
chr21:39525033	['G', 'A']	19959	15447.869900771777	2218.0256873320686	0.0156133469545811	0.0104237208220854	1.4978669537560998	0.134184	0.134184	chr21	39525033	0.8722992660297211	chr21:39525033:G:A
chr21:39525125	['G', 'C']	19959	18956.7489225218	2704.788167673186	0.0144794914843449	0.0101339917999859	1.4288043418749403	0.153076	0.153076	chr21	39525125	0.8150928947662237	chr21:39525125:G:C
chr21:39525232	['A', 'G']	19959	18630.60066155465	2642.5957021503355	0.0123199719697836	0.0101150769727617	1.217981039883276	0.223246	0.223246	chr21	39525232	0.651216313821232	chr21:39525232:A:G
chr21:39525287	['G', 'A']	19959	2457.246229393196	284.58090647033737	-0.0248919401254015	0.0211139864527501	-1.1789313297659758	0.23844	0.23844	chr21	39525287	0.62262088684256	chr21:39525287:G:A
chr21:39525547	['C', 'T']	19959	4727.710613349369	616.7785545536312	-0.00507491074766	0.0155801529583218	-0.325729199272678	0.744633	0.744633	chr21	39525547	0.1280577210046427	chr21:39525547:C:T
chr21:39525607	['A', 'G']	19959	12129.82321106434	1622.6848478203972	-0.0052140101775533	0.0110086823778819	-0.4736270880181894	0.635771	0.635771	chr21	39525607	0.1966992858380655	chr21:39525607:A:G
chr21:39526446	['C', 'T']	19959	10269.543595911004	1630.6622490151833	0.0304551019949619	0.0115738297197053	2.63137636655478	0.00851052	0.00851052	chr21	39526446	2.070043903343009	chr21:39526446:C:T
chr21:39527144	['C', 'A']	19959	9882.990329207796	1245.0580188256945	-0.0141666623620531	0.0117807688064276	-1.2025244357841651	0.229175	0.229175	chr21	39527144	0.6398327599778775	chr21:39527144:C:A
chr21:39527250	['G', 'A']	19959	3454.0	448.3264506866462	-0.0031345864375223	0.0182042204812026	-0.1721900940915926	0.86329	0.86329	chr21	39527250	0.0638432897502258	chr21:39527250:G:A
chr21:39528075	['A', 'G']	19959	830.0831788344942	89.88962204011392	-0.042365528688753	0.0348494083187314	-1.215674260557869	0.224123	0.224123	chr21	39528075	0.6495135729137063	chr21:39528075:A:G
chr21:39528358	['G', 'A']	19959	12554.258004710127	1556.7399335496675	-0.0187933752137438	0.0109343586979773	-1.718745079875631	0.0856763	0.0856763	chr21	39528358	1.0671392971281144	chr21:39528358:G:A
chr21:39528421	['A', 'G']	19959	13445.0	1650.6013767673771	-0.021591633331615	0.0107267668843264	-2.0128742951582046	0.0441413	0.0441413	chr21	39528421	1.355154880632618	chr21:39528421:A:G
chr21:39528543	['T', 'C']	19959	838.0839805582001	90.02737189987452	-0.0314135157442779	0.035149343371056	-0.8937155784863291	0.371485	0.371485	chr21	39528543	0.4300587177008431	chr21:39528543:T:C
chr21:39528681	['G', 'A']	19959	839.0	90.09667994333756	-0.0315815063856976	0.0351311664488348	-0.8989598006002194	0.368685	0.368685	chr21	39528681	0.4333445313652606	chr21:39528681:G:A
chr21:39528852	['C', 'T']	19959	3488.1747670107225	461.46029655541855	-0.0002035310965572	0.0181295642384011	-0.0112264748275734	0.991043	0.991043	chr21	39528852	0.0039075016624724	chr21:39528852:C:T
chr21:39528868	['T', 'C']	19959	14210.135898977753	1717.4370809067182	-0.0239586825025096	0.0105743539766921	-2.265734867143577	0.0234783	0.0234783	chr21	39528868	1.6293333523710911	chr21:39528868:T:C
chr21:39528934	['G', 'A']	19959	841.0421384908308	93.3355777706539	-0.0279393169412294	0.0350929355810902	-0.7961521736096807	0.425953	0.425953	chr21	39528934	0.3706383186595758	chr21:39528934:G:A
chr21:39529245	['T', 'C']	19959	840.1683788524178	93.15807661457836	-0.0283325167612119	0.0351118827189974	-0.8069210354784682	0.419722	0.419722	chr21	39529245	0.377038266365838	chr21:39529245:T:C
chr21:39529256	['C', 'G']	19959	840.0	93.06577424563584	-0.0284002575360608	0.0351117347016632	-0.808853728742588	0.418609	0.418609	chr21	39529256	0.3781914386625992	chr21:39529256:C:G
chr21:39529504	['G', 'A']	19959	3090.1548251327786	348.98951647652154	-0.0238819408734255	0.0189615350316763	-1.2594940669903247	0.207867	0.207867	chr21	39529504	0.6822144517722399	chr21:39529504:G:A
chr21:39529636	['T', 'C']	19959	806.040384808097	87.76260446636924	-0.0348040914926702	0.0358414363776469	-0.9710573852552496	0.331531	0.331531	chr21	39529636	0.4794758564010466	chr21:39529636:T:C
chr21:39529707	['T', 'C']	19959	3099.0	348.8072636884588	-0.0240539096508196	0.0189407793631521	-1.2699535319869022	0.204116	0.204116	chr21	39529707	0.6901229509950529	chr21:39529707:T:C
chr21:39529747	['G', 'T']	19959	3101.46617558629	347.8462236705368	-0.0244333707004327	0.0189354718027294	-1.2903491898686574	0.196944	0.196944	chr21	39529747	0.7056572456575001	chr21:39529747:G:T
chr21:39529767	['G', 'A']	19959	8337.835496317082	1041.2700017462255	-0.0167380824956145	0.0123479018915689	-1.35554061269658	0.175261	0.175261	chr21	39529767	0.7563147146487241	chr21:39529767:G:A
chr21:39530530	['T', 'C']	19959	9505.905086444502	1275.889077603924	-0.0036117456236246	0.01185385749456	-0.3046894755806018	0.760606	0.760606	chr21	39530530	0.1188402530019887	chr21:39530530:T:C
chr21:39530536	['C', 'T']	19959	856.0857844365385	87.84132638450504	-0.0306052088722185	0.0346041826727383	-0.8844366925715536	0.376471	0.376471	chr21	39530536	0.4242684723850569	chr21:39530536:C:T
chr21:39530562	['C', 'A']	19959	6895.345475498547	1147.3740769483518	0.0356519650574994	0.0133375182784994	2.67305838410521	0.00752243	0.00752243	chr21	39530562	2.123641844897976	chr21:39530562:C:A
chr21:39530585	['A', 'T']	19959	3436.8609802545857	474.6913370754792	0.005607558315812	0.0182472109394693	0.3073104341487449	0.75861	0.75861	chr21	39530585	0.1199814367239288	chr21:39530585:A:T
chr21:39530978	['C', 'T']	19959	23826.77514407417	3081.3377550632263	-0.018425530600395	0.0102683786542267	-1.7943953199281977	0.0727652	0.0727652	chr21	39530978	1.1380762726292974	chr21:39530978:C:T
chr21:39531020	['A', 'G']	19959	13667.829824561024	1692.9294958557068	-0.0208955584402933	0.0111958817571747	-1.866361122195901	0.0620055	0.0620055	chr21	39531020	1.2075697860870704	chr21:39531020:A:G
chr21:39531106	['A', 'G']	19959	3435.475292228969	476.2623467414921	0.006140728448631	0.0182587790667242	0.3363164878763575	0.736636	0.736636	chr21	39531106	0.1327470606381728	chr21:39531106:A:G
chr21:39531233	['CAA', 'C']	19959	10517.22742323902	1334.126744360546	-0.0130989274537363	0.0116029529053459	-1.128930502484507	0.258941	0.258941	chr21	39531233	0.5867991791363854	chr21:39531233:CAA:C
chr21:39531598	['A', 'G']	19959	5174.296231332064	576.2443487880345	-0.0297587180843577	0.0150546681619613	-1.9767103309224068	0.0480881	0.0480881	chr21	39531598	1.3179623819159365	chr21:39531598:A:G
chr21:39531924	['C', 'A']	19959	7521.130487071558	1012.2561029799524	-0.0019154140677715	0.0130099408231748	-0.1472269623517085	0.882954	0.882954	chr21	39531924	0.0540619216393646	chr21:39531924:C:A
chr21:39532000	['A', 'G']	19959	7698.157095610343	1036.2681646946464	-0.001210218455147	0.0128807309971916	-0.0939557277774758	0.925145	0.925145	chr21	39532000	0.0337901940018391	chr21:39532000:A:G
chr21:39532122	['C', 'T']	19959	7522.130637402286	1010.6722952059152	-0.0021868905741745	0.0130095735709084	-0.1680985592844342	0.866507	0.866507	chr21	39532122	0.0622279245264128	chr21:39532122:C:T
chr21:39532257	['GA', 'G']	19959	7521.753720499073	1012.9746158594536	-0.0018253345159257	0.0130093488268999	-0.1403094451700349	0.888417	0.888417	chr21	39532257	0.0513831397503596	chr21:39532257:GA:G
chr21:39532280	['C', 'T']	19959	39475.0	5370.613562231078	0.0419865760744356	0.04827945956462	0.8696571265102562	0.384498	0.384498	chr21	39532280	0.415105914877434	chr21:39532280:C:T
chr21:39532302	['T', 'C']	19959	7521.50739163117	1014.2327611545264	-0.001639708362349	0.0130101695496875	-0.1260328204092041	0.899707	0.899707	chr21	39532302	0.0458989005616607	chr21:39532302:T:C
chr21:39532821	['C', 'T']	19959	12872.28987322744	1612.6209036208752	-0.0163790299342101	0.0108622072280197	-1.5078914985123266	0.131598	0.131598	chr21	39532821	0.8807507109923072	chr21:39532821:C:T
chr21:39532931	['G', 'A']	19959	7695.927934248772	1035.413519940303	-0.00151767732799	0.0128796112507099	-0.1178356472448924	0.906199	0.906199	chr21	39532931	0.0427764214050359	chr21:39532931:G:A
chr21:39533015	['C', 'T']	19959	5172.036532197444	576.9722849747808	-0.0294913406633404	0.0150561935148013	-1.9587514357030769	0.0501558	0.0501558	chr21	39533015	1.299678838070351	chr21:39533015:C:T
chr21:39533179	['C', 'T']	19959	7531.698113207543	1011.2669306348336	-0.0024092219904091	0.0130138336246848	-0.1851277694098722	0.853131	0.853131	chr21	39533179	0.0689842769111167	chr21:39533179:C:T
chr21:39533203	['C', 'T']	19959	3117.468580877932	357.0611194133437	-0.0230024103259185	0.0189098100590648	-1.2164273598767212	0.223837	0.223837	chr21	39533203	0.6500681234927796	chr21:39533203:C:T
chr21:39533298	['T', 'TG']	19959	19037.72304916553	2477.447175097001	-0.0126325171765701	0.0101465022524494	-1.2450120112594023	0.213142	0.213142	chr21	39533298	0.6713309633736732	chr21:39533298:T:TG
chr21:39533388	['T', 'C']	19959	7523.015387699865	1013.5775912077896	-0.0018292010667171	0.0130108543218833	-0.1405903887218632	0.888195	0.888195	chr21	39533388	0.0514916759704058	chr21:39533388:T:C
chr21:39533623	['T', 'C']	19959	7521.130487071558	1012.7144476935824	-0.0018297112160048	0.0130098798860937	-0.1406401313482217	0.888156	0.888156	chr21	39533623	0.0515107459456494	chr21:39533623:T:C
chr21:39533633	['C', 'T']	19959	7521.37684136687	1011.1699337351906	-0.0021032736678369	0.0130092874475224	-0.1616747786011504	0.871564	0.871564	chr21	39533633	0.059700716613297	chr21:39533633:C:T
chr21:39533702	['T', 'C']	19959	7520.13033674083	1010.215195758431	-0.0022029435666236	0.0130101745961994	-0.1693246735725696	0.865543	0.865543	chr21	39533702	0.0627113515912015	chr21:39533702:T:C
chr21:39533749	['G', 'T']	19959	7517.753319637221	1014.586017477998	-0.001599341000275	0.0130124790246029	-0.1229082480940929	0.902181	0.902181	chr21	39533749	0.0447063234165893	chr21:39533749:G:T
chr21:39533784	['C', 'T']	19959	7524.130938063739	1009.6187780464118	-0.0024758061607215	0.0130090347742462	-0.1903143625707658	0.849065	0.849065	chr21	39533784	0.0710590611568035	chr21:39533784:C:T
chr21:39533884	['C', 'A']	19959	7513.129284425737	1011.0176424333616	-0.0022803980430295	0.0130141980171352	-0.1752238624329426	0.860906	0.860906	chr21	39533884	0.0650442653987628	chr21:39533884:C:A
chr21:39534579	['T', 'C']	19959	5372.183440903595	608.7759211552278	-0.027191854272639	0.0148752374452201	-1.8279946369109303	0.0675653	0.0675653	chr21	39534579	1.1702762905623427	chr21:39534579:T:C
chr21:39534590	['A', 'T']	19959	5374.969562588196	606.5362561078055	-0.0276878368768551	0.0148596623523782	-1.8632884260942664	0.0624364	0.0624364	chr21	39534590	1.204562145731457	chr21:39534590:A:T
chr21:39534651	['C', 'G']	19959	5350.876653969526	599.6665473434808	-0.0281796007364097	0.0148433323570125	-1.898468622721137	0.0576488	0.0576488	chr21	39534651	1.2392097284178916	chr21:39534651:C:G
chr21:39534957	['G', 'C']	19959	12859.221409241254	1612.242574706602	-0.0163898848518339	0.0108654119046636	-1.508445790702064	0.131456	0.131456	chr21	39534957	0.8812195867548535	chr21:39534957:G:C
chr21:39535233	['G', 'A']	19959	5377.986948195927	599.2436212572311	-0.0291344900516367	0.0148574012107628	-1.960941192766032	0.0498998	0.0498998	chr21	39535233	1.3019011950393444	chr21:39535233:G:A
chr21:39535334	['C', 'T']	19959	5353.02301444043	598.1339919920052	-0.0288283956326925	0.0148442048678744	-1.9420639831697784	0.0521434	0.0521434	chr21	39535334	1.2828006541593149	chr21:39535334:C:T
chr21:39535470	['C', 'T']	19959	7521.0	1012.2971200106174	-0.0019097788410283	0.0130091194627576	-0.1468030827524976	0.883289	0.883289	chr21	39535470	0.053897177996296	chr21:39535470:C:T
chr21:39535802	['C', 'T']	19959	5173.518414591372	576.1904465584895	-0.0296363937198346	0.0150510156873241	-1.9690627088239776	0.0489597	0.0489597	chr21	39535802	1.310161251988797	chr21:39535802:C:T
chr21:39536095	['G', 'C']	19959	5173.259194308047	573.275514577566	-0.0303785970882824	0.0150508606347081	-2.0183960123999567	0.0435634	0.0435634	chr21	39536095	1.3608782321390658	chr21:39536095:G:C
chr21:39536232	['A', 'G']	19959	5349.804119061936	597.886574368228	-0.0286373634864963	0.0148427397706517	-1.929385270441812	0.0536972	0.0536972	chr21	39536232	1.2700483596682866	chr21:39536232:A:G
chr21:39536233	['G', 'T']	19959	5349.804119061936	597.886574368228	-0.0286373634864963	0.0148427397706517	-1.929385270441812	0.0536972	0.0536972	chr21	39536233	1.2700483596682866	chr21:39536233:G:T
chr21:39536313	['G', 'T']	19959	5349.804119061936	600.9092507238275	-0.0279318268006699	0.0148461148855601	-1.8814233229353048	0.0599289	0.0599289	chr21	39536313	1.2223636937421	chr21:39536313:G:T
chr21:39536344	['C', 'A']	19959	5837.169832122276	667.1038705488799	-0.0280793259903132	0.0143388522932016	-1.958268724451981	0.0502124	0.0502124	chr21	39536344	1.299189020174217	chr21:39536344:C:A
chr21:39536362	['G', 'A']	19959	12691.0	1731.5460898067115	0.0016475395450312	0.0108356726279644	0.1520477409754309	0.879151	0.879151	chr21	39536362	0.0559365255693712	chr21:39536362:G:A
chr21:39536832	['A', 'G']	19959	4803.481334869971	513.2820895933809	-0.0357766019530864	0.0156640854041173	-2.283989203971168	0.0223826	0.0223826	chr21	39536832	1.6500894665088517	chr21:39536832:A:G
chr21:39536836	['T', 'C']	19959	21247.12907751666	2739.353814694497	-0.0179172485312947	0.0100799764981331	-1.777508958935883	0.0754998	0.0754998	chr21	39536836	1.1220541988212942	chr21:39536836:T:C
chr21:39536893	['T', 'C']	19959	20083.02485592584	2561.8121410381923	-0.0170482471943748	0.0101219889233893	-1.6842783887048796	0.0921435	0.0921435	chr21	39536893	1.035535295428057	chr21:39536893:T:C
chr21:39536945	['A', 'C']	19959	20824.173390127788	2646.5108717821745	-0.0173499068392437	0.0101061954984613	-1.7167594711467042	0.0860387	0.0860387	chr21	39536945	1.0653061601987048	chr21:39536945:A:C
chr21:39537214	['T', 'C']	19959	4363.437240066141	569.0628455177949	-0.0040972944335815	0.016324877661345	-0.2509846945611934	0.801829	0.801829	chr21	39537214	0.0959182405372094	chr21:39537214:T:C
chr21:39537589	['C', 'T']	19959	3169.0	353.8940217560944	-0.0244447283822526	0.0187264381719449	-1.3053592016699984	0.191786	0.191786	chr21	39537589	0.717183098649504	chr21:39537589:C:T
chr21:39537779	['G', 'A']	19959	14066.228537062096	1859.587276535956	-0.0037449918441235	0.010539402002473	-0.3553324793232835	0.722344	0.722344	chr21	39537779	0.1412559302384183	chr21:39537779:G:A
chr21:39537788	['T', 'C']	19959	14064.818742169882	1860.5739807028888	-0.0036147881994805	0.0105388783143887	-0.3429955344057107	0.731605	0.731605	chr21	39537788	0.1357233350914801	chr21:39537788:T:C
chr21:39537927	['A', 'G']	19959	14067.63861460578	1860.494529393661	-0.0037601976314162	0.0105399842619343	-0.3567555261914714	0.721279	0.721279	chr21	39537927	0.141896712086775	chr21:39537927:A:G
chr21:39538174	['G', 'A']	19959	14061.522601984563	1862.0136968513573	-0.0035299745222884	0.0105394643863655	-0.3349292139413661	0.737682	0.737682	chr21	39538174	0.1321308135269092	chr21:39538174:G:A
chr21:39538633	['A', 'G']	19959	14068.40973092148	1860.8834367965608	-0.0037213215035086	0.0105383455268848	-0.3531219861803757	0.724001	0.724001	chr21	39538633	0.1402608339490106	chr21:39538633:A:G
chr21:39538764	['CTGTGACCAAT', 'C']	19959	14065.114101022247	1858.675047847896	-0.0038654421211788	0.0105375957017332	-0.3668239160611413	0.713754	0.713754	chr21	39538764	0.1464514448784109	chr21:39538764:CTGTGACCAAT:C
chr21:39538779	['A', 'G']	19959	14065.818942620896	1858.6330715372364	-0.0038883356710264	0.0105380193033454	-0.3689816424792513	0.712145	0.712145	chr21	39538779	0.147431570564691	chr21:39538779:A:G
chr21:39538813	['C', 'T']	19959	14067.228837768756	1855.7057241271127	-0.0041328806481859	0.0105385201464861	-0.3921689754100791	0.694938	0.694938	chr21	39538813	0.1580539399551764	chr21:39538813:C:T
chr21:39539070	['T', 'C']	19959	14065.70472993286	1858.297088249209	-0.0039013167605237	0.0105375264676587	-0.37023079111568	0.711214	0.711214	chr21	39539070	0.1479997030180118	chr21:39539070:T:C
chr21:39539100	['C', 'A']	19959	519.0	73.39827651419179	0.0088331794985376	0.0447304819715372	0.1974756163852287	0.843457	0.843457	chr21	39539100	0.0739370531326356	chr21:39539100:C:A
chr21:39539123	['G', 'A']	19959	3431.343839254397	508.3711632361787	0.0138135818438742	0.0179542223674834	0.7693778968055889	0.441678	0.441678	chr21	39539123	0.3548942324295246	chr21:39539123:G:A
chr21:39539140	['G', 'A']	19959	3169.158783445235	354.987602106646	-0.0240340177215672	0.0187258314315968	-1.2834686571520493	0.199343	0.199343	chr21	39539140	0.7003990101382765	chr21:39539140:G:A
chr21:39539582	['A', 'G']	19959	1044.1046249436288	143.29293265142152	0.0055819867865853	0.0315281184817941	0.1770478878975479	0.859473	0.859473	chr21	39539582	0.0657677619498112	chr21:39539582:A:G
chr21:39539904	['G', 'T']	19959	14062.52285256089	1858.4166491897035	-0.0038804463660009	0.0105383255115207	-0.368222291269964	0.712711	0.712711	chr21	39539904	0.1470865382390576	chr21:39539904:G:T
chr21:39540073	['C', 'T']	19959	4185.209690349735	579.878729605043	0.0043806766823025	0.0167293542271792	0.2618556952536436	0.793435	0.793435	chr21	39540073	0.1004886458437138	chr21:39540073:C:T
chr21:39540426	['T', 'A']	19959	3722.0	514.4077641040739	0.0020226085246166	0.0176241510189289	0.1147634585316666	0.908634	0.908634	chr21	39540426	0.0416110164360768	chr21:39540426:T:A
chr21:39540790	['C', 'T']	19959	3951.0	697.0862952383619	0.0399608391951514	0.0168498351974566	2.371586352440008	0.0177213	0.0177213	chr21	39540790	1.7515044222843168	chr21:39540790:C:T
chr21:39540905	['C', 'T']	19959	798.0	96.68438122225834	-0.0063125447591914	0.0359361645941237	-0.1756599467552428	0.860563	0.860563	chr21	39540905	0.0652173303906553	chr21:39540905:C:T
chr21:39541183	['G', 'A']	19959	39450.0	5371.678444245032	0.0513467658776822	0.0470220216447143	1.0919727413177702	0.274858	0.274858	chr21	39541183	0.5608916179658783	chr21:39541183:G:A
chr21:39541416	['G', 'A']	19959	28213.895148356056	3817.49892790375	-0.001284814022425	0.0110876583164843	-0.1158778513687493	0.907751	0.907751	chr21	39541416	0.0420332639857198	chr21:39541416:G:A
chr21:39541440	['C', 'T']	19959	24093.242820628475	3146.9347161024984	-0.0106035980028632	0.0102799089331968	-1.0314875425229768	0.302325	0.302325	chr21	39541440	0.5195259384552487	chr21:39541440:C:T
chr21:39541633	['T', 'C']	19959	27233.37359001353	3596.01016131257	-0.0080150462444304	0.0108061625938154	-0.7417106835887917	0.458271	0.458271	chr21	39541633	0.3388776246196394	chr21:39541633:T:C
chr21:39541641	['G', 'A']	19959	27307.66861049672	3595.719217456759	-0.0094311737712317	0.0108693039898797	-0.8676888400593931	0.385575	0.385575	chr21	39541641	0.413891132741266	chr21:39541641:G:A
chr21:39542065	['T', 'C']	19959	733.2204179822583	89.8797002466896	0.0024468589107521	0.0375556031920304	0.0651529652776646	0.948053	0.948053	chr21	39542065	0.0231673831638955	chr21:39542065:T:C
chr21:39542068	['A', 'G']	19959	808.0809740943027	100.16044961326936	-0.0089147912737177	0.0358607199210462	-0.2485948774409793	0.803677	0.803677	chr21	39542068	0.0949184603345824	chr21:39542068:A:G
chr21:39542578	['T', 'C']	19959	10152.54334970432	1304.45094300551	-0.0080003905619228	0.0116040856231444	-0.6894460125290662	0.490551	0.490551	chr21	39542578	0.3093158346302531	chr21:39542578:T:C
chr21:39543305	['A', 'G']	19959	7925.971126372249	1045.8669763621965	-0.0020523330283365	0.0127202378951642	-0.1613439186634086	0.871824	0.871824	chr21	39543305	0.0595711796816077	chr21:39543305:A:G
chr21:39543354	['A', 'G']	19959	27329.32345864662	3583.4003802251627	-0.0113928722183387	0.0108426487668334	-1.0507462210883716	0.293388	0.293388	chr21	39543354	0.5325576534114855	chr21:39543354:A:G
chr21:39543399	['A', 'G']	19959	27354.85276135111	3577.546575343167	-0.0121860112605102	0.0108401181106141	-1.1241585318686067	0.260959	0.260959	chr21	39543399	0.5834277205255729	chr21:39543399:A:G
chr21:39543698	['C', 'G']	19959	805.907225825917	98.34984584729204	-0.0114205953517708	0.0359699697679485	-0.3175036127483013	0.750865	0.750865	chr21	39543698	0.1244381389283752	chr21:39543698:C:G
chr21:39543726	['A', 'G']	19959	27355.48233525432	3576.840365257337	-0.0123381799516621	0.0108398171862569	-1.1382276785354706	0.255039	0.255039	chr21	39543726	0.5933934031358219	chr21:39543726:A:G
chr21:39543787	['G', 'A']	19959	27352.740892919777	3575.7051564241942	-0.0123308986181021	0.010837525239658	-1.1377965306119306	0.255219	0.255219	chr21	39543787	0.5930869973176467	chr21:39543787:G:A
chr21:39543913	['A', 'T']	19959	27352.740892919777	3575.4521841661026	-0.0123642764130363	0.0108374884093908	-1.1408802432787355	0.253933	0.253933	chr21	39543913	0.5952808564850041	chr21:39543913:A:T
chr21:39543965	['A', 'T']	19959	806.0	101.76450247790214	-0.0075327703042724	0.0359046667384887	-0.2097991985035622	0.833827	0.833827	chr21	39543965	0.078924046171629	chr21:39543965:A:T
chr21:39543968	['T', 'G']	19959	27231.457479328485	3555.2290372410125	-0.0123518902926569	0.0108118356703121	-1.142441549178697	0.253284	0.253284	chr21	39543968	0.5963922438106426	chr21:39543968:T:G
chr21:39544206	['T', 'C']	19959	27363.451797262747	3582.8712543782854	-0.0118522091639048	0.0108446644989613	-1.092906946548693	0.274448	0.274448	chr21	39544206	0.5615399297288908	chr21:39544206:T:C
chr21:39544626	['G', 'A']	19959	27343.10989176188	3580.944545345285	-0.0117496846678965	0.0108366519539737	-1.0842541329001545	0.278265	0.278265	chr21	39544626	0.5555414155228351	chr21:39544626:G:A
chr21:39545041	['C', 'T']	19959	7927.588774743172	1042.2615340609782	-0.0024578931134643	0.012721145983607	-0.1932131835159926	0.846794	0.846794	chr21	39545041	0.0722222278563608	chr21:39545041:C:T
chr21:39545457	['C', 'T']	19959	3911.391942676755	689.6667056986647	0.0409404966267234	0.0169206462816728	2.419558682641277	0.0155482	0.0155482	chr21	39545457	1.808319881577063	chr21:39545457:C:T
chr21:39545782	['C', 'T']	19959	27351.111094407697	3579.337120717622	-0.0118438435538853	0.0108416783749906	-1.092436350187845	0.274655	0.274655	chr21	39545782	0.5612124903886848	chr21:39545782:C:T
chr21:39546087	['T', 'C']	19959	27351.59272253408	3582.5774311371624	-0.0115027760394581	0.010842097498081	-1.0609364139636346	0.288732	0.288732	chr21	39546087	0.5395050808464331	chr21:39546087:T:C
chr21:39546902	['TCTAA', 'T']	19959	8824.326368009622	1143.6753709476027	-0.005986904234448	0.0121745371513834	-0.4917562088812334	0.622897	0.622897	chr21	39546902	0.2055837607723242	chr21:39546902:TCTAA:T
chr21:39547217	['T', 'C']	19959	27352.37042789859	3582.2189357702937	-0.0115780829784105	0.0108411144155954	-1.0679790411357462	0.285543	0.285543	chr21	39547217	0.5443284819661545	chr21:39547217:T:C
chr21:39547348	['G', 'A']	19959	802.0803728015233	97.82466706977264	-0.0118522544128007	0.035988577052117	-0.3293337882083205	0.741907	0.741907	chr21	39547348	0.1296505312683709	chr21:39547348:G:A
chr21:39547737	['T', 'C']	19959	27345.850506164174	3579.801862105865	-0.0116256217379772	0.0108377344970463	-1.0726985184168998	0.283419	0.283419	chr21	39547737	0.5475710386384438	chr21:39547737:T:C
chr21:39547883	['G', 'T']	19959	3998.801403157104	699.1729900876016	0.03862202392513	0.0167476211591011	2.3061199891150963	0.0211141	0.0211141	chr21	39547883	1.6754274258831183	chr21:39547883:G:T
chr21:39548028	['G', 'A']	19959	8944.448141096302	1179.2012189752188	-0.005904744311377	0.0120503384978334	-0.4900065099780096	0.624135	0.624135	chr21	39548028	0.2047214625390335	chr21:39548028:G:A
chr21:39548130	['T', 'C']	19959	37678.551190177895	5081.576191615106	-0.0120671123216197	0.0217281172532584	-0.5553685200134012	0.578649	0.578649	chr21	39548130	0.2375847930721106	chr21:39548130:T:C
chr21:39548546	['C', 'T']	19959	1072.0	125.9861211841681	-0.0136844950732331	0.0310276728171037	-0.4410416196502413	0.659188	0.659188	chr21	39548546	0.1809907072290512	chr21:39548546:C:T
chr21:39548976	['C', 'T']	19959	8651.600811907983	1135.2372396028577	-0.0069547815537215	0.0121891336920181	-0.5705722596410376	0.568296	0.568296	chr21	39548976	0.2454254007633661	chr21:39548976:C:T
chr21:39549244	['C', 'T']	19959	27351.59272253408	3581.16047271527	-0.0116796334794393	0.0108434478250135	-1.0771143706245263	0.281442	0.281442	chr21	39549244	0.5506110916661847	chr21:39549244:C:T
chr21:39549312	['T', 'C']	19959	27350.11094407697	3581.3915397873	-0.0116617131985379	0.0108417161162688	-1.075633513502406	0.282104	0.282104	chr21	39549312	0.5495907558665702	chr21:39549312:T:C
chr21:39549343	['C', 'T']	19959	441.02209640244513	51.51946902596474	-0.0042921904649809	0.0486442527972962	-0.08823633251942	0.92969	0.92969	chr21	39549343	0.0316618404062001	chr21:39549343:C:T
chr21:39549362	['T', 'C']	19959	27348.370227477702	3578.994999148288	-0.0118666283841113	0.0108405638305412	-1.094650478481517	0.273683	0.273683	chr21	39549362	0.5627521782401788	chr21:39549362:T:C
chr21:39549400	['A', 'G']	19959	27350.370327688142	3577.991921272773	-0.0120066532526369	0.0108414493623216	-1.1074767636110376	0.268101	0.268101	chr21	39549400	0.5717015661227827	chr21:39549400:A:G
chr21:39549403	['A', 'T']	19959	27350.481332999247	3578.931658036121	-0.0119092002916486	0.0108418756775748	-1.0984446460939803	0.272024	0.272024	chr21	39549403	0.5653927775549501	chr21:39549403:A:T
chr21:39549542	['A', 'G']	19959	27349.22162080889	3579.5776697836504	-0.0118240195212013	0.010841123456277	-1.090663672348018	0.275434	0.275434	chr21	39549542	0.5599824507857855	chr21:39549542:A:G
chr21:39550118	['T', 'A']	19959	17329.60478051714	2291.98625607251	-0.0044222885286698	0.010230676418926	-0.432257687330323	0.665559	0.665559	chr21	39550118	0.1768134394550049	chr21:39550118:T:A
chr21:39550429	['C', 'T']	19959	1000.100215463246	137.31186432423095	0.009952151609162	0.0322241794981711	0.3088411175752931	0.757446	0.757446	chr21	39550429	0.1206483235358513	chr21:39550429:C:T
chr21:39550545	['G', 'A']	19959	561.0281090289609	50.18801624336306	-0.0403655918664033	0.0431111497534418	-0.9363144359929932	0.349123	0.349123	chr21	39550545	0.4570215392005746	chr21:39550545:G:A
chr21:39550662	['G', 'A']	19959	27354.741093350705	3579.9818426320435	-0.0119589553727211	0.0108433853826539	-1.1028802307305026	0.270092	0.270092	chr21	39550662	0.5684882792235417	chr21:39550662:G:A
chr21:39551380	['C', 'T']	19959	27354.37052810903	3579.725989623365	-0.0119459555931122	0.0108433786192377	-1.1016820506404048	0.270613	0.270613	chr21	39551380	0.5676513441291853	chr21:39551380:C:T
chr21:39552180	['T', 'A']	19959	12428.604360902254	1816.1464795123711	0.0123060783731534	0.010890931655242	1.1299380771736085	0.258516	0.258516	chr21	39552180	0.5875125725055429	chr21:39552180:T:A
chr21:39552303	['G', 'A']	19959	27347.110493084787	3578.410609332984	-0.0118283374274329	0.0108397788201978	-1.0911973042653893	0.275199	0.275199	chr21	39552303	0.5603531485443423	chr21:39552303:G:A
chr21:39552593	['G', 'A']	19959	27351.481533450264	3575.737054809731	-0.0122368926984662	0.010842944640148	-1.1285580720533022	0.259098	0.259098	chr21	39552593	0.5865359393581202	chr21:39552593:G:A
chr21:39552636	['G', 'A']	19959	27349.96245802215	3576.2048273032688	-0.0121239710009562	0.0108412720295769	-1.1183162794808492	0.263445	0.263445	chr21	39552636	0.5793100396154514	chr21:39552636:G:A
chr21:39552678	['C', 'T']	19959	27347.33157894736	3580.033350325217	-0.0116627772707444	0.010840672168248	-1.0758352517018543	0.282014	0.282014	chr21	39552678	0.5497293314968565	chr21:39552678:C:T
chr21:39552776	['G', 'T']	19959	27347.11049308479	3581.1915485946374	-0.0115681808544567	0.0108410253693185	-1.0670744196573954	0.285951	0.285951	chr21	39552776	0.5437083803422694	chr21:39552776:G:T
chr21:39552934	['A', 'C']	19959	565.0	56.09677770014968	-0.0297972935458558	0.042970106979629	-0.6934423868197935	0.48804	0.48804	chr21	39552934	0.3115445815477876	chr21:39552934:A:C
chr21:39552984	['G', 'A']	19959	27349.110793746244	3581.621956902351	-0.0115375145630376	0.0108408159244114	-1.0642662548173407	0.287221	0.287221	chr21	39552984	0.5417838100749207	chr21:39552984:G:A
chr21:39552992	['C', 'T']	19959	5824.291812806894	732.8376282920901	-0.0116581126940017	0.0143148449413604	-0.8144071934944581	0.415421	0.415421	chr21	39552992	0.3815115531702064	chr21:39552992:C:T
chr21:39553177	['T', 'C']	19959	27349.962458022143	3579.0136851124903	-0.0119212679432096	0.0108412484326876	-1.0996213228787928	0.27151	0.27151	chr21	39553177	0.5662141702562009	chr21:39553177:T:C
chr21:39553203	['A', 'T']	19959	27345.11019242333	3577.260697763051	-0.0119815727168093	0.010839995721167	-1.1053115725325584	0.269038	0.269038	chr21	39553203	0.570186374180606	chr21:39553203:A:T
chr21:39553238	['T', 'C']	19959	27364.85526711437	3575.749600717571	-0.0122624520462903	0.010845916595047	-1.130605416225505	0.258235	0.258235	chr21	39553238	0.5879848957770742	chr21:39553238:T:C
chr21:39553581	['G', 'A']	19959	8900.121441459502	1172.0190374233914	-0.0040134236160511	0.0121524814632969	-0.3302554814152598	0.74121	0.74121	chr21	39553581	0.1300587300499525	chr21:39553581:G:A
chr21:39553671	['C', 'T']	19959	26219.254622901528	3434.095274118116	-0.0107965590608479	0.0106696836223919	-1.0118912090504444	0.311602	0.311602	chr21	39553671	0.5063997634956982	chr21:39553671:C:T
chr21:39553710	['G', 'C']	19959	26873.3857178652	3515.2241944950083	-0.0098530505796697	0.0107484121726919	-0.9166982454118192	0.359312	0.359312	chr21	39553710	0.444528278351274	chr21:39553710:G:C
chr21:39553893	['A', 'G']	19959	26645.67004058726	3498.8768006610803	-0.008507025731736	0.0106984186794442	-0.7951666490750993	0.426526	0.426526	chr21	39553893	0.3700544901415545	chr21:39553893:A:G
chr21:39554071	['G', 'C']	19959	667.234011627907	77.77045814925731	-0.0144953126207929	0.0394316147902775	-0.3676063660564809	0.713171	0.713171	chr21	39554071	0.1468063250536663	chr21:39554071:G:C
chr21:39554073	['C', 'T']	19959	8617.886015037593	1126.220559954965	-0.0076958665366577	0.0122201571345423	-0.6297682142649447	0.528853	0.528853	chr21	39554073	0.2766650277014519	chr21:39554073:C:T
chr21:39554129	['C', 'T']	19959	26002.11943664796	3432.1917006368294	-0.0072874865547482	0.0106149760230977	-0.6865287814961618	0.492388	0.492388	chr21	39554129	0.307692539813198	chr21:39554129:C:T
chr21:39554191	['G', 'A']	19959	26809.74592752243	3518.232828251836	-0.0102639597950996	0.0107820428348383	-0.9519494545073868	0.341134	0.341134	chr21	39554191	0.4670749933556813	chr21:39554191:G:A
chr21:39554237	['T', 'C']	19959	26811.37328990228	3518.075028834316	-0.0102455328957609	0.0107822965507427	-0.9502180586060052	0.342013	0.342013	chr21	39554237	0.4659573859878307	chr21:39554237:T:C
chr21:39554257	['G', 'A']	19959	26808.02946482261	3520.3300023765823	-0.0098269236396879	0.0107804117868435	-0.9115536432180436	0.362015	0.362015	chr21	39554257	0.4412734342119584	chr21:39554257:G:A
chr21:39554292	['A', 'G']	19959	26809.74592752243	3517.339851682013	-0.0102908131058794	0.0107819533345805	-0.9544479359666714	0.339869	0.339869	chr21	39554292	0.4686884463110774	chr21:39554292:A:G
chr21:39554649	['A', 'G']	19959	26845.801897685626	3521.803123884254	-0.0102841526766048	0.0107944403265072	-0.952726808017145	0.34074	0.34074	chr21	39554649	0.4675768809328972	chr21:39554649:A:G
chr21:39555267	['G', 'A']	19959	26980.32170483852	3541.614280835392	-0.0098601251819444	0.0108766034791151	-0.9065445109658988	0.364659	0.364659	chr21	39555267	0.4381130633237916	chr21:39555267:G:A
chr21:39555419	['A', 'C']	19959	8660.339064614769	1133.0778381385765	-0.0068004903225294	0.012201279306119	-0.5573587942634018	0.577289	0.577289	chr21	39555419	0.2386067177219038	chr21:39555419:A:C
chr21:39555568	['C', 'T']	19959	26812.71694898266	3525.325326537245	-0.0093529010020666	0.0107868826779929	-0.8670624573629748	0.385918	0.385918	chr21	39555568	0.4135049645787355	chr21:39555568:C:T
chr21:39556006	['C', 'A']	19959	6924.387722375344	964.7220488792452	0.0066146715278391	0.0133907483687321	0.4939732527036773	0.621331	0.621331	chr21	39556006	0.2066769776389754	chr21:39556006:C:A
chr21:39556084	['A', 'T']	19959	26818.687377862407	3514.993778277012	-0.0107914127004946	0.0107869886086627	-1.0004101322428751	0.317124	0.317124	chr21	39556084	0.4987708892464971	chr21:39556084:A:T
chr21:39556761	['CAG', 'C']	19959	6922.121353383458	962.6548578694166	0.0063632906772176	0.0133952522967635	0.4750407484863192	0.634763	0.634763	chr21	39556761	0.1973883959753889	chr21:39556761:CAG:C
chr21:39556937	['G', 'A']	19959	35040.55626848463	4683.971190005963	-0.0135994294401579	0.0153935436755098	-0.8834502130782124	0.377004	0.377004	chr21	39556937	0.4236540419196398	chr21:39556937:G:A
chr21:39557191	['G', 'A']	19959	6916.088472926176	964.1310607436528	0.0066608169299951	0.0134027252371716	0.496974817593195	0.619212	0.619212	chr21	39557191	0.2081606358469918	chr21:39557191:G:A
chr21:39559108	['G', 'A']	19959	26820.062546985413	3514.997732818751	-0.0108667639805778	0.0107896534931777	-1.0071467065600266	0.313876	0.313876	chr21	39559108	0.503241890626962	chr21:39559108:G:A
chr21:39559408	['G', 'A']	19959	26728.0174383644	3510.8116943652194	-0.0098384490325708	0.0107600536127686	-0.9143494434726508	0.360544	0.360544	chr21	39559408	0.4430417273630025	chr21:39559408:G:A
chr21:39559648	['C', 'T']	19959	35024.50964573833	4674.27844008588	-0.0148841302883866	0.0153723099653124	-0.9682429200277994	0.332935	0.332935	chr21	39559648	0.4776405469644869	chr21:39559648:C:T
chr21:39559668	['C', 'A']	19959	26728.0174383644	3509.834059993588	-0.0099120384218414	0.0107599669403944	-0.9211959922135294	0.356959	0.356959	chr21	39559668	0.4473816637094144	chr21:39559668:C:A
chr21:39560406	['T', 'G']	19959	26861.691687127324	3517.9045680207	-0.0111339024835757	0.0107877556556991	-1.0320870103962556	0.302044	0.302044	chr21	39560406	0.5199297869590889	chr21:39560406:T:G
chr21:39560956	['G', 'A']	19959	2951.295735832039	329.9513347412396	-0.0240950954156736	0.019393116945363	-1.2424560468313417	0.214083	0.214083	chr21	39560956	0.66941781798964	chr21:39560956:G:A
chr21:39561388	['A', 'G']	19959	577.0867408298257	70.37072251411776	-0.0073752893143108	0.0425669489602541	-0.1732632827689228	0.862446	0.862446	chr21	39561388	0.064268087716949	chr21:39561388:A:G
chr21:39561903	['G', 'A']	19959	26655.67104274189	3490.0553736673764	-0.01058384404874	0.0107437185808942	-0.9851192554095334	0.324577	0.324577	chr21	39561903	0.4886822581603874	chr21:39561903:G:A
chr21:39562543	['A', 'G']	19959	16549.80433039294	2200.1606451399	-0.0043298234029007	0.0103405014125748	-0.4187247049389009	0.675422	0.675422	chr21	39562543	0.1704247975309377	chr21:39562543:A:G
chr21:39562654	['GACCACAGCC', 'G']	19959	7717.0	1038.84845063729	0.0005487612763072	0.0128728802061532	0.0426292537116121	0.965998	0.965998	chr21	39562654	0.0150237727458554	chr21:39562654:GACCACAGCC:G
chr21:39563714	['C', 'G']	19959	16806.308661258598	2223.519481233383	-0.0047649534562379	0.010376359828817	-0.4592124343071422	0.646087	0.646087	chr21	39563714	0.1897089973672983	chr21:39563714:C:G
chr21:39564425	['T', 'A']	19959	8010.408058938504	1091.9495546175428	0.0029055195072127	0.0127086351565643	0.2286256133265408	0.819162	0.819162	chr21	39564425	0.0866302023314873	chr21:39564425:T:A
chr21:39564709	['C', 'A']	19959	24493.90884490103	3213.6221788642056	-0.0112761316845263	0.0105611660967903	-1.0676975990324846	0.28567	0.28567	chr21	39564709	0.5441353652124723	chr21:39564709:C:A
chr21:39565144	['T', 'A']	19959	17242.18328070967	2306.825966899109	-0.0020106618392472	0.0103025370841521	-0.19516181527171	0.845268	0.845268	chr21	39565144	0.0730055721535109	chr21:39565144:T:A
chr21:39565353	['C', 'A']	19959	17285.498819273478	2316.430059411738	-0.0014770515883595	0.010321820384707	-0.1430999119639794	0.886213	0.886213	chr21	39565353	0.0524618835225802	chr21:39565353:C:A
chr21:39565581	['G', 'A']	19959	647.4881826003331	89.01087755639313	0.000821908750198	0.0404189670346356	0.0203347292248652	0.983777	0.983777	chr21	39565581	0.0071033351512026	chr21:39565581:G:A
chr21:39565796	['C', 'T']	19959	905.3608309498724	159.97073640440277	0.0406208218277106	0.0341041378859955	1.191081913974759	0.233636	0.233636	chr21	39565796	0.6314602377721754	chr21:39565796:C:T
chr21:39565905	['A', 'AC']	19959	17362.739840657414	2311.8574699362302	-0.0031735719493128	0.0102865538430038	-0.3085165350562233	0.757693	0.757693	chr21	39565905	0.1205067249921132	chr21:39565905:A:AC
chr21:39566002	['T', 'G']	19959	17388.871229582124	2317.3259779460022	-0.0030519309719914	0.0102858372107148	-0.2967119651487652	0.76669	0.76669	chr21	39566002	0.1153802012450588	chr21:39566002:T:G
chr21:39566204	['A', 'G']	19959	7501.254999248233	910.06458732187	-0.0151480116164396	0.0130058269321574	-1.164709610196757	0.24415	0.24415	chr21	39566204	0.6123432713798577	chr21:39566204:A:G
chr21:39566342	['T', 'C']	19959	17388.613650030067	2316.939652056455	-0.0032387692192651	0.0102872015056206	-0.3148348185359833	0.75289	0.75289	chr21	39566342	0.123268471186684	chr21:39566342:T:C
chr21:39566388	['C', 'T']	19959	8080.619443748434	1110.6681716689388	0.0044398043496298	0.0126647892977886	0.3505628277925681	0.72592	0.72592	chr21	39566388	0.1391112380780585	chr21:39566388:C:T
chr21:39566716	['C', 'T']	19959	17374.35251077478	2314.6689804732664	-0.0031753904146729	0.0102881411923093	-0.308645687818385	0.757594	0.757594	chr21	39566716	0.1205634735206356	chr21:39566716:C:T
chr21:39566788	['C', 'T']	19959	8608.29389657246	1110.5868804103966	-0.0097852960014036	0.0122390186175481	-0.7995163915653863	0.424001	0.424001	chr21	39566788	0.3726331191290368	chr21:39566788:C:T
chr21:39567835	['C', 'T']	19959	20829.30523255814	2783.5503338085155	-0.0031537234793789	0.0102398943974686	-0.3079839846940797	0.758098	0.758098	chr21	39567835	0.120274649106511	chr21:39567835:C:T
chr21:39568296	['G', 'A']	19959	17993.0	2404.8992096755724	-0.0025508034085128	0.0102516047449138	-0.2488199137582235	0.803503	0.803503	chr21	39568296	0.0950124973934637	chr21:39568296:G:A
chr21:39568459	['C', 'A']	19959	1028.5866129844003	140.52238257696663	-0.0087367028495994	0.0320580889939006	-0.2725272504939908	0.785219	0.785219	chr21	39568459	0.1050092002904176	chr21:39568459:C:A
chr21:39568491	['GCTCCCTGT', 'G']	19959	1025.3871161950633	140.52667453123053	-0.0084010385906452	0.0320552971916077	-0.2620795726967913	0.793263	0.793263	chr21	39568491	0.1005828019480007	chr21:39568491:GCTCCCTGT:G
chr21:39568605	['A', 'G']	19959	27135.15726958352	3637.004285721882	-0.0049796705378826	0.0108690136049554	-0.458152939988258	0.646848	0.646848	chr21	39568605	0.1891977603153301	chr21:39568605:A:G
chr21:39568966	['TG', 'T']	19959	575.3566429682287	77.33403186193121	0.0017756317539304	0.0450027482304347	0.0394560737677263	0.968527	0.968527	chr21	39568966	0.0138882677816639	chr21:39568966:TG:T
chr21:39569012	['A', 'C']	19959	21826.21618369598	2908.3438024196234	-0.0041319235103587	0.0102273960051943	-0.4040054289733391	0.686213	0.686213	chr21	39569012	0.163541058686162	chr21:39569012:A:C
chr21:39569323	['G', 'A']	19959	16638.336257456518	2196.9216674650693	-0.0060629087600057	0.0102166897140788	-0.5934318188846356	0.552899	0.552899	chr21	39569323	0.2573541955466583	chr21:39569323:G:A
chr21:39569347	['A', 'G']	19959	25545.799137801387	3400.36121068235	-0.0061892249248433	0.0106149686192653	-0.5830657769077534	0.559856	0.559856	chr21	39569347	0.2519236630784868	chr21:39569347:A:G
chr21:39569381	['C', 'G']	19959	23904.5814746128	3173.398490462778	-0.0067604116845282	0.0103719523145264	-0.6517974128226531	0.514539	0.514539	chr21	39569381	0.2885817018677656	chr21:39569381:C:G
chr21:39569474	['C', 'T']	19959	23967.60673650444	3202.977265079438	-0.0054717628150137	0.0103613009426932	-0.5280961189407828	0.597438	0.597438	chr21	39569474	0.2237071575848213	chr21:39569474:C:T
chr21:39569485	['C', 'T']	19959	24258.446622875184	3237.8536371596383	-0.0045375176091583	0.0103947757546796	-0.4365190472834944	0.662465	0.662465	chr21	39569485	0.1788370618566614	chr21:39569485:C:T
chr21:39569521	['C', 'T']	19959	752.9990933360199	98.948378409573	0.0016723194288844	0.0373430893874333	0.0447825677070848	0.964281	0.964281	chr21	39569521	0.015796390405889	chr21:39569521:C:T
chr21:39569571	['C', 'T']	19959	22149.785858585645	2925.90256536281	-0.0055202239250175	0.0105862980878272	-0.5214498854292613	0.602059	0.602059	chr21	39569571	0.2203609470828999	chr21:39569571:C:T
chr21:39569964	['A', 'G']	19959	24156.261765148098	3231.959169718526	-0.0045462936747752	0.0103880759434061	-0.4376454022422671	0.661648	0.661648	chr21	39569964	0.179372995929875	chr21:39569964:A:G
chr21:39570113	['A', 'G']	19959	21462.527315557338	2871.0793469238643	-0.0021939393148141	0.0101895197141326	-0.215313319603396	0.829525	0.829525	chr21	39570113	0.0811705207927997	chr21:39570113:A:G
chr21:39570203	['T', 'A']	19959	21471.303081934355	2875.0608703588387	-0.0020426331811336	0.0101892265627743	-0.2004698951926582	0.841115	0.841115	chr21	39570203	0.075144621977333	chr21:39570203:T:A
chr21:39570548	['C', 'T']	19959	3691.739864695565	470.7891030460186	-0.0022665679997773	0.0177264267305401	-0.1278637840683562	0.898258	0.898258	chr21	39570548	0.0465989062241938	chr21:39570548:C:T
chr21:39570563	['T', 'C']	19959	27366.226732822128	3606.294355441561	-0.0122229840416125	0.0109409720074948	-1.1171753326157352	0.263933	0.263933	chr21	39570563	0.5785063057939492	chr21:39570563:T:C
chr21:39570566	['C', 'T']	19959	19642.84159606998	2616.7555566118563	-0.0033377271362835	0.0101866386409081	-0.327657361171103	0.743174	0.743174	chr21	39570566	0.1289094925747576	chr21:39570566:C:T
chr21:39570606	['T', 'G']	19959	24802.698777064965	3305.095896983577	-0.0076438574856921	0.0104620573195457	-0.730626611212646	0.465016	0.465016	chr21	39570606	0.3325321039010881	chr21:39570606:T:G
chr21:39571120	['A', 'G']	19959	22301.29090635653	2977.5663222914154	-0.0028714554064216	0.010213875022136	-0.2811328120031302	0.778611	0.778611	chr21	39571120	0.1086794649826718	chr21:39571120:A:G
chr21:39571179	['T', 'C']	19959	22315.708464892494	2981.990031644678	-0.0027997371347834	0.010214193465359	-0.2741026145900402	0.784009	0.784009	chr21	39571179	0.105678951820788	chr21:39571179:T:C
chr21:39571709	['G', 'A']	19959	13176.98060733614	1714.8955371008442	-0.0070702152631874	0.0106880279910582	-0.6615079291617194	0.508294	0.508294	chr21	39571709	0.2938850167625154	chr21:39571709:G:A
chr21:39572085	['G', 'A']	19959	12494.774632052256	1655.360745893992	-0.0041161969371461	0.0110117212808569	-0.3738014096217529	0.708556	0.708556	chr21	39572085	0.1496258200391197	chr21:39572085:G:A
chr21:39572302	['G', 'A']	19959	17647.53675770484	2398.237282159809	0.0009948242194012	0.0101496224710303	0.0980158840627519	0.921921	0.921921	chr21	39572302	0.0353062923238324	chr21:39572302:G:A
chr21:39572741	['C', 'T']	19959	421.04219071002655	46.71547175722766	-0.0148017815231738	0.0494417852564757	-0.2993779744479414	0.764655	0.764655	chr21	39572741	0.1165344673195507	chr21:39572741:C:T
chr21:39572762	['T', 'C']	19959	17657.423423874912	2403.110072227868	0.0011097116947809	0.0101425966116201	0.1094110056106909	0.912878	0.912878	chr21	39572762	0.0395872591218972	chr21:39572762:T:C
chr21:39573101	['G', 'T']	19959	16746.87344627105	2268.3458011531857	0.0007512056027056	0.0102070815234893	0.0735965124778238	0.941332	0.941332	chr21	39573101	0.0262571774883233	chr21:39573101:G:T
chr21:39573177	['C', 'T']	19959	782.0	92.47449146572724	-0.0219213425469731	0.0365563250633448	-0.5996593615191835	0.54874	0.54874	chr21	39573177	0.2606333810721744	chr21:39573177:C:T
chr21:39573341	['C', 'T']	19959	18050.94841588129	2439.42977225012	-0.0007840082523504	0.0101188147036857	-0.0774802459881904	0.938242	0.938242	chr21	39573341	0.0276851299478321	chr21:39573341:C:T
chr21:39573486	['A', 'C']	19959	783.0392323880149	94.33026224930003	-0.0198624981067933	0.0364861959232929	-0.5443839129886658	0.586183	0.586183	chr21	39573486	0.2319667807683599	chr21:39573486:A:C
chr21:39573489	['T', 'G']	19959	1583.3173139564024	206.09040268283937	-0.0023923251894844	0.0258510484734965	-0.0925426754716419	0.926268	0.926268	chr21	39573489	0.0332633393637974	chr21:39573489:T:G
chr21:39573849	['T', 'G']	19959	18132.45090963765	2452.452627968776	-0.0007720852569209	0.0101236611018836	-0.0762654191157472	0.939209	0.939209	chr21	39573849	0.0272377544358882	chr21:39573849:T:G
chr21:39574197	['G', 'A']	19959	15937.992683171293	2186.7927814539908	0.002390165842486	0.0103038199737032	0.2319689055695972	0.816565	0.816565	chr21	39574197	0.0880092389521147	chr21:39574197:G:A
chr21:39574546	['A', 'T']	19959	605.0606303552638	78.74595574228968	-0.0089599679551655	0.0415802328344947	-0.2154862381562332	0.82939	0.82939	chr21	39574546	0.0812412052524452	chr21:39574546:A:T
chr21:39574901	['A', 'C']	19959	783.0392323880149	94.3388263594716	-0.0198515331319191	0.0364862059570184	-0.544083239438617	0.58639	0.58639	chr21	39574901	0.2318134445433439	chr21:39574901:A:C
chr21:39575330	['C', 'A']	19959	780.0390820723519	93.4111033300186	-0.0202781412810363	0.0365533148923476	-0.5547551936331083	0.579068	0.579068	chr21	39575330	0.2372704340433279	chr21:39575330:C:A
chr21:39575400	['T', 'TC']	19959	783.0	94.35923106164188	-0.0198088352452741	0.036486181497924	-0.5429133560167483	0.587196	0.587196	chr21	39575400	0.2312169115113395	chr21:39575400:T:TC
chr21:39575480	['T', 'C']	19959	783.0784687077216	94.28505973012706	-0.0198874833320537	0.0364862243230767	-0.5450682744247496	0.585713	0.585713	chr21	39575480	0.2323151366249181	chr21:39575480:T:C
chr21:39575679	['G', 'A']	19959	781.0957804425263	97.73871820377876	-0.015919652017365	0.0365576512016864	-0.435467036148938	0.663228	0.663228	chr21	39575679	0.1783371471308821	chr21:39575679:G:A
chr21:39575924	['A', 'G']	19959	25082.54021951586	3309.6500179053064	-0.0116464321285012	0.0105080506729136	-1.1083342183076776	0.267731	0.267731	chr21	39575924	0.5723013398721803	chr21:39575924:A:G
chr21:39576017	['A', 'G']	19959	25045.52909336942	3308.9874262869776	-0.0111128662046612	0.0105059047420005	-1.0577733643666305	0.290172	0.290172	chr21	39576017	0.5373444969023242	chr21:39576017:A:G
chr21:39576141	['G', 'A']	19959	25038.27242658113	3306.373710458145	-0.0112425941752523	0.0105045206305092	-1.0702624680082382	0.284514	0.284514	chr21	39576141	0.5458963585372659	chr21:39576141:G:A
chr21:39577080	['AG', 'A']	19959	1783.1786841709677	228.81866113650617	-0.004263409823953	0.0243965671061398	-0.1747544974423914	0.861274	0.861274	chr21	39577080	0.0648586629974193	chr21:39577080:AG:A
chr21:39577088	['G', 'A']	19959	628.4627413435453	67.89744775376701	-0.0228386737539864	0.0418053308590879	-0.5463100825817669	0.584859	0.584859	chr21	39577088	0.2329488226405542	chr21:39577088:G:A
chr21:39577315	['G', 'T']	19959	516.051711179035	68.07661110555901	-0.0008247452138319	0.04499382791067	-0.0183301855416557	0.985376	0.985376	chr21	39577315	0.0063980196889742	chr21:39577315:G:T
chr21:39577801	['C', 'T']	19959	12323.70470605924	1815.919794824904	0.0177444571968392	0.0109188373841479	1.6251233141910184	0.104152	0.104152	chr21	39577801	0.9823323860078904	chr21:39577801:C:T
chr21:39577848	['G', 'A']	19959	7891.18610944077	951.0012706418466	-0.0205177515089263	0.0126793701490381	-1.6181995846601858	0.105635	0.105635	chr21	39577848	0.976192163351138	chr21:39577848:G:A
chr21:39578097	['C', 'G']	19959	3896.0	503.2626107770875	-0.0075442294920043	0.0169282900700346	-0.4456580942784441	0.655849	0.655849	chr21	39578097	0.1831961393064243	chr21:39578097:C:G
chr21:39578189	['C', 'G']	19959	3000.0	387.4793092863514	-0.0054503218860848	0.0190586189404489	-0.2859767490559007	0.774899	0.774899	chr21	39578189	0.110754899559675	chr21:39578189:C:G
chr21:39578244	['C', 'T']	19959	2862.143401142399	398.6262575937517	0.0080554919140685	0.0197476349670956	0.4079218563382894	0.683335	0.683335	chr21	39578244	0.1653663344103659	chr21:39578244:C:T
chr21:39578493	['T', 'G']	19959	2866.430847865304	399.2225356111377	0.0078224128641207	0.0197371500562193	0.3963294012478697	0.691866	0.691866	chr21	39578493	0.1599780111730603	chr21:39578493:T:G
chr21:39578701	['T', 'C']	19959	2995.150065136788	386.5024979365385	-0.0063031486568996	0.019077110510584	-0.3304037397803326	0.741098	0.741098	chr21	39578701	0.1301243587614831	chr21:39578701:T:C
chr21:39579617	['C', 'G']	19959	717.0359254434312	73.92754476739239	-0.02829020978803	0.0380139575154914	-0.7442058558754711	0.456761	0.456761	chr21	39579617	0.3403109849020228	chr21:39579617:C:G
chr21:39579665	['T', 'C']	19959	22110.215563461443	3011.303977199195	0.0012447544439415	0.0101236521797296	0.1229550780531409	0.902144	0.902144	chr21	39579665	0.0447241349481401	chr21:39579665:T:C
chr21:39579918	['C', 'A']	19959	25119.77570655442	3328.4167586844374	-0.0102818904883708	0.0104971174624144	-0.9794965641935266	0.327347	0.327347	chr21	39579918	0.484991634853229	chr21:39579918:C:A
chr21:39581201	['T', 'C']	19959	10371.519641246618	1398.5682889816044	-0.001200215459641	0.0115022904481354	-0.1043457792213584	0.916896	0.916896	chr21	39581201	0.0376799218954748	chr21:39581201:T:C
chr21:39582264	['G', 'A']	19959	2136.535231031372	279.78913225771134	-0.0004315837879038	0.022378609646579	-0.019285549670859	0.984614	0.984614	chr21	39582264	0.006733993386013	chr21:39582264:G:A
chr21:39582781	['G', 'A']	19959	14553.374981205834	1882.7917240844024	-0.011965892234804	0.0105038072383317	-1.139195718590177	0.254635	0.254635	chr21	39582781	0.5940819020878421	chr21:39582781:G:A
chr21:39583158	['G', 'A']	19959	2854.4290438965727	398.4206001391784	0.0079424361461396	0.0197653035519352	0.4018372966177901	0.687808	0.687808	chr21	39583158	0.1625327771391147	chr21:39583158:G:A
chr21:39583263	['G', 'A']	19959	1579.2373722188815	207.9604420338684	-0.0007047170104715	0.0258973655920509	-0.0272119188326952	0.978291	0.978291	chr21	39583263	0.009531941842178	chr21:39583263:G:A
chr21:39583312	['A', 'G']	19959	5952.789505337543	873.5998466277266	0.0123318399595198	0.0141764366043959	0.869882912303636	0.384375	0.384375	chr21	39583312	0.415244866880508	chr21:39583312:A:G
chr21:39583757	['A', 'G']	19959	2889.29325927795	405.2375411728473	0.0096164803844116	0.0197363502726234	0.4872471481087749	0.626089	0.626089	chr21	39583757	0.2033639264357225	chr21:39583757:A:G
chr21:39584920	['C', 'A']	19959	10293.673150190494	1374.6793298680022	-0.0029040969084349	0.0115338335875913	-0.2517893887041409	0.801206	0.801206	chr21	39584920	0.0962558070605202	chr21:39584920:C:A
chr21:39585153	['A', 'G']	19959	14554.375281912497	1888.2833734230464	-0.0114607748473391	0.0105050169034537	-1.0909810952870609	0.275294	0.275294	chr21	39585153	0.560203253900122	chr21:39585153:A:G
chr21:39585207	['C', 'A']	19959	8365.514809803037	1113.763675956582	-0.0052625948278856	0.0124126136556449	-0.4239715320143185	0.671591	0.671591	chr21	39585207	0.17289513248117	chr21:39585207:C:A
chr21:39585801	['C', 'T']	19959	2762.107112425442	323.40362451532064	-0.0236265647681654	0.0199471138833423	-1.18446031372467	0.236245	0.236245	chr21	39585801	0.6266373743335709	chr21:39585801:C:T
chr21:39586009	['C', 'T']	19959	10283.698134964405	1371.162871024007	-0.003251954098512	0.0115324012808009	-0.2819841262310101	0.777959	0.777959	chr21	39586009	0.1090432905976603	chr21:39586009:C:T
chr21:39586173	['T', 'C']	19959	2128.088793754722	289.81719329420747	0.004709291953614	0.0224551991639888	0.2097194471187909	0.833889	0.833889	chr21	39586173	0.0788917549926868	chr21:39586173:T:C
chr21:39586619	['A', 'G']	19959	5067.523379942865	660.7764886182808	-0.008983641477584	0.0151398875484666	-0.593375706974382	0.552936	0.552936	chr21	39586619	0.2573251335331817	chr21:39586619:A:G
chr21:39588365	['G', 'A']	19959	10354.112614644417	1369.2570707946786	-0.004944502297973	0.0115165916221173	-0.4293372952877148	0.667682	0.667682	chr21	39588365	0.1754303317282462	chr21:39588365:G:A
chr21:39589057	['C', 'T']	19959	10355.556524353577	1365.3020947045964	-0.0055054420442512	0.0115159955023405	-0.4780691381072777	0.632606	0.632606	chr21	39589057	0.1988666933015256	chr21:39589057:C:T
chr21:39589586	['C', 'T']	19959	8537.213164251218	1237.613514556485	0.0121921375182342	0.0123547126736905	0.9868410411678342	0.323733	0.323733	chr21	39589586	0.4898130281617765	chr21:39589586:C:T
chr21:39589635	['A', 'T']	19959	2394.7778198334977	319.0545039191546	0.0007212921862757	0.0220453479681384	0.0327185666254017	0.973899	0.973899	chr21	39589635	0.0114860800999049	chr21:39589635:A:T
chr21:39589988	['T', 'G']	19959	10348.29564258136	1365.675553233307	-0.0061740772929117	0.0115291143490332	-0.5355205184021343	0.592296	0.592296	chr21	39589988	0.2274612003048499	chr21:39589988:T:G
chr21:39590147	['G', 'A']	19959	557.1116512152344	76.55116734889965	0.008043955848203	0.0434623490458963	0.185078718127007	0.853169	0.853169	chr21	39590147	0.0689649330790648	chr21:39590147:G:A
chr21:39590189	['T', 'C']	19959	558.1677943166441	78.30551320607431	0.0104458380775034	0.0434248932966176	0.2405495393195829	0.809907	0.809907	chr21	39590189	0.091564847424615	chr21:39590189:T:C
chr21:39590382	['A', 'G']	19959	5144.03091956903	665.1121242735318	-0.0096717924225827	0.0150427085813213	-0.6429555136494717	0.52026	0.52026	chr21	39590382	0.2837795633929706	chr21:39590382:A:G
chr21:39590388	['C', 'T']	19959	5801.0	839.3603030877331	0.0097425105117664	0.0143333561214697	0.6797089550557706	0.496697	0.496697	chr21	39590388	0.3039084630919124	chr21:39590388:C:T
chr21:39590466	['G', 'C']	19959	5142.773000601323	662.8368737898938	-0.0101891101434064	0.0150432771740588	-0.6773198436426406	0.498211	0.498211	chr21	39590466	0.3025866879063725	chr21:39590466:G:C
chr21:39590474	['T', 'G']	19959	5142.515307912011	660.5513103881071	-0.0106070150455685	0.0150431468108624	-0.7051061309798119	0.480752	0.480752	chr21	39590474	0.3180789003559264	chr21:39590474:T:G
chr21:39590485	['T', 'G']	19959	5142.515307912011	661.6653159968441	-0.0104814014658155	0.0150432235589291	-0.6967523566180195	0.485966	0.485966	chr21	39590485	0.3133941145420593	chr21:39590485:T:G
chr21:39590563	['T', 'C']	19959	602.0	86.95826991690697	0.0153542204672287	0.0417666507876804	0.3676191453626841	0.713161	0.713161	chr21	39590563	0.146812414722578	chr21:39590563:T:C
chr21:39590742	['C', 'T']	19959	521.0261048201223	85.01778361596656	0.0309838270918696	0.0449064960021079	0.6899631423127568	0.490225	0.490225	chr21	39590742	0.3096045448073262	chr21:39590742:C:T
chr21:39591402	['T', 'G']	19959	734.1103427540589	82.45830018590331	-0.0187567010970117	0.037551713508488	-0.4994898859348198	0.61744	0.61744	chr21	39591402	0.2094052387726785	chr21:39591402:T:G
chr21:39591480	['G', 'A']	19959	19788.95740202466	2649.638815206098	-0.0059919427472657	0.0101688476905462	-0.5892450088357976	0.555704	0.555704	chr21	39591480	0.25515647711839	chr21:39591480:G:A
chr21:39591503	['T', 'C']	19959	7068.416587321473	1020.7331231936536	0.0066668861441377	0.0132168339415323	0.5044238411127994	0.613969	0.613969	chr21	39591503	0.2118535563324768	chr21:39591503:T:C
chr21:39591737	['G', 'C']	19959	29943.00090202957	3959.087457368749	-0.0136844737680051	0.0116769126348264	-1.1719256789839472	0.241241	0.241241	chr21	39591737	0.617548879945813	chr21:39591737:G:C
chr21:39591738	['T', 'C']	19959	29943.50075165364	3959.61414068128	-0.0136159997378191	0.0116767622740456	-1.1660766416461128	0.243597	0.243597	chr21	39591738	0.613328064526307	chr21:39591738:T:C
chr21:39592179	['C', 'T']	19959	1234.0618298426696	145.02004325811995	-0.0178974328274659	0.0293985489121634	-0.6087862663201381	0.542673	0.542673	chr21	39592179	0.2654617856486634	chr21:39592179:C:T
chr21:39593749	['A', 'T']	19959	10873.72401523504	1478.2431947556915	0.0016985827736522	0.0113726559073221	0.1493567366756137	0.881274	0.881274	chr21	39593749	0.0548890425671977	chr21:39593749:A:T
chr21:39593803	['A', 'G']	19959	4582.459187252593	657.2572131825093	0.0126585469793867	0.0158275353931809	0.799780045656416	0.423848	0.423848	chr21	39593803	0.3727898617953664	chr21:39593803:A:G
chr21:39594229	['T', 'C']	19959	36563.66387733627	4967.142717854629	0.0020534488097996	0.0184754489620622	0.1111447312601835	0.911503	0.911503	chr21	39594229	0.0402418976274342	chr21:39594229:T:C
chr21:39594812	['A', 'G']	19959	5596.841250751653	788.7170541823789	0.0113456432594662	0.014577680941104	0.7782886252830117	0.436408	0.436408	chr21	39594812	0.3601072967546169	chr21:39594812:A:G
chr21:39595264	['G', 'T']	19959	20650.138511651214	2908.8361481034594	0.0125448254049091	0.0100496670859998	1.2482826841483388	0.211942	0.211942	chr21	39595264	0.6737829717422628	chr21:39595264:G:T
chr21:39595348	['C', 'T']	19959	35959.80168353542	4904.964127584837	0.0085061197969092	0.0171200613780438	0.4968510105821339	0.6193	0.6193	chr21	39595348	0.2080989199904287	chr21:39595348:C:T
chr21:39595544	['G', 'A']	19959	9393.94132384627	1072.2450209258252	-0.0317442889424097	0.0119093689174377	-2.6654887561615257	0.00769384	0.00769384	chr21	39595544	2.113856849461439	chr21:39595544:G:A
chr21:39595666	['C', 'T']	19959	2322.1163443230785	263.22626006993585	-0.026654291414899	0.0217368787479005	-1.2262244144630678	0.220129	0.220129	chr21	39595666	0.6573227393170268	chr21:39595666:C:T
chr21:39596533	['A', 'G']	19959	9625.929140566272	1314.685873789624	0.0010491913352806	0.0118548511133791	0.0885031220760372	0.929478	0.929478	chr21	39596533	0.0317608851730663	chr21:39596533:A:G
chr21:39596885	['G', 'A']	19959	5832.045408981557	816.8887273490644	0.0091853395632699	0.0143499899387388	0.640093798147793	0.522119	0.522119	chr21	39596885	0.2822305024510047	chr21:39596885:G:A
chr21:39597186	['A', 'G']	19959	20346.15518019148	2844.4661032019226	0.0098420617939665	0.0100606633341925	0.9782716573485696	0.327952	0.327952	chr21	39597186	0.4841897162291964	chr21:39597186:A:G
chr21:39597693	['G', 'A']	19959	20297.067752443	2829.257482477078	0.008902110405652	0.0100609569265542	0.8848174652409447	0.376266	0.376266	chr21	39597693	0.4245050234539994	chr21:39597693:G:A
chr21:39597694	['C', 'T']	19959	9751.0	1128.050245881405	-0.0300588624152636	0.0117562135162719	-2.5568489695818064	0.0105698	0.0105698	chr21	39597694	1.9759332302628805	chr21:39597694:C:T
chr21:39598257	['G', 'T']	19959	834.041787754284	98.09937102093843	-0.0235186221505457	0.0353332364155943	-0.6656232073936422	0.50566	0.50566	chr21	39598257	0.2961413996724807	chr21:39598257:G:T
chr21:39598449	['T', 'A']	19959	30452.05146064037	3979.568423662302	-0.0206258983690585	0.0118503886284208	-1.7405250592028227	0.0817823	0.0817823	chr21	39598449	1.0873406797530412	chr21:39598449:T:A
chr21:39599263	['G', 'A']	19959	10498.103933851164	1440.5634610460015	0.0054921649862309	0.0114525171556053	0.4795596384278607	0.631546	0.631546	chr21	39599263	0.1995950111916333	chr21:39599263:G:A
chr21:39599578	['C', 'T']	19959	8299.831688129478	1079.7288046273538	-0.0054439685920036	0.0125254253201373	-0.4346334318285614	0.663833	0.663833	chr21	39599578	0.177941162048426	chr21:39599578:C:T
chr21:39601382	['G', 'A']	19959	7409.113650030065	1051.4961984331103	0.0086627877894967	0.0130222638047098	0.665229020039021	0.505912	0.505912	chr21	39601382	0.2959250192038565	chr21:39601382:G:A
chr21:39601599	['A', 'G']	19959	12906.112943653496	1751.5714998613123	0.0036005041021377	0.0108152379397181	0.3329102995427563	0.739205	0.739205	chr21	39601599	0.1312351041999281	chr21:39601599:A:G
chr21:39601764	['G', 'A']	19959	7686.385108728329	1062.9033319653847	0.004482567373786	0.0128183590619246	0.3496990021991948	0.726568	0.726568	chr21	39601764	0.1387237335438467	chr21:39601764:G:A
chr21:39602361	['G', 'C']	19959	542.0543167810794	99.65969083626511	0.0492632623248162	0.0440094812410447	1.1193783915560367	0.262992	0.262992	chr21	39602361	0.580057462189703	chr21:39602361:G:C
chr21:39602825	['C', 'T']	19959	1370.0	158.3238961679305	-0.0181068469390933	0.0280498953103533	-0.6455227992387578	0.518596	0.518596	chr21	39602825	0.2851708373249148	chr21:39602825:C:T
chr21:39604460	['G', 'A']	19959	3260.163343020343	431.1299583172562	-0.0066972299496915	0.0184780947984506	-0.362441584088694	0.717026	0.717026	chr21	39604460	0.1444650961427936	chr21:39604460:G:A
chr21:39605836	['C', 'T']	19959	5150.516109635717	685.091042484185	-0.0072155117010972	0.0151251574150926	-0.4770536598777631	0.633329	0.633329	chr21	39605836	0.1983706252655595	chr21:39605836:C:T
chr21:39605899	['A', 'G']	19959	33254.33226436839	4422.784252598987	-0.0133604838855724	0.0136768924467958	-0.9768654639601648	0.328648	0.328648	chr21	39605899	0.4832690062912864	chr21:39605899:A:G
chr21:39606188	['C', 'T']	19959	1288.0645355246015	130.5460615621558	-0.0337002773111221	0.0288555281943285	-1.1678967400688858	0.242862	0.242862	chr21	39606188	0.6146404328332026	chr21:39606188:C:T
chr21:39607624	['T', 'C']	19959	25783.167226259084	3340.2267291908743	-0.0140874653539917	0.0105733201055161	-1.332359676374712	0.182757	0.182757	chr21	39607624	0.7381259796059322	chr21:39607624:T:C
chr21:39608311	['A', 'G']	19959	8188.28204100045	1050.0831630408484	-0.0059418152960882	0.0125646324136833	-0.4729000499542978	0.63629	0.63629	chr21	39608311	0.1963449021275128	chr21:39608311:A:G
chr21:39608594	['A', 'G']	19959	3333.0	466.5725317010469	-0.0012922736426582	0.0182983570326694	-0.0706223864990219	0.943699	0.943699	chr21	39608594	0.0251665051556689	chr21:39608594:A:G
chr21:39608639	['C', 'T']	19959	632.0	52.50381367821362	-0.0497664704383419	0.04051752806675	-1.2282701540023575	0.21936	0.21936	chr21	39608639	0.6588425625545625	chr21:39608639:C:T
chr21:39609134	['T', 'C']	19959	8666.0	1073.7728409858084	-0.0071741537352361	0.0121918924591544	-0.5884364350547845	0.556246	0.556246	chr21	39609134	0.2547330990387399	chr21:39609134:T:C
chr21:39609291	['T', 'C']	19959	19797.975796752857	2705.824075005733	-0.0030734213350703	0.0101494711329256	-0.3028159097965157	0.762033	0.762033	chr21	39609291	0.1180262210389044	chr21:39609291:T:C
chr21:39609682	['A', 'G']	19959	7410.48514156853	1106.0841317638349	0.0115886039094996	0.0129593348751176	0.8942282934404416	0.371211	0.371211	chr21	39609682	0.4303791629259156	chr21:39609682:A:G
chr21:39609848	['A', 'T']	19959	28008.01638769169	3820.9446212306034	-1.653255504970108e-05	0.0110536601284998	-0.0014956634144264	0.998807	0.998807	chr21	39609848	0.0005184226175256	chr21:39609848:A:T
chr21:39610089	['G', 'A']	19959	3299.3306108132483	369.5485025002511	-0.0173016961242942	0.0182802975213685	-0.946466878018236	0.343922	0.343922	chr21	39610089	0.4635400423431364	chr21:39610089:G:A
chr21:39610731	['ACAGTGGTGCT', 'A']	19959	4766.238801483114	641.6609364753506	0.0032012031656481	0.0155567445397451	0.2057759036583519	0.836968	0.836968	chr21	39610731	0.0772911461753054	chr21:39610731:ACAGTGGTGCT:A
chr21:39612519	['C', 'G']	19959	24066.205782142497	3229.1035713486485	-0.0044082851048816	0.010338367978665	-0.4264004835172105	0.669821	0.669821	chr21	39612519	0.1740412407299351	chr21:39612519:C:G
chr21:39613737	['A', 'G']	19959	409.0204930353743	47.562578743574505	-0.0057190728639	0.0504357700774354	-0.1133931900934466	0.90972	0.90972	chr21	39613737	0.0410922573127979	chr21:39613737:A:G
chr21:39614193	['G', 'C']	19959	23451.69997494362	3154.6622691504786	-0.0038704945644987	0.0102494333298475	-0.3776301030445628	0.705709	0.705709	chr21	39614193	0.1513743439157126	chr21:39614193:G:C
chr21:39615448	['C', 'T']	19959	2995.0	457.1829922850935	0.012736266853937	0.0192114562651573	0.6629516616622128	0.507369	0.507369	chr21	39615448	0.2946760714860381	chr21:39615448:C:T
chr21:39615960	['C', 'T']	19959	24797.96978200952	3344.9207072543472	-0.00290549459	0.0104084466774358	-0.2791477614329158	0.780134	0.780134	chr21	39615960	0.1078307941527162	chr21:39615960:C:T
chr21:39617206	['A', 'G']	19959	2064.310282621768	249.07546600822084	-0.013176316288504	0.0227095374811755	-0.5802106845824678	0.561779	0.561779	chr21	39617206	0.250434499300656	chr21:39617206:A:G
chr21:39617769	['C', 'T']	19959	3087.0	367.6864227892292	-0.016966484467593	0.0189768003443538	-0.8940645503835501	0.371298	0.371298	chr21	39617769	0.4302773900986543	chr21:39617769:C:T
chr21:39618007	['AC', 'A']	19959	16249.769890209056	2164.109334847654	-0.0039450211787284	0.0102802614087902	-0.3837471657437857	0.70117	0.70117	chr21	39618007	0.1541766737436399	chr21:39618007:AC:A
chr21:39620055	['G', 'A']	19959	22401.122356949592	3046.657738594841	-0.00019697910024	0.0102137063827915	-0.0192857610016999	0.984613	0.984613	chr21	39620055	0.0067344344671904	chr21:39620055:G:A
chr21:39620185	['T', 'C']	19959	5521.276630924942	742.1949418502373	-0.0046928204338167	0.0144755233179044	-0.3241900365710659	0.745798	0.745798	chr21	39620185	0.127378785616879	chr21:39620185:T:C
chr21:39620574	['C', 'T']	19959	20792.208730079183	2819.328493247256	-0.0024133458625166	0.0101469533467418	-0.2378394558492363	0.812008	0.812008	chr21	39620574	0.0904396920165337	chr21:39620574:C:T
chr21:39620768	['A', 'G']	19959	5186.519717392393	863.8327023506295	0.0310665889338251	0.0150667125665245	2.061935461810655	0.0392268	0.0392268	chr21	39620768	1.4064171188147916	chr21:39620768:A:G
chr21:39621081	['A', 'G']	19959	8414.686394387372	1268.23012643713	0.0164826325192236	0.0124131015780247	1.3278415886327175	0.184246	0.184246	chr21	39621081	0.7346019319453541	chr21:39621081:A:G
chr21:39621544	['C', 'T']	19959	2299.151937440473	425.3331622422021	0.0475737849747333	0.0217333380893038	2.188977357240262	0.02861	0.02861	chr21	39621544	1.5434821421947371	chr21:39621544:C:T
chr21:39621564	['C', 'T']	19959	3165.586044413254	383.0901350626549	-0.0154190247216041	0.0187572549129279	-0.8220299181932514	0.41107	0.41107	chr21	39621564	0.3860842169921374	chr21:39621564:C:T
chr21:39622926	['C', 'T']	19959	5678.137960410924	767.497669944326	-0.0046588562615726	0.0143160991371652	-0.3254277730920469	0.744861	0.744861	chr21	39622926	0.1279247642520175	chr21:39622926:C:T
chr21:39624509	['T', 'C']	19959	21479.228502705955	2921.34975833016	-0.0008609626456309	0.0101664919170599	-0.0846863060193079	0.932512	0.932512	chr21	39624509	0.0303455707790597	chr21:39624509:T:C
chr21:39625016	['G', 'A']	19959	3036.0	343.0594672123068	-0.0231244935491474	0.0191232825728943	-1.2092324349128474	0.226588	0.226588	chr21	39625016	0.6447630939067815	chr21:39625016:G:A
chr21:39625738	['G', 'A']	19959	16925.54404690319	2251.300042112404	-0.0030681034550064	0.0102548586417755	-0.2991853483487128	0.764802	0.764802	chr21	39625738	0.1164509850261141	chr21:39625738:G:A
chr21:39626804	['TG', 'T']	19959	720.1804149543951	38.82060466690013	-0.0544340507862553	0.0376872614114457	-1.4443620668527422	0.148653	0.148653	chr21	39626804	0.8278263217748946	chr21:39626804:TG:T
chr21:39628362	['G', 'A']	19959	458.0	97.71700887671102	0.0645741178892604	0.0474393377613718	1.3611934933425829	0.173468	0.173468	chr21	39628362	0.7607806286839736	chr21:39628362:G:A
chr21:39628426	['A', 'G']	19959	23499.17737248221	3221.2357489675464	0.0038894233709933	0.0102760614310175	0.3784935889204996	0.705068	0.705068	chr21	39628426	0.1517689956318332	chr21:39628426:A:G
chr21:39629203	['C', 'T']	19959	4010.607538469249	533.3018223512729	-0.006732262611483	0.0169159901229315	-0.3979821791428379	0.690648	0.690648	chr21	39629203	0.1607432414937873	chr21:39629203:C:T
chr21:39629352	['A', 'G']	19959	4028.807416687546	540.1072258181297	-0.0056807898035933	0.0168738394660592	-0.3366625488538006	0.736375	0.736375	chr21	39629352	0.1329009642559503	chr21:39629352:A:G
chr21:39632225	['A', 'G']	19959	2350.117747269265	275.7886680112857	-0.0171017959991495	0.0214068887283732	-0.7988921798095028	0.424362	0.424362	chr21	39632225	0.3722635124455065	chr21:39632225:A:G
chr21:39632299	['G', 'A']	19959	2420.0	281.1055204713251	-0.0174284069042932	0.0211430053515534	-0.8243107644586943	0.409773	0.409773	chr21	39632299	0.3874566607159735	chr21:39632299:G:A
chr21:39633621	['T', 'G']	19959	22307.117647058825	3048.499813360489	0.0015884277371449	0.0101501257834987	0.1564934042223633	0.875646	0.875646	chr21	39633621	0.0576714318672149	chr21:39633621:T:G
chr21:39633951	['T', 'C']	19959	22892.028668805127	3126.09871625491	0.001120101878159	0.0101829391666989	0.1099978954820888	0.912412	0.912412	chr21	39633951	0.0398090115370903	chr21:39633951:T:C
chr21:39634298	['A', 'G']	19959	22305.35267588695	3047.453969148049	0.0013848876961317	0.0101498699840034	0.1364438853221183	0.891472	0.891472	chr21	39634298	0.0498922929109038	chr21:39634298:A:G
chr21:39636504	['A', 'G']	19959	3825.533356723973	515.8384302140587	-0.0037194995197613	0.0172704667518828	-0.2153676315294637	0.829483	0.829483	chr21	39636504	0.0811925102807875	chr21:39636504:A:G
chr21:39636570	['C', 'G']	19959	2675.0	340.8992778885507	-0.0110539032591771	0.0200225635337816	-0.5520723278279146	0.580905	0.580905	chr21	39636570	0.2358948854224384	chr21:39636570:C:G
chr21:39636947	['T', 'C']	19959	9261.856176396892	1270.7345429781294	-0.0017773564942112	0.0119433952766104	-0.1488150105600149	0.881701	0.881701	chr21	39636947	0.0546786666430934	chr21:39636947:T:C
chr21:39637029	['T', 'C']	19959	16360.459110042091	2250.3743526680387	0.0023269782535511	0.0102465999112536	0.2270976005411778	0.82035	0.82035	chr21	39637029	0.08600081756968	chr21:39637029:T:C
chr21:39637710	['C', 'T']	19959	3171.317783233953	412.4116485057282	-0.0106364842292956	0.0184935847967791	-0.5751445350469938	0.5652	0.5652	chr21	39637710	0.247797846823479	chr21:39637710:C:T
chr21:39638778	['C', 'G']	19959	498.0499073006965	67.56743949567318	0.0162576991319127	0.0452230066547054	0.3595006244508777	0.719224	0.719224	chr21	39638778	0.143135828931031	chr21:39638778:C:G
chr21:39638874	['C', 'T']	19959	5555.670124793263	715.0460221284982	-0.0076558298598738	0.0145977455330138	-0.5244528918907149	0.599969	0.599969	chr21	39638874	0.2218711887442705	chr21:39638874:C:T
chr21:39639624	['C', 'T']	19959	5770.094726807485	751.5305509761422	-0.0061276840791603	0.0143457092724567	-0.4271440305098939	0.669279	0.669279	chr21	39639624	0.1743928016619723	chr21:39639624:C:T
chr21:39639729	['C', 'T']	19959	3129.784053322642	376.0693522236527	-0.0126573922595187	0.0187842931053971	-0.6738285113258825	0.500428	0.500428	chr21	39639729	0.3006583986083313	chr21:39639729:C:T
chr21:39639742	['C', 'T']	19959	10380.32131574989	1536.3471639551922	0.0158211244481316	0.0114716121547055	1.3791544060912049	0.167863	0.167863	chr21	39639742	0.7750450195655604	chr21:39639742:C:T
chr21:39639769	['C', 'T']	19959	662.1326985717865	92.10148326447477	-0.0127082338804469	0.0393792621243167	-0.3227138649863017	0.746915	0.746915	chr21	39639769	0.1267288187085287	chr21:39639769:C:T
chr21:39640448	['C', 'T']	19959	1083.0	139.96373645868263	-0.0113933305176555	0.0311309492857412	-0.3659808254826964	0.714383	0.714383	chr21	39640448	0.1460688887976139	chr21:39640448:C:T
chr21:39641420	['TCTAA', 'T']	19959	2975.59634176898	359.3583501116025	-0.0123414023853242	0.0192232159895004	-0.6420050834399952	0.520877	0.520877	chr21	39641420	0.283264818980461	chr21:39641420:TCTAA:T
chr21:39641467	['A', 'G']	19959	1085.326266726808	141.69176856957284	-0.0099276375333688	0.0311052935072136	-0.3191623165705402	0.749607	0.749607	chr21	39641467	0.1251663665610747	chr21:39641467:A:G
chr21:39641982	['T', 'C']	19959	23550.539837642813	3336.3540141902	0.0139054483528431	0.010272797384766	1.353618477228424	0.175873	0.175873	chr21	39641982	0.7548008282574254	chr21:39641982:T:C
chr21:39644043	['A', 'AT']	19959	3002.150415873334	364.9376308455895	-0.0115257652239725	0.0191322185191849	-0.6024270114004325	0.546897	0.546897	chr21	39644043	0.2620944589384334	chr21:39644043:A:AT
chr21:39644681	['G', 'C']	19959	11736.940262603988	1736.6874376562614	0.0159335753728647	0.0110555231831336	1.4412321433302255	0.149535	0.149535	chr21	39644681	0.8252571449459453	chr21:39644681:G:C
chr21:39644864	['C', 'CCTG']	19959	11745.0	1737.3216463590209	0.0158661672961928	0.011053098002554	1.4354497981042589	0.151175	0.151175	chr21	39644864	0.8205200227220206	chr21:39644864:C:CCTG
chr21:39644906	['G', 'C']	19959	10551.114557754949	1560.1573970388797	0.0164216310485285	0.0113948524848017	1.4411446809365434	0.14956	0.14956	chr21	39644906	0.825184543517818	chr21:39644906:G:C
chr21:39644946	['C', 'T']	19959	10543.169448203276	1564.7164826820942	0.0171985089906115	0.0113949715849806	1.5093068782444694	0.131236	0.131236	chr21	39644946	0.8819470151375707	chr21:39644946:C:T
chr21:39646141	['G', 'T']	19959	9460.47399539032	1473.275456123464	0.0218567499666319	0.011896250769865	1.8372805339643887	0.0661834	0.0661834	chr21	39646141	1.1792509258538697	chr21:39646141:G:T
chr21:39646323	['A', 'G']	19959	14837.97369080431	2106.324990028025	0.0098295910790751	0.0104490989797587	0.9407118353569393	0.346864	0.346864	chr21	39646323	0.4598407719730316	chr21:39646323:A:G
chr21:39647545	['GCCACGCTGGT', 'G']	19959	23513.13686268612	3363.164530045496	0.0173602883379781	0.0102733628162665	1.6898350275812692	0.0910751	0.0910751	chr21	39647545	1.040600343232636	chr21:39647545:GCCACGCTGGT:G
chr21:39647725	['T', 'A']	19959	3259.4899278412504	435.28251376405177	-0.001431973972002	0.0184184065258328	-0.0777468979194042	0.93803	0.93803	chr21	39647725	0.0277832718276398	chr21:39647725:T:A
chr21:39647764	['G', 'C']	19959	1348.2026458208056	165.23896951905522	-0.0158735576270603	0.0279880097405702	-0.5671556417979493	0.570615	0.570615	chr21	39647764	0.2436568160445152	chr21:39647764:G:C
chr21:39647931	['A', 'G']	19959	23525.25075180433	3353.141050664048	0.0159033760677552	0.0102734877645011	1.5480016555533889	0.121638	0.121638	chr21	39647931	0.9149307292390576	chr21:39647931:A:G
chr21:39647961	['A', 'T']	19959	3000.751728976646	392.2310341705054	-0.0016959067701139	0.0191343736553834	-0.0886314232520929	0.929376	0.929376	chr21	39647961	0.0318085468368641	chr21:39647961:A:T
chr21:39648397	['A', 'T']	19959	16158.428743235118	2161.234374586852	-0.0055406989861091	0.0103323492672808	-0.5362477441267596	0.591793	0.591793	chr21	39648397	0.2278301761800374	chr21:39648397:A:T
chr21:39648674	['C', 'T']	19959	28063.812146114145	3632.561506778578	-0.0235174749774127	0.011072731673037	-2.1239090471847657	0.03369	0.03369	chr21	39648674	1.4724989890188798	chr21:39648674:C:T
chr21:39648800	['TC', 'T']	19959	18478.55495414224	2193.832373470386	-0.0306536439530795	0.0101481271190179	-3.02062080949237	0.00252576	0.00252576	chr21	39648800	2.5976079188747287	chr21:39648800:TC:T
chr21:39648869	['G', 'A']	19959	31261.132534950146	4168.161686560849	-0.013209133927996	0.0122844265456023	-1.0752747699667542	0.282265	0.282265	chr21	39648869	0.54934296970722	chr21:39648869:G:A
chr21:39649655	['CA', 'C']	19959	10478.199889729836	1427.526194083201	-0.0011891352438411	0.0114828030357167	-0.1035579239792221	0.917521	0.917521	chr21	39649655	0.0373839869344573	chr21:39649655:CA:C
chr21:39649825	['T', 'C']	19959	18655.67349904781	2604.496239244183	0.0052215527914841	0.0101255400556174	0.5156814118361327	0.606083	0.606083	chr21	39649825	0.2174678973292643	chr21:39649825:T:C
chr21:39650052	['T', 'C']	19959	8077.404699869727	1153.770273136788	0.0081322265332169	0.0125666417621377	0.647128062305291	0.517557	0.517557	chr21	39650052	0.2860418131710223	chr21:39650052:T:C
chr21:39650422	['G', 'A']	19959	7041.764057331863	1048.5406031751916	0.0154356278074847	0.0132370863769699	1.166089528156276	0.243592	0.243592	chr21	39650422	0.6133369788179251	chr21:39650422:G:A
chr21:39650706	['T', 'G']	19959	7073.772075774281	1047.2939349444696	0.0143022912357119	0.0132032824408074	1.0832375433784385	0.278716	0.278716	chr21	39650706	0.5548380994163786	chr21:39650706:T:G
chr21:39650767	['C', 'T']	19959	7465.200889783442	1086.137083198493	0.0117984339273517	0.0133764143617088	0.8820326290972055	0.37777	0.37777	chr21	39650767	0.4227725338460947	chr21:39650767:C:T
chr21:39650782	['TG', 'T']	19959	11613.7456404089	1557.220783678621	-0.0043850073739647	0.0110995413256569	-0.3950620341246579	0.692801	0.692801	chr21	39650782	0.1593914941226837	chr21:39650782:TG:T
chr21:39651826	['G', 'A']	19959	18696.81028262177	2604.3744455184697	0.004321594085657	0.0101174267654269	0.4271435994401913	0.669279	0.669279	chr21	39651826	0.1743928016619723	chr21:39651826:G:A
chr21:39652094	['C', 'T']	19959	18672.35535615821	2588.704149776525	0.0032107931162522	0.0101232514395141	0.31717014394402	0.751118	0.751118	chr21	39652094	0.1242918303417125	chr21:39652094:C:T
chr21:39652319	['G', 'A']	19959	11613.7456404089	1561.5150203214682	-0.004099768719008	0.0110994492253744	-0.3693668609822156	0.711858	0.711858	chr21	39652319	0.1476066299121698	chr21:39652319:G:A
chr21:39652895	['A', 'T']	19959	11407.857822992884	1539.5921533335402	-0.0031847903102597	0.0111609101502088	-0.2853522040225482	0.775377	0.775377	chr21	39652895	0.1104870856105095	chr21:39652895:A:T
chr21:39653413	['A', 'G']	19959	1461.3660920116267	203.1119368666469	0.0034602715371862	0.0271900439939368	0.1272624471647737	0.898734	0.898734	chr21	39653413	0.0463688282069062	chr21:39653413:A:G
chr21:39653630	['T', 'C']	19959	11626.330042595842	1562.8052129134958	-0.0043642546804088	0.0110997251109735	-0.3931858344937071	0.694186	0.694186	chr21	39653630	0.1585241492126573	chr21:39653630:T:C
chr21:39653957	['A', 'T']	19959	18679.74362315209	2598.463897656988	0.0038129193970517	0.0101192471267267	0.3767987231956324	0.706327	0.706327	chr21	39653957	0.1509941921250313	chr21:39653957:A:T
chr21:39655036	['C', 'T']	19959	23694.12283867088	3299.5477215926107	0.0094298827587058	0.0102476106808382	0.920203065124101	0.357478	0.357478	chr21	39655036	0.446750680499538	chr21:39655036:C:T
chr21:39655820	['G', 'A']	19959	28238.074020246564	3939.0015416161255	0.0084800248736921	0.0111062664644318	0.7635351538565789	0.445153	0.445153	chr21	39655820	0.3514906954563088	chr21:39655820:G:A
chr21:39655896	['T', 'C']	19959	9733.92617651481	1466.416300823453	0.016593101118086	0.0117669486070921	1.410144776878279	0.158513	0.158513	chr21	39655896	0.7999351145393212	chr21:39655896:T:C
chr21:39655927	['A', 'G']	19959	867.1303367408299	61.24998544662401	-0.0530528363392897	0.0347647826040546	-1.5260511461706143	0.127013	0.127013	chr21	39655927	0.896151825978494	chr21:39655927:A:G
chr21:39656270	['A', 'G']	19959	8602.292994588093	1139.3246293046884	-0.0064064140388014	0.0123283997961822	-0.5196468434439737	0.603316	0.603316	chr21	39656270	0.2194551569982494	chr21:39656270:A:G
chr21:39656337	['T', 'C']	19959	3581.5383343355384	615.4870166438045	0.0327610656375297	0.0177054463700249	1.8503383056748983	0.0642796	0.0642796	chr21	39656337	1.1919268344341016	chr21:39656337:T:C
chr21:39656448	['C', 'T']	19959	12169.609730433913	1431.246319086827	-0.0223119876266941	0.011012905803728	-2.0259855141175542	0.0427796	0.0427796	chr21	39656448	1.3687632805079435	chr21:39656448:C:T
chr21:39656491	['C', 'T']	19959	430.0	81.71479121076092	0.0471073863506164	0.0491192510856083	0.9590412172309896	0.33755	0.33755	chr21	39656491	0.4716618876751609	chr21:39656491:C:T
chr21:39656644	['C', 'T']	19959	23639.55321707757	3124.601542917868	-0.0044539982143385	0.0102794383764819	-0.4332919806716979	0.664807	0.664807	chr21	39656644	0.1773044163518511	chr21:39656644:C:T
chr21:39657904	['T', 'C']	19959	22643.67254685777	2986.007047268793	-0.0075802897825572	0.0102234223978102	-0.7414630333752924	0.458421	0.458421	chr21	39657904	0.3387354958067624	chr21:39657904:T:C
chr21:39658830	['C', 'T']	19959	32702.831002856707	4540.581817081117	0.0149273234288126	0.0131318902133535	1.136723136295592	0.255668	0.255668	chr21	39658830	0.5923236258770728	chr21:39658830:C:T
chr21:39658868	['TA', 'T']	19959	23503.355163601744	3129.865040155705	-0.0039655989595288	0.0102677179283255	-0.3862200916709012	0.699338	0.699338	chr21	39658868	0.1553128728151928	chr21:39658868:TA:T
chr21:39658875	['A', 'G']	19959	22796.568679528937	3011.9230604052727	-0.0064865302829398	0.010203404392356	-0.635722160321245	0.524965	0.524965	chr21	39658875	0.279869650524645	chr21:39658875:A:G
chr21:39659683	['C', 'T']	19959	4858.973791029817	617.002935482106	-0.0072896660050622	0.0155869082905353	-0.4676787640746324	0.640019	0.640019	chr21	39659683	0.1938071330900597	chr21:39659683:C:T
chr21:39660813	['T', 'C']	19959	17406.232596602014	2341.9807782527128	-0.0003874851260473	0.0102953611970411	-0.0376368656360178	0.969978	0.969978	chr21	39660813	0.0132381158233976	chr21:39660813:T:C
chr21:39661135	['G', 'A']	19959	594.0297625012527	105.95710984855424	0.0577095064916904	0.0419614751485467	1.3752973718725223	0.169055	0.169055	chr21	39661135	0.7719719799393404	chr21:39661135:G:A
chr21:39662288	['G', 'A']	19959	4858.973791029817	639.6865840619585	-0.0021585947277512	0.0156134706096533	-0.13825207615382	0.890043	0.890043	chr21	39662288	0.0505890110948547	chr21:39662288:G:A
chr21:39663758	['C', 'T']	19959	1284.064335103718	242.52668404908565	0.046149135175476	0.0285013746597087	1.6191898014208828	0.105422	0.105422	chr21	39663758	0.977068748880646	chr21:39663758:C:T
chr21:39664138	['A', 'G']	19959	694.0	99.46010701171396	0.0178615773381244	0.0388216757436548	0.4600928990306099	0.645455	0.645455	chr21	39664138	0.190134030598073	chr21:39664138:A:G
chr21:39664306	['A', 'C']	19959	20961.2510774782	2763.632852756679	-0.0083220084039278	0.0101493802695776	-0.819952369788797	0.412253	0.412253	chr21	39664306	0.3848361752742135	chr21:39664306:A:C
chr21:39665796	['A', 'G']	19959	19167.80179412649	2701.631161177409	0.0089145144488947	0.0101669695061934	0.8768113687627652	0.3806	0.3806	chr21	39665796	0.4195312160489983	chr21:39665796:A:G
chr21:39665872	['A', 'G']	19959	18907.631265036085	2646.464837313326	0.007609145566801	0.0101633650000585	0.7486836856451767	0.454057	0.454057	chr21	39665872	0.342889624606313	chr21:39665872:A:G
chr21:39666516	['G', 'A']	19959	29860.48827420325	4144.997559310489	0.0101058915832091	0.0116367267522374	0.8684479577786801	0.38516	0.38516	chr21	39666516	0.4143588219662469	chr21:39666516:G:A
chr21:39667261	['G', 'A']	19959	15939.597234053212	2243.4987869262686	0.0054910532561105	0.0103528621536221	0.530389874281226	0.595848	0.595848	chr21	39667261	0.2248645140524068	chr21:39667261:G:A
chr21:39668768	['C', 'T']	19959	14324.870859433728	1992.7705618776945	0.0020854404271682	0.0105560059275047	0.1975596112289394	0.843392	0.843392	chr21	39668768	0.0739705228045951	chr21:39668768:C:T
chr21:39669894	['C', 'T']	19959	15732.152894011524	2167.578991452631	0.0045428489343833	0.0103687608529702	0.43812843200853	0.661298	0.661298	chr21	39669894	0.1796027907547772	chr21:39669894:C:T
chr21:39670082	['T', 'C']	19959	12956.64916324281	1787.9204000786297	0.004041413123992	0.0108087823509528	0.3739008699380267	0.708482	0.708482	chr21	39670082	0.1496711791497293	chr21:39670082:T:C
chr21:39670271	['T', 'C']	19959	16392.10644482309	2278.157043459164	0.010981687552543	0.010348213827005	1.0612157553108226	0.288605	0.288605	chr21	39670271	0.5396961491482788	chr21:39670271:T:C
chr21:39670716	['T', 'C']	19959	4734.474420003006	615.892834311443	0.0009758593523488	0.0155453720257616	0.0627749114483534	0.949946	0.949946	chr21	39670716	0.0223010816254425	chr21:39670716:T:C
chr21:39670772	['G', 'A']	19959	14357.877474317213	1917.147011050828	-0.0023098393358983	0.0105117101153872	-0.219739634231081	0.826076	0.826076	chr21	39670772	0.0829799952192491	chr21:39670772:G:A
chr21:39671078	['C', 'T']	19959	18389.7641310884	2491.367331292446	0.0004542659188623	0.0101077374815397	0.044942393853424	0.964154	0.964154	chr21	39671078	0.0158535926442652	chr21:39671078:C:T
chr21:39671263	['T', 'G']	19959	32177.8365904991	4475.782103144119	0.0202491711632732	0.0127555163268632	1.587483457696516	0.112419	0.112419	chr21	39671263	0.9491602822027811	chr21:39671263:T:G
chr21:39674795	['C', 'G']	19959	2912.605223581312	434.9109162933309	0.0194253970400444	0.0195089091930111	0.9957192812709064	0.319399	0.319399	chr21	39674795	0.4956664479193948	chr21:39674795:C:G
chr21:39675099	['C', 'T']	19959	16502.30724129291	2265.7124046590666	0.0027119600104714	0.0102867279022143	0.2636367984310822	0.792063	0.792063	chr21	39675099	0.1012402736324587	chr21:39675099:C:T
chr21:39675823	['G', 'A']	19959	29409.367445123786	3969.540519474177	3.842178095938399e-05	0.011402138511958	0.0033696995453167	0.997311	0.997311	chr21	39675823	0.0011693908133636	chr21:39675823:G:A
chr21:39675949	['A', 'G']	19959	17117.430518667003	2298.973801125016	-0.0017311689351192	0.010207028490679	-0.1696055748938223	0.865322	0.865322	chr21	39675949	0.0628222546148598	chr21:39675949:A:G
chr21:39676197	['G', 'A']	19959	16800.366975695317	2281.37901003166	0.000393680922687	0.010249321720436	0.0384104366537865	0.969361	0.969361	chr21	39676197	0.0135144570967647	chr21:39676197:G:A
chr21:39676734	['A', 'G']	19959	19824.9798556825	2750.5526452284043	0.0061306382511079	0.0100935841360647	0.6073797145260719	0.543606	0.543606	chr21	39676734	0.2647157584286696	chr21:39676734:A:G
chr21:39677018	['G', 'A']	19959	417.2090330342373	35.710576073485505	-0.036741950453355	0.0496783442646648	-0.7395969208959494	0.459553	0.459553	chr21	39677018	0.3376643944406867	chr21:39677018:G:A
chr21:39677118	['G', 'A']	19959	18625.599158021352	2527.656073124528	-4.3493486667916e-05	0.0101318095125464	-0.0042927659283425	0.996575	0.996575	chr21	39677118	0.0014900117046266	chr21:39677118:G:A
chr21:39677417	['GC', 'G']	19959	20425.0	2840.6361527313925	0.004938512403681	0.0100938512410054	0.4892594794362231	0.624663	0.624663	chr21	39677417	0.2043542173959295	chr21:39677417:GC:G
chr21:39677545	['A', 'G']	19959	20432.23710461677	2845.0726484214	0.0051523947443222	0.0100975588339943	0.5102614234815086	0.609874	0.609874	chr21	39677545	0.2147598809843511	chr21:39677545:A:G
chr21:39678399	['T', 'C']	19959	19293.93335671694	2714.2880701878457	0.0092230999350704	0.0100983953768916	0.9133233143332689	0.361084	0.361084	chr21	39678399	0.4423917551778824	chr21:39678399:T:C
chr21:39678574	['A', 'G']	19959	19366.94067244576	2712.361535914088	0.0078635249267866	0.0100913593904248	0.7792334632584709	0.435851	0.435851	chr21	39678574	0.3606619532483889	chr21:39678574:A:G
chr21:39679500	['C', 'G']	19959	18717.68903478	2562.669360889642	0.0015629020154198	0.0101012131300395	0.1547241895898608	0.87704	0.87704	chr21	39679500	0.056980598899496	chr21:39679500:C:G
chr21:39680600	['T', 'G']	19959	18540.92895079667	2592.7160093563893	0.0067348950444151	0.0101108707933272	0.6661043526399264	0.505352	0.505352	chr21	39680600	0.296406011179692	chr21:39680600:T:G
chr21:39681582	['C', 'T']	19959	19960.000200451013	2776.374372348696	0.0050217750563564	0.0100912150207168	0.4976382968797017	0.618744	0.618744	chr21	39681582	0.2084889994192242	chr21:39681582:C:T
chr21:39682657	['T', 'C']	19959	19461.85054878965	2712.76053906606	0.0065683125301407	0.0100909483551196	0.6509113216111495	0.515111	0.515111	chr21	39682657	0.2880991758264828	chr21:39682657:T:C
chr21:39683309	['A', 'G']	19959	7820.391822827939	1076.4823001261966	0.006454928258242	0.0128077480724683	0.5039861981762149	0.614277	0.614277	chr21	39683309	0.2116357454000903	chr21:39683309:A:G
chr21:39683882	['G', 'T']	19959	17998.607116011022	2477.890438388509	0.0031431343917909	0.0101525232080903	0.3095914510479762	0.756875	0.756875	chr21	39683882	0.1209758395128725	chr21:39683882:G:T
chr21:39683942	['C', 'T']	19959	19453.72152596752	2711.522882268492	0.0066034474146688	0.0100911204856024	0.6543819810783501	0.512873	0.512873	chr21	39683942	0.2899901635968708	chr21:39683942:C:T
chr21:39684411	['G', 'A']	19959	17995.60651465798	2482.494961514861	0.0036161819959085	0.0101523014415662	0.3561933239199232	0.7217	0.7217	chr21	39684411	0.1416432947022266	chr21:39684411:G:A
chr21:39685219	['G', 'T']	19959	23915.396452372603	3325.5517059951912	0.0096207574678886	0.010241108173659	0.939425431774462	0.347524	0.347524	chr21	39685219	0.4590151976705608	chr21:39685219:G:T
chr21:39685597	['A', 'G']	19959	29880.994237610867	4152.225878188448	0.0136681337415085	0.0115981669860183	1.1784736120790007	0.238622	0.238622	chr21	39685597	0.6222895185946549	chr21:39685597:A:G
chr21:39688558	['C', 'G']	19959	24375.88519168129	3464.1952509438006	0.0151329248244516	0.0103239135288596	1.465812822061015	0.142715	0.142715	chr21	39688558	0.8455303781476584	chr21:39688558:C:G
chr21:39690341	['C', 'T']	19959	8037.026768259061	1094.8933058164378	0.0022403396292975	0.0126352814228141	0.1773082493637522	0.859268	0.859268	chr21	39690341	0.0658713614673794	chr21:39690341:C:T
chr21:39690362	['T', 'C']	19959	8009.605211726383	1082.5649349415264	0.0010144448202461	0.0126515183666493	0.0801836420615198	0.936092	0.936092	chr21	39690362	0.0286814662951652	chr21:39690362:T:C
chr21:39690717	['T', 'G']	19959	893.0447439623209	115.49092437783384	-0.0028661391521266	0.034147475275078	-0.0839341453222606	0.93311	0.93311	chr21	39690717	0.0300671562780809	chr21:39690717:T:G
chr21:39693574	['C', 'T']	19959	3208.321491206093	406.0313104530063	-0.0063747847111814	0.0185322934719799	-0.3439825038827392	0.730863	0.730863	chr21	39693574	0.1361640237536903	chr21:39693574:C:T
chr21:39693668	['T', 'C']	19959	8457.695013781009	1156.6516804385365	0.0029203265781103	0.0123858404393365	0.2357794444723843	0.813606	0.813606	chr21	39693668	0.0895858573354553	chr21:39693668:T:C
chr21:39694299	['A', 'G']	19959	11696.102044907777	1575.6567069919	0.0011866966077409	0.0110690123184752	0.1072088975599249	0.914624	0.914624	chr21	39694299	0.038757406792192	chr21:39694299:A:G
chr21:39694899	['C', 'T']	19959	15139.03402655976	2167.4153599515626	0.0095345762295085	0.0104465178595129	0.9127037695939996	0.361409	0.361409	chr21	39694899	0.4420010366072145	chr21:39694899:C:T
chr21:39696988	['A', 'G']	19959	16939.243510073167	2264.888980915506	-0.0014261313843347	0.0102223811016969	-0.1395106844625504	0.889048	0.889048	chr21	39696988	0.0510747906919052	chr21:39696988:A:G
chr21:39697448	['A', 'G']	19959	8078.857271770189	1108.508690483978	0.0032832783936468	0.0126191649120878	0.2601819071642259	0.794726	0.794726	chr21	39697448	0.0997825785122113	chr21:39697448:A:G
chr21:39698266	['C', 'T']	19959	15926.595931252192	2122.589529147446	-0.001299469516229	0.0103350551730224	-0.1257341634344659	0.899944	0.899944	chr21	39698266	0.0457845141691812	chr21:39698266:C:T
chr21:39698315	['G', 'C']	19959	26868.692388635565	3771.646498388606	0.0142293624544335	0.0106969603998686	1.330224841685705	0.183459	0.183459	chr21	39698315	0.7364609780783158	chr21:39698315:G:C
chr21:39699392	['C', 'T']	19959	19952.99969936868	2735.8074035514933	0.0035781452651977	0.0100820327709168	0.3549031575774557	0.722666	0.722666	chr21	39699392	0.1410623774941638	chr21:39699392:C:T
chr21:39699459	['A', 'G']	19959	13966.39950894423	1844.133460009976	-0.001227385318528	0.0105916733642192	-0.1158820968435817	0.907747	0.907747	chr21	39699459	0.0420351777062831	chr21:39699459:A:G
chr21:39700203	['T', 'C']	19959	17324.6040288635	2479.443215458855	0.0117155792862708	0.0101371484302488	1.1557075805768031	0.247815	0.247815	chr21	39700203	0.6058724097433738	chr21:39700203:T:C
chr21:39701079	['G', 'A']	19959	11061.43366247306	1397.8982885058106	-0.0084074459663397	0.0113027005645714	-0.7438439971322452	0.45698	0.45698	chr21	39701079	0.3401028066691144	chr21:39701079:G:A
chr21:39701377	['T', 'C']	19959	4274.07071263907	590.3516869343852	-0.001410100850422	0.0163518260424995	-0.086235069206161	0.93128	0.93128	chr21	39701377	0.0309197237742803	chr21:39701377:T:C
chr21:39701451	['G', 'A']	19959	21071.33438580665	3033.225354413558	0.0175009650242526	0.010079418506969	1.7363070113769246	0.082525	0.082525	chr21	39701451	1.0834144669976509	chr21:39701451:G:A
chr21:39701767	['A', 'G']	19959	810.1217678893565	128.801953658198	0.0093053029534032	0.0359439194499834	0.2588839251754876	0.795727	0.795727	chr21	39701767	0.099235905540691	chr21:39701767:A:G
chr21:39702757	['T', 'C']	19959	5078.508894122363	781.3179544740826	0.01695483440463	0.0152521521571412	1.111635540345147	0.266308	0.266308	chr21	39702757	0.5746157869832549	chr21:39702757:T:C
chr21:39702888	['A', 'T']	19959	5075.7801724137935	782.1620269304316	0.0173005721212756	0.0152559336354635	1.1340225078758337	0.256799	0.256799	chr21	39702888	0.5904066717843661	chr21:39702888:A:T
chr21:39702917	['C', 'T']	19959	6216.934455802767	951.6303678158048	0.0195557813917905	0.0140102251058044	1.395822068818053	0.162784	0.162784	chr21	39702917	0.7883882840487393	chr21:39702917:C:T
chr21:39703005	['CAACATACAATAGAATAT', 'C']	19959	6209.933403487673	945.753104866486	0.0187381750751657	0.0140195242609099	1.3365770996532746	0.181376	0.181376	chr21	39703005	0.7414201801046711	chr21:39703005:CAACATACAATAGAATAT:C
chr21:39704885	['C', 'T']	19959	5070.0	780.3684127999214	0.0171045117353123	0.0152623520442091	1.1206995937301916	0.262429	0.262429	chr21	39704885	0.5809881744638203	chr21:39704885:C:T
chr21:39705585	['C', 'A']	19959	24881.73992784125	3474.0518678795765	0.0106477696609309	0.0103913565829891	1.0246756114944109	0.305529	0.305529	chr21	39705585	0.5149475613879206	chr21:39705585:C:A
chr21:39706440	['C', 'T']	19959	1246.1248684672046	149.91896207755033	-6.979262931456635e-06	0.0292872931673339	-0.0002383034475593	0.99981	0.99981	chr21	39706440	8.252379157010987e-05	chr21:39706440:C:T
chr21:39706882	['C', 'T']	19959	5077.5087939069	784.6681263040927	0.0176351234750755	0.0152525950548012	1.1562047908381576	0.247611	0.247611	chr21	39706882	0.6062300658991487	chr21:39706882:C:T
chr21:39707727	['T', 'C']	19959	12321.086599178112	1607.1110078767297	-0.0098025322700722	0.010942176255762	-0.8958485077326731	0.370344	0.370344	chr21	39707727	0.431394687026966	chr21:39707727:T:C
chr21:39707744	['G', 'A']	19959	16510.136012829505	2287.780956928017	0.0010143598995474	0.0102701763867352	0.098767524660782	0.921324	0.921324	chr21	39707744	0.0355876155497327	chr21:39707744:G:A
chr21:39707965	['C', 'T']	19959	5580.838845460013	804.3824285334476	0.0069425969744857	0.0145289546640637	0.4778455941952766	0.632765	0.632765	chr21	39707965	0.1987575508871886	chr21:39707965:C:T
chr21:39708166	['G', 'A']	19959	9393.765224800763	1239.7613399321638	-0.0071910734527302	0.0119133743024596	-0.6036134910363341	0.546108	0.546108	chr21	39708166	0.2627214613871685	chr21:39708166:G:A
chr21:39708321	['A', 'G']	19959	5590.120320721624	804.4757361346426	0.0068458880494082	0.0145141928400677	0.4716685333344563	0.637169	0.637169	chr21	39708321	0.1957453619613683	chr21:39708321:A:G
chr21:39709585	['G', 'A']	19959	16866.225218001404	2347.2011021820203	0.0009999148147863	0.0102553111743146	0.0975021428204668	0.922329	0.922329	chr21	39709585	0.0351141359984891	chr21:39709585:G:A
chr21:39709799	['G', 'A']	19959	8622.864057724106	1257.2423080063193	0.0087662433219639	0.0122882198253356	0.713385945773025	0.475615	0.475615	chr21	39709799	0.3227444570085578	chr21:39709799:G:A
chr21:39710252	['G', 'A']	19959	7264.45587572037	1041.881472860706	0.0047900300846667	0.0130851572918	0.3660659155903702	0.71432	0.71432	chr21	39710252	0.1461071900433979	chr21:39710252:G:A
chr21:39711123	['G', 'A']	19959	3039.1522697665096	361.2237183180523	-0.0191398448631778	0.0190442835936846	-1.0050178453299692	0.3149	0.3149	chr21	39711123	0.501827339363456	chr21:39711123:G:A
chr21:39711233	['G', 'A']	19959	7085.35499549053	1003.1597352681106	0.0028147362965634	0.0132349070908367	0.2126751836824193	0.831582	0.831582	chr21	39711233	0.0800949197557659	chr21:39711233:G:A
chr21:39711476	['T', 'C']	19959	7509.148345035108	1105.0711344748684	0.0089340200940928	0.0129437548413093	0.6902185805914938	0.490065	0.490065	chr21	39711476	0.3097463132997552	chr21:39711476:T:C
chr21:39711722	['G', 'A']	19959	6931.389125532449	1027.9268875209968	0.0103314275887476	0.0133158653134967	0.7758735422380642	0.437833	0.437833	chr21	39711722	0.3586915082368175	chr21:39711722:G:A
chr21:39711866	['A', 'G']	19959	6924.734739901774	1018.8435130417414	0.008478119948904	0.013314061618438	0.6367793834725145	0.524276	0.524276	chr21	39711866	0.2804400227099513	chr21:39711866:A:G
chr21:39711985	['G', 'A']	19959	6927.041190619362	1021.794027486604	0.0089191309710342	0.0133129071826168	0.6699611774263897	0.50289	0.50289	chr21	39711985	0.2985270002669206	chr21:39711985:G:A
chr21:39712109	['T', 'C']	19959	6927.388323728388	1019.4340646510344	0.0086618355319529	0.0133130380668683	0.65062801506662	0.515294	0.515294	chr21	39712109	0.2879449143641958	chr21:39712109:T:C
chr21:39712451	['T', 'C']	19959	9069.454404248923	1309.000644867852	0.0079921695822045	0.0120431331671659	0.6636287643147654	0.506936	0.506936	chr21	39712451	0.2950468663102523	chr21:39712451:T:C
chr21:39712694	['T', 'C']	19959	9081.820095214232	1319.9979159042505	0.0089954458415773	0.0120430424630563	0.7469413040078657	0.455108	0.455108	chr21	39712694	0.3418855302916327	chr21:39712694:T:C
chr21:39712884	['C', 'A']	19959	9072.363650030067	1316.5232380332343	0.0088821801629293	0.012045243631051	0.7374014536353786	0.460887	0.460887	chr21	39712884	0.3364055416213865	chr21:39712884:C:A
chr21:39713346	['C', 'T']	19959	6913.346377392524	1024.889270281431	0.0095425213818075	0.0133150369832721	0.7166725405116005	0.473585	0.473585	chr21	39713346	0.3246020616069145	chr21:39713346:C:T
chr21:39713773	['A', 'G']	19959	7446.119212266987	1033.424227416143	0.0038860288321201	0.012960917968913	0.2998266667099398	0.764312	0.764312	chr21	39713773	0.1167293217667582	chr21:39713773:A:G
chr21:39714328	['T', 'C']	19959	6920.040138304269	1020.853482867106	0.0086646702406647	0.0133064845098984	0.6511614870343282	0.51495	0.51495	chr21	39714328	0.2882349375185686	chr21:39714328:T:C
chr21:39714365	['T', 'C']	19959	6920.693491005663	1023.4218960434029	0.0090385025746918	0.0133055989950938	0.6793006897340405	0.496955	0.496955	chr21	39714365	0.3036829354849655	chr21:39714365:T:C
chr21:39715923	['G', 'A']	19959	7689.155742633795	1042.2659124931183	-0.0038851432969497	0.0128195813399667	-0.3030631963648684	0.761845	0.761845	chr21	39715923	0.1181333783874743	chr21:39715923:G:A
chr21:39716012	['C', 'A']	19959	6779.339663292915	986.4621171257888	0.0083365490465629	0.0134143302329006	0.6214659175540683	0.5343	0.5343	chr21	39716012	0.272214825817094	chr21:39716012:C:A
chr21:39716082	['G', 'C']	19959	5991.900631389056	812.4504475800566	-0.0037520707425868	0.0141412346577975	-0.2653283700739597	0.790759	0.790759	chr21	39716082	0.1019558564744033	chr21:39716082:G:C
chr21:39716515	['C', 'T']	19959	25532.11691305437	3609.852808884895	0.0107026017309454	0.0104724019875494	1.021981561027707	0.306802	0.306802	chr21	39716515	0.5131418136078914	chr21:39716515:C:T
chr21:39716654	['T', 'C']	19959	7926.382799579011	1171.6369408236008	0.0105517640677293	0.0126495699049382	0.8341599079673078	0.404201	0.404201	chr21	39716654	0.3934026163676107	chr21:39716654:T:C
chr21:39716772	['A', 'G']	19959	5038.504885503833	627.7180447596826	-0.0132711205296442	0.0151660954823089	-0.8750518909184523	0.381556	0.381556	chr21	39716772	0.4184417127387965	chr21:39716772:A:G
chr21:39717133	['A', 'C']	19959	7948.194678292243	1167.1465878501356	0.0098166302319892	0.0126278240452145	0.7773809800358539	0.436943	0.436943	chr21	39717133	0.3595752138306111	chr21:39717133:A:C
chr21:39717134	['C', 'T']	19959	5561.835989176188	730.2365776112215	-0.0057643212216647	0.0145433672400055	-0.3963539616745973	0.691848	0.691848	chr21	39717134	0.1599893101852473	chr21:39717134:C:T
chr21:39717138	['T', 'C']	19959	7531.64148957498	1030.108222430536	0.006945701834765	0.0129643412255769	0.5357543213273408	0.592134	0.592134	chr21	39717138	0.227580001258063	chr21:39717138:T:C
chr21:39717165	['T', 'C']	19959	7957.797414441048	1172.8617876926403	0.0103523055351964	0.0126241839947821	0.8200375992202935	0.412204	0.412204	chr21	39717165	0.3848877981718014	chr21:39717165:T:C
chr21:39717986	['T', 'C']	19959	7960.196482260974	1177.6928650926825	0.0110060018299954	0.0126179982093692	0.8722462665926762	0.383085	0.383085	chr21	39717986	0.4167048528322851	chr21:39717986:T:C
chr21:39718091	['T', 'A']	19959	7962.393625018794	1177.571377895645	0.0109624288582079	0.0126182150570047	0.8687780964806404	0.384979	0.384979	chr21	39718091	0.4145629599275027	chr21:39718091:T:A
chr21:39718096	['TG', 'T']	19959	7991.63179074447	1178.5041125427394	0.0106374413995663	0.0126297515540974	0.8422526250023724	0.399657	0.399657	chr21	39718096	0.3983125759513297	chr21:39718096:TG:T
chr21:39718282	['G', 'C']	19959	7960.196482260974	1177.6919320983443	0.0109553089596834	0.0126199016298672	0.8680978093962087	0.385351	0.385351	chr21	39718282	0.4141435096663769	chr21:39718282:G:C
chr21:39718289	['A', 'G']	19959	7960.196482260974	1177.876271321038	0.0109730030524014	0.012617993180319	0.8696313982414108	0.384512	0.384512	chr21	39718289	0.4150901020200008	chr21:39718289:A:G
chr21:39718429	['T', 'C']	19959	7960.595389626659	1176.8850068335926	0.0107945326104399	0.0126160798102125	0.8556170199321278	0.39222	0.39222	chr21	39718429	0.4064702646504383	chr21:39718429:T:C
chr21:39719904	['G', 'A']	19959	2305.230996642782	232.0912048284467	-0.039125584584169	0.0216735338662901	-1.8052240500116512	0.0710547	0.0710547	chr21	39719904	1.1484071898469246	chr21:39719904:G:A
chr21:39720864	['G', 'A']	19959	8084.835505212509	1105.2053308690686	0.0021788065871455	0.0125623907101321	0.1734388491346842	0.862308	0.862308	chr21	39720864	0.0643375847450824	chr21:39720864:G:A
chr21:39721023	['G', 'A']	19959	2461.1233089487923	260.501670935049	-0.0345725704070738	0.0210501412564034	-1.6423913733385025	0.100525	0.100525	chr21	39721023	0.9977259182250512	chr21:39721023:G:A
chr21:39721253	['T', 'C']	19959	5452.819603126879	600.9550674994764	-0.0289465219357042	0.0146900963771849	-1.9704786947933737	0.0487973	0.0487973	chr21	39721253	1.3116042072501772	chr21:39721253:T:C
chr21:39721790	['C', 'T']	19959	2464.4817265754245	260.5204338597223	-0.0346335274822676	0.0210350256349344	-1.646469468748788	0.0996829	0.0996829	chr21	39721790	1.001379335896812	chr21:39721790:C:T
chr21:39721792	['C', 'T']	19959	5453.185755099994	606.233619642964	-0.027902557605042	0.0146913100702067	-1.8992559187507043	0.0575452	0.0575452	chr21	39721792	1.2399908961949595	chr21:39721792:C:T
chr21:39721927	['T', 'G']	19959	5457.093660736657	606.4287849522602	-0.0280633807192551	0.0146874543415605	-1.9107042014656777	0.0560569	0.0560569	chr21	39721927	1.2513709228104706	chr21:39721927:T:G
chr21:39721988	['A', 'T']	19959	5452.546374705617	603.9025758793481	-0.0284119091521152	0.0146899868268088	-1.9341003832804176	0.0531149	0.0531149	chr21	39721988	1.2747836318363832	chr21:39721988:A:T
chr21:39722125	['T', 'C']	19959	5452.5463747056165	604.6243440355587	-0.0281878247908894	0.0146899434541666	-1.918851823959492	0.0550173	0.0550173	chr21	39722125	1.259500726630332	chr21:39722125:T:C
chr21:39722399	['C', 'G']	19959	11366.13894873979	1581.0407807312072	0.0016767387097412	0.011170742300113	0.1501009212005763	0.880687	0.880687	chr21	39722399	0.0551784143186824	chr21:39722399:C:G
chr21:39723050	['C', 'T']	19959	5441.545272335521	599.4239363862068	-0.0290377422606302	0.0147072953457562	-1.9743767686700524	0.0483527	0.0483527	chr21	39723050	1.3155792700326474	chr21:39723050:C:T
chr21:39723190	['C', 'T']	19959	431.0	57.25315041944844	-0.0149282501223293	0.0491636005252336	-0.3036443621468948	0.761402	0.761402	chr21	39723190	0.1183859867443689	chr21:39723190:C:T
chr21:39723314	['A', 'T']	19959	8081.214672279015	1111.4757297748574	0.0030094097669386	0.0125598935134557	0.2396047198739866	0.810639	0.810639	chr21	39723314	0.0911725060996861	chr21:39723314:A:T
chr21:39724108	['A', 'G']	19959	4620.118786032949	715.4397131056164	0.0184854643602338	0.0165541382511812	1.116667269521858	0.26415	0.26415	chr21	39724108	0.5781493849770418	chr21:39724108:A:G
chr21:39724453	['G', 'T']	19959	5436.089451265347	594.3544684172174	-0.0297930096428597	0.0147119906330809	-2.025083510851896	0.0428721	0.0428721	chr21	39724453	1.3678252429630091	chr21:39724453:G:T
chr21:39724891	['C', 'T']	19959	3727.373503031518	384.7999534142509	-0.0335529140450147	0.0173667280653706	-1.932022768981995	0.0533708	0.0533708	chr21	39724891	1.2726962873035594	chr21:39724891:C:T
chr21:39724977	['A', 'T']	19959	4297.430625845568	684.668243267247	0.0212693341404629	0.0163140687588895	1.3037418472858469	0.192337	0.192337	chr21	39724977	0.7159371621986544	chr21:39724977:A:T
chr21:39725455	['T', 'C']	19959	6328.3170658382605	891.4955725407556	0.0098560684011532	0.0138841274114823	0.7098802905685085	0.477787	0.477787	chr21	39725455	0.320765671047154	chr21:39725455:T:C
chr21:39725775	['C', 'T']	19959	478.0	72.07766197193891	0.0351058288788579	0.0462502135694812	0.759041443692338	0.447837	0.447837	chr21	39725775	0.348880028148656	chr21:39725775:C:T
chr21:39725817	['C', 'T']	19959	1554.077863513378	187.8596578283951	-0.0050530248299871	0.0264568996437029	-0.1909908151762532	0.848535	0.848535	chr21	39725817	0.0713302393882918	chr21:39725817:C:T
chr21:39726382	['G', 'C']	19959	1042.0522096402449	168.84825327234893	0.0208442339468754	0.0315542065908688	0.6605849488513947	0.508886	0.508886	chr21	39726382	0.2933794968696435	chr21:39726382:G:C
chr21:39726817	['A', 'G']	19959	476.04770256050506	55.94167141102625	-0.0209369047191493	0.0466028343469513	-0.4492624753953197	0.653247	0.653247	chr21	39726817	0.184922576068968	chr21:39726817:A:G
chr21:39727254	['G', 'A']	19959	1385.0	204.0240551087436	0.0070625624019953	0.0275771820195217	0.2561016711930822	0.797875	0.797875	chr21	39727254	0.0980651425621383	chr21:39727254:G:A
chr21:39727797	['T', 'C']	19959	17888.5850663994	2427.21498366196	-0.001315075502785	0.0101707915439459	-0.1292992287869546	0.897122	0.897122	chr21	39727797	0.0471484930495806	chr21:39727797:T:C
chr21:39727894	['G', 'A']	19959	1306.0	122.25949360174258	-0.042191113058942	0.0285758156215746	-1.476462251075274	0.139836	0.139836	chr21	39727894	0.854381007498383	chr21:39727894:G:A
chr21:39728010	['C', 'T']	19959	9251.463523399138	1265.311181795403	0.0038343382141331	0.011975434190667	0.3201836487165857	0.748832	0.748832	chr21	39728010	0.1256156050732686	chr21:39728010:C:T
chr21:39728063	['A', 'G']	19959	604.0302635534623	72.64018431611962	-0.0036052814508943	0.0411538460861903	-0.0876049699788363	0.930192	0.930192	chr21	39728063	0.0314273999038353	chr21:39728063:A:G
chr21:39728175	['T', 'C']	19959	2148.753608660786	341.7426887902765	0.0227275393632668	0.0223710566149999	1.0159349982614514	0.309673	0.309673	chr21	39728175	0.509096658583097	chr21:39728175:T:C
chr21:39728585	['G', 'A']	19959	2193.109880749574	344.0035320896294	0.0197958349201162	0.0221363926330504	0.8942665251862377	0.37119	0.37119	chr21	39728585	0.4304037323543576	chr21:39728585:G:A
chr21:39728661	['T', 'C']	19959	4004.003057031171	570.4818617698425	0.0070042121661195	0.0167857409651138	0.4172715509357967	0.676484	0.676484	chr21	39728661	0.169742470749853	chr21:39728661:T:C
chr21:39729162	['C', 'T']	19959	6409.642280903943	871.4927161067715	-0.0028717110565233	0.0138008672029042	-0.2080819280631152	0.835167	0.835167	chr21	39729162	0.0782266743047489	chr21:39729162:C:T
chr21:39730494	['T', 'C']	19959	3156.474443776308	410.0541209207992	-0.0018959759000879	0.018777574577319	-0.1009702234056399	0.919575	0.919575	chr21	39730494	0.036412844177044	chr21:39730494:T:C
chr21:39731004	['G', 'A']	19959	7284.729969434284	981.4623046857824	-0.0009131413108001	0.0130121060376862	-0.0701762887695133	0.944054	0.944054	chr21	39731004	0.0250031632959096	chr21:39731004:G:A
chr21:39731795	['G', 'C']	19959	2219.222378112943	279.3045702968085	-0.0074998801415659	0.0222004918186932	-0.3378249546368577	0.735499	0.735499	chr21	39731795	0.1334179134120148	chr21:39731795:G:C
chr21:39732012	['G', 'A']	19959	2215.22197725109	278.91743377259473	-0.0073940395123957	0.0222172230520666	-0.332806647125412	0.739284	0.739284	chr21	39732012	0.1311886929461372	chr21:39732012:G:A
chr21:39732282	['A', 'C']	19959	6772.339312556368	889.0487989407458	-0.0052092032985858	0.0134334832005279	-0.3877775570807408	0.698185	0.698185	chr21	39732282	0.1560294859245997	chr21:39732282:A:C
chr21:39732618	['G', 'A']	19959	3036.0	426.45738720875545	0.0085408664820442	0.0191200984795679	0.4466957370105184	0.6551	0.6551	chr21	39732618	0.1836924005680602	chr21:39732618:G:A
chr21:39733202	['C', 'G']	19959	8254.722255639095	1137.0001780258826	0.0054600625647936	0.0124681332458025	0.4379214159129889	0.661448	0.661448	chr21	39733202	0.1795042923695018	chr21:39733202:C:G
chr21:39733652	['A', 'C']	19959	1545.2322609741432	204.4910257291513	0.001351662796127	0.0263720039870296	0.0512537005830828	0.959124	0.959124	chr21	39733652	0.0181252415942431	chr21:39733652:A:C
chr21:39734113	['T', 'A']	19959	12245.135144618776	1655.69570439714	0.0014810637815528	0.0109842246754936	0.1348355323482418	0.892743	0.892743	chr21	39734113	0.0492735464259022	chr21:39734113:T:A
chr21:39734221	['G', 'A']	19959	1571.1574384927594	254.56237153519083	0.0263172975723299	0.0258653100201327	1.0174746620800372	0.30894	0.30894	chr21	39734221	0.5101258577891217	chr21:39734221:G:A
chr21:39734387	['C', 'T']	19959	12486.7948796099	1677.5631150760173	0.0012385355875364	0.0110435715367672	0.1121499130433513	0.910706	0.910706	chr21	39734387	0.0406218021544658	chr21:39734387:C:T
chr21:39735117	['T', 'C']	19959	8599.292543595911	1195.4400773729744	0.0094176590896676	0.0123046032254229	0.7653769014030027	0.444056	0.444056	chr21	39735117	0.3525622574588241	chr21:39735117:T:C
chr21:39735441	['G', 'C']	19959	12588.784393324311	1761.9532502748823	0.0040309483673665	0.0108201386466608	0.3725412861147192	0.709494	0.709494	chr21	39735441	0.1490512729026446	chr21:39735441:G:C
chr21:39736734	['T', 'A']	19959	8580.289687312086	1182.557505108339	0.0080904090812015	0.012316062268003	0.6568990075846179	0.511253	0.511253	chr21	39736734	0.2913641305648011	chr21:39736734:T:A
chr21:39738355	['A', 'G']	19959	4798.9617639689295	684.6207503383629	0.009295312189166	0.0155740935262784	0.596844508059609	0.550618	0.550618	chr21	39738355	0.2591495953892977	chr21:39738355:A:G
chr21:39739145	['A', 'G']	19959	16686.524360902255	2201.2388163589494	-0.0065275916450252	0.0102372154117738	-0.6376335148245313	0.52372	0.52372	chr21	39739145	0.2809008407943589	chr21:39739145:A:G
chr21:39739167	['T', 'C']	19959	2986.2992433732525	374.13813086752026	-0.0137751417459356	0.0190327752479791	-0.7237589666487673	0.469222	0.469222	chr21	39739167	0.3286216336950162	chr21:39739167:T:C
chr21:39739941	['T', 'C']	19959	591.0296121855897	86.09879095167182	0.0317492492398778	0.0419971473995062	0.7559858515593161	0.449667	0.449667	chr21	39739941	0.3471089831097886	chr21:39739941:T:C
chr21:39739948	['G', 'A']	19959	6031.604399458836	876.9209123822118	0.0129360476089742	0.0140818096506851	0.9186353124965598	0.358297	0.358297	chr21	39739948	0.4457568281411743	chr21:39739948:G:A
chr21:39740899	['A', 'T']	19959	6106.305942479206	878.2576689612973	0.0104006884659389	0.0139898848203625	0.7434434664394493	0.457222	0.457222	chr21	39740899	0.339872880969815	chr21:39740899:A:T
chr21:39741194	['A', 'G']	19959	27673.93269519896	3775.397659887591	0.0012453330729947	0.010907513442779	0.1141720410914718	0.909103	0.909103	chr21	39741194	0.0413869090800265	chr21:39741194:A:G
chr21:39741367	['A', 'G']	19959	30964.65423932652	4312.25190228031	0.0141982426785881	0.0120252831330525	1.1806992418800557	0.237736	0.237736	chr21	39741367	0.6239050487407855	chr21:39741367:A:G
chr21:39741944	['G', 'A']	19959	2080.208448163552	310.73000400793774	0.0158387762915018	0.0226879585770001	0.6981137698108464	0.485114	0.485114	chr21	39741944	0.3141561918035137	chr21:39741944:G:A
chr21:39742156	['A', 'G']	19959	31324.374774232405	4322.591104185231	0.0094613567436821	0.0122469884728581	0.7725455743385833	0.439801	0.439801	chr21	39742156	0.3567437874945823	chr21:39742156:A:G
chr21:39742447	['T', 'C']	19959	26355.28188423954	3547.183105752239	-0.0034500250794371	0.0106420729748762	-0.324187316473203	0.7458	0.7458	chr21	39742447	0.1273776209747116	chr21:39742447:T:C
chr21:39742512	['C', 'A']	19959	678.0	81.38682153678235	0.0035176303542977	0.0391291239300582	0.0898980094873936	0.928369	0.928369	chr21	39742512	0.0322793698896616	chr21:39742512:C:A
chr21:39743053	['A', 'G']	19959	31028.882417802728	4294.463357836706	0.011305821788401	0.0120869812188306	0.9353718338527212	0.349608	0.349608	chr21	39743053	0.4564186380625102	chr21:39743053:A:G
chr21:39743630	['CA', 'C']	19959	17229.461027190308	2163.315419564536	-0.0176913618805343	0.0102820128816729	-1.720612693655353	0.0853366	0.0853366	chr21	39743630	1.0688646643903887	chr21:39743630:CA:C
chr21:39744243	['A', 'G']	19959	25619.283595550656	3443.914872590998	-0.0035565278493422	0.0105494079054255	-0.3371305651678472	0.736022	0.736022	chr21	39744243	0.133109204227981	chr21:39744243:A:G
chr21:39744530	['A', 'T']	19959	31030.554714901293	4279.238198492317	0.0078443639801927	0.0121209486777149	0.6471740941049493	0.517527	0.517527	chr21	39744530	0.2860669876195902	chr21:39744530:A:T
chr21:39744738	['C', 'T']	19959	31022.10858345443	4277.183102298347	0.0077681105632686	0.0121205487620041	0.6409041963199172	0.521592	0.521592	chr21	39744738	0.2826690782855292	chr21:39744738:C:T
chr21:39744860	['C', 'T']	19959	18142.72699939868	2297.231035550656	-0.0156818154116715	0.0101727847158746	-1.5415459827042364	0.1232	0.1232	chr21	39744860	0.9093892921715934	chr21:39744860:C:T
chr21:39744931	['C', 'T']	19959	5348.267962721716	752.2980991273828	0.0052318999398225	0.0148069975797927	0.3533396903476631	0.723838	0.723838	chr21	39744931	0.1403586210660164	chr21:39744931:C:T
chr21:39745245	['T', 'C']	19959	31569.3268353796	4369.716270315995	0.0105514802591927	0.0124209202523724	0.8494926337827025	0.395617	0.395617	chr21	39745245	0.4027250546694915	chr21:39745245:T:C
chr21:39745289	['T', 'C']	19959	13441.795937813438	2085.594654269821	0.0262247169401198	0.0107032895275361	2.450154868057336	0.014288	0.014288	chr21	39745289	1.8450285584555288	chr21:39745289:T:C
chr21:39745317	['T', 'C']	19959	13429.710054129911	2082.979189025782	0.0261651582052271	0.0106994695269325	2.445463126874156	0.0144752	0.0144752	chr21	39745317	1.8393754270273777	chr21:39745317:T:C
chr21:39745353	['G', 'A']	19959	31605.334051616137	4382.764687553021	0.0116752190895756	0.0124413376948848	0.9384215247509796	0.348039	0.348039	chr21	39745353	0.4583720878471492	chr21:39745353:G:A
chr21:39745441	['G', 'A']	19959	18141.72684906795	2289.275087635377	-0.0164009195148117	0.0101726750201566	-1.6122523802553448	0.106923	0.106923	chr21	39745441	0.9709288644949272	chr21:39745441:G:A
chr21:39746097	['A', 'G']	19959	31565.58152119451	4372.832948617211	0.0110925940694998	0.0124176582276467	0.8932919449178639	0.371712	0.371712	chr21	39746097	0.4297934183240756	chr21:39746097:A:G
chr21:39746590	['C', 'T']	19959	31539.580218458763	4367.569756274696	0.0110035145293563	0.0124079656825863	0.8868105224371257	0.375192	0.375192	chr21	39746590	0.4257464304019704	chr21:39746590:C:T
chr21:39746625	['G', 'T']	19959	31539.580218458763	4368.29395459521	0.0111136048514855	0.0124079564328275	0.8956837422544838	0.370433	0.370433	chr21	39746625	0.4312903311706816	chr21:39746625:G:T
chr21:39746682	['TTAACAC', 'T']	19959	19029.01462859629	2468.670402679043	-0.0103986120002988	0.0109046318763393	-0.9535958772585048	0.3403	0.3403	chr21	39746682	0.4681380509041906	chr21:39746682:TTAACAC:T
chr21:39746706	['A', 'C']	19959	13977.10087191822	2062.821518330744	0.0162085013299246	0.0105994097923171	1.529189044249731	0.126233	0.126233	chr21	39746706	0.898827096403841	chr21:39746706:A:C
chr21:39746856	['G', 'A']	19959	3187.159685339212	439.5148636140137	-0.0038370994992966	0.018940556709972	-0.2025864159144009	0.83946	0.83946	chr21	39746856	0.0759999930258126	chr21:39746856:G:A
chr21:39746885	['G', 'A']	19959	17565.400370852964	2299.6084089195383	-0.0081560543462378	0.0102052397979671	-0.7992026162738987	0.424182	0.424182	chr21	39746885	0.3724477645477313	chr21:39746885:G:A
chr21:39746914	['A', 'G']	19959	31554.0	4372.408539813805	0.011136495188255	0.0124153998133272	0.8969904598884185	0.369735	0.369735	chr21	39746914	0.4321094361258513	chr21:39746914:A:G
chr21:39747161	['T', 'C']	19959	13976.801102480582	2061.529303869669	0.0161146986889252	0.0106006339313085	1.5201636801485263	0.128486	0.128486	chr21	39747161	0.8911441910407304	chr21:39747161:T:C
chr21:39747187	['C', 'A']	19959	13979.0	2066.590513525688	0.0166375726620208	0.0105996047278286	1.5696408582425605	0.116515	0.116515	chr21	39747187	0.933618160493057	chr21:39747187:C:A
chr21:39747409	['T', 'A']	19959	31537.90067154456	4370.645202600254	0.0111144763432783	0.012407199207183	0.8958086476796275	0.370366	0.370366	chr21	39747409	0.4313688888641096	chr21:39747409:T:A
chr21:39747443	['TG', 'T']	19959	31553.90468076576	4369.168182581343	0.0105944176025117	0.0124098242745875	0.8537121371014685	0.393275	0.393275	chr21	39747443	0.4053036602699755	chr21:39747443:TG:T
chr21:39747708	['A', 'C']	19959	17636.650932050514	2304.5886198964126	-0.008943968994856	0.0101911757773073	-0.8776189509724269	0.380161	0.380161	chr21	39747708	0.4200324386372164	chr21:39747708:A:C
chr21:39747951	['AC', 'A']	19959	11090.783916821532	1640.6354771839087	0.0140756435765818	0.011296580795053	1.2460091979996144	0.212776	0.212776	chr21	39747951	0.6720773597199258	chr21:39747951:AC:A
chr21:39748124	['G', 'A']	19959	13797.91312847762	2036.5592541940184	0.0166153047112513	0.0106254982440183	1.563720056196423	0.117899	0.117899	chr21	39748124	0.9284898785039244	chr21:39748124:G:A
chr21:39748264	['T', 'C']	19959	31591.10801551721	4383.143120773574	0.0138153228084512	0.0125653007078725	1.099482068088954	0.271571	0.271571	chr21	39748264	0.5661166085167642	chr21:39748264:T:C
chr21:39748478	['T', 'G']	19959	17637.953383458647	2314.039560192707	-0.0078708703227171	0.0101925449805258	-0.7722183554505279	0.439994	0.439994	chr21	39748478	0.3565532457516721	chr21:39748478:T:G
chr21:39748555	['C', 'T']	19959	17638.721225185476	2310.5425220693805	-0.0081664399691736	0.0101940827807461	-0.8010961010242038	0.423086	0.423086	chr21	39748555	0.3735713453218411	chr21:39748555:C:T
chr21:39748750	['G', 'A']	19959	17641.419414653705	2311.6781961602865	-0.0080854710921317	0.0101915948432297	-0.7933469899956699	0.427585	0.427585	chr21	39748750	0.36897753856965	chr21:39748750:G:A
chr21:39748842	['A', 'C']	19959	17641.18709903769	2312.7807179472584	-0.0079916504933349	0.0101925692194949	-0.7840663449260301	0.43301	0.43301	chr21	39748842	0.3635020738667954	chr21:39748842:A:C
chr21:39748921	['T', 'C']	19959	17642.07132474563	2314.6975925983024	-0.0078748147936795	0.0101919483822955	-0.7726505765432282	0.439738	0.439738	chr21	39748921	0.356806003160759	chr21:39748921:T:C
chr21:39748981	['T', 'C']	19959	17641.419414653705	2311.561817554928	-0.0080978371625961	0.0101915321343878	-0.7945652386526577	0.426876	0.426876	chr21	39748981	0.3696982615946599	chr21:39748981:T:C
chr21:39749145	['G', 'A']	19959	31441.15057373353	4351.234716921307	0.0108579649915705	0.0123477160512113	0.8793500714251828	0.379222	0.379222	chr21	39749145	0.4211064756550365	chr21:39749145:G:A
chr21:39749244	['G', 'A']	19959	17961.572915072586	2371.151330918293	-0.0070603049236916	0.0103367255563844	-0.683031089988727	0.494595	0.494595	chr21	39749244	0.3057502783576279	chr21:39749244:G:A
chr21:39749316	['G', 'C']	19959	13724.689950857486	2011.866159706369	0.0154654839039804	0.0106441379454647	1.452957861239475	0.146251	0.146251	chr21	39749316	0.8349011557210152	chr21:39749316:G:C
chr21:39749414	['T', 'C']	19959	31446.028718925416	4351.121664335692	0.0107161675669453	0.0123512932638435	0.8676150211990525	0.385616	0.385616	chr21	39749414	0.4138449546251448	chr21:39749414:T:C
chr21:39749459	['C', 'T']	19959	16296.0	2139.8880861979574	-0.006885932436098	0.0102995781603733	-0.6685645109807508	0.503781	0.503781	chr21	39749459	0.2977582158588621	chr21:39749459:C:T
chr21:39749513	['G', 'A']	19959	13805.458454445225	2042.4324669004995	0.0172031881337413	0.010624117148311	1.6192581363314675	0.105408	0.105408	chr21	39749513	0.9771264268463584	chr21:39749513:G:A
chr21:39749563	['A', 'G']	19959	17637.767399909804	2316.4472427093974	-0.0075020438771868	0.0101910890545812	-0.7361376038426823	0.461656	0.461656	chr21	39749563	0.3356815156758529	chr21:39749563:A:G
chr21:39749619	['C', 'T']	19959	31444.87736794628	4352.36149460041	0.0111074208180579	0.0123507824130537	0.89932932559142	0.368488	0.368488	chr21	39749619	0.4335766505963545	chr21:39749619:C:T
chr21:39749659	['A', 'G']	19959	17672.656343956703	2312.694266921662	-0.0085236925637367	0.0101892101091614	-0.8365410539598991	0.402861	0.402861	chr21	39749659	0.394844773576145	chr21:39749659:A:G
chr21:39749830	['A', 'G']	19959	1647.0	237.9591642641931	0.0201058582368519	0.0253447327185199	0.7932953351747214	0.427615	0.427615	chr21	39749830	0.3689470688912999	chr21:39749830:A:G
chr21:39749888	['C', 'T']	19959	15146.276608538788	2211.898967350768	0.0148212578299613	0.0104374462058862	1.42000806879395	0.155621	0.155621	chr21	39749888	0.807931798292739	chr21:39749888:C:T
chr21:39749989	['T', 'C']	19959	15139.03402655976	2209.180822176255	0.0147005693502612	0.0104375863116991	1.4084261352439251	0.159021	0.159021	chr21	39749989	0.7985455198185631	chr21:39749989:T:C
chr21:39750031	['A', 'G']	19959	15144.75879346628	2210.967940216215	0.0147282239116835	0.0104369180136239	1.4111660063303986	0.158211	0.158211	chr21	39750031	0.8007633244210062	chr21:39750031:A:G
chr21:39750215	['T', 'C']	19959	31441.876616217305	4351.067750303105	0.0108283837741187	0.0123485440008088	0.8768955897480348	0.380554	0.380554	chr21	39750215	0.4195837088328288	chr21:39750215:T:C
chr21:39750361	['C', 'G']	19959	16299.44993986771	2141.2536529968297	-0.0067617862853134	0.0103006566686447	-0.6564422543949441	0.511547	0.511547	chr21	39750361	0.2911144579382932	chr21:39750361:C:G
chr21:39750421	['C', 'T']	19959	15197.299813967493	2203.7754380899214	0.0133226704776571	0.010458066965238	1.2739132883678062	0.202709	0.202709	chr21	39750421	0.6931269688029632	chr21:39750421:C:T
chr21:39750438	['T', 'C']	19959	5353.437321294208	764.3993859434328	0.0075788521352583	0.0148073240679552	0.511831314049502	0.608775	0.608775	chr21	39750438	0.2155431906411944	chr21:39750438:T:C
chr21:39750683	['T', 'A']	19959	15144.27630787733	2207.9570736445144	0.0144417029141204	0.0104381813962891	1.3835458846552098	0.166513	0.166513	chr21	39750683	0.7785518546028956	chr21:39750683:T:A
chr21:39750710	['G', 'A']	19959	5472.82260974143	611.8563603967053	-0.0236874540142289	0.0148160152298757	-1.598773600506595	0.109887	0.109887	chr21	39750710	0.959053683028846	chr21:39750710:G:A
chr21:39750738	['CT', 'C']	19959	5474.2742759795565	613.4638671657609	-0.0235299088099515	0.0148142149159425	-1.588333161322615	0.112227	0.112227	chr21	39750738	0.949902646285194	chr21:39750738:CT:C
chr21:39750768	['G', 'T']	19959	15442.773724822127	2226.1535556380954	0.0117547059377521	0.0104109145674272	1.1290752470997334	0.25888	0.25888	chr21	39750768	0.5869015000678217	chr21:39750768:G:T
chr21:39750989	['G', 'C']	19959	14850.488099413738	2140.8074858442565	0.0120941998656869	0.0104716378465172	1.1549482557505868	0.248125	0.248125	chr21	39750989	0.6053294758928097	chr21:39750989:G:C
chr21:39751062	['G', 'C']	19959	15181.281870114251	2217.413573166045	0.0148124897866407	0.0104346364268513	1.419550157830507	0.155754	0.155754	chr21	39751062	0.8075607911816612	chr21:39751062:G:C
chr21:39751113	['C', 'G']	19959	15442.0	2226.047716594217	0.0117328654338052	0.0104105336882023	1.1270186318210895	0.259748	0.259748	chr21	39751113	0.5854477877257716	chr21:39751113:C:G
chr21:39751215	['C', 'T']	19959	15145.7588435715	2210.1289036497687	0.0146246530883222	0.01043726449732	1.4011959831119865	0.161171	0.161171	chr21	39751215	0.7927130994601753	chr21:39751215:C:T
chr21:39751374	['T', 'C']	19959	16294.898511502031	2137.551440391713	-0.0070365194474961	0.0103002535960373	-0.683140408329673	0.494526	0.494526	chr21	39751374	0.3058108701746046	chr21:39751374:T:C
chr21:39751442	['T', 'G']	19959	31737.77044497896	4362.284778956406	0.0063132088708595	0.0125304351277946	0.5038299792842594	0.614386	0.614386	chr21	39751442	0.2115586891224102	chr21:39751442:T:G
chr21:39751545	['C', 'A']	19959	31471.30392894776	4359.318999641342	0.0114295677245965	0.0123917059332842	0.9223562749255224	0.356354	0.356354	chr21	39751545	0.4481183619738667	chr21:39751545:C:A
chr21:39751719	['T', 'C']	19959	15440.3208057727	2225.09768871827	0.0116596346325395	0.0104113437321737	1.1198971941064844	0.262771	0.262771	chr21	39751719	0.5804225661858129	chr21:39751719:T:C
chr21:39751839	['C', 'G']	19959	31442.301378100725	4350.457031672363	0.0106139799111328	0.0123482682612515	0.859552099660746	0.390046	0.390046	chr21	39751839	0.4088841715168413	chr21:39751839:C:G
chr21:39752218	['A', 'G']	19959	15146.03542971686	2210.259875091864	0.0145843798706452	0.0104376311268351	1.3972883016672968	0.162342	0.162342	chr21	39752218	0.7895691079709004	chr21:39752218:A:G
chr21:39752392	['C', 'T']	19959	5475.097268854923	617.8153967868112	-0.0227080134211341	0.0148149006661505	-1.5327820235081255	0.125345	0.125345	chr21	39752392	0.9018929853253804	chr21:39752392:C:T
chr21:39752972	['C', 'T']	19959	31440.57525804189	4351.600342010612	0.0108924887777696	0.0123491924340154	0.8820405735816841	0.377765	0.377765	chr21	39752972	0.4227782820176805	chr21:39752972:C:T
chr21:39753023	['G', 'T']	19959	31438.300576296664	4348.290808445906	0.0104988910132014	0.0123477401462442	0.8502682182208734	0.395186	0.395186	chr21	39753023	0.4031984492829006	chr21:39753023:G:T
chr21:39753074	['A', 'G']	19959	16295.4493385448	2137.512003499664	-0.0070967050748204	0.0103023038563736	-0.6888464147201394	0.490928	0.490928	chr21	39753074	0.3089821972773808	chr21:39753074:A:G
chr21:39753122	['T', 'C']	19959	30342.977947932548	4202.431697670688	0.0089360015633105	0.0123299858409996	0.7247373742795798	0.468622	0.468622	chr21	39753122	0.3291773268053698	chr21:39753122:T:C
chr21:39753124	['GA', 'G']	19959	1646.0824731937068	235.6792513047509	0.0189946424636456	0.025351430208889	0.7492532889519365	0.453713	0.453713	chr21	39753124	0.3432187769442975	chr21:39753124:GA:G
chr21:39753125	['A', 'G']	19959	30351.08651490406	4205.523714807566	0.0092374372931726	0.0123352614287316	0.7488643306461752	0.453948	0.453948	chr21	39753125	0.3429938929721366	chr21:39753125:A:G
chr21:39753783	['T', 'C']	19959	16302.534409302792	2141.543744484713	-0.006783725040756	0.0103035718836292	-0.6583857634394047	0.510298	0.510298	chr21	39753783	0.2921761337854756	chr21:39753783:T:C
chr21:39753943	['A', 'T']	19959	16306.339836501324	2138.5038830770004	-0.0072588853016016	0.0103040711303208	-0.7044677011440224	0.48115	0.48115	chr21	39753943	0.3177195098698656	chr21:39753943:A:T
chr21:39754116	['T', 'C']	19959	15138.792472687182	2209.609483999617	0.0147025960260992	0.0104388377210756	1.408451440567491	0.159013	0.159013	chr21	39754116	0.7985673687772026	chr21:39754116:T:C
chr21:39754333	['T', 'C']	19959	5489.100075169131	618.956968985835	-0.0225848001862311	0.0148029731133286	-1.525693522059818	0.127102	0.127102	chr21	39754333	0.895847615597605	chr21:39754333:T:C
chr21:39754398	['G', 'A']	19959	31465.152978904647	4351.910165013663	0.0101100058987863	0.0123568175722062	0.8181723036460771	0.413269	0.413269	chr21	39754398	0.3837671706531389	chr21:39754398:G:A
chr21:39754423	['G', 'A']	19959	4474.224170758593	671.183672225266	0.0169156930835099	0.0159314813095617	1.061777794219143	0.288349	0.288349	chr21	39754423	0.5400815503922722	chr21:39754423:G:A
chr21:39754461	['T', 'C']	19959	16303.802376297188	2139.3376669381923	-0.0070293792012374	0.0103027270038562	-0.6822833603769596	0.495068	0.495068	chr21	39754461	0.3053351445078598	chr21:39754461:T:C
chr21:39754476	['A', 'G']	19959	31441.60247606636	4349.040052861219	0.010348629085922	0.0123508943456449	0.8378849981476123	0.402105	0.402105	chr21	39754476	0.3956605266013694	chr21:39754476:A:G
chr21:39754658	['A', 'G']	19959	15140.034227010774	2208.759713846845	0.014588218367211	0.0104382150270121	1.3975778741345626	0.162255	0.162255	chr21	39754658	0.789801911236675	chr21:39754658:A:G
chr21:39754760	['T', 'C']	19959	5352.804570054119	762.6408096189288	0.0072231028387218	0.0147979979922633	0.4881135166053001	0.625475	0.625475	chr21	39754760	0.2037900442104125	chr21:39754760:T:C
chr21:39754804	['G', 'A']	19959	16302.267151089953	2137.698050249363	-0.0072288510628595	0.0103005619910418	-0.70179190894111	0.482817	0.482817	chr21	39754804	0.3162174467846865	chr21:39754804:G:A
chr21:39755019	['G', 'A']	19959	16297.16532157	2136.419209777649	-0.0072744795208046	0.0103000178699356	-0.706258922330405	0.480035	0.480035	chr21	39755019	0.3187270964729217	chr21:39755019:G:A
chr21:39755056	['A', 'G']	19959	31441.725947083585	4350.375094193199	0.0106944594577456	0.0123479651838466	0.8660908334707578	0.386451	0.386451	chr21	39755056	0.4129055645624241	chr21:39755056:A:G
chr21:39755070	['G', 'A']	19959	3173.158983866119	431.6324378677213	-0.006425917104095	0.0189804457819843	-0.3385545933907562	0.734949	0.734949	chr21	39755070	0.1337427966804962	chr21:39755070:G:A
chr21:39755137	['G', 'A']	19959	31441.15057373353	4348.971941135194	0.0104726592449576	0.0123474562551322	0.8481633000809112	0.396357	0.396357	chr21	39755137	0.4019134673948201	chr21:39755137:G:A
chr21:39755201	['T', 'C']	19959	16303.5348102852	2139.003050779703	-0.0070651356722197	0.0103023137879765	-0.6857814484805537	0.492859	0.492859	chr21	39755201	0.3072773084721051	chr21:39755201:T:C
chr21:39755245	['A', 'G']	19959	2035.2039384677053	234.8964191189765	-0.0226598730962155	0.0228772028684362	-0.9905001597673236	0.321942	0.321942	chr21	39755245	0.4922223623066677	chr21:39755245:A:G
chr21:39755438	['T', 'C']	19959	15165.633734939764	2217.773113176493	0.0151085714188059	0.0104492527371502	1.4458997020036168	0.148221	0.148221	chr21	39755438	0.829090261012466	chr21:39755438:T:C
chr21:39755443	['C', 'T']	19959	5457.1088145286685	604.5173396888305	-0.0246972167797832	0.0148408614422901	-1.6641363357390195	0.0961009	0.0961009	chr21	39755443	1.017272545076476	chr21:39755443:C:T
chr21:39755456	['A', 'G']	19959	31442.726097414303	4352.007105049554	0.0107786130982705	0.0123519092763898	0.8726272883879931	0.382877	0.382877	chr21	39755456	0.41694072159459	chr21:39755456:A:G
chr21:39755499	['A', 'G']	19959	31451.33376779628	4350.465672495508	0.0104755938260814	0.0123625670959964	0.8473639612822789	0.396802	0.396802	chr21	39755499	0.4014261475390918	chr21:39755499:A:G
chr21:39755512	['G', 'A']	19959	31441.876616217305	4347.230461918424	0.0102166808516379	0.0123485016020178	0.8273619894067545	0.408042	0.408042	chr21	39755512	0.3892951324261448	chr21:39755512:G:A
chr21:39755582	['A', 'G']	19959	31456.48871954277	4346.05011160284	0.0096063803053508	0.0123692749708312	0.7766324483855586	0.437385	0.437385	chr21	39755582	0.3591361150545142	chr21:39755582:A:G
chr21:39755685	['C', 'T']	19959	31443.72624774504	4348.450098955363	0.0104622666652623	0.0123519393821271	0.8470140875529941	0.396997	0.396997	chr21	39755685	0.4012127750715662	chr21:39755685:C:T
chr21:39755852	['T', 'C']	19959	31444.301779002755	4349.274631517935	0.0105381459136713	0.0123522474697106	0.853135912271211	0.393594	0.393594	chr21	39755852	0.4049515306338684	chr21:39755852:T:C
chr21:39755964	['A', 'G']	19959	27014.493473240247	3669.470811434615	-0.0015324240177005	0.0108226340997207	-0.1415943663604148	0.887402	0.887402	chr21	39755964	0.0518795968184891	chr21:39755964:A:G
chr21:39756015	['T', 'C']	19959	31441.150573733525	4348.932473722352	0.0104616416841877	0.0123495349624048	0.8471283911528357	0.396934	0.396934	chr21	39756015	0.4012816993292594	chr21:39756015:T:C
chr21:39756030	['G', 'A']	19959	5352.0	759.9909726444087	0.0067914938696412	0.014797662270562	0.4589572153671903	0.64627	0.64627	chr21	39756030	0.18958600365779	chr21:39756030:G:A
chr21:39756297	['T', 'C']	19959	31441.15057373353	4349.719250963499	0.0105507897623428	0.0123476835281795	0.8544752332098661	0.392852	0.392852	chr21	39756297	0.4057710315307887	chr21:39756297:T:C
chr21:39756611	['G', 'A']	19959	31435.575007515785	4348.84729414867	0.0103804963864749	0.0123447785106236	0.8408815417418614	0.400424	0.400424	chr21	39756611	0.3974799003355798	chr21:39756611:G:A
chr21:39756687	['G', 'A']	19959	16079.222450513656	2115.2252857555213	-0.0061065161575851	0.0103191354284961	-0.5917662579291391	0.554014	0.554014	chr21	39756687	0.2564792604594343	chr21:39756687:G:A
chr21:39756833	['G', 'A']	19959	31440.725796752853	4346.291369144222	0.0098619292766628	0.0123478899877779	0.7986732378102095	0.424489	0.424489	chr21	39756833	0.3721335593686691	chr21:39756833:G:A
chr21:39756880	['G', 'A']	19959	10627.727345629512	1497.4951034466178	0.0052857564757093	0.0114618705087897	0.4611600237200278	0.644689	0.644689	chr21	39756880	0.1906497398711907	chr21:39756880:G:A
chr21:39756909	['T', 'C']	19959	31440.57525804189	4348.15004497779	0.0102315613433013	0.0123473407199901	0.8286449345919988	0.407315	0.407315	chr21	39756909	0.3900695960586736	chr21:39756909:T:C
chr21:39756936	['T', 'C']	19959	31438.0	4350.436560200106	0.0105249300219844	0.0123430639133004	0.8526999532622649	0.393836	0.393836	chr21	39756936	0.4046845881299519	chr21:39756936:T:C
chr21:39756977	['T', 'C']	19959	31438.150273087136	4346.6174128478215	0.0100483216696455	0.0123472118086493	0.8138130150652005	0.415762	0.415762	chr21	39756977	0.3811552070306975	chr21:39756977:T:C
chr21:39757068	['C', 'T']	19959	31436.87536333568	4349.475501458482	0.0104350401330908	0.0123458386233003	0.8452273232696209	0.397994	0.397994	chr21	39757068	0.4001234751286565	chr21:39757068:C:T
chr21:39757312	['AG', 'A']	19959	16046.431757806626	2108.8101170531254	-0.0063119926246185	0.0103286606129138	-0.6111143410721361	0.541131	0.541131	chr21	39757312	0.2666975857434528	chr21:39757312:AG:A
chr21:39757376	['G', 'T']	19959	31438.875864488324	4347.785842476249	0.0103216811167414	0.012346162611353	0.8360234221481918	0.403152	0.403152	chr21	39757376	0.394531181364295	chr21:39757376:G:T
chr21:39757670	['G', 'A']	19959	16073.637329591016	2341.3944293202826	0.013201261123213	0.0103681977818501	1.2732454955983057	0.202946	0.202946	chr21	39757670	0.6926195040660705	chr21:39757670:G:A
chr21:39757720	['G', 'A']	19959	31437.30037584565	4348.01593705737	0.0102583417069725	0.0123457006211124	0.8309242238897059	0.406026	0.406026	chr21	39757720	0.3914461553514033	chr21:39757720:G:A
chr21:39757947	['C', 'T']	19959	15866.564705292702	2056.6690595843547	-0.0083443354431976	0.0103308788634967	-0.8077081876046054	0.419268	0.419268	chr21	39757947	0.3775082832052021	chr21:39757947:C:T
chr21:39757974	['A', 'G']	19959	31216.56403447239	4271.77118168732	0.0046412115541689	0.0122226022612592	0.3797236836282976	0.704155	0.704155	chr21	39757974	0.1523317325690746	chr21:39757974:A:G
chr21:39758001	['G', 'A']	19959	2951.295735832039	369.4525425568484	-0.008013801698837	0.0195198557264869	-0.4105461541891914	0.68141	0.68141	chr21	39758001	0.1665914972533901	chr21:39758001:G:A
chr21:39758054	['G', 'A']	19959	31637.75541190619	4336.917840846896	0.0056297307224771	0.0124757967741332	0.4512521985088413	0.651813	0.651813	chr21	39758054	0.185876982054423	chr21:39758054:G:A
chr21:39758126	['G', 'A']	19959	31426.72369212267	4345.631091294421	0.0101339068701132	0.0123458681854777	0.8208338788221956	0.411751	0.411751	chr21	39758126	0.3853653374066488	chr21:39758126:G:A
chr21:39758521	['C', 'A']	19959	31438.7254960914	4347.795817881568	0.0102953486024957	0.0123474686061903	0.8338023712272631	0.404402	0.404402	chr21	39758521	0.3931867052402453	chr21:39758521:C:A
chr21:39758599	['C', 'T']	19959	3122.15642849985	418.2767255271483	-0.0087911416927316	0.0191316289079054	-0.4595082695284287	0.645874	0.645874	chr21	39758599	0.1898521978593929	chr21:39758599:C:T
chr21:39758616	['C', 'T']	19959	3184.319086034975	417.6532454532216	-0.011005661488464	0.0189415916743252	-0.5810315034602846	0.561226	0.561226	chr21	39758616	0.2508622175528539	chr21:39758616:C:T
chr21:39758912	['G', 'A']	19959	31439.87611506465	4351.790785901177	0.0107056042960556	0.0123500083871312	0.8668499615928166	0.386035	0.386035	chr21	39758912	0.4133733180801228	chr21:39758912:G:A
chr21:39759337	['A', 'G']	19959	31765.5915422387	4367.038387429674	0.0061899406346941	0.0125426689961492	0.4935106424792482	0.621657	0.621657	chr21	39759337	0.2064491717320049	chr21:39759337:A:G
chr21:39759510	['T', 'C']	19959	31439.30077674768	4352.2181503695	0.010768785263194	0.0123497174404411	0.8719863685245103	0.383226	0.383226	chr21	39759510	0.4165450338485059	chr21:39759510:T:C
chr21:39759557	['G', 'A']	19959	15467.874912298288	2115.774842840082	-0.0007087456583989	0.010327830580574	-0.0686248339251471	0.945289	0.945289	chr21	39759557	0.0244353958110838	chr21:39759557:G:A
chr21:39759558	['A', 'T']	19959	15466.5498321391	2116.7517198530063	-0.0006281717464539	0.0103271636334529	-0.0608271320906653	0.951497	0.951497	chr21	39759558	0.0215925766733345	chr21:39759558:A:T
chr21:39759659	['G', 'T']	19959	15464.874160569309	2118.423115750293	-0.0004330156779288	0.0103269366661452	-0.0419306994830675	0.966554	0.966554	chr21	39759659	0.0147738775413791	chr21:39759659:G:T
chr21:39759729	['T', 'C']	19959	15976.403689038145	2230.782001841181	0.0077322385597227	0.0103172962880167	0.7494442675552053	0.453598	0.453598	chr21	39759729	0.3433288689980394	chr21:39759729:T:C
chr21:39760018	['T', 'C']	19959	15465.424017642345	2117.298559707834	-0.0005191689953983	0.0103283652471554	-0.0502663280175312	0.959911	0.959911	chr21	39760018	0.0177690315444848	chr21:39760018:T:C
chr21:39760250	['T', 'C']	19959	15467.424719326382	2116.5109815468254	-0.0005965377266741	0.0103288567565009	-0.0577544776481348	0.953945	0.953945	chr21	39760250	0.020476663959505	chr21:39760250:T:C
chr21:39760516	['G', 'A']	19959	15469.550132785487	2117.891525002451	-0.0004836089692624	0.0103269571809684	-0.046829764158772	0.962649	0.962649	chr21	39760516	0.0165320359809081	chr21:39760516:G:A
chr21:39760631	['C', 'T']	19959	15498.871496615688	2132.3683735219256	0.0005296949539643	0.0103270405451396	0.0512920377962109	0.959093	0.959093	chr21	39760631	0.0181392787224097	chr21:39760631:C:T
chr21:39760674	['G', 'A']	19959	16122.269924812026	2228.336814851848	0.0051345638775937	0.0103049935344547	0.4982597864255142	0.618306	0.618306	chr21	39760674	0.2087965391161201	chr21:39760674:G:A
chr21:39760685	['T', 'C']	19959	31623.922221108547	4361.475035338849	0.0081917901848588	0.0124453929502017	0.6582186852305109	0.510405	0.510405	chr21	39760685	0.2920850798555197	chr21:39760685:T:C
chr21:39760695	['C', 'T']	19959	31629.33886244049	4363.538367344146	0.0083889351175146	0.0124479526595651	0.6739208725274607	0.500369	0.500369	chr21	39760695	0.3007096045461229	chr21:39760695:C:T
chr21:39760791	['C', 'T']	19959	4952.240603387791	554.8152618020599	-0.0233567875607644	0.0154119086767618	-1.5155025928736452	0.129661	0.129661	chr21	39760791	0.8871906332590508	chr21:39760791:C:T
chr21:39761184	['G', 'A']	19959	15397.171520224549	2107.2532471933773	-0.0004729699482187	0.0103288553174118	-0.0457911291894508	0.963477	0.963477	chr21	39761184	0.0161586483072393	chr21:39761184:G:A
chr21:39761435	['A', 'G']	19959	2016.0	231.43074428784044	-0.022983175584565	0.0229669496059035	-1.000706492544281	0.316981	0.316981	chr21	39761435	0.498966768830998	chr21:39761435:A:G
chr21:39761489	['A', 'G']	19959	15950.19659233275	2224.9191467918727	0.0070630251247062	0.0103138422577508	0.6848102722725207	0.493472	0.493472	chr21	39761489	0.3067374845150695	chr21:39761489:A:G
chr21:39761822	['A', 'C']	19959	31385.14496166758	4337.828595000588	0.0094612037224522	0.0123004630398303	0.7691745986972801	0.441799	0.441799	chr21	39761822	0.3547752714771991	chr21:39761822:A:C
chr21:39761830	['G', 'T']	19959	31349.57069846678	4333.01025202133	0.0095094627527778	0.0122792353848302	0.7744344378743457	0.438683	0.438683	chr21	39761830	0.3578491952035457	chr21:39761830:G:T
chr21:39762063	['G', 'A']	19959	31350.141454126373	4332.50333890598	0.0094269517687384	0.012279511429322	0.7676976256749081	0.442676	0.442676	chr21	39762063	0.3539140229728296	chr21:39762063:G:A
chr21:39762128	['A', 'G']	19959	31387.14516209851	4338.065068526369	0.0093693891946585	0.0123008133395668	0.7616885921291824	0.446255	0.446255	chr21	39762128	0.3504169048623957	chr21:39762128:A:G
chr21:39762316	['T', 'C']	19959	15416.86213290568	2114.017580057989	-5.0259840341350834e-05	0.0103267208178124	-0.0048669699925128	0.996117	0.996117	chr21	39762316	0.0016896480520543	chr21:39762316:T:C
chr21:39762668	['C', 'T']	19959	31348.71196632592	4332.469317576148	0.0096123481934118	0.0122813282702214	0.7826798520416501	0.433824	0.433824	chr21	39762668	0.3626864256292298	chr21:39762668:C:T
chr21:39762763	['C', 'T']	19959	31351.57079867722	4332.712408610557	0.0094459477609744	0.0122794848941637	0.7692462544144656	0.441756	0.441756	chr21	39762763	0.3548175431246609	chr21:39762763:C:T
chr21:39762883	['T', 'A']	19959	31352.283337509394	4331.959795242053	0.0093234562979247	0.0122802516530467	0.7592235535019782	0.447728	0.447728	chr21	39762883	0.3489857448722019	chr21:39762883:T:A
chr21:39762912	['C', 'T']	19959	21553.319518917564	2986.915778606491	0.0067436581320783	0.0101923691591905	0.6616379397912123	0.508211	0.508211	chr21	39762912	0.2939559390739218	chr21:39762912:C:T
chr21:39762956	['G', 'A']	19959	15590.124429967427	2154.6667322981148	0.0045901009312964	0.0103683673455794	0.4427023829603602	0.657986	0.657986	chr21	39762956	0.1817833467924726	chr21:39762956:G:A
chr21:39763209	['T', 'C']	19959	39403.0	5319.544254003634	-0.0370760053461696	0.0444903600149292	-0.8333491869638352	0.404658	0.404658	chr21	39763209	0.3929118692798032	chr21:39763209:T:C
chr21:39763399	['G', 'A']	19959	4621.463095655659	667.2462398347394	0.012793341031692	0.0157385437683392	0.8128668840015588	0.416304	0.416304	chr21	39763399	0.3805894162340925	chr21:39763399:G:A
chr21:39763411	['T', 'C']	19959	15498.3295249549	2116.7083170847445	-0.0010895553638561	0.0103194433949032	-0.1055827647055335	0.915914	0.915914	chr21	39763411	0.0381453026191053	chr21:39763411:T:C
chr21:39764067	['T', 'A']	19959	18827.6599007668	2594.4386705322654	0.00393286433139	0.0101591940000215	0.3871236567961725	0.698669	0.698669	chr21	39764067	0.1557285259994348	chr21:39764067:T:A
chr21:39764419	['C', 'T']	19959	16085.223653219742	2242.056761531894	0.0075152880371721	0.0103307353441466	0.7274688380658418	0.466947	0.466947	chr21	39764419	0.3307324104698151	chr21:39764419:C:T
chr21:39764465	['G', 'A']	19959	17966.70054119062	2415.7956284239867	-0.0025173700648276	0.0101235380106205	-0.248665047949315	0.803622	0.803622	chr21	39764465	0.0949481824914605	chr21:39764465:G:A
chr21:39764721	['A', 'G']	19959	28697.875682717844	3912.5637490604327	0.0032611829082175	0.0111600814912086	0.2922185568973294	0.770123	0.770123	chr21	39764721	0.1134399060545205	chr21:39764721:A:G
chr21:39764785	['C', 'T']	19959	18705.811635598315	2548.688678004594	0.001804733969147	0.0101379568489576	0.1780175232579116	0.858711	0.858711	chr21	39764785	0.0661529737977934	chr21:39764785:C:T
chr21:39765329	['G', 'A']	19959	5453.819753457607	858.5032791730749	0.0283766374838755	0.01478494708437	1.919292461578975	0.0549616	0.0549616	chr21	39765329	1.2599406329161793	chr21:39765329:G:A
chr21:39765489	['T', 'C']	19959	5602.561407025103	892.4314633067445	0.0310440664837317	0.0146168972289062	2.123847899972868	0.0336951	0.0336951	chr21	39765489	1.4724332503952988	chr21:39765489:T:C
chr21:39765530	['TC', 'T']	19959	5601.561306809641	892.1311016840716	0.0311039769860463	0.014623663240018	2.1269620665859814	0.0334355	0.0334355	chr21	39765530	1.47579217790397	chr21:39765530:TC:T
chr21:39765572	['A', 'G']	19959	8958.14179029671	1283.2342617646495	0.0059193646054962	0.0121681042434513	0.4864656389414142	0.626642	0.626642	chr21	39765572	0.2029805003624594	chr21:39765572:A:G
chr21:39766925	['C', 'T']	19959	2175.089778936287	210.95117642267147	-0.0340351534021368	0.0226450113367388	-1.502986812239694	0.132858	0.132858	chr21	39766925	0.8766122895694768	chr21:39766925:C:T
chr21:39767647	['A', 'G']	19959	20290.099533904675	2821.533677393132	0.0058175865124532	0.0101453424857289	0.5734243590728108	0.566364	0.566364	chr21	39767647	0.246904359658386	chr21:39767647:A:G
chr21:39767789	['A', 'G']	19959	9790.43369085806	1272.677953003926	-0.003415702565476	0.0117628488201657	-0.2903805547190493	0.771528	0.771528	chr21	39767789	0.1126483080650803	chr21:39767789:A:G
chr21:39768243	['G', 'C']	19959	2193.4286573749127	207.48736384789444	-0.035470583152758	0.0225643351531384	-1.5719755495576593	0.115972	0.115972	chr21	39768243	0.9356468531295068	chr21:39768243:G:C
chr21:39768289	['C', 'T']	19959	8507.852532945833	1113.0514161327233	-0.0037557484263721	0.0123459471145934	-0.3042090162473367	0.760972	0.760972	chr21	39768289	0.1186313228210289	chr21:39768289:C:T
chr21:39768306	['C', 'T']	19959	8508.426295219962	1112.9648060715765	-0.0037988461825341	0.0123456505065516	-0.3077072512718696	0.758308	0.758308	chr21	39768306	0.1201543622680487	chr21:39768306:C:T
chr21:39768528	['T', 'C']	19959	8507.852532945833	1114.3348212607257	-0.0036121989186574	0.0123459214912015	-0.2925823658632309	0.769844	0.769844	chr21	39768528	0.1135972706756802	chr21:39768528:T:C
chr21:39769070	['T', 'A']	19959	2135.21396001403	236.77349949628567	-0.02593004235219	0.0223562620696131	-1.1598558950261375	0.246121	0.246121	chr21	39769070	0.6088513290236334	chr21:39769070:T:A
chr21:39769318	['A', 'T']	19959	8513.559314388815	1114.095751348141	-0.0037465608586426	0.0123421338563309	-0.3035585987200166	0.761467	0.761467	chr21	39769318	0.1183489131138191	chr21:39769318:A:T
chr21:39769925	['G', 'A']	19959	8511.279314491881	1112.1087865423372	-0.0040079684773629	0.0123437289612543	-0.3246967338592352	0.745414	0.745414	chr21	39769925	0.1276024547997142	chr21:39769925:G:A
chr21:39770668	['A', 'G']	19959	8521.269386936687	1111.9585851902425	-0.0044019919759022	0.0123332591199396	-0.3569204160144031	0.721155	0.721155	chr21	39770668	0.1419713810364651	chr21:39770668:A:G
chr21:39770676	['T', 'TTG']	19959	8521.415568141949	1110.1121943969738	-0.0046034326445122	0.0123328518197108	-0.3732658684145432	0.708955	0.708955	chr21	39770676	0.1493813302216073	chr21:39770676:T:TTG
chr21:39770713	['T', 'C']	19959	8515.133156259397	1111.1125475531526	-0.0042643109333781	0.012340062131986	-0.3455664070219565	0.729672	0.729672	chr21	39770713	0.1368723187861229	chr21:39770713:T:C
chr21:39770876	['T', 'C']	19959	8527.244379767164	1110.178805020544	-0.0048848799147012	0.0123424786664818	-0.3957778698023569	0.692273	0.692273	chr21	39770876	0.1597226063918512	chr21:39770876:T:C
chr21:39771005	['C', 'T']	19959	6847.372287647206	1045.354895587696	0.0249016973947902	0.0134367400936134	1.853254377274596	0.0638607	0.0638607	chr21	39771005	1.1947663253131544	chr21:39771005:C:T
chr21:39771013	['G', 'A']	19959	2190.548762152952	205.4494174798477	-0.0360568734831175	0.0225614313841586	-1.5981642684441828	0.110022	0.110022	chr21	39771013	0.958520464630126	chr21:39771013:G:A
chr21:39772015	['C', 'G']	19959	503.0	105.2604425895631	0.0770826844509664	0.045221746495918	1.7045490372187264	0.0882941	0.0882941	chr21	39772015	1.0540683159360411	chr21:39772015:C:G
chr21:39772079	['A', 'T']	19959	19076.69055733761	2714.068918175186	0.0113622863231068	0.010150998599023	1.119326952148367	0.263014	0.263014	chr21	39772079	0.5800211337880975	chr21:39772079:A:T
chr21:39772822	['T', 'C']	19959	2425.607647589456	351.2715813466502	0.005049546878501	0.0214255625689719	0.2356786134434411	0.813684	0.813684	chr21	39772822	0.0895442237365094	chr21:39772822:T:C
chr21:39773708	['C', 'T']	19959	2839.2845117001552	365.86018060238575	-0.0128528209824906	0.0196367460650538	-0.6545290619897536	0.512779	0.512779	chr21	39773708	0.2900697689238495	chr21:39773708:C:T
chr21:39773719	['A', 'G']	19959	30398.13817471056	4127.21030037808	-0.0019005394871983	0.0117917745852357	-0.1611750185233379	0.871957	0.871957	chr21	39773719	0.0595049314930965	chr21:39773719:A:G
chr21:39773796	['T', 'A']	19959	3214.805352310313	406.8959519786546	-0.013834093048996	0.0185441479866615	-0.7460085553106398	0.455671	0.455671	chr21	39773796	0.3413486100849642	chr21:39773796:T:A
chr21:39774036	['T', 'C']	19959	3186.6386369330994	396.5609740089248	-0.0155519200726587	0.0186288111180929	-0.8348315936036399	0.403823	0.403823	chr21	39774036	0.3938089491649901	chr21:39774036:T:C
chr21:39774107	['T', 'C']	19959	3187.3193866813654	397.37246460287344	-0.0151504146636354	0.0186264640984008	-0.8133811432807653	0.416009	0.416009	chr21	39774107	0.3808972736808133	chr21:39774107:T:C
chr21:39774118	['C', 'A']	19959	30278.585195950687	4103.865609831622	-0.0032591348571614	0.0117488990398846	-0.2773991712838314	0.781476	0.781476	chr21	39774118	0.1070843551081545	chr21:39774118:C:A
chr21:39774142	['T', 'C']	19959	11440.146364684071	1546.5496548778538	-0.0013241592310554	0.0111577629057891	-0.1186760502294218	0.905533	0.905533	chr21	39774142	0.0430957182303679	chr21:39774142:T:C
chr21:39774597	['C', 'T']	19959	9898.98386369331	1251.2651302143006	-0.0103500551267552	0.0117668732958339	-0.8795926382941278	0.379091	0.379091	chr21	39774597	0.4212565260371222	chr21:39774597:C:T
chr21:39774774	['G', 'A']	19959	3180.1593346026657	399.8282819701645	-0.0140650492239825	0.0186416584989173	-0.7544955951638852	0.450561	0.450561	chr21	39774774	0.3462464029757408	chr21:39774774:G:A
chr21:39774908	['A', 'C']	19959	30283.58644883232	4096.864541226959	-0.0044260369214022	0.0117554835163737	-0.3765082835799478	0.706543	0.706543	chr21	39774908	0.1508614019761542	chr21:39774908:A:C
chr21:39774955	['A', 'G']	19959	3184.1595350235493	401.9563370931919	-0.0137457979899854	0.0186330948133258	-0.7377087986561894	0.4607	0.4607	chr21	39774955	0.3365817877473203	chr21:39774955:A:G
chr21:39774993	['A', 'T']	19959	12803.849045256353	1654.547515921923	-0.0094431010725532	0.0109555387578055	-0.8619476669575209	0.388727	0.388727	chr21	39774993	0.4103552933183749	chr21:39774993:A:T
chr21:39775477	['A', 'G']	19959	18556.92975248021	2507.481794963153	-0.0027324041066059	0.0100990072789434	-0.2705616533521128	0.786731	0.786731	chr21	39775477	0.1041737367462269	chr21:39775477:A:G
chr21:39775496	['T', 'C']	19959	30366.04284211054	4114.664454932426	-0.0030619076822882	0.0117983882323961	-0.259519149732742	0.795237	0.795237	chr21	39775496	0.0995034217168726	chr21:39775496:T:C
chr21:39776158	['T', 'C']	19959	18556.789236319903	2505.428394694128	-0.0029061331223689	0.0100999434106341	-0.2877375648767564	0.773551	0.773551	chr21	39776158	0.111511048107572	chr21:39776158:T:C
chr21:39776186	['G', 'A']	19959	3322.671235743502	410.553711849084	-0.0174674213842863	0.018709044713883	-0.9336351295010044	0.350503	0.350503	chr21	39776186	0.4553082604994055	chr21:39776186:G:A
chr21:39776308	['C', 'T']	19959	3773.378112942827	474.486857520336	-0.0084120301002242	0.0173352057134088	-0.4852570104615188	0.627499	0.627499	chr21	39776308	0.2023869619502357	chr21:39776308:C:T
chr21:39776467	['T', 'G']	19959	30365.085492357804	4122.593084067806	-0.0020174852548899	0.0117986623986178	-0.1709927097436286	0.864231	0.864231	chr21	39776467	0.0633701595852207	chr21:39776467:T:G
chr21:39776633	['T', 'C']	19959	30280.58569710333	4096.323298288068	-0.00434626086649	0.0117583317368931	-0.3696324413822347	0.71166	0.71166	chr21	39776633	0.1477274437100585	chr21:39776633:T:C
chr21:39776636	['G', 'A']	19959	12802.848744549692	1650.8159299847855	-0.0097235496331269	0.0109545542316869	-0.8876262262685907	0.374753	0.374753	chr21	39776636	0.4262548818199612	chr21:39776636:G:A
chr21:39776918	['C', 'A']	19959	30270.51663493336	4095.774254167929	-0.004191321338036	0.011747945833918	-0.3567705705566962	0.721267	0.721267	chr21	39776918	0.1419039375531143	chr21:39776918:C:A
chr21:39777398	['C', 'T']	19959	12892.229678259995	1671.704885619519	-0.0082899625116948	0.0109372094269479	-0.7579595661091908	0.448484	0.448484	chr21	39777398	0.3482530461219163	chr21:39777398:C:T
chr21:39777594	['T', 'C']	19959	21740.35700325733	2906.510654237873	-0.0070461504365464	0.010128963296369	-0.6956437920031101	0.48666	0.48666	chr21	39777594	0.3127743482154521	chr21:39777594:T:C
chr21:39778558	['G', 'A']	19959	3182.0	404.5550994479507	-0.0129160644297688	0.0186369815339258	-0.6930341378649251	0.488296	0.488296	chr21	39778558	0.3113168333342317	chr21:39778558:G:A
chr21:39779522	['A', 'G']	19959	2489.0	377.3221935205385	0.0127023967377314	0.0212311347201805	0.5982909959898488	0.549653	0.549653	chr21	39779522	0.2599113973135444	chr21:39779522:A:G
chr21:39779925	['C', 'T']	19959	11716.761124473842	1595.7126897551807	0.0003066979026717	0.0110843558409714	0.0276694385377039	0.977926	0.977926	chr21	39779925	0.0096940071833281	chr21:39779925:C:T
chr21:39780185	['TG', 'T']	19959	11717.17412436739	1593.296044624654	4.674876820087024e-05	0.0110859195105459	0.0042169499928624	0.996635	0.996635	chr21	39780185	0.001463865268554	chr21:39780185:TG:T
chr21:39780196	['A', 'C']	19959	30271.0	4093.0901788384936	-0.0045103635436416	0.0117477625359264	-0.3839338367496182	0.701032	0.701032	chr21	39780196	0.1542621573454264	chr21:39780196:A:C
chr21:39780379	['A', 'G']	19959	30345.52039282493	4107.646709950191	-0.0031404417811981	0.0117780036864889	-0.2666361689800333	0.789752	0.789752	chr21	39780379	0.1025092655964582	chr21:39780379:A:G
chr21:39781119	['C', 'T']	19959	12778.201112558889	1625.5772394676803	-0.0119985360672398	0.0109533411973335	-1.095422469826901	0.273345	0.273345	chr21	39781119	0.5632888657719469	chr21:39781119:C:T
chr21:39781673	['G', 'T']	19959	3336.167151017136	441.9642443889553	-0.0060291175577204	0.0181596433963562	-0.332006385044444	0.739888	0.739888	chr21	39781673	0.1308340163004883	chr21:39781673:G:T
chr21:39781876	['T', 'C']	19959	3337.334419000852	441.7352337834143	-0.006092861341705	0.0181577891302886	-0.3355508370532651	0.737213	0.737213	chr21	39781876	0.1324070150448177	chr21:39781876:T:C
chr21:39781885	['C', 'T']	19959	30523.58794347565	4125.428907046595	-0.0037429209317465	0.0118781472579763	-0.3151098273540168	0.752682	0.752682	chr21	39781885	0.1233884697690309	chr21:39781885:C:T
chr21:39782127	['A', 'T']	19959	30608.134201954395	4147.16593770369	-0.0018537415729583	0.0119161776784395	-0.1555651168505487	0.876377	0.876377	chr21	39782127	0.0573090287655511	chr21:39782127:A:T
chr21:39782276	['T', 'C']	19959	27262.09771497294	3703.165359219188	0.0005033917447467	0.0108513529881176	0.0463897677366109	0.963	0.963	chr21	39782276	0.0163737128754654	chr21:39782276:T:C
chr21:39782688	['T', 'A']	19959	20922.19303432724	2774.717330698113	-0.005852992009386	0.0101987383654211	-0.573893730741313	0.566046	0.566046	chr21	39782688	0.2471482742279774	chr21:39782688:T:A
chr21:39782837	['C', 'T']	19959	20480.07832230908	2863.280575016943	0.0059427399592432	0.0100954265173029	0.5886566505196913	0.556098	0.556098	chr21	39782837	0.2548486668553524	chr21:39782837:C:T
chr21:39782871	['G', 'C']	19959	9710.94617890253	1375.4185201121072	0.0057325518096635	0.0117545110115279	0.4876895180107044	0.625775	0.625775	chr21	39782871	0.2035817911082068	chr21:39782871:G:C
chr21:39783410	['G', 'C']	19959	30540.53016334302	4129.647869130733	-0.0036032353331247	0.0118884019381595	-0.3030882831744622	0.761826	0.761826	chr21	39783410	0.1181442095907414	chr21:39783410:G:C
chr21:39783430	['A', 'G']	19959	4145.623120865905	536.0039911757905	-0.0046537241807419	0.0165925148712569	-0.2804712978623621	0.779119	0.779119	chr21	39783430	0.1083962045914256	chr21:39783430:A:G
chr21:39783568	['C', 'G']	19959	30535.829205935435	4129.451236323277	-0.0035894496996813	0.0118917841235801	-0.3018428237831749	0.762775	0.762775	chr21	39783568	0.117603549422533	chr21:39783568:C:G
chr21:39783977	['C', 'T']	19959	429.0	51.59288492407766	-0.0135687245895395	0.0489905447499899	-0.2769661913086274	0.781809	0.781809	chr21	39783977	0.1068993343798022	chr21:39783977:C:T
chr21:39784133	['A', 'G']	19959	12945.594437484338	1656.304700964043	-0.0104462698760223	0.0109091555764787	-0.9575690623154736	0.338292	0.338292	chr21	39784133	0.4707082723773639	chr21:39784133:A:G
chr21:39784589	['A', 'G']	19959	30639.263966270115	4148.978168820898	-0.0023768165807419	0.0119364249727218	-0.1991229858331691	0.842169	0.842169	chr21	39784589	0.0746007488771915	chr21:39784589:A:G
chr21:39784653	['A', 'G']	19959	3067.149157134257	430.591532826618	0.0004510127210213	0.0192189405602372	0.0234670958894833	0.981278	0.981278	chr21	39784653	0.0082079378166272	chr21:39784653:A:G
chr21:39785027	['C', 'G']	19959	6636.25193837477	778.3965245834329	-0.0161214666121472	0.0137265129055645	-1.1744764837988682	0.240218	0.240218	chr21	39785027	0.6193944531871336	chr21:39785027:C:G
chr21:39785289	['G', 'A']	19959	4135.98286948658	531.8177974677055	-0.0052863654033325	0.0166281397080274	-0.3179168263050164	0.750551	0.750551	chr21	39785289	0.1246197920735472	chr21:39785289:G:A
chr21:39786889	['A', 'G']	19959	2903.9283564118005	406.73643349911424	-0.0004870555827092	0.0197383082561855	-0.0246756498271148	0.980314	0.980314	chr21	39786889	0.0086347950981193	chr21:39786889:A:G
chr21:39786900	['C', 'T']	19959	36579.66548078369	4891.065628176922	-0.0230457555998341	0.0181912111691928	-1.2668620789176812	0.205219	0.205219	chr21	39786900	0.6877824329697659	chr21:39786900:C:T
chr21:39786922	['T', 'C']	19959	30711.07741644536	4148.637730145168	-0.0024163753026696	0.0119712671042701	-0.2018479148132729	0.840038	0.840038	chr21	39786922	0.0757010677273598	chr21:39786922:T:C
chr21:39786927	['A', 'G']	19959	6207.219970911279	822.3100436835916	-0.006983127970844	0.0140341432891317	-0.4975813504948233	0.618785	0.618785	chr21	39786927	0.2084602226006372	chr21:39786927:A:G
chr21:39786934	['A', 'C']	19959	3305.6624906038583	420.741267299555	-0.0100800546808338	0.0182503056755707	-0.5523225122923106	0.580734	0.580734	chr21	39786934	0.2360227467579167	chr21:39786934:A:C
chr21:39787750	['C', 'T']	19959	6212.245001252819	822.0283883864398	-0.0071841343328654	0.0140270423402631	-0.5121631601727008	0.608542	0.608542	chr21	39787750	0.215709442513992	chr21:39787750:C:T
chr21:39787953	['A', 'G']	19959	31246.26208970183	4181.141233597238	-0.0072976411545115	0.0122481702249776	-0.5958148050252877	0.551306	0.551306	chr21	39787953	0.2586072809603976	chr21:39787953:A:G
chr21:39788315	['A', 'G']	19959	31154.68280216476	4167.280367860815	-0.0081452548146383	0.0122044548790802	-0.6674001334217903	0.504524	0.504524	chr21	39788315	0.2971181697250861	chr21:39788315:A:G
chr21:39788674	['A', 'G']	19959	10763.61785929044	1314.7707448864353	-0.0144681191574638	0.0114743173801549	-1.260913279467652	0.207355	0.207355	chr21	39788674	0.6832854879284721	chr21:39788674:A:G
chr21:39788701	['G', 'A']	19959	2835.426187612748	392.5964460667448	-0.0014355234961993	0.0199124392952524	-0.0720917952298087	0.94253	0.94253	chr21	39788701	0.0257048176451339	chr21:39788701:G:A
chr21:39789011	['T', 'C']	19959	14086.528866392706	1916.7826895465903	-0.0010117304314847	0.010559047846145	-0.0958164454055482	0.923667	0.923667	chr21	39789011	0.0344845722090281	chr21:39789011:T:C
chr21:39789183	['T', 'TG']	19959	2836.0	392.36244409212776	-0.00152749869501	0.0199099703269469	-0.0767202898812303	0.938847	0.938847	chr21	39789183	0.0274051771372304	chr21:39789183:T:TG
chr21:39789440	['C', 'T']	19959	10624.193805442792	1297.2001999868276	-0.0153608620276407	0.011528888401739	-1.332380147363004	0.182751	0.182751	chr21	39789440	0.7381402379362103	chr21:39789440:C:T
chr21:39789443	['C', 'T']	19959	2838.568879979955	391.8345886048728	-0.0017779778123138	0.0199049685092983	-0.0893233170142073	0.928826	0.928826	chr21	39789443	0.0320656361867003	chr21:39789443:C:T
chr21:39789727	['A', 'G']	19959	10855.543892173564	1508.5113857045144	0.0028243765980998	0.0113686377311013	0.2484357989852339	0.8038	0.8038	chr21	39789727	0.0948519981439839	chr21:39789727:A:G
chr21:39790207	['T', 'C']	19959	3294.495189416717	418.6401053041306	-0.0106260490880107	0.0182904081895985	-0.5809629275553074	0.561272	0.561272	chr21	39790207	0.2508266227523665	chr21:39790207:T:C
chr21:39790385	['C', 'T']	19959	3294.0	418.69924657959007	-0.0105793078485794	0.0182901730606495	-0.5784148577216222	0.562991	0.562991	chr21	39790385	0.2494985477447086	chr21:39790385:C:T
chr21:39790772	['T', 'C']	19959	31189.562681631425	4163.513274398666	-0.0088575769415317	0.0122253361750963	-0.7245262473497576	0.468751	0.468751	chr21	39790772	0.3290577927703182	chr21:39790772:T:C
chr21:39791115	['G', 'A']	19959	3327.666900526184	382.0224358491533	-0.0169868351586721	0.0184010036849387	-0.9231472070502272	0.355942	0.355942	chr21	39791115	0.4486207636341268	chr21:39791115:G:A
chr21:39791306	['T', 'C']	19959	17229.7265120008	2433.25188663598	0.0078656182730051	0.0102198474182009	0.769641458540463	0.441522	0.441522	chr21	39791306	0.3550476516774446	chr21:39791306:T:C
chr21:39791532	['G', 'T']	19959	31220.692723992783	4187.478300718786	-0.0062804412079339	0.0122383636989117	-0.5131765456923341	0.607834	0.607834	chr21	39791532	0.2162150107394606	chr21:39791532:G:T
chr21:39791619	['A', 'G']	19959	20515.139320437003	2851.8269510536866	0.0045222051148812	0.0101080849524381	0.4473849533477093	0.654602	0.654602	chr21	39791619	0.1840226721296996	chr21:39791619:A:G
chr21:39792442	['C', 'T']	19959	8295.415622807897	1046.4471236257853	-0.0098713386248043	0.0125257523611254	-0.7880834891356147	0.430657	0.430657	chr21	39792442	0.3658684892659568	chr21:39792442:C:T
chr21:39792763	['G', 'A']	19959	10494.05156085584	1241.6722740087596	-0.0187050521199584	0.0115869359456005	-1.6143225618728427	0.106473	0.106473	chr21	39792763	0.9727605090106972	chr21:39792763:G:A
chr21:39792848	['C', 'G']	19959	9255.245990376903	1325.5855344943404	0.0070413594097094	0.0119439348378617	0.589534312209124	0.55551	0.55551	chr21	39792848	0.255308118711	chr21:39792848:C:G
chr21:39793282	['A', 'T']	19959	13966.898456295106	1731.041439545982	-0.0153469067773914	0.0106799531655293	-1.436982591545929	0.150739	0.150739	chr21	39793282	0.8217743701569877	chr21:39793282:A:T
chr21:39793322	['T', 'G']	19959	3293.330009520469	418.2038415211461	-0.0107737079227282	0.0182923812822446	-0.5889724118743161	0.555886	0.555886	chr21	39793322	0.2550142635389	chr21:39793322:T:G
chr21:39793374	['A', 'G']	19959	31227.56458562982	4179.934989510788	-0.0077845535712627	0.012244104838552	-0.6357797220709976	0.524927	0.524927	chr21	39793374	0.2799010884064834	chr21:39793374:A:G
chr21:39793491	['G', 'A']	19959	3293.1649964926346	418.423581262919	-0.0105920982357191	0.0182922270140605	-0.5790491353282144	0.562563	0.562563	chr21	39793491	0.2498288349583183	chr21:39793491:G:A
chr21:39793535	['C', 'A']	19959	20583.187640956246	2907.662681837172	0.0078448154688928	0.010166201594222	0.7716564929571614	0.440327	0.440327	chr21	39793535	0.35622468362633	chr21:39793535:C:A
chr21:39793639	['T', 'C']	19959	10500.630550265612	1244.0182765115028	-0.0185350654345897	0.0115845404303255	-1.5999828000141771	0.109618	0.109618	chr21	39793639	0.96011812597197	chr21:39793639:T:C
chr21:39793750	['G', 'A']	19959	23237.16424491432	3061.49324655684	-0.0087140298497924	0.0102325504511347	-0.851599011547123	0.394447	0.394447	chr21	39793750	0.4040113426544488	chr21:39793750:G:A
chr21:39793781	['G', 'A']	19959	4995.500576238914	625.7782667832167	-0.0079693059354982	0.0153652646763749	-0.5186572508413425	0.604006	0.604006	chr21	39793781	0.218958747216701	chr21:39793781:G:A
chr21:39793850	['T', 'C']	19959	2121.212556997545	174.784236403452	-0.0472692301148105	0.0229240663160475	-2.0619915098448613	0.0392215	0.0392215	chr21	39793850	1.406475801049017	chr21:39793850:T:C
chr21:39794208	['A', 'T']	19959	10529.055068397054	1257.0408611131902	-0.0177097086018799	0.0115690543927748	-1.5307827243806684	0.125839	0.125839	chr21	39794208	0.900184741562515	chr21:39794208:A:T
chr21:39794566	['C', 'T']	19959	7127.35709990981	795.0034449154829	-0.0232557586822501	0.0133067102926598	-1.7476715259276634	0.0805363	0.0805363	chr21	39794566	1.0940083266344025	chr21:39794566:C:T
chr21:39795078	['C', 'A']	19959	6337.905277401895	892.5202250348441	0.0006823859195375	0.0139056392552854	0.0490726033525014	0.960862	0.960862	chr21	39795078	0.0173389816780629	chr21:39795078:C:A
chr21:39795988	['G', 'A']	19959	5103.022701077423	658.3128514041049	-0.0032715742981239	0.0152289500939856	-0.2148259911506292	0.829905	0.829905	chr21	39795988	0.0809716188734564	chr21:39795988:G:A
chr21:39796105	['G', 'A']	19959	3281.493235117258	416.0988321363729	-0.0103867845347746	0.0183169842139056	-0.5670575687284448	0.570681	0.570681	chr21	39796105	0.2436065864181298	chr21:39796105:G:A
chr21:39796106	['A', 'G']	19959	3281.493235117258	416.0988321363729	-0.0103867845347746	0.0183169842139056	-0.5670575687284448	0.570681	0.570681	chr21	39796106	0.2436065864181298	chr21:39796106:A:G
chr21:39797569	['T', 'C']	19959	7150.149451210345	815.1324250340467	-0.020378904450075	0.0133038657471945	-1.5318032245155888	0.125587	0.125587	chr21	39797569	0.9010553137872424	chr21:39797569:T:C
chr21:39797964	['G', 'A']	19959	3207.070047702735	413.2528214693641	-0.0082559309954183	0.0185254156333535	-0.4456542923956957	0.655852	0.655852	chr21	39797964	0.183194152750882	chr21:39797964:G:A
chr21:39798164	['G', 'C']	19959	16724.541503759403	2103.006495400184	-0.016685789826694	0.0103739026004365	-1.6084390291067383	0.107755	0.107755	chr21	39798164	0.96756256875861	chr21:39798164:G:C
chr21:39798272	['C', 'T']	19959	4384.219661288706	505.7703547606026	-0.0189044243860793	0.0162271807679225	-1.1649851355233012	0.244039	0.244039	chr21	39798272	0.6125407632869756	chr21:39798272:C:T
chr21:39798326	['T', 'C']	19959	6552.313154597846	847.0417893103447	-0.0104711850488583	0.01362196003941	-0.7686988523357814	0.442081	0.442081	chr21	39798326	0.3544981500397817	chr21:39798326:T:C
chr21:39798906	['T', 'C']	19959	8670.303217077571	1017.9167643298643	-0.0226839527668582	0.0123008422991228	-1.8440975191166995	0.0651838	0.0651838	chr21	39798906	1.1858603252006348	chr21:39798906:T:C
chr21:39798998	['A', 'G']	19959	2119.424755700325	172.525561762357	-0.048403841801159	0.0229320996846626	-2.110746179667641	0.0348065	0.0348065	chr21	39798998	1.4583396454059774	chr21:39798998:A:G
chr21:39799758	['G', 'T']	19959	3206.3212907751667	401.4018213168165	-0.0117250581736547	0.0185026173874296	-0.6336972725610461	0.526286	0.526286	chr21	39799758	0.2787781827161751	chr21:39799758:G:T
chr21:39799817	['G', 'A']	19959	31013.55386311253	4129.978974051253	-0.0102075864346383	0.0121286929800178	-0.8416064658785135	0.400018	0.400018	chr21	39799817	0.3979204658600619	chr21:39799817:G:A
chr21:39800239	['C', 'T']	19959	2907.0	405.4812094321972	-0.0009760901304174	0.0197126565648666	-0.0495159101060532	0.960509	0.960509	chr21	39800239	0.0174985614300595	chr21:39800239:C:T
chr21:39800545	['A', 'G']	19959	13783.762415434729	1672.7060842259486	-0.0195640369976583	0.0107082494985725	-1.8270060853799064	0.0677138	0.0677138	chr21	39800545	1.1693228135438307	chr21:39800545:A:G
chr21:39800589	['G', 'A']	19959	13771.069903788337	1675.9592429088168	-0.0190443917679849	0.0107113429999813	-1.7779648889983477	0.0754249	0.0754249	chr21	39800589	1.1224852569498185	chr21:39800589:G:A
chr21:39800613	['T', 'A']	19959	3194.480156343957	394.54629472296097	-0.013903040329181	0.0185408130051758	-0.749861417905453	0.453347	0.453347	chr21	39800613	0.3435692538455015	chr21:39800613:T:A
chr21:39800846	['G', 'A']	19959	13790.3818710227	1666.8148018648908	-0.0199534498399593	0.0107108889004909	-1.8629125953350825	0.0624893	0.0624893	chr21	39800846	1.2041943402364172	chr21:39800846:G:A
chr21:39801622	['T', 'G']	19959	5112.512301448113	703.6082723473385	0.0003230987269988	0.0150428573266512	0.0214785475912495	0.982864	0.982864	chr21	39801622	0.0075065718278134	chr21:39801622:T:G
chr21:39801787	['C', 'T']	19959	2492.249736934409	383.34973855252827	0.0147340440087636	0.0212415730939419	0.6936418476918623	0.487915	0.487915	chr21	39801787	0.3116558301412878	chr21:39801787:C:T
chr21:39802936	['A', 'G']	19959	12843.217400020048	1638.2457024254309	-0.0115683408269159	0.0109207657398751	-1.059297589790458	0.289477	0.289477	chr21	39802936	0.5383859368411924	chr21:39802936:A:G
chr21:39804404	['G', 'T']	19959	2078.104118649163	282.1380303697168	0.0014014952226114	0.022718037883857	0.0616908568326387	0.95081	0.95081	chr21	39804404	0.0219062592934778	chr21:39804404:G:T
chr21:39804410	['C', 'T']	19959	13630.048707155744	1903.282800939098	0.0053671366696381	0.0107485003801455	0.4993381848459743	0.617547	0.617547	chr21	39804410	0.2093299837138319	chr21:39804410:C:T
chr21:39804476	['G', 'A']	19959	2058.103116544744	278.2447596623703	0.0011381129047959	0.0228216279721803	0.0498699262902435	0.960227	0.960227	chr21	39804476	0.0176260865504057	chr21:39804476:G:A
chr21:39804670	['T', 'C']	19959	23328.84419164077	3010.4452082697208	-0.013450978226796	0.0102729946554436	-1.3093531806393357	0.19043	0.19043	chr21	39804670	0.7202646325894981	chr21:39804670:T:C
chr21:39805509	['A', 'G']	19959	1985.0	263.993140323019	-0.0010799779306533	0.0231935719858542	-0.0465636742504367	0.962861	0.962861	chr21	39805509	0.0164364037270787	chr21:39805509:A:G
chr21:39805668	['C', 'T']	19959	1984.29825616356	265.11230078732365	-0.0006448238943984	0.0231987131429497	-0.0277956751490951	0.977825	0.977825	chr21	39805668	0.0097388633462151	chr21:39805668:C:T
chr21:39806008	['C', 'T']	19959	1984.29825616356	263.3253923764063	-0.0014676074191753	0.0231986465759653	-0.0632626310491668	0.949558	0.949558	chr21	39806008	0.022478502953665	chr21:39806008:C:T
chr21:39806492	['C', 'T']	19959	2391.156461561607	342.2315835058918	0.00330506265259	0.0216494427879509	0.1526627121520868	0.878666	0.878666	chr21	39806492	0.0561761783080442	chr21:39806492:C:T
chr21:39807273	['A', 'G']	19959	2033.4852625115057	269.76570147206616	-0.0008834361279672	0.0231904774570121	-0.0380947796182659	0.969612	0.969612	chr21	39807273	0.0134020182793427	chr21:39807273:A:G
chr21:39807286	['G', 'A']	19959	2342.9737120410928	328.5150373703176	0.0004065434739842	0.0219283451074798	0.0185396331547863	0.985209	0.985209	chr21	39807286	0.0064716294836813	chr21:39807286:G:A
chr21:39807551	['T', 'A']	19959	7504.127931449189	812.5222808864395	-0.0278003306488922	0.0129859601075776	-2.1407990182158305	0.0323023	0.0323023	chr21	39807551	1.490766553775822	chr21:39807551:T:A
chr21:39808137	['T', 'C']	19959	11079.08934310968	1558.46087783517	0.0042166071909619	0.0113262405235268	0.3722865660678149	0.709683	0.709683	chr21	39808137	0.1489355978916136	chr21:39808137:T:C
chr21:39808149	['A', 'G']	19959	36515.82954203828	5001.624999073995	0.0121647410330097	0.018380813498961	0.661817336523074	0.508096	0.508096	chr21	39808149	0.2940542240717267	chr21:39808149:A:G
chr21:39808818	['T', 'G']	19959	900.0901939169214	134.3073726817425	0.0139451945261045	0.0340990717168006	0.4089611189982548	0.682573	0.682573	chr21	39808818	0.1658508947607573	chr21:39808818:T:G
chr21:39809849	['C', 'T']	19959	5318.065798045603	643.0618395766127	-0.0137342228233727	0.0149141813887891	-0.9208834508139104	0.357122	0.357122	chr21	39809849	0.4471833948805849	chr21:39809849:C:T
chr21:39810705	['C', 'T']	19959	30323.557877330128	3996.7092421735047	-0.0142926478543128	0.0117972649452476	-1.2115221554018298	0.22571	0.22571	chr21	39810705	0.6464491992358786	chr21:39810705:C:T
chr21:39810867	['C', 'T']	19959	2110.105722016234	180.8912992615705	-0.0427770610179147	0.0229694803651935	-1.8623434373698915	0.0625694	0.0625694	chr21	39810867	1.2036380096051624	chr21:39810867:C:T
chr21:39811254	['T', 'C']	19959	5692.285198917727	707.837622436435	-0.0092534531055591	0.0145127326560272	-0.6376092859201237	0.523735	0.523735	chr21	39811254	0.2808884022318832	chr21:39811254:T:C
chr21:39811263	['G', 'A']	19959	18557.71916812829	2499.400961427874	-0.0015782981282105	0.010151992125246	-0.1554668392901552	0.876455	0.876455	chr21	39811263	0.0572703770640636	chr21:39811263:G:A
chr21:39811792	['T', 'C']	19959	24303.43533597234	3216.517262361025	-0.0063690562901803	0.0103165065122805	-0.6173656055563713	0.537001	0.537001	chr21	39811792	0.2700249055591455	chr21:39811792:T:C
chr21:39811990	['T', 'A']	19959	5396.270367772322	650.1068201582818	-0.0147085807008028	0.0148148916828537	-0.9928240459446704	0.320808	0.320808	chr21	39811990	0.4937548102365811	chr21:39811990:T:A
chr21:39812969	['A', 'C']	19959	904.0905947787744	62.50562466513465	-0.0489271413510298	0.0341893246471138	-1.431064867646054	0.152427	0.152427	chr21	39812969	0.8169380978755658	chr21:39812969:A:C
chr21:39813105	['C', 'T']	19959	26987.70431427569	3648.1860245987054	-0.0020526445080733	0.0108418653678221	-0.1893257699145935	0.849839	0.849839	chr21	39813105	0.0706633425614622	chr21:39813105:C:T
chr21:39814690	['C', 'T']	19959	5341.267611985169	645.0225419371615	-0.0145171824232794	0.0148786100670969	-0.9757082387274376	0.329221	0.329221	chr21	39814690	0.4825124702603769	chr21:39814690:C:T
chr21:39815353	['G', 'C']	19959	3012.3018489752967	325.2787407467697	-0.0234000258912114	0.019520255126809	-1.1987561504292992	0.230637	0.230637	chr21	39815353	0.637071019648288	chr21:39815353:G:C
chr21:39815519	['C', 'T']	19959	5338.8024654239325	646.2546160939365	-0.0140277958814249	0.0148844085746773	-0.9424489935925512	0.345974	0.345974	chr21	39815519	0.4609565372789104	chr21:39815519:C:T
chr21:39815832	['C', 'G']	19959	23302.50255562237	3015.4756208544754	-0.0132162542474756	0.0102759085509488	-1.286139729830046	0.198409	0.198409	chr21	39815832	0.7024386317701167	chr21:39815832:C:G
chr21:39816661	['CT', 'C']	19959	23358.681332999247	3032.316308224749	-0.0118133928439737	0.0102790354624118	-1.1492705601778272	0.250458	0.250458	chr21	39816661	0.6012650917430171	chr21:39816661:CT:C
chr21:39817435	['T', 'C']	19959	23275.66469556502	3010.70753408965	-0.01334319724227	0.0102688077732652	-1.2993910818945262	0.193825	0.193825	chr21	39817435	0.712590207358455	chr21:39817435:T:C
chr21:39817614	['C', 'CA']	19959	3012.0	323.261407757706	-0.0242554296588165	0.0195211998929038	-1.2425173550747577	0.21406	0.21406	chr21	39817614	0.6694644789094418	chr21:39817614:C:CA
chr21:39817854	['C', 'T']	19959	23270.829658213894	3005.963570733996	-0.0136620218666657	0.0102696069194872	-1.3303354231349491	0.183423	0.183423	chr21	39817854	0.7365462076692944	chr21:39817854:C:T
chr21:39818422	['C', 'T']	19959	30270.033221426067	4004.089405701164	-0.0121469796619234	0.0117730382892356	-1.0317625207275298	0.302196	0.302196	chr21	39818422	0.5197112884729186	chr21:39818422:C:T
chr21:39819770	['CCTG', 'C']	19959	29723.97850378313	3971.312257779196	-0.0070202134075726	0.0115561858968128	-0.6074853303899155	0.543536	0.543536	chr21	39819770	0.2647716860145328	chr21:39819770:CCTG:C
chr21:39823380	['G', 'A']	19959	33762.074714371614	4519.250268621823	-0.0092414477174112	0.0140353954280685	-0.6584387140906492	0.510264	0.510264	chr21	39823380	0.2922050708072149	chr21:39823380:G:A
chr21:39823876	['C', 'T']	19959	5803.290760597254	698.1569100786162	-0.0148898939500254	0.0143542874111149	-1.037313349215497	0.299602	0.299602	chr21	39823876	0.5234552918201524	chr21:39823876:C:T
chr21:39824329	['A', 'G']	19959	12874.645054614692	1719.6816245130249	-0.0015568716661004	0.0107978897672912	-0.1441829560824485	0.885357	0.885357	chr21	39824329	0.0528815746501569	chr21:39824329:A:G
chr21:39824514	['A', 'C']	19959	5358.073816086194	644.625980161387	-0.0147254156999927	0.0148673335166593	-0.9904543866923046	0.321964	0.321964	chr21	39824514	0.4921926856811803	chr21:39824514:A:C
chr21:39824580	['A', 'G']	19959	5434.722943505941	666.2803329567544	-0.0112954535206627	0.0147830008087659	-0.7640839411958111	0.444826	0.444826	chr21	39824580	0.351809836249458	chr21:39824580:A:G
chr21:39824929	['G', 'A']	19959	2321.1162942178576	327.7382899502246	0.0015838037384928	0.0219618034668891	0.0721162877575476	0.94251	0.94251	chr21	39824929	0.0257140332476022	chr21:39824929:G:A
chr21:39825183	['C', 'T']	19959	2346.0	323.2691989846003	-0.0016699313053417	0.0218483120286001	-0.0764329666820813	0.939075	0.939075	chr21	39825183	0.0272997210614611	chr21:39825183:C:T
chr21:39825573	['A', 'C']	19959	5883.589567570276	720.2097644545273	-0.0115586594184666	0.0142793345114414	-0.8094676547569615	0.418256	0.418256	chr21	39825573	0.3785578202443458	chr21:39825573:A:C
chr21:39825641	['G', 'A']	19959	2158.324413710162	190.9466881993133	-0.0410133544967547	0.0227242654312716	-1.804826414336577	0.0711169	0.0711169	chr21	39825641	1.148027182609222	chr21:39825641:G:A
chr21:39825717	['C', 'T']	19959	5806.290910912917	700.6311199741623	-0.0145251924786104	0.0143526927125252	-1.0120186343803428	0.311541	0.311541	chr21	39825717	0.5064847904108065	chr21:39825717:C:T
chr21:39825930	['T', 'C']	19959	5886.589868216666	719.025565138055	-0.0119464886650896	0.0142748333435045	-0.8368916384250169	0.402664	0.402664	chr21	39825930	0.3950571965664697	chr21:39825930:T:C
chr21:39826057	['A', 'G']	19959	30380.610754735888	4027.372299194915	-0.0106068410214592	0.0118229046544523	-0.8971434120011159	0.369653	0.369653	chr21	39826057	0.4322057648400367	chr21:39826057:A:G
chr21:39826505	['G', 'C']	19959	5809.873271196633	694.0794279344766	-0.0156937267589837	0.0143508241743918	-1.0935766871834578	0.274154	0.274154	chr21	39826505	0.5620054132302374	chr21:39826505:G:C
chr21:39826608	['G', 'A']	19959	2111.528966623233	179.6535132680176	-0.043349410410251	0.0229662655330339	-1.88752543803426	0.0591042	0.0591042	chr21	39826608	1.2283816566481258	chr21:39826608:G:A
chr21:39826673	['G', 'C']	19959	18271.5772777388	2446.8673210095835	-0.0035652424290784	0.0100771735815502	-0.3537938887552653	0.723497	0.723497	chr21	39826673	0.1405632653550984	chr21:39826673:G:C
chr21:39826783	['T', 'C']	19959	18278.831638021744	2453.189442472939	-0.002996508722713	0.0100760834870313	-0.2973882388499246	0.766173	0.766173	chr21	39826783	0.1156731566568052	chr21:39826783:T:C
chr21:39826845	['C', 'T']	19959	5826.167627161112	702.2387097142841	-0.0143760917423018	0.0143355551214211	-1.002827698023369	0.315956	0.315956	chr21	39826845	0.5003733929755761	chr21:39826845:C:T
chr21:39826881	['T', 'C']	19959	5821.875075165364	707.4764074175677	-0.0123979867001358	0.0143371013930829	-0.8647484843845299	0.387187	0.387187	chr21	39826881	0.4120792327764653	chr21:39826881:T:C
chr21:39826910	['CTGTT', 'C']	19959	5896.886349969934	720.1047707373726	-0.0121369343470999	0.0142602300385872	-0.8511036858632859	0.394722	0.394722	chr21	39826910	0.4037086673406502	chr21:39826910:CTGTT:C
chr21:39827453	['T', 'C']	19959	5808.873120865905	700.1848785666573	-0.0147000234172869	0.0143485869279189	-1.024492759540256	0.305615	0.305615	chr21	39827453	0.5148253338091824	chr21:39827453:T:C
chr21:39827524	['T', 'C']	19959	5354.268263353041	647.0774730548331	-0.013894573903897	0.01486923108558	-0.9344514066616256	0.350082	0.350082	chr21	39827524	0.4558302185741277	chr21:39827524:T:C
chr21:39827795	['G', 'A']	19959	5805.581750764143	698.4887675495349	-0.0148375548149418	0.0143532463532594	-1.0337420852232804	0.301269	0.301269	chr21	39827795	0.521045554093587	chr21:39827795:G:A
chr21:39827913	['A', 'T']	19959	18276.578530620427	2449.0653807875324	-0.0033664311723926	0.0100772935328372	-0.334061041431713	0.738337	0.738337	chr21	39827913	0.1317453673987506	chr21:39827913:A:T
chr21:39828266	['A', 'G']	19959	5779.501805416247	697.9492089098239	-0.0142402257712818	0.0143804487972529	-0.9902490507808102	0.322064	0.322064	chr21	39828266	0.4920578174812282	chr21:39828266:A:G
chr21:39828292	['G', 'A']	19959	5804.290810702475	698.8734331653334	-0.0147518637816535	0.0143538710569092	-1.0277272049586024	0.304091	0.304091	chr21	39828292	0.5169964332204767	chr21:39828292:G:A
chr21:39828692	['T', 'C']	19959	5883.589567570276	721.0140097277268	-0.0116264139176251	0.0142795548917363	-0.814200022743945	0.41554	0.41554	chr21	39828692	0.3813871645558195	chr21:39828692:T:C
chr21:39828777	['T', 'C']	19959	18358.59907787912	2474.76773138103	-0.0015040887895039	0.0100715601319192	-0.1493401985197064	0.881287	0.881287	chr21	39828777	0.0548826361752886	chr21:39828777:T:C
chr21:39828816	['A', 'C']	19959	30366.08569280881	4031.755448294879	-0.0096935287711589	0.0118175606675036	-0.820264777469221	0.412075	0.412075	chr21	39828816	0.3850237327003358	chr21:39828816:A:C
chr21:39828920	['T', 'C']	19959	5883.179052868954	719.1422759360236	-0.0118361395304737	0.0142775450623602	-0.8290038293542029	0.407112	0.407112	chr21	39828920	0.3902860962033204	chr21:39828920:T:C
chr21:39829020	['A', 'G']	19959	5885.589768001202	718.4258393974525	-0.0120614628101587	0.0142755159333008	-0.8449055618384105	0.398174	0.398174	chr21	39829020	0.3999271019810935	chr21:39829020:A:G
chr21:39829067	['T', 'G']	19959	5885.589768001202	719.4620911412679	-0.0118803221488598	0.014275535601302	-0.8322155105533294	0.405297	0.405297	chr21	39829067	0.3922266108851702	chr21:39829067:T:G
chr21:39829362	['A', 'T']	19959	5884.242981752556	718.2861991723207	-0.0119509550342749	0.0142789992403307	-0.8369602682322211	0.402625	0.402625	chr21	39829362	0.3950992621722522	chr21:39829362:A:T
chr21:39829381	['C', 'G']	19959	5806.454595569811	699.7349642247561	-0.0146831259178464	0.0143536815622056	-1.0229519063951018	0.306343	0.306343	chr21	39829381	0.5137920389360948	chr21:39829381:C:G
chr21:39829383	['G', 'A']	19959	5807.036637931034	700.2754397792817	-0.0145793076848929	0.0143539701469948	-1.0156986210498191	0.309785	0.309785	chr21	39829383	0.5089396149013521	chr21:39829383:G:A
chr21:39829749	['G', 'A']	19959	5810.164419944876	696.8429454594957	-0.01532722872006	0.0143511445999903	-1.0680143742730035	0.285527	0.285527	chr21	39829749	0.5443528177278378	chr21:39829749:G:A
chr21:39829772	['A', 'C']	19959	2167.434377349035	194.175915477532	-0.0398137494702596	0.0226849729783768	-1.7550714963694158	0.0792624	0.0792624	chr21	39829772	1.1009327817245604	chr21:39829772:A:C
chr21:39829850	['T', 'C']	19959	5882.17885241794	721.5856181510036	-0.0115129437593561	0.0142809249023249	-0.8061763392847038	0.420151	0.420151	chr21	39829850	0.3765945984566661	chr21:39829850:T:C
chr21:39830073	['G', 'T']	19959	12868.93430547204	1713.7198177675086	-0.0020259585163518	0.0108024298088727	-0.1875465568577676	0.851234	0.851234	chr21	39830073	0.0699510381064886	chr21:39830073:G:T
chr21:39830224	['T', 'C']	19959	5884.884546001203	719.342852682052	-0.0119214234517542	0.0142762305592973	-0.8350540012811999	0.403697	0.403697	chr21	39830224	0.3939444779572525	chr21:39830224:T:C
chr21:39830909	['AG', 'A']	19959	1005.0	151.06787678073638	0.0193475761006381	0.0323043032916537	0.5989163711707992	0.549235	0.549235	chr21	39830909	0.2602417951378743	chr21:39830909:AG:A
chr21:39830955	['C', 'G']	19959	5804.872519542994	699.9553462299214	-0.0146424253466702	0.014354119621848	-1.0200852251769863	0.3077	0.3077	chr21	39830955	0.5118725037525416	chr21:39830955:C:G
chr21:39830996	['T', 'C']	19959	12788.562966675016	1694.446106056358	-0.0034991475410446	0.0108181425944846	-0.3234517857833202	0.746357	0.746357	chr21	39830996	0.127053389626863	chr21:39830996:T:C
chr21:39831044	['T', 'C']	19959	5804.290810702475	699.8399704317185	-0.0145666397284291	0.0143538847656167	-1.0148221172376988	0.310203	0.310203	chr21	39831044	0.5083540064026668	chr21:39831044:T:C
chr21:39831088	['T', 'C']	19959	5802.872218881539	698.9036929411374	-0.0146652213754358	0.0143553470446964	-1.021585986724987	0.306989	0.306989	chr21	39831088	0.5128771858416692	chr21:39831088:T:C
chr21:39831224	['A', 'C']	19959	5359.148062753747	645.785266458752	-0.01442257197346	0.0148712067101075	-0.9698319883925364	0.332142	0.332142	chr21	39831224	0.4786762035496835	chr21:39831224:A:C
chr21:39831231	['T', 'C']	19959	5804.035585404971	697.780917223798	-0.0149093411685235	0.0143557689161791	-1.0385609614905784	0.299022	0.299022	chr21	39831231	0.5242968580731738	chr21:39831231:T:C
chr21:39831824	['G', 'C']	19959	12790.922579675287	1695.5036654015182	-0.0034385531983063	0.0108183689569379	-0.317843957069072	0.750607	0.750607	chr21	39831824	0.1245873897667975	chr21:39831824:G:C
chr21:39831952	['A', 'G']	19959	5810.582251841459	700.7635860040432	-0.0147749839842842	0.0143475081764844	-1.0297944285893803	0.303119	0.303119	chr21	39831952	0.5183868404831236	chr21:39831952:A:G
chr21:39831953	['G', 'A']	19959	5810.291111333801	700.6434435282926	-0.0147773145635218	0.014347384948001	-1.0299657127120347	0.303039	0.303039	chr21	39831953	0.5185014758051154	chr21:39831953:G:A
chr21:39832154	['C', 'G']	19959	5801.58134990229	696.5174768241891	-0.0151513488342739	0.0143558394593981	-1.0554136438433774	0.291249	0.291249	chr21	39832154	0.5357355571083365	chr21:39832154:C:G
chr21:39832342	['C', 'T']	19959	5801.0	697.7251901956749	-0.0148401483516541	0.0143613124140044	-1.0333420737496617	0.301456	0.301456	chr21	39832342	0.5207760677748786	chr21:39832342:C:T
chr21:39832638	['A', 'C']	19959	5798.29051007115	694.845651415679	-0.0153185044229492	0.0143632010160168	-1.066510480906526	0.286206	0.286206	chr21	39832638	0.5433212659655587	chr21:39832638:A:C
chr21:39832736	['A', 'T']	19959	5799.0	695.6029400645987	-0.0152405651476352	0.0143624830045783	-1.0611372102426149	0.28864	0.28864	chr21	39832736	0.5396434841381523	chr21:39832736:A:T
chr21:39832861	['C', 'T']	19959	5799.0	695.6029400645987	-0.0152405651476352	0.0143624830045783	-1.0611372102426149	0.28864	0.28864	chr21	39832861	0.5396434841381523	chr21:39832861:C:T
chr21:39833124	['T', 'A']	19959	5796.161613630669	698.0073292193063	-0.0147154128738046	0.0143654174821204	-1.0243637466241269	0.305676	0.305676	chr21	39833124	0.5147386583518829	chr21:39833124:T:A
chr21:39833181	['T', 'C']	19959	5798.871617558629	697.1479422556306	-0.0149610948269899	0.0143634763512941	-1.0416068130778031	0.297607	0.297607	chr21	39833181	0.5263568579863052	chr21:39833181:T:C
chr21:39833182	['A', 'G']	19959	5798.871617558629	697.6226917305685	-0.0148621368406217	0.0143634785240508	-1.034717099742654	0.300814	0.300814	chr21	39833182	0.5217019553767424	chr21:39833182:A:G
chr21:39833190	['G', 'A']	19959	5799.162214983713	695.062733495788	-0.0152555957476997	0.014360394861318	-1.0623381804627918	0.288095	0.288095	chr21	39833190	0.5404642790026581	chr21:39833190:G:A
chr21:39833210	['A', 'G']	19959	5798.29051007115	695.597963870661	-0.0151892814240279	0.014363207920871	-1.0575131619418054	0.29029	0.29029	chr21	39833210	0.5371679246217254	chr21:39833210:A:G
chr21:39833225	['A', 'C']	19959	5795.871166566446	693.4488845066428	-0.0154197733592033	0.0143653483525091	-1.073400587359236	0.283104	0.283104	chr21	39833225	0.5480539944086336	chr21:39833225:A:C
chr21:39833460	['T', 'C']	19959	5796.161613630669	694.9584016831543	-0.0153225579393716	0.0143653400728888	-1.066633846579751	0.28615	0.28615	chr21	39833460	0.5434062497555922	chr21:39833460:T:C
chr21:39833584	['C', 'T']	19959	5478.548980307662	756.3148350289907	2.199075277378341e-05	0.0147666373172897	0.001489218723347	0.998812	0.998812	chr21	39833584	0.0005162485568969	chr21:39833584:C:T
chr21:39833997	['T', 'C']	19959	5797.580949040437	695.3017832743508	-0.0152064189646474	0.0143640094811609	-1.0586472380564336	0.289773	0.289773	chr21	39833997	0.5379420829686581	chr21:39833997:T:C
chr21:39834065	['T', 'C']	19959	5797.290459965929	695.9336192561398	-0.0151198841439887	0.0143639321628722	-1.052628484494689	0.292524	0.292524	chr21	39834065	0.5338384966246177	chr21:39834065:T:C
chr21:39834115	['T', 'C']	19959	5798.871617558629	695.6128457147013	-0.0151949243929634	0.0143635293031275	-1.0578823680649925	0.290122	0.290122	chr21	39834115	0.5374193373251062	chr21:39834115:T:C
chr21:39834125	['T', 'G']	19959	5798.5810492559	694.4667221509367	-0.0154468132311069	0.0143633017810839	-1.0754360986448113	0.282193	0.282193	chr21	39834125	0.5494537634345358	chr21:39834125:T:G
chr21:39834239	['T', 'C']	19959	5796.871316897173	696.446125068584	-0.0149104938167209	0.0143647427929037	-1.0379923978928989	0.299286	0.299286	chr21	39834239	0.5239135981112033	chr21:39834239:T:C
chr21:39834334	['A', 'G']	19959	5797.161814081684	692.5412637672262	-0.0157456740077133	0.0143647346150768	-1.0961339996624146	0.273033	0.273033	chr21	39834334	0.5637848589967169	chr21:39834334:A:G
chr21:39834355	['C', 'T']	19959	5796.452089806554	695.5966997830312	-0.0151959661127355	0.0143654605076973	-1.05781266842042	0.290154	0.290154	chr21	39834355	0.537371437968817	chr21:39834355:C:T
chr21:39834375	['G', 'C']	19959	5797.871467227902	695.8935029370436	-0.0150765350961937	0.0143640633936471	-1.0496009856696746	0.293914	0.293914	chr21	39834375	0.5317797266938482	chr21:39834375:G:C
chr21:39834417	['A', 'C']	19959	5798.162014532699	694.3903633575135	-0.0154111335961865	0.0143641974573495	-1.0728851118863856	0.283336	0.283336	chr21	39834417	0.5476982415471281	chr21:39834417:A:C
chr21:39834528	['A', 'G']	19959	5798.1620145327	693.9346195346434	-0.0156030405897846	0.0143641278445257	-1.0862504677394065	0.277381	0.277381	chr21	39834528	0.5569232904788766	chr21:39834528:A:G
chr21:39834580	['C', 'T']	19959	2156.2160645387585	189.88299007973208	-0.0416799155478539	0.0227340660381546	-1.833368279915364	0.0667627	0.0667627	chr21	39834580	1.175466108011516	chr21:39834580:C:T
chr21:39834615	['G', 'A']	19959	5797.452340382881	695.4992838558621	-0.0152794484407475	0.0143678945307468	-1.0634438057747422	0.287594	0.287594	chr21	39834615	0.5412201787692418	chr21:39834615:G:A
chr21:39834688	['G', 'A']	19959	5850.817519724881	693.47509208956	-0.0169342795167603	0.0143871044548688	-1.177045705748628	0.239191	0.239191	chr21	39834688	0.6212551655024866	chr21:39834688:G:A
chr21:39834715	['G', 'A']	19959	884.1080827557598	133.72936507038446	0.0145551157611273	0.0350973478912147	0.4147069974130631	0.678361	0.678361	chr21	39834715	0.1685391282803309	chr21:39834715:G:A
chr21:39834729	['G', 'A']	19959	5931.791863328576	720.5231144380064	-0.0138955150694229	0.0144252995867492	-0.9632739331242054	0.335422	0.335422	chr21	39834729	0.4744084558466278	chr21:39834729:G:A
chr21:39834977	['A', 'G']	19959	5797.580949040437	694.6174012957197	-0.0153985495437912	0.0143639325270975	-1.0720288134702642	0.28372	0.28372	chr21	39834977	0.5471100488235067	chr21:39834977:A:G
chr21:39834995	['C', 'T']	19959	5797.580949040437	694.6174012957197	-0.0153985495437912	0.0143639325270975	-1.0720288134702642	0.28372	0.28372	chr21	39834995	0.5471100488235067	chr21:39834995:C:T
chr21:39834996	['A', 'G']	19959	5798.162014532699	694.5394992295787	-0.0154126043898182	0.0143641806746807	-1.072988758557286	0.283289	0.283289	chr21	39834996	0.5477702886354008	chr21:39834996:A:G
chr21:39835025	['T', 'G']	19959	5798.29051007115	695.7621758130347	-0.0152429369356061	0.0143632177409831	-1.0612480580944472	0.28859	0.28859	chr21	39835025	0.5397187218220892	chr21:39835025:T:G
chr21:39835063	['TG', 'T']	19959	5803.163016787772	692.9137441455687	-0.0160577576828313	0.014361113332238	-1.118141561266334	0.26352	0.26352	chr21	39835063	0.5791864181743209	chr21:39835063:TG:T
chr21:39835256	['G', 'A']	19959	5876.883343355381	716.6145678322808	-0.0121485644069055	0.0142866375416351	-0.8503445524883886	0.395144	0.395144	chr21	39835256	0.4032446081488353	chr21:39835256:G:A
chr21:39835365	['T', 'C']	19959	5795.742294391821	695.814995303195	-0.0151220963543658	0.0143691671057228	-1.0523989486031593	0.292629	0.292629	chr21	39835365	0.5336826368030352	chr21:39835365:T:C
chr21:39835369	['G', 'T']	19959	5797.871467227902	696.8571316227069	-0.0148964993025802	0.0143640561203606	-1.0370677458900288	0.299717	0.299717	chr21	39835369	0.523288623097713	chr21:39835369:G:T
chr21:39835465	['C', 'A']	19959	12846.287267625394	1707.4249306237396	-0.0024756416603115	0.0108128195666207	-0.2289543115982283	0.818907	0.818907	chr21	39835465	0.0867654165303762	chr21:39835465:C:A
chr21:39835575	['A', 'G']	19959	5876.766651631335	714.6920379324307	-0.0126278001658903	0.0142875765635299	-0.8838307959184448	0.376798	0.376798	chr21	39835575	0.4238914110576872	chr21:39835575:A:G
chr21:39835622	['A', 'C']	19959	5877.472386488926	715.7271625815816	-0.0124060913758924	0.0142868480672845	-0.8683574793730161	0.385209	0.385209	chr21	39835622	0.4143035745987075	chr21:39835622:A:C
chr21:39835655	['A', 'T']	19959	5877.88349368611	716.3609647583027	-0.0121982351035378	0.014286020227567	-0.8538581710810863	0.393194	0.393194	chr21	39835655	0.405393117968012	chr21:39835655:A:T
chr21:39835756	['G', 'A']	19959	5797.580949040437	695.0923282247188	-0.0153596130052405	0.0143639166167336	-1.0693192821341588	0.284939	0.284939	chr21	39835756	0.545248104198176	chr21:39835756:G:A
chr21:39835902	['A', 'G']	19959	5798.29051007115	693.810767109482	-0.0155651960107067	0.0143632010252472	-1.0836857315682364	0.278517	0.278517	chr21	39835902	0.5551482914027571	chr21:39835902:A:G
chr21:39836002	['C', 'T']	19959	5878.178050613881	713.390503492425	-0.0127443035909339	0.0142861015669169	-0.8920770674378072	0.372362	0.372362	chr21	39836002	0.4290346457153166	chr21:39836002:C:T
chr21:39836003	['A', 'G']	19959	5877.88349368611	714.1701189148351	-0.0126016965525039	0.0142859601347059	-0.8821035781760058	0.377731	0.377731	chr21	39836003	0.4228173716022573	chr21:39836003:A:G
chr21:39836296	['A', 'G']	19959	5798.29051007115	695.9482242874185	-0.0152038984379059	0.0143632263808176	-1.0585294720558804	0.289827	0.289827	chr21	39836296	0.5378611585308023	chr21:39836296:A:G
chr21:39836486	['A', 'G']	19959	5797.871467227902	695.6112197429575	-0.0152245426320955	0.0143669371995888	-1.0596929895768736	0.289297	0.289297	chr21	39836486	0.5386560699475964	chr21:39836486:A:G
chr21:39836544	['T', 'C']	19959	5798.29051007115	694.92965502319	-0.0153253183763573	0.0143632153537196	-1.0669838193568877	0.285992	0.285992	chr21	39836544	0.5436461151382594	chr21:39836544:T:C
chr21:39836611	['G', 'A']	19959	5796.742595098482	694.0933833803849	-0.0154157852947282	0.0143657183267465	-1.073095333216066	0.283241	0.283241	chr21	39836611	0.5478438809788997	chr21:39836611:G:A
chr21:39836725	['C', 'T']	19959	5808.582051410533	696.6965845396899	-0.0152036425573103	0.0143487982816629	-1.0595760187624763	0.28935	0.28935	chr21	39836725	0.5385765133004342	chr21:39836725:C:T
chr21:39836758	['C', 'G']	19959	5799.2905601763705	696.1243505894813	-0.0151550433896809	0.0143626096274475	-1.0551733830263712	0.291359	0.291359	chr21	39836758	0.5355715621286006	chr21:39836758:C:G
chr21:39836764	['C', 'T']	19959	5798.29051007115	695.417098374488	-0.0152629267346616	0.0143632160791426	-1.0626399164756404	0.287958	0.287958	chr21	39836764	0.5406708514713112	chr21:39836764:C:T
chr21:39836770	['A', 'T']	19959	5798.29051007115	695.417098374488	-0.0152629267346616	0.0143632160791426	-1.0626399164756404	0.287958	0.287958	chr21	39836770	0.5406708514713112	chr21:39836770:A:T
chr21:39836782	['G', 'A']	19959	5799.0	695.6029400645987	-0.0152405651476352	0.0143624830045783	-1.0611372102426149	0.28864	0.28864	chr21	39836782	0.5396434841381523	chr21:39836782:G:A
chr21:39836807	['T', 'C']	19959	5796.452089806555	694.2904546295478	-0.0154843845311922	0.0143655213452345	-1.0778853171471492	0.281098	0.281098	chr21	39836807	0.5511422443678484	chr21:39836807:T:C
chr21:39836838	['A', 'C']	19959	5352.340833918011	641.5282596473467	-0.0151283299674623	0.0148816163857777	-1.016578412941786	0.309366	0.309366	chr21	39836838	0.509527417927419	chr21:39836838:A:C
chr21:39836849	['A', 'G']	19959	5877.588966277496	713.6728494297162	-0.0127202810987	0.0142858667980045	-0.8904101710143905	0.373256	0.373256	chr21	39836849	0.4279932023679798	chr21:39836849:A:G
chr21:39836900	['T', 'C']	19959	5797.161814081684	693.9926545153567	-0.0155382341371918	0.0143648323114072	-1.0816857308423136	0.279405	0.279405	chr21	39836900	0.5537658263786731	chr21:39836900:T:C
chr21:39836947	['A', 'G']	19959	5799.162214983713	695.0657521388155	-0.0154283526716843	0.0143636468542661	-1.074125034416452	0.28278	0.28278	chr21	39836947	0.5485513098567206	chr21:39836947:A:G
chr21:39836994	['T', 'C']	19959	12776.840926176515	1691.3498611058826	-0.0036753946191166	0.0108301682028797	-0.3393663468808727	0.734337	0.734337	chr21	39836994	0.1341045890589655	chr21:39836994:T:C
chr21:39837255	['A', 'G']	19959	5799.033831194867	695.6651115402406	-0.0152336939445367	0.0143645404710152	-1.0605068763094254	0.288927	0.288927	chr21	39837255	0.5392118717829962	chr21:39837255:A:G
chr21:39837381	['C', 'T']	19959	5880.178451515912	715.4191239992035	-0.012429803324836	0.0142849144896205	-0.8701349478757879	0.384237	0.384237	chr21	39837381	0.4154008171887172	chr21:39837381:C:T
chr21:39837383	['A', 'G']	19959	5880.178451515911	715.5973616837599	-0.0124613935465014	0.0142849426003363	-0.8723446705489766	0.383031	0.383031	chr21	39837383	0.4167660756812051	chr21:39837383:A:G
chr21:39837560	['G', 'C']	19959	5878.883644016837	715.3080317203029	-0.0125097768638573	0.0142853735835801	-0.8757052652957061	0.381201	0.381201	chr21	39837560	0.4188459687527241	chr21:39837560:G:C
chr21:39837756	['T', 'C']	19959	5797.871467227902	697.1175094668723	-0.0149004403928202	0.0143640928167198	-1.0373394674445444	0.29959	0.29959	chr21	39837756	0.5234726870249733	chr21:39837756:T:C
chr21:39837886	['G', 'A']	19959	5802.581450117754	695.2422177676607	-0.015301297644508	0.0143609364744614	-1.0654804908940885	0.286671	0.286671	chr21	39837886	0.5426162386091258	chr21:39837886:G:A
chr21:39837997	['A', 'G']	19959	5797.580949040437	696.4746069061043	-0.0150986300706568	0.0143639659794931	-1.0511463263149283	0.293204	0.293204	chr21	39837997	0.5328301091807119	chr21:39837997:A:G
chr21:39838107	['G', 'C']	19959	5796.8713168971735	694.9099109190981	-0.0153005556991255	0.0143646514901	-1.0651532833685893	0.286819	0.286819	chr21	39838107	0.5423920827049302	chr21:39838107:G:C
chr21:39838174	['A', 'G']	19959	5795.871166566446	699.3790446905832	-0.0145895246323894	0.0143654958365926	-1.015594922607973	0.309835	0.309835	chr21	39838174	0.5088695244454522	chr21:39838174:A:G
chr21:39838294	['T', 'C']	19959	5799.581149471364	695.6845768668634	-0.0152612613832088	0.0143627193584047	-1.0625607172557034	0.287994	0.287994	chr21	39838294	0.5406165601367247	chr21:39838294:T:C
chr21:39838328	['G', 'C']	19959	5798.29051007115	695.3313892389763	-0.015301793187708	0.014363181932635	-1.0653484206685608	0.286731	0.286731	chr21	39838328	0.542525350649163	chr21:39838328:G:C
chr21:39838816	['T', 'C']	19959	17269.460987221246	2341.384216099093	-0.0010688636131163	0.010158683572237	-0.1052167444251824	0.916205	0.916205	chr21	39838816	0.038007342480821	chr21:39838816:T:C
chr21:39841609	['T', 'G']	19959	2170.065797392176	195.02314176551167	-0.0398756515240031	0.0226860273390038	-1.757718569590429	0.0788107	0.0788107	chr21	39841609	1.103414815055018	chr21:39841609:T:G
chr21:39841893	['T', 'C']	19959	38661.0	5190.22818297583	-0.0360048390487504	0.0289921394801829	-1.2418827894147273	0.214294	0.214294	chr21	39841893	0.6689899885632595	chr21:39841893:T:C
chr21:39841917	['G', 'T']	19959	38820.89006363682	5198.586966839136	-0.0521126574636662	0.0309589923641936	-1.683280154942584	0.0923365	0.0923365	chr21	39841917	1.0346265913345265	chr21:39841917:G:T
chr21:39842026	['G', 'A']	19959	5414.356369650195	759.2386713479816	0.0026452023899108	0.0148389286127421	0.1782610091970793	0.85852	0.85852	chr21	39842026	0.0662495831024072	chr21:39842026:G:A
chr21:39842418	['A', 'T']	19959	14199.40285714286	1788.91549273163	-0.0139490474229865	0.0105358051948855	-1.323965958459242	0.18553	0.18553	chr21	39842418	0.7315858554234577	chr21:39842418:A:T
chr21:39842462	['A', 'G']	19959	908.2275233035982	139.04532626888488	0.0157310022222329	0.0340084532463839	0.4625615316364222	0.643684	0.643684	chr21	39842462	0.1913272859589156	chr21:39842462:A:G
chr21:39843091	['T', 'C']	19959	5455.820054119063	772.8635187308851	0.0035371827533237	0.0147787883796238	0.2393418636537606	0.810843	0.810843	chr21	39843091	0.0910632281986355	chr21:39843091:T:C
chr21:39843309	['C', 'T']	19959	2310.115743060427	326.0153396767377	0.0016765732246157	0.0220098964723035	0.0761736079370224	0.939282	0.939282	chr21	39843309	0.0272040002180667	chr21:39843309:C:T
chr21:39843359	['G', 'A']	19959	4660.700541190619	503.4682299618396	-0.0251927905290679	0.0157976365237179	-1.5947189626273837	0.110791	0.110791	chr21	39843359	0.9554955176679732	chr21:39843359:G:A
chr21:39843871	['T', 'C']	19959	36355.0	4867.924322008912	-0.0138776072822426	0.0179798217855019	-0.7718434280273504	0.440216	0.440216	chr21	39843871	0.356334176718085	chr21:39843871:T:C
chr21:39844210	['C', 'A']	19959	28602.5984062547	3812.62809674529	-0.0083627981686121	0.0112093762367985	-0.7460538384962401	0.455644	0.455644	chr21	39844210	0.3413743442186388	chr21:39844210:C:A
chr21:39844551	['G', 'A']	19959	6966.934058770436	1037.3091371174523	0.0143690249760971	0.013317520996371	1.078956434911016	0.28062	0.28062	chr21	39844551	0.5518813797078523	chr21:39844551:G:A
chr21:39844741	['C', 'T']	19959	13707.241239284096	1754.5684259255374	-0.0118847400472202	0.0106368730027659	-1.1173152151134846	0.263873	0.263873	chr21	39844741	0.578605045365028	chr21:39844741:C:T
chr21:39845051	['G', 'C']	19959	4858.973791029817	585.9862089647066	-0.0166639094153295	0.0154601624955604	-1.077861207481796	0.281109	0.281109	chr21	39845051	0.5511252497758155	chr21:39845051:G:C
chr21:39845246	['C', 'T']	19959	6046.911807462268	845.4252161222914	0.0045482837737988	0.0142023762803284	0.3202480827168806	0.748784	0.748784	chr21	39845246	0.1256434441657176	chr21:39845246:C:T
chr21:39845989	['T', 'C']	19959	5996.600891917623	817.5931541298643	-0.0016179617908364	0.0142087482654481	-0.1138708182177364	0.909341	0.909341	chr21	39845989	0.0412732271769455	chr21:39845989:T:C
chr21:39846041	['C', 'T']	19959	7330.52280646198	1071.070787830631	0.0127666733567045	0.0134692433746398	0.9478389395459206	0.343223	0.343223	chr21	39846041	0.4644236169818597	chr21:39846041:C:T
chr21:39847187	['TCA', 'T']	19959	21106.17242934456	2838.8936084365973	-0.0031423524434863	0.0101877982578889	-0.3084427433624396	0.757749	0.757749	chr21	39847187	0.1204746280976129	chr21:39847187:TCA:T
chr21:39847473	['G', 'C']	19959	7395.741093350704	1085.6270040957854	0.0123247406563038	0.0129925804061015	0.9485983746936024	0.342836	0.342836	chr21	39847473	0.4649135806214982	chr21:39847473:G:C
chr21:39847505	['T', 'C']	19959	38663.0	5192.672742386113	-0.0340157559039388	0.0290370674111059	-1.171459755985161	0.241428	0.241428	chr21	39847505	0.6172123633177332	chr21:39847505:T:C
chr21:39847841	['A', 'G']	19959	21190.123365235253	2863.054682390068	-0.001427720512035	0.0101947582806516	-0.1400445672895191	0.888626	0.888626	chr21	39847841	0.0512809840375983	chr21:39847841:A:G
chr21:39848200	['G', 'A']	19959	7382.369876741156	1092.0118387987106	0.0137265128958456	0.0130067305422028	1.0553392223593263	0.291283	0.291283	chr21	39848200	0.5356848611383247	chr21:39848200:G:A
chr21:39848337	['A', 'G']	19959	21230.254773239794	2869.4024985464184	-0.001593771616126	0.0101924628507454	-0.156367664956413	0.875745	0.875745	chr21	39848337	0.0576223335747672	chr21:39848337:A:G
chr21:39849256	['G', 'A']	19959	4851.972387872713	582.989417432663	-0.0170146254679368	0.0154597227328171	-1.1005776598967714	0.271094	0.271094	chr21	39849256	0.5668800943550634	chr21:39849256:G:A
chr21:39849374	['G', 'A']	19959	13710.37385378564	1763.6734324814183	-0.010911225191475	0.0106340941369067	-1.0260606170117017	0.304875	0.304875	chr21	39849374	0.515878186678213	chr21:39849374:G:A
chr21:39850044	['T', 'C']	19959	28696.31328923632	3850.056794409905	-0.0047487141672785	0.0112381196514536	-0.4225541562608557	0.672625	0.672625	chr21	39850044	0.1722269949454496	chr21:39850044:T:C
chr21:39850194	['C', 'A']	19959	21122.40802927025	2856.7079624890976	-0.0014457523274727	0.0101855955668261	-0.1419408730679886	0.887128	0.887128	chr21	39850194	0.0520137131072948	chr21:39850194:C:A
chr21:39850466	['CAG', 'C']	19959	2164.0	193.6243207853741	-0.0408235429732125	0.0226963147003964	-1.7986859766488592	0.0720835	0.0720835	chr21	39850466	1.1421641344348803	chr21:39850466:CAG:C
chr21:39850803	['C', 'T']	19959	6778.339613187694	942.6377754475002	0.0037488605715932	0.0134969273432555	0.277756594241914	0.781202	0.781202	chr21	39850803	0.1072366535205734	chr21:39850803:C:T
chr21:39851889	['A', 'G']	19959	27740.94948381277	3714.233567775776	-0.0051065828926867	0.01093265000675	-0.4670947016079165	0.640437	0.640437	chr21	39851889	0.193523585510316	chr21:39851889:A:G
chr21:39851905	['G', 'T']	19959	12402.864251352978	1575.7494632675916	-0.0092973433439354	0.0109738791832338	-0.847224868134157	0.39688	0.39688	chr21	39851905	0.4013407859718708	chr21:39851905:G:T
chr21:39852146	['C', 'A']	19959	6720.01007215875	936.0529438347012	0.0036311491848646	0.0135523476562324	0.2679350675596622	0.788752	0.788752	chr21	39852146	0.1030595265270643	chr21:39852146:C:A
chr21:39852483	['T', 'C']	19959	24765.240805691952	3380.026701956376	0.0040591332936608	0.0103594904189032	0.391827505941228	0.69519	0.69519	chr21	39852483	0.157896483648076	chr21:39852483:T:C
chr21:39852923	['C', 'T']	19959	2310.0	331.6770037077277	0.0057339358713151	0.0219862770851628	0.2607961251968655	0.794252	0.794252	chr21	39852923	0.1000416829057627	chr21:39852923:C:T
chr21:39852971	['C', 'T']	19959	11584.7412808178	1576.895685703263	0.0009939694744851	0.0111028724657928	0.0895236325146978	0.928667	0.928667	chr21	39852971	0.0321399867471506	chr21:39852971:C:T
chr21:39853323	['C', 'A']	19959	4576.229281491132	628.1494884242394	0.0022160137690909	0.0159241600464798	0.1391604808431225	0.889325	0.889325	chr21	39853323	0.0509394989702471	chr21:39853323:C:A
chr21:39853615	['T', 'G']	19959	11361.276923076925	1556.505680740251	0.0043998051538637	0.011250217360111	0.3910862353169983	0.695738	0.695738	chr21	39853615	0.1575542755849744	chr21:39853615:T:G
chr21:39853637	['T', 'C']	19959	646.0647391892569	45.23947946113262	-0.0617984816273045	0.0400061730743928	-1.5447236483326756	0.122429	0.122429	chr21	39853637	0.9121156978096524	chr21:39853637:T:C
chr21:39853755	['T', 'C']	19959	2283.173470411234	209.7746499829132	-0.0387362014295774	0.022082207265085	-1.7541815890309422	0.0794148	0.0794148	chr21	39853755	1.1000985535003014	chr21:39853755:T:C
chr21:39853843	['C', 'A']	19959	4933.3587322316525	714.6511844388057	0.0093364540239873	0.0153477174488226	0.6083285058589342	0.542977	0.542977	chr21	39853843	0.2652185663312973	chr21:39853843:C:A
chr21:39855535	['T', 'A']	19959	3757.694436090226	511.04708394695183	-0.0001626134823465	0.0173119205505767	-0.0093931509142204	0.992506	0.992506	chr21	39855535	0.003266859114958	chr21:39855535:T:A
chr21:39856037	['C', 'T']	19959	3510.351756275993	369.8599910011746	-0.0285577870170363	0.0179849950391503	-1.5878673836089954	0.112332	0.112332	chr21	39856037	0.9494965087095624	chr21:39856037:C:T
chr21:39856920	['C', 'T']	19959	1414.0708487824431	152.47021989269115	-0.0211315424998172	0.0272721066896857	-0.7748408562734587	0.438443	0.438443	chr21	39856920	0.3580868592980041	chr21:39856920:C:T
chr21:39857308	['G', 'A']	19959	9007.353878532773	1319.268586938731	0.0127434721117407	0.0120779885171245	1.0550988762468727	0.291393	0.291393	chr21	39857308	0.5355208852972848	chr21:39857308:G:A
chr21:39858078	['C', 'T']	19959	5247.0	771.8429714248598	0.0127503289298404	0.0149102910965869	0.8551361504108478	0.392486	0.392486	chr21	39858078	0.4061758299535937	chr21:39858078:C:T
chr21:39858197	['G', 'A']	19959	4684.234692854996	600.8448959295524	-0.0074500494098164	0.0156946136362222	-0.474688296411591	0.635014	0.635014	chr21	39858197	0.1972166998171225	chr21:39858197:G:A
chr21:39858992	['T', 'A']	19959	536.5645501053268	72.31469125464137	-0.0003849895905449	0.0442689576004232	-0.0086966039277442	0.993061	0.993061	chr21	39858992	0.0030240736096252	chr21:39858992:T:A
chr21:39859066	['C', 'T']	19959	17723.439961912394	2545.5663278406105	0.0140405429760627	0.0101519133248015	1.383044016122667	0.166667	0.166667	chr21	39859066	0.7781503817955484	chr21:39859066:C:T
chr21:39860541	['A', 'C']	19959	6962.046452194829	932.187890991985	-0.0032502608364979	0.0132867898228816	-0.2446234854186197	0.80675	0.80675	chr21	39860541	0.0932610259240574	chr21:39860541:A:C
chr21:39860633	['A', 'G']	19959	5515.276330293616	661.0944525468752	-0.0137127013924784	0.0147061315603354	-0.9324478933306704	0.351116	0.351116	chr21	39860633	0.4545493797246653	chr21:39860633:A:G
chr21:39861191	['C', 'T']	19959	11949.99363536133	1516.252791190368	-0.0094234430815156	0.0110168811695808	-0.8553639579534609	0.39236	0.39236	chr21	39861191	0.4063152741380322	chr21:39861191:C:T
chr21:39861391	['G', 'C']	19959	11935.588031874904	1656.601095445284	0.0047556485160293	0.0110443075220768	0.4305972562356732	0.666766	0.666766	chr21	39861391	0.1760265539982847	chr21:39861391:G:C
chr21:39862513	['C', 'T']	19959	20061.025558785208	2650.5470268732934	-0.0073615909877744	0.0100869989493561	-0.7298098299340439	0.465515	0.465515	chr21	39862513	0.3320663204564894	chr21:39862513:C:T
chr21:39862592	['G', 'A']	19959	11824.184847421957	1530.615422739004	-0.0081385053940465	0.0110793387194288	-0.7345659881103486	0.462612	0.462612	chr21	39862592	0.3347831059662002	chr21:39862592:G:A
chr21:39863423	['C', 'T']	19959	30831.089442300945	4246.4395093088815	0.0085318666962135	0.0120726588777759	0.7067098294245244	0.479755	0.479755	chr21	39863423	0.3189804903577979	chr21:39863423:C:T
chr21:39863694	['C', 'T']	19959	33600.68348531917	4612.907150997648	0.0106708043721988	0.0138199154960076	0.7721323893247745	0.440045	0.440045	chr21	39863694	0.3565029093038513	chr21:39863694:C:T
chr21:39863826	['A', 'G']	19959	28089.814751716192	3837.385384168576	0.00545961580099	0.011091848941639	0.4922187301428666	0.62257	0.62257	chr21	39863826	0.2058118106505555	chr21:39863826:A:G
chr21:39864600	['G', 'C']	19959	6549.656311068798	844.7225763269249	-0.0081327267718235	0.0136272253649723	-0.596799902695382	0.550648	0.550648	chr21	39864600	0.2591259338316716	chr21:39864600:G:C
chr21:39865038	['C', 'T']	19959	6653.333350035074	1012.913846986606	0.019855991466794	0.0134730107610131	1.473760529031224	0.140562	0.140562	chr21	39865038	0.8521320720677958	chr21:39865038:C:T
chr21:39865039	['A', 'G']	19959	21533.394407136413	3058.0216534000306	0.0132683268985995	0.0101616343017346	1.3057276521292034	0.19166	0.19166	chr21	39865039	0.717468516187772	chr21:39865039:A:G
chr21:39865278	['T', 'TC']	19959	31463.305587572035	4483.744118804528	0.0313472799168845	0.0123834588814041	2.531383211838957	0.011369	0.011369	chr21	39865278	1.944277733516424	chr21:39865278:T:TC
chr21:39865556	['T', 'C']	19959	29494.95555444205	4142.080671666095	0.0163110952549547	0.0115429032552853	1.4130842903397027	0.157647	0.157647	chr21	39865556	0.8023142893996951	chr21:39865556:T:C
chr21:39866451	['T', 'C']	19959	18487.63140222512	2771.925635608088	0.0273178939754211	0.0101286284220884	2.697097063591208	0.00700056	0.00700056	chr21	39866451	2.154867217816859	chr21:39866451:T:C
chr21:39866917	['G', 'C']	19959	8018.607015785517	1192.5104723561403	0.0184039372874437	0.0125762756571307	1.4633853287883964	0.143378	0.143378	chr21	39866917	0.8435174819428815	chr21:39866917:G:C
chr21:39868098	['A', 'G']	19959	779.039031967131	64.8487273067326	-0.0463537294845423	0.0367027324802623	-1.2629503677817449	0.206622	0.206622	chr21	39868098	0.6848234390122886	chr21:39868098:A:G
chr21:39868653	['T', 'C']	19959	10219.560138318133	1336.9510051737684	-0.0060237809229474	0.0116066221205065	-0.5189951788216324	0.60377	0.60377	chr21	39868653	0.2191284699120246	chr21:39868653:T:C
chr21:39869484	['G', 'A']	19959	9986.00065140051	1299.6333794671732	-0.0062205316099958	0.0116814700774732	-0.5325127375869925	0.594377	0.594377	chr21	39869484	0.225938004372555	chr21:39869484:G:A
chr21:39869621	['C', 'T']	19959	4811.0	589.8675894687011	-0.0115353437783408	0.015509056523064	-0.7437811424045184	0.457018	0.457018	chr21	39869621	0.3400666945762612	chr21:39869621:C:T
