## Supplementary material for "Characterization of shared and ancestry-specific signals driving complex traits using multi-ancestry fine-mapping": s1_gwas_temp.txt

locus	alleles	n	sum_x	y_transpose_x	beta	standard_error	t_stat	p_value	p_value_str	chrom	pos	-log10pvalue	rsid
chr22:36567840	['T', 'G']	98663	8966.089780896093	-458.1311846640184	-0.0010561974209311	0.0101884253815888	-0.1036664039214321	0.917434	0.917434	chr22	36567840	0.0374251690015423	chr22:36567840:T:G
chr22:36568312	['T', 'C']	98663	109478.38477839864	-2824.4921957018846	-0.0001440720270629	0.0043108705050187	-0.0334206343927966	0.973339	0.973339	chr22	36568312	0.011735874851826	chr22:36568312:T:C
chr22:36569237	['T', 'C']	98663	92478.18507856056	-2199.201125826311	-0.0023287072447028	0.0042862481645996	-0.5432973442685322	0.586926	0.586926	chr22	36569237	0.2314166514228322	chr22:36569237:T:C
chr22:36569445	['C', 'G']	98663	92387.66432148576	-2195.268722236016	-0.0019677224820867	0.0042855516499143	-0.4591526699079839	0.646126	0.646126	chr22	36569445	0.1896827826723535	chr22:36569445:C:G
chr22:36570162	['C', 'T']	98663	91325.10752045088	-2335.2988957420403	-0.0024205954816054	0.0042782210298157	-0.5657948630367173	0.571535	0.571535	chr22	36570162	0.2429571688707389	chr22:36570162:C:T
chr22:36571278	['G', 'A']	98663	17213.676654600014	-819.9563948314018	-0.0003277639202236	0.0075169789563732	-0.0436031445778799	0.965221	0.965221	chr22	36571278	0.015373237856386	chr22:36571278:G:A
chr22:36571792	['G', 'A']	98663	17336.571502490813	-839.5713616338008	-0.0006943626868003	0.0074961494035529	-0.0926292486208012	0.926198	0.926198	chr22	36571792	0.0332961611416305	chr22:36571792:G:A
chr22:36571827	['G', 'A']	98663	91380.45190013536	-2320.600569317303	-0.0029143245052607	0.0042849528979552	-0.6801298811595772	0.496424	0.496424	chr22	36571827	0.3041472303650765	chr22:36571827:G:A
chr22:36573087	['A', 'G']	98663	6309.127892480312	-31.35106212875365	0.0217029912591282	0.0120798833414173	1.796622586967954	0.0723986	0.0723986	chr22	36573087	1.1402698318436448	chr22:36573087:A:G
chr22:36573552	['G', 'A']	98663	68313.54024654815	-1378.8279279944625	-0.0052727608805901	0.004493564418425	-1.1734027577239452	0.240637	0.240637	chr22	36573552	0.6186375953652434	chr22:36573552:G:A
chr22:36573636	['T', 'G']	98663	46266.72342302157	-1182.8187325632243	-0.0046517170618431	0.0050272460433415	-0.925301252761272	0.354811	0.354811	chr22	36573636	0.4500029244512267	chr22:36573636:T:G
chr22:36573885	['G', 'A']	98663	89557.69282629411	-3072.027942541819	-0.002012746882113	0.0042639483421339	-0.4720382895412248	0.636901	0.636901	chr22	36573885	0.1959280692268509	chr22:36573885:G:A
chr22:36574240	['T', 'C']	98663	68031.03246930975	-1574.6905093595403	-0.002231094179629	0.0044742294178806	-0.4986543986128168	0.618024	0.618024	chr22	36574240	0.2089946594335445	chr22:36574240:T:C
chr22:36574865	['C', 'T']	98663	60282.16485889223	-2349.921438290248	0.0080489832081832	0.0046307955995288	1.738142622620197	0.0821888	0.0821888	chr22	36574865	1.085187360435637	chr22:36574865:C:T
chr22:36575502	['G', 'A']	98663	46881.95725048421	-1013.462859236028	-0.0031152466019572	0.0050003178037675	-0.6230097214241107	0.53328	0.53328	chr22	36575502	0.2730447036835451	chr22:36575502:G:A
chr22:36575910	['A', 'C']	98663	114354.90854628947	-3064.5982430609906	0.0049766309892888	0.0043019461695973	1.1568324644458952	0.247344	0.247344	chr22	36575910	0.606698620163338	chr22:36575910:A:C
chr22:36576354	['A', 'C']	98663	66539.278747199	-1972.5097445074489	0.0085135633754839	0.0044900961161819	1.896075975924364	0.0579529	0.0579529	chr22	36576354	1.236924826784336	chr22:36576354:A:C
chr22:36577612	['C', 'T']	98663	71227.21355369844	-2087.108093908448	0.0115856342845556	0.0044344492160949	2.612643356587628	0.00898586	0.00898586	chr22	36577612	2.0464403520128696	chr22:36577612:C:T
chr22:36577615	['G', 'A']	98663	52078.98929777507	-1960.3864414964496	0.0104702813453312	0.0048587855468144	2.1549173645245325	0.0311707	0.0311707	chr22	36577615	1.5062534446681786	chr22:36577615:G:A
chr22:36577901	['G', 'A']	98663	6561.864602128739	-257.1889324636409	0.0048394730579058	0.0118354120052554	0.40889772622676	0.682616	0.682616	chr22	36577901	0.165823536405646	chr22:36577901:G:A
chr22:36578106	['C', 'A']	98663	71520.66224781542	-2147.676734562288	0.0104310525175752	0.0044306823075483	2.354276789334313	0.0185607	0.0185607	chr22	36578106	1.7314056487850122	chr22:36578106:C:A
chr22:36578485	['G', 'A']	98663	21486.48442426024	-1427.9503345744818	-0.0126405322536479	0.006855883774955	-1.84374949584538	0.0652227	0.0652227	chr22	36578485	1.1856012268298155	chr22:36578485:G:A
chr22:36578846	['G', 'T']	98663	6555.332208234507	-252.3408906081711	0.0058324444143053	0.0118415842591964	0.4925391980195319	0.622339	0.622339	chr22	36578846	0.2059729823128554	chr22:36578846:G:T
chr22:36580928	['T', 'C']	98663	59436.03621969019	-2084.478053650724	0.0105093172880391	0.0046509600896809	2.2596016919938813	0.0238482	0.0238482	chr22	36580928	1.6225443948028258	chr22:36580928:T:C
chr22:36580965	['A', 'G']	98663	6555.1328792532	-237.91769733565025	0.0082297895848074	0.0118385114297187	0.6951709793638275	0.48695	0.48695	chr22	36580965	0.312515629830315	chr22:36580965:A:G
chr22:36582143	['C', 'T']	98663	104997.09138738515	-3910.8101998550487	-0.0026428028059994	0.0042572978616024	-0.6207700029249873	0.534752	0.534752	chr22	36582143	0.2718475824696845	chr22:36582143:C:T
chr22:36582213	['G', 'T']	98663	40817.9290544308	-2030.7200150613128	-0.013812292337967	0.0052327350942049	-2.639593269925635	0.00830186	0.00830186	chr22	36582213	2.0808245947036004	chr22:36582213:G:T
chr22:36582482	['T', 'C']	98663	126099.57268753748	-3999.416353962242	0.0025534142093835	0.0044122245973105	0.5787135611681935	0.562784	0.562784	chr22	36582482	0.2496582580931657	chr22:36582482:T:C
chr22:36582693	['G', 'A']	98663	49227.737077418526	-1995.8771544408985	0.0065087705585038	0.0049279014851419	1.3207996503437196	0.186571	0.186571	chr22	36582693	0.7291558606900119	chr22:36582693:G:A
chr22:36584055	['G', 'A']	98663	74036.75520527115	-2278.2993335013903	-0.0035317841498425	0.0043810014361297	-0.806159094292057	0.420153	0.420153	chr22	36584055	0.3765925311358779	chr22:36584055:G:A
chr22:36584904	['C', 'T']	98663	49436.5180950064	-1516.5379799524017	-0.0036058249560476	0.0049046744787061	-0.7351812993303536	0.462231	0.462231	chr22	36584904	0.3351409314716443	chr22:36584904:C:T
chr22:36585038	['C', 'T']	98663	2758.111819499489	62.81651612929328	0.0075229674139587	0.0181982982712452	0.4133885103886714	0.679323	0.679323	chr22	36585038	0.1679236811490261	chr22:36585038:C:T
chr22:36585209	['T', 'C']	98663	55113.93772745245	-1836.289912911875	-0.0038227858387975	0.0047324807292461	-0.807776313841741	0.419221	0.419221	chr22	36585209	0.3775569704048453	chr22:36585209:T:C
chr22:36585360	['A', 'G']	98663	4460.7233874319545	138.7040229926065	-0.0026994139412938	0.0146300535785229	-0.1845115553955761	0.853613	0.853613	chr22	36585360	0.0687389794958718	chr22:36585360:A:G
chr22:36586005	['A', 'G']	98663	2630.239929450402	-94.80027239725808	-0.0084218802851916	0.0185041202917264	-0.4551354051106818	0.649013	0.649013	chr22	36586005	0.1877466040136212	chr22:36586005:A:G
chr22:36586628	['G', 'A']	98663	123391.01262127064	-3390.776904754536	0.0045255659621222	0.0043867613300648	1.0316417105042974	0.302243	0.302243	chr22	36586628	0.5196437486858083	chr22:36586628:G:A
chr22:36586730	['C', 'CT']	98663	73268.9114149882	-1685.1639695672538	-0.0015802439777625	0.0044176883139253	-0.357708345512133	0.720562	0.720562	chr22	36586730	0.1423286448299724	chr22:36586730:C:CT
chr22:36587381	['G', 'A']	98663	54659.20198682211	-1806.5735031197064	-0.0040057395491612	0.004745522392068	-0.8441092925526505	0.39861	0.39861	chr22	36587381	0.3994518102759163	chr22:36587381:G:A
chr22:36587914	['A', 'G']	98663	57696.43261160442	-1759.2955800163304	-0.0036419411418937	0.0046639499855073	-0.7808705396092571	0.434881	0.434881	chr22	36587914	0.3616295662951379	chr22:36587914:A:G
chr22:36588049	['C', 'T']	98663	2755.027923618009	30.66888076756227	0.009045976810399	0.0181308116415068	0.4989283982019936	0.617831	0.617831	chr22	36588049	0.2091303045305644	chr22:36588049:C:T
chr22:36588150	['G', 'A']	98663	58846.96444102055	-1647.8526307726645	-0.0031659088518186	0.0046397744953645	-0.6823411040733978	0.495025	0.495025	chr22	36588150	0.3053728675555606	chr22:36588150:G:A
chr22:36588871	['C', 'T']	98663	2748.529297270993	33.637835245820106	0.0093923726895175	0.0181526864414632	0.5174095151042816	0.604871	0.604871	chr22	36588871	0.2183372368546716	chr22:36588871:C:T
chr22:36589452	['C', 'T']	98663	41781.35213080855	-1954.975242665868	-0.0089587063400522	0.0051976884098223	-1.7235943430395924	0.0847842	0.0847842	chr22	36589452	1.0716850733582188	chr22:36589452:C:T
chr22:36590045	['T', 'C']	98663	66477.17072354746	-1633.20052454591	0.008043338966863	0.0044981775478726	1.7881328340778964	0.0737576	0.0737576	chr22	36590045	1.1321932232412248	chr22:36590045:T:C
chr22:36590180	['C', 'T']	98663	53610.15049468817	-1548.703849844473	-0.003626137624279	0.0047735628934198	-0.7596291711747484	0.447478	0.447478	chr22	36590180	0.3492283116630821	chr22:36590180:C:T
chr22:36590629	['C', 'T']	98663	119590.8180546404	-3198.5645928131967	0.0043525591840717	0.004343097267867	1.002178610245423	0.31626	0.31626	chr22	36590629	0.499955733401399	chr22:36590629:C:T
chr22:36591025	['A', 'G']	98663	120067.6676774849	-3187.2747087555786	0.0042636797941454	0.0043493362224192	0.9803058618847892	0.326938	0.326938	chr22	36591025	0.485534598443209	chr22:36591025:A:G
chr22:36591046	['T', 'A']	98663	7895.840652879153	-127.9046876682801	0.0079597440944751	0.0108550294513723	0.7332770611201661	0.463391	0.463391	chr22	36591046	0.3340524053503028	chr22:36591046:T:A
chr22:36591067	['T', 'C']	98663	162341.32659888288	-5063.00916284633	-0.0031196934793527	0.0055605818358954	-0.5610372388036828	0.574773	0.574773	chr22	36591067	0.240503641070903	chr22:36591067:T:C
chr22:36591194	['G', 'A']	98663	2241.272597338091	-74.00296451113014	-0.0060898048735019	0.0200057141665679	-0.3044032731247733	0.760821	0.760821	chr22	36591194	0.1187175086123719	chr22:36591194:G:A
chr22:36591220	['A', 'T']	98663	7879.274279572505	-138.37321443462264	0.0070030297069674	0.0108657547184552	0.6445046744036089	0.51925	0.51925	chr22	36591220	0.2846234947928633	chr22:36591220:A:T
chr22:36591242	['T', 'C']	98663	66356.2826344877	-1638.7771432615853	0.007262366533036	0.0044990772562054	1.6141902260111904	0.106489	0.106489	chr22	36591242	0.9726952512489976	chr22:36591242:T:C
chr22:36591275	['T', 'C']	98663	162280.7375799536	-5060.273165197345	-0.0030090318576227	0.0055570197156612	-0.5414830271597635	0.588176	0.588176	chr22	36591275	0.2304927004685529	chr22:36591275:T:C
chr22:36591814	['A', 'G']	98663	42385.02863081052	-1896.4850833760656	-0.0094951231348464	0.0051703234905055	-1.83646596818992	0.0662918	0.0662918	chr22	36591814	1.178540188563488	chr22:36591814:A:G
chr22:36592071	['A', 'G']	98663	179384.90894716032	-5743.870241076741	-0.0079176478354644	0.0073887542836784	-1.071580882443779	0.283911	0.283911	chr22	36592071	0.5468177806099167	chr22:36592071:A:G
chr22:36592205	['T', 'A']	98663	180425.6591574601	-5768.792520903194	-0.0073517916728813	0.0078698710134618	-0.9341692716825613	0.350219	0.350219	chr22	36592205	0.4556602963698762	chr22:36592205:T:A
chr22:36592537	['G', 'A']	98663	125469.80380946591	-3781.858877288476	-0.0067115972672156	0.0044223031168034	-1.5176701121443923	0.129101	0.129101	chr22	36592537	0.889070393730482	chr22:36592537:G:A
chr22:36593359	['A', 'G']	98663	100360.37848359204	-3473.947479322587	-0.0082938847535517	0.0042482496459426	-1.9523063484447165	0.0509047	0.0509047	chr22	36593359	1.2932421176665536	chr22:36593359:A:G
chr22:36593903	['A', 'G']	98663	2930.118793014322	66.576890510128	0.0122223622746862	0.0177040209516945	0.6903721085755	0.489962	0.489962	chr22	36593903	0.3098376012577415	chr22:36593903:A:G
chr22:36595302	['G', 'A']	98663	2612.1059001206177	6.567898856127033	0.005785996196386	0.0186390794459956	0.3104228517910552	0.75624	0.75624	chr22	36595302	0.1213403551143943	chr22:36595302:G:A
chr22:36596440	['G', 'C']	98663	20270.61635921346	-555.0001502363313	0.0077841975686685	0.0069979405601948	1.1123554854046551	0.265988	0.265988	chr22	36596440	0.5751379560431427	chr22:36596440:G:C
chr22:36597623	['G', 'A']	98663	2698.0546923303027	-155.57735391744544	-0.0307860364694172	0.0182715070809762	-1.6849204793550228	0.0920071	0.0920071	chr22	36597623	1.036178657743085	chr22:36597623:G:A
chr22:36598016	['C', 'T']	98663	50246.58347355403	-1814.44933689904	0.0053645697351764	0.0048749900415276	1.1004268089736264	0.271149	0.271149	chr22	36598016	0.5667919929076068	chr22:36598016:C:T
chr22:36599265	['GA', 'G']	98663	111620.23257912128	-3409.448810494171	-0.0002343468637536	0.0042806781348366	-0.0547452661405383	0.956342	0.956342	chr22	36599265	0.0193867707450599	chr22:36599265:GA:G
chr22:36599862	['G', 'A']	98663	2089.08469577028	-77.31859720712812	-0.0308910919784004	0.0208146670695197	-1.4841021417842537	0.137785	0.137785	chr22	36599862	0.8607980594371923	chr22:36599862:G:A
chr22:36602372	['A', 'T']	98663	50642.31885968022	-1589.9798892193037	-0.0055076867709605	0.004866421331747	-1.1317735139434113	0.257732	0.257732	chr22	36602372	0.5888316561070956	chr22:36602372:A:T
chr22:36603467	['T', 'G']	98663	51602.84531870893	-2056.79329203886	0.0048142391628306	0.0048435804626911	0.9939422292895692	0.320253	0.320253	chr22	36603467	0.4945067932699482	chr22:36603467:T:G
chr22:36603966	['A', 'G']	98663	43924.6779863758	-1910.654713410628	-0.0069772784290845	0.0051140388651303	-1.364338170493478	0.172464	0.172464	chr22	36603966	0.7633015454197632	chr22:36603966:A:G
chr22:36604539	['T', 'C']	98663	21306.80742017232	-1261.5004342401246	-0.0048181304506309	0.0068822600269649	-0.7000796877411376	0.483879	0.483879	chr22	36604539	0.3152632255500283	chr22:36604539:T:C
chr22:36604614	['T', 'G']	98663	51806.02669248395	-2107.583876098634	0.005313014460658	0.0048348138149608	1.098907768530296	0.271811	0.271811	chr22	36604614	0.5657329716556441	chr22:36604614:T:G
chr22:36605448	['T', 'G']	98663	50138.60634566651	-1507.9473864123595	-0.0023826901113938	0.0048868527991626	-0.487571492188614	0.625854	0.625854	chr22	36605448	0.2035269677314458	chr22:36605448:T:G
chr22:36605528	['C', 'T']	98663	54770.77181725105	-1561.4442738301843	0.0011856796288242	0.0047462824257744	0.2498122788449131	0.802733	0.802733	chr22	36605528	0.095428883001409	chr22:36605528:C:T
chr22:36605529	['A', 'G']	98663	102219.46860618344	-3801.199106261207	-0.0060025757445381	0.0042620984809041	-1.4083615785585553	0.159027	0.159027	chr22	36605529	0.7985291338209041	chr22:36605529:A:G
chr22:36608124	['C', 'T']	98663	143494.54220311836	-4409.766044511756	0.0034974717089223	0.0048071573446619	0.7275550721896207	0.466888	0.466888	chr22	36608124	0.3307872882040323	chr22:36608124:C:T
chr22:36611912	['A', 'C']	98663	5192.263131220986	-198.0884268663492	0.0050329054467987	0.0132781627811654	0.3790362815808918	0.704662	0.704662	chr22	36611912	0.1520191478801753	chr22:36611912:A:C
chr22:36612283	['C', 'T']	98663	152566.0096804931	-4271.778127492817	0.0034752278508236	0.005095434212305	0.6820278127487625	0.495223	0.495223	chr22	36612283	0.3051991932667706	chr22:36612283:C:T
chr22:36612440	['T', 'C']	98663	151811.30948254015	-4354.252203037635	0.0037685360983582	0.0050618537197136	0.744497235011259	0.456577	0.456577	chr22	36612440	0.3404859698161537	chr22:36612440:T:C
chr22:36612631	['A', 'G']	98663	5614.455243018601	-132.58209110264767	0.0036635464867129	0.012806934268416	0.286059599427149	0.774833	0.774833	chr22	36612631	0.1107918910341015	chr22:36612631:A:G
chr22:36612745	['C', 'T']	98663	5090.206367386654	-191.28901104791373	0.0053748138939674	0.0134082475487317	0.4008587904148472	0.688525	0.688525	chr22	36612745	0.1620802861043233	chr22:36612745:C:T
chr22:36612881	['A', 'G']	98663	150880.88031424224	-4487.247777335122	0.0032331818393949	0.0050302394245507	0.6427490953243798	0.520388	0.520388	chr22	36612881	0.2836727267028238	chr22:36612881:A:G
chr22:36613899	['T', 'C']	98663	5308.237439172751	-168.5651218531904	0.0043672186432587	0.0131499041379355	0.332110302664481	0.739807	0.739807	chr22	36613899	0.1308815637383986	chr22:36613899:T:C
chr22:36614820	['G', 'A']	98663	19772.00199679701	-1043.4792956386443	-0.0044833734705451	0.0070997146353179	-0.631486433023997	0.527724	0.527724	chr22	36614820	0.2775931543910963	chr22:36614820:G:A
chr22:36614943	['C', 'T']	98663	20152.83833397531	-177.67313418191907	0.0082502369265829	0.0070402718809685	1.1718633976175314	0.241255	0.241255	chr22	36614943	0.6175236771555376	chr22:36614943:C:T
chr22:36615512	['C', 'T']	98663	28124.70575772936	80.68846119903466	0.0096397510267325	0.0061403751029653	1.5698961162938156	0.116442	0.116442	chr22	36615512	0.9338903437562056	chr22:36615512:C:T
chr22:36615772	['A', 'AAC']	98663	125926.93433749594	-3986.172853835145	-0.0010420094127537	0.0044124263831446	-0.2361533818975876	0.813314	0.813314	chr22	36615772	0.0897417518970533	chr22:36615772:A:AAC
chr22:36616050	['CT', 'C']	98663	123303.74518470452	-4385.469122415417	-0.0019556262569673	0.0043907060095434	-0.4454013210442057	0.656031	0.656031	chr22	36616050	0.1830756380468373	chr22:36616050:CT:C
chr22:36616172	['A', 'T']	98663	151283.46669505016	-4311.716466191486	0.0038644493918347	0.0050274485297687	0.7686701055122483	0.442091	0.442091	chr22	36616172	0.3544883262841794	chr22:36616172:A:T
chr22:36616253	['A', 'G']	98663	19360.35472524354	-245.0233588967725	0.0105137518046741	0.0071634607268288	1.467691693387496	0.142191	0.142191	chr22	36616253	0.8471278914686562	chr22:36616253:A:G
chr22:36616274	['A', 'G']	98663	123317.49840343032	-4389.167878129698	-0.0019768604632132	0.0043907007810941	-0.4502380284544415	0.65254	0.65254	chr22	36616274	0.1853928613891763	chr22:36616274:A:G
chr22:36616527	['T', 'C']	98663	27826.794659692227	60.13168247502084	0.009809899894888	0.0061581615381777	1.5929916475998909	0.111165	0.111165	chr22	36616527	0.9540319276775522	chr22:36616527:T:C
chr22:36616571	['T', 'G']	98663	19361.72857953855	-249.71656947539003	0.0102084670480384	0.0071622792361795	1.4253098366329235	0.154071	0.154071	chr22	36616571	0.8122790986287831	chr22:36616571:T:G
chr22:36616581	['T', 'C']	98663	5244.63788506959	-180.8317984620365	0.0028488398127442	0.0132130646877051	0.2156078003156302	0.829294	0.829294	chr22	36616581	0.0812914767572155	chr22:36616581:T:C
chr22:36617333	['T', 'C']	98663	19362.55124176381	-244.881948002434	0.0105090312270963	0.0071628311734333	1.4671616533520808	0.142335	0.142335	chr22	36617333	0.8466882943089336	chr22:36617333:T:C
chr22:36617346	['A', 'G']	98663	144597.5179778812	-4362.856678690214	0.0024569057488486	0.0048080964587614	0.5109934399031479	0.609357	0.609357	chr22	36617346	0.2151281955377072	chr22:36617346:A:G
chr22:36617408	['G', 'A']	98663	19360.569834270947	-246.496736051351	0.0104159657886561	0.0071629110352914	1.454152611603999	0.145907	0.145907	chr22	36617408	0.8359238719965585	chr22:36617408:G:A
chr22:36617647	['A', 'C']	98663	144618.3156128666	-4362.838698219784	0.0024705949936795	0.0048093647120584	0.5137050611871896	0.607459	0.607459	chr22	36617647	0.2164830291282485	chr22:36617647:A:C
chr22:36617772	['C', 'T']	98663	144593.8451198248	-4366.883309330458	0.0023912660107678	0.0048081291578698	0.4973381396907468	0.618952	0.618952	chr22	36617772	0.2083430294022147	chr22:36617772:C:T
chr22:36618051	['G', 'A']	98663	5228.0	-177.3185209263315	0.004012704213788	0.0132333852151512	0.3032258298650458	0.761718	0.761718	chr22	36618051	0.1182057815625703	chr22:36618051:G:A
chr22:36618297	['C', 'T']	98663	5235.371442182939	-174.43571840311174	0.0043370390710936	0.0132235322003899	0.3279788641468866	0.742928	0.742928	chr22	36618297	0.1290532733428664	chr22:36618297:C:T
chr22:36618451	['C', 'T']	98663	19359.78488531204	-253.2855100822217	0.0101025675891665	0.007163412775115	1.4103009147067194	0.158454	0.158454	chr22	36618451	0.8000967930404157	chr22:36618451:C:T
chr22:36618716	['T', 'C']	98663	144575.23756855668	-4356.909477070121	0.0024180414486585	0.0048073715120053	0.5029861833269991	0.614975	0.614975	chr22	36618716	0.2111425388306509	chr22:36618716:T:C
chr22:36618910	['A', 'ACT']	98663	144587.56766292226	-4362.586379022719	0.0024250992977033	0.0048079226299272	0.5043964897871112	0.613984	0.613984	chr22	36618910	0.2118429461263388	chr22:36618910:A:ACT
chr22:36619224	['A', 'T']	98663	123209.4637291778	-4324.72778551654	-0.0015907730661413	0.0043877617783798	-0.3625477285434346	0.716944	0.716944	chr22	36619224	0.1445147654490621	chr22:36619224:A:T
chr22:36619471	['A', 'G']	98663	151155.04457352555	-4273.090638362349	0.0044439786830191	0.00502271563504	0.8847760864693592	0.37628	0.37628	chr22	36619471	0.4244888646471029	chr22:36619471:A:G
chr22:36619753	['C', 'T']	98663	19356.980964544186	-246.596035861136	0.0104018238145206	0.0071632067374766	1.4521183313194297	0.146472	0.146472	chr22	36619753	0.834245388331801	chr22:36619753:C:T
chr22:36620215	['G', 'A']	98663	19362.785006943108	-251.26522126808143	0.0101666720526428	0.0071620137128141	1.4195270297308586	0.155749	0.155749	chr22	36620215	0.8075747330853328	chr22:36620215:G:A
chr22:36620567	['C', 'T']	98663	21320.728771983177	56.84843983193229	0.0109286336209132	0.006887074326865	1.586832536173303	0.112554	0.112554	chr22	36620567	0.9486390662160252	chr22:36620567:C:T
chr22:36621106	['T', 'A']	98663	22150.245040698203	114.37468506773548	0.0085087528206174	0.0067975511068219	1.2517379695870516	0.210668	0.210668	chr22	36621106	0.6764014277467233	chr22:36621106:T:A
chr22:36621199	['C', 'T']	98663	5386.218368319161	-160.76555027834328	0.0034028761780125	0.0130526919290793	0.2607030179293079	0.794322	0.794322	chr22	36621199	0.1000034088137117	chr22:36621199:C:T
chr22:36621321	['T', 'C']	98663	21340.325902496887	59.65871469688749	0.0110100367425822	0.0068840964883288	1.5993437572016158	0.109747	0.109747	chr22	36621321	0.9596073426234548	chr22:36621321:T:C
chr22:36621444	['C', 'T']	98663	5456.331816292812	-176.47692365138047	0.0013523773852425	0.0129727851897042	0.1042472657541459	0.916973	0.916973	chr22	36621444	0.0376434518148679	chr22:36621444:C:T
chr22:36621744	['G', 'C']	98663	19556.38749797275	-202.4004090301677	0.0113044346532982	0.0071293314469186	1.585623383828524	0.112828	0.112828	chr22	36621744	0.9475831101355427	chr22:36621744:G:C
chr22:36621843	['C', 'T']	98663	19546.179215829376	-191.3393969210538	0.011887014942357	0.0071325782549069	1.6665803749407333	0.095601	0.095601	chr22	36621843	1.019537564918351	chr22:36621843:C:T
chr22:36621906	['A', 'G']	98663	21332.81084642676	61.40173440326061	0.0111470353583442	0.0068868139788285	1.6186055544134812	0.105535	0.105535	chr22	36621906	0.9766034855222486	chr22:36621906:A:G
chr22:36621935	['T', 'C']	98663	19363.57007754296	-250.58526402373573	0.0101643308565927	0.0071638032540723	1.41884561818677	0.155947	0.155947	chr22	36621935	0.8070229754818782	chr22:36621935:T:C
chr22:36622787	['C', 'T']	98663	129545.2153882039	-4459.475531311161	-0.0016105058370055	0.0044697478095561	-0.3603124618266676	0.718614	0.718614	chr22	36622787	0.1435043261467882	chr22:36622787:C:T
chr22:36622815	['T', 'C']	98663	150820.7499670274	-4416.750762943783	0.0028064448878231	0.0050147092336345	0.5596425948288047	0.575725	0.575725	chr22	36622815	0.2397849115448455	chr22:36622815:T:C
chr22:36623871	['A', 'G']	98663	123571.79680467134	-4325.673157105769	-0.0013267968137058	0.0043923570853657	-0.3020694328624588	0.7626	0.7626	chr22	36623871	0.1177031990623482	chr22:36623871:A:G
chr22:36625168	['G', 'A']	98663	123235.97743286124	-4367.438498740016	-0.0017002997227708	0.0043900264528507	-0.3873096759284331	0.698528	0.698528	chr22	36625168	0.1558161808142622	chr22:36625168:G:A
chr22:36625351	['G', 'A']	98663	151105.69373789808	-4274.412122682208	0.0042329368970582	0.0050213021691106	0.8429958513745303	0.399233	0.399233	chr22	36625351	0.3987735677715218	chr22:36625351:G:A
chr22:36625490	['G', 'A']	98663	123367.26131962604	-4352.570792913186	-0.0011707944967743	0.0043915069203129	-0.2666042700192232	0.789774	0.789774	chr22	36625490	0.1024971676903744	chr22:36625490:G:A
chr22:36625748	['G', 'A']	98663	123343.75228083695	-4358.847145791418	-0.0012823496921183	0.0043912200121731	-0.2920258353176222	0.770267	0.770267	chr22	36625748	0.1133587079091466	chr22:36625748:G:A
chr22:36626439	['G', 'C']	98663	150704.3295861167	-4377.571192175091	0.0041995440731169	0.0050049663668468	0.8390753833901753	0.401429	0.401429	chr22	36626439	0.3963912564498352	chr22:36626439:G:C
chr22:36626485	['G', 'A']	98663	19853.6220791728	-169.66941429891628	0.0072874378586814	0.0070852156344285	1.028541435389818	0.303698	0.303698	chr22	36626485	0.5175580681140819	chr22:36626485:G:A
chr22:36626685	['T', 'A']	98663	15161.844076593246	-191.4254321182679	0.003492398489201	0.0079992706932346	0.4365896121198541	0.66241	0.66241	chr22	36626685	0.1788731198946172	chr22:36626685:T:A
chr22:36627049	['A', 'C']	98663	150784.1696483777	-4358.834098041937	0.0045679343266694	0.0050076672362951	0.9121880730335866	0.361672	0.361672	chr22	36627049	0.4416851122397443	chr22:36627049:A:C
chr22:36627173	['AG', 'A']	98663	19873.78316334304	-162.21659818018657	0.0077014474823744	0.0070866094073765	1.086760542264096	0.277145	0.277145	chr22	36627173	0.5572929521499875	chr22:36627173:AG:A
chr22:36628446	['G', 'C']	98663	19969.821639264497	-159.5348979604489	0.0072374943882664	0.007068364829655	1.0239276781387687	0.305872	0.305872	chr22	36628446	0.5144602771900851	chr22:36628446:G:C
chr22:36628906	['C', 'G']	98663	123638.30333718553	-4272.9411374872525	-0.0002185364527242	0.0043936450006956	-0.0497392148636696	0.96033	0.96033	chr22	36628906	0.0175795038853988	chr22:36628906:C:G
chr22:36629628	['G', 'A']	98663	5267.640682811121	-156.46534046004436	0.0089528329652031	0.0131937959352267	0.678563849945528	0.497416	0.497416	chr22	36629628	0.3032802492229941	chr22:36629628:G:A
chr22:36629772	['G', 'A']	98663	123132.72019706432	-4389.906571738174	-0.0005527414074523	0.0043879627858571	-0.125967660718075	0.899758	0.899758	chr22	36629772	0.0458742832241932	chr22:36629772:G:A
chr22:36630948	['G', 'A']	98663	150932.12526104497	-4475.138033173388	0.0038324369968507	0.0050103050876661	0.7649109045844444	0.444326	0.444326	chr22	36630948	0.3522982730158159	chr22:36630948:G:A
chr22:36631420	['A', 'G']	98663	151054.96529073067	-4464.615683970249	0.0040443197960898	0.0050155060355488	0.806363259743793	0.420035	0.420035	chr22	36631420	0.3767145199031574	chr22:36631420:A:G
chr22:36631633	['C', 'T']	98663	151133.44540745474	-4434.742416319144	0.0043598890181896	0.0050195290807001	0.8685852692741978	0.385076	0.385076	chr22	36631633	0.4144535480933677	chr22:36631633:C:T
chr22:36632103	['G', 'A']	98663	7135.940243284336	122.14380620470388	0.0083272363005697	0.0115556179616762	0.7206223265762762	0.471144	0.471144	chr22	36632103	0.3268463352334581	chr22:36632103:G:A
chr22:36632186	['A', 'T']	98663	150719.10132198952	-4466.402703480237	0.0043343314853124	0.0050100192999363	0.8651326922767659	0.386968	0.386968	chr22	36632186	0.412324947120683	chr22:36632186:A:T
chr22:36633873	['G', 'A']	98663	18397.55940604095	-202.759338628862	0.0115839529796282	0.0073354031010278	1.5791842411503134	0.114297	0.114297	chr22	36633873	0.9419651685596108	chr22:36633873:G:A
chr22:36634125	['G', 'T']	98663	5685.576262252542	-254.35395414316275	0.0062019050327892	0.0127158929130979	0.4877286302404284	0.625743	0.625743	chr22	36634125	0.2036040000151884	chr22:36634125:G:T
chr22:36634200	['T', 'A']	98663	6839.207956618689	-62.44275166760459	0.0105295325811977	0.0116939671576031	0.9004243332727043	0.367897	0.367897	chr22	36634200	0.4342737535897968	chr22:36634200:T:A
chr22:36635938	['T', 'C']	98663	5280.267591072188	-106.03735815331387	0.0207818935889687	0.0132111885885896	1.5730525266226016	0.11571	0.11571	chr22	36635938	0.9366291064142958	chr22:36635938:T:C
chr22:36636116	['A', 'G']	98663	7067.286522263555	123.72746676493848	0.0149350283205086	0.0116321513243537	1.2839437782450231	0.199165	0.199165	chr22	36636116	0.7007869793781403	chr22:36636116:A:G
chr22:36642467	['T', 'C']	98663	5452.663186384325	-121.69606854614987	0.0156514806130552	0.01301480929036	1.202590085176902	0.229138	0.229138	chr22	36642467	0.6399028819070626	chr22:36642467:T:C
chr22:36644152	['C', 'T']	98663	7319.593502610106	124.30010708489962	0.010354519460927	0.0114653359479218	0.9031152255773036	0.366467	0.366467	chr22	36644152	0.4359651270614948	chr22:36644152:C:T
chr22:36645622	['A', 'G']	98663	5212.864690721569	-167.9374402296866	0.0175085492503193	0.0134448423772731	1.3022502428080074	0.192834	0.192834	chr22	36645622	0.7148163899842496	chr22:36645622:A:G
chr22:36646922	['G', 'A']	98663	7280.213660742343	116.08811473843878	0.0107712248459644	0.0114936995182554	0.9371416773908672	0.348688	0.348688	chr22	36646922	0.4575629984899786	chr22:36646922:G:A
chr22:36647171	['T', 'C']	98663	7283.328764762534	112.84782882019203	0.0103152736354036	0.0114903882768804	0.8977306411967559	0.369331	0.369331	chr22	36647171	0.4325842380736201	chr22:36647171:T:C
chr22:36647323	['C', 'T']	98663	28928.51846408044	-918.234429986883	0.0022694259074154	0.0059984640222472	0.3783345034659818	0.705183	0.705183	chr22	36647323	0.1516981658780807	chr22:36647323:C:T
chr22:36647441	['C', 'T']	98663	7294.996340078666	108.49657686820028	0.0095953166884158	0.0114819950022221	0.8356837541349625	0.403335	0.403335	chr22	36647441	0.3943340898016231	chr22:36647441:C:T
chr22:36647620	['A', 'G']	98663	7281.180775897898	114.0877059788323	0.0105597269217914	0.0114926075650432	0.9188277648939044	0.358188	0.358188	chr22	36647620	0.4458889679595729	chr22:36647620:A:G
chr22:36649052	['A', 'G']	98663	7371.59771932492	126.74137104537952	0.0100657775243078	0.0114392568602539	0.879932817950937	0.378898	0.378898	chr22	36649052	0.4214776871273721	chr22:36649052:A:G
chr22:36649066	['T', 'C']	98663	12689.800646737418	-406.6998794838134	0.0067045867997043	0.0086661635994043	0.7736510767192541	0.439139	0.439139	chr22	36649066	0.3573979914251916	chr22:36649066:T:C
chr22:36649411	['T', 'C']	98663	7371.270097114935	125.63324576325348	0.0099655125977139	0.011438800497802	0.8712025880361155	0.383646	0.383646	chr22	36649411	0.4160693255148156	chr22:36649411:T:C
chr22:36650551	['A', 'T']	98663	6562.72718054795	77.30737608294767	0.0112164965995773	0.0120171344426642	0.933375311152019	0.350629	0.350629	chr22	36650551	0.4551521669098706	chr22:36650551:A:T
chr22:36650714	['G', 'C']	98663	144750.47392216694	-3881.926034915006	0.0077150797469496	0.0048110125040952	1.6036291197294563	0.108799	0.108799	chr22	36650714	0.9633750963334065	chr22:36650714:G:C
chr22:36651091	['C', 'T']	98663	7233.586528812528	123.73224636399068	0.009202436754442	0.0115502526229869	0.7967303447655861	0.42561	0.42561	chr22	36651091	0.3709881765452488	chr22:36651091:C:T
chr22:36651299	['G', 'A']	98663	4981.642014586205	-186.9381692546495	0.0130192623418614	0.0138731791378995	0.9384483695085256	0.348016	0.348016	chr22	36651299	0.4584007889500431	chr22:36651299:G:A
chr22:36651417	['T', 'C']	98663	7132.713465734034	117.24814643544572	0.0080349798828272	0.0116668832754655	0.6886997746625378	0.491014	0.491014	chr22	36651417	0.3089061249115197	chr22:36651417:T:C
chr22:36652271	['C', 'T']	98663	2412.244493325089	302.98393533283064	-0.0090490792852971	0.020425163621504	-0.4430358284018894	0.657741	0.657741	chr22	36652271	0.1819450857387678	chr22:36652271:C:T
chr22:36653337	['G', 'C']	98663	144562.9565865379	-3890.5805862644447	0.0077084749388389	0.0048041463144705	1.6045462469826064	0.108597	0.108597	chr22	36653337	0.964182171998016	chr22:36653337:G:C
chr22:36654087	['G', 'A']	98663	2404.996464025525	308.8876619499554	-0.0046048734009053	0.0204679415119411	-0.2249798006418392	0.821995	0.821995	chr22	36654087	0.0851308241619128	chr22:36654087:G:A
chr22:36654628	['C', 'G']	98663	52696.1479461498	-2671.670900013732	-0.0067719028519044	0.004807669664139	-1.4085624273266584	0.158968	0.158968	chr22	36654628	0.7986902896549664	chr22:36654628:C:G
chr22:36657291	['C', 'G']	98663	55005.7077309868	-2757.4813531555296	-0.0057274233769754	0.0047466159257945	-1.2066329921177867	0.227576	0.227576	chr22	36657291	0.642873540243359	chr22:36657291:C:G
chr22:36657422	['T', 'C']	98663	65650.62369080092	-2983.8697387101643	-0.0009981900254794	0.0045209578673424	-0.2207917115728795	0.825255	0.825255	chr22	36657422	0.0834118357152136	chr22:36657422:T:C
chr22:36657518	['G', 'C']	98663	5078.9046600287975	-129.17245826314272	0.0168207482538682	0.0134813513383443	1.2477049096722148	0.212142	0.212142	chr22	36657518	0.67337334108975	chr22:36657518:G:C
chr22:36657772	['C', 'T']	98663	2112.1926733837454	254.50375334365089	-0.021645163613849	0.0216038097082854	-1.0019141950480963	0.316387	0.316387	chr22	36657772	0.4997813694988037	chr22:36657772:C:T
chr22:36657787	['G', 'A']	98663	2040.1240662091896	258.8379829882661	-0.0146191147946925	0.0219571706295132	-0.6658013931468267	0.50554	0.50554	chr22	36657787	0.2962444758949353	chr22:36657787:G:A
chr22:36658013	['A', 'T']	98663	2251.205354065725	306.4789044362297	-0.0098791502035303	0.0210755467524616	-0.468749414644558	0.63925	0.63925	chr22	36658013	0.1943292633016269	chr22:36658013:A:T
chr22:36658195	['T', 'A']	98663	2402.146081879644	310.7547322960494	-0.0143918367244745	0.0204221532621026	-0.7047169091215031	0.480988	0.480988	chr22	36658195	0.317865758550893	chr22:36658195:T:A
chr22:36658350	['C', 'T']	98663	2315.1173244947195	316.41972279420486	-0.009675827779001	0.0208050186413144	-0.465071814921945	0.641881	0.641881	chr22	36658350	0.1925454794602626	chr22:36658350:C:T
chr22:36659389	['G', 'T']	98663	2337.1184394575203	304.3084015950548	-0.0138827484266152	0.020692266028151	-0.6709148436294151	0.502276	0.502276	chr22	36659389	0.2990575730181967	chr22:36659389:G:T
chr22:36660160	['C', 'T']	98663	2334.1419463393377	306.92401211869435	-0.0114009185968446	0.0206935206526197	-0.5509414656032131	0.581675	0.581675	chr22	36660160	0.2353196014850519	chr22:36660160:C:T
chr22:36660338	['A', 'G']	98663	2334.0709710115552	305.92319767595404	-0.0124747448875092	0.0206943441846507	-0.6028093848348158	0.546637	0.546637	chr22	36660338	0.2623009757315511	chr22:36660338:A:G
chr22:36660552	['T', 'G']	98663	2325.070697344416	308.04554652972945	-0.0109983181093088	0.0207152586092624	-0.5309283517412203	0.59547	0.59547	chr22	36660552	0.225140113547535	chr22:36660552:T:G
chr22:36660655	['G', 'A']	98663	2337.0236869311384	302.0464926209495	-0.0126873657938075	0.0206535546760066	-0.6142945363563266	0.539022	0.539022	chr22	36660655	0.268393508869629	chr22:36660655:G:A
chr22:36660972	['G', 'A']	98663	2325.0235653037644	308.03307061060264	-0.0110004672115831	0.0207152615280539	-0.5310320218108538	0.595398	0.595398	chr22	36660972	0.2251926285244009	chr22:36660972:G:A
chr22:36661485	['T', 'C']	98663	2325.2592446174435	308.0515144882972	-0.0109837955866359	0.0207152492949005	-0.5302275357767404	0.595955	0.595955	chr22	36661485	0.2247865321884772	chr22:36661485:T:C
chr22:36661675	['T', 'A']	98663	2325.3535297218405	307.8642009226338	-0.0110693831312366	0.0207152816226232	-0.5343583221744719	0.593095	0.593095	chr22	36661675	0.2268757372068652	chr22:36661675:T:A
chr22:36662207	['C', 'T']	98663	2324.2591331143817	308.9617686816546	-0.0104384423683247	0.0207180489751376	-0.5038332702491043	0.61438	0.61438	chr22	36662207	0.211562930396813	chr22:36662207:C:T
chr22:36662383	['A', 'G']	98663	2407.1463859634896	302.12060200186727	-0.0198354717727356	0.020390621932162	-0.9727742409587444	0.330668	0.330668	chr22	36662383	0.4806078313815873	chr22:36662383:A:G
chr22:36662703	['A', 'G']	98663	2312.421876425566	303.17499136146967	-0.012791940744287	0.0207541171916923	-0.6163567751948289	0.53766	0.53766	chr22	36662703	0.2694922722925656	chr22:36662703:A:G
chr22:36663208	['G', 'A']	98663	2339.071123048855	340.0245338267986	0.0001077975084219	0.0206828462108275	0.0052119281516252	0.995842	0.995842	chr22	36663208	0.0018095611459304	chr22:36663208:G:A
chr22:36663306	['T', 'C']	98663	63278.46855294902	-2554.984571899012	-0.003777754240482	0.0045704694069706	-0.8265571660364873	0.40849	0.40849	chr22	36663306	0.3888185707055611	chr22:36663306:T:C
chr22:36664605	['G', 'C']	98663	61290.18173247506	-2836.65293914994	-0.0035867179867767	0.0046000756053958	-0.7797084862191263	0.435564	0.435564	chr22	36664605	0.3609480225054317	chr22:36664605:G:C
chr22:36665649	['C', 'A']	98663	50259.69756290424	-2636.476088849421	-0.0094105545639555	0.0048757147426165	-1.9300871894128528	0.0535989	0.0535989	chr22	36665649	1.2708441231585763	chr22:36665649:C:A
chr22:36666165	['G', 'C']	98663	50625.18357003113	-2595.033464687815	-0.0098569519208982	0.0048613756341289	-2.0276054892154565	0.0426032	0.0426032	chr22	36666165	1.3705577790628254	chr22:36666165:G:C
chr22:36666401	['C', 'G']	98663	50296.213784359534	-2640.8723724244105	-0.0095477023843424	0.0048762069004192	-1.9580183079437536	0.0502307	0.0502307	chr22	36666401	1.299030769600374	chr22:36666401:C:G
chr22:36666483	['G', 'C']	98663	50627.2101229637	-2612.2582870136	-0.0102556044809605	0.0048618458102475	-2.1094055388067576	0.0349121	0.0349121	chr22	36666483	1.4570240271244632	chr22:36666483:G:C
chr22:36666772	['T', 'C']	98663	50653.777313523606	-2606.771379796882	-0.0099716421770416	0.004861736761441	-2.051045267635189	0.0402652	0.0402652	chr22	36666772	1.3950701393958267	chr22:36666772:T:C
chr22:36666803	['G', 'A']	98663	17593.426547057927	-1118.966059050476	-0.0078207458275983	0.0074648974829264	-1.0476695554742426	0.294793	0.294793	chr22	36666803	0.5304828332195902	chr22:36666803:G:A
chr22:36666969	['T', 'C']	98663	50726.20522399416	-2612.8680807974056	-0.0101087838561381	0.0048631228069453	-2.078661028609256	0.0376511	0.0376511	chr22	36666969	1.4242223310980342	chr22:36666969:T:C
chr22:36668121	['C', 'T']	98663	8900.541269245972	-171.0709870505198	0.0157713287533063	0.0102771904123329	1.5345953631821538	0.124886	0.124886	chr22	36668121	0.9034862442802408	chr22:36668121:C:T
chr22:36668184	['T', 'C']	98663	3287.0999493209	-85.41434556435932	0.008128319354419	0.0165770474347094	0.4903357721833971	0.623897	0.623897	chr22	36668184	0.204887102663559	chr22:36668184:T:C
chr22:36668481	['G', 'A']	98663	50631.39318079729	-2616.5407128250417	-0.0088078181826801	0.0048840018092846	-1.803401908233579	0.0713282	0.0713282	chr22	36668481	1.1467387354624377	chr22:36668481:G:A
chr22:36668587	['C', 'T']	98663	50290.74306048381	-2631.65469232941	-0.009381679368341	0.0048743153618906	-1.924717354500869	0.0542676	0.0542676	chr22	36668587	1.2654593847924491	chr22:36668587:C:T
chr22:36669367	['T', 'G']	98663	59660.86828530197	-2753.3218057597983	-0.0056713171227904	0.0046387200901434	-1.222603867571385	0.221482	0.221482	chr22	36669367	0.6546615634288324	chr22:36669367:T:G
chr22:36669399	['T', 'C']	98663	8986.02034610839	-171.30227607931815	0.0157034571295103	0.0102663751740688	1.5296009412528184	0.126119	0.126119	chr22	36669399	0.8992194814398613	chr22:36669399:T:C
chr22:36670004	['T', 'C']	98663	8921.797933503	-175.16225900772548	0.0151558702693773	0.010267058701124	1.4761647625252263	0.139903	0.139903	chr22	36670004	0.8541729726455815	chr22:36670004:T:C
chr22:36670176	['G', 'A']	98663	8921.085037151166	-169.39480053824903	0.0157476772538258	0.0102654539975471	1.5340458646630366	0.125022	0.125022	chr22	36670176	0.9030135578886924	chr22:36670176:G:A
chr22:36670410	['G', 'T']	98663	59168.59082245112	-2816.436827889065	-0.0056584810729609	0.0046448147404673	-1.218236116859983	0.223137	0.223137	chr22	36670410	0.6514284101576441	chr22:36670410:G:T
chr22:36670443	['A', 'C']	98663	61314.643658816014	-2509.035785111227	-0.0053737379590439	0.0046102477526745	-1.1656071966905694	0.243776	0.243776	chr22	36670443	0.6130090533551666	chr22:36670443:A:C
chr22:36670663	['C', 'T']	98663	9448.752046940368	-139.81183727955155	0.0128897264526194	0.0101055346258836	1.2755115815055045	0.202131	0.202131	chr22	36670663	0.6943670754184226	chr22:36670663:C:T
chr22:36671041	['C', 'A']	98663	59544.77935748184	-2781.38451223428	-0.0062002086927386	0.0046381326314019	-1.3367898646883878	0.181294	0.181294	chr22	36671041	0.7416165688223645	chr22:36671041:C:A
chr22:36672342	['G', 'A']	98663	50242.80480584007	-2643.5236791102425	-0.0097776577982734	0.0048769297940638	-2.004879752457126	0.0449786	0.0449786	chr22	36672342	1.346994066502366	chr22:36672342:G:A
chr22:36672683	['T', 'C']	98663	61356.19377566022	-2515.3570465174207	-0.0057074824656534	0.0046090149952609	-1.2383302010346815	0.215597	0.215597	chr22	36672683	0.6663572865859964	chr22:36672683:T:C
chr22:36672779	['C', 'T']	98663	11247.34199270221	-496.741621829892	-0.010717934914427	0.0091631824238992	-1.1696738555016366	0.242135	0.242135	chr22	36672779	0.6159424298551247	chr22:36672779:C:T
chr22:36673385	['C', 'T']	98663	5237.2123273092175	-157.37676339598312	0.0169178221430269	0.013243248369339	1.2774677081640553	0.20144	0.20144	chr22	36673385	0.6958542872362126	chr22:36673385:C:T
chr22:36674009	['G', 'A']	98663	60595.21245235586	-2615.870497800981	-0.0060700269319285	0.0046184141088054	-1.3143098017900858	0.188745	0.188745	chr22	36674009	0.724124544340741	chr22:36674009:G:A
chr22:36674126	['A', 'T']	98663	61289.39358239972	-2519.8091031443223	-0.0059480464458042	0.0046111359495902	-1.289930835011004	0.197078	0.197078	chr22	36674126	0.7053618537107632	chr22:36674126:A:T
chr22:36674472	['A', 'G']	98663	59651.834695574544	-2736.5417553756333	-0.0055616787027167	0.0046355817970171	-1.1997800807431702	0.230228	0.230228	chr22	36674472	0.6378418592205299	chr22:36674472:A:G
chr22:36674779	['G', 'A']	98663	5181.2625737395865	-164.65334565932162	0.0162969189015144	0.0133159717107005	1.2238625355758654	0.221007	0.221007	chr22	36674779	0.6555939705989229	chr22:36674779:G:A
chr22:36675184	['G', 'T']	98663	5582.018379035937	-83.27951751729783	0.0180687871216611	0.0128690319117686	1.4040517768191512	0.160307	0.160307	chr22	36675184	0.795047513235385	chr22:36675184:G:T
chr22:36675245	['C', 'A']	98663	9383.41824821218	-65.81937276354206	0.0178977744904302	0.0100485779469262	1.781125108941896	0.0748951	0.0748951	chr22	36675245	1.125546595018467	chr22:36675245:C:A
chr22:36675487	['T', 'C']	98663	50721.711357554144	-2657.461989451489	-0.0096598098546408	0.0048611408066266	-1.9871487453053585	0.0469087	0.0469087	chr22	36675487	1.328746602666776	chr22:36675487:T:C
chr22:36675773	['G', 'C']	98663	50721.73954341786	-2664.454142735802	-0.0098683247067237	0.0048606508058811	-2.0302476151513584	0.0423341	0.0423341	chr22	36675773	1.3733096686592683	chr22:36675773:G:C
chr22:36675973	['T', 'C']	98663	9402.953037413963	-65.45005476584356	0.0181605854141362	0.0100368026945947	1.8093994638269204	0.070392	0.070392	chr22	36675973	1.1524766953078418	chr22:36675973:T:C
chr22:36676673	['C', 'G']	98663	3285.166484218209	-86.3578807259306	0.0074328073740061	0.0165818418486908	0.4482498049270051	0.653974	0.653974	chr22	36676673	0.1844395175488019	chr22:36676673:C:G
chr22:36677062	['C', 'T']	98663	3353.474027427389	-78.21350931913855	0.0093331738081933	0.0164533765108602	0.5672497558195994	0.570546	0.570546	chr22	36677062	0.243709335048035	chr22:36677062:C:T
chr22:36677702	['A', 'G']	98663	50784.01526949753	-2657.299772299634	-0.0098756645918879	0.0048584316051972	-2.032685729551832	0.042087	0.042087	chr22	36677702	1.3758520300581067	chr22:36677702:A:G
chr22:36678049	['A', 'T']	98663	8971.272785323334	-152.09883868756165	0.015646726489607	0.0102313980028052	1.529285292715324	0.126197	0.126197	chr22	36678049	0.8989509691721689	chr22:36678049:A:T
chr22:36678459	['A', 'G']	98663	3335.646016081866	-81.84856813271801	0.0087413801200281	0.0164782071760245	0.530481260895101	0.595779	0.595779	chr22	36678459	0.2249148088498306	chr22:36678459:A:G
chr22:36678796	['T', 'C']	98663	8944.184938821581	-177.90584618384756	0.013873232445989	0.0102628399600832	1.3517927298825867	0.176445	0.176445	chr22	36678796	0.7533906439244497	chr22:36678796:T:C
chr22:36681319	['T', 'C']	98663	74265.86162316732	-2034.428862506383	0.0042918226385548	0.0043806640958945	0.9797196371611918	0.327227	0.327227	chr22	36681319	0.4851508692206565	chr22:36681319:T:C
chr22:36681369	['G', 'T']	98663	11603.058426419608	140.58919458998827	0.0116141430368408	0.0091042563166596	1.2756827831822433	0.202071	0.202071	chr22	36681369	0.694496009313384	chr22:36681369:G:T
chr22:36681598	['C', 'T']	98663	32168.847002291102	-29.591234974517068	0.0126048803585298	0.0057935625766203	2.1756700116429712	0.0295823	0.0295823	chr22	36681598	1.5289680629802211	chr22:36681598:C:T
chr22:36682913	['A', 'T']	98663	33393.61537603436	-160.02326993561311	-0.0021470107381887	0.0057946550585448	-0.3705157108571474	0.710999	0.710999	chr22	36682913	0.1481310100927193	chr22:36682913:A:T
chr22:36683471	['T', 'C']	98663	2412.146690047336	226.906769329888	0.0422592443632821	0.0195567793710854	2.160848857647909	0.0307094	0.0307094	chr22	36683471	1.51272866871599	chr22:36683471:T:C
chr22:36684469	['G', 'T']	98663	145507.06294748807	-4202.574208969419	-0.0009004972834251	0.004843849074564	-0.185905314051545	0.852519	0.852519	chr22	36684469	0.0692959331528203	chr22:36684469:G:T
chr22:36684693	['G', 'C']	98663	142996.08809366918	-4097.729069450641	0.000330183839474	0.0047698379992928	0.0692232816969958	0.944812	0.944812	chr22	36684693	0.024654599411596	chr22:36684693:G:C
chr22:36685650	['T', 'C']	98663	62448.45662378217	-1051.0863108918145	0.0023185243447143	0.0045735178487229	0.5069455113992176	0.612194	0.612194	chr22	36685650	0.2131109311576006	chr22:36685650:T:C
chr22:36686376	['C', 'T']	98663	4125.083619667346	508.3371651558989	-0.0001298320701303	0.0156157171427201	-0.0083141919736201	0.993366	0.993366	chr22	36686376	0.0028907087107174	chr22:36686376:C:T
chr22:36687449	['T', 'C']	98663	44247.93322993959	-1653.1197316801602	-0.0018015804297844	0.0050864677234871	-0.3541908703097716	0.723197	0.723197	chr22	36687449	0.1407433840898668	chr22:36687449:T:C
chr22:36688788	['G', 'A']	98663	55351.39145510581	-1118.5799910475978	0.0043927602366714	0.0047322641562691	0.9282576144554362	0.353276	0.353276	chr22	36688788	0.4518858655982881	chr22:36688788:G:A
chr22:36688936	['A', 'G']	98663	189787.9235977377	-6160.042321992905	0.0026306704603333	0.0110637736742623	0.2377733436877031	0.812057	0.812057	chr22	36688936	0.0904134856397941	chr22:36688936:A:G
chr22:36689397	['G', 'A']	98663	132989.30620830884	-5281.626225330666	-0.0048678759502889	0.0045420634751135	-1.0717322593487673	0.283843	0.283843	chr22	36689397	0.5469218116688283	chr22:36689397:G:A
chr22:36690136	['C', 'T']	98663	11054.0	-511.73092022345867	0.0101768483517432	0.0092512696479582	1.100048829945121	0.271314	0.271314	chr22	36690136	0.566527795748634	chr22:36690136:C:T
chr22:36690621	['C', 'A']	98663	134074.8194213536	-5161.998301441655	-0.0030362991547515	0.0045579684116946	-0.6661518642738166	0.505316	0.505316	chr22	36690621	0.2964369503236149	chr22:36690621:C:A
chr22:36691308	['AG', 'A']	98663	189769.7702412325	-6158.92049812308	0.0030526590624139	0.0110471552722336	0.2763298774379114	0.782295	0.782295	chr22	36691308	0.1066294455169163	chr22:36691308:AG:A
chr22:36691448	['C', 'A']	98663	133997.22317392097	-5144.124280969816	-0.0029328963609537	0.0045570741785614	-0.6435919728389533	0.519842	0.519842	chr22	36691448	0.2841286351247985	chr22:36691448:C:A
chr22:36692294	['G', 'T']	98663	134011.37410793937	-5153.918098218162	-0.0031218205089989	0.0045562220981952	-0.6851774214947862	0.493234	0.493234	chr22	36692294	0.3069469939103657	chr22:36692294:G:T
chr22:36693480	['T', 'A']	98663	133438.9346065343	-5270.395455976752	-0.0038499145655633	0.0045508748269148	-0.8459724145331569	0.39757	0.39757	chr22	36693480	0.4005863942093629	chr22:36693480:T:A
chr22:36694201	['T', 'A']	98663	189694.61325994853	-6155.141062942864	0.0057802075415015	0.010998849415091	0.525528382411595	0.599217	0.599217	chr22	36694201	0.2224158740444676	chr22:36694201:T:A
chr22:36694298	['G', 'A']	98663	54757.21490116575	-1102.353191348454	0.0037994483986599	0.0047499881706545	0.799885865428655	0.423779	0.423779	chr22	36694298	0.3728605681775782	chr22:36694298:G:A
chr22:36695397	['G', 'C']	98663	134673.23430402324	-5085.388110174524	-0.0035514811451642	0.0045642516258333	-0.778108096640231	0.436507	0.436507	chr22	36695397	0.3600087873833889	chr22:36695397:G:C
chr22:36696464	['C', 'T']	98663	24286.215379001354	198.4380229829437	0.0092572317462713	0.0065520043730415	1.4128854651502525	0.157693	0.157693	chr22	36696464	0.8021875845965667	chr22:36696464:C:T
chr22:36697406	['T', 'C']	98663	174138.64984339045	-5698.101644755167	-0.0028290854939455	0.0065935972065708	-0.4290655624408234	0.667876	0.667876	chr22	36697406	0.1753041625464034	chr22:36697406:T:C
chr22:36698448	['G', 'A']	98663	172867.27308113375	-5892.963765648233	-0.0038426613372504	0.0064492432721199	-0.5958313518521258	0.551289	0.551289	chr22	36698448	0.2586206730149469	chr22:36698448:G:A
chr22:36700749	['T', 'C']	98663	84706.31229471636	-1660.4965553098857	0.0037698517912313	0.0043035152078266	0.8759936027123268	0.381036	0.381036	chr22	36700749	0.4190339905638756	chr22:36700749:T:C
chr22:36700882	['T', 'C']	98663	105533.53199987838	-4621.8991833566015	-0.0040891815298761	0.0042713238350735	-0.957356943132756	0.338389	0.338389	chr22	36700882	0.4705837629998783	chr22:36700882:T:C
chr22:36702846	['A', 'T']	98663	82903.91491505741	-1589.0314798239103	0.0039581721690666	0.0043277514725365	0.914602466011465	0.360403	0.360403	chr22	36702846	0.4432116026041204	chr22:36702846:A:T
chr22:36703493	['G', 'C']	98663	85057.75994930294	-1649.2831510592137	0.0040206507826092	0.0043005406382732	0.9349175187014636	0.349833	0.349833	chr22	36703493	0.4561392256122854	chr22:36703493:G:C
chr22:36704215	['G', 'A']	98663	84726.75122668286	-1609.632744016442	0.004358972314097	0.0043018642177906	1.0132751973133542	0.310931	0.310931	chr22	36704215	0.5073359763878926	chr22:36704215:G:A
chr22:36705302	['A', 'C']	98663	85381.44230769272	-1608.4601124678954	0.0048875153512309	0.0043197331542961	1.1314391830824504	0.257873	0.257873	chr22	36705302	0.5885941272876511	chr22:36705302:A:C
chr22:36705813	['G', 'C']	98663	190351.85862701567	-6226.419189640696	0.001516703751091	0.0114952306914668	0.1319420020180176	0.89503	0.89503	chr22	36705813	0.0481624075711253	chr22:36705813:G:C
chr22:36705845	['T', 'C']	98663	84775.08803398872	-1584.7097566948084	0.0047903787365302	0.0043012798106623	1.1137100926694974	0.265406	0.265406	chr22	36705845	0.5760892633199741	chr22:36705845:T:C
chr22:36708722	['A', 'G']	98663	84786.34317750947	-1591.0457632373543	0.0045831401953258	0.0043009364794257	1.0656144812298496	0.286601	0.286601	chr22	36708722	0.5427222986081641	chr22:36708722:A:G
chr22:36708828	['C', 'T']	98663	65041.48071737057	-1802.6507065363223	0.0021777804476612	0.004515493908896	0.482290640093823	0.629601	0.629601	chr22	36708828	0.2009345908552545	chr22:36708828:C:T
chr22:36709135	['G', 'A']	98663	51696.763704739904	-1832.7941104466013	0.0018482670908192	0.0048260729918458	0.3829753702320955	0.701739	0.701739	chr22	36709135	0.1538243863554301	chr22:36709135:G:A
chr22:36709329	['C', 'G']	98663	27980.11952114503	-1331.6928731331527	-0.0052192308608263	0.0060781117984082	-0.8586928036093604	0.390512	0.390512	chr22	36709329	0.4083656161945945	chr22:36709329:C:G
chr22:36709425	['T', 'C']	98663	84837.61783549258	-1599.637070684927	0.0043488350966149	0.0043007019831093	1.011191920224802	0.311927	0.311927	chr22	36709425	0.5059470316439298	chr22:36709425:T:C
chr22:36709775	['A', 'G']	98663	190353.9293344956	-6227.241798885658	0.0013383633719317	0.0114983018033895	0.1163966118489959	0.907338	0.907338	chr22	36709775	0.0422309001612698	chr22:36709775:A:G
chr22:36710340	['C', 'T']	98663	105475.72626168416	-4639.560957154988	-0.0043825378018716	0.0042674802343749	-1.0269614763695696	0.304441	0.304441	chr22	36710340	0.5164968601974405	chr22:36710340:C:T
chr22:36710562	['C', 'T']	98663	51918.47196512749	-1794.4714612458486	0.0021966697061507	0.0048193321913639	0.4558037543224484	0.648532	0.648532	chr22	36710562	0.1880685900031077	chr22:36710562:C:T
chr22:36710743	['G', 'A']	98663	9959.8393661943	-129.37012471192665	-0.002501479114336	0.009708841591915	-0.2576495960567626	0.796678	0.796678	chr22	36710743	0.0987171755676103	chr22:36710743:G:A
chr22:36711221	['A', 'C']	98663	2056.08335782848	-94.88487525053306	-0.0140738345884891	0.0209075797481424	-0.6731450869983888	0.500857	0.500857	chr22	36711221	0.3002862521282844	chr22:36711221:A:C
chr22:36712220	['C', 'T']	98663	10602.071042936052	-9.976358665596704	0.0018456050868721	0.0094654698654705	0.1949829340860127	0.845407	0.845407	chr22	36712220	0.0729341605183704	chr22:36712220:C:T
chr22:36712247	['TA', 'T']	98663	53968.563988200825	-1882.1908553027367	0.0016385298929975	0.0047608409871	0.3441681621875807	0.730721	0.730721	chr22	36712247	0.1362484113997296	chr22:36712247:TA:T
chr22:36712253	['G', 'A']	98663	11034.565773601356	79.5648575946328	0.0033441118619065	0.009280974124021	0.3603190588853434	0.718609	0.718609	chr22	36712253	0.143507347908073	chr22:36712253:G:A
chr22:36712421	['G', 'T']	98663	10539.029550707595	-11.903518327676352	0.0012551564616588	0.0094591758517342	0.1326919470927007	0.894437	0.894437	chr22	36712421	0.048450243711379	chr22:36712421:G:T
chr22:36712498	['G', 'A']	98663	51946.85555769668	-1803.4048201616545	0.002047130418416	0.0048203231259664	0.424687384003048	0.671066	0.671066	chr22	36712498	0.173234764441707	chr22:36712498:G:A
chr22:36712506	['A', 'G']	98663	30854.512671514207	297.84645963959326	0.0064192193128857	0.0059412009353811	1.0804582074741595	0.279941	0.279941	chr22	36712506	0.5529334903521276	chr22:36712506:A:G
chr22:36712612	['T', 'C']	98663	136191.80373632838	-4408.092204160231	-0.0016230808463258	0.0045901126401879	-0.3536037072631476	0.723637	0.723637	chr22	36712612	0.1404792355034659	chr22:36712612:T:C
chr22:36712638	['G', 'A']	98663	105343.96373461478	-4710.273882894631	-0.0048615926196595	0.0042705372443937	-1.1384030489469943	0.254955	0.254955	chr22	36712638	0.5935364665319001	chr22:36712638:G:A
chr22:36712647	['G', 'A']	98663	19780.8019542059	207.73661990872	0.0072300183036234	0.0071780386659158	1.007241481987887	0.313821	0.313821	chr22	36712647	0.5033179980372755	chr22:36712647:G:A
chr22:36712677	['C', 'T']	98663	135596.98951818096	-4529.223623482642	-0.0026270196333059	0.0045791882548784	-0.5736867512505656	0.566181	0.566181	chr22	36712677	0.2470447088557777	chr22:36712677:C:T
chr22:36713264	['G', 'A']	98663	19744.20188145609	213.7911490640928	0.007822770986255	0.007185259021943	1.0887249801802692	0.276278	0.276278	chr22	36713264	0.5586536965492976	chr22:36713264:G:A
chr22:36713608	['A', 'C']	98663	33046.0192598149	248.9909434310501	0.0057809543659533	0.0057739663099629	1.0012102696162837	0.316728	0.316728	chr22	36713608	0.4993135415918686	chr22:36713608:A:C
chr22:36714224	['T', 'C']	98663	138585.28338993367	-4434.547103015526	-0.0020750171813532	0.0046406606873274	-0.4471383109348196	0.654776	0.654776	chr22	36714224	0.1839072474925116	chr22:36714224:T:C
chr22:36714714	['G', 'A']	98663	21560.9335597344	77.87769237166768	0.0054296654335235	0.0068932756191546	0.7876756615441061	0.430888	0.430888	chr22	36714714	0.3656356006119139	chr22:36714714:G:A
chr22:36715715	['A', 'C']	98663	135673.00184496236	-4471.644150816017	-0.0015448218760153	0.0045782866887284	-0.3374235780862475	0.735798	0.735798	chr22	36715715	0.1332413969753243	chr22:36715715:A:C
chr22:36716168	['T', 'A']	98663	19575.18244941816	224.16101500135173	0.0086010659459472	0.0072116137407017	1.1926686945812766	0.233002	0.233002	chr22	36716168	0.6326403511403502	chr22:36716168:T:A
chr22:36716647	['C', 'T']	98663	135574.10104829876	-4526.327813436821	-0.0019140269298136	0.0045775197827719	-0.4181362442205706	0.675848	0.675848	chr22	36716647	0.1701509670523212	chr22:36716647:C:T
chr22:36716772	['A', 'C']	98663	135620.4716364925	-4527.2854259281785	-0.0019276628867698	0.0045787315121323	-0.4210036953820286	0.673753	0.673753	chr22	36716772	0.1714992880307409	chr22:36716772:A:C
chr22:36717323	['G', 'A']	98663	105862.94867714142	-4717.180864819154	-0.0055240468145065	0.0042687328020851	-1.294071817240064	0.195644	0.195644	chr22	36717323	0.7085334664796198	chr22:36717323:G:A
chr22:36717340	['G', 'A']	98663	105636.1308199945	-4761.071326900455	-0.0057014960265092	0.0042709244152615	-1.334955965536582	0.181894	0.181894	chr22	36717340	0.740181626444313	chr22:36717340:G:A
chr22:36717753	['G', 'T']	98663	19617.58484541308	229.00972286780856	0.0087665624440009	0.0072072500541505	1.2163533078684383	0.223853	0.223853	chr22	36717753	0.6500370809780333	chr22:36717753:G:T
chr22:36718740	['G', 'T']	98663	19592.1914613256	229.7955978587088	0.0088051996344222	0.0072113141130596	1.221025668328057	0.222079	0.222079	chr22	36718740	0.6534925068063797	chr22:36718740:G:T
chr22:36718925	['A', 'G']	98663	10165.254532916895	-59.58103025631843	0.0014818190043278	0.0096208178272593	0.1540221456152391	0.877593	0.877593	chr22	36718925	0.0567068495098011	chr22:36718925:A:G
chr22:36719113	['G', 'A']	98663	138500.24902179418	-4483.424342889065	-0.0022342210931915	0.0046388486678865	-0.4816326750770021	0.630068	0.630068	chr22	36719113	0.2006125768462718	chr22:36719113:G:A
chr22:36719203	['G', 'A']	98663	125498.0798090179	-4469.250313897496	-0.0021604668841934	0.0044121768098079	-0.4896600878257912	0.624376	0.624376	chr22	36719203	0.2045537988637616	chr22:36719203:G:A
chr22:36719238	['C', 'T']	98663	190532.8622961453	-6217.401387821615	0.0019555593740175	0.0116403617254578	0.167998161924875	0.866585	0.866585	chr22	36719238	0.0621888325802134	chr22:36719238:C:T
chr22:36721010	['T', 'C']	98663	9613.75392569314	-133.7452432362831	0.0014435632222432	0.0098708879647134	0.1462445149214281	0.883729	0.883729	chr22	36721010	0.0536808931865353	chr22:36721010:T:C
chr22:36721039	['G', 'A']	98663	136950.47770590865	-4727.762169300621	-0.0027924734578744	0.0046100848741038	-0.6057314635486579	0.544694	0.544694	chr22	36721039	0.2638474086101855	chr22:36721039:G:A
chr22:36721268	['T', 'C']	98663	51707.15011760415	-1803.7203336424736	0.002168296768047	0.0048263507838061	0.4492621579273488	0.653244	0.653244	chr22	36721268	0.1849245705464588	chr22:36721268:T:C
chr22:36721774	['C', 'T']	98663	136960.98705458967	-4732.425096184993	-0.0028953879835153	0.0046100786280572	-0.6280560955932082	0.529969	0.529969	chr22	36721774	0.2757495332722059	chr22:36721774:C:T
chr22:36722059	['C', 'T']	98663	51872.41205510556	-1772.0825735190897	0.0023771858832001	0.0048210325113868	0.493086465935559	0.621953	0.621953	chr22	36722059	0.2062424330131607	chr22:36722059:C:T
chr22:36722244	['C', 'A']	98663	190333.71651851328	-6249.120130262022	0.0007137263595252	0.0114884670818758	0.0621254649936066	0.950463	0.950463	chr22	36722244	0.0220647848570278	chr22:36722244:C:A
chr22:36722498	['C', 'T']	98663	77117.41411366357	-3434.5366886283864	-0.0023627676500347	0.0043676029877839	-0.5409758296812709	0.588525	0.588525	chr22	36722498	0.23023508399907	chr22:36722498:C:T
chr22:36723316	['A', 'C']	98663	189877.32053439296	-6346.967805341063	-0.0028588825576916	0.0111649058445116	-0.2560597104450268	0.797905	0.797905	chr22	36723316	0.0980488134510345	chr22:36723316:A:C
chr22:36723571	['T', 'C']	98663	51731.86493390642	-1809.6485192660048	0.0020186183592913	0.0048258805669102	0.418290160998271	0.675736	0.675736	chr22	36723571	0.170222943314373	chr22:36723571:T:C
chr22:36724143	['ACT', 'A']	98663	36108.58762228191	-1224.564338275379	0.0016820574740246	0.0054974160344988	0.3059723811093975	0.759626	0.759626	chr22	36724143	0.1194001789227959	chr22:36724143:ACT:A
chr22:36724820	['T', 'C']	98663	50948.04861104069	-1871.4409702909163	0.0016965042343464	0.0048539962289728	0.3495067062929076	0.72671	0.72671	chr22	36724820	0.1386388635924313	chr22:36724820:T:C
chr22:36725639	['A', 'G']	98663	51882.31024520786	-1805.306175379276	0.0022051262338904	0.0048204294920593	0.4574543072402556	0.647346	0.647346	chr22	36725639	0.1888635311925519	chr22:36725639:A:G
chr22:36726306	['T', 'C']	98663	170510.83607720694	-6489.638700777914	-0.0045754587611076	0.0062729559287745	-0.7293943737305089	0.465762	0.465762	chr22	36726306	0.3318359470239974	chr22:36726306:T:C
chr22:36726410	['A', 'G']	98663	2137.324943232504	-77.21221647611594	-0.0075338359592507	0.0204936689754871	-0.3676177246866861	0.713159	0.713159	chr22	36726410	0.1468136326666071	chr22:36726410:A:G
chr22:36726428	['G', 'T']	98663	2137.0649807419422	-77.22852625472794	-0.0075393880556371	0.0204936327591625	-0.3678892924567682	0.712957	0.712957	chr22	36726428	0.1469366626107788	chr22:36726428:G:T
chr22:36726557	['A', 'T']	98663	190541.7937157916	-6217.4679429711205	0.0019509537015166	0.0116441753504135	0.1675476058033949	0.86694	0.86694	chr22	36726557	0.062010958545249	chr22:36726557:A:T
chr22:36728253	['T', 'C']	98663	186446.55892518675	-6448.402289367	0.0002538992873939	0.0094028266096503	0.0270024427690047	0.978458	0.978458	chr22	36728253	0.0094578115590871	chr22:36728253:T:C
chr22:36730001	['C', 'T']	98663	157351.16384203697	-6383.571378899846	-0.0022996086962051	0.0053436043521212	-0.4303478597348392	0.666944	0.666944	chr22	36730001	0.1759106301194238	chr22:36730001:C:T
chr22:36733392	['A', 'G']	98663	20019.85531811362	163.73811089953838	0.0026788680516349	0.0071487798111034	0.3747308103509036	0.707861	0.707861	chr22	36733392	0.1500520147108105	chr22:36733392:A:G
chr22:36734227	['C', 'T']	98663	19962.213963530216	159.8555288926357	0.0027534151430576	0.0071564259367777	0.3847472421823705	0.700426	0.700426	chr22	36734227	0.1546377411623318	chr22:36734227:C:T
chr22:36734666	['A', 'G']	98663	188979.8308146076	-6503.058445909369	-0.0042622114320151	0.0106357311478971	-0.4007445630907868	0.688609	0.688609	chr22	36734666	0.1620273054408219	chr22:36734666:A:G
chr22:36735814	['A', 'G']	98663	187774.3223220078	-6286.023665432196	-0.0015702470278619	0.0099007293826011	-0.1585991261029109	0.873985	0.873985	chr22	36735814	0.0584960209961815	chr22:36735814:A:G
chr22:36735959	['T', 'C']	98663	17374.34585985969	401.0991702773105	0.0065370517118238	0.0076493797741535	0.8545858494190504	0.392783	0.392783	chr22	36735959	0.4058473171324444	chr22:36735959:T:C
chr22:36737368	['C', 'T']	98663	157136.92663172938	-6458.644684040105	-0.0033255338354436	0.0053377020690316	-0.6230272488863177	0.533268	0.533268	chr22	36737368	0.2730544763966027	chr22:36737368:C:T
chr22:36737992	['G', 'C']	98663	17293.73258242426	392.8525408867676	0.0064190236818365	0.0076632808718806	0.8376338789030022	0.402238	0.402238	chr22	36737992	0.3955169033793869	chr22:36737992:G:C
chr22:36738517	['T', 'C']	98663	17355.93502412521	380.1537327356914	0.0063026379447515	0.0076484862846651	0.8240372944628349	0.40992	0.40992	chr22	36738517	0.3873008919354077	chr22:36738517:T:C
chr22:36739260	['G', 'A']	98663	156791.42658164975	-6441.626369622985	-0.003170785991341	0.0053218890309538	-0.5958008468231287	0.55131	0.55131	chr22	36739260	0.2586041299487533	chr22:36739260:G:A
chr22:36740449	['G', 'A']	98663	156958.4079296852	-6415.303973425954	-0.0029859737735142	0.0053269181400794	-0.5605443325753393	0.575109	0.575109	chr22	36740449	0.2402498359846896	chr22:36740449:G:A
chr22:36740941	['C', 'T']	98663	187771.90316433884	-6284.354887101686	-0.0017209491506375	0.0098973053670064	-0.1738805752497537	0.86196	0.86196	chr22	36740941	0.0645128875190762	chr22:36740941:C:T
chr22:36741020	['G', 'A']	98663	17029.553429156447	366.23116764798647	0.008388156132757	0.0077017283293909	1.0891264627897286	0.276101	0.276101	chr22	36741020	0.5589320204027672	chr22:36741020:G:A
chr22:36741538	['G', 'A']	98663	156972.81999736428	-6405.927477115522	-0.0027610145954343	0.0053275090451837	-0.5182562004151576	0.604281	0.604281	chr22	36741538	0.21876106076541	chr22:36741538:G:A
chr22:36741739	['G', 'A']	98663	156598.11041396367	-6463.589852504525	-0.0030737339128497	0.0053166177597079	-0.5781370886100053	0.563173	0.563173	chr22	36741739	0.2493581745905418	chr22:36741739:G:A
chr22:36741975	['T', 'C']	98663	187662.8041171284	-6294.344671053489	-0.0018710612237057	0.0098474749720057	-0.1900041613738311	0.849306	0.849306	chr22	36741975	0.0709358077912653	chr22:36741975:T:C
chr22:36743326	['G', 'C']	98663	18387.3727308663	544.9416584917307	0.008979894958771	0.0074747548467339	1.2013631407182193	0.229613	0.229613	chr22	36743326	0.6390035271258202	chr22:36743326:G:C
chr22:36744753	['A', 'G']	98663	31601.726293059743	202.6318789363918	0.0060106563071505	0.0058744222680763	1.0231910531550563	0.30622	0.30622	chr22	36744753	0.5139664478442136	chr22:36744753:A:G
chr22:36745183	['T', 'C']	98663	14681.612975504917	-214.8279308277902	0.0060834116393906	0.0080784358798475	0.7530432536533767	0.451426	0.451426	chr22	36745183	0.345413431232226	chr22:36745183:T:C
chr22:36745513	['C', 'T']	98663	13831.261682242988	-286.1974394264015	0.0066521166743348	0.0083110285593275	0.8003963200041072	0.423483	0.423483	chr22	36745513	0.3731640189917853	chr22:36745513:C:T
chr22:36746327	['C', 'T']	98663	11595.76293487957	-404.0686658813326	0.0138890419168662	0.0090234678208787	1.5392133260263163	0.123755	0.123755	chr22	36746327	0.90743724549708	chr22:36746327:C:T
chr22:36752891	['T', 'C']	98663	190337.7875126697	-6219.178155178801	0.0052821988380729	0.0114974232409057	0.4594245795248997	0.64593	0.64593	chr22	36752891	0.1898145443283591	chr22:36752891:T:C
chr22:36753292	['C', 'T']	98663	5849.2964280646265	-61.65246925289438	0.0009784205668351	0.0125975431916889	0.0776675699338431	0.938093	0.938093	chr22	36753292	0.0277541047076054	chr22:36753292:C:T
chr22:36753866	['G', 'A']	98663	12349.25033194474	-219.72906973899663	0.0129544544645563	0.0087683005309975	1.4774190755392087	0.139567	0.139567	chr22	36753866	0.8552172565846696	chr22:36753866:G:A
chr22:36757018	['G', 'A']	98663	14400.940944482736	-661.9359536374794	0.0085036522400842	0.0081744372380917	1.040273720673818	0.298215	0.298215	chr22	36757018	0.525470515633559	chr22:36757018:G:A
chr22:36757141	['C', 'T']	98663	154223.06816753506	-6288.669147143806	-0.0034096202052266	0.0051806317529894	-0.6581475711449872	0.510445	0.510445	chr22	36757141	0.2920510459048217	chr22:36757141:C:T
chr22:36757399	['A', 'G']	98663	156243.6688763874	-5982.952769671622	-0.002900266968353	0.005248369675021	-0.5526034079033239	0.580536	0.580536	chr22	36757399	0.2361708437693785	chr22:36757399:A:G
chr22:36757530	['TAA', 'T']	98663	155018.28141314813	-6108.883095649828	-0.0036668500203802	0.0051992582184832	-0.7052640715832666	0.480648	0.480648	chr22	36757530	0.3181728604688745	chr22:36757530:TAA:T
chr22:36759413	['A', 'C']	98663	142675.47569036137	-5892.144516600055	-0.0058631290420313	0.0047744494326314	-1.228022021127551	0.219442	0.219442	chr22	36759413	0.6586802472144747	chr22:36759413:A:C
chr22:36760988	['C', 'T']	98663	11274.79993107363	-386.2634484761301	0.0133401140236231	0.0091435841787818	1.4589589555679443	0.14458	0.14458	chr22	36760988	0.8398917795890495	chr22:36760988:C:T
chr22:36761507	['G', 'C']	98663	12869.39131360227	-184.4024927329393	0.0139815869238448	0.0086126814192878	1.6233721234055434	0.104513	0.104513	chr22	36761507	0.9808296858484492	chr22:36761507:G:C
chr22:36761528	['T', 'C']	98663	155471.8789353119	-6129.940668261903	-0.0037413986191298	0.0052199385487882	-0.7167514682712796	0.473529	0.473529	chr22	36761528	0.3246534186579451	chr22:36761528:T:C
chr22:36761803	['G', 'A']	98663	46320.04216000326	-2556.95406551146	4.608993333552775e-05	0.0050629519479976	0.0091033716710971	0.992737	0.992737	chr22	36761803	0.0031657913607613	chr22:36761803:G:A
chr22:36763306	['G', 'A']	98663	154910.56078252496	-6195.063537310196	-0.0032734965887254	0.0052012858680466	-0.6293629444279678	0.529113	0.529113	chr22	36763306	0.2764515679729387	chr22:36763306:G:A
chr22:36763775	['T', 'C']	98663	155900.06088833927	-6054.206206276542	-0.0034552988726432	0.005236179019027	-0.6598893697269562	0.509326	0.509326	chr22	36763775	0.2930041534560285	chr22:36763775:T:C
chr22:36764577	['C', 'T']	98663	13400.1358172346	-113.34707177499033	0.012628517462908	0.0084749835793924	1.4900934432032729	0.136203	0.136203	chr22	36764577	0.865813326570833	chr22:36764577:C:T
chr22:36767036	['C', 'T']	98663	142159.0536762395	-6037.892871301544	-0.0079575600241033	0.0047645803786956	-1.6701491824305834	0.094893	0.094893	chr22	36767036	1.0227658231206431	chr22:36767036:C:T
chr22:36767285	['C', 'T']	98663	155509.60935583597	-6132.586448544636	-0.0038045134383954	0.0052210048003126	-0.7286937254238196	0.466191	0.466191	chr22	36767285	0.3314361149597276	chr22:36767285:C:T
chr22:36767682	['A', 'G']	98663	11250.16649770894	-363.1845418930706	0.0154540927559446	0.0091547047128366	1.6881039029336482	0.0913944	0.0913944	chr22	36767682	1.0390804139336356	chr22:36767682:A:G
chr22:36769757	['G', 'A']	98663	11236.797234836198	-378.3972033759613	0.0142534772562409	0.0091601603925637	1.556029222786534	0.119704	0.119704	chr22	36769757	0.9218913370714278	chr22:36769757:G:A
chr22:36769773	['T', 'C']	98663	11259.564858095982	-374.1133249654048	0.0145424241651264	0.0091523254627981	1.588932148909866	0.112079	0.112079	chr22	36769773	0.9504757526011124	chr22:36769773:T:C
chr22:36769859	['T', 'C']	98663	155986.3910209626	-6038.557027954263	-0.0031286830897043	0.0052389839196903	-0.5971927262355989	0.55038	0.55038	chr22	36769859	0.2593373561087594	chr22:36769859:T:C
chr22:36770413	['C', 'T']	98663	155508.1853954224	-6123.934041871183	-0.0035603024453716	0.0052207723853007	-0.6819493712071812	0.495273	0.495273	chr22	36770413	0.3051553471046183	chr22:36770413:C:T
chr22:36770630	['C', 'T']	98663	155521.76292662157	-6120.88208942126	-0.00354195620998	0.0052209090206401	-0.6784175315021622	0.497509	0.497509	chr22	36770630	0.3031990584057272	chr22:36770630:C:T
chr22:36771302	['A', 'G']	98663	155712.62581724187	-6098.840469820375	-0.0029394773607398	0.0052309140677566	-0.5619433473126142	0.574156	0.574156	chr22	36771302	0.2409700923852897	chr22:36771302:A:G
chr22:36772594	['A', 'G']	98663	155605.4628460221	-6106.879615448875	-0.0031565623355136	0.0052236039276751	-0.6042882230771467	0.545653	0.545653	chr22	36772594	0.2630834527034116	chr22:36772594:A:G
chr22:36772681	['C', 'T']	98663	155522.22075684002	-6144.414006059031	-0.0039959014118992	0.0052201445063721	-0.7654771639025626	0.443989	0.443989	chr22	36772681	0.3526277895666401	chr22:36772681:C:T
chr22:36774776	['C', 'T']	98663	155499.79318978975	-6129.427175581404	-0.0037076328019818	0.0052200791680339	-0.7102637110728381	0.477542	0.477542	chr22	36774776	0.3209884260360615	chr22:36774776:C:T
chr22:36774856	['T', 'C']	98663	11636.014785218827	-690.3628062617945	-0.0071787297848082	0.0090539552922409	-0.7928832817365751	0.427848	0.427848	chr22	36774856	0.3687104938043922	chr22:36774856:T:C
chr22:36774871	['C', 'T']	98663	141918.82261890278	-6047.159008785171	-0.0075893006626572	0.0047608619431037	-1.5941022347120732	0.110916	0.110916	chr22	36774871	0.955005800915772	chr22:36774871:C:T
chr22:36774933	['C', 'T']	98663	141957.07165301655	-6051.963316652968	-0.0076871880933726	0.0047619645289098	-1.6142892385492928	0.106468	0.106468	chr22	36774933	0.9727809040723332	chr22:36774933:C:T
chr22:36775567	['A', 'G']	98663	108341.55052363726	-4735.7092057874215	-0.0074723805077916	0.0042910888104192	-1.7413716746313477	0.0816216	0.0816216	chr22	36775567	1.0881948961547554	chr22:36775567:A:G
chr22:36776377	['A', 'G']	98663	4512.640330870054	-291.247690127633	-0.0054271797810769	0.0142233135900419	-0.3815692979501374	0.702782	0.702782	chr22	36776377	0.1531793703992578	chr22:36776377:A:G
chr22:36777041	['A', 'G']	98663	155518.49137354284	-6108.352531138981	-0.0031265791560788	0.0052204158745429	-0.5989138090176745	0.549232	0.549232	chr22	36777041	0.2602441673228297	chr22:36777041:A:G
chr22:36780155	['C', 'T']	98663	155556.03648029515	-6126.322041287924	-0.0033653066069487	0.0052232802388671	-0.6442898816546537	0.519389	0.519389	chr22	36780155	0.2845072524153963	chr22:36780155:C:T
chr22:36781146	['A', 'G']	98663	155692.04612998702	-6101.104913501436	-0.0027506599917193	0.0052293560697536	-0.5260035757804	0.598887	0.598887	chr22	36781146	0.2226551140147077	chr22:36781146:A:G
chr22:36781594	['T', 'C']	98663	155579.1918726053	-6112.362397871787	-0.0029437887407712	0.0052235991122809	-0.5635556399897187	0.573058	0.573058	chr22	36781594	0.2418014202573981	chr22:36781594:T:C
chr22:36781834	['C', 'T']	98663	13742.696446309474	-683.71457622667	1.873687203053624e-05	0.0083504360753208	0.0022438195875676	0.99821	0.99821	chr22	36781834	0.0007780837154731	chr22:36781834:C:T
chr22:36783502	['G', 'C']	98663	155620.6183569003	-6111.49233921752	-0.0028974379385587	0.00522552487374	-0.5544778770682556	0.579253	0.579253	chr22	36783502	0.2371317082845179	chr22:36783502:G:C
chr22:36784140	['G', 'A']	98663	13708.555772914788	-683.3080019577471	-0.0001318127747716	0.008362077036848	-0.0157631619740917	0.987423	0.987423	chr22	36784140	0.0054967609966285	chr22:36784140:G:A
chr22:36785544	['C', 'T']	98663	141612.36535536844	-6093.441012158289	-0.0082302940788688	0.0047560715127341	-1.730481565895836	0.0835474	0.0835474	chr22	36785544	1.0780670608301066	chr22:36785544:C:T
chr22:36788174	['C', 'T']	98663	25993.161447932605	-1180.9557447120503	0.0059157098282208	0.0062803867951898	0.941933995650034	0.346229	0.346229	chr22	36788174	0.4606365586082168	chr22:36788174:C:T
chr22:36794301	['C', 'T']	98663	25277.1983149314	-997.0934868861098	0.0028728640711966	0.0063530277215025	0.4522039249841586	0.651123	0.651123	chr22	36794301	0.1863369635431938	chr22:36794301:C:T
chr22:36795374	['A', 'G']	98663	140497.392103796	-6038.255734872201	-0.0080678555876603	0.0047233327704641	-1.708085366779602	0.0876236	0.0876236	chr22	36795374	1.057378907879857	chr22:36795374:A:G
chr22:36796955	['A', 'G']	98663	23168.11338617796	217.8774626622529	0.0108213698069584	0.0066479807230132	1.6277679280113069	0.103577	0.103577	chr22	36796955	0.984736672023607	chr22:36796955:A:G
chr22:36797375	['T', 'G']	98663	2984.211725591956	399.1734525021514	0.0130795363216175	0.0184119177632428	0.7103842462151985	0.477468	0.477468	chr22	36797375	0.3210557296071762	chr22:36797375:T:G
chr22:36797942	['C', 'A']	98663	129306.90124082562	-5777.919654497995	-0.0070242320612417	0.004500261967895	-1.560849593057642	0.118562	0.118562	chr22	36797942	0.9260544832713112	chr22:36797942:C:A
chr22:36798672	['A', 'C']	98663	178333.03748302214	-6439.735602537909	-0.0062432920527811	0.007258784803724	-0.8601015488953614	0.389735	0.389735	chr22	36798672	0.40923059080901	chr22:36798672:A:C
chr22:36798723	['A', 'C']	98663	99871.0489767786	-2960.0803087241216	0.0022042533184876	0.0042536032105997	0.5182084950930139	0.604314	0.604314	chr22	36798723	0.2187373444371008	chr22:36798723:A:C
chr22:36798840	['A', 'G']	98663	99413.0076017109	-2892.9783081759124	0.0028686430918345	0.0042530953745098	0.6744836029371124	0.500005	0.500005	chr22	36798840	0.3010256527408766	chr22:36798840:A:G
chr22:36798856	['T', 'C']	98663	99318.07303450516	-2902.0160698967875	0.0026958889846338	0.0042538456071989	0.6337533689684236	0.526243	0.526243	chr22	36798856	0.2788136680334105	chr22:36798856:T:C
chr22:36798957	['G', 'C']	98663	95338.49456653964	-2578.9041722701795	0.0046130229916253	0.0042550529616821	1.0841282195937076	0.278311	0.278311	chr22	36798957	0.5554696282153945	chr22:36798957:G:C
chr22:36799000	['C', 'T']	98663	33524.69894990776	-1684.6842080058293	0.0021758506580465	0.0056769280296401	0.3832795918296083	0.701513	0.701513	chr22	36799000	0.153964276487436	chr22:36799000:C:T
chr22:36799210	['G', 'A']	98663	95272.72510263036	-2566.240594781312	0.0047788363208738	0.0042550404518717	1.1231000915095342	0.261398	0.261398	chr22	36799210	0.5826977396027837	chr22:36799210:G:A
chr22:36799213	['C', 'A']	98663	95271.7937703356	-2569.465420869024	0.0047304822013721	0.0042549943373118	1.111748177874353	0.266249	0.266249	chr22	36799213	0.5747120147092527	chr22:36799213:C:A
chr22:36799312	['G', 'T']	98663	95271.48437880144	-2568.60477116443	0.0047212387851505	0.0042551112401386	1.1095453253054386	0.267198	0.267198	chr22	36799312	0.5731667969158577	chr22:36799312:G:T
chr22:36799412	['G', 'A']	98663	2595.026301919685	-120.25927871104513	-0.0048532577546492	0.0185916495972735	-0.261045031494191	0.794058	0.794058	chr22	36799412	0.1001477744494893	chr22:36799412:G:A
chr22:36799586	['C', 'G']	98663	95270.58739394428	-2563.724217728781	0.004864511794634	0.0042550374700645	1.1432359477107543	0.252943	0.252943	chr22	36799586	0.5969773348497551	chr22:36799586:C:G
chr22:36799849	['C', 'T']	98663	95265.03567699088	-2568.0179260936857	0.0047958164179083	0.0042555209384972	1.126963416986933	0.259761	0.259761	chr22	36799849	0.5854260524785826	chr22:36799849:C:T
chr22:36799853	['C', 'T']	98663	95266.03596086583	-2566.4268298781785	0.0047822871355449	0.0042555644897401	1.1237726856389283	0.261112	0.261112	chr22	36799853	0.583173168720805	chr22:36799853:C:T
chr22:36800404	['T', 'C']	98663	175754.3183084835	-6499.844151862569	-0.0071507605970509	0.0069752317698223	-1.0251645870733683	0.305288	0.305288	chr22	36800404	0.5152902662424674	chr22:36800404:T:C
chr22:36800636	['C', 'T']	98663	94645.06335158146	-2627.738360178332	0.0040826015154972	0.0042565335734285	0.9591376280884693	0.337492	0.337492	chr22	36800636	0.4717365173426849	chr22:36800636:C:T
chr22:36800827	['G', 'A']	98663	94851.18867216803	-2621.993668811944	0.0041910142523185	0.004254934266269	0.9849774379695508	0.324638	0.324638	chr22	36800827	0.4886006458640787	chr22:36800827:G:A
chr22:36801288	['G', 'A']	98663	30197.366723431867	-233.971976887644	0.0025836710515346	0.0059242437591352	0.4361182889462675	0.662752	0.662752	chr22	36801288	0.1786489530137248	chr22:36801288:G:A
chr22:36801486	['G', 'A']	98663	30210.67440776068	-228.6461213620593	0.0027272255851308	0.005923723618713	0.460390416682424	0.645237	0.645237	chr22	36801486	0.1902807367029458	chr22:36801486:G:A
chr22:36802215	['T', 'G']	98663	30271.21584250755	-229.35651849070743	0.0025690709802098	0.005919622560258	0.4339923625295955	0.664295	0.664295	chr22	36802215	0.1776390163836523	chr22:36802215:T:G
chr22:36802339	['G', 'A']	98663	30219.927310340656	-226.04092226891595	0.0029559273216741	0.0059239953383704	0.498975295022308	0.617798	0.617798	chr22	36802339	0.2091535019756004	chr22:36802339:G:A
chr22:36802357	['C', 'T']	98663	79928.40461150033	-3917.664131335605	-0.0069025720004431	0.0043482025500697	-1.5874541079813365	0.112413	0.112413	chr22	36802357	0.9491834618826492	chr22:36802357:C:T
chr22:36802404	['T', 'C']	98663	30245.28307667331	-221.0596061975085	0.0029619946897869	0.0059240590923188	0.4999941161335586	0.61708	0.61708	chr22	36802404	0.2096585291493706	chr22:36802404:T:C
chr22:36802665	['G', 'A']	98663	29909.1408453564	-239.40548546633104	0.0036363156128627	0.0059483446583367	0.6113155544486356	0.540992	0.540992	chr22	36802665	0.2668091570404617	chr22:36802665:G:A
chr22:36802832	['C', 'T']	98663	30234.35457577632	-224.33596999025607	0.0027562936833921	0.0059224198783213	0.465399910850869	0.641646	0.641646	chr22	36802832	0.1927045087668338	chr22:36802832:C:T
chr22:36802978	['C', 'T']	98663	67798.24603906703	-2478.013475041339	0.0034112731561398	0.0044949649750877	0.7589098413549396	0.447908	0.447908	chr22	36802978	0.3488111806345092	chr22:36802978:C:T
chr22:36803549	['T', 'C']	98663	179118.23182426402	-6507.398957457515	-0.0074515682514948	0.0074017262395587	-1.0067338361786056	0.314065	0.314065	chr22	36803549	0.502980459506655	chr22:36803549:T:C
chr22:36803903	['T', 'C']	98663	30320.07309458404	-253.89326944373207	0.0023890586182536	0.0059152412287422	0.4038818580458194	0.6863	0.6863	chr22	36803903	0.1634860011093286	chr22:36803903:T:C
chr22:36804090	['G', 'A']	98663	78438.28527980534	-4148.418691198808	-0.0076219027209816	0.0043726607054796	-1.743081211727706	0.0813225	0.0813225	chr22	36804090	1.0897892788348371	chr22:36804090:G:A
chr22:36804791	['G', 'A']	98663	79481.1116348854	-3982.479643822284	-0.0071245294357181	0.0043549729840382	-1.6359526136742597	0.101853	0.101853	chr22	36804791	0.9920261746730678	chr22:36804791:G:A
chr22:36805406	['A', 'G']	98663	30465.087792565857	-257.6106691094927	0.002577318145546	0.0059016662644036	0.4367102492886424	0.662322	0.662322	chr22	36805406	0.1789308189831328	chr22:36805406:A:G
chr22:36805773	['C', 'T']	98663	78403.68789156746	-4145.114785258181	-0.0075822598893587	0.0043733587466771	-1.733738375595099	0.0829676	0.0829676	chr22	36805773	1.0810914725437348	chr22:36805773:C:T
chr22:36805847	['T', 'C']	98663	79928.2146478473	-3916.873962850383	-0.00689320491848	0.0043483919360214	-1.5852308209335295	0.112917	0.112917	chr22	36805847	0.9472406687889616	chr22:36805847:T:C
chr22:36806135	['T', 'C']	98663	30335.07461506492	-249.69634168078977	0.0025623407954296	0.0059136986973781	0.4332890339113309	0.664806	0.664806	chr22	36806135	0.1773050696163452	chr22:36806135:T:C
chr22:36806275	['T', 'C']	98663	30092.52019797359	-250.73684947003284	0.0033876959778911	0.0059318285219934	0.571104839819737	0.56793	0.56793	chr22	36806275	0.2457051897945522	chr22:36806275:T:C
chr22:36806504	['C', 'T']	98663	79218.24084379972	-3866.192918285562	-0.0062882882228282	0.0043535773063251	-1.444395672885431	0.148631	0.148631	chr22	36806504	0.8278906002333337	chr22:36806504:C:T
chr22:36806787	['G', 'A']	98663	79282.66069582144	-3929.63294566034	-0.0063214155344546	0.0043547902404345	-1.451600464187652	0.146616	0.146616	chr22	36806787	0.8338186331563845	chr22:36806787:G:A
chr22:36807253	['G', 'A']	98663	78099.91582617864	-4026.678710270157	-0.0064557561172132	0.0043718678350857	-1.476658572659404	0.13977	0.13977	chr22	36807253	0.8545860348321166	chr22:36807253:G:A
chr22:36808021	['G', 'A']	98663	21775.544944048008	-1185.5169223207763	-0.0042100123558843	0.006793106789104	-0.6197477069898437	0.535425	0.535425	chr22	36808021	0.2713013546497056	chr22:36808021:G:A
chr22:36809106	['G', 'A']	98663	78012.44183241084	-4015.641959662749	-0.0072183335178163	0.0043680222121805	-1.6525404787749272	0.0984276	0.0984276	chr22	36809106	1.0068831043432789	chr22:36809106:G:A
chr22:36809430	['TATA', 'T']	98663	29052.71142558822	-486.7626782787297	0.0007687057721639	0.0060036880868918	0.1280389255801507	0.898118	0.898118	chr22	36809430	0.046666599432731	chr22:36809430:TATA:T
chr22:36810118	['T', 'C']	98663	178491.85463778547	-6592.372974280822	-0.0072739856144397	0.0072901639293102	-0.9977808023211332	0.318388	0.318388	chr22	36810118	0.4970433091253001	chr22:36810118:T:C
chr22:36810248	['C', 'T']	98663	29425.894739509426	-436.905757084457	-2.2823981432253874e-05	0.0059755631680292	-0.0038195532020091	0.996952	0.996952	chr22	36810248	0.0013257510533996	chr22:36810248:C:T
chr22:36810827	['C', 'T']	98663	65635.31346491096	-2275.873944643184	0.0061842263935206	0.0045282603066405	1.365695868775844	0.172038	0.172038	chr22	36810827	0.7643756149089979	chr22:36810827:C:T
chr22:36811034	['G', 'A']	98663	16182.312128123258	-1061.7604615995897	-0.0045802895820802	0.0077733741479126	-0.5892279845181685	0.55571	0.55571	chr22	36811034	0.2551517880162347	chr22:36811034:G:A
chr22:36811136	['G', 'C']	98663	83817.38877117571	-2790.22389545952	-0.0001929893103658	0.0043134746268427	-0.044741032940098	0.964314	0.964314	chr22	36811136	0.0157815280652688	chr22:36811136:G:C
chr22:36812105	['G', 'T']	98663	177580.7992337087	-6648.137709462664	-0.0053970531716039	0.0071584463286671	-0.7539419762065646	0.450886	0.450886	chr22	36812105	0.3459332493178239	chr22:36812105:G:T
chr22:36812604	['G', 'A']	98663	29025.47094001501	-479.1992641330231	0.0009154498650508	0.0060072150046693	0.1523917263389518	0.878878	0.878878	chr22	36812604	0.0560714066145787	chr22:36812604:G:A
chr22:36812616	['A', 'C']	98663	94560.8774179813	-3749.147321011791	-0.0014416799262698	0.0042730979711034	-0.3373851795627287	0.735827	0.735827	chr22	36812616	0.1332242804680934	chr22:36812616:A:C
chr22:36812657	['A', 'AT']	98663	84454.96784103004	-2733.852162920364	-0.0003022412521087	0.0043117934497741	-0.0700964124625522	0.944117	0.944117	chr22	36812657	0.0249741822847935	chr22:36812657:A:AT
chr22:36812742	['A', 'G']	98663	178949.5099589478	-6468.4680010788725	-0.0041814603039062	0.0073657323637354	-0.5676910451557117	0.570246	0.570246	chr22	36812742	0.2439377524064568	chr22:36812742:A:G
chr22:36812762	['T', 'C']	98663	178939.5091480412	-6465.793150010631	-0.0040047282153849	0.0073631126488196	-0.5438906623310981	0.586518	0.586518	chr22	36812762	0.2317186550220783	chr22:36812762:T:C
chr22:36812908	['A', 'G']	98663	178972.69785922806	-6476.364574604929	-0.0045730358999441	0.0073708644474024	-0.620420567028029	0.534982	0.534982	chr22	36812908	0.2716608300015439	chr22:36812908:A:G
chr22:36813403	['C', 'T']	98663	177668.60533571194	-6658.841203855533	-0.0051196639728072	0.0071682311643118	-0.7142158023999378	0.475095	0.475095	chr22	36813403	0.3232195401634845	chr22:36813403:C:T
chr22:36813933	['C', 'T']	98663	29735.91805372529	-331.36709772155467	0.0001043082518113	0.0059525084329414	0.0175234110100632	0.986019	0.986019	chr22	36813933	0.0061147163816549	chr22:36813933:C:T
chr22:36814425	['G', 'A']	98663	100739.4419618418	-4445.06238762549	-0.001287122254833	0.0042743222156716	-0.3011289720072623	0.763317	0.763317	chr22	36814425	0.1172950652432195	chr22:36814425:G:A
chr22:36814612	['T', 'C']	98663	147090.853457277	-6294.076952212841	-0.0035936849040472	0.0049432388466799	-0.7269899382792129	0.467234	0.467234	chr22	36814612	0.3304655617108964	chr22:36814612:T:C
chr22:36814633	['T', 'C']	98663	142034.6710698391	-6326.627300316301	-0.0032246209961387	0.004805037573967	-0.6710917337273904	0.502164	0.502164	chr22	36814633	0.2991544249599248	chr22:36814633:T:C
chr22:36816042	['ATT', 'A']	98663	19440.353610714843	383.8645196298712	-0.0025462662496232	0.0076787525913535	-0.3315989438818973	0.740193	0.740193	chr22	36816042	0.1306550263413504	chr22:36816042:ATT:A
chr22:36816110	['C', 'T']	98663	16669.447669171423	371.3057398508732	-0.0026871440489293	0.0077559081309032	-0.3464641410878117	0.728995	0.728995	chr22	36816110	0.1372754503923907	chr22:36816110:C:T
chr22:36817342	['T', 'C']	98663	16456.00296028954	333.63684356178703	-0.003134305828329	0.0077873264652618	-0.402488048024024	0.687326	0.687326	chr22	36817342	0.1628372273946534	chr22:36817342:T:C
chr22:36818135	['C', 'A']	98663	17016.20727578657	-794.833333846951	0.007619195377834	0.0075812326300946	1.0050074637716198	0.314896	0.314896	chr22	36818135	0.5018328560003595	chr22:36818135:C:A
chr22:36818136	['T', 'C']	98663	17018.069842170888	-795.2147753421551	0.0076104892362108	0.0075811274154905	1.0038730150690116	0.315442	0.315442	chr22	36818136	0.5010804823645497	chr22:36818136:T:C
chr22:36818391	['G', 'A']	98663	17603.427357964625	508.1429739976048	-0.0013645825302571	0.0076082622801628	-0.1793553481739244	0.857659	0.857659	chr22	36818391	0.0666853506771078	chr22:36818391:G:A
chr22:36818677	['C', 'T']	98663	138667.8656374492	-5889.632376540725	-0.0029108740866349	0.0047262369185815	-0.6158967772416658	0.537964	0.537964	chr22	36818677	0.2692467859032439	chr22:36818677:C:T
chr22:36821128	['C', 'T']	98663	34054.842019874246	-299.40878499812754	0.0037611541055806	0.0056405051192047	0.6668115755758652	0.504894	0.504894	chr22	36821128	0.2967997902915892	chr22:36821128:C:T
chr22:36825539	['T', 'C']	98663	2548.8266772110205	-139.06340013152774	-0.0182100013678506	0.0187599133995498	-0.970686856597517	0.331707	0.331707	chr22	36825539	0.4792453634841476	chr22:36825539:T:C
chr22:36825758	['T', 'G']	98663	26144.034680264376	-1432.4588589761518	-0.0058472115359147	0.0062701585296982	-0.932546044604734	0.351057	0.351057	chr22	36825758	0.4546223628057368	chr22:36825758:T:G
chr22:36825816	['G', 'A']	98663	26608.96665044805	-1368.4045149366757	-0.0059596371282347	0.0062160242537168	-0.95875384087687	0.337685	0.337685	chr22	36825816	0.4714882303385651	chr22:36825816:G:A
chr22:36825915	['A', 'G']	98663	26123.295459383848	-1425.712805323817	-0.0056602544174482	0.0062724124802639	-0.90240468643574	0.366844	0.366844	chr22	36825915	0.4355185797327288	chr22:36825915:A:G
chr22:36826192	['C', 'A']	98663	26100.290796103127	-1428.673432970999	-0.0058821153747937	0.0062750458352701	-0.9373820573121728	0.348564	0.348564	chr22	36826192	0.4577174692303242	chr22:36826192:C:A
chr22:36826885	['G', 'A']	98663	45383.01926469692	-805.2575344948368	0.0011091646229356	0.0050521745904083	0.2195420215765013	0.826228	0.826228	chr22	36826885	0.0829000913257338	chr22:36826885:G:A
chr22:36827391	['C', 'T']	98663	20440.76508515815	464.5144836703532	-0.0051467436189358	0.007129756692701	-0.7218680581631459	0.470377	0.470377	chr22	36827391	0.3275539220877216	chr22:36827391:C:T
chr22:36827622	['T', 'C']	98663	26106.910675911287	-1427.3335695887895	-0.0058089236221238	0.0062746455408117	-0.9257771748764632	0.354564	0.354564	chr22	36827622	0.4503053617837102	chr22:36827622:T:C
chr22:36827630	['A', 'G']	98663	26116.9706329576	-1429.52577545162	-0.005882848807372	0.0062733949829124	-0.9377456422552384	0.348377	0.348377	chr22	36827630	0.457950525027199	chr22:36827630:A:G
chr22:36827888	['G', 'T']	98663	26023.901421157203	-1414.5473267687896	-0.0054426202207327	0.0062836107686197	-0.8661612600056552	0.386404	0.386404	chr22	36827888	0.4129583864777241	chr22:36827888:G:T
chr22:36828117	['A', 'G']	98663	17160.08711518383	460.2163305130048	-0.0010878735756405	0.0076776480214034	-0.1416935984311599	0.887322	0.887322	chr22	36828117	0.0519187505782577	chr22:36828117:A:G
chr22:36828288	['T', 'C']	98663	26118.588351561462	-1433.7389233227088	-0.0059942858919053	0.0062728591439095	-0.9555907050336554	0.339281	0.339281	chr22	36828288	0.4694404605028331	chr22:36828288:T:C
chr22:36828314	['C', 'G']	98663	26147.65019816935	-1428.3055982411656	-0.0057576305966823	0.0062708594711864	-0.9181565339069878	0.358539	0.358539	chr22	36828314	0.4454635971410199	chr22:36828314:C:G
chr22:36828826	['A', 'G']	98663	26136.23846645108	-1431.6894457013054	-0.0059498199568281	0.0062714592517059	-0.9487138029653496	0.342769	0.342769	chr22	36828826	0.4649984625298277	chr22:36828826:A:G
chr22:36829056	['T', 'C']	98663	26134.005971874383	-1431.7639599524637	-0.0059566941619011	0.0062728810141	-0.9495946357840812	0.342321	0.342321	chr22	36829056	0.4655664578461394	chr22:36829056:T:C
chr22:36829244	['G', 'A']	98663	71359.95596642744	-2179.3638175751453	-0.0006607128719365	0.0044366404974982	-0.148921886348273	0.881616	0.881616	chr22	36829244	0.0547205366312922	chr22:36829244:G:A
chr22:36830165	['G', 'A']	98663	26113.11735847144	-1435.4369303969595	-0.0060420467045233	0.006274340097894	-0.962977239080694	0.335561	0.335561	chr22	36830165	0.474228520039467	chr22:36830165:G:A
chr22:36831903	['T', 'C']	98663	175645.18787006248	-6024.489948000033	-0.0057264856700156	0.0068205672473716	-0.8395908232152437	0.40114	0.40114	chr22	36831903	0.3967040298330457	chr22:36831903:T:C
chr22:36831939	['A', 'G']	98663	25035.08984275996	-1268.6286940385703	0.0054047018420323	0.006405123916939	0.8438090991087701	0.398778	0.398778	chr22	36831939	0.3992688090919524	chr22:36831939:A:G
chr22:36832234	['A', 'G']	98663	72953.00656934305	-2039.771967407506	-0.0021510295254838	0.0044213422529243	-0.4865105215641511	0.626606	0.626606	chr22	36832234	0.2030054508931649	chr22:36832234:A:G
chr22:36833414	['A', 'G']	98663	27569.42689578265	-1443.0572735579312	-0.0040750179290764	0.00612601611287	-0.6651986958564103	0.505925	0.505925	chr22	36833414	0.2959138596430477	chr22:36833414:A:G
chr22:36833853	['A', 'C']	98663	17048.937595036798	444.1623811336468	-0.0006642852792893	0.007687955686466	-0.08640597141562	0.931144	0.931144	chr22	36833853	0.0309831508452844	chr22:36833853:A:C
chr22:36834165	['G', 'A']	98663	44673.67813656409	-818.9972180789366	-0.0056669079885901	0.0051037230798905	-1.1103478578057453	0.266852	0.266852	chr22	36834165	0.5737295379017696	chr22:36834165:G:A
chr22:36836925	['T', 'A']	98663	23470.374411955563	-1116.054397055285	0.0075639409198478	0.0065800908060857	1.1495192304720476	0.250345	0.250345	chr22	36836925	0.6014610780980826	chr22:36836925:T:A
chr22:36837269	['C', 'G']	98663	23835.174235205868	-1070.9437647597276	0.0071877770111805	0.0065305574565073	1.1006375886056046	0.271057	0.271057	chr22	36837269	0.5669393726589138	chr22:36837269:C:G
chr22:36838569	['C', 'T']	98663	14997.496167883208	361.02953549876906	-0.0059449429330903	0.0081427134691515	-0.7300935929543133	0.465335	0.465335	chr22	36838569	0.3322342809393104	chr22:36838569:C:T
chr22:36838743	['C', 'T']	98663	15000.824492402517	358.5610531719718	-0.0061777033653721	0.0081424032099733	-0.7587076205960022	0.448029	0.448029	chr22	36838743	0.3486938740992734	chr22:36838743:C:T
chr22:36839306	['A', 'G']	98663	24097.368592021136	-1050.1184416946094	0.0049717917113685	0.0065027209386987	0.7645709785546279	0.444529	0.444529	chr22	36839306	0.3520999014448416	chr22:36839306:A:G
chr22:36839589	['G', 'A']	98663	15723.274907505956	458.75820717180176	-0.0040114875644866	0.0079907791189326	-0.5020145726443851	0.615658	0.615658	chr22	36839589	0.2106604728343781	chr22:36839589:G:A
chr22:36840279	['T', 'A']	98663	23358.077698935635	-1126.7186475186077	0.0071080324314915	0.0065934386197319	1.0780463490203067	0.281016	0.281016	chr22	36840279	0.5512689522874828	chr22:36840279:T:A
chr22:36840584	['G', 'T']	98663	70321.94621202908	-2204.758902488063	-0.0024498684943906	0.0044423094029834	-0.5514853361509007	0.581302	0.581302	chr22	36840584	0.2355981828281128	chr22:36840584:G:T
chr22:36841148	['T', 'G']	98663	30990.99383542202	-1561.646007644462	-0.0049381062795979	0.0058234968634975	-0.847962383314856	0.396461	0.396461	chr22	36841148	0.4017995279373986	chr22:36841148:T:G
chr22:36841337	['G', 'T']	98663	23214.17643779522	-1131.447125969578	0.0062950197461425	0.0066081813887466	0.9526100111087464	0.34079	0.34079	chr22	36841337	0.4675131574749889	chr22:36841337:G:T
chr22:36841574	['A', 'G']	98663	26379.20840133399	-1232.101251300077	0.0037991232473226	0.0062576004745292	0.6071214138369019	0.543772	0.543772	chr22	36841574	0.2645831589378651	chr22:36841574:A:G
chr22:36841742	['T', 'C']	98663	23395.5053829934	-1125.7871576217044	0.0072234845938361	0.0065905560600545	1.096035680148098	0.273066	0.273066	chr22	36841742	0.5637323713784637	chr22:36841742:T:C
chr22:36842039	['G', 'A']	98663	71312.34689118911	-1946.2114746084044	-0.0017251642991262	0.0044219923019233	-0.3901328137490973	0.696439	0.696439	chr22	36842039	0.1571169167469193	chr22:36842039:G:A
chr22:36842365	['C', 'T']	98663	71062.92285001825	-1840.904167548864	-0.0011338893420471	0.0044277411751395	-0.2560875392657574	0.797884	0.797884	chr22	36842365	0.0980602437643409	chr22:36842365:C:T
chr22:36843509	['G', 'A']	98663	40912.68414275577	-1122.7233213347058	-0.0021041638086973	0.0052582483178727	-0.4001644048542282	0.689036	0.689036	chr22	36843509	0.1617580869560728	chr22:36843509:G:A
chr22:36843755	['A', 'G']	98663	2251.182535097056	-153.7095625911086	-0.0296346375571031	0.0199308505097808	-1.486872702324487	0.137052	0.137052	chr22	36843755	0.8631146224183455	chr22:36843755:A:G
chr22:36843871	['G', 'A']	98663	100933.39119680472	-3625.3336139288335	-0.0026030636991257	0.0042575679310154	-0.6113968681892478	0.540938	0.540938	chr22	36843871	0.2668525090171002	chr22:36843871:G:A
chr22:36845745	['C', 'A']	98663	39560.00960943915	-1361.931534683708	-0.0032554480052283	0.0053325527865888	-0.6104858471191673	0.541541	0.541541	chr22	36845745	0.2663686574141118	chr22:36845745:C:A
chr22:36845851	['C', 'T']	98663	39547.81423473835	-1338.9098708544157	-0.002542886389415	0.0053322245703038	-0.4768903402112714	0.633441	0.633441	chr22	36845851	0.198293829979754	chr22:36845851:C:T
chr22:36846270	['A', 'G']	98663	105302.74972880357	-3665.1931373523175	-0.0012174078965034	0.0042667382827646	-0.2853251865531854	0.775396	0.775396	chr22	36846270	0.1104764436981773	chr22:36846270:A:G
chr22:36846280	['G', 'A']	98663	172213.691160669	-5891.962921386512	-0.0023311167417845	0.0064010845382511	-0.3641752780883373	0.715728	0.715728	chr22	36846280	0.1452519924163083	chr22:36846280:G:A
chr22:36846433	['T', 'C']	98663	40380.86914248635	-1236.5412489323994	-0.0022892987855285	0.0052932496110895	-0.4324940166683968	0.665383	0.665383	chr22	36846433	0.1769282991998481	chr22:36846433:T:C
chr22:36846582	['T', 'C']	98663	174191.65521575618	-5924.796156863495	-0.0039129239705754	0.0066254056948593	-0.5905938671214535	0.554794	0.554794	chr22	36846582	0.255868244392159	chr22:36846582:T:C
chr22:36847177	['T', 'C']	98663	174781.62900757167	-5862.231860538496	-0.0012448439509577	0.006704412348792	-0.185675326366535	0.8527	0.8527	chr22	36847177	0.0692037370166997	chr22:36847177:T:C
chr22:36848197	['A', 'T']	98663	42152.544752288566	-1302.270982530218	-0.0034159355683942	0.0052034948008594	-0.656469488127492	0.511524	0.511524	chr22	36848197	0.2911339849761732	chr22:36848197:A:T
chr22:36848245	['A', 'G']	98663	43973.239678050464	-1105.099856120916	-0.0040827370492052	0.0051234620557425	-0.7968707496582711	0.425528	0.425528	chr22	36848245	0.3710718577993492	chr22:36848245:A:G
chr22:36848407	['A', 'G']	98663	2071.125951529035	206.42942373059967	-0.0224529211731514	0.0213568840432569	-1.0513200861920922	0.293114	0.293114	chr22	36848407	0.532963437864731	chr22:36848407:A:G
chr22:36848514	['G', 'T']	98663	42390.73373206954	-1067.5898285105852	-0.0044116573620054	0.0051954786177294	-0.8491339656274908	0.395809	0.395809	chr22	36848514	0.4025143349252292	chr22:36848514:G:T
chr22:36848978	['T', 'C']	98663	46626.62041697623	-1150.48964495075	-0.0040265315100415	0.0051960939576524	-0.7749150694458755	0.438392	0.438392	chr22	36848978	0.3581373796777838	chr22:36848978:T:C
chr22:36849452	['T', 'C']	98663	3620.220156704542	303.83347675036094	-0.0144472976971678	0.0162828517334675	-0.8872707271216563	0.374935	0.374935	chr22	36849452	0.4260440165072999	chr22:36849452:T:C
chr22:36849662	['T', 'C']	98663	13552.37897811402	-752.3986262427815	-0.0018251040179505	0.0084411387952387	-0.2162153783065405	0.82882	0.82882	chr22	36849662	0.0815397776460924	chr22:36849662:T:C
chr22:36850287	['C', 'T']	98663	41039.49573775809	-1674.176871047859	-0.0063837719578976	0.0052512734075416	-1.2156617000230086	0.224117	0.224117	chr22	36850287	0.6495251995730476	chr22:36850287:C:T
chr22:36850402	['T', 'C']	98663	32778.647882326695	-1518.7789573311672	0.0108347051247316	0.0057240923967574	1.8928249884417008	0.0583841	0.0583841	chr22	36850402	1.2337054101213325	chr22:36850402:T:C
chr22:36851836	['C', 'A']	98663	20439.657331103343	-614.773424886475	0.0006446959431343	0.006959468610169	0.0926358001230604	0.926193	0.926193	chr22	36851836	0.0332985056492528	chr22:36851836:C:A
chr22:36854391	['G', 'T']	98663	19259.561644113324	-365.3577392346865	0.0058483128086453	0.0071785628385547	0.8146913163781355	0.415251	0.415251	chr22	36854391	0.3816893130151375	chr22:36854391:G:T
chr22:36854415	['T', 'A']	98663	19268.562373929348	-367.6605552395956	0.0058367146136759	0.0071769803129682	0.8132549288353839	0.416074	0.416074	chr22	36854415	0.3808294219367418	chr22:36854415:T:A
chr22:36854729	['G', 'A']	98663	19372.94532073636	-336.51256865364445	0.0075094098090674	0.0071593987438049	1.0488883323568752	0.294232	0.294232	chr22	36854729	0.5313100961643435	chr22:36854729:G:A
chr22:36854817	['C', 'A']	98663	15879.448517039353	-173.14302567611068	0.0050000688256989	0.0078315044634424	0.638455720614006	0.523179	0.523179	chr22	36854817	0.2813496965782006	chr22:36854817:C:A
chr22:36855335	['T', 'C']	98663	15996.459190706912	-169.5781988938418	0.004195433825187	0.0078092139367035	0.537241502050339	0.591102	0.591102	chr22	36855335	0.2283375712085573	chr22:36855335:T:C
chr22:36856576	['C', 'A']	98663	30271.84092360401	-920.657500473426	0.0022884621592582	0.0058887635764715	0.3886150512820303	0.697562	0.697562	chr22	36856576	0.1564171858160475	chr22:36856576:C:A
chr22:36857197	['C', 'T']	98663	10344.733944210184	-311.4814485933854	0.0126646449054249	0.0095223186280256	1.3299959180268257	0.183523	0.183523	chr22	36857197	0.736309500092346	chr22:36857197:C:T
chr22:36857341	['T', 'A']	98663	30186.447640768336	-625.6767197666068	0.0022979929138203	0.005924186392478	0.3879001708551994	0.698091	0.698091	chr22	36857341	0.156087961013136	chr22:36857341:T:A
chr22:36857530	['G', 'A']	98663	30187.447721859004	-622.4945960153314	0.0025592795737169	0.0059232836016549	0.4320710852004301	0.665691	0.665691	chr22	36857530	0.1767273145771846	chr22:36857530:G:A
chr22:36857534	['A', 'G']	98663	30192.97827673593	-626.4711587532141	0.0023948724560811	0.0059231657597873	0.4043230517606048	0.685976	0.685976	chr22	36857534	0.1636910785350816	chr22:36857534:A:G
chr22:36857941	['G', 'T']	98663	29234.370442450967	-768.6996492602342	0.0020343922500376	0.0059807752863026	0.3401552729621734	0.73374	0.73374	chr22	36857941	0.1344578046191686	chr22:36857941:G:T
chr22:36859193	['C', 'CTCTT']	98663	166280.48270234652	-4917.920951648827	0.0106318117628134	0.0058346151886563	1.822195880798415	0.0684283	0.0684283	chr22	36859193	1.1647642492743329	chr22:36859193:C:CTCTT
chr22:36859811	['T', 'C']	98663	29873.11945548168	-774.1881572585835	0.0028701112135211	0.0059341211405225	0.4836623900246914	0.628627	0.628627	chr22	36859811	0.2016069696448966	chr22:36859811:T:C
chr22:36860309	['G', 'T']	98663	29623.903294475407	-1362.6769231583824	0.0098435036799323	0.005972929490205	1.648019400877682	0.0993519	0.0993519	chr22	36860309	1.002823823052149	chr22:36860309:G:T
chr22:36860434	['G', 'A']	98663	86977.63125614586	-2350.4894096975904	-0.0051300343155084	0.0043311827700238	-1.1844418921809183	0.236241	0.236241	chr22	36860434	0.6266447276855333	chr22:36860434:G:A
chr22:36860804	['G', 'A']	98663	90017.9847019465	-2498.7718228147005	-0.0040909738105857	0.0043103737645645	-0.9490995523909148	0.342572	0.342572	chr22	36860804	0.4652481368242048	chr22:36860804:G:A
chr22:36861670	['C', 'A']	98663	13694.555205303112	-446.9748715732984	0.00203531016147	0.0083639729085841	0.2433425100386327	0.807741	0.807741	chr22	36861670	0.0927278722730079	chr22:36861670:C:A
chr22:36861780	['C', 'T']	98663	28092.98631511724	-703.7906091796663	0.0029808200156329	0.0060808266001868	0.4901998053260337	0.623994	0.623994	chr22	36861780	0.2048195862461324	chr22:36861780:C:T
chr22:36861813	['G', 'A']	98663	152415.35846130457	-4626.552747463971	0.0039914732798831	0.0050720312318922	0.7869575515989169	0.431309	0.431309	chr22	36861813	0.3652114794623105	chr22:36861813:G:A
chr22:36862771	['A', 'G']	98663	15103.612331363584	-344.70258178627205	0.0021642834621699	0.0079893960052667	0.2708945032569758	0.786473	0.786473	chr22	36862771	0.1043161823252307	chr22:36862771:A:G
chr22:36862802	['G', 'A']	98663	23697.720565578755	-1018.2968281864878	-0.0029253358547613	0.0065427244884255	-0.4471127983359891	0.654795	0.654795	chr22	36862802	0.1838946455104018	chr22:36862802:G:A
chr22:36863231	['C', 'T']	98663	93873.73791781992	-2942.0929459746108	3.799751374166389e-05	0.0042613873488613	0.0089167002741059	0.992886	0.992886	chr22	36863231	0.0031006129478147	chr22:36863231:C:T
chr22:36864180	['GCTGACCTCTGAACCTTGCCCT', 'G']	98663	5821.236004824699	727.4318865518055	0.0061525909430614	0.0132719315435215	0.4635791650134558	0.64295	0.64295	chr22	36864180	0.191822799343916	chr22:36864180:GCTGACCTCTGAACCTTGCCCT:G
chr22:36864432	['A', 'G']	98663	5662.28695088082	710.1671379336063	0.0059727971348177	0.0134199026344067	0.4450700796818229	0.65627	0.65627	chr22	36864432	0.1829174481463153	chr22:36864432:A:G
chr22:36864771	['A', 'G']	98663	5665.51680621161	712.7262155913182	0.0065757615320137	0.0134146819699132	0.4901913848395387	0.624	0.624	chr22	36864771	0.204815410317576	chr22:36864771:A:G
chr22:36867576	['G', 'A']	98663	16116.30677613907	-733.9307054093495	0.0096766669717226	0.007774030693398	1.2447425734941284	0.213229	0.213229	chr22	36867576	0.6711537298355106	chr22:36867576:G:A
chr22:36867664	['C', 'T']	98663	164490.6687884532	-5079.019494584817	0.0098049158265358	0.0057015849797407	1.719682485023937	0.0854933	0.0854933	chr22	36867664	1.0680679190384164	chr22:36867664:C:T
chr22:36867804	['T', 'C']	98663	150302.14033469497	-5445.858420966817	0.0050491442044942	0.0049896351528189	1.0119265336748502	0.311576	0.311576	chr22	36867804	0.5064360024403849	chr22:36867804:T:C
chr22:36868404	['G', 'A']	98663	16143.981765105364	-721.0362235197244	0.0103147458620706	0.0077668075259558	1.328054780242707	0.184163	0.184163	chr22	36868404	0.73479761903556	chr22:36868404:G:A
chr22:36869019	['C', 'G']	98663	19068.15959333854	-820.538042147621	0.0104204194150529	0.007220889115037	1.443093675729353	0.148997	0.148997	chr22	36869019	0.8268224758599553	chr22:36869019:C:G
chr22:36869130	['A', 'C']	98663	5233.212165134453	691.2249315698507	0.005531888215754	0.0139817255235885	0.3956513240387403	0.692363	0.692363	chr22	36869130	0.1596661489497129	chr22:36869130:A:C
chr22:36869272	['G', 'A']	98663	3609.256071602336	-140.79890655295557	0.00261725013162	0.0157751316693266	0.1659098755231992	0.868228	0.868228	chr22	36869272	0.061366212451005	chr22:36869272:G:A
chr22:36869344	['T', 'C']	98663	10773.948385984828	540.6805757464759	0.0099493364457216	0.0095444519909318	1.0424209221414085	0.297219	0.297219	chr22	36869344	0.5269234313468422	chr22:36869344:T:C
chr22:36870280	['A', 'G']	98663	138646.05248699986	-4989.1630661904255	0.0003316809647069	0.0046618916882097	0.0711472910333285	0.943281	0.943281	chr22	36870280	0.0253589132324952	chr22:36870280:A:G
chr22:36870937	['A', 'G']	98663	131793.71593524114	-4509.29904734914	0.0008230698215503	0.0045088880027858	0.1825438602692777	0.855156	0.855156	chr22	36870937	0.0679546528048888	chr22:36870937:A:G
chr22:36871120	['C', 'A']	98663	15788.480072977904	-751.7921200921576	0.0081561740065789	0.0078408214669297	1.0402193240822102	0.298241	0.298241	chr22	36871120	0.5254326531372923	chr22:36871120:C:A
chr22:36871901	['C', 'A']	98663	145868.39225404934	-4465.8198540311305	0.0024720092324387	0.0048536781240712	0.509306379460774	0.610539	0.610539	chr22	36871901	0.2142865889773844	chr22:36871901:C:A
chr22:36872037	['A', 'G']	98663	144954.22266709912	-4719.064838093695	0.001669021907332	0.0048305866909811	0.3455112213280807	0.729711	0.729711	chr22	36872037	0.1368491069427641	chr22:36872037:A:G
chr22:36872215	['C', 'T']	98663	128134.68839580752	-4627.812794668623	0.0001948533389237	0.0044632069293171	0.0436576977069639	0.965177	0.965177	chr22	36872215	0.0153930358018947	chr22:36872215:C:T
chr22:36873292	['G', 'C']	98663	3448.341024239706	-124.04456080516432	0.0059788765795446	0.0164558837270204	0.3633275902239977	0.716361	0.716361	chr22	36873292	0.1448680659634857	chr22:36873292:G:C
chr22:36873514	['C', 'T']	98663	165072.05780809702	-5064.3794705264645	0.0086453024021473	0.0057469825596922	1.5043202780504654	0.132502	0.132502	chr22	36873514	0.8777775663882414	chr22:36873514:C:T
chr22:36873716	['G', 'C']	98663	16271.484278387086	-84.91033602534952	0.0037627646835105	0.0077442370775024	0.4858793249552801	0.627054	0.627054	chr22	36873716	0.2026950574273533	chr22:36873716:G:C
chr22:36873862	['AAC', 'A']	98663	145317.83722391722	-4627.820685849098	0.0022833594046648	0.0048374978704679	0.4720124878202717	0.636919	0.636919	chr22	36873862	0.195915795435146	chr22:36873862:AAC:A
chr22:36873903	['A', 'G']	98663	165077.7314729405	-5061.051943214951	0.0087735355862152	0.0057472500267674	1.5265623638006116	0.126873	0.126873	chr22	36873903	0.8966307908180609	chr22:36873903:A:G
chr22:36874083	['C', 'T']	98663	145350.7320405867	-4637.221740067241	0.0019491850117513	0.0048384865904316	0.4028501423577347	0.687059	0.687059	chr22	36874083	0.1630059670536673	chr22:36874083:C:T
chr22:36874401	['G', 'T']	98663	17224.04744721611	117.8841900247106	0.0054242739237877	0.0075684217307311	0.7166981593748668	0.473562	0.473562	chr22	36874401	0.3246231539465107	chr22:36874401:G:T
chr22:36874971	['G', 'C']	98663	148529.04334296286	-4321.279275390137	0.0039672525515157	0.0049413198170135	0.8028730578935702	0.42205	0.42205	chr22	36874971	0.374636095394299	chr22:36874971:G:C
chr22:36875265	['A', 'G']	98663	129016.84538339882	-4686.011531506051	7.272541799562618e-05	0.0044748805271049	0.0162519239463756	0.987033	0.987033	chr22	36875265	0.0056683270889041	chr22:36875265:A:G
chr22:36875760	['C', 'T']	98663	17186.045136178884	120.62232936866909	0.0055785504929775	0.0075798899081963	0.7359672185931548	0.461752	0.461752	chr22	36875760	0.3355912148112018	chr22:36875760:C:T
chr22:36875840	['T', 'C']	98663	165089.0395714445	-5048.935892921438	0.0093395370950964	0.0057473132147569	1.6250266422083994	0.10416	0.10416	chr22	36875840	0.9822990287758832	chr22:36875840:T:C
chr22:36877032	['T', 'TGA']	98663	17709.435953575594	140.87144921265863	0.0030686328185886	0.0074871240356677	0.4098546790423139	0.681913	0.681913	chr22	36877032	0.1662710300797129	chr22:36877032:T:TGA
chr22:36877700	['G', 'A']	98663	17211.22111174181	125.41363028746356	0.00552416088622	0.0075721035746153	0.7295411151980492	0.465672	0.465672	chr22	36877700	0.3319198746098337	chr22:36877700:G:A
chr22:36877763	['C', 'T']	98663	1989.1008027732169	87.4694656829976	0.0118177222778437	0.021498491258996	0.5497000759482898	0.582526	0.582526	chr22	36877763	0.2346846859164767	chr22:36877763:C:T
chr22:36878305	['G', 'A']	98663	18238.033369825243	246.75918977341647	0.0045847982793509	0.0074086261708097	0.6188459470954507	0.536019	0.536019	chr22	36878305	0.2708198158129961	chr22:36878305:G:A
chr22:36878352	['G', 'C']	98663	165111.38790735393	-5017.131332317266	0.0101721128247819	0.0057507383335515	1.7688359711021455	0.0769243	0.0769243	chr22	36878352	1.113936447079471	chr22:36878352:G:C
chr22:36879284	['ACCT', 'A']	98663	17208.569758955542	123.0183229717617	0.0055663571587004	0.007572417699516	0.735083216428511	0.462291	0.462291	chr22	36879284	0.3350845614362081	chr22:36879284:ACCT:A
chr22:36879484	['A', 'G']	98663	17191.916737623163	144.89712538837867	0.0069960055671282	0.0075774694911854	0.9232641022529234	0.355872	0.355872	chr22	36879484	0.4487061809308679	chr22:36879484:A:G
chr22:36879718	['T', 'G']	98663	17254.399057320967	129.90195285490657	0.0059552278064615	0.0075627918684549	0.7874377491864128	0.431028	0.431028	chr22	36879718	0.365494516729027	chr22:36879718:T:G
chr22:36879862	['C', 'T']	98663	128381.31331346554	-4692.988275210564	0.0010983057085788	0.0044688334666243	0.245770113561314	0.805861	0.805861	chr22	36879862	0.0937398615930735	chr22:36879862:C:T
chr22:36880208	['T', 'A']	98663	99123.08860143543	-3143.013957150579	0.0002217962510414	0.004243632453945	0.0522656600090934	0.958317	0.958317	chr22	36880208	0.0184908076456519	chr22:36880208:T:A
chr22:36880243	['C', 'A']	98663	99454.21501103455	-3167.0986215789253	0.0016791429160773	0.0042768033149249	0.3926163520818348	0.694604	0.694604	chr22	36880243	0.1582627200564605	chr22:36880243:C:A
chr22:36880388	['C', 'T']	98663	19697.22178758436	-498.6863078185426	0.0066932491195743	0.0071496480217802	0.9361648432460454	0.349191	0.349191	chr22	36880388	0.4569369582674621	chr22:36880388:C:T
chr22:36880619	['C', 'A']	98663	2110.192490927889	141.63225209284755	0.0246563521003707	0.0208234100301528	1.1840688948000222	0.236389	0.236389	chr22	36880619	0.6263727365490308	chr22:36880619:C:A
chr22:36880702	['G', 'A']	98663	19958.4274665234	-920.1899415454656	0.0077491168718448	0.0070684091706727	1.0963028150657257	0.272949	0.272949	chr22	36880702	0.5639184924746254	chr22:36880702:G:A
chr22:36881574	['A', 'G']	98663	145632.71274492904	-4517.238029476839	0.0033713352962411	0.0048509893861119	0.6949789059306367	0.48707	0.48707	chr22	36881574	0.3124086190130997	chr22:36881574:A:G
chr22:36881622	['A', 'C']	98663	145346.0973562566	-4470.209108494422	0.0040621927760514	0.0048420789813203	0.8389356703437699	0.401507	0.401507	chr22	36881622	0.396306878691969	chr22:36881622:A:C
chr22:36881659	['G', 'A']	98663	11954.81752290974	-289.34798240507337	-0.0290455841350546	0.008973189382636	-3.236929802380034	0.00120863	0.00120863	chr22	36881659	2.9177066301167214	chr22:36881659:G:A
chr22:36881802	['C', 'A']	98663	164736.39375323133	-5001.954774758348	0.0094680344318213	0.0057229221618757	1.6544055928096038	0.0980483	0.0980483	chr22	36881802	1.0085599318995084	chr22:36881802:C:A
chr22:36883026	['G', 'A']	98663	48878.84401139622	-1110.853274152157	0.0043220654437994	0.0049335103470627	0.8760629125613602	0.380998	0.380998	chr22	36883026	0.4190773040914242	chr22:36883026:G:A
chr22:36883930	['A', 'T']	98663	152614.7492574533	-5254.000752233862	0.0041353901587411	0.0050700777595674	0.8156462987056695	0.414704	0.414704	chr22	36883930	0.3822617756570824	chr22:36883930:A:T
chr22:36884074	['TA', 'T']	98663	13695.110455628195	301.0013037925348	0.0123536762582051	0.0084228296270612	1.466689557451647	0.142464	0.142464	chr22	36884074	0.8462948660174233	chr22:36884074:TA:T
chr22:36884340	['CCTGTTGA', 'C']	98663	57252.50708651841	-1470.2545180048253	0.0011059912948372	0.0047029964788779	0.2351673661259299	0.814079	0.814079	chr22	36884340	0.0893334481829196	chr22:36884340:CCTGTTGA:C
chr22:36886051	['T', 'C']	98663	112179.05488200468	-3941.387770993547	-0.0029477822735343	0.004278405208973	-0.6889909042163626	0.490831	0.490831	chr22	36886051	0.3090680158232392	chr22:36886051:T:C
chr22:36886631	['C', 'T']	98663	13011.406968019295	249.360276360061	0.0072676494415981	0.0086236580571277	0.8427571447584378	0.399366	0.399366	chr22	36886631	0.3986289115257034	chr22:36886631:C:T
chr22:36888177	['A', 'G']	98663	125167.10402051828	-3827.526793647085	-0.0003654949165812	0.0044184690658172	-0.0827198088606842	0.934075	0.934075	chr22	36888177	0.029618251416109	chr22:36888177:A:G
chr22:36888574	['G', 'A']	98663	11283.28723781718	102.36838741729515	0.0070760403084354	0.0091946321483757	0.7695838391626624	0.441549	0.441549	chr22	36888574	0.3550210944674014	chr22:36888574:G:A
chr22:36889497	['C', 'T']	98663	11240.367122482288	96.8273808087414	0.007010202870944	0.0092087095445594	0.7612578979739576	0.446505	0.446505	chr22	36889497	0.3501736734825987	chr22:36889497:C:T
chr22:36889852	['G', 'A']	98663	156268.8386465693	-4586.686966406677	-0.0047832661951482	0.005270503340744	-0.9075539632373948	0.364116	0.364116	chr22	36889852	0.4387602368610632	chr22:36889852:G:A
chr22:36894505	['A', 'T']	98663	110357.96336097644	-4122.353061984131	-0.0023652576056091	0.0042777109004051	-0.5529260066137587	0.580315	0.580315	chr22	36894505	0.2363362036332373	chr22:36894505:A:T
chr22:36896390	['G', 'A']	98663	11271.256639500469	94.04027647594089	0.0067434697641893	0.009199560837583	0.7330208347163926	0.463547	0.463547	chr22	36896390	0.3339062252609839	chr22:36896390:G:A
chr22:36896415	['A', 'G']	98663	11267.941508018572	89.33181987086074	0.0062825439189521	0.0092009082596817	0.682817798160446	0.494724	0.494724	chr22	36896415	0.3056370206753575	chr22:36896415:A:G
chr22:36896539	['C', 'T']	98663	27806.73690080297	-1684.8511138996284	-0.0094310802090421	0.0061180851042291	-1.5415085028031024	0.123196	0.123196	chr22	36896539	0.9094033928706936	chr22:36896539:C:T
chr22:36897313	['C', 'T']	98663	11244.709563295764	89.01611183649347	0.0063692438534278	0.009210489650054	0.6915206569273374	0.48924	0.48924	chr22	36897313	0.3104780425002184	chr22:36897313:C:T
chr22:36898538	['C', 'T']	98663	11260.570658233491	91.41854827116252	0.0066938543226222	0.0092034895691496	0.7273169890972869	0.467034	0.467034	chr22	36898538	0.3306515017146373	chr22:36898538:C:T
chr22:36898910	['G', 'A']	98663	11297.80156300681	72.22278794622376	0.0047662965401716	0.0091905023242334	0.5186111022031835	0.604033	0.604033	chr22	36898910	0.2189393340172706	chr22:36898910:G:A
chr22:36900087	['A', 'G']	98663	151844.39020607583	-4668.281642025286	-0.0046587694072768	0.0050706786255157	-0.9187664514634846	0.35822	0.35822	chr22	36900087	0.4458501704491315	chr22:36900087:A:G
chr22:36900494	['C', 'T']	98663	25148.274453161423	-1075.786364151943	-0.0078263156876161	0.0063867444510904	-1.2253998492580789	0.220428	0.220428	chr22	36900494	0.6567332397969797	chr22:36900494:C:T
chr22:36900630	['G', 'A']	98663	11748.59539013562	178.35011835638144	0.0085005886639963	0.0090305843465861	0.9413110312412772	0.346548	0.346548	chr22	36900630	0.4602366032127039	chr22:36900630:G:A
chr22:36900889	['G', 'A']	98663	124658.10778977245	-3844.633254864019	0.0001710472143322	0.0044150010265521	0.0387422818938372	0.969096	0.969096	chr22	36900889	0.0136331990017142	chr22:36900889:G:A
chr22:36900957	['G', 'A']	98663	109889.91032385586	-4091.0173478166807	-0.0022652918027125	0.0042727776069635	-0.5301684316592375	0.595996	0.595996	chr22	36900957	0.224756654997611	chr22:36900957:G:A
chr22:36901248	['T', 'A']	98663	24132.73379282384	-1036.1974572848123	0.0091300827244456	0.0065016445614368	1.4042728171575134	0.160241	0.160241	chr22	36901248	0.7952263534478379	chr22:36901248:T:A
chr22:36901959	['C', 'T']	98663	11269.342661666327	91.66046446157448	0.0064465224301492	0.0092005017020128	0.7006707502416861	0.48351	0.48351	chr22	36901959	0.3155945393681396	chr22:36901959:C:T
chr22:36902302	['A', 'G']	98663	124337.64315907916	-3857.5852258004447	0.0007783317882068	0.0044123877922653	0.1763969589371162	0.859982	0.859982	chr22	36902302	0.0655106387360652	chr22:36902302:A:G
chr22:36902640	['A', 'G']	98663	151786.9997060314	-4664.213451875384	-0.0046737472700787	0.0050687698581005	-0.9220673656369504	0.356496	0.356496	chr22	36902640	0.4479453387088153	chr22:36902640:A:G
chr22:36903122	['T', 'C']	98663	11259.912999847957	73.34916972167146	0.0050218826569867	0.0092027857286431	0.5456915769924303	0.585279	0.585279	chr22	36903122	0.2326370582328818	chr22:36903122:T:C
chr22:36903207	['G', 'C']	98663	4184.127224812488	-220.9552302424012	-0.0019449670367974	0.0147684443938435	-0.131697488572879	0.895224	0.895224	chr22	36903207	0.0480682833520826	chr22:36903207:G:C
chr22:36903457	['A', 'G']	98663	110368.54234161173	-4083.956856421103	-0.001815574885348	0.0042765424744943	-0.4245426991959606	0.671171	0.671171	chr22	36903457	0.1731668167980452	chr22:36903457:A:G
chr22:36904248	['A', 'C']	98663	130060.40988990938	-3967.7411922546767	-0.0014178302044979	0.0044850719360803	-0.3161220655330279	0.751911	0.751911	chr22	36904248	0.1238335616641222	chr22:36904248:A:C
chr22:36904368	['A', 'G']	98663	110924.98850446542	-4010.171211242354	-0.0022328736120348	0.0042743359144797	-0.5223907658896926	0.601399	0.601399	chr22	36904368	0.2208372983752468	chr22:36904368:A:G
chr22:36905984	['T', 'G']	98663	106121.1748816176	-3752.699986664802	-0.0071802144545265	0.0042587899829791	-1.6859752378547057	0.0918037	0.0918037	chr22	36905984	1.0371398149076785	chr22:36905984:T:G
chr22:36906050	['G', 'A']	98663	91394.39011702187	-3586.649304650631	-0.0059712878513457	0.0042633450832706	-1.4006109603411994	0.161334	0.161334	chr22	36906050	0.7922740984736607	chr22:36906050:G:A
chr22:36906744	['AAC', 'A']	98663	108532.40547675353	-4266.625708967573	-0.0051530842436822	0.0042680220377155	-1.2073705801295185	0.227292	0.227292	chr22	36906744	0.6434158498755482	chr22:36906744:AAC:A
chr22:36906863	['C', 'T']	98663	1995.080884663336	-78.16168762901981	-0.0063487295299505	0.0212264340661394	-0.2990954349736065	0.764868	0.764868	chr22	36906863	0.1164135083993601	chr22:36906863:C:T
chr22:36907084	['T', 'C']	98663	20772.63190762461	-732.5817804268705	-0.0070989119986119	0.0069378656581555	-1.023212663431602	0.30621	0.30621	chr22	36907084	0.513980630509398	chr22:36907084:T:C
chr22:36908050	['T', 'C']	98663	11442.695865473304	145.04375283504106	0.008384464969547	0.0091381073291435	0.9175275215697096	0.358869	0.358869	chr22	36908050	0.4450640554879126	chr22:36908050:T:C
chr22:36908367	['G', 'C']	98663	114666.97496451015	-4403.415606379404	-0.0041878690557557	0.0042896915534726	-0.9762634454138028	0.328936	0.328936	chr22	36908367	0.4828885930854135	chr22:36908367:G:C
chr22:36908368	['G', 'A']	98663	114652.51010351916	-4406.714897270574	-0.0042502047246393	0.0042894258259687	-0.9908563283477472	0.321758	0.321758	chr22	36908368	0.4924706462490218	chr22:36908368:G:A
chr22:36908456	['A', 'G']	98663	109546.76500045616	-4108.023808659878	-0.0061618753381118	0.0042603192316717	-1.446341225395415	0.148085	0.148085	chr22	36908456	0.8294889303184297	chr22:36908456:A:G
chr22:36908822	['T', 'A']	98663	108409.77819453596	-4243.599811850201	-0.00551958033699	0.0042608902456131	-1.2954054244116773	0.195183	0.195183	chr22	36908822	0.7095580110940434	chr22:36908822:T:A
chr22:36908876	['A', 'G']	98663	5624.513065866565	-155.1552064079404	0.0186729750651858	0.0127325369969129	1.4665557280307309	0.1425	0.1425	chr22	36908876	0.846185135655471	chr22:36908876:A:G
chr22:36909266	['G', 'T']	98663	2008.1831856792428	25.939424857213226	0.0164031887487129	0.0212825114753725	0.7707355763766027	0.440866	0.440866	chr22	36909266	0.3556933930805825	chr22:36909266:G:T
chr22:36909379	['G', 'A']	98663	108951.77279362571	-4185.733666751647	-0.0060862867082874	0.0042595112111462	-1.4288697473928358	0.153045	0.153045	chr22	36909379	0.8151808542919342	chr22:36909379:G:A
chr22:36909638	['G', 'A']	98663	115098.33212703624	-4389.272505316351	-0.0041453115608243	0.0042890314971392	-0.9664912844751178	0.333801	0.333801	chr22	36909638	0.476512366596762	chr22:36909638:G:A
chr22:36910622	['A', 'G']	98663	114086.37706696408	-4411.567769047415	-0.0038241579315895	0.0042884871130572	-0.8917265764763637	0.372542	0.372542	chr22	36910622	0.4288247582445443	chr22:36910622:A:G
chr22:36911012	['G', 'A']	98663	11051.672086116549	-375.4714438567501	0.0186286985891697	0.0092469886789924	2.014569200402603	0.0439525	0.0439525	chr22	36911012	1.3570164173973525	chr22:36911012:G:A
chr22:36911206	['G', 'A']	98663	108714.44503695288	-4204.107934920281	-0.0058829153960922	0.0042585924732908	-1.3814224847737464	0.167152	0.167152	chr22	36911206	0.7768884226384639	chr22:36911206:G:A
chr22:36911324	['A', 'G']	98663	108394.87411297188	-4234.593578381657	-0.0053948841681368	0.0042608891792116	-1.2661404559540663	0.205466	0.205466	chr22	36911324	0.6872600338075652	chr22:36911324:A:G
chr22:36911798	['C', 'T']	98663	5564.338384503888	-176.24788690725288	0.0166000094947798	0.0127929150830555	1.297593971898308	0.19443	0.19443	chr22	36911798	0.7112367238271866	chr22:36911798:C:T
chr22:36911823	['T', 'C']	98663	5564.015094530895	-176.8136287944047	0.0164816220875042	0.0127939305307699	1.288237578581911	0.197666	0.197666	chr22	36911823	0.7040680260947397	chr22:36911823:T:C
chr22:36912474	['C', 'T']	98663	7007.639234090863	-92.49523803553043	0.0127637399141861	0.0114872432414336	1.11112297754332	0.266518	0.266518	chr22	36912474	0.5742734544171941	chr22:36912474:C:T
chr22:36912649	['C', 'T']	98663	32653.3238325951	-544.0702236183506	-0.0024190335955672	0.0057306450996063	-0.4221223882339828	0.672937	0.672937	chr22	36912649	0.1720255922887423	chr22:36912649:C:T
chr22:36912777	['C', 'T']	98663	108397.18393123231	-4243.901929571714	-0.0056001861486631	0.0042602781798235	-1.314511849293141	0.188677	0.188677	chr22	36912777	0.7242810377358742	chr22:36912777:C:T
chr22:36913405	['C', 'T']	98663	2014.102069776399	5.963754621167059	0.0094751408479239	0.0212288657084633	0.4463328836333673	0.655358	0.655358	chr22	36913405	0.1835213947399012	chr22:36913405:C:T
chr22:36913765	['G', 'A']	98663	5582.396063087903	-154.62485886957407	0.018620128774475	0.0127818802806965	1.456759754086847	0.145186	0.145186	chr22	36913765	0.8380752597783793	chr22:36913765:G:A
chr22:36913874	['G', 'A']	98663	108255.13886720529	-4217.516632700563	-0.0073619327009874	0.0042582460552894	-1.7288650316114769	0.0838364	0.0838364	chr22	36913874	1.076567378901647	chr22:36913874:G:A
chr22:36914004	['G', 'A']	98663	99813.1865236652	-3792.509360558712	-0.0059370347006634	0.0042351426554052	-1.4018499927236396	0.160963	0.160963	chr22	36914004	0.7932739422447918	chr22:36914004:G:A
chr22:36914227	['T', 'C']	98663	107962.88518191862	-4350.792877099801	-0.0082373774338626	0.0042552154943756	-1.9358308515162992	0.0528913	0.0528913	chr22	36914227	1.2766157584510844	chr22:36914227:T:C
chr22:36914713	['A', 'AT']	98663	28074.251860413264	-712.8547770314617	-0.0009154491302183	0.0060861282880158	-0.1504156808559197	0.880437	0.880437	chr22	36914713	0.0553017146895876	chr22:36914713:A:AT
chr22:36914912	['A', 'G']	98663	105325.75579143724	-3727.044670503824	-0.0105963460709489	0.0042704788334565	-2.481301625460157	0.013092	0.013092	chr22	36914912	1.882994003364033	chr22:36914912:A:G
chr22:36915177	['C', 'T']	98663	105351.49140823793	-3726.804053946434	-0.0107413423512593	0.004269602934294	-2.515770790998692	0.0118788	0.0118788	chr22	36915177	1.9252274297000216	chr22:36915177:C:T
chr22:36915383	['A', 'C']	98663	105331.83886798951	-3729.635248714151	-0.010649377018723	0.0042704490980845	-2.493737022529912	0.0126422	0.0126422	chr22	36915383	1.898177343401602	chr22:36915383:A:C
chr22:36915764	['T', 'G']	98663	104665.52096555078	-3721.0598537188152	-0.0112284418814773	0.004268285303372	-2.630668074743416	0.00852305	0.00852305	chr22	36915764	2.0694049637854435	chr22:36915764:T:G
chr22:36915816	['G', 'A']	98663	33493.752668552144	-921.8075774045824	0.0018103950841081	0.0056580312885179	0.3199690832007377	0.748992	0.748992	chr22	36915816	0.125522820984659	chr22:36915816:G:A
chr22:36915835	['C', 'T']	98663	105313.8874841587	-3739.8003093358247	-0.0108916633838452	0.0042702864669553	-2.5505697259722324	0.0107562	0.0107562	chr22	36915835	1.9683411311336696	chr22:36915835:C:T
chr22:36916131	['T', 'C']	98663	105325.48560943222	-3738.020023933199	-0.0108210093769748	0.0042700469323847	-2.534166379977346	0.0112731	0.0112731	chr22	36916131	1.947956640496482	chr22:36916131:T:C
chr22:36916194	['C', 'A']	98663	2271.2532234521345	4.415989943689546	0.0155196203100865	0.0199727612770951	0.7770392934042911	0.437137	0.437137	chr22	36916194	0.3593824325500128	chr22:36916194:C:A
chr22:36916222	['G', 'T']	98663	105309.953738062	-3743.329853165325	-0.010893456941618	0.0042701177883678	-2.55109050417598	0.0107401	0.0107401	chr22	36916222	1.9689916749450287	chr22:36916222:G:T
chr22:36916519	['A', 'G']	98663	105322.21490192103	-3739.949088785329	-0.0108550482115737	0.0042700870751439	-2.542114017946075	0.0110199	0.0110199	chr22	36916519	1.9578223464683755	chr22:36916519:A:G
chr22:36916703	['C', 'T']	98663	6136.990449250238	-86.47149415439397	0.0180498721850639	0.0122213930626025	1.4769079181567786	0.139704	0.139704	chr22	36916703	0.8547911590035133	chr22:36916703:C:T
chr22:36917954	['A', 'G']	98663	5345.650170804147	-218.4840859590099	0.0140600709613894	0.013048932745352	1.0774881927717472	0.281265	0.281265	chr22	36917954	0.5508843071258542	chr22:36917954:A:G
chr22:36917959	['A', 'G']	98663	27334.986973490788	-832.8546524905345	-0.0023367015067367	0.0061564129338112	-0.3795556815079035	0.704276	0.704276	chr22	36917959	0.1522571110470552	chr22:36917959:A:G
chr22:36917966	['A', 'G']	98663	105639.34346741822	-3697.232136185428	-0.0106018423335052	0.0042707554323586	-2.4824278752132165	0.0130507	0.0130507	chr22	36917966	1.8843661934610103	chr22:36917966:A:G
chr22:36918143	['A', 'C']	98663	139203.4506589619	-4613.253314835636	-0.0114919414938637	0.0046882838703467	-2.451204281069648	0.0142396	0.0142396	chr22	36918143	1.846502210153704	chr22:36918143:A:C
chr22:36918491	['C', 'T']	98663	105661.27676009932	-3693.712728773393	-0.0105218391394974	0.004270559203121	-2.463808283422873	0.0137487	0.0137487	chr22	36918491	1.861738364344084	chr22:36918491:C:T
chr22:36918558	['G', 'A']	98663	7948.16111736147	-230.5677856366877	0.011923660081328	0.0107974369290525	1.1043046752368797	0.269464	0.269464	chr22	36918558	0.5694992477153948	chr22:36918558:G:A
chr22:36918728	['A', 'T']	98663	105660.2056444256	-3686.771104580775	-0.0104042391322452	0.0042702071047748	-2.436471786253981	0.0148331	0.0148331	chr22	36918728	1.828768075391055	chr22:36918728:A:T
chr22:36919625	['G', 'A']	98663	104985.28159119251	-3739.34332625856	-0.0110021425057583	0.0042689207246392	-2.577265593679579	0.00995998	0.00995998	chr22	36919625	2.001741533654449	chr22:36919625:G:A
chr22:36919658	['A', 'G']	98663	105660.61714598617	-3694.809846002213	-0.0104598505982795	0.0042718688049264	-2.4485420961937905	0.0143453	0.0143453	chr22	36919658	1.8432903650211745	chr22:36919658:A:G
chr22:36919691	['G', 'A']	98663	144025.27585787416	-4386.515283997087	-0.0126541065155409	0.0048242051969579	-2.623044833068122	0.00871612	0.00871612	chr22	36919691	2.059676799194589	chr22:36919691:G:A
chr22:36919700	['C', 'T']	98663	105630.55363388453	-3694.8075661963735	-0.0104884696625224	0.0042706589694514	-2.455937066749607	0.0140535	0.0140535	chr22	36919700	1.8522155019944573	chr22:36919700:C:T
chr22:36919870	['C', 'A']	98663	105620.55140357465	-3695.735806185969	-0.0105587010522533	0.0042701052664201	-2.472702754024894	0.0134112	0.0134112	chr22	36919870	1.8725323608462496	chr22:36919870:C:A
chr22:36919946	['C', 'T']	98663	105619.90381807862	-3697.532990705326	-0.0105886674880846	0.0042702101420176	-2.4796595801914605	0.0131524	0.0131524	chr22	36919946	1.8809949915352355	chr22:36919946:C:T
chr22:36920091	['G', 'A']	98663	33508.77368570443	-917.7243297942804	0.0018875496422849	0.005656241032528	0.3337109630636244	0.738598	0.738598	chr22	36920091	0.1315918726803552	chr22:36920091:G:A
chr22:36920217	['T', 'C']	98663	104769.11399462716	-3715.242525508386	-0.0108140973430737	0.0042676055830298	-2.5339964372705603	0.0112785	0.0112785	chr22	36920217	1.9477486561186907	chr22:36920217:T:C
chr22:36920346	['T', 'G']	98663	105219.19610725324	-3661.6068139402414	-0.0106946723633028	0.0042669488178381	-2.50639808909664	0.0121984	0.0121984	chr22	36920346	1.9136971297138048	chr22:36920346:T:G
chr22:36920831	['A', 'G']	98663	105348.01634092936	-3617.587490565655	-0.0105235106530906	0.0042673276969104	-2.4660657443087164	0.0136623	0.0136623	chr22	36920831	1.8644761825560288	chr22:36920831:A:G
chr22:36921067	['T', 'C']	98663	105139.47904877804	-3669.116456042008	-0.0105741721589468	0.0042699953919369	-2.4763895949195134	0.0132735	0.0132735	chr22	36921067	1.877014545841992	chr22:36921067:T:C
chr22:36921216	['A', 'G']	98663	105152.60428225136	-3672.70458369026	-0.0106249652434642	0.0042706777812045	-2.487887353671379	0.0128521	0.0128521	chr22	36921216	1.8910259039360169	chr22:36921216:A:G
chr22:36921274	['GTGTGTGTATA', 'G']	98663	105137.2967108732	-3670.397229618636	-0.0106899930763334	0.0042692708340688	-2.503938843848249	0.0122835	0.0122835	chr22	36921274	1.9106778698307585	chr22:36921274:GTGTGTGTATA:G
chr22:36921326	['T', 'C']	98663	33941.44858600092	-927.67167200997	0.0017170775272871	0.0056302530535673	0.3049734196581409	0.760387	0.760387	chr22	36921326	0.1189653166836678	chr22:36921326:T:C
chr22:36921349	['A', 'G']	98663	55783.75906120613	-1165.149615931422	0.0082048379596289	0.0047519600891921	1.7266218161827636	0.0842387	0.0842387	chr22	36921349	1.074488343949622	chr22:36921349:A:G
chr22:36921451	['G', 'A']	98663	104809.80991383686	-3718.709281422063	-0.0108267403577322	0.0042682063570902	-2.536601900643124	0.0111949	0.0111949	chr22	36921451	1.950979781463437	chr22:36921451:G:A
chr22:36921487	['A', 'G']	98663	105155.92132712954	-3673.671765326033	-0.0107043092070006	0.0042686288426935	-2.507669230910749	0.0121546	0.0121546	chr22	36921487	1.9152593289351003	chr22:36921487:A:G
chr22:36921806	['T', 'C']	98663	105812.81167501364	-3610.533567049506	-0.010102506960934	0.0042740140580033	-2.3637046635390475	0.0180952	0.0180952	chr22	36921806	1.742436612422244	chr22:36921806:T:C
chr22:36921872	['C', 'T']	98663	8575.347662149423	-179.4638425313215	0.0123362706053301	0.0104044785057102	1.185669286409656	0.235756	0.235756	chr22	36921872	0.627537245637367	chr22:36921872:C:T
chr22:36921928	['A', 'G']	98663	105156.263250185	-3663.85752540559	-0.0105364238355111	0.0042682772883815	-2.468542487666343	0.0135681	0.0135681	chr22	36921928	1.867480964225912	chr22:36921928:A:G
chr22:36922133	['C', 'T']	98663	7933.321633099869	-219.22549652844992	0.0129532840753282	0.0108075626598407	1.1985388827270642	0.23071	0.23071	chr22	36922133	0.636933580811822	chr22:36922133:C:T
chr22:36922384	['C', 'T']	98663	104427.52583777648	-3650.551107574276	-0.0110718549816476	0.0042667865309547	-2.5948931124918926	0.00946343	0.00946343	chr22	36922384	2.0239514259572253	chr22:36922384:C:T
chr22:36922437	['G', 'A']	98663	2286.0926828773854	9.220715272852653	0.016820509407991	0.0198962460408042	0.8454112084005574	0.397883	0.397883	chr22	36922437	0.4002446161788536	chr22:36922437:G:A
chr22:36922473	['T', 'C']	98663	105185.59498854584	-3676.864808859344	-0.0106107227657347	0.0042680928801078	-2.4860571369446607	0.0129184	0.0129184	chr22	36922473	1.88879127226978	chr22:36922473:T:C
chr22:36922967	['G', 'A']	98663	111918.55788031445	-3912.9872957184734	-0.0084279101807131	0.0043314926971229	-1.9457288214548183	0.0516902	0.0516902	chr22	36922967	1.286591787454512	chr22:36922967:G:A
chr22:36923383	['G', 'T']	98663	106294.6961603179	-3529.629269473336	-0.0105763791906604	0.0042703591289725	-2.476695488888552	0.0132622	0.0132622	chr22	36923383	1.877384427016572	chr22:36923383:G:T
chr22:36923547	['G', 'C']	98663	110991.74974913085	-3572.611767860644	-0.0078527718755929	0.0042909100829154	-1.8300947174025808	0.0672388	0.0672388	chr22	36923547	1.1723800459468547	chr22:36923547:G:C
chr22:36923905	['C', 'G']	98663	108353.25896188153	-3512.9699200819155	-0.0086468362662246	0.004279726609458	-2.020417904058496	0.0433428	0.0433428	chr22	36923905	1.363083036134103	chr22:36923905:C:G
chr22:36924292	['C', 'T']	98663	3936.598491606519	-182.71837591739785	0.0083887680297548	0.0151950326866912	0.5520730493131655	0.5809	0.5809	chr22	36924292	0.2358986235237713	chr22:36924292:C:T
chr22:36924313	['G', 'A']	98663	4602.15394232628	-90.8948198045898	0.0107616630077465	0.0141156319718416	0.7623932835040094	0.445827	0.445827	chr22	36924313	0.3508336334871562	chr22:36924313:G:A
chr22:36924831	['T', 'C']	98663	141517.25264587806	-4248.548913410349	-0.0057079631647104	0.0047543219519608	-1.2005840627507771	0.229915	0.229915	chr22	36924831	0.6384326937819661	chr22:36924831:T:C
chr22:36925038	['T', 'C']	98663	94382.39259394418	-2406.205321414297	-0.0044941012482694	0.0043243905602937	-1.0392449954761231	0.298693	0.298693	chr22	36925038	0.5247749551561517	chr22:36925038:T:C
chr22:36925740	['C', 'G']	98663	13669.969864985404	-620.676833547248	0.0070076422689184	0.0083682808138515	0.8374052478400503	0.402367	0.402367	chr22	36925740	0.3953776450137403	chr22:36925740:C:G
chr22:36925818	['G', 'A']	98663	19956.42722324153	-888.891145630449	0.0019284201097833	0.0070654639715123	0.2729360899098283	0.784903	0.784903	chr22	36925818	0.10518401098428	chr22:36925818:G:A
chr22:36926778	['T', 'G']	98663	17918.452901525525	-850.1287094575808	-0.0112677163527591	0.0073844576352765	-1.52586918488525	0.127046	0.127046	chr22	36926778	0.8960390040120735	chr22:36926778:T:G
chr22:36927478	['AAG', 'A']	98663	17788.704464358125	-862.5764075258614	-0.0121451266890537	0.0074063513517527	-1.639825888921619	0.101045	0.101045	chr22	36927478	0.995485171769004	chr22:36927478:AAG:A
chr22:36927596	['C', 'T']	98663	18260.55524021893	-805.5688980192017	-0.0128784353083844	0.0073198181552349	-1.7593927929991209	0.0785139	0.0785139	chr22	36927596	1.105053449510764	chr22:36927596:C:T
chr22:36927946	['C', 'T']	98663	92587.01466846434	-2312.6379821532096	-0.0030851038245537	0.0043296981192515	-0.7125447870917692	0.476129	0.476129	chr22	36927946	0.3222753657709963	chr22:36927946:C:T
chr22:36929791	['C', 'T']	98663	7516.304726380766	-322.2439517811987	0.0016654575984702	0.0110995912811657	0.1500467500363032	0.880728	0.880728	chr22	36929791	0.0551581963987019	chr22:36929791:C:T
chr22:36930401	['G', 'C']	98663	11447.696169557152	-393.782909321335	0.0052400352167766	0.009124629437441	0.5742737557401832	0.565784	0.565784	chr22	36930401	0.2473493382681443	chr22:36930401:G:C
chr22:36931665	['C', 'T']	98663	4548.230493218999	23.86745952944478	0.0164284088115289	0.0142100532100367	1.156111702658888	0.247638	0.247638	chr22	36931665	0.6061827121396338	chr22:36931665:C:T
chr22:36932009	['G', 'A']	98663	5109.051782854594	-283.7517409482151	-0.0019741736269143	0.0133474899601922	-0.1479059832824099	0.882417	0.882417	chr22	36932009	0.0543261336876821	chr22:36932009:G:A
chr22:36932383	['C', 'T']	98663	5272.076394350097	-254.2572753259292	0.0004100575039055	0.0131993433854852	0.0310665077746555	0.975217	0.975217	chr22	36932383	0.0108987366945948	chr22:36932383:C:T
chr22:36932457	['G', 'A']	98663	5175.1631880321065	-275.7385946278618	0.0001511059369469	0.0133830351328016	0.0112908570774529	0.990991	0.990991	chr22	36932457	0.0039302896803007	chr22:36932457:G:A
chr22:36933069	['G', 'C']	98663	92293.41896932716	-2269.316311810466	-0.0022243773814336	0.0043109343863428	-0.5159849772895052	0.605866	0.605866	chr22	36933069	0.2176234185658511	chr22:36933069:G:C
chr22:36933406	['G', 'A']	98663	96344.64753466868	-2310.1525214339163	-0.0004498752118125	0.0042933926987955	-0.1047831501504118	0.916548	0.916548	chr22	36933406	0.0378447859235196	chr22:36933406:G:A
chr22:36933634	['T', 'C']	98663	46744.21154158049	-1999.5539659905785	0.0028238841460548	0.0050158952139311	0.5629870692297997	0.573445	0.573445	chr22	36933634	0.2415082296231305	chr22:36933634:T:C
chr22:36934032	['C', 'T']	98663	5299.161129130347	-265.3822840711784	-0.0028926182869317	0.0131197451762689	-0.2204782370441095	0.825499	0.825499	chr22	36934032	0.0832834485002123	chr22:36934032:C:T
chr22:36934040	['T', 'C']	98663	92465.49244213746	-2255.94093475778	-0.0020250047230963	0.0043114420028867	-0.4696815408256656	0.638584	0.638584	chr22	36934040	0.194781967097484	chr22:36934040:T:C
chr22:36934207	['A', 'G']	98663	144217.61719359775	-4319.9068660458925	0.0001933770118	0.0047999668068206	0.0402871560539352	0.967864	0.967864	chr22	36934207	0.0141856635583986	chr22:36934207:A:G
chr22:36934458	['T', 'G']	98663	5299.91319465564	-267.1526134724888	-0.0032977936941881	0.0131198116622601	-0.2513598349642794	0.801536	0.801536	chr22	36934458	0.0960769670712351	chr22:36934458:T:G
chr22:36934679	['C', 'T']	98663	143936.0475205774	-4463.044238294872	-0.0002687912108227	0.0047921683674921	-0.0560896842953454	0.95527	0.95527	chr22	36934679	0.0198738609426559	chr22:36934679:C:T
chr22:36934737	['G', 'C']	98663	97168.95457125484	-2374.125918576558	-0.0016113716785404	0.004293490856913	-0.375305720273265	0.707434	0.707434	chr22	36934737	0.1503140713836587	chr22:36934737:G:C
chr22:36934769	['C', 'G']	98663	96401.72496984316	-2353.7483407143827	-0.001438338304466	0.0042934308047585	-0.3350090801211683	0.737619	0.737619	chr22	36934769	0.1321679050118014	chr22:36934769:C:G
chr22:36935565	['G', 'A']	98663	3876.196436173448	-107.66126972468682	0.0095769239059059	0.0153118723073335	0.625457404142481	0.531672	0.531672	chr22	36935565	0.2743562107892472	chr22:36935565:G:A
chr22:36935961	['AG', 'A']	98663	96023.67898956932	-2370.423554141562	-0.001972928888973	0.0042931292471236	-0.4595549715384945	0.645837	0.645837	chr22	36935961	0.1898770778764165	chr22:36935961:AG:A
chr22:36937016	['G', 'T']	98663	16617.178965293548	-785.6753091792455	-0.0162625008941049	0.0076351334201135	-2.129956347752098	0.0331777	0.0331777	chr22	36937016	1.4791537241564592	chr22:36937016:G:T
chr22:36937067	['G', 'T']	98663	12835.170819226794	-180.111063052559	-0.0209525191448554	0.0087091795634347	-2.405797123855858	0.0161391	0.0161391	chr22	36937067	1.7921206874535915	chr22:36937067:G:T
chr22:36937364	['T', 'G']	98663	5746.4462132811495	-79.3241675084184	0.0058777376267219	0.012666172213998	0.4640500324341154	0.642613	0.642613	chr22	36937364	0.1920504929594819	chr22:36937364:T:G
chr22:36937752	['A', 'G']	98663	161506.09557549033	-5223.040494549171	-0.0060795908766825	0.0055305828799905	-1.099267655616952	0.271654	0.271654	chr22	36937752	0.5659838957650369	chr22:36937752:A:G
chr22:36937762	['G', 'A']	98663	4911.049776002919	-74.1539304912955	0.0014101802686299	0.0136473562971653	0.1033299225083479	0.917701	0.917701	chr22	36937762	0.0372987950535914	chr22:36937762:G:A
chr22:36937894	['C', 'T']	98663	4172.084572424767	-69.44885561341142	0.0051107084296536	0.014772060846181	0.3459712549840282	0.729365	0.729365	chr22	36937894	0.1370550809887427	chr22:36937894:C:T
chr22:36938208	['G', 'A']	98663	5108.05177271898	-273.2904781013658	-0.0003095714972349	0.0133480154860291	-0.0231923237996636	0.981497	0.981497	chr22	36938208	0.0081110235071098	chr22:36938208:G:A
chr22:36941367	['C', 'T']	98663	56101.66652474502	-2312.339610608866	-0.0025991458615185	0.0047278501781401	-0.5497521629462873	0.582491	0.582491	chr22	36941367	0.234710780483116	chr22:36941367:C:T
chr22:36941730	['A', 'G']	98663	25394.05905428007	-1093.5576814981514	0.0065203034915232	0.0063356408183333	1.0291466449069315	0.303413	0.303413	chr22	36941730	0.5179658154170775	chr22:36941730:A:G
chr22:36942466	['A', 'AG']	98663	29951.732185212968	-1240.6479367811148	-0.0114509774483257	0.0059357461911474	-1.9291555062451529	0.0537144	0.0537144	chr22	36942466	1.269909271056766	chr22:36942466:A:AG
chr22:36942755	['T', 'C']	98663	62346.90219077258	-2404.335510928689	-0.0008161091647583	0.0046012127252934	-0.1773682751662505	0.859219	0.859219	chr22	36942755	0.0658961279388384	chr22:36942755:T:C
chr22:36942976	['C', 'T']	98663	14047.569517226002	-754.4379259410706	-0.0220810992081108	0.0082721471561499	-2.669331044442881	0.00760149	0.00760149	chr22	36942976	2.1191012714884696	chr22:36942976:C:T
chr22:36943153	['A', 'G']	98663	24938.077284939434	-1160.8885354008144	0.0063600010813893	0.0063882225227984	0.9955822701372176	0.319456	0.319456	chr22	36943153	0.4955889505669935	chr22:36943153:A:G
chr22:36943223	['C', 'T']	98663	24915.54557250747	-1109.0083101237028	0.0072756125140574	0.0063878686586639	1.1389734045626532	0.254717	0.254717	chr22	36943223	0.5939420689358224	chr22:36943223:C:T
chr22:36944145	['C', 'T']	98663	24433.9624114266	-1024.648742953122	0.0076914630687071	0.0064415632280811	1.1940367262370712	0.232466	0.232466	chr22	36944145	0.6336405571488892	chr22:36944145:C:T
chr22:36944387	['A', 'G']	98663	19440.36445651844	-699.4809871818137	0.003761027805232	0.0071347963357717	0.527138775689415	0.598098	0.598098	chr22	36944387	0.2232276498373764	chr22:36944387:A:G
chr22:36944549	['G', 'T']	98663	24256.96685418885	-1061.2983672899277	0.0073452665612676	0.0064654386191978	1.13608170982511	0.255925	0.255925	chr22	36944549	0.5918872880411837	chr22:36944549:G:T
chr22:36946034	['T', 'G']	98663	19448.13945378236	-695.305070543314	0.003944616758904	0.0071324009651044	0.5530559454247257	0.580226	0.580226	chr22	36946034	0.2364028143069923	chr22:36946034:T:G
chr22:36946243	['TAAAAGGCATCTTCTTCCGATA', 'T']	98663	24265.967584004866	-1050.622350631602	0.007809149731171	0.0064629379088281	1.208297192597818	0.226936	0.226936	chr22	36946243	0.6440966043302021	chr22:36946243:TAAAAGGCATCTTCTTCCGATA:T
chr22:36946832	['C', 'T']	98663	17419.177941101938	-806.7190525713826	0.0052370237390361	0.0074827932724251	0.6998755074973295	0.484007	0.484007	chr22	36946832	0.3151483572824685	chr22:36946832:C:T
chr22:36946846	['T', 'G']	98663	24687.754237459965	-553.6296451835962	-0.0017905802423839	0.0064348527533811	-0.2782628151736837	0.780811	0.780811	chr22	36946846	0.1074540769939643	chr22:36946846:T:G
chr22:36947604	['T', 'A']	98663	49493.03274434072	-1746.4081480718785	0.0102317366291696	0.0049185254214983	2.0802447384835485	0.0375057	0.0375057	chr22	36947604	1.4259027245274931	chr22:36947604:T:A
chr22:36948819	['G', 'A']	98663	16525.507450280777	69.36007927306483	-0.0015669996720823	0.0077230765996847	-0.2028983724111058	0.839215	0.839215	chr22	36948819	0.0761267622322662	chr22:36948819:G:A
chr22:36948967	['A', 'G']	98663	29015.823172833258	-404.6069541742008	-0.0050226286000102	0.0060485472594951	-0.8303859397189393	0.406323	0.406323	chr22	36948967	0.3911285936460961	chr22:36948967:A:G
chr22:36949045	['T', 'C']	98663	5698.404293707429	-145.94596477513628	0.0040632361261478	0.0126561754933502	0.321047707364898	0.748175	0.748175	chr22	36949045	0.1259968076901299	chr22:36949045:T:C
chr22:36949136	['T', 'C']	98663	29007.822118601107	-406.9055575960726	-0.005049856055711	0.0060485376592266	-0.8348887516650823	0.403782	0.403782	chr22	36949136	0.3938530451618532	chr22:36949136:T:C
chr22:36949212	['G', 'C']	98663	25136.038132887334	-1075.6346845502292	0.0032239667576063	0.0063723653539319	0.5059293650853037	0.612907	0.612907	chr22	36949212	0.2126054185499734	chr22:36949212:G:C
chr22:36949270	['T', 'C']	98663	67625.70842330421	-1229.502478398475	0.0066043206434986	0.0044973457935125	1.4684929615653308	0.141974	0.141974	chr22	36949270	0.8477911816056681	chr22:36949270:T:C
chr22:36949395	['T', 'A']	98663	28848.98836973492	-387.5022511912856	-0.0044995577262764	0.0060614990943006	-0.7423176439153778	0.457897	0.457897	chr22	36949395	0.3392322018265585	chr22:36949395:T:A
chr22:36949423	['C', 'T']	98663	28840.092327342405	-388.9646863245652	-0.0045488452090101	0.0060613635627438	-0.7504656603952309	0.452976	0.452976	chr22	36949423	0.3439248075758727	chr22:36949423:C:T
chr22:36949562	['G', 'A']	98663	28848.046728024656	-387.3618015227789	-0.0044814835908932	0.0060608113189352	-0.739419750107088	0.459654	0.459654	chr22	36949562	0.3375689562143704	chr22:36949562:G:A
chr22:36949772	['G', 'A']	98663	28838.38437677397	-380.0405968702841	-0.0041889953982191	0.0060615556525333	-0.6910759610807903	0.489519	0.489519	chr22	36949772	0.3102304469966616	chr22:36949772:G:A
chr22:36949940	['C', 'T']	98663	26580.771736155468	-224.54346279922743	-0.0019559856334589	0.006289017640699	-0.3110160831480142	0.755789	0.755789	chr22	36949940	0.1215994332367676	chr22:36949940:C:T
chr22:36950608	['G', 'A']	98663	28820.797475924977	-381.7443974544468	-0.0042518392292385	0.0060629545028175	-0.7012817310871567	0.483129	0.483129	chr22	36950608	0.31593689304138	chr22:36950608:G:A
chr22:36950970	['A', 'G']	98663	28855.31158377096	-375.7822155770073	-0.0041734001956443	0.0060617508431161	-0.6884809857177937	0.491152	0.491152	chr22	36950970	0.3087840831407863	chr22:36950970:A:G
chr22:36951038	['T', 'C']	98663	28863.850998043457	-383.8336383892428	-0.0045460788067467	0.0060606309818704	-0.7500999186958786	0.453196	0.453196	chr22	36951038	0.3437139319630842	chr22:36951038:T:C
chr22:36951319	['G', 'A']	98663	26120.17689633151	-1078.2810891130434	0.0113798167019378	0.0062592060078845	1.8180926922045744	0.069053	0.069053	chr22	36951319	1.1608174487994196	chr22:36951319:G:A
chr22:36951323	['T', 'A']	98663	28930.98491575937	-385.589596702254	-0.0044520047711029	0.0060554886519876	-0.7352015711633099	0.462218	0.462218	chr22	36951323	0.3351531459437571	chr22:36951323:T:A
chr22:36951374	['T', 'A']	98663	28885.26980586954	-383.9282815992548	-0.0045184612502806	0.0060590415618179	-0.7457386129770819	0.455827	0.455827	chr22	36951374	0.3411999538293534	chr22:36951374:T:A
chr22:36951529	['T', 'C']	98663	25292.35796687144	-1123.250280380227	0.0014209935044631	0.0063565533805966	0.2235477969556089	0.82311	0.82311	chr22	36951529	0.0845421220164931	chr22:36951529:T:C
chr22:36951790	['G', 'T']	98663	28952.173780395096	-379.7331218684721	-0.0048233678951691	0.0060551817226047	-0.7965686442015348	0.425704	0.425704	chr22	36951790	0.3708922690858042	chr22:36951790:G:T
chr22:36951809	['C', 'T']	98663	29158.65984146613	-329.87991800970264	-0.0038525377557613	0.006040625059322	-0.637771375963148	0.523624	0.523624	chr22	36951809	0.2809804560313383	chr22:36951809:C:T
chr22:36951819	['T', 'C']	98663	28953.98887942744	-377.91419381040015	-0.0047221970896282	0.0060551113100688	-0.7798695759359222	0.43547	0.43547	chr22	36951819	0.3610417586430735	chr22:36951819:T:C
chr22:36951918	['C', 'T']	98663	31807.51339597968	-623.2424691425518	-0.0081563087469747	0.0058057114166562	-1.4048767087483545	0.160061	0.160061	chr22	36951918	0.7957144741275205	chr22:36951918:C:T
chr22:36951978	['C', 'T']	98663	9418.291020792994	-89.26444400589354	0.0166937643723452	0.0099520045388005	1.67742732705357	0.0934621	0.0934621	chr22	36951978	1.0293644650390128	chr22:36951978:C:T
chr22:36952352	['G', 'A']	98663	28836.799584389257	-380.0897789506634	-0.0048590741793229	0.0060665787557376	-0.8009578998257223	0.423158	0.423158	chr22	36952352	0.3734974441709379	chr22:36952352:G:A
chr22:36952886	['T', 'C']	98663	28950.227679114465	-385.93872931895527	-0.0042393077520665	0.0060554599534649	-0.7000802225833943	0.483879	0.483879	chr22	36952886	0.3152632255500283	chr22:36952886:T:C
chr22:36953208	['A', 'G']	98663	34873.1295113544	-348.9837822853504	-0.0068136975954345	0.0056319387876489	-1.2098316143593888	0.226346	0.226346	chr22	36953208	0.6452271759788781	chr22:36953208:A:G
chr22:36953951	['T', 'C']	98663	16184.148242377554	344.8267515680656	-0.0011248944432287	0.0078572376088184	-0.1431666571933963	0.886159	0.886159	chr22	36953951	0.0524883473823455	chr22:36953951:T:C
chr22:36954110	['G', 'T']	98663	15315.46569024934	261.25167273682075	0.0020969589130163	0.0080374190731454	0.2608995367707884	0.794171	0.794171	chr22	36954110	0.1000859757082022	chr22:36954110:G:T
chr22:36954376	['G', 'A']	98663	20841.534875470094	200.15383116287003	0.0011787075581975	0.0069946194446275	0.1685163242301819	0.866177	0.866177	chr22	36954376	0.0623933524760689	chr22:36954376:G:A
chr22:36957451	['C', 'T']	98663	20986.25412852408	140.9789747065808	0.0017124002451103	0.0069727793938164	0.2455835970701968	0.806005	0.806005	chr22	36957451	0.0936622640687627	chr22:36957451:C:T
chr22:36958313	['C', 'T']	98663	20994.12786230525	131.13067731592648	0.0011935003668843	0.0069709336352377	0.1712109782327056	0.864058	0.864058	chr22	36958313	0.0634571044718921	chr22:36958313:C:T
chr22:36958869	['T', 'C']	98663	22390.169689841507	330.51330528223946	0.0006833100597953	0.0068283789342036	0.1000691476526912	0.92029	0.92029	chr22	36958869	0.0360752970524532	chr22:36958869:T:C
chr22:36959427	['G', 'A']	98663	20996.915330346463	132.0087073229908	0.0011814051207357	0.0069710704646098	0.1694725547150044	0.865425	0.865425	chr22	36959427	0.062770563256517	chr22:36959427:G:A
chr22:36959440	['A', 'G']	98663	18885.67982442801	-594.4397160056288	0.0109768811349638	0.0072248047732842	1.5193325604525507	0.128682	0.128682	chr22	36959440	0.8904821978305755	chr22:36959440:A:G
chr22:36959665	['G', 'A']	98663	33840.45887480993	-1471.5817980964305	0.0099344736579017	0.0056586763294965	1.7556179359680228	0.0791568	0.0791568	chr22	36959665	1.10151177093902	chr22:36959665:G:A
chr22:36959940	['C', 'T']	98663	18020.00906215789	-742.6995749397995	0.0091095174251586	0.0073720289964308	1.235686597213466	0.216578	0.216578	chr22	36959940	0.6643856611172431	chr22:36959940:C:T
chr22:36960603	['A', 'G']	98663	87978.26727624764	-2451.390130247013	0.00708021042852	0.0042843132765711	1.6525893349672445	0.0984177	0.0984177	chr22	36960603	1.0069267885498556	chr22:36960603:A:G
chr22:36961128	['C', 'T']	98663	17880.631064123096	438.963391943969	-0.0018881188944823	0.0075727063963459	-0.2493321139973729	0.803104	0.803104	chr22	36961128	0.0952282110083576	chr22:36961128:C:T
chr22:36961178	['G', 'A']	98663	21046.493218861506	134.98771477373725	0.0015144192019125	0.0069646766402443	0.2174428591790893	0.827864	0.827864	chr22	36961178	0.0820410024672222	chr22:36961178:G:A
chr22:36961836	['G', 'A']	98663	16527.172579468046	255.3220795595135	-0.00090635315657	0.0077859720069837	-0.1164084787046535	0.907329	0.907329	chr22	36961836	0.0422352080043475	chr22:36961836:G:A
chr22:36962357	['C', 'T']	98663	17989.370309173846	-751.8823791917815	0.0088363899741296	0.0073793950834566	1.1974409655798584	0.231138	0.231138	chr22	36962357	0.6361286489231271	chr22:36962357:C:T
chr22:36962393	['A', 'AAC']	98663	22449.00570756582	322.5639092509331	0.0002965026491288	0.0068229311731177	0.0434567844238354	0.965338	0.965338	chr22	36962393	0.0153205977097291	chr22:36962393:A:AAC
chr22:36962669	['T', 'G']	98663	20668.09481718752	82.83712930929936	0.0006127967823454	0.0070121867397637	0.0873902542940639	0.930361	0.930361	chr22	36962669	0.0313485031805025	chr22:36962669:T:G
chr22:36963448	['G', 'A']	98663	16246.964083329103	256.1076037337306	-0.0039462038241496	0.0078582854915935	-0.5021710942381954	0.615548	0.615548	chr22	36963448	0.2107380754340024	chr22:36963448:G:A
chr22:36963913	['C', 'T']	98663	17949.45541533627	-754.0059559917099	0.0084115368090587	0.007386263449056	1.13880812227646	0.254786	0.254786	chr22	36963913	0.5938244393264402	chr22:36963913:C:T
chr22:36964370	['TA', 'T']	98663	16408.83155952888	297.2055915777426	-0.0020415784462994	0.0078302590970911	-0.2607293604189841	0.794302	0.794302	chr22	36964370	0.1000143439243969	chr22:36964370:TA:T
chr22:36964375	['C', 'T']	98663	15245.618088567691	-686.8158549656608	-0.0041655401447934	0.0079840758625309	-0.5217310326849735	0.601859	0.601859	chr22	36964375	0.2205052407925706	chr22:36964375:C:T
chr22:36964511	['A', 'G']	98663	18333.929118773947	-706.3643112803924	0.0078356189572635	0.0073180429739466	1.0707260103773095	0.284295	0.284295	chr22	36964511	0.5462307783380652	chr22:36964511:A:G
chr22:36964832	['C', 'T']	98663	17931.999249888493	-754.9609842038263	0.00827208767612	0.0073900371251738	1.1193567144529677	0.262991	0.262991	chr22	36964832	0.5800591135528912	chr22:36964832:C:T
chr22:36965734	['C', 'T']	98663	17892.26943115472	-759.0635551077957	0.0081399004437945	0.0074006954449426	1.099883180486381	0.271386	0.271386	chr22	36965734	0.5664125600645342	chr22:36965734:C:T
chr22:36965816	['A', 'G']	98663	17994.64146410688	-744.2570991509577	0.0086539244509796	0.0073802689052142	1.1725757641249988	0.240969	0.240969	chr22	36965816	0.6180388246238833	chr22:36965816:A:G
chr22:36965961	['A', 'T']	98663	17993.465086573935	-743.5534119993105	0.0086581541685581	0.0073812237511827	1.1729971154404797	0.2408	0.2408	chr22	36965961	0.6183435174142131	chr22:36965961:A:T
chr22:36965965	['G', 'A']	98663	18006.92014962441	-748.2927008399963	0.0084798819187969	0.0073786825548371	1.149240647741092	0.25046	0.25046	chr22	36965965	0.6012616237543889	chr22:36965965:G:A
chr22:36965969	['A', 'C']	98663	17999.101311761253	-749.8223167925189	0.008358443212737	0.0073798976059584	1.1325960953697527	0.257387	0.257387	chr22	36965969	0.589413392050284	chr22:36965969:A:C
chr22:36966002	['T', 'G']	98663	17997.65487874118	-749.4507621850022	0.0083536714337957	0.0073809855012026	1.1317826640405386	0.257729	0.257729	chr22	36966002	0.5888367113234776	chr22:36966002:T:G
chr22:36966011	['G', 'A']	98663	17991.917716707045	-745.0903284396605	0.0085991357761043	0.007381288560602	1.1649911401652309	0.244025	0.244025	chr22	36966011	0.6125656785552531	chr22:36966011:G:A
chr22:36966013	['A', 'G']	98663	17995.559855228214	-746.857888022951	0.0085173033644907	0.0073811164703085	1.1539315764427618	0.248531	0.248531	chr22	36966013	0.6046194327284103	chr22:36966013:A:G
chr22:36966132	['A', 'G']	98663	17994.641464106877	-746.986620788764	0.0084861579044918	0.0073802753500343	1.1498429939273795	0.250211	0.250211	chr22	36966132	0.6016936013800538	chr22:36966132:A:G
chr22:36966213	['A', 'T']	98663	17991.552950359353	-745.884691402195	0.0085225592149886	0.0073808195810412	1.1546900884666196	0.24822	0.24822	chr22	36966213	0.6051632287208442	chr22:36966213:A:T
chr22:36966244	['C', 'T']	98663	17995.547182242044	-750.5276564187543	0.0082668486852887	0.0073799564776752	1.120175804599432	0.262642	0.262642	chr22	36966244	0.5806358231447815	chr22:36966244:C:T
chr22:36966245	['A', 'G']	98663	17996.5472126495	-749.1713298568417	0.0083707325739545	0.0073798172840719	1.134273688865081	0.256683	0.256683	chr22	36966245	0.5906028935049242	chr22:36966245:A:G
chr22:36966327	['A', 'G']	98663	18151.89246508753	-739.6680323887233	0.0080810584979697	0.007385784592982	1.0941367699307534	0.273898	0.273898	chr22	36966327	0.5624111389476999	chr22:36966327:A:G
chr22:36966345	['T', 'C']	98663	17990.93501936845	-749.2997976014505	0.0082586156254711	0.0073822049433957	1.118719364850398	0.263263	0.263263	chr22	36966345	0.5796101740309234	chr22:36966345:T:C
chr22:36966361	['TTTATTTTA', 'T']	98663	17986.30793183895	-743.0222982281997	0.0085705244837153	0.0073845086463729	1.1606086327659608	0.245804	0.245804	chr22	36966361	0.6094110540622869	chr22:36966361:TTTATTTTA:T
chr22:36966441	['C', 'T']	98663	17988.12695885019	-752.2547408277429	0.0082113871128237	0.0073842321536359	1.1120163805766166	0.266134	0.266134	chr22	36966441	0.5748996385296816	chr22:36966441:C:T
chr22:36966450	['C', 'T']	98663	17989.193582725056	-751.8719203154475	0.008261392966323	0.0073819607687858	1.119132602445664	0.263086	0.263086	chr22	36966450	0.5799022620797065	chr22:36966450:C:T
chr22:36966451	['C', 'A']	98663	17986.56824450395	-751.2989492872347	0.0083847097340257	0.0073835946917331	1.1355864025707625	0.256132	0.256132	chr22	36966451	0.5915361593088314	chr22:36966451:C:A
chr22:36966458	['A', 'G']	98663	17994.58451832767	-755.1699589009552	0.0080855764177437	0.007383149536091	1.0951391920506237	0.273458	0.273458	chr22	36966458	0.5631093668403255	chr22:36966458:A:G
chr22:36966528	['C', 'T']	98663	17983.739134401898	-752.167049879066	0.0081485266399596	0.0073836796149235	1.1035861609556084	0.269775	0.269775	chr22	36966528	0.5689982987897888	chr22:36966528:C:T
chr22:36966675	['T', 'C']	98663	17991.641190423095	-751.9054748836311	0.0082677965160099	0.0073806806891822	1.1201943105502363	0.262634	0.262634	chr22	36966675	0.5806490518316261	chr22:36966675:T:C
chr22:36966834	['G', 'A']	98663	17995.641555334805	-755.8565644738817	0.0079969004372092	0.0073796941459924	1.0836357549522508	0.278529	0.278529	chr22	36966834	0.555129580079873	chr22:36966834:G:A
chr22:36967080	['T', 'C']	98663	17900.995793293598	-753.1604712707616	0.0079708785239058	0.007399920452237	1.0771573255893894	0.281413	0.281413	chr22	36967080	0.550655844009102	chr22:36967080:T:C
chr22:36967114	['C', 'G']	98663	17893.632250086157	-759.0585297410895	0.007628122545395	0.0074007283968402	1.0307259145805003	0.302672	0.302672	chr22	36967114	0.5190277534998008	chr22:36967114:C:G
chr22:36967159	['C', 'T']	98663	17893.357658388246	-754.3062645536899	0.0079207298059467	0.0074009948776372	1.0702250085160752	0.284521	0.284521	chr22	36967159	0.5458856735657844	chr22:36967159:C:T
chr22:36967186	['A', 'T']	98663	33867.20849131203	-1337.5985289889147	0.011086243911196	0.0056518071146333	1.961539678608683	0.0498189	0.0498189	chr22	36967186	1.3026058659043722	chr22:36967186:A:T
chr22:36967361	['G', 'A']	98663	17901.16887528009	-758.3997314961691	0.0077170891836859	0.0074005909510385	1.0427666161717837	0.297059	0.297059	chr22	36967361	0.5271572852629672	chr22:36967361:G:A
chr22:36967417	['A', 'G']	98663	18235.83524358317	-762.048761284996	0.0086702792548683	0.0074149044113319	1.1693042518009862	0.242284	0.242284	chr22	36967417	0.6156752649427482	chr22:36967417:A:G
chr22:36967593	['G', 'GC']	98663	17000.474179168363	285.40121614130493	-0.0005618964091301	0.0077118206017862	-0.0728617064821186	0.941916	0.941916	chr22	36967593	0.0259878258303776	chr22:36967593:G:GC
chr22:36967740	['T', 'C']	98663	17916.90555212018	-753.1544387910515	0.0080545757691524	0.0073960626112568	1.0890356386239002	0.276141	0.276141	chr22	36967740	0.5588691067551035	chr22:36967740:T:C
chr22:36967923	['G', 'A']	98663	17890.890666666677	-753.6271221051834	0.0080866775079881	0.0074035752345597	1.0922665403924976	0.274719	0.274719	chr22	36967923	0.5611113030483026	chr22:36967923:G:A
chr22:36968005	['C', 'T']	98663	17901.296106006004	-758.1160325681612	0.0078083151440098	0.0074068777289433	1.0541979265430332	0.291795	0.291795	chr22	36968005	0.53492215415269	chr22:36968005:C:T
chr22:36968083	['C', 'T']	98663	17881.987348060138	-753.5360875940014	0.0080633569736907	0.0074034131223569	1.0891404870195456	0.276095	0.276095	chr22	36968083	0.558941458236042	chr22:36968083:C:T
chr22:36969233	['C', 'T']	98663	14274.15740712584	129.7265763087237	0.0052683225090219	0.0082940655711123	0.6351918083902208	0.525305	0.525305	chr22	36969233	0.2795884654407993	chr22:36969233:C:T
chr22:36969885	['C', 'T']	98663	13189.522053430876	-351.4888711443148	0.005639165662195	0.0086498472434348	0.6519381791944519	0.514443	0.514443	chr22	36969885	0.2886627378244367	chr22:36969885:C:T
chr22:36969920	['AAAAAAAG', 'A']	98663	12657.15776504588	-368.0446613686103	0.0046743172713072	0.00866497772004	0.5394494276074941	0.589578	0.589578	chr22	36969920	0.2294587304693263	chr22:36969920:AAAAAAAG:A
chr22:36970577	['T', 'C']	98663	18070.84630279192	82.42215429481708	-0.0047273906430516	0.0074467256720765	-0.6348280910599724	0.525542	0.525542	chr22	36970577	0.2793925705218317	chr22:36970577:T:C
chr22:36970721	['C', 'T']	98663	6628.403093546327	-292.1496198729377	0.0065710611127499	0.0117727364233806	0.558159197355329	0.576737	0.576737	chr22	36970721	0.2390221859562307	chr22:36970721:C:T
chr22:36970785	['T', 'C']	98663	17930.90869468264	76.71232403899063	-0.0038063258032881	0.0074678996442873	-0.5096916113756127	0.610269	0.610269	chr22	36970785	0.2144786904577578	chr22:36970785:T:C
chr22:36971267	['G', 'A']	98663	22428.27322027713	-85.66545101134474	-0.0019284541134106	0.0067386194965783	-0.286179404311199	0.774741	0.774741	chr22	36971267	0.1108434601652073	chr22:36971267:G:A
chr22:36971324	['G', 'T']	98663	17951.72924945259	62.70086187239889	-0.0048229475623785	0.0074603706354878	-0.6464755972627544	0.517973	0.517973	chr22	36971324	0.2856928778158116	chr22:36971324:G:T
chr22:36971495	['C', 'T']	98663	30264.226973717552	-1422.702597749049	0.0001392718023428	0.0059182596529944	0.0235325603317083	0.981226	0.981226	chr22	36971495	0.0082309526110574	chr22:36971495:C:T
chr22:36971682	['C', 'T']	98663	62025.91530835664	-1278.3009061047946	0.0062911415329552	0.0045811823148682	1.3732571857132472	0.169676	0.169676	chr22	36971682	0.770379582577326	chr22:36971682:C:T
chr22:36971887	['T', 'C']	98663	62514.93965997912	-1164.4376514346127	0.0077352954583522	0.0045745304162972	1.6909485246385785	0.0908498	0.0908498	chr22	36971887	1.0416760244263046	chr22:36971887:T:C
chr22:36971974	['G', 'A']	98663	51506.26450821584	-1499.898189273678	0.0074860827801867	0.0048501831602878	1.543463933791421	0.122721	0.122721	chr22	36971974	0.9110811145040214	chr22:36971974:G:A
chr22:36972071	['T', 'C']	98663	51352.24577551166	-1453.207036433304	0.0085515221870133	0.0048534875134425	1.7619334887188711	0.0780836	0.0780836	chr22	36972071	1.1074401719795168	chr22:36972071:T:C
chr22:36972210	['T', 'C']	98663	51228.42297827476	-1453.7186971039257	0.0085018565160756	0.004857180451777	1.750368675918789	0.0800578	0.0800578	chr22	36972210	1.09659634854253	chr22:36972210:T:C
chr22:36972214	['G', 'A']	98663	51219.82536544817	-1444.416482188076	0.008706496724853	0.0048569276221379	1.7925934669416743	0.073041	0.073041	chr22	36972214	1.136433289533055	chr22:36972214:G:A
chr22:36972360	['C', 'CA']	98663	51272.39343896676	-1442.126928873102	0.0084349580678787	0.0048540037468254	1.7377320883601015	0.0822612	0.0822612	chr22	36972360	1.084804959432034	chr22:36972360:C:CA
chr22:36972837	['C', 'T']	98663	50874.67204922353	-1471.362042839312	0.0088843823963401	0.0048678112184977	1.8251287894196444	0.0679846	0.0679846	chr22	36972837	1.1675894533594784	chr22:36972837:C:T
chr22:36972929	['CAAG', 'C']	98663	50872.79681480879	-1467.902589164079	0.0089958959925275	0.0048681112838031	1.8479232433445087	0.0646164	0.0646164	chr22	36972929	1.1896572416710038	chr22:36972929:CAAG:C
chr22:36973047	['G', 'C']	98663	50872.67182621741	-1473.9538440879876	0.0088814200296562	0.0048682026311327	1.824373532206404	0.0680986	0.0680986	chr22	36973047	1.166861816406224	chr22:36973047:G:C
chr22:36973255	['C', 'T']	98663	50863.31051367052	-1476.154626756568	0.0087524415918414	0.0048681222374488	1.7979091659843467	0.0721945	0.0721945	chr22	36973255	1.141495887065186	chr22:36973255:C:T
chr22:36973313	['T', 'C']	98663	50871.37457800667	-1472.451077350324	0.0088403673404543	0.004868093213435	1.8159815255912808	0.0693762	0.0693762	chr22	36973313	1.1587894918134682	chr22:36973313:T:C
chr22:36973336	['A', 'G']	98663	50865.9199075388	-1479.1615391143064	0.0087216130646742	0.0048681962114562	1.791549207517514	0.0732083	0.0732083	chr22	36973336	1.1354396779600018	chr22:36973336:A:G
chr22:36973424	['C', 'A']	98663	50841.72960424946	-1464.8899349624355	0.0090209597415022	0.0048683837560114	1.8529680883030792	0.0638899	0.0638899	chr22	36973424	1.1945677916218462	chr22:36973424:C:A
chr22:36973691	['C', 'A']	98663	36799.45962714029	-1090.619160955012	0.0105010549146706	0.005467348312174	1.920685186873529	0.0547743	0.0547743	chr22	36973691	1.2614231638919469	chr22:36973691:C:A
chr22:36973713	['C', 'A']	98663	155220.89162037225	-4590.05253278689	-0.0019605378117944	0.005206315178914	-0.3765691750155236	0.706495	0.706495	chr22	36973713	0.150890907389511	chr22:36973713:C:A
chr22:36973839	['G', 'A']	98663	78638.85535153623	-2586.360580034178	0.0104343533940082	0.0043541493525105	2.3964160503570726	0.0165581	0.0165581	chr22	36973839	1.78098949888304	chr22:36973839:G:A
chr22:36974126	['G', 'A']	98663	80710.10969719742	-2593.3354762661043	0.0116682616380363	0.0043947962958336	2.655017628256893	0.0079317	0.0079317	chr22	36974126	2.100633720438556	chr22:36974126:G:A
chr22:36974291	['C', 'T']	98663	27993.70839254533	-1161.1045068667515	0.0059339843088423	0.0061180332554011	0.969916975133083	0.33209	0.33209	chr22	36974291	0.4787442018186773	chr22:36974291:C:T
chr22:36974722	['A', 'AG']	98663	10378.312769970198	-172.38271183869995	0.0094598379751391	0.0095489606647248	0.9906667654507236	0.321851	0.321851	chr22	36974722	0.4923451371678931	chr22:36974722:A:AG
chr22:36974947	['C', 'T']	98663	10485.95652482413	-172.33580783474508	0.0079797287611613	0.0095059761481703	0.8394433813824825	0.401223	0.401223	chr22	36974947	0.3966141791242604	chr22:36974947:C:T
chr22:36975068	['G', 'A']	98663	151220.99053199255	-4382.473906113072	0.00029539163368	0.0050406244555917	0.0586021903203693	0.953269	0.953269	chr22	36975068	0.0207845298644961	chr22:36975068:G:A
chr22:36975156	['C', 'T']	98663	13640.17975466342	-383.2646601802585	0.0027601459019789	0.008399436099936	0.3286108578169836	0.742451	0.742451	chr22	36975156	0.1293322034677557	chr22:36975156:C:T
chr22:36975885	['A', 'G']	98663	10386.894976937505	-178.34591534245322	0.0089506831300836	0.0095450373978178	0.9377315936059052	0.348385	0.348385	chr22	36975885	0.4579405521645704	chr22:36975885:A:G
chr22:36976088	['T', 'G']	98663	50803.53711458325	-965.0957136748038	0.0079251732884139	0.0048748741008147	1.6257185569345147	0.104013	0.104013	chr22	36976088	0.9829123772836248	chr22:36976088:T:G
chr22:36976091	['T', 'C']	98663	50798.842062043776	-960.9574744759908	0.0080250035548198	0.0048747310521247	1.6462453967223485	0.0997164	0.0997164	chr22	36976091	1.0012334089524282	chr22:36976091:T:C
chr22:36976286	['G', 'A']	98663	67115.32595626474	-2395.55444110538	-0.0144019987750102	0.0045001448735237	-3.200341140069324	0.00137308	0.00137308	chr22	36976286	2.862304158650792	chr22:36976286:G:A
chr22:36976320	['C', 'T']	98663	50802.38761316745	-963.9702181971936	0.007920885178989	0.0048746257510798	1.6249217034219214	0.104182	0.104182	chr22	36976320	0.9822073095964824	chr22:36976320:C:T
chr22:36976366	['G', 'A']	98663	50790.89937750925	-959.1586586743368	0.0079906130706882	0.004875337160447	1.638986762908436	0.101219	0.101219	chr22	36976366	0.9947379576479308	chr22:36976366:G:A
chr22:36976676	['A', 'G']	98663	157938.60867493818	-4685.093156667543	-0.0014152941157427	0.0053292871652729	-0.2655691224457084	0.790572	0.790572	chr22	36976676	0.1020585712994393	chr22:36976676:A:G
chr22:36976903	['A', 'G']	98663	10099.61418855226	303.8436825047159	0.0060825599005565	0.0098001404967315	0.6206604795701793	0.534824	0.534824	chr22	36976903	0.2717891121922207	chr22:36976903:A:G
chr22:36977477	['C', 'T']	98663	10063.407991161475	316.0678076664955	0.0079663301195253	0.0098186723115429	0.8113449422443832	0.41717	0.41717	chr22	36977477	0.3796869305976592	chr22:36977477:C:T
chr22:36977479	['G', 'A']	98663	28005.41924628515	-1019.6326066294938	0.0099720674981443	0.0060947329541498	1.6361779216847427	0.101806	0.101806	chr22	36977479	0.992226625829283	chr22:36977479:G:A
chr22:36978388	['G', 'A']	98663	27895.827384874254	-1041.193013974372	0.0096395293484235	0.0061049422577943	1.5789714204285037	0.114346	0.114346	chr22	36978388	0.941779023084446	chr22:36978388:G:A
chr22:36978710	['C', 'T']	98663	46221.17156330816	-2437.0545455384013	-0.0053270214876723	0.0050446338182269	-1.0559778330044731	0.290981	0.290981	chr22	36978710	0.5361353679369445	chr22:36978710:C:T
chr22:36979076	['A', 'G']	98663	50024.35966538463	-2437.1920494911164	-0.0046751800448417	0.0051558406590212	-0.9067735707971284	0.364529	0.364529	chr22	36979076	0.4382679157987242	chr22:36979076:A:G
chr22:36979627	['G', 'A']	98663	27023.203986050845	-1005.1306249484504	0.0096277371790707	0.0061827052847569	1.5572046111929911	0.119425	0.119425	chr22	36979627	0.9229047500446086	chr22:36979627:G:A
chr22:36979717	['A', 'G']	98663	27974.4755675884	-930.2439454212736	0.0092107091978879	0.0060992415512322	1.5101400920950825	0.131011	0.131011	chr22	36979717	0.8826922383996476	chr22:36979717:A:G
chr22:36981053	['T', 'C']	98663	99244.1295810059	-3776.7323466224993	-0.0095698919344227	0.0042532106073916	-2.2500395155112414	0.0244486	0.0244486	chr22	36981053	1.6117460048300392	chr22:36981053:T:C
chr22:36981083	['G', 'A']	98663	36761.72598907282	-1018.4745274302636	0.0133884254891673	0.0054705089677274	2.44738205679774	0.0143916	0.0143916	chr22	36981083	1.841890920271656	chr22:36981083:G:A
chr22:36981395	['CAG', 'C']	98663	28942.05339766462	-950.500778424439	0.0134486490051743	0.0060088330903891	2.238146542410178	0.0252137	0.0252137	chr22	36981395	1.59836341883465	chr22:36981395:CAG:C
chr22:36982167	['A', 'G']	98663	27268.80404898522	-964.4182651855804	0.0104529824687713	0.0061587124534227	1.6972674967089976	0.0896493	0.0896493	chr22	36982167	1.047453097148359	chr22:36982167:A:G
chr22:36982410	['T', 'C']	98663	72956.39450396846	-2868.464089849392	-0.0158230856621446	0.0044053477906663	-3.5917903452864746	0.000328574	0.000328574	chr22	36982410	3.4833668051835835	chr22:36982410:T:C
chr22:36982702	['G', 'A']	98663	27247.24713109768	-964.6171689012458	0.0104741990007216	0.0061603952116371	1.700247896585522	0.0890875	0.0890875	chr22	36982702	1.05018322819499	chr22:36982702:G:A
chr22:36982817	['A', 'G']	98663	10020.742264487615	289.11412290788047	0.0051299891329209	0.0098432110704382	0.5211702864248865	0.602249	0.602249	chr22	36982817	0.2202239124501544	chr22:36982817:A:G
chr22:36983498	['A', 'G']	98663	44980.75034973541	-1473.7215073520242	-0.0057644708435789	0.0050829214098152	-1.1340861640015962	0.256761	0.256761	chr22	36983498	0.5904709415497	chr22:36983498:A:G
chr22:36983505	['C', 'T']	98663	54333.013858053775	-2409.039882703112	-0.0087560074599308	0.0047657754756603	-1.8372681433796645	0.0661733	0.0661733	chr22	36983505	1.179317206960542	chr22:36983505:C:T
chr22:36983599	['G', 'A']	98663	10038.305230083111	294.3705266521836	0.0049295478014033	0.0098344623731513	0.5012523933043184	0.616195	0.616195	chr22	36983599	0.2102818300067761	chr22:36983599:G:A
chr22:36983648	['T', 'C']	98663	124348.46704243624	-3967.955920869788	-0.0114422812462129	0.0044304479640859	-2.5826465718515013	0.009806	0.009806	chr22	36983648	2.0085081110898404	chr22:36983648:T:C
chr22:36983722	['T', 'G']	98663	36786.72852320761	-975.1199133776772	0.0144723696988646	0.0054700226344955	2.645760477771654	0.00815204	0.00815204	chr22	36983722	2.0887336980231392	chr22:36983722:T:G
chr22:36983979	['T', 'C']	98663	44883.64756217494	-1449.7448500652197	-0.0057608590344552	0.0050864604575845	-1.1325870086859806	0.25739	0.25739	chr22	36983979	0.5894083301168808	chr22:36983979:T:C
chr22:36984040	['C', 'T']	98663	19266.88199274114	109.83639273403546	0.0060112687549873	0.0072022964598189	0.8346322299455068	0.403927	0.403927	chr22	36984040	0.3936971159830216	chr22:36984040:C:T
chr22:36984256	['A', 'C']	98663	44748.24575205807	-1439.0147825375504	-0.0051930394436172	0.0050917141881353	-1.0199000281119617	0.307778	0.307778	chr22	36984256	0.5117624268049665	chr22:36984256:A:C
chr22:36984339	['G', 'C']	98663	10017.406126151694	293.5024983309533	0.0050349476515344	0.0098457235848324	0.5113842175389632	0.609083	0.609083	chr22	36984339	0.2153235218402701	chr22:36984339:G:C
chr22:36985302	['C', 'T']	98663	44436.72758427824	-1464.9027195707802	-0.0058420351086101	0.0051068554778789	-1.143959356969429	0.252643	0.252643	chr22	36985302	0.5974927302913298	chr22:36985302:C:T
chr22:36985410	['G', 'A']	98663	44638.10338385944	-1443.6792666675212	-0.0053345333888545	0.0050972531147113	-1.0465506163424394	0.295309	0.295309	chr22	36985410	0.5297233170350047	chr22:36985410:G:A
chr22:36985633	['C', 'T']	98663	44708.328544779884	-1435.304456477198	-0.0050451703006815	0.0050936570943017	-0.9904809466513748	0.321942	0.321942	chr22	36985633	0.4922223623066677	chr22:36985633:C:T
chr22:36986209	['A', 'G']	98663	124334.300958868	-3975.398338249321	-0.0115299897993886	0.004430041867079	-2.6026819035439392	0.00925116	0.00925116	chr22	36986209	2.033803807800083	chr22:36986209:A:G
chr22:36986277	['T', 'C']	98663	19278.563184836046	107.35522798039152	0.0061528536471892	0.0071991185343555	0.85466763990989	0.392737	0.392737	chr22	36986277	0.4058981816456086	chr22:36986277:T:C
chr22:36986444	['A', 'G']	98663	7932.401994769811	-321.946905845846	0.0102148435878021	0.0108067735559388	0.945226022820528	0.344546	0.344546	chr22	36986444	0.4627527876532585	chr22:36986444:A:G
chr22:36987006	['C', 'T']	98663	54591.29966142243	-2447.650283136518	-0.0099000716376107	0.0047607893237635	-2.0795021506611344	0.0375738	0.0375738	chr22	36987006	1.425114880646584	chr22:36987006:C:T
chr22:36987362	['T', 'C']	98663	44808.88581420416	-1455.1301973536993	-0.0055028109545923	0.0050981970183421	-1.0793641231977702	0.280428	0.280428	chr22	36987362	0.5521786253758897	chr22:36987362:T:C
chr22:36987436	['G', 'A']	98663	44811.45117886157	-1444.5980779900794	-0.0052499976617228	0.0050971584418866	-1.029985181268883	0.303019	0.303019	chr22	36987436	0.5185301393641848	chr22:36987436:G:A
chr22:36987574	['G', 'A']	98663	54616.71418722305	-2440.357176977422	-0.0097623658603503	0.0047602649245649	-2.0508030571938387	0.0402888	0.0402888	chr22	36987574	1.3948156678595611	chr22:36987574:G:A
chr22:36987768	['G', 'T']	98663	44709.60994079719	-1436.7500999815416	-0.0050972507740692	0.0050936582344864	-1.0007052965506085	0.316972	0.316972	chr22	36987768	0.4989790998723762	chr22:36987768:G:T
chr22:36988159	['A', 'G']	98663	124172.65396117394	-3988.393290967297	-0.0114034347112652	0.0044269411976083	-2.575917366470991	0.00999889	0.00999889	chr22	36988159	2.00004820936316	chr22:36988159:A:G
chr22:36988295	['C', 'T']	98663	54569.53090123969	-2444.3676624999243	-0.0097208113994076	0.004760475521448	-2.041983275748614	0.0411558	0.0411558	chr22	36988295	1.3855689519342262	chr22:36988295:C:T
chr22:36988658	['G', 'A']	98663	10024.052626770215	292.8035159048954	0.0049543628987885	0.0098522715654923	0.5028650363375334	0.61506	0.61506	chr22	36988658	0.211082516097931	chr22:36988658:G:A
chr22:36989008	['C', 'A']	98663	41702.18544086938	-1328.314595148728	-0.006210753054534	0.0052264188034686	-1.1883381887444848	0.234703	0.234703	chr22	36989008	0.629481359165281	chr22:36989008:C:A
chr22:36989229	['C', 'G']	98663	7925.803320730238	-322.0960068636801	0.0102058950631023	0.010812440754242	0.9439029813040414	0.345222	0.345222	chr22	36989229	0.4619015357431671	chr22:36989229:C:G
chr22:36990016	['G', 'A']	98663	54624.85841434611	-2444.5584085799355	-0.0097485265407374	0.0047600996350423	-2.047966909972178	0.0405659	0.0405659	chr22	36990016	1.3918388842689513	chr22:36990016:G:A
chr22:36990753	['G', 'A']	98663	44779.17701913721	-1449.2320373668792	-0.0052145058193946	0.0050910498181609	-1.0242496156280616	0.30572	0.30572	chr22	36990753	0.5146761490870636	chr22:36990753:G:A
chr22:36990879	['T', 'C']	98663	54606.83670593481	-2447.9964652372987	-0.0098738283990623	0.0047605036481273	-2.074114238510538	0.0380713	0.0380713	chr22	36990879	1.4194022933146817	chr22:36990879:T:C
chr22:36991216	['T', 'C']	98663	17650.610081699677	-264.1929315633098	-0.0088972671445707	0.0074745267512479	-1.190345213907382	0.233914	0.233914	chr22	36991216	0.6309437844294441	chr22:36991216:T:C
chr22:36991420	['C', 'T']	98663	54607.53475312459	-2434.2278487195927	-0.0095685476175403	0.0047597033346066	-2.010324372103153	0.0443996	0.0443996	chr22	36991420	1.3526209424659046	chr22:36991420:C:T
chr22:36991794	['C', 'A']	98663	8185.608287136319	-334.5593254779705	0.0091685653980615	0.0108083437938955	0.8482858773644683	0.396281	0.396281	chr22	36991794	0.4019967497525314	chr22:36991794:C:A
chr22:36992999	['A', 'C']	98663	17864.405693658402	-271.8407415987992	-0.0089435802879632	0.0074811689369075	-1.19547899043438	0.231903	0.231903	chr22	36992999	0.6346936330997516	chr22:36992999:A:C
chr22:36993486	['A', 'G']	98663	45224.41563895684	-1468.737871860509	-0.0051138312522253	0.0051075916543349	-1.001221632094489	0.316722	0.316722	chr22	36993486	0.4993217688138798	chr22:36993486:A:G
chr22:36993957	['A', 'C']	98663	10035.305138860733	287.8072291168813	0.0046740665918246	0.009836068803954	0.4751966141133184	0.634648	0.634648	chr22	36993957	0.197467084226169	chr22:36993957:A:C
chr22:36994293	['C', 'T']	98663	42646.23827772539	-1348.9473255336625	-0.0052548391480565	0.0051849614000444	-1.0134770044790486	0.310835	0.310835	chr22	36994293	0.5074700855884409	chr22:36994293:C:T
chr22:36994694	['A', 'G']	98663	28490.12619332689	-1213.6774869081871	0.0084516665423812	0.0060789787284759	1.390310267543936	0.164438	0.164438	chr22	36994694	0.7839978140264845	chr22:36994694:A:G
chr22:36995594	['C', 'T']	98663	42623.04808969174	-1353.8292354388516	-0.0053550686093905	0.0051852915599815	-1.032742044964114	0.301727	0.301727	chr22	36995594	0.5203858253028102	chr22:36995594:C:T
chr22:36995956	['G', 'T']	98663	42613.61484034464	-1347.8749326820523	-0.0051636867807816	0.0051858790444411	-0.9957206360832476	0.319388	0.319388	chr22	36995956	0.4956814051408205	chr22:36995956:G:T
chr22:36996235	['AT', 'A']	98663	42487.02878893856	-1380.134960967825	-0.0058639575687847	0.0051921126685055	-1.1293972113422217	0.258733	0.258733	chr22	36996235	0.5871481758296597	chr22:36996235:AT:A
chr22:36998253	['G', 'A']	98663	42735.89835181544	-1354.4620509000672	-0.0050485147843805	0.0051793043266797	-0.9747476622245492	0.329688	0.329688	chr22	36998253	0.4818968600410342	chr22:36998253:G:A
chr22:36998282	['C', 'T']	98663	36768.59002716732	-962.548979889785	0.0144213644164501	0.0054704025557808	2.6362528661095417	0.00838404	0.00838404	chr22	36998282	2.076546658349633	chr22:36998282:C:T
chr22:36998294	['T', 'C']	98663	42775.57301741795	-1343.7582381393452	-0.0050387992105108	0.0051789492956092	-0.9729385098986724	0.330586	0.330586	chr22	36998294	0.4807155423298723	chr22:36998294:T:C
chr22:36998350	['C', 'T']	98663	42772.53747427541	-1347.9096499011566	-0.0051109887778057	0.0051788689109295	-0.9868928651620166	0.323698	0.323698	chr22	36998350	0.4898599839204023	chr22:36998350:C:T
chr22:36998467	['A', 'G']	98663	42692.68322924694	-1359.6350560422652	-0.0051921560244771	0.0051823719262699	-1.0018879575503965	0.3164	0.3164	chr22	36998467	0.499763525174361	chr22:36998467:A:G
chr22:36998679	['A', 'G']	98663	42714.52453847793	-1354.0196038189367	-0.0050382677401343	0.0051818410234596	-0.9722929972812112	0.330907	0.330907	chr22	36998679	0.4802940456862684	chr22:36998679:A:G
chr22:36998690	['T', 'C']	98663	42704.22375410568	-1349.0013060448478	-0.0049104467727464	0.0051818574702477	-0.9476228940954756	0.343324	0.343324	chr22	36998690	0.4642958362385496	chr22:36998690:T:C
chr22:36998736	['A', 'T']	98663	7970.947908741384	-330.55448697270214	0.0092434677214411	0.0107860766032127	0.8569814642970186	0.391457	0.391457	chr22	36998736	0.4073159365137086	chr22:36998736:A:T
chr22:36998806	['C', 'T']	98663	19304.95665615845	91.39279412360509	0.0053035451959892	0.0071943070884047	0.7371863795662904	0.461011	0.461011	chr22	36998806	0.3362887119589276	chr22:36998806:C:T
chr22:36998978	['G', 'A']	98663	54502.12461472948	-2452.015021521667	-0.0097860809315046	0.0047635290291555	-2.054376255840596	0.0399419	0.0399419	chr22	36998978	1.398571279978855	chr22:36998978:G:A
chr22:36999293	['G', 'C']	98663	160012.69170430925	-4956.204277805232	-0.0059751058632413	0.0054499834742257	-1.0963530240961243	0.272927	0.272927	chr22	36999293	0.5639534985148509	chr22:36999293:G:C
chr22:36999430	['T', 'A']	98663	122659.71710378924	-3897.3060493129287	-0.0113765583899674	0.0044276134574682	-2.569456096213192	0.0101873	0.0101873	chr22	36999430	1.991940904362297	chr22:36999430:T:A
chr22:37000262	['A', 'G']	98663	122463.57909040197	-3867.770097037153	-0.0111574358020564	0.0044078210077746	-2.5312815067527783	0.0113662	0.0113662	chr22	37000262	1.9443847063651765	chr22:37000262:A:G
chr22:37000376	['C', 'T']	98663	43624.63236963751	-1367.8954091432618	-0.0046429227978794	0.0051396105509172	-0.9033608192455084	0.366337	0.366337	chr22	37000376	0.4361192154213827	chr22:37000376:C:T
chr22:37001509	['T', 'C']	98663	122207.05672809844	-3951.50957562841	-0.0128993286268948	0.0044055228240375	-2.9279904206858625	0.00341239	0.00341239	chr22	37001509	2.466941339412868	chr22:37001509:T:C
chr22:37002154	['C', 'T']	98663	41709.49571211354	-1315.6242637147122	-0.0061477917979475	0.0052288833054806	-1.175737043414954	0.239703	0.239703	chr22	37002154	0.6203265305249921	chr22:37002154:C:T
chr22:37002160	['C', 'A']	98663	41755.07850908759	-1319.982069944689	-0.006317492596033	0.0052255932191817	-1.208952233947964	0.226684	0.226684	chr22	37002160	0.6445791325286858	chr22:37002160:C:A
chr22:37003293	['C', 'T']	98663	7942.24149604703	-324.8248438368172	0.009456264040442	0.0107997986553243	0.8755963275093189	0.381252	0.381252	chr22	37003293	0.4187878693849989	chr22:37003293:C:T
chr22:37004103	['A', 'C']	98663	19255.53714140902	75.10753802673011	0.0049935942974349	0.0072005358084004	0.6935031545304209	0.487995	0.487995	chr22	37004103	0.3115846277586294	chr22:37004103:A:C
chr22:37004462	['C', 'A']	98663	7952.3224034299965	-325.0964829880282	0.0096023247276947	0.0107922307159215	0.889744203997485	0.373605	0.373605	chr22	37004462	0.4275873201885209	chr22:37004462:C:A
chr22:37004746	['A', 'G']	98663	113251.69659766014	-4032.8998190157777	-0.0109046445520679	0.0042997867612159	-2.5360896150543613	0.0112113	0.0112113	chr22	37004746	1.950344026112229	chr22:37004746:A:G
chr22:37004837	['A', 'G']	98663	124042.28928343278	-4554.781672521944	-0.0129241321701524	0.004402300144587	-2.935768063439217	0.003328	0.003328	chr22	37004837	2.477816682381314	chr22:37004837:A:G
chr22:37004916	['G', 'A']	98663	88176.98065771865	-3903.974802064392	-0.0114071066672889	0.0042807107563472	-2.6647693143889937	0.00770537	0.00770537	chr22	37004916	2.11320650229271	chr22:37004916:G:A
chr22:37004935	['G', 'A']	98663	40592.63997080351	-1248.25661916094	-0.0068626619680376	0.0052803006118482	-1.2996725892156054	0.193716	0.193716	chr22	37004935	0.7128345071862189	chr22:37004935:G:A
chr22:37005060	['G', 'A']	98663	88183.45082573834	-3909.477595177525	-0.0114967492604557	0.004280827216759	-2.6856373028668545	0.00724037	0.00724037	chr22	37005060	2.1402392397624608	chr22:37005060:G:A
chr22:37005218	['G', 'A']	98663	88125.65036850805	-3913.736333110534	-0.0116155365964903	0.0042811665471175	-2.713170924011575	0.00666543	0.00666543	chr22	37005218	2.176171828155089	chr22:37005218:G:A
chr22:37005323	['G', 'A']	98663	88172.49121971002	-3912.5893671221606	-0.0115538070382508	0.0042807843833743	-2.6989929890240134	0.00695615	0.00695615	chr22	37005323	2.157631061593145	chr22:37005323:G:A
chr22:37005469	['G', 'A']	98663	7948.094508146032	-326.3767058908012	0.009150134486583	0.0107972869185204	0.8474475630436346	0.396748	0.396748	chr22	37005469	0.4014852538387804	chr22:37005469:G:A
chr22:37005477	['C', 'T']	98663	88117.47096924827	-3902.757860639535	-0.010717967550146	0.0042864955064868	-2.5004033093995406	0.0124068	0.0124068	chr22	37005477	1.9063402186261689	chr22:37005477:C:T
chr22:37005491	['G', 'A']	98663	88323.23325599861	-3916.02286134204	-0.0109793142694795	0.0042937346948343	-2.557054650509337	0.0105577	0.0105577	chr22	37005491	1.9764306827589704	chr22:37005491:G:A
chr22:37005688	['G', 'A']	98663	8956.722019427718	-514.7839490782587	-0.01071890508139	0.0101953131946451	-1.0513561355839327	0.293098	0.293098	chr22	37005688	0.53298714502771	chr22:37005688:G:A
chr22:37005751	['G', 'T']	98663	113233.20241125124	-4033.2869267453934	-0.0109790628253552	0.0042999786130296	-2.5532831238013176	0.0106728	0.0106728	chr22	37005751	1.9717216288394592	chr22:37005751:G:T
chr22:37006341	['C', 'A']	98663	5330.32415337989	-210.7906013979662	-0.0095350875748002	0.0130896729734706	-0.7284435290419685	0.466344	0.466344	chr22	37006341	0.3312936065148383	chr22:37006341:C:A
chr22:37006739	['G', 'T']	98663	88158.29647125608	-3906.212570091087	-0.0114716441042777	0.0042807051075995	-2.6798491874415804	0.00736676	0.00736676	chr22	37006739	2.132723478695881	chr22:37006739:G:T
chr22:37006778	['T', 'C']	98663	159785.57557727006	-5460.614962367848	-0.0125765206317726	0.0054256145884182	-2.317990050126124	0.0204519	0.0204519	chr22	37006778	1.6892663394324146	chr22:37006778:T:C
chr22:37007261	['C', 'T']	98663	87954.93789789545	-3907.763824480928	-0.0109376500613589	0.0042810049049549	-2.554925841990828	0.0106225	0.0106225	chr22	37007261	1.973773260238448	chr22:37007261:C:T
chr22:37008126	['A', 'C']	98663	24599.4932845428	-138.07660171612753	0.0016060584621011	0.0064606432982513	0.2485911058633779	0.803678	0.803678	chr22	37008126	0.0949179199505578	chr22:37008126:A:C
chr22:37008208	['G', 'A']	98663	88454.55145009072	-3903.398280198648	-0.0112057509450818	0.0042786165052236	-2.6190126952020742	0.00881982	0.00881982	chr22	37008208	2.054540278111314	chr22:37008208:G:A
chr22:37008368	['G', 'C']	98663	4997.151946077438	-299.02404854610904	-0.0180833248936151	0.0134939531889321	-1.3401057970504338	0.180214	0.180214	chr22	37008368	0.7442114736978432	chr22:37008368:G:C
chr22:37008796	['G', 'A']	98663	88419.13111663036	-3905.8085338073465	-0.0112746295319848	0.0042787371971703	-2.6350366971454013	0.00841413	0.00841413	chr22	37008796	2.074990782330135	chr22:37008796:G:A
chr22:37009367	['G', 'T']	98663	37108.761162863775	-2314.249041144745	-0.0076956543247271	0.0054735211845645	-1.405978722879352	0.159734	0.159734	chr22	37009367	0.79660263276088	chr22:37009367:G:T
chr22:37009376	['G', 'A']	98663	93514.53035862712	-4190.056226965494	-0.0127271569586208	0.0042600961414919	-2.987528106387668	0.00281313	0.00281313	chr22	37009376	2.550810197810588	chr22:37009376:G:A
chr22:37009400	['G', 'A']	98663	93364.6240877392	-4209.870338246906	-0.0129017311788333	0.0042603070873223	-3.0283570912589624	0.00245951	0.00245951	chr22	37009400	2.6091514073246174	chr22:37009400:G:A
chr22:37009589	['C', 'T']	98663	93356.87061292348	-4217.900790004893	-0.0128260635074227	0.0042605899989406	-3.010396097867119	0.00260973	0.00260973	chr22	37009589	2.58340442200106	chr22:37009589:C:T
chr22:37009630	['C', 'T']	98663	26877.634511489297	-1122.9154012721333	0.0100032273192223	0.0061982224710255	1.613886459542858	0.106555	0.106555	chr22	37009630	0.972426166583646	chr22:37009630:C:T
chr22:37009870	['A', 'C']	98663	113247.5129655536	-4091.415433478818	-0.0122100841735813	0.0043005501306734	-2.839191220326325	0.00452373	0.00452373	chr22	37009870	2.344503323952015	chr22:37009870:A:C
chr22:37010216	['T', 'G']	98663	113173.61779791593	-4031.622933151975	-0.0106450405710101	0.0043005918870903	-2.475250116841988	0.013316	0.013316	chr22	37010216	1.8756262135153705	chr22:37010216:T:G
chr22:37010360	['G', 'T']	98663	88523.04730140709	-3898.754877492518	-0.0113417877326266	0.0042790123556701	-2.6505620432708987	0.00803708	0.00803708	chr22	37010360	2.0949017087424737	chr22:37010360:G:T
chr22:37011486	['T', 'C']	98663	93543.9104235518	-4185.363110568986	-0.0125084135693557	0.0042613887778607	-2.935290399773156	0.00333312	0.00333312	chr22	37011486	2.477149050455977	chr22:37011486:T:C
chr22:37011913	['A', 'C']	98663	19129.551102326288	25.984778895284137	0.0030904217595404	0.0072174272029938	0.4281888369111018	0.668515	0.668515	chr22	37011913	0.1748888436837568	chr22:37011913:A:C
chr22:37012094	['T', 'C']	98663	113245.95611447336	-4059.9745571298495	-0.0113886091250156	0.0043008588885145	-2.647984837500485	0.0080986	0.0080986	chr22	37012094	2.0915900508528305	chr22:37012094:T:C
chr22:37012189	['A', 'G']	98663	91878.0372330181	-3509.506714951181	-0.0124251268049861	0.0042653150792192	-2.913061889735153	0.00357984	0.00357984	chr22	37012189	2.446136383599125	chr22:37012189:A:G
chr22:37012470	['C', 'T']	98663	18277.55575714576	-289.16211605874054	0.0152941838591882	0.0073334585745021	2.085534908776188	0.0370233	0.0370233	chr22	37012470	1.431524873861967	chr22:37012470:C:T
chr22:37012678	['T', 'C']	98663	112793.14824426244	-3926.137547195578	-0.0094083487237188	0.0042981965912354	-2.1889060967810514	0.028606	0.028606	chr22	37012678	1.543542865696221	chr22:37012678:T:C
chr22:37012788	['G', 'A']	98663	56270.13293936384	-2224.3854904936684	-0.0046081852224702	0.0047152505797727	-0.977293813872422	0.328426	0.328426	chr22	37012788	0.4835624690630626	chr22:37012788:G:A
chr22:37013037	['C', 'T']	98663	100206.6597829289	-3614.6394014319408	-0.008431777428606	0.0042533751061989	-1.9823733430699373	0.0474402	0.0474402	chr22	37013037	1.3238534887265658	chr22:37013037:C:T
chr22:37013185	['G', 'A']	98663	92639.08416795071	-3363.273298871689	-0.008542473724717	0.0042550098460907	-2.007627252041607	0.0446856	0.0446856	chr22	37013185	1.349832406355442	chr22:37013185:G:A
chr22:37013278	['T', 'C']	98663	94068.20830038724	-3370.366698555999	-0.0098799095125257	0.0042562936560022	-2.321247148582699	0.0202755	0.0202755	chr22	37013278	1.6930284271506673	chr22:37013278:T:C
chr22:37013438	['A', 'C']	98663	9984.20311971152	-201.75373060503583	0.0040549630994275	0.0099275310993534	0.4084563481943316	0.68294	0.68294	chr22	37013438	0.1656174497789868	chr22:37013438:A:C
chr22:37013535	['A', 'G']	98663	94366.63608839248	-3281.10665888791	-0.0089183407263277	0.0042659794756655	-2.090572816208011	0.0365689	0.0365689	chr22	37013535	1.4368881031324243	chr22:37013535:A:G
chr22:37014168	['C', 'T']	98663	83879.501616778	-2822.487527542348	-0.0074286000081585	0.0043084751132205	-1.7241831072352796	0.0846779	0.0846779	chr22	37014168	1.0722299209610913	chr22:37014168:C:T
chr22:37014327	['A', 'G']	98663	109560.87774466278	-3644.035153547222	-0.0095793444051019	0.0042811261007207	-2.237575857316896	0.025251	0.025251	chr22	37014327	1.597721418104439	chr22:37014327:A:G
chr22:37014926	['T', 'C']	98663	98855.05450397926	-3321.93910546257	-0.0076190324848532	0.0042518344310004	-1.7919400692798004	0.0731456	0.0731456	chr22	37014926	1.1358117933007104	chr22:37014926:T:C
chr22:37015139	['T', 'A']	98663	94951.28521755	-3407.39198451182	-0.0115732883132646	0.0042509366216663	-2.7225266672472603	0.00647962	0.00647962	chr22	37015139	2.188450462762464	chr22:37015139:T:A
chr22:37015149	['T', 'C']	98663	95023.4097742455	-3400.950805497585	-0.0117082379442051	0.0042509320770719	-2.754275469926996	0.0058833	0.0058833	chr22	37015149	2.230379005594757	chr22:37015149:T:C
chr22:37015166	['C', 'T']	98663	95845.74301092708	-3331.9753831736616	-0.0116680387316528	0.0042521674456554	-2.744021462177906	0.00607025	0.00607025	chr22	37015166	2.21679342237043	chr22:37015166:C:T
chr22:37015541	['A', 'G']	98663	95146.215823035	-3465.9280174868945	-0.0127019952966831	0.0042536453855679	-2.9861434476365614	0.00282589	0.00282589	chr22	37015541	2.548844747414136	chr22:37015541:A:G
chr22:37015662	['T', 'A']	98663	28557.605013481458	-1863.5998391900705	-0.0107452922705509	0.0060634164222212	-1.772151460878002	0.0763725	0.0763725	chr22	37015662	1.1170629928407148	chr22:37015662:T:A
chr22:37016092	['T', 'C']	98663	94656.17249386516	-3432.367625184	-0.0125236153929948	0.0042542379533007	-2.943797580311247	0.00324288	0.00324288	chr22	37016092	2.489069121725442	chr22:37016092:T:C
chr22:37016103	['C', 'T']	98663	23638.750179949107	-1420.2576918740997	-0.0086948834812401	0.0065575980910403	-1.3259250354363648	0.184868	0.184868	chr22	37016103	0.7331382571812761	chr22:37016103:C:T
chr22:37017566	['T', 'C']	98663	28798.848440199003	-1850.459917903932	-0.0109151054218674	0.0060492665288769	-1.8043684089240788	0.0711766	0.0711766	chr22	37017566	1.147662761436211	chr22:37017566:T:C
chr22:37020759	['A', 'T']	98663	105220.7251019043	-3728.099977338338	-0.013431793223608	0.0042559914195322	-3.15597281563229	0.00160012	0.00160012	chr22	37020759	2.795847446479325	chr22:37020759:A:T
chr22:37020762	['G', 'A']	98663	64141.05378906176	-1753.8726402970967	-0.0070457148704217	0.0045524534349279	-1.5476742312979346	0.121704	0.121704	chr22	37020762	0.9146951477405209	chr22:37020762:G:A
chr22:37021156	['T', 'C']	98663	108435.16947004489	-3853.7543126149926	-0.0127861548682172	0.0042655253380609	-2.9975568903852325	0.00272221	0.00272221	chr22	37021156	2.565078374972762	chr22:37021156:T:C
chr22:37022220	['G', 'A']	98663	28379.72585827666	-1839.8781156902744	-0.0116273322434194	0.0060697571389267	-1.9156173759985533	0.0554167	0.0554167	chr22	37022220	1.2563593395148351	chr22:37022220:G:A
chr22:37023179	['T', 'G']	98663	109778.80262957816	-3799.9975856312553	-0.0131192724921296	0.0042777897798283	-3.066834315700304	0.00216397	0.00216397	chr22	37023179	2.664748764325528	chr22:37023179:T:G
chr22:37023234	['C', 'T']	98663	11742.952166641324	-214.00338485336533	-0.0027621252418394	0.008998475914504	-0.3069547852417239	0.758878	0.758878	chr22	37023234	0.1198280372606577	chr22:37023234:C:T
chr22:37023301	['T', 'C']	98663	13393.171946435266	-67.1448568455686	-0.0048779331991346	0.0085715755548846	-0.56908244790013	0.569301	0.569301	chr22	37023301	0.2446580533321368	chr22:37023301:T:C
chr22:37023541	['A', 'G']	98663	12485.669910984036	-149.45150140174107	-0.0022275729675802	0.0087818039691971	-0.2536577877841102	0.79976	0.79976	chr22	37023541	0.0970403208997885	chr22:37023541:A:G
chr22:37024849	['C', 'T']	98663	11737.475861300032	-211.2841326831582	-0.003360276115499	0.0090141489221924	-0.372777967671045	0.709315	0.709315	chr22	37024849	0.1491608559581131	chr22:37024849:C:T
chr22:37025428	['T', 'C']	98663	42047.932964971886	-1909.382021758412	-0.0102174356038436	0.005240395577495	-1.9497451008703632	0.0512093	0.0512093	chr22	37025428	1.2906511606665825	chr22:37025428:T:C
chr22:37025563	['A', 'C']	98663	62959.01934071282	-1577.7619591749897	-0.0051083698005563	0.0045843298487745	-1.1143111357752575	0.265148	0.265148	chr22	37025563	0.5765116443977273	chr22:37025563:A:C
chr22:37025621	['G', 'A']	98663	14556.590153964666	-845.8639546622385	-0.0120209812615477	0.0081367918846823	-1.4773612784883283	0.139582	0.139582	chr22	37025621	0.8551705831791778	chr22:37025621:G:A
chr22:37025661	['A', 'G']	98663	109997.18267710147	-3798.774450632036	-0.0130818638435889	0.0042848870357075	-3.05302420683979	0.00226608	0.00226608	chr22	37025661	2.644724762193158	chr22:37025661:A:G
chr22:37026349	['C', 'G']	98663	11866.601370390645	-187.94317108544027	-0.0022513528123802	0.0089753036110143	-0.2508386245137595	0.801939	0.801939	chr22	37026349	0.0958586653454307	chr22:37026349:C:G
chr22:37027039	['G', 'A']	98663	10409.738556195263	274.75654669547333	0.0037787322742769	0.0096562223989257	0.3913261437202749	0.695557	0.695557	chr22	37027039	0.1576672743403325	chr22:37027039:G:A
chr22:37027053	['A', 'G']	98663	11868.285531811363	-182.5315732766093	-0.0016184523884315	0.0089753843870465	-0.1803212340150444	0.856901	0.856901	chr22	37027053	0.0670693503490115	chr22:37027053:A:G
chr22:37027101	['T', 'C']	98663	12781.331816108266	-101.25556692216536	-0.0045311570035401	0.0087415060565571	-0.5183496956043679	0.604215	0.604215	chr22	37027101	0.2188084973077471	chr22:37027101:T:C
chr22:37027445	['T', 'G']	98663	48811.38929664847	-1774.0815626003237	-0.0073948621508392	0.0049495038628503	-1.4940612949801302	0.135163	0.135163	chr22	37027445	0.8691421774403006	chr22:37027445:T:G
chr22:37028950	['G', 'A']	98663	57042.67235017435	-2173.6569676639942	-0.0087191931448745	0.0046989513567337	-1.8555614823251267	0.0635191	0.0635191	chr22	37028950	1.1970956640413313	chr22:37028950:G:A
chr22:37028990	['G', 'A']	98663	74869.3472306694	-2551.0282672731773	-0.0101799972116172	0.0043893807907329	-2.319233098461112	0.0203844	0.0203844	chr22	37028990	1.690702067166156	chr22:37028990:G:A
chr22:37029160	['G', 'A']	98663	36833.23994242679	-1422.4593376788894	-0.0069636667738482	0.0054654191966853	-1.274132234554224	0.20262	0.20262	chr22	37029160	0.6933176889809448	chr22:37029160:G:A
chr22:37029161	['G', 'A']	98663	36834.493345766736	-1422.8224180139885	-0.0069669522636319	0.0054653517138409	-1.2747491155945605	0.202401	0.202401	chr22	37029161	0.6937873461138143	chr22:37029161:G:A
chr22:37031542	['C', 'T']	98663	36777.100302071936	-1412.7503482434156	-0.0071172150499628	0.0054664312154222	-1.30198565928779	0.192924	0.192924	chr22	37031542	0.7146137421891009	chr22:37031542:C:T
chr22:37031552	['C', 'T']	98663	30376.539408867	-1053.980875017535	-0.007700687421454	0.0058976822160664	-1.305714200822134	0.191653	0.191653	chr22	37031552	0.717484378218925	chr22:37031552:C:T
chr22:37032558	['A', 'G']	98663	118773.0765183541	-3190.627871044625	0.0111324050140222	0.0043467596033444	2.561081364025047	0.0104362	0.0104362	chr22	37032558	1.981457606645016	chr22:37032558:A:G
chr22:37033088	['C', 'T']	98663	115993.75656087496	-2955.461734243829	0.0114524735639806	0.0043203732390202	2.650806523044261	0.00803126	0.00803126	chr22	37033088	2.095216314233173	chr22:37033088:C:T
chr22:37033511	['C', 'G']	98663	181186.83642131725	-5734.373886514973	-0.0064661581320247	0.007780077049895	-0.8311174928674984	0.405909	0.405909	chr22	37033511	0.391571319200072	chr22:37033511:C:G
chr22:37035004	['A', 'G']	98663	181180.6727176899	-5727.07125415535	-0.0063213816431157	0.0077785273688975	-0.8126707464438365	0.416409	0.416409	chr22	37035004	0.3804798924946012	chr22:37035004:A:G
chr22:37035831	['T', 'C']	98663	116159.31473760009	-2966.212057833104	0.0112595915747803	0.0043248527532565	2.60346241066869	0.00923012	0.00923012	chr22	37035831	2.034792652712002	chr22:37035831:T:C
chr22:37036203	['G', 'A']	98663	116021.75037511662	-2967.3439561233245	0.0112308200167453	0.0043205081344314	2.599421102171654	0.0093395	0.0093395	chr22	37036203	2.0296763735614967	chr22:37036203:G:A
chr22:37036381	['C', 'T']	98663	59602.04727520223	-2640.3441261556627	-0.0119546139388735	0.0046770098776396	-2.5560377787584985	0.0105886	0.0105886	chr22	37036381	1.975161457500436	chr22:37036381:C:T
chr22:37036470	['A', 'T']	98663	180640.63239363805	-5813.420589648886	-0.0066488069681708	0.0076593049897907	-0.8680692278259244	0.385359	0.385359	chr22	37036470	0.4141344936788969	chr22:37036470:A:T
chr22:37036796	['GT', 'G']	98663	180642.9709075428	-5806.89911265604	-0.0062172771114632	0.0076576180511188	-0.8119074456259736	0.416847	0.416847	chr22	37036796	0.3800233197232238	chr22:37036796:GT:G
chr22:37038733	['A', 'G']	98663	58625.8840667863	-2604.825688490706	-0.011564027228181	0.0046435329479486	-2.490351066269401	0.0127633	0.0127633	chr22	37038733	1.8940370225977488	chr22:37038733:A:G
chr22:37039403	['T', 'A']	98663	116238.23468994608	-2988.324590939214	0.010777661234948	0.0043227521112392	2.4932406387416743	0.0126599	0.0126599	chr22	37039403	1.8975697247783567	chr22:37039403:T:A
chr22:37039860	['A', 'G']	98663	30440.393818675755	-1119.941017006945	-0.0096936376190858	0.0058976218892363	-1.6436519331253725	0.100251	0.100251	chr22	37039860	0.9989112866148536	chr22:37039860:A:G
chr22:37040303	['G', 'A']	98663	58556.870076944135	-2602.096829329344	-0.0115520857333014	0.0046454367690859	-2.486759869422225	0.0128929	0.0128929	chr22	37040303	1.8896493858007937	chr22:37040303:G:A
chr22:37040308	['T', 'C']	98663	115456.87235940478	-3047.300074630269	0.0110633101554999	0.0043185477528552	2.561812625131996	0.0104142	0.0104142	chr22	37040308	1.982374086151172	chr22:37040308:T:C
chr22:37041314	['G', 'A']	98663	115330.39224631723	-3063.426760683176	0.0108081700860226	0.0043181963634741	2.5029362206509163	0.0123184	0.0123184	chr22	37041314	1.9094456977151368	chr22:37041314:G:A
chr22:37042870	['T', 'C']	98663	173990.21567812504	-5665.18109750045	0.0014107087828326	0.0065927704877611	0.2139781424897841	0.830565	0.830565	chr22	37042870	0.0806263740052551	chr22:37042870:T:C
chr22:37042914	['T', 'C']	98663	58514.48918872341	-2609.7472395911327	-0.0117045669548476	0.0046468368141034	-2.518824616204214	0.0117763	0.0117763	chr22	37042914	1.9289911392595471	chr22:37042914:T:C
chr22:37042993	['A', 'G']	98663	176533.5785163337	-5379.087911005675	0.0018268734208358	0.0069479787418888	0.2629359542829014	0.7926	0.7926	chr22	37042993	0.1009459320018291	chr22:37042993:A:G
chr22:37043661	['G', 'C']	98663	58717.165899691856	-2614.4833073875925	-0.0116043838404196	0.0046425601962374	-2.4995656167957327	0.0124362	0.0124362	chr22	37043661	1.9053123022128005	chr22:37043661:G:C
chr22:37049628	['T', 'C']	98663	113655.65854059084	-4636.117482919944	-0.0158654858560235	0.0043397115098715	-3.65588491768045	0.000256429	0.000256429	chr22	37049628	3.5910328612601656	chr22:37049628:T:C
chr22:37051006	['G', 'C']	98663	22981.260975782825	-916.4233752017328	-0.0022246282366344	0.0066406262851663	-0.3350027755068444	0.737624	0.737624	chr22	37051006	0.1321649611274251	chr22:37051006:G:C
chr22:37053568	['T', 'C']	98663	173040.78471222654	-5616.327334405022	0.0010361186485741	0.0064823432000537	0.159837055305177	0.87301	0.87301	chr22	37053568	0.0589807815865888	chr22:37053568:T:C
chr22:37057219	['A', 'G']	98663	175429.55613667	-5353.064456553489	0.0008723971544689	0.0067976541910059	0.1283379721821087	0.897882	0.897882	chr22	37057219	0.0467807347315273	chr22:37057219:A:G
chr22:37057412	['C', 'T']	98663	173033.76892902757	-5613.787167445116	0.0008209913277637	0.0064795801955613	0.1267044010545823	0.899175	0.899175	chr22	37057412	0.0461557764113367	chr22:37057412:C:T
chr22:37064409	['C', 'T']	98663	85293.15428519291	-1904.232234536482	0.0179617405538775	0.004280848435337	4.19583660229807	2.72104e-05	2.72104e-05	chr22	37064409	4.565265073930793	chr22:37064409:C:T
chr22:37064510	['G', 'A']	98663	7157.507815034058	-79.17441750067019	-0.0192387366553595	0.0114160814502674	-1.685231201193711	0.0919471	0.0919471	chr22	37064510	1.0364619638033787	chr22:37064510:G:A
chr22:37066592	['C', 'G']	98663	30367.770136030973	-1129.2936967661828	-0.0100960902415166	0.0059065369825841	-1.709307885701154	0.0873971	0.0873971	chr22	37066592	1.058502977833478	chr22:37066592:C:G
chr22:37066773	['G', 'A']	98663	3860.0	-130.45805340889694	0.0033770482393076	0.0153511457764987	0.2199867220645936	0.825882	0.825882	chr22	37066773	0.0830819991804595	chr22:37066773:G:A
chr22:37067410	['C', 'T']	98663	36112.19609353619	-1320.6939600618864	-0.0141465141611744	0.0055010910942399	-2.571583331166224	0.0101249	0.0101249	chr22	37067410	1.994609257462692	chr22:37067410:C:T
chr22:37068584	['T', 'C']	98663	75791.52278809507	-3505.9815278207766	-0.0168815842417566	0.0043745370481292	-3.8590561826367313	0.000113898	0.000113898	chr22	37068584	3.943483901878668	chr22:37068584:T:C
chr22:37071230	['C', 'T']	98663	70227.7824925608	-3238.4884714681434	-0.0138484907754453	0.0044400461354805	-3.118997044823845	0.0018152	0.0018152	chr22	37071230	2.7410755171231203	chr22:37071230:C:T
chr22:37071314	['G', 'C']	98663	75429.05475355322	-3490.3317082237954	-0.0168920323191635	0.0043788340334854	-3.857655300472278	0.000114553	0.000114553	chr22	37071314	3.940993532695578	chr22:37071314:G:C
chr22:37073781	['G', 'A']	98663	31125.523784907004	-1006.1471754634464	-0.0103562497738436	0.0058383695074708	-1.7738256820832816	0.0760951	0.0760951	chr22	37073781	1.1186433079005902	chr22:37073781:G:A
chr22:37074001	['C', 'A']	98663	105310.75183754571	-4607.049769078418	-0.0205393768300287	0.004245203413177	-4.8382550448054085	1.31181e-06	1.31181e-06	chr22	37074001	5.88212906277057	chr22:37074001:C:A
chr22:37074184	['T', 'C']	98663	106228.15015002836	-4570.748778275887	-0.0209430955753559	0.0042492922308598	-4.928607974584581	8.29515e-07	8.29515e-07	chr22	37074184	6.081175756284192	chr22:37074184:T:C
chr22:37074496	['C', 'T']	98663	69454.22372462167	-3234.4821815479536	-0.0138844555968928	0.00444482638106	-3.123734068906764	0.00178623	0.00178623	chr22	37074496	2.748062620867602	chr22:37074496:C:T
chr22:37074564	['G', 'A']	98663	105255.80185705164	-4600.839937031592	-0.0205236727704536	0.0042453619362985	-4.834375273159354	1.33765e-06	1.33765e-06	chr22	37074564	5.873657506114499	chr22:37074564:G:A
chr22:37075345	['G', 'A']	98663	58757.76432010543	-2552.331295417612	-0.0138330865447474	0.0046399416245513	-2.9813061594465338	0.00287092	0.00287092	chr22	37075345	2.541978909225062	chr22:37075345:G:A
chr22:37075468	['C', 'T']	98663	4491.136559902696	-359.1486219964122	-0.0350561445750457	0.0142281008657871	-2.463866745514979	0.0137464	0.0137464	chr22	37075468	1.8618110229131168	chr22:37075468:C:T
chr22:37076815	['T', 'C']	98663	10034.203403573854	-333.5981834758083	-0.0213420011549284	0.009708529343116	-2.19827333272277	0.0279319	0.0279319	chr22	37076815	1.5538995214615356	chr22:37076815:T:C
chr22:37078039	['G', 'A']	98663	73876.23650812957	-2909.143794881447	-0.0081204270546129	0.0044203149814979	-1.8370697763852928	0.0662026	0.0662026	chr22	37078039	1.17912495401227	chr22:37078039:G:A
chr22:37078790	['GA', 'G']	98663	107980.1601160646	-4266.335768627065	0.0007971317308149	0.0043154773246909	0.1847146145929644	0.853453	0.853453	chr22	37078790	0.0688203906625261	chr22:37078790:GA:G
chr22:37080153	['A', 'G']	98663	135467.2381787405	-5184.949257823682	-0.0031662541469591	0.0046063043576817	-0.6873740641299284	0.491849	0.491849	chr22	37080153	0.3081682072574144	chr22:37080153:A:G
chr22:37080529	['T', 'A']	98663	5167.0	-294.2266369142829	-0.034183947039734	0.0133031580035231	-2.569611443439284	0.0101827	0.0101827	chr22	37080529	1.9921370511124905	chr22:37080529:T:A
chr22:37080927	['C', 'T']	98663	5125.0519450244265	-300.8555467191875	-0.0347160196475195	0.0133519839742888	-2.6000645083434915	0.00932201	0.00932201	chr22	37080927	2.030490435522454	chr22:37080927:C:T
chr22:37081692	['C', 'T']	98663	106185.1436116292	-4167.059652318499	0.0024316289214718	0.0043058164338955	0.5647312092382685	0.572258	0.572258	chr22	37081692	0.2424081273007416	chr22:37081692:C:T
chr22:37081930	['T', 'C']	98663	63370.34978205777	-2717.578127439441	-0.0044148579353799	0.0045638261894391	-0.9673589116071062	0.333367	0.333367	chr22	37081930	0.4770773931919601	chr22:37081930:T:C
chr22:37082735	['A', 'G']	98663	38750.2478254699	-1244.255776891256	0.0125388784219845	0.005337648627452	2.349138974322124	0.0188188	0.0188188	chr22	37082735	1.7254080732570014	chr22:37082735:A:G
chr22:37083588	['G', 'A']	98663	107251.95758829014	-4143.529351777414	0.0018330837160018	0.0043118314933772	0.4251287924440742	0.670744	0.670744	chr22	37083588	0.1734432035289955	chr22:37083588:G:A
chr22:37084115	['C', 'T']	98663	39346.338559201744	-1200.88954356593	0.0138391935801292	0.0053071573659629	2.6076471123479186	0.00911806	0.00911806	chr22	37084115	2.040097554316204	chr22:37084115:C:T
chr22:37084141	['A', 'G']	98663	39421.29274958839	-1187.5437112732725	0.0143741158671602	0.0053093049065641	2.7073442042081632	0.00678356	0.00678356	chr22	37084141	2.168542329349396	chr22:37084141:A:G
chr22:37084565	['C', 'T']	98663	12969.788732679892	-637.9349936607257	0.0068762950049719	0.0085833336780024	0.8011217159825316	0.423063	0.423063	chr22	37084565	0.3735949552843566	chr22:37084565:C:T
chr22:37084757	['C', 'T']	98663	62884.28573745564	-2688.7207972298465	-0.0044331284694408	0.0045733678734654	-0.9693356388760418	0.33238	0.33238	chr22	37084757	0.4783651165093372	chr22:37084757:C:T
chr22:37085001	['G', 'C']	98663	107515.89728644844	-4175.733347953804	0.0015008194569695	0.0043153530988844	0.3477860148587779	0.728002	0.728002	chr22	37085001	0.1378674275718931	chr22:37085001:G:C
chr22:37085303	['G', 'T']	98663	107308.48964985904	-4189.936172669195	0.0020263187034488	0.0043128753954959	0.4698301058187241	0.638477	0.638477	chr22	37085303	0.1948547428061971	chr22:37085303:G:T
chr22:37086824	['G', 'A']	98663	4870.296177666056	-339.04989016273737	-0.035800946713317	0.013665780824623	-2.619751273107693	0.00880074	0.00880074	chr22	37086824	2.055480809167458	chr22:37086824:G:A
chr22:37087441	['A', 'G']	98663	79841.90162389004	-3126.6372965626483	-0.0068243290574304	0.0043288134124077	-1.5764895381884216	0.114916	0.114916	chr22	37087441	0.93961949935396	chr22:37087441:A:G
chr22:37087651	['A', 'G']	98663	80996.81063641983	-2902.483761580296	-0.0065144782659913	0.0043245515180255	-1.5063939552662962	0.131969	0.131969	chr22	37087651	0.8795280741735765	chr22:37087651:A:G
chr22:37088904	['G', 'A']	98663	74154.01906721675	-2782.0172912468456	-0.0035042231450331	0.0043906104555937	-0.7981175238556524	0.424804	0.424804	chr22	37088904	0.3718114025439393	chr22:37088904:G:A
chr22:37089153	['T', 'C']	98663	74493.34553546084	-2742.810377701398	-0.0037660781342128	0.0043864220786706	-0.8585763218103702	0.390576	0.390576	chr22	37089153	0.4082944466287991	chr22:37089153:T:C
chr22:37089684	['T', 'C']	98663	74366.3061085881	-2760.3845072688114	-0.0041431944648801	0.0043876490388942	-0.9442857503307208	0.345026	0.345026	chr22	37089684	0.4621481767207313	chr22:37089684:T:C
chr22:37090165	['T', 'C']	98663	80564.16559050407	-2983.163602282574	-0.007079874486162	0.0043243098233003	-1.63722646513764	0.101586	0.101586	chr22	37090165	0.9931661399033912	chr22:37090165:T:C
chr22:37091489	['C', 'T']	98663	80312.536207788	-2965.63267921035	-0.0062399874196032	0.0043280745257673	-1.4417467588538933	0.149377	0.149377	chr22	37091489	0.8257162669251994	chr22:37091489:C:T
chr22:37091619	['A', 'G']	98663	79896.43499021686	-3012.231625409792	-0.0056550555993081	0.0043305505113549	-1.3058514349342614	0.191606	0.191606	chr22	37091619	0.7175908954344464	chr22:37091619:A:G
chr22:37091770	['A', 'G']	98663	76362.89738026683	-2640.449643229034	-0.0036421288126541	0.004368884177249	-0.8336519497634081	0.404479	0.404479	chr22	37091770	0.3931040214457006	chr22:37091770:A:G
chr22:37092534	['C', 'T']	98663	86628.62386076935	-3294.6856050060965	-0.0070049685306021	0.004651269390162	-1.5060337174661156	0.132062	0.132062	chr22	37092534	0.8792221298830398	chr22:37092534:C:T
chr22:37092810	['A', 'T']	98663	79037.23140093687	-3034.3345397909584	-0.0061198387835432	0.0043401806896074	-1.410042397128138	0.15853	0.15853	chr22	37092810	0.7998885403761986	chr22:37092810:A:T
chr22:37092941	['A', 'G']	98663	79094.83499929038	-3046.7220732252176	-0.0060840218101736	0.0043386950213594	-1.4022699867637587	0.160838	0.160838	chr22	37092941	0.7936113359319975	chr22:37092941:A:G
chr22:37093840	['C', 'T']	98663	79694.04241225396	-3022.170056599208	-0.0059856560638486	0.004330772954751	-1.3821218813334677	0.166937	0.166937	chr22	37093840	0.7774473954061949	chr22:37093840:C:T
chr22:37093965	['A', 'G']	98663	80149.10933774368	-3091.837543387072	-0.0051663902592072	0.0043323548827213	-1.1925131710267276	0.233063	0.233063	chr22	37093965	0.6325266675831324	chr22:37093965:A:G
chr22:37093993	['A', 'G']	98663	78938.20625050711	-3044.2097943511853	-0.005724593517395	0.0043401834671086	-1.318975006650725	0.187181	0.187181	chr22	37093993	0.7277382368689356	chr22:37093993:A:G
chr22:37094356	['A', 'G']	98663	78963.6225607529	-3052.6298573305794	-0.0058677079336914	0.0043402558192079	-1.3519267476639898	0.176402	0.176402	chr22	37094356	0.7534964952583948	chr22:37094356:A:G
chr22:37094651	['A', 'G']	98663	78919.19727491154	-3062.966202235503	-0.0060884593816455	0.0043391720844466	-1.4031384935087077	0.160579	0.160579	chr22	37094651	0.7943112509654824	chr22:37094651:A:G
chr22:37094652	['C', 'T']	98663	78930.80008515644	-3057.004829452302	-0.0059961525810544	0.0043390985233222	-1.3818890142331757	0.167009	0.167009	chr22	37094652	0.7772601243912312	chr22:37094652:C:T
chr22:37095100	['A', 'G']	98663	78929.59990268725	-3059.0289400815577	-0.0060230940017255	0.0043390968330484	-1.388098545266619	0.16511	0.16511	chr22	37095100	0.7822266225985046	chr22:37095100:A:G
chr22:37096545	['C', 'T']	98663	71074.20373430102	-3312.303790715162	-0.006212321839988	0.0044499319027451	-1.396048743162948	0.162703	0.162703	chr22	37096545	0.7886044392485498	chr22:37096545:C:T
chr22:37097097	['T', 'TAC']	98663	111550.69810440952	-4567.825367638254	0.0040022264511117	0.0043400748942007	0.9221560799468084	0.356449	0.356449	chr22	37097097	0.448002599340923	chr22:37097097:T:TAC
chr22:37097138	['G', 'A']	98663	39337.79096050924	-1512.780410798685	0.0125624083374463	0.0053144630417427	2.3638151660429845	0.0180898	0.0180898	chr22	37097138	1.742566234653538	chr22:37097138:G:A
chr22:37097666	['G', 'A']	98663	5948.01264179866	-97.0069003259364	-0.025717352296105	0.0125792765750461	-2.0444222004881683	0.0409145	0.0409145	chr22	37097666	1.3881227517973742	chr22:37097666:G:A
chr22:37098278	['T', 'C']	98663	39434.19277169506	-1528.4903969657728	0.0131964589697153	0.005309543085574	2.4854227109616707	0.0129414	0.0129414	chr22	37098278	1.8880187391707104	chr22:37098278:T:C
chr22:37098380	['T', 'C']	98663	40148.0355835231	-1587.7317881278889	0.0121807265779214	0.0052940330400802	2.300840679629907	0.0214027	0.0214027	chr22	37098380	1.669531435943555	chr22:37098380:T:C
chr22:37098774	['A', 'G']	98663	39440.99754695752	-1528.3334663896026	0.0131704302005158	0.0053089990768481	2.4807746262285524	0.0131114	0.0131114	chr22	37098774	1.8823509330381727	chr22:37098774:A:G
chr22:37098875	['G', 'A']	98663	70960.63066770736	-3245.6426814774377	-0.00530699458241	0.004451770715814	-1.1921086958854452	0.233221	0.233221	chr22	37098875	0.632232346822536	chr22:37098875:G:A
chr22:37099011	['T', 'C']	98663	44792.3559083214	-1583.3873031885848	0.0075702316015869	0.0050672035999093	1.4939663371178342	0.135188	0.135188	chr22	37099011	0.8690618569526491	chr22:37099011:T:C
chr22:37099510	['C', 'T']	98663	39306.58553125063	-1451.9497649845591	0.0132100877070519	0.0053115786886884	2.487036054870876	0.0128829	0.0128829	chr22	37099510	1.889986364287353	chr22:37099510:C:T
chr22:37099595	['G', 'A']	98663	39308.984166725786	-1455.010540600783	0.0130578773446866	0.0053114807355808	2.4584250597415984	0.0139565	0.0139565	chr22	37099595	1.8552234800844032	chr22:37099595:G:A
chr22:37100087	['C', 'T']	98663	68673.87231389878	-2996.778956726293	-0.0054961629639223	0.0044840038275469	-1.225726644156129	0.220304	0.220304	chr22	37100087	0.6569776174104817	chr22:37100087:C:T
chr22:37100243	['G', 'A']	98663	68872.09416176769	-2966.0529607847748	-0.006143964879245	0.0044805028062335	-1.371266829851604	0.170295	0.170295	chr22	37100243	0.7687981030901723	chr22:37100243:G:A
chr22:37100420	['A', 'T']	98663	68389.0110491637	-3053.2417791056987	-0.005471768093541	0.0044885215858427	-1.2190579880020107	0.222825	0.222825	chr22	37100420	0.6520360848046359	chr22:37100420:A:T
chr22:37100807	['C', 'T']	98663	62633.42679304577	-2815.737634442411	-0.0085966999775908	0.0045727800075801	-1.8799723501546888	0.0601148	0.0601148	chr22	37100807	1.2210185934373785	chr22:37100807:C:T
chr22:37102691	['G', 'A']	98663	77342.32636903675	-2811.566173536675	-0.0041558309462679	0.0043522737989882	-0.9548643164945094	0.339649	0.339649	chr22	37102691	0.4689696597281084	chr22:37102691:G:A
chr22:37102979	['G', 'A']	98663	76955.03961680774	-2849.7927125810616	-0.0050777043256379	0.0043568256136046	-1.165459620367239	0.243836	0.243836	chr22	37102979	0.6129021746522401	chr22:37102979:G:A
chr22:37103006	['C', 'T']	98663	36742.95853903312	-1319.1403181842643	0.00887189040436	0.0054465673617542	1.6288957457238826	0.103338	0.103338	chr22	37103006	0.9857399480290746	chr22:37103006:C:T
chr22:37103346	['C', 'T']	98663	35821.54148759325	-1475.579415763992	0.0085077535320253	0.0055059656220766	1.5451882768597025	0.122304	0.122304	chr22	37103346	0.9125593389611	chr22:37103346:C:T
chr22:37103652	['A', 'G']	98663	76766.67104249452	-2929.412294871938	-0.0050466041276181	0.0043596382498766	-1.1575740550860805	0.247041	0.247041	chr22	37103652	0.6072309633553564	chr22:37103652:A:G
chr22:37103659	['C', 'T']	98663	77426.06277495087	-2880.8588959684885	-0.0048750715648236	0.0043498216583704	-1.1207520555337047	0.262396	0.262396	chr22	37103659	0.5810427896895497	chr22:37103659:C:T
chr22:37104603	['A', 'G']	98663	37082.14108308665	-1306.816741491561	0.0083492613014237	0.0054274284544928	1.538345714076088	0.123967	0.123967	chr22	37104603	0.906693908590058	chr22:37104603:A:G
chr22:37105030	['A', 'G']	98663	115058.15729289169	-4250.372408880282	0.0002807223931722	0.0043209529937054	0.0649677035554875	0.9482	0.9482	chr22	37105030	0.0231000490170621	chr22:37105030:A:G
chr22:37105861	['C', 'T']	98663	77604.81036964942	-2929.300634735061	-0.0050408225634805	0.0043511920083895	-1.1584923289437177	0.246666	0.246666	chr22	37105861	0.6078907087591424	chr22:37105861:C:T
chr22:37106155	['AAGGCACAGAG', 'A']	98663	46356.91463797949	-1550.585706373054	0.0029556535181236	0.0050022578508667	0.5908638871167874	0.554613	0.554613	chr22	37106155	0.2560099548769891	chr22:37106155:AAGGCACAGAG:A
chr22:37106383	['T', 'C']	98663	80400.55994199497	-3111.89566889213	-0.004042109347142	0.0043252853025165	-0.9345301094450924	0.350033	0.350033	chr22	37106383	0.4558910098145611	chr22:37106383:T:C
chr22:37107125	['T', 'C']	98663	36352.63394125048	-1419.7863620410242	0.0057661424092279	0.005477773061002	1.052643536892553	0.292507	0.292507	chr22	37107125	0.5338637363339473	chr22:37107125:T:C
chr22:37107628	['A', 'G']	98663	147608.40216752165	-4927.487835293604	0.0022469653130513	0.0049157279224457	0.4570971682121519	0.647602	0.647602	chr22	37107628	0.1886918186777395	chr22:37107628:A:G
chr22:37108117	['A', 'C']	98663	34105.185102586984	-1234.6458733488646	0.0067302745069018	0.0056208904435865	1.1973680281531072	0.231166	0.231166	chr22	37108117	0.6360760417836339	chr22:37108117:A:C
chr22:37108472	['C', 'A']	98663	170864.65900383142	-5648.630503413249	0.0110978205655238	0.0062764212274543	1.7681765074943807	0.0770345	0.0770345	chr22	37108472	1.113314731918284	chr22:37108472:C:A
chr22:37110640	['T', 'C']	98663	79663.76352632274	-3048.729349389749	0.0053305215477192	0.0043417978582445	1.2277221837026064	0.219554	0.219554	chr22	37110640	0.6584586461838116	chr22:37110640:T:C
chr22:37110673	['G', 'T']	98663	79622.35066370561	-3050.3387064671933	0.0053424240032373	0.0043426381752008	1.2302254499916483	0.218616	0.218616	chr22	37110673	0.6603180562132869	chr22:37110673:G:T
chr22:37110807	['C', 'T']	98663	79576.67860437301	-3044.5796123504224	0.0054135227616815	0.0043422082094571	1.2467211383118664	0.212503	0.212503	chr22	37110807	0.6726349344407333	chr22:37110807:C:T
chr22:37110822	['C', 'T']	98663	25685.905096910225	-933.1485780703804	0.0024514971914323	0.0062855178723275	0.3900231040985908	0.69652	0.69652	chr22	37110822	0.1570664086514566	chr22:37110822:C:T
chr22:37110836	['A', 'G']	98663	79663.95613430385	-3036.088017517304	0.0055741237302989	0.0043418255592574	1.283820285781417	0.199208	0.199208	chr22	37110836	0.7006932247170846	chr22:37110836:A:G
chr22:37110952	['T', 'C']	98663	79706.15725393593	-3028.3815509238693	0.0056805858874582	0.0043415425064131	1.3084257217491493	0.190732	0.190732	chr22	37110952	0.7195764372238537	chr22:37110952:T:C
chr22:37110979	['G', 'A']	98663	26800.90148597145	-804.8363806010506	0.0031028484093159	0.0061729757576886	0.5026503474359609	0.615211	0.615211	chr22	37110979	0.210975907932581	chr22:37110979:G:A
chr22:37111169	['G', 'GT']	98663	63530.41275757087	-2106.402477505232	-0.0050094287721823	0.0045695915394735	-1.0962530740240723	0.272971	0.272971	chr22	37111169	0.5638834892558129	chr22:37111169:G:GT
chr22:37111210	['A', 'G']	98663	171651.8598702768	-5730.700171938516	0.0093716851459376	0.0064514071663846	1.4526575217216486	0.146322	0.146322	chr22	37111210	0.8346903713436431	chr22:37111210:A:G
chr22:37112384	['G', 'C']	98663	79577.45246566318	-2998.422291632413	0.0060090671004848	0.0043423760310821	1.3838200693520606	0.166417	0.166417	chr22	37112384	0.7788023112839889	chr22:37112384:G:C
chr22:37113047	['C', 'T']	98663	47877.337874548924	-1683.1288787650758	0.0018891083620013	0.0049498792141682	0.3816473655749112	0.702724	0.702724	chr22	37113047	0.1532152138321064	chr22:37113047:C:T
chr22:37113084	['T', 'C']	98663	31384.86291483365	-1339.8450819624566	0.0072498030143925	0.0058192974323654	1.2458210116690367	0.212833	0.212833	chr22	37113084	0.6719610333000592	chr22:37113084:T:C
chr22:37113139	['T', 'C']	98663	48282.76615200575	-1674.0674137576602	0.002114615276638	0.0049354763086752	0.4284521177664418	0.668323	0.668323	chr22	37113139	0.1750135925928973	chr22:37113139:T:C
chr22:37113925	['A', 'C']	98663	170681.37965881792	-5718.460636964214	0.0083846767346071	0.0062547870616909	1.340521532053617	0.180079	0.180079	chr22	37113925	0.7445369296894986	chr22:37113925:A:C
chr22:37114032	['C', 'T']	98663	60897.40671660702	-1759.0000167996857	-0.0021713369468101	0.0046026997300383	-0.4717529002901304	0.637104	0.637104	chr22	37114032	0.1957896682306657	chr22:37114032:C:T
chr22:37115116	['C', 'G']	98663	31569.919863770432	-1300.995026634332	0.0080241154580957	0.0058039447456911	1.382527885719939	0.166813	0.166813	chr22	37115116	0.7777701071259487	chr22:37115116:C:G
chr22:37115402	['T', 'C']	98663	68369.0872910479	-2561.8963106476112	0.0060675053938461	0.0044702065902682	1.3573210256222288	0.174682	0.174682	chr22	37115402	0.7577518443211613	chr22:37115402:T:C
chr22:37115578	['G', 'A']	98663	65376.27670832956	-2373.877002942859	0.0085883726176931	0.0045179885478714	1.900928372591677	0.0573143	0.0573143	chr22	37115578	1.241737007417016	chr22:37115578:G:A
chr22:37115597	['G', 'A']	98663	65397.96557666189	-2382.3262145926874	0.0084554656951045	0.0045173374694502	1.871780833795784	0.0612399	0.0612399	chr22	37115597	1.2129655271423534	chr22:37115597:G:A
chr22:37115624	['G', 'A']	98663	31748.18319310696	-1122.121248993002	0.0028268790911709	0.0057550706614049	0.4911979813086868	0.623288	0.623288	chr22	37115624	0.2053112343849959	chr22:37115624:G:A
chr22:37116395	['T', 'C']	98663	65978.03081664097	-2409.9187629255325	0.0084861366759117	0.0045063290447377	1.88315957216248	0.0596817	0.0596817	chr22	37116395	1.2241588147226514	chr22:37116395:T:C
chr22:37116504	['G', 'A']	98663	65804.33833100175	-2422.7600354613464	0.0085747300354527	0.0045102281401729	1.901174346165986	0.0572821	0.0572821	chr22	37116504	1.241981068882914	chr22:37116504:G:A
chr22:37116571	['C', 'T']	98663	65880.84097461941	-2429.1415035653044	0.0084750292346782	0.0045128763748103	1.8779661862628347	0.0603887	0.0603887	chr22	37116571	1.2190443194379388	chr22:37116571:C:T
chr22:37116606	['A', 'G']	98663	28516.60764230444	-1185.7287592684022	0.0055676762692097	0.0060473557200041	0.9206794716560708	0.35722	0.35722	chr22	37116606	0.4470642338638911	chr22:37116606:A:G
chr22:37116831	['A', 'G']	98663	30312.794517859245	-1300.1383508444007	0.0073924072855162	0.0061620664268972	1.1996636799059202	0.230273	0.230273	chr22	37116831	0.6377569810042052	chr22:37116831:A:G
chr22:37117027	['G', 'A']	98663	65451.58463269737	-2393.287113186037	0.0077570937379882	0.0045153727221311	1.7179298842747557	0.0858125	0.0858125	chr22	37117027	1.0664494454191698	chr22:37117027:G:A
chr22:37117982	['G', 'C']	98663	4096.124548956011	-42.78649855075365	0.0113724709518489	0.0149047831067858	0.7630081478120462	0.44546	0.44546	chr22	37117982	0.3511912872706544	chr22:37117982:G:C
chr22:37118186	['C', 'T']	98663	143526.82076676673	-4287.311797852956	0.0071661096209183	0.0047693836732153	1.5025232004636029	0.132965	0.132965	chr22	37118186	0.876262662095004	chr22:37118186:C:T
chr22:37118299	['G', 'A']	98663	93166.44010746696	-3308.452272810886	0.0145069266536805	0.0042834040010602	3.386775249331976	0.000707469	0.000707469	chr22	37118299	3.1502925853780885	chr22:37118299:G:A
chr22:37119975	['A', 'G']	98663	167052.8521630717	-5666.148965704784	0.0044209206285801	0.0059169413641037	0.7471631636237792	0.454967	0.454967	chr22	37119975	0.3420201027662932	chr22:37119975:A:G
chr22:37120330	['C', 'T']	98663	164632.0294481388	-5569.840438279177	0.0041406897636804	0.0057354357291658	0.7219485945286099	0.470328	0.470328	chr22	37120330	0.3275991656648951	chr22:37120330:C:T
chr22:37120528	['C', 'G']	98663	24392.97788251989	-1217.633411404415	0.0006266318266866	0.0064523600710544	0.0971166859546132	0.922634	0.922634	chr22	37120528	0.0349705452400975	chr22:37120528:C:G
chr22:37120706	['G', 'A']	98663	41720.262830261374	-1169.1418713708033	-0.013282677477433	0.0052211761032043	-2.544001047825436	0.0109606	0.0109606	chr22	37120706	1.9601656712570483	chr22:37120706:G:A
chr22:37120946	['T', 'A']	98663	164725.35660635546	-5608.950501839754	0.0029866418153865	0.0057410798589193	0.5202230048666684	0.602909	0.602909	chr22	37120946	0.2197482331007055	chr22:37120946:T:A
chr22:37122592	['T', 'C']	98663	26597.54823338571	-1034.475673851164	-0.0020663052063499	0.0062050608360596	-0.3330032147859042	0.739133	0.739133	chr22	37122592	0.1312774073846149	chr22:37122592:T:C
chr22:37122701	['A', 'ACTC']	98663	71561.33028201852	-2229.691610658344	0.0127858146415188	0.0044186157047923	2.8936244959369457	0.00380907	0.00380907	chr22	37122701	2.419181046153863	chr22:37122701:A:ACTC
chr22:37123627	['G', 'A']	98663	70450.99679672372	-2279.2776149340007	0.0131690563924232	0.0044355957575079	2.9689487303103377	0.00298892	0.00298892	chr22	37123627	2.524485708923085	chr22:37123627:G:A
chr22:37123824	['T', 'C']	98663	95289.45291798026	-3519.2473854669456	0.0124834107612314	0.0042824476458117	2.915017717365488	0.00355748	0.00355748	chr22	37123824	2.448857532821768	chr22:37123824:T:C
chr22:37124132	['T', 'G']	98663	95499.35869752544	-3542.48987194163	0.0122757713315823	0.0042838368366853	2.865601982423046	0.00416305	0.00416305	chr22	37124132	2.380588373020575	chr22:37124132:T:G
chr22:37124185	['A', 'G']	98663	95875.49144913578	-3573.645214283056	0.0127353687115262	0.0042813822589452	2.974592769640652	0.00293449	0.00293449	chr22	37124185	2.532467366113679	chr22:37124185:A:G
chr22:37125171	['C', 'T']	98663	23856.319512170383	-1196.473133055381	0.0020670106273078	0.0065326656263368	0.3164115149219588	0.751691	0.751691	chr22	37125171	0.1239606495327211	chr22:37125171:C:T
chr22:37129168	['T', 'C']	98663	40503.4631399698	-743.313100402174	-0.0031441803957114	0.0052788556659833	-0.5956177995114299	0.551432	0.551432	chr22	37129168	0.258508035074325	chr22:37129168:T:C
chr22:37129280	['T', 'C']	98663	60673.45982627029	-1905.3864866103088	-0.0019122335513553	0.0045969589968057	-0.4159779438285237	0.677427	0.677427	chr22	37129280	0.169137497804572	chr22:37129280:T:C
chr22:37129330	['T', 'C']	98663	60692.68787762053	-1893.464439607668	-0.0016252499015034	0.0045973443276093	-0.3535192897653985	0.7237	0.7237	chr22	37129330	0.1404414273739464	chr22:37129330:T:C
chr22:37129840	['T', 'C']	98663	62115.184399391794	-1740.9310501027426	-0.0021340726073481	0.0045752288408342	-0.466440626598044	0.640901	0.640901	chr22	37129840	0.1932090507842541	chr22:37129840:T:C
chr22:37130319	['A', 'G']	98663	130892.96000283812	-4300.277206700759	-0.0082184012548067	0.004497178650229	-1.8274571445784404	0.0676341	0.0676341	chr22	37130319	1.1698342847112204	chr22:37130319:A:G
chr22:37131886	['A', 'G']	98663	63036.05585912553	-2393.893420784132	-0.0009143725041387	0.0045812440029396	-0.199590439529538	0.841801	0.841801	chr22	37131886	0.0747905626765876	chr22:37131886:A:G
chr22:37131976	['T', 'C']	98663	60202.152694428674	-2259.01577726175	-0.0014780794799332	0.004640629108719	-0.3185084274794066	0.7501	0.7501	chr22	37131976	0.1248808345374318	chr22:37131976:T:C
chr22:37131986	['A', 'G']	98663	63521.01345173291	-2506.110721911962	-0.0016398013597649	0.0045716544468826	-0.3586888245420755	0.719829	0.719829	chr22	37131986	0.1427706607585847	chr22:37131986:A:G
chr22:37132322	['T', 'G']	98663	60256.65074375644	-2257.4518107242748	-0.0017812234166023	0.0046396730248514	-0.3839114107958918	0.701045	0.701045	chr22	37132322	0.1542541038244502	chr22:37132322:T:G
chr22:37132536	['A', 'G']	98663	63049.390378396994	-2382.0726576008947	-0.0005720284457681	0.0045788569405526	-0.1249282196833765	0.900581	0.900581	chr22	37132536	0.0454772198005782	chr22:37132536:A:G
chr22:37132566	['G', 'A']	98663	59829.27680408712	-2314.3962489646715	-0.0025015101871373	0.0046471032595767	-0.5382945132502134	0.590375	0.590375	chr22	37132566	0.2288720414152436	chr22:37132566:G:A
chr22:37133308	['C', 'T']	98663	20727.4705846578	-615.1316054270799	0.0075476370293938	0.0069417342838229	1.0872840591122743	0.276914	0.276914	chr22	37133308	0.5576550869808719	chr22:37133308:C:T
chr22:37133684	['G', 'A']	98663	69644.76473867736	-2324.3551028885995	-0.0024974438945467	0.0044371687456818	-0.5628462737589658	0.573541	0.573541	chr22	37133684	0.2414355307927	chr22:37133684:G:A
chr22:37133758	['A', 'G']	98663	72688.99806374434	-1892.4847324439625	-0.0014696999316407	0.0044103600343372	-0.3332380849178553	0.738955	0.738955	chr22	37133758	0.1313820079471693	chr22:37133758:A:G
chr22:37134043	['C', 'T']	98663	48422.28804744528	-1751.9320452765023	-0.008481069755761	0.0049342779538761	-1.7188066491265828	0.0856527	0.0856527	chr22	37134043	1.0672589423701662	chr22:37134043:C:T
chr22:37134292	['A', 'G']	98663	42446.46476617227	-1884.051173549297	-0.0056450143716773	0.0051789817628826	-1.0899853735988525	0.275722	0.275722	chr22	37134292	0.5595285799319	chr22:37134292:A:G
chr22:37136132	['A', 'G']	98663	26242.575349549326	-839.3440531999984	0.0064036614821019	0.0062723802407734	1.0209300514779145	0.30729	0.30729	chr22	37136132	0.5124515725632883	chr22:37136132:A:G
chr22:37136401	['G', 'A']	98663	26165.46441753873	-845.7562729663576	0.0065706135882432	0.0062803499384453	1.0462177510238726	0.295463	0.295463	chr22	37136401	0.5294968968535202	chr22:37136401:G:A
chr22:37136659	['C', 'T']	98663	81197.38801460146	-2621.5937162989467	-0.0019286213834014	0.0043123522618474	-0.4472318739970547	0.654709	0.654709	chr22	37136659	0.1839516889795281	chr22:37136659:C:T
chr22:37137028	['C', 'T']	98663	26703.24781299734	-762.8538583202244	0.0058201671670496	0.0062283512097722	0.9344635475786572	0.350067	0.350067	chr22	37137028	0.4558488272337974	chr22:37137028:C:T
chr22:37137490	['G', 'C']	98663	37778.21191663626	-956.8905630347734	0.0134454141977516	0.0053799017040629	2.499193282211369	0.0124493	0.0124493	chr22	37137490	1.9048550674183664	chr22:37137490:G:C
chr22:37137746	['C', 'G']	98663	85409.92538644772	-2758.9075680374	-0.0021074420056713	0.0042846034215219	-0.491863959937442	0.622817	0.622817	chr22	37137746	0.2056395417278245	chr22:37137746:C:G
chr22:37137994	['G', 'A']	98663	83106.00411581041	-2772.147204804368	-0.0011902818985233	0.0042966214614622	-0.2770274061141584	0.78176	0.78176	chr22	37137994	0.1069265547066573	chr22:37137994:G:A
chr22:37138907	['G', 'A']	98663	82952.29298704458	-2394.4193654593	0.0012537294249083	0.0043027682926875	0.2913773969746442	0.770763	0.770763	chr22	37138907	0.113079141553576	chr22:37138907:G:A
chr22:37138936	['C', 'T']	98663	13236.939142069416	-280.473130009921	0.0243278016872724	0.0084637236184506	2.874361543923597	0.00404932	0.00404932	chr22	37138936	2.392617901487254	chr22:37138936:C:T
chr22:37139431	['C', 'T']	98663	55852.96268853388	-1902.327048442781	-0.0053017974381091	0.004708782556656	-1.1259380475352043	0.260194	0.260194	chr22	37139431	0.5847027223668051	chr22:37139431:C:T
chr22:37139454	['G', 'A']	98663	189907.774437462	-6352.126465470186	-0.007012003886222	0.0111800802325547	-0.6271872598735189	0.530538	0.530538	chr22	37139454	0.2752835041297011	chr22:37139454:G:A
chr22:37139908	['A', 'G']	98663	84932.35582498685	-2427.81815802312	0.000949852594366	0.0042937227613475	0.2212188925928616	0.824922	0.824922	chr22	37139908	0.0835871139604404	chr22:37139908:A:G
chr22:37141023	['G', 'A']	98663	10945.442189559046	-496.9784207982501	-0.0041422950312275	0.0092714905882938	-0.4467776774165716	0.655037	0.655037	chr22	37141023	0.1837341680357082	chr22:37141023:G:A
chr22:37141474	['T', 'C']	98663	85470.72126410561	-2348.28273207778	0.0024170467692982	0.0042906426381926	0.5633297790366397	0.573212	0.573212	chr22	37141474	0.2416847263709394	chr22:37141474:T:C
chr22:37142288	['T', 'C']	98663	25860.81492746129	-592.1860634267616	0.0114662928693874	0.0063096262409472	1.8172697449137825	0.0691789	0.0691789	chr22	37142288	1.1600263478973754	chr22:37142288:T:C
chr22:37143157	['C', 'G']	98663	43405.11846107056	-1158.771241577973	-0.005280793569427	0.0051448318610078	-1.0264268516624533	0.304693	0.304693	chr22	37143157	0.5161375231199393	chr22:37143157:C:G
chr22:37144685	['A', 'G']	98663	70683.91044019541	-1533.810023106472	-0.0077346646746341	0.0044962498764205	-1.7202479593486597	0.0853905	0.0853905	chr22	37144685	1.0685904434453566	chr22:37144685:A:G
chr22:37145088	['C', 'CT']	98663	68843.8620521866	-1633.6399559267477	-0.0066317123336586	0.0044988389793788	-1.474094174976273	0.140459	0.140459	chr22	37145088	0.8524504278749354	chr22:37145088:C:CT
chr22:37145772	['A', 'G']	98663	70238.22342940026	-1502.6319788129397	-0.0065418040079227	0.004478822104194	-1.460608136634165	0.144126	0.144126	chr22	37145772	0.8412576663895238	chr22:37145772:A:G
chr22:37145791	['G', 'C']	98663	69015.59115008365	-1634.9691817856506	-0.0059739837911887	0.0044942938759188	-1.329237463352903	0.183773	0.183773	chr22	37145791	0.7357182949758043	chr22:37145791:G:C
chr22:37145834	['A', 'T']	98663	78576.65299831683	-1640.6612829886226	-0.0063834209337015	0.004394207413483	-1.4526899467956218	0.146313	0.146313	chr22	37145834	0.8347170848286218	chr22:37145834:A:T
chr22:37146161	['G', 'A']	98663	78015.23303766028	-1665.5703216450654	-0.0068573176412234	0.0043959412643708	-1.5599202147676652	0.118782	0.118782	chr22	37146161	0.9252493665345712	chr22:37146161:G:A
chr22:37146722	['G', 'A']	98663	67153.84830207804	-1613.7702258654017	-0.0066143134687229	0.0045266922367651	-1.4611802885564902	0.143969	0.143969	chr22	37146722	0.8417310119207452	chr22:37146722:G:A
chr22:37147116	['G', 'A']	98663	16166.819294938068	-707.0635926153411	0.0015668414212859	0.0077373284469853	0.2025041888840097	0.839523	0.839523	chr22	37147116	0.075967401209966	chr22:37147116:G:A
chr22:37147133	['G', 'A']	98663	149051.21420678607	-5389.359850840988	-0.0026948955911097	0.0049681227893643	-0.5424373964506155	0.587518	0.587518	chr22	37147133	0.2309788232163583	chr22:37147133:G:A
chr22:37148446	['G', 'A']	98663	46474.18143575397	-2348.871377390325	0.0026325061627069	0.0050439131500239	0.5219174249053973	0.601729	0.601729	chr22	37148446	0.2205990574189693	chr22:37148446:G:A
chr22:37148562	['G', 'A']	98663	94572.37809180112	-2555.409637137099	-0.0041820425307221	0.0042791422105632	-0.9773086111507502	0.328419	0.328419	chr22	37148562	0.4835717256193992	chr22:37148562:G:A
chr22:37148770	['G', 'A']	98663	47897.25287391277	-2432.093646837902	0.0018215437239255	0.00499018681332	0.3650251567863997	0.715093	0.715093	chr22	37148770	0.1456374732194475	chr22:37148770:G:A
chr22:37148877	['C', 'T']	98663	94301.42531170804	-2579.082339623008	-0.0046223549953313	0.0042791248342049	-1.0802103641339924	0.280051	0.280051	chr22	37148877	0.5527628722232122	chr22:37148877:C:T
chr22:37149465	['T', 'A']	98663	48921.44597060312	-2258.08611395129	0.0024686249638159	0.0049533408484175	0.4983757507025967	0.61822	0.61822	chr22	37149465	0.2088569492094039	chr22:37149465:T:A
chr22:37155270	['G', 'T']	98663	84471.8356362973	-2008.855558875481	-0.0012062328544853	0.0043278619967594	-0.2787133359124064	0.780465	0.780465	chr22	37155270	0.1076465681271125	chr22:37155270:G:T
chr22:37155567	['A', 'G']	98663	58474.07529955602	-2726.838405545621	-0.0031439282225788	0.0046867313813992	-0.6708146822872094	0.50234	0.50234	chr22	37155567	0.2990022387474316	chr22:37155567:A:G
chr22:37156197	['A', 'G']	98663	56779.48135833757	-2765.652328492489	-0.0012001911985999	0.0047286201724072	-0.2538142533848304	0.79964	0.79964	chr22	37156197	0.0971054895104253	chr22:37156197:A:G
chr22:37157579	['A', 'G']	98663	58421.06616588608	-2850.830652051488	-0.0025208163752306	0.0046915183470409	-0.5373135494227718	0.591052	0.591052	chr22	37157579	0.2283743087640841	chr22:37157579:A:G
chr22:37157685	['A', 'C']	98663	56990.44068209003	-3018.728518833446	-0.0030949921581403	0.0047336200578638	-0.6538319764381338	0.513222	0.513222	chr22	37157685	0.2896947352397909	chr22:37157685:A:C
chr22:37158659	['A', 'G']	98663	60130.04724401467	-3066.765247575525	-0.0038894719472836	0.0046584018940334	-0.8349369667450279	0.403755	0.403755	chr22	37158659	0.3938820864343045	chr22:37158659:A:G
chr22:37158799	['C', 'G']	98663	72014.94862541562	-2680.170170833127	-0.002365147747385	0.0044188398377798	-0.5352417906536687	0.592484	0.592484	chr22	37158799	0.2273233732596887	chr22:37158799:C:G
chr22:37159006	['T', 'C']	98663	59373.02664017519	-3060.7087222664068	-0.0037480544706834	0.0046728364679311	-0.8020940806308344	0.4225	0.4225	chr22	37159006	0.3741732867142888	chr22:37159006:T:C
chr22:37159545	['G', 'T']	98663	50895.80124488055	-2638.458795968297	-0.0009647437274908	0.0048967305688994	-0.1970179314373894	0.843814	0.843814	chr22	37159545	0.0737532733695115	chr22:37159545:G:T
chr22:37159726	['G', 'A']	98663	84784.76475060824	-2044.349172916028	-0.0019591102978879	0.0043319593767553	-0.45224576860076	0.651093	0.651093	chr22	37159726	0.186356973794119	chr22:37159726:G:A
chr22:37160971	['A', 'G']	98663	57731.6501733823	-2609.0558334158486	-0.0018364366289653	0.0046992259521083	-0.3907955581794186	0.695949	0.695949	chr22	37160971	0.157422584857988	chr22:37160971:A:G
chr22:37161876	['A', 'G']	98663	147645.4115452462	-4857.035061271376	-0.005002986039976	0.0049014589972929	-1.020713637049534	0.307393	0.307393	chr22	37161876	0.5123060265434546	chr22:37161876:A:G
chr22:37162239	['C', 'T']	98663	83434.53042667289	-2016.6119905072017	-0.0017602172262104	0.0043363618474839	-0.4059202825132648	0.684802	0.684802	chr22	37162239	0.1644349799493386	chr22:37162239:C:T
chr22:37162316	['G', 'A']	98663	38915.28295249489	-1960.4310752086049	0.0003309816933168	0.0053624821638919	0.0617217331827269	0.950785	0.950785	chr22	37162316	0.0219176785095025	chr22:37162316:G:A
chr22:37163761	['G', 'T']	98663	7048.142873070413	-278.1143725171688	0.0152663786401414	0.011453650142609	1.3328832686576106	0.182573	0.182573	chr22	37163761	0.7385634481490415	chr22:37163761:G:T
chr22:37164064	['G', 'A']	98663	8703.264636124062	183.8974901501776	0.0136076431542002	0.0104044544907379	1.3078670454384471	0.190921	0.190921	chr22	37164064	0.7191462995658788	chr22:37164064:G:A
chr22:37164552	['C', 'T']	98663	32404.92660773659	-1468.44340664506	-0.0061127399877575	0.0057131856378462	-1.0699354747488894	0.284651	0.284651	chr22	37164552	0.5456872861411424	chr22:37164552:C:T
chr22:37164711	['C', 'T']	98663	105600.12498099284	-3682.4154567492665	-0.0008311827952065	0.0042616806859055	-0.1950363850476852	0.845365	0.845365	chr22	37164711	0.0729557368967865	chr22:37164711:C:T
chr22:37165112	['A', 'T']	98663	9285.752926866351	-221.12401675147925	0.0255670374537864	0.0100058979335545	2.5551967073387747	0.0106143	0.0106143	chr22	37165112	1.9741086417392943	chr22:37165112:A:T
chr22:37166071	['A', 'G']	98663	155241.4407087181	-6585.06438196994	-0.0072456999105014	0.0052656179512675	-1.3760398072095543	0.168812	0.168812	chr22	37166071	0.7725966847924282	chr22:37166071:A:G
chr22:37166106	['C', 'T']	98663	38818.96725050173	-291.9106964181822	0.0074819102066622	0.0053950046834249	1.3868218186443722	0.165499	0.165499	chr22	37166106	0.7812046260320327	chr22:37166106:C:T
chr22:37166427	['G', 'A']	98663	36922.87116098036	-219.2549631808495	0.0070780286201492	0.0055038498650388	1.2860141162479355	0.198441	0.198441	chr22	37166427	0.7023685930983211	chr22:37166427:G:A
chr22:37167365	['G', 'A']	98663	37074.25459926817	-225.4066591244883	0.0068806281742577	0.0054969448576113	1.2517186096073778	0.210675	0.210675	chr22	37167365	0.6763869974067218	chr22:37167365:G:A
chr22:37167474	['G', 'A']	98663	37038.25240986448	-225.77531034728392	0.0069144543067696	0.0054989523695758	1.257413020164607	0.208607	0.208607	chr22	37167474	0.6806711225136743	chr22:37167474:G:A
chr22:37168437	['G', 'A']	98663	191350.93943970324	-6921.535777836705	-0.0086211019152588	0.0128055545350594	-0.6732314396581317	0.500802	0.500802	chr22	37168437	0.300333945398207	chr22:37168437:G:A
chr22:37169452	['C', 'T']	98663	109765.02544477678	-4577.3936766748	-0.010900929150205	0.0042814565273161	-2.546079606474079	0.0108955	0.0108955	chr22	37169452	1.962752834967209	chr22:37169452:C:T
chr22:37169917	['A', 'G']	98663	40548.91853721839	-433.8149876061498	0.0068621629180395	0.0053046887502487	1.2936033085292444	0.195806	0.195806	chr22	37169917	0.7081740044278385	chr22:37169917:A:G
chr22:37170171	['G', 'A']	98663	192242.845438881	-6768.343867845539	-0.0049721528329365	0.0136894317952115	-0.3632110453755868	0.716448	0.716448	chr22	37170171	0.1448153253400363	chr22:37170171:G:A
chr22:37170216	['A', 'G']	98663	192466.802998206	-6721.980990448843	-0.0015719166887797	0.0139235328182406	-0.1128963970063981	0.910113	0.910113	chr22	37170216	0.0409046821517351	chr22:37170216:A:G
chr22:37170990	['T', 'G']	98663	192239.7937947881	-6746.843370334644	0.0012941184538355	0.013641531390945	0.0948660686801267	0.924421	0.924421	chr22	37170990	0.034130197246879	chr22:37170990:T:G
chr22:37171250	['T', 'C']	98663	9977.314627470856	-279.4103354876235	0.0264821394414218	0.0096846601863509	2.7344417802851235	0.00624973	0.00624973	chr22	37171250	2.204138744582804	chr22:37171250:T:C
chr22:37171450	['G', 'A']	98663	39118.757863579696	-442.9590437642634	0.0067347958676964	0.005379035963301	1.2520451459416213	0.210556	0.210556	chr22	37171450	0.6766323784196168	chr22:37171450:G:A
chr22:37171787	['G', 'A']	98663	181958.06542870752	-6537.410354505525	-0.0186006107580094	0.0079867264629989	-2.328940504496156	0.0198642	0.0198642	chr22	37171787	1.7019289207964683	chr22:37171787:G:A
chr22:37171803	['A', 'T']	98663	192091.8938993117	-6769.561996822382	-0.0005908271316356	0.0135120613732022	-0.043725906456241	0.965123	0.965123	chr22	37171803	0.0154173345140419	chr22:37171803:A:T
chr22:37172630	['C', 'T']	98663	30043.04501637052	-236.157661966402	-0.0026648845556858	0.0060127319787395	-0.4432069423863629	0.657617	0.657617	chr22	37172630	0.1820269684139263	chr22:37172630:C:T
chr22:37173621	['A', 'C']	98663	150214.45000658947	-6533.370456459951	-0.0079199181397985	0.0050622625177876	-1.5645016654054775	0.117703	0.117703	chr22	37173621	0.929212467769635	chr22:37173621:A:C
chr22:37173970	['T', 'C']	98663	193893.0	-6580.740399025087	-0.0267457470699458	0.016212783689158	-1.649670259144424	0.0990136	0.0990136	chr22	37173970	1.0043051488438786	chr22:37173970:T:C
chr22:37174744	['C', 'T']	98663	59722.29037163191	-1498.1528500770496	-0.0098175787661635	0.0046660290787736	-2.104054346944586	0.0353762	0.0353762	chr22	37174744	1.4512888194665472	chr22:37174744:C:T
chr22:37174974	['G', 'A']	98663	60837.632687609614	-1497.0623618854097	-0.0099923030049338	0.0046503727674526	-2.148710115212401	0.0316598	0.0316598	chr22	37174974	1.4994918329724225	chr22:37174974:G:A
chr22:37175457	['A', 'G']	98663	152752.03042006242	-4763.25522214491	-0.012318704716717	0.005092768503695	-2.418862099814514	0.0155709	0.0155709	chr22	37175457	1.807686284430116	chr22:37175457:A:G
chr22:37176196	['A', 'G']	98663	4481.1816762789	68.95125342831786	0.0090017775714325	0.0147759490951722	0.6092182311573949	0.542381	0.542381	chr22	37176196	0.2656955325253665	chr22:37176196:A:G
chr22:37176317	['C', 'T']	98663	2101.042590283901	12.549635035337356	0.0057419194987064	0.0206990944938113	0.2773995500345786	0.781474	0.781474	chr22	37176317	0.1070854665819237	chr22:37176317:C:T
chr22:37176959	['ATGT', 'A']	98663	3718.75382946585	-103.90961421140187	-0.0198434263290991	0.0156477711393464	-1.2681311704005382	0.204754	0.204754	chr22	37176959	0.6887676052649355	chr22:37176959:ATGT:A
chr22:37177389	['G', 'A']	98663	40085.87549036503	-1247.6644708190615	0.004565107917341	0.0052999994804125	0.8613412009213487	0.389052	0.389052	chr22	37177389	0.4099923477648605	chr22:37177389:G:A
chr22:37177596	['G', 'A']	98663	22301.808321929955	-5.194227095538007	-0.0246693574091607	0.0069469796734542	-3.551091059532963	0.000383816	0.000383816	chr22	37177596	3.415876924944804	chr22:37177596:G:A
chr22:37177754	['G', 'T']	98663	41457.04226008859	-1297.0615752241893	0.0036300484106411	0.0052246820380759	0.6947883879222605	0.48719	0.48719	chr22	37177754	0.3123016345570162	chr22:37177754:G:T
chr22:37177807	['C', 'T']	98663	43413.840236386495	-1279.5903665411663	0.0051436093849946	0.0051432598726888	1.0000679554046257	0.31728	0.31728	chr22	37177807	0.4985573031387725	chr22:37177807:C:T
chr22:37178224	['C', 'T']	98663	66793.50876872857	-1267.3464313137388	-0.0065982648951154	0.0045406798794545	-1.4531446986542629	0.146187	0.146187	chr22	37178224	0.8350912462515587	chr22:37178224:C:T
chr22:37178594	['G', 'A']	98663	63909.659627958856	-1054.4510746118697	-0.006142432798149	0.0046032859431103	-1.334358298411208	0.18209	0.18209	chr22	37178594	0.7397139040901406	chr22:37178594:G:A
chr22:37179358	['C', 'T']	98663	45371.13873740548	-1739.7627487120424	-0.0090728414494031	0.005027266193286	-1.804726684558709	0.0711205	0.0711205	chr22	37179358	1.148005198797156	chr22:37179358:C:T
chr22:37179429	['G', 'A']	98663	39124.98275862069	-1858.2511288826288	0.003877784715459	0.0053551858024496	0.7241176792941898	0.468995	0.468995	chr22	37179429	0.3288317873147346	chr22:37179429:G:A
chr22:37179891	['A', 'G']	98663	41335.636030008136	-1385.4898500493491	0.0045863526583969	0.0052345589479953	0.8761679262688163	0.380941	0.380941	chr22	37179891	0.4191422824834337	chr22:37179891:A:G
chr22:37180019	['C', 'A']	98663	33209.71236403817	-1950.4841504611484	-0.0071738058034631	0.0056982797135089	-1.2589423763203702	0.208054	0.208054	chr22	37180019	0.6818239301415063	chr22:37180019:C:A
chr22:37180446	['A', 'G']	98663	64180.505022655176	-1031.320599744282	-0.0062893696014252	0.0046006452171545	-1.3670625107047738	0.171609	0.171609	chr22	37180446	0.765459939401992	chr22:37180446:A:G
chr22:37181105	['A', 'T']	98663	41215.50644150947	-1411.0497644336424	0.0038846224938182	0.005240100673394	0.7413259278666127	0.458498	0.458498	chr22	37181105	0.3386625544124076	chr22:37181105:A:T
chr22:37181697	['A', 'T']	98663	43616.16766017844	-1260.2180743049685	0.0031682038555673	0.005138084508217	0.6166118619693097	0.537492	0.537492	chr22	37181697	0.2696279953783313	chr22:37181697:A:T
chr22:37181832	['A', 'G']	98663	64273.120173544594	-1099.941166167846	-0.0072023017204719	0.0045971475263933	-1.56668927397301	0.117191	0.117191	chr22	37181832	0.9311057398573562	chr22:37181832:A:G
chr22:37182174	['T', 'C']	98663	41957.55156755223	-1361.8017747237286	0.0031835476475698	0.005207976670836	0.6112830085044821	0.541014	0.541014	chr22	37182174	0.266791496364637	chr22:37182174:T:C
chr22:37182348	['C', 'T']	98663	3089.0	-108.55757676407896	-0.0042228049184795	0.0170930344958301	-0.247048288559278	0.804871	0.804871	chr22	37182348	0.0942737202253286	chr22:37182348:C:T
chr22:37182767	['G', 'A']	98663	43658.65501687665	-1229.523181487079	0.0030187056155658	0.0051365195559265	0.5876947576463197	0.556739	0.556739	chr22	37182767	0.2543483549611801	chr22:37182767:G:A
chr22:37182812	['C', 'T']	98663	63980.29694610839	-1046.6676855977134	-0.0061245200492196	0.0046018099713847	-1.330893732532073	0.183227	0.183227	chr22	37182812	0.737010529101512	chr22:37182812:C:T
chr22:37183763	['C', 'T']	98663	43063.055262731104	-1271.2424357524785	0.0017216757038892	0.0051510501947685	0.3342378037080313	0.738201	0.738201	chr22	37183763	0.1318253708252874	chr22:37183763:C:T
chr22:37184294	['G', 'A']	98663	48039.2511455334	-614.5904509030696	0.0018082415870805	0.0050126434154581	0.3607361300634708	0.718297	0.718297	chr22	37184294	0.143695947413515	chr22:37184294:G:A
chr22:37185343	['C', 'T']	98663	31623.52572679723	-1724.741185760221	-0.0040463627951441	0.0058148414573256	-0.6958681203674913	0.486513	0.486513	chr22	37185343	0.3129055505593834	chr22:37185343:C:T
chr22:37185445	['C', 'A']	98663	83847.04782564624	-2877.598043247595	0.0042819177409362	0.0042966945726317	0.9965608838501888	0.31898	0.31898	chr22	37185445	0.4962365462905755	chr22:37185445:C:A
chr22:37185637	['C', 'T']	98663	85987.10066290949	-2780.560615603272	0.0026983897129052	0.0042834383011692	0.6299588142004178	0.528723	0.528723	chr22	37185637	0.2767717969226365	chr22:37185637:C:T
chr22:37186126	['C', 'T']	98663	46131.33782359261	-841.0486218511247	0.0013827454844224	0.0050706640311915	0.2726951491790087	0.785088	0.785088	chr22	37186126	0.1050816607421143	chr22:37186126:C:T
chr22:37186165	['G', 'A']	98663	46073.8018893743	-835.4305169967262	0.0015381940899396	0.0050725851405117	0.3032367219733884	0.76171	0.76171	chr22	37186165	0.1182103427966494	chr22:37186165:G:A
chr22:37187056	['T', 'A']	98663	46239.92938756436	-862.0053670391424	0.0012627453313827	0.0050806814180508	0.2485385773050913	0.803718	0.803718	chr22	37187056	0.0948963051409157	chr22:37187056:T:A
chr22:37187274	['CCTGT', 'C']	98663	46332.61853924612	-799.6147322882238	0.0009397529604524	0.0050666594139786	0.1854778234865574	0.852855	0.852855	chr22	37187274	0.0691248000784241	chr22:37187274:CCTGT:C
chr22:37187538	['TC', 'T']	98663	46043.13362138921	-836.1335953761092	0.0014851585122991	0.0050748234909	0.292652249868843	0.769789	0.769789	chr22	37187538	0.1136282991045524	chr22:37187538:TC:T
chr22:37189056	['T', 'C']	98663	25284.793920288685	-456.3359888197811	-0.0122222317849987	0.0063929662690188	-1.9118248510443727	0.0559016	0.0559016	chr22	37189056	1.2525757616801825	chr22:37189056:T:C
chr22:37189696	['T', 'C']	98663	88649.66572384429	-2533.0887195443447	0.0041313998482578	0.0042675425535957	0.9680981024493376	0.332998	0.332998	chr22	37189696	0.4775583748767797	chr22:37189696:T:C
chr22:37189882	['T', 'C']	98663	32789.64977799405	-1846.838321963465	-0.0053660187220644	0.0057233424326334	-0.9375673018389442	0.348469	0.348469	chr22	37189882	0.4578358509311512	chr22:37189882:T:C
chr22:37189960	['G', 'A']	98663	25350.08323281062	-425.17717785794633	-0.0114734844211134	0.006389042142944	-1.7958066584025436	0.0725283	0.0725283	chr22	37189960	1.1394925019022648	chr22:37189960:G:A
chr22:37190632	['A', 'C']	98663	87851.27419927201	-2513.214110025176	0.0038929101676815	0.0042749619898951	0.9106303580905006	0.362492	0.362492	chr22	37190632	0.4407015736286938	chr22:37190632:A:C
chr22:37190852	['T', 'C']	98663	4945.25061322954	-119.6506534112972	0.0029815027873706	0.01362401990201	0.2188416347608844	0.826774	0.826774	chr22	37190852	0.0826131893186668	chr22:37190852:T:C
chr22:37190921	['T', 'A']	98663	47401.60879129793	-669.2650695614295	0.0016402897082894	0.0050322014938077	0.3259586704363705	0.744456	0.744456	chr22	37190921	0.128160965503338	chr22:37190921:T:A
chr22:37191071	['A', 'C']	98663	88654.86981204757	-2528.74651685824	0.0041468306103559	0.004268153934966	0.97157475422426	0.331265	0.331265	chr22	37191071	0.4798244473351757	chr22:37191071:A:C
chr22:37191665	['T', 'A']	98663	32464.54229778778	-1857.3234508780192	-0.0055055784951402	0.0057507576749645	-0.9573657605341804	0.338385	0.338385	chr22	37191665	0.4705888967016093	chr22:37191665:T:A
chr22:37191973	['T', 'C']	98663	48039.3297415104	-687.3106179719141	0.0017783996506693	0.0050050941632422	0.3553179206357356	0.722352	0.722352	chr22	37191973	0.1412511204294961	chr22:37191973:T:C
chr22:37192036	['CTTTAA', 'C']	98663	48032.78939045283	-685.7794780123165	0.0018857524848072	0.0050050162653118	0.3767724987982012	0.706343	0.706343	chr22	37192036	0.1509843544251993	chr22:37192036:CTTTAA:C
chr22:37192453	['TC', 'T']	98663	25356.397001277342	-419.5527432355552	-0.0111605541310175	0.0063888416431148	-1.7468822604243386	0.0806609	0.0806609	chr22	37192453	1.0933369365206502	chr22:37192453:TC:T
chr22:37192526	['G', 'T']	98663	47379.32726682821	-668.0665140886484	0.0016202166396448	0.0050325843534813	0.3219452523481326	0.747495	0.747495	chr22	37192526	0.1263917079930605	chr22:37192526:G:T
chr22:37192780	['A', 'G']	98663	40583.69474943478	-1843.64248426043	0.0043118873175437	0.0052873435458979	0.8155110936358527	0.414782	0.414782	chr22	37192780	0.3821800986433938	chr22:37192780:A:G
chr22:37193028	['C', 'A']	98663	56409.86091372615	-2584.085528437763	-0.008770718112084	0.0046895483577718	-1.8702692547244144	0.0614494	0.0614494	chr22	37193028	1.211482353265099	chr22:37193028:C:A
chr22:37193478	['A', 'G']	98663	40544.16403779092	-1847.8574046374515	0.0041843725808504	0.0052904493342227	0.7909295253585852	0.428987	0.428987	chr22	37193478	0.3675558684535259	chr22:37193478:A:G
chr22:37193829	['A', 'G']	98663	88621.06617736512	-2532.88827563161	0.0041833041072336	0.004268132723888	0.9801251221219986	0.327027	0.327027	chr22	37193829	0.4854163896426523	chr22:37193829:A:G
chr22:37194163	['A', 'C']	98663	47438.4627667664	-677.898009624481	0.001440551953268	0.0050308497116091	0.2863436667455762	0.774616	0.774616	chr22	37194163	0.1109135367329134	chr22:37194163:A:C
chr22:37194262	['C', 'G']	98663	47365.80076632237	-664.9474227480208	0.0015162612112627	0.0050340118283728	0.3012033469442189	0.76326	0.76326	chr22	37194262	0.1173274969980277	chr22:37194262:C:G
chr22:37194509	['C', 'A']	98663	39932.45209423022	-1803.0113016276628	0.0047439689627818	0.0053173458285905	0.89216859608308	0.372305	0.372305	chr22	37194509	0.4291011312330496	chr22:37194509:C:A
chr22:37194678	['T', 'C']	98663	48209.886318713056	-771.891915624658	0.0011421319226988	0.0049993666136912	0.2284553246347369	0.819293	0.819293	chr22	37194678	0.086560755715925	chr22:37194678:T:C
chr22:37195221	['T', 'C']	98663	48205.4201062277	-766.460331852259	0.00125463362738	0.0049991896887292	0.2509673978182238	0.80184	0.80184	chr22	37195221	0.0959122826502626	chr22:37195221:T:C
chr22:37195250	['T', 'G']	98663	87857.01428223893	-2525.307706222573	0.0037388039910278	0.0042738946658454	0.8748002193189922	0.381685	0.381685	chr22	37195250	0.4182949072377844	chr22:37195250:T:G
chr22:37195278	['G', 'A']	98663	87850.01364364343	-2523.5410142768787	0.0037769491338011	0.0042741991894007	0.8836624046832696	0.376881	0.376881	chr22	37195278	0.4237957564298054	chr22:37195278:G:A
chr22:37196066	['T', 'C']	98663	88489.24702471463	-2539.4272395395365	0.0040043559893672	0.0042684144150391	0.9381366474769718	0.348176	0.348176	chr22	37196066	0.4582011683904046	chr22:37196066:T:C
chr22:37196464	['T', 'G']	98663	113682.43567467836	-2903.140476665374	-0.0010566698407151	0.0043169358065007	-0.2447731187301819	0.806633	0.806633	chr22	37196464	0.0933240146309816	chr22:37196464:T:G
chr22:37197040	['G', 'A']	98663	114127.0971557736	-2927.0367385249388	-0.0010229374831611	0.0043179556713608	-0.2369031923939946	0.812732	0.812732	chr22	37197040	0.0900526402719963	chr22:37197040:G:A
chr22:37197051	['A', 'G']	98663	40775.78596843353	-1697.0300379080547	0.00528361756119	0.0052742640061699	1.001773433223884	0.316455	0.316455	chr22	37197051	0.499688038067315	chr22:37197051:A:G
chr22:37197116	['C', 'T']	98663	39128.96592095526	-1875.2162820680464	0.0034487756800586	0.005363081073979	0.6430586508922391	0.520188	0.520188	chr22	37197116	0.2838396705828483	chr22:37197116:C:T
chr22:37199116	['C', 'T']	98663	56461.72268456104	-2596.03447406698	-0.0089224043541918	0.0046879318956585	-1.9032708991473977	0.0570081	0.0570081	chr22	37199116	1.2440634331805052	chr22:37199116:C:T
chr22:37199446	['G', 'A']	98663	47411.32484237841	-780.9821735307601	0.0012975517491298	0.0050212207034785	0.2584136061238916	0.796088	0.796088	chr22	37199446	0.0990389224608044	chr22:37199446:G:A
chr22:37199876	['C', 'T']	98663	23755.92622776341	-744.7562845779136	-0.0099085314264192	0.0065138256562092	-1.5211539192753776	0.128224	0.128224	chr22	37199876	0.8920306792473942	chr22:37199876:C:T
chr22:37200194	['G', 'A']	98663	46725.26036396813	-870.4167756441989	0.0021035310796353	0.0050423926522196	0.4171692338773792	0.676556	0.676556	chr22	37200194	0.1696962500871578	chr22:37200194:G:A
chr22:37200293	['A', 'G']	98663	105164.7613039545	-3250.077017806068	-0.0060089680317026	0.0042712313607311	-1.40684676717536	0.159476	0.159476	chr22	37200293	0.797304665909778	chr22:37200293:A:G
chr22:37200356	['C', 'T']	98663	103192.05579886456	-3461.1153289273325	-0.0058223600800546	0.004255363444093	-1.3682403763036253	0.17124	0.17124	chr22	37200356	0.7663947808377283	chr22:37200356:C:T
chr22:37200815	['C', 'T']	98663	103152.27403051656	-3454.293175637068	-0.0056134257728284	0.0042558410541066	-1.3189932851020698	0.187174	0.187174	chr22	37200815	0.7277544784651406	chr22:37200815:C:T
chr22:37202360	['G', 'C']	98663	146508.90965668933	-5083.558845105865	-0.0034585776579097	0.0048618182049925	-0.7113753563138525	0.476853	0.476853	chr22	37202360	0.3216154807670999	chr22:37202360:G:C
chr22:37202587	['G', 'A']	98663	65082.5543199489	-2274.5018193106725	-0.0031857299249902	0.0045039716858521	-0.7073157087104203	0.479372	0.479372	chr22	37202587	0.3193273365948657	chr22:37202587:G:A
chr22:37203532	['A', 'G']	98663	65802.01297976985	-2381.127814356722	-0.0047612329280997	0.0044905971624912	-1.060267210755192	0.289026	0.289026	chr22	37203532	0.5390630875250066	chr22:37203532:A:G
chr22:37203666	['G', 'A']	98663	46950.23451121112	-835.0055248449844	0.001964104868837	0.0050333306438535	0.3902197188725317	0.696375	0.696375	chr22	37203666	0.1571568285325007	chr22:37203666:G:A
chr22:37203762	['C', 'A']	98663	64719.871628265326	-2366.052421116985	-0.0038644955071349	0.0045086411193221	-0.8571308748823179	0.391375	0.391375	chr22	37203762	0.4074069193750284	chr22:37203762:C:A
chr22:37203971	['G', 'C']	98663	32551.31969713863	-1873.7658907104528	-0.0054225695950756	0.0057427504113966	-0.9442460853451696	0.345046	0.345046	chr22	37203971	0.4621230028558577	chr22:37203971:G:C
chr22:37204523	['C', 'A']	98663	46696.20618943355	-859.2410293439092	0.0024153319279676	0.0050424451862396	0.4790001356006462	0.63194	0.63194	chr22	37204523	0.1993241541636706	chr22:37204523:C:A
chr22:37205266	['A', 'G']	98663	41590.84308896119	-796.8605153236797	0.0020990299467381	0.0052606736487567	0.3990040224666234	0.689891	0.689891	chr22	37205266	0.1612195206220852	chr22:37205266:A:G
chr22:37206091	['G', 'A']	98663	66820.22240019465	-2157.785358881328	-0.0028261461422232	0.0044770933812886	-0.6312457439540489	0.527881	0.527881	chr22	37206091	0.277463969261883	chr22:37206091:G:A
chr22:37207012	['C', 'T']	98663	48205.4201062277	-593.0910980145292	0.0038839704350051	0.0050009270406213	0.7766500897646824	0.437367	0.437367	chr22	37207012	0.359153988236114	chr22:37207012:C:T
chr22:37207351	['C', 'T']	98663	48789.98902301821	-621.8581147533255	0.0036798391766775	0.0049773100139432	0.7393228805055355	0.459713	0.459713	chr22	37207351	0.3375132148739319	chr22:37207351:C:T
chr22:37207705	['C', 'T']	98663	49188.98555543166	-566.1612594206699	0.0039651411619873	0.0049657876898892	0.7984918827803873	0.424587	0.424587	chr22	37207705	0.372033307190029	chr22:37207705:C:T
chr22:37207706	['G', 'A']	98663	13421.272062922531	-54.524793601278645	-0.0156800959946879	0.0085679814393281	-1.830080527802536	0.0672409	0.0672409	chr22	37207706	1.1723664822876247	chr22:37207706:G:A
chr22:37208528	['C', 'A']	98663	24581.49487618719	-415.601109188553	-0.0144481029955885	0.0064838747660514	-2.228313086988753	0.0258619	0.0258619	chr22	37208528	1.58733957190714	chr22:37208528:C:A
chr22:37209484	['A', 'G']	98663	23935.69820385988	-708.5953337262048	-0.0073304445862114	0.0064920978172377	-1.1291334161274895	0.258844	0.258844	chr22	37209484	0.5869618975049646	chr22:37209484:A:G
chr22:37209757	['C', 'T']	98663	40011.27195134313	-1865.7740229703884	0.0046680041588314	0.0053144862959049	0.8783547268582307	0.379753	0.379753	chr22	37209757	0.4204987865809116	chr22:37209757:C:T
chr22:37211338	['C', 'T']	98663	23902.329771596003	-701.720737827156	-0.0073939556243604	0.006497664482366	-1.137940508382174	0.255148	0.255148	chr22	37211338	0.5932078315738349	chr22:37211338:C:T
chr22:37212671	['C', 'T']	98663	106029.269235448	-3177.457113132206	-0.0045525280241373	0.0042626215929229	-1.0680112988907355	0.285518	0.285518	chr22	37212671	0.5443665071930724	chr22:37212671:C:T
chr22:37213008	['T', 'C']	98663	46968.28442840636	-910.9500671810256	0.0020322016318892	0.0050336208528698	0.4037256065344292	0.686415	0.686415	chr22	37213008	0.1634132345619597	chr22:37213008:T:C
chr22:37213254	['A', 'G']	98663	106322.70797133038	-3203.4144833663354	-0.0048236751633926	0.00426405636849	-1.1312409467749822	0.257956	0.257956	chr22	37213254	0.5884543660787659	chr22:37213254:A:G
chr22:37213302	['T', 'C']	98663	40662.121314100936	-1826.5874421653768	0.0037295604342741	0.0052821993388242	0.7060620387537996	0.480151	0.480151	chr22	37213302	0.3186221623036132	chr22:37213302:T:C
chr22:37213437	['C', 'A']	98663	23837.48321018437	-720.6439717493328	-0.0080684633671966	0.0065039265723229	-1.2405526534588336	0.214774	0.214774	chr22	37213437	0.6680182943876202	chr22:37213437:C:A
chr22:37214379	['A', 'G']	98663	48549.41280460609	-827.5583361045205	0.0043004307304368	0.0049831373608415	0.8629966262279816	0.388141	0.388141	chr22	37214379	0.4110104795653655	chr22:37214379:A:G
chr22:37214799	['C', 'G']	98663	24385.70742437757	-728.6806551718761	-0.0067763512741345	0.0064378530653959	-1.0525793622967332	0.292536	0.292536	chr22	37214799	0.5338206812423198	chr22:37214799:C:G
chr22:37215180	['C', 'T']	98663	72855.16897096983	-3688.283563890289	-0.0025923619319079	0.004477779813589	-0.5789391260465029	0.562632	0.562632	chr22	37215180	0.2497755707342702	chr22:37215180:C:T
chr22:37215352	['G', 'C']	98663	73317.14660205983	-1468.0520794881454	0.0001802412229969	0.0044600119075157	0.0404127223726106	0.967764	0.967764	chr22	37215352	0.0142305373133029	chr22:37215352:G:C
chr22:37215356	['A', 'G']	98663	73319.11940918863	-1470.515116839856	0.0001496461283743	0.0044603395082035	0.0335503896282098	0.973236	0.973236	chr22	37215356	0.0117818348910516	chr22:37215356:A:G
chr22:37215429	['G', 'A']	98663	73252.36410360382	-1469.0853384302525	8.64101070218926e-05	0.0044607625156155	0.0193711516180026	0.984545	0.984545	chr22	37215429	0.0067644290382519	chr22:37215429:G:A
chr22:37215431	['A', 'G']	98663	73253.07652068125	-1471.3096216285423	3.3118909925285006e-05	0.0044608626104161	0.0074243286148181	0.994076	0.994076	chr22	37215431	0.0025804112577414	chr22:37215431:A:G
chr22:37215472	['A', 'G']	98663	73349.84251665161	-1475.3244854220577	-6.204679391332378e-05	0.0044593750956318	-0.013913786703904	0.988899	0.988899	chr22	37215472	0.0048480622780289	chr22:37215472:A:G
chr22:37215511	['G', 'A']	98663	13389.357079865791	-64.42596825577613	-0.0169369297928665	0.0085764979471232	-1.9748071878857625	0.0482928	0.0482928	chr22	37215511	1.3161176136243729	chr22:37215511:G:A
chr22:37215644	['T', 'G']	98663	24534.98939739497	-650.3814968304769	-0.0056897564906803	0.0064177797906975	-0.8865615019897539	0.375317	0.375317	chr22	37215644	0.4256017637537627	chr22:37215644:T:G
chr22:37215767	['T', 'C']	98663	71686.43788967852	-3615.045514163359	-0.0036735687519892	0.0044833755156825	-0.8193756554942464	0.412574	0.412574	chr22	37215767	0.3844981443035276	chr22:37215767:T:C
chr22:37215822	['G', 'T']	98663	71512.32183768223	-3618.510667599038	-0.0038683392993907	0.0044850911312916	-0.8624884503242298	0.388421	0.388421	chr22	37215822	0.4106972979772821	chr22:37215822:G:T
chr22:37215911	['C', 'G']	98663	70274.41040403835	-3738.937173346968	-0.004675842310601	0.0045122701964395	-1.036250514051774	0.300088	0.300088	chr22	37215911	0.5227513709129732	chr22:37215911:C:G
chr22:37215947	['C', 'T']	98663	71434.41231626962	-3590.274138035204	-0.0038249300432417	0.0044876659223427	-0.8523205847829707	0.394038	0.394038	chr22	37215947	0.404461893924364	chr22:37215947:C:T
chr22:37216002	['C', 'A']	98663	70943.94295706828	-3614.867449672222	-0.0039931547733949	0.0044965015113173	-0.888058141055779	0.374512	0.374512	chr22	37216002	0.4265342622094046	chr22:37216002:C:A
chr22:37216012	['A', 'AT']	98663	71460.86438650556	-3593.3318022862045	-0.0039011236681817	0.0044871682550713	-0.869395450855396	0.384633	0.384633	chr22	37216012	0.4149534577390296	chr22:37216012:A:AT
chr22:37216870	['G', 'A']	98663	44769.15033004473	-590.848519459105	0.0022770051049922	0.0051277263519032	0.4440574532896253	0.657002	0.657002	chr22	37216870	0.1824333083890141	chr22:37216870:G:A
chr22:37217119	['T', 'C']	98663	73735.08259634895	-3848.3554275360457	-0.0043983225099491	0.0044643391169622	-0.985212456920594	0.324522	0.324522	chr22	37217119	0.4887558561679698	chr22:37217119:T:C
chr22:37217269	['C', 'T']	98663	73690.1784164639	-3829.777683816453	-0.004084739435111	0.0044636701073871	-0.915107823123178	0.360137	0.360137	chr22	37217269	0.4435322574947142	chr22:37217269:C:T
chr22:37217324	['TTA', 'T']	98663	73692.67282386101	-3838.018159326934	-0.0042667999469778	0.0044638693702533	-0.9558523319278222	0.339149	0.339149	chr22	37217324	0.4696094591389035	chr22:37217324:TTA:T
chr22:37217720	['C', 'CAG']	98663	73817.6535239834	-3844.379890968316	-0.0043297959893996	0.0044648138530134	-0.9697595760856468	0.332169	0.332169	chr22	37217720	0.4786409009549114	chr22:37217720:C:CAG
chr22:37218168	['A', 'G']	98663	73918.98413470796	-3826.040034564168	-0.0038834467294509	0.0044628757693574	-0.8701668901731617	0.384211	0.384211	chr22	37218168	0.41543020540115	chr22:37218168:A:G
chr22:37218385	['G', 'A']	98663	121672.9293919638	-4678.591540842022	0.0003723943559185	0.004372530603423	0.0851667809087564	0.932129	0.932129	chr22	37218385	0.0305239802304321	chr22:37218385:G:A
chr22:37218462	['G', 'A']	98663	34262.5981103767	-2088.9118248709538	-0.0117116777882215	0.0056326224441917	-2.0792584456460923	0.0375962	0.0375962	chr22	37218462	1.4248560487540047	chr22:37218462:G:A
chr22:37219316	['G', 'A']	98663	28852.84876777874	-958.6054079612422	0.0067847285262666	0.0060178859964106	1.1274272278194388	0.259565	0.259565	chr22	37219316	0.585753868619098	chr22:37219316:G:A
chr22:37219385	['A', 'G']	98663	31546.166978846224	-928.1285492400634	0.0046440759516848	0.0058268354546299	0.7970151187287611	0.425444	0.425444	chr22	37219385	0.3711575967815915	chr22:37219385:A:G
chr22:37219642	['C', 'T']	98663	29013.35252141301	-979.945757953222	0.0058371324190213	0.0060029485522669	0.9723775521642628	0.330865	0.330865	chr22	37219642	0.4803491715249695	chr22:37219642:C:T
chr22:37220597	['G', 'A']	98663	138598.66675789922	-4765.78229268106	-0.0055058598521152	0.0046421432843512	-1.1860598682241574	0.235602	0.235602	chr22	37220597	0.6278210271902114	chr22:37220597:G:A
chr22:37222038	['A', 'G']	98663	138667.8656374492	-4840.172815980393	-0.0054762632530184	0.0046438533167113	-1.1792498340358026	0.238302	0.238302	chr22	37222038	0.6228723127298389	chr22:37222038:A:G
chr22:37222096	['T', 'C']	98663	138393.83230783266	-4874.333558550676	-0.0057023565705997	0.0046376318770421	-1.2295837017225064	0.218856	0.218856	chr22	37222096	0.6598415425798954	chr22:37222096:T:C
chr22:37222597	['T', 'C']	98663	138832.14269639	-4818.224326327693	-0.0052750314321944	0.0046462003787586	-1.1353430765299588	0.256234	0.256234	chr22	37222597	0.5913632437065497	chr22:37222597:T:C
chr22:37222794	['G', 'A']	98663	138618.45465880068	-4838.653572509803	-0.0054444867906951	0.0046424336116548	-1.172765675534206	0.240893	0.240893	chr22	37222794	0.6181758197839015	chr22:37222794:G:A
chr22:37222893	['C', 'T']	98663	27908.98010257866	-1133.7129757552098	0.006019875518522	0.0061053766807475	0.9859957596891414	0.324138	0.324138	chr22	37222893	0.489270051896186	chr22:37222893:C:T
chr22:37222898	['C', 'T']	98663	138646.9419583113	-4837.518177710627	-0.0053398198797242	0.0046443604260105	-1.1497427826270323	0.250253	0.250253	chr22	37222898	0.6016207075523949	chr22:37222898:C:T
chr22:37222960	['A', 'G']	98663	138627.5568983697	-4836.28824612229	-0.0053931688782919	0.0046438026743242	-1.1613690883359358	0.245495	0.245495	chr22	37222960	0.6099573487325507	chr22:37222960:A:G
chr22:37222981	['C', 'T']	98663	29030.139298733688	-979.295619625898	0.0060964527729193	0.0060077674590072	1.014761775404457	0.310222	0.310222	chr22	37222981	0.5083274065875119	chr22:37222981:C:T
chr22:37223245	['C', 'T']	98663	27844.9755615472	-1152.0516753962122	0.0057024174156233	0.0061104308807201	0.9332267276954066	0.350705	0.350705	chr22	37223245	0.4550580423393982	chr22:37223245:C:T
chr22:37223250	['A', 'G']	98663	138619.69464944646	-4836.477292416584	-0.0054714538011499	0.004643159621971	-1.1783902012025254	0.238644	0.238644	chr22	37223250	0.6222494802151824	chr22:37223250:A:G
chr22:37223293	['G', 'T']	98663	138622.64510308756	-4838.113971685927	-0.0054422471533473	0.0046425736589134	-1.1722478851571043	0.2411	0.2411	chr22	37223293	0.6178027896225463	chr22:37223293:G:T
chr22:37223415	['T', 'C']	98663	138628.48112968466	-4842.930387723959	-0.0054915904204105	0.004643082024874	-1.182746802875952	0.236912	0.236912	chr22	37223415	0.625412940958138	chr22:37223415:T:C
chr22:37223437	['G', 'A']	98663	138624.69561250554	-4842.343082147184	-0.0054815268162198	0.0046428379736029	-1.1806414196199364	0.237748	0.237748	chr22	37223437	0.623883127776951	chr22:37223437:G:A
chr22:37223503	['A', 'G']	98663	138629.77284571476	-4838.399915504765	-0.0054227904448609	0.0046435573062439	-1.1678095234378283	0.242886	0.242886	chr22	37223503	0.614597517298505	chr22:37223503:A:G
chr22:37223536	['C', 'T']	98663	109630.1124043189	-3866.260069129777	-0.0077755970987125	0.0042642550955738	-1.823436197985292	0.0682404	0.0682404	chr22	37223536	1.165958436159355	chr22:37223536:C:T
chr22:37224010	['T', 'G']	98663	138594.49924981242	-4825.770109790824	-0.0052491692537417	0.0046411050930526	-1.1310171065937011	0.258051	0.258051	chr22	37224010	0.588294453611505	chr22:37224010:T:G
chr22:37224432	['G', 'A']	98663	28958.64159588056	-973.4626357649216	0.0062257002738152	0.0060074711492956	1.0363262875669683	0.300052	0.300052	chr22	37224432	0.5228034740934555	chr22:37224432:G:A
chr22:37224493	['A', 'C']	98663	28986.28823559229	-972.2872175303232	0.0061361616297326	0.0060055521415493	1.0217481232540897	0.306903	0.306903	chr22	37224493	0.5129988662860732	chr22:37224493:A:C
chr22:37224749	['T', 'G']	98663	138599.85736586555	-4826.108925775919	-0.0052451911004731	0.0046411535100416	-1.130148160177118	0.258417	0.258417	chr22	37224749	0.5876789196113925	chr22:37224749:T:G
chr22:37224828	['G', 'A']	98663	14659.891513019858	-294.2896457749127	-0.0172241741660746	0.008151927400154	-2.112895922717521	0.0346122	0.0346122	chr22	37224828	1.4607707954618752	chr22:37224828:G:A
chr22:37224877	['G', 'A']	98663	138614.88385742955	-4824.853251292053	-0.0051790046188148	0.0046414234505831	-1.1158224785898685	0.264501	0.264501	chr22	37224877	0.5775726816867881	chr22:37224877:G:A
chr22:37224895	['G', 'A']	98663	138594.85675766086	-4822.4964484289485	-0.0051765442575584	0.0046409890184564	-1.1153967908504387	0.264683	0.264683	chr22	37224895	0.5772739515709008	chr22:37224895:G:A
chr22:37225069	['C', 'G']	98663	24413.447641878287	-1475.552316146139	-0.0015002062828473	0.0064975582738624	-0.23088769959666	0.817403	0.817403	chr22	37225069	0.0875637726911554	chr22:37225069:C:G
chr22:37225089	['GCCCTGAACTTGAACTTGGAAGGATGAAA', 'G']	98663	138592.83075425387	-4821.59604578049	-0.0051014568238838	0.0046419495351225	-1.098990151720632	0.271775	0.271775	chr22	37225089	0.565790495585147	chr22:37225089:GCCCTGAACTTGAACTTGGAAGGATGAAA:G
chr22:37225229	['A', 'C']	98663	138626.7212664361	-4817.484705971127	-0.0049496820355767	0.0046418431900502	-1.0663182345725073	0.286282	0.286282	chr22	37225229	0.5432059574147471	chr22:37225229:A:C
chr22:37225318	['C', 'G']	98663	14639.335394408745	-294.3907882875436	-0.0172734482025565	0.0081571006170558	-2.1175965595470334	0.0342117	0.0342117	chr22	37225318	1.4658253449240977	chr22:37225318:C:G
chr22:37225405	['C', 'G']	98663	106407.9419874102	-3965.495571485138	-0.0075251090292176	0.0042588890114644	-1.766918322821017	0.077245	0.077245	chr22	37225405	1.1121296224880697	chr22:37225405:C:G
chr22:37225989	['T', 'C']	98663	2152.0436241270613	42.91475823305668	-0.0063629201532162	0.0204477019135555	-0.3111802089113013	0.755664	0.755664	chr22	37225989	0.1216712671745237	chr22:37225989:T:C
chr22:37226270	['C', 'A']	98663	29901.849128711456	-874.4026793869964	0.0062722762815384	0.0059323264851431	1.0573046337295628	0.290375	0.290375	chr22	37226270	0.5370407771917082	chr22:37226270:C:A
chr22:37226550	['A', 'T']	98663	29891.42371902083	-873.0200281818587	0.0062841478920326	0.0059327800077942	1.0592248294689468	0.2895	0.2895	chr22	37226550	0.538351431936545	chr22:37226550:A:T
chr22:37228009	['T', 'C']	98663	29797.040165039594	-881.6293719848054	0.0058572436165072	0.0059381199323226	0.9863801478014642	0.323949	0.323949	chr22	37228009	0.4895233563426774	chr22:37228009:T:C
chr22:37228355	['AC', 'A']	98663	29115.590202815703	-910.0448887357608	0.0068676081244438	0.0059934158712094	1.1458587676910257	0.251856	0.251856	chr22	37228355	0.5988476984260738	chr22:37228355:AC:A
chr22:37228959	['A', 'G']	98663	80581.98413615536	-3176.0448736724243	-0.0071504844546902	0.0043101256405059	-1.6589967558001055	0.0971196	0.0971196	chr22	37228959	1.012693114964766	chr22:37228959:A:G
chr22:37229037	['A', 'G']	98663	28887.684663497137	-979.3456998380695	0.0063032942011835	0.0060138026697689	1.048137850094386	0.294578	0.294578	chr22	37229037	0.5307996907431234	chr22:37229037:A:G
chr22:37229237	['G', 'A']	98663	14951.780047506663	-307.08145997542164	-0.0158578938313606	0.0082601182334275	-1.9198143880296976	0.0548842	0.0548842	chr22	37229237	1.2605526617504623	chr22:37229237:G:A
chr22:37229260	['AG', 'A']	98663	183890.5488468753	-6239.853763199414	-0.0304397813541023	0.0084814629984452	-3.588977675158424	0.000332138	0.000332138	chr22	37229260	3.4786814338077905	chr22:37229260:AG:A
chr22:37229379	['A', 'G']	98663	81253.64739872672	-3060.6997516430984	-0.0058858427622029	0.0043047868479633	-1.367278559910045	0.171541	0.171541	chr22	37229379	0.7656320625268994	chr22:37229379:A:G
chr22:37229604	['T', 'C']	98663	29444.58123080354	-926.893366823867	0.0059350061076211	0.0059652854412663	0.9949240763173232	0.319776	0.319776	chr22	37229604	0.4951541342692548	chr22:37229604:T:C
chr22:37230062	['A', 'G']	98663	78202.40077659271	-3192.187682987063	-0.0055347049999965	0.0043328226455929	-1.2773901571129638	0.201468	0.201468	chr22	37230062	0.6957939248432452	chr22:37230062:A:G
chr22:37231194	['T', 'C']	98663	74918.87143436391	-2965.186004001137	-0.0066566068891974	0.0043572266269823	-1.5277164717520413	0.126586	0.126586	chr22	37231194	0.8976143232203632	chr22:37231194:T:C
chr22:37231805	['G', 'A']	98663	73573.42267727709	-2992.810396857269	-0.0066960310087945	0.0043714786808951	-1.5317542409753604	0.125586	0.125586	chr22	37231805	0.9010587719175502	chr22:37231805:G:A
chr22:37232013	['A', 'AG']	98663	75804.720941081	-2924.064275222529	-0.0067739527741855	0.0043470973866646	-1.5582703058288332	0.119172	0.119172	chr22	37232013	0.9238257720616696	chr22:37232013:A:AG
chr22:37232105	['A', 'G']	98663	61292.34860525462	-2648.9699356884216	-0.0029766554312048	0.0045978756010281	-0.6473979919202704	0.517376	0.517376	chr22	37232105	0.2861937211728464	chr22:37232105:A:G
chr22:37232953	['T', 'G']	98663	24045.65572540752	-771.3332068567915	0.0098017985160719	0.0064946387809929	1.509213806433329	0.131247	0.131247	chr22	37232953	0.8819106147664706	chr22:37232953:T:G
chr22:37233103	['T', 'A']	98663	93123.0454453298	-3605.0673751860472	0.0013723309127541	0.0042453342849885	0.3232562669108727	0.746502	0.746502	chr22	37233103	0.126969024392003	chr22:37233103:T:A
chr22:37233281	['TG', 'T']	98663	25089.34346692636	-615.786057705214	0.0108027499900669	0.006376086287515	1.6942603194093624	0.090219	0.090219	chr22	37233281	1.0447019909923403	chr22:37233281:TG:T
chr22:37234278	['A', 'C']	98663	22204.350314726784	-808.1613028596024	0.0098897076058253	0.0067171938831175	1.4722974768796384	0.140944	0.140944	chr22	37234278	0.8509534073578595	chr22:37234278:A:C
chr22:37234443	['T', 'C']	98663	22302.58233660395	-799.4574332243519	0.0097624452579155	0.0067070808408476	1.455543102814572	0.145522	0.145522	chr22	37234443	0.8370713451224521	chr22:37234443:T:C
chr22:37234557	['C', 'T']	98663	28574.448083277588	-1693.6489533137378	-0.0021525651445881	0.0060726006539511	-0.3544717110926033	0.722986	0.722986	chr22	37234557	0.1408701123619206	chr22:37234557:C:T
chr22:37234822	['C', 'T']	98663	22177.798266686936	-807.550880385417	0.009417259186672	0.0067197353693718	1.4014330429729835	0.161088	0.161088	chr22	37234822	0.7929368104677501	chr22:37234822:C:T
chr22:37234968	['C', 'T']	98663	24393.23618966531	-1352.633444855706	-0.0047052545275524	0.0064824629878335	-0.725843639428928	0.467936	0.467936	chr22	37234968	0.3298135416855286	chr22:37234968:C:T
chr22:37236898	['T', 'G']	98663	75260.25602424907	-2946.2647059110395	-0.0065525685292694	0.0043531452865768	-1.5052492158887278	0.132263	0.132263	chr22	37236898	0.8785616308179622	chr22:37236898:T:G
chr22:37237310	['A', 'G']	98663	49718.11755700421	-2340.803568728638	-0.0133857892238409	0.0048850059431924	-2.7401786977341844	0.00614168	0.00614168	chr22	37237310	2.211712815352187	chr22:37237310:A:G
chr22:37237735	['G', 'A']	98663	34294.47592065117	-722.8571765442783	-0.0003251359384832	0.0056119630236315	-0.0579362225150263	0.9538	0.9538	chr22	37237735	0.0205426819021517	chr22:37237735:G:A
chr22:37237811	['C', 'T']	98663	74529.58991886406	-3003.259574718576	-0.0078109809532942	0.004364967241103	-1.789470692870616	0.0735421	0.0735421	chr22	37237811	1.1334639729796598	chr22:37237811:C:T
chr22:37238812	['G', 'A']	98663	35202.56796042695	-2034.1670057055744	-0.0096210291142536	0.0055774269411377	-1.7249941981832555	0.0845317	0.0845317	chr22	37238812	1.0729803969276344	chr22:37238812:G:A
chr22:37239015	['A', 'G']	98663	74043.25886014351	-2905.791491123145	-0.0060363405065475	0.0043696407353486	-1.3814271863853709	0.167151	0.167151	chr22	37239015	0.7768910208471662	chr22:37239015:A:G
chr22:37239388	['A', 'G']	98663	75074.41376409051	-2947.6112151216644	-0.0065321172577668	0.0043546313977915	-1.5000390758858575	0.133607	0.133607	chr22	37239388	0.8741707875061784	chr22:37239388:A:G
chr22:37240543	['TC', 'T']	98663	35063.48770475186	-2083.71585794281	-0.0096944282834098	0.0055911574265167	-1.7338857670923165	0.0829415	0.0829415	chr22	37240543	1.0812281146697085	chr22:37240543:TC:T
chr22:37240909	['G', 'C']	98663	24101.48856184308	-822.3572620783204	0.0074104709100985	0.0064959942448946	1.140775473426962	0.253966	0.253966	chr22	37240909	0.5952244211782876	chr22:37240909:G:C
chr22:37241801	['C', 'A']	98663	30627.241691077343	-137.90805555856	0.010917010118713	0.0058846410783843	1.8551700899505743	0.0635749	0.0635749	chr22	37241801	1.1967143142742722	chr22:37241801:C:A
chr22:37242249	['G', 'A']	98663	49747.54638527349	-2269.720592619104	-0.0143421068937569	0.00488844273665	-2.933880515001264	0.0033483	0.0033483	chr22	37242249	2.4751756371460334	chr22:37242249:G:A
chr22:37242256	['A', 'T']	98663	110396.18921877688	-3608.498421976518	-0.0028643036195073	0.0042640285039931	-0.6717365085212149	0.501753	0.501753	chr22	37242256	0.299510022169723	chr22:37242256:A:T
chr22:37242920	['T', 'C']	98663	112271.48272086772	-3535.430249205632	-0.002605327946927	0.0042760868135385	-0.6092785438027795	0.542341	0.542341	chr22	37242920	0.2657275624450768	chr22:37242920:T:C
chr22:37243008	['G', 'GT']	98663	30460.778620228262	-446.64571179717313	0.0047254714901817	0.0058968597689845	0.8013538858488798	0.422929	0.422929	chr22	37243008	0.3737325345074739	chr22:37243008:G:GT
chr22:37243047	['T', 'C']	98663	82281.5094781445	-2578.4785052109805	-0.0087401979101541	0.0043091689263908	-2.028279248145991	0.0425344	0.0425344	chr22	37243047	1.3712596890734206	chr22:37243047:T:C
chr22:37244631	['T', 'C']	98663	3398.172211072595	477.8883872014285	0.0074830167944261	0.0175553014773685	0.4262539611793568	0.669924	0.669924	chr22	37244631	0.1739744633480838	chr22:37244631:T:C
chr22:37244838	['G', 'T']	98663	2897.0880904115147	429.4084365650496	0.0154298285977939	0.0186971603537775	0.8252498403949633	0.409232	0.409232	chr22	37244838	0.388030413864935	chr22:37244838:G:T
chr22:37244915	['G', 'A']	98663	2961.1200498687394	438.60070908676346	0.0149298196924832	0.0185339998921358	0.8055368392884319	0.420512	0.420512	chr22	37244915	0.3762216063834952	chr22:37244915:G:A
chr22:37245228	['G', 'A']	98663	60173.098851530114	-2831.578536055783	0.0017362165116818	0.0046368629195251	0.374437748498203	0.708079	0.708079	chr22	37245228	0.1499182856010983	chr22:37245228:G:A
chr22:37245370	['T', 'C']	98663	81953.7822269981	-3084.950481856635	-0.005280367887272	0.0042998029177439	-1.2280488171868629	0.219432	0.219432	chr22	37245370	0.6587000385204979	chr22:37245370:T:C
chr22:37245400	['T', 'C']	98663	21754.189307002955	-238.1804365540196	-0.0167459907216559	0.0068542650139138	-2.443149001047132	0.0145615	0.0145615	chr22	37245400	1.836793885450952	chr22:37245400:T:C
chr22:37245584	['A', 'G']	98663	60171.02687550688	-2809.8927261444182	0.0019031158117101	0.0046364961924601	0.4104642239985001	0.681466	0.681466	chr22	37245584	0.1665558072992045	chr22:37245584:A:G
chr22:37245956	['G', 'A']	98663	82389.72198396038	-3039.4282829907447	-0.0055520422999918	0.0042985110047073	-1.291619887424191	0.196492	0.196492	chr22	37245956	0.706655126848768	chr22:37245956:G:A
chr22:37246161	['G', 'A']	98663	82385.6902958976	-3047.8817466526834	-0.0057199084224396	0.0042983897902346	-1.3307095683677828	0.183288	0.183288	chr22	37246161	0.7368659676857953	chr22:37246161:G:A
chr22:37246174	['G', 'A']	98663	82120.83278415125	-3014.6641620183905	-0.0054999068907531	0.0043118563967917	-1.2755310902388513	0.202124	0.202124	chr22	37246174	0.6943821157339345	chr22:37246174:G:A
chr22:37246274	['C', 'T']	98663	82383.52498783555	-3042.609954571258	-0.0056323977624361	0.0042983805286504	-1.3103534516997504	0.190079	0.190079	chr22	37246274	0.7210658615033213	chr22:37246274:C:T
chr22:37246308	['T', 'A']	98663	82429.08936230617	-3043.835040899008	-0.0057068440457821	0.0042989587979708	-1.3274944734236185	0.184348	0.184348	chr22	37246308	0.7343615697132782	chr22:37246308:T:A
chr22:37246376	['G', 'A']	98663	82425.59415116912	-3042.114120927983	-0.0056553772717992	0.0042991204586794	-1.3154730894738345	0.188354	0.188354	chr22	37246376	0.7250251524212572	chr22:37246376:G:A
chr22:37246829	['G', 'A']	98663	60259.5506594086	-2838.617318734742	0.0015105449525239	0.0046348429991346	0.3259107056713554	0.744493	0.744493	chr22	37246829	0.1281393812908046	chr22:37246829:G:A
chr22:37246885	['G', 'C']	98663	82403.19837601119	-3042.374240653613	-0.005694000592179	0.0042981509600572	-1.3247558415452236	0.185255	0.185255	chr22	37246885	0.7322300616584565	chr22:37246885:G:C
chr22:37246904	['T', 'C']	98663	82532.38412724156	-3025.085322366094	-0.0057351903952604	0.004297518825476	-1.3345352581731065	0.182032	0.182032	chr22	37246904	0.7398522592577133	chr22:37246904:T:C
chr22:37246989	['G', 'A']	98663	82404.60713344021	-3051.8019160172344	-0.0058023256972328	0.0042994616279791	-1.3495470361855957	0.177164	0.177164	chr22	37246989	0.7516245227973235	chr22:37246989:G:A
chr22:37246991	['T', 'G']	98663	82463.16224500164	-3075.9354475851787	-0.0062408358867112	0.0043016356593658	-1.4508053170712534	0.146837	0.146837	chr22	37246991	0.833164497068862	chr22:37246991:T:G
chr22:37247003	['T', 'C']	98663	22207.558051976976	-215.1600042096914	-0.0179370794874818	0.0068273981349206	-2.627220374880084	0.00860989	0.00860989	chr22	37247003	2.06500239705949	chr22:37247003:T:C
chr22:37247020	['A', 'G']	98663	31618.540429522607	-1815.1891505067329	-0.007633547476181	0.0058402008591926	-1.307069338919337	0.191192	0.191192	chr22	37247020	0.7185302837573169	chr22:37247020:A:G
chr22:37247153	['G', 'A']	98663	30685.17251625076	-392.3375724047467	0.0061532801587451	0.0058725175176688	1.0478095876651774	0.294729	0.294729	chr22	37247153	0.5305771294356806	chr22:37247153:G:A
chr22:37247193	['G', 'A']	98663	61909.15580495158	-2738.373057369601	0.0008654336419524	0.0046232666502494	0.1871909425569902	0.851511	0.851511	chr22	37247193	0.0698097373567599	chr22:37247193:G:A
chr22:37247424	['A', 'G']	98663	30132.43793792272	-924.6194487112608	0.0094623152840624	0.0059014836350005	1.6033790601304598	0.108854	0.108854	chr22	37247424	0.9631556075414937	chr22:37247424:A:G
chr22:37247524	['G', 'A']	98663	53166.54949511333	-2042.6348817655733	-0.0127054711522446	0.004783257125705	-2.656238378649119	0.00790304	0.00790304	chr22	37247524	2.102205819941667	chr22:37247524:G:A
chr22:37247806	['G', 'A']	98663	83514.08270143141	-2950.9617763571705	-0.0053715219501516	0.0042791343953913	-1.2552823664376735	0.209379	0.209379	chr22	37247806	0.6790668787291266	chr22:37247806:G:A
chr22:37248075	['T', 'C']	98663	148160.51850950817	-4823.9396888188285	0.0042155101656694	0.0048879361488706	0.8624315124581761	0.388452	0.388452	chr22	37248075	0.4106626381836064	chr22:37248075:T:C
chr22:37249190	['A', 'G']	98663	88254.09651613167	-3211.8126128101435	-0.0065599578146484	0.0042560092587478	-1.5413401183667848	0.123237	0.123237	chr22	37249190	0.909258882403976	chr22:37249190:A:G
chr22:37249743	['T', 'C']	98663	32080.22694374049	-1860.040639346533	-0.009624809591485	0.0057796293182941	-1.6652987694245185	0.0958563	0.0958563	chr22	37249743	1.0183793385467677	chr22:37249743:T:C
chr22:37250091	['G', 'C']	98663	87760.45843471204	-3184.786462996672	-0.0062397872999249	0.0042584258451951	-1.4652802530224502	0.142848	0.142848	chr22	37250091	0.8451258357505718	chr22:37250091:G:C
chr22:37250252	['A', 'C']	98663	86865.6085479963	-3324.172061291368	-0.0068613631103835	0.004260635845618	-1.6104082486749614	0.107312	0.107312	chr22	37250252	0.9693517110034237	chr22:37250252:A:C
chr22:37251532	['A', 'G']	98663	87595.75655647129	-3217.454020230853	-0.0068117241589776	0.0042593226888319	-1.599250551464001	0.109768	0.109768	chr22	37251532	0.9595242486740864	chr22:37251532:A:G
chr22:37252642	['T', 'C']	98663	86995.22611710322	-3312.24119265742	-0.0064344892486628	0.0042643118056185	-1.5089162195374448	0.131323	0.131323	chr22	37252642	0.8816592046164428	chr22:37252642:T:C
chr22:37253230	['A', 'G']	98663	21611.38084810884	-789.260467095135	-0.0179698936436305	0.006819269751049	-2.6351639251205943	0.00841098	0.00841098	chr22	37253230	2.0751533997078493	chr22:37253230:A:G
chr22:37253454	['T', 'C']	98663	32111.88205538886	-1836.298751112672	-0.0099233693628686	0.0057854078506031	-1.715241106438855	0.0863042	0.0863042	chr22	37253454	1.0639680687988131	chr22:37253454:T:C
chr22:37253606	['T', 'C']	98663	30002.16948482452	-394.7700491799037	0.0068325286067824	0.0059250040921857	1.1531685886586185	0.248844	0.248844	chr22	37253606	0.6040728262814434	chr22:37253606:T:C
chr22:37253666	['T', 'C']	98663	33725.152790308675	-1845.1799317146344	-0.0104329998821424	0.0056746906546796	-1.8385142939093788	0.0659897	0.0659897	chr22	37253666	1.1805238460073384	chr22:37253666:T:C
chr22:37254280	['A', 'G']	98663	30159.1312297588	-848.7539483063066	0.0113456660812578	0.0059184543992341	1.9169981410562096	0.0552411	0.0552411	chr22	37254280	1.2577376820272643	chr22:37254280:A:G
chr22:37256217	['C', 'A']	98663	32940.34027369488	-1889.567906392908	-0.0108816022632413	0.0057326508548248	-1.898179836660182	0.0576753	0.0576753	chr22	37256217	1.2390101378037357	chr22:37256217:C:A
chr22:37256722	['T', 'C']	98663	85245.07217770557	-3330.211886990143	-0.0064098961308411	0.0042788933466241	-1.498026618470937	0.13413	0.13413	chr22	37256722	0.8724740754123057	chr22:37256722:T:C
chr22:37257517	['T', 'C']	98663	32394.16326840992	-126.44897449133164	0.0071198806003387	0.0057661362451373	1.2347749511369976	0.216917	0.216917	chr22	37257517	0.6637064105635935	chr22:37257517:T:C
chr22:37258453	['G', 'A']	98663	29480.390390755667	-414.7126868084176	0.0055872921292686	0.0059724675880656	0.935508154189618	0.349529	0.349529	chr22	37258453	0.4565167855335105	chr22:37258453:G:A
chr22:37259085	['C', 'T']	98663	29986.34319628593	-335.2706047385358	0.0055846507901816	0.0059300744412741	0.9417505371115988	0.346323	0.346323	chr22	37259085	0.4605186651314826	chr22:37259085:C:T
chr22:37260334	['C', 'T']	98663	81390.32358427443	-1482.7169644244716	0.0023938759764151	0.0043525928332714	0.5499884937814967	0.582329	0.582329	chr22	37260334	0.2348315814764402	chr22:37260334:C:T
chr22:37260602	['C', 'G']	98663	32398.970280872105	-1966.1148231524048	-0.0107722350049252	0.0057742538881194	-1.8655631036746003	0.0621055	0.0621055	chr22	37260602	1.2068699374420917	chr22:37260602:C:G
chr22:37261499	['C', 'T']	98663	35569.16307003051	283.0914796898134	0.0041942440797368	0.0056421529854547	0.7433765249807132	0.457256	0.457256	chr22	37261499	0.3398405871095111	chr22:37261499:C:T
chr22:37262417	['C', 'T']	98663	32821.326609429016	-1553.862819232555	-4.971946068563909e-05	0.0057370900290166	-0.0086663204576137	0.993085	0.993085	chr22	37262417	0.0030135778378479	chr22:37262417:C:T
chr22:37262659	['A', 'G']	98663	36699.231792979714	-1592.4525751140488	0.0060432661321511	0.0054948509220914	1.099805293689555	0.27142	0.27142	chr22	37262659	0.5663581538405646	chr22:37262659:A:G
chr22:37262764	['T', 'A']	98663	31880.231224595293	-1592.4296286186534	2.5309373273205684e-05	0.0058038137205538	0.0043608176436769	0.996521	0.996521	chr22	37262764	0.0015135448430489	chr22:37262764:T:A
chr22:37263015	['A', 'G']	98663	33568.20692871551	-1478.2512761551698	-0.0004038547263321	0.0056882058790715	-0.0709986127291987	0.943399	0.943399	chr22	37263015	0.0253045884408703	chr22:37263015:A:G
chr22:37263183	['G', 'A']	98663	10830.317249698435	-500.6354595863279	0.0193799496604819	0.0093593926919448	2.0706417925130096	0.0383949	0.0383949	chr22	37263183	1.415726459198981	chr22:37263183:G:A
chr22:37263247	['C', 'T']	98663	65040.22902411581	-3571.9457399768608	-0.005920234470712	0.0045842077335913	-1.291441142016921	0.196554	0.196554	chr22	37263247	0.7065181135826295	chr22:37263247:C:T
chr22:37263266	['A', 'C']	98663	67327.87123162695	-3448.305599722985	-0.006298315412232	0.0045436585606393	-1.386177092353054	0.165696	0.165696	chr22	37263266	0.7806879755812408	chr22:37263266:A:C
chr22:37263371	['G', 'A']	98663	64548.90153368298	-3587.8769863569523	-0.0069513302965724	0.0045954230684091	-1.5126638381477515	0.130368	0.130368	chr22	37263371	0.8848289970159486	chr22:37263371:G:A
chr22:37263380	['T', 'C']	98663	64492.06836549482	-3587.7048679551185	-0.0070236687358584	0.0045934544318941	-1.5290602834960971	0.126253	0.126253	chr22	37263380	0.8987582934630345	chr22:37263380:T:C
chr22:37263519	['G', 'C']	98663	32725.08140141776	-1973.3229659290355	-0.010470668978593	0.0057817314852675	-1.8109919157043737	0.0701451	0.0701451	chr22	37263519	1.1540026613040038	chr22:37263519:G:C
chr22:37263696	['T', 'C']	98663	64474.29744005682	-3603.216891147598	-0.0071245922495	0.0045931575601261	-1.551131690179684	0.120873	0.120873	chr22	37263696	0.9176706988129728	chr22:37263696:T:C
chr22:37264137	['C', 'T']	98663	32405.269771920925	-1972.682051700604	-0.0106632191709997	0.005771556868373	-1.8475464097793013	0.064671	0.064671	chr22	37264137	1.1892904235569166	chr22:37264137:C:T
chr22:37264214	['A', 'G']	98663	64375.17722904757	-3590.854478852161	-0.0070996003530443	0.0045935564581628	-1.5455563500102685	0.122215	0.122215	chr22	37264214	0.9128754878950992	chr22:37264214:A:G
chr22:37265247	['C', 'A']	98663	42343.29170932461	-312.8137637350529	-0.0002039223119332	0.0052701266070388	-0.0386940062617962	0.969134	0.969134	chr22	37265247	0.0136161698665605	chr22:37265247:C:A
chr22:37265578	['G', 'A']	98663	32149.56193169722	-1576.5392338511783	-0.0005784280401632	0.0057850090267766	-0.099987404943698	0.920355	0.920355	chr22	37265578	0.0360446239554296	chr22:37265578:G:A
chr22:37266395	['T', 'C']	98663	166034.82847962045	-5733.101951055715	0.0030902836086283	0.0058266916549126	0.5303667658512254	0.595859	0.595859	chr22	37266395	0.2248564965794859	chr22:37266395:T:C
chr22:37267349	['T', 'C']	98663	60699.07170086787	-3100.12427358904	-0.0048381345834302	0.0046481728433076	-1.040868045687274	0.297939	0.297939	chr22	37267349	0.525872644229758	chr22:37267349:T:C
chr22:37267947	['C', 'T']	98663	42174.83941731628	-351.9739453978384	0.0006254058239964	0.005276926116399	0.1185170703931015	0.905658	0.905658	chr22	37267947	0.0430357722497131	chr22:37267947:C:T
chr22:37268169	['G', 'A']	98663	104713.1651088764	-3111.565557752552	-0.0028660338943718	0.0042786291502383	-0.6698486346291861	0.502956	0.502956	chr22	37268169	0.298470006580319	chr22:37268169:G:A
chr22:37268352	['A', 'G']	98663	31294.20119869915	-1836.4081109668527	-0.0107019460829638	0.0058919884881668	-1.8163555656052488	0.0693189	0.0693189	chr22	37268352	1.1591483375870948	chr22:37268352:A:G
chr22:37268582	['A', 'G']	98663	106480.52729080422	-3163.0873724926664	-0.0032847646840202	0.0042882594486241	-0.7659901933112185	0.443684	0.443684	chr22	37268582	0.352926232399064	chr22:37268582:A:G
chr22:37269284	['T', 'C']	98663	31150.2604009288	-1858.210993277868	-0.0100776460832907	0.00585961762532	-1.7198470493610467	0.0854634	0.0854634	chr22	37269284	1.068219833589192	chr22:37269284:T:C
chr22:37269338	['C', 'T']	98663	30548.71552239713	-1814.8197561481984	-0.009922820501234	0.0059032056281864	-1.6809206939793755	0.0927815	0.0927815	chr22	37269338	1.0325386105146412	chr22:37269338:C:T
chr22:37269384	['AG', 'A']	98663	41989.08603665708	-359.64042175470524	0.0008491532959159	0.005286112503663	0.1606385212814748	0.872378	0.872378	chr22	37269384	0.0592952951784764	chr22:37269384:AG:A
chr22:37269739	['T', 'G']	98663	32400.40491836529	-1954.3840968866164	-0.0103207149815532	0.0057744937545961	-1.7872934702438	0.0738931	0.0738931	chr22	37269739	1.1313961133214223	chr22:37269739:T:G
chr22:37269806	['A', 'G']	98663	29874.239069833453	-1282.70806089579	0.0025326110342276	0.0059495804234877	0.4256789309426564	0.670343	0.670343	chr22	37269806	0.173702921343624	chr22:37269806:A:G
chr22:37270476	['A', 'T']	98663	2320.1410949045685	357.80951478688314	0.0178768477198099	0.0206861638339583	0.8641934707325158	0.387484	0.387484	chr22	37270476	0.4117462256871462	chr22:37270476:A:T
chr22:37270745	['C', 'T']	98663	41989.08603665708	-388.0228920260751	-3.93323037675584e-05	0.0052860813611628	-0.0074407299245401	0.994063	0.994063	chr22	37270745	0.0025860907683438	chr22:37270745:C:T
chr22:37270831	['G', 'A']	98663	30408.924630042573	-1800.2125306175994	-0.0092706681070041	0.0059160596537304	-1.5670342507717048	0.11711	0.11711	chr22	37270831	0.9314060190233486	chr22:37270831:G:A
chr22:37271595	['T', 'G']	98663	34345.22159597762	-1329.7067524608767	0.0090526470580588	0.0056221614112032	1.6101720309950094	0.107364	0.107364	chr22	37271595	0.9691413166090744	chr22:37271595:T:G
chr22:37272042	['G', 'A']	98663	30492.39961683494	-1783.8853237816916	-0.0091897574218034	0.0059081724250441	-1.5554314872140491	0.119847	0.119847	chr22	37272042	0.9213728327171226	chr22:37272042:G:A
chr22:37272690	['T', 'C']	98663	30058.05371866493	-1351.2111364364823	0.0025249176321971	0.0059963538066731	0.4210754924746554	0.673701	0.673701	chr22	37272690	0.1715328080070373	chr22:37272690:T:C
chr22:37273280	['C', 'T']	98663	29211.62542070476	-1358.7259858224893	0.00167187927934	0.0060002383601211	0.2786354772923217	0.780525	0.780525	chr22	37273280	0.1076131820465776	chr22:37273280:C:T
chr22:37275636	['C', 'T']	98663	136363.58537673214	-4520.191640960396	0.0031444464991001	0.004599817748287	0.6836024101761672	0.494228	0.494228	chr22	37275636	0.30607265371131	chr22:37275636:C:T
chr22:37275855	['G', 'A']	98663	64675.83283999674	-1438.306137579374	-0.0003949667952668	0.0045562929252347	-0.0866859970919181	0.930921	0.930921	chr22	37275855	0.0310871726382158	chr22:37275855:G:A
chr22:37276407	['G', 'A']	98663	39048.35352552406	-1944.658098542293	0.0031770668032486	0.0053689132359811	0.5917523088204787	0.554018	0.554018	chr22	37276407	0.2564761248497631	chr22:37276407:G:A
chr22:37276728	['A', 'G']	98663	25769.305925520483	-1009.8256632482988	0.0056816079771675	0.0063173715193699	0.8993626478586785	0.368462	0.368462	chr22	37276728	0.4336072948911755	chr22:37276728:A:G
chr22:37277066	['C', 'T']	98663	87853.04175960095	-2512.5477548247336	0.00047031600209	0.0043089571586471	0.1091484516494294	0.913085	0.913085	chr22	37277066	0.0394887916741569	chr22:37277066:C:T
chr22:37277399	['C', 'T']	98663	60234.01965437503	-2038.744151035508	0.0025571930375096	0.0046482370039907	0.5501425670236237	0.582223	0.582223	chr22	37277399	0.2349106422916015	chr22:37277399:C:T
chr22:37277740	['G', 'A']	98663	58249.8078322841	-2076.9603416930045	0.0031120918883793	0.0046871416160864	0.6639636996882126	0.506715	0.506715	chr22	37277740	0.2952362393430248	chr22:37277740:G:A
chr22:37278506	['G', 'A']	98663	66723.49670539102	-2202.749022321336	0.0049259803127203	0.004523750921533	1.0889150172421485	0.276194	0.276194	chr22	37278506	0.5587857602077673	chr22:37278506:G:A
chr22:37278649	['G', 'A']	98663	22698.070509051835	-774.6476141294988	0.0091661762405986	0.006649705842818	1.3784333408519884	0.168073	0.168073	chr22	37278649	0.7745020479693072	chr22:37278649:G:A
chr22:37280626	['C', 'G']	98663	42725.76352228034	-1777.8977796083357	-0.0030728881562827	0.0051732892940809	-0.5939911691771483	0.552519	0.552519	chr22	37280626	0.2576527828857896	chr22:37280626:C:G
chr22:37281363	['T', 'C']	98663	138679.70620615542	-5732.423117482015	0.007487416140866	0.0047788289216192	1.56678890658614	0.117167	0.117167	chr22	37281363	0.9311946898193982	chr22:37281363:T:C
chr22:37281449	['C', 'T']	98663	97929.86624765577	-4468.939120107365	0.0061675595565136	0.0043176311045908	1.4284591265696347	0.153163	0.153163	chr22	37281449	0.8148461357254609	chr22:37281449:C:T
chr22:37281908	['C', 'A']	98663	38325.38049957424	-1455.6213193938052	-0.000181434399719	0.0053863179090306	-0.0336843095382186	0.973129	0.973129	chr22	37281908	0.0118295849375336	chr22:37281908:C:A
chr22:37282337	['A', 'G']	98663	98120.90659530036	-4436.199185487921	0.0064655979486568	0.0043175422909978	1.4975181510411075	0.134262	0.134262	chr22	37282337	0.8720468877447642	chr22:37282337:A:G
chr22:37282510	['A', 'G']	98663	138650.91655599605	-5704.531658996891	0.0085236307869397	0.0047778708193656	1.7839810051774256	0.0744298	0.0744298	chr22	37282510	1.1282531479974214	chr22:37282510:A:G
chr22:37282773	['C', 'T']	98663	95900.77602757084	-4159.528422701593	0.0093995417487086	0.0043143408598763	2.1786738818263363	0.0293583	0.0293583	chr22	37282773	1.5322690959628664	chr22:37282773:C:T
chr22:37282796	['C', 'T']	98663	96107.58559307431	-4181.856628231348	0.0090936150704485	0.0043161630247251	2.106874790955679	0.035131	0.035131	chr22	37282796	1.454309487887998	chr22:37282796:C:T
chr22:37283186	['T', 'TAG']	98663	100111.22017679016	-4582.805179976446	0.0063016066419308	0.004332252920005	1.4545795820996454	0.145789	0.145789	chr22	37283186	0.8362752429557764	chr22:37283186:T:TAG
chr22:37283349	['T', 'A']	98663	127030.30013684052	-3914.652407028788	0.0075790166927422	0.0044355039547781	1.7087160264118064	0.0875067	0.0875067	chr22	37283349	1.057958693701896	chr22:37283349:T:A
chr22:37283665	['G', 'T']	98663	71590.41453177748	-3016.530916502968	0.0067167995149045	0.0044465702709525	1.510557374698988	0.130904	0.130904	chr22	37283665	0.8830470826212374	chr22:37283665:G:T
chr22:37283666	['A', 'T']	98663	71605.67584584664	-3016.5219206183665	0.0067669295721471	0.0044465385905841	1.521842087793097	0.128052	0.128052	chr22	37283666	0.8926136340469324	chr22:37283666:A:T
chr22:37283813	['T', 'C']	98663	124035.18388997388	-3814.844568920205	0.0074190466331365	0.0044296014881054	1.6748790276187304	0.0939611	0.0939611	chr22	37283813	1.027051907591178	chr22:37283813:T:C
chr22:37283907	['C', 'T']	98663	102646.96910958143	-3899.6763654924353	0.0102013948622267	0.0042921779568477	2.3767408911718872	0.0174682	0.0174682	chr22	37283907	1.7577518443211613	chr22:37283907:C:T
chr22:37284086	['G', 'A']	98663	50678.65019462352	-644.1552743484094	0.0032882660794228	0.0048836446065962	0.6733221485817024	0.500744	0.500744	chr22	37284086	0.3003842457937526	chr22:37284086:G:A
chr22:37284957	['G', 'A']	98663	56122.44148337436	-2376.055664762102	0.0041922744688752	0.0047354985849339	0.885286816938986	0.376004	0.376004	chr22	37284957	0.4248075349428513	chr22:37284957:G:A
chr22:37285945	['G', 'A']	98663	113734.74967813885	-3767.1008249264446	-0.0043156628013676	0.0043065099914099	-1.0021253427893877	0.316286	0.316286	chr22	37285945	0.4999200311551248	chr22:37285945:G:A
chr22:37286330	['A', 'G']	98663	3246.1974112328567	-137.7294015045755	0.0038048791905424	0.0166920652957026	0.2279453814215547	0.819689	0.819689	chr22	37286330	0.0863508929862791	chr22:37286330:A:G
chr22:37286658	['G', 'A']	98663	3228.163595450952	-135.25336743710085	0.005236245449714	0.0167415256717567	0.3127699083332448	0.754456	0.754456	chr22	37286658	0.1223660832766109	chr22:37286658:G:A
chr22:37286784	['A', 'G']	98663	117414.47072478462	-3432.640982547042	-0.0049409957442306	0.0043426484667647	-1.1377839542033552	0.255213	0.255213	chr22	37286784	0.59309720736283	chr22:37286784:A:G
chr22:37286923	['C', 'T']	98663	117047.98145914216	-3440.0065543786527	-0.0052094325887164	0.0043395916595585	-1.2004430364414302	0.22997	0.22997	chr22	37286923	0.6383288147834401	chr22:37286923:C:T
chr22:37286969	['A', 'G']	98663	116245.85137916006	-3574.4087673612303	-0.0055243692933286	0.0043343319752115	-1.2745607223726674	0.202468	0.202468	chr22	37286969	0.6936436071239034	chr22:37286969:A:G
chr22:37287177	['A', 'G']	98663	116992.52980414427	-3435.244357082504	-0.0052098587683668	0.0043395479527936	-1.2005533352876054	0.229927	0.229927	chr22	37287177	0.6384100271539329	chr22:37287177:A:G
chr22:37287239	['G', 'C']	98663	116977.52691496692	-3445.090111236864	-0.005376287307336	0.0043394361735981	-1.2389368324037926	0.215372	0.215372	chr22	37287239	0.6668107589578204	chr22:37287239:G:C
chr22:37287335	['T', 'C']	98663	117001.4163000507	-3431.589996509232	-0.005124109690098	0.0043400577645933	-1.180654721211558	0.237743	0.237743	chr22	37287335	0.6238922613774169	chr22:37287335:T:C
chr22:37287352	['C', 'A']	98663	70785.78390324506	-1757.3156943046165	-0.0026679556860582	0.0044789907539587	-0.5956600119569642	0.551404	0.551404	chr22	37287352	0.258530087755768	chr22:37287352:C:A
chr22:37287642	['C', 'T']	98663	115074.82587185732	-3633.782467289237	-0.0046921547991321	0.0043304526627178	-1.083525248879459	0.278578	0.278578	chr22	37287642	0.5550531838771036	chr22:37287642:C:T
chr22:37287898	['T', 'C']	98663	129668.39957830292	-3834.951875293752	-0.0060795934641863	0.0044793413356631	-1.357251660145325	0.174704	0.174704	chr22	37287898	0.757697151353415	chr22:37287898:T:C
chr22:37288148	['C', 'T']	98663	117085.3609610218	-3419.5646652855926	-0.005294927743124	0.0043407921598222	-1.2198067882938708	0.222541	0.222541	chr22	37288148	0.6525899647576566	chr22:37288148:C:T
chr22:37289359	['T', 'C']	98663	129549.0695995945	-3844.936239474997	-0.0059612497385726	0.0044767299999092	-1.3316080573752556	0.182992	0.182992	chr22	37289359	0.7375678962356889	chr22:37289359:T:C
chr22:37289698	['G', 'A']	98663	116931.77745113938	-3409.7562126291355	-0.0054447170278487	0.0043397213413639	-1.2546236496690677	0.209618	0.209618	chr22	37289698	0.6785714270078389	chr22:37289698:G:A
chr22:37289855	['G', 'A']	98663	116173.59730978978	-3382.9886374069224	-0.0054944415914649	0.0043329658725218	-1.268055588969382	0.204781	0.204781	chr22	37289855	0.6887103405572629	chr22:37289855:G:A
chr22:37290072	['C', 'G']	98663	117076.35931876936	-3394.433188930565	-0.0048259955922986	0.0043400925792807	-1.1119568313675074	0.266159	0.266159	chr22	37290072	0.5748588438468449	chr22:37290072:C:G
chr22:37290669	['T', 'C']	98663	117883.42869309551	-3298.744413497432	-0.0047378047998141	0.0043496605212439	-1.0892355338248787	0.276053	0.276053	chr22	37290669	0.5590075288123191	chr22:37290669:T:C
chr22:37290946	['G', 'T']	98663	3161.6729486425666	-142.97893697999538	0.0047062292085739	0.0169093299504702	0.2783214487125853	0.780766	0.780766	chr22	37290946	0.1074791071419379	chr22:37290946:G:T
chr22:37292063	['C', 'T']	98663	32767.653286299308	-1564.4239529968115	-0.0039994169696644	0.0057318542529896	-0.6977527329098445	0.485333	0.485333	chr22	37292063	0.3139601780219236	chr22:37292063:C:T
chr22:37293393	['AC', 'A']	98663	69962.25461954043	-1743.8759360567071	-0.003884927332245	0.0044916121936255	-0.8649293760842698	0.38708	0.38708	chr22	37293393	0.4121992676219631	chr22:37293393:AC:A
chr22:37295274	['T', 'G']	98663	114965.46991139674	-3558.1610449830087	-0.0061912068579341	0.0043275389966279	-1.4306530484782194	0.152533	0.152533	chr22	37295274	0.8166361880058407	chr22:37295274:T:G
chr22:37295577	['A', 'G']	98663	128666.86567254964	-3876.425425473043	-0.0076147374370895	0.0044642378281315	-1.7057194823055677	0.0880635	0.0880635	chr22	37295577	1.0552040579126027	chr22:37295577:A:G
chr22:37295866	['A', 'G']	98663	114246.10559925398	-3687.728498560097	-0.0068889286721026	0.0043244388101207	-1.5930225804051483	0.111158	0.111158	chr22	37295866	0.9540592758275352	chr22:37295866:A:G
chr22:37296933	['C', 'G']	98663	7860.239002635314	-445.4031311588645	-0.0050673082514334	0.0108413354083953	-0.4674062798121192	0.64021	0.64021	chr22	37296933	0.1936775465135036	chr22:37296933:C:G
chr22:37296970	['G', 'A']	98663	113862.15938399771	-3688.085910072255	-0.0070532046771501	0.0043205798865201	-1.6324671369127124	0.102584	0.102584	chr22	37296970	0.9889203707405444	chr22:37296970:G:A
chr22:37298236	['A', 'G']	98663	116478.16678999702	-3246.6973154416983	-0.006326977308423	0.0043463352005199	-1.4557039474696043	0.145478	0.145478	chr22	37298236	0.837202678162654	chr22:37298236:A:G
chr22:37298931	['A', 'G']	98663	7903.441897714021	-438.1087869813037	-0.004313031440784	0.0108091839498267	-0.399015453969878	0.689883	0.689883	chr22	37298931	0.1612245567451825	chr22:37298931:A:G
chr22:37299215	['T', 'C']	98663	115218.16926700018	-3276.5333473873748	-0.0062230319560778	0.004330015095754	-1.4371848177111497	0.150669	0.150669	chr22	37299215	0.8219760941608616	chr22:37299215:T:C
chr22:37300514	['A', 'G']	98663	115781.8171754139	-3520.05913246834	-0.0062326453924516	0.0043372886676972	-1.4369911412331025	0.150724	0.150724	chr22	37300514	0.8218175888420929	chr22:37300514:A:G
chr22:37302626	['A', 'G']	98663	10175.340719716169	-415.7007669933937	0.0048624160982233	0.0095749075790563	0.5078290373119801	0.611574	0.611574	chr22	37302626	0.2135509861383123	chr22:37302626:A:G
chr22:37303127	['G', 'A']	98663	117404.18642448429	-3353.7760684688965	-0.0076603097138138	0.0043716515122724	-1.752269066349247	0.0797307	0.0797307	chr22	37303127	1.0983744229779735	chr22:37303127:G:A
chr22:37303336	['T', 'C']	98663	127407.49608214817	-3764.329103411768	-0.0064852925837621	0.0044502281030745	-1.457294420320062	0.145038	0.145038	chr22	37303336	0.8385181975705213	chr22:37303336:T:C
chr22:37303765	['A', 'G']	98663	127476.38057537912	-3765.712270222957	-0.0066276399029921	0.004451987632844	-1.488692343639357	0.136572	0.136572	chr22	37303765	0.8646383306102349	chr22:37303765:A:G
chr22:37304136	['T', 'C']	98663	127329.64881851451	-3750.679035494713	-0.0063573197864632	0.0044493879157112	-1.428807716228763	0.153063	0.153063	chr22	37304136	0.8151297788500427	chr22:37304136:T:C
chr22:37305332	['G', 'A']	98663	9971.808555065634	-450.9687110071435	0.0025159663764893	0.009669110789839	0.2602065930543785	0.794705	0.794705	chr22	37305332	0.0997940545487559	chr22:37305332:G:A
chr22:37306706	['G', 'A']	98663	8959.454043260557	-398.7245968242032	0.0052740466423982	0.0101661159263067	0.5187867894316135	0.603911	0.603911	chr22	37306706	0.2190270598174275	chr22:37306706:G:A
chr22:37307488	['C', 'T']	98663	113537.6182848569	-3643.0871329189295	-0.0075429115435174	0.0043222602712652	-1.745131267004784	0.0809651	0.0809651	chr22	37307488	1.0917021433884435	chr22:37307488:C:T
chr22:37308048	['GACCCC', 'G']	98663	10399.105400255416	-415.8713918111958	0.0040968686678267	0.0094852043380609	0.4319220252733426	0.665799	0.665799	chr22	37308048	0.1766568614695407	chr22:37308048:GACCCC:G
chr22:37308461	['TAA', 'T']	98663	10824.665984836924	-364.7545035343164	0.0064457304427891	0.0093260487622489	0.6911534141748062	0.489471	0.489471	chr22	37308461	0.3102730340203248	chr22:37308461:TAA:T
chr22:37308586	['A', 'G']	98663	10699.558617953126	-406.4497329537497	0.0038259348098575	0.0093783475170376	0.4079540455188947	0.683308	0.683308	chr22	37308586	0.1653834946358424	chr22:37308586:A:G
chr22:37308871	['TGC', 'T']	98663	94919.36842425478	-2400.7153269735145	-0.0049904935778073	0.0042965173850152	-1.1615206295248397	0.245433	0.245433	chr22	37308871	0.6100670440769643	chr22:37308871:TGC:T
chr22:37311099	['C', 'T']	98663	10025.40645050122	-515.1213835357148	-0.000170690912376	0.0096545894744743	-0.0176797690701718	0.985894	0.985894	chr22	37311099	0.0061697764277224	chr22:37311099:C:T
chr22:37311859	['CAG', 'C']	98663	76603.54057697764	-2913.5969663563656	-0.0064415067662514	0.0043663997209556	-1.4752444068133894	0.14015	0.14015	chr22	37311859	0.8534068979036951	chr22:37311859:CAG:C
chr22:37311921	['C', 'T']	98663	76227.72607016514	-2966.338485118175	-0.0065502185461639	0.0043706147321039	-1.4986950229334792	0.133956	0.133956	chr22	37311921	0.8730378292111787	chr22:37311921:C:T
chr22:37311941	['G', 'A']	98663	10162.20599831747	-486.6315450057232	0.0020578727109059	0.0095935522977356	0.2145058104693557	0.830153	0.830153	chr22	37311941	0.0808418583080867	chr22:37311941:G:A
chr22:37311963	['T', 'C']	98663	76825.00794696617	-2904.7592188891863	-0.0062432269126297	0.0043662072454252	-1.4298970620717075	0.15275	0.15275	chr22	37311963	0.8160187810854082	chr22:37311963:T:C
chr22:37312606	['C', 'T']	98663	9724.788525670268	-482.2007417152445	0.0040826161255431	0.0098045744735041	0.4163991141661497	0.677119	0.677119	chr22	37312606	0.1693349997022285	chr22:37312606:C:T
chr22:37314090	['C', 'T']	98663	75754.9103330833	-2971.985113780878	-0.010175439905943	0.0043774649400204	-2.324505174882218	0.0201005	0.0201005	chr22	37314090	1.6967931393685578	chr22:37314090:C:T
chr22:37314136	['G', 'A']	98663	75769.9117015022	-2969.558743985702	-0.0101341312041029	0.0043772760790037	-2.315168388101605	0.0206058	0.0206058	chr22	37314136	1.686010519754243	chr22:37314136:G:A
chr22:37314254	['G', 'A']	98663	75774.14407784706	-2974.87597665292	-0.0102523277145012	0.0043778427978219	-2.341867487704661	0.0191895	0.0191895	chr22	37314254	1.7169363410576453	chr22:37314254:G:A
chr22:37314473	['T', 'C']	98663	75813.75775730115	-2975.171185841871	-0.0102754700984345	0.0043769181531752	-2.34764958786819	0.0188943	0.0188943	chr22	37314473	1.723669193282225	chr22:37314473:T:C
chr22:37314694	['G', 'A']	98663	10182.41281586069	-470.90611548518353	0.0030512284204642	0.0095853696979298	0.3183214123836291	0.750242	0.750242	chr22	37314694	0.12479862685863	chr22:37314694:G:A
chr22:37314798	['C', 'T']	98663	89549.35339969184	-3134.5255012992443	-0.0088934672979087	0.004268406135885	-2.083556956574523	0.0372031	0.0372031	chr22	37314798	1.4294208704191604	chr22:37314798:C:T
chr22:37315037	['C', 'G']	98663	75731.14059094823	-2978.5067602117133	-0.0103388562849455	0.0043781616988234	-2.3614605846385293	0.018205	0.018205	chr22	37315037	1.7398093167300377	chr22:37315037:C:G
chr22:37315753	['C', 'G']	98663	88566.15794008816	-3323.363179248441	-0.010373531245149	0.0042658554738945	-2.4317587195888613	0.0150275	0.0150275	chr22	37315753	1.8231132633593456	chr22:37315753:C:G
chr22:37315941	['G', 'A']	98663	21165.363044668386	250.80379595375737	0.0040078283897877	0.0070035515767664	0.5722565680937226	0.567149	0.567149	chr22	37315941	0.2463028293313463	chr22:37315941:G:A
chr22:37315981	['A', 'G']	98663	88986.04908106309	-3284.3015257541733	-0.0100009392441809	0.0042739861687666	-2.3399559215389374	0.019288	0.019288	chr22	37315981	1.7147128026306029	chr22:37315981:A:G
chr22:37316371	['C', 'T']	98663	88300.84471678225	-3335.203752217446	-0.0101042059188071	0.0042663843921758	-2.368329946391432	0.0178705	0.0178705	chr22	37316371	1.7478632961679352	chr22:37316371:C:T
chr22:37317205	['A', 'G']	98663	89540.1678188416	-3125.036646219027	-0.008853983446013	0.0042681681554422	-2.074422357217472	0.0380427	0.0380427	chr22	37317205	1.4197286675104142	chr22:37317205:A:G
chr22:37317588	['T', 'C']	98663	97155.87779636108	-3590.307212765312	-0.0087057689081493	0.0042466853630182	-2.0500150503172425	0.0403656	0.0403656	chr22	37317588	1.3939885877178488	chr22:37317588:T:C
chr22:37317641	['C', 'T']	98663	97075.75868745438	-3585.4120750355014	-0.0083960994903662	0.0042470663081743	-1.9769174486883403	0.0480537	0.0480537	chr22	37317641	1.3182731672520756	chr22:37317641:C:T
chr22:37317772	['G', 'A']	98663	97046.80342824705	-3591.356560813957	-0.0085102113634653	0.0042472887936662	-2.0036808837101376	0.045107	0.045107	chr22	37317772	1.3457560562268556	chr22:37317772:G:A
chr22:37318135	['C', 'T']	98663	10235.518711103005	-513.11385320207	-0.0013064802543268	0.0095663528598281	-0.1365703600389984	0.891371	0.891371	chr22	37318135	0.049941499422884	chr22:37318135:C:T
chr22:37319064	['G', 'A']	98663	64365.13322993645	-2444.25755169691	-0.0109638483337207	0.0045210584367104	-2.425062291762408	0.0153075	0.0153075	chr22	37319064	1.8150957318922287	chr22:37319064:G:A
chr22:37319503	['G', 'A']	98663	65335.27088972014	-2320.3314986211844	-0.0106126344254316	0.0045058366216139	-2.3553083071241665	0.0185093	0.0185093	chr22	37319503	1.7326100054440616	chr22:37319503:G:A
chr22:37320089	['A', 'G']	98663	79450.46852508873	-2484.9829485352834	-0.0079126548211802	0.0043376258485169	-1.8241902592603043	0.0681263	0.0681263	chr22	37320089	1.1666851973400396	chr22:37320089:A:G
chr22:37320379	['G', 'C']	98663	3390.0687201629826	94.99677664736444	-0.009549998305524	0.0165998506387327	-0.5753062791565647	0.565085	0.565085	chr22	37320379	0.2478862207567635	chr22:37320379:G:C
chr22:37320596	['C', 'T']	98663	48049.92206331027	-529.7060049757828	-0.013247390721224	0.0050765244827837	-2.609539413461003	0.00906779	0.00906779	chr22	37320596	2.042498546209532	chr22:37320596:C:T
chr22:37321272	['A', 'G']	98663	47795.81322034242	-2289.8794773554514	0.0014827406111802	0.004974425690374	0.2980727230581485	0.765648	0.765648	chr22	37321272	0.1159708475905717	chr22:37321272:A:G
chr22:37321379	['A', 'G']	98663	47807.78378898924	-2299.671959214053	0.0016596616965115	0.0049750776959187	0.3335951311620879	0.738686	0.738686	chr22	37321379	0.1315401318986874	chr22:37321379:A:G
chr22:37321778	['A', 'T']	98663	60837.632687609614	-2528.880623734914	0.0056570657335496	0.0046221411141508	1.2239058898981408	0.220991	0.220991	chr22	37321778	0.6556254128756458	chr22:37321778:A:T
chr22:37321905	['T', 'C']	98663	92502.06601419888	-3869.356349732855	0.0013300772567984	0.0042904586245118	0.310008177027865	0.756555	0.756555	chr22	37321905	0.1211594941731872	chr22:37321905:T:C
chr22:37322866	['A', 'G']	98663	12157.246439829316	-380.4565569316275	0.0145900077308089	0.0087992045954638	1.658105294918417	0.0972994	0.0972994	chr22	37322866	1.0118898378148191	chr22:37322866:A:G
chr22:37323428	['A', 'G']	98663	12141.476720965831	-384.10455906472646	0.0143325946366533	0.0088058069478622	1.6276298948539534	0.103607	0.103607	chr22	37323428	0.9846109013603496	chr22:37323428:A:G
chr22:37324251	['C', 'T']	98663	12110.490984096738	-389.0079660997088	0.014126626608174	0.0088164746796744	1.6022987783021323	0.109093	0.109093	chr22	37324251	0.9622031152128008	chr22:37324251:C:T
chr22:37325523	['AG', 'A']	98663	12363.884743288185	-357.0050899604778	0.0157373296702753	0.0087350775940499	1.8016244848236995	0.0716076	0.0716076	chr22	37325523	1.1450408818415672	chr22:37325523:AG:A
chr22:37326438	['T', 'C']	98663	12041.153243802484	-421.8530502827121	0.0157905532881525	0.0088473047644057	1.7847868597994632	0.074299	0.074299	chr22	37326438	1.1290170314265646	chr22:37326438:T:C
chr22:37326613	['C', 'T']	98663	30011.23654406916	-1418.0993150753595	-0.0068506987219686	0.0059574123319442	-1.149945368937206	0.250169	0.250169	chr22	37326613	0.6017665074445759	chr22:37326613:C:T
chr22:37326849	['A', 'G']	98663	55539.404420192135	-2148.489125701612	0.0017622371596401	0.0047123853829127	0.3739586252920036	0.708436	0.708436	chr22	37326849	0.1496993777415668	chr22:37326849:A:G
chr22:37327083	['T', 'C']	98663	12065.870100897422	-431.4365900649012	0.0154428079876634	0.0088402219613854	1.7468801185217342	0.0806612	0.0806612	chr22	37327083	1.0933353212634156	chr22:37327083:T:C
chr22:37328850	['G', 'A']	98663	92763.14865597892	-4212.492932720714	-0.0035538314886084	0.0043277036277653	-0.8211818077855522	0.411545	0.411545	chr22	37328850	0.3855826703346336	chr22:37328850:G:A
chr22:37329391	['G', 'C']	98663	92303.13064460538	-4132.372794146109	-0.003003302444517	0.004294984372197	-0.6992580610906138	0.484392	0.484392	chr22	37329391	0.3148030380817218	chr22:37329391:G:C
chr22:37329983	['G', 'C']	98663	51771.39567346195	-2611.6345927058223	-0.0010021011197126	0.0048560986115787	-0.2063593019555291	0.836511	0.836511	chr22	37329983	0.0775283437537196	chr22:37329983:G:C
chr22:37330068	['T', 'C']	98663	10486.594305003648	-388.0637491265612	0.0193439795326734	0.0094338739794604	2.0504810192281	0.0403202	0.0403202	chr22	37330068	1.3944773223293725	chr22:37330068:T:C
chr22:37330134	['CTCCTCCCTAAT', 'C']	98663	11536.935461963409	-404.3696100379119	0.0017017327246728	0.0090550290570938	0.1879323317399705	0.85093	0.85093	chr22	37330134	0.0701061647851193	chr22:37330134:CTCCTCCCTAAT:C
chr22:37330619	['T', 'C']	98663	103035.93075971695	-4400.605087202869	0.0009815703749089	0.0042970017953806	0.2284314556173059	0.819311	0.819311	chr22	37330619	0.0865512143005805	chr22:37330619:T:C
chr22:37330933	['T', 'C']	98663	10923.664301570088	-359.1239124885997	0.0183425329392163	0.0092545077128509	1.982010659923673	0.0474808	0.0474808	chr22	37330933	1.3234819722646547	chr22:37330933:T:C
chr22:37331275	['C', 'T']	98663	10811.87667122802	-366.2907282413003	0.0191888676529549	0.0093013919624759	2.0630103247306906	0.0391143	0.0391143	chr22	37331275	1.4076644375988998	chr22:37331275:C:T
chr22:37331288	['G', 'C']	98663	92542.57322587186	-4260.04014889708	-0.0028882149101256	0.0042993091179336	-0.671785822070365	0.501722	0.501722	chr22	37331288	0.2995368551828888	chr22:37331288:G:C
chr22:37331411	['C', 'G']	98663	29359.38057878465	-1358.8366539141246	-0.0073977702309258	0.005979166470009	-1.2372577796641542	0.215994	0.215994	chr22	37331411	0.6655583127522325	chr22:37331411:C:G
chr22:37332213	['T', 'C']	98663	105120.46170269424	-4530.209282636168	1.751836338662548e-05	0.0043346924256408	0.0040414317018203	0.996775	0.996775	chr22	37332213	0.0014028630386401	chr22:37332213:T:C
chr22:37332450	['T', 'C']	98663	81181.62142212578	-3849.427990818747	-0.0049223299646291	0.0043558274826514	-1.1300562256503577	0.258455	0.258455	chr22	37332450	0.5876150616723204	chr22:37332450:T:C
chr22:37333956	['G', 'A']	98663	10717.651773315629	-355.6723030253468	0.0212039185256645	0.0093437542972065	2.2693146513927145	0.0232513	0.0232513	chr22	37333956	1.6335527603205635	chr22:37333956:G:A
chr22:37334392	['C', 'T']	98663	27814.66490623416	-1310.3651478442307	-0.0079492596165164	0.0061248300724591	-1.29787431201741	0.194334	0.194334	chr22	37334392	0.7114512101022025	chr22:37334392:C:T
chr22:37334516	['G', 'A']	98663	27792.662007095783	-1321.0718655304458	-0.0079033432220967	0.0061258229940039	-1.2901683953050254	0.196995	0.196995	chr22	37334516	0.7055447966808778	chr22:37334516:G:A
chr22:37334714	['G', 'A']	98663	61651.37302327469	-3117.627197053125	0.0018541756513258	0.0046098825834522	0.4022175441044183	0.687525	0.687525	chr22	37334714	0.1627115052582149	chr22:37334714:G:A
chr22:37336080	['C', 'T']	98663	27886.804999695887	-1308.1954615372588	-0.0074961319262841	0.006119443537243	-1.2249695385965365	0.22059	0.22059	chr22	37336080	0.6564141793085971	chr22:37336080:C:T
chr22:37336586	['GC', 'G']	98663	10796.750889535411	-357.69452006944294	0.0213859021289329	0.0093090359009952	2.29732728033056	0.0216022	0.0216022	chr22	37336586	1.6655020174043274	chr22:37336586:GC:G
chr22:37337364	['C', 'A']	98663	10792.21876932121	-362.1513319428552	0.0209327554702477	0.009310009292894	2.2484140253463374	0.024552	0.024552	chr22	37337364	1.6099131245762337	chr22:37337364:C:A
chr22:37337808	['C', 'T']	98663	28107.470854671672	-1322.322869348749	-0.0075091826538357	0.0061202979476	-1.2269308975031754	0.219851	0.219851	chr22	37337808	0.6578715546360685	chr22:37337808:C:T
chr22:37338059	['G', 'T']	98663	27818.819579739084	-1318.9482535098634	-0.0073530216118298	0.0061250188283472	-1.200489634056178	0.229952	0.229952	chr22	37338059	0.6383628088114633	chr22:37338059:G:T
chr22:37338411	['T', 'G']	98663	28711.984255720363	-1189.4270794027211	-0.0078593128575115	0.0060411955972609	-1.3009532187759196	0.193278	0.193278	chr22	37338411	0.7138175770234582	chr22:37338411:T:G
chr22:37338493	['C', 'T']	98663	27781.40789393663	-1345.0336603358123	-0.0084444620179464	0.0061259528057436	-1.3784732409346905	0.16806	0.16806	chr22	37338493	0.7745356407927881	chr22:37338493:C:T
chr22:37338883	['C', 'T']	98663	27824.410073182105	-1352.2255670802513	-0.0081490518552424	0.0061225858778475	-1.3309820422000136	0.183198	0.183198	chr22	37338883	0.7370792719001829	chr22:37338883:C:T
chr22:37339928	['G', 'A']	98663	59250.20637398506	-2904.2810467563804	0.0017529400233405	0.0046518437665184	0.376826933861643	0.706303	0.706303	chr22	37339928	0.151008949092626	chr22:37339928:G:A
chr22:37340809	['G', 'A']	98663	28289.300898142887	-1243.5194673892347	-0.0077047382278981	0.0060781578200443	-1.2676107557605123	0.20494	0.20494	chr22	37340809	0.6883732681294936	chr22:37340809:G:A
chr22:37341103	['T', 'G']	98663	11070.91744477225	-365.48575127991023	0.0207834796390372	0.0092025074180884	2.2584583412761234	0.0239193	0.0239193	chr22	37341103	1.621251534156272	chr22:37341103:T:G
chr22:37341382	['C', 'T']	98663	10919.66405830301	-341.8092482401553	0.0221543392405228	0.0092593255323377	2.3926515125912746	0.016729	0.016729	chr22	37341382	1.7765300188380797	chr22:37341382:C:T
chr22:37341457	['A', 'AGAG']	98663	11053.34437562721	-329.31882043319933	0.0224395697430981	0.0092072162133402	2.437172020635904	0.0148044	0.0148044	chr22	37341457	1.8296091892182456	chr22:37341457:A:AGAG
chr22:37341562	['G', 'A']	98663	10985.22268170807	-351.57811389216937	0.0216283058258673	0.0092340384188379	2.3422369330567645	0.0191705	0.0191705	chr22	37341562	1.717366559818383	chr22:37341562:G:A
chr22:37342353	['C', 'T']	98663	28647.322842227964	-1250.604437929375	-0.0065722049007566	0.0060438440512034	-1.0874213240905894	0.276853	0.276853	chr22	37342353	0.5577507660787713	chr22:37342353:C:T
chr22:37342580	['G', 'A']	98663	70390.5613323737	-2964.155577805003	0.0061112462719155	0.0044639642582636	1.369017742604561	0.170997	0.170997	chr22	37342580	0.7670115088761189	chr22:37342580:G:A
chr22:37342616	['AT', 'A']	98663	70399.41654586558	-2963.271591536581	0.0061316004233811	0.0044640677070057	1.37354557005449	0.169586	0.169586	chr22	37342616	0.7706100033393812	chr22:37342616:AT:A
chr22:37342619	['C', 'T']	98663	70391.56727280098	-2961.037168265746	0.0061869819487224	0.0044638058362987	1.3860329448945166	0.16574	0.16574	chr22	37342619	0.7805726654923186	chr22:37342619:C:T
chr22:37342910	['A', 'G']	98663	99646.1694037265	-4389.337072620852	0.0022321646842076	0.0042973495506548	0.5194282331227809	0.603463	0.603463	chr22	37342910	0.2193493525565819	chr22:37342910:A:G
chr22:37342988	['C', 'T']	98663	69640.88184370848	-3071.098928087069	0.0058140287670709	0.0044733005982427	1.2997178793115134	0.193701	0.193701	chr22	37342988	0.712868137188164	chr22:37342988:C:T
chr22:37343283	['G', 'A']	98663	69844.37117602934	-3026.961262449975	0.0061486172634629	0.0044710618240817	1.375202917200928	0.169072	0.169072	chr22	37343283	0.7719283099206872	chr22:37343283:G:A
chr22:37343604	['G', 'A']	98663	11080.12302717606	-333.8934319616495	0.0206158017757791	0.009192813925315	2.242599702688172	0.0249249	0.0249249	chr22	37343604	1.603366575424945	chr22:37343604:G:A
chr22:37344281	['A', 'G']	98663	11397.451551049438	-406.4852876230698	0.0186739884853653	0.0093150153656361	2.004719021103849	0.0449958	0.0449958	chr22	37344281	1.346828022268012	chr22:37344281:A:G
chr22:37344330	['G', 'C']	98663	11067.90704133974	-375.1473916890206	0.0187465725195343	0.0092013404379585	2.0373740810848253	0.0416152	0.0416152	chr22	37344330	1.380748013834405	chr22:37344330:G:C
chr22:37344812	['C', 'T']	98663	76639.33033650921	-3642.865835375788	0.0029015813681566	0.0043974260245692	0.6598363115024635	0.50936	0.50936	chr22	37344812	0.2929751631442146	chr22:37344812:C:T
chr22:37344949	['C', 'T']	98663	75738.14115858293	-3639.979281763568	0.0028226243579139	0.0044095366272021	0.6401181340690795	0.522097	0.522097	chr22	37344949	0.2822488022636933	chr22:37344949:C:T
chr22:37345011	['G', 'C']	98663	27066.46899264096	-1310.9776145962207	-0.0089235423803677	0.0061925358549341	-1.4410158599659195	0.149583	0.149583	chr22	37345011	0.8251177609215115	chr22:37345011:G:C
chr22:37345184	['G', 'A']	98663	10996.557278679884	-360.0120521090807	0.019064754543027	0.0092258267741233	2.0664548565446705	0.0387882	0.0387882	chr22	37345184	1.4113003737437326	chr22:37345184:G:A
chr22:37345417	['A', 'G']	98663	88115.57908771078	-3916.009920167709	0.0073554362538188	0.0043269738237911	1.6999031085827627	0.0891523	0.0891523	chr22	37345417	1.049867448176529	chr22:37345417:A:G
chr22:37345574	['G', 'A']	98663	28861.161191933734	-1363.544080170037	-0.0064941450952353	0.0061480269794282	-1.0562974295599517	0.290835	0.290835	chr22	37345574	0.5363533303019835	chr22:37345574:G:A
chr22:37346896	['G', 'A']	98663	18047.84140629752	-789.2238196975276	0.0022603105823752	0.0073787557359656	0.3063267931960376	0.759356	0.759356	chr22	37346896	0.1195545711556845	chr22:37346896:G:A
chr22:37346898	['G', 'A']	98663	10835.757215120577	-372.9524008874319	0.0197120213138824	0.0092915352758739	2.121503145456051	0.033882	0.033882	chr22	37346898	1.4700309618794771	chr22:37346898:G:A
chr22:37346991	['T', 'A']	98663	77044.52214156812	-3528.1778943503728	0.003767667824519	0.0043921008095094	0.8578281756105375	0.390989	0.390989	chr22	37346991	0.4078354607793281	chr22:37346991:T:A
chr22:37347269	['A', 'G']	98663	88202.13729267202	-3868.705461252941	0.0081688383905979	0.0043249529479512	1.8887693089164383	0.0589257	0.0589257	chr22	37347269	1.2296952496295763	chr22:37347269:A:G
chr22:37348185	['G', 'A']	98663	77091.03221359498	-3534.3799455491903	0.0037319252170918	0.0043900378709933	0.8500895269605998	0.395277	0.395277	chr22	37348185	0.4030984552337729	chr22:37348185:G:A
chr22:37348191	['T', 'A']	98663	88372.64412569688	-3845.9389293938334	0.0082662708426998	0.0043230731015171	1.91212839768982	0.0558626	0.0558626	chr22	37348191	1.2528788548975398	chr22:37348191:T:A
chr22:37354130	['C', 'T']	98663	12555.145275406983	-124.94857304500516	0.0167995259875665	0.0087201403399076	1.9265201398977223	0.0540423	0.0540423	chr22	37354130	1.2672661760072916	chr22:37354130:C:T
chr22:37354307	['T', 'C']	98663	72375.67128939711	-3436.9689727738173	0.0059543005093961	0.004446006874282	1.3392468068006829	0.180493	0.180493	chr22	37354307	0.7435396365301981	chr22:37354307:T:C
chr22:37355606	['T', 'TC']	98663	84866.3219632847	-3544.341707761748	0.0107801571893378	0.0043422490219243	2.482620673044761	0.0130436	0.0130436	chr22	37355606	1.8846025279016816	chr22:37355606:T:TC
chr22:37355627	['G', 'A']	98663	73151.15566841018	-3304.292694154486	0.0067757356205845	0.0044308641420451	1.529213129395801	0.126215	0.126215	chr22	37355627	0.8988890283715136	chr22:37355627:G:A
chr22:37355658	['A', 'G']	98663	73172.12455396968	-3299.826753138389	0.0068922599899693	0.0044310364892561	1.555450966535902	0.119842	0.119842	chr22	37355658	0.9213909517998492	chr22:37355658:A:G
chr22:37355905	['A', 'C']	98663	73061.66465627344	-3314.0883891357994	0.0065168794365437	0.0044327463571465	1.4701674563529246	0.14152	0.14152	chr22	37355905	0.8491821800983332	chr22:37355905:A:C
chr22:37356120	['G', 'A']	98663	73196.3214079338	-3256.960641420305	0.0070361129921115	0.0044303060405391	1.5881776400384364	0.112249	0.112249	chr22	37356120	0.9498175193350304	chr22:37356120:G:A
chr22:37356467	['TA', 'T']	98663	3258.693599075445	-0.3244997637998539	0.0090468669744527	0.0167347720374063	0.5406029406454321	0.588783	0.588783	chr22	37356467	0.2300447379245938	chr22:37356467:TA:T
chr22:37356612	['T', 'C']	98663	65029.50035989093	-2760.29193238547	0.0101073774257868	0.0045476104600596	2.222568866563449	0.0262471	0.0262471	chr22	37356612	1.5809186741084047	chr22:37356612:T:C
chr22:37356657	['C', 'T']	98663	64842.48702404607	-2731.277100588233	0.010609769660689	0.0045502597868416	2.3316843779711567	0.0197193	0.0197193	chr22	37356657	1.7051085058011517	chr22:37356657:C:T
chr22:37357273	['C', 'T']	98663	2566.1560558297933	-85.89332842200399	0.018834370080305	0.0187414448421183	1.0049582750406676	0.314919	0.314919	chr22	37357273	0.5018011362950867	chr22:37357273:C:T
chr22:37357283	['C', 'T']	98663	61542.35644919308	-2756.918299364236	0.0096259367116195	0.0046108688043434	2.087662243296086	0.0368309	0.0368309	chr22	37357283	1.433787668593958	chr22:37357283:C:T
chr22:37357340	['G', 'C']	98663	61539.10849467816	-2751.8375066656954	0.0097886749993972	0.0046109979561406	2.1228972757103914	0.0337649	0.0337649	chr22	37357340	1.471534532172512	chr22:37357340:G:C
chr22:37357959	['C', 'A']	98663	53911.10341611759	-2553.11116412006	-0.0028677290826693	0.0047995512543156	-0.5974994183239032	0.550175	0.550175	chr22	37357959	0.2594991478771306	chr22:37357959:C:A
chr22:37358135	['G', 'A']	98663	59497.44251842389	-2709.166455533816	0.0110183499883148	0.004654504920093	2.3672442456231417	0.017923	0.017923	chr22	37358135	1.746589295209633	chr22:37358135:G:A
chr22:37358942	['G', 'A']	98663	112868.8796772199	-5191.213043124021	0.00663141745344	0.0043818999903757	1.5133657701008965	0.13019	0.13019	chr22	37358942	0.8854223729998341	chr22:37358942:G:A
chr22:37358981	['C', 'T']	98663	3409.1727685539936	-226.1226256493016	8.2936858476774e-05	0.0163398373366281	0.0050757456618529	0.99595	0.99595	chr22	37358981	0.0017624640553792	chr22:37358981:C:T
chr22:37359183	['T', 'C']	98663	82956.1344518222	-1616.7715051528571	-0.0089780125533662	0.0043836493552229	-2.048068133613243	0.040556	0.040556	chr22	37359183	1.3919448856173462	chr22:37359183:T:C
chr22:37359283	['C', 'T']	98663	3396.172109712339	-142.6856172838369	-0.0009409631559431	0.0163298289105022	-0.0576223523896192	0.95405	0.95405	chr22	37359283	0.0204288641270674	chr22:37359283:C:T
chr22:37359377	['CT', 'C']	98663	80938.92214439929	-1669.9642071831968	-0.0077623069989833	0.0043909137514751	-1.7678113117971357	0.0770955	0.0770955	chr22	37359377	1.112970970615757	chr22:37359377:CT:C
chr22:37359403	['A', 'G']	98663	67607.18653621944	-2741.326805115628	0.0008549900319347	0.0045015531742514	0.1899322297968731	0.849363	0.849363	chr22	37359403	0.0709066616945534	chr22:37359403:A:G
chr22:37359564	['C', 'T']	98663	14639.59351909101	-418.8059937579534	-0.0004882176732483	0.0081418255790174	-0.0599641528193053	0.952184	0.952184	chr22	37359564	0.0212791204566471	chr22:37359564:C:T
chr22:37359651	['G', 'A']	98663	81003.49416618518	-1625.5962882269323	-0.0066304259260898	0.0044005559536321	-1.5067246038803648	0.131884	0.131884	chr22	37359651	0.8798078893148771	chr22:37359651:G:A
chr22:37359672	['C', 'T']	98663	52510.983385370215	-2329.406765727067	-0.0012023298386632	0.0048332081265482	-0.248764341857944	0.803544	0.803544	chr22	37359672	0.0949903374021729	chr22:37359672:C:T
chr22:37359936	['C', 'A']	98663	12237.372096087573	-345.4698707968137	-0.0014554950314894	0.0088327734186417	-0.1647834674913722	0.869115	0.869115	chr22	37359936	0.0609227545513056	chr22:37359936:C:A
chr22:37361059	['A', 'G']	98663	81157.32227190227	-1632.5423617234742	-0.0062459302233102	0.0044013631937576	-1.4190899383556146	0.155876	0.155876	chr22	37361059	0.8072207473508424	chr22:37361059:A:G
chr22:37361316	['A', 'G']	98663	81021.7418887131	-1581.8093431233478	-0.0062040612557438	0.0044022300367318	-1.409299651308001	0.15875	0.15875	chr22	37361316	0.7992862660359867	chr22:37361316:A:G
chr22:37361529	['A', 'G']	98663	2736.721189817208	-97.96406822410682	0.0092540628418167	0.0181831749950551	0.5089354771283536	0.610799	0.610799	chr22	37361529	0.2141016826418728	chr22:37361529:A:G
chr22:37361758	['A', 'G']	98663	63204.60916592327	-2807.76054540563	-0.0008287346366188	0.0045879331058054	-0.1806335483771882	0.856656	0.856656	chr22	37361758	0.0671935389797852	chr22:37361758:A:G
chr22:37361848	['A', 'G']	98663	147715.9661229992	-4422.486038268845	-0.0089253599208213	0.00491397482897	-1.816321863962845	0.069324	0.069324	chr22	37361848	1.1591163864109624	chr22:37361848:A:G
chr22:37362078	['C', 'T']	98663	2842.0	-119.83757748669116	0.0052214304966238	0.0178633572141613	0.292298386805167	0.770059	0.770059	chr22	37362078	0.1134759989927029	chr22:37362078:C:T
chr22:37362270	['C', 'T']	98663	80239.13264675175	-1755.042748943285	-0.006814355521004	0.0044056753635695	-1.5467221160578313	0.121933	0.121933	chr22	37362270	0.9138787408266004	chr22:37362270:C:T
chr22:37362374	['C', 'T']	98663	62434.06240940653	-2790.117615773964	0.0008275636800094	0.0046024248228674	0.1798103634192232	0.857302	0.857302	chr22	37362374	0.0668661631064038	chr22:37362374:C:T
chr22:37362982	['C', 'A']	98663	80672.16491772368	-1758.7159641016228	-0.0078033024030718	0.0044004882000231	-1.7732810652760829	0.0761852	0.0761852	chr22	37362982	1.1181293880122576	chr22:37362982:C:A
chr22:37363657	['C', 'T']	98663	31564.279680515712	-1220.0172511838632	0.0009321258294356	0.0058103325078655	0.1604255570871076	0.872546	0.872546	chr22	37363657	0.0592116680712955	chr22:37363657:C:T
chr22:37363692	['C', 'A']	98663	62667.62202106416	-2806.2610236163173	-0.000520881406318	0.0045959222473937	-0.1133355566694788	0.909765	0.909765	chr22	37363692	0.0410707751332915	chr22:37363692:C:A
chr22:37363706	['C', 'T']	98663	80073.30425527603	-1752.8265867474631	-0.0068298264606076	0.0044058084067532	-1.550186896493009	0.1211	0.1211	chr22	37363706	0.9168558568569476	chr22:37363706:C:T
chr22:37363897	['A', 'G']	98663	80385.22118035847	-1710.661666362118	-0.0062677771736855	0.0044033234318617	-1.4234196671388923	0.154618	0.154618	chr22	37363897	0.8107399486736616	chr22:37363897:A:G
chr22:37364122	['A', 'G']	98663	64635.44715340011	-2600.146524343525	-0.0006640146785814	0.0045542190629891	-0.1458020945847166	0.884078	0.884078	chr22	37364122	0.0535094165760757	chr22:37364122:A:G
chr22:37365210	['TC', 'T']	98663	62767.90462093718	-2836.796522205384	-0.0008049368199971	0.0045951582080074	-0.1751706434382349	0.860946	0.860946	chr22	37365210	0.0650240873819771	chr22:37365210:TC:T
chr22:37365348	['T', 'C']	98663	144381.8775317803	-4327.413738745051	-0.007942050498437	0.0048167320957257	-1.6488462178506051	0.0991823	0.0991823	chr22	37365348	1.003565824803464	chr22:37365348:T:C
chr22:37365413	['A', 'C']	98663	144395.8069826852	-4319.920254738165	-0.0077939959530124	0.0048168672605805	-1.6180632621528748	0.105652	0.105652	chr22	37365413	0.9761222773079052	chr22:37365413:A:C
chr22:37365703	['A', 'C']	98663	19793.407395768925	-838.1483109046552	0.0032895501646785	0.0070972409138397	0.4634970412606216	0.643009	0.643009	chr22	37365703	0.191782948346411	chr22:37365703:A:C
chr22:37365773	['T', 'C']	98663	147420.8953520199	-4426.435014354013	-0.0084716776512179	0.0049022464157319	-1.728121545263672	0.0839696	0.0839696	chr22	37365773	1.075877915626924	chr22:37365773:T:C
chr22:37366819	['C', 'T']	98663	4302.043603413675	130.0224627125207	0.003035202519257	0.0147471619439626	0.2058160431675197	0.836935	0.836935	chr22	37366819	0.0773082698890507	chr22:37366819:C:T
chr22:37366979	['G', 'A']	98663	77178.16912316269	-1714.6424445616008	-0.0076350930596103	0.0044387673292303	-1.7200931009227285	0.0854187	0.0854187	chr22	37366979	1.068447042451722	chr22:37366979:G:A
chr22:37367802	['G', 'A']	98663	3187.290743406249	-91.0238790612634	-0.0092331344388323	0.0168842255292088	-0.5468497458091606	0.584483	0.584483	chr22	37367802	0.2332281160052388	chr22:37367802:G:A
chr22:37367822	['G', 'A']	98663	62990.04559969992	-2881.0030455967576	-0.0018695343034285	0.0045933856846496	-0.4070057321065395	0.684005	0.684005	chr22	37367822	0.1649407236242216	chr22:37367822:G:A
chr22:37368213	['T', 'C']	98663	62921.98930074545	-2839.551372010761	0.0004000880519472	0.0045969393320546	0.0870335723505116	0.930645	0.930645	chr22	37368213	0.0312159516102035	chr22:37368213:T:C
chr22:37368383	['G', 'A']	98663	2857.0289574506905	-46.92557122416039	0.0126714189160968	0.0178366225077909	0.7104158262340335	0.477448	0.477448	chr22	37368383	0.3210739215520999	chr22:37368383:G:A
chr22:37368527	['C', 'G']	98663	144327.16546718834	-4592.669093951461	-0.0102534781170059	0.0048077343326912	-2.132704805938452	0.0329514	0.0329514	chr22	37368527	1.482126128889145	chr22:37368527:C:G
chr22:37368854	['C', 'T']	98663	12494.88649448589	-422.12175101347486	0.0092764217517775	0.0087308507462651	1.0624877255799738	0.288017	0.288017	chr22	37368854	0.5405818775591729	chr22:37368854:C:T
chr22:37370156	['T', 'C']	98663	78136.6310496543	-1573.3948102402337	-0.0046735307192866	0.0044245599201919	-1.0562701836082018	0.290847	0.290847	chr22	37370156	0.5363354114604736	chr22:37370156:T:C
chr22:37370653	['A', 'G']	98663	66038.11985641564	-3044.634429411879	-0.0022352784337863	0.0045392209156739	-0.4924365822487192	0.622412	0.622412	chr22	37370653	0.2059220428121596	chr22:37370653:A:G
chr22:37370769	['C', 'T']	98663	15522.62931917007	-659.3565647988164	0.0052702752201052	0.0078912016554923	0.6678672590298134	0.50422	0.50422	chr22	37370769	0.2973799319293628	chr22:37370769:C:T
chr22:37374317	['A', 'G']	98663	81562.88026762636	-1262.16870105473	-0.0051048205787259	0.0044084038234375	-1.1579748097454026	0.246877	0.246877	chr22	37374317	0.6075193687086726	chr22:37374317:A:G
chr22:37375118	['G', 'A']	98663	90413.07680454176	-1825.0306858882248	-0.0018842405446935	0.0043332570514819	-0.4348323956570086	0.663685	0.663685	chr22	37375118	0.17803799777282	chr22:37375118:G:A
chr22:37375945	['A', 'G']	98663	90623.98525743712	-1676.925979561419	-0.0019449222290292	0.004338075585462	-0.4483375613710196	0.653911	0.653911	chr22	37375945	0.1844813569343459	chr22:37375945:A:G
chr22:37376829	['G', 'T']	98663	147572.9743657318	-4389.693229523935	-0.0018039212571676	0.0049014819848967	-0.3680358843970499	0.712847	0.712847	chr22	37376829	0.1470036737751522	chr22:37376829:G:T
chr22:37378318	['G', 'A']	98663	85624.20707096305	-2170.5160566736827	-0.0010501439909263	0.0043052472327736	-0.2439218781518759	0.807292	0.807292	chr22	37378318	0.0929693512117026	chr22:37378318:G:A
chr22:37378861	['T', 'C']	98663	150398.19490142417	-4264.778044594906	-0.000382417602987	0.005012690494977	-0.0762898893060043	0.939189	0.939189	chr22	37378861	0.0272470026246516	chr22:37378861:T:C
chr22:37379023	['C', 'T']	98663	45261.211218780416	-2030.4378643475368	-0.0030508051858363	0.0050545692436648	-0.6035737248352374	0.546128	0.546128	chr22	37379023	0.2627055566016845	chr22:37379023:C:T
chr22:37379188	['T', 'G']	98663	87748.89379947897	-1838.3088336337253	-0.0015639703337562	0.0043453544950554	-0.3599177778328339	0.718909	0.718909	chr22	37379188	0.1433260794349653	chr22:37379188:T:G
chr22:37379218	['A', 'G']	98663	141996.70972123666	-4178.477055797006	-0.0010314778533394	0.0047622780402016	-0.2165933707843163	0.828526	0.828526	chr22	37379218	0.0816938584222476	chr22:37379218:A:G
chr22:37379850	['C', 'T']	98663	90419.83031759063	-2225.930130414324	0.0005926827712026	0.0042827800328767	0.1383873947886417	0.889935	0.889935	chr22	37379850	0.0506417126497089	chr22:37379850:C:T
chr22:37380991	['A', 'G']	98663	149975.6807225252	-4332.955104391263	-0.0022725787925694	0.0049965930653271	-0.4548256707834617	0.649236	0.649236	chr22	37380991	0.1875974066402098	chr22:37380991:A:G
chr22:37381320	['CT', 'C']	98663	142863.58396432013	-4110.780167200401	0.0014122105544413	0.0047743080511337	0.2957937651522038	0.767388	0.767388	chr22	37381320	0.1149849963476714	chr22:37381320:CT:C
chr22:37382055	['T', 'C']	98663	152442.59705827973	-4548.754710028779	-0.0034837807052794	0.0052657789067263	-0.6615888678556826	0.508236	0.508236	chr22	37382055	0.293934575713019	chr22:37382055:T:C
chr22:37382433	['C', 'T']	98663	142863.8879572552	-4121.078090654953	0.0012248668094904	0.0047755748123852	0.2564857336783487	0.797576	0.797576	chr22	37382433	0.0982279229315878	chr22:37382433:C:T
chr22:37382616	['C', 'G']	98663	143605.20098193927	-4145.050810340798	0.0011636795312335	0.0048349612624527	0.2406802181168212	0.809803	0.809803	chr22	37382616	0.0916206186752463	chr22:37382616:C:G
chr22:37383179	['G', 'A']	98663	142148.8482646069	-4058.9449832407545	0.0012280713792805	0.0047552224764858	0.2582573970730574	0.796209	0.796209	chr22	37383179	0.0989729176483712	chr22:37383179:G:A
chr22:37383341	['G', 'A']	98663	142252.6508205196	-4060.0661483352505	0.0010096171219314	0.0047587306924451	0.2121610125015627	0.831982	0.831982	chr22	37383341	0.0798860696049943	chr22:37383341:G:A
chr22:37385329	['A', 'G']	98663	150167.52202469035	-4345.393275144174	-0.0020036910336202	0.0050010830157419	-0.4006514243641271	0.688678	0.688678	chr22	37385329	0.1619837904446354	chr22:37385329:A:G
chr22:37385551	['G', 'A']	98663	92817.76302212672	-1766.4391460465242	0.0006518943054423	0.004323378388554	0.150783541678475	0.880147	0.880147	chr22	37385551	0.055444786989337	chr22:37385551:G:A
chr22:37386216	['A', 'G']	98663	155725.4701440344	-4647.5448952185325	0.007021829069851	0.0052052747584621	1.348983367003968	0.177345	0.177345	chr22	37386216	0.7511810513590532	chr22:37386216:A:G
chr22:37386898	['G', 'T']	98663	28568.158211617792	-413.0940346254202	0.0020680889946832	0.0060858088166573	0.3398215515779495	0.733992	0.733992	chr22	37386898	0.1343086735645687	chr22:37386898:G:T
chr22:37387311	['G', 'A']	98663	25453.57985058741	-819.8932972828119	0.0018840013969163	0.0063548233915501	0.2964679395215651	0.766873	0.766873	chr22	37387311	0.1152765525647431	chr22:37387311:G:A
chr22:37388121	['C', 'T']	98663	32342.900613310365	-1675.5106638929408	0.0050424564127962	0.0057784406702861	0.8726327223061191	0.382865	0.382865	chr22	37388121	0.4169543333170324	chr22:37388121:C:T
chr22:37388189	['G', 'T']	98663	32460.52813010105	-1672.0028848396153	0.0044619194161757	0.005764743371948	0.7740013957755651	0.438932	0.438932	chr22	37388189	0.3576027560955186	chr22:37388189:G:T
chr22:37390670	['G', 'C']	98663	54657.87789896206	-688.4913091747813	-0.0043695882174398	0.0048063807984216	-0.9091223522852736	0.363288	0.363288	chr22	37390670	0.4397489473612178	chr22:37390670:G:C
chr22:37391181	['G', 'A']	98663	78400.0709962591	-1762.030065812482	-0.0005141369198661	0.0043688249279163	-0.1176831135028616	0.906319	0.906319	chr22	37391181	0.0427189153963733	chr22:37391181:G:A
chr22:37391285	['A', 'G']	98663	80635.89386290376	-1794.175663255365	0.0001340717967476	0.0043458816991198	0.0308503097943964	0.975389	0.975389	chr22	37391285	0.0108221464953635	chr22:37391285:A:G
chr22:37392166	['T', 'A']	98663	25644.39676343248	-1269.5695955386734	0.0035940327805784	0.0063587821858791	0.5652077198932272	0.571934	0.571934	chr22	37392166	0.2426540849999697	chr22:37392166:T:A
chr22:37392600	['A', 'G']	98663	54765.66093602701	-669.9691120654377	-0.0038525730930814	0.0048201392995585	-0.7992659244172214	0.424138	0.424138	chr22	37392600	0.372492815842575	chr22:37392600:A:G
chr22:37393502	['G', 'A']	98663	52817.60600040543	-927.5595618024938	-0.004900704233806	0.0048512452374185	-1.0101951136186695	0.312404	0.312404	chr22	37393502	0.5052834140815292	chr22:37393502:G:A
chr22:37394060	['C', 'T']	98663	46077.80213264137	-820.7603135309222	-0.0046199633800456	0.0050720806137938	-0.9108615836036632	0.362371	0.362371	chr22	37394060	0.4408465655314351	chr22:37394060:C:T
chr22:37395856	['G', 'A']	98663	2784.112873635452	-9.56352153651228	0.0206358370168443	0.0180765369757858	1.14158132414891	0.253631	0.253631	chr22	37395856	0.5957976659869086	chr22:37395856:G:A
chr22:37396473	['C', 'T']	98663	47810.36124232165	-827.6782858848208	-0.0045504435742653	0.0050051577361565	-0.9091508827770948	0.363273	0.363273	chr22	37396473	0.4397668795574944	chr22:37396473:C:T
chr22:37396537	['C', 'T']	98663	48191.86139015316	-862.5781197794378	-0.0052230335879253	0.0049900119727214	-1.0466976064341589	0.295242	0.295242	chr22	37396537	0.5298218613788882	chr22:37396537:C:T
chr22:37396550	['A', 'G']	98663	48257.84765177549	-841.8070509117955	-0.0047444275027976	0.0049889875269887	-0.9509800289401226	0.341617	0.341617	chr22	37396550	0.4664605255050237	chr22:37396550:A:G
chr22:37396599	['G', 'A']	98663	48178.25453660714	-858.6084416604652	-0.0051533832515473	0.004990174802947	-1.032705958216921	0.301744	0.301744	chr22	37396599	0.5203613568322646	chr22:37396599:G:A
chr22:37397040	['C', 'G']	98663	48605.34544108999	-796.0491281279867	-0.0040363145108523	0.0049769220102643	-0.8110061806329188	0.417364	0.417364	chr22	37397040	0.3794850140046698	chr22:37397040:C:G
chr22:37397126	['C', 'T']	98663	48119.2911319263	-1650.9791205973925	0.0049257957398652	0.0049432357955064	0.9964719353147062	0.319023	0.319023	chr22	37397126	0.4961780053033071	chr22:37397126:C:T
chr22:37397240	['C', 'T']	98663	49042.4794944048	-835.6786731082798	-0.0030234391503585	0.0049571981981212	-0.609908869793519	0.541924	0.541924	chr22	37397240	0.2660616151127966	chr22:37397240:C:T
chr22:37397290	['G', 'A']	98663	47982.322230106445	-843.6187928822351	-0.0037672915275991	0.0049972686348819	-0.753870124432107	0.450929	0.450929	chr22	37397290	0.3458918335890192	chr22:37397290:G:A
chr22:37397475	['C', 'T']	98663	48072.35961764586	-1102.2926499092785	-0.005781558257744	0.0050046164537894	-1.1552450244945875	0.247993	0.247993	chr22	37397475	0.6055605776587766	chr22:37397475:C:T
chr22:37397510	['A', 'T']	98663	39834.45988220626	-432.76443485545366	-0.0043636095182903	0.0053829290065532	-0.8106385042377605	0.417575	0.417575	chr22	37397510	0.3792655102142556	chr22:37397510:A:T
chr22:37397787	['GGA', 'G']	98663	38535.07744551446	-639.857598270627	-0.007199014046578	0.0054398320212571	-1.3233890345228565	0.185709	0.185709	chr22	37397787	0.7311670485724258	chr22:37397787:GGA:G
chr22:37397882	['T', 'C']	98663	5630.027137716052	-74.02694969765045	0.0235558241021119	0.0127479808740052	1.8478082399813784	0.0646331	0.0646331	chr22	37397882	1.1895450134939023	chr22:37397882:T:C
chr22:37397907	['C', 'CCT']	98663	5883.238518533534	-86.55579390522854	0.0230788218000502	0.0124897927088717	1.84781463856137	0.0646322	0.0646322	chr22	37397907	1.189551060979712	chr22:37397907:C:CCT
chr22:37398056	['C', 'T']	98663	5895.179251976485	-42.5149020272446	0.027256472221163	0.0124863137228944	2.182907848229582	0.0290449	0.0290449	chr22	37398056	1.5369301144372949	chr22:37398056:C:T
chr22:37398229	['T', 'C']	98663	121177.0202045803	-3638.3660132753	0.0049619611073673	0.0043682503928046	1.1359149913980724	0.255995	0.255995	chr22	37398229	0.5917685170850864	chr22:37398229:T:C
chr22:37398253	['A', 'C']	98663	6684.151704073151	59.2117163037863	0.0253092216742163	0.0117738683169641	2.149609711342709	0.0315885	0.0315885	chr22	37398253	1.5004709963547331	chr22:37398253:A:C
chr22:37398563	['G', 'A']	98663	6894.339580548839	42.00237758813793	0.0250049217114815	0.0116781724343139	2.1411673660520365	0.032263	0.032263	chr22	37398563	1.4912952518612228	chr22:37398563:G:A
chr22:37398582	['C', 'T']	98663	6552.597725383666	54.331499467901565	0.024989293076513	0.0118687404983285	2.105471349721752	0.0352528	0.0352528	chr22	37398582	1.452806382892274	chr22:37398582:C:T
chr22:37398668	['T', 'G']	98663	5627.190135129643	-85.38749791992286	0.0237998176155163	0.0127552067135093	1.865890388927165	0.0620597	0.0620597	chr22	37398668	1.2071903281501688	chr22:37398668:T:G
chr22:37398764	['CAT', 'C']	98663	5689.614680387283	-93.30460309493706	0.0224494128457874	0.0126853899744188	1.769706165207265	0.0767792	0.0767792	chr22	37398764	1.1147564173214477	chr22:37398764:CAT:C
chr22:37398811	['G', 'A']	98663	46655.93051641289	-1223.0679217845775	-0.0125538337233388	0.0050563234888863	-2.482798766916686	0.0130371	0.0130371	chr22	37398811	1.88481900324098	chr22:37398811:G:A
chr22:37398814	['C', 'T']	98663	5781.351581742804	-59.0159970244616	0.0257912647415741	0.0125849157109989	2.0493792198411875	0.0404277	0.0404277	chr22	37398814	1.3933209657086645	chr22:37398814:C:T
chr22:37399189	['G', 'A']	98663	67918.470372924	-2258.133192445281	0.0117086903211417	0.0044802191771759	2.613419089135311	0.00896549	0.00896549	chr22	37399189	2.0474259695172226	chr22:37399189:G:A
chr22:37399243	['A', 'G']	98663	69293.45114100626	-2115.048623976352	0.0124169185881667	0.0044577582973978	2.7854625037465257	0.00534616	0.00534616	chr22	37399243	2.271958047809693	chr22:37399243:A:G
chr22:37399716	['A', 'G']	98663	24173.91890718593	-449.58826252013415	0.004377137380222	0.0066321224250735	0.6599904374011154	0.509262	0.509262	chr22	37399716	0.2930587287050563	chr22:37399716:A:G
chr22:37399727	['C', 'T']	98663	4883.395965739192	-106.93474514625515	0.0232247251654951	0.0136596148926759	1.7002474336189346	0.0890875	0.0890875	chr22	37399727	1.05018322819499	chr22:37399727:C:T
chr22:37400774	['G', 'A']	98663	21990.337299938168	-567.6242329565257	0.0047697840732802	0.0067918885249641	0.7022765547091245	0.482508	0.482508	chr22	37400774	0.3164954816423594	chr22:37400774:G:A
chr22:37400992	['G', 'A']	98663	65281.61662595157	-2256.216548734348	0.0124621973109469	0.0045283250222495	2.752054512367118	0.00592335	0.00592335	chr22	37400992	2.22743260492823	chr22:37400992:G:A
chr22:37401098	['A', 'G']	98663	87654.09889797945	-2826.405757011483	0.01340856441563	0.0042895103154832	3.1258962980532083	0.00177315	0.00177315	chr22	37401098	2.7512545236112844	chr22:37401098:A:G
chr22:37401345	['A', 'G']	98663	5684.057610832944	-66.06100883435447	0.0255873445273515	0.0126803982247303	2.017866006561929	0.0436079	0.0436079	chr22	37401345	1.360434826887028	chr22:37401345:A:G
chr22:37401422	['TC', 'T']	98663	65057.8909253102	-2302.821083820759	0.0122579414867623	0.0045344842719736	2.7032713648441264	0.00686724	0.00686724	chr22	37401422	2.16321777438324	chr22:37401422:TC:T
chr22:37401760	['T', 'C']	98663	87573.65124529912	-2841.445356364119	0.0131805882057937	0.0042896532494649	3.072646537907885	0.00212227	0.00212227	chr22	37401760	2.673199364991329	chr22:37401760:T:C
chr22:37402604	['G', 'T']	98663	87347.820982523	-2875.5102673778933	0.0135751704240654	0.0042903999358154	3.1640804184109736	0.00155621	0.00155621	chr22	37402604	2.807931798292739	chr22:37402604:G:T
chr22:37402915	['G', 'A']	98663	70830.3580385836	-2376.841087294543	0.014877237852531	0.0044423343576272	3.3489685050355646	0.000811434	0.000811434	chr22	37402915	3.090746798821705	chr22:37402915:G:A
chr22:37403329	['A', 'G']	98663	87999.14166226287	-2842.9364394115764	0.0131210020399597	0.0042959157719208	3.054296856963944	0.00225649	0.00225649	chr22	37403329	2.6465665867857333	chr22:37403329:A:G
chr22:37403817	['G', 'A']	98663	64964.63379924791	-2337.1482033391376	0.0117564619954233	0.0045354440366906	2.5921303185126674	0.00953977	0.00953977	chr22	37403817	2.02046209583416	chr22:37403817:G:A
chr22:37403960	['A', 'G']	98663	56855.91516558371	-1026.819239889031	-0.0066069427079953	0.0047699002530206	-1.3851322580197238	0.166015	0.166015	chr22	37403960	0.7798526702556063	chr22:37403960:A:G
chr22:37404129	['G', 'A']	98663	65268.96920644253	-2306.819577286329	0.0122316081025821	0.0045296905489619	2.700318701767633	0.00692849	0.00692849	chr22	37404129	2.1593614055214645	chr22:37404129:G:A
chr22:37404135	['C', 'T']	98663	22371.453492261386	-552.3598498289077	0.0066924105862011	0.0067394603960119	0.9930187571339436	0.320703	0.320703	chr22	37404135	0.493896977466783	chr22:37404135:C:T
chr22:37404783	['T', 'C']	98663	88089.07090070454	-2813.12857111671	0.0135141426229406	0.0042863482811132	3.152833539562701	0.00161742	0.00161742	chr22	37404783	2.791177190979369	chr22:37404783:T:C
chr22:37404784	['G', 'A']	98663	88058.17274902175	-2810.608561453824	0.0135654419014018	0.0042865475394368	3.164654486296481	0.00155314	0.00155314	chr22	37404784	2.808789395213442	chr22:37404784:G:A
chr22:37405129	['C', 'G']	98663	90228.36205857123	-2819.3469620661594	0.0140763822471521	0.004367980882237	3.222629088051991	0.00127061	0.00127061	chr22	37405129	2.8959877309874336	chr22:37405129:C:G
chr22:37405721	['G', 'C']	98663	65632.2956395673	-2271.083747600455	0.0118116040518174	0.0045223205448793	2.611845828839323	0.00900685	0.00900685	chr22	37405721	2.0454270699324653	chr22:37405721:G:C
chr22:37406043	['G', 'A']	98663	64773.19113219595	-2356.2247238242844	0.0124148143162345	0.0045412152572261	2.7338088183509264	0.00626175	0.00626175	chr22	37406043	2.2033042755545944	chr22:37406043:G:A
chr22:37406307	['G', 'A']	98663	65347.974010967286	-2365.905257518876	0.0116809803978851	0.0045287186263926	2.579312463753048	0.00990115	0.00990115	chr22	37406307	2.004314359983396	chr22:37406307:G:A
chr22:37407184	['T', 'TC']	98663	22465.82162079975	-537.5362141102166	0.0069083044074217	0.0067289294103731	1.0266572861905885	0.304584	0.304584	chr22	37407184	0.5162929141786284	chr22:37407184:T:TC
chr22:37408136	['G', 'A']	98663	22613.916814482203	-475.8525247180664	0.0081582098691756	0.0067177740980987	1.2144215851921152	0.22459	0.22459	chr22	37408136	0.6486095848577474	chr22:37408136:G:A
chr22:37409677	['A', 'G']	98663	22867.25782675697	-383.173806779974	0.0106240177877781	0.0066944794590704	1.5869819084116488	0.11252	0.11252	chr22	37409677	0.9487702765068368	chr22:37409677:A:G
chr22:37409725	['T', 'G']	98663	21731.202568599027	-518.0908649324772	0.0089963631802341	0.00681458105534	1.3201637939553648	0.186783	0.186783	chr22	37409725	0.7286626534922382	chr22:37409725:T:G
chr22:37409835	['G', 'A']	98663	64159.803509341	-2431.587677301497	0.0118920454277544	0.0045548249219166	2.610867735120378	0.00903265	0.00903265	chr22	37409835	2.0441848176225057	chr22:37409835:G:A
chr22:37410237	['C', 'T']	98663	32905.00210844289	-690.6472847821202	-0.0170156256148735	0.0057909963176392	-2.9382898350400146	0.00330105	0.00330105	chr22	37410237	2.481347897493487	chr22:37410237:C:T
chr22:37410831	['A', 'G']	98663	25818.66359517076	-410.081575712961	0.0116404172811269	0.0063566070483801	1.8312312201354728	0.0670691	0.0670691	chr22	37410831	1.1734775214162625	chr22:37410831:A:G
chr22:37410880	['A', 'G']	98663	25849.239905517883	-402.05054417586473	0.0119373722281011	0.0063534217220651	1.8788886918435133	0.0602626	0.0602626	chr22	37410880	1.2199521348383346	chr22:37410880:A:G
chr22:37411062	['G', 'A']	98663	25846.571809400248	-405.6732728087966	0.0118216235525123	0.0063520834372337	1.861062385172408	0.0627383	0.0627383	chr22	37411062	1.2024672534199423	chr22:37411062:G:A
chr22:37411070	['A', 'G']	98663	25846.095707262684	-408.3601576771245	0.011683696991111	0.0063529032880838	1.839111420604535	0.0659018	0.0659018	chr22	37411070	1.181102723199746	chr22:37411070:A:G
chr22:37411264	['A', 'C']	98663	26074.17130084845	-387.118665340428	0.0113469265591593	0.0063349655204774	1.7911583768658277	0.0732709	0.0732709	chr22	37411264	1.1350684739088837	chr22:37411264:A:C
chr22:37411405	['TG', 'T']	98663	124044.57255227916	-3427.186930574053	0.0066493821295624	0.0044148793015233	1.5061299925613174	0.132037	0.132037	chr22	37411405	0.8793043517928542	chr22:37411405:TG:T
chr22:37411417	['G', 'C']	98663	4505.2283139735255	-168.2639886944972	0.0140630692872184	0.0142436880355578	0.9873193833023785	0.323489	0.323489	chr22	37411417	0.4901404826012258	chr22:37411417:G:C
chr22:37412173	['G', 'C']	98663	17797.07649573961	-236.38351033795817	0.0039737536822253	0.0075103592502403	0.5291030095661833	0.596735	0.596735	chr22	37412173	0.224218488951461	chr22:37412173:G:C
chr22:37412309	['G', 'A']	98663	17819.161255279345	-222.6700810994768	0.0037923781627784	0.0075084228265356	0.5050831912896209	0.613502	0.613502	chr22	37412309	0.2121840171463526	chr22:37412309:G:A
chr22:37412845	['A', 'G']	98663	17887.356867714137	-232.66435647433823	0.0031872974142913	0.0074929659244435	0.4253719350162427	0.670566	0.670566	chr22	37412845	0.173558470571264	chr22:37412845:A:G
chr22:37412872	['T', 'C']	98663	90544.87330798469	-2767.026595631401	0.0159792288949088	0.0042791869779234	3.734174032905472	0.000188438	0.000188438	chr22	37412872	3.724831513824449	chr22:37412872:T:C
chr22:37412952	['T', 'C']	98663	17370.676370054065	-298.1927980984981	0.0035679790730424	0.0075710555223352	0.4712657386432552	0.637452	0.637452	chr22	37412952	0.1955525119449349	chr22:37412952:T:C
chr22:37413199	['G', 'A']	98663	59807.48651278777	-2206.1666209089926	0.0117241336713387	0.0046395941754095	2.526973961101627	0.0115066	0.0115066	chr22	37413199	1.939052983874289	chr22:37413199:G:A
chr22:37413439	['G', 'A']	98663	64382.1865779842	-2372.0807502542634	0.0125643707431214	0.0045491165752046	2.761936418953233	0.00574703	0.00574703	chr22	37413439	2.2405565358051485	chr22:37413439:G:A
chr22:37413563	['C', 'A']	98663	15448.317488424116	-563.9455440792668	0.0007766617349613	0.0079390618463468	0.097827898307492	0.922069	0.922069	chr22	37413563	0.0352365787316115	chr22:37413563:C:A
chr22:37413616	['G', 'A']	98663	17250.923316303775	-355.1621561176244	0.0016039956754986	0.0075753348085486	0.2117392453319106	0.832311	0.832311	chr22	37413616	0.0797143656004622	chr22:37413616:G:A
chr22:37413732	['G', 'A']	98663	73186.64319310694	-2425.268837669438	0.0163656120597416	0.0044113691458761	3.7098713616022616	0.000207478	0.000207478	chr22	37413732	3.683027947073046	chr22:37413732:G:A
chr22:37414136	['T', 'C']	98663	24814.024045333368	-545.2616814298783	0.0112406885814933	0.00643757086468	1.7461071602591385	0.0807954	0.0807954	chr22	37414136	1.0926133646150882	chr22:37414136:T:C
chr22:37414417	['C', 'G']	98663	24806.0113729664	-554.4960534631084	0.0109432705745628	0.0064387915361833	1.6995845436315529	0.0892123	0.0892123	chr22	37414417	1.0495752638541125	chr22:37414417:C:G
chr22:37414452	['A', 'T']	98663	24808.040381203413	-544.929456403875	0.0113323354065574	0.0064385536830224	1.7600746944829058	0.0783982	0.0783982	chr22	37414452	1.1056939084768052	chr22:37414452:A:T
chr22:37414653	['G', 'A']	98663	25231.790159747	-515.0275045238167	0.0111548677262089	0.0063958308991756	1.7440842170556143	0.0811475	0.0811475	chr22	37414653	1.0907248554179012	chr22:37414653:G:A
chr22:37414668	['C', 'A']	98663	66073.40281832931	-2631.971836257074	0.0109996598695061	0.0045267715302495	2.4299127526102056	0.0151042	0.0151042	chr22	37414668	1.820902272362657	chr22:37414668:C:A
chr22:37414738	['A', 'G']	98663	25770.611983416624	-453.26695939640047	0.0107772179926204	0.0063492412847664	1.6974024941338908	0.0896237	0.0896237	chr22	37414738	1.0475771307598043	chr22:37414738:A:G
chr22:37415200	['T', 'G']	98663	92858.5293497542	-2966.699869326781	0.0149257331762237	0.0042765866689977	3.4901042189615685	0.000483043	0.000483043	chr22	37415200	3.3160142070714747	chr22:37415200:T:G
chr22:37415737	['T', 'C']	98663	9612.584570785652	3.190064510979876	0.0247496125672524	0.0098925212769113	2.501850829981719	0.0123562	0.0123562	chr22	37415737	1.9081150707336965	chr22:37415737:T:C
chr22:37415790	['A', 'G']	98663	8506.862214022889	-146.40936568072613	0.0205355775671705	0.0104527657483251	1.9646070773623745	0.0494625	0.0494625	chr22	37415790	1.305723936725916	chr22:37415790:A:G
chr22:37415833	['G', 'A']	98663	8507.25867626191	-112.6102542678176	0.0242968824517609	0.0104461843772515	2.325909784310502	0.0200254	0.0200254	chr22	37415833	1.6984188002845348	chr22:37415833:G:A
chr22:37416131	['G', 'A']	98663	65897.34322639502	-2327.340431798541	0.0105402696875433	0.0045131053958347	2.3354805091127075	0.0195203	0.0195203	chr22	37416131	1.709513512112801	chr22:37416131:G:A
chr22:37416872	['A', 'G']	98663	86766.91484379752	-3476.4372097393657	-0.0040135971688142	0.0043019422380013	-0.9329732820120016	0.350836	0.350836	chr22	37416872	0.4548958491738082	chr22:37416872:A:G
chr22:37419000	['A', 'G']	98663	77617.69114565273	-2768.746064467736	0.0143409784935671	0.0044702927819064	3.208062467767709	0.00133675	0.00133675	chr22	37419000	2.8739498072276217	chr22:37419000:A:G
chr22:37420056	['C', 'A']	98663	4449.029193453529	-158.7366617927723	0.0163131693074637	0.0143339157339348	1.1380818479937822	0.255089	0.255089	chr22	37420056	0.5933082687218525	chr22:37420056:C:A
chr22:37420708	['AG', 'A']	98663	74918.07466423395	-2728.3333221382786	0.0149674668378851	0.004404141038238	3.398498528528798	0.000677836	0.000677836	chr22	37420708	3.168875369422862	chr22:37420708:AG:A
chr22:37420794	['A', 'G']	98663	8462.428855237284	-98.26042172733138	0.0267266360476712	0.010482717867683	2.5495903242866422	0.0107865	0.0107865	chr22	37420794	1.9671194521910025	chr22:37420794:A:G
chr22:37420824	['T', 'A']	98663	8431.854611618499	-99.23018659866489	0.0267514983674862	0.0105003341382755	2.5476806752246524	0.0108457	0.0108457	chr22	37420824	1.964742412637655	chr22:37420824:T:A
chr22:37420899	['G', 'A']	98663	66266.7314140902	-2635.275087942464	0.0112009611301984	0.0045205443775572	2.4777903267152688	0.0132215	0.0132215	chr22	37420899	1.8787192706621847	chr22:37420899:G:A
chr22:37421973	['G', 'T']	98663	8644.350459664096	-109.98271186643498	0.0273986953653316	0.0103815057860865	2.6391831714867062	0.00831191	0.00831191	chr22	37421973	2.0802991678949336	chr22:37421973:G:T
chr22:37422435	['A', 'G']	98663	74648.02043154668	-2711.735148496324	0.0117538622351123	0.0044055047519245	2.667994451709026	0.0076318	0.0076318	chr22	37422435	2.117373019335734	chr22:37422435:A:G
chr22:37424039	['G', 'A']	98663	6079.246465096951	46.89612652345939	0.028413291623221	0.0123109773914622	2.3079639186833325	0.0210032	0.0210032	chr22	37424039	1.6777145321009517	chr22:37424039:G:A
chr22:37424377	['T', 'C']	98663	4298.304958644178	-58.12267886529347	0.0178815340038287	0.0145491700780644	1.2290415128755974	0.219059	0.219059	chr22	37424377	0.6594388992078194	chr22:37424377:T:C
chr22:37424776	['C', 'T']	98663	64551.15962655477	-2576.6604262687074	0.0081024256776756	0.0045502137589328	1.7806692403778128	0.0749696	0.0749696	chr22	37424776	1.1251148063241716	chr22:37424776:C:T
chr22:37425587	['GC', 'G']	98663	40312.63435672366	-519.6530411392722	-0.0049213515178388	0.005349772946158	-0.9199178296666136	0.357618	0.357618	chr22	37425587	0.4465806299657824	chr22:37425587:GC:G
chr22:37426178	['C', 'T']	98663	111536.56576213115	-3030.142292809609	0.0055583098112604	0.0042968512633943	1.2935774292707485	0.195814	0.195814	chr22	37426178	0.7081562609221151	chr22:37426178:C:T
chr22:37426338	['A', 'G']	98663	74946.5922075451	-2979.744297695097	-0.0057633630641921	0.0045340431323045	-1.2711310625011212	0.203685	0.203685	chr22	37426338	0.6910409526252345	chr22:37426338:A:G
chr22:37428231	['G', 'A']	98663	120492.87634059812	-3658.688515425453	0.0039065088700863	0.0043749782495931	0.8929207523373598	0.371902	0.371902	chr22	37428231	0.4295714861029035	chr22:37428231:G:A
chr22:37428278	['C', 'G']	98663	119303.97493005148	-3919.6626354195255	0.0028030717055791	0.0043611491341218	0.6427369528933896	0.520396	0.520396	chr22	37428278	0.2836660502822499	chr22:37428278:C:G
chr22:37429148	['G', 'A']	98663	4288.043461515072	-48.783343632897136	0.0202073777643192	0.0145619855904431	1.3876801098870144	0.165238	0.165238	chr22	37429148	0.7818900702569401	chr22:37429148:G:A
chr22:37430575	['C', 'T']	98663	2643.4286800409536	415.5441330389004	0.0242858522258351	0.0196309531645493	1.237120379345202	0.216045	0.216045	chr22	37430575	0.6654557802554906	chr22:37430575:C:T
chr22:37430915	['A', 'C']	98663	116753.85056061317	-3084.4661003360893	-0.0067236171871166	0.0043559482264356	-1.5435484623788776	0.122701	0.122701	chr22	37430915	0.9111518978050888	chr22:37430915:A:C
chr22:37431160	['C', 'T']	98663	80178.94167443934	-3482.4157932215585	0.0068805642476468	0.004357586708597	1.5789850455694567	0.114343	0.114343	chr22	37431160	0.941790417453618	chr22:37431160:C:T
chr22:37433326	['G', 'A']	98663	2268.09195309095	283.08283645751226	0.0155787822214893	0.0206880123498265	0.7530342672876422	0.451431	0.451431	chr22	37433326	0.3454086210077729	chr22:37433326:G:A
chr22:37433899	['G', 'GGCTGCCATTTGGATCTGAGCACCCTTGCAGGGAGCTCTGGAATTC']	98663	3949.0800518948727	-105.80664776350518	0.0175321605319279	0.0151635485415593	1.1562043332981604	0.2476	0.2476	chr22	37433899	0.6062493596519196	chr22:37433899:G:GGCTGCCATTTGGATCTGAGCACCCTTGCAGGGAGCTCTGGAATTC
chr22:37434045	['C', 'A']	98663	47334.71666210503	198.18616225895937	0.0010955840789531	0.0051107904822331	0.2143668543568303	0.830261	0.830261	chr22	37434045	0.0807853617908185	chr22:37434045:C:A
chr22:37434707	['G', 'A']	98663	2275.161419477781	272.0902264211541	0.0107267654762345	0.0206568330312338	0.5192841255005195	0.603564	0.603564	chr22	37434707	0.2192766719242934	chr22:37434707:G:A
chr22:37435058	['T', 'C']	98663	114240.0524581855	-3158.908636950604	0.0081901169923811	0.0043310538269709	1.8910217511909944	0.0586244	0.0586244	chr22	37435058	1.231921589104538	chr22:37435058:T:C
chr22:37435622	['G', 'C']	98663	39123.948118562985	-721.6461246787712	-0.006419877125136	0.0053925905847394	-1.190499635426398	0.233853	0.233853	chr22	37435622	0.631057054341799	chr22:37435622:G:C
chr22:37435658	['G', 'T']	98663	2254.2970299037	272.08321983942915	0.0125327307558542	0.0207435000976003	0.6041762815767083	0.545728	0.545728	chr22	37435658	0.2630237630328126	chr22:37435658:G:T
chr22:37436056	['C', 'G']	98663	2259.160284219916	271.85497824486896	0.0119307117015019	0.0207224164861799	0.5757394032427954	0.564793	0.564793	chr22	37436056	0.2481106945345323	chr22:37436056:C:G
chr22:37437713	['T', 'C']	98663	44288.69333144125	-582.139297801237	-0.000919779783761	0.0051515270729249	-0.1785450742548051	0.858295	0.858295	chr22	37437713	0.0663634174514636	chr22:37437713:T:C
chr22:37439541	['G', 'A']	98663	47388.60615553054	-1162.7678837761418	0.0210961326710494	0.0049787465700181	4.237237701169555	2.26492e-05	2.26492e-05	chr22	37439541	4.644947133241498	chr22:37439541:G:A
chr22:37440029	['T', 'C']	98663	104791.49076937116	-2026.8753584946053	0.0118541843247923	0.0042878964358221	2.7645687115387125	0.00570087	0.00570087	chr22	37440029	2.2440588623332416	chr22:37440029:T:C
chr22:37440257	['A', 'G']	98663	40032.05745390409	-447.1018065214298	-0.0063076600335679	0.0053601232705489	-1.1767751813144427	0.239288	0.239288	chr22	37440257	0.6210790801766031	chr22:37440257:A:G
chr22:37443485	['C', 'T']	98663	4554.230797299762	-78.54951755164088	0.0180994940923927	0.0141284089926832	1.2810709331649506	0.200172	0.200172	chr22	37443485	0.6985966715916623	chr22:37443485:C:T
chr22:37444012	['C', 'T']	98663	32315.08378625024	-437.1237914711649	0.0138632348790952	0.0057475751022245	2.412014568322824	0.0158665	0.0158665	chr22	37444012	1.799518863939956	chr22:37444012:C:T
chr22:37445439	['T', 'A']	98663	62113.63926838488	-65.32861716095891	0.0106364223022558	0.0046833348362864	2.2711214709324152	0.0231418	0.0231418	chr22	37445439	1.6356028640677336	chr22:37445439:T:A
chr22:37446253	['A', 'C']	98663	23645.355208871857	163.23164816293294	-0.00580270469225	0.0067110200434553	-0.8646531607231457	0.387231	0.387231	chr22	37446253	0.4120298822778346	chr22:37446253:A:C
chr22:37447202	['C', 'T']	98663	37564.7110635796	-562.0116906373646	0.0177074325220763	0.0054079511092735	3.274332952402557	0.00105948	0.00105948	chr22	37447202	2.9749072371331016	chr22:37447202:C:T
chr22:37447704	['C', 'A']	98663	8464.171577421675	-83.14039872770087	0.0033519140306784	0.0105761517450323	0.3169313481392567	0.751296	0.751296	chr22	37447704	0.1241889233957703	chr22:37447704:C:A
chr22:37448593	['GA', 'G']	98663	67849.37838714581	-1378.4542625589895	0.0182062285540948	0.0044911162264268	4.053831527887142	5.04241e-05	5.04241e-05	chr22	37448593	4.297361844598031	chr22:37448593:GA:G
chr22:37448813	['C', 'T']	98663	34851.7662024367	-404.9869954798783	0.0185103812503798	0.0055672854974868	3.324848574540652	0.000884988	0.000884988	chr22	37448813	3.0530626180808365	chr22:37448813:C:T
chr22:37449035	['G', 'A']	98663	18970.53820890984	-475.1511322396581	0.0125901906742294	0.0072342715559072	1.7403536177666403	0.0818001	0.0818001	chr22	37449035	1.087246165406652	chr22:37449035:G:A
chr22:37449079	['C', 'T']	98663	11235.455508367202	-323.3592119074028	0.0118545618199556	0.0092039405550635	1.287987655834426	0.197753	0.197753	chr22	37449079	0.7038769193419774	chr22:37449079:C:T
chr22:37449576	['C', 'T']	98663	10653.323930670991	-153.82423999069366	0.0173060363613651	0.0094072052557988	1.8396575699990445	0.0658215	0.0658215	chr22	37449576	1.1816322248325906	chr22:37449576:C:T
chr22:37449695	['T', 'C']	98663	14783.987462341358	-579.5442289945453	0.0119317756921493	0.0080821407353577	1.4763137741403316	0.139863	0.139863	chr22	37449695	0.854297160569736	chr22:37449695:T:C
chr22:37450411	['A', 'G']	98663	74956.15550396871	-1918.7249425285988	0.0171499687388261	0.004387037837939	3.909236567442678	9.26501e-05	9.26501e-05	chr22	37450411	4.03315410759792	chr22:37450411:A:G
chr22:37451429	['G', 'A']	98663	41067.15720643547	-423.2631762806542	0.0216250610751073	0.0052333862683229	4.132135479087691	3.59705e-05	3.59705e-05	chr22	37451429	4.444053525324893	chr22:37451429:G:A
chr22:37452981	['A', 'C']	98663	58697.91093811858	-949.709980015914	0.0179968918702189	0.0046841767795579	3.842060775493925	0.000122082	0.000122082	chr22	37452981	3.913348364531323	chr22:37452981:A:C
chr22:37456448	['C', 'T']	98663	4512.137198459355	-112.45725250161162	-0.0092739984097366	0.0143160164598886	-0.6478057940014946	0.517112	0.517112	chr22	37456448	0.2864153839581305	chr22:37456448:C:T
chr22:37456665	['C', 'T']	98663	11219.341141293333	-330.4148143015684	0.0109781631139915	0.0092130147041317	1.1915929222459758	0.233424	0.233424	chr22	37456665	0.6318544930562354	chr22:37456665:C:T
chr22:37457661	['A', 'T']	98663	12810.428242711754	-292.793925210573	0.0225444393993431	0.0085987808193535	2.6218181243324183	0.00874755	0.00874755	chr22	37457661	2.058113566460142	chr22:37457661:A:T
chr22:37460237	['C', 'T']	98663	16474.513993388646	97.3846867991153	0.0231398651080843	0.0077172947001032	2.9984425899628766	0.00271431	0.00271431	chr22	37460237	2.5663405532860786	chr22:37460237:C:T
chr22:37461241	['A', 'G']	98663	56048.64417240176	-459.5482558579831	0.0227686763506607	0.0047668493165974	4.776462362966632	1.78662e-06	1.78662e-06	chr22	37461241	5.7479678086876245	chr22:37461241:A:G
chr22:37461581	['C', 'T']	98663	34720.44384455835	-216.6106141657144	0.0213801137412394	0.0056010311206603	3.8171746024361752	0.000135071	0.000135071	chr22	37461581	3.8694378848189337	chr22:37461581:C:T
chr22:37462059	['C', 'T']	98663	54804.22109477954	-526.9802780694235	0.0220868948414914	0.0047907862785906	4.610285985871431	4.02619e-06	4.02619e-06	chr22	37462059	5.395105734165565	chr22:37462059:C:T
chr22:37467421	['T', 'C']	98663	55987.10712186024	-471.7410978473816	0.022483372149226	0.0047642586137153	4.719175421019512	2.37127e-06	2.37127e-06	chr22	37467421	5.625018993118354	chr22:37467421:T:C
chr22:37469019	['G', 'A']	98663	11331.574256522532	-322.26131602328815	0.01043438082266	0.0091743379925493	1.1373442782611605	0.255397	0.255397	chr22	37469019	0.5927842084473012	chr22:37469019:G:A
chr22:37473093	['G', 'A']	98663	10767.87310323856	-245.46074243091613	0.01447581771002	0.0093971274868233	1.5404513485975404	0.123454	0.123454	chr22	37473093	0.9084948340448524	chr22:37473093:G:A
chr22:37473442	['A', 'G']	98663	4585.859201200532	-184.5426945958409	-0.0104188798142674	0.014152724317621	-0.7361748579596968	0.461626	0.461626	chr22	37473442	0.3357097385470055	chr22:37473442:A:G
chr22:37474733	['G', 'A']	98663	10579.5361450668	-272.00413539370385	0.0150509570494737	0.0094817418857429	1.5873620301882363	0.112434	0.112434	chr22	37474733	0.9491023384151668	chr22:37474733:G:A
chr22:37479919	['G', 'A']	98663	14556.590153964666	-1009.0135162766488	-0.0063373126868657	0.0081653193557322	-0.7761255146030335	0.437677	0.437677	chr22	37479919	0.3588462750353553	chr22:37479919:G:A
chr22:37479952	['G', 'A']	98663	6748.615606057532	-289.682048234757	0.0162282430009452	0.0116997022938631	1.3870646101360558	0.165425	0.165425	chr22	37479952	0.7813988566843669	chr22:37479952:G:A
chr22:37483520	['G', 'A']	98663	16547.012549289924	94.5218617516977	0.0221498597647138	0.007700544540216	2.87640174653058	0.00402324	0.00402324	chr22	37483520	2.395424059507601	chr22:37483520:G:A
chr22:37484630	['G', 'C']	98663	16606.386055094248	90.78843622253576	0.0209995860186208	0.0076894817788671	2.730949447898233	0.00631634	0.00631634	chr22	37484630	2.19953450055266	chr22:37484630:G:C
chr22:37485080	['G', 'A']	98663	16693.522776572667	82.77750674364313	0.0204568735839224	0.007673304221975	2.665979738603015	0.00767768	0.00767768	chr22	37485080	2.114769992912849	chr22:37485080:G:A
chr22:37485173	['G', 'A']	98663	10895.52195022855	-298.6097690168195	0.0174781095428828	0.0093040216410621	1.878554265796765	0.0603083	0.0603083	chr22	37485173	1.219622913462805	chr22:37485173:G:A
chr22:37485404	['C', 'T']	98663	16544.173785679537	89.27732664579352	0.0216094039118053	0.0077019035771302	2.805722467880738	0.00502137	0.00502137	chr22	37485404	2.299177776427292	chr22:37485404:C:T
chr22:37485804	['G', 'A']	98663	16689.845800644645	84.29508556129511	0.0207048577877262	0.0076741967957314	2.697983689868719	0.00697727	0.00697727	chr22	37485804	2.156314470765835	chr22:37485804:G:A
chr22:37486693	['C', 'T']	98663	16628.213386321688	109.30952151876456	0.0223117114450031	0.007685330612025	2.903155709409911	0.00369505	0.00369505	chr22	37486693	2.4323796805229643	chr22:37486693:C:T
chr22:37486950	['G', 'A']	98663	16588.681347754253	96.7209434828746	0.022223602395017	0.007691535398993	2.8893583975348407	0.00386113	0.00386113	chr22	37486950	2.4132855759122904	chr22:37486950:G:A
chr22:37487820	['T', 'C']	98663	16748.376547152024	102.3257156277863	0.0214351431624991	0.0076593998763178	2.798540813722844	0.0051344	0.0051344	chr22	37487820	2.289510300248572	chr22:37487820:T:C
chr22:37492232	['C', 'T']	98663	11297.633667883209	-275.66352883552025	0.0139217262022414	0.0091410805533332	1.522984741356965	0.127766	0.127766	chr22	37492232	0.8935847015525263	chr22:37492232:C:T
chr22:37492987	['T', 'C']	98663	16985.205076224458	133.88081123625753	0.0194716922492064	0.0076055531124769	2.560194105707202	0.0104628	0.0104628	chr22	37492987	1.9803520762888465	chr22:37492987:T:C
chr22:37493007	['C', 'T']	98663	16527.335025998116	91.74549540238664	0.0219625056631326	0.007703256082567	2.8510678377725456	0.00435817	0.00435817	chr22	37493007	2.3606958331485166	chr22:37493007:C:T
chr22:37493339	['T', 'G']	98663	16819.045635624574	142.10402154384363	0.0215567232728857	0.007640423971159	2.821404067923168	0.00478235	0.00478235	chr22	37493339	2.320358642878065	chr22:37493339:T:G
chr22:37495703	['C', 'A']	98663	23151.46930398029	-165.86854181327087	0.0232008589089392	0.006604143752592	3.5130759986611584	0.000443149	0.000443149	chr22	37495703	3.353450226377648	chr22:37495703:C:A
chr22:37496083	['A', 'T']	98663	26787.258030835976	-142.89877813931128	0.0186330836342243	0.0062103166440653	3.000343573790302	0.00269743	0.00269743	chr22	37496083	2.569049816712962	chr22:37496083:A:T
chr22:37496363	['A', 'G']	98663	26405.408690980606	-211.4966100913468	0.0184370933067	0.0062431791691902	2.953157807433432	0.00314615	0.00314615	chr22	37496363	2.502220575222169	chr22:37496363:A:G
chr22:37497351	['T', 'G']	98663	3231.1309966652816	-57.451673157829866	-0.0187471699235433	0.0168461966988362	-1.112842872411571	0.265779	0.265779	chr22	37497351	0.5754793369539231	chr22:37497351:T:G
chr22:37497635	['A', 'G']	98663	26833.43108727393	-132.54706372457994	0.018929939192305	0.0062070376735095	3.049754196449356	0.00229089	0.00229089	chr22	37497635	2.639995763512444	chr22:37497635:A:G
chr22:37498413	['A', 'G']	98663	23203.703628235147	-148.26618251126942	0.0238027886065354	0.0065990708472187	3.606990916996643	0.000309921	0.000309921	chr22	37498413	3.5087489953156545	chr22:37498413:A:G
chr22:37498585	['C', 'T']	98663	1992.1009548135985	198.81851746756965	0.0336292650615624	0.0214818721270791	1.5654718016485525	0.117476	0.117476	chr22	37498585	0.9300508494109184	chr22:37498585:C:T
chr22:37499908	['T', 'G']	98663	37918.90666896541	-474.3052693825021	0.019278590063007	0.0054037544308475	3.567628823573925	0.000360397	0.000360397	chr22	37499908	3.443218832811921	chr22:37499908:T:G
chr22:37499947	['A', 'G']	98663	26646.40149833236	-225.78617746334413	0.0175304439539545	0.0062214646566608	2.817735842184051	0.00483732	0.00483732	chr22	37499947	2.3153951820683623	chr22:37499947:A:G
chr22:37500742	['T', 'C']	98663	51708.76504277662	-453.5714875935204	0.0240129969190875	0.0048678050914142	4.933023501997088	8.10978e-07	8.10978e-07	chr22	37500742	6.090990927056657	chr22:37500742:T:C
chr22:37500802	['A', 'G']	98663	26556.422466397715	-206.1230000977831	0.0176132943097757	0.0062309783089348	2.8267301596154315	0.00470354	0.00470354	chr22	37500802	2.327575158281885	chr22:37500802:A:G
chr22:37501201	['C', 'T']	98663	23044.20416645548	-151.74783073896495	0.0227801633405626	0.0066209998319491	3.440592647448604	0.000580682	0.000580682	chr22	37501201	3.2360616360328605	chr22:37501201:C:T
chr22:37501711	['T', 'C']	98663	10915.331897425502	-318.9028247108791	0.0163880399252143	0.009280951065304	1.7657716121874028	0.0774373	0.0774373	chr22	37501711	1.1110497979458314	chr22:37501711:T:C
chr22:37502404	['A', 'G']	98663	50528.68201078584	-868.199723553541	0.0214443070725106	0.004888084844581	4.387057048791631	1.15014e-05	1.15014e-05	chr22	37502404	4.93924929223176	chr22:37502404:A:G
chr22:37502822	['C', 'T']	98663	10946.11094443656	-322.4284705292029	0.0155113828785307	0.0092713972290534	1.673036166536289	0.0943233	0.0943233	chr22	37502822	1.0253810133972816	chr22:37502822:C:T
chr22:37502889	['A', 'G']	98663	50543.73344552128	-856.6240011360392	0.0212680537565882	0.0048885701765995	4.350567341427065	1.35922e-05	1.35922e-05	chr22	37502889	4.866710243743385	chr22:37502889:A:G
chr22:37503094	['A', 'G']	98663	48891.44201723262	-832.0124961777784	0.020222900242359	0.00494338935134	4.0908977232143	4.30047e-05	4.30047e-05	chr22	37503094	4.366484077617623	chr22:37503094:A:G
chr22:37503918	['T', 'C']	98663	23061.402434698	-152.0104615153069	0.0227555872485859	0.0066209424695813	3.436910583822778	0.000588632	0.000588632	chr22	37503918	3.230156131897198	chr22:37503918:T:C
chr22:37503989	['G', 'A']	98663	23021.400002027225	-159.1508114568263	0.0226606109415763	0.0066255447844303	3.420188328486971	0.000626031	0.000626031	chr22	37503989	3.203404160726316	chr22:37503989:G:A
chr22:37503999	['T', 'C']	98663	23061.571149089723	-149.2072111591112	0.0229038057248432	0.0066211670671909	3.4591795513415806	0.000542052	0.000542052	chr22	37503999	3.265959048830993	chr22:37503999:T:C
chr22:37504269	['A', 'G']	98663	23058.80455342572	-148.9646431821727	0.0229721067628083	0.0066214499194539	3.4693469016983696	0.000521948	0.000521948	chr22	37504269	3.282372762204582	chr22:37504269:A:G
chr22:37504458	['C', 'G']	98663	3730.037805842168	-196.5559561305126	-0.0339051002045354	0.0156248022498142	-2.16995387605232	0.0300127	0.0300127	chr22	37504458	1.5226949328538844	chr22:37504458:C:G
chr22:37504600	['G', 'A']	98663	23060.93493751204	-154.0354622562268	0.0227809071298562	0.0066210781497376	3.44066428679124	0.000580528	0.000580528	chr22	37504600	3.2361768285486074	chr22:37504600:G:A
chr22:37504755	['G', 'A']	98663	23051.57003405912	-153.84499452172057	0.0226907008390398	0.0066212504836059	3.4269509808187384	0.000610648	0.000610648	chr22	37504755	3.2142090609679097	chr22:37504755:G:A
chr22:37506228	['A', 'C']	98663	2138.3684487967084	169.6650580015025	0.0235724624945664	0.0209039531943992	1.1276557249890014	0.259468	0.259468	chr22	37506228	0.585916195736006	chr22:37506228:A:C
chr22:37506493	['C', 'T']	98663	48290.85233504649	-1224.4947566018054	0.0138598370061674	0.004947696234164	2.801270803665064	0.00509117	0.00509117	chr22	37506493	2.2931824011301583	chr22:37506493:C:T
chr22:37506919	['G', 'A']	98663	48727.91435290779	-1056.1698015319075	0.0152630106528448	0.0049343421107134	3.093221002999741	0.00198052	0.00198052	chr22	37506919	2.703220767576385	chr22:37506919:G:A
chr22:37508244	['T', 'C']	98663	104736.86186377965	-3553.581159008869	0.0085642619751533	0.004271686330024	2.004890180011201	0.0449775	0.0449775	chr22	37508244	1.3470046877705206	chr22:37508244:T:C
chr22:37508950	['C', 'G']	98663	104703.34664055266	-3505.917683985916	0.0088422311020753	0.0042783747887595	2.0667266283698087	0.0387625	0.0387625	chr22	37508950	1.411588220754617	chr22:37508950:C:G
chr22:37509166	['A', 'G']	98663	37406.05558429436	-33.68819611037016	0.0203390144646352	0.0054786158631892	3.712436676075954	0.000205386	0.000205386	chr22	37509166	3.687429163124163	chr22:37509166:A:G
chr22:37509278	['C', 'A']	98663	57807.20267818226	-1370.1192256511752	0.0119021293446931	0.0046783348657331	2.544095214703712	0.0109576	0.0109576	chr22	37509278	1.9602845572471248	chr22:37509278:C:A
chr22:37510255	['C', 'T']	98663	35189.182924602974	-1381.8922700430744	0.002548450191485	0.0055723820622631	0.4573358687559366	0.647431	0.647431	chr22	37510255	0.1888065097425033	chr22:37510255:C:T
chr22:37510486	['G', 'A']	98663	12515.253697002869	-212.72699386628497	0.0255102519598996	0.0087261271577732	2.923433442884818	0.00346273	0.00346273	chr22	37510486	2.4605813704434767	chr22:37510486:G:A
chr22:37510880	['G', 'A']	98663	42933.13813588534	-1310.6461502360414	0.0052134529883704	0.0051814214128053	1.0061820054794035	0.31433	0.31433	chr22	37510880	0.502614167462553	chr22:37510880:G:A
chr22:37511062	['G', 'A']	98663	44221.1675092642	-1404.8748577774336	0.0053970409981859	0.005253681133755	1.0272875077076455	0.304288	0.304288	chr22	37511062	0.5167151742818045	chr22:37511062:G:A
chr22:37511303	['A', 'C']	98663	7738.6380024847485	-420.9689683747872	-0.0027159931820176	0.0111031030513001	-0.244615687116369	0.806755	0.806755	chr22	37511303	0.0932583343025136	chr22:37511303:A:C
chr22:37512183	['T', 'G']	98663	42931.92438482826	-1316.4665175895366	0.0050905410111266	0.0051820883479197	0.9823338911561031	0.325938	0.325938	chr22	37512183	0.486865003670328	chr22:37512183:T:G
chr22:37512218	['A', 'G']	98663	12815.59785286336	-827.5468755202811	-0.0017814119852219	0.0086244596197898	-0.2065534611738837	0.836359	0.836359	chr22	37512218	0.077607265321362	chr22:37512218:A:G
chr22:37512603	['G', 'C']	98663	20740.398180189764	-1056.6658477590277	-0.0094287128853682	0.0069638090920128	-1.3539591279408494	0.175753	0.175753	chr22	37512603	0.7550972530943352	chr22:37512603:G:C
chr22:37512969	['T', 'C']	98663	43116.80711997729	-1281.4914442054994	0.0055905422880702	0.0051744366086126	1.0804156492641086	0.27996	0.27996	chr22	37512969	0.5529040151586225	chr22:37512969:T:C
chr22:37513008	['A', 'G']	98663	21197.933667159978	-408.5768019289774	0.0181531089042688	0.0068912241101984	2.634235748827781	0.00843401	0.00843401	chr22	37513008	2.073965888388473	chr22:37513008:A:G
chr22:37513199	['C', 'T']	98663	39156.365567854686	-1241.1768886096793	0.0077892936730289	0.005330685788634	1.461217933654437	0.143959	0.143959	chr22	37513199	0.8417611788014985	chr22:37513199:C:T
chr22:37513532	['G', 'A']	98663	21887.88398378105	-879.4929645053567	-0.0082254957024478	0.0067882278602408	-1.2117294633884037	0.225619	0.225619	chr22	37513532	0.6466243300091671	chr22:37513532:G:A
chr22:37514348	['G', 'A']	98663	43070.294250030405	-1287.9089022628234	0.0055521999380611	0.0051765705217606	1.0725633727429131	0.28347	0.28347	chr22	37514348	0.5474928962908703	chr22:37514348:G:A
chr22:37514388	['A', 'G']	98663	86135.31774033296	-2434.869128537772	0.0096271457046639	0.004311245929132	2.233030975943927	0.0255491	0.0255491	chr22	37514388	1.5926243938430842	chr22:37514388:A:G
chr22:37514584	['G', 'A']	98663	43061.91136276082	-1282.2665705667978	0.0056375268505705	0.0051767462943749	1.0890096848470892	0.276152	0.276152	chr22	37514584	0.5588518070996613	chr22:37514584:G:A
chr22:37514708	['G', 'A']	98663	21879.887055413088	-880.937305402381	-0.0083545641623325	0.0067883469286364	-1.2307214481170683	0.21843	0.21843	chr22	37514708	0.6606877142287404	chr22:37514708:G:A
chr22:37514796	['C', 'T']	98663	85091.76203701827	-2577.844534866489	0.0113016781928116	0.0043088951665657	2.622871468423136	0.00872056	0.00872056	chr22	37514796	2.059455625491645	chr22:37514796:C:T
chr22:37514797	['T', 'G']	98663	85138.76632473088	-2576.757311160478	0.0113246089061454	0.0043090338521253	2.628108595749334	0.00858744	0.00858744	chr22	37514797	2.06613628431492	chr22:37514797:T:G
chr22:37515183	['T', 'G']	98663	43106.05831373663	-1292.5845906289032	0.0053319265083426	0.0051740146317569	1.0305201836145723	0.302768	0.302768	chr22	37515183	0.5188900279758444	chr22:37515183:T:G
chr22:37515371	['G', 'A']	98663	20672.65725495762	-571.7055650030596	0.0146746521450679	0.006955507207659	2.10978893514896	0.0348791	0.0348791	chr22	37515371	1.4574347298769847	chr22:37515371:G:A
chr22:37515763	['T', 'C']	98663	134475.80769815602	-5252.443346068347	0.00625315427133	0.0046293151104943	1.350773088907802	0.176771	0.176771	chr22	37515763	0.7525889812517432	chr22:37515763:T:C
chr22:37515873	['A', 'G']	98663	8404.34072917828	-299.0330913316573	0.0020144721896383	0.0105208468367332	0.1914743386059872	0.848154	0.848154	chr22	37515873	0.0715252853871594	chr22:37515873:A:G
chr22:37516590	['G', 'A']	98663	8511.121439432336	-308.1923372664988	-0.0004268465125698	0.0104538156863099	-0.0408316470634625	0.96743	0.96743	chr22	37516590	0.0143804492687926	chr22:37516590:G:A
chr22:37516714	['C', 'A']	98663	8397.191537673974	-298.5635649505088	0.0018911762097154	0.0105241690710669	0.1796983872973586	0.85739	0.85739	chr22	37516714	0.0668215861043055	chr22:37516714:C:A
chr22:37517929	['A', 'C']	98663	9287.129557733826	-248.3700450260729	-0.0032168925413992	0.0100534475178456	-0.3199790455651193	0.748985	0.748985	chr22	37517929	0.1255268798739121	chr22:37517929:A:C
chr22:37518261	['G', 'A']	98663	9272.75187268765	-254.5334906173944	-0.0036411377670402	0.0100601382411746	-0.3619371503403013	0.7174	0.7174	chr22	37518261	0.1442386276600522	chr22:37518261:G:A
chr22:37518519	['G', 'A']	98663	32700.651502711466	-1331.7043252517233	0.0039088636018629	0.0057348380402288	0.6815996501458267	0.495494	0.495494	chr22	37518519	0.3049616000741007	chr22:37518519:G:A
chr22:37518627	['C', 'T']	98663	8403.08516956883	-300.5925094642885	0.0017286355213409	0.0105201335621786	0.1643168797357921	0.869482	0.869482	chr22	37518627	0.0607394043243975	chr22:37518627:C:T
chr22:37519093	['A', 'G']	98663	10988.113701560012	-263.2341773926561	-0.002230425316834	0.0093051820921913	-0.2396971165890206	0.810566	0.810566	chr22	37519093	0.0912116171278416	chr22:37519093:A:G
chr22:37519138	['C', 'T']	98663	8401.936737217693	-301.7043817271763	0.0017617588167309	0.010521418307748	0.167444993174879	0.86702	0.86702	chr22	37519138	0.0619708843121907	chr22:37519138:C:T
chr22:37519535	['T', 'C']	98663	11113.371428277576	-259.41907544455427	-0.0020621097088547	0.0093262883182067	-0.221107222776835	0.825009	0.825009	chr22	37519535	0.0835413137179326	chr22:37519535:T:C
chr22:37519908	['T', 'C']	98663	10175.6815292436	-192.1669761556828	-0.0002720514820796	0.0096515469566177	-0.0281873448165835	0.977513	0.977513	chr22	37519908	0.0098774581871109	chr22:37519908:T:C
chr22:37519936	['AG', 'A']	98663	8371.4242433457	-301.84815108623576	0.002315511820697	0.01053952831056	0.2196978605178168	0.826107	0.826107	chr22	37519936	0.0829636978370093	chr22:37519936:AG:A
chr22:37520179	['G', 'A']	98663	7937.321795274634	-379.4754407123416	-0.0006761127155608	0.0107993941315173	-0.0626065413788077	0.95008	0.95008	chr22	37520179	0.0222398240840493	chr22:37520179:G:A
chr22:37522109	['G', 'A']	98663	45942.77872508669	-1523.3699865235526	0.0050275107395967	0.0050602664008467	0.993526889958892	0.320456	0.320456	chr22	37522109	0.4942315925695478	chr22:37522109:G:A
chr22:37522429	['C', 'T']	98663	8417.341256246262	-295.46874199864624	0.0021290153152094	0.0105165880770341	0.2024435396360848	0.83957	0.83957	chr22	37522429	0.0759430882735714	chr22:37522429:C:T
chr22:37522465	['T', 'C']	98663	47614.85623466429	-1425.5611560182886	0.004068138269741	0.0050112269443804	0.8118048363989993	0.416906	0.416906	chr22	37522465	0.3799618545783306	chr22:37522465:T:C
chr22:37522483	['G', 'A']	98663	12612.639177765615	-785.2930403534798	0.0010164810690324	0.0086919764074195	0.1169447570249654	0.906904	0.906904	chr22	37522483	0.0424386825946401	chr22:37522483:G:A
chr22:37523239	['C', 'A']	98663	12940.360829236157	-429.5162745023808	0.023368300283411	0.0085743504365134	2.725372663088085	0.00642403	0.00642403	chr22	37523239	2.192192439584289	chr22:37523239:C:A
chr22:37523367	['T', 'G']	98663	46874.14134716913	-1782.3847335960247	0.0036898907465628	0.0050239218289397	0.7344642039029409	0.462668	0.462668	chr22	37523367	0.3347305370335176	chr22:37523367:T:G
chr22:37523882	['G', 'C']	98663	3310.10064869248	-187.9237943385368	-0.0181030528932178	0.0165764743925901	-1.092093075069699	0.274795	0.274795	chr22	37523882	0.5609911736946006	chr22:37523882:G:C
chr22:37524081	['G', 'A']	98663	3028.5832285795377	-195.6341738560584	-0.0144519803546975	0.0173077289903852	-0.8350015396431172	0.403719	0.403719	chr22	37524081	0.3939208111520264	chr22:37524081:G:A
chr22:37524090	['T', 'C']	98663	46847.39573596654	-1798.3485593843527	0.0031744039804393	0.0050200434182923	0.63234592132654	0.527162	0.527162	chr22	37524090	0.2780559030140216	chr22:37524090:T:C
chr22:37524379	['C', 'T']	98663	9349.952826235218	-315.8046912916756	0.000225997170557	0.0104461656379519	0.0216344617144509	0.98274	0.98274	chr22	37524379	0.0075613667059552	chr22:37524379:C:T
chr22:37524451	['T', 'C']	98663	53390.675579759256	-1998.9968673613453	0.0008880194539296	0.0049560942352923	0.1791772738310893	0.857799	0.857799	chr22	37524451	0.0666144643859815	chr22:37524451:T:C
chr22:37525418	['G', 'A']	98663	51119.21743317349	-1831.8934202263465	0.0014514691753844	0.0048893527534975	0.2968632554372686	0.766572	0.766572	chr22	37525418	0.1154470479404908	chr22:37525418:G:A
chr22:37525668	['C', 'T']	98663	46739.15842878865	-1812.9632235807223	0.002612634150518	0.005023578258709	0.5200743406333386	0.603013	0.603013	chr22	37525668	0.2196733250614958	chr22:37525668:C:T
chr22:37526254	['C', 'T']	98663	7886.479601041992	-373.6101866884603	0.001675250304269	0.0108390007154567	0.1545576338859424	0.87717	0.87717	chr22	37526254	0.0569162300009596	chr22:37526254:C:T
chr22:37526407	['T', 'C']	98663	51472.17357457808	-1736.8036206140157	0.0032492037776821	0.004876643333286	0.6662787404410581	0.505235	0.505235	chr22	37526407	0.2965065714572528	chr22:37526407:T:C
chr22:37526477	['T', 'C']	98663	46847.071923848926	-1801.969286407884	0.0029988994198289	0.0050198327573753	0.5974102255543828	0.550235	0.550235	chr22	37526477	0.2594517879495762	chr22:37526477:T:C
chr22:37526713	['G', 'A']	98663	37747.67814425884	-1582.6254184065929	0.002273178315013	0.005428475372226	0.4187507834415919	0.675399	0.675399	chr22	37526713	0.1704395867192679	chr22:37526713:G:A
chr22:37527418	['T', 'C']	98663	8595.522720131365	-293.78614802378047	0.0001757161462535	0.010405470119401	0.0168869012391757	0.986527	0.986527	chr22	37527418	0.0058910241567999	chr22:37527418:T:C
chr22:37527430	['T', 'C']	98663	46154.14575477436	-1693.0417534819749	0.0032624147859383	0.0050458415864293	0.6465551345711131	0.517921	0.517921	chr22	37527430	0.2857364794064723	chr22:37527430:T:C
chr22:37528535	['C', 'T']	98663	37612.049738989415	-1533.5933525280984	0.0033410882368519	0.0054328655877014	0.6149771576192269	0.538571	0.538571	chr22	37528535	0.2687570354010274	chr22:37528535:C:T
chr22:37529288	['C', 'T']	98663	12050.481003271054	-459.3412287635503	-0.0042227404753617	0.0088937988846747	-0.4747960382416733	0.634933	0.634933	chr22	37529288	0.1972721003229418	chr22:37529288:C:T
chr22:37529487	['C', 'T']	98663	8190.392063781868	-328.8182251197978	0.0007269695432702	0.0106395381218217	0.0683271712499652	0.945525	0.945525	chr22	37529487	0.0243269837745098	chr22:37529487:C:T
chr22:37529609	['A', 'G']	98663	13159.135849171413	-272.888891639696	-0.0005774630253439	0.0085825610047825	-0.0672832998241637	0.946356	0.946356	chr22	37529609	0.0239454600553416	chr22:37529609:A:G
chr22:37529695	['T', 'C']	98663	13141.262189372505	-274.4496211281273	-0.0008634908271675	0.0085855513336012	-0.1005748837338086	0.919888	0.919888	chr22	37529695	0.0362650465054978	chr22:37529695:T:C
chr22:37530040	['A', 'G']	98663	13117.930698589034	-272.9889970879398	-0.0005154190891941	0.0085895967273034	-0.0600050393001323	0.952152	0.952152	chr22	37530040	0.0212937160148073	chr22:37530040:A:G
chr22:37530122	['C', 'T']	98663	12116.736855975752	-447.01368581817553	-0.0029453568703369	0.0088631343587389	-0.3323154937206669	0.739652	0.739652	chr22	37530122	0.130972564090475	chr22:37530122:C:T
chr22:37530563	['G', 'A']	98663	12163.903992182592	-446.69835676090895	-0.0027978132709387	0.0088667694913243	-0.3155391908717416	0.752353	0.752353	chr22	37530563	0.1235783429438369	chr22:37530563:G:A
chr22:37530752	['C', 'T']	98663	8114.233628659475	-342.3319970124751	0.000699674066704	0.0106853079293178	0.0654800096854789	0.947792	0.947792	chr22	37530752	0.0232869613577805	chr22:37530752:C:T
chr22:37531000	['A', 'T']	98663	3938.039914049989	-109.88791452634584	-0.009528115411686	0.0152480773654603	-0.6248732337408587	0.532056	0.532056	chr22	37531000	0.2740426549022252	chr22:37531000:A:T
chr22:37531638	['A', 'C']	98663	4010.203227310508	-99.96449585859352	-0.0071995849971846	0.0151080330363818	-0.4765401942031249	0.633691	0.633691	chr22	37531638	0.1981224609007874	chr22:37531638:A:C
chr22:37531661	['A', 'G']	98663	38068.015904713626	-1487.680631922929	0.004105075975025	0.0054091836088949	0.7589086028203152	0.447909	0.447909	chr22	37531661	0.3488102110291503	chr22:37531661:A:G
chr22:37532086	['G', 'A']	98663	8087.475472654467	-349.351939812105	3.29123137242433e-05	0.0107011211306221	0.0030755949140751	0.997546	0.997546	chr22	37532086	0.001067068487784	chr22:37532086:G:A
chr22:37532179	['A', 'C']	98663	13198.337719075951	-277.96648641040554	-0.0008640165278402	0.0085659042375585	-0.1008669375559695	0.919656	0.919656	chr22	37532179	0.0363745913930741	chr22:37532179:A:C
chr22:37532245	['A', 'C']	98663	13227.221824196771	-281.19462056064594	-0.0008908194987729	0.0085638799315314	-0.1040205497852748	0.917153	0.917153	chr22	37532245	0.0375582090267568	chr22:37532245:A:C
chr22:37532501	['A', 'AAAACTGCAAAGCCATG']	98663	13268.09301500406	-257.13952104535065	-5.30611199412812e-05	0.008551273830261	-0.006205054474283	0.995049	0.995049	chr22	37532501	0.0021555324144353	chr22:37532501:A:AAAACTGCAAAGCCATG
chr22:37532966	['A', 'G']	98663	4016.732809569671	-103.8020956295085	-0.0077541164001536	0.015097823014906	-0.5135916875232951	0.607539	0.607539	chr22	37532966	0.2164258379911396	chr22:37532966:A:G
chr22:37533096	['C', 'T']	98663	153577.91476915596	-5368.236169614219	0.0104865734966861	0.005162886629055	2.031145413434241	0.0422429	0.0422429	chr22	37533096	1.3742462748784725	chr22:37533096:C:T
chr22:37533921	['A', 'C']	98663	13605.79272174354	-228.3479825430551	-0.0003875442401627	0.008466392363977	-0.0457744247492766	0.96349	0.96349	chr22	37533921	0.0161527884992978	chr22:37533921:A:C
chr22:37535590	['C', 'T']	98663	8122.329295857449	-346.2154494297572	-0.0001833225821044	0.0106793696679453	-0.0171660489152948	0.986304	0.986304	chr22	37535590	0.0059892055721132	chr22:37535590:C:T
chr22:37535839	['T', 'C']	98663	51932.210876286044	-1762.114822785801	0.0021182628309047	0.0048666485218083	0.4352611086279244	0.663374	0.663374	chr22	37535839	0.178241554037228	chr22:37535839:T:C
chr22:37535897	['G', 'A']	98663	8121.493892982759	-343.61442572655767	7.519645235429792e-06	0.0106812110948595	0.0007040067992897	0.999438	0.999438	chr22	37535897	0.0002441421091899	chr22:37535897:G:A
chr22:37535930	['G', 'A']	98663	8219.166610920222	-317.48909010914707	0.0014276830729411	0.0106211733735105	0.1344185828377367	0.893072	0.893072	chr22	37535930	0.0491135266185171	chr22:37535930:G:A
chr22:37536011	['G', 'A']	98663	12476.264533263056	-412.628183350204	-0.0032622976872586	0.0087543094298654	-0.3726504886986577	0.709409	0.709409	chr22	37536011	0.1491033061015397	chr22:37536011:G:A
chr22:37536053	['C', 'T']	98663	3996.202517788725	-149.82624819096895	0.0056913421975294	0.0150235080947043	0.3788291097959748	0.704816	0.704816	chr22	37536053	0.1519242455823327	chr22:37536053:C:T
chr22:37536144	['C', 'A']	98663	3983.4441166930224	-110.9787003245543	-0.0092757506655196	0.015157208791675	-0.6119695778430032	0.540559	0.540559	chr22	37536144	0.267156897499693	chr22:37536144:C:A
chr22:37536171	['G', 'A']	98663	3983.242233191766	-110.97666223190956	-0.0092718095670758	0.0151571916922525	-0.6117102531476861	0.540731	0.540731	chr22	37536171	0.2670187316949277	chr22:37536171:G:A
chr22:37536685	['C', 'T']	98663	3983.251541082	-109.53777461620275	-0.0089013510738008	0.0151590902820785	-0.5871955973719734	0.557074	0.557074	chr22	37536685	0.254087110648491	chr22:37536685:C:T
chr22:37537555	['T', 'A']	98663	41544.68521917241	-1743.7800526480462	0.0017473143471908	0.0052327992915594	0.3339157972309823	0.738444	0.738444	chr22	37537555	0.1316824338837001	chr22:37537555:T:A
chr22:37537661	['C', 'T']	98663	12395.559884926664	-455.4215428572357	-0.0034964467807162	0.0087895719948847	-0.3977948849785914	0.690782	0.690782	chr22	37537661	0.1606589875529325	chr22:37537661:C:T
chr22:37537795	['C', 'T']	98663	8288.168009649202	-365.6876818554179	-0.0013872276618184	0.0105832865491588	-0.1310772088967667	0.895714	0.895714	chr22	37537795	0.0478306377144976	chr22:37537795:C:T
chr22:37538006	['G', 'A']	98663	8627.020809581052	-331.6423532981843	-0.0004848609585303	0.0104532240361407	-0.0463838674894963	0.963004	0.963004	chr22	37538006	0.0163719089561303	chr22:37538006:G:A
chr22:37538075	['G', 'A']	98663	38522.055867054696	-1548.2940925147902	0.0020707464315718	0.0053826681599517	0.3847063147935852	0.700456	0.700456	chr22	37538075	0.1546191402602443	chr22:37538075:G:A
chr22:37538718	['G', 'A']	98663	14559.737851973485	-245.7472074413502	-0.0024983191101311	0.0082233783250225	-0.3038069040955028	0.761276	0.761276	chr22	37538718	0.1184578615660248	chr22:37538718:G:A
chr22:37539405	['G', 'A']	98663	72280.25636347049	-2685.4949451282764	0.0063577360577806	0.0044562599253598	1.4266977609631464	0.15367	0.15367	chr22	37539405	0.813410908727593	chr22:37539405:G:A
chr22:37539938	['G', 'A']	98663	58504.30159454228	-2470.847901522073	0.006257451685885	0.0046826174828773	1.3363149368416918	0.181449	0.181449	chr22	37539938	0.7412454209364401	chr22:37539938:G:A
chr22:37541822	['C', 'G']	98663	55160.14983984105	-2509.74657496615	0.0039143567137223	0.0047420611794521	0.8254547053681413	0.409115	0.409115	chr22	37541822	0.3881545970164071	chr22:37541822:C:G
chr22:37542798	['T', 'C']	98663	15373.0255752661	-92.44376697646685	0.0070761162914365	0.0080292692248954	0.8812902012920955	0.378163	0.378163	chr22	37542798	0.422320965395544	chr22:37542798:T:C
chr22:37543752	['T', 'A']	98663	14220.025186683177	-114.05262749120332	0.0130367423788027	0.0083575226934277	1.5598811821420104	0.118791	0.118791	chr22	37543752	0.9252164616982558	chr22:37543752:T:A
chr22:37546405	['C', 'T']	98663	11594.34578993804	-240.26952391326407	0.0077980854588411	0.0091155679742242	0.8554689604522177	0.392294	0.392294	chr22	37546405	0.4063883342024	chr22:37546405:C:T
chr22:37547292	['G', 'A']	98663	16804.02190417304	214.29520949917512	0.0134111242488581	0.0077542246411711	1.729524855090159	0.0837183	0.0837183	chr22	37547292	1.0771795991116029	chr22:37547292:G:A
chr22:37548402	['A', 'C']	98663	17852.88880457134	230.19317881452287	0.0148776473381737	0.0077242332132425	1.926100226060933	0.0540947	0.0540947	chr22	37548402	1.2668452833871355	chr22:37548402:A:C
chr22:37548791	['A', 'G']	98663	17811.95599545446	230.07983587016392	0.0132233747686308	0.0075950078370703	1.741061372456934	0.0816759	0.0816759	chr22	37548791	1.087906071264766	chr22:37548791:A:G
chr22:37549135	['C', 'T']	98663	16662.675538977688	129.59635314859375	0.0103771246082365	0.0077832476965919	1.3332640836781386	0.182448	0.182448	chr22	37549135	0.738860893021309	chr22:37549135:C:T
chr22:37549945	['C', 'T']	98663	16883.738005210496	134.69337849626814	0.010139937284716	0.0077381147993028	1.3103885827113422	0.190067	0.190067	chr22	37549945	0.721093280093992	chr22:37549945:C:T
chr22:37550024	['A', 'G']	98663	17356.04598540145	251.00963499942367	0.0133870415398587	0.0076624709156333	1.7470919873308624	0.0806245	0.0806245	chr22	37550024	1.0935329656641395	chr22:37550024:A:G
chr22:37550061	['T', 'C']	98663	2136.1299046190334	-4.953875186005628	-0.0010916421985423	0.0205595081920457	-0.0530967077784823	0.957655	0.957655	chr22	37550061	0.0187909195037175	chr22:37550061:T:C
chr22:37550933	['A', 'G']	98663	17542.067689530664	281.8623405837774	0.013984432714404	0.0076300189996321	1.832817548039958	0.0668327	0.0668327	chr22	37550933	1.1750109932917674	chr22:37550933:A:G
chr22:37551362	['A', 'T']	98663	16346.32542699306	-27.54946388697796	0.0064828975241934	0.007829863124538	0.8279707347471529	0.407689	0.407689	chr22	37551362	0.3896710062416095	chr22:37551362:A:T
chr22:37552868	['A', 'G']	98663	2084.274627470857	-0.2815656397874855	0.0020383999279642	0.0208149215542997	0.0979297434605615	0.921988	0.921988	chr22	37552868	0.0352747314059125	chr22:37552868:A:G
chr22:37553313	['G', 'A']	98663	55503.81375073497	-2635.443579007003	0.0043769150776542	0.0047472715626368	0.921985401488842	0.356538	0.356538	chr22	37553313	0.4478941760201888	chr22:37553313:G:A
chr22:37554523	['G', 'A']	98663	58057.47638262278	-2493.5042723317547	0.0067658676825564	0.0046908937584078	1.4423408482508286	0.149209	0.149209	chr22	37554523	0.8262049802651353	chr22:37554523:G:A
chr22:37554543	['G', 'A']	98663	90632.33723052593	-2455.1917977270427	0.0119475487684366	0.0043031124791851	2.7764900002565067	0.00549597	0.00549597	chr22	37554543	2.259955646558044	chr22:37554543:G:A
chr22:37554649	['A', 'G']	98663	10595.03088944419	-662.5427718090054	-0.0146035771806182	0.0095948327072941	-1.5220252010768551	0.128006	0.128006	chr22	37554649	0.8927696732754076	chr22:37554649:A:G
chr22:37555444	['A', 'G']	98663	60768.23875800826	-2223.9058798366	0.0072571768880836	0.0046312643931958	1.566996887231442	0.117119	0.117119	chr22	37555444	0.9313726444169672	chr22:37555444:A:G
chr22:37556772	['C', 'T']	98663	55761.91245729807	-2531.260665483322	0.0055885651313612	0.0047405756604334	1.178879007881979	0.238449	0.238449	chr22	37556772	0.6226044945569859	chr22:37556772:C:T
chr22:37557060	['A', 'G']	98663	55207.02474931311	-2611.232072060327	0.0053831406533826	0.0047575859603046	1.1314857363161543	0.257853	0.257853	chr22	37557060	0.5886278114131072	chr22:37557060:A:G
chr22:37557417	['G', 'A']	98663	58043.88304461089	-2457.174019141012	0.006805654263011	0.0046918157396607	1.450537412516344	0.146912	0.146912	chr22	37557417	0.8329427289140733	chr22:37557417:G:A
chr22:37560833	['A', 'C']	98663	61236.99193170894	-2108.2190547156106	0.0085187492839864	0.0046371836974295	1.8370523662257403	0.0662052	0.0662052	chr22	37560833	1.1791078981340952	chr22:37560833:A:C
chr22:37562261	['A', 'G']	98663	57987.45651138036	-2448.3114343273	0.0071145316085839	0.0046957588944031	1.5150972970660352	0.129751	0.129751	chr22	37562261	0.886889286328766	chr22:37562261:A:G
chr22:37562305	['A', 'G']	98663	59595.228196967255	-2340.706843981819	0.0069841034647681	0.0046513504997268	1.5015216473534323	0.133224	0.133224	chr22	37562305	0.8754175309565333	chr22:37562305:A:G
chr22:37563207	['T', 'C']	98663	69387.84593863093	-2526.7327906536784	0.0056284025302808	0.0044797922178446	1.2563981221854068	0.208975	0.208975	chr22	37563207	0.6799056660969036	chr22:37563207:T:C
chr22:37563505	['G', 'A']	98663	2274.1382973331847	275.338289929532	0.0269687364571406	0.0202128557567148	1.3342368234227102	0.182129	0.182129	chr22	37563505	0.739620896944116	chr22:37563505:G:A
chr22:37564044	['A', 'G']	98663	15843.44523283395	-303.28233749722625	0.0162667070051317	0.0078203288327768	2.0800540940112566	0.0375231	0.0375231	chr22	37564044	1.42570128923543	chr22:37564044:A:G
chr22:37564358	['G', 'A']	98663	86763.467235052	-2748.4826361231303	0.0115976482675872	0.0043261146636003	2.6808462487527773	0.00734485	0.00734485	chr22	37564358	2.134017069150441	chr22:37564358:G:A
chr22:37564718	['G', 'T']	98663	139786.75129239564	-4049.9562914126914	0.0038287631359934	0.0046772252639742	0.8185971211359181	0.413018	0.413018	chr22	37564718	0.3840310206672638	chr22:37564718:G:T
chr22:37564741	['CT', 'C']	98663	3168.0963308331643	21.997993801684544	0.0144446133952692	0.0169419720432057	0.8525933910428098	0.393887	0.393887	chr22	37564741	0.404628352578602	chr22:37564741:CT:C
chr22:37564818	['G', 'A']	98663	119050.47965048508	-3675.589852668438	0.0018875453042961	0.0043710100995215	0.4318327483395005	0.665864	0.665864	chr22	37564818	0.1766144646448994	chr22:37564818:G:A
chr22:37565019	['C', 'T']	98663	6108.085966104432	194.31992850414065	0.0122345059299601	0.0124005368909729	0.9866109860828934	0.323836	0.323836	chr22	37565019	0.4896748735187554	chr22:37565019:C:T
chr22:37565084	['G', 'A']	98663	17218.715607135975	-667.8483407290954	0.0136779066493174	0.007546110988498	1.8125769247451449	0.0699001	0.0699001	chr22	37565084	1.155522202946491	chr22:37565084:G:A
chr22:37565211	['A', 'G']	98663	5334.182620741135	215.80388832275443	0.0001262084734804	0.013551101545529	0.0093135213441045	0.992569	0.992569	chr22	37565211	0.0032392928493317	chr22:37565211:A:G
chr22:37565840	['G', 'A']	98663	113171.08757910096	-3877.849052447256	-0.0057242891050701	0.0043163308432335	-1.326193313944814	0.184779	0.184779	chr22	37565840	0.7333473875658661	chr22:37565840:G:A
