## Supplementary material for "Characterization of shared and ancestry-specific signals driving complex traits using multi-ancestry fine-mapping": s2_gwas_temp.txt

locus	alleles	n	sum_x	y_transpose_x	beta	standard_error	t_stat	p_value	p_value_str	chrom	pos	-log10pvalue	rsid
chr22:36567840	['T', 'G']	19959	710.3203007518796	78.01047894694678	-0.017591494354285	0.0382702338189607	-0.4596651914253379	0.645762	0.645762	chr22	36567840	0.1899275147166113	chr22:36567840:T:G
chr22:36568312	['T', 'C']	19959	35855.79647259244	4898.428165573729	0.0070904987325921	0.0169695135739289	0.4178374767020765	0.67607	0.67607	chr22	36568312	0.1700083350645096	chr22:36568312:T:C
chr22:36569237	['T', 'C']	19959	33778.76963167125	4688.597546291137	0.0166001466151666	0.0141380652749016	1.1741455632289188	0.240351	0.240351	chr22	36569237	0.6191540666138513	chr22:36569237:T:C
chr22:36569445	['C', 'G']	19959	33579.0	4658.479810463113	0.0157795139060295	0.0139593867213751	1.1303873315485486	0.258327	0.258327	chr22	36569445	0.587830199563425	chr22:36569445:C:G
chr22:36570162	['C', 'T']	19959	26217.3135584728	3636.876314753856	0.0086764228959886	0.0106572943484529	0.8141299857452179	0.41558	0.41558	chr22	36570162	0.3813453612559602	chr22:36570162:C:T
chr22:36571278	['G', 'A']	19959	3624.997844395429	552.1243790365398	0.0199064158418835	0.0177461001712468	1.1217346712680587	0.261989	0.261989	chr22	36571278	0.5817169428008244	chr22:36571278:G:A
chr22:36571792	['G', 'A']	19959	3653.46081488934	554.0780760893955	0.0197431196904581	0.0177297331778728	1.113559887923075	0.265481	0.265481	chr22	36571792	0.5759665551490849	chr22:36571792:G:A
chr22:36571827	['G', 'A']	19959	27626.146317003466	3890.100792147885	0.0169646065772753	0.0109600781825777	1.5478545220820157	0.121673	0.121673	chr22	36571827	0.9148057837415546	chr22:36571827:G:A
chr22:36573087	['A', 'G']	19959	7482.0	1023.1129936805308	0.0015719003434295	0.0128684414739812	0.1221515710824644	0.90278	0.90278	chr22	36573087	0.0444180707571577	chr22:36573087:A:G
chr22:36573552	['G', 'A']	19959	19295.933557147862	2754.5446947154824	0.0129291901183939	0.010134174282371	1.275801042901441	0.202041	0.202041	chr22	36573552	0.6945604906179779	chr22:36573552:G:A
chr22:36573636	['T', 'G']	19959	1866.2805171377029	245.0071395515372	-0.0052693112544384	0.0241624434994268	-0.2180785753131088	0.82737	0.82737	chr22	36573636	0.0823002304439675	chr22:36573636:T:G
chr22:36573885	['G', 'A']	19959	11320.836022852562	1480.845664901221	-0.0037673391399675	0.0112847514085532	-0.3338433434264339	0.738501	0.738501	chr22	36573885	0.1316489122759479	chr22:36573885:G:A
chr22:36574240	['T', 'C']	19959	28453.27675886952	3861.230293161085	-0.0028986276393383	0.0113399279764816	-0.2556125264066927	0.798253	0.798253	chr22	36574240	0.0978594406168952	chr22:36574240:T:C
chr22:36574865	['C', 'T']	19959	12013.80577269994	1496.5962731441484	-0.0149275027903194	0.011048418890693	-1.351098554282197	0.176679	0.176679	chr22	36574865	0.7528150675057392	chr22:36574865:C:T
chr22:36575502	['G', 'A']	19959	7494.130238620415	1034.5691667779083	0.0039186198206927	0.0129818864250753	0.3018528811901833	0.762767	0.762767	chr22	36575502	0.1176081043359412	chr22:36575502:G:A
chr22:36575910	['A', 'C']	19959	23641.106901217867	3166.94150462719	-0.0056998216381293	0.010301947633159	-0.5532761222531615	0.580081	0.580081	chr22	36575910	0.2365113592010657	chr22:36575910:A:C
chr22:36576354	['A', 'C']	19959	14454.517894736842	1986.9390762036403	0.0008100624294036	0.0105265051186723	0.0769545466677904	0.93866	0.93866	chr22	36576354	0.0274916887383956	chr22:36576354:A:C
chr22:36577612	['C', 'T']	19959	14706.57861032678	2055.712835654383	0.0036085441969594	0.0105591001235265	0.3417473226642963	0.732545	0.732545	chr22	36577612	0.1351656915862685	chr22:36577612:C:T
chr22:36577615	['G', 'A']	19959	7193.186489490714	929.5302135697826	-0.0078159980682805	0.0132300124908924	-0.5907778298517203	0.554676	0.554676	chr22	36577615	0.2559606249866011	chr22:36577615:G:A
chr22:36577901	['G', 'A']	19959	584.0	76.14074609515252	0.0062511153305505	0.041989769343544	0.1488723426748637	0.881656	0.881656	chr22	36577901	0.0547008326045974	chr22:36577901:G:A
chr22:36578106	['C', 'A']	19959	14606.473207547138	2037.1461540367327	0.0040592412383192	0.0105568423312121	0.3845128222023145	0.700602	0.700602	chr22	36578106	0.1545286272413866	chr22:36578106:C:A
chr22:36578485	['G', 'A']	19959	873.1312387251954	147.79794303093686	0.0476121985717178	0.0348832318042332	1.3649021638511134	0.172299	0.172299	chr22	36578485	0.7637172431308583	chr22:36578485:G:A
chr22:36578846	['G', 'T']	19959	487.0244012426095	76.63733045129302	0.0342029780119403	0.0457897024857704	0.746957856355788	0.455098	0.455098	chr22	36578846	0.3418950730650691	chr22:36578846:G:T
chr22:36580928	['T', 'C']	19959	13891.175913396482	1896.3216760807568	0.0008682279119899	0.0106134452737048	0.0818045309133505	0.934803	0.934803	chr22	36580928	0.0292799025256867	chr22:36580928:T:C
chr22:36580965	['A', 'G']	19959	458.0458986821667	64.6478903838996	0.0219471734143168	0.0472606885457733	0.4643853927997754	0.642377	0.642377	chr22	36580965	0.192210017156373	chr22:36580965:A:G
chr22:36582143	['C', 'T']	19959	14340.874066649963	1938.373194456855	0.0012308836252802	0.0105149688685921	0.1170601302450731	0.906814	0.906814	chr22	36582143	0.0424817835655776	chr22:36582143:C:T
chr22:36582213	['G', 'T']	19959	3600.72162365322	517.4880755797409	0.0153013044383156	0.0176838788623943	0.8652685622527444	0.386902	0.386902	chr22	36582213	0.412399025288528	chr22:36582213:G:T
chr22:36582482	['T', 'C']	19959	31326.70865904992	4283.374527949961	0.0071039761899893	0.0123632076700062	0.5746062332370208	0.565564	0.565564	chr22	36582482	0.2475182425968266	chr22:36582482:T:C
chr22:36582693	['G', 'A']	19959	2459.36478398632	263.9995310310876	-0.029634292327687	0.0213939598315264	-1.385170981017619	0.166016	0.166016	chr22	36582693	0.7798500542680515	chr22:36582693:G:A
chr22:36584055	['G', 'A']	19959	19304.80333784393	2572.600842910523	-0.0049368671932068	0.010117384519686	-0.4879588379388895	0.625584	0.625584	chr22	36584055	0.2037143673659996	chr22:36584055:G:A
chr22:36584904	['C', 'T']	19959	2141.321858087793	319.0378090025633	0.011531938351098	0.0226645739375296	0.5088089625193747	0.610892	0.610892	chr22	36584904	0.2140355621795054	chr22:36584904:C:T
chr22:36585038	['C', 'T']	19959	6970.04765484065	876.6575984300579	-0.0115129872382811	0.0133372487294956	-0.8632205540877302	0.388027	0.388027	chr22	36585038	0.4111380539340408	chr22:36585038:C:T
chr22:36585209	['T', 'C']	19959	2385.119500952	363.3127255325771	0.015170831287316	0.0215482905467663	0.7040387382187344	0.481417	0.481417	chr22	36585209	0.3174785778004261	chr22:36585209:T:C
chr22:36585360	['A', 'G']	19959	15578.683205533	2129.3242945024845	0.0004837686951529	0.0104715822192523	0.0461982425409873	0.963153	0.963153	chr22	36585360	0.0163047182983254	chr22:36585360:A:G
chr22:36586005	['A', 'G']	19959	2667.133630624311	272.37407279856245	-0.0322348791270808	0.0200837240439342	-1.6050249971850463	0.108504	0.108504	chr22	36586005	0.9645542512540998	chr22:36586005:A:G
chr22:36586628	['G', 'A']	19959	30492.16644113668	4142.802076136131	0.0041215674795501	0.0119875939553424	0.3438194098752647	0.730986	0.730986	chr22	36586628	0.1360909406631657	chr22:36586628:G:A
chr22:36586730	['C', 'CT']	19959	20130.02570655442	2666.427853389037	-0.0055612137936929	0.0101365709739503	-0.5486287037287629	0.583266	0.583266	chr22	36586730	0.2341333389184327	chr22:36586730:C:CT
chr22:36587381	['G', 'A']	19959	2376.4762716111254	346.38086211208827	0.0089373909568652	0.0215831235356756	0.4140916370187218	0.678811	0.678811	chr22	36587381	0.168251128639875	chr22:36587381:G:A
chr22:36587914	['A', 'G']	19959	9197.460817717209	1152.9520418858292	-0.011494442901921	0.0119871206954396	-0.9588994049500098	0.337621	0.337621	chr22	36587914	0.4715705481231695	chr22:36587914:A:G
chr22:36588049	['C', 'T']	19959	5499.0	613.1217131129824	-0.0277498275448166	0.0145936148253002	-1.9015047249779464	0.0572503	0.0572503	chr22	36588049	1.2422222332150927	chr22:36588049:C:T
chr22:36588150	['G', 'A']	19959	16932.54509921828	2192.4008305645293	-0.0115221949452745	0.0102192517662918	-1.127498882382017	0.259545	0.259545	chr22	36588150	0.5857873331628068	chr22:36588150:G:A
chr22:36588871	['C', 'T']	19959	5472.548379014882	609.7239114105897	-0.0275713038305918	0.0146211435606755	-1.8857145965481448	0.0593479	0.0593479	chr22	36588871	1.2265946437615802	chr22:36588871:C:T
chr22:36589452	['C', 'T']	19959	2839.711386188233	439.8490847745709	0.0172341157570594	0.0197406671503637	0.8730260039231702	0.382659	0.382659	chr22	36589452	0.4171880677667206	chr22:36589452:C:T
chr22:36590045	['T', 'C']	19959	21711.3511901779	3033.969668272151	0.0112409443108018	0.010191358699863	1.102987799943984	0.270046	0.270046	chr22	36590045	0.5685622512314947	chr22:36590045:T:C
chr22:36590180	['C', 'T']	19959	8348.673164620395	1023.64738316739	-0.0168435462532926	0.0124158651126912	-1.3566147908674997	0.174919	0.174919	chr22	36590180	0.7571630141520338	chr22:36590180:C:T
chr22:36590629	['C', 'T']	19959	29047.27673649393	3944.9192883933833	0.0016150770142821	0.0113963212114626	0.1417191551829628	0.887303	0.887303	chr22	36590629	0.0519280501149559	chr22:36590629:C:T
chr22:36591025	['A', 'G']	19959	30121.164735971102	4093.919224563282	0.0038393113620383	0.0118499409279127	0.3239941351095484	0.745946	0.745946	chr22	36591025	0.1272926105311637	chr22:36591025:A:G
chr22:36591046	['T', 'A']	19959	9030.714779732372	1203.837826088428	-0.0036051050801473	0.0121226101198806	-0.2973868700301703	0.766174	0.766174	chr22	36591046	0.1156725898211186	chr22:36591046:T:A
chr22:36591067	['T', 'C']	19959	35130.280366806976	4806.146217373878	0.0088183726125952	0.0157349244318134	0.5604331085801716	0.57519	0.57519	chr22	36591067	0.2401886730121193	chr22:36591067:T:C
chr22:36591194	['G', 'A']	19959	2030.0	245.7655911624936	-0.009537170289454	0.0228259194483299	-0.4178219550385686	0.676082	0.676082	chr22	36591194	0.1700006265616446	chr22:36591194:G:A
chr22:36591220	['A', 'T']	19959	8845.65914900015	1176.3902746868032	-0.003509801835561	0.0122185816970357	-0.287251165690738	0.773923	0.773923	chr22	36591220	0.1113022464729338	chr22:36591220:A:T
chr22:36591242	['T', 'C']	19959	21971.10081170458	3091.8210182697185	0.0135727612813619	0.0102046016098888	1.33006282853896	0.183513	0.183513	chr22	36591242	0.7363331650452122	chr22:36591242:T:C
chr22:36591275	['T', 'C']	19959	35095.0	4809.805398327688	0.011241891773811	0.0156791073528043	0.7169982015462346	0.473384	0.473384	chr22	36591275	0.3247864249644763	chr22:36591275:T:C
chr22:36591814	['A', 'G']	19959	4805.648536194103	717.856533367337	0.0089825994754336	0.015554209430845	0.5775027985427853	0.563606	0.563606	chr22	36591814	0.2490243921541978	chr22:36591814:A:G
chr22:36592071	['A', 'G']	19959	38989.0	5361.887579889254	0.0962722710065497	0.0336215772907778	2.863407334341704	0.00419548	0.00419548	chr22	36592071	2.3772183448648523	chr22:36592071:A:G
chr22:36592205	['T', 'A']	19959	39000.49433527171	5371.714180257602	0.1065026552799737	0.0340478344782476	3.1280302231266908	0.00176235	0.00176235	chr22	36592205	2.753907837141974	chr22:36592205:T:A
chr22:36592537	['G', 'A']	19959	29057.45585730033	4174.677415717946	0.0319365967526658	0.0113709628535042	2.8086097161792987	0.00498043	0.00498043	chr22	36592537	2.3027331595364013	chr22:36592537:G:A
chr22:36593359	['A', 'G']	19959	20169.084206305448	2757.026064437646	0.000537966179916	0.0101403458697851	0.0530520543208471	0.957691	0.957691	chr22	36593359	0.018774593888032	chr22:36593359:A:G
chr22:36593903	['A', 'G']	19959	7431.744701107381	1038.8632323753282	0.0052818322487904	0.0129315778558769	0.4084445307182694	0.682952	0.682952	chr22	36593903	0.1656098188187309	chr22:36593903:A:G
chr22:36595302	['G', 'A']	19959	5226.261849884758	757.8220143800045	0.0142193004575021	0.0149261387855128	0.9526442613077716	0.340782	0.340782	chr22	36595302	0.4675233525999511	chr22:36595302:G:A
chr22:36596440	['G', 'C']	19959	7319.100120264582	1142.9777021578284	0.0267502334375824	0.0131288024941608	2.037522725281293	0.0416109	0.0416109	chr22	36596440	1.3807928907726217	chr22:36596440:G:C
chr22:36597623	['G', 'A']	19959	2690.269579596132	355.8939546052757	0.0078621476453507	0.0201694117255633	0.3898055011384377	0.696685	0.696685	chr22	36597623	0.1569635399568294	chr22:36597623:G:A
chr22:36598016	['C', 'T']	19959	9180.379885748647	1142.143085067911	-0.0168699703588765	0.0120782032092386	-1.396728475802819	0.162511	0.162511	chr22	36598016	0.7891172372843865	chr22:36598016:C:T
chr22:36599265	['GA', 'G']	19959	16093.031522501757	2129.4182559806154	-0.0042020012705714	0.0103549529060525	-0.4057962705088979	0.684897	0.684897	chr22	36599265	0.1643747360916049	chr22:36599265:GA:G
chr22:36599862	['G', 'A']	19959	3875.3883349200783	463.1161074598021	-0.0089744914934023	0.0170406483670713	-0.5266519970416323	0.598441	0.598441	chr22	36599862	0.2229786600236334	chr22:36599862:G:A
chr22:36602372	['A', 'T']	19959	2813.5506316422693	428.3514025054105	0.0161266404463895	0.0199337901186645	0.8090102459386146	0.418519	0.418519	chr22	36602372	0.3782848210450351	chr22:36602372:A:T
chr22:36603467	['T', 'G']	19959	2389.119701372883	253.9095356163284	-0.0256999126575892	0.0216556237140461	-1.186754673841137	0.235339	0.235339	chr22	36603467	0.6283060962779085	chr22:36603467:T:G
chr22:36603966	['A', 'G']	19959	3544.1775729030965	484.10003903300617	-3.02517691467555e-05	0.0178719690822502	-0.0016926936817947	0.998649	0.998649	chr22	36603966	0.0005871285397425	chr22:36603966:A:G
chr22:36604539	['T', 'C']	19959	889.2673282213201	145.96062218753326	0.0406378626194951	0.0343478220063939	1.1831277864410257	0.236773	0.236773	chr22	36604539	0.6256678231465851	chr22:36604539:T:C
chr22:36604614	['T', 'G']	19959	2245.4500125281884	185.9660019504117	-0.0507638535493242	0.0222834546418707	-2.278096209280704	0.0227314	0.0227314	chr22	36604614	1.6433738157686102	chr22:36604614:T:G
chr22:36605448	['T', 'G']	19959	1915.0	295.7669057456209	0.0196703891416803	0.0238552095185525	0.8245741512512124	0.409623	0.409623	chr22	36605448	0.3876156660638473	chr22:36605448:T:G
chr22:36605528	['C', 'T']	19959	2630.0	389.3460271368591	0.0132567807399791	0.0205676445440989	0.64454540292912	0.519229	0.519229	chr22	36605528	0.2846410592965676	chr22:36605528:C:T
chr22:36605529	['A', 'G']	19959	9686.426581136617	1269.4462079298537	-0.0030977226003344	0.0118862667309044	-0.2606135862894923	0.794393	0.794393	chr22	36605529	0.0999645913943059	chr22:36605529:A:G
chr22:36608124	['C', 'T']	19959	10397.60474090408	1381.9501260839022	-0.0008614473883897	0.0116553926502659	-0.0739097698583406	0.941083	0.941083	chr22	36608124	0.0263720717349422	chr22:36608124:C:T
chr22:36611912	['A', 'C']	19959	2640.1322777833448	327.3020490772345	-0.0124282800239195	0.0202643986103683	-0.6133061366825152	0.539681	0.539681	chr22	36611912	0.2678628714297041	chr22:36611912:A:C
chr22:36612283	['C', 'T']	19959	33171.64795790528	4570.173910623006	0.0161333086036657	0.0134232347972523	1.201894241391659	0.229419	0.229419	chr22	36612283	0.6393706175879471	chr22:36612283:C:T
chr22:36612440	['T', 'C']	19959	28907.24165580836	3940.661289641028	0.0083306586925049	0.0112956568513294	0.7375098944798822	0.460821	0.460821	chr22	36612440	0.3364677379695892	chr22:36612440:T:C
chr22:36612631	['A', 'G']	19959	5849.586160244526	805.2993502310338	-0.0033170853331378	0.0142941974404975	-0.2320581723420165	0.816495	0.816495	chr22	36612631	0.0880464704240163	chr22:36612631:A:G
chr22:36612745	['C', 'T']	19959	2638.132177572903	333.6108526230897	-0.0097970063972644	0.020270300685422	-0.4833182570552703	0.628875	0.628875	chr22	36612745	0.2014356696661954	chr22:36612745:C:T
chr22:36612881	['A', 'G']	19959	22502.892191259023	3036.3633761811934	-0.0030459566854218	0.0101267970077309	-0.3007818447527451	0.763584	0.763584	chr22	36612881	0.11714318031047	chr22:36612881:A:G
chr22:36613899	['T', 'C']	19959	3331.3352714149664	399.0818426414676	-0.0145552802742655	0.0182166959263145	-0.7990076978361368	0.424295	0.424295	chr22	36613899	0.3723320860396628	chr22:36613899:T:C
chr22:36614820	['G', 'A']	19959	4372.0	559.6900786062769	-0.0077241208147225	0.0161041385940031	-0.4796357637904826	0.631492	0.631492	chr22	36614820	0.1996321468946558	chr22:36614820:G:A
chr22:36614943	['C', 'T']	19959	6221.623440396853	822.4478812254652	-0.0059073338446657	0.0139065496073036	-0.424787888547365	0.670996	0.670996	chr22	36614943	0.1732800687775138	chr22:36614943:C:T
chr22:36615512	['C', 'T']	19959	27527.758430625847	3793.924688864636	0.0068993210955334	0.0110859080777976	0.6223505595677005	0.533718	0.533718	chr22	36615512	0.2726881500747132	chr22:36615512:C:T
chr22:36615772	['A', 'AAC']	19959	26753.70216497945	3687.855718442376	0.0090520330371311	0.0107031443783952	0.8457358620148171	0.39771	0.39771	chr22	36615772	0.4004334889983817	chr22:36615772:A:AAC
chr22:36616050	['CT', 'C']	19959	10122.507165046598	1322.1614163813867	-0.0050766014072668	0.0116940388787899	-0.4341187386057472	0.664207	0.664207	chr22	36616050	0.1776965517346919	chr22:36616050:CT:C
chr22:36616172	['A', 'T']	19959	36915.0	5049.962447563822	0.0213650061108337	0.0191458532957166	1.1159077519732954	0.264475	0.264475	chr22	36616172	0.577615374196613	chr22:36616172:A:T
chr22:36616253	['A', 'G']	19959	977.0979105075912	117.74275257963625	0.0012315353487803	0.0326704021205825	0.0376957511644617	0.969931	0.969931	chr22	36616253	0.0132591599452131	chr22:36616253:A:G
chr22:36616274	['A', 'G']	19959	10122.014280703512	1321.9727882334284	-0.0050423966216706	0.0116957083279679	-0.431132213652488	0.666377	0.666377	chr22	36616274	0.1762800010152289	chr22:36616274:A:G
chr22:36616527	['T', 'C']	19959	25965.20370834377	3662.910083292604	0.0142297554007203	0.0107337913532193	1.3256970377435555	0.184955	0.184955	chr22	36616527	0.7329339236453815	chr22:36616527:T:C
chr22:36616571	['T', 'G']	19959	1005.2014532698572	127.08910485360262	0.0074448578430469	0.0322490807623977	0.2308548853810301	0.81743	0.81743	chr22	36616571	0.0875494275549703	chr22:36616571:T:G
chr22:36616581	['T', 'C']	19959	3645.557132113313	509.05125129363904	0.0042886720890649	0.0174685116024729	0.2455087294591137	0.806065	0.806065	chr22	36616581	0.0936299358585407	chr22:36616581:T:C
chr22:36617333	['T', 'C']	19959	976.097810292128	118.44611332581044	0.002252166636192	0.0326863210635716	0.0689024204287711	0.945068	0.945068	chr22	36617333	0.0245369417951894	chr22:36617333:T:C
chr22:36617346	['A', 'G']	19959	24204.42541464148	3337.5412318369144	0.0099278003048113	0.0103803146452359	0.9564064909504184	0.338878	0.338878	chr22	36617346	0.4699566246968032	chr22:36617346:A:G
chr22:36617408	['G', 'A']	19959	976.0489026956608	117.19069921468252	0.0005348034161751	0.0326859445716209	0.0163618773507767	0.986946	0.986946	chr22	36617408	0.0057066087727012	chr22:36617408:G:A
chr22:36617647	['A', 'C']	19959	24212.85251816588	3329.573153242068	0.0090872763444631	0.0103811959343603	0.8753592940467936	0.381389	0.381389	chr22	36617647	0.4186318370063024	chr22:36617647:A:C
chr22:36617772	['C', 'T']	19959	24205.85111500877	3335.3607915317552	0.0097481941562501	0.0103800629948899	0.939126685555687	0.347677	0.347677	chr22	36617772	0.4588240384035172	chr22:36617772:C:T
chr22:36618051	['G', 'A']	19959	3636.0	508.91079356309547	0.0043683712334769	0.017484328057868	0.2498449593841371	0.80271	0.80271	chr22	36618051	0.0954413266360749	chr22:36618051:G:A
chr22:36618297	['C', 'T']	19959	3639.182332899088	506.6793793141796	0.0034558559108105	0.017473877899657	0.1977726942271009	0.843225	0.843225	chr22	36618297	0.0740565259442705	chr22:36618297:C:T
chr22:36618451	['C', 'T']	19959	977.0	117.72071478406528	0.0012311944746043	0.0326703651249301	0.037685360108351	0.969939	0.969939	chr22	36618451	0.0132555778950188	chr22:36618451:C:T
chr22:36618716	['T', 'C']	19959	24205.276499774467	3334.3286134055634	0.0096143510836603	0.0103801475931608	0.9262248920232102	0.35434	0.35434	chr22	36618716	0.4505798191635077	chr22:36618716:T:C
chr22:36618910	['A', 'ACT']	19959	24197.48651764234	3336.1912034949028	0.0097574090774549	0.0103794130228077	0.9400733024125708	0.347191	0.347191	chr22	36618910	0.4594315412749159	chr22:36618910:A:ACT
chr22:36619224	['A', 'T']	19959	10975.64972940469	1388.6830121975397	-0.0087906691229963	0.0113899993614927	-0.7717883771544217	0.440249	0.440249	chr22	36619224	0.3563016218342235	chr22:36619224:A:T
chr22:36619471	['A', 'G']	19959	36911.0	5048.937365443027	0.0210543023614782	0.0191227297567574	1.101009250734105	0.270906	0.270906	chr22	36619471	0.5671813761479501	chr22:36619471:A:G
chr22:36619753	['C', 'T']	19959	977.0	117.72071478406528	0.0012311944746043	0.0326703651249301	0.037685360108351	0.969939	0.969939	chr22	36619753	0.0132555778950188	chr22:36619753:C:T
chr22:36620215	['G', 'A']	19959	977.0	117.72071478406528	0.0012311944746043	0.0326703651249301	0.037685360108351	0.969939	0.969939	chr22	36620215	0.0132555778950188	chr22:36620215:G:A
chr22:36620567	['C', 'T']	19959	14422.167769092002	2082.096433221944	0.0155861764882953	0.0105644761798886	1.4753383152083248	0.140137	0.140137	chr22	36620567	0.8534471839552693	chr22:36620567:C:T
chr22:36621106	['T', 'A']	19959	19684.97254096307	2758.75871219557	0.009048553065774	0.01015768571071	0.8908085289775617	0.373043	0.373043	chr22	36621106	0.4282411049570416	chr22:36621106:T:A
chr22:36621199	['C', 'T']	19959	4512.452172170166	577.8837043225068	-0.0039179706438203	0.0159027468437106	-0.2463706856636457	0.805398	0.805398	chr22	36621199	0.0939894531865488	chr22:36621199:C:T
chr22:36621321	['T', 'C']	19959	14452.448213659369	2079.262658890055	0.0149164709215884	0.0105581839435709	1.4127875590452543	0.157734	0.157734	chr22	36621321	0.8020746832034817	chr22:36621321:T:C
chr22:36621444	['C', 'T']	19959	4494.900826860436	587.5459310660427	-0.0011585633762351	0.0159235687864735	-0.0727577713118778	0.942	0.942	chr22	36621444	0.0259490972071226	chr22:36621444:C:T
chr22:36621744	['G', 'C']	19959	2181.546506966022	253.1571192069152	-0.0085634430152461	0.0220241585522053	-0.3888204398341758	0.697413	0.697413	chr22	36621744	0.1565099614974033	chr22:36621744:G:C
chr22:36621843	['C', 'T']	19959	2180.109229381702	250.894418513218	-0.0094862579119967	0.0220282577936154	-0.4306404074654623	0.666735	0.666735	chr22	36621843	0.1760467461525335	chr22:36621843:C:T
chr22:36621906	['A', 'G']	19959	14454.89691806565	2077.912160929649	0.0148416503182112	0.0105554485555318	1.4060653358433637	0.15972	0.15972	chr22	36621906	0.7966406984777	chr22:36621906:A:G
chr22:36621935	['T', 'C']	19959	979.0	118.08713189471293	0.0013453985268797	0.032641989570505	0.0412168052432512	0.967123	0.967123	chr22	36621935	0.0145182882497495	chr22:36621935:T:C
chr22:36622787	['C', 'T']	19959	19874.96210526316	2589.9700719882653	-0.0093719863379081	0.0101373791198425	-0.9244979621570832	0.355238	0.355238	chr22	36622787	0.449480583694103	chr22:36622787:C:T
chr22:36622815	['T', 'C']	19959	34314.034582999186	4659.5071576354885	0.0078738115259444	0.014491553898793	0.5433379733418517	0.586903	0.586903	chr22	36622815	0.2314336705509762	chr22:36622815:T:C
chr22:36623871	['A', 'G']	19959	11207.369117425951	1409.7394654689278	-0.0092469496434412	0.0113353268101799	-0.8157638326878107	0.414645	0.414645	chr22	36623871	0.3823235671935177	chr22:36623871:A:G
chr22:36625168	['G', 'A']	19959	10343.255151667085	1342.4111269195153	-0.0054784132374182	0.0116301094803875	-0.4710543135175799	0.637607	0.637607	chr22	36625168	0.1954469236623117	chr22:36625168:G:A
chr22:36625351	['G', 'A']	19959	37306.60748647024	5082.818875468857	0.0142780098572312	0.0204368864252469	0.6986391938643256	0.484786	0.484786	chr22	36625351	0.3144499305301755	chr22:36625351:G:A
chr22:36625490	['G', 'A']	19959	10348.592462664128	1346.3863479141708	-0.0049257038141275	0.0116255217263994	-0.4236974417192954	0.671791	0.671791	chr22	36625490	0.1727658187088813	chr22:36625490:G:A
chr22:36625748	['G', 'A']	19959	10350.037129829132	1346.5358773955866	-0.0049963346073711	0.011626437699536	-0.4297390771354251	0.66739	0.66739	chr22	36625748	0.1756203049892207	chr22:36625748:G:A
chr22:36626439	['G', 'C']	19959	33476.031719783525	4541.7194449719	0.0044334751946858	0.013699377483321	0.3236260333787871	0.746225	0.746225	chr22	36626439	0.12713020533516	chr22:36626439:G:C
chr22:36626485	['G', 'A']	19959	5983.5995891166	781.7185831576415	-0.0071567948357209	0.0141142801074734	-0.5070605642813765	0.612118	0.612118	chr22	36626485	0.2131648494082868	chr22:36626485:G:A
chr22:36626685	['T', 'A']	19959	653.0327187092895	96.74782309728538	0.026409655074702	0.0398150652491561	0.6633080947986575	0.507141	0.507141	chr22	36626685	0.2948712773362338	chr22:36626685:T:A
chr22:36627049	['A', 'C']	19959	33547.0	4539.777724950969	0.0030665496962235	0.013769712637299	0.2227025194350768	0.823769	0.823769	chr22	36627049	0.084194555402492	chr22:36627049:A:C
chr22:36627173	['AG', 'A']	19959	6245.275883706399	832.0532300278954	-0.0049494133617419	0.0142252474236976	-0.3479316186442422	0.727895	0.727895	chr22	36627173	0.1379312638318035	chr22:36627173:AG:A
chr22:36628446	['G', 'C']	19959	6598.991882140709	827.4493825463794	-0.0112539868281908	0.0136010397955803	-0.8274357694216784	0.408	0.408	chr22	36628446	0.3893398369101201	chr22:36628446:G:C
chr22:36628906	['C', 'G']	19959	12231.289745388933	1589.1129867328625	-0.0064178645092066	0.0110188965088553	-0.5824416722717163	0.560276	0.560276	chr22	36628906	0.2515979805858028	chr22:36628906:C:G
chr22:36629628	['G', 'A']	19959	4055.609591100421	544.6642993441716	-0.0028358568991143	0.0166895511574219	-0.1699181045892431	0.865076	0.865076	chr22	36629628	0.0629457365459161	chr22:36629628:G:A
chr22:36629772	['G', 'A']	19959	10503.0	1368.760013912974	-0.0036499436193135	0.0115799320949744	-0.3151955978133564	0.752616	0.752616	chr22	36629772	0.1234265531728805	chr22:36629772:G:A
chr22:36630948	['G', 'A']	19959	33564.40833918011	4549.470258907693	0.0028801377399541	0.0137931787662969	0.2088088459341719	0.8346	0.8346	chr22	36630948	0.0785216196243099	chr22:36630948:G:A
chr22:36631420	['A', 'G']	19959	33433.350202936315	4523.808478243123	0.0016043591034027	0.0136865085118482	0.117221941740209	0.906685	0.906685	chr22	36631420	0.0425435690843565	chr22:36631420:A:G
chr22:36631633	['C', 'T']	19959	34282.71765707987	4612.619831267868	-0.0023065996231781	0.0144843323989243	-0.1592479073008151	0.873475	0.873475	chr22	36631633	0.0587495205807893	chr22:36631633:C:T
chr22:36632103	['G', 'A']	19959	16427.823078464775	2328.4326424378605	0.0103709642702696	0.0102932017923272	1.007554741421703	0.31368	0.31368	chr22	36632103	0.5035131707078497	chr22:36632103:G:A
chr22:36632186	['A', 'T']	19959	31761.13187975232	4379.60710640635	0.0124395942573419	0.0126652334622454	0.9821843627615586	0.326021	0.326021	chr22	36632186	0.4867544248081827	chr22:36632186:A:T
chr22:36633873	['G', 'A']	19959	775.0388315462471	112.27439868587	0.0277040841654347	0.0366617876889574	0.7556664830553059	0.449858	0.449858	chr22	36633873	0.3469245518882213	chr22:36633873:G:A
chr22:36634125	['G', 'T']	19959	3460.173364064536	397.69179655767726	-0.0184339382137314	0.0178768520176949	-1.0311624325963595	0.302477	0.302477	chr22	36634125	0.5193076430043768	chr22:36634125:G:T
chr22:36634200	['T', 'A']	19959	11187.560527106923	1449.9450560278294	-0.0053338938389012	0.0112252122036979	-0.4751708691212146	0.63467	0.63467	chr22	36634200	0.1974520297187834	chr22:36634200:T:A
chr22:36635938	['T', 'C']	19959	5485.5496818159045	614.0780548761799	-0.0215060364751777	0.0147119885009787	-1.4618035130836986	0.143811	0.143811	chr22	36635938	0.842207893809934	chr22:36635938:T:C
chr22:36636116	['A', 'G']	19959	15696.145677774992	2213.4203870877022	0.0110873933072329	0.0103837215333105	1.0677668186367577	0.285639	0.285639	chr22	36636116	0.5441824960259277	chr22:36636116:A:G
chr22:36642467	['T', 'C']	19959	6309.0	731.9132784964603	-0.0165409772615084	0.0138715747130931	-1.1924368792748292	0.233104	0.233104	chr22	36642467	0.6324502740426031	chr22:36642467:T:C
chr22:36644152	['C', 'T']	19959	17159.438937609622	2529.433431855912	0.0180931593140753	0.0102850222405693	1.7591755166757574	0.078563	0.078563	chr22	36644152	1.1047819409725137	chr22:36644152:C:T
chr22:36645622	['A', 'G']	19959	4082.6161210624055	489.94052612228046	-0.0121013496347234	0.0169187175870796	-0.7152640010945563	0.474454	0.474454	chr22	36645622	0.3238058875877597	chr22:36645622:A:G
chr22:36646922	['G', 'A']	19959	16803.89344426624	2422.747585039788	0.0130224384912188	0.0103125599498698	1.262774573386427	0.206685	0.206685	chr22	36646922	0.6846910408067328	chr22:36646922:G:A
chr22:36647171	['T', 'C']	19959	16804.73570247105	2422.165223065644	0.0130472804401835	0.0103117114029356	1.2652875871282805	0.205783	0.205783	chr22	36647171	0.6865905057210291	chr22:36647171:T:C
chr22:36647323	['C', 'T']	19959	1074.1076314075262	157.8311108518441	0.0097486237263533	0.0314343159373889	0.3101267972801034	0.756468	0.756468	chr22	36647323	0.1212094387146347	chr22:36647323:C:T
chr22:36647441	['C', 'T']	19959	16814.212188032474	2420.2294896517656	0.0125807703047167	0.0103108179893571	1.2201524959224976	0.222421	0.222421	chr22	36647441	0.6528242110038163	chr22:36647441:C:T
chr22:36647620	['A', 'G']	19959	16806.526157546603	2423.5278337378063	0.0131276832992205	0.0103108519305861	1.273190943638576	0.202965	0.202965	chr22	36647620	0.692578846901509	chr22:36647620:A:G
chr22:36649052	['A', 'G']	19959	17617.530744174393	2584.7450080513545	0.0172308111470058	0.0102722269211388	1.677417299996278	0.0934766	0.0934766	chr22	36649052	1.0292970924724951	chr22:36649052:A:G
chr22:36649066	['T', 'C']	19959	514.1803327987169	45.03326936522368	-0.0449012873439803	0.0448829305045429	-1.000408993780731	0.317125	0.317125	chr22	36649066	0.4987695197702129	chr22:36649066:T:C
chr22:36649411	['T', 'C']	19959	17560.399117971334	2569.3316234336	0.0165229053349908	0.0102780051838225	1.6075984628804945	0.107939	0.107939	chr22	36649411	0.9668216097699124	chr22:36649411:T:C
chr22:36650551	['A', 'T']	19959	13954.983650132905	2069.436149507796	0.0193791092524397	0.0106856818573469	1.8135585085864745	0.0697607	0.0697607	chr22	36650551	1.1563891702112106	chr22:36650551:A:T
chr22:36650714	['G', 'C']	19959	34477.72742759796	4583.422486932848	-0.013017885546117	0.0147765876161126	-0.8809804999851343	0.378339	0.378339	chr22	36650714	0.4221188883879644	chr22:36650714:G:C
chr22:36651091	['C', 'T']	19959	17399.102195268642	2564.5815250407745	0.0181971656976473	0.0103016417477648	1.7664335591553304	0.0773384	0.0773384	chr22	36651091	1.111604816984428	chr22:36651091:C:T
chr22:36651299	['G', 'A']	19959	3427.011962462625	419.7590189430538	-0.0110031504142124	0.0184035979124845	-0.597880396351639	0.549927	0.549927	chr22	36651299	0.2596949570536188	chr22:36651299:G:A
chr22:36651417	['T', 'C']	19959	17399.588326887337	2579.2101315621694	0.0196652072561908	0.0103207013865138	1.905413839595004	0.0567407	0.0567407	chr22	36651417	1.2461053106927558	chr22:36651417:T:C
chr22:36652271	['C', 'T']	19959	14775.441738084495	2256.825630524848	0.0225921323743122	0.0105601493216071	2.1393762234106304	0.0324173	0.0324173	chr22	36652271	1.4892231598740504	chr22:36652271:C:T
chr22:36653337	['G', 'C']	19959	34468.0	4573.2000702889845	-0.0148944775154848	0.0147663279040198	-1.0086785023533305	0.313141	0.313141	chr22	36653337	0.5042600658611436	chr22:36653337:G:C
chr22:36654087	['G', 'A']	19959	14329.923424101096	2187.8510897948254	0.0223069305772872	0.0106377974338501	2.0969501173527845	0.0360106	0.0360106	chr22	36654087	1.4435696424576985	chr22:36654087:G:A
chr22:36654628	['C', 'G']	19959	5450.273073454254	821.5601636817438	0.013030505347781	0.0147705265756605	0.8821963984177299	0.377681	0.377681	chr22	36654628	0.4228748626776621	chr22:36654628:C:G
chr22:36657291	['C', 'G']	19959	5530.0	829.9474249412648	0.011899784277131	0.0146857192749331	0.8102963194620408	0.41778	0.41778	chr22	36657291	0.3790523544407762	chr22:36657291:C:G
chr22:36657422	['T', 'C']	19959	14114.1214672279	1794.2844441526588	-0.0104322890146819	0.0106060798767208	-0.9836140342087708	0.325317	0.325317	chr22	36657422	0.4876932413191819	chr22:36657422:T:C
chr22:36657518	['G', 'C']	19959	5440.27086779967	580.6185202035307	-0.0273398868791665	0.0147073292575419	-1.8589294086243868	0.0630519	0.0630519	chr22	36657518	1.2003018219048116	chr22:36657518:G:C
chr22:36657772	['C', 'T']	19959	13454.718825180433	1999.8660277109907	0.0166057120975868	0.0108159856056113	1.535293472374058	0.124728	0.124728	chr22	36657772	0.9040360414655344	chr22:36657772:C:T
chr22:36657787	['G', 'A']	19959	12661.80634491054	1894.228655131497	0.0186774623773623	0.0109514270294211	1.7054820643177524	0.0881201	0.0881201	chr22	36657787	1.0549250186771535	chr22:36657787:G:A
chr22:36658013	['A', 'T']	19959	13803.766424455023	2093.9061328860817	0.0224474515985252	0.0106985395707634	2.0981790505190685	0.0359019	0.0359019	chr22	36658013	1.4448825670851717	chr22:36658013:A:T
chr22:36658195	['T', 'A']	19959	14696.208959711365	2222.4988731463063	0.0229122978973763	0.0105502008893938	2.171740437702016	0.029887	0.029887	chr22	36658195	1.524517676423884	chr22:36658195:T:A
chr22:36658350	['C', 'T']	19959	14176.130787733013	2164.4110804848333	0.0247096126790477	0.0106234740629979	2.325944651675896	0.0200315	0.0200315	chr22	36658350	1.6982865286229691	chr22:36658350:C:T
chr22:36659389	['G', 'T']	19959	14320.152435357788	2158.3339379002405	0.0213703212830634	0.0106054492931135	2.015032149268755	0.0439147	0.0439147	chr22	36659389	1.3573900797521026	chr22:36659389:G:T
chr22:36660160	['C', 'T']	19959	14321.0	2155.259959481188	0.0209949815514391	0.0106038731512644	1.9799351851861435	0.0477245	0.0477245	chr22	36660160	1.3212586129265105	chr22:36660160:C:T
chr22:36660338	['A', 'G']	19959	14328.717907605973	2154.4472607693942	0.0208748416230782	0.0106048277868342	1.9684281576919225	0.0490326	0.0490326	chr22	36660338	1.3095150772674893	chr22:36660338:A:G
chr22:36660552	['T', 'G']	19959	14327.717857500753	2153.764587733186	0.0207827827627642	0.0106045482440496	1.959798973466471	0.0500332	0.0500332	chr22	36660552	1.3007417198249878	chr22:36660552:T:G
chr22:36660655	['G', 'A']	19959	14312.151232711967	2143.1322708115754	0.0197858929999758	0.0106052770949745	1.865664878228555	0.0621029	0.0621029	chr22	36660655	1.2068881192341945	chr22:36660655:G:A
chr22:36660972	['G', 'A']	19959	14317.717356448542	2143.2735126039274	0.019684742119233	0.01060337422337	1.8564601894223032	0.0634027	0.0634027	chr22	36660972	1.1978922473212117	chr22:36660972:G:A
chr22:36661485	['T', 'C']	19959	14313.868654472564	2140.9134695757666	0.0194992348507423	0.0106073272685618	1.8382797435254408	0.0660361	0.0660361	chr22	36661485	1.1802185834784995	chr22:36661485:T:C
chr22:36661675	['T', 'A']	19959	14318.739261189912	2141.101292926047	0.0195120102126845	0.0106055899248977	1.8397854669901967	0.0658146	0.0658146	chr22	36661675	1.1816777538619052	chr22:36661675:T:A
chr22:36662207	['C', 'T']	19959	14311.019145950278	2144.2462947868	0.0197766785525181	0.0106039693709638	1.86502599740352	0.0621924	0.0621924	chr22	36662207	1.206262683471972	chr22:36662207:C:T
chr22:36662383	['A', 'G']	19959	14842.487297690031	2209.6004366680286	0.0184465181305193	0.0105283338658601	1.7520833177921111	0.0797748	0.0797748	chr22	36662383	1.0981342759342672	chr22:36662383:A:G
chr22:36662703	['A', 'G']	19959	14265.573719554975	2148.3167996459456	0.0208943575650386	0.01060579047094	1.9700896055121253	0.0488419	0.0488419	chr22	36662703	1.3112074498978017	chr22:36662703:A:G
chr22:36663208	['G', 'A']	19959	14913.230352846833	2197.891838535389	0.017856935653506	0.0105037221631564	1.7000578819708474	0.0891356	0.0891356	chr22	36663208	1.0499488077962118	chr22:36663208:G:A
chr22:36663306	['T', 'C']	19959	27965.203397474448	3901.233702130113	0.0118293785140923	0.0110714688833276	1.0684561044926937	0.285328	0.285328	chr22	36663306	0.5446556077722434	chr22:36663306:T:C
chr22:36664605	['G', 'C']	19959	15156.518765345492	2015.3563663623297	-0.0060626933349959	0.0104595132051327	-0.5796343688366772	0.562168	0.562168	chr22	36664605	0.2501338791464922	chr22:36664605:G:C
chr22:36665649	['C', 'A']	19959	5797.290459965929	849.220272327835	0.0062570987910157	0.0143315674541855	0.4365955650711723	0.662409	0.662409	chr22	36665649	0.1788737755230191	chr22:36665649:C:A
chr22:36666165	['G', 'C']	19959	7743.163860493085	1171.7619589750082	0.0112818004830832	0.0127362518515354	0.8858022450084628	0.375735	0.375735	chr22	36666165	0.4251183481921795	chr22:36666165:G:C
chr22:36666401	['C', 'G']	19959	5856.566258351864	854.4552474356341	0.005378978083902	0.0143618350697231	0.3745327848278758	0.708012	0.708012	chr22	36666401	0.1499593814491889	chr22:36666401:C:G
chr22:36666483	['G', 'C']	19959	7748.164612146724	1168.3339908277608	0.0106130082400676	0.0127331517367699	0.8334942094045827	0.404576	0.404576	chr22	36666483	0.3929998837419686	chr22:36666483:G:C
chr22:36666772	['T', 'C']	19959	7746.940713641375	1169.7850141560311	0.0107763848219613	0.0127339920308234	0.8462691664857621	0.397413	0.397413	chr22	36666772	0.400757930542958	chr22:36666772:T:C
chr22:36666803	['G', 'A']	19959	686.0343721815814	65.40999249696576	-0.0316410002269891	0.0387416543773211	-0.8167178386040038	0.414099	0.414099	chr22	36666803	0.3828958182660505	chr22:36666803:G:A
chr22:36666969	['T', 'C']	19959	7771.423966609685	1172.525109560133	0.010740822729869	0.012744696077671	0.8427680553863658	0.399368	0.399368	chr22	36666969	0.3986267366114921	chr22:36666969:T:C
chr22:36668121	['C', 'T']	19959	8915.340048105832	1134.543405979367	-0.0089281533973637	0.0121454755676813	-0.735101178015719	0.462287	0.462287	chr22	36668121	0.3350883192109499	chr22:36668121:C:T
chr22:36668184	['T', 'C']	19959	1472.0	132.74168268277143	-0.0345055836810785	0.0267037396994005	-1.2921629730330657	0.196316	0.196316	chr22	36668184	0.7070443034130433	chr22:36668184:T:C
chr22:36668481	['G', 'A']	19959	5576.308375125378	816.1856277474373	0.0066182169008118	0.0145680939944176	0.4542953184780285	0.649621	0.649621	chr22	36668481	0.187339944301508	chr22:36668481:G:A
chr22:36668587	['C', 'T']	19959	5575.117313956402	816.4205292486703	0.0066144662322868	0.0145579563871931	0.4543540354404202	0.649579	0.649579	chr22	36668587	0.1873680236861235	chr22:36668587:C:T
chr22:36669367	['T', 'G']	19959	16514.16732727911	2279.591713440745	0.0008716516943275	0.0102847161053608	0.0847521395241263	0.932459	0.932459	chr22	36669367	0.0303702549243328	chr22:36669367:T:G
chr22:36669399	['T', 'C']	19959	9095.317208925764	1157.7971634363876	-0.008843148761732	0.0121369995977962	-0.7286107814766489	0.466248	0.466248	chr22	36669399	0.3313830181126431	chr22:36669399:T:C
chr22:36670004	['T', 'C']	19959	8976.598015137082	1135.9568803003526	-0.0095213646478592	0.0121177510587095	-0.7857369409330908	0.432031	0.432031	chr22	36670004	0.3644850896528888	chr22:36670004:T:C
chr22:36670176	['G', 'A']	19959	8975.899433782633	1134.9296338551264	-0.0096653991751488	0.0121166008242678	-0.797698902136847	0.425055	0.425055	chr22	36670176	0.3715548707707223	chr22:36670176:G:A
chr22:36670410	['G', 'T']	19959	14486.080543303928	1951.441861182083	-0.0032894153906307	0.0105441506517635	-0.3119658945768769	0.75507	0.75507	chr22	36670410	0.1220127845237649	chr22:36670410:G:T
chr22:36670443	['A', 'C']	19959	27790.17708959712	3859.383478000076	0.0093463540800763	0.0110458912281514	0.8461385221915195	0.397486	0.397486	chr22	36670443	0.4006781631831599	chr22:36670443:A:C
chr22:36670663	['C', 'T']	19959	11127.060968137235	1492.86688793776	-0.002657737282432	0.0114295970899921	-0.2325311436182793	0.816128	0.816128	chr22	36670663	0.0882417219640757	chr22:36670663:C:T
chr22:36671041	['C', 'A']	19959	16498.57272499373	2273.758259030768	0.0004426165485875	0.0102792797878014	0.0430591011943077	0.965655	0.965655	chr22	36671041	0.0151780064605634	chr22:36671041:C:A
chr22:36672342	['G', 'A']	19959	5560.392953793726	816.114158829412	0.0073543241312907	0.0145858161083551	0.5042106712889411	0.614119	0.614119	chr22	36672342	0.2117474659340535	chr22:36672342:G:A
chr22:36672683	['T', 'C']	19959	27879.190469031862	3868.121116492409	0.0090373247558608	0.0110746690299025	0.816035651400442	0.414489	0.414489	chr22	36672683	0.3824869905725526	chr22:36672683:T:C
chr22:36672779	['C', 'T']	19959	415.0	38.92398196749474	-0.0287347783405444	0.0499338178758968	-0.5754572664954349	0.564989	0.564989	chr22	36672779	0.2479600075536688	chr22:36672779:C:T
chr22:36673385	['C', 'T']	19959	4012.201022146508	521.4960901814843	-0.0085894627331567	0.0168171027270107	-0.5107575824794629	0.609526	0.609526	chr22	36673385	0.215007764343061	chr22:36673385:C:T
chr22:36674009	['G', 'A']	19959	23501.354963170816	3265.928406897232	0.0082059211844726	0.0102643400591686	0.799459208986627	0.424034	0.424034	chr22	36674009	0.3725993193025908	chr22:36674009:G:A
chr22:36674126	['A', 'T']	19959	27828.365659299347	3859.384788984383	0.0091024844194316	0.0110558255869972	0.8233201896868777	0.410336	0.410336	chr22	36674126	0.3868603794125819	chr22:36674126:A:T
chr22:36674472	['A', 'G']	19959	16751.875200481154	2278.3866483801744	-0.0020621682918892	0.010260868511376	-0.2009740490878488	0.840721	0.840721	chr22	36674472	0.0753481043965465	chr22:36674472:A:G
chr22:36674779	['G', 'A']	19959	3887.973990177408	523.9929037707681	-0.0038911897826734	0.0170251295912946	-0.2285556630748386	0.819217	0.819217	chr22	36674779	0.0866010440030253	chr22:36674779:G:A
chr22:36675184	['G', 'T']	19959	6743.689385586849	938.6108131884456	0.0042507062659402	0.013448414218688	0.3160749064401527	0.751949	0.751949	chr22	36675184	0.1238116138893083	chr22:36675184:G:T
chr22:36675245	['C', 'A']	19959	12042.240186494211	1550.028324524552	-0.0069518477633435	0.0110343579970589	-0.630018326865634	0.52869	0.52869	chr22	36675245	0.2767989040565709	chr22:36675245:C:A
chr22:36675487	['T', 'C']	19959	5511.3806755537735	822.3140132893232	0.0097965862034802	0.0146463647190134	0.668874931863649	0.503583	0.503583	chr22	36675487	0.2979289392687204	chr22:36675487:T:C
chr22:36675773	['G', 'C']	19959	5510.552187202486	821.706514519187	0.0098820165320051	0.0146428898652655	0.6748679135698737	0.499768	0.499768	chr22	36675773	0.3012315550689833	chr22:36675773:G:C
chr22:36675973	['T', 'C']	19959	12195.833132892363	1570.265487356101	-0.0074708296910796	0.0109874758406002	-0.679940488558245	0.49655	0.49655	chr22	36675973	0.3040370137732755	chr22:36675973:T:C
chr22:36676673	['C', 'G']	19959	1473.1476173773613	131.4455377007335	-0.0360470559475624	0.0266955905435289	-1.3503000013723336	0.176935	0.176935	chr22	36676673	0.7521862496037863	chr22:36676673:C:G
chr22:36677062	['C', 'T']	19959	1807.3465421124013	150.10663674780037	-0.0474463310987902	0.0242718928466518	-1.954784960470654	0.0506224	0.0506224	chr22	36677062	1.2956572688567771	chr22:36677062:C:T
chr22:36677702	['A', 'G']	19959	5674.852976548407	834.3928122601238	0.0071911518832838	0.0144578584657425	0.4973870715585646	0.618922	0.618922	chr22	36677702	0.2083640797424911	chr22:36677702:A:G
chr22:36678049	['A', 'T']	19959	8661.867966127174	1078.756586550885	-0.0120530484261341	0.0122534062370926	-0.9836488069454462	0.3253	0.3253	chr22	36678049	0.4877159367181464	chr22:36678049:A:T
chr22:36678459	['A', 'G']	19959	1716.5801595664625	136.36297546940827	-0.0498227661053201	0.0248625160388268	-2.0039309789690565	0.045091	0.045091	chr22	36678459	1.3459101330751968	chr22:36678459:A:G
chr22:36678796	['T', 'C']	19959	8521.470824747455	1081.358768393853	-0.0092635651609413	0.0123300101841726	-0.7513023122099648	0.45248	0.45248	chr22	36678796	0.3444006122192134	chr22:36678796:T:C
chr22:36681319	['T', 'C']	19959	16967.80106260338	2428.5959858650003	0.0143518437943892	0.0101716442571066	1.4109659590544614	0.15827	0.15827	chr22	36681319	0.8006013976403834	chr22:36681319:T:C
chr22:36681369	['G', 'T']	19959	447.0896016036081	36.93983429534852	-0.0490799887247225	0.0480251400925332	-1.0219645092165677	0.30681	0.30681	chr22	36681369	0.513130489331784	chr22:36681369:G:T
chr22:36681598	['C', 'T']	19959	1710.1713684421509	193.8772381779393	-0.0289531916297166	0.0250539627279675	-1.1556332203446773	0.247845	0.247845	chr22	36681598	0.6058198380834738	chr22:36681598:C:T
chr22:36682913	['A', 'T']	19959	1423.356570111256	195.7450035184488	-0.0024853619303742	0.027344423696339	-0.0908909969350355	0.92758	0.92758	chr22	36682913	0.0326486239660012	chr22:36682913:A:T
chr22:36683471	['T', 'C']	19959	7360.737585809491	1041.054942664669	0.0044168562018333	0.013065264198789	0.3380609939937333	0.735321	0.735321	chr22	36683471	0.1335230308541983	chr22:36683471:T:C
chr22:36684469	['G', 'T']	19959	29808.36307553414	4039.463294370916	0.0010675474819033	0.0116186844544691	0.091881958416793	0.926793	0.926793	chr22	36684469	0.0330172550642523	chr22:36684469:G:T
chr22:36684693	['G', 'C']	19959	27464.50418441493	3720.771951333401	-0.0002271543557427	0.0109311246463576	-0.0207805109804902	0.983421	0.983421	chr22	36684693	0.0072605220101211	chr22:36684693:G:C
chr22:36685650	['T', 'C']	19959	28440.274804570054	3828.14607080851	-0.0070313563823219	0.0113411447440309	-0.619986477645719	0.535274	0.535274	chr22	36685650	0.2714238512004676	chr22:36685650:T:C
chr22:36686376	['C', 'T']	19959	1237.0619801583323	109.5180838737917	-0.0465667053836021	0.0291126226735317	-1.5995365964035595	0.109717	0.109717	chr22	36686376	0.9597260758511208	chr22:36686376:C:T
chr22:36687449	['T', 'C']	19959	1759.0881350836758	199.57874994841328	-0.0311188287746707	0.0247592959759681	-1.2568543469440852	0.208821	0.208821	chr22	36687449	0.6802258288234116	chr22:36687449:T:C
chr22:36688788	['G', 'A']	19959	14664.673699508872	2089.41557466858	0.0062607825265838	0.0105221071211427	0.5950122398966705	0.551842	0.551842	chr22	36688788	0.258185248992577	chr22:36688788:G:A
chr22:36688936	['A', 'G']	19959	34847.745966529714	4781.413175570251	0.0125680493250348	0.015072215726845	0.8338554564774393	0.404372	0.404372	chr22	36688936	0.3932189239675117	chr22:36688936:A:G
chr22:36689397	['G', 'A']	19959	11072.773879923823	1492.796492860374	0.0030121858140005	0.0114934100808997	0.2620793822545639	0.793263	0.793263	chr22	36689397	0.1005828019480007	chr22:36689397:G:A
chr22:36690136	['C', 'T']	19959	433.0	21.206542267529453	-0.0837873767170403	0.0485733693079558	-1.7249653032266947	0.0845492	0.0845492	chr22	36690136	1.0728904973179156	chr22:36690136:C:T
chr22:36690621	['C', 'A']	19959	15105.027211225257	2033.867209262444	0.0026545333017627	0.0105158637873039	0.2524313128672935	0.80071	0.80071	chr22	36690621	0.0965247475916189	chr22:36690621:C:A
chr22:36691308	['AG', 'A']	19959	34763.48348950243	4792.872615239204	0.0177051505295659	0.0149800805688987	1.181912904148523	0.237254	0.237254	chr22	36691308	0.624786456821498	chr22:36691308:AG:A
chr22:36691448	['C', 'A']	19959	15125.273451593504	2032.15498732608	0.0020881682528225	0.0105121709360698	0.198642912631637	0.842544	0.842544	chr22	36691448	0.074407409794032	chr22:36691448:C:A
chr22:36692294	['G', 'T']	19959	15193.761248622106	2040.460278868526	0.0016035776410008	0.0105087989643298	0.1525938070034345	0.87872	0.87872	chr22	36692294	0.0561494887793577	chr22:36692294:G:T
chr22:36693480	['T', 'A']	19959	11123.671978352371	1514.2488007938928	0.0047710744080936	0.0114829616483881	0.4154916261314316	0.677787	0.677787	chr22	36693480	0.1689067652159732	chr22:36693480:T:A
chr22:36694201	['T', 'A']	19959	34219.85803056878	4729.504126389097	0.017539604355679	0.0143832467740189	1.2194468071952684	0.222689	0.222689	chr22	36694201	0.6523012349519871	chr22:36694201:T:A
chr22:36694298	['G', 'A']	19959	14472.175285628382	2059.7518229078214	0.0061331923754008	0.0105629135936061	0.580634530525115	0.561493	0.561493	chr22	36694298	0.2506556536150311	chr22:36694298:G:A
chr22:36695397	['G', 'C']	19959	19163.641353383464	2488.12952903471	-0.0073388264965982	0.0101529943852915	-0.7228238505903146	0.469797	0.469797	chr22	36695397	0.3280897608398213	chr22:36695397:G:C
chr22:36696464	['C', 'T']	19959	11512.884133507068	1660.5077041332495	0.0083575306205048	0.0111850666274297	0.7472043662224777	0.454949	0.454949	chr22	36696464	0.3420372852329721	chr22:36696464:C:T
chr22:36697406	['T', 'C']	19959	35607.352074564034	4785.369695643708	-0.0054064192390006	0.0162154922097031	-0.3334107388837399	0.738828	0.738828	chr22	36697406	0.1314566540885006	chr22:36697406:T:C
chr22:36698448	['G', 'A']	19959	27506.13439567048	3756.25609329408	0.0037133996820807	0.0109306681840358	0.3397230269512837	0.734069	0.734069	chr22	36698448	0.1342631159547184	chr22:36698448:G:A
chr22:36700749	['T', 'C']	19959	25798.87778111845	3528.9742657887623	0.0026507364587428	0.0105624679714552	0.2509580588463207	0.801849	0.801849	chr22	36700749	0.0959074080762808	chr22:36700749:T:C
chr22:36700882	['T', 'C']	19959	9352.217142857144	1214.615940522342	-0.0026498815286985	0.0120724288057091	-0.2194986254502031	0.826264	0.826264	chr22	36700882	0.0828811688724318	chr22:36700882:T:C
chr22:36702846	['A', 'T']	19959	25093.03623522169	3452.09888269474	0.0036198979760788	0.0107361853109389	0.3371679857640504	0.735994	0.735994	chr22	36702846	0.1331257261210782	chr22:36702846:A:T
chr22:36703493	['G', 'C']	19959	27334.369526004608	3748.985460811115	0.0044093234192408	0.010933369728531	0.403290433665164	0.686739	0.686739	chr22	36703493	0.163208288263514	chr22:36703493:G:C
chr22:36704215	['G', 'A']	19959	27311.68389392952	3745.9280754944366	0.0041267357031278	0.0109340108743636	0.377421949780894	0.705864	0.705864	chr22	36704215	0.1512789671339726	chr22:36704215:G:A
chr22:36705302	['A', 'C']	19959	27402.035398674423	3768.645298211342	0.0051551857832274	0.0109931783975229	0.4689440666576542	0.639115	0.639115	chr22	36705302	0.1944209894600791	chr22:36705302:A:C
chr22:36705813	['G', 'C']	19959	36750.0	4964.837908531204	0.0046430188518452	0.0187077470009945	0.2481869597444551	0.803992	0.803992	chr22	36705813	0.0947482726111764	chr22:36705813:G:C
chr22:36705845	['T', 'C']	19959	27333.73898882597	3747.486831073052	0.0040400191598085	0.0109415836590336	0.369235321476796	0.711956	0.711956	chr22	36705845	0.1475468456154938	chr22:36705845:T:C
chr22:36708722	['A', 'G']	19959	27307.104479855683	3739.251006371452	0.0036163066788589	0.0109297916353864	0.330866936854568	0.740748	0.740748	chr22	36708722	0.1303295124299381	chr22:36708722:A:G
chr22:36708828	['C', 'T']	19959	19972.001954299456	2588.83582243039	-0.0107866000653614	0.0101040115656489	-1.0675561874882589	0.285734	0.285734	chr22	36708828	0.5440380790648147	chr22:36708828:C:T
chr22:36709135	['G', 'A']	19959	7094.132611637349	1019.2393673829588	0.0083893327158059	0.0132505406859585	0.6331313502320746	0.526655	0.526655	chr22	36709135	0.2784737883191809	chr22:36709135:G:A
chr22:36709329	['C', 'G']	19959	2287.1145906403444	345.1264900249176	0.0152641795644398	0.021726336036913	0.7025657496278251	0.482335	0.482335	chr22	36709329	0.3166512229312	chr22:36709329:C:G
chr22:36709425	['T', 'C']	19959	27320.21290031574	3743.9610377386175	0.003946784816585	0.0109317440458784	0.3610388973635991	0.718074	0.718074	chr22	36709425	0.1438307979086065	chr22:36709425:T:C
chr22:36709775	['A', 'G']	19959	36762.84191802786	4962.516745113885	0.0028479938103867	0.0187165016976443	0.15216485732188	0.879058	0.879058	chr22	36709775	0.0559824693529085	chr22:36709775:A:G
chr22:36710340	['C', 'T']	19959	9209.845752944126	1209.8703821299564	-0.000217919776042	0.012140749262903	-0.0179494503447138	0.985679	0.985679	chr22	36710340	0.0062644960388952	chr22:36710340:C:T
chr22:36710562	['C', 'T']	19959	8680.17450135311	1239.8533407421346	0.0086629311666554	0.0122657028764593	0.7062727064163288	0.480027	0.480027	chr22	36710562	0.3187343342468474	chr22:36710562:C:T
chr22:36710743	['G', 'A']	19959	2476.327606992165	258.175359561224	-0.0344178349214345	0.0209318367308121	-1.644281644466043	0.100134	0.100134	chr22	36710743	0.999418434955866	chr22:36710743:G:A
chr22:36711221	['A', 'C']	19959	1483.148619531994	171.70302558405442	-0.013939372146342	0.0266309774092007	-0.523426982500691	0.600683	0.600683	chr22	36711221	0.2213546588977672	chr22:36711221:A:C
chr22:36712220	['C', 'T']	19959	6540.550201816324	790.9775957425259	-0.0208798152173073	0.0137062912763153	-1.5233745435855373	0.127681	0.127681	chr22	36712220	0.8938737245774531	chr22:36712220:C:T
chr22:36712247	['TA', 'T']	19959	10124.043452112466	1401.0106149272497	0.0044614714434229	0.0115829426307261	0.3851759941888976	0.700111	0.700111	chr22	36712247	0.1548330987488951	chr22:36712247:TA:T
chr22:36712253	['G', 'A']	19959	9689.42733286559	1146.196528959209	-0.0218462117718159	0.0117931830186333	-1.8524440549509604	0.0639768	0.0639768	chr22	36712253	1.193977486307205	chr22:36712253:G:A
chr22:36712421	['G', 'T']	19959	6551.31295414683	782.8446978467168	-0.0222799160670544	0.0136341037655784	-1.634131326131154	0.102247	0.102247	chr22	36712421	0.9903494256439388	chr22:36712421:G:T
chr22:36712498	['G', 'A']	19959	8680.914436090228	1229.4403605557156	0.0069546423686289	0.0122663575594295	0.5669688279454026	0.570742	0.570742	chr22	36712498	0.2435601672318662	chr22:36712498:G:A
chr22:36712506	['A', 'G']	19959	17032.12013231093	2297.4024515566725	-0.0023842968710431	0.0102696093019658	-0.2321701635316058	0.816408	0.816408	chr22	36712506	0.0880927482739086	chr22:36712506:A:G
chr22:36712612	['T', 'C']	19959	24932.99368452709	3331.009929109477	-0.002709342274576	0.0103997438837317	-0.2605200959625776	0.794465	0.794465	chr22	36712612	0.0999252307935242	chr22:36712612:T:C
chr22:36712638	['G', 'A']	19959	7892.395430403848	1041.2503167114387	0.0009476269952034	0.012930520053866	0.0732860697988805	0.941579	0.941579	chr22	36712638	0.0261432361096331	chr22:36712638:G:A
chr22:36712647	['G', 'A']	19959	7246.089146121468	1153.594213337449	0.0252043440593308	0.0131444310915017	1.9174921975608488	0.0551897	0.0551897	chr22	36712647	1.2581419666649172	chr22:36712647:G:A
chr22:36712677	['C', 'T']	19959	20951.14912808178	2816.643461228828	0.0010823298111058	0.0101446172024577	0.106690059319698	0.915036	0.915036	chr22	36712677	0.0385618192736712	chr22:36712677:C:T
chr22:36713264	['G', 'A']	19959	6889.035478051715	1091.0901229449607	0.0252766011253484	0.0134558148240367	1.8784890737494195	0.0603289	0.0603289	chr22	36713264	1.2194745932694622	chr22:36713264:G:A
chr22:36713608	['A', 'C']	19959	19474.951495715788	2584.201529473691	-0.0054715927031143	0.0102216174968476	-0.5352961705720058	0.592451	0.592451	chr22	36713608	0.2273475631399885	chr22:36713608:A:C
chr22:36714224	['T', 'C']	19959	28842.89021396001	3787.753298805949	-0.010580791310957	0.0112704314601527	-0.9388097827812584	0.34784	0.34784	chr22	36714224	0.4586204775937995	chr22:36714224:T:C
chr22:36714714	['G', 'A']	19959	7004.701909104575	1116.4414806311506	0.0269021724698401	0.0133704880079816	2.012056138398289	0.0442274	0.0442274	chr22	36714714	1.354308590787359	chr22:36714714:G:A
chr22:36715715	['A', 'C']	19959	21344.416478725005	2906.9969175700703	0.0051008606912009	0.0101675473886094	0.5016805426365979	0.615898	0.615898	chr22	36715715	0.2104912061879955	chr22:36715715:A:C
chr22:36716168	['T', 'A']	19959	6879.067959705308	1091.974889847748	0.0255669921606855	0.0134657022899793	1.8986749899937712	0.0576216	0.0576216	chr22	36716168	1.239414686674773	chr22:36716168:T:A
chr22:36716647	['C', 'T']	19959	19327.873515409672	2640.833808825545	0.0064530436490394	0.0101631008037308	0.6349483069842798	0.525469	0.525469	chr22	36716647	0.2794529000468889	chr22:36716647:C:T
chr22:36716772	['A', 'C']	19959	19702.8845112782	2701.3277862893783	0.0080168998089608	0.0101621696429633	0.7888964749286609	0.430182	0.430182	chr22	36716772	0.3663477656459544	chr22:36716772:A:C
chr22:36717323	['G', 'A']	19959	9244.389506915211	1188.0466080585347	-0.0032478392196756	0.0121394644143504	-0.2675438642775895	0.789053	0.789053	chr22	36717323	0.1028938246302662	chr22:36717323:G:A
chr22:36717340	['G', 'A']	19959	7902.7716519647165	1038.7468050011792	0.0004758502352267	0.012926326108871	0.0368124888091905	0.970635	0.970635	chr22	36717340	0.0129440525706916	chr22:36717340:G:A
chr22:36717753	['G', 'T']	19959	6885.379904785768	1092.4370376471477	0.0256742212157923	0.0134579432565865	1.9077373656800785	0.0564395	0.0564395	chr22	36717753	1.2484168423344653	chr22:36717753:G:T
chr22:36718740	['G', 'T']	19959	6829.684371398507	1085.7672161993044	0.0262416964871572	0.013492513949485	1.944907864124077	0.0518001	0.0518001	chr22	36718740	1.2856694018492405	chr22:36718740:G:T
chr22:36718925	['A', 'G']	19959	3581.512208573577	418.7240989340816	-0.0141608377191654	0.0177091519624103	-0.7996338700590188	0.423932	0.423932	chr22	36718925	0.3727037999949011	chr22:36718925:A:G
chr22:36719113	['G', 'A']	19959	27472.88232935752	3623.358842794233	-0.0070570337353292	0.0108766594407144	-0.6488236368707783	0.51646	0.51646	chr22	36719113	0.2869633090949585	chr22:36719113:G:A
chr22:36719203	['G', 'A']	19959	16360.918358141633	2394.7672910969104	0.0204931980198744	0.0103184196218989	1.9860791449478787	0.0470382	0.0470382	chr22	36719203	1.3275493056611776	chr22:36719203:G:A
chr22:36719238	['C', 'T']	19959	37788.893325984565	5055.891527067387	-0.0220993304064246	0.0224121023549418	-0.9860445065097512	0.324123	0.324123	chr22	36719238	0.4892901500271231	chr22:36719238:C:T
chr22:36721010	['T', 'C']	19959	403.1009822591962	47.27615837706894	-0.0227039135790337	0.0505693214815705	-0.4489661501056123	0.653461	0.653461	chr22	36721010	0.1847803269667077	chr22:36721010:T:C
chr22:36721039	['G', 'A']	19959	17546.39560990278	2529.15260649318	0.0174815377237597	0.0102403521708669	1.707122707507418	0.0878148	0.0878148	chr22	36721039	1.0564322834485371	chr22:36721039:G:A
chr22:36721268	['T', 'C']	19959	7095.0664461816	1021.7058658804297	0.0086134594965316	0.0132380488602348	0.6506592918239822	0.515274	0.515274	chr22	36721268	0.2879617708736918	chr22:36721268:T:C
chr22:36721774	['C', 'T']	19959	17546.516512152346	2530.951920910616	0.017608559952581	0.0102412805385491	1.719370921077766	0.0855624	0.0855624	chr22	36721774	1.067717042097959	chr22:36721774:C:T
chr22:36722059	['C', 'T']	19959	8673.303668069753	1241.4189832609927	0.0088089503005383	0.0122587246300558	0.7185861960664868	0.472404	0.472404	chr22	36722059	0.3256864337287748	chr22:36722059:C:T
chr22:36722244	['C', 'A']	19959	36145.81100310652	4848.681850481778	-0.0048466660169222	0.0173082866722361	-0.2800199759053394	0.779465	0.779465	chr22	36722244	0.1082033809858875	chr22:36722244:C:A
chr22:36722498	['C', 'T']	19959	3728.560432952496	466.13900097052544	-0.0008977121503362	0.0175906708819766	-0.0510334231343047	0.959299	0.959299	chr22	36722498	0.0180460082504561	chr22:36722498:C:T
chr22:36723316	['A', 'C']	19959	33331.670007014734	4551.549153899482	0.008879357699362	0.013700975605164	0.6480821479614425	0.516939	0.516939	chr22	36723316	0.2865607016379553	chr22:36723316:A:C
chr22:36723571	['T', 'C']	19959	7290.730570727063	1068.4740117857602	0.0116808652727771	0.0130684049156135	0.8938248660187602	0.371426	0.371426	chr22	36723571	0.4301276987079521	chr22:36723571:T:C
chr22:36724143	['ACT', 'A']	19959	8252.894446672013	1183.6544372694254	0.0095705060687686	0.0124875551620341	0.7664035068982796	0.443445	0.443445	chr22	36724143	0.3531602375633323	chr22:36724143:ACT:A
chr22:36724820	['T', 'C']	19959	8821.62981347774	1280.715927353822	0.0114211822980393	0.012176429916214	0.9379746261119558	0.348269	0.348269	chr22	36724820	0.4580851810918898	chr22:36724820:T:C
chr22:36725639	['A', 'G']	19959	7292.73077115799	1067.7887824229329	0.0114085368360098	0.013072016731431	0.8727449689211734	0.382813	0.382813	chr22	36725639	0.4170133223779528	chr22:36725639:A:G
chr22:36726306	['T', 'C']	19959	27742.77997695044	3565.886664857	-0.0196784891311877	0.0110505125758959	-1.7807761401142337	0.0749642	0.0749642	chr22	36726306	1.1251460893331169	chr22:36726306:T:C
chr22:36726410	['A', 'G']	19959	2173.435580055124	279.5681653617441	-0.0009426843450681	0.0222282344502649	-0.0424093216749803	0.966173	0.966173	chr22	36726410	0.0149451031720539	chr22:36726410:A:G
chr22:36726428	['G', 'T']	19959	2173.0	279.17080016577955	-0.0010278510311179	0.0222279780596779	-0.0462413193120104	0.963118	0.963118	chr22	36726428	0.0163205004046524	chr22:36726428:G:T
chr22:36726557	['A', 'T']	19959	37595.88365567693	5021.055791724089	-0.0308877344102853	0.0215477805229008	-1.4334531752566393	0.151744	0.151744	chr22	36726557	0.8188884720379247	chr22:36726557:A:T
chr22:36728253	['T', 'C']	19959	22492.63470983261	3270.293652545889	0.0210951929574716	0.0102763569553501	2.052789042763728	0.0401061	0.0401061	chr22	36728253	1.3967895676575592	chr22:36728253:T:C
chr22:36730001	['C', 'T']	19959	17777.78143007466	2464.760139291322	0.0063695445650713	0.010276284702653	0.6198295151774895	0.535377	0.535377	chr22	36730001	0.2713402902048229	chr22:36730001:C:T
chr22:36733392	['A', 'G']	19959	8849.773590578803	1241.896413517567	0.0037232835890804	0.012173838581919	0.3058430226445061	0.759727	0.759727	chr22	36733392	0.1193424388943274	chr22:36733392:A:G
chr22:36734227	['C', 'T']	19959	8737.188784203667	1241.4359426007609	0.0056554887639958	0.0122246518694797	0.4626298420910768	0.643635	0.643635	chr22	36734227	0.1913603475848585	chr22:36734227:C:T
chr22:36734666	['A', 'G']	19959	27640.384858202226	3847.737070514071	0.0099504154655532	0.0110071959982439	0.9039918492539484	0.366011	0.366011	chr22	36734666	0.4365058622353346	chr22:36734666:A:G
chr22:36735814	['A', 'G']	19959	31574.163902390137	4295.527479003095	0.0008672841016087	0.0124128935000322	0.0698696159446242	0.944298	0.944298	chr22	36735814	0.0248909301379241	chr22:36735814:A:G
chr22:36735959	['T', 'C']	19959	9188.920779676304	1347.6865166279351	0.0091179214081657	0.0120148530832547	0.7588874657879523	0.447929	0.447929	chr22	36735959	0.3487908193765535	chr22:36735959:T:C
chr22:36737368	['C', 'T']	19959	16678.01368215306	2333.1500522671827	0.0077294340204722	0.0103476034389228	0.7469781835084345	0.455086	0.455086	chr22	36737368	0.3419065246699823	chr22:36737368:C:T
chr22:36737992	['G', 'C']	19959	8754.631784694031	1232.817146493799	0.0035655265799084	0.0122350393699071	0.2914192976508166	0.770734	0.770734	chr22	36737992	0.1130954822146044	chr22:36737992:G:C
chr22:36738517	['T', 'C']	19959	8755.877386380718	1231.4472171802488	0.0033197178252737	0.0122342117580166	0.2713470954185825	0.786127	0.786127	chr22	36738517	0.1045072873654993	chr22:36738517:T:C
chr22:36739260	['G', 'A']	19959	15899.779732371073	2237.313260050224	0.0084601024388307	0.0104560146867279	0.8091134808340825	0.41846	0.41846	chr22	36739260	0.3783460492824813	chr22:36739260:G:A
chr22:36740449	['G', 'A']	19959	16893.464083412706	2308.1739240195834	0.0035195128509237	0.0103684824622071	0.3394433914270746	0.734279	0.734279	chr22	36740449	0.1341388922123609	chr22:36740449:G:A
chr22:36740941	['C', 'T']	19959	31591.0	4300.252799043637	0.0013478913018131	0.0124186618697845	0.108537563543191	0.91357	0.91357	chr22	36740941	0.0392581703158021	chr22:36740941:C:T
chr22:36741020	['G', 'A']	19959	6603.3308447740255	1025.3534013369012	0.020044351577271	0.013635769586507	1.469983153507186	0.141582	0.141582	chr22	36741020	0.8489919570811275	chr22:36741020:G:A
chr22:36741538	['G', 'A']	19959	16894.846477602965	2310.539520557292	0.0036409338672757	0.0103663385655678	0.3512266017790714	0.725422	0.725422	chr22	36741538	0.1394092776310735	chr22:36741538:G:A
chr22:36741739	['G', 'A']	19959	14599.194377630787	2096.2344297412137	0.0127039975766558	0.0106503459962012	1.1928248698386918	0.232952	0.232952	chr22	36741739	0.6327335565819969	chr22:36741739:G:A
chr22:36741975	['T', 'C']	19959	31042.0	4159.300669177418	-0.0057970546692261	0.0121547866654981	-0.4769359453820215	0.633413	0.633413	chr22	36741975	0.1983130275281618	chr22:36741975:T:C
chr22:36743326	['G', 'C']	19959	14332.436187803778	1958.978667865932	0.0005532639077755	0.0105573998132986	0.0524053192603928	0.958206	0.958206	chr22	36743326	0.0185411140469267	chr22:36743326:G:C
chr22:36744753	['A', 'G']	19959	14260.716004210317	1864.366167518573	-0.0095388409866061	0.0106376857994859	-0.8967026443916053	0.369888	0.369888	chr22	36744753	0.4319297579474306	chr22:36744753:A:G
chr22:36745183	['T', 'C']	19959	5167.812449879712	736.1827105589565	0.0046737911291028	0.0151290828705477	0.3089275912554788	0.75738	0.75738	chr22	36745183	0.1206861674015147	chr22:36745183:T:C
chr22:36745513	['C', 'T']	19959	1258.0	219.35101338561853	0.0326449512435433	0.0287399037579793	1.1358754545056475	0.256022	0.256022	chr22	36745513	0.5917227141097074	chr22:36745513:C:T
chr22:36746327	['C', 'T']	19959	744.111846061335	110.80399030708963	0.0147971344316019	0.0374735240443797	0.3948690391135291	0.692944	0.692944	chr22	36746327	0.1593018613098175	chr22:36746327:C:T
chr22:36752891	['T', 'C']	19959	38092.90855797174	5135.725525730179	-0.01526859276625	0.0241402946521497	-0.632494051388488	0.527071	0.527071	chr22	36752891	0.278130878466225	chr22:36752891:T:C
chr22:36753292	['C', 'T']	19959	9456.421377029465	1420.418843364076	0.015335575375218	0.0119532627199467	1.2829614586841689	0.19952	0.19952	chr22	36753292	0.7000135638655326	chr22:36753292:C:T
chr22:36753866	['G', 'A']	19959	9590.441521346966	1187.2327045233262	-0.0198610180168946	0.0118808482801313	-1.6716834984004294	0.0946024	0.0946024	chr22	36753866	1.0240978456961445	chr22:36753866:G:A
chr22:36757018	['G', 'A']	19959	589.1475894557482	14.541789010507562	-0.102975197790377	0.0418798674910482	-2.458823390794822	0.0139477	0.0139477	chr22	36757018	1.855497402402008	chr22:36757018:G:A
chr22:36757141	['C', 'T']	19959	17102.284354014235	2144.53531891151	-0.0127165295117502	0.0102881378274729	-1.2360380201937642	0.216459	0.216459	chr22	36757141	0.6646243522436245	chr22:36757141:C:T
chr22:36757399	['A', 'G']	19959	28893.0	3922.538281674355	0.0036365913965665	0.0112951269595498	0.3219610907951634	0.747486	0.747486	chr22	36757399	0.1263969370231782	chr22:36757399:A:G
chr22:36757530	['TAA', 'T']	19959	26260.94723391461	3611.657177853123	0.0063335466640316	0.0106352611412718	0.5955233801879349	0.5515	0.5515	chr22	36757530	0.2584544832237906	chr22:36757530:TAA:T
chr22:36759413	['A', 'C']	19959	13884.652245839186	1822.62316839902	0.0008404736066723	0.0106958764022329	0.0785792182954637	0.937368	0.937368	chr22	36759413	0.0280898765685655	chr22:36759413:A:C
chr22:36760988	['C', 'T']	19959	1796.0	269.65139094617854	0.013758510738784	0.0242955310689085	0.5662980035201234	0.571198	0.571198	chr22	36760988	0.2432133218734865	chr22:36760988:C:T
chr22:36761507	['G', 'C']	19959	10867.544493436217	1533.319899256622	0.0039400896243213	0.0113601429395479	0.3468345112634791	0.728719	0.728719	chr22	36761507	0.1374399069022926	chr22:36761507:G:C
chr22:36761528	['T', 'C']	19959	26588.33214750977	3664.7597733563175	0.0074845545105309	0.0107148330161296	0.6985227393897757	0.484858	0.484858	chr22	36761528	0.3143854342763865	chr22:36761528:T:C
chr22:36761803	['G', 'A']	19959	1841.0922437117947	222.54483436915245	0.0056714472194005	0.024495036907365	0.2315345447671182	0.816902	0.816902	chr22	36761803	0.0878300406671442	chr22:36761803:G:A
chr22:36763306	['G', 'A']	19959	22176.33328322309	3077.255176510946	0.0088002776799875	0.0101823991537925	0.8642636717604816	0.387453	0.387453	chr22	36763306	0.4117809720702617	chr22:36763306:G:A
chr22:36763775	['T', 'C']	19959	29003.906348649594	3937.762496584748	0.002984804674741	0.0113407259629815	0.2631934396866681	0.792404	0.792404	chr22	36763775	0.1010533408397714	chr22:36763775:T:C
chr22:36764577	['C', 'T']	19959	15305.766860406857	2111.426172522655	0.0003796906036314	0.0103612916419934	0.036645103405123	0.970768	0.970768	chr22	36764577	0.0128845480101408	chr22:36764577:C:T
chr22:36767036	['C', 'T']	19959	11959.79765484065	1591.9116564177052	0.0031586197678288	0.0111200333589269	0.2840476881567287	0.776377	0.776377	chr22	36767036	0.109927338972804	chr22:36767036:C:T
chr22:36767285	['C', 'T']	19959	26574.32011828388	3665.4466957280497	0.0077633872912614	0.010710576837621	0.7248337236135031	0.468563	0.468563	chr22	36767285	0.3292320083772391	chr22:36767285:C:T
chr22:36767682	['A', 'G']	19959	1814.0908908708288	264.96460024913847	0.0114284182185433	0.0241506255715394	0.4732141693261678	0.636066	0.636066	chr22	36767682	0.1964978183945817	chr22:36767682:A:G
chr22:36769757	['G', 'A']	19959	1818.2733012627784	270.2709537921084	0.013570438587725	0.0241139568759375	0.5627628289103602	0.573603	0.573603	chr22	36769757	0.2413885859315419	chr22:36769757:G:A
chr22:36769773	['T', 'C']	19959	1819.6381816359265	269.05878877287245	0.0125912983394535	0.0240944774169754	0.5225802627527641	0.601272	0.601272	chr22	36769773	0.2209290198841328	chr22:36769773:T:C
chr22:36769859	['T', 'C']	19959	29044.82089701829	3932.732678426389	0.0019552419792567	0.0113478523428296	0.1723006186710022	0.863203	0.863203	chr22	36769859	0.0638870589632577	chr22:36769859:T:C
chr22:36770413	['C', 'T']	19959	26569.33119551057	3670.525491675849	0.0080899982628581	0.0107072445322847	0.755563043177447	0.44992	0.44992	chr22	36770413	0.3468647009962888	chr22:36770413:C:T
chr22:36770630	['C', 'T']	19959	26577.66322593576	3669.064606866326	0.0079890673381695	0.0107082336208295	0.7460677102364741	0.455635	0.455635	chr22	36770630	0.3413829226020697	chr22:36770630:C:T
chr22:36771302	['A', 'G']	19959	26550.99082982562	3675.188828704692	0.0090919739402135	0.0107091464627279	0.848991464619259	0.395896	0.395896	chr22	36771302	0.4024188861909716	chr22:36771302:A:G
chr22:36772594	['A', 'G']	19959	26688.337158031867	3679.47170300425	0.0074390987412686	0.0107288670245028	0.6933722567610445	0.488084	0.488084	chr22	36772594	0.3115054288228946	chr22:36772594:A:G
chr22:36772681	['C', 'T']	19959	26099.61532294433	3623.936299812636	0.0095694645403331	0.0106110540707252	0.9018392024534356	0.367153	0.367153	chr22	36772681	0.4351529188299299	chr22:36772681:C:T
chr22:36774776	['C', 'T']	19959	26101.5387892152	3614.5534291497306	0.0085454915274206	0.0106156294423769	0.8049915055726748	0.420834	0.420834	chr22	36774776	0.3758891799382499	chr22:36774776:C:T
chr22:36774856	['T', 'C']	19959	470.2356007819941	72.0149112671149	0.0091661127284373	0.0471554206224254	0.1943808921105941	0.84588	0.84588	chr22	36774856	0.0726912433845003	chr22:36774856:T:C
chr22:36774871	['C', 'T']	19959	10438.18385043356	1392.7516904504027	0.0038088386094036	0.0116725070916174	0.3263085281943337	0.744194	0.744194	chr22	36774871	0.1283138357622081	chr22:36774871:C:T
chr22:36774933	['C', 'T']	19959	10206.556880825898	1364.1516869603322	0.0035594953541204	0.0117589355918779	0.3027055745231782	0.762117	0.762117	chr22	36774933	0.1179783507682396	chr22:36774933:C:T
chr22:36775567	['A', 'G']	19959	4539.227427597956	610.642329360272	0.007475985791633	0.0163715061158154	0.456646183848105	0.64793	0.64793	chr22	36775567	0.1884719111909189	chr22:36775567:A:G
chr22:36776377	['A', 'G']	19959	773.1162056524354	95.83336601127758	0.0068307856642472	0.0365628718389337	0.1868230070749944	0.851801	0.851801	chr22	36776377	0.0696618544075775	chr22:36776377:A:G
chr22:36777041	['A', 'G']	19959	26576.98947526688	3657.852346631256	0.0069171777795871	0.0107183788117745	0.6453567186847682	0.518703	0.518703	chr22	36777041	0.2850812401890292	chr22:36777041:A:G
chr22:36780155	['C', 'T']	19959	26510.98481659651	3649.8736575492367	0.0068262477264469	0.0107095611021508	0.6373975237020751	0.523873	0.523873	chr22	36780155	0.2807739841693076	chr22:36780155:C:T
chr22:36781146	['A', 'G']	19959	26547.0	3651.834118075672	0.006536293801737	0.0107195722579367	0.6097532293695368	0.542032	0.542032	chr22	36781146	0.2659750732158917	chr22:36781146:A:G
chr22:36781594	['T', 'C']	19959	26588.996542393263	3658.554705237962	0.0067644795794182	0.0107256233489612	0.6306840506452613	0.528254	0.528254	chr22	36781594	0.2771572057354681	chr22:36781594:T:C
chr22:36781834	['C', 'T']	19959	526.0	47.50008874248977	-0.0353374405890572	0.0443743129414913	-0.7963490192096171	0.425839	0.425839	chr22	36781834	0.3707545666901574	chr22:36781834:C:T
chr22:36783502	['G', 'C']	19959	26600.332748772424	3646.508906618038	0.0052604761282821	0.0107266619975908	0.4904112881960505	0.623848	0.623848	chr22	36783502	0.2049212128857987	chr22:36783502:G:C
chr22:36784140	['G', 'A']	19959	526.0	47.24334914505274	-0.0352745924407448	0.0443718616835634	-0.7949766158631008	0.426637	0.426637	chr22	36784140	0.3699414831598565	chr22:36784140:G:A
chr22:36785544	['C', 'T']	19959	9371.28668805132	1306.621124893482	0.0102031552643922	0.0120976664577808	0.8433986256770954	0.399016	0.399016	chr22	36785544	0.3990096893448517	chr22:36785544:C:T
chr22:36788174	['C', 'T']	19959	1046.0524100611285	107.7624142596361	-0.0252543986923854	0.031745365176126	-0.7955302625209013	0.426315	0.426315	chr22	36788174	0.3702693863239644	chr22:36788174:C:T
chr22:36794301	['C', 'T']	19959	944.2838670876558	81.538875470914	-0.0398683328472465	0.0332497765734707	-1.1990556615967336	0.230521	0.230521	chr22	36794301	0.6372895051173173	chr22:36794301:C:T
chr22:36795374	['A', 'G']	19959	10073.037491855048	1309.0357130401587	-0.0003760191137409	0.0117869404406808	-0.0319013331435207	0.974551	0.974551	chr22	36795374	0.0111954285432627	chr22:36795374:A:G
chr22:36796955	['A', 'G']	19959	16201.623490504586	2186.3644893290984	-0.0015944157695827	0.0103197827996482	-0.1545009038016819	0.877216	0.877216	chr22	36796955	0.0568934555987788	chr22:36796955:A:G
chr22:36797375	['T', 'G']	19959	19145.95926445536	2522.95250061361	-0.0094762285251184	0.0102460448601275	-0.9248669759386972	0.355046	0.355046	chr22	36797375	0.4497153758126258	chr22:36797375:T:G
chr22:36797942	['C', 'A']	19959	6074.521750025058	735.8545404522027	-0.0130884786604336	0.0144129710807111	-0.9081041366932324	0.363834	0.363834	chr22	36797942	0.4390967188997284	chr22:36797942:C:A
chr22:36798672	['A', 'C']	19959	39188.0	5300.232179049589	0.0060863901523188	0.0378759648770852	0.1606926760036441	0.872337	0.872337	chr22	36798672	0.0593157066196129	chr22:36798672:A:C
chr22:36798723	['A', 'C']	19959	16449.824180779637	2098.722623117522	-0.009341598107497	0.0102332751938587	-0.9128649362525936	0.361325	0.361325	chr22	36798723	0.4421019886494435	chr22:36798723:A:C
chr22:36798840	['A', 'G']	19959	16419.0	2097.203254649221	-0.0090580685695443	0.010238263830778	-0.8847270122414861	0.376315	0.376315	chr22	36798840	0.4244484702600087	chr22:36798840:A:G
chr22:36798856	['T', 'C']	19959	16401.643533597235	2096.883915541416	-0.0088838654719828	0.0102375443724037	-0.8677730858906089	0.385529	0.385529	chr22	36798856	0.4139429481804059	chr22:36798856:T:C
chr22:36798957	['G', 'C']	19959	16282.815813207735	2103.5923657456046	-0.0067045401417647	0.0102568710544031	-0.6536632961654106	0.513336	0.513336	chr22	36798957	0.2895982778138286	chr22:36798957:G:C
chr22:36799000	['C', 'T']	19959	1368.0	187.99742078361032	0.0170656101167359	0.0280383250650413	0.6086529804169231	0.542761	0.542761	chr22	36799000	0.2653913660478563	chr22:36799000:C:T
chr22:36799210	['G', 'A']	19959	16307.81706583826	2095.376703804457	-0.007730747579197	0.0102481881621015	-0.7543526189132497	0.450646	0.450646	chr22	36799210	0.3461644794419217	chr22:36799210:G:A
chr22:36799213	['C', 'A']	19959	16308.81711594348	2096.251961436112	-0.0076803322259847	0.010248514074184	-0.7494093456271297	0.453619	0.453619	chr22	36799213	0.3433087631487848	chr22:36799213:C:A
chr22:36799312	['G', 'T']	19959	16309.085646988073	2097.5378872244846	-0.0076165206812116	0.010248908328539	-0.7431543377164116	0.457397	0.457397	chr22	36799312	0.339706688193893	chr22:36799312:G:T
chr22:36799412	['G', 'A']	19959	654.0	89.45653745026529	0.001159125550763	0.039799477481167	0.0291241399164475	0.976766	0.976766	chr22	36799412	0.0102094660465634	chr22:36799412:G:A
chr22:36799586	['C', 'G']	19959	16308.81711594348	2100.2738007154976	-0.0073371846725907	0.010246449813893	-0.7160709129363381	0.473956	0.473956	chr22	36799586	0.3242619744528606	chr22:36799586:C:G
chr22:36799849	['C', 'T']	19959	16281.078630850956	2095.448287483752	-0.0072164065424228	0.0102554671923804	-0.7036643389376187	0.48165	0.48165	chr22	36799849	0.3172684353778162	chr22:36799849:C:T
chr22:36799853	['C', 'T']	19959	16280.894301608778	2096.8928672058746	-0.0070039892182206	0.0102565673668671	-0.6828784882597589	0.494692	0.494692	chr22	36799853	0.3056651128497831	chr22:36799853:C:T
chr22:36800404	['T', 'C']	19959	31995.37433614879	4282.331546956005	-0.0054519054402699	0.0128785902776869	-0.4233309176483201	0.672058	0.672058	chr22	36800404	0.1725932448137578	chr22:36800404:T:C
chr22:36800636	['C', 'T']	19959	14686.1507117081	1893.378115608028	-0.0056641694599738	0.0104568372848545	-0.541671377843632	0.588051	0.588051	chr22	36800636	0.230585007158405	chr22:36800636:C:T
chr22:36800827	['G', 'A']	19959	15035.753331997195	1914.2343980437388	-0.0077635333278142	0.0104101445084684	-0.74576614392805	0.455817	0.455817	chr22	36800827	0.3412094815503041	chr22:36800827:G:A
chr22:36801288	['G', 'A']	19959	13600.77004811548	1776.1851877038696	-0.0061433782901493	0.0106843967107565	-0.5749859778198355	0.565307	0.565307	chr22	36801288	0.2477156367890388	chr22:36801288:G:A
chr22:36801486	['G', 'A']	19959	13606.36343137746	1778.4476552811038	-0.005983042287975	0.0106821796128467	-0.5600956457219309	0.57542	0.57542	chr22	36801486	0.2400150473141535	chr22:36801486:G:A
chr22:36802215	['T', 'G']	19959	13627.682783846078	1773.2929724568914	-0.0067624780750723	0.0106760849379563	-0.6334230304809482	0.526465	0.526465	chr22	36802215	0.2786304959165239	chr22:36802215:T:G
chr22:36802339	['G', 'A']	19959	13617.822898390896	1774.7083636568348	-0.0065235711249084	0.0106809413263511	-0.6107674338416262	0.541361	0.541361	chr22	36802339	0.2665130342967154	chr22:36802339:G:A
chr22:36802357	['C', 'T']	19959	16022.238606166962	2231.0824040676976	0.0017407889644304	0.0103028253037123	0.1689622907420525	0.865828	0.865828	chr22	36802357	0.0625683736523768	chr22:36802357:C:T
chr22:36802404	['T', 'C']	19959	13620.506667335068	1774.3647428071954	-0.0065978598544878	0.0106802822257204	-0.6177608152150443	0.53674	0.53674	chr22	36802404	0.2702360381544533	chr22:36802404:T:C
chr22:36802665	['G', 'A']	19959	11820.359193095148	1539.1458803192186	-0.0057085825824598	0.0110761740159219	-0.5153930025163704	0.606284	0.606284	chr22	36802665	0.2173238927635472	chr22:36802665:G:A
chr22:36802832	['C', 'T']	19959	13607.408840332766	1771.9217327884433	-0.0067590986915547	0.0106791825937567	-0.6329228508094126	0.526791	0.526791	chr22	36802832	0.2783616533832335	chr22:36802832:C:T
chr22:36802978	['C', 'T']	19959	3501.052473312284	451.0120520515607	0.0008247735616449	0.0181840659431489	0.0453569385539818	0.963823	0.963823	chr22	36802978	0.0160027142104689	chr22:36802978:C:T
chr22:36803549	['T', 'C']	19959	39224.0	5315.780400977652	0.021420193715879	0.0386791246561839	0.5537921011988172	0.579727	0.579727	chr22	36803549	0.2367764724807946	chr22:36803549:T:C
chr22:36803903	['T', 'C']	19959	13612.410093214394	1780.3188852440514	-0.0059381678817884	0.0106805598923131	-0.5559790817766216	0.578231	0.578231	chr22	36803903	0.2378986287358533	chr22:36803903:T:C
chr22:36804090	['G', 'A']	19959	5063.253682733741	693.9388299644386	0.0057907666207041	0.0153158028373133	0.3780909614869363	0.705367	0.705367	chr22	36804090	0.1515848622941972	chr22:36804090:G:A
chr22:36804791	['G', 'A']	19959	12872.5146351243	1778.9358181505968	0.0031068313038124	0.010810754240857	0.2873833993997242	0.773822	0.773822	chr22	36804791	0.1113589273121346	chr22:36804791:G:A
chr22:36805406	['A', 'G']	19959	13611.409842638066	1772.6723997319918	-0.0064880478995736	0.0106695751958087	-0.6080886802430776	0.543136	0.543136	chr22	36805406	0.2650914104587207	chr22:36805406:A:G
chr22:36805773	['C', 'T']	19959	4999.500977100766	662.589086399247	-0.0009611973301775	0.0154318555048758	-0.0622865688363846	0.950335	0.950335	chr22	36805773	0.0221232757579732	chr22:36805773:C:T
chr22:36805847	['T', 'C']	19959	16055.435366648291	2238.212747882219	0.0018237972245529	0.0102860409940086	0.1773079871658374	0.859268	0.859268	chr22	36805847	0.0658713614673794	chr22:36805847:T:C
chr22:36806135	['T', 'C']	19959	13606.681731636436	1775.614672469706	-0.0060211542622422	0.0106746630072372	-0.5640603603279976	0.572719	0.572719	chr22	36806135	0.2420584088924662	chr22:36806135:T:C
chr22:36806275	['T', 'C']	19959	12369.056402286176	1583.179157427065	-0.0080860002804891	0.0109306622439447	-0.7397539234156301	0.459458	0.459458	chr22	36806275	0.3377541822145605	chr22:36806275:T:C
chr22:36806504	['C', 'T']	19959	16008.802084377192	2220.098009447809	0.000808922908769	0.0102896609783458	0.0786151176867137	0.93734	0.93734	chr22	36806504	0.0281028495174132	chr22:36806504:C:T
chr22:36806787	['G', 'A']	19959	13395.684640440992	1804.621878807149	-0.0022767620527027	0.0106957790396534	-0.2128654719082968	0.831434	0.831434	chr22	36806787	0.0801722197739153	chr22:36806787:G:A
chr22:36807253	['G', 'A']	19959	7291.365317166049	1007.36742869365	0.0042757733590419	0.0131452138483254	0.3252722556192267	0.744978	0.744978	chr22	36807253	0.1278565522445628	chr22:36807253:G:A
chr22:36808021	['G', 'A']	19959	778.0	102.80157533135991	0.0125924491191782	0.036848953592568	0.3417315253619021	0.732557	0.732557	chr22	36808021	0.1351585773597055	chr22:36808021:G:A
chr22:36809106	['G', 'A']	19959	8319.500977296646	1091.3908045788403	-0.0018722458519689	0.0124748762521616	-0.1500813165697367	0.880702	0.880702	chr22	36809106	0.0551710174095059	chr22:36809106:G:A
chr22:36809430	['TATA', 'T']	19959	4511.452071954703	585.2399348216785	-0.0053715621002301	0.0158923144784435	-0.337997470885448	0.735369	0.735369	chr22	36809430	0.1334946820721453	chr22:36809430:TATA:T
chr22:36810118	['T', 'C']	19959	34829.490103723	4712.861074343525	0.0059628604062729	0.0151667213606802	0.3931542133906176	0.69421	0.69421	chr22	36810118	0.1585091346669993	chr22:36810118:T:C
chr22:36810248	['C', 'T']	19959	7415.0	966.0769107034522	-0.004415402607717	0.012933287497146	-0.341398318771725	0.732807	0.732807	chr22	36810248	0.1350103908046527	chr22:36810248:C:T
chr22:36810827	['C', 'T']	19959	2708.1356849383706	341.9475284986539	0.0030382295644248	0.020423397514902	0.1487622009123602	0.881743	0.881743	chr22	36810827	0.0546579794330165	chr22:36810827:C:T
chr22:36811034	['G', 'A']	19959	642.0	94.38208807100204	0.0174789905404631	0.0402609646602919	0.4341423681212025	0.66419	0.66419	chr22	36811034	0.1777076673969416	chr22:36811034:G:A
chr22:36811136	['G', 'C']	19959	29451.95124517713	4029.2460602653096	0.002813792022832	0.0116062046062637	0.2424386023070383	0.808443	0.808443	chr22	36811136	0.09235059500078	chr22:36811136:G:C
chr22:36812105	['G', 'T']	19959	29373.943428371	3958.0265646086905	0.0026715612699373	0.0115129387645425	0.2320485954607221	0.816503	0.816503	chr22	36812105	0.0880422152371083	chr22:36812105:G:T
chr22:36812604	['G', 'A']	19959	4570.687011425135	578.3247744012658	-0.0090441316211718	0.0157928540845912	-0.5726723980813556	0.566873	0.566873	chr22	36812604	0.2465142278392625	chr22:36812604:G:A
chr22:36812616	['A', 'C']	19959	4890.695408060958	655.5556346006719	0.0065896099438318	0.0156972576190828	0.4197937056101409	0.674641	0.674641	chr22	36812616	0.1709272689388685	chr22:36812616:A:C
chr22:36812657	['A', 'AT']	19959	33306.33747557248	4494.20833168996	-0.0069420308454297	0.0138491877811839	-0.5012590597451123	0.616194	0.616194	chr22	36812657	0.210282534807747	chr22:36812657:A:AT
chr22:36812742	['A', 'G']	19959	38182.91306744162	5150.341715280903	-0.0047524905902495	0.0248630449020411	-0.1911467645646023	0.848413	0.848413	chr22	36812742	0.0713926855291087	chr22:36812742:A:G
chr22:36812762	['T', 'C']	19959	38179.0	5149.56667206743	-0.004827505679517	0.0248376415310488	-0.1943624829870541	0.845894	0.845894	chr22	36812762	0.0726840555180987	chr22:36812762:T:C
chr22:36812908	['A', 'G']	19959	38183.0	5150.477731505855	-0.0046012352010378	0.0248629900958142	-0.185063630050371	0.853181	0.853181	chr22	36812908	0.0689588246795185	chr22:36812908:A:G
chr22:36813403	['C', 'T']	19959	29080.914065240264	3919.65780673187	0.0024172017196122	0.0114034580072314	0.211970940576046	0.832132	0.832132	chr22	36813403	0.0798077766846031	chr22:36813403:C:T
chr22:36813933	['C', 'T']	19959	11650.08590617482	1528.586124513086	-0.0037416699635811	0.011165914989334	-0.3350974789934661	0.737555	0.737555	chr22	36813933	0.1322055884943726	chr22:36813933:C:T
chr22:36814425	['G', 'A']	19959	6584.659818610012	809.3821200534644	-0.0085634603991901	0.0138208371809899	-0.6196050417965161	0.535525	0.535525	chr22	36814425	0.2712202501194912	chr22:36814425:G:A
chr22:36814612	['T', 'C']	19959	21011.158147925435	2851.8174598341075	0.001551630290181	0.0101072800987023	0.1535161067100832	0.877993	0.877993	chr22	36814612	0.0565089465921799	chr22:36814612:T:C
chr22:36814633	['T', 'C']	19959	11480.1503733026	1636.8055672985336	0.0153275472689085	0.0112788673794051	1.358961565316043	0.174174	0.174174	chr22	36814633	0.7590166742380816	chr22:36814633:T:C
chr22:36816042	['ATT', 'A']	19959	24243.5717128172	3323.0043669977263	0.0016782790511232	0.0119306009169789	0.1406701190327113	0.888132	0.888132	chr22	36816042	0.0515224817312498	chr22:36816042:ATT:A
chr22:36816110	['C', 'T']	19959	15250.292242934454	2075.177668353983	0.0010254461632474	0.0104444248949512	0.0981811994017195	0.921789	0.921789	chr22	36816110	0.0353684787541378	chr22:36816110:C:T
chr22:36817342	['T', 'C']	19959	13732.752192432974	1935.518707548527	0.0106186795327337	0.0106947922779891	0.9928831955519042	0.320779	0.320779	chr22	36817342	0.4937940708200523	chr22:36817342:T:C
chr22:36818135	['C', 'A']	19959	3633.0	514.6627816292255	0.0111253768410893	0.0175494706398377	0.6339437279569267	0.526125	0.526125	chr22	36818135	0.2789110612439212	chr22:36818135:C:A
chr22:36818136	['T', 'C']	19959	3633.182032267762	514.7846806458832	0.0111384898447985	0.01754955709293	0.6346878035620502	0.525639	0.525639	chr22	36818136	0.2793124195966073	chr22:36818136:T:C
chr22:36818391	['G', 'A']	19959	22027.207245578	2920.830035662896	-0.0082551709934932	0.0102616135469809	-0.8044710469458316	0.421135	0.421135	chr22	36818391	0.3755786634118178	chr22:36818391:G:A
chr22:36818677	['C', 'T']	19959	10450.094312202456	1398.830395079077	-0.0016656767968501	0.0116685636859787	-0.1427490856352534	0.88649	0.88649	chr22	36818677	0.0523261590696218	chr22:36818677:C:T
chr22:36821128	['C', 'T']	19959	24152.42020343739	3276.762443207877	0.0016184132906634	0.0104639498172593	0.15466562043274	0.877086	0.877086	chr22	36821128	0.0569578211216486	chr22:36821128:C:T
chr22:36825539	['T', 'C']	19959	1516.2279013830423	209.9466073296857	0.0027522837546827	0.0264690585729866	0.1039811728510654	0.917185	0.917185	chr22	36825539	0.0375430565047872	chr22:36825539:T:C
chr22:36825758	['T', 'G']	19959	1163.1748346361996	146.2497084815737	0.0019274590834722	0.0302942094406475	0.063624670161754	0.94927	0.94927	chr22	36825758	0.0226102440189403	chr22:36825758:T:G
chr22:36825816	['G', 'A']	19959	4343.217606974647	509.2516230520994	-0.0232265871715041	0.0162132427487544	-1.4325688902233058	0.151997	0.151997	chr22	36825816	0.8181649837414333	chr22:36825816:G:A
chr22:36825915	['A', 'G']	19959	1161.1163501528283	146.11872458768775	0.0018666620017334	0.0303184382634469	0.0615685407511242	0.950907	0.950907	chr22	36825915	0.0218619555776451	chr22:36825915:A:G
chr22:36826192	['C', 'A']	19959	1161.1745339747445	145.85184672944632	0.0015627166496665	0.0303175585170193	0.0515449371950347	0.958892	0.958892	chr22	36826192	0.0182303046597159	chr22:36826192:C:A
chr22:36826885	['G', 'A']	19959	23943.59711292668	3318.9653983292105	0.0071481752430458	0.0104362210293041	0.6849390428752226	0.49339	0.49339	chr22	36826885	0.3068096570125374	chr22:36826885:G:A
chr22:36827391	['C', 'T']	19959	20999.469172932328	2882.15608952799	0.0014135794398002	0.01022028988347	0.1383110905774336	0.889996	0.889996	chr22	36827391	0.0506119452447854	chr22:36827391:C:T
chr22:36827622	['T', 'C']	19959	1163.0	147.83286276744903	0.00288375145737	0.0302967638028728	0.095183481514175	0.92417	0.92417	chr22	36827622	0.0342481334649257	chr22:36827622:T:C
chr22:36827630	['A', 'G']	19959	1163.1165505837553	147.79104524678985	0.0028475923391301	0.0302967729216122	0.0939899555143333	0.925118	0.925118	chr22	36827630	0.0338028689037447	chr22:36827630:A:G
chr22:36827888	['G', 'T']	19959	1158.0580218458765	147.02437324424503	0.0027002158008656	0.030352391473799	0.0889622092281121	0.929113	0.929113	chr22	36827888	0.0319314633023401	chr22:36827888:G:T
chr22:36828117	['A', 'G']	19959	20320.12665396953	2797.092349382762	0.0036834908491993	0.01022543003042	0.3602284537903261	0.71868	0.71868	chr22	36828117	0.1434644408681664	chr22:36828117:A:G
chr22:36828288	['T', 'C']	19959	1175.0	150.05682264009005	0.0032322245401894	0.0301272176331042	0.1072858628882432	0.914563	0.914563	chr22	36828288	0.0387863726260908	chr22:36828288:T:C
chr22:36828314	['C', 'G']	19959	1176.0	148.79327394204176	0.0022698957166411	0.0301150865749066	0.0753740392210102	0.939918	0.939918	chr22	36828314	0.0269100333161547	chr22:36828314:C:G
chr22:36828826	['A', 'G']	19959	1175.0	150.05682264009005	0.0032322245401894	0.0301272176331042	0.1072858628882432	0.914563	0.914563	chr22	36828826	0.0387863726260908	chr22:36828826:A:G
chr22:36829056	['T', 'C']	19959	1174.76516594806	150.13767037773073	0.0034580503522099	0.0301390125844142	0.1147366836429884	0.908655	0.908655	chr22	36829056	0.0416009793048111	chr22:36829056:T:C
chr22:36829244	['G', 'A']	19959	32062.0	4402.326430290158	0.0101242263455009	0.0128823205350278	0.7859008257070301	0.431935	0.431935	chr22	36829244	0.3645816033361455	chr22:36829244:G:A
chr22:36830165	['G', 'A']	19959	1175.0	150.05682264009005	0.0032322245401894	0.0301272176331042	0.1072858628882432	0.914563	0.914563	chr22	36830165	0.0387863726260908	chr22:36830165:G:A
chr22:36831903	['T', 'C']	19959	39213.92944831387	5311.68125582897	0.0021187066912469	0.0382900976200541	0.0553330187943226	0.955874	0.955874	chr22	36831903	0.0195993511455888	chr22:36831903:T:C
chr22:36831939	['A', 'G']	19959	3501.52630787733	534.2786910832432	0.0229732341301092	0.0178212405194455	1.2890928723531945	0.197381	0.197381	chr22	36831939	0.7046946550721312	chr22:36831939:A:G
chr22:36832234	['A', 'G']	19959	34342.882686043595	4758.185798712564	0.0212528129630761	0.014928472476455	1.423642840658737	0.154566	0.154566	chr22	36832234	0.8108860319979727	chr22:36832234:A:G
chr22:36833414	['A', 'G']	19959	2640.264568822969	354.8199912228496	0.0037250043768996	0.0203748347472608	0.1828237835107063	0.854938	0.854938	chr22	36833414	0.0680653791129956	chr22:36833414:A:G
chr22:36833853	['A', 'C']	19959	19324.713984962404	2666.149617108474	0.0043973626038093	0.0102280251425053	0.429932713553359	0.667249	0.667249	chr22	36833853	0.1757120684131521	chr22:36833853:A:C
chr22:36834165	['G', 'A']	19959	23088.94091114118	3155.8152886453745	0.0026915255286838	0.0103076212955979	0.2611199472213137	0.794003	0.794003	chr22	36834165	0.100177856664863	chr22:36834165:G:A
chr22:36836925	['T', 'A']	19959	3482.744949621534	538.4879479574824	0.0247544112165155	0.0178835887760295	1.3841970717698124	0.166314	0.166314	chr22	36836925	0.779071191148293	chr22:36836925:T:A
chr22:36837269	['C', 'G']	19959	5936.297424591643	829.7836448010368	0.0050848109595913	0.014159028318651	0.3591214626566841	0.719508	0.719508	chr22	36837269	0.1429643729066116	chr22:36837269:C:G
chr22:36838569	['C', 'T']	19959	13396.02706359946	1826.0605819559155	0.0028581633375754	0.0107635392977911	0.2655412182275387	0.790595	0.790595	chr22	36838569	0.1020459366149506	chr22:36838569:C:T
chr22:36838743	['C', 'T']	19959	13402.34298742296	1825.2997294907968	0.0025820626900156	0.0107617823983537	0.2399289071678895	0.810388	0.810388	chr22	36838743	0.0913069985120012	chr22:36838743:C:T
chr22:36839306	['A', 'G']	19959	9360.697846061154	1344.2617571767828	0.0097900057451729	0.0119072343449339	0.8221897261422605	0.410979	0.410979	chr22	36839306	0.3861803689198561	chr22:36839306:A:G
chr22:36839589	['G', 'A']	19959	17837.255864073777	2428.40439608836	0.0013584691641138	0.0102421057377744	0.132635729301601	0.894483	0.894483	chr22	36839589	0.0484279089550211	chr22:36839589:G:A
chr22:36840279	['T', 'A']	19959	3385.0	522.5516488782557	0.0248919657625232	0.0181272148572549	1.37318203367358	0.169711	0.169711	chr22	36840279	0.7702900075086256	chr22:36840279:T:A
chr22:36840584	['G', 'T']	19959	30304.59171093515	4089.682746576904	-0.0015775436046617	0.0119366201514528	-0.1321599904031249	0.894859	0.894859	chr22	36840584	0.0482453896517251	chr22:36840584:G:T
chr22:36841148	['T', 'G']	19959	5127.798416198877	734.7128229875494	0.0134161594572468	0.0150224239174046	0.8930755469963263	0.371827	0.371827	chr22	36841148	0.4296590773794388	chr22:36841148:T:G
chr22:36841337	['G', 'T']	19959	3372.0	520.3310331482431	0.0249774683257746	0.0181519609236942	1.3760203886936984	0.168831	0.168831	chr22	36841337	0.7725478071603441	chr22:36841337:G:T
chr22:36841574	['A', 'G']	19959	8634.865260309665	1242.467674780683	0.0111540903594073	0.0122703088339238	0.9090309388602752	0.363345	0.363345	chr22	36841574	0.439680811767268	chr22:36841574:A:G
chr22:36841742	['T', 'C']	19959	3384.5087191822004	519.7314566760119	0.023975382544791	0.0181176201515839	1.323318534343758	0.185745	0.185745	chr22	36841742	0.7310828680203388	chr22:36841742:T:C
chr22:36842039	['G', 'A']	19959	30773.16727637184	4218.890722977476	0.0050342023417178	0.0121748464290904	0.4134920609502878	0.679251	0.679251	chr22	36842039	0.167969713536995	chr22:36842039:G:A
chr22:36842365	['C', 'T']	19959	30862.18511651215	4221.015320872552	0.0036416742788914	0.0122190906755154	0.2980315291536906	0.765682	0.765682	chr22	36842365	0.115951562377865	chr22:36842365:C:T
chr22:36843509	['G', 'A']	19959	21787.458053523107	2996.588460849278	0.0035760925657463	0.0102281799345991	0.3496313702547799	0.726619	0.726619	chr22	36843509	0.1386932501737283	chr22:36843509:G:A
chr22:36843755	['A', 'G']	19959	419.0209940875839	49.59658167492149	-0.0070127356372419	0.0494505855619232	-0.1418129948827478	0.887229	0.887229	chr22	36843755	0.0519642712613533	chr22:36843755:A:G
chr22:36843871	['G', 'A']	19959	4578.688214070957	508.7623428843106	-0.0275789162886499	0.0161917524151888	-1.7032693918157518	0.0885332	0.0885332	chr22	36843871	1.0528938380821298	chr22:36843871:G:A
chr22:36845745	['C', 'A']	19959	15410.632686814011	2080.7885355845256	0.0017053018134671	0.010447377655987	0.1632277371049103	0.870341	0.870341	chr22	36845745	0.0603105572632101	chr22:36845745:C:A
chr22:36845851	['C', 'T']	19959	15439.86789616117	2098.578652025546	0.0028858158978858	0.0104477346845255	0.27621450821872	0.782386	0.782386	chr22	36845851	0.1065789294080126	chr22:36845851:C:T
chr22:36846270	['A', 'G']	19959	5820.583253996092	654.9377502900805	-0.0272119881993145	0.0144948424568592	-1.8773566032404423	0.0604838	0.0604838	chr22	36846270	1.218360931343026	chr22:36846270:A:G
chr22:36846280	['G', 'A']	19959	34148.265523981354	4590.545085464749	-0.0095523207481722	0.0143743150053187	-0.664540936012448	0.506352	0.506352	chr22	36846280	0.2955474702955241	chr22:36846280:G:A
chr22:36846433	['T', 'C']	19959	20042.03328153977	2765.481822445432	0.008382467314824	0.0101524072705107	0.8256630266569566	0.409005	0.409005	chr22	36846433	0.3882713828016152	chr22:36846433:T:C
chr22:36846582	['T', 'C']	19959	38925.9502956208	5258.434655516665	-0.0098840803774357	0.032371543417429	-0.305332379429091	0.760116	0.760116	chr22	36846582	0.1191201257249416	chr22:36846582:T:C
chr22:36847177	['T', 'C']	19959	39203.92844615924	5310.13024531564	-0.0036239921836636	0.0381679659313229	-0.0949485280453372	0.924357	0.924357	chr22	36847177	0.0341602655913237	chr22:36847177:T:C
chr22:36848197	['A', 'T']	19959	21769.0	3004.1566860356	0.0080808540142393	0.0101727832722208	0.7943601861946628	0.426995	0.426995	chr22	36848197	0.3695772104202294	chr22:36848197:A:T
chr22:36848245	['A', 'G']	19959	26141.92934455803	3597.466498271665	0.0067134169365372	0.0107068531919847	0.6270205462014771	0.530653	0.530653	chr22	36848245	0.2751893761817362	chr22:36848245:A:G
chr22:36848407	['A', 'G']	19959	5402.812086590499	701.3991006966806	-0.0122575873043979	0.0148083187926982	-0.8277500961447425	0.407822	0.407822	chr22	36848407	0.3895293498651653	chr22:36848407:A:G
chr22:36848514	['G', 'T']	19959	25661.285699969936	3523.163964319842	0.0063707082690419	0.0106137214335046	0.6002332272384134	0.548358	0.548358	chr22	36848514	0.2609358162216168	chr22:36848514:G:T
chr22:36848978	['T', 'C']	19959	27812.847805174464	3873.345450699876	0.0109629762043772	0.0112897672761819	0.9710542242536636	0.331533	0.331533	chr22	36848978	0.4794732364760806	chr22:36848978:T:C
chr22:36849452	['T', 'C']	19959	11528.155183644836	1565.9839056959725	-0.0034920612190426	0.0112631849930103	-0.3100420725762531	0.756532	0.756532	chr22	36849452	0.1211726973440354	chr22:36849452:T:C
chr22:36849662	['T', 'C']	19959	637.6389487938213	65.38266193596931	-0.0270704362207172	0.0403481084208561	-0.6709220650037816	0.502278	0.502278	chr22	36849662	0.2990558437155134	chr22:36849662:T:C
chr22:36850287	['C', 'T']	19959	14309.150781719783	1969.6819718381348	0.0038652497242349	0.0105979442015652	0.3647169347866579	0.715327	0.715327	chr22	36850287	0.1454953822116708	chr22:36850287:C:T
chr22:36850402	['T', 'C']	19959	3661.3668888109432	459.6743128451624	-0.0030239365004599	0.0174591701164872	-0.1732004717454654	0.862496	0.862496	chr22	36850402	0.064242910378695	chr22:36850402:T:C
chr22:36851836	['C', 'A']	19959	8247.239627179795	1219.6979342263785	0.0141109436099425	0.0124032186368069	1.1376840176039402	0.255266	0.255266	chr22	36851836	0.5930070269337681	chr22:36851836:C:A
chr22:36854391	['G', 'T']	19959	15044.522628176215	2219.0822356005665	0.0144092853758574	0.0104005563383203	1.385434096709527	0.165935	0.165935	chr22	36854391	0.7800620003307677	chr22:36854391:G:T
chr22:36854415	['T', 'A']	19959	15044.014983713356	2220.1015157921643	0.014619121034533	0.0104000762781747	1.4056744050245389	0.159836	0.159836	chr22	36854415	0.7963253974843619	chr22:36854415:T:A
chr22:36854729	['G', 'A']	19959	15196.0454522676	2257.938609157055	0.0157449093995172	0.0103854934978811	1.516048265085285	0.129523	0.129523	chr22	36854729	0.8876531050487149	chr22:36854729:G:A
chr22:36854817	['C', 'A']	19959	14638.667184524404	2190.30103369669	0.0159092793670697	0.010451499787994	1.522200611374955	0.127975	0.127975	chr22	36854817	0.8928748617777169	chr22:36854817:C:A
chr22:36855335	['T', 'C']	19959	15103.026810323228	2250.921767283829	0.0155887001833577	0.010379045591827	1.5019396576919428	0.133129	0.133129	chr22	36855335	0.8757273301893584	chr22:36855335:T:C
chr22:36856576	['C', 'A']	19959	14202.423159793558	2037.977765735812	0.0095732033320553	0.0105666974113162	0.9059787518665048	0.364958	0.364958	chr22	36856576	0.4377571120305562	chr22:36856576:C:A
chr22:36857197	['C', 'T']	19959	1427.0	206.50986689203225	0.0148001321093367	0.0273290039769705	0.5415540252329863	0.588132	0.588132	chr22	36857197	0.2305251901858934	chr22:36857197:C:T
chr22:36857341	['T', 'A']	19959	21755.26999398677	3174.7408819266475	0.0174994934722065	0.0101715142719781	1.7204413231190574	0.0853678	0.0853678	chr22	36857341	1.068705910568153	chr22:36857341:T:A
chr22:36857530	['G', 'A']	19959	21756.36021047356	3172.888175571424	0.0173121217795371	0.0101711711880606	1.7020775149137983	0.0887564	0.0887564	chr22	36857530	1.0518003212647449	chr22:36857530:G:A
chr22:36857534	['A', 'G']	19959	21755.17998697199	3173.728834976789	0.0173633293051523	0.0101705341850818	1.7072190102483311	0.0877969	0.0877969	chr22	36857534	1.0565208182244434	chr22:36857534:A:G
chr22:36857941	['G', 'T']	19959	15028.505937766196	2136.9945637163923	0.0090101323266886	0.0104218977369995	0.8645385470153991	0.387303	0.387303	chr22	36857941	0.4119491390108196	chr22:36857941:G:T
chr22:36859193	['C', 'CTCTT']	19959	38261.0	5197.552903603965	0.0029236129053542	0.0252442210651631	0.1158131557241376	0.907802	0.907802	chr22	36859193	0.0420088647876981	chr22:36859193:C:CTCTT
chr22:36859811	['T', 'C']	19959	15678.571077817309	2256.8473725848426	0.0120761156279407	0.0103379479394871	1.168134691587532	0.242766	0.242766	chr22	36859811	0.6148121373922716	chr22:36859811:T:C
chr22:36860309	['G', 'T']	19959	1094.0	146.6169267939262	0.0020937387688099	0.0312634537948599	0.06697080823342	0.946606	0.946606	chr22	36860309	0.0238307471122323	chr22:36860309:G:T
chr22:36860434	['G', 'A']	19959	6920.386920571286	815.2935504954185	-0.0227544814947536	0.0134421120408702	-1.69277576511559	0.0905138	0.0905138	chr22	36860434	1.0432852019334515	chr22:36860434:G:A
chr22:36860804	['G', 'A']	19959	7046.059079975948	827.3944022906368	-0.0222057628679779	0.0133535741059383	-1.6629078246626872	0.0963466	0.0963466	chr22	36860804	1.0161636066680222	chr22:36860804:G:A
chr22:36861670	['C', 'A']	19959	5063.253682733741	711.1651395853013	0.0028863934101187	0.0151748451234168	0.1902090852752508	0.849147	0.849147	chr22	36861670	0.0710171204008275	chr22:36861670:C:A
chr22:36861780	['C', 'T']	19959	14446.171377029465	2061.365439403077	0.0084048323969053	0.0105410589909255	0.7973423167578194	0.425262	0.425262	chr22	36861780	0.3713434226648281	chr22:36861780:C:T
chr22:36861813	['G', 'A']	19959	30960.2047607116	4272.263278609333	0.0039748798371459	0.0120659505504163	0.3294294817915404	0.741835	0.741835	chr22	36861813	0.1296926803788249	chr22:36861813:G:A
chr22:36862771	['A', 'G']	19959	6904.345926445536	1096.0023221327804	0.0259450223022099	0.0133647009231565	1.9413096074043807	0.0522348	0.0522348	chr22	36862771	1.2820400638101488	chr22:36862771:A:G
chr22:36862802	['G', 'A']	19959	11818.0	1666.5437644980673	0.0042265967868673	0.0110629598770225	0.3820493641711481	0.702429	0.702429	chr22	36862802	0.1533975667488974	chr22:36862802:G:A
chr22:36863231	['C', 'T']	19959	8800.763768479079	1081.3463399653106	-0.0172342001661009	0.012209037537827	-1.4115936749890865	0.158085	0.158085	chr22	36863231	0.8011093364326307	chr22:36863231:C:T
chr22:36864180	['GCTGACCTCTGAACCTTGCCCT', 'G']	19959	12172.049263305602	1613.0735505914988	-0.0036459119153584	0.0109978121828656	-0.3315124730933954	0.740261	0.740261	chr22	36864180	0.1306151304380799	chr22:36864180:GCTGACCTCTGAACCTTGCCCT:G
chr22:36864432	['A', 'G']	19959	11224.249461287896	1519.3027965295903	0.0006601654124652	0.0112819101135396	0.0585153937428573	0.953339	0.953339	chr22	36864432	0.0207526401275949	chr22:36864432:A:G
chr22:36864771	['A', 'G']	19959	11222.686861094408	1517.2057087724515	0.0004638031747555	0.0112816986870377	0.0411111116882093	0.967208	0.967208	chr22	36864771	0.0144801199828029	chr22:36864771:A:G
chr22:36867576	['G', 'A']	19959	1593.0798176169958	197.24188523408444	-0.0107933606074539	0.0257069879592069	-0.4198609586071055	0.674592	0.674592	chr22	36867576	0.1709588134232128	chr22:36867576:G:A
chr22:36867664	['C', 'T']	19959	35906.0	4788.180770974141	-0.0202258047918739	0.0168205327241754	-1.2024473376401557	0.229205	0.229205	chr22	36867664	0.6397759126700729	chr22:36867664:C:T
chr22:36867804	['T', 'C']	19959	25267.26595851288	3485.6130904371084	0.0050799392921748	0.0104744075674176	0.4849858342324554	0.627692	0.627692	chr22	36867804	0.2022534064424797	chr22:36867804:T:C
chr22:36868404	['G', 'A']	19959	1594.0	197.5362580686984	-0.0109416903347999	0.025700866922574	-0.4257323446622518	0.670307	0.670307	chr22	36868404	0.173726245255685	chr22:36868404:G:A
chr22:36869019	['C', 'G']	19959	691.0	133.36928937761766	0.0598229956142767	0.0390035256877301	1.5337843069170547	0.125099	0.125099	chr22	36869019	0.9027461618990478	chr22:36869019:C:G
chr22:36869130	['A', 'C']	19959	10360.038131983763	1392.9916246445578	0.0010802369736625	0.0115694726861611	0.0933695945325719	0.925611	0.925611	chr22	36869130	0.0335714928517753	chr22:36869130:A:C
chr22:36869272	['G', 'A']	19959	746.0373784948392	97.0423898130254	-0.0127882246905295	0.0373621543670376	-0.3422774973011683	0.732146	0.732146	chr22	36869272	0.1354023060019586	chr22:36869272:G:A
chr22:36869344	['T', 'C']	19959	10630.66312518793	1412.978916164188	-0.0010338951820128	0.011473314637324	-0.0901130331290167	0.928198	0.928198	chr22	36869344	0.0323593716958076	chr22:36869344:T:C
chr22:36870280	['A', 'G']	19959	21318.13619281455	2942.884499093547	0.0043439689713827	0.010163315890399	0.4274165064067655	0.669081	0.669081	chr22	36870280	0.1745213026752186	chr22:36870280:A:G
chr22:36870937	['A', 'G']	19959	24181.26928281461	3351.662649245928	0.0073301439699593	0.0103157397575301	0.7105786053403033	0.477354	0.477354	chr22	36870937	0.3211594339021595	chr22:36870937:A:G
chr22:36871120	['C', 'A']	19959	1274.0	185.77081112626607	0.011667288561898	0.0285987999781338	0.4079642702077935	0.683304	0.683304	chr22	36871120	0.1653860369491363	chr22:36871120:C:A
chr22:36871901	['C', 'A']	19959	26074.306393426195	3548.096406260468	0.0018661729818865	0.0106021658704776	0.17601808957574	0.860282	0.860282	chr22	36871901	0.0653591639090715	chr22:36871901:C:A
chr22:36872037	['A', 'G']	19959	17246.456376847906	2312.2397199080056	-0.0026875197221491	0.0103111743274754	-0.2606414785353671	0.794372	0.794372	chr22	36872037	0.0999760722415306	chr22:36872037:A:G
chr22:36872215	['C', 'T']	19959	15218.762501252631	1985.8247190398563	-0.007768796719219	0.010478584074495	-0.7413975651661161	0.458461	0.458461	chr22	36872215	0.3386976026443115	chr22:36872215:C:T
chr22:36873292	['G', 'C']	19959	562.1667014396003	96.47021632926256	0.0230672501957043	0.0436846114148672	0.5280406405962399	0.597477	0.597477	chr22	36873292	0.2236788083134502	chr22:36873292:G:C
chr22:36873514	['C', 'T']	19959	37860.89693356048	5162.088638030074	0.0130488965192168	0.0227981256908092	0.5723670750914998	0.56708	0.56708	chr22	36873514	0.2463556693121408	chr22:36873514:C:T
chr22:36873716	['G', 'C']	19959	1566.0784647760297	241.52299371936545	0.0160294695713887	0.0260782186797837	0.6146688839531449	0.53878	0.53878	chr22	36873716	0.2685885340530796	chr22:36873716:G:C
chr22:36873862	['AAC', 'A']	19959	21155.17979555021	2879.805856860057	0.0010175832936438	0.0101466848480246	0.1002872671108833	0.920117	0.920117	chr22	36873862	0.0361569452374368	chr22:36873862:AAC:A
chr22:36873903	['A', 'G']	19959	37861.8969836657	5159.702150061646	0.011689619642769	0.0228023931350794	0.5126488072335507	0.608203	0.608203	chr22	36873903	0.2159514420014354	chr22:36873903:A:G
chr22:36874083	['C', 'T']	19959	21133.11765295385	2881.078887008658	0.0011102837739939	0.0101340892630701	0.1095593047556748	0.91276	0.91276	chr22	36874083	0.0396434003163025	chr22:36874083:C:T
chr22:36874401	['G', 'T']	19959	8805.323511725797	1207.1099366613755	0.0022685940892635	0.0121588529202097	0.1865796143888553	0.851992	0.851992	chr22	36874401	0.0695644831349042	chr22:36874401:G:T
chr22:36874971	['G', 'C']	19959	33860.69651267662	4660.047472736381	0.0126244780841779	0.01404348076184	0.8989564836719214	0.368687	0.368687	chr22	36874971	0.4333421754608763	chr22:36874971:G:C
chr22:36875265	['A', 'G']	19959	15349.307125676489	2039.015241828055	-0.0046256176066327	0.0104596040414352	-0.4422363971244529	0.658323	0.658323	chr22	36875265	0.181560971584829	chr22:36875265:A:G
chr22:36875760	['C', 'T']	19959	8813.883198877586	1211.9151307434054	0.0031399140969134	0.0121593357364089	0.258230726166359	0.796232	0.796232	chr22	36875760	0.0989603724136222	chr22:36875760:C:T
chr22:36875840	['T', 'C']	19959	37878.0	5165.619170611742	0.0135141407500791	0.0228874758847897	0.590460075986805	0.554889	0.554889	chr22	36875840	0.2557938844607523	chr22:36875840:T:C
chr22:36877032	['T', 'TGA']	19959	11971.59885731469	1713.8642608579732	0.012525433472582	0.0110154231772685	1.1370814603318682	0.255518	0.255518	chr22	36877032	0.5925785005182218	chr22:36877032:T:TGA
chr22:36877700	['G', 'A']	19959	9018.711171252444	1250.9567848655615	0.0040722763556764	0.0120637654868785	0.337562625873799	0.735696	0.735696	chr22	36877700	0.1333016052224868	chr22:36877700:G:A
chr22:36877763	['C', 'T']	19959	4144.622970535178	563.5794534928068	-0.0007308090377797	0.0166088381712274	-0.0440012137059511	0.964904	0.964904	chr22	36877763	0.015515893230521	chr22:36877763:C:T
chr22:36878305	['G', 'A']	19959	16233.253319969932	2342.1412490962225	0.0161688823380845	0.0103321220960401	1.5649139826058909	0.117619	0.117619	chr22	36878305	0.9295225173020146	chr22:36878305:G:A
chr22:36878352	['G', 'C']	19959	38550.0	5262.706276930303	0.0192469143805238	0.0278522128001866	0.6910371724718002	0.48955	0.48955	chr22	36878352	0.3102029450965023	chr22:36878352:G:C
chr22:36879284	['ACCT', 'A']	19959	9059.269469780496	1243.262377108132	0.002335270823784	0.0120474763702262	0.1938390042876823	0.846304	0.846304	chr22	36879284	0.0724736064559151	chr22:36879284:ACCT:A
chr22:36879484	['A', 'G']	19959	8957.692828146142	1238.6058148166942	0.0032710979470832	0.012088123130657	0.2706042875082317	0.786698	0.786698	chr22	36879484	0.1041919539240022	chr22:36879484:A:G
chr22:36879718	['T', 'G']	19959	9067.0	1236.5422323016055	0.0013167199140483	0.0120425338129729	0.1093391087372205	0.912935	0.912935	chr22	36879718	0.0395601426696903	chr22:36879718:T:G
chr22:36879862	['C', 'T']	19959	12297.616143902194	1570.820079202594	-0.0129946993803263	0.0110574171768175	-1.1752020541985444	0.239928	0.239928	chr22	36879862	0.6199190661801262	chr22:36879862:C:T
chr22:36880208	['T', 'A']	19959	13931.187941662904	1950.540263760344	0.0086835169060392	0.0106343116547376	0.8165565565469124	0.414192	0.414192	chr22	36880208	0.3827982936352463	chr22:36880208:T:A
chr22:36880243	['C', 'A']	19959	11065.773143438411	1488.5372541836712	-0.0012227875430547	0.0114640479088859	-0.1066628081785119	0.915058	0.915058	chr22	36880243	0.0385513777568941	chr22:36880243:C:A
chr22:36880388	['C', 'T']	19959	16532.691602899708	2355.8745401952783	0.012746471083661	0.0103466194210384	1.2319454852802287	0.217984	0.217984	chr22	36880388	0.6615753823895306	chr22:36880388:C:T
chr22:36880619	['C', 'A']	19959	5579.118115760461	777.4496899750172	0.0011703743944663	0.0146073732449191	0.0801221667197032	0.936141	0.936141	chr22	36880619	0.028658733622877	chr22:36880619:C:A
chr22:36880702	['G', 'A']	19959	2576.3872519543	357.0955479252361	0.0061896822343927	0.0204036849828008	0.3033609977614456	0.761618	0.761618	chr22	36880702	0.1182628004320157	chr22:36880702:G:A
chr22:36881574	['A', 'G']	19959	21659.93743733707	2856.172128958351	-0.0103632977929195	0.0101316231594521	-1.0228664874148292	0.306383	0.306383	chr22	36881574	0.5137353356811298	chr22:36881574:A:G
chr22:36881622	['A', 'C']	19959	21677.43049012729	2872.1430548841668	-0.0090996372396764	0.0101333111562254	-0.8979924823571708	0.3692	0.3692	chr22	36881622	0.4327383076461256	chr22:36881622:A:C
chr22:36881659	['G', 'A']	19959	460.0	40.31965490686565	-0.0457051851014307	0.0470365420635773	-0.971695262794891	0.331214	0.331214	chr22	36881659	0.4798913144166101	chr22:36881659:G:A
chr22:36881802	['C', 'A']	19959	36695.67710577742	4975.117741504974	-0.0006180109449977	0.0184355133600791	-0.0335228497805783	0.973258	0.973258	chr22	36881802	0.0117720177751476	chr22:36881802:C:A
chr22:36883026	['G', 'A']	19959	18575.306732167024	2536.295303314424	0.0001104492644522	0.0101474974536574	0.0108843845447316	0.991316	0.991316	chr22	36883026	0.0037878841821784	chr22:36883026:G:A
chr22:36883930	['A', 'T']	19959	31862.19276444356	4308.798452275749	-0.0034203209206187	0.0125414713368778	-0.27272086573777	0.785071	0.785071	chr22	36883930	0.1050910648931496	chr22:36883930:A:T
chr22:36884074	['TA', 'T']	19959	9262.392212868312	1241.9680366493626	0.0004830042662092	0.0119121731117624	0.040547116103638	0.967657	0.967657	chr22	36884074	0.014278557366419	chr22:36884074:TA:T
chr22:36884340	['CCTGTTGA', 'C']	19959	17999.60731646204	2517.126110624184	0.0087197005541029	0.0101759766118627	0.8568907817592456	0.391516	0.391516	chr22	36884340	0.4072504850243704	chr22:36884340:CCTGTTGA:C
chr22:36886051	['T', 'C']	19959	16728.352543222252	2390.8045773920944	0.0106982496309803	0.0102418580888295	1.044561400694331	0.296238	0.296238	chr22	36886051	0.5283592330133527	chr22:36886051:T:C
chr22:36886631	['C', 'T']	19959	7515.024369452936	1138.2085301546376	0.0115116433511672	0.0129215323852761	0.8908884030105049	0.373	0.373	chr22	36886631	0.4282911681913124	chr22:36886631:C:T
chr22:36888177	['A', 'G']	19959	16993.85143801984	2421.4413396494806	0.009441536696877	0.0102408252833941	0.9219507642794026	0.356565	0.356565	chr22	36888177	0.4478612889028524	chr22:36888177:A:G
chr22:36888574	['G', 'A']	19959	908.0909956406274	141.50786304565554	0.0245072144351318	0.0338615461603678	0.7237476492971109	0.469229	0.469229	chr22	36888574	0.328615154802941	chr22:36888574:G:A
chr22:36889497	['C', 'T']	19959	902.1355983162958	141.30315417776822	0.0247955798046848	0.0340079436596668	0.7291114115227184	0.465942	0.465942	chr22	36889497	0.3316681404937793	chr22:36889497:C:T
chr22:36889852	['G', 'A']	19959	38142.9110632328	5183.61496351974	0.0137931990370313	0.0245205181310402	0.5625166223372217	0.57377	0.57377	chr22	36889852	0.2412621629130639	chr22:36889852:G:A
chr22:36894505	['A', 'T']	19959	6410.963619963921	845.7541785168207	-0.0005332506978264	0.0139651868422818	-0.0381842866729088	0.969541	0.969541	chr22	36894505	0.0134338207294113	chr22:36894505:A:T
chr22:36896390	['G', 'A']	19959	904.1358989777508	140.4051543999046	0.0234857742542354	0.0339345105068159	0.6920911456647698	0.488888	0.488888	chr22	36896390	0.310790622580186	chr22:36896390:G:A
chr22:36896415	['A', 'G']	19959	904.226520998296	140.36350665622294	0.0234264219230703	0.0339344894011636	0.6903425493199554	0.489987	0.489987	chr22	36896415	0.3098154422228327	chr22:36896415:A:G
chr22:36896539	['C', 'T']	19959	1000.2004510147832	113.62136593342493	-0.0059042497850039	0.0325910960988405	-0.1811614364579162	0.856243	0.856243	chr22	36896539	0.0674029659506712	chr22:36896539:C:T
chr22:36897313	['C', 'T']	19959	906.0453953301934	140.32207815429598	0.0230330238803147	0.0339010087533692	0.6794200151352614	0.49688	0.49688	chr22	36897313	0.3037484837625057	chr22:36897313:C:T
chr22:36898538	['C', 'T']	19959	904.0	141.8685185002471	0.0244844529461207	0.0339350489492246	0.721509286247256	0.470605	0.470605	chr22	36898538	0.3273434629209963	chr22:36898538:C:T
chr22:36898910	['G', 'A']	19959	904.0452951197516	141.88919338236116	0.0244887180381951	0.03393507850624	0.721634341694307	0.470528	0.470528	chr22	36898910	0.3274145276380579	chr22:36898910:G:A
chr22:36900087	['A', 'G']	19959	29275.400330727603	4022.824798230852	0.0061100384779243	0.0113814277898953	0.5368428804116223	0.591382	0.591382	chr22	36900087	0.2281318983077729	chr22:36900087:A:G
chr22:36900494	['C', 'T']	19959	1520.0761599358652	152.74619493285417	-0.0254661608519167	0.0263431622798735	-0.966708574367821	0.333701	0.333701	chr22	36900494	0.4766424918953085	chr22:36900494:C:T
chr22:36900630	['G', 'A']	19959	4348.0	607.7470361914304	0.0025491529608704	0.0162732479489874	0.1566468457225862	0.875525	0.875525	chr22	36900630	0.0577314484302964	chr22:36900630:G:A
chr22:36900889	['G', 'A']	19959	17260.59440769693	2446.7505251254133	0.0130275104006235	0.0102389135763358	1.2723528041815633	0.203263	0.203263	chr22	36900889	0.6919416688693577	chr22:36900889:G:A
chr22:36900957	['G', 'A']	19959	6916.69309014381	927.0462512918184	0.0003279714030131	0.0135161478207819	0.0242651536045526	0.980641	0.980641	chr22	36900957	0.0084899531237765	chr22:36900957:G:A
chr22:36901248	['T', 'A']	19959	959.2403026962012	98.57948410914312	-0.0331118992193963	0.0331424492749996	-0.9990782197371753	0.317769	0.317769	chr22	36901248	0.4978884727221457	chr22:36901248:T:A
chr22:36901959	['C', 'T']	19959	904.0	141.8685185002471	0.0244844529461207	0.0339350489492246	0.721509286247256	0.470605	0.470605	chr22	36901959	0.3273434629209963	chr22:36901959:C:T
chr22:36902302	['A', 'G']	19959	14413.4443052563	1995.2580286084824	0.0049528249486421	0.0106024476846204	0.4671397677185944	0.640405	0.640405	chr22	36902302	0.193545285959589	chr22:36902302:A:G
chr22:36902640	['A', 'G']	19959	29262.86459533952	4004.030898343844	0.0041772778902491	0.0113749641356665	0.3672343789771746	0.713448	0.713448	chr22	36902640	0.1466376751576549	chr22:36902640:A:G
chr22:36903122	['T', 'C']	19959	704.0705516861251	108.2123092976134	0.0290216425518288	0.0384171519391133	0.7554345152348798	0.449997	0.449997	chr22	36903122	0.3467903815308534	chr22:36903122:T:C
chr22:36903207	['G', 'C']	19959	3680.368792904745	518.6114234541948	0.0033772075913108	0.0175704290446532	0.1922097395987344	0.84758	0.84758	chr22	36903207	0.071819299710318	chr22:36903207:G:C
chr22:36903457	['A', 'G']	19959	6402.283086945627	835.2050476203215	-0.0023438227865163	0.0139722241982266	-0.1677487244166755	0.866783	0.866783	chr22	36903457	0.0620896149786529	chr22:36903457:A:G
chr22:36904248	['A', 'C']	19959	25986.812058337087	3635.643964729945	0.0137299527421338	0.0105616601451291	1.2999805478938664	0.193623	0.193623	chr22	36904248	0.7130430551898701	chr22:36904248:A:C
chr22:36904368	['A', 'G']	19959	10459.524050506065	1339.07464773878	-0.0046765377134523	0.0115166406083802	-0.4060678693098589	0.684697	0.684697	chr22	36904368	0.1645015749898449	chr22:36904368:A:G
chr22:36905984	['T', 'G']	19959	24251.150483733523	3386.5018154242875	0.011319009277875	0.0103466901384079	1.0939739304512257	0.27398	0.27398	chr22	36905984	0.5622811386637607	chr22:36905984:T:G
chr22:36906050	['G', 'A']	19959	4245.701769334871	548.7279413133384	-0.0014062107137138	0.0166375700626219	-0.0845201978667002	0.932644	0.932644	chr22	36906050	0.0302840993828795	chr22:36906050:G:A
chr22:36906744	['AAC', 'A']	19959	5629.332661798048	722.7996938258761	-0.0023799961561158	0.0147865136078574	-0.1609572221846229	0.872129	0.872129	chr22	36906744	0.05941927212638	chr22:36906744:AAC:A
chr22:36906863	['C', 'T']	19959	440.0	104.44882972374482	0.065678664491097	0.0486145840563908	1.3510074346190553	0.176708	0.176708	chr22	36906863	0.7527437884830052	chr22:36906863:C:T
chr22:36907084	['T', 'C']	19959	1203.8094234532596	108.60491088439794	-0.0367531960547322	0.0295392535733395	-1.24421546277336	0.213435	0.213435	chr22	36907084	0.6707343615727848	chr22:36907084:T:C
chr22:36908050	['T', 'C']	19959	2134.0	335.5915484065701	0.0214879432251337	0.0223436281713051	0.9617034019895538	0.33621	0.33621	chr22	36908050	0.473389373346781	chr22:36908050:T:C
chr22:36908367	['G', 'C']	19959	12022.023359566898	1690.275158274059	0.0114006027324844	0.0110884770299438	1.028148653931261	0.303892	0.303892	chr22	36908367	0.5172807326334046	chr22:36908367:G:C
chr22:36908368	['G', 'A']	19959	12018.21501603849	1688.6120797430194	0.0111871473009101	0.0110874887278742	1.008988381001494	0.312992	0.312992	chr22	36908368	0.5044667627738605	chr22:36908368:G:A
chr22:36908456	['A', 'G']	19959	13033.833341730073	1698.4614641339122	-0.0047191722859548	0.0108432663734826	-0.4352168547196821	0.66341	0.66341	chr22	36908456	0.1782179863708221	chr22:36908456:A:G
chr22:36908822	['T', 'A']	19959	6036.0	768.2712539875379	-0.0050282200225904	0.0143071419904382	-0.3514482505276702	0.725256	0.725256	chr22	36908822	0.1395086696178695	chr22:36908822:T:A
chr22:36908876	['A', 'G']	19959	3332.1669505962523	509.8367565181903	0.0174079704419548	0.0182394366255599	0.954413823152856	0.339886	0.339886	chr22	36908876	0.4686667237604704	chr22:36908876:A:G
chr22:36909266	['G', 'T']	19959	2666.13358051909	352.42359981388074	-3.4044367660318166e-05	0.020259107370543	-0.0016804475655141	0.998659	0.998659	chr22	36909266	0.0005827797414409	chr22:36909266:G:T
chr22:36909379	['G', 'A']	19959	9915.987271360562	1285.2580553867672	-0.0020014406903778	0.0117133901796078	-0.1708677555932671	0.864329	0.864329	chr22	36909379	0.0633209152902328	chr22:36909379:G:A
chr22:36909638	['G', 'A']	19959	12372.198806957744	1741.1722896989977	0.0103698527461751	0.010990818373411	0.9435014203548164	0.345436	0.345436	chr22	36909638	0.4616324039236513	chr22:36909638:G:A
chr22:36910622	['A', 'G']	19959	9423.472141497145	1276.064273738206	0.0029475176898561	0.0119956897977634	0.2457147308365454	0.805906	0.805906	chr22	36910622	0.0937156108773178	chr22:36910622:A:G
chr22:36911012	['G', 'A']	19959	423.0211945084678	49.1348948396015	-0.0212503481143824	0.0494802192261172	-0.4294715837306921	0.667585	0.667585	chr22	36911012	0.1754934300671084	chr22:36911012:G:A
chr22:36911206	['G', 'A']	19959	8880.334786530366	1212.9712105222002	0.0066491653084598	0.0122219743632005	0.5440336488088171	0.586424	0.586424	chr22	36911206	0.2317882640588189	chr22:36911206:G:A
chr22:36911324	['A', 'G']	19959	6083.219143071912	773.9447147336148	-0.0052777505880455	0.014267299027642	-0.3699193924386291	0.711446	0.711446	chr22	36911324	0.147858058042129	chr22:36911324:A:G
chr22:36911798	['C', 'T']	19959	2629.526985717865	383.7346894106505	0.0112532834739462	0.0204458139451863	0.5503954747957444	0.582054	0.582054	chr22	36911798	0.2350367218550681	chr22:36911798:C:T
chr22:36911823	['T', 'C']	19959	2629.526985717865	382.1484162760088	0.0103945084051599	0.0204456214372156	0.5083977729451432	0.61118	0.61118	chr22	36911823	0.2138308658717533	chr22:36911823:T:C
chr22:36912474	['C', 'T']	19959	6901.69158691186	996.8616433105748	0.0046167661763893	0.0133514659344766	0.3457872116100585	0.729506	0.729506	chr22	36912474	0.1369711317949634	chr22:36912474:C:T
chr22:36912649	['C', 'T']	19959	6639.66533046049	900.9381088899456	0.0013873074518543	0.0135833271531871	0.1021331104087283	0.918652	0.918652	chr22	36912649	0.0368489751233137	chr22:36912649:C:T
chr22:36912777	['C', 'T']	19959	6084.3048401643455	770.2788226696242	-0.0057689919321543	0.0142608924126504	-0.4045323227483903	0.685826	0.685826	chr22	36912777	0.1637860545921876	chr22:36912777:C:T
chr22:36913405	['C', 'T']	19959	2153.0	235.56994955538545	-0.026699450991636	0.0224020923727135	-1.1918284483174817	0.233343	0.233343	chr22	36913405	0.6320052228781263	chr22:36913405:C:T
chr22:36913765	['G', 'A']	19959	3331.166900491031	505.341496040524	0.0169894362143328	0.0182355003141613	0.9316682252550622	0.351519	0.351519	chr22	36913765	0.4540511959012038	chr22:36913765:G:A
chr22:36913874	['G', 'A']	19959	9097.823302430468	1250.5475345507284	0.005426161263256	0.0121340308784384	0.4471853844461614	0.654746	0.654746	chr22	36913874	0.1839271461035458	chr22:36913874:G:A
chr22:36914004	['G', 'A']	19959	8297.247143716175	1148.783660508334	0.0056091449920547	0.0125511755950766	0.4469019614588939	0.654951	0.654951	chr22	36914004	0.1837911904290391	chr22:36914004:G:A
chr22:36914227	['T', 'C']	19959	7194.441844149336	1057.149755938794	0.0166894771404279	0.0133030946862267	1.2545559912241564	0.209655	0.209655	chr22	36914227	0.6784947757764354	chr22:36914227:T:C
chr22:36914713	['A', 'AT']	19959	9549.349137931034	1228.3138233791517	-0.0104313545462681	0.0118617630183253	-0.8794101290130902	0.37919	0.37919	chr22	36914713	0.4211431243985404	chr22:36914713:A:AT
chr22:36914912	['A', 'G']	19959	5623.563511549832	747.2018654043424	0.000895830408623	0.014757195848365	0.060704649977409	0.951595	0.951595	chr22	36914912	0.0215478485579684	chr22:36914912:A:G
chr22:36915177	['C', 'T']	19959	6041.908147925436	759.7906519923196	-0.0064816795637904	0.0142999154119615	-0.4532669863465577	0.650361	0.650361	chr22	36915177	0.1868455098380758	chr22:36915177:C:T
chr22:36915383	['A', 'C']	19959	5630.07747856176	745.3726003144258	0.0001029806482928	0.0147579777618917	0.00697796472893	0.994433	0.994433	chr22	36915383	0.0024244721780538	chr22:36915383:A:C
chr22:36915764	['T', 'G']	19959	5619.689370019546	742.9025066971403	-2.814722302834261e-05	0.0147603971293428	-0.0019069421223354	0.998479	0.998479	chr22	36915764	0.0006610647742772	chr22:36915764:T:G
chr22:36915816	['G', 'A']	19959	11246.563483314962	1564.1039128450748	0.0030473282990216	0.0112427556343271	0.2710481663158578	0.786357	0.786357	chr22	36915816	0.1043802428530591	chr22:36915816:G:A
chr22:36915835	['C', 'T']	19959	5625.563711980758	747.0224392292477	0.0006815856451697	0.0147558499365508	0.0461908767099529	0.963159	0.963159	chr22	36915835	0.0163020128519685	chr22:36915835:C:T
chr22:36916131	['T', 'C']	19959	5626.563812196222	747.6199551687369	0.0007371882634367	0.0147552572356912	0.0499610580596056	0.960154	0.960154	chr22	36916131	0.0176591044746554	chr22:36916131:T:C
chr22:36916194	['C', 'A']	19959	2165.0	236.19901759841707	-0.0277411441644141	0.0223295271011606	-1.2423525155162034	0.214121	0.214121	chr22	36916194	0.6693407370172265	chr22:36916194:C:A
chr22:36916222	['G', 'T']	19959	5627.281942078364	747.9021342087472	0.000737804057089	0.0147545686178247	0.0500051256122614	0.960119	0.960119	chr22	36916222	0.0176749358766158	chr22:36916222:G:T
chr22:36916519	['A', 'G']	19959	5626.973486367282	747.6781824437724	0.0006626890024848	0.0147565210028355	0.044908213958935	0.964181	0.964181	chr22	36916519	0.0158414309078323	chr22:36916519:A:G
chr22:36916703	['C', 'T']	19959	5662.688308432768	863.5385497474408	0.0153042614653092	0.0144123686064023	1.0618838501334658	0.288301	0.288301	chr22	36916703	0.5401538512166181	chr22:36916703:C:T
chr22:36917954	['A', 'G']	19959	1057.158899579074	204.8036743625519	0.0601479776637536	0.0314040011327556	1.9152966340017352	0.055469	0.055469	chr22	36917954	1.2559496635496237	chr22:36917954:A:G
chr22:36917959	['A', 'G']	19959	5868.764245978048	803.4189642620444	0.0016369162348008	0.0143687126893689	0.1139222608307831	0.909301	0.909301	chr22	36917959	0.041292331298899	chr22:36917959:A:G
chr22:36917966	['A', 'G']	19959	7601.8087122161505	1001.0243313146868	-0.0007614953760458	0.0129789050425266	-0.0586717734316385	0.953214	0.953214	chr22	36917966	0.0208095877291729	chr22:36917966:A:G
chr22:36918143	['A', 'C']	19959	18904.68305517968	2579.552174447675	0.0028281421171224	0.0101611151807279	0.2783298945854343	0.780762	0.780762	chr22	36918143	0.1074813321137957	chr22:36918143:A:C
chr22:36918491	['C', 'T']	19959	7596.664294306335	1001.712236561755	-0.0006364884372693	0.0129817864057639	-0.0490293413691295	0.960896	0.960896	chr22	36918491	0.017323614485746	chr22:36918491:C:T
chr22:36918558	['G', 'A']	19959	767.0384307044794	102.49856377090975	0.0014809153499828	0.0367223453851254	0.0403273629298946	0.967833	0.967833	chr22	36918558	0.01419957392654	chr22:36918558:G:A
chr22:36918728	['A', 'T']	19959	7598.380699468885	998.5337692232156	-0.0011658757557352	0.0129758570873499	-0.0898496143943983	0.928408	0.928408	chr22	36918728	0.0322611259273584	chr22:36918728:A:T
chr22:36919625	['G', 'A']	19959	5388.269966930554	724.1032775113765	0.0027021647228794	0.0150507298002139	0.1795371227009216	0.857518	0.857518	chr22	36919625	0.0667567549952467	chr22:36919625:G:A
chr22:36919658	['A', 'G']	19959	7601.236008024074	1001.7409074280616	-0.0007165463039132	0.0129811987722009	-0.0551987775926896	0.955981	0.955981	chr22	36919658	0.0195507391853594	chr22:36919658:A:G
chr22:36919691	['G', 'A']	19959	34623.20414912808	4684.66846371025	0.0017636643606438	0.0150160348191418	0.1174520691970945	0.906503	0.906503	chr22	36919691	0.0426307543028467	chr22:36919691:G:A
chr22:36919700	['C', 'T']	19959	7599.142212868312	1002.3103993183288	-0.0007068171815877	0.0129756649789657	-0.0544725208868744	0.956559	0.956559	chr22	36919700	0.0192882377807536	chr22:36919700:C:T
chr22:36919870	['C', 'A']	19959	7602.380899889768	999.7425309711394	-0.0011663166612021	0.0129740038847466	-0.0898964322473615	0.92837	0.92837	chr22	36919870	0.0322789020861826	chr22:36919870:C:A
chr22:36919946	['C', 'T']	19959	7601.761737736133	998.3415904101156	-0.0015200295463036	0.0129760299208038	-0.1171413410404231	0.906749	0.906749	chr22	36919946	0.0425129147050371	chr22:36919946:C:T
chr22:36920091	['G', 'A']	19959	11287.262089701828	1568.3786246377797	0.0028860821257309	0.0112223093995947	0.2571736371691218	0.797047	0.797047	chr22	36920091	0.0985160685175409	chr22:36920091:G:A
chr22:36920217	['T', 'C']	19959	5399.270518087985	722.0033221224734	0.0012387975278541	0.0150344318063798	0.0823973625214391	0.934332	0.934332	chr22	36920217	0.0294987767164819	chr22:36920217:T:C
chr22:36920346	['T', 'G']	19959	7652.533650714107	1003.9458665032638	-0.0012769392759111	0.0129382965743955	-0.0986945436417129	0.921382	0.921382	chr22	36920346	0.0355602763214904	chr22:36920346:T:G
chr22:36920831	['A', 'G']	19959	9484.375964718853	1237.2304464765468	-0.00388180157386	0.0119319067535147	-0.3253295264578364	0.744935	0.744935	chr22	36920831	0.1278816203696507	chr22:36920831:A:G
chr22:36921067	['T', 'C']	19959	7556.873074027604	983.9856239789196	-0.0018582959596242	0.0130140982020487	-0.1427909894925869	0.886457	0.886457	chr22	36921067	0.0523423261833646	chr22:36921067:T:C
chr22:36921216	['A', 'G']	19959	7596.844277108437	984.4421475751686	-0.0026053751450348	0.0129954245142723	-0.200484035144325	0.841104	0.841104	chr22	36921216	0.0751503016650562	chr22:36921216:A:G
chr22:36921274	['GTGTGTGTATA', 'G']	19959	7579.557076252071	983.1001533239746	-0.002708768925031	0.0129942064128881	-0.2084597426699608	0.834872	0.834872	chr22	36921274	0.0783801041030878	chr22:36921274:GTGTGTGTATA:G
chr22:36921326	['T', 'C']	19959	11381.421440384904	1561.2092356805715	-0.0003102779398044	0.0111981277266541	-0.0277080193562959	0.977895	0.977895	chr22	36921326	0.009707774423725	chr22:36921326:T:C
chr22:36921349	['A', 'G']	19959	30940.851543704885	4249.9358817066495	0.0035598043891484	0.0122779615176454	0.2899344800871399	0.771869	0.771869	chr22	36921349	0.1124564009656901	chr22:36921349:A:G
chr22:36921451	['G', 'A']	19959	5450.195852997288	721.3371500673968	0.0007815881449853	0.0149754885562084	0.0521911617141412	0.958377	0.958377	chr22	36921451	0.0184636174223583	chr22:36921451:G:A
chr22:36921487	['A', 'G']	19959	7579.898867395007	984.1291280390732	-0.0025347116927443	0.0129925060962515	-0.195090283119103	0.845324	0.845324	chr22	36921487	0.0729768005859233	chr22:36921487:A:G
chr22:36921806	['T', 'C']	19959	7654.375227135056	988.4420137051547	-0.0041322468328522	0.0130040374058685	-0.3177664523625077	0.750665	0.750665	chr22	36921806	0.1245538327831691	chr22:36921806:T:C
chr22:36921872	['C', 'T']	19959	2795.0	367.2635211793085	-0.0083916469631282	0.0198195081389865	-0.4234033914606207	0.672006	0.672006	chr22	36921872	0.1726268493341828	chr22:36921872:C:T
chr22:36921928	['A', 'G']	19959	7578.139055923029	983.0382512983408	-0.0026806229368889	0.0129925360556606	-0.206320223042292	0.836543	0.836543	chr22	36921928	0.0775117305141916	chr22:36921928:A:G
chr22:36922133	['C', 'T']	19959	655.0	87.4442163336451	0.0049490139140204	0.0397388644637914	0.1245383827846865	0.90089	0.90089	chr22	36922133	0.0453282337816812	chr22:36922133:C:T
chr22:36922384	['C', 'T']	19959	7566.758230194919	977.5129711304204	-0.0031647324605882	0.0129964805135391	-0.2435068830589469	0.807615	0.807615	chr22	36922384	0.0927956234124853	chr22:36922384:C:T
chr22:36922437	['G', 'A']	19959	2203.220774665531	241.8081164341733	-0.0279072936362541	0.0221929609134394	-1.2574840168962904	0.208593	0.208593	chr22	36922437	0.6807002697943499	chr22:36922437:G:A
chr22:36922473	['T', 'C']	19959	7576.759232349552	981.5966746421456	-0.0025568134283446	0.012992175387578	-0.1967964064577873	0.843989	0.843989	chr22	36922473	0.0736632136473692	chr22:36922473:T:C
chr22:36922967	['G', 'A']	19959	9425.42790553156	1328.0269565771944	0.0115236614597718	0.0122530064440685	0.9404762424939628	0.346985	0.346985	chr22	36922967	0.4596892991515877	chr22:36922967:G:A
chr22:36923383	['G', 'T']	19959	14579.652400521198	2081.8975883908856	0.0127454026281016	0.0104629253092958	1.2181490597833042	0.223182	0.223182	chr22	36923383	0.6513408348953234	chr22:36923383:G:T
chr22:36923547	['G', 'C']	19959	15266.764906303237	2224.1852862773057	0.0161501352700896	0.0104126846157924	1.5510058996308638	0.120916	0.120916	chr22	36923547	0.9175162280726272	chr22:36923547:G:C
chr22:36923905	['C', 'G']	19959	14598.19422730006	2079.2070405834406	0.0121204458732813	0.0104643888725037	1.1582564467886998	0.246773	0.246773	chr22	36923905	0.6077023591949936	chr22:36923905:C:G
chr22:36924292	['C', 'T']	19959	1830.458554675754	322.97016068373705	0.0415885496083589	0.0241269213463031	1.7237404230495157	0.0847702	0.0847702	chr22	36924292	1.07175679220197	chr22:36924292:C:T
chr22:36924313	['G', 'A']	19959	5606.855118347663	839.0157452280918	0.0135178526499366	0.0145546335717447	0.928766264248599	0.353021	0.353021	chr22	36924313	0.452199459165009	chr22:36924313:G:A
chr22:36924831	['T', 'C']	19959	26639.004058929644	3748.480858060761	0.0198256782911449	0.0106661291510493	1.858751006141196	0.0630772	0.0630772	chr22	36924831	1.2001275932686044	chr22:36924831:T:C
chr22:36925038	['T', 'C']	19959	5903.774770711172	793.1550155390319	0.0048720421259779	0.0143544123992003	0.3394107672599275	0.734304	0.734304	chr22	36925038	0.1341241060381391	chr22:36925038:T:C
chr22:36925740	['C', 'G']	19959	650.0	91.40934661803747	0.0132978527724928	0.0396887066316578	0.3350538201183358	0.737588	0.737588	chr22	36925740	0.1321861575403496	chr22:36925740:C:G
chr22:36925818	['G', 'A']	19959	7014.351438019841	924.9288364449978	-0.0004098722521073	0.0133072896947887	-0.0308005808476445	0.975429	0.975429	chr22	36925818	0.010804336756804	chr22:36925818:G:A
chr22:36926778	['T', 'G']	19959	3929.787572037083	447.7443292477468	-0.0195214564699796	0.0169437259736499	-1.1521348079128817	0.249279	0.249279	chr22	36926778	0.6033143062064745	chr22:36926778:T:G
chr22:36927478	['AAG', 'A']	19959	3989.199869726425	459.1062511189056	-0.0168708940835195	0.0168396993986204	-1.0018524490349074	0.316427	0.316427	chr22	36927478	0.4997264662277026	chr22:36927478:AAG:A
chr22:36927596	['C', 'T']	19959	7704.386010622306	984.7540029859824	-0.0041255754712492	0.0127818927450385	-0.3227671795987035	0.746875	0.746875	chr22	36927596	0.1267520773717683	chr22:36927596:C:T
chr22:36927946	['C', 'T']	19959	4677.234342118449	674.992976426628	0.0169187669617728	0.01588847974369	1.0648449212701996	0.286959	0.286959	chr22	36927946	0.5421801497668495	chr22:36927946:C:T
chr22:36929791	['C', 'T']	19959	3134.157029762501	307.075596320569	-0.0401252332444966	0.0189007276329606	-2.122946482468905	0.0337706	0.0337706	chr22	36929791	1.47146122321492	chr22:36929791:C:T
chr22:36930401	['G', 'C']	19959	8547.42824932358	1114.8905217185752	-0.0062233135229796	0.0123442420571585	-0.5041470747384356	0.614164	0.614164	chr22	36930401	0.2117156438674867	chr22:36930401:G:C
chr22:36931665	['C', 'T']	19959	7126.071106434156	950.031274201277	-0.0025775657996613	0.013243256341011	-0.1946323270719498	0.845683	0.845683	chr22	36931665	0.0727923995499186	chr22:36931665:C:T
chr22:36932009	['G', 'A']	19959	504.0	59.4353118724204	-0.0211541988714589	0.0450441883375233	-0.4696321468365045	0.638623	0.638623	chr22	36932009	0.1947554444041391	chr22:36932009:G:A
chr22:36932383	['C', 'T']	19959	1364.2886709120803	166.36112346334266	-0.0162385264140541	0.0281840857114333	-0.576159417776206	0.564514	0.564514	chr22	36932383	0.2483252830616843	chr22:36932383:C:T
chr22:36932457	['G', 'A']	19959	505.4992278389829	56.76001426568191	-0.0289951755950301	0.0455858603253887	-0.6360563426480167	0.524747	0.524747	chr22	36932457	0.2800500356177297	chr22:36932457:G:A
chr22:36933069	['G', 'C']	19959	5844.0	834.3851506103351	0.0101271615308357	0.0144399161791948	0.7013310468814958	0.483105	0.483105	chr22	36933069	0.3159584676652657	chr22:36933069:G:C
chr22:36933406	['G', 'A']	19959	9204.461168453752	1247.5081894959246	0.0014269306377573	0.0120692983443805	0.118228135310096	0.905888	0.905888	chr22	36933406	0.0429254932599723	chr22:36933406:G:A
chr22:36933634	['T', 'C']	19959	12839.286566117153	1701.5701773544324	-0.0075987674380668	0.0107857256633829	-0.7045207411369998	0.481117	0.481117	chr22	36933634	0.317749297273795	chr22:36933634:T:C
chr22:36934032	['C', 'T']	19959	1733.0	220.75039801308984	-0.0110884407617088	0.0247515763372407	-0.4479892759405932	0.654166	0.654166	chr22	36934032	0.1843120318957003	chr22:36934032:C:T
chr22:36934040	['T', 'C']	19959	5766.02225340818	841.6788309298242	0.01381023876986	0.0145243498051734	0.950833528185952	0.3417	0.3417	chr22	36934040	0.4663550212012372	chr22:36934040:T:C
chr22:36934207	['A', 'G']	19959	26122.235179153096	3640.001753001002	0.0116925397776903	0.010605117815296	1.102537471184512	0.270241	0.270241	chr22	36934207	0.568248760706465	chr22:36934207:A:G
chr22:36934458	['T', 'G']	19959	1733.260523150932	220.85885947135543	-0.0109890165279596	0.0247517571233603	-0.4439691482585027	0.65707	0.65707	chr22	36934458	0.1823883610424519	chr22:36934458:T:G
chr22:36934679	['C', 'T']	19959	20544.029311554263	2857.5540434332474	0.0047158526999866	0.0101272016559014	0.4656619725981802	0.641463	0.641463	chr22	36934679	0.1928283889527372	chr22:36934679:C:T
chr22:36934737	['G', 'C']	19959	9511.47655075659	1306.189573494225	0.0038567240875445	0.0119185997133099	0.3235886916512178	0.746253	0.746253	chr22	36934737	0.1271139099586188	chr22:36934737:G:C
chr22:36934769	['C', 'G']	19959	8593.430554163744	1187.1101264924644	0.0046496539824891	0.0123570646819156	0.3762749570530163	0.706716	0.706716	chr22	36934769	0.1507550761777768	chr22:36934769:C:G
chr22:36935565	['G', 'A']	19959	1996.0	277.854213719724	0.0057570694477241	0.0231575520222204	0.2486044052583825	0.803669	0.803669	chr22	36935565	0.0949227834309851	chr22:36935565:G:A
chr22:36935961	['AG', 'A']	19959	8772.439522998297	1249.480523631809	0.010708349950104	0.0122744131393216	0.8724123775660874	0.382994	0.382994	chr22	36935961	0.4168080296535765	chr22:36935961:AG:A
chr22:36937016	['G', 'T']	19959	4182.0	526.4434007775752	-0.0098493768379416	0.0164809419018669	-0.5976222048829573	0.550099	0.550099	chr22	36937016	0.25955914453374	chr22:36937016:G:T
chr22:36937067	['G', 'T']	19959	475.0	56.08302347408015	-0.0252292155579633	0.046254219128928	-0.5454467945430002	0.585452	0.585452	chr22	36937067	0.2325087060393957	chr22:36937067:G:T
chr22:36937364	['T', 'G']	19959	6475.271000400962	861.7527175320853	-0.0086365515868828	0.0136909880471251	-0.63082018311282	0.528165	0.528165	chr22	36937364	0.2772303816419613	chr22:36937364:T:G
chr22:36937752	['A', 'G']	19959	25431.274175769115	3607.6192838935262	0.0127996912235815	0.0105184974314454	1.2168744924837314	0.223666	0.223666	chr22	36937752	0.6504000290219941	chr22:36937752:A:G
chr22:36937762	['G', 'A']	19959	5719.146178902531	886.821153759925	0.0180068412005372	0.0145374168574036	1.2386548020989516	0.215488	0.215488	chr22	36937762	0.6665769096280242	chr22:36937762:G:A
chr22:36937894	['C', 'T']	19959	4498.0	736.0536139171674	0.0293218115650081	0.0160488422073202	1.8270359435420085	0.0677093	0.0677093	chr22	36937894	1.1693516760520628	chr22:36937894:C:T
chr22:36938208	['G', 'A']	19959	654.0327688145105	81.00614569665208	-0.0185286682697863	0.0394751020522344	-0.4693760701433713	0.638806	0.638806	chr22	36938208	0.1946310133935202	chr22:36938208:G:A
chr22:36941367	['C', 'T']	19959	19266.0	2608.0003908327453	-0.0024796352102766	0.0101685255257984	-0.2438539593558137	0.807346	0.807346	chr22	36941367	0.092940302097249	chr22:36941367:C:T
chr22:36941730	['A', 'G']	19959	3850.578773301263	673.0492367470554	0.0391587084568295	0.0170917333931924	2.291090526396013	0.0219686	0.0219686	chr22	36941730	1.658197618621035	chr22:36941730:A:G
chr22:36942466	['A', 'AG']	19959	14409.331679446695	1843.4573203062405	-0.015676779673622	0.0105796918360428	-1.4817803690854638	0.138415	0.138415	chr22	36942466	0.858816842941162	chr22:36942466:A:AG
chr22:36942755	['T', 'C']	19959	24634.23424190801	3394.849268102861	0.0020920974229213	0.010444728884241	0.2003017451298232	0.841247	0.841247	chr22	36942755	0.0750764715177662	chr22:36942755:T:C
chr22:36942976	['C', 'T']	19959	739.0370277582924	69.31400662812428	-0.0605587779783294	0.0376727216857548	-1.6074967580913735	0.107961	0.107961	chr22	36942976	0.9667331013990468	chr22:36942976:C:T
chr22:36943153	['A', 'G']	19959	1035.518822998647	202.7373508883705	0.0607657218333813	0.0318551258005295	1.9075649618803607	0.0564618	0.0564618	chr22	36943153	1.248245280677117	chr22:36943153:A:G
chr22:36943223	['C', 'T']	19959	2235.560038087601	429.62943643216806	0.0596702392109275	0.0219023674879892	2.724373940107132	0.00644796	0.00644796	chr22	36943223	2.1905776653458253	chr22:36943223:C:T
chr22:36944145	['C', 'T']	19959	3706.37139850679	613.240112633446	0.0351020412348988	0.0173501219585084	2.023158184065956	0.0430702	0.0430702	chr22	36944145	1.3658231115507338	chr22:36944145:C:T
chr22:36944387	['A', 'G']	19959	10247.540288634997	1229.5118303515544	-0.020016645367031	0.0115767731945242	-1.7290349418349888	0.0838183	0.0838183	chr22	36944387	1.0766611517592286	chr22:36944387:A:G
chr22:36944549	['G', 'T']	19959	2180.0	422.50778730359474	0.0564143497517816	0.0221646474493134	2.54524011179474	0.0109277	0.0109277	chr22	36944549	1.9614712362588973	chr22:36944549:G:T
chr22:36946034	['T', 'G']	19959	10214.094030374416	1225.0771512096967	-0.0197918193757243	0.0115936909525019	-1.707119799622849	0.0878154	0.0878154	chr22	36946034	1.0564293161150249	chr22:36946034:T:G
chr22:36946243	['TAAAAGGCATCTTCTTCCGATA', 'T']	19959	2440.0	481.174171461877	0.0604497327598322	0.021066997552571	2.869404271253393	0.00411678	0.00411678	chr22	36946243	2.385442341003224	chr22:36946243:TAAAAGGCATCTTCTTCCGATA:T
chr22:36946832	['C', 'T']	19959	2222.0	441.48673825002487	0.0621503232434856	0.0220461943864409	2.819095312055764	0.00482067	0.00482067	chr22	36946832	2.316892597221478	chr22:36946832:C:T
chr22:36946846	['T', 'G']	19959	2556.256150724057	474.1483194069135	0.0460421851514161	0.0206105447625196	2.2339140319640625	0.0254998	0.0254998	chr22	36946846	1.5934632258106334	chr22:36946846:T:G
chr22:36947604	['T', 'A']	19959	13530.033674082984	1837.926956061856	-0.0001553518245671	0.0107269048686652	-0.0144824463784452	0.988445	0.988445	chr22	36947604	0.0050474911060414	chr22:36947604:T:A
chr22:36948819	['G', 'A']	19959	568.0284597655076	131.8909115469398	0.0912849567382047	0.0425847572189484	2.1436063676227017	0.0320765	0.0320765	chr22	36948819	1.4938130254755322	chr22:36948819:G:A
chr22:36948967	['A', 'G']	19959	8340.671561012277	956.4870838264574	-0.0261488610442356	0.0124149899471809	-2.106232961563786	0.0351966	0.0351966	chr22	36948967	1.4534992874467607	chr22:36948967:A:G
chr22:36949045	['T', 'C']	19959	2441.244625945784	327.6185819046086	-0.0056966593984305	0.0209242833002353	-0.2722511121021998	0.785432	0.785432	chr22	36949045	0.104891408718372	chr22:36949045:T:C
chr22:36949136	['T', 'C']	19959	8352.255411906193	943.5257487476474	-0.0282441746302515	0.0123985883387017	-2.2780153561585967	0.0227362	0.0227362	chr22	36949136	1.6432821191089722	chr22:36949136:T:C
chr22:36949212	['G', 'C']	19959	2115.0	370.4278418887528	0.0343686736539786	0.0223186319659571	1.5399095117658437	0.123598	0.123598	chr22	36949212	0.9079885567228608	chr22:36949212:G:C
chr22:36949270	['T', 'C']	19959	28736.4397735244	3955.950577662443	0.0074141557501012	0.0112700053473649	0.6578662140417534	0.510632	0.510632	chr22	36949270	0.2918919725557524	chr22:36949270:T:C
chr22:36949395	['T', 'A']	19959	8328.921110665597	944.615269544048	-0.0278732725645977	0.0124125409510977	-2.245573462710928	0.0247422	0.0247422	chr22	36949395	1.6065616868661063	chr22:36949395:T:A
chr22:36949423	['C', 'T']	19959	8328.669155600099	945.1967314202226	-0.0278130996677258	0.0124119945979109	-2.240824345219021	0.0250484	0.0250484	chr22	36949423	1.6012200100507668	chr22:36949423:C:T
chr22:36949562	['G', 'A']	19959	8329.25195429946	942.90751511471	-0.0280798631992295	0.0124117006626031	-2.262370319954234	0.0236852	0.0236852	chr22	36949562	1.625522943698125	chr22:36949562:G:A
chr22:36949772	['G', 'A']	19959	8319.250450992184	941.785572454004	-0.0282340774946737	0.0124151306930912	-2.274166756084615	0.0229665	0.0229665	chr22	36949772	1.6389051844525135	chr22:36949772:G:A
chr22:36949940	['C', 'T']	19959	8225.412115442428	925.5421479591452	-0.028646426406446	0.0124781368089234	-2.2957294702811963	0.0217017	0.0217017	chr22	36949940	1.663506244414091	chr22:36949940:C:T
chr22:36950608	['G', 'A']	19959	8321.250751653637	942.2785441222844	-0.0281310263443283	0.0124148549710857	-2.2659166305080283	0.0234672	0.0234672	chr22	36950608	1.629538725360577	chr22:36950608:G:A
chr22:36950970	['A', 'G']	19959	8325.668554247057	941.1063880263604	-0.028463701188789	0.0124124908262751	-2.2931498268289805	0.0218497	0.0218497	chr22	36950970	1.660554521587793	chr22:36950970:A:G
chr22:36951038	['T', 'C']	19959	8323.336173625381	943.3041623588832	-0.0280884319838101	0.0124156034777214	-2.262349311832638	0.0236865	0.0236865	chr22	36951038	1.6254991074065577	chr22:36951038:T:C
chr22:36951319	['G', 'A']	19959	1717.0860306643954	255.2048582200649	0.0208393489165807	0.0249798976572847	0.8342447676323254	0.404153	0.404153	chr22	36951319	0.3934541931153125	chr22:36951319:G:A
chr22:36951323	['T', 'A']	19959	8325.25135297655	943.0282363172402	-0.0280676131276003	0.0124120957384392	-2.26131136264742	0.0237507	0.0237507	chr22	36951323	1.6243235859693324	chr22:36951323:T:A
chr22:36951374	['T', 'A']	19959	8322.667952894011	943.0772276160424	-0.0281447173715315	0.0124148868954071	-2.2670135949400887	0.0234001	0.0234001	chr22	36951374	1.6307822866344983	chr22:36951374:T:A
chr22:36951529	['T', 'C']	19959	1932.3872713605613	359.64925794875705	0.0472196645315125	0.0233152295758264	2.0252712664888577	0.0428528	0.0428528	chr22	36951529	1.368020796032009	chr22:36951529:T:C
chr22:36951790	['G', 'T']	19959	8524.85423660871	972.2869375344768	-0.0277624289616526	0.0123119812934849	-2.254911561337696	0.0241497	0.0241497	chr22	36951790	1.6170882599084866	chr22:36951790:G:T
chr22:36951809	['C', 'T']	19959	9926.99473868818	1144.7116200005266	-0.0267645018590124	0.0116754322690459	-2.292377810282096	0.0218942	0.0218942	chr22	36951809	1.6596709190232593	chr22:36951809:C:T
chr22:36951819	['T', 'C']	19959	8523.708243547982	972.865677763531	-0.0275655580121713	0.0123126200481684	-2.2388052180877405	0.0251796	0.0251796	chr22	36951819	1.5989511733215869	chr22:36951819:T:C
chr22:36951918	['C', 'T']	19959	8490.850829282957	980.9096169149028	-0.0253960526192932	0.0123108143942968	-2.062905978913814	0.0391345	0.0391345	chr22	36951918	1.407440210550579	chr22:36951918:C:T
chr22:36951978	['C', 'T']	19959	9116.740640505186	1293.7299639198752	0.0118974100188597	0.0120474782418277	0.9875435987552144	0.323388	0.323388	chr22	36951978	0.4902760995516775	chr22:36951978:C:T
chr22:36952352	['G', 'A']	19959	8317.083542146938	942.3859749681138	-0.0281052021557309	0.0124140144327405	-2.263989808293331	0.0235854	0.0235854	chr22	36952352	1.627356753875788	chr22:36952352:G:A
chr22:36952886	['T', 'C']	19959	8101.811845467755	909.2772292338852	-0.0290813746330155	0.0125325767881737	-2.320462513380155	0.0203259	0.0203259	chr22	36952886	1.6919502154076884	chr22:36952886:T:C
chr22:36953208	['A', 'G']	19959	19249.71570347352	2603.117315699912	-0.0029671480882997	0.0101205302538149	-0.2931810897142745	0.769387	0.769387	chr22	36953208	0.1138551560535885	chr22:36953208:A:G
chr22:36953951	['T', 'C']	19959	8051.403397133981	1239.055495812784	0.0222305509598235	0.0125777295969338	1.767453401545758	0.0771676	0.0771676	chr22	36953951	1.112565006591628	chr22:36953951:T:C
chr22:36954110	['G', 'T']	19959	1435.0	138.58044307071387	-0.0345027106986246	0.0270261086746526	-1.2766436749728665	0.201743	0.201743	chr22	36954110	0.695201525325169	chr22:36954110:G:T
chr22:36954376	['G', 'A']	19959	8132.222339146122	1157.620251002424	0.0073612741631148	0.0125409497547022	0.5869790013595048	0.557224	0.557224	chr22	36954376	0.2539701864995128	chr22:36954376:G:A
chr22:36957451	['C', 'T']	19959	4973.747594708359	620.9653365182764	-0.0114027652110572	0.015252065677351	-0.7476210404725766	0.454698	0.454698	chr22	36957451	0.3422769560453296	chr22:36957451:C:T
chr22:36958313	['C', 'T']	19959	5045.252780839764	637.857120017295	-0.0095709887129451	0.0151624866423594	-0.6312281711237662	0.527899	0.527899	chr22	36958313	0.2774491606830598	chr22:36958313:C:T
chr22:36958869	['T', 'C']	19959	16141.46985113528	2246.83230507414	0.0028786610315501	0.0103287078963504	0.2787048545120796	0.780474	0.780474	chr22	36958869	0.1076415600514129	chr22:36958869:T:C
chr22:36959427	['G', 'A']	19959	5078.508894122363	634.8317976141683	-0.0115214057334036	0.0151208223608401	-0.7619562916922933	0.446095	0.446095	chr22	36959427	0.350572644466473	chr22:36959427:G:A
chr22:36959440	['A', 'G']	19959	9111.0	1058.3585675612726	-0.0227723074538872	0.0120557307229761	-1.8889197160390363	0.0589171	0.0589171	chr22	36959440	1.2297586380173438	chr22:36959440:A:G
chr22:36959665	['G', 'A']	19959	4207.421606453876	727.5034282595653	0.0443257034844467	0.0164411589192134	2.6960206213107503	0.00702322	0.00702322	chr22	36959665	2.153463727242328	chr22:36959665:G:A
chr22:36959940	['C', 'T']	19959	4687.644045709703	676.2321403840344	0.0121116255304215	0.0156319152722744	0.7748011244599944	0.438466	0.438466	chr22	36959940	0.3580640775199951	chr22:36959940:C:T
chr22:36960603	['A', 'G']	19959	31296.56804289007	4287.0682429585695	0.0046551789882406	0.012392906425974	0.3756325456056036	0.707194	0.707194	chr22	36960603	0.1504614326357431	chr22:36960603:A:G
chr22:36961128	['C', 'T']	19959	15819.75567583822	2215.3218804979624	0.003257106641182	0.0103574746529865	0.3144691877419067	0.753168	0.753168	chr22	36961128	0.1231081402202268	chr22:36961128:C:T
chr22:36961178	['G', 'A']	19959	5105.255787153022	630.3023594574512	-0.0137303690883401	0.0150843818114684	-0.9102374402841764	0.362708	0.362708	chr22	36961178	0.4404428653803067	chr22:36961178:G:A
chr22:36961836	['G', 'A']	19959	4873.0	625.4700078943956	-0.009431542227759	0.0154205037106459	-0.6116234855057144	0.540794	0.540794	chr22	36961836	0.266968135449088	chr22:36961836:G:A
chr22:36962357	['C', 'T']	19959	4690.585121315421	680.1757566055919	0.0130151679382623	0.0156339531564386	0.8324937274679106	0.40514	0.40514	chr22	36962357	0.3923948762395697	chr22:36962357:C:T
chr22:36962393	['A', 'AAC']	19959	16282.894903022105	2262.390122670048	0.0020605055039182	0.0103149955298895	0.19975825466405	0.841672	0.841672	chr22	36962393	0.0748571203086674	chr22:36962393:A:AAC
chr22:36962669	['T', 'G']	19959	2495.0	319.5886709956802	-0.0053658305152116	0.0209391322009558	-0.2562584955152384	0.797754	0.797754	chr22	36962669	0.0981310095430105	chr22:36962669:T:G
chr22:36963448	['G', 'A']	19959	7139.503959502807	933.5031481724528	-0.007586593281844	0.0131868297771226	-0.5753159334024117	0.565084	0.565084	chr22	36963448	0.2478869893046211	chr22:36963448:G:A
chr22:36963913	['C', 'T']	19959	4693.235143801984	674.8468725387906	0.0117412370572441	0.0156275572523021	0.7513162081370418	0.452471	0.452471	chr22	36963913	0.344409250588224	chr22:36963913:C:T
chr22:36964370	['TA', 'T']	19959	7136.0	923.425392544618	-0.0087502856322897	0.0131952178286898	-0.663140673075089	0.507248	0.507248	chr22	36964370	0.2947796566468611	chr22:36964370:TA:T
chr22:36964375	['C', 'T']	19959	3194.16003607576	392.89792408599993	-0.0118725476094407	0.0186702033133041	-0.635908854885395	0.524843	0.524843	chr22	36964375	0.2799705907480587	chr22:36964375:C:T
chr22:36964511	['A', 'G']	19959	7301.731673097159	884.528807195585	-0.0170900082501098	0.0131141632338665	-1.303171841416151	0.192531	0.192531	chr22	36964511	0.7154993334541235	chr22:36964511:A:G
chr22:36964832	['C', 'T']	19959	4639.394677492107	672.4915010143355	0.0125871098120347	0.0157171836063837	0.8008502112886388	0.423228	0.423228	chr22	36964832	0.3734256078839423	chr22:36964832:C:T
chr22:36965734	['C', 'T']	19959	5325.533647341785	783.0892749747695	0.0171051379704023	0.0148232235179965	1.1539418500729886	0.248538	0.248538	chr22	36965734	0.6046072007792301	chr22:36965734:C:T
chr22:36965816	['A', 'G']	19959	5327.80081178593	784.4659545080222	0.0172553393464237	0.0148219489406193	1.1641747934467483	0.244367	0.244367	chr22	36965816	0.6119574428057387	chr22:36965816:A:G
chr22:36965961	['A', 'T']	19959	5327.533847772711	781.2803916540918	0.0166970620006183	0.0148217386999055	1.126525189701577	0.259957	0.259957	chr22	36965961	0.585098483595117	chr22:36965961:A:T
chr22:36965965	['G', 'A']	19959	5327.533847772711	779.797160986166	0.0164553788776088	0.0148217875921363	1.1102155374523917	0.26692	0.26692	chr22	36965965	0.5736188838212664	chr22:36965965:G:A
chr22:36965969	['A', 'C']	19959	5326.0674016537205	780.130060610689	0.016587377217416	0.0148235096483506	1.1189912248117058	0.263157	0.263157	chr22	36965969	0.5797850732205589	chr22:36965969:A:C
chr22:36966002	['T', 'G']	19959	5325.800511124474	780.6585239556769	0.0166769864898232	0.014823339665347	1.125049203912496	0.260582	0.260582	chr22	36966002	0.5840555869759381	chr22:36966002:T:G
chr22:36966011	['G', 'A']	19959	5326.266860406855	779.9944987706176	0.0165144271639484	0.0148223800119257	1.1141548894753293	0.265226	0.265226	chr22	36966011	0.5763839044638968	chr22:36966011:G:A
chr22:36966013	['A', 'G']	19959	5326.0674016537205	780.2843652506723	0.016571466071539	0.0148235075242176	1.1179180126205368	0.263615	0.263615	chr22	36966013	0.5790298815139683	chr22:36966013:A:G
chr22:36966132	['A', 'G']	19959	5326.8006614552005	781.4282986307956	0.0167051727915395	0.014822599613214	1.12700695070028	0.259753	0.259753	chr22	36966132	0.5854394278865813	chr22:36966132:A:G
chr22:36966213	['A', 'T']	19959	5326.334318933548	782.5264575052134	0.0169977855039227	0.014823669790507	1.1466651473043423	0.251534	0.251534	chr22	36966213	0.5994033027974199	chr22:36966213:A:T
chr22:36966244	['C', 'T']	19959	5326.266860406855	782.1763655709323	0.0169150663515118	0.0148224188554277	1.1411812415028215	0.253808	0.253808	chr22	36966244	0.5954946931116883	chr22:36966244:C:T
chr22:36966245	['A', 'G']	19959	5326.266860406855	782.1763655709323	0.0169150663515118	0.0148224188554277	1.1411812415028215	0.253808	0.253808	chr22	36966245	0.5954946931116883	chr22:36966245:A:G
chr22:36966327	['A', 'G']	19959	5522.740763642025	804.8628245924945	0.0158095420962251	0.0148396006151357	1.0653616971402942	0.286725	0.286725	chr22	36966327	0.5425344385892719	chr22:36966327:A:G
chr22:36966345	['T', 'C']	19959	5372.3066740209615	782.0001709204003	0.015428909962591	0.0147771359328093	1.0441069252354007	0.296449	0.296449	chr22	36966345	0.5280500103054043	chr22:36966345:T:C
chr22:36966361	['TTTATTTTA', 'T']	19959	5373.230560986616	782.6456666406624	0.0155017235958864	0.0147752601653869	1.0491675559257732	0.294114	0.294114	chr22	36966361	0.5314843023272195	chr22:36966361:TTTATTTTA:T
chr22:36966441	['C', 'T']	19959	5370.690861697329	782.1036041894619	0.0153665960904195	0.0147764069434114	1.039941316537118	0.29838	0.29838	chr22	36966441	0.5252302903841315	chr22:36966441:C:T
chr22:36966450	['C', 'T']	19959	5372.153275525036	782.1421687964471	0.0154142842088335	0.0147747651705378	1.0432845484117017	0.296829	0.296829	chr22	36966450	0.5274936710321076	chr22:36966450:C:T
chr22:36966451	['C', 'A']	19959	5371.422105263158	782.256962457318	0.0153148827799124	0.0147755783620367	1.0364997162656815	0.299982	0.299982	chr22	36966451	0.5229048037310131	chr22:36966451:C:A
chr22:36966458	['A', 'G']	19959	5372.153275525036	782.8714057584112	0.0154871541652631	0.0147747293816841	1.048219142643802	0.29455	0.29455	chr22	36966458	0.5308409729279879	chr22:36966458:A:G
chr22:36966528	['C', 'T']	19959	5370.076221498372	783.5840281466242	0.0156399874241739	0.0147781662189383	1.0583171952776644	0.289924	0.289924	chr22	36966528	0.5377158321229558	chr22:36966528:C:T
chr22:36966675	['T', 'C']	19959	5372.5383574685575	784.2621917919646	0.0158028664336357	0.0147726026199402	1.0697415235623342	0.284749	0.284749	chr22	36966675	0.5455377924297031	chr22:36966675:T:C
chr22:36966834	['G', 'A']	19959	5367.268914720914	785.4615647154	0.0162041864130403	0.0147792801102186	1.0964124295767674	0.272912	0.272912	chr22	36966834	0.563977367887432	chr22:36966834:G:A
chr22:36967080	['T', 'C']	19959	5364.0	779.7018555532861	0.0148214706718318	0.0147879740547594	1.002265125496458	0.316228	0.316228	chr22	36967080	0.4999996786570647	chr22:36967080:T:C
chr22:36967114	['C', 'G']	19959	5318.332314322943	777.5635315519871	0.016144813228206	0.0148361751048656	1.0882058963372063	0.276517	0.276517	chr22	36967114	0.5582781635302136	chr22:36967114:C:G
chr22:36967159	['C', 'T']	19959	5319.86577786688	778.6896758386858	0.0162231705627944	0.0148324463087792	1.0937622982118662	0.274072	0.274072	chr22	36967159	0.5621353309932828	chr22:36967159:C:T
chr22:36967186	['A', 'T']	19959	7025.760048110655	1148.734029027327	0.0355489045814368	0.0132868753366322	2.6754901871795025	0.0074681	0.0074681	chr22	36967186	2.1267898753564056	chr22:36967186:A:T
chr22:36967361	['G', 'A']	19959	5327.93638459996	785.475786678461	0.0176015953557006	0.0148244503414476	1.1873354458538254	0.235109	0.235109	chr22	36967361	0.6287307457133235	chr22:36967361:G:A
chr22:36967417	['A', 'G']	19959	5606.578093093946	822.3433224293982	0.0166474103854207	0.0148926008010491	1.1178309690707635	0.263653	0.263653	chr22	36967417	0.5789672826445473	chr22:36967417:A:G
chr22:36967593	['G', 'GC']	19959	6509.612057272032	831.2163637508517	-0.0100898410005801	0.0137333207274254	-0.7346978346199108	0.462532	0.462532	chr22	36967593	0.3348582154813435	chr22:36967593:G:GC
chr22:36967740	['T', 'C']	19959	5361.074417439239	783.0157507796637	0.0156178303103459	0.0147912164470636	1.055885455144319	0.291033	0.291033	chr22	36967740	0.5360577639167008	chr22:36967740:T:C
chr22:36967923	['G', 'A']	19959	5327.270571127713	784.4044966519608	0.0172902795652873	0.0148266013597257	1.1661660785089805	0.243561	0.243561	chr22	36967923	0.6133922515103121	chr22:36967923:G:A
chr22:36968005	['C', 'T']	19959	5335.176863908298	779.0713453972614	0.015767016399635	0.0148437094099563	1.0622019041318238	0.288157	0.288157	chr22	36968005	0.5403708259370483	chr22:36968005:C:T
chr22:36968083	['C', 'T']	19959	5323.066800300677	784.0051050615081	0.0172944132448884	0.0148227249372589	1.1667499274318076	0.243325	0.243325	chr22	36968083	0.613813267952584	chr22:36968083:C:T
chr22:36969233	['C', 'T']	19959	14267.144467829225	2084.546216100513	0.0151740481730796	0.0105976150104986	1.4318361403058493	0.152206	0.152206	chr22	36969233	0.8175682272268734	chr22:36969233:C:T
chr22:36969885	['C', 'T']	19959	7221.702669341226	1085.648383242776	0.0182811534910601	0.0133442378623248	1.369966099201057	0.170713	0.170713	chr22	36969885	0.7677334055795195	chr22:36969885:C:T
chr22:36969920	['AAAAAAAG', 'A']	19959	6335.491678363745	992.2132491246068	0.0244085150080502	0.0138204212847554	1.7661194622897587	0.0773911	0.0773911	chr22	36969920	1.1113089804428335	chr22:36969920:AAAAAAAG:A
chr22:36970577	['T', 'C']	19959	11297.396181025408	1577.6623658669728	0.0038434134971387	0.011256893200372	0.3414275527648913	0.732785	0.732785	chr22	36970577	0.1350234291926932	chr22:36970577:T:C
chr22:36970721	['C', 'T']	19959	741.0	169.33480985765877	0.0999614313454738	0.0373732552617977	2.674678206253349	0.0074862	0.0074862	chr22	36970721	2.1257385745317605	chr22:36970721:C:T
chr22:36970785	['T', 'C']	19959	9992.500651367873	1418.6714449503172	0.0060284329586176	0.0116942966087026	0.5155019716304645	0.606208	0.606208	chr22	36970785	0.2173783366372683	chr22:36970785:T:C
chr22:36971267	['G', 'A']	19959	12157.43648208469	1717.6773657142326	0.0081301176443835	0.0110132134030455	0.7382148467344937	0.460393	0.460393	chr22	36971267	0.3368712881797009	chr22:36971267:G:A
chr22:36971324	['G', 'T']	19959	9039.81167627161	1203.9766972897182	0.0001628065182914	0.0120944477234192	0.0134612610690929	0.98926	0.98926	chr22	36971324	0.0046895509453124	chr22:36971324:G:T
chr22:36971495	['C', 'T']	19959	3810.381820914967	389.1787753437869	-0.0328205265160576	0.0171120834008153	-1.917973735126481	0.0551286	0.0551286	chr22	36971495	1.2586230363615596	chr22:36971495:C:T
chr22:36971682	['C', 'T']	19959	15361.078526685042	2106.510820867247	0.0051436934374531	0.0103997119711093	0.494599605425854	0.620888	0.620888	chr22	36971682	0.2069867337506419	chr22:36971682:C:T
chr22:36971887	['T', 'C']	19959	17519.022003909573	2464.5055042621334	0.0093772179526027	0.0101825775652735	0.9209080797560126	0.35711	0.35711	chr22	36971887	0.4471979882726013	chr22:36971887:T:C
chr22:36971974	['G', 'A']	19959	15092.024605362065	2139.20605918946	0.0111185966466056	0.0104408241263811	1.0649156150913353	0.286927	0.286927	chr22	36971974	0.5422285824640587	chr22:36971974:G:A
chr22:36972071	['T', 'C']	19959	15886.591922633665	2265.548598964682	0.0139179063475397	0.0103168935728613	1.3490404111709409	0.177339	0.177339	chr22	36972071	0.7511957448151532	chr22:36972071:T:C
chr22:36972210	['T', 'C']	19959	16035.016989074871	2270.835890174413	0.0120159955541593	0.0103200849850409	1.164331066224424	0.244304	0.244304	chr22	36972210	0.6120694222459407	chr22:36972210:T:C
chr22:36972214	['G', 'A']	19959	16024.211425707845	2270.850285422938	0.0122034060619656	0.010317002525218	1.1828441480106886	0.236885	0.236885	chr22	36972214	0.625462438743156	chr22:36972214:G:A
chr22:36972360	['C', 'CA']	19959	16509.481509320503	2329.689484769392	0.010864920612887	0.0102754986814194	1.0573618808918104	0.290359	0.290359	chr22	36972360	0.5370647079817504	chr22:36972360:C:CA
chr22:36972837	['C', 'T']	19959	13763.137422943915	1938.2874410955355	0.0089771617429211	0.0106500312260779	0.8429235137770716	0.399281	0.399281	chr22	36972837	0.398721355449242	chr22:36972837:C:T
chr22:36972929	['CAAG', 'C']	19959	13763.137422943915	1938.6470190712623	0.0090520727839638	0.0106511339546562	0.8498693963009151	0.395408	0.395408	chr22	36972929	0.4029545481717953	chr22:36972929:CAAG:C
chr22:36973047	['G', 'C']	19959	13773.450436002806	1939.282500117575	0.0088108642299008	0.0106498259486041	0.8273247161429583	0.408063	0.408063	chr22	36973047	0.3892727819096745	chr22:36973047:G:C
chr22:36973255	['C', 'T']	19959	13763.068701142513	1937.4141748025245	0.0088641760537882	0.010649636649981	0.8323453977938354	0.405224	0.405224	chr22	36973255	0.3923048408070714	chr22:36973255:C:T
chr22:36973313	['T', 'C']	19959	13765.827937048922	1938.665252736685	0.0089672312403761	0.0106495322921467	0.8420305225036764	0.399781	0.399781	chr22	36973313	0.3981778500158903	chr22:36973313:T:C
chr22:36973336	['A', 'G']	19959	13764.379265420655	1936.7864981010457	0.0087979026545252	0.0106485931971564	0.8262032825964813	0.408699	0.408699	chr22	36973336	0.3885964249138365	chr22:36973336:A:G
chr22:36973424	['C', 'A']	19959	13763.758406414432	1935.935992947364	0.0087067922778253	0.0106487176019645	0.817637635185211	0.413574	0.413574	chr22	36973424	0.383446771682625	chr22:36973424:C:A
chr22:36973691	['C', 'A']	19959	2681.2686776569626	409.8542441190266	0.0245298054361367	0.0202786516368985	1.2096369066029489	0.226433	0.226433	chr22	36973691	0.645060279455892	chr22:36973691:C:A
chr22:36973713	['C', 'A']	19959	34358.328672380085	4622.685963478147	-0.0065503333761575	0.0146393378847529	-0.4474473796372856	0.654557	0.654557	chr22	36973713	0.1840525283224055	chr22:36973713:C:A
chr22:36973839	['G', 'A']	19959	19290.35846308387	2555.152726430701	-0.0051923547269627	0.0101852179134348	-0.5097931896099914	0.610202	0.610202	chr22	36973839	0.2145263732463151	chr22:36973839:G:A
chr22:36974126	['G', 'A']	19959	19509.866612361235	2593.523475669701	-0.0046258656239652	0.0103176494818439	-0.4483449095751375	0.653909	0.653909	chr22	36974126	0.1844826852348212	chr22:36974126:G:A
chr22:36974291	['C', 'T']	19959	4454.480899553233	434.9917949060768	-0.0435751585410892	0.0160136054706077	-2.721133514939496	0.00651149	0.00651149	chr22	36974291	2.186319622071472	chr22:36974291:C:T
chr22:36974722	['A', 'AG']	19959	9742.440613410845	1276.4685027523733	-0.0071606125463704	0.0118215894455797	-0.6057233318187956	0.544705	0.544705	chr22	36974722	0.26383863819769	chr22:36974722:A:AG
chr22:36974947	['C', 'T']	19959	10387.56133493686	1352.734817662404	-0.0089247880743826	0.0115712456784456	-0.7712901724148239	0.440544	0.440544	chr22	36974947	0.3560107092657723	chr22:36974947:C:T
chr22:36975068	['G', 'A']	19959	32259.616294217856	4270.134492982672	-0.017500431152139	0.0128312450327524	-1.363891898835089	0.172617	0.172617	chr22	36975068	0.7629164354885573	chr22:36975068:G:A
chr22:36975156	['C', 'T']	19959	9854.937590856684	1274.2496119567063	-0.0090165825305026	0.0117868243258094	-0.7649713172325096	0.444298	0.444298	chr22	36975156	0.3523256417240599	chr22:36975156:C:T
chr22:36975885	['A', 'G']	19959	9743.881948969867	1278.4466011396028	-0.0067343998505331	0.0118304856340695	-0.5692412009815854	0.569199	0.569199	chr22	36975885	0.2447358715794317	chr22:36975885:A:G
chr22:36976088	['T', 'G']	19959	6134.922128683103	938.1436286227196	0.0211350768862067	0.0140419897215118	1.505134051894977	0.132305	0.132305	chr22	36976088	0.8784237428769175	chr22:36976088:T:G
chr22:36976091	['T', 'C']	19959	6134.536784604591	939.2591872513402	0.0213398217291415	0.0140426359018074	1.5196450209461665	0.128616	0.128616	chr22	36976091	0.8907050012447821	chr22:36976091:T:C
chr22:36976286	['G', 'A']	19959	12024.21712109062	1661.5887671883338	0.005897857109683	0.011033948289184	0.5345191906930021	0.592988	0.592988	chr22	36976286	0.2269540951458792	chr22:36976286:G:A
chr22:36976320	['C', 'T']	19959	6135.92227901383	938.6538850801352	0.0212075213549034	0.0140389459356215	1.5106206300782723	0.130901	0.130901	chr22	36976320	0.8830570357042249	chr22:36976320:C:T
chr22:36976366	['G', 'A']	19959	6136.922429344559	938.9489164651088	0.0211795523501	0.014038215899638	1.5087068400654924	0.13139	0.13139	chr22	36976366	0.8814376873643968	chr22:36976366:G:A
chr22:36976676	['A', 'G']	19959	34515.0	4643.342940567538	-0.0072165006284813	0.0147990578761834	-0.4876324350413574	0.625816	0.625816	chr22	36976676	0.2035533376058015	chr22:36976676:A:G
chr22:36976903	['A', 'G']	19959	714.0357751277683	99.76379668569406	-0.0168542003117811	0.0382459755216368	-0.4406790539895169	0.65945	0.65945	chr22	36976903	0.1808181274069074	chr22:36976903:A:G
chr22:36977477	['C', 'T']	19959	976.0489026956608	143.10133172377726	-0.011002139739987	0.032796786947505	-0.3354639513192938	0.737279	0.737279	chr22	36977477	0.1323681359789092	chr22:36977477:C:T
chr22:36977479	['G', 'A']	19959	5428.0	622.3163601154017	-0.0244217138319529	0.0147513492726806	-1.655557968326448	0.0978271	0.0978271	chr22	36977479	1.0095408205688818	chr22:36977479:G:A
chr22:36978388	['G', 'A']	19959	4443.222617496744	454.7728078664015	-0.0388299880692152	0.0160266022922743	-2.4228459258599884	0.0154083	0.0154083	chr22	36978388	1.8122452744124145	chr22:36978388:G:A
chr22:36978710	['C', 'T']	19959	9652.836332648252	1256.4618169931416	-0.0025836856244288	0.0118556908592804	-0.2179278841777809	0.827488	0.827488	chr22	36978710	0.0822382955239303	chr22:36978710:C:T
chr22:36979076	['A', 'G']	19959	10437.435658744786	1379.5795250212625	-0.0023104893719431	0.0122560161675956	-0.188518792758446	0.850472	0.850472	chr22	36979076	0.0703399800474925	chr22:36979076:A:G
chr22:36979627	['G', 'A']	19959	4342.958345864662	451.7884281723384	-0.0369281805080554	0.0161785964624157	-2.282533011676428	0.0224684	0.0224684	chr22	36979627	1.6484278530776106	chr22:36979627:G:A
chr22:36979717	['A', 'G']	19959	9197.147218045116	1189.1499029343408	-0.0078670593386398	0.0120503615951677	-0.6528484042997227	0.513862	0.513862	chr22	36979717	0.2891534971241308	chr22:36979717:A:G
chr22:36981053	['T', 'C']	19959	18329.67346529692	2399.7533773504524	-0.0069918310387793	0.0101097633994669	-0.6915919554702925	0.489202	0.489202	chr22	36981053	0.3105117761100197	chr22:36981053:T:C
chr22:36981083	['G', 'A']	19959	1978.396492107241	285.78919929026426	0.0134109395755144	0.0233506145906775	0.5743291904988478	0.565752	0.565752	chr22	36981083	0.2473739020883402	chr22:36981083:G:A
chr22:36981395	['CAG', 'C']	19959	6073.912958508719	714.4064188983858	-0.0217795680163436	0.0140632879803558	-1.5486825020412172	0.121474	0.121474	chr22	36981395	0.9155166674554852	chr22:36981395:CAG:C
chr22:36982167	['A', 'G']	19959	6000.503207376968	717.1025798990171	-0.0196524566269201	0.0141287602530607	-1.3909540734589745	0.164255	0.164255	chr22	36982167	0.7844814014372297	chr22:36982167:A:G
chr22:36982410	['T', 'C']	19959	12256.22814050208	1682.8918181393956	0.004908399440358	0.0109781073859593	0.4471079820767392	0.654802	0.654802	chr22	36982410	0.1838900027670642	chr22:36982410:T:C
chr22:36982702	['G', 'A']	19959	5969.196291656226	707.2704322780448	-0.0208245547543857	0.0141686579772337	-1.4697619765998142	0.141642	0.141642	chr22	36982702	0.8488079495866779	chr22:36982702:G:A
chr22:36982817	['A', 'G']	19959	710.2846975088969	112.8712691788518	0.0013333325281512	0.0383451251970111	0.0347718913760422	0.972262	0.972262	chr22	36982817	0.0122166879319848	chr22:36982817:A:G
chr22:36983498	['A', 'G']	19959	6140.538288062543	767.6395335884524	-0.0131937579516323	0.0140081448353077	-0.9418633307086643	0.346274	0.346274	chr22	36983498	0.4605801162485067	chr22:36983498:A:G
chr22:36983505	['C', 'T']	19959	11421.57801613954	1543.7911759285832	0.0017819950068388	0.0111884087843134	0.1592715319212543	0.873457	0.873457	chr22	36983505	0.05875847032889	chr22:36983505:C:T
chr22:36983599	['G', 'A']	19959	713.0714536252945	113.45984657794988	0.0009609648406877	0.0382668597104981	0.0251121949372855	0.979966	0.979966	chr22	36983599	0.0087889919284599	chr22:36983599:G:A
chr22:36983648	['T', 'C']	19959	32005.2070952548	4284.93745015316	-0.0097037870660294	0.0127612227395285	-0.7604120125551515	0.447017	0.447017	chr22	36983648	0.3496759603897566	chr22:36983648:T:C
chr22:36983722	['T', 'G']	19959	1970.1974244625944	293.891153129236	0.0185403508964353	0.0233898092431018	0.7926678966782628	0.427981	0.427981	chr22	36983722	0.3685755108427068	chr22:36983722:T:G
chr22:36983979	['T', 'C']	19959	7007.106450157871	892.9121734123908	-0.0118952056995702	0.0132739099984072	-0.8961342740004696	0.370192	0.370192	chr22	36983979	0.4315729707624666	chr22:36983979:T:C
chr22:36984040	['C', 'T']	19959	8139.446850097729	1174.683844274874	0.0107126982213782	0.0125111547370609	0.8562517566539818	0.391869	0.391869	chr22	36984040	0.4068590913610043	chr22:36984040:C:T
chr22:36984256	['A', 'C']	19959	6158.542798436403	771.389040671811	-0.0129646976394425	0.0140033623022613	-0.9258274805436498	0.354547	0.354547	chr22	36984256	0.4503261850573409	chr22:36984256:A:C
chr22:36984339	['G', 'C']	19959	713.0	112.75907349547433	-0.0006760790890538	0.0382669242380597	-0.0176674530946856	0.985904	0.985904	chr22	36984339	0.0061653713671442	chr22:36984339:G:C
chr22:36985302	['C', 'T']	19959	4973.182764865683	573.7382686600943	-0.0257201436103882	0.0152579071350393	-1.6856927613173596	0.0918706	0.0918706	chr22	36985302	1.0368234472707891	chr22:36985302:C:T
chr22:36985410	['G', 'A']	19959	6100.921234939764	766.2085159683809	-0.0129343631911575	0.0140473612460009	-0.9207681759333808	0.357183	0.357183	chr22	36985410	0.4471092193856339	chr22:36985410:G:A
chr22:36985633	['C', 'T']	19959	6132.614521220625	768.4766645294516	-0.0131095305443792	0.0140199670822941	-0.9350614354105984	0.349768	0.349768	chr22	36985633	0.4562199263014065	chr22:36985633:C:T
chr22:36986209	['A', 'G']	19959	32013.6039683335	4281.639384381758	-0.010523390414843	0.0127814727992183	-0.8233315972386692	0.410329	0.410329	chr22	36986209	0.3868677881880832	chr22:36986209:A:G
chr22:36986277	['T', 'C']	19959	8144.408056919531	1171.7693911603958	0.0101740748988366	0.012506981268605	0.8134716667702646	0.415957	0.415957	chr22	36986277	0.3809515627096639	chr22:36986277:T:C
chr22:36986444	['A', 'G']	19959	720.036075759094	119.43518204557276	0.0468653301523031	0.0380169551756478	1.2327481234563242	0.217684	0.217684	chr22	36986444	0.6621734908811517	chr22:36986444:A:G
chr22:36987006	['C', 'T']	19959	11695.757967528563	1563.5023912387114	-0.0003249290848875	0.0111019505569663	-0.029267747430535	0.976651	0.976651	chr22	36987006	0.0102606009199433	chr22:36987006:C:T
chr22:36987362	['T', 'C']	19959	6153.82412439614	769.2919159363098	-0.0132742319373521	0.0140332447053498	-0.945913237890851	0.344204	0.344204	chr22	36987362	0.4631840870362514	chr22:36987362:T:C
chr22:36987436	['G', 'A']	19959	6152.427249409044	772.7695925469177	-0.0130325710848308	0.0140311594369956	-0.928830660313659	0.352988	0.352988	chr22	36987436	0.4522400584149144	chr22:36987436:G:A
chr22:36987574	['G', 'A']	19959	11690.342871460787	1561.1464814844214	-0.0002801150155427	0.0111057106732945	-0.0252226105814504	0.979878	0.979878	chr22	36987574	0.0088279929044898	chr22:36987574:G:A
chr22:36987768	['G', 'T']	19959	6120.533276536034	774.8867656830499	-0.0113181379602518	0.0140323344487423	-0.8065755560199219	0.419921	0.419921	chr22	36987768	0.3768324060096701	chr22:36987768:G:T
chr22:36988159	['A', 'G']	19959	30886.64251352977	4135.061485621078	-0.008264073588926	0.0121792094135237	-0.6785394115770451	0.497438	0.497438	chr22	36988159	0.3032610414224456	chr22:36988159:A:G
chr22:36988295	['C', 'T']	19959	11387.711665664465	1532.752868128095	0.0011561092987331	0.0111952275006309	0.1032680486991423	0.917751	0.917751	chr22	36988295	0.0372751336076909	chr22:36988295:C:T
chr22:36988658	['G', 'A']	19959	716.9571666414431	114.99972621310766	0.0018059058528047	0.0382963003053862	0.0471561440244601	0.962389	0.962389	chr22	36988658	0.0166493495778152	chr22:36988658:G:A
chr22:36989008	['C', 'A']	19959	6009.301082272773	754.7554617170379	-0.0123643588434192	0.0141275271285978	-0.8751962555704852	0.381478	0.381478	chr22	36989008	0.4185305029361047	chr22:36989008:C:A
chr22:36989229	['C', 'G']	19959	695.1044798556825	107.19913842029172	0.0328123645469155	0.0387163602515063	0.8475064374275441	0.396723	0.396723	chr22	36989229	0.4015126205908134	chr22:36989229:C:G
chr22:36990016	['G', 'A']	19959	11666.9227222612	1564.1319750045095	0.000221552127018	0.0111097491517693	0.0199421358656686	0.98409	0.98409	chr22	36990016	0.0069651813288335	chr22:36990016:G:A
chr22:36990753	['G', 'A']	19959	6127.306994688846	772.457197404768	-0.0120283190462424	0.0140253749532616	-0.8576112286713041	0.391117	0.391117	chr22	36990753	0.4076933069173709	chr22:36990753:G:A
chr22:36990879	['T', 'C']	19959	11673.92447629548	1561.3854113892255	-0.0001249940954445	0.0111106021178313	-0.0112499839449665	0.991024	0.991024	chr22	36990879	0.0039158279149719	chr22:36990879:T:C
chr22:36991216	['T', 'C']	19959	5774.157203708343	772.4934712149154	0.0014931071960336	0.0142686836726555	0.1046422522418793	0.916661	0.916661	chr22	36991216	0.0377912456272225	chr22:36991216:T:C
chr22:36991420	['C', 'T']	19959	11675.75496091401	1561.418816641916	-0.0002758136805454	0.0111091590848842	-0.0248275930192398	0.980193	0.980193	chr22	36991420	0.0086884033049526	chr22:36991420:C:T
chr22:36991794	['C', 'A']	19959	723.6803526711115	110.69538731456966	0.0318572280747206	0.0387455140111583	0.8222172008234582	0.410963	0.410963	chr22	36991794	0.3861972769540271	chr22:36991794:C:A
chr22:36992999	['A', 'C']	19959	5807.99349306431	779.7822746448737	0.0019079038343605	0.014289301609969	0.1335197399031341	0.893784	0.893784	chr22	36992999	0.04876742409265	chr22:36992999:A:C
chr22:36993486	['A', 'G']	19959	5158.0234291799725	605.6418068444556	-0.024699807669745	0.0151291636713156	-1.6325957076249362	0.10257	0.10257	chr22	36993486	0.988979644483743	chr22:36993486:A:G
chr22:36993957	['A', 'C']	19959	723.0	116.95066874250251	0.003459078596851	0.0380110012114653	0.0910020385310893	0.927492	0.927492	chr22	36993957	0.0326898276653036	chr22:36993957:A:C
chr22:36994293	['C', 'T']	19959	6037.605000751616	761.6876590989722	-0.012268926904852	0.0140823948861357	-0.8712244617519503	0.383642	0.383642	chr22	36994293	0.4160738536135938	chr22:36994293:C:T
chr22:36994694	['A', 'G']	19959	1583.6933360443263	243.09128378265592	0.0209271472825422	0.0261108845529853	0.8014721692049884	0.422868	0.422868	chr22	36994694	0.3737951782942029	chr22:36994694:A:G
chr22:36995594	['C', 'T']	19959	6063.60760635366	766.8961803400535	-0.0118295659744565	0.0140596112355128	-0.8413864207408935	0.400142	0.400142	chr22	36995594	0.3977858614904681	chr22:36995594:C:T
chr22:36995956	['G', 'T']	19959	6063.303787954705	768.2918790737393	-0.0115549318815022	0.0140594414561744	-0.8218627971474438	0.411165	0.411165	chr22	36995956	0.3859838613128866	chr22:36995956:G:T
chr22:36996235	['AT', 'A']	19959	4989.499974946135	580.239449949424	-0.0250329045371535	0.0152132444646697	-1.6454678418721551	0.0998891	0.0998891	chr22	36996235	1.0004818998433112	chr22:36996235:AT:A
chr22:36998253	['G', 'A']	19959	6164.0	792.3856588949379	-0.0097429764367181	0.0139692125150585	-0.6974606783464288	0.485523	0.485523	chr22	36998253	0.3137901920453935	chr22:36998253:G:A
chr22:36998282	['C', 'T']	19959	2032.0	298.79232946978783	0.0167378092909777	0.0230578136560915	0.7259061739600755	0.467905	0.467905	chr22	36998282	0.3298423139426618	chr22:36998282:C:T
chr22:36998294	['T', 'C']	19959	6601.315206495589	834.4160399946015	-0.0126842514230889	0.0135811997093377	-0.9339566234614668	0.350338	0.350338	chr22	36998294	0.4555127536464617	chr22:36998294:T:C
chr22:36998350	['C', 'T']	19959	6603.992633794348	834.02681956483	-0.0128236892561837	0.0135789862496383	-0.9443775124616032	0.344988	0.344988	chr22	36998350	0.4621960110844659	chr22:36998350:C:T
chr22:36998467	['A', 'G']	19959	6036.2097218742165	757.4264160058966	-0.0132929711525127	0.0140838577060889	-0.943844465764924	0.345261	0.345261	chr22	36998467	0.4618524759261629	chr22:36998467:A:G
chr22:36998679	['A', 'G']	19959	6037.209922325232	757.7174214545004	-0.0134287162038202	0.0140836090816747	-0.953499641032598	0.340349	0.340349	chr22	36998679	0.4680755210844156	chr22:36998679:A:G
chr22:36998690	['T', 'C']	19959	6037.302485218959	756.8850774893493	-0.0135173084102979	0.0140825148441486	-0.9598646662115524	0.337135	0.337135	chr22	36998690	0.4721961584317959	chr22:36998690:T:C
chr22:36998736	['A', 'T']	19959	693.6255453588086	108.70408068565104	0.0358348544854887	0.0387687102234966	0.9243241335320522	0.355329	0.355329	chr22	36998736	0.4493693463355731	chr22:36998736:A:T
chr22:36998806	['C', 'T']	19959	8154.860064153971	1159.9776119017822	0.0081565389691976	0.0125013201228616	0.6524542119581018	0.514116	0.514116	chr22	36998806	0.2889388800785359	chr22:36998806:C:T
chr22:36998978	['G', 'A']	19959	11345.705351773904	1508.9712058596915	-0.0011482098219865	0.0112079756394205	-0.1024457813726899	0.918404	0.918404	chr22	36998978	0.0369662334237317	chr22:36998978:G:A
chr22:36999293	['G', 'C']	19959	34592.5918613414	4633.0355785123	-0.0114541172587835	0.0149290440343252	-0.7672371541304308	0.44295	0.44295	chr22	36999293	0.3536452939792403	chr22:36999293:G:C
chr22:36999430	['T', 'A']	19959	31938.412867554685	4232.885711509431	-0.016987348976877	0.0127725432730352	-1.3299895419215233	0.183537	0.183537	chr22	36999430	0.7362763713245717	chr22:36999430:T:A
chr22:37000262	['A', 'G']	19959	31923.99739400621	4239.307547819652	-0.0156740580784886	0.0127228245400999	-1.23196370657215	0.217977	0.217977	chr22	37000262	0.6615893288726957	chr22:37000262:A:G
chr22:37000376	['C', 'T']	19959	6076.913409500901	753.9870377090994	-0.0148340940289542	0.0140432169634204	-1.0563173714109666	0.290836	0.290836	chr22	37000376	0.5363518370369527	chr22:37000376:C:T
chr22:37001509	['T', 'C']	19959	31856.19216315077	4223.096992276167	-0.0171943699951229	0.0126733058873139	-1.3567391293170483	0.174879	0.174879	chr22	37001509	0.7572623387871195	chr22:37001509:T:C
chr22:37002154	['C', 'T']	19959	6013.0	754.1684264797756	-0.0134815661502983	0.0141089406308804	-0.9555335515971418	0.33932	0.33932	chr22	37002154	0.4693905416703737	chr22:37002154:C:T
chr22:37002160	['C', 'A']	19959	6209.311103316965	776.6361920309693	-0.0141047984352183	0.0139302809959022	-1.012527919527782	0.311298	0.311298	chr22	37002160	0.5068236695254963	chr22:37002160:C:A
chr22:37003293	['C', 'T']	19959	708.0	126.66729753592506	0.0536691616844301	0.0383179557880476	1.4006269536218552	0.161341	0.161341	chr22	37003293	0.7922552556046822	chr22:37003293:C:T
chr22:37004103	['A', 'C']	19959	8156.634678025558	1169.5838917568533	0.0086728746049004	0.012504996283663	0.6935527534886987	0.487971	0.487971	chr22	37004103	0.3116059872477259	chr22:37004103:A:C
chr22:37004462	['C', 'A']	19959	674.0	117.66018665436196	0.0487851254594706	0.0392854280999475	1.241812239778947	0.21432	0.21432	chr22	37004462	0.6689372993998475	chr22:37004462:C:A
chr22:37004746	['A', 'G']	19959	31651.171618980807	4208.314297352798	-0.0148954845921402	0.0125589683179037	-1.186043647463116	0.235619	0.235619	chr22	37004746	0.6277896915485673	chr22:37004746:A:G
chr22:37004837	['A', 'G']	19959	36682.35154096718	4888.154047837516	-0.0328809387748336	0.0187469352839329	-1.7539367516254307	0.0794567	0.0794567	chr22	37004837	1.0998694760482264	chr22:37004837:A:G
chr22:37004916	['G', 'A']	19959	17679.08616109468	2240.569353408452	-0.0142815594224784	0.0101562433978439	-1.406185226469686	0.159685	0.159685	chr22	37004916	0.7967358773692481	chr22:37004916:G:A
chr22:37004935	['G', 'A']	19959	4923.480078183731	560.9221732645798	-0.0275752226513348	0.0153088028382533	-1.8012657777805023	0.0716761	0.0716761	chr22	37004935	1.144625633292335	chr22:37004935:G:A
chr22:37005060	['G', 'A']	19959	17684.4301894357	2240.442941847677	-0.0143587034488426	0.010155214642465	-1.4139241714104394	0.1574	0.1574	chr22	37005060	0.8029952719769542	chr22:37005060:G:A
chr22:37005218	['G', 'A']	19959	17683.20183440256	2242.694574964338	-0.0141393576781451	0.0101537650771608	-1.3925236176626934	0.163779	0.163779	chr22	37005218	0.7857417849247892	chr22:37005218:G:A
chr22:37005323	['G', 'A']	19959	17681.859090681235	2239.096543176324	-0.0144859712317807	0.0101543888331923	-1.4265724377649869	0.153719	0.153719	chr22	37005323	0.8132724494477002	chr22:37005323:G:A
chr22:37005469	['G', 'A']	19959	674.304060150376	117.8777261749994	0.0490293892832276	0.0392857273145645	1.248020404220716	0.212038	0.212038	chr22	37005469	0.6735863008097885	chr22:37005469:G:A
chr22:37005477	['C', 'T']	19959	16400.44191652854	2072.435335764463	-0.0137952193024878	0.0102989181882578	-1.3394823660427	0.180429	0.180429	chr22	37005477	0.7436936578818094	chr22:37005477:C:T
chr22:37005491	['G', 'A']	19959	16444.390855531463	2069.3754159573527	-0.0145419685890323	0.0103171643514251	-1.409492772791158	0.158705	0.158705	chr22	37005491	0.7994093905847671	chr22:37005491:G:A
chr22:37005688	['G', 'A']	19959	2804.6862686118216	364.4598897914738	0.0025158682034322	0.0196771568072538	0.1278573031701808	0.898263	0.898263	chr22	37005688	0.0465964888047375	chr22:37005688:G:A
chr22:37005751	['G', 'T']	19959	31692.939510875018	4221.748435105138	-0.013210743170815	0.0125914832738239	-1.0491808537186769	0.294108	0.294108	chr22	37005751	0.5314931621348824	chr22:37005751:G:T
chr22:37006341	['C', 'A']	19959	4195.4204038683165	524.0664798939737	-0.0170121295158315	0.0164874649538594	-1.0318220274275298	0.302168	0.302168	chr22	37006341	0.5197515299350242	chr22:37006341:C:A
chr22:37006739	['G', 'T']	19959	17666.310780333784	2238.4431751271336	-0.0142783492404921	0.010152177942011	-1.4064321293469857	0.159611	0.159611	chr22	37006739	0.7969371814396795	chr22:37006739:G:T
chr22:37006778	['T', 'C']	19959	38294.0	5135.179243304612	-0.0375778437893591	0.0257046833959285	-1.461906502038893	0.143783	0.143783	chr22	37006778	0.8422924591731316	chr22:37006778:T:C
chr22:37007261	['C', 'T']	19959	16217.31278195489	2035.2999662673333	-0.0147053922725366	0.0102851744963746	-1.429765948814968	0.1528	0.1528	chr22	37007261	0.8158766457603289	chr22:37007261:C:T
chr22:37008126	['A', 'C']	19959	12353.856885147325	1700.583074083888	-6.625082684449116e-05	0.0109305973827857	-0.0060610435573107	0.995164	0.995164	chr22	37008126	0.002105342946801	chr22:37008126:A:C
chr22:37008208	['G', 'A']	19959	17832.467274731884	2305.125211474269	-0.0092242704089987	0.0101529627246432	-0.9085299197060588	0.363609	0.363609	chr22	37008208	0.4393653757196973	chr22:37008208:G:A
chr22:37008368	['G', 'C']	19959	1602.0	194.09641495603137	-0.0176991602118455	0.025530162609048	-0.6932646878470273	0.488152	0.488152	chr22	37008368	0.3114449270081343	chr22:37008368:G:C
chr22:37008796	['G', 'A']	19959	17835.893626615893	2308.208470131796	-0.0090958252528576	0.0101520542763311	-0.8959590842677037	0.370285	0.370285	chr22	37008796	0.4314638805759264	chr22:37008796:G:A
chr22:37009367	['G', 'T']	19959	1361.0	99.59657190571744	-0.0638775889301397	0.0282079698742943	-2.264522729384744	0.0235527	0.0235527	chr22	37009367	1.6279592996651298	chr22:37009367:G:T
chr22:37009376	['G', 'A']	19959	19442.974145705983	2497.304952115481	-0.0123591552710509	0.0100910788838046	-1.2247605447705312	0.22068	0.22068	chr22	37009376	0.6562370247142977	chr22:37009376:G:A
chr22:37009400	['G', 'A']	19959	19119.95796171961	2442.360805393066	-0.0140570695789625	0.0100825528088574	-1.3941974662025518	0.163274	0.163274	chr22	37009400	0.7870829674711215	chr22:37009400:G:A
chr22:37009589	['C', 'T']	19959	19446.92303066747	2500.225601647449	-0.0122066644667078	0.0100888833852736	-1.2099123362378603	0.226327	0.226327	chr22	37009589	0.6452636331793783	chr22:37009589:C:T
chr22:37009630	['C', 'T']	19959	924.0462972241708	179.4349637622402	0.0671478827672007	0.0338777798894461	1.9820626672209776	0.0474859	0.0474859	chr22	37009630	1.3234353264012133	chr22:37009630:C:T
chr22:37009870	['A', 'C']	19959	31689.52638700947	4203.382146666374	-0.0137588603685522	0.0125355632293604	-1.097586132893224	0.272399	0.272399	chr22	37009870	0.5647944910884708	chr22:37009870:A:C
chr22:37010216	['T', 'G']	19959	30975.655892964525	4111.015867735468	-0.0143849430511896	0.0121502413187189	-1.1839224155184396	0.236458	0.236458	chr22	37010216	0.6262459880681733	chr22:37010216:T:G
chr22:37010360	['G', 'T']	19959	18489.85278348449	2393.2434422989577	-0.0098032946150391	0.0101188477464995	-0.9688153098687008	0.332649	0.332649	chr22	37010360	0.4780137777797377	chr22:37010360:G:T
chr22:37011486	['T', 'C']	19959	19208.736868484368	2469.0114177316946	-0.0115919335453495	0.0101085864373066	-1.1467412993144692	0.251502	0.251502	chr22	37011486	0.5994585569877349	chr22:37011486:T:C
chr22:37011913	['A', 'C']	19959	7591.5214232022045	1082.8140114892617	0.0098964374944773	0.0128709861577687	0.7688950460492925	0.441965	0.441965	chr22	37011913	0.3546121218471083	chr22:37011913:A:C
chr22:37012094	['T', 'C']	19959	31205.56348331496	4139.150757117602	-0.0129028847582516	0.0122740690548442	-1.0512312339614198	0.293165	0.293165	chr22	37012094	0.5328878799183165	chr22:37012094:T:C
chr22:37012189	['A', 'G']	19959	18438.69531445753	2388.98629542396	-0.0089266324865883	0.0101227527625861	-0.8818384382142938	0.377875	0.377875	chr22	37012189	0.4226518398141264	chr22:37012189:A:G
chr22:37012470	['C', 'T']	19959	760.0380799679326	108.35078864260166	0.0066654762573705	0.036838166856457	0.1809394121955944	0.856417	0.856417	chr22	37012470	0.0673147204844243	chr22:37012470:C:T
chr22:37012678	['T', 'C']	19959	31318.56914520493	4126.394696187653	-0.0183916657254826	0.0123645226711495	-1.4874545677688202	0.136911	0.136911	chr22	37012678	0.8635616574366152	chr22:37012678:T:C
chr22:37012788	['G', 'A']	19959	14483.902731145075	1973.1128249506933	0.0019286348688151	0.0105082084029308	0.1835360315348572	0.854379	0.854379	chr22	37012788	0.0683494348195013	chr22:37012788:G:A
chr22:37013037	['C', 'T']	19959	19931.85058072632	2629.11146438142	-0.0084757956838132	0.01056983700507	-0.8018851832575711	0.422629	0.422629	chr22	37013037	0.3740407057980012	chr22:37013037:C:T
chr22:37013185	['G', 'A']	19959	16844.375795539963	2127.4456469356983	-0.0146873449414292	0.0102288800896614	-1.4358702822485987	0.151055	0.151055	chr22	37013185	0.8208648947768598	chr22:37013185:G:A
chr22:37013278	['T', 'C']	19959	18762.76026058632	2445.12151376094	-0.0104570557270809	0.0101236346589238	-1.0329349170915838	0.301647	0.301647	chr22	37013278	0.5205009895583328	chr22:37013278:T:C
chr22:37013438	['A', 'C']	19959	9021.362536327706	1183.440878575724	-0.0039029949465926	0.0124853480181178	-0.3126060195461803	0.754583	0.754583	chr22	37013438	0.1222929832449591	chr22:37013438:A:C
chr22:37013535	['A', 'G']	19959	20873.83765557361	2688.809891330223	-0.0181857686216644	0.0111211805814686	-1.635237238388846	0.102015	0.102015	chr22	37013535	0.9913359660981388	chr22:37013535:A:G
chr22:37014168	['C', 'T']	19959	13846.775043848658	1692.192898519782	-0.0230954161226273	0.0105743624200091	-2.184095381384461	0.0289668	0.0289668	chr22	37014168	1.538099479221595	chr22:37014168:C:T
chr22:37014327	['A', 'G']	19959	35250.53229443303	4566.211232301566	-0.0543584603465331	0.0158328499065435	-3.4332707419949404	0.000597557	0.000597557	chr22	37014327	3.223620661752592	chr22:37014327:A:G
chr22:37014926	['T', 'C']	19959	20463.07576668671	2756.2869709667366	-0.0004344309806737	0.0100581842616759	-0.04319178982722	0.965549	0.965549	chr22	37014926	0.0152256816053208	chr22:37014926:T:C
chr22:37015139	['T', 'A']	19959	18482.778111846063	2487.817676551675	-0.0011828192323924	0.0100926129602578	-0.1171965314681238	0.906705	0.906705	chr22	37015139	0.0425339893583865	chr22:37015139:T:A
chr22:37015149	['T', 'C']	19959	18494.70653971436	2488.870508419544	-0.0012980236290886	0.0100937765901082	-0.1285964294435357	0.897678	0.897678	chr22	37015149	0.0468794182338212	chr22:37015149:T:C
chr22:37015166	['C', 'T']	19959	22469.62894657713	3002.918474055782	-0.0046460727490349	0.0101455274076452	-0.4579429498691026	0.646998	0.646998	chr22	37015166	0.1890970618201811	chr22:37015166:C:T
chr22:37015541	['A', 'G']	19959	18187.467448503987	2420.408068863775	-0.0053430868899894	0.0100917778595073	-0.5294495146814832	0.5965	0.5965	chr22	37015541	0.2243895519936393	chr22:37015541:A:G
chr22:37015662	['T', 'A']	19959	1856.279013830427	184.61112239995668	-0.0332902704262363	0.0240683557649787	-1.383155158221325	0.166633	0.166633	chr22	37015662	0.7782389867306575	chr22:37015662:T:A
chr22:37016092	['T', 'C']	19959	18383.289473684206	2481.8653867838007	-0.0021023707736526	0.0100820440364273	-0.2085262438902821	0.83482	0.83482	chr22	37016092	0.0784071549760227	chr22:37016092:T:C
chr22:37016103	['C', 'T']	19959	860.0	37.40941226717121	-0.0823805399051126	0.0350337523547813	-2.351462072085736	0.0187095	0.0187095	chr22	37016103	1.727937818600604	chr22:37016103:C:T
chr22:37017566	['T', 'C']	19959	2969.7129280434456	378.861999681668	-0.0056665320408719	0.0192790663266765	-0.2939214972786914	0.768821	0.768821	chr22	37017566	0.114174762618957	chr22:37017566:T:C
chr22:37020759	['A', 'T']	19959	30332.118328070967	3981.0896149252567	-0.017687626969624	0.0118501639293389	-1.4926061002272324	0.135556	0.135556	chr22	37020759	0.8678812548505768	chr22:37020759:A:T
chr22:37020762	['G', 'A']	19959	7741.939460759748	1006.3435692845526	-0.0101817302766019	0.012838685827005	-0.7930508163994155	0.427758	0.427758	chr22	37020762	0.3688018594645569	chr22:37020762:G:A
chr22:37021156	['T', 'C']	19959	30449.102330243048	4003.2908290445007	-0.0171164110071241	0.0119044871857195	-1.437811704115798	0.150503	0.150503	chr22	37021156	0.8224548431235575	chr22:37021156:T:C
chr22:37022220	['G', 'A']	19959	2721.272686275493	321.30362963508946	-0.0136628478815006	0.0200416152907576	-0.6817238871859466	0.495421	0.495421	chr22	37022220	0.3050255884025371	chr22:37022220:G:A
chr22:37023179	['T', 'G']	19959	34758.0	4619.478884413527	-0.0224748908553379	0.0151255935688125	-1.4858848846552974	0.137325	0.137325	chr22	37023179	0.8622503923066035	chr22:37023179:T:G
chr22:37023234	['C', 'T']	19959	14671.205201443176	1855.927232582756	-0.0128347628181829	0.0105454803212236	-1.2170866027175602	0.223586	0.223586	chr22	37023234	0.6505553935991131	chr22:37023234:C:T
chr22:37023301	['T', 'C']	19959	22944.59834627913	3083.2449055484817	-0.0015293462246618	0.0103778955611259	-0.1473657366904503	0.882845	0.882845	chr22	37023301	0.0541155382725008	chr22:37023301:T:C
chr22:37023541	['A', 'G']	19959	18083.0	2326.0009474736344	-0.0111351723206875	0.0102287813064013	-1.0886118284412811	0.276338	0.276338	chr22	37023541	0.5585593899457373	chr22:37023541:A:G
chr22:37024849	['C', 'T']	19959	14958.0	1901.084431852296	-0.0117058300583702	0.0104833135061661	-1.1166154719578991	0.264172	0.264172	chr22	37024849	0.5781132158278964	chr22:37024849:C:T
chr22:37025428	['T', 'C']	19959	25985.1134723336	3455.969917349174	-0.0050525584253854	0.0107246517352443	-0.471116316885259	0.637563	0.637563	chr22	37025428	0.1954768945010412	chr22:37025428:T:C
chr22:37025563	['A', 'C']	19959	8648.433309950897	1186.7048386702727	-0.0020081064809304	0.012288659185349	-0.1634113576300155	0.870196	0.870196	chr22	37025563	0.0603829173452097	chr22:37025563:A:C
chr22:37025621	['G', 'A']	19959	4046.2027257240206	481.9942974154782	-0.0136754020397468	0.0167252409866463	-0.8176505229829234	0.413567	0.413567	chr22	37025621	0.3834541224520184	chr22:37025621:G:A
chr22:37025661	['A', 'G']	19959	35459.0	4729.942327490445	-0.0218558412766866	0.0161846492271985	-1.350405620157495	0.176901	0.176901	chr22	37025661	0.7522697120690536	chr22:37025661:A:G
chr22:37026349	['C', 'G']	19959	15705.721395278906	2047.6556286200785	-0.0069051725189011	0.0104036271893669	-0.6637274090289023	0.506872	0.506872	chr22	37026349	0.2951016988759428	chr22:37026349:C:G
chr22:37027039	['G', 'A']	19959	1178.0590239502956	200.10326124742863	0.0318728599584111	0.0298838591026114	1.0665576975507118	0.286185	0.286185	chr22	37027039	0.5433531329380445	chr22:37027039:G:A
chr22:37027053	['A', 'G']	19959	15650.136457028311	2036.4166121500723	-0.0071199290368336	0.01041015557087	-0.6839406950609633	0.494021	0.494021	chr22	37027053	0.306254589557577	chr22:37027053:A:G
chr22:37027101	['T', 'C']	19959	20589.09470835839	2808.5542655921204	0.0030978440604943	0.0102100711974285	0.3034106227657426	0.76158	0.76158	chr22	37027101	0.1182844695653992	chr22:37027101:T:C
chr22:37027445	['T', 'G']	19959	4556.456581650549	535.1676289398919	-0.0231311420831224	0.0158659286189011	-1.457912904988505	0.14488	0.14488	chr22	37027445	0.838991562693998	chr22:37027445:T:G
chr22:37028950	['G', 'A']	19959	9349.936914365888	1211.091050932882	-0.0062792696049067	0.0118520956457327	-0.5298024748195143	0.596255	0.596255	chr22	37028950	0.2245679660846517	chr22:37028950:G:A
chr22:37028990	['G', 'A']	19959	31361.142556496467	4175.518316126872	-0.0134947127189095	0.012443595614741	-1.0844705289943213	0.278169	0.278169	chr22	37028990	0.5556912707461907	chr22:37028990:G:A
chr22:37029160	['G', 'A']	19959	2155.1079767511774	246.68110450270865	-0.0230815707126069	0.0223705120601663	-1.031785533139708	0.302185	0.302185	chr22	37029160	0.5197270971740573	chr22:37029160:G:A
chr22:37029161	['G', 'A']	19959	2155.1079767511774	246.68110450270865	-0.0230815707126069	0.0223705120601663	-1.031785533139708	0.302185	0.302185	chr22	37029161	0.5197270971740573	chr22:37029161:G:A
chr22:37031542	['C', 'T']	19959	2771.4165664461816	358.47591406263103	-0.0074139272530824	0.0197476110127806	-0.3754341347054176	0.707342	0.707342	chr22	37031542	0.1503705539538909	chr22:37031542:C:T
chr22:37031552	['C', 'T']	19959	2622.262764944631	369.9508536222589	0.0025998914526337	0.0202320112729771	0.1285038554771	0.897752	0.897752	chr22	37031552	0.0468436186853242	chr22:37031552:C:T
chr22:37032558	['A', 'G']	19959	6913.346377392524	1023.2774166349684	0.0178446613115347	0.0135900268144151	1.3130703533716823	0.189174	0.189174	chr22	37032558	0.7231385530951898	chr22:37032558:A:G
chr22:37033088	['C', 'T']	19959	9255.0	1333.7381088359411	0.0128866757987218	0.01215634417491	1.060078228561442	0.289122	0.289122	chr22	37033088	0.5389188605428294	chr22:37033088:C:T
chr22:37033511	['C', 'G']	19959	37832.89553061429	5047.458365297211	-0.0467557831293225	0.0228772858169089	-2.043764435323206	0.0409899	0.0409899	chr22	37033511	1.3873231411980425	chr22:37033511:C:G
chr22:37035004	['A', 'G']	19959	38294.0	5147.381639797407	-0.0369975027747626	0.0257083135676257	-1.439126011803173	0.150131	0.150131	chr22	37035004	0.8235296226210385	chr22:37035004:A:G
chr22:37035831	['T', 'C']	19959	9303.170158251694	1337.219778946643	0.0120614210307414	0.0121562100912065	0.992202416727426	0.321111	0.321111	chr22	37035831	0.4933448169577102	chr22:37035831:T:C
chr22:37036203	['G', 'A']	19959	9279.649355857437	1339.8105108298537	0.0132042499851131	0.0121473603293579	1.0870057055277165	0.277047	0.277047	chr22	37036203	0.5574465482310214	chr22:37036203:G:A
chr22:37036381	['C', 'T']	19959	17772.99510644732	2206.0926783812342	-0.0237282710806091	0.0101821315134604	-2.330383481026663	0.0197958	0.0197958	chr22	37036381	1.7034269425823985	chr22:37036381:C:T
chr22:37036470	['A', 'T']	19959	35107.27690920024	4681.117322839042	-0.0211060275400207	0.0155189401446135	-1.3600173300073175	0.17384	0.17384	chr22	37036470	0.7598502866875319	chr22:37036470:A:T
chr22:37036796	['GT', 'G']	19959	35106.035630167884	4681.32660362265	-0.0209428060371479	0.0155141330934952	-1.3499179045929914	0.177058	0.177058	chr22	37036796	0.7518844457634627	chr22:37036796:GT:G
chr22:37038733	['A', 'G']	19959	17819.678442573666	2224.4533235627227	-0.022128620098889	0.0101195116059021	-2.18672807153881	0.028774	0.028774	chr22	37038733	1.5409997607313055	chr22:37038733:A:G
chr22:37039403	['T', 'A']	19959	10959.039853619415	1569.219420959956	0.0130792810551703	0.0113954593768401	1.147762509842509	0.25108	0.25108	chr22	37039403	0.6001878800213268	chr22:37039403:T:A
chr22:37039860	['A', 'G']	19959	1456.2188815393868	179.1663384511951	-0.016011418364265	0.0269554745555597	-0.5939950465818306	0.552522	0.552522	chr22	37039860	0.257650424813201	chr22:37039860:A:G
chr22:37040303	['G', 'A']	19959	17674.65664461816	2196.054029611634	-0.0229504960823244	0.0101289441577051	-2.265833015267045	0.0234723	0.0234723	chr22	37040303	1.6294443527376723	chr22:37040303:G:A
chr22:37040308	['T', 'C']	19959	6569.658315378063	979.7458124112782	0.0193053783780088	0.0138644417544298	1.3924382041448211	0.163805	0.163805	chr22	37040308	0.7856728459256122	chr22:37040308:T:C
chr22:37041314	['G', 'A']	19959	6507.956397534206	964.0499671545964	0.0187616538064708	0.0139349626556159	1.3463727367012075	0.178198	0.178198	chr22	37041314	0.7490971745631063	chr22:37041314:G:A
chr22:37042870	['T', 'C']	19959	24695.50892678035	3284.999844851676	-0.0087298743028012	0.0103856709449041	-0.840569121543815	0.400599	0.400599	chr22	37042870	0.3972901391538354	chr22:37042870:T:C
chr22:37042914	['T', 'C']	19959	17568.52092207467	2201.277216203689	-0.0211409968842099	0.0101356572811767	-2.08580423525878	0.037009	0.037009	chr22	37042914	1.4316926495806317	chr22:37042914:T:C
chr22:37042993	['A', 'G']	19959	38114.0	5163.399738369569	-0.0100738217281733	0.0244320024021744	-0.4123207571098112	0.680109	0.680109	chr22	37042993	0.1674214780218174	chr22:37042993:A:G
chr22:37043661	['G', 'C']	19959	17698.886762200622	2212.490676930061	-0.0217477729253315	0.010128856876699	-2.1471102998168816	0.0317965	0.0317965	chr22	37043661	1.497620682353375	chr22:37043661:G:C
chr22:37049628	['T', 'C']	19959	35821.55883091452	4765.436666854973	-0.026346452600405	0.0169329876276078	-1.5559246353814886	0.119742	0.119742	chr22	37049628	0.9217534922926396	chr22:37049628:T:C
chr22:37051006	['G', 'C']	19959	14883.237071557429	2062.453468832889	0.0070368934388245	0.0104249493287916	0.6750050496063381	0.49968	0.49968	chr22	37051006	0.3013080331138766	chr22:37051006:G:C
chr22:37053568	['T', 'C']	19959	25647.0	3405.467965855541	-0.0107532178277882	0.0105222912471853	-1.0219464159637903	0.306819	0.306819	chr22	37053568	0.5131177498741071	chr22:37053568:T:C
chr22:37057219	['A', 'G']	19959	37778.89282493236	5148.193255275521	0.0006411621469945	0.0225793750274231	0.0283959208886809	0.977347	0.977347	chr22	37057219	0.0099512157801551	chr22:37057219:A:G
chr22:37057412	['C', 'T']	19959	26188.0	3488.259861533088	-0.0084733116770764	0.010640589192837	-0.7963197830041648	0.425856	0.425856	chr22	37057412	0.3707372294833091	chr22:37057412:C:T
chr22:37064409	['C', 'T']	19959	3896.585688514732	634.6744878079501	0.0371710615733433	0.0173114711775642	2.147192528704167	0.03179	0.03179	chr22	37064409	1.497709472085227	chr22:37064409:C:T
chr22:37064510	['G', 'A']	19959	12744.915664461816	1797.2166004267765	0.0090948465560136	0.0108525208402448	0.8380399991757552	0.402018	0.402018	chr22	37064510	0.3957545013292979	chr22:37064510:G:A
chr22:37066592	['C', 'G']	19959	1238.0620302635534	117.95185516549208	-0.0450947277928281	0.0291581252352092	-1.54655786094145	0.121986	0.121986	chr22	37066592	0.9136900092566684	chr22:37066592:C:G
chr22:37066773	['G', 'A']	19959	568.0	39.497836145022845	-0.0906616699832115	0.0426866622063194	-2.1238875399770607	0.0336918	0.0336918	chr22	37066773	1.472475786015469	chr22:37066773:G:A
chr22:37067410	['C', 'T']	19959	11477.150072656212	1455.6678429830606	-0.0143335395763097	0.0111882237158682	-1.2811273657301436	0.200164	0.200164	chr22	37067410	0.6986140287908933	chr22:37067410:C:T
chr22:37068584	['T', 'C']	19959	29783.0	4009.796269210919	-0.006003751766854	0.0116990183546068	-0.51318423348656	0.607828	0.607828	chr22	37068584	0.2162192977318836	chr22:37068584:T:C
chr22:37071230	['C', 'T']	19959	25092.745294855697	3254.059874122745	-0.0163006225066123	0.0104501711878531	-1.5598426297130454	0.118813	0.118813	chr22	37071230	0.9251360381479016	chr22:37071230:C:T
chr22:37071314	['G', 'C']	19959	29901.494437763075	4018.6941665053378	-0.0069577857703448	0.0117496682390673	-0.5921687003221455	0.553744	0.553744	chr22	37071314	0.2566909664682122	chr22:37071314:G:C
chr22:37073781	['G', 'A']	19959	6029.906343956705	784.1839208356056	-0.0080915479183344	0.0140752266071743	-0.5748786960353495	0.56538	0.56538	chr22	37073781	0.2476595584981891	chr22:37073781:G:A
chr22:37074001	['C', 'A']	19959	29390.83536310329	3822.923470519024	-0.0211159741091722	0.011414300692933	-1.8499577571358208	0.0643344	0.0643344	chr22	37074001	1.1915567450340594	chr22:37074001:C:A
chr22:37074184	['T', 'C']	19959	32121.0	4213.023933170187	-0.0252489366598933	0.0127769184347439	-1.9761366395855355	0.0481531	0.0481531	chr22	37074184	1.317375748631731	chr22:37074184:T:C
chr22:37074496	['C', 'T']	19959	23149.7993384785	3033.095047174844	-0.0101154660684995	0.010172527800558	-0.994390604461628	0.320045	0.320045	chr22	37074496	0.4947889533123453	chr22:37074496:C:T
chr22:37074564	['G', 'A']	19959	29384.944530741093	3821.2041143946753	-0.0212196213043223	0.0114107598161263	-1.8596151041873288	0.0629547	0.0629547	chr22	37074564	1.2009718412849693	chr22:37074564:G:A
chr22:37075345	['G', 'A']	19959	22605.26517011575	3011.186123541297	-0.007179325665031	0.0101986896187781	-0.7039458924029101	0.481475	0.481475	chr22	37075345	0.3174262581633726	chr22:37075345:G:A
chr22:37075468	['C', 'T']	19959	620.0310652369977	91.0969762126689	0.0050576411853452	0.0408026847197427	0.1239536373668583	0.901353	0.901353	chr22	37075468	0.0451050914534327	chr22:37075468:C:T
chr22:37076815	['T', 'C']	19959	14218.424763240968	2093.475832861104	0.0161522999686966	0.0106013212919279	1.5236119653307096	0.127622	0.127622	chr22	37076815	0.8940744537101967	chr22:37076815:T:C
chr22:37078039	['G', 'A']	19959	32868.94046903187	4489.565233924878	0.0024591022586196	0.0134660397126344	0.1826151051903124	0.855102	0.855102	chr22	37078039	0.0679820777922657	chr22:37078039:G:A
chr22:37078790	['GA', 'G']	19959	33061.50353507495	4462.899985632907	-0.0039986957101941	0.0135322278247233	-0.2954942646537892	0.767619	0.767619	chr22	37078790	0.1148542842061932	chr22:37078790:GA:G
chr22:37080153	['A', 'G']	19959	37062.713884852434	5076.198302484263	0.0141921614039037	0.0197699432276264	0.7178655619036728	0.472849	0.472849	chr22	37080153	0.3252775250900838	chr22:37080153:A:G
chr22:37080529	['T', 'A']	19959	4278.0	472.2828448156054	-0.0279746515418717	0.0164476634585754	-1.7008283038090983	0.0889908	0.0889908	chr22	37080529	1.0506548890377525	chr22:37080529:T:A
chr22:37080927	['C', 'T']	19959	4103.0	428.1021019399851	-0.0321331013620539	0.0167248738855772	-1.921276153224924	0.0547111	0.0547111	chr22	37080927	1.2619245533795844	chr22:37080927:C:T
chr22:37081692	['C', 'T']	19959	28663.0	3991.85474752154	0.0068270943111163	0.0112211891161062	0.6084109482939795	0.542922	0.542922	chr22	37081692	0.2652625597349658	chr22:37081692:C:T
chr22:37081930	['T', 'C']	19959	15848.794067541838	2094.5758996416207	-0.0086932123074722	0.0103119190305896	-0.8430256562027277	0.399224	0.399224	chr22	37081930	0.3987833582808098	chr22:37081930:T:C
chr22:37082735	['A', 'G']	19959	11709.69349907273	1560.723843450695	0.0008406275033491	0.0110886944435623	0.0758094208139343	0.939571	0.939571	chr22	37082735	0.0270703962519662	chr22:37082735:A:G
chr22:37083588	['G', 'A']	19959	33214.0	4547.5696491783765	0.0029770527656268	0.0136270440182364	0.2184665112729394	0.827068	0.827068	chr22	37083588	0.0824587820911027	chr22:37083588:G:A
chr22:37084115	['C', 'T']	19959	13991.7295920966	2088.8107147983906	0.0212195770632839	0.0107376653984737	1.976181625691208	0.048148	0.048148	chr22	37084115	1.31742174814492	chr22:37084115:C:T
chr22:37084141	['A', 'G']	19959	13800.8070607141	2058.3088498571096	0.0206514474672724	0.0106550618984846	1.9381818392072905	0.0526151	0.0526151	chr22	37084141	1.278889599846851	chr22:37084141:A:G
chr22:37084565	['C', 'T']	19959	401.0	51.01988842022681	0.002823047069015	0.0505138266699373	0.0558866206565815	0.955433	0.955433	chr22	37084565	0.0197997625603098	chr22:37084565:C:T
chr22:37084757	['C', 'T']	19959	15241.290889957909	1983.0061723017204	-0.0116715897594043	0.010382580452098	-1.1241511504055666	0.260962	0.260962	chr22	37084757	0.5834227278793842	chr22:37084757:C:T
chr22:37085001	['G', 'C']	19959	32402.0	4434.890057475586	0.0013439495118293	0.012975947046182	0.1035723640861209	0.91751	0.91751	chr22	37085001	0.0373891936468246	chr22:37085001:G:C
chr22:37085303	['G', 'T']	19959	31413.86960008018	4298.512275194059	0.0003409270224212	0.0124148031168244	0.0274613313810176	0.978092	0.978092	chr22	37085303	0.0096202932561873	chr22:37085303:G:T
chr22:37086824	['G', 'A']	19959	1481.0	186.9275689612924	-0.0029162939973062	0.0267318197422958	-0.1090944808628941	0.913129	0.913129	chr22	37086824	0.0394678642722123	chr22:37086824:G:A
chr22:37087441	['A', 'G']	19959	18137.08717228934	2382.6726082323994	-0.012109243471584	0.0101111394212031	-1.1976141330017551	0.231082	0.231082	chr22	37087441	0.6362338823232638	chr22:37087441:A:G
chr22:37087651	['A', 'G']	19959	27747.07264614459	3798.0482871898457	0.0002249676636772	0.0109457332741066	0.02055300070297	0.983602	0.983602	chr22	37087651	0.0071805968628845	chr22:37087651:A:G
chr22:37088904	['G', 'A']	19959	15231.763152620502	1935.4597907333048	-0.0155091810539225	0.0103887818284732	-1.4928777319603943	0.135485	0.135485	chr22	37088904	0.8681087843307693	chr22:37088904:G:A
chr22:37089153	['T', 'C']	19959	17454.12149157979	2222.9833464534554	-0.015224062515826	0.0101829869224529	-1.4950488134535311	0.134918	0.134918	chr22	37089153	0.8699301053378737	chr22:37089153:T:C
chr22:37089684	['T', 'C']	19959	17354.216959855665	2201.2917957381346	-0.015698376009353	0.0102098312739578	-1.5375744797462916	0.124169	0.124169	chr22	37089684	0.9059868164734464	chr22:37089684:T:C
chr22:37090165	['T', 'C']	19959	25022.507390890416	3400.91599357791	-0.0019690548210133	0.0104371609128295	-0.1886580879090406	0.850363	0.850363	chr22	37090165	0.0703956445870772	chr22:37090165:T:C
chr22:37091489	['C', 'T']	19959	23758.33249799519	3216.0052530327857	-0.0050866035944948	0.0102792653884873	-0.4948411586096219	0.620718	0.620718	chr22	37091489	0.2071056604671445	chr22:37091489:C:T
chr22:37091619	['A', 'G']	19959	20695.073758580947	2784.762434638048	-0.0073638947952085	0.0101009882328058	-0.7290271630346257	0.465994	0.465994	chr22	37091619	0.3316196751204437	chr22:37091619:A:G
chr22:37091770	['A', 'G']	19959	23705.12614644415	3247.399817992271	-0.0007522923439727	0.0102800787745436	-0.0731796283347236	0.941664	0.941664	chr22	37091770	0.0261040324264262	chr22:37091770:A:G
chr22:37092534	['C', 'T']	19959	20388.7212885904	2711.024857838388	-0.006427079941309	0.0108275669773348	-0.5935848704295948	0.552797	0.552797	chr22	37092534	0.257434322520582	chr22:37092534:C:T
chr22:37092810	['A', 'T']	19959	19300.83512077779	2563.6367726468825	-0.006724478102093	0.0101021189503865	-0.6656502596255571	0.505642	0.505642	chr22	37092810	0.2961568595463366	chr22:37092810:A:T
chr22:37092941	['A', 'G']	19959	19315.8066456172	2568.9298634300017	-0.0064039341290911	0.0100991602350655	-0.6341056068063852	0.526019	0.526019	chr22	37092941	0.2789985686863198	chr22:37092941:A:G
chr22:37093840	['C', 'T']	19959	21176.52503260761	2945.957840173685	0.0046475060696037	0.0101236527167711	0.4590740318368075	0.646186	0.646186	chr22	37093840	0.1896424554620004	chr22:37093840:C:T
chr22:37093965	['A', 'G']	19959	19001.704996989763	2502.2130970571225	-0.0088196258154753	0.0101084476109526	-0.872500521832761	0.382946	0.382946	chr22	37093965	0.4168624624685716	chr22:37093965:A:G
chr22:37093993	['A', 'G']	19959	18972.62784390537	2506.726082426367	-0.0083256961673182	0.0101176397257269	-0.8228891710927217	0.410581	0.410581	chr22	37093993	0.3866011518628409	chr22:37093993:A:G
chr22:37094356	['A', 'G']	19959	18950.93936202227	2501.316617866004	-0.0086592806212415	0.0101061284879625	-0.8568346060071986	0.391547	0.391547	chr22	37094356	0.4072160992113617	chr22:37094356:A:G
chr22:37094651	['A', 'G']	19959	18671.871022698804	2486.891905776501	-0.0061489025099677	0.0101108244101126	-0.6081504594044538	0.543095	0.543095	chr22	37094651	0.2651241955178223	chr22:37094651:A:G
chr22:37094652	['C', 'T']	19959	18671.93551458062	2486.906831973003	-0.0061489226222022	0.010110822029938	-0.6081525917472744	0.543093	0.543093	chr22	37094652	0.2651257948523091	chr22:37094652:C:T
chr22:37095100	['A', 'G']	19959	18673.87122312973	2485.800901492948	-0.006266256963814	0.010112673880012	-0.6196439278240158	0.535499	0.535499	chr22	37095100	0.2712413358403187	chr22:37095100:A:G
chr22:37096545	['C', 'T']	19959	12762.918370414913	1688.7461502322326	-0.0065094205622363	0.0108285604761653	-0.6011344330175968	0.547757	0.547757	chr22	37096545	0.2614120637134949	chr22:37096545:C:T
chr22:37097097	['T', 'TAC']	19959	23499.53217077571	3252.346896718376	0.0030978603775433	0.0102217301420018	0.3030661477565364	0.761843	0.761843	chr22	37097097	0.1181345185014133	chr22:37097097:T:TAC
chr22:37097138	['G', 'A']	19959	3673.0	531.7254539207539	0.0146369027692109	0.0174793150816176	0.8373842282072026	0.402387	0.402387	chr22	37097138	0.3953560585670997	chr22:37097138:G:A
chr22:37097666	['G', 'A']	19959	11214.26243649458	1561.3106327633468	0.0055899496555219	0.0117227716456731	0.4768453932637312	0.633477	0.633477	chr22	37097666	0.1982691486643844	chr22:37097666:G:A
chr22:37098278	['T', 'C']	19959	3248.651064896016	474.5438794332394	0.009321455378546	0.0184498877501506	0.5052310076233361	0.613402	0.613402	chr22	37098278	0.212254812332099	chr22:37098278:T:C
chr22:37098380	['T', 'C']	19959	3283.62623199394	481.7513491215655	0.0104634169446241	0.0184488475939394	0.5671582949203533	0.570613	0.570613	chr22	37098380	0.2436583382450988	chr22:37098380:T:C
chr22:37098774	['A', 'G']	19959	3286.658682034578	481.8888275189896	0.0092809249322621	0.0183515262784583	0.5057304112713705	0.613052	0.613052	chr22	37098774	0.2125026864028631	chr22:37098774:A:G
chr22:37098875	['G', 'A']	19959	12821.569581558506	1697.6658492764473	-0.0055205141285359	0.0108141867514757	-0.510488144453634	0.609715	0.609715	chr22	37098875	0.2148731204822702	chr22:37098875:G:A
chr22:37099011	['T', 'C']	19959	15268.825047609502	2090.181975330989	0.0030472096345752	0.0103831886016138	0.2934753235727268	0.769162	0.769162	chr22	37099011	0.1139821799691412	chr22:37099011:T:C
chr22:37099510	['C', 'T']	19959	5221.523224933608	749.2388666088251	0.0081016778625896	0.0149180124214341	0.5430802464642827	0.587081	0.587081	chr22	37099510	0.2313019746873679	chr22:37099510:C:T
chr22:37099595	['G', 'A']	19959	5224.0	748.3383783890447	0.0079049464299646	0.0149154415445999	0.5299840709594393	0.596129	0.596129	chr22	37099595	0.224659750450969	chr22:37099595:G:A
chr22:37100087	['C', 'T']	19959	14873.980907040845	1980.226010862953	-0.0052248499605383	0.0104707029765993	-0.4989970560921482	0.617787	0.617787	chr22	37100087	0.2091612347326363	chr22:37100087:C:T
chr22:37100243	['G', 'A']	19959	17129.716490454477	2282.5156056142755	-0.0040445714670246	0.0102305273176991	-0.3953434013149441	0.692594	0.692594	chr22	37100243	0.1595212750998388	chr22:37100243:G:A
chr22:37100420	['A', 'T']	19959	12879.645305140795	1713.2336669948193	-0.0052299189729212	0.010807845520963	-0.4839002336568611	0.628462	0.628462	chr22	37100420	0.2017209768312224	chr22:37100420:A:T
chr22:37100807	['C', 'T']	19959	12832.214643680463	1651.4585331711346	-0.010924391438418	0.0108085188800087	-1.0107204844341473	0.312162	0.312162	chr22	37100807	0.5056199654464135	chr22:37100807:C:T
chr22:37102691	['G', 'A']	19959	11818.960809862683	1627.0236919103293	0.0035766446854622	0.0110856021854026	0.3226387367726343	0.746972	0.746972	chr22	37102691	0.1266956772654604	chr22:37102691:G:A
chr22:37102979	['G', 'A']	19959	10932.643265183404	1560.743842839257	0.0108683875334074	0.0113371930548075	0.9586488896207628	0.337747	0.337747	chr22	37102979	0.4714084998610229	chr22:37102979:G:A
chr22:37103006	['C', 'T']	19959	11133.115598536857	1622.9059788107866	0.0142560991213243	0.0111610885451119	1.2773036486273437	0.20151	0.20151	chr22	37103006	0.6957033969816449	chr22:37103006:C:T
chr22:37103346	['C', 'T']	19959	5754.288305441427	799.3516866380838	0.0076032626477776	0.0143363629151813	0.5303480870818513	0.595877	0.595877	chr22	37103346	0.2248433773975953	chr22:37103346:C:T
chr22:37103652	['A', 'G']	19959	8291.24624173181	1077.6140183653033	-0.0074648031559752	0.0124736920519262	-0.5984437586642615	0.549551	0.549551	chr22	37103652	0.2599919975247541	chr22:37103652:A:G
chr22:37103659	['C', 'T']	19959	11936.9903778691	1687.8315197628044	0.0076759852679588	0.0110576712035413	0.6941773838871691	0.487579	0.487579	chr22	37103659	0.3119550076896689	chr22:37103659:C:T
chr22:37104603	['A', 'G']	19959	12523.254898030766	1826.690565340599	0.0145734912781388	0.0107859235207771	1.3511584103174523	0.17666	0.17666	chr22	37104603	0.7528617738991128	chr22:37104603:A:G
chr22:37105030	['A', 'G']	19959	24907.49586611214	3539.591713284032	0.0174417059877645	0.0104167770828322	1.6743860264140522	0.0940704	0.0940704	chr22	37105030	1.0265470092925584	chr22:37105030:A:G
chr22:37105861	['C', 'T']	19959	10670.603878532773	1513.681989723116	0.0095705293594163	0.0114272407006266	0.8375188385496685	0.402311	0.402311	chr22	37105861	0.3954380927730324	chr22:37105861:C:T
chr22:37106155	['AAGGCACAGAG', 'A']	19959	8951.345460012026	1018.5318620701528	-0.0272055368976292	0.0121028080594526	-2.24786981368186	0.0245954	0.0245954	chr22	37106155	1.6091461100275957	chr22:37106155:AAGGCACAGAG:A
chr22:37106383	['T', 'C']	19959	8552.856691729323	1135.4149838631156	-0.0051651898930888	0.0123357637078603	-0.4187166693050044	0.675428	0.675428	chr22	37106383	0.1704209395646328	chr22:37106383:T:C
chr22:37107125	['T', 'C']	19959	9232.01313546576	1367.1221741737222	0.0148776714303179	0.0118987819514412	1.2503524722978805	0.211185	0.211185	chr22	37107125	0.6753369320121616	chr22:37107125:T:C
chr22:37107628	['A', 'G']	19959	38060.90695460467	5160.741840350367	0.0003472976587839	0.0241362043113938	0.0143890751960529	0.98852	0.98852	chr22	37107628	0.0050145394997577	chr22:37107628:A:G
chr22:37108117	['A', 'C']	19959	9860.482110643416	1411.3873217139972	0.0084260061135798	0.0116083505861954	0.7258573085826652	0.467935	0.467935	chr22	37108117	0.3298144697931031	chr22:37108117:A:C
chr22:37108472	['C', 'A']	19959	38677.0	5272.558422197863	0.0191972058389743	0.0291260132276461	0.6591086012675607	0.509834	0.509834	chr22	37108472	0.2925712055085459	chr22:37108472:C:A
chr22:37110640	['T', 'C']	19959	15664.13926334252	2019.853883700864	-0.0091174294745278	0.0103495421138948	-0.880950033749526	0.378355	0.378355	chr22	37110640	0.4221005224125199	chr22:37110640:T:C
chr22:37110673	['G', 'T']	19959	15579.805905057903	2022.363067853048	-0.007680400807738	0.0103649261178962	-0.7409990886936403	0.458703	0.458703	chr22	37110673	0.3384684194948211	chr22:37110673:G:T
chr22:37110807	['C', 'T']	19959	15668.570075662676	2017.5509229018105	-0.0093913669525296	0.0103485272518968	-0.9075075828599912	0.364149	0.364149	chr22	37110807	0.4387208783365904	chr22:37110807:C:T
chr22:37110822	['C', 'T']	19959	1423.142606604199	220.743288511608	0.0176511921862657	0.0272796522018131	0.6470460860601649	0.51761	0.51761	chr22	37110822	0.2859973418778667	chr22:37110822:C:T
chr22:37110836	['A', 'G']	19959	15666.784948391622	2017.15231551726	-0.0093494782016246	0.0103491200205104	-0.9034080369244288	0.36632	0.36632	chr22	37110836	0.4361393694803591	chr22:37110836:A:G
chr22:37110952	['T', 'C']	19959	15677.35643415514	2022.4781529620764	-0.0089448354567659	0.0103472268454219	-0.8644669330627067	0.387342	0.387342	chr22	37110952	0.4119054093415942	chr22:37110952:T:C
chr22:37110979	['G', 'A']	19959	6792.680663426367	960.9186889929556	0.004635082344758	0.0134434363350493	0.3447840439928011	0.73026	0.73026	chr22	37110979	0.1365224871923677	chr22:37110979:G:A
chr22:37111169	['G', 'GT']	19959	9175.646326654496	1332.7198641484165	0.0137239909367633	0.0120655047201694	1.1374568453668994	0.255361	0.255361	chr22	37111169	0.5928454296180882	chr22:37111169:G:GT
chr22:37111210	['A', 'G']	19959	38000.03904957641	5198.523125175617	0.01619225058617	0.0237219099323777	0.6825862939505344	0.494876	0.494876	chr22	37111210	0.3055036076564237	chr22:37111210:A:G
chr22:37112384	['G', 'C']	19959	16252.442874323511	2119.2052124345887	-0.0069922797146292	0.0102788215787707	-0.6802608315597855	0.496347	0.496347	chr22	37112384	0.3042145987212706	chr22:37112384:G:C
chr22:37113047	['C', 'T']	19959	13371.679829616638	1724.428129903322	-0.0096128530056288	0.0107138610241302	-0.8972351782404379	0.369604	0.369604	chr22	37113047	0.4322633373206339	chr22:37113047:C:T
chr22:37113084	['T', 'C']	19959	2110.105722016234	271.1254498031864	0.0003458774661876	0.0225623004520448	0.0153298847749487	0.987769	0.987769	chr22	37113084	0.0053446077960531	chr22:37113084:T:C
chr22:37113139	['T', 'C']	19959	14149.25349571493	1855.3776235166367	-0.0068182587468788	0.010567628814979	-0.6452023312187433	0.518803	0.518803	chr22	37113139	0.2849975212547294	chr22:37113139:T:C
chr22:37113925	['A', 'C']	19959	37491.87844473394	5139.241955827908	0.0196225437056842	0.0211333175429557	0.9285122255793168	0.353153	0.353153	chr22	37113925	0.4520371001082357	chr22:37113925:A:C
chr22:37114032	['C', 'T']	19959	9603.962369093551	1454.0953367371842	0.0213121742008115	0.0118052452149013	1.8053139780535743	0.0710406	0.0710406	chr22	37114032	1.1484933792172265	chr22:37114032:C:T
chr22:37115116	['C', 'G']	19959	3072.307861903092	368.0575074406256	-0.0123520086659773	0.018936895932736	-0.6522720888286966	0.514233	0.514233	chr22	37115116	0.2888400567129237	chr22:37115116:C:G
chr22:37115402	['T', 'C']	19959	14387.441699654257	1879.7363240316845	-0.0069065238319733	0.0105160934812029	-0.656757553964166	0.511344	0.511344	chr22	37115402	0.2912868356031348	chr22:37115402:T:C
chr22:37115578	['G', 'A']	19959	13704.37325249286	1769.4930388308196	-0.0088414775212183	0.0106600283228568	-0.8294046932559063	0.406885	0.406885	chr22	37115578	0.3905283203145829	chr22:37115578:G:A
chr22:37115597	['G', 'A']	19959	13733.064191220685	1775.630049612656	-0.0085914822565133	0.0106534668311493	-0.8064494302824419	0.419993	0.419993	chr22	37115597	0.3767579479037839	chr22:37115597:G:A
chr22:37115624	['G', 'A']	19959	6794.34041487123	961.9423129190724	0.0043956263759612	0.0134362534436806	0.327146729881653	0.74356	0.74356	chr22	37115624	0.1286839812542641	chr22:37115624:G:A
chr22:37116395	['T', 'C']	19959	14407.609301393204	1912.544691880214	-0.0034587721212511	0.0105538362408374	-0.327726529228078	0.743122	0.743122	chr22	37116395	0.1289398812901524	chr22:37116395:T:C
chr22:37116504	['G', 'A']	19959	13767.689798577012	1789.412998703324	-0.0075069060979748	0.0106539554165996	-0.7046121186389153	0.48106	0.48106	chr22	37116504	0.3178007530568732	chr22:37116504:G:A
chr22:37116571	['C', 'T']	19959	13789.253400933703	1794.3074987290695	-0.007386754234827	0.0106635717832941	-0.6927091958436777	0.4885	0.4885	chr22	37116571	0.3111354319452081	chr22:37116571:C:T
chr22:37116606	['A', 'G']	19959	3673.472407398128	562.7340446244984	0.0280746229643451	0.0174063340058391	1.6128969463028395	0.106783	0.106783	chr22	37116606	0.9714978820813718	chr22:37116606:A:G
chr22:37116831	['A', 'G']	19959	1128.627462719079	178.71571171761445	0.0364534610523745	0.0317418863446333	1.1484339858250998	0.250803	0.250803	chr22	37116831	0.6006672729623204	chr22:37116831:A:G
chr22:37117027	['G', 'A']	19959	14103.23966320854	1839.380896656144	-0.0066822224831805	0.0105841785830595	-0.6313406780452234	0.527825	0.527825	chr22	37117027	0.2775100436254074	chr22:37117027:G:A
chr22:37117982	['G', 'C']	19959	5770.289107124962	717.7133029518158	-0.0161584701728903	0.0143062337444003	-1.1294705833542662	0.258713	0.258713	chr22	37117982	0.5871817479884642	chr22:37117982:G:C
chr22:37118186	['C', 'T']	19959	35095.75839262451	4690.67013564116	-0.0165869277563675	0.0155734817801677	-1.0650751059079406	0.286855	0.286855	chr22	37118186	0.54233757578508	chr22:37118186:C:T
chr22:37118299	['G', 'A']	19959	13905.270225563909	1790.0195411725072	-0.0103419251353541	0.0106173439636385	-0.9740595360546296	0.330039	0.330039	chr22	37118299	0.4814347374432588	chr22:37118299:G:A
chr22:37119975	['A', 'G']	19959	35317.0	4805.426597537364	-0.0013546059107941	0.0158075371292417	-0.0856936725638492	0.931711	0.931711	chr22	37119975	0.03071877709763	chr22:37119975:A:G
chr22:37120330	['C', 'T']	19959	33157.96782438731	4420.387165471436	-0.0202691820777374	0.0134685989953452	-1.5049213422080845	0.13236	0.13236	chr22	37120330	0.8782432415121846	chr22:37120330:C:T
chr22:37120528	['C', 'G']	19959	1030.1032219271433	145.58560201639403	0.016035957929508	0.0316977663793899	0.5059018272005027	0.612931	0.612931	chr22	37120528	0.2125884129300351	chr22:37120528:C:G
chr22:37120706	['G', 'A']	19959	6849.372688549236	897.1415983297564	-0.0101115662934352	0.013405359706989	-0.7542927988842736	0.450682	0.450682	chr22	37120706	0.3461297870738674	chr22:37120706:G:A
chr22:37120946	['T', 'A']	19959	32916.649213348035	4420.383135558557	-0.0145779108294896	0.0132959165638475	-1.0964201497118236	0.272908	0.272908	chr22	37120946	0.5639837332750237	chr22:37120946:T:A
chr22:37122592	['T', 'C']	19959	1483.669022556391	207.93742990860883	0.0042117255960232	0.0267118832005351	0.1576723574449759	0.874717	0.874717	chr22	37122592	0.0581324329413601	chr22:37122592:T:C
chr22:37122701	['A', 'ACTC']	19959	18848.72186027864	2469.9004773358542	-0.0097367438490484	0.0101329640668036	-0.9608978957052414	0.336615	0.336615	chr22	37122701	0.4728665352048742	chr22:37122701:A:ACTC
chr22:37123627	['G', 'A']	19959	13598.04389657246	1762.7423623591646	-0.0087737165611219	0.0106853693732186	-0.8210962349239967	0.411601	0.411601	chr22	37123627	0.3855235787736612	chr22:37123627:G:A
chr22:37123824	['T', 'C']	19959	14660.938210974691	1913.4186162168303	-0.006956200193002	0.0105149618188794	-0.6615525869539801	0.508266	0.508266	chr22	37123824	0.2939089410670255	chr22:37123824:T:C
chr22:37124132	['T', 'G']	19959	14673.411066005112	1918.6556380954817	-0.0065012312364236	0.0105123759044765	-0.6184359554394563	0.536295	0.536295	chr22	37124132	0.2705962520440773	chr22:37124132:T:G
chr22:37124185	['A', 'G']	19959	14674.676205272124	1919.6369220472973	-0.0064521478502184	0.0105117062247445	-0.6138059523610099	0.539351	0.539351	chr22	37124185	0.2681285117137667	chr22:37124185:A:G
chr22:37125171	['C', 'T']	19959	2748.275392093	434.0740514834485	0.0294397471831519	0.0199409911852818	1.4763432223409725	0.139868	0.139868	chr22	37125171	0.8542816351370186	chr22:37125171:C:T
chr22:37129168	['T', 'C']	19959	15132.758192203628	2211.526056215289	0.0149185981605297	0.0103528756372809	1.441010080987306	0.149598	0.149598	chr22	37129168	0.8250742125863297	chr22:37129168:T:C
chr22:37129280	['T', 'C']	19959	13298.332565014782	1904.758774643967	0.0095620898951143	0.0106637671477853	0.8966896747272105	0.369895	0.369895	chr22	37129280	0.4319215391552351	chr22:37129280:T:C
chr22:37129330	['T', 'C']	19959	13482.35100466002	1906.466095476188	0.0070674805264752	0.0106223433189143	0.66534100003064	0.50584	0.50584	chr22	37129330	0.2959868311948382	chr22:37129330:T:C
chr22:37129840	['T', 'C']	19959	20813.042789858704	2986.534680191035	0.0143559635317862	0.0100746453758849	1.4249596880252724	0.154185	0.154185	chr22	37129840	0.8119578748849203	chr22:37129840:T:C
chr22:37130319	['A', 'G']	19959	27648.77055669689	3909.273826861576	0.0181736880081117	0.0109557970746184	1.658819334123595	0.0971679	0.0971679	chr22	37130319	1.012477183173909	chr22:37130319:A:G
chr22:37131886	['A', 'G']	19959	12261.228641579395	1757.8788313667014	0.0115476253227099	0.0109395729252424	1.0555828277413306	0.291172	0.291172	chr22	37131886	0.5358503904515759	chr22:37131886:A:G
chr22:37131976	['T', 'C']	19959	11608.908188834315	1673.279203862318	0.0115754971408905	0.011110189492006	1.0418811622627393	0.297479	0.297479	chr22	37131976	0.5265436870985374	chr22:37131976:T:C
chr22:37131986	['A', 'G']	19959	9837.492885058624	1357.732694715312	0.0035490445338656	0.0117372393456532	0.302374726232366	0.76237	0.76237	chr22	37131986	0.1178342019431853	chr22:37131986:A:G
chr22:37132322	['T', 'G']	19959	11694.51556156969	1684.7563772939768	0.0116294796951394	0.0110926395689394	1.0483960668570926	0.294469	0.294469	chr22	37132322	0.5309604184917334	chr22:37132322:T:G
chr22:37132536	['A', 'G']	19959	11588.322425457278	1642.1174495636549	0.0090826844484496	0.0111148036735389	0.8171700297390605	0.413841	0.413841	chr22	37132536	0.3831664851741787	chr22:37132536:A:G
chr22:37132566	['G', 'A']	19959	10444.569903788331	1449.7472984768133	0.0040173860555613	0.0114510504067325	0.3508312262078008	0.725719	0.725719	chr22	37132566	0.1392315065351893	chr22:37132566:G:A
chr22:37133308	['C', 'T']	19959	6093.22114758206	819.5649169487932	-0.0027900952489043	0.0139610423794488	-0.1998486340111303	0.841601	0.841601	chr22	37133308	0.0748937571563248	chr22:37133308:C:T
chr22:37133684	['G', 'A']	19959	10060.504058522898	1280.986635659954	-0.014113294408661	0.011542908835241	-1.222680921257261	0.221465	0.221465	chr22	37133684	0.654694899273509	chr22:37133684:G:A
chr22:37133758	['A', 'G']	19959	29416.42152736019	3996.2776977310273	-0.0029082176398992	0.0115107627752773	-0.2526520350280724	0.80054	0.80054	chr22	37133758	0.0966169631259839	chr22:37133758:A:G
chr22:37134043	['C', 'T']	19959	3193.0	369.43668285699255	-0.0269899027260609	0.0187224369452051	-1.4415806449263036	0.149436	0.149436	chr22	37134043	0.8255447658541932	chr22:37134043:C:T
chr22:37134292	['A', 'G']	19959	2468.6184223714545	347.57845144132045	0.0134380454221061	0.0210674902107894	0.6378569676621488	0.523574	0.523574	chr22	37134292	0.2810219280817274	chr22:37134292:A:G
chr22:37136132	['A', 'G']	19959	9292.587005564748	1257.9895338800716	-0.0003281152079835	0.0118604878461837	-0.0276645625575244	0.97793	0.97793	chr22	37136132	0.0096922307970015	chr22:37136132:A:G
chr22:37136401	['G', 'A']	19959	8935.581574858403	1213.8951947025373	0.0005110442866249	0.0120311626560389	0.0424767166096354	0.966119	0.966119	chr22	37136401	0.0149693768346565	chr22:37136401:G:A
chr22:37136659	['C', 'T']	19959	17303.669607499123	2343.983668996417	-0.0008318470868281	0.0101130854509712	-0.0822545296251092	0.934445	0.934445	chr22	37136659	0.0294462554402517	chr22:37136659:C:T
chr22:37137028	['C', 'T']	19959	13853.388184596884	1802.239039259328	-0.0090540265129924	0.0105860320181651	-0.8552804769016596	0.392406	0.392406	chr22	37137028	0.4062643607544493	chr22:37137028:C:T
chr22:37137490	['G', 'C']	19959	1460.0731536226074	168.89945617547335	-0.0185018068027374	0.0271433009481043	-0.6816343685726104	0.495478	0.495478	chr22	37137490	0.3049756241064872	chr22:37137490:G:C
chr22:37137746	['C', 'G']	19959	21521.15653655359	2884.284421882121	-0.0050272293541767	0.0100962707381083	-0.4979293329765291	0.618539	0.618539	chr22	37137746	0.2086329121208532	chr22:37137746:C:G
chr22:37137994	['G', 'A']	19959	15936.589264234162	2029.1869612148275	-0.0162759269013529	0.0103361570787778	-1.574659399746403	0.115351	0.115351	chr22	37137994	0.9379786361441932	chr22:37137994:G:A
chr22:37138907	['G', 'A']	19959	25221.79104028864	3533.5890788799097	0.008659159177362	0.0105269483020544	0.8225706946496667	0.410762	0.410762	chr22	37138907	0.3864097402297059	chr22:37138907:G:A
chr22:37138936	['C', 'T']	19959	2917.292328506289	366.8377690361058	-0.0107423390844706	0.0193829494206168	-0.5542159168534218	0.579437	0.579437	chr22	37138936	0.2369937763349164	chr22:37138936:C:T
chr22:37139431	['C', 'T']	19959	9033.35778713169	1128.9155190054485	-0.0149494467992224	0.0120584091686328	-1.2397528222968297	0.215081	0.215081	chr22	37139431	0.6673979529766169	chr22:37139431:C:T
chr22:37139454	['G', 'A']	19959	39167.0	5296.970754410255	-0.0035470830171288	0.0372818679032612	-0.0951423095627286	0.924203	0.924203	chr22	37139454	0.0342326260777216	chr22:37139454:G:A
chr22:37139908	['A', 'G']	19959	26727.695649994985	3646.833168408141	-0.0014408807262438	0.010778528725207	-0.1336806500198987	0.893656	0.893656	chr22	37139908	0.0488296244392671	chr22:37139908:A:G
chr22:37141023	['G', 'A']	19959	1600.0	239.63730260883483	0.0045657169132903	0.0257105479236368	0.1775814707197632	0.859053	0.859053	chr22	37141023	0.065980041177511	chr22:37141023:G:A
chr22:37141474	['T', 'C']	19959	26946.050210463018	3662.370311971808	-0.0050591757664511	0.0108159501524435	-0.4677513944818051	0.639967	0.639967	chr22	37141474	0.1938424199026833	chr22:37141474:T:C
chr22:37142288	['T', 'C']	19959	12852.575795539966	1769.822432377328	-0.0001102838948078	0.0108868551617575	-0.0101300047781713	0.991918	0.991918	chr22	37142288	0.0035242286719002	chr22:37142288:T:C
chr22:37143157	['C', 'G']	19959	3490.0	451.3397527888519	-0.003618201542014	0.0179517408909412	-0.2015515689533932	0.840269	0.840269	chr22	37143157	0.0755816585646869	chr22:37143157:C:G
chr22:37144685	['A', 'G']	19959	9420.303879310346	1169.0181242843817	-0.0138217676943664	0.0119142087360266	-1.1601079014648847	0.246019	0.246019	chr22	37144685	0.6090313511221761	chr22:37144685:A:G
chr22:37145088	['C', 'CT']	19959	6838.027811184606	762.349315935382	-0.025776389264449	0.013363208824536	-1.928907166153188	0.0537566	0.0537566	chr22	37145088	1.2695682073637096	chr22:37145088:C:CT
chr22:37145772	['A', 'G']	19959	13601.540636751071	1608.7037672748131	-0.0248635330871601	0.0106339076074493	-2.3381370240364507	0.01939	0.01939	chr22	37145772	1.7124221909212949	chr22:37145772:A:G
chr22:37145791	['G', 'C']	19959	6023.90544197234	721.4555012786375	-0.0158664980893677	0.0140687235595531	-1.1277851911870045	0.259424	0.259424	chr22	37145791	0.5859898486628176	chr22:37145791:G:C
chr22:37145834	['A', 'T']	19959	17499.50709095465	2222.800838903978	-0.0161998478826231	0.0102036303106529	-1.587655313786689	0.11238	0.11238	chr22	37145834	0.949310972241119	chr22:37145834:A:T
chr22:37146161	['G', 'A']	19959	17357.47862691055	2200.0177716962785	-0.0172268147853425	0.0102112755642378	-1.687038477903259	0.0916116	0.0916116	chr22	37146161	1.038049531823103	chr22:37146161:G:A
chr22:37146722	['G', 'A']	19959	6828.368479077926	782.8244557415568	-0.0214785622737405	0.0133492611284682	-1.6089701195473682	0.107639	0.107639	chr22	37146722	0.9680303456212084	chr22:37146722:G:A
chr22:37147116	['G', 'A']	19959	1109.1667167769092	153.2450132346166	0.0034312981691775	0.0305438784759382	0.1123399627156276	0.910555	0.910555	chr22	37147116	0.0406938165081665	chr22:37147116:G:A
chr22:37147133	['G', 'A']	19959	38081.90800681431	5157.337966550111	-0.0006293448917368	0.0244377312345263	-0.0257529999694788	0.979455	0.979455	chr22	37147133	0.0090155124008686	chr22:37147133:G:A
chr22:37148446	['G', 'A']	19959	5091.765333734215	658.8115154484803	-0.0053329485806372	0.0151959074223388	-0.3509463720999982	0.725632	0.725632	chr22	37148446	0.1392835733611615	chr22:37148446:G:A
chr22:37148562	['G', 'A']	19959	17517.633042693924	2626.8128667492424	0.0212945931451952	0.0101402788432029	2.100000746968512	0.0357413	0.0357413	chr22	37148562	1.4468296551723243	chr22:37148562:G:A
chr22:37148770	['G', 'A']	19959	5767.2889568093	721.194990634939	-0.0100012628039124	0.0143941559118709	-0.6948141221441342	0.48718	0.48718	chr22	37148770	0.3123105489218246	chr22:37148770:G:A
chr22:37148877	['C', 'T']	19959	17918.79556045498	2674.3516500529145	0.0198824142762071	0.0101006546702901	1.9684282776926176	0.0490326	0.0490326	chr22	37148877	1.3095150772674893	chr22:37148877:C:T
chr22:37149465	['T', 'A']	19959	13414.688449010271	1679.5959952925014	-0.0122692176205692	0.0106646738986258	-1.1504540820652942	0.249971	0.249971	chr22	37149465	0.6021103724100224	chr22:37149465:T:A
chr22:37155270	['G', 'T']	19959	16457.772052927023	2484.7787489969096	0.0214914324643211	0.0102218759266129	2.1024939667255764	0.0355225	0.0355225	chr22	37155270	1.449496477071423	chr22:37155270:G:T
chr22:37155567	['A', 'G']	19959	20110.03783702516	2461.4048158823966	-0.0224554121222655	0.0100834171309262	-2.226964513190075	0.0259608	0.0259608	chr22	37155567	1.5856819285807502	chr22:37155567:A:G
chr22:37156197	['A', 'G']	19959	13231.988875526158	1594.8858004812075	-0.0245070538903662	0.0107634421421425	-2.2768788614947626	0.022804	0.022804	chr22	37156197	1.6419889676679056	chr22:37156197:A:G
chr22:37157579	['A', 'G']	19959	15639.56716941424	1937.00774484342	-0.0187321766754891	0.01034276434278	-1.811138304486802	0.0701345	0.0701345	chr22	37157579	1.1540682948176	chr22:37157579:A:G
chr22:37157685	['A', 'C']	19959	8084.835505212509	947.9959614447678	-0.0221395639346213	0.0125930761327234	-1.7580743339660412	0.0787502	0.0787502	chr22	37157685	1.1037483345696495	chr22:37157685:A:C
chr22:37158659	['A', 'G']	19959	13993.402214761736	1839.059809925353	-0.0001784292999307	0.0105572205184319	-0.0169011625379243	0.986516	0.986516	chr22	37158659	0.0058958666658593	chr22:37158659:A:G
chr22:37158799	['C', 'G']	19959	21848.378651966923	2708.9157987512094	-0.0231641631869653	0.0101383316160775	-2.2848101703667973	0.0223344	0.0223344	chr22	37158799	1.6510257100911454	chr22:37158799:C:G
chr22:37159006	['T', 'C']	19959	13016.956554419725	1608.5038264934583	-0.0122864302511377	0.0107419120985451	-1.1437842851834337	0.252727	0.252727	chr22	37159006	0.5973483579035117	chr22:37159006:T:C
chr22:37159545	['G', 'T']	19959	4839.727450390859	614.0811853044853	-0.0102039269854283	0.0155892932340889	-0.6545471197575252	0.512767	0.512767	chr22	37159545	0.2900799323563686	chr22:37159545:G:T
chr22:37159726	['G', 'A']	19959	16156.237885241797	2433.8521482952024	0.0208840009514613	0.0102379292591645	2.0398657211629807	0.0413768	0.0413768	chr22	37159726	1.3832430998491307	chr22:37159726:G:A
chr22:37160971	['A', 'G']	19959	19554.858259823577	2431.964602045237	-0.0180585725590598	0.0100563934334299	-1.795730514980509	0.0725525	0.0725525	chr22	37160971	1.1393476181332267	chr22:37160971:A:G
chr22:37161876	['A', 'G']	19959	37510.87939673314	5059.57548470855	-0.0128453497994665	0.0213344467010358	-0.6020943490811452	0.547118	0.547118	chr22	37161876	0.2619189968436611	chr22:37161876:A:G
chr22:37162239	['C', 'T']	19959	16348.457306073362	2456.549773570111	0.0200571163324164	0.0102365630590747	1.959360404138352	0.0500845	0.0500845	chr22	37162239	1.3002966574859318	chr22:37162239:C:T
chr22:37162316	['G', 'A']	19959	4677.703096812988	627.8633341986044	0.0018294056642507	0.0157596796152092	0.1160813994267519	0.907589	0.907589	chr22	37162316	0.0421107764145266	chr22:37162316:G:A
chr22:37163761	['G', 'T']	19959	771.0	60.15380562197629	-0.0464692550184687	0.0368340633986945	-1.2615837279607798	0.207113	0.207113	chr22	37163761	0.6837926405991921	chr22:37163761:G:T
chr22:37164064	['G', 'A']	19959	1440.072151518188	264.7443370700414	0.0525981017270558	0.0271858014967085	1.9347636939607584	0.0530334	0.0530334	chr22	37164064	1.2754505291344147	chr22:37164064:G:A
chr22:37164552	['C', 'T']	19959	11365.84729878721	1543.463749948546	-0.0010919853598433	0.0112360623686622	-0.0971857688231517	0.92258	0.92258	chr22	37164552	0.0349959644077707	chr22:37164552:C:T
chr22:37164711	['C', 'T']	19959	18738.51080146359	2598.125879167025	0.0042641327640312	0.0100934061803797	0.4224671719166712	0.672689	0.672689	chr22	37164711	0.1721856739648269	chr22:37164711:C:T
chr22:37165112	['A', 'T']	19959	2970.0	366.3380096784855	-0.0131253423971118	0.0192515398394555	-0.681781431852625	0.495385	0.495385	chr22	37165112	0.3050571477619987	chr22:37165112:A:T
chr22:37166071	['A', 'G']	19959	15121.788212889644	2140.457606105601	0.0114751030280112	0.0105513747155038	1.087545778385643	0.276809	0.276809	chr22	37166071	0.5578197935982468	chr22:37166071:A:G
chr22:37166106	['C', 'T']	19959	7856.574542721122	1036.0227567535917	-0.001172809563571	0.0127255349724788	-0.0921619064430284	0.92657	0.92657	chr22	37166106	0.0331217652653643	chr22:37166106:C:T
chr22:37166427	['G', 'A']	19959	7669.0	1008.6457360280924	-0.0015862292175117	0.0128461551041897	-0.1234789090312611	0.901729	0.901729	chr22	37166427	0.044923962999416	chr22:37166427:G:A
chr22:37167365	['G', 'A']	19959	7854.393526405452	1018.137305417612	-0.0051683327933262	0.0127223225244744	-0.40624129622431	0.68457	0.68457	chr22	37167365	0.1645821369246025	chr22:37167365:G:A
chr22:37167474	['G', 'A']	19959	7836.785288369995	1017.9760383616568	-0.0049504346757735	0.0127386031027816	-0.388616760867017	0.697564	0.697564	chr22	37167474	0.156415940639678	chr22:37167474:G:A
chr22:37168437	['G', 'A']	19959	19436.97384507465	2616.616000919222	0.0026695196352667	0.010217916243965	0.2612587118086291	0.793896	0.793896	chr22	37168437	0.1002363862182337	chr22:37168437:G:A
chr22:37169452	['C', 'T']	19959	6408.284289651717	888.2304446416174	0.0107434495296449	0.0140674015665934	0.7637124367842035	0.445048	0.445048	chr22	37169452	0.3515931462978858	chr22:37169452:C:T
chr22:37169917	['A', 'G']	19959	7977.598797293911	1015.5985229085852	-0.008537169466832	0.0126133903856175	-0.6768338413252155	0.498519	0.498519	chr22	37169917	0.302318284818909	chr22:37169917:A:G
chr22:37170171	['G', 'A']	19959	27552.902375463567	3675.1758196113888	-0.0053240674554683	0.0110097899262736	-0.4835757531361269	0.628692	0.628692	chr22	37170171	0.2015620659389176	chr22:37170171:G:A
chr22:37170216	['A', 'G']	19959	29111.375676488275	3854.7328729763726	-0.0105382133595611	0.0114610416202044	-0.9194812922573716	0.357855	0.357855	chr22	37170216	0.4462929103845384	chr22:37170216:A:G
chr22:37170990	['T', 'G']	19959	26175.62293931953	3470.5026730019017	-0.0066891645265401	0.0106723932331059	-0.6267726816690268	0.530815	0.530815	chr22	37170990	0.2750568131527715	chr22:37170990:T:G
chr22:37171250	['T', 'C']	19959	420.0210441928049	28.52839096463795	-0.0575548355315694	0.0494144197525942	-1.1647376579494852	0.244139	0.244139	chr22	37171250	0.6123628386414661	chr22:37171250:T:C
chr22:37171450	['G', 'A']	19959	5837.169832122276	739.4969248221223	-0.012245499021274	0.0142032283030629	-0.8621630772937208	0.388608	0.388608	chr22	37171450	0.4104882631286889	chr22:37171450:G:A
chr22:37171787	['G', 'A']	19959	23105.0	3118.8250046927888	7.442221151189203e-05	0.010291730806879	0.0072312629341362	0.99423	0.99423	chr22	37171787	0.0025131365521912	chr22:37171787:G:A
chr22:37171803	['A', 'T']	19959	25528.11611125032	3398.016016789931	-0.0042996278400104	0.0105325892411735	-0.4082213538910741	0.683116	0.683116	chr22	37171803	0.1655055424644435	chr22:37171803:A:T
chr22:37172630	['C', 'T']	19959	5492.550383324147	718.00709897287	-0.009303777883731	0.0145720800243983	-0.6384660163925513	0.523178	0.523178	chr22	37172630	0.2813505266858634	chr22:37172630:C:T
chr22:37173621	['A', 'C']	19959	11630.91370151348	1622.7006181271731	0.0071453750930847	0.0112785952789889	0.6335341340242936	0.526392	0.526392	chr22	37173621	0.2786907196643448	chr22:37173621:A:C
chr22:37173970	['T', 'C']	19959	38267.91732638541	5187.53314610937	0.0026047382864285	0.0253347238732659	0.1028129731927774	0.918112	0.918112	chr22	37173970	0.0371043362116021	chr22:37173970:T:C
chr22:37174744	['C', 'T']	19959	7228.448659483838	1001.077560836369	0.0012130838330552	0.013171841660712	0.0920967518667906	0.926622	0.926622	chr22	37174744	0.0330973929250295	chr22:37174744:C:T
chr22:37174974	['G', 'A']	19959	9235.462721715605	1204.3198273311357	-0.0080941871746304	0.0120175065945347	-0.6735329921359404	0.500616	0.500616	chr22	37174974	0.3004952741831158	chr22:37174974:G:A
chr22:37175457	['A', 'G']	19959	34202.71364866219	4696.148686147738	0.0140681234507153	0.0144633060259606	0.9726768849019778	0.330726	0.330726	chr22	37175457	0.4805316617156546	chr22:37175457:A:G
chr22:37176196	['A', 'G']	19959	1195.119757478579	159.86700825465735	-0.0131554981665544	0.029652396031624	-0.4436571720047234	0.657295	0.657295	chr22	37176196	0.1822396713567365	chr22:37176196:A:G
chr22:37176317	['C', 'T']	19959	3969.0	602.6563573100749	0.0149824238673821	0.0170245963020241	0.8800457644684836	0.378845	0.378845	chr22	37176317	0.4215384401995309	chr22:37176317:C:T
chr22:37176959	['ATGT', 'A']	19959	3903.1733573898655	533.2450522348018	0.0032941421466659	0.0170393109890982	0.1933260182159671	0.846706	0.846706	chr22	37176959	0.0722673626829825	chr22:37176959:ATGT:A
chr22:37177389	['G', 'A']	19959	10438.09190679028	1495.4708392148182	0.009636277797095	0.0115193419106229	0.836530235135098	0.402867	0.402867	chr22	37177389	0.3948383054705525	chr22:37177389:G:A
chr22:37177596	['G', 'A']	19959	6103.61161497219	810.1150072671345	-0.0030291701002746	0.0140715938910913	-0.2152684424891212	0.82956	0.82956	chr22	37177596	0.0811521970699418	chr22:37177596:G:A
chr22:37177754	['G', 'T']	19959	9611.0	1291.1803179645551	-0.0022326815356027	0.011829054395103	-0.1887455633416468	0.850294	0.850294	chr22	37177754	0.0704308854607722	chr22:37177754:G:T
chr22:37177807	['C', 'T']	19959	14083.116806975346	1907.4719403487104	-0.0007086954633592	0.0106236384344186	-0.0667092981123319	0.946814	0.946814	chr22	37177807	0.0237353290300326	chr22:37177807:C:T
chr22:37178224	['C', 'T']	19959	22287.700045106	3098.61295850528	0.0031513497016039	0.0102139840388777	0.3085328594218376	0.75768	0.75768	chr22	37178224	0.1205141763961765	chr22:37178224:C:T
chr22:37178594	['G', 'A']	19959	23120.10866078588	3222.064529190742	0.0054162897866373	0.0102740220133469	0.5271830038519535	0.598072	0.598072	chr22	37178594	0.2232465295225904	chr22:37178594:G:A
chr22:37179358	['C', 'T']	19959	3080.0	349.0127234902627	-0.0223983973919639	0.0188829295420165	-1.1861717400430432	0.235569	0.235569	chr22	37179358	0.627881861655517	chr22:37179358:C:T
chr22:37179429	['G', 'A']	19959	5474.2742759795565	717.5657246231193	-0.0007354446331599	0.014756109321052	-0.0498400097992457	0.96025	0.96025	chr22	37179429	0.0176156841627862	chr22:37179429:G:A
chr22:37179891	['A', 'G']	19959	7045.706017938568	921.353466083832	-0.0033874082430329	0.0132541459468335	-0.2555734829404233	0.798283	0.798283	chr22	37179891	0.0978431192380367	chr22:37179891:A:G
chr22:37180019	['C', 'A']	19959	1507.0	118.45953922497073	-0.0522194709892611	0.0265811787523864	-1.964528039772237	0.0494828	0.0494828	chr22	37180019	1.3055457336560108	chr22:37180019:C:A
chr22:37180446	['A', 'G']	19959	24857.24541537228	3511.370741218719	0.0126649653385321	0.0104915154677644	1.207162623688231	0.227384	0.227384	chr22	37180446	0.6432400979428297	chr22:37180446:A:G
chr22:37181105	['A', 'T']	19959	6574.329391722617	875.9090256061417	0.0006765387021315	0.0136807187832514	0.0494519851515271	0.96056	0.96056	chr22	37181105	0.0174755023743127	chr22:37181105:A:T
chr22:37181697	['A', 'T']	19959	16510.79064755413	2244.479630453556	-0.0004622856069598	0.010308367065975	-0.0448456679900066	0.964231	0.964231	chr22	37181697	0.0158189100729692	chr22:37181697:A:T
chr22:37181832	['A', 'G']	19959	24060.61650631389	3376.2492872575003	0.0106472392167803	0.0103813148913777	1.0256156689383855	0.305085	0.305085	chr22	37181832	0.5155791446269207	chr22:37181832:A:G
chr22:37182174	['T', 'C']	19959	10628.597564642212	1478.4091522681272	0.0074883828585442	0.0114705679743585	0.6528345305379709	0.51387	0.51387	chr22	37182174	0.2891467359142914	chr22:37182174:T:C
chr22:37182348	['C', 'T']	19959	422.0	43.494489398586055	-0.0021759021932887	0.0495026143499683	-0.0439552985607143	0.96494	0.96494	chr22	37182348	0.0154996902614206	chr22:37182348:C:T
chr22:37182767	['G', 'A']	19959	18279.83173823721	2549.4869621312587	0.0054074653769484	0.0101730344996036	0.5315489077678016	0.595044	0.595044	chr22	37182767	0.2254509195644102	chr22:37182767:G:A
chr22:37182812	['C', 'T']	19959	23411.172963222765	3326.2917907349643	0.0125056910177947	0.0103361231413126	1.2099015120872996	0.226331	0.226331	chr22	37182812	0.6452559577249396	chr22:37182812:C:T
chr22:37183763	['C', 'T']	19959	15210.286229705354	2041.0065108684128	-0.0025954211151175	0.0104108102123338	-0.2493005887325369	0.803131	0.803131	chr22	37183763	0.0952136104660802	chr22:37183763:C:T
chr22:37184294	['G', 'A']	19959	19647.906480228536	2691.947704035341	0.000518623479025	0.0101795193415985	0.0509477374737792	0.959368	0.959368	chr22	37184294	0.0180147716478938	chr22:37184294:G:A
chr22:37185343	['C', 'T']	19959	3074.154023449243	332.65969481037115	-0.0279779398933828	0.0189590639477331	-1.4757025964210717	0.14004	0.14004	chr22	37185343	0.853747897907005	chr22:37185343:C:T
chr22:37185445	['C', 'A']	19959	13661.737960410925	1870.4224177776125	0.0058783006850185	0.0106887624915003	0.5499514737737802	0.582359	0.582359	chr22	37185445	0.2348092083868918	chr22:37185445:C:A
chr22:37185637	['C', 'T']	19959	13793.0	1957.654120325132	0.0131037587852366	0.0106290250428074	1.2328279153038462	0.217655	0.217655	chr22	37185637	0.6622313517206071	chr22:37185637:C:T
chr22:37186126	['C', 'T']	19959	7880.394829141196	1163.6142857053037	0.0177555791061395	0.0127699212122182	1.390421977635311	0.164416	0.164416	chr22	37186126	0.7840559217497667	chr22:37186126:C:T
chr22:37186165	['G', 'A']	19959	7466.748208648594	1074.4009804165687	0.0132389278816964	0.0130217436213128	1.0166785851956206	0.309319	0.309319	chr22	37186165	0.5095934025260069	chr22:37186165:G:A
chr22:37187056	['T', 'A']	19959	7390.768381240527	1111.7006638887	0.0199951428288383	0.0131342211755398	1.522369888674916	0.127932	0.127932	chr22	37187056	0.8930208106020758	chr22:37187056:T:A
chr22:37187274	['CCTGT', 'C']	19959	9649.867876296928	1426.627959790907	0.0168346056464679	0.0118737681015626	1.4177980825019223	0.156265	0.156265	chr22	37187274	0.8061382837147254	chr22:37187274:CCTGT:C
chr22:37187538	['TC', 'T']	19959	7288.747418028675	1058.8684550046098	0.0155298263761571	0.0131469875901802	1.181245990355748	0.237519	0.237519	chr22	37187538	0.6243016438702306	chr22:37187538:TC:T
chr22:37189056	['T', 'C']	19959	7115.069452796152	989.1060484243562	0.0081429822061794	0.0131543882986241	0.6190316129736803	0.535903	0.535903	chr22	37189056	0.2709138117569126	chr22:37189056:T:C
chr22:37189696	['T', 'C']	19959	25396.36213290568	3463.4537472282964	0.0026649760869445	0.0105070924578785	0.2536359223665388	0.799779	0.799779	chr22	37189696	0.0970300034331228	chr22:37189696:T:C
chr22:37189882	['T', 'C']	19959	2714.544024054122	293.88197038132347	-0.0250807952035893	0.0200295746017955	-1.2521881119402796	0.210516	0.210516	chr22	37189882	0.6767148905758673	chr22:37189882:T:C
chr22:37189960	['G', 'A']	19959	7816.174834636198	1114.7273824826589	0.0113012836754337	0.012696790490734	0.8900897973926007	0.373428	0.373428	chr22	37189960	0.4277931213371593	chr22:37189960:G:A
chr22:37190632	['A', 'C']	19959	25355.97443352717	3462.3105315148714	0.0032764464908151	0.0105004117778343	0.3120302860628299	0.755021	0.755021	chr22	37190632	0.1220409688247384	chr22:37190632:A:C
chr22:37190852	['T', 'C']	19959	1161.1745339747445	136.19114682713914	-0.0097457477533354	0.0303008874484162	-0.3216324198400628	0.747735	0.747735	chr22	37190852	0.1262522904097429	chr22:37190852:T:C
chr22:37190921	['T', 'A']	19959	15981.405693950175	2221.444912653732	0.0040864255147353	0.0103561296384836	0.3945900309658269	0.69315	0.69315	chr22	37190921	0.1591727724256137	chr22:37190921:T:A
chr22:37191071	['A', 'C']	19959	25395.36188232936	3462.6480709987813	0.0026858689902741	0.0105068899364299	0.2556293067239206	0.79824	0.79824	chr22	37191071	0.0978665134048935	chr22:37191071:A:C
chr22:37191665	['T', 'A']	19959	1817.5463840024056	150.5181378596349	-0.0505506014616348	0.0243340107902179	-2.0773641426162164	0.0377807	0.0377807	chr22	37191665	1.4227299997407865	chr22:37191665:T:A
chr22:37191973	['T', 'C']	19959	16009.406343956703	2221.178631003458	0.0035600059941619	0.010353344587099	0.3438508169232555	0.730962	0.730962	chr22	37191973	0.1361051998126931	chr22:37191973:T:C
chr22:37192036	['CTTTAA', 'C']	19959	16007.416119492758	2218.5078521843766	0.0032365778975135	0.010355429573502	0.3125488783000794	0.754627	0.754627	chr22	37192036	0.1222676601193382	chr22:37192036:CTTTAA:C
chr22:37192453	['TC', 'T']	19959	7815.783183845268	1115.2775301881452	0.011691627922145	0.012694811962918	0.9209768491488184	0.357074	0.357074	chr22	37192453	0.4472417713911303	chr22:37192453:TC:T
chr22:37192526	['G', 'T']	19959	15973.801984663962	2226.764212374954	0.0045747893070501	0.0103578962506728	0.4416716673284894	0.658732	0.658732	chr22	37192526	0.1812912388116217	chr22:37192526:G:T
chr22:37192780	['A', 'G']	19959	9374.818222823636	1235.9118726303482	-0.0018315790021063	0.0119076575405413	-0.1538152231763824	0.877757	0.877757	chr22	37192780	0.0566256984057598	chr22:37192780:A:G
chr22:37193028	['C', 'A']	19959	4617.462694793807	603.5866029749893	-0.0063474653700024	0.0158613994584663	-0.4001831860185776	0.689026	0.689026	chr22	37193028	0.1617643899305676	chr22:37193028:C:A
chr22:37193478	['A', 'G']	19959	9372.408749248349	1242.077506683753	-0.0010695396658775	0.0119087555949086	-0.0898112029719353	0.928438	0.928438	chr22	37193478	0.0322470926316966	chr22:37193478:A:G
chr22:37193829	['A', 'G']	19959	25392.36113060038	3468.943181948144	0.0034169702723535	0.0105030560641325	0.3253310514091585	0.744934	0.744934	chr22	37193829	0.1278822033665208	chr22:37193829:A:G
chr22:37194163	['A', 'C']	19959	15990.608209703289	2221.294208441941	0.0040769505354552	0.0103534793535174	0.3937758888822366	0.693751	0.693751	chr22	37194163	0.1587963778596545	chr22:37194163:A:C
chr22:37194262	['C', 'G']	19959	15980.601342887208	2222.5004600993	0.004367727923184	0.0103541357872201	0.4218341359377417	0.673151	0.673151	chr22	37194262	0.1718875047047058	chr22:37194262:C:G
chr22:37194509	['C', 'A']	19959	9350.0	1235.0214779979342	-0.0019254643565215	0.0119227728111429	-0.1614946780435185	0.871705	0.871705	chr22	37194509	0.0596304629438038	chr22:37194509:C:A
chr22:37194678	['T', 'C']	19959	16004.207416687546	2223.1050338704863	0.0042199575239128	0.0103533105131282	0.4075949927862971	0.683575	0.683575	chr22	37194678	0.1652138288661416	chr22:37194678:T:C
chr22:37195221	['T', 'C']	19959	16001.801733640645	2224.4509682721973	0.00440045867323	0.0103532620857469	0.4250311290089007	0.670819	0.670819	chr22	37195221	0.1733946451144049	chr22:37195221:T:C
chr22:37195250	['T', 'G']	19959	25349.81028262177	3459.2494792013586	0.0030439672536555	0.0104977184981346	0.2899646484325595	0.771846	0.771846	chr22	37195250	0.1124693421796894	chr22:37195250:T:G
chr22:37195278	['G', 'A']	19959	25350.27011724622	3458.844725834012	0.0029821047047761	0.0104974090989164	0.284080069346246	0.776352	0.776352	chr22	37195278	0.1099413238498153	chr22:37195278:G:A
chr22:37196066	['T', 'C']	19959	25376.814341551413	3462.252082264023	0.0027823140071996	0.0105047972615965	0.2648612760353975	0.791119	0.791119	chr22	37196066	0.1017581850785254	chr22:37196066:T:C
chr22:37196464	['T', 'G']	19959	34189.1389055923	4705.752878828006	0.0175620874741219	0.0145243802239656	1.2091453957631826	0.226621	0.226621	chr22	37196464	0.6446998483934395	chr22:37196464:T:G
chr22:37197040	['G', 'A']	19959	34085.0	4699.694135699682	0.0192109138404603	0.0144144657935214	1.3327523971852384	0.182628	0.182628	chr22	37197040	0.7384326369153085	chr22:37197040:G:A
chr22:37197051	['A', 'G']	19959	13765.75880731646	1847.0516055233863	-0.0033628147425031	0.0106114083494838	-0.3169056011935274	0.751319	0.751319	chr22	37197051	0.1241756282095987	chr22:37197051:A:G
chr22:37197116	['C', 'T']	19959	4947.0	687.0114817003479	0.0080056770475369	0.0153617952508066	0.5211420225846679	0.602274	0.602274	chr22	37197116	0.2202058847959724	chr22:37197116:C:T
chr22:37199116	['C', 'T']	19959	4612.0	604.144925883254	-0.0061160422103717	0.0158737888811037	-0.3852918957270717	0.700025	0.700025	chr22	37199116	0.1548864497454992	chr22:37199116:C:T
chr22:37199446	['G', 'A']	19959	13340.66840364766	1802.579439347424	0.0029839633081671	0.0107351726041288	0.277961372229777	0.781045	0.781045	chr22	37199446	0.1073239434739398	chr22:37199446:G:A
chr22:37199876	['C', 'T']	19959	1753.0	304.0245814235325	0.0325208340035485	0.0247220498266394	1.315458638405679	0.188371	0.188371	chr22	37199876	0.7249859566885749	chr22:37199876:C:T
chr22:37200194	['G', 'A']	19959	7405.194284281775	1063.6019751738747	0.0136657091624613	0.0130508686275676	1.047111081449012	0.295061	0.295061	chr22	37200194	0.5300881900395522	chr22:37200194:G:A
chr22:37200293	['A', 'G']	19959	23866.768438504805	3211.8678643775843	-0.0032249756824331	0.0103308856945688	-0.3121683636601021	0.754916	0.754916	chr22	37200293	0.1221013699152122	chr22:37200293:A:G
chr22:37200356	['C', 'T']	19959	12391.037315678605	1735.879543845729	0.0083908438596271	0.0109352241104224	0.7673225326611948	0.442899	0.442899	chr22	37200356	0.3536953002864135	chr22:37200356:C:T
chr22:37200815	['C', 'T']	19959	11946.591339648174	1643.1609502860797	0.005364364062542	0.0110475513020585	0.4855704142819844	0.627277	0.627277	chr22	37200815	0.2025406361932696	chr22:37200815:C:T
chr22:37202360	['G', 'C']	19959	32338.24046700406	4346.595637042731	-0.007170081970064	0.0128374038591828	-0.5585305291252596	0.576488	0.576488	chr22	37202360	0.2392097284178916	chr22:37202360:G:C
chr22:37202587	['G', 'A']	19959	14376.160853878531	2035.746806259664	0.0112303586956855	0.0105059570148126	1.0689515176819704	0.285104	0.285104	chr22	37202587	0.5449966895101075	chr22:37202587:G:A
chr22:37203532	['A', 'G']	19959	15286.659030527848	2110.003052134734	0.0083466119434944	0.0103879056654401	0.8034932364916499	0.421699	0.421699	chr22	37203532	0.3749974288523332	chr22:37203532:A:G
chr22:37203666	['G', 'A']	19959	9551.478554965426	1312.8938234217214	0.0070712457708672	0.011899466922847	0.5942489538998081	0.552352	0.552352	chr22	37203666	0.2577840691246902	chr22:37203666:G:A
chr22:37203762	['C', 'A']	19959	12746.193094116468	1803.637026377104	0.0116673873632019	0.0108330217652228	1.0770205780124642	0.281484	0.281484	chr22	37203762	0.5505462861028468	chr22:37203762:C:A
chr22:37203971	['G', 'C']	19959	1268.0635334201825	116.43816804815002	-0.0367689829932681	0.0289849126560203	-1.2685559356215952	0.204614	0.204614	chr22	37203971	0.6890646545205532	chr22:37203971:G:C
chr22:37204523	['C', 'A']	19959	7364.368974847179	1058.8072418337058	0.0137251637937653	0.013074599735598	1.0497578565557164	0.293842	0.293842	chr22	37204523	0.5318861286798883	chr22:37204523:C:A
chr22:37205266	['A', 'G']	19959	1414.14170466503	228.07969165778243	0.0305000094713804	0.0276215213026625	1.1042117896830148	0.269515	0.269515	chr22	37205266	0.5694170589152999	chr22:37205266:A:G
chr22:37206091	['G', 'A']	19959	21514.38964618623	2939.60579648926	0.002097483942479	0.0101352993537387	0.2069483958266398	0.836052	0.836052	chr22	37206091	0.0777667098687153	chr22:37206091:G:A
chr22:37207012	['C', 'T']	19959	17230.86331295721	2352.0055869058187	0.0003403811866234	0.0102453585170174	0.0332229649219305	0.973497	0.973497	chr22	37207012	0.0116653824957248	chr22:37207012:C:T
chr22:37207351	['C', 'T']	19959	17271.865367271268	2358.359733491022	0.0006537406146762	0.0102428647309447	0.0638240015707002	0.949111	0.949111	chr22	37207351	0.0226829931907705	chr22:37207351:C:T
chr22:37207705	['C', 'T']	19959	19369.0	2682.6314574313906	0.0030523333009295	0.0101509715466171	0.300693710637655	0.763651	0.763651	chr22	37207705	0.117105075198544	chr22:37207705:C:T
chr22:37207706	['G', 'A']	19959	524.0	106.12526887709532	0.0557554185932887	0.0445319212177789	1.2520326334141842	0.210573	0.210573	chr22	37207706	0.6765973154997211	chr22:37207706:G:A
chr22:37208528	['C', 'A']	19959	9284.46517687143	1283.764701078508	0.0072099416758104	0.0119080145888956	0.6054696710343147	0.544874	0.544874	chr22	37208528	0.2637039150284104	chr22:37208528:C:A
chr22:37209484	['A', 'G']	19959	1699.2554119061938	294.2861815155897	0.0312962949095524	0.0251280048590738	1.245474723722494	0.212972	0.212972	chr22	37209484	0.6716774906684374	chr22:37209484:A:G
chr22:37209757	['C', 'T']	19959	4977.498772360576	657.6732005974434	0.0005499253143574	0.0153129916868461	0.035912336766292	0.971353	0.971353	chr22	37209757	0.012622914178266	chr22:37209757:C:T
chr22:37211338	['C', 'T']	19959	2342.4694562766226	359.2781937222727	0.0109894607181179	0.0215607942560002	0.5096964697884312	0.61027	0.61027	chr22	37211338	0.2144779788139972	chr22:37211338:C:T
chr22:37212671	['C', 'T']	19959	25923.494186629243	3454.1993456621685	-0.0104429898326403	0.0106050284655065	-0.9847205848250862	0.324773	0.324773	chr22	37212671	0.4884200829974149	chr22:37212671:C:T
chr22:37213008	['T', 'C']	19959	7102.423402655975	1052.491940340292	0.0172540065996028	0.0132792763101074	1.2993182908973844	0.19385	0.19385	chr22	37213008	0.7125341946567711	chr22:37213008:T:C
chr22:37213254	['A', 'G']	19959	25929.897474443776	3468.069127342637	-0.0086936707879949	0.0105957674310945	-0.8204852404066854	0.411949	0.411949	chr22	37213254	0.3851565470483312	chr22:37213254:A:G
chr22:37213302	['T', 'C']	19959	8058.211214672279	1003.4179266962128	-0.0098940041201707	0.0126193056554632	-0.7840371245693174	0.433028	0.433028	chr22	37213302	0.3634840208467769	chr22:37213302:T:C
chr22:37213437	['C', 'A']	19959	1793.0	300.94651368978674	0.0263218054856118	0.024505141866664	1.0741339768132168	0.282776	0.282776	chr22	37213437	0.5485574531137195	chr22:37213437:C:A
chr22:37214379	['A', 'G']	19959	11373.139650248031	1617.0990675900694	0.0081547586830034	0.0112503329038134	0.7248459892452842	0.468555	0.468555	chr22	37214379	0.3292394233577544	chr22:37214379:A:G
chr22:37214799	['C', 'G']	19959	1559.078114039483	262.85229184493807	0.0311852220327142	0.0261762361583597	1.1913562302865623	0.233528	0.233528	chr22	37214799	0.6316610400809198	chr22:37214799:C:G
chr22:37215180	['C', 'T']	19959	10676.139614131796	1261.8199665042416	-0.0181983085697811	0.011485988931358	-1.584391964726494	0.11312	0.11312	chr22	37215180	0.946460603547176	chr22:37215180:C:T
chr22:37215352	['G', 'C']	19959	17303.733927945083	2516.8208114741287	0.011941669830744	0.0102356871331786	1.1666700706428854	0.243358	0.243358	chr22	37215352	0.6137543724582899	chr22:37215352:G:C
chr22:37215356	['A', 'G']	19959	17305.20222522929	2517.784322173113	0.0120526211673155	0.0102364788809704	1.177418652200933	0.239042	0.239042	chr22	37215356	0.6215257862245924	chr22:37215356:A:G
chr22:37215429	['G', 'A']	19959	17300.33396812669	2515.4741166555805	0.0119089550773111	0.0102375396218004	1.1632633930863143	0.244737	0.244737	chr22	37215429	0.611300367872977	chr22:37215429:G:A
chr22:37215431	['A', 'G']	19959	17300.33396812669	2517.512587667566	0.0120324350579573	0.0102376102638445	1.175316772943722	0.239882	0.239882	chr22	37215431	0.6200023389182048	chr22:37215431:A:G
chr22:37215472	['A', 'G']	19959	17293.599368610943	2513.642455544246	0.011883840895507	0.0102368873104727	1.1608842155905592	0.245703	0.245703	chr22	37215472	0.6095895408113653	chr22:37215472:A:G
chr22:37215511	['G', 'A']	19959	527.1056376847907	99.16601540909284	0.0426189117795625	0.0444140439967139	0.9595818787119637	0.337277	0.337277	chr22	37215511	0.472013273734188	chr22:37215511:G:A
chr22:37215644	['T', 'G']	19959	3470.695565021298	508.3816045946375	0.004252960884168	0.0179614649261839	0.2367825175533528	0.812828	0.812828	chr22	37215644	0.0900013443858879	chr22:37215644:T:G
chr22:37215767	['T', 'C']	19959	13786.381470160846	1659.8127270368195	-0.0193501483068461	0.0106618362348603	-1.814898285867316	0.0695546	0.0695546	chr22	37215767	1.1576741426157962	chr22:37215767:T:C
chr22:37215822	['G', 'T']	19959	13766.689748471792	1651.7805729367667	-0.0200152395975122	0.0106630463853003	-1.8770657909830053	0.0605237	0.0605237	chr22	37215822	1.2180745300793698	chr22:37215822:G:T
chr22:37215911	['C', 'G']	19959	7959.0	999.5275195040224	-0.0059178029265868	0.012702583604852	-0.4658739600286031	0.641311	0.641311	chr22	37215911	0.1929313108416409	chr22:37215911:C:G
chr22:37215947	['C', 'T']	19959	14303.433281555344	1748.960608470518	-0.0167217929015627	0.0105517610010141	-1.584739542523337	0.113041	0.113041	chr22	37215947	0.946764009222476	chr22:37215947:C:T
chr22:37216002	['C', 'A']	19959	12807.667955218649	1561.4447658869942	-0.0137435450165266	0.0108231367216591	-1.269830121338405	0.20416	0.20416	chr22	37216002	0.6900293429589317	chr22:37216002:C:A
chr22:37216012	['A', 'AT']	19959	14538.456832189207	1775.0556017661772	-0.0168338838226546	0.0105062524994797	-1.6022729154366269	0.109111	0.109111	chr22	37216012	0.9621314639076736	chr22:37216012:A:AT
chr22:37216870	['G', 'A']	19959	11735.819945848372	1652.1315573809447	0.0122807172385161	0.0111102447428299	1.1053507391402528	0.269021	0.269021	chr22	37216870	0.570213817290729	chr22:37216870:G:A
chr22:37217119	['T', 'C']	19959	9500.616105901823	1190.437239807267	-0.0109874889822991	0.0119475484513769	-0.919643810361186	0.35777	0.35777	chr22	37217119	0.4463960790305062	chr22:37217119:T:C
chr22:37217269	['C', 'T']	19959	9473.94934108333	1194.6033694802393	-0.0100601334026561	0.0119563225744656	-0.8414069911547002	0.40013	0.40013	chr22	37217269	0.3977988858966281	chr22:37217269:C:T
chr22:37217324	['TTA', 'T']	19959	9492.475598757392	1193.9304937399934	-0.0104895341690281	0.0119447248255275	-0.8781729443118289	0.37986	0.37986	chr22	37217324	0.4203764360948853	chr22:37217324:TTA:T
chr22:37217720	['C', 'CAG']	19959	9500.664126347456	1194.7018122636216	-0.0105823312853105	0.0119419991517066	-0.8861440325758362	0.375551	0.375551	chr22	37217720	0.4253310772627808	chr22:37217720:C:CAG
chr22:37218168	['A', 'G']	19959	9366.469285499548	1212.3843543478465	-0.0085115944929129	0.0119982842397434	-0.7094009712421148	0.478084	0.478084	chr22	37218168	0.3204957905606112	chr22:37218168:A:G
chr22:37218385	['G', 'A']	19959	16488.652252342537	2191.834648134168	-0.0005708026304718	0.0103198280761755	-0.0553112538560244	0.955891	0.955891	chr22	37218385	0.0195916273864525	chr22:37218385:G:A
chr22:37218462	['G', 'A']	19959	1345.0673915221969	145.5684417402871	-0.0217963103495344	0.0282642988276041	-0.7711604834947196	0.440621	0.440621	chr22	37218462	0.3559348082138883	chr22:37218462:G:A
chr22:37219316	['G', 'A']	19959	11591.484588783644	1692.8816228248222	0.019233605615921	0.0111963823406155	1.7178410874868122	0.0858411	0.0858411	chr22	37219316	1.066304725794328	chr22:37219316:G:A
chr22:37219385	['A', 'G']	19959	18269.158069381618	2778.352372762071	0.0310145906937113	0.0102350058511612	3.030246503492956	0.00244667	0.00244667	chr22	37219385	2.61142460312214	chr22:37219385:A:G
chr22:37219642	['C', 'T']	19959	11953.796752856284	1774.4687176871068	0.0210230755581335	0.0110786952800996	1.8976129432765123	0.0577615	0.0577615	chr22	37219642	1.2383615371616827	chr22:37219642:C:T
chr22:37220597	['G', 'A']	19959	31866.193165305405	4411.095651499159	0.014986475567753	0.0126183954064247	1.1876688822195711	0.234978	0.234978	chr22	37220597	0.6289727969872454	chr22:37220597:G:A
chr22:37222038	['A', 'G']	19959	30998.212377850163	4355.331038585411	0.0230957504604569	0.0121354980823806	1.903156368504496	0.0570345	0.0570345	chr22	37222038	1.2438623613963289	chr22:37222038:A:G
chr22:37222096	['T', 'C']	19959	29673.94698070659	4199.395654491087	0.0255788192952459	0.011591485560935	2.206690347046657	0.0273471	0.0273471	chr22	37222096	1.5630887212784124	chr22:37222096:T:C
chr22:37222597	['T', 'C']	19959	31869.98386288464	4428.799114988888	0.0179257056510547	0.0126234906283567	1.42002764360496	0.155615	0.155615	chr22	37222597	0.8079485429295531	chr22:37222597:T:C
chr22:37222794	['G', 'A']	19959	31000.76611205773	4355.5825264537225	0.0231779908050225	0.0121360572999051	1.909845201967177	0.0561675	0.0561675	chr22	37222794	1.2505149060217982	chr22:37222794:G:A
chr22:37222893	['C', 'T']	19959	4253.21309750476	727.4397766383817	0.0419782326187148	0.0164269852968156	2.5554434888824176	0.0106126	0.0106126	chr22	37222893	1.974178204475333	chr22:37222893:C:T
chr22:37222898	['C', 'T']	19959	30998.106178283306	4359.054213487483	0.0237488145239864	0.0121351157272816	1.95703238911808	0.0503576	0.0503576	chr22	37222898	1.2979349761732677	chr22:37222898:C:T
chr22:37222960	['A', 'G']	19959	31001.872945068164	4356.003831058491	0.0233732118087421	0.0121381649593661	1.9255968168983155	0.0541689	0.0541689	chr22	37222960	1.2662499834783427	chr22:37222960:A:G
chr22:37222981	['C', 'T']	19959	11383.962858863682	1632.1958250360158	0.0138811484817275	0.011239556421413	1.235026362364431	0.216835	0.216835	chr22	37222981	0.6638706156759172	chr22:37222981:C:T
chr22:37223245	['C', 'T']	19959	3855.193155626816	636.2265268686849	0.0372866687798238	0.0171986635045036	2.16799804066519	0.0301706	0.0301706	chr22	37223245	1.5204160529639543	chr22:37223245:C:T
chr22:37223250	['A', 'G']	19959	31058.112191211105	4358.946482154373	0.0228292468716834	0.012155125393216	1.878158071855413	0.0603741	0.0603741	chr22	37223250	1.2191493302436949	chr22:37223250:A:G
chr22:37223293	['G', 'T']	19959	31062.668971737825	4364.019686645147	0.0233337121923591	0.012153916496131	1.9198512841343744	0.0548909	0.0548909	chr22	37223293	1.2604996483980289	chr22:37223293:G:T
chr22:37223415	['T', 'C']	19959	31061.112491857493	4363.459667040299	0.0232620908160919	0.0121535455964314	1.9140168300287723	0.0556323	0.0556323	chr22	37223415	1.2546729846994766	chr22:37223415:T:C
chr22:37223437	['G', 'A']	19959	31062.225206715106	4363.221126101299	0.0232365294064931	0.012154089305176	1.9118280953059468	0.0559126	0.0559126	chr22	37223437	1.2524903120804651	chr22:37223437:G:A
chr22:37223503	['A', 'G']	19959	31063.0	4363.855031115267	0.0232572112872983	0.012153262645368	1.91365989248676	0.0556779	0.0556779	chr22	37223503	1.2543171533474051	chr22:37223503:A:G
chr22:37223536	['C', 'T']	19959	19646.93745928339	2727.8027151135743	0.0048436878038769	0.0100692518037541	0.4810375088714132	0.630495	0.630495	chr22	37223536	0.2003183531527864	chr22:37223536:C:T
chr22:37224010	['T', 'G']	19959	31057.11209099564	4364.307523780911	0.0235579209832625	0.012153271788621	1.9384015591027568	0.0525883	0.0525883	chr22	37224010	1.279110868215873	chr22:37224010:T:G
chr22:37224432	['G', 'A']	19959	11371.0	1625.4216654455615	0.013280671240698	0.0112321895208984	1.1823759932102478	0.237071	0.237071	chr22	37224432	0.625121568376367	chr22:37224432:G:A
chr22:37224493	['A', 'C']	19959	11506.882630049116	1637.3006188810205	0.0124307425609003	0.0111891781453695	1.110961180472809	0.266598	0.266598	chr22	37224493	0.5741431129575003	chr22:37224493:A:C
chr22:37224749	['T', 'G']	19959	31057.11209099564	4367.838786064872	0.0239949064048325	0.0121548385594842	1.9741032583365523	0.0483838	0.0483838	chr22	37224749	1.315300025717368	chr22:37224749:T:G
chr22:37224828	['G', 'A']	19959	1691.0	188.276797873042	-0.0306208752848976	0.0250119728942386	-1.2242486993879251	0.220873	0.220873	chr22	37224828	0.655857369994048	chr22:37224828:G:A
chr22:37224877	['G', 'A']	19959	31055.11189056472	4365.460920817016	0.0237376832167156	0.0121529200650157	1.9532493499277288	0.050804	0.050804	chr22	37224877	1.2941020926464275	chr22:37224877:G:A
chr22:37224895	['G', 'A']	19959	31055.11189056472	4365.833344914374	0.0237856113972078	0.0121529102499878	1.957194689003117	0.0503385	0.0503385	chr22	37224895	1.2980997298172283	chr22:37224895:G:A
chr22:37225069	['C', 'G']	19959	935.86023720977	152.54600488329794	0.0358368767333088	0.0333520010094968	1.0745045469117245	0.28261	0.28261	chr22	37225069	0.5488124749432925	chr22:37225069:C:G
chr22:37225089	['GCCCTGAACTTGAACTTGGAAGGATGAAA', 'G']	19959	31054.0030075188	4363.869118237648	0.0235583576151772	0.0121543148377253	1.93827113495985	0.0526042	0.0526042	chr22	37225089	1.278979579724491	chr22:37225089:GCCCTGAACTTGAACTTGGAAGGATGAAA:G
chr22:37225229	['A', 'C']	19959	31057.66822008419	4367.382029638524	0.0239152867933697	0.0121533145146725	1.967799546740696	0.0491049	0.0491049	chr22	37225229	1.3088751690423484	chr22:37225229:A:C
chr22:37225318	['C', 'G']	19959	1689.0	187.0536636301815	-0.0309709936497154	0.0250244769162506	-1.2376280132993802	0.215869	0.215869	chr22	37225318	0.6658097203132133	chr22:37225318:C:G
chr22:37225405	['C', 'G']	19959	10939.548101012126	1366.6962220976077	-0.0138961422919855	0.0113629023276863	-1.2229395176729485	0.221367	0.221367	chr22	37225405	0.654887120521844	chr22:37225405:C:G
chr22:37225989	['T', 'C']	19959	4764.477426466904	785.7553382309352	0.0314300767354905	0.0156647630009752	2.006418911893772	0.044825	0.044825	chr22	37225989	1.3484797017657797	chr22:37225989:T:C
chr22:37226270	['C', 'A']	19959	16026.408899579075	2244.996831938133	0.008627127689514	0.0104099037344793	0.8287423120868588	0.40726	0.40726	chr22	37226270	0.3901282430747028	chr22:37226270:C:A
chr22:37226550	['A', 'T']	19959	16025.408749248349	2243.4425140544586	0.0083803121493649	0.0104095739778164	0.8050581289132445	0.420796	0.420796	chr22	37226550	0.3759283971484813	chr22:37226550:A:T
chr22:37228009	['T', 'C']	19959	16033.820027063604	2249.950639294132	0.0087813808509541	0.0104083478043482	0.8436863386987863	0.398855	0.398855	chr22	37228009	0.399184959313394	chr22:37228009:T:C
chr22:37228355	['AC', 'A']	19959	13084.311118905647	1871.013279282429	0.012665236370431	0.0108256265291284	1.1699310276733434	0.242043	0.242043	chr22	37228355	0.6161074728468177	chr22:37228355:AC:A
chr22:37228959	['A', 'G']	19959	23475.0	3259.6985414634723	0.0076914758667269	0.0103104950703096	0.7459851165513383	0.455685	0.455685	chr22	37228959	0.3413352670604005	chr22:37228959:A:G
chr22:37229037	['A', 'G']	19959	11505.57646056719	1621.3565760865306	0.0088628046354922	0.0112144826551398	0.7902999102174528	0.429362	0.429362	chr22	37229037	0.3671763947404433	chr22:37229037:A:G
chr22:37229237	['G', 'A']	19959	639.5491751269093	76.45231814125574	-0.0203343181803035	0.0414626886170049	-0.4904244963015707	0.623839	0.623839	chr22	37229237	0.2049274783198974	chr22:37229237:G:A
chr22:37229260	['AG', 'A']	19959	39390.89436231521	5358.517471677219	0.064477666885221	0.0442253139255251	1.4579357648834452	0.144874	0.144874	chr22	37229260	0.8390095487572916	chr22:37229260:AG:A
chr22:37229379	['A', 'G']	19959	26172.622638673147	3620.013494032783	0.006599425826166	0.0107042250166145	0.6165253267679601	0.537555	0.537555	chr22	37229379	0.2695770942504899	chr22:37229379:A:G
chr22:37229604	['T', 'C']	19959	13656.368442150624	1904.462936253056	0.0071254405344326	0.0107472460501703	0.6630015262672544	0.507337	0.507337	chr22	37229604	0.2947034635058458	chr22:37229604:T:C
chr22:37230062	['A', 'G']	19959	17855.36761389265	2330.0322286202268	-0.0086035236506329	0.0101930745291564	-0.844055797494987	0.398648	0.398648	chr22	37230062	0.3994104104020366	chr22:37230062:A:G
chr22:37231194	['T', 'C']	19959	21118.290417961314	2800.3425502426667	-0.0058821531389983	0.0101894704248113	-0.5772776104904618	0.563758	0.563758	chr22	37231194	0.2489072822204953	chr22:37231194:T:C
chr22:37231805	['G', 'A']	19959	17880.58346279128	2333.8871197764884	-0.0062981576988333	0.0102201751866821	-0.6162475284220621	0.537738	0.537738	chr22	37231805	0.2694292724178255	chr22:37231805:G:A
chr22:37232013	['A', 'AG']	19959	22506.255248784888	3003.600993079283	-0.0038942625605041	0.0102236051984839	-0.3809089342653421	0.703275	0.703275	chr22	37232013	0.1528748206002777	chr22:37232013:A:AG
chr22:37232105	['A', 'G']	19959	21135.11785338477	2832.035036521563	-0.0017474626782102	0.0101757650055809	-0.1717278924239968	0.863653	0.863653	chr22	37232105	0.0636607140667751	chr22:37232105:A:G
chr22:37232953	['T', 'G']	19959	6893.690785188155	1041.736753881628	0.0174872957409969	0.0133499005918087	1.3099195473954948	0.190238	0.190238	chr22	37232953	0.7207027285029782	chr22:37232953:T:G
chr22:37233103	['T', 'A']	19959	9072.454554564583	1186.712548000807	0.0001215628283658	0.0121753257466957	0.0099843594245415	0.992034	0.992034	chr22	37233103	0.003473443007773	chr22:37233103:T:A
chr22:37233281	['TG', 'T']	19959	12664.517900120336	1795.130434945882	0.010577623491622	0.0109233475888482	0.96834998663055	0.332881	0.332881	chr22	37233281	0.4777109925592885	chr22:37233281:TG:T
chr22:37234278	['A', 'C']	19959	3826.0	618.8085919910784	0.030769181091801	0.0172221454545984	1.7866055755315515	0.0740164	0.0740164	chr22	37234278	1.1306720418855425	chr22:37234278:A:C
chr22:37234443	['T', 'C']	19959	3833.768328739664	618.8765845330541	0.0306025888705449	0.0172114328620551	1.778038418754334	0.0754128	0.0754128	chr22	37234443	1.1225549340032646	chr22:37234443:T:C
chr22:37234557	['C', 'T']	19959	1098.0550155326189	157.52779344483534	0.0212791560140116	0.0307656122741529	0.691653909709083	0.489163	0.489163	chr22	37234557	0.3105464001711895	chr22:37234557:C:T
chr22:37234822	['C', 'T']	19959	3775.0	597.0264566999339	0.026493135998904	0.0173278462772541	1.5289341545972102	0.126297	0.126297	chr22	37234822	0.8986069653506046	chr22:37234822:C:T
chr22:37234968	['C', 'T']	19959	968.0	112.81695809199606	-0.0149650056741502	0.0329835798442712	-0.4537107780539928	0.650042	0.650042	chr22	37234968	0.1870585821587427	chr22:37234968:C:T
chr22:37236898	['T', 'G']	19959	20401.11075473589	2739.1540566778986	-0.0014805561684703	0.0101049773344728	-0.1465175150289062	0.883514	0.883514	chr22	37236898	0.0537865643523793	chr22:37236898:T:G
chr22:37237310	['A', 'G']	19959	5900.478149744412	665.4403840811326	-0.0266720535060013	0.0141965926948618	-1.8787644387131577	0.0602912	0.0602912	chr22	37237310	1.2197460721108977	chr22:37237310:A:G
chr22:37237735	['G', 'A']	19959	1144.0	183.65346508252827	0.0312966817010927	0.0304163925268632	1.0289412747896385	0.30352	0.30352	chr22	37237735	0.5178126864554127	chr22:37237735:G:A
chr22:37237811	['C', 'T']	19959	20369.349513589405	2753.053053093734	0.0003654408094024	0.0101051537634141	0.0361638049215535	0.971152	0.971152	chr22	37237811	0.0127127911064326	chr22:37237811:C:T
chr22:37238812	['G', 'A']	19959	3220.1613388115043	433.275644884644	0.0020703076360493	0.0185465915121957	0.1116273917332969	0.91112	0.91112	chr22	37238812	0.0404244200569407	chr22:37238812:G:A
chr22:37239015	['A', 'G']	19959	19683.93109151048	2690.160659210811	0.0036489960366738	0.0101268505580341	0.3603288125723266	0.718605	0.718605	chr22	37239015	0.143509765332239	chr22:37239015:A:G
chr22:37239388	['A', 'G']	19959	20395.087396642444	2811.591275397542	0.0053296929410366	0.0101231414525001	0.5264860681878915	0.598556	0.598556	chr22	37239388	0.2228952114175424	chr22:37239388:A:G
chr22:37240543	['TC', 'T']	19959	1540.0	170.8166042981166	-0.0225806022626114	0.0264495153966166	-0.853724611737116	0.393268	0.393268	chr22	37240543	0.4053113904547801	chr22:37240543:TC:T
chr22:37240909	['G', 'C']	19959	6586.660019040938	976.9513171313844	0.0159681619193417	0.0135997761971749	1.1741488747924247	0.240349	0.240349	chr22	37240909	0.6191576804643352	chr22:37240909:G:C
chr22:37241801	['C', 'A']	19959	10182.020293631307	1653.9619734566538	0.0346749346017265	0.0115916246890018	2.991378303908168	0.00278061	0.00278061	chr22	37241801	2.555859919703043	chr22:37241801:C:A
chr22:37242249	['G', 'A']	19959	9586.960665430675	1297.5897997235566	0.0025473435954471	0.0118043152363839	0.2157976591132994	0.829148	0.829148	chr22	37242249	0.0813679424937582	chr22:37242249:G:A
chr22:37242256	['A', 'T']	19959	22224.0	3357.734359703868	0.0372467822010847	0.0101897588918179	3.655315360895614	0.000257525	0.000257525	chr22	37242256	3.5891806041566725	chr22:37242256:A:T
chr22:37242920	['T', 'C']	19959	26261.31576310252	3794.066616323918	0.0249232168277913	0.0106894581153546	2.3315697165220093	0.0197332	0.0197332	chr22	37242920	1.7048024824288313	chr22:37242920:T:C
chr22:37243008	['G', 'GT']	19959	1801.270745640409	370.4933950564904	0.0683139360417028	0.0243173172294115	2.8092710802439065	0.00497021	0.00497021	chr22	37243008	2.3036252611832766	chr22:37243008:G:GT
chr22:37243047	['T', 'C']	19959	18505.854386931904	2539.057564651516	0.0013356434139613	0.0101321448229285	0.1318223769303848	0.895126	0.895126	chr22	37243047	0.0481158280883286	chr22:37243047:T:C
chr22:37244631	['T', 'C']	19959	21808.556006615545	2929.615383945388	-0.0037707915064153	0.010341204410315	-0.3646375564005032	0.715386	0.715386	chr22	37244631	0.1454595631837501	chr22:37244631:T:C
chr22:37244838	['G', 'T']	19959	18503.635411446325	2517.219894532348	0.0003253465924644	0.0102495495320287	0.0317425259956793	0.974678	0.974678	chr22	37244838	0.0111388365273633	chr22:37244838:G:T
chr22:37244915	['G', 'A']	19959	19055.864251352978	2568.621416084773	-0.0027905633886229	0.0102529432055972	-0.2721719346986671	0.785493	0.785493	chr22	37244915	0.1048576808657891	chr22:37244915:G:A
chr22:37245228	['G', 'A']	19959	5440.0	759.6145989852986	0.0058937568583966	0.0147654475920536	0.399158699501158	0.689781	0.689781	chr22	37245228	0.1612887724342704	chr22:37245228:G:A
chr22:37245370	['T', 'C']	19959	25266.06359308444	3434.3935757326235	0.0003355809883337	0.0105183996138968	0.0319041870105801	0.974549	0.974549	chr22	37245370	0.0111963198150946	chr22:37245370:T:C
chr22:37245400	['T', 'C']	19959	19822.972738661992	2674.6754369552727	-0.0024548204276071	0.0101990095465335	-0.2406920413601799	0.809796	0.809796	chr22	37245400	0.0916243727666891	chr22:37245400:T:C
chr22:37245584	['A', 'G']	19959	5623.845309681298	803.5127845704553	0.0089608633729885	0.0145591977020378	0.6154778275821001	0.538246	0.538246	chr22	37245584	0.2690191889719764	chr22:37245584:A:G
chr22:37245956	['G', 'A']	19959	28045.025659015737	3797.376779631128	-0.0013522125913881	0.0110975108465359	-0.121848278419141	0.90302	0.90302	chr22	37245956	0.0443026308676124	chr22:37245956:G:A
chr22:37246161	['G', 'A']	19959	28042.43001052474	3796.515038050463	-0.0014340246747739	0.0110966312372137	-0.1292306326234227	0.897176	0.897176	chr22	37246161	0.0471223525734391	chr22:37246161:G:A
chr22:37246174	['G', 'A']	19959	28025.082652088862	3793.7437422699177	-0.0013198170521309	0.0111020645093827	-0.1188803263587205	0.905371	0.905371	chr22	37246174	0.0431734205340306	chr22:37246174:G:A
chr22:37246274	['C', 'T']	19959	27970.802826076066	3786.5827783763634	-0.0015203918203238	0.0110767798677634	-0.1372593694624765	0.890827	0.890827	chr22	37246274	0.0502066284438939	chr22:37246274:C:T
chr22:37246308	['T', 'A']	19959	28060.84146952687	3797.818003575277	-0.0014281655016479	0.011101115531207	-0.1286506295365686	0.897635	0.897635	chr22	37246308	0.046900222029845	chr22:37246308:T:A
chr22:37246376	['G', 'A']	19959	28058.434821831303	3802.4668177532735	-0.0008074085872911	0.0110987212977102	-0.0727478928097526	0.942007	0.942007	chr22	37246376	0.0259458699777404	chr22:37246376:G:A
chr22:37246829	['G', 'A']	19959	5437.0	770.7976919881921	0.0087546607138517	0.0147702139140477	0.5927240299157308	0.553373	0.553373	chr22	37246829	0.2569820346368289	chr22:37246829:G:A
chr22:37246885	['G', 'C']	19959	28057.811544821365	3803.65432471299	-0.000623551449316	0.0110957474830251	-0.0561973359856989	0.955185	0.955185	chr22	37246885	0.0199125062192902	chr22:37246885:G:C
chr22:37246904	['T', 'C']	19959	28807.44333099509	3997.778182362257	0.0102177007086203	0.0113193230563738	0.9026777182463004	0.366708	0.366708	chr22	37246904	0.4356796154881097	chr22:37246904:T:C
chr22:37246989	['G', 'A']	19959	27986.60881984465	3787.232196845067	-0.0015234005416809	0.0110805876327148	-0.1374837321066958	0.89065	0.89065	chr22	37246989	0.0502929277601913	chr22:37246989:G:A
chr22:37246991	['T', 'G']	19959	27993.02526442428	3787.459837949422	-0.0017593489045588	0.0110895506115084	-0.1586492515515483	0.873947	0.873947	chr22	37246991	0.0585149040995458	chr22:37246991:T:G
chr22:37247003	['T', 'C']	19959	22604.711605037373	3017.007695675228	-0.0065803205005914	0.0103432050351529	-0.636197433796128	0.524655	0.524655	chr22	37247003	0.2801261839239792	chr22:37247003:T:C
chr22:37247020	['A', 'G']	19959	1253.473487903223	139.103771287277	-0.0171986535244914	0.0292949295483998	-0.587086358957665	0.557152	0.557152	chr22	37247020	0.2540263061624284	chr22:37247020:A:G
chr22:37247153	['G', 'A']	19959	2735.8224327168846	390.6366965020776	0.0023882975513344	0.0199839451532057	0.1195108139571404	0.904872	0.904872	chr22	37247153	0.0434128502149725	chr22:37247153:G:A
chr22:37247193	['G', 'A']	19959	5608.908557306077	813.0563110394949	0.0116312237565579	0.0148236393103394	0.7846402299093435	0.432674	0.432674	chr22	37247193	0.3638392013942699	chr22:37247193:G:A
chr22:37247424	['A', 'G']	19959	3527.297453123434	556.5594378603272	0.0231006597448539	0.0178253786869512	1.2959421592408749	0.19501	0.19501	chr22	37247424	0.7099431176966344	chr22:37247424:A:G
chr22:37247524	['G', 'A']	19959	21440.816673350702	2809.702399306764	-0.0092713905334383	0.0101969097831249	-0.9092353203694912	0.363237	0.363237	chr22	37247524	0.4398099198497445	chr22:37247524:G:A
chr22:37247806	['G', 'A']	19959	26398.0	3574.223799734272	-0.0024524851638472	0.0107170787857463	-0.2288389600260358	0.818996	0.818996	chr22	37247806	0.086718219341132	chr22:37247806:G:A
chr22:37248075	['T', 'C']	19959	34905.49772009821	4765.490011436822	0.005366158997231	0.0152869094599892	0.3510296840100994	0.72557	0.72557	chr22	37248075	0.1393206822652209	chr22:37248075:T:C
chr22:37249190	['A', 'G']	19959	28722.31719783524	3987.108204049528	0.0113683364756447	0.0112714566460169	1.0085951472529509	0.313181	0.313181	chr22	37249190	0.5042045935025173	chr22:37249190:A:G
chr22:37249743	['T', 'C']	19959	3622.362980407877	450.9803332534253	-0.0112776667273981	0.0175543294307242	-0.642443607538751	0.520593	0.520593	chr22	37249743	0.2835016757999907	chr22:37249743:T:C
chr22:37250091	['G', 'C']	19959	28558.86175276845	3978.272763939195	0.0128182063287141	0.0112228020302883	1.142157394750444	0.253402	0.253402	chr22	37250091	0.5961899617274942	chr22:37250091:G:C
chr22:37250252	['A', 'C']	19959	22606.663275533727	3076.6654474170778	-0.0005356056161174	0.0101658495045373	-0.0526867544004477	0.957982	0.957982	chr22	37250252	0.018642651019697	chr22:37250252:A:C
chr22:37251532	['A', 'G']	19959	28218.06900872006	3929.906469751919	0.0132611503085947	0.0111246390303681	1.1920521890547937	0.233255	0.233255	chr22	37251532	0.6321690380460465	chr22:37251532:A:G
chr22:37252642	['T', 'C']	19959	21991.20363782132	3030.682422302166	0.0043530988402632	0.010125581249368	0.4299110078776892	0.667265	0.667265	chr22	37252642	0.1757016545670466	chr22:37252642:T:C
chr22:37253230	['A', 'G']	19959	3086.463920625376	356.7392458798101	-0.023382577915433	0.018937909523824	-1.234696885948135	0.216958	0.216958	chr22	37253230	0.6636243312835657	chr22:37253230:A:G
chr22:37253454	['T', 'C']	19959	4251.426015934259	544.2798388128526	-0.0077363973608456	0.0163056878468509	-0.4744600432382113	0.635177	0.635177	chr22	37253454	0.1971052362640996	chr22:37253454:T:C
chr22:37253606	['T', 'C']	19959	1176.2946777588454	193.306083813022	0.0259386547181238	0.0299802978045021	0.8651900287070753	0.386945	0.386945	chr22	37253606	0.4123507608053911	chr22:37253606:T:C
chr22:37253666	['T', 'C']	19959	7977.998596772578	1154.46727873278	0.0096558043635391	0.0125238491080146	0.7709933487908185	0.44072	0.44072	chr22	37253666	0.355837240634735	chr22:37253666:T:C
chr22:37254280	['A', 'G']	19959	3338.8549989961853	559.2095196986437	0.0314928997471983	0.0182772349023523	1.723066969125898	0.0848919	0.0848919	chr22	37254280	1.071133746188599	chr22:37254280:A:G
chr22:37256217	['C', 'A']	19959	5167.258893676721	733.9198548610065	0.0064635621207538	0.0150214365284392	0.4302892142516953	0.66699	0.66699	chr22	37256217	0.1758806772939085	chr22:37256217:C:A
chr22:37256722	['T', 'C']	19959	18602.252255865245	2606.2500617113765	0.0065195064654032	0.0101511433225297	0.6422435639277919	0.520722	0.520722	chr22	37256722	0.2833940734155976	chr22:37256722:T:C
chr22:37257517	['T', 'C']	19959	15009.780233086143	2026.280725238756	-0.0025683251642689	0.0105048070668442	-0.2444904649772388	0.806854	0.806854	chr22	37257517	0.0932050436307804	chr22:37257517:T:C
chr22:37258453	['G', 'A']	19959	1146.11484692088	195.99249328336327	0.0303625114503371	0.0304857403301501	0.995957819017074	0.319283	0.319283	chr22	37258453	0.4958242045508788	chr22:37258453:G:A
chr22:37259085	['C', 'T']	19959	4861.0	763.1461766482992	0.0193649088988871	0.015492896521567	1.2499217865381116	0.211343	0.211343	chr22	37259085	0.6750121320872381	chr22:37259085:C:T
chr22:37260334	['C', 'T']	19959	28331.258418520745	3926.7689535788927	0.0083151360939721	0.0112922023348063	0.7363608840360651	0.46152	0.46152	chr22	37260334	0.3358094740499141	chr22:37260334:C:T
chr22:37260602	['C', 'G']	19959	1325.132785488801	136.05119030413297	-0.023168984622337	0.0284579202209122	-0.8141489062616498	0.415569	0.415569	chr22	37260602	0.3813568567623043	chr22:37260602:C:G
chr22:37261499	['C', 'T']	19959	18046.808388034275	2665.6839653014863	0.0163146055205705	0.0102135825985064	1.5973440624993096	0.110205	0.110205	chr22	37261499	0.9577987010999424	chr22:37261499:C:T
chr22:37262417	['C', 'T']	19959	11429.29055374593	1379.8289927651238	-0.0158520824127722	0.0111705062243352	-1.4191015245341403	0.155885	0.155885	chr22	37262417	0.8071956726921249	chr22:37262417:C:T
chr22:37262659	['A', 'G']	19959	8800.440925944484	1172.6589933362952	-0.0002724133052234	0.0121561089624351	-0.022409580735522	0.982121	0.982121	chr22	37262659	0.0078350026457917	chr22:37262659:A:G
chr22:37262764	['T', 'A']	19959	8586.290589296452	1147.7300945684792	0.0005035377682707	0.0122619073131403	0.0410652075090449	0.967244	0.967244	chr22	37262764	0.0144639556103084	chr22:37262764:T:A
chr22:37263015	['A', 'G']	19959	15787.955096722464	1912.0201143279169	-0.0206140815491467	0.0103541945574996	-1.990891849160369	0.0465064	0.0465064	chr22	37263015	1.3324872773589629	chr22:37263015:A:G
chr22:37263183	['G', 'A']	19959	429.0	109.086724214182	0.1282133684708956	0.0489748444781024	2.6179433510651013	0.00885283	0.00885283	chr22	37263183	2.052917875413361	chr22:37263183:G:A
chr22:37263247	['C', 'T']	19959	10137.015783935462	1328.6846698266345	-0.0017762801792342	0.011610997148128	-0.1529825695909841	0.878414	0.878414	chr22	37263247	0.0563007511336298	chr22:37263247:C:T
chr22:37263266	['A', 'C']	19959	19446.948689682817	2423.679942289539	-0.0170702236236438	0.0100888958522793	-1.6919813499499248	0.0906652	0.0906652	chr22	37263266	1.0425593760942002	chr22:37263266:A:C
chr22:37263371	['G', 'A']	19959	10108.36155353463	1317.393161391404	-0.0030784578733215	0.0116398947931958	-0.2644747163111036	0.791417	0.791417	chr22	37263371	0.1015946251252139	chr22:37263371:G:A
chr22:37263380	['T', 'C']	19959	10092.550977443609	1307.8787927883093	-0.0039082141972896	0.01162923927117	-0.3360679152056418	0.736823	0.736823	chr22	37263380	0.1326368260560746	chr22:37263380:T:C
chr22:37263519	['G', 'C']	19959	1348.4986242739303	139.50242427662366	-0.0220030161579419	0.0284611304416518	-0.7730900289800617	0.439478	0.439478	chr22	37263519	0.357062860562322	chr22:37263519:G:C
chr22:37263696	['T', 'C']	19959	9866.9436061958	1260.4255214720888	-0.0060795763318083	0.0117144615045432	-0.51898043537473	0.60378	0.60378	chr22	37263696	0.2191212769265265	chr22:37263696:T:C
chr22:37264137	['C', 'T']	19959	1327.0664896282192	136.2224769345346	-0.0222183399414704	0.0284361401663069	-0.7813416241278854	0.434611	0.434611	chr22	37264137	0.3618992858874581	chr22:37264137:C:T
chr22:37264214	['A', 'G']	19959	9878.989928345944	1260.6079810164997	-0.0063429674209852	0.0117065983448392	-0.5418283974679509	0.587943	0.587943	chr22	37264214	0.2306647759398399	chr22:37264214:A:G
chr22:37265247	['C', 'A']	19959	3909.391742245829	617.2960837575243	0.0213869349689379	0.0170380100964503	1.2552484032976137	0.209403	0.209403	chr22	37265247	0.6790171007177647	chr22:37265247:C:A
chr22:37265578	['G', 'A']	19959	9651.0	1128.3126132235236	-0.0213039012412616	0.0118284473290779	-1.8010733487302353	0.0717064	0.0717064	chr22	37265578	1.144442080585449	chr22:37265578:G:A
chr22:37266395	['T', 'C']	19959	38794.94373183686	5235.349625331634	-0.0228017273379439	0.0306015275088669	-0.7451172929631377	0.45621	0.45621	chr22	37266395	0.3408351993372733	chr22:37266395:T:C
chr22:37267349	['T', 'C']	19959	14220.424963671894	1733.163160794357	-0.0178143446690281	0.0105660250423827	-1.686002503076678	0.091811	0.091811	chr22	37267349	1.037105282272551	chr22:37267349:T:C
chr22:37267947	['C', 'T']	19959	2201.110281591342	308.59132208174424	0.0036783001746993	0.0223787005900677	0.1643661194668246	0.869445	0.869445	chr22	37267947	0.0607578857164661	chr22:37267947:C:T
chr22:37268169	['G', 'A']	19959	29980.50631389056	4067.863882416596	-0.0017791358726921	0.0117001179112924	-0.1520613626444776	0.87914	0.87914	chr22	37268169	0.0559419595268913	chr22:37268169:G:A
chr22:37268352	['A', 'G']	19959	3207.5843379809	370.9680256060514	-0.0139859200323355	0.0189485051620699	-0.738101497332454	0.460461	0.460461	chr22	37268352	0.3368071476648678	chr22:37268352:A:G
chr22:37268582	['A', 'G']	19959	32373.109902776385	4370.1832491861	-0.007168143530672	0.0129257545690659	-0.5545628684476903	0.5792	0.5792	chr22	37268582	0.2371714468109094	chr22:37268582:A:G
chr22:37269284	['T', 'C']	19959	1864.2142284167248	166.83957928679266	-0.039807670797223	0.0239605022349287	-1.661387161542585	0.0966514	0.0966514	chr22	37269284	1.0147918508142062	chr22:37269284:T:C
chr22:37269338	['C', 'T']	19959	1848.3704334753195	162.4822092176963	-0.0424952187871037	0.0240249107988788	-1.768798192128434	0.0769428	0.0769428	chr22	37269338	1.113832013474705	chr22:37269338:C:T
chr22:37269384	['AG', 'A']	19959	1567.3141067401657	243.49962604480223	0.0164869283780053	0.0262915884628756	0.6270799651867854	0.530614	0.530614	chr22	37269384	0.2752212955475543	chr22:37269384:AG:A
chr22:37269739	['T', 'G']	19959	1501.3761150646487	147.17517088946914	-0.0318689085871412	0.0268156664036647	-1.188443654817614	0.234673	0.234673	chr22	37269739	0.6295368747198676	chr22:37269739:T:G
chr22:37269806	['A', 'G']	19959	11620.328839889751	1383.326731244235	-0.0212835241382797	0.011131267071651	-1.912048646508926	0.0558843	0.0558843	chr22	37269806	1.2527101846189772	chr22:37269806:A:G
chr22:37270476	['A', 'T']	19959	14788.186497594226	2221.6340004815474	0.0197479732297705	0.0105229841136449	1.8766514342793408	0.0605805	0.0605805	chr22	37270476	1.2176671465471571	chr22:37270476:A:T
chr22:37270745	['C', 'T']	19959	1569.0	245.17140136805543	0.0170940497338608	0.0262771860247023	0.6505281698653467	0.515359	0.515359	chr22	37270745	0.2878901352263848	chr22:37270745:C:T
chr22:37270831	['G', 'A']	19959	1237.0619801583323	123.49233818706666	-0.0275847742290251	0.0293794506486148	-0.9389138877695712	0.347786	0.347786	chr22	37270831	0.458687904349182	chr22:37270831:G:A
chr22:37271595	['T', 'G']	19959	10059.007967129328	1163.2624836419116	-0.0237635778999777	0.0117045572718466	-2.0302842173396134	0.0423409	0.0423409	chr22	37271595	1.3732399148362204	chr22:37271595:T:G
chr22:37272042	['G', 'A']	19959	1901.0952500250528	196.868769927345	-0.0260709820706452	0.0237641363341207	-1.0970725678430129	0.272623	0.272623	chr22	37272042	0.5644375074458883	chr22:37272042:G:A
chr22:37272690	['T', 'C']	19959	10022.981457087895	1184.1107314587466	-0.0210452820259058	0.0117680762126436	-1.7883366529607174	0.0737369	0.0737369	chr22	37272690	1.1323151246793723	chr22:37272690:T:C
chr22:37273280	['C', 'T']	19959	9489.852804089607	1041.9807624736216	-0.0316027756669712	0.011859646191666	-2.6647317429400945	0.00771118	0.00771118	chr22	37273280	2.1128791591375533	chr22:37273280:C:T
chr22:37275636	['C', 'T']	19959	9465.371203768667	1208.1145690594642	-0.0067263322887112	0.0121192776145747	-0.5550109917955949	0.578893	0.578893	chr22	37275636	0.2374017019097097	chr22:37275636:C:T
chr22:37275855	['G', 'A']	19959	7455.747106278499	1090.1893817725725	0.0106119583178301	0.0130636666058848	0.8123261744179581	0.416614	0.416614	chr22	37275855	0.3802661400037638	chr22:37275855:G:A
chr22:37276407	['G', 'A']	19959	1748.3503883738413	277.43223424747794	0.0373558965349319	0.024927976179595	1.498553122235004	0.134005	0.134005	chr22	37276407	0.8728789969195357	chr22:37276407:G:A
chr22:37276728	['A', 'G']	19959	8474.698421448258	1186.5169491700944	-0.0002890111750561	0.0124352632096081	-0.0232412591663403	0.981458	0.981458	chr22	37276728	0.0081282806370964	chr22:37276728:A:G
chr22:37277066	['C', 'T']	19959	19615.87966118685	2849.5256957411007	0.0174862001588351	0.0100730386798949	1.7359409324751636	0.0825897	0.0825897	chr22	37277066	1.0830741114215905	chr22:37277066:C:T
chr22:37277399	['C', 'T']	19959	20033.018542648093	2735.349388105032	0.0033963844579556	0.0100828617544491	0.3368472702164167	0.736236	0.736236	chr22	37277399	0.132982950514594	chr22:37277399:C:T
chr22:37277740	['G', 'A']	19959	13048.615083938865	1703.8861758427574	-0.0078133858333682	0.0107725426312396	-0.7253056312545901	0.468273	0.468273	chr22	37277740	0.3295008823397571	chr22:37277740:G:A
chr22:37278506	['G', 'A']	19959	22480.88447273456	3028.1401031717733	-0.0020856013502356	0.0101708914467007	-0.2050559049976103	0.837531	0.837531	chr22	37278506	0.0769991092107866	chr22:37278506:G:A
chr22:37278649	['G', 'A']	19959	882.0	121.82842770579228	0.0033737161463271	0.0344771966403247	0.0978535517699608	0.92205	0.92205	chr22	37278649	0.0352455278234613	chr22:37278649:G:A
chr22:37280626	['C', 'G']	19959	12523.5098471561	1734.4502978082312	0.0058242337814385	0.010964194588939	0.5312048900805009	0.595283	0.595283	chr22	37280626	0.2252765197859129	chr22:37280626:C:G
chr22:37281363	['T', 'C']	19959	35582.56556596683	4781.702550707734	-0.0066656787460531	0.0162298158871158	-0.4107057524506325	0.681293	0.681293	chr22	37281363	0.1666660732314389	chr22:37281363:T:C
chr22:37281449	['C', 'T']	19959	11999.0	1698.3763792841955	0.0094206501131034	0.0110049640738768	0.856036425913087	0.391988	0.391988	chr22	37281449	0.4067272279120755	chr22:37281449:C:T
chr22:37281908	['C', 'A']	19959	11457.0	1586.3941608147684	0.0072892263315444	0.011158566844794	0.6532403697474052	0.513609	0.513609	chr22	37281908	0.2893673747053807	chr22:37281908:C:A
chr22:37282337	['A', 'G']	19959	12596.89341551413	1740.8155568598556	0.002815845948534	0.0108821974567761	0.2587571085452647	0.795825	0.795825	chr22	37282337	0.0991824220738859	chr22:37282337:A:G
chr22:37282510	['A', 'G']	19959	34899.49711880543	4773.111651640668	0.0121539173928961	0.015190223073605	0.8001144771873103	0.423654	0.423654	chr22	37282510	0.3729886887738534	chr22:37282510:A:G
chr22:37282773	['C', 'T']	19959	11805.59149213348	1654.43263336977	0.004913884634773	0.0110456845817771	0.4448691793064466	0.656419	0.656419	chr22	37282773	0.1828188568149619	chr22:37282773:C:T
chr22:37282796	['C', 'T']	19959	11803.9570512178	1643.1406900484387	0.0037108414834451	0.0110474062074058	0.3359016056599345	0.736949	0.736949	chr22	37282796	0.1325625661232585	chr22:37282796:C:T
chr22:37283186	['T', 'TAG']	19959	11179.560126265158	1595.9374014514842	0.0085436195477893	0.0112224373050965	0.7612980420848006	0.446488	0.446488	chr22	37283186	0.3501902089004424	chr22:37283186:T:TAG
chr22:37283349	['T', 'A']	19959	35903.0	4796.052961370233	-0.0213162165891202	0.0169229728849589	-1.2596023602960442	0.207828	0.207828	chr22	37283349	0.6822959417340817	chr22:37283349:T:A
chr22:37283665	['G', 'T']	19959	13913.091250751651	1889.1345372431044	0.0010094354179412	0.0106000091758678	0.0952296739741812	0.924133	0.924133	chr22	37283665	0.034265521193921	chr22:37283665:G:T
chr22:37283666	['A', 'T']	19959	13918.27609022556	1886.058400813679	0.0007191937864378	0.0106008171659929	0.0678432403065142	0.945911	0.945911	chr22	37283666	0.0241497240920866	chr22:37283666:A:T
chr22:37283813	['T', 'C']	19959	32079.148109085447	4243.801734414977	-0.0199424420061782	0.012850298195947	-1.5519049987857831	0.120701	0.120701	chr22	37283813	0.9182891317859744	chr22:37283813:T:C
chr22:37283907	['C', 'T']	19959	23387.171760697463	3221.0488907563326	0.0055257023625503	0.0102948735530406	0.5367431017079652	0.591451	0.591451	chr22	37283907	0.2280812295839796	chr22:37283907:C:T
chr22:37284086	['G', 'A']	19959	20043.00420883856	2714.665573641701	-0.0026906867948689	0.0101744939050836	-0.2644541163393482	0.791433	0.791433	chr22	37284086	0.1015858451249477	chr22:37284086:G:A
chr22:37284957	['G', 'A']	19959	5402.6844718627735	680.0785995587228	-0.0111248546834161	0.0147894902847011	-0.7522135292873579	0.451932	0.451932	chr22	37284957	0.3449269064417766	chr22:37284957:G:A
chr22:37285945	['G', 'A']	19959	7774.168520745639	1241.8864754069436	0.0270688766394867	0.0128596919070636	2.104939747788058	0.035309	0.035309	chr22	37285945	1.452114582086627	chr22:37285945:G:A
chr22:37286330	['A', 'G']	19959	1030.0	155.13600021723298	0.0146371254231735	0.0317382619911923	0.4611823239481551	0.644673	0.644673	chr22	37286330	0.190660518398417	chr22:37286330:A:G
chr22:37286658	['G', 'A']	19959	997.0499549053012	125.74755679236692	-0.0078523681922477	0.0323621323748358	-0.2426406301444341	0.808286	0.808286	chr22	37286658	0.0924349433781186	chr22:37286658:G:A
chr22:37286784	['A', 'G']	19959	20781.164770734154	2909.6864330658914	0.010176221239619	0.0100872130080189	1.0088238675568113	0.313071	0.313071	chr22	37286784	0.5043571595414303	chr22:37286784:A:G
chr22:37286923	['C', 'T']	19959	20384.063890559228	2843.6830175808727	0.0089515198607661	0.0100680548595886	0.8891012202064887	0.373959	0.373959	chr22	37286923	0.4271760102322224	chr22:37286923:C:T
chr22:37286969	['A', 'G']	19959	14382.603036985069	2052.7430748812203	0.008297521297286	0.0105113287014029	0.7893884334697479	0.429894	0.429894	chr22	37286969	0.3666386162579072	chr22:37286969:A:G
chr22:37287177	['A', 'G']	19959	20398.11000300692	2839.9511764146696	0.0085289589389707	0.0100645080626662	0.8474292917115724	0.396766	0.396766	chr22	37287177	0.4014655508450699	chr22:37287177:A:G
chr22:37287239	['G', 'C']	19959	20396.131408810703	2838.8552442574546	0.0082886926476498	0.0100643725293084	0.8235677508470904	0.410195	0.410195	chr22	37287239	0.3870096376917965	chr22:37287239:G:C
chr22:37287335	['T', 'C']	19959	20394.08719619143	2840.057511437454	0.0085108643099048	0.0100663017095931	0.8454807490812685	0.397853	0.397853	chr22	37287335	0.4002773628045266	chr22:37287335:T:C
chr22:37287352	['C', 'A']	19959	3696.185188896683	601.5387998959925	0.0216338551813236	0.0175804857338964	1.230560719924367	0.218502	0.218502	chr22	37287352	0.6605445834762202	chr22:37287352:C:A
chr22:37287642	['C', 'T']	19959	9006.805061388124	1296.3796516777977	0.0065582798690421	0.0121240670208328	0.5409306842145497	0.588561	0.588561	chr22	37287642	0.2302085190728821	chr22:37287642:C:T
chr22:37287898	['T', 'C']	19959	31597.33244800802	4350.773050613856	0.0084273872243971	0.0124425179184522	0.6773056128695132	0.49822	0.49822	chr22	37287898	0.3025788426058204	chr22:37287898:T:C
chr22:37288148	['C', 'T']	19959	20976.15288634997	2922.997754365241	0.0091929021828557	0.0100802004053975	0.911976132729795	0.361792	0.361792	chr22	37288148	0.4415410405559941	chr22:37288148:C:T
chr22:37289359	['T', 'C']	19959	30609.533620603263	4280.291355233018	0.0165194229967892	0.011925477594861	1.3852210836325622	0.166	0.166	chr22	37289359	0.7798919119599449	chr22:37289359:T:C
chr22:37289698	['G', 'A']	19959	20707.18743109151	2916.267004985444	0.0113134412632007	0.0100842711662849	1.1218898298793571	0.261923	0.261923	chr22	37289698	0.5818263636041549	chr22:37289698:G:A
chr22:37289855	['G', 'A']	19959	20686.10929043897	2907.2996961609983	0.0109458021480572	0.0100791785635303	1.0859815687423833	0.2775	0.2775	chr22	37289855	0.5567370125413049	chr22:37289855:G:A
chr22:37290072	['C', 'G']	19959	20771.203467976346	2902.7819777132145	0.0092182651309524	0.0100850060001455	0.914056484529553	0.360698	0.360698	chr22	37290072	0.4428562657530864	chr22:37290072:C:G
chr22:37290669	['T', 'C']	19959	25635.13755950889	3502.9908822345515	0.0018454877318532	0.0104956013775613	0.1758343962832621	0.860426	0.860426	chr22	37290669	0.0652864747537469	chr22:37290669:T:C
chr22:37290946	['G', 'T']	19959	472.07095610342753	86.36640593397298	0.0476826537576156	0.0467782189233791	1.0193345290832456	0.308057	0.308057	chr22	37290946	0.5113689182556282	chr22:37290946:G:T
chr22:37292063	['C', 'T']	19959	1348.0675418378596	172.57241460583123	0.0019986150852043	0.0281884737479731	0.0709018552431589	0.943477	0.943477	chr22	37292063	0.0252686825629984	chr22:37292063:C:T
chr22:37293393	['AC', 'A']	19959	3645.0	609.9794231783916	0.0255291868979453	0.017668392094242	1.4449071970881298	0.1485	0.1485	chr22	37293393	0.8282735463467689	chr22:37293393:AC:A
chr22:37295274	['T', 'G']	19959	14015.213201022403	1963.4353806882968	0.0072740384271217	0.010581205521399	0.6874489312593915	0.491808	0.491808	chr22	37295274	0.3082044110840904	chr22:37295274:T:G
chr22:37295577	['A', 'G']	19959	30740.62056524353	4241.800340717507	0.0096994167504802	0.0120031191026499	0.8080746902143886	0.419057	0.419057	chr22	37295577	0.377726900418375	chr22:37295577:A:G
chr22:37295866	['A', 'G']	19959	9130.372369212266	1332.8950559718824	0.0083997319770258	0.0120554611148035	0.6967574194828119	0.485963	0.485963	chr22	37295866	0.3133967955680308	chr22:37295866:A:G
chr22:37296933	['C', 'G']	19959	1151.0	246.363373427625	0.0823637089528327	0.0301207833541217	2.734447772639421	0.00625402	0.00625402	chr22	37296933	2.2038407342418305	chr22:37296933:C:G
chr22:37296970	['G', 'A']	19959	8979.799649210725	1340.0261938879764	0.0124015826298521	0.01213290513026	1.0221445314792772	0.306725	0.306725	chr22	37296970	0.5132508248666693	chr22:37296970:G:A
chr22:37298236	['A', 'G']	19959	29469.429494888755	3959.062247785997	-0.0077947872804313	0.0115031506568195	-0.6776219414122248	0.498019	0.498019	chr22	37298236	0.3027540880881736	chr22:37298236:A:G
chr22:37298931	['A', 'G']	19959	1360.068143100511	264.5181273755937	0.0547661811270662	0.0277616373710118	1.972728783794717	0.0485403	0.0485403	chr22	37298931	1.3138975438684857	chr22:37298931:A:G
chr22:37299215	['T', 'C']	19959	24540.96879546481	3440.8012714506767	0.0115852535503851	0.0103794835808377	1.1161685897141789	0.264363	0.264363	chr22	37299215	0.57779932838561	chr22:37299215:T:C
chr22:37300514	['A', 'G']	19959	16473.476097414314	2276.500479460536	-8.899998408461926e-05	0.0102751189399146	-0.0086616986727901	0.993089	0.993089	chr22	37300514	0.0030118285672124	chr22:37300514:A:G
chr22:37302626	['A', 'G']	19959	4053.203076460567	603.4156910364334	0.0084560892714113	0.0168054222411484	0.5031762457420691	0.614846	0.614846	chr22	37302626	0.2112336480056788	chr22:37302626:A:G
chr22:37303127	['G', 'A']	19959	27979.12266609963	3784.433898580241	-0.0024168307164616	0.0123137821295929	-0.1962703815144971	0.844401	0.844401	chr22	37303127	0.0734512610415191	chr22:37303127:G:A
chr22:37303336	['T', 'C']	19959	31160.0	4190.868098914963	-0.0093220943043949	0.0122455208983493	-0.7612656400473385	0.446507	0.446507	chr22	37303336	0.3501717281807129	chr22:37303336:T:C
chr22:37303765	['A', 'G']	19959	31189.12531943679	4194.5176553058745	-0.0095131620023662	0.0122619043176057	-0.775830715683142	0.437858	0.437858	chr22	37303765	0.3586667109920119	chr22:37303765:A:G
chr22:37304136	['T', 'C']	19959	31289.13534098312	4218.480437371234	-0.0079759942491444	0.0123154111512996	-0.647643359296437	0.517223	0.517223	chr22	37304136	0.2863221710480456	chr22:37304136:T:C
chr22:37305332	['G', 'A']	19959	2975.149063032368	469.13303084541286	0.0220666392610654	0.0193264047419164	1.141787081236367	0.253556	0.253556	chr22	37305332	0.5959261081054178	chr22:37305332:G:A
chr22:37306706	['G', 'A']	19959	1387.0	256.13512851511007	0.0496134818891504	0.027581297319468	1.7988088563960043	0.072064	0.072064	chr22	37306706	1.1422816355007854	chr22:37306706:G:A
chr22:37307488	['C', 'T']	19959	9780.450135311215	1453.831745183381	0.0132491795763549	0.0117672547018617	1.1259363302690084	0.260206	0.260206	chr22	37307488	0.5846826934129858	chr22:37307488:C:T
chr22:37308048	['GACCCC', 'G']	19959	4594.0	633.8717172264842	-0.0004473718712453	0.015772318417165	-0.0283643697402455	0.977372	0.977372	chr22	37308048	0.0099401069076797	chr22:37308048:GACCCC:G
chr22:37308461	['TAA', 'T']	19959	7382.675001291477	913.0652626343918	-0.0155778384099855	0.0133220335152375	-1.1693288710141645	0.242285	0.242285	chr22	37308461	0.6156734724447472	chr22:37308461:TAA:T
chr22:37308586	['A', 'G']	19959	5428.301755798154	678.717558937378	-0.0147687029342114	0.0147132856392672	-1.003766479921813	0.315503	0.315503	chr22	37308586	0.5009965068564511	chr22:37308586:A:G
chr22:37308871	['TGC', 'T']	19959	16836.435510551903	2512.626820073186	0.018457488210598	0.0102382011008614	1.8028057887088207	0.0714338	0.0714338	chr22	37308871	1.146096246485633	chr22:37308871:TGC:T
chr22:37311099	['C', 'T']	19959	1268.0	258.82102918280265	0.0724622718487431	0.0287918139202161	2.516766468744916	0.0118515	0.0118515	chr22	37311099	1.9262266791478988	chr22:37311099:C:T
chr22:37311859	['CAG', 'C']	19959	11969.799158147924	1726.1713882486997	0.0083634899451299	0.0109767785557615	0.761925723712459	0.446113	0.446113	chr22	37311859	0.3505551209726794	chr22:37311859:CAG:C
chr22:37311921	['C', 'T']	19959	9846.0	1487.1112350517722	0.0151827337998859	0.0116876658376216	1.299039004949472	0.193946	0.193946	chr22	37311921	0.7123191729901507	chr22:37311921:C:T
chr22:37311941	['G', 'A']	19959	1259.0	252.2950551733056	0.0664820052481566	0.0288858460288542	2.301542602620932	0.0213712	0.0213712	chr22	37311941	1.6701710913714225	chr22:37311941:G:A
chr22:37311963	['T', 'C']	19959	11938.794497895367	1723.1392838374773	0.0081474103988317	0.0109874304332093	0.7415209996876393	0.458386	0.458386	chr22	37311963	0.3387686550362927	chr22:37311963:T:C
chr22:37312606	['C', 'T']	19959	1239.0620803687743	247.1393137489588	0.0662520282324301	0.0291185111912692	2.2752546583595583	0.0229012	0.0229012	chr22	37312606	1.6401417604669204	chr22:37312606:C:T
chr22:37314090	['C', 'T']	19959	12745.277145863609	1848.653167819684	0.0091204250899606	0.0108093590722341	0.8437526248330607	0.398818	0.398818	chr22	37314090	0.3992252487448827	chr22:37314090:C:T
chr22:37314136	['G', 'A']	19959	12751.638891672512	1853.6389039947128	0.0096818820488711	0.0108039885912491	0.896139603175177	0.370189	0.370189	chr22	37314136	0.4315764902570125	chr22:37314136:G:A
chr22:37314254	['G', 'A']	19959	12747.638691251628	1853.67283174496	0.0096628582265694	0.0108033826720726	0.8944289506238137	0.371103	0.371103	chr22	37314254	0.4305055347965162	chr22:37314254:G:A
chr22:37314473	['T', 'C']	19959	12758.278448664629	1863.627943278453	0.0108772204626442	0.0108038515543805	1.0067909955902656	0.314047	0.314047	chr22	37314473	0.5030053509294471	chr22:37314473:T:C
chr22:37314694	['G', 'A']	19959	1361.0	270.76978227182326	0.0656652586788934	0.0278625310612326	2.356758563483804	0.0184448	0.0184448	chr22	37314694	1.7341260495381423	chr22:37314694:G:A
chr22:37314798	['C', 'T']	19959	33359.0	4532.028630004227	-0.0053861064603881	0.0137682641782003	-0.3911972047221549	0.695656	0.695656	chr22	37314798	0.1576054647485862	chr22:37314798:C:T
chr22:37315037	['C', 'G']	19959	12732.637939673314	1840.25629145696	0.0087596633674916	0.0108093984007479	0.8103747352753271	0.417735	0.417735	chr22	37315037	0.3790991357713437	chr22:37315037:C:G
chr22:37315753	['C', 'G']	19959	26309.909186588484	3678.703280164192	0.0112620076312028	0.0106844978011408	1.0540511908758377	0.291872	0.291872	chr22	37315753	0.5348075659532525	chr22:37315753:C:G
chr22:37315941	['G', 'A']	19959	726.6188947949054	76.12125661263397	-0.0466659649793211	0.0381817207465263	-1.2222069636179669	0.221644	0.221644	chr22	37315941	0.6543440207470547	chr22:37315941:G:A
chr22:37315981	['A', 'G']	19959	27461.766360764246	3765.923019085806	0.0026623040275978	0.0109154078658888	0.2439033025891455	0.807308	0.807308	chr22	37315981	0.092960743864111	chr22:37315981:A:G
chr22:37316371	['C', 'T']	19959	24366.662507516536	3372.856782534851	0.0067950342862292	0.0103134945550961	0.6588488751246495	0.51	0.51	chr22	37316371	0.2924298239020636	chr22:37316371:C:T
chr22:37317205	['A', 'G']	19959	33392.0190920024	4531.683672317307	-0.0057402562854378	0.0137955823596624	-0.4160937998690143	0.677346	0.677346	chr22	37317205	0.1691894295349447	chr22:37317205:A:G
chr22:37317588	['T', 'C']	19959	29815.49383705782	4100.632008045185	0.0059004345332178	0.0115989191485401	0.508705548995955	0.610964	0.610964	chr22	37317588	0.21398437905689	chr22:37317588:T:C
chr22:37317641	['C', 'T']	19959	29423.422579675283	4044.0492547040153	0.0053059651537332	0.0114480557711185	0.4634817701639164	0.643024	0.643024	chr22	37317641	0.1917728173198683	chr22:37317641:C:T
chr22:37317772	['G', 'A']	19959	29395.418370414915	4046.533610772696	0.0062025555134651	0.011440085240524	0.5421773861871156	0.587702	0.587702	chr22	37317772	0.2308428313419465	chr22:37317772:G:A
chr22:37318135	['C', 'T']	19959	1968.0	396.3895148098051	0.0633548064023255	0.0232691345489143	2.7226971535682427	0.00648077	0.00648077	chr22	37318135	2.188373391215157	chr22:37318135:C:T
chr22:37319064	['G', 'A']	19959	11382.710914010824	1822.01873945355	0.033218819379981	0.011189756160111	2.968681256737188	0.00299436	0.00299436	chr22	37319064	2.523695987354797	chr22:37319064:G:A
chr22:37319503	['G', 'A']	19959	20421.06945279616	2839.631210870922	0.0050308316324605	0.0101163663543476	0.4972963074136274	0.618986	0.618986	chr22	37319503	0.2083191735832828	chr22:37319503:G:A
chr22:37320089	['A', 'G']	19959	12726.18808258996	1909.3776885146767	0.0178566762583209	0.0108021910065296	1.6530605918305916	0.0983343	0.0983343	chr22	37320089	1.0072949694268991	chr22:37320089:A:G
chr22:37320379	['G', 'C']	19959	11396.14195520369	1486.269271393804	-0.006644344393129	0.0111502199842171	-0.5958935700402223	0.551253	0.551253	chr22	37320379	0.2586490340231518	chr22:37320379:G:C
chr22:37320596	['C', 'T']	19959	20722.11470234516	2751.0085280188378	-0.0090047511938927	0.0101333283897286	-0.8886271960770681	0.374214	0.374214	chr22	37320596	0.4268799688162034	chr22:37320596:C:T
chr22:37321272	['A', 'G']	19959	7449.492959158106	1017.0321017275004	0.0059075086858068	0.0129709011132897	0.4554431981409592	0.648795	0.648795	chr22	37321272	0.1878925057154836	chr22:37321272:A:G
chr22:37321379	['A', 'G']	19959	7409.742496367189	976.8642108646864	0.0003241584775903	0.0129975439255165	0.0249399793874887	0.980103	0.980103	chr22	37321379	0.0087282814696775	chr22:37321379:A:G
chr22:37321778	['A', 'T']	19959	18353.91958112036	2299.3271359977807	-0.0166933214386478	0.010132817752727	-1.647451068993638	0.0994811	0.0994811	chr22	37321778	1.0022594212178546	chr22:37321778:A:T
chr22:37321905	['T', 'C']	19959	29422.896667501875	3879.189598199832	-0.0112201465554292	0.0115388611908149	-0.9723790216282844	0.330874	0.330874	chr22	37321905	0.4803373582561811	chr22:37321905:T:C
chr22:37322866	['A', 'G']	19959	3515.176119851689	381.1908225698355	-0.0354808233854572	0.0178098885017505	-1.9921979512656625	0.046363	0.046363	chr22	37322866	1.3338284700058507	chr22:37322866:A:G
chr22:37323428	['A', 'G']	19959	3513.528111846061	379.7834629181831	-0.0357115673126829	0.0178137393910496	-2.004720431164824	0.0450064	0.0450064	chr22	37323428	1.3467257242901969	chr22:37323428:A:G
chr22:37324251	['C', 'T']	19959	3449.518490679495	367.0098282447381	-0.036845127348882	0.017963661331273	-2.0510922951290635	0.040271	0.040271	chr22	37324251	1.395007585960244	chr22:37324251:C:T
chr22:37325523	['AG', 'A']	19959	4357.309878213802	523.8481550345778	-0.021579470946381	0.0161703669758473	-1.3345071870423848	0.182053	0.182053	chr22	37325523	0.7398021600548892	chr22:37325523:AG:A
chr22:37326438	['T', 'C']	19959	1737.8284682515805	191.77375885644832	-0.0323371264036977	0.0248211314993505	-1.3028062965035996	0.192656	0.192656	chr22	37326438	0.7152174609498927	chr22:37326438:T:C
chr22:37326613	['C', 'T']	19959	4591.478603945376	684.2864696035078	0.0145172372500894	0.0159321908610302	0.9111890120271068	0.362207	0.362207	chr22	37326613	0.4410431607806653	chr22:37326613:C:T
chr22:37326849	['A', 'G']	19959	14574.30212040704	1958.7586696875185	-0.0025359505425539	0.0105383088605302	-0.2406411290574311	0.809836	0.809836	chr22	37326849	0.0916029212526666	chr22:37326849:A:G
chr22:37327083	['T', 'C']	19959	1569.7865055892528	176.86059625492666	-0.0281143119870888	0.025975970020619	-1.0823200044030086	0.279123	0.279123	chr22	37327083	0.5542043757595585	chr22:37327083:T:C
chr22:37328850	['G', 'A']	19959	22030.596832761752	2931.976090794908	0.0002444539972059	0.010214074822303	0.0239330533072051	0.980906	0.980906	chr22	37328850	0.0083726089679602	chr22:37328850:G:A
chr22:37329391	['G', 'C']	19959	24612.865370156884	3209.846747024452	-0.0094118847148787	0.0104093963760071	-0.9041719975783132	0.365915	0.365915	chr22	37329391	0.4366197870597069	chr22:37329391:G:C
chr22:37329983	['G', 'C']	19959	9184.380487071558	1280.358777883428	0.0097028158473425	0.0119762472311153	0.8101716389198923	0.417851	0.417851	chr22	37329983	0.3789785541430627	chr22:37329983:G:C
chr22:37330068	['T', 'C']	19959	427.12840174409865	48.07104706758212	-0.0254743898092586	0.0493622654428362	-0.5160701110600179	0.605811	0.605811	chr22	37330068	0.217662845239001	chr22:37330068:T:C
chr22:37330134	['CTCCTCCCTAAT', 'C']	19959	4088.614552014432	487.304015265272	-0.0139672647625278	0.0166106534995622	-0.8408618458566884	0.400435	0.400435	chr22	37330134	0.3974679700474736	chr22:37330134:CTCCTCCCTAAT:C
chr22:37330619	['T', 'C']	19959	29823.482711966328	3914.206609207593	-0.0135272515916752	0.0116670352720525	-1.1594420755784218	0.24629	0.24629	chr22	37330619	0.6085532212627447	chr22:37330619:T:C
chr22:37330933	['T', 'C']	19959	2122.0	238.8738841306654	-0.0290868086562831	0.0224169771782057	-1.2975348292972313	0.194462	0.194462	chr22	37330933	0.7111652519354928	chr22:37330933:T:C
chr22:37331275	['C', 'T']	19959	1508.0	166.69771115160384	-0.0341879228812429	0.0264491972507157	-1.2925882988875126	0.196168	0.196168	chr22	37331275	0.7073718356761072	chr22:37331275:C:T
chr22:37331288	['G', 'C']	19959	20776.040935965528	2723.010584877487	-0.0044034101668402	0.0100640226642522	-0.4375397705016441	0.661725	0.661725	chr22	37331288	0.1793224573815681	chr22:37331288:G:C
chr22:37331411	['C', 'G']	19959	4831.484140902941	699.1821591665887	0.0075900231907195	0.0155117017994294	0.4893095089668844	0.624628	0.624628	chr22	37331411	0.2043785516893337	chr22:37331411:C:G
chr22:37332213	['T', 'C']	19959	29991.16888665497	3947.533886831213	-0.0117372168804934	0.0117885292394228	-0.995647263718206	0.319434	0.319434	chr22	37332213	0.4956188601871336	chr22:37332213:T:C
chr22:37332450	['T', 'C']	19959	19907.97443480876	2596.615311281008	-0.0040096447564147	0.0100487646603595	-0.3990186746269459	0.689884	0.689884	chr22	37332450	0.1612239272266016	chr22:37332450:T:C
chr22:37333956	['G', 'A']	19959	1505.0	162.18796019653507	-0.0344850515194961	0.0265285206624235	-1.299923654180335	0.193642	0.193642	chr22	37333956	0.7130004404678436	chr22:37333956:G:A
chr22:37334392	['C', 'T']	19959	4648.465801473168	650.0754322552599	0.0022307042026114	0.0157369071371951	0.141749848503522	0.887279	0.887279	chr22	37334392	0.0519397971827908	chr22:37334392:C:T
chr22:37334516	['G', 'A']	19959	4648.0	655.8745619004678	0.003548684283723	0.0157442706446195	0.2253952795797341	0.821674	0.821674	chr22	37334516	0.0853004550674823	chr22:37334516:G:A
chr22:37334714	['G', 'A']	19959	7675.538261087448	1009.8786399194396	0.0063371809702994	0.012822979028357	0.4942050483187442	0.621167	0.621167	chr22	37334714	0.2067916245767503	chr22:37334714:G:A
chr22:37336080	['C', 'T']	19959	4672.468206644286	654.4618156470067	0.0023486576713466	0.0157117800312811	0.1494838692160005	0.881173	0.881173	chr22	37336080	0.054938818523831	chr22:37336080:C:T
chr22:37336586	['GC', 'G']	19959	1486.0	160.24876508531153	-0.0340957295802344	0.0266957855049757	-1.2771952177200196	0.201548	0.201548	chr22	37336586	0.695621507078151	chr22:37336586:GC:G
chr22:37337364	['C', 'A']	19959	1511.0757089888766	160.21431290718348	-0.0361940121238428	0.0264636906247768	-1.3676857335218386	0.171426	0.171426	chr22	37337364	0.7659233084327192	chr22:37337364:C:A
chr22:37337808	['C', 'T']	19959	4986.233615221987	707.8954254946556	0.0040659088151648	0.0153321870721962	0.2651877906276055	0.790868	0.790868	chr22	37337808	0.1018959964712516	chr22:37337808:C:T
chr22:37338059	['G', 'T']	19959	4656.699939867709	694.9044857917152	0.011160292836113	0.0157258661865295	0.7096774641051393	0.477912	0.477912	chr22	37338059	0.3206520645443797	chr22:37338059:G:T
chr22:37338411	['T', 'G']	19959	10562.646085997794	1413.3612206138562	-0.003932960045201	0.0114280737503499	-0.3441489905576274	0.730738	0.730738	chr22	37338411	0.1362383077893064	chr22:37338411:T:G
chr22:37338493	['C', 'T']	19959	3762.3770105727313	480.2147525500586	-0.012970466279469	0.0172562023058007	-0.7516408332271921	0.452276	0.452276	chr22	37338493	0.3445964574544141	chr22:37338493:C:T
chr22:37338883	['C', 'T']	19959	3530.176871430003	436.420636477866	-0.0153183802121178	0.0177386216268477	-0.8635609087536582	0.38784	0.38784	chr22	37338883	0.4113474018498266	chr22:37338883:C:T
chr22:37339928	['G', 'A']	19959	11909.386770233024	1587.0044908653952	0.0034806075963901	0.0110209741886945	0.315816690684259	0.752145	0.752145	chr22	37339928	0.1236984271882978	chr22:37339928:G:A
chr22:37340809	['G', 'A']	19959	7727.774364884503	1017.1918959587337	-0.0047618572475664	0.0127524672990333	-0.3734067405079636	0.70885	0.70885	chr22	37340809	0.1494456563040845	chr22:37340809:G:A
chr22:37341103	['T', 'G']	19959	1484.3718552671144	153.63841102008874	-0.0391853136256133	0.0267124374128621	-1.4669314155040536	0.14241	0.14241	chr22	37341103	0.8464595135619775	chr22:37341103:T:G
chr22:37341382	['C', 'T']	19959	1479.0	150.52968240959595	-0.0412118600563369	0.0267514185796131	-1.5405485856269272	0.123443	0.123443	chr22	37341382	0.9085335322818024	chr22:37341382:C:T
chr22:37341457	['A', 'AGAG']	19959	2155.1079767511774	254.85829017944027	-0.0233723987871094	0.0223417442136631	-1.0461313388780074	0.295513	0.295513	chr22	37341457	0.5294234091851648	chr22:37341457:A:AGAG
chr22:37341562	['G', 'A']	19959	1521.0	162.59095781709448	-0.0372188411852966	0.026422482992466	-1.408604982200541	0.158968	0.158968	chr22	37341562	0.7986902896549664	chr22:37341562:G:A
chr22:37342353	['C', 'T']	19959	7995.0	980.5768886229796	-0.0141643586817269	0.0125552438311996	-1.1281627718394949	0.259265	0.259265	chr22	37342353	0.5862561077305268	chr22:37342353:C:T
chr22:37342580	['G', 'A']	19959	23251.494888755264	3067.065346208979	-0.0020579312248374	0.0102779413019706	-0.2002279604810459	0.841304	0.841304	chr22	37342580	0.0750470462159739	chr22:37342580:G:A
chr22:37342616	['AT', 'A']	19959	23251.494888755264	3067.135136071702	-0.0020643530673532	0.0102779631606679	-0.2008523512959425	0.840816	0.840816	chr22	37342616	0.075299032653463	chr22:37342616:AT:A
chr22:37342619	['C', 'T']	19959	23251.494888755264	3067.135136071702	-0.0020643530673532	0.0102779631606679	-0.2008523512959425	0.840816	0.840816	chr22	37342619	0.075299032653463	chr22:37342619:C:T
chr22:37342910	['A', 'G']	19959	27789.78468707722	3703.622452141141	-0.0025048255077871	0.0109959982349734	-0.2277942806338712	0.819809	0.819809	chr22	37342910	0.086287318236055	chr22:37342910:A:G
chr22:37342988	['C', 'T']	19959	18285.91617396533	2318.52123130609	-0.0093820326851902	0.0100948539392413	-0.9293876604514196	0.352699	0.352699	chr22	37342988	0.4525957716767054	chr22:37342988:C:T
chr22:37343283	['G', 'A']	19959	19934.99759482888	2556.855870626776	-0.008780720972375	0.010062104633009	-0.8726525207827424	0.382863	0.382863	chr22	37343283	0.4169566019789171	chr22:37343283:G:A
chr22:37343604	['G', 'A']	19959	2727.273287568272	352.8585562186771	-0.0117131194725637	0.0200681824985703	-0.5836661826948276	0.559452	0.559452	chr22	37343604	0.2522371692417736	chr22:37343604:G:A
chr22:37344281	['A', 'G']	19959	1584.3851891316085	167.87039526106264	-0.0394829451742123	0.0267475941651101	-1.4761307103169063	0.139925	0.139925	chr22	37344281	0.8541046844212326	chr22:37344281:A:G
chr22:37344330	['G', 'C']	19959	2380.311860838179	302.7220790576327	-0.0140721912459358	0.0214251710333368	-0.6568064835533888	0.511313	0.511313	chr22	37344330	0.2913131653088781	chr22:37344330:G:C
chr22:37344812	['C', 'T']	19959	11554.578915723016	1587.6014576823347	0.0089676095417235	0.0110823201618233	0.8091815983276978	0.41842	0.41842	chr22	37344812	0.3783875648624673	chr22:37344812:C:T
chr22:37344949	['C', 'T']	19959	10014.003457433482	1334.716162867807	0.0044849552967855	0.0115864342478551	0.3870867603305868	0.698696	0.698696	chr22	37344949	0.1557117430529421	chr22:37344949:C:T
chr22:37345011	['G', 'C']	19959	4127.0	589.2456029068244	0.0062814340625982	0.0165432232652422	0.3796983188757247	0.704173	0.704173	chr22	37345011	0.1523206310349508	chr22:37345011:G:C
chr22:37345184	['G', 'A']	19959	2381.0	301.3226053330624	-0.0150976011151607	0.0214171642751809	-0.7049299767783188	0.480862	0.480862	chr22	37345184	0.3179795415836587	chr22:37345184:G:A
chr22:37345417	['A', 'G']	19959	17412.724246829413	2388.669632528294	0.0063244340351574	0.0101686775377166	0.6219524625202761	0.53398	0.53398	chr22	37345417	0.2724750089869852	chr22:37345417:A:G
chr22:37345574	['G', 'A']	19959	3659.0280672357553	551.700946508684	0.0156726861578135	0.0178978096936044	0.8756762098891876	0.381217	0.381217	chr22	37345574	0.4188277406633782	chr22:37345574:G:A
chr22:37346896	['G', 'A']	19959	2863.430396873121	424.7181874115447	0.0150292129149654	0.0195672394897211	0.7680803887978411	0.442449	0.442449	chr22	37346896	0.3541367821301315	chr22:37346896:G:A
chr22:37346898	['G', 'A']	19959	1485.3721058434398	151.40214951655105	-0.0424667832166176	0.0267226768287403	-1.5891665153449186	0.112039	0.112039	chr22	37346898	0.9506307761106976	chr22:37346898:G:A
chr22:37346991	['T', 'A']	19959	15236.58036385506	2118.52522355477	0.0105028430771023	0.0103748512242761	1.0123367410345867	0.311389	0.311389	chr22	37346991	0.5066967332055328	chr22:37346991:T:A
chr22:37347269	['A', 'G']	19959	17895.586469556503	2425.7983934281137	0.0041313884048583	0.0101381196405795	0.4075103225574301	0.683638	0.683638	chr22	37347269	0.1651738050331628	chr22:37347269:A:G
chr22:37348185	['G', 'A']	19959	15226.52578042792	2114.7920824276675	0.0103995707152431	0.010373779553953	1.002486187522688	0.316121	0.316121	chr22	37348185	0.5001466529070664	chr22:37348185:G:A
chr22:37348191	['T', 'A']	19959	18865.890464498672	2573.0214126692126	0.0065628700483433	0.0101252025049534	0.6481717323809244	0.516881	0.516881	chr22	37348191	0.2866094317456661	chr22:37348191:T:A
chr22:37354130	['C', 'T']	19959	15309.534098311373	2101.9282980351127	-0.0007649205802609	0.010408607364392	-0.0734892338121794	0.941418	0.941418	chr22	37354130	0.0262175021990181	chr22:37354130:C:T
chr22:37354307	['T', 'C']	19959	8621.727887747431	1163.1023174968705	0.0064430914055116	0.0122324104138064	0.5267229587260622	0.598392	0.598392	chr22	37354307	0.2230142212583673	chr22:37354307:T:C
chr22:37355606	['T', 'TC']	19959	22802.28491256201	3046.934006527807	-0.0022865694977782	0.0101930364151103	-0.2243266289511716	0.822505	0.822505	chr22	37355606	0.0848614532979767	chr22:37355606:T:TC
chr22:37355627	['G', 'A']	19959	13897.088845460014	1941.6824165191	0.0102727229098542	0.0105493667081453	0.9737762648749868	0.330179	0.330179	chr22	37355627	0.4812505521336254	chr22:37355627:G:A
chr22:37355658	['A', 'G']	19959	13901.089446782922	1944.2614917744493	0.0104471651030485	0.0105492213137684	0.9903257114734398	0.322027	0.322027	chr22	37355658	0.4921077138339116	chr22:37355658:A:G
chr22:37355905	['A', 'C']	19959	13381.67045796172	1735.7357318565	-0.0043155998061356	0.0106681856934191	-0.4045298732283774	0.685827	0.685827	chr22	37355905	0.1637854213496957	chr22:37355905:A:C
chr22:37356120	['G', 'A']	19959	14374.440396853235	1854.000444371519	-0.0071865802221456	0.0105055047913058	-0.6840775731303361	0.493934	0.493934	chr22	37356120	0.3063310781021428	chr22:37356120:G:A
chr22:37356467	['TA', 'T']	19959	5524.107090954648	794.2095619479265	0.0027801683479756	0.0146164884075766	0.1902076798784669	0.849148	0.849148	chr22	37356467	0.071016608953191	chr22:37356467:TA:T
chr22:37356612	['T', 'C']	19959	17570.760685473768	2276.7000059685406	-0.0096310016828476	0.0101538153256241	-0.9485106212777832	0.342881	0.342881	chr22	37356612	0.4648565796962952	chr22:37356612:T:C
chr22:37356657	['C', 'T']	19959	17549.51711350539	2275.7052999932994	-0.0094508029248055	0.0101536452326559	-0.9307793120848966	0.351979	0.351979	chr22	37356657	0.4534832469087489	chr22:37356657:C:T
chr22:37357273	['C', 'T']	19959	435.043593726512	67.76084447807848	-0.0022851498237563	0.0487779861570188	-0.0468479739282452	0.962635	0.962635	chr22	37357273	0.0165383520597274	chr22:37357273:C:T
chr22:37357283	['C', 'T']	19959	12222.449511400651	1571.3657974333053	-0.00465370562461	0.0109295367207169	-0.4257916637755487	0.670264	0.670264	chr22	37357283	0.1737541060146127	chr22:37357283:C:T
chr22:37357340	['G', 'C']	19959	12232.22573533096	1575.051649765521	-0.0043674093828543	0.0109292332278256	-0.3996080321293754	0.68945	0.68945	chr22	37357340	0.1614972240660417	chr22:37357340:G:C
chr22:37357959	['C', 'A']	19959	4442.0	553.5211093408577	-0.0106231324510134	0.0160664382002505	-0.6612002186550496	0.508492	0.508492	chr22	37357959	0.2937158753532046	chr22:37357959:C:A
chr22:37358135	['G', 'A']	19959	7483.124774503907	957.3625084549373	-0.0027816693935784	0.0129369844812919	-0.21501683005039	0.829756	0.829756	chr22	37358135	0.0810495985066194	chr22:37358135:G:A
chr22:37358942	['G', 'A']	19959	13243.99067949489	1829.255348499976	0.0079695189812949	0.0107040421947963	0.7445335917275506	0.456562	0.456562	chr22	37358942	0.3405002379992652	chr22:37358942:G:A
chr22:37358981	['C', 'T']	19959	784.0	148.844727690352	0.0514653019675306	0.0364060541586978	1.413646800149996	0.157481	0.157481	chr22	37358981	0.8027718361150883	chr22:37358981:C:T
chr22:37359183	['T', 'C']	19959	21077.224104234527	2887.880800913157	0.0008391181206052	0.0100837674833582	0.083214743099751	0.933682	0.933682	chr22	37359183	0.029801013663989	chr22:37359183:T:C
chr22:37359283	['C', 'T']	19959	2129.533476997093	285.13310228965537	-0.0024302239774403	0.0225286774896532	-0.1078724651527568	0.914098	0.914098	chr22	37359283	0.0390072412708945	chr22:37359283:C:T
chr22:37359377	['CT', 'C']	19959	13322.3349701859	1964.8776773556128	0.0137577697371799	0.0107138504611314	1.284110674037447	0.199118	0.199118	chr22	37359377	0.7008894785595977	chr22:37359377:CT:C
chr22:37359403	['A', 'G']	19959	23396.033228086	3142.074948404261	-0.0016889722141617	0.0102407998203396	-0.1649258108538785	0.869004	0.869004	chr22	37359403	0.0609782245019324	chr22:37359403:A:G
chr22:37359564	['C', 'T']	19959	14178.42075462244	1932.0697367091243	0.0001725608393236	0.0105958858304852	0.0162856453990071	0.987007	0.987007	chr22	37359564	0.005679767238577	chr22:37359564:C:T
chr22:37359651	['G', 'A']	19959	10632.196211096076	1575.2762902988677	0.013994552877835	0.0113870432238732	1.2289891767948171	0.21909	0.21909	chr22	37359651	0.6593774446388875	chr22:37359651:G:A
chr22:37359672	['C', 'T']	19959	11581.321022300175	1605.822188942804	0.0034489106058548	0.0111273389593274	0.3099492716507793	0.756603	0.756603	chr22	37359672	0.1211319410225733	chr22:37359672:C:T
chr22:37359936	['C', 'A']	19959	11314.566890469989	1530.0345761597591	0.0002808034573785	0.0112714935643863	0.0249127106158972	0.980125	0.980125	chr22	37359936	0.0087185331357058	chr22:37359936:C:A
chr22:37361059	['A', 'G']	19959	11032.422033983255	1623.1414343514564	0.0152042287713544	0.0113582746068857	1.3386037314274122	0.180715	0.180715	chr22	37361059	0.7430057979268327	chr22:37361059:A:G
chr22:37361316	['A', 'G']	19959	11807.732795348606	1795.862307002831	0.0223883876856423	0.0111051549244542	2.016035601299143	0.0438096	0.0438096	chr22	37361316	1.3584307120942696	chr22:37361316:A:G
chr22:37361529	['A', 'G']	19959	1155.4052225340815	178.05734626300242	0.0148522249068294	0.0300471438711386	0.494297393806389	0.621102	0.621102	chr22	37361529	0.2068370722879135	chr22:37361529:A:G
chr22:37361758	['A', 'G']	19959	14779.44294091114	1916.7861502068763	-0.0085083788800561	0.010468099326919	-0.8127911872384138	0.416347	0.416347	chr22	37361758	0.380544560315494	chr22:37361758:A:G
chr22:37361848	['A', 'G']	19959	32367.0	4379.934663327614	-0.0034432794298181	0.0128482956565916	-0.2679950338823048	0.788706	0.788706	chr22	37361848	0.103084855310681	chr22:37361848:A:G
chr22:37362078	['C', 'T']	19959	1075.0	166.66397194626083	0.0121038382213741	0.0311298222659805	0.3888180959709998	0.697415	0.697415	chr22	37362078	0.1565087160550064	chr22:37362078:C:T
chr22:37362270	['C', 'T']	19959	6764.338911714601	929.968986771446	0.0015255353093011	0.0135274292648513	0.1127734826353855	0.910211	0.910211	chr22	37362270	0.0408579203013528	chr22:37362270:C:T
chr22:37362374	['C', 'T']	19959	12071.814491882142	1534.6170370645264	-0.0098962917588289	0.0110231501947464	-0.8977734662043695	0.369317	0.369317	chr22	37362374	0.4326007009158599	chr22:37362374:C:T
chr22:37362982	['C', 'A']	19959	9016.80706589827	1196.791677617825	-0.0055597026052924	0.0120376941968062	-0.461857770632478	0.644188	0.644188	chr22	37362982	0.1909873695230381	chr22:37362982:C:A
chr22:37363657	['C', 'T']	19959	11609.581671510172	1462.6202405355532	-0.0127522548603925	0.0111337915722343	-1.1453649709227889	0.252072	0.252072	chr22	37363657	0.5984753928036989	chr22:37363657:C:T
chr22:37363692	['C', 'A']	19959	13703.373152277396	1758.5434559822866	-0.0099575477317085	0.0106520605312914	-0.9348001452354954	0.349903	0.349903	chr22	37363692	0.4560523339450433	chr22:37363692:C:A
chr22:37363706	['C', 'T']	19959	6736.3375087684135	911.6220700968864	-0.000695069270125	0.0135362415888829	-0.0513487636550376	0.959048	0.959048	chr22	37363706	0.0181596560061331	chr22:37363706:C:T
chr22:37363897	['A', 'G']	19959	8177.229104028864	1152.6668466949177	0.0061343632329735	0.0125622396393803	0.4883176415249536	0.62533	0.62533	chr22	37363897	0.2038907356853556	chr22:37363897:A:G
chr22:37364122	['A', 'G']	19959	24707.475823019493	3207.9354270835483	-0.010558070426816	0.0104669629388705	-1.0087042906789216	0.313129	0.313129	chr22	37364122	0.5042767089504931	chr22:37364122:A:G
chr22:37365210	['TC', 'T']	19959	13187.0	1697.8994258593832	-0.0090241935772631	0.0107700081997981	-0.8379003441642933	0.402097	0.402097	chr22	37365210	0.3956691671067532	chr22:37365210:TC:T
chr22:37365348	['T', 'C']	19959	29996.5087191822	4058.355974436657	0.000839625587747	0.0117091845873506	0.0717065805465317	0.942836	0.942836	chr22	37365348	0.0255638433063272	chr22:37365348:T:C
chr22:37365413	['A', 'C']	19959	30007.5103728202	4059.5261962276672	0.0007492130793962	0.0117108996034983	0.0639757067998819	0.94899	0.94899	chr22	37365413	0.0227383639348789	chr22:37365413:A:C
chr22:37365703	['A', 'C']	19959	2077.312236921227	278.35332020992905	-0.0067520042113685	0.0227715373088526	-0.2965106887510664	0.766843	0.766843	chr22	37365703	0.1152935424565597	chr22:37365703:A:C
chr22:37365773	['T', 'C']	19959	31483.57741256639	4253.532267605951	-0.0035484576152543	0.0123997619069612	-0.28617143150646	0.77475	0.77475	chr22	37365773	0.1108384150886793	chr22:37365773:T:C
chr22:37366819	['C', 'T']	19959	10972.549754484418	1607.568352138647	0.0132453933441945	0.0113719902259957	1.164738368655676	0.244139	0.244139	chr22	37366819	0.6123628386414661	chr22:37366819:C:T
chr22:37366979	['G', 'A']	19959	3098.0	478.3127944759048	0.0187671076677557	0.0191772269687724	0.9786142542045022	0.327782	0.327782	chr22	37366979	0.4844148991953918	chr22:37366979:G:A
chr22:37367802	['G', 'A']	19959	3017.1511674516487	428.0381317587965	-0.0003687012491078	0.0190398884442331	-0.0193646748607686	0.98455	0.98455	chr22	37367802	0.0067622234845234	chr22:37367802:G:A
chr22:37367822	['G', 'A']	19959	14033.406223380269	1855.612951867441	-0.0037633468976906	0.0106030533810432	-0.3549304867613829	0.722645	0.722645	chr22	37367822	0.141074997870153	chr22:37367822:G:A
chr22:37368213	['T', 'C']	19959	11916.76180687857	1561.31226895063	-0.0029312629775027	0.0110508365390255	-0.2652525867296231	0.790818	0.790818	chr22	37368213	0.1019234541639952	chr22:37368213:T:C
chr22:37368383	['G', 'A']	19959	1998.0	322.0863498182351	0.0241259635706075	0.0231779774832554	1.0409002937394725	0.297934	0.297934	chr22	37368383	0.5258799326029838	chr22:37368383:G:A
chr22:37368527	['C', 'G']	19959	24342.21961118349	3236.18673947508	-0.0054108514779497	0.010291222210175	-0.5257734569757833	0.599051	0.599051	chr22	37368527	0.2225362025260044	chr22:37368527:C:G
chr22:37368854	['C', 'T']	19959	1829.0	238.9440648575454	-0.0105404361127473	0.0241242387019384	-0.4369230566393129	0.662172	0.662172	chr22	37368854	0.1790291873752343	chr22:37368854:C:T
chr22:37370156	['T', 'C']	19959	6370.3191702575405	860.2741297249271	-0.0010326626007797	0.01383869410268	-0.0746213907986983	0.940517	0.940517	chr22	37370156	0.0266333500982196	chr22:37370156:T:C
chr22:37370653	['A', 'G']	19959	15795.582803026507	2135.6201556650326	-0.0013131385152162	0.0103597603985262	-0.1267537534365218	0.899137	0.899137	chr22	37370653	0.0461741305015221	chr22:37370653:A:G
chr22:37370769	['C', 'T']	19959	1939.291491280818	236.25109380879107	-0.0177520090792822	0.0234964692811411	-0.7555181532542173	0.449947	0.449947	chr22	37370769	0.3468386394760533	chr22:37370769:C:T
chr22:37374317	['A', 'G']	19959	24600.465099964924	3426.5015590546773	0.0115708049729116	0.0104417268280625	1.1081313621243845	0.267818	0.267818	chr22	37374317	0.5721602374884285	chr22:37374317:A:G
chr22:37375118	['G', 'A']	19959	18590.794347564643	2447.578229226844	-0.005879303627618	0.010115277476612	-0.5812300889631422	0.561092	0.561092	chr22	37375118	0.2509659233846262	chr22:37375118:G:A
chr22:37375945	['A', 'G']	19959	25267.127612651	3509.0642094300206	0.0106185022020146	0.0104865245773008	1.0125854494252018	0.31127	0.31127	chr22	37375945	0.5068627343200296	chr22:37375945:A:G
chr22:37376829	['G', 'T']	19959	27644.080346849776	3797.62494636744	0.0051998892220452	0.010927552268078	0.4758512331471876	0.634186	0.634186	chr22	37376829	0.1977833494894049	chr22:37376829:G:T
chr22:37378318	['G', 'A']	19959	16895.846527708185	2245.4856901715925	-0.0012755282873251	0.0101963532384774	-0.1250965180876417	0.900448	0.900448	chr22	37378318	0.0455413622060565	chr22:37378318:G:A
chr22:37378861	['T', 'C']	19959	37882.0	5160.065163989205	0.0045933181787239	0.0230779722942923	0.1990347384141708	0.842238	0.842238	chr22	37378861	0.0745651680237896	chr22:37378861:T:C
chr22:37379023	['C', 'T']	19959	6569.658315378063	960.8961715103068	0.0108027471422896	0.0135568060414107	0.7968504608896446	0.425547	0.425547	chr22	37379023	0.3710524668052358	chr22:37379023:C:T
chr22:37379188	['T', 'G']	19959	11579.160294633462	1680.9070112299123	0.0149231993078594	0.0111618936876168	1.3369773736884347	0.181245	0.181245	chr22	37379188	0.7417339654596524	chr22:37379188:T:G
chr22:37379218	['A', 'G']	19959	27366.37112937168	3868.2196347137615	0.0165801841510059	0.0108434005372215	1.5290576138077705	0.126266	0.126266	chr22	37379218	0.8987135773959685	chr22:37379218:A:G
chr22:37379850	['C', 'T']	19959	17154.71899584106	2257.9426581098905	-0.0027920443533887	0.0102127268350972	-0.2733887235477132	0.784557	0.784557	chr22	37379850	0.1053754983661476	chr22:37379850:C:T
chr22:37380991	['A', 'G']	19959	35714.0	4892.112455928943	0.0153229725762481	0.0163828139298365	0.9353077341824528	0.349641	0.349641	chr22	37380991	0.4563776463187581	chr22:37380991:A:G
chr22:37381320	['CT', 'C']	19959	26132.165046110666	3513.6196857371133	-0.0016123300994424	0.010635440394149	-0.1515997494875225	0.879504	0.879504	chr22	37381320	0.0557621810229187	chr22:37381320:CT:C
chr22:37382055	['T', 'C']	19959	36285.81259723963	4945.862448484885	0.0096538381564645	0.0176570182673049	0.5467422647650719	0.584562	0.584562	chr22	37382055	0.2331694197803329	chr22:37382055:T:C
chr22:37382433	['C', 'T']	19959	26112.082861296305	3492.202284087446	-0.0034198005854755	0.0106380054336989	-0.3214700920007387	0.747858	0.747858	chr22	37382433	0.1261808562409624	chr22:37382433:C:T
chr22:37382616	['C', 'G']	19959	27093.674252341138	3632.5844533377535	-0.0022019328668166	0.0109037929096907	-0.2019419192068142	0.839964	0.839964	chr22	37382616	0.0757393269576245	chr22:37382616:C:G
chr22:37383179	['G', 'A']	19959	26330.0	3522.33775425094	-0.0036222262163053	0.0106694592488368	-0.3394948264786928	0.734241	0.734241	chr22	37383179	0.1341613681613654	chr22:37383179:G:A
chr22:37383341	['G', 'A']	19959	27117.075917017435	3627.6491761729126	-0.0036052297148404	0.0108244849009433	-0.333062473441696	0.739091	0.739091	chr22	37383341	0.1313020861454046	chr22:37383341:G:A
chr22:37385329	['A', 'G']	19959	33469.0	4529.422543152688	0.0010989663695511	0.0136866243079844	0.0802949174918213	0.936004	0.936004	chr22	37385329	0.0287222953065361	chr22:37385329:A:G
chr22:37385551	['G', 'A']	19959	14817.484792303454	1911.6715419019404	-0.0051504586214521	0.0104909523709431	-0.4909429038794827	0.623472	0.623472	chr22	37385551	0.2051830458238447	chr22:37385551:G:A
chr22:37386216	['A', 'G']	19959	35427.0	4837.009938601964	0.0034326852325131	0.0159414379310987	0.2153309662120671	0.829511	0.829511	chr22	37386216	0.0811778504984201	chr22:37386216:A:G
chr22:37386898	['G', 'T']	19959	26180.246805311952	3509.580687326798	-0.0021038292894329	0.0108033921722377	-0.1947378430674095	0.8456	0.8456	chr22	37386898	0.0728350257006301	chr22:37386898:G:T
chr22:37387311	['G', 'A']	19959	9502.4760998096	1294.3675691265007	-9.0469748915172e-05	0.0118854340103359	-0.007611817022121	0.993927	0.993927	chr22	37387311	0.0026455116403109	chr22:37387311:G:A
chr22:37388121	['C', 'T']	19959	2104.3162958508715	290.99165796202936	0.0117242011522464	0.0225792608750175	0.5192464543965004	0.603595	0.603595	chr22	37388121	0.2192543664468179	chr22:37388121:C:T
chr22:37388189	['G', 'T']	19959	2592.2597584807336	319.26553929484794	-0.0059444422356597	0.0205119393761485	-0.2898040076391793	0.771969	0.771969	chr22	37388189	0.1124001393006047	chr22:37388189:G:T
chr22:37390670	['G', 'C']	19959	26996.352590439925	3536.085451678008	-0.0164644077102559	0.0109460988063176	-1.5041347608477034	0.132563	0.132563	chr22	37390670	0.8775776760680274	chr22:37390670:G:C
chr22:37391181	['G', 'A']	19959	31399.14636468407	4168.448383101669	-0.0139631206343323	0.0124659908908502	-1.1200971311940378	0.262686	0.262686	chr22	37391181	0.5805630725689567	chr22:37391181:G:A
chr22:37391285	['A', 'G']	19959	31528.57966730133	4213.5796791139	-0.0100744351303121	0.0125368376151068	-0.803586633217016	0.421645	0.421645	chr22	37391285	0.3750530453079073	chr22:37391285:A:G
chr22:37392166	['T', 'A']	19959	1892.8535338345864	266.70640477084885	0.0129538535807917	0.0237430640361753	0.5455847468151126	0.585358	0.585358	chr22	37392166	0.2325784418315166	chr22:37392166:T:A
chr22:37392600	['A', 'G']	19959	27481.753820714537	3675.361231624594	-0.0059482245046847	0.0110085469516039	-0.5403278498819611	0.588977	0.588977	chr22	37392600	0.2299016644117368	chr22:37392600:A:G
chr22:37393502	['G', 'A']	19959	16689.0	2342.663555187344	0.0066884328134396	0.0102099335359374	0.6550907300128265	0.512417	0.512417	chr22	37393502	0.2903764704891755	chr22:37393502:G:A
chr22:37394060	['C', 'T']	19959	5451.546274490154	845.6230431448283	0.0173884604874837	0.0147096216731057	1.1821147323779089	0.237174	0.237174	chr22	37394060	0.6249329218652203	chr22:37394060:C:T
chr22:37395856	['G', 'A']	19959	2669.267475071403	442.0265681740764	0.0301820442286686	0.020253259482422	1.490231449158283	0.136179	0.136179	chr22	37395856	0.8658898592902685	chr22:37395856:G:A
chr22:37396473	['C', 'T']	19959	6800.362866449512	1022.7569411460644	0.0140235662343711	0.0134590968809308	1.0419396158920622	0.297452	0.297452	chr22	37396473	0.526583106631288	chr22:37396473:C:T
chr22:37396537	['C', 'T']	19959	7615.381551257641	1151.2690748103655	0.0145474133642662	0.012909350263147	1.1268896627427851	0.259803	0.259803	chr22	37396537	0.5853558383441173	chr22:37396537:C:T
chr22:37396550	['A', 'G']	19959	7626.764243122714	1154.1828718709296	0.0146812543006266	0.0129003684538505	1.138049223411487	0.255114	0.255114	chr22	37396550	0.5932657077723626	chr22:37396550:A:G
chr22:37396599	['G', 'A']	19959	7597.522625908294	1139.687795940037	0.0130634990817545	0.0129236800339486	1.0108188261732434	0.312115	0.312115	chr22	37396599	0.5056853589838594	chr22:37396599:G:A
chr22:37397040	['C', 'G']	19959	8601.154705823395	1309.580643396713	0.0164450005761443	0.0123354554792953	1.3331490356190496	0.182498	0.182498	chr22	37397040	0.738741890625168	chr22:37397040:C:G
chr22:37397126	['C', 'T']	19959	12907.58682034578	1576.8482144648308	-0.0157713275133259	0.0107801403571481	-1.4629983461085656	0.143484	0.143484	chr22	37397126	0.8431965247078556	chr22:37397126:C:T
chr22:37397240	['C', 'T']	19959	8250.653520420947	1333.038556825244	0.0266040549169324	0.0125623997022272	2.117752622710752	0.0342084	0.0342084	chr22	37397240	1.4658672382212834	chr22:37397240:C:T
chr22:37397290	['G', 'A']	19959	6465.647892969886	1027.4860029413028	0.0218480280048317	0.0138086783163282	1.5821954501610294	0.113621	0.113621	chr22	37397290	0.9445413927337228	chr22:37397290:G:A
chr22:37397475	['C', 'T']	19959	7191.08087793145	1165.4992257585225	0.027930558359821	0.013275022747976	2.103993257870641	0.0353915	0.0353915	chr22	37397475	1.4511010302441576	chr22:37397475:C:T
chr22:37397510	['A', 'T']	19959	12957.947684906796	1956.2811292176125	0.0185157004945944	0.0107673508716366	1.71961522526107	0.0855179	0.0855179	chr22	37397510	1.067942972317634	chr22:37397510:A:T
chr22:37397787	['GGA', 'G']	19959	5643.241125150424	878.947667110077	0.0191635531364059	0.0145794102770319	1.3144258081958002	0.188718	0.188718	chr22	37397787	0.7241866746742115	chr22:37397787:GGA:G
chr22:37397882	['T', 'C']	19959	1754.7033231416972	256.5114393998829	0.0070871423966555	0.0244247267983604	0.2901626067371734	0.771695	0.771695	chr22	37397882	0.1125543136407347	chr22:37397882:T:C
chr22:37397907	['C', 'CCT']	19959	1809.181289773012	272.15328912564667	0.0086603617799931	0.0240792270633049	0.3596611202354988	0.719104	0.719104	chr22	37397907	0.1432082954865723	chr22:37397907:C:CCT
chr22:37398056	['C', 'T']	19959	2355.0	346.2206495866112	0.0037952856032711	0.0213163824816816	0.1780454824608579	0.858689	0.858689	chr22	37398056	0.0661641004760307	chr22:37398056:C:T
chr22:37398229	['T', 'C']	19959	25463.3789215195	3270.0978388653984	-0.0172628545553675	0.0105460925116902	-1.6368958015712225	0.101668	0.101668	chr22	37398229	0.9928157197448884	chr22:37398229:T:C
chr22:37398253	['A', 'C']	19959	7906.584565271861	985.1104667467306	-0.0104812561585281	0.0126237974716562	-0.8302775913556378	0.406392	0.406392	chr22	37398253	0.3910548499122575	chr22:37398253:A:C
chr22:37398563	['G', 'A']	19959	7969.2482783067	984.7162016361012	-0.0115341667317652	0.0126716524486966	-0.9102338292865332	0.36271	0.36271	chr22	37398563	0.4404404706535043	chr22:37398563:G:A
chr22:37398582	['C', 'T']	19959	7789.561112503132	952.5607757280268	-0.0131424272432856	0.0126946631558176	-1.0352718368319045	0.300555	0.300555	chr22	37398582	0.522076042759922	chr22:37398582:C:T
chr22:37398668	['T', 'G']	19959	1780.516547989169	268.9493438414867	0.0101328718908617	0.0242789244860704	0.417352584817969	0.676425	0.676425	chr22	37398668	0.1697803496825063	chr22:37398668:T:G
chr22:37398764	['CAT', 'C']	19959	1797.0900390820725	264.738216449199	0.0061709319546766	0.0241608640425044	0.2554102346596763	0.798409	0.798409	chr22	37398764	0.0977745761441483	chr22:37398764:CAT:C
chr22:37398811	['G', 'A']	19959	8319.416825333199	1180.009413858593	0.0066070023119111	0.0124103255341557	0.532379452394489	0.594469	0.594469	chr22	37398811	0.2258707877735761	chr22:37398811:G:A
chr22:37398814	['C', 'T']	19959	2008.100611283696	326.0331967691397	0.0194137246431112	0.0230088145354012	0.8437516245455162	0.398818	0.398818	chr22	37398814	0.3992252487448827	chr22:37398814:C:T
chr22:37399189	['G', 'A']	19959	16354.555260387948	2195.8699363599853	-0.0010301756562161	0.0102958563559534	-0.1000573066096083	0.9203	0.9203	chr22	37399189	0.0360705779734415	chr22:37399189:G:A
chr22:37399243	['A', 'G']	19959	22732.25052631579	2968.6363104533493	-0.0077373199179143	0.0102687279091746	-0.7534837797193367	0.451168	0.451168	chr22	37399243	0.3456617111440861	chr22:37399243:A:G
chr22:37399716	['A', 'G']	19959	25335.97669854056	3394.5809252700246	-0.0031621541028618	0.0106655218542515	-0.2964837676087387	0.766864	0.766864	chr22	37399716	0.1152816494624996	chr22:37399716:A:G
chr22:37399727	['C', 'T']	19959	829.0	132.81671653770866	0.015795042204584	0.0351145567603216	0.4498146541445712	0.652849	0.652849	chr22	37399727	0.1851872567802596	chr22:37399727:C:T
chr22:37400774	['G', 'A']	19959	16685.671994788794	2259.14128970462	0.0025150936036443	0.0102664206148184	0.24498252097855	0.806472	0.806472	chr22	37400774	0.0934107063365043	chr22:37400774:G:A
chr22:37400992	['G', 'A']	19959	9220.461970137289	1188.5557110561058	-0.0092334107779114	0.0118893823416504	-0.7766097945698385	0.437398	0.437398	chr22	37400992	0.3591232071030219	chr22:37400992:G:A
chr22:37401098	['A', 'G']	19959	26026.60800721552	3463.4541676076205	-0.0048052186332817	0.0105626351954444	-0.4549261187543599	0.649167	0.649167	chr22	37401098	0.1876435653740999	chr22:37401098:A:G
chr22:37401345	['A', 'G']	19959	2391.119801583325	385.9938095391458	0.023879309845907	0.0210768352624255	1.1329646765554768	0.257243	0.257243	chr22	37401345	0.5896564342632378	chr22:37401345:A:G
chr22:37401422	['TC', 'T']	19959	8311.832890715037	1080.6704569104195	-0.0055589834810886	0.0123383865221702	-0.4505437944499439	0.652323	0.652323	chr22	37401422	0.1855373085892913	chr22:37401422:TC:T
chr22:37401760	['T', 'C']	19959	26027.21613630669	3457.410163585239	-0.0052421469097368	0.0105616895983624	-0.4963360133732395	0.619663	0.619663	chr22	37401760	0.2078444347452006	chr22:37401760:T:C
chr22:37402604	['G', 'T']	19959	23116.158182182586	3128.276662647266	0.0013785857191464	0.0101675154866339	0.1355872750780327	0.892149	0.892149	chr22	37402604	0.0495626069760913	chr22:37402604:G:T
chr22:37402915	['G', 'A']	19959	10848.630637402284	1478.1519812417898	0.0005344556679554	0.011267628339163	0.047432844949087	0.962169	0.962169	chr22	37402915	0.0167486396864374	chr22:37402915:G:A
chr22:37403329	['A', 'G']	19959	26049.79814443331	3466.4503349570045	-0.0044298269766794	0.0105806273707384	-0.4186733755439211	0.675459	0.675459	chr22	37403329	0.1704010072846695	chr22:37403329:A:G
chr22:37403817	['G', 'A']	19959	7452.746805632109	926.189785692326	-0.0109973082982795	0.0128764574004919	-0.8540631911584164	0.39308	0.39308	chr22	37403817	0.4055190526200135	chr22:37403817:G:A
chr22:37403960	['A', 'G']	19959	28141.63988975194	3771.706394332451	-0.0072872021029228	0.0111740842574601	-0.6521520632044342	0.514311	0.514311	chr22	37403960	0.2887741869598487	chr22:37403960:A:G
chr22:37404129	['G', 'A']	19959	8452.0	1097.2466034247427	-0.0066375241200627	0.0122836966406665	-0.5403523315683688	0.58896	0.58896	chr22	37404129	0.2299141998974085	chr22:37404129:G:A
chr22:37404135	['C', 'T']	19959	15085.511650047603	2131.516603997175	0.0096785163871272	0.010397462694697	0.9308536776057416	0.351941	0.351941	chr22	37404135	0.4535301363005217	chr22:37404135:C:T
chr22:37404783	['T', 'C']	19959	26932.698802425213	3623.97314418642	-0.0016104819539021	0.0107266528813044	-0.1501383490006491	0.880657	0.880657	chr22	37404783	0.0551932085149987	chr22:37404783:T:C
chr22:37404784	['G', 'A']	19959	26922.69780027058	3624.230592903798	-0.0014776334241887	0.0107262746484618	-0.137758305899861	0.890433	0.890433	chr22	37404784	0.0503987531518652	chr22:37404784:G:A
chr22:37405129	['C', 'G']	19959	27103.197151802786	3636.7435434376353	-0.002436551474566	0.0108792594067719	-0.2239629908125313	0.822788	0.822788	chr22	37405129	0.0847120509245506	chr22:37405129:C:G
chr22:37405721	['G', 'C']	19959	11734.527589836114	1491.9728953669974	-0.0106261345338534	0.0110315032784694	-0.9632535354082524	0.335432	0.335432	chr22	37405721	0.4743955083354872	chr22:37405721:G:C
chr22:37406043	['G', 'A']	19959	5625.845610342754	700.0664267858468	-0.0104776299600218	0.0145230366298617	-0.7214489797869217	0.470642	0.470642	chr22	37406043	0.3273093190759935	chr22:37406043:G:A
chr22:37406307	['G', 'A']	19959	7534.132441371016	945.6664239306704	-0.0098746445516053	0.0128256992637216	-0.7699108133258997	0.441362	0.441362	chr22	37406307	0.355205061071805	chr22:37406307:G:A
chr22:37407184	['T', 'TC']	19959	15564.899218201866	2191.826957992879	0.0094306176414985	0.0103420411575566	0.9118719890809784	0.361847	0.361847	chr22	37407184	0.4414750236703628	chr22:37407184:T:TC
chr22:37408136	['G', 'A']	19959	17353.738938718245	2511.3496887592546	0.0142498215974196	0.010197053431753	1.3974450259372564	0.162295	0.162295	chr22	37408136	0.78969485975392	chr22:37408136:G:A
chr22:37409677	['A', 'G']	19959	19173.80329758444	2727.9733135366537	0.0118417704908301	0.0101268165051331	1.1693477890932178	0.242278	0.242278	chr22	37409677	0.6156860200861212	chr22:37409677:A:G
chr22:37409725	['T', 'G']	19959	13697.372550984615	1914.0186796343064	0.0076862690930284	0.0106245353385744	0.7234452000100094	0.469415	0.469415	chr22	37409725	0.3284430367801522	chr22:37409725:T:G
chr22:37409835	['G', 'A']	19959	5918.59307511149	666.7658004691538	-0.0208247603918718	0.0141905844917699	-1.4675054719521534	0.142254	0.142254	chr22	37409835	0.8469355129574693	chr22:37409835:G:A
chr22:37410237	['C', 'T']	19959	3702.370997644936	472.2495353168988	-0.0132437273461784	0.0174387327089362	-0.7594432214327043	0.447596	0.447596	chr22	37410237	0.3491138032555952	chr22:37410237:C:T
chr22:37410831	['A', 'G']	19959	23108.15778134081	3247.5874068092035	0.0120083668969688	0.0102692014899272	1.1693574138892422	0.242274	0.242274	chr22	37410831	0.6156931903296766	chr22:37410831:A:G
chr22:37410880	['A', 'G']	19959	23109.473541791944	3247.294077022719	0.0118287554331629	0.0102701005177005	1.1517662765594228	0.249431	0.249431	chr22	37410880	0.603049572139408	chr22:37410880:A:G
chr22:37411062	['G', 'A']	19959	23100.314776770058	3243.080535247273	0.0115680649201814	0.0102692276091214	1.1264785785745297	0.259977	0.259977	chr22	37411062	0.5850650720865703	chr22:37411062:G:A
chr22:37411070	['A', 'G']	19959	23108.63122024556	3246.410398498704	0.0117342503519489	0.0102696224918689	1.142617497501946	0.253211	0.253211	chr22	37411070	0.5965174316107136	chr22:37411070:A:G
chr22:37411264	['A', 'C']	19959	24843.48945232249	3470.37653736092	0.0120739382678631	0.0105294237579872	1.1466855684960255	0.251525	0.251525	chr22	37411264	0.5994188423279225	chr22:37411264:A:C
chr22:37411405	['TG', 'T']	19959	35706.0	4711.718065383579	-0.0305434095774984	0.0165541928933479	-1.8450557979043407	0.0650442	0.0650442	chr22	37411405	1.186791423472839	chr22:37411405:TG:T
chr22:37411417	['G', 'C']	19959	987.0494538530916	85.18158011430131	-0.0413126465076861	0.0325060374828141	-1.2709222565047504	0.203771	0.203771	chr22	37411417	0.6908576232547095	chr22:37411417:G:C
chr22:37412173	['G', 'C']	19959	21794.04539291993	2957.919446400505	0.0016580355243303	0.0102771454746088	0.1613323007275498	0.871833	0.871833	chr22	37412173	0.0595666964026862	chr22:37412173:G:C
chr22:37412309	['G', 'A']	19959	22473.96256038646	3033.433723222752	-0.0001940064640469	0.0103008674808587	-0.0188339928076413	0.984974	0.984974	chr22	37412309	0.0065752332643771	chr22:37412309:G:A
chr22:37412845	['A', 'G']	19959	22439.621429287363	3049.7633793111486	0.0017599704517573	0.01028927568619	0.171049013111736	0.864187	0.864187	chr22	37412845	0.06339227108511	chr22:37412845:A:G
chr22:37412872	['T', 'C']	19959	28919.897930550684	3888.182564963338	0.0002033272212067	0.0112748902656308	0.0180336319393331	0.985612	0.985612	chr22	37412872	0.0062940175355171	chr22:37412872:T:C
chr22:37412952	['T', 'C']	19959	18223.391289093823	2550.0585570283515	0.0088134417755574	0.0101974560408561	0.8642784769305516	0.387445	0.387445	chr22	37412952	0.4117899393300955	chr22:37412952:T:C
chr22:37413199	['G', 'A']	19959	2796.1400941978154	275.2285983743979	-0.0320507518008941	0.0200385181499283	-1.5994571834648708	0.109735	0.109735	chr22	37413199	0.9596548320192868	chr22:37413199:G:A
chr22:37413439	['G', 'A']	19959	4108.676125538954	426.0606251761989	-0.0297265466084289	0.016799340701719	-1.7695067405464904	0.0768246	0.0768246	chr22	37413439	1.114499692291825	chr22:37413439:G:A
chr22:37413563	['C', 'A']	19959	6889.887647488822	999.6287380718755	0.0103397953213884	0.0136668541888117	0.7565600085097162	0.449322	0.449322	chr22	37413563	0.34744231667363	chr22:37413563:C:A
chr22:37413616	['G', 'A']	19959	17883.75229357798	2383.449059086988	-0.0018749974288133	0.0102204118961371	-0.1834561510698065	0.854442	0.854442	chr22	37413616	0.0683174120946258	chr22:37413616:G:A
chr22:37413732	['G', 'A']	19959	11048.660703547806	1511.5984174049363	0.0030665774973069	0.0112671914493042	0.2721687575031259	0.785495	0.785495	chr22	37413732	0.1048565750789036	chr22:37413732:G:A
chr22:37414136	['T', 'C']	19959	17164.579975947083	2382.436328305449	0.009237357579885	0.010242322465979	0.9018811515228022	0.367131	0.367131	chr22	37414136	0.4351789427623722	chr22:37414136:T:C
chr22:37414417	['C', 'G']	19959	17072.276836724464	2375.967007405752	0.0098950186614278	0.0102407943188374	0.9662354650777868	0.333938	0.333938	chr22	37414417	0.4763341582103846	chr22:37414417:C:G
chr22:37414452	['A', 'T']	19959	17155.43813580556	2381.322819742468	0.0091900628148707	0.0102409221165352	0.8973862617343998	0.369524	0.369524	chr22	37414452	0.4323573496126535	chr22:37414452:A:T
chr22:37414653	['G', 'A']	19959	18305.75150330728	2582.225915866336	0.0124737143916194	0.0101836434338188	1.224877370528853	0.220636	0.220636	chr22	37414653	0.656323624598585	chr22:37414653:G:A
chr22:37414668	['C', 'A']	19959	3907.3915418149018	381.5967367229316	-0.0338130860949214	0.0171831667775782	-1.9678029395049024	0.0491045	0.0491045	chr22	37414668	1.3088787067442946	chr22:37414668:C:A
chr22:37414738	['A', 'G']	19959	22457.625939661222	3073.4929709503745	0.0058806781271743	0.0102684087383808	0.5726961476702621	0.566857	0.566857	chr22	37414738	0.2465264859813437	chr22:37414738:A:G
chr22:37415200	['T', 'G']	19959	29399.4729932859	3962.516728992872	0.0017327964481439	0.011429631191999	0.1516056309285761	0.8795	0.8795	chr22	37415200	0.0557641562065199	chr22:37415200:T:G
chr22:37415737	['T', 'C']	19959	10051.007165405625	1397.3609190450377	0.0093678018900051	0.0115855074195698	0.8085793354360432	0.418767	0.418767	chr22	37415737	0.378027549253409	chr22:37415737:T:C
chr22:37415790	['A', 'G']	19959	5368.075820596343	869.084256922486	0.0271184809029313	0.0147659502741795	1.8365550743017265	0.0662905	0.0662905	chr22	37415790	1.1785487052784114	chr22:37415790:A:G
chr22:37415833	['G', 'A']	19959	5382.078626910548	880.0446625928995	0.0293661939274237	0.01479869936381	1.984376681050647	0.0472275	0.0472275	chr22	37415833	1.3258050433062372	chr22:37415833:G:A
chr22:37416131	['G', 'A']	19959	10088.010873377763	1187.4133185905264	-0.0169201181536538	0.0116136891227282	-1.4569115786422058	0.145157	0.145157	chr22	37416131	0.8381620160633049	chr22:37416131:G:A
chr22:37416872	['A', 'G']	19959	9632.482613488326	1489.2826025163815	0.0235202157669591	0.0117998231994838	1.9932684896489024	0.0462457	0.0462457	chr22	37416872	1.3349286424512083	chr22:37416872:A:G
chr22:37419000	['A', 'G']	19959	10141.312579482908	1294.83624053967	-0.0065225962997963	0.0120259073997915	-0.5423787231148518	0.587564	0.587564	chr22	37419000	0.2309448212553415	chr22:37419000:A:G
chr22:37420056	['C', 'A']	19959	962.0482012225674	89.48083753461607	-0.0326449442414912	0.0328944294811125	-0.9924155778483836	0.321007	0.321007	chr22	37420056	0.4934854971022098	chr22:37420056:C:A
chr22:37420708	['AG', 'A']	19959	9589.480458963824	1223.5354092205198	-0.0051731508934119	0.0118271355616555	-0.4373967700331178	0.661828	0.661828	chr22	37420708	0.1792548630627516	chr22:37420708:AG:A
chr22:37420794	['A', 'G']	19959	4235.0	613.4640240443973	0.012179604647925	0.0163802725583494	0.7435532348157894	0.457156	0.457156	chr22	37420794	0.3399355759074784	chr22:37420794:A:G
chr22:37420824	['T', 'A']	19959	4101.410983614772	611.8860587834438	0.0163638275184942	0.016587479824039	0.9865168001458152	0.323892	0.323892	chr22	37420824	0.4895997787535231	chr22:37420824:T:A
chr22:37420899	['G', 'A']	19959	3776.56764882742	361.5944645995308	-0.034959574937504	0.0174715483413556	-2.000943147938051	0.045412	0.045412	chr22	37420899	1.342829370817891	chr22:37420899:G:A
chr22:37421973	['G', 'T']	19959	4113.618310282622	612.6750343797701	0.0161493007536944	0.0165709914298883	0.9745524775642976	0.329794	0.329794	chr22	37421973	0.4817572498151958	chr22:37421973:G:T
chr22:37422435	['A', 'G']	19959	9322.736755049871	1232.5132438228904	0.0010686538096414	0.0119718270111652	0.089264053735895	0.928873	0.928873	chr22	37422435	0.0320436607852453	chr22:37422435:A:G
chr22:37424039	['G', 'A']	19959	7274.364465377293	970.8223522313726	0.0037829137734661	0.0130452520342541	0.2899839545861613	0.771832	0.771832	chr22	37424039	0.1124772196291923	chr22:37424039:G:A
chr22:37424377	['T', 'C']	19959	3077.7710233537136	453.4209829888327	0.0166280921479882	0.0189848246445601	0.8758622984043635	0.381115	0.381115	chr22	37424377	0.4189439578428183	chr22:37424377:T:C
chr22:37424776	['C', 'T']	19959	4635.232237699169	501.50445079483984	-0.0236583817118379	0.0158676780819692	-1.4909794356567745	0.135983	0.135983	chr22	37424776	0.8665153818332288	chr22:37424776:C:T
chr22:37425587	['GC', 'G']	19959	16229.813157631024	2249.276363416475	-6.531903403989345e-05	0.0103295459815532	-0.006323514523924	0.994955	0.994955	chr22	37425587	0.002196561157422	chr22:37425587:GC:G
chr22:37426178	['C', 'T']	19959	27055.0	3444.607181815871	-0.0243316123822956	0.0108308704467176	-2.2465057173377443	0.0246825	0.0246825	chr22	37426178	1.6076108543139265	chr22:37426178:C:T
chr22:37426338	['A', 'G']	19959	6660.539975273039	970.9573617813126	0.0122179802340524	0.0138310511879976	0.8833732207321269	0.377045	0.377045	chr22	37426338	0.4236068140239047	chr22:37426338:A:G
chr22:37428231	['G', 'A']	19959	30017.503958312456	3967.331366636157	-0.0143834283223756	0.0117168057393349	-1.2275895531909702	0.219616	0.219616	chr22	37428231	0.6583360227894226	chr22:37428231:G:A
chr22:37428278	['C', 'G']	19959	20914.287174860925	2680.0092115483603	-0.0134171258748744	0.0101441901372767	-1.3226414029416438	0.18597	0.18597	chr22	37428278	0.7305571089287641	chr22:37428278:C:G
chr22:37429148	['G', 'A']	19959	3118.0	424.4802706542711	0.0062917787917334	0.0188852657765001	0.3331580749878893	0.739018	0.739018	chr22	37429148	0.1313449835192854	chr22:37429148:G:A
chr22:37430575	['C', 'T']	19959	16527.312252568277	2364.721344046474	0.0079551748880166	0.0103359068264972	0.7696639512677009	0.441508	0.441508	chr22	37430575	0.3550614227220233	chr22:37430575:C:T
chr22:37430915	['A', 'C']	19959	35978.210423452765	5007.806059436869	0.027076910764651	0.0172545322440377	1.5692636799242916	0.116602	0.116602	chr22	37430915	0.9332940003358848	chr22:37430915:A:C
chr22:37431160	['C', 'T']	19959	3920.374949879711	406.1602657486522	-0.024093322224263	0.0172878603940484	-1.3936555290877697	0.163437	0.163437	chr22	37431160	0.7866496180802302	chr22:37431160:C:T
chr22:37433326	['G', 'A']	19959	12710.636837358452	1981.6699941365007	0.021585454599076	0.0108110752438413	1.996605713328315	0.0458816	0.0458816	chr22	37433326	1.3383614456300768	chr22:37433326:G:A
chr22:37433899	['G', 'GGCTGCCATTTGGATCTGAGCACCCTTGCAGGGAGCTCTGGAATTC']	19959	1055.0	179.56389310455455	0.0443547311587779	0.031518342763298	1.4072672377440911	0.159364	0.159364	chr22	37433899	0.7976097780912723	chr22:37433899:G:GGCTGCCATTTGGATCTGAGCACCCTTGCAGGGAGCTCTGGAATTC
chr22:37434045	['C', 'A']	19959	33384.01788935658	4571.822385279667	0.0002321332962075	0.0141587140973064	0.0163950832407681	0.986919	0.986919	chr22	37434045	0.0057184899814081	chr22:37434045:C:A
chr22:37434707	['G', 'A']	19959	12735.914311485269	1980.295684732256	0.0204445246625378	0.0108093644640198	1.8913715723611333	0.0585892	0.0585892	chr22	37434707	1.2321824319798107	chr22:37434707:G:A
chr22:37435058	['T', 'C']	19959	29355.94162449265	4069.8624910852327	0.0067087100014034	0.0114278365608014	0.5870498729755151	0.557177	0.557177	chr22	37435058	0.254006819346507	chr22:37435058:T:C
chr22:37435622	['G', 'C']	19959	8249.23992784125	1056.7601064262335	-0.0108296298961719	0.0124545132202354	-0.8695345779212375	0.384565	0.384565	chr22	37435622	0.4150302442747365	chr22:37435622:G:C
chr22:37435658	['G', 'T']	19959	12581.891160553218	1970.97495606834	0.0222169030341143	0.0108512129546433	2.04741194620161	0.0406307	0.0406307	chr22	37435658	1.3911456954309462	chr22:37435658:G:T
chr22:37436056	['C', 'G']	19959	12606.421311146754	1966.4910017038808	0.0210496197709088	0.0108463057585255	1.9407179033620048	0.0523066	0.0523066	chr22	37436056	1.2814435087859453	chr22:37436056:C:G
chr22:37437713	['T', 'C']	19959	12811.85145090964	1605.7967319322192	-0.0112580266008995	0.0108118138561386	-1.0412708497110847	0.297762	0.297762	chr22	37437713	0.5261307271457143	chr22:37437713:T:C
chr22:37439541	['G', 'A']	19959	6475.973391461215	722.1916034075261	-0.0302169577860717	0.0137535342607065	-2.1970322110150846	0.0280296	0.0280296	chr22	37439541	1.5523830998505697	chr22:37439541:G:A
chr22:37440029	['T', 'C']	19959	34607.20174383644	4633.428972006272	-0.0144374858904479	0.0150437898711835	-0.9596973910213276	0.337219	0.337219	chr22	37440029	0.472087963813929	chr22:37440029:T:C
chr22:37440257	['A', 'G']	19959	15652.568472215262	2127.884219907878	0.0056128848775922	0.0104378735991567	0.5377421774915644	0.590761	0.590761	chr22	37440257	0.2285881830348664	chr22:37440257:A:G
chr22:37443485	['C', 'T']	19959	2522.126365367272	361.2528469807729	0.0072414697252339	0.020772493135376	0.3486085987869006	0.727387	0.727387	chr22	37443485	0.1382344650062396	chr22:37443485:C:T
chr22:37444012	['C', 'T']	19959	13587.48847002206	1738.7940769704858	-0.008110538147112	0.0106296169672905	-0.7630132084787059	0.445465	0.445465	chr22	37444012	0.3511864126237212	chr22:37444012:C:T
chr22:37445439	['T', 'A']	19959	29792.375539063272	3956.1132009682296	-0.0120720062074732	0.0117901566505817	-1.0239054972079302	0.305892	0.305892	chr22	37445439	0.5144318809796472	chr22:37445439:T:A
chr22:37446253	['A', 'C']	19959	3070.1538230283595	368.0023155230399	-0.020685447477843	0.0189023746866966	-1.0943306235698191	0.273823	0.273823	chr22	37446253	0.5625300757288214	chr22:37446253:A:C
chr22:37447202	['C', 'T']	19959	13715.061485267588	1580.5178706884865	-0.0261566296305493	0.0106085275861383	-2.465623001699768	0.0136859	0.0136859	chr22	37447202	1.863726637626779	chr22:37447202:C:T
chr22:37447704	['C', 'A']	19959	4068.0	606.6204041153788	0.0078886674383466	0.0166201501465419	0.4746447756964435	0.635045	0.635045	chr22	37447704	0.1971954990241803	chr22:37447704:C:A
chr22:37448593	['GA', 'G']	19959	24173.055678059536	3014.7144714115284	-0.0252740383971205	0.0103463720586227	-2.442792338601128	0.0145827	0.0145827	chr22	37448593	1.836162058559819	chr22:37448593:GA:G
chr22:37448813	['C', 'T']	19959	13142.0	1454.6612406073093	-0.0323427047526585	0.0107424430095909	-3.010740175561817	0.00260938	0.00260938	chr22	37448813	2.583462670656058	chr22:37448813:C:T
chr22:37449035	['G', 'A']	19959	10210.511574306043	1340.57974195342	-0.0062944562983584	0.0115957502491906	-0.5428244109343233	0.587257	0.587257	chr22	37449035	0.2311717978057762	chr22:37449035:G:A
chr22:37449079	['C', 'T']	19959	615.0	85.3583642885031	-0.0063826125495417	0.0412070711589066	-0.1548911963417277	0.876909	0.876909	chr22	37449079	0.0570454725956355	chr22:37449079:C:T
chr22:37449576	['C', 'T']	19959	9797.963618140817	1079.574565254287	-0.0293235430941434	0.011741335980839	-2.49746222593384	0.0125166	0.0125166	chr22	37449576	1.902513626538668	chr22:37449576:C:T
chr22:37449695	['T', 'C']	19959	2272.797113071372	351.8080705626153	0.0293297270902908	0.0219101549747332	1.3386362225239317	0.180704	0.180704	chr22	37449695	0.7430322339432148	chr22:37449695:T:C
chr22:37450411	['A', 'G']	19959	25407.63794918057	3465.214437228949	0.0073297377384601	0.010506271569769	0.697653557666537	0.485402	0.485402	chr22	37450411	0.3138984385785084	chr22:37450411:A:G
chr22:37451429	['G', 'A']	19959	17792.24007618284	2358.705836346022	-0.0058972397362714	0.0102117178568371	-0.5774973240494539	0.56361	0.56361	chr22	37451429	0.2490213099092196	chr22:37451429:G:A
chr22:37452981	['A', 'C']	19959	25587.948357984464	3471.7789087147	-0.0015960589123114	0.0105715402078951	-0.1509769514114386	0.879995	0.879995	chr22	37452981	0.0555197954391251	chr22:37452981:A:C
chr22:37456448	['C', 'T']	19959	4778.478829483389	700.7374661595313	0.0128992374608421	0.015607896969298	0.8264558310588516	0.408555	0.408555	chr22	37456448	0.3887494701263194	chr22:37456448:C:T
chr22:37456665	['C', 'T']	19959	1918.192213258506	257.1827142788114	-0.0041468126721915	0.0236927724029629	-0.1750243745925227	0.861062	0.861062	chr22	37456665	0.0649655764343195	chr22:37456665:C:T
chr22:37457661	['A', 'T']	19959	3806.381420053114	526.3579176889847	0.0038317324748302	0.017204434191647	0.2227177268457104	0.823757	0.823757	chr22	37457661	0.0842008818990486	chr22:37457661:A:T
chr22:37460237	['C', 'T']	19959	608.2742857142856	79.51330415682092	-0.0051397368152732	0.0412252679450627	-0.1246744307913914	0.900783	0.900783	chr22	37460237	0.0453798186249	chr22:37460237:C:T
chr22:37461241	['A', 'G']	19959	31832.9237364621	4292.930965028121	-0.0060368752553793	0.0128261103736712	-0.4706707707561509	0.637881	0.637881	chr22	37461241	0.1952603336044328	chr22:37461241:A:G
chr22:37461581	['C', 'T']	19959	14675.92879903284	2090.826461393305	0.0096112382746697	0.011056601936096	0.8692759611153559	0.384707	0.384707	chr22	37461581	0.4148699113440418	chr22:37461581:C:T
chr22:37462059	['C', 'T']	19959	30290.0704585317	4050.632246232825	-0.0104591451254653	0.0119877039816753	-0.8724894392999164	0.382952	0.382952	chr22	37462059	0.4168556579935854	chr22:37462059:C:T
chr22:37467421	['T', 'C']	19959	32074.214010121763	4311.984416598879	-0.0080861466257264	0.0130224302444393	-0.6209399070637592	0.534646	0.534646	chr22	37467421	0.2719336780397762	chr22:37467421:T:C
chr22:37469019	['G', 'A']	19959	2314.1159434813108	311.5270040829893	-0.0025921334648898	0.0215984161471618	-0.120014979210892	0.904472	0.904472	chr22	37469019	0.0436048731753287	chr22:37469019:G:A
chr22:37473093	['G', 'A']	19959	2208.0	283.1060892499346	-0.0121892899125929	0.0220899572668515	-0.551802331047706	0.58109	0.58109	chr22	37473093	0.2357565982872425	chr22:37473093:G:A
chr22:37473442	['A', 'G']	19959	3472.5219482862303	599.7197632318569	0.0322058659617195	0.0179053110443977	1.7986767100477865	0.0720849	0.0720849	chr22	37473442	1.1421556996839268	chr22:37473442:A:G
chr22:37474733	['G', 'A']	19959	436.0	61.57816292580241	-0.019736566066879	0.0488668044208166	-0.4038849337664393	0.686302	0.686302	chr22	37474733	0.1634847354999767	chr22:37474733:G:A
chr22:37479919	['G', 'A']	19959	598.0299629221365	134.74486245338915	0.0932393897399432	0.041492136094931	2.2471581006728165	0.0246408	0.0246408	chr22	37479919	1.608345196266319	chr22:37479919:G:A
chr22:37479952	['G', 'A']	19959	466.0233490329693	25.562319290279632	-0.0805797611006836	0.047182449873437	-1.7078333430509012	0.0876828	0.0876828	chr22	37479952	1.0570855901880216	chr22:37479952:G:A
chr22:37483520	['G', 'A']	19959	629.0315161839864	81.87067758246816	-0.0032436963906882	0.0405484732774972	-0.0799955245784402	0.936242	0.936242	chr22	37483520	0.0286118802358138	chr22:37483520:G:A
chr22:37484630	['G', 'C']	19959	1235.0618799478907	168.04110131039212	0.0038531554848853	0.0289928931663961	0.1328999994161076	0.894274	0.894274	chr22	37484630	0.0485293956825429	chr22:37484630:G:C
chr22:37485080	['G', 'A']	19959	1312.1314826877788	195.01968942135483	0.0170102181045097	0.0281504405565363	0.6042611685009688	0.545677	0.545677	chr22	37485080	0.2630643511162339	chr22:37485080:G:A
chr22:37485173	['G', 'A']	19959	3956.153564440876	541.7441578864933	0.0006996554711279	0.0168727968325129	0.0414664787392987	0.966924	0.966924	chr22	37485173	0.0146076600201395	chr22:37485173:G:A
chr22:37485404	['C', 'T']	19959	619.0310151317767	83.96791843891081	0.0026362431271646	0.0408578963354002	0.0645222432776235	0.948555	0.948555	chr22	37485404	0.0229374823778537	chr22:37485404:C:T
chr22:37485804	['G', 'A']	19959	1310.0	193.84319421520385	0.0160391361336463	0.0281693169608502	0.5693832106734266	0.569103	0.569103	chr22	37485804	0.244809125022475	chr22:37485804:G:A
chr22:37486693	['C', 'T']	19959	1224.122663727013	174.29777074053683	0.010814191719691	0.0291089793005745	0.3715070737460588	0.710264	0.710264	chr22	37486693	0.1485801971505053	chr22:37486693:C:T
chr22:37486950	['G', 'A']	19959	691.0	99.48998356731629	0.0159251434123957	0.038664580289245	0.4118793814199368	0.680432	0.680432	chr22	37486950	0.1672152701673092	chr22:37486950:G:A
chr22:37487820	['T', 'C']	19959	1508.3022801302932	217.7689752918618	0.0121515429968016	0.026335920509623	0.4614056680631887	0.644513	0.644513	chr22	37487820	0.1907683183861011	chr22:37487820:T:C
chr22:37492232	['C', 'T']	19959	5509.828171978353	779.2906536874473	0.004501879612181	0.0145975172722108	0.3084003620774047	0.757781	0.757781	chr22	37492232	0.1204562880800309	chr22:37492232:C:T
chr22:37492987	['T', 'C']	19959	4579.458886606203	656.5349064758257	0.0028303271504614	0.0157606355679191	0.1795820440276303	0.857483	0.857483	chr22	37492987	0.066774481290297	chr22:37492987:T:C
chr22:37493007	['C', 'T']	19959	732.0	89.93611694623138	-0.0073670435675072	0.0375701429592202	-0.1960877171935073	0.844544	0.844544	chr22	37493007	0.0733777191428065	chr22:37493007:C:T
chr22:37493339	['T', 'G']	19959	3089.1547750275577	498.21482969279447	0.0246275307607765	0.0187851455571665	1.311010909435362	0.189869	0.189869	chr22	37493339	0.7215459369372577	chr22:37493339:T:G
chr22:37495703	['C', 'A']	19959	872.0	91.061080189108	-0.0334598542794861	0.0346692306651918	-0.9651167227393972	0.334498	0.334498	chr22	37495703	0.4756064745824375	chr22:37495703:C:A
chr22:37496083	['A', 'T']	19959	9634.930944625408	1168.3402110297825	-0.0160611903934579	0.0117949536165714	-1.3617001741229926	0.173308	0.173308	chr22	37496083	0.7611813895326796	chr22:37496083:A:T
chr22:37496363	['A', 'G']	19959	6405.962868310282	793.5441964565238	-0.0099090799147214	0.0136915513733721	-0.7237368245933794	0.469236	0.469236	chr22	37496363	0.328608676007518	chr22:37496363:A:G
chr22:37497351	['T', 'G']	19959	5507.827871316897	691.3120770658014	-0.0065620250198233	0.014621444227686	-0.448794586748006	0.653585	0.653585	chr22	37497351	0.1846979235686367	chr22:37497351:T:G
chr22:37497635	['A', 'G']	19959	9696.42908689987	1158.889858801971	-0.0179571193494636	0.0117729709502376	-1.5252835860519265	0.127204	0.127204	chr22	37497635	0.8954992318431547	chr22:37497635:A:G
chr22:37498413	['A', 'G']	19959	878.0879891767299	91.72757339303897	-0.0333331217958436	0.0345547569626487	-0.9646463967862502	0.334734	0.334734	chr22	37498413	0.4753001727260477	chr22:37498413:A:G
chr22:37498585	['C', 'T']	19959	6669.668336924387	732.7011733072718	-0.0296363870125017	0.0135614663071377	-2.185337952497322	0.0288757	0.0288757	chr22	37498585	1.5394674788763372	chr22:37498585:C:T
chr22:37499908	['T', 'G']	19959	14191.821535993582	1947.594297368169	0.005062717752731	0.0105328397034932	0.4806602868029979	0.630763	0.630763	chr22	37499908	0.2001337899263859	chr22:37499908:T:G
chr22:37499947	['A', 'G']	19959	7717.093178286802	844.5300841349424	-0.0271329312315499	0.0127127948853941	-2.134301031059918	0.0328303	0.0328303	chr22	37499947	1.48372514871296	chr22:37499947:A:G
chr22:37500742	['T', 'C']	19959	25998.210323227264	3676.6003473431433	0.0130572699759716	0.0107144375392494	1.218661262258502	0.222987	0.222987	chr22	37500742	0.6517204553053624	chr22:37500742:T:C
chr22:37500802	['A', 'G']	19959	7710.386311253633	847.587827963165	-0.0265530496941536	0.0127274978681428	-2.086274141959698	0.0369665	0.0369665	chr22	37500802	1.4321916666203711	chr22:37500802:A:G
chr22:37501201	['C', 'T']	19959	905.0906949942377	90.05826639625805	-0.0410478324207263	0.0340209116246281	-1.2065471047228271	0.227621	0.227621	chr22	37501201	0.6427876730177432	chr22:37501201:C:T
chr22:37501711	['T', 'C']	19959	3508.175769115142	566.0634147275147	0.0291575542690415	0.0177952828367972	1.638499063850184	0.101333	0.101333	chr22	37501711	0.9942490997135276	chr22:37501711:T:C
chr22:37502404	['A', 'G']	19959	13485.026909200242	1687.2862088100549	-0.0121468943756115	0.0106359855389923	-1.1420563079067834	0.253444	0.253444	chr22	37502404	0.5961179857494587	chr22:37502404:A:G
chr22:37502822	['C', 'T']	19959	3530.176871430004	570.5108517627381	0.0286849329343234	0.0177402083724072	1.6169445325647585	0.105906	0.105906	chr22	37502822	0.9750794346698856	chr22:37502822:C:T
chr22:37502889	['A', 'G']	19959	13564.359222328005	1711.0204038410643	-0.0106646857825245	0.0106453413919639	-1.0018171695813616	0.316444	0.316444	chr22	37502889	0.4997031344390944	chr22:37502889:A:G
chr22:37503094	['A', 'G']	19959	13310.00060132291	1650.4920273410794	-0.0130256992153878	0.0106944489565528	-1.217986945218579	0.223243	0.223243	chr22	37503094	0.6512221499490906	chr22:37503094:A:G
chr22:37503918	['T', 'C']	19959	940.0942025354512	92.20750058960134	-0.0416969781803766	0.0333479817046398	-1.250359873340554	0.211183	0.211183	chr22	37503918	0.6753410449608879	chr22:37503918:T:C
chr22:37503989	['G', 'A']	19959	939.0470488024852	92.16658521184829	-0.0414378888216545	0.0333648647644586	-1.241961839623446	0.214265	0.214265	chr22	37503989	0.669048764787744	chr22:37503989:G:A
chr22:37503999	['T', 'C']	19959	942.047199118148	90.48459153360038	-0.0432407267602689	0.0333143950637309	-1.2979592358663197	0.194316	0.194316	chr22	37503999	0.7114914380743103	chr22:37503999:T:C
chr22:37504269	['A', 'G']	19959	942.1888248559258	90.39325689908284	-0.0433811137203534	0.0333144725988402	-1.3021702082074569	0.192873	0.192873	chr22	37504269	0.7147285643297919	chr22:37504269:A:G
chr22:37504458	['C', 'G']	19959	5677.0	622.1331113292248	-0.023028537785263	0.0143952357616209	-1.5997332844425685	0.109674	0.109674	chr22	37504458	0.9598963167722248	chr22:37504458:C:G
chr22:37504600	['G', 'A']	19959	942.0	90.48897172432866	-0.0432255070775846	0.0333143909001236	-1.2975025479881783	0.194473	0.194473	chr22	37504600	0.71114068618902	chr22:37504600:G:A
chr22:37504755	['G', 'A']	19959	942.0	90.48897172432866	-0.0432255070775846	0.0333143909001236	-1.2975025479881783	0.194473	0.194473	chr22	37504755	0.71114068618902	chr22:37504755:G:A
chr22:37506228	['A', 'C']	19959	8574.577657495114	1215.5479851089276	0.0074654084180834	0.0123414863351056	0.6049035112446692	0.54525	0.54525	chr22	37506228	0.2634043257492621	chr22:37506228:A:C
chr22:37506493	['C', 'T']	19959	9197.460817717203	1272.7415211610578	0.0046460316260626	0.0118870409169329	0.3908484591353941	0.695913	0.695913	chr22	37506493	0.1574450505928842	chr22:37506493:C:T
chr22:37506919	['G', 'A']	19959	13485.351305306409	1944.20862921786	0.0095020590095906	0.0106014095160297	0.8963014771972625	0.370103	0.370103	chr22	37506919	0.4316773945639933	chr22:37506919:G:A
chr22:37508244	['T', 'C']	19959	31697.17622889212	4244.480049982912	-0.0089991124349553	0.0125222194057016	-0.7186515539615795	0.472364	0.472364	chr22	37508244	0.3257232084275082	chr22:37508244:T:C
chr22:37508950	['C', 'G']	19959	32597.432538091416	4373.703638447787	-0.0067466508772148	0.0131039430807771	-0.5148565462797098	0.606659	0.606659	chr22	37508950	0.2170553551061262	chr22:37508950:C:G
chr22:37509166	['A', 'G']	19959	29479.86212599609	3921.0125788702862	-0.0129174605346063	0.0117644503167737	-1.098007997550777	0.272214	0.272214	chr22	37509166	0.5650895427388809	chr22:37509166:A:G
chr22:37509278	['C', 'A']	19959	23713.564341551413	2986.5728695871244	-0.0205095331456784	0.010295469015008	-1.9920931349296365	0.0463744	0.0463744	chr22	37509278	1.3337216963175949	chr22:37509278:C:A
chr22:37510255	['C', 'T']	19959	9937.987520673583	1512.6344367916604	0.0204664944609576	0.011617523900247	1.761691616620851	0.0781367	0.0781367	chr22	37510255	1.1071449345759632	chr22:37510255:C:T
chr22:37510486	['G', 'A']	19959	7089.355195911414	1004.7335833480832	0.0120321247824827	0.0131771150674466	0.9131076658962688	0.361197	0.361197	chr22	37510486	0.4422558654705373	chr22:37510486:G:A
chr22:37510880	['G', 'A']	19959	25641.569424262165	3490.2170294316484	0.0003679930699128	0.0106235092141923	0.0346395021167963	0.972368	0.972368	chr22	37510880	0.0121693419431568	chr22:37510880:G:A
chr22:37511062	['G', 'A']	19959	23763.649637993047	3229.632895148633	0.0013325430322145	0.010456914428068	0.1274317621494349	0.8986	0.8986	chr22	37511062	0.0464335857429934	chr22:37511062:G:A
chr22:37511303	['A', 'C']	19959	445.3326572008075	71.40846957010352	0.0104278742112824	0.0489233960695845	0.2131469817927345	0.831214	0.831214	chr22	37511303	0.0802871506391091	chr22:37511303:A:C
chr22:37512183	['T', 'G']	19959	25555.364716498723	3492.8333838110534	0.0017295374878369	0.0106125620887561	0.1629707768371332	0.870543	0.870543	chr22	37512183	0.0602097722761137	chr22:37512183:T:G
chr22:37512218	['A', 'G']	19959	470.1413321305067	85.22324969689322	0.0608586220241069	0.0467013575464141	1.3031446026729003	0.19254	0.19254	chr22	37512218	0.7154790325208523	chr22:37512218:A:G
chr22:37512603	['G', 'C']	19959	2496.2528995330595	346.75715974809685	-0.0032907062235535	0.0208441197857153	-0.157872160464586	0.874559	0.874559	chr22	37512603	0.0582108865739799	chr22:37512603:G:C
chr22:37512969	['T', 'C']	19959	25864.88770294648	3499.0727209210104	-0.0014967588573148	0.0106806301872834	-0.1401376914160836	0.888553	0.888553	chr22	37512969	0.051316662488893	chr22:37512969:T:C
chr22:37513008	['A', 'G']	19959	16887.23048010424	2140.1032505172384	-0.0118549502086161	0.0102602640452758	-1.1554235014131569	0.247931	0.247931	chr22	37513008	0.6056691679186481	chr22:37513008:A:G
chr22:37513199	['C', 'T']	19959	1896.094999498948	207.8061523809993	-0.0249777020930969	0.0238253577883328	-1.0483662959021065	0.294483	0.294483	chr22	37513199	0.5309397712310134	chr22:37513199:C:T
chr22:37513532	['G', 'A']	19959	8938.791430719117	1359.475857260489	0.015166719303776	0.0121431995983301	1.248988718415014	0.211684	0.211684	chr22	37513532	0.6743119666112484	chr22:37513532:G:A
chr22:37514348	['G', 'A']	19959	25790.460859977946	3491.2578813338027	-0.0014657842743127	0.0106706629993694	-0.1373658107654011	0.890743	0.890743	chr22	37514348	0.0502475819135941	chr22:37514348:G:A
chr22:37514388	['A', 'G']	19959	34313.47278195488	4530.949401768864	-0.0256586977492458	0.0147919529959081	-1.7346389456715954	0.0828202	0.0828202	chr22	37514388	1.0818637250677448	chr22:37514388:A:G
chr22:37514584	['G', 'A']	19959	25787.16802806314	3491.345510733437	-0.0014081571624811	0.0106708955268382	-0.1319624167380851	0.895015	0.895015	chr22	37514584	0.0481696860666142	chr22:37514584:G:A
chr22:37514708	['G', 'A']	19959	8870.777800050113	1350.1746784374134	0.0152553145115431	0.0121786962999669	1.2526229520629768	0.210358	0.210358	chr22	37514708	0.6770409669377441	chr22:37514708:G:A
chr22:37514796	['C', 'T']	19959	27827.182651834035	3693.716709111199	-0.0094247230962354	0.011031751247238	-0.8543270134553737	0.392934	0.392934	chr22	37514796	0.4056803907007272	chr22:37514796:C:T
chr22:37514797	['T', 'G']	19959	27834.5783512904	3695.088803178981	-0.0092923295656471	0.0110350785816888	-0.8420718979805466	0.399758	0.399758	chr22	37514797	0.3982028363469799	chr22:37514797:T:G
chr22:37515183	['T', 'G']	19959	25853.59066994037	3488.3497112165555	-0.0026790494475131	0.0106738326341315	-0.25099226672773	0.801823	0.801823	chr22	37515183	0.0959214903281758	chr22:37515183:T:G
chr22:37515371	['G', 'A']	19959	11987.00290668538	1473.3024123931625	-0.0186649022594516	0.0110283265995868	-1.6924509889062282	0.0905756	0.0905756	chr22	37515371	1.0429887803867066	chr22:37515371:G:A
chr22:37515763	['T', 'C']	19959	37631.0	5044.9668498454985	-0.0234600973886288	0.0220160826876761	-1.0655890841907607	0.286622	0.286622	chr22	37515763	0.542690477888744	chr22:37515763:T:C
chr22:37515873	['A', 'G']	19959	6796.340515081672	698.2057096223145	-0.0421021172367296	0.0134007712840293	-3.1417682120211854	0.00168177	0.00168177	chr22	37515873	2.77423339888346	chr22:37515873:A:G
chr22:37516590	['G', 'A']	19959	7073.0631389055925	739.1660459701635	-0.0410355016193602	0.0131834962730895	-3.1126418037620973	0.00185683	0.00185683	chr22	37516590	2.7312278557871634	chr22:37516590:G:A
chr22:37516714	['C', 'A']	19959	6820.0	716.5290642481689	-0.0395708748409593	0.0133876915125701	-2.955765361324992	0.00312259	0.00312259	chr22	37516714	2.5054850354389875	chr22:37516714:C:A
chr22:37517929	['A', 'C']	19959	10342.072663492858	1230.7599844707104	-0.0266249885414646	0.0115128062011524	-2.3126410777938293	0.0207525	0.0207525	chr22	37517929	1.6829295774673478	chr22:37517929:A:C
chr22:37518261	['G', 'A']	19959	10247.540288634997	1217.1846874346622	-0.0268159635101622	0.0115363271579628	-2.324480152389997	0.0201098	0.0201098	chr22	37518261	1.696592248614014	chr22:37518261:G:A
chr22:37518519	['G', 'A']	19959	5609.0	821.7083180398668	0.0150195263374128	0.0145248433332266	1.0340577170326264	0.301122	0.301122	chr22	37518519	0.5212575137347736	chr22:37518519:G:A
chr22:37518627	['C', 'T']	19959	6816.0	705.0840063896103	-0.0416467996361692	0.0133937642091655	-3.109417112753836	0.00187721	0.00187721	chr22	37518627	2.7264871409430014	chr22:37518627:C:T
chr22:37519093	['A', 'G']	19959	11782.5903397134	1443.0624183813975	-0.0217644839210194	0.0110394435403822	-1.9715200174179983	0.0486782	0.0486782	chr22	37519093	1.312665489285861	chr22:37519093:A:G
chr22:37519138	['C', 'T']	19959	6805.681966227388	699.6748359243761	-0.0422680190287048	0.0134005381799292	-3.154203097007868	0.00161176	0.00161176	chr22	37519138	2.792699626572823	chr22:37519138:C:T
chr22:37519535	['T', 'C']	19959	11890.360641635412	1459.837180278505	-0.0212366293228812	0.0110756597746631	-1.917414380266772	0.0551996	0.0551996	chr22	37519535	1.2580640693436669	chr22:37519535:T:C
chr22:37519908	['T', 'C']	19959	11708.17322242822	1440.0276119100697	-0.0210935800428419	0.0110643338077329	-1.9064482696734464	0.0566064	0.0566064	chr22	37519908	1.247134464084661	chr22:37519908:T:C
chr22:37519936	['AG', 'A']	19959	6522.326786251128	705.7360091567296	-0.0351998530059609	0.0136321420529071	-2.582121934274765	0.00982655	0.00982655	chr22	37519936	2.007598931705342	chr22:37519936:AG:A
chr22:37520179	['G', 'A']	19959	2413.0	269.8236851053056	-0.0344938096378499	0.0211029592909162	-1.6345484613002983	0.10216	0.10216	chr22	37520179	0.9907191157446412	chr22:37520179:G:A
chr22:37522109	['G', 'A']	19959	23665.55712567649	3089.620028136088	-0.0116822469644059	0.0103329009398986	-1.1305873377046491	0.258242	0.258242	chr22	37522109	0.5879731234759901	chr22:37522109:G:A
chr22:37522429	['C', 'T']	19959	6733.0	713.5422631104295	-0.0373442221464134	0.0134564775043446	-2.7751855665315337	0.00552216	0.00552216	chr22	37522429	2.257891014192513	chr22:37522429:C:T
chr22:37522465	['T', 'C']	19959	28735.07793704892	3820.02117812502	-0.0101918301960947	0.0114242320403884	-0.8921238784421741	0.372337	0.372337	chr22	37522465	0.429063804777036	chr22:37522465:T:C
chr22:37522483	['G', 'A']	19959	450.0225473494338	87.18476745300123	0.0762663618388248	0.0477907865252286	1.595838181038597	0.110541	0.110541	chr22	37522483	0.9564766109274164	chr22:37522483:G:A
chr22:37523239	['C', 'A']	19959	495.0496066543068	58.23496826304218	0.0110926953938263	0.0456551239616764	0.2429671509190897	0.808033	0.808033	chr22	37523239	0.0925709023129809	chr22:37523239:C:A
chr22:37523367	['T', 'G']	19959	15012.8570567554	1953.4403141397088	-0.0101686403971131	0.010453702422693	-0.9727309986401498	0.330699	0.330699	chr22	37523367	0.480567118346468	chr22:37523367:T:G
chr22:37523882	['G', 'C']	19959	1970.1974244625944	233.5869017557654	-0.0223985758836404	0.0233949285465808	-0.9574115962373396	0.338371	0.338371	chr22	37523882	0.4706068651355722	chr22:37523882:G:C
chr22:37524081	['G', 'A']	19959	858.4300967467042	140.8627869456223	0.016403505662558	0.0348089555335289	0.4712438339828294	0.637472	0.637472	chr22	37524081	0.1955388862078105	chr22:37524081:G:A
chr22:37524090	['T', 'C']	19959	15001.267645879285	1919.9514674486768	-0.0145771058076466	0.0104151870198509	-1.3996009653848074	0.161648	0.161648	chr22	37524090	0.7914296643548508	chr22:37524090:T:C
chr22:37524379	['C', 'T']	19959	6208.464493221383	762.8668764645868	-0.0234440543998445	0.0144685182511985	-1.6203493676971663	0.105173	0.105173	chr22	37524379	0.9780957379011485	chr22:37524379:C:T
chr22:37524451	['T', 'C']	19959	20543.32060090229	2655.4547840314904	-0.0169397215247314	0.0103577617546383	-1.6354615916074366	0.101968	0.101968	chr22	37524451	0.9915360988642092	chr22:37524451:T:C
chr22:37525418	['G', 'A']	19959	24438.122080785808	3213.637684271951	-0.0117765107312951	0.0104475406757469	-1.1272041044676964	0.25967	0.25967	chr22	37525418	0.5855782220574393	chr22:37525418:G:A
chr22:37525668	['C', 'T']	19959	14942.491956096825	1916.486074224535	-0.0144022386758759	0.0104174745065778	-1.382507695774257	0.166831	0.166831	chr22	37525668	0.7777232469954992	chr22:37525668:C:T
chr22:37526254	['C', 'T']	19959	1392.1394999248384	220.0218812496411	0.0093308963153536	0.0274535722218368	0.3398791326664486	0.733951	0.733951	chr22	37526254	0.1343329334626201	chr22:37526254:C:T
chr22:37526407	['T', 'C']	19959	24699.475021295788	3209.737183917824	-0.0166900311082519	0.0104681368901508	-1.59436500338041	0.11087	0.11087	chr22	37526407	0.9551859524713618	chr22:37526407:T:C
chr22:37526477	['T', 'C']	19959	15011.25631389056	1924.9719397768688	-0.0143898862987554	0.0104126874155961	-1.381957003453527	0.167	0.167	chr22	37526477	0.7772835288524167	chr22:37526477:T:C
chr22:37526713	['G', 'A']	19959	6787.68016234905	915.73317547446	0.0017253427271951	0.0134465512245554	0.1283111705285749	0.897904	0.897904	chr22	37526713	0.0467700937324301	chr22:37526713:G:A
chr22:37527418	['T', 'C']	19959	5811.291161439021	697.5046381246967	-0.0249878486724939	0.0142684668896293	-1.7512637388292784	0.0799159	0.0799159	chr22	37527418	1.0973668052256564	chr22:37527418:T:C
chr22:37527430	['T', 'C']	19959	15943.0	2118.4125221796694	-0.0071446057682213	0.0102968903146915	-0.6938605297200704	0.487778	0.487778	chr22	37527430	0.3117777913409926	chr22:37527430:T:C
chr22:37528535	['C', 'T']	19959	8379.25947083584	1045.8312298774993	-0.0091628017832887	0.0122954661861341	-0.7452179237922565	0.456149	0.456149	chr22	37528535	0.3408932728882233	chr22:37528535:C:T
chr22:37529288	['C', 'T']	19959	8519.710008554306	997.2048327278776	-0.0285733074944787	0.0122957231521287	-2.323841155250144	0.020144	0.020144	chr22	37529288	1.6958542872362126	chr22:37529288:C:T
chr22:37529487	['C', 'T']	19959	4256.117832957112	543.6588714542097	-0.0176513545703628	0.0162203925622599	-1.0882199368856396	0.276511	0.276511	chr22	37529487	0.5582875871647911	chr22:37529487:C:T
chr22:37529609	['A', 'G']	19959	14766.398365832874	1992.6093865313544	-0.0067525844498612	0.0104855737064877	-0.643988077226836	0.519591	0.519591	chr22	37529609	0.2843383800859004	chr22:37529609:A:G
chr22:37529695	['T', 'C']	19959	14713.846443074146	2003.84641928562	-0.0057764185198914	0.010505290818751	-0.5498580305440967	0.582423	0.582423	chr22	37529695	0.2347614829809878	chr22:37529695:T:C
chr22:37530040	['A', 'G']	19959	14576.46064037681	1959.506058083119	-0.0079997243932186	0.0105126452520911	-0.7609620796085885	0.446689	0.446689	chr22	37530040	0.3499947421736096	chr22:37530040:A:G
chr22:37530122	['C', 'T']	19959	8365.838302350054	969.790203688956	-0.030403995484558	0.0123775739191615	-2.4563776135071147	0.014043	0.014043	chr22	37530122	1.8525401041528955	chr22:37530122:C:T
chr22:37530563	['G', 'A']	19959	8505.330802547822	1012.896437820209	-0.0271630711589037	0.0124350021538359	-2.1844042182593846	0.0289442	0.0289442	chr22	37530563	1.5384384495653736	chr22:37530563:G:A
chr22:37530752	['C', 'T']	19959	3595.180128269366	473.1834831527651	-0.0150997807809276	0.0175068609559236	-0.8625064664044444	0.388419	0.388419	chr22	37530752	0.4106995341879917	chr22:37530752:C:T
chr22:37531000	['A', 'T']	19959	4287.214801082273	459.3443978788308	-0.0316609523096691	0.0163299095623368	-1.9388320669387933	0.0525359	0.0525359	chr22	37531000	1.2795438233819805	chr22:37531000:A:T
chr22:37531638	['A', 'C']	19959	4288.644618159951	458.8193834378674	-0.0319779084744003	0.0163285032711485	-1.958410268435529	0.0501958	0.0501958	chr22	37531638	1.2993326197699724	chr22:37531638:A:C
chr22:37531661	['A', 'G']	19959	9613.963371248185	1238.6511733767095	-0.0040322196134758	0.011722312718154	-0.3439781645844679	0.730866	0.730866	chr22	37531661	0.1361622410929568	chr22:37531661:A:G
chr22:37532086	['G', 'A']	19959	3687.369494412988	502.48815003248114	-0.0116846082817495	0.0173264402966069	-0.6743802005330423	0.500077	0.500077	chr22	37532086	0.3009631194631034	chr22:37532086:G:A
chr22:37532179	['A', 'C']	19959	14693.736196011623	1982.369045707052	-0.0081898737028924	0.0105049610256236	-0.7796196180943241	0.435624	0.435624	chr22	37532179	0.3608882015047857	chr22:37532179:A:C
chr22:37532245	['A', 'C']	19959	14767.919302290613	1979.8128254371509	-0.0095821352651598	0.0104905791603966	-0.9134038377341148	0.361041	0.361041	chr22	37532245	0.4424434765910557	chr22:37532245:A:C
chr22:37532501	['A', 'AAAACTGCAAAGCCATG']	19959	15633.482959101842	2071.3002794203085	-0.0106858796083792	0.0103529941673701	-1.0321535427942463	0.302013	0.302013	chr22	37532501	0.5199743626496307	chr22:37532501:A:AAAACTGCAAAGCCATG
chr22:37532966	['A', 'G']	19959	4284.858732147332	464.387188654334	-0.0304123224512157	0.0163409066697111	-1.8611159751366104	0.0627425	0.0627425	chr22	37532966	1.202438180656226	chr22:37532966:A:G
chr22:37533096	['C', 'T']	19959	38296.75631389055	5168.691177490967	-0.0209819382572045	0.0257459311924947	-0.8149613272997901	0.415104	0.415104	chr22	37533096	0.3818430816791588	chr22:37533096:C:T
chr22:37533921	['A', 'C']	19959	17268.595610342756	2267.63113388462	-0.0132138105884861	0.0102156826362192	-1.2934828791212878	0.195859	0.195859	chr22	37533921	0.7080564672076051	chr22:37533921:A:C
chr22:37535590	['C', 'T']	19959	3693.370095705767	500.86426414365707	-0.0117695984482845	0.0173158306041475	-0.6797016393464507	0.496701	0.496701	chr22	37535590	0.3039049656459187	chr22:37535590:C:T
chr22:37535839	['T', 'C']	19959	28395.845417647943	3710.684293352032	-0.0183469371898869	0.0112331562138493	-1.6332842560550305	0.102425	0.102425	chr22	37535839	0.98959402737482	chr22:37535839:T:C
chr22:37535897	['G', 'A']	19959	3691.369895274841	504.0060054957629	-0.0108819141543267	0.0173289209368649	-0.6279625946689477	0.530036	0.530036	chr22	37535897	0.2756946321531995	chr22:37535897:G:A
chr22:37535930	['G', 'A']	19959	4412.221064234893	647.3434949254221	0.0009606695206606	0.0160153396697832	0.0599843362968572	0.952169	0.952169	chr22	37535930	0.0212859620634592	chr22:37535930:G:A
chr22:37536011	['G', 'A']	19959	10469.524551558272	1351.5651934173036	-0.0125638368193798	0.0114647076575349	-1.0958706662810107	0.273149	0.273149	chr22	37536011	0.563600385100989	chr22:37536011:G:A
chr22:37536053	['C', 'T']	19959	1925.0	236.8705740059204	-0.0078645294433696	0.0236096926175047	-0.3331059650280542	0.739058	0.739058	chr22	37536053	0.1313214775841638	chr22:37536053:C:T
chr22:37536144	['C', 'A']	19959	4279.286423094271	472.65047144807727	-0.0277925819649058	0.0163443767863571	-1.7004369348670825	0.0890644	0.0890644	chr22	37536144	1.0502958534612732	chr22:37536144:C:A
chr22:37536171	['G', 'A']	19959	4281.0	472.2556375583971	-0.0280031206606474	0.0163357470734657	-1.7142234471867588	0.0865032	0.0865032	chr22	37536171	1.0629678264469025	chr22:37536171:G:A
chr22:37536685	['C', 'T']	19959	4290.859934853421	478.702925407504	-0.0269265805515004	0.0163210993559345	-1.649801889215854	0.0989992	0.0989992	chr22	37536685	1.0043683148669886	chr22:37536685:C:T
chr22:37537555	['T', 'A']	19959	11499.456923770862	1483.654481597741	-0.0060306804650727	0.0110612257870639	-0.5452090555936	0.585616	0.585616	chr22	37537555	0.232387066142314	chr22:37537555:T:A
chr22:37537661	['C', 'T']	19959	8820.797615454281	1141.8993602505377	-0.0139982842348386	0.0121789927365298	-1.1493794714937318	0.250413	0.250413	chr22	37537661	0.6013431288094004	chr22:37537661:C:T
chr22:37537795	['C', 'T']	19959	3726.933647388995	515.5024065150902	-0.0092413759858155	0.0172533782795063	-0.5356270427799347	0.592222	0.592222	chr22	37537795	0.2275154633750653	chr22:37537795:C:T
chr22:37538006	['G', 'A']	19959	5043.158271191602	748.3713799749506	0.0029464496434398	0.015272890449404	0.1929202368864487	0.847023	0.847023	chr22	37538006	0.0721047967088853	chr22:37538006:G:A
chr22:37538075	['G', 'A']	19959	11828.96331562594	1661.8910938481831	0.0076257407215205	0.010993532558258	0.6936569916093375	0.487905	0.487905	chr22	37538075	0.3116647312599761	chr22:37538075:G:A
chr22:37538718	['G', 'A']	19959	17679.77160895926	2302.194769171295	-0.0142733429622705	0.0102116671680442	-1.3977485485363832	0.162204	0.162204	chr22	37538718	0.7899384401587237	chr22:37538718:G:A
chr22:37539405	['G', 'A']	19959	27772.17438364402	3409.411691869271	-0.0414313281064739	0.0109685864984126	-3.777271402515694	0.000159016	0.000159016	chr22	37539405	3.7985591752888994	chr22:37539405:G:A
chr22:37539938	['G', 'A']	19959	11138.906625902166	1354.7097480696757	-0.0149348945763488	0.0112026310333441	-1.3331595525993711	0.182495	0.182495	chr22	37539938	0.7387490298494586	chr22:37539938:G:A
chr22:37541822	['C', 'G']	19959	8652.867064188005	1074.0935494673463	-0.0120168351139199	0.0122591968294704	-0.980230212556181	0.326984	0.326984	chr22	37541822	0.4854734977425122	chr22:37541822:C:G
chr22:37542798	['T', 'C']	19959	9644.899413622014	1325.2360236412317	0.0014105809583872	0.0118129151423332	0.1194100644414375	0.904952	0.904952	chr22	37542798	0.0433744558091354	chr22:37542798:T:C
chr22:37543752	['T', 'A']	19959	6899.382199488429	938.6965919274248	-0.0039203803848892	0.0135065269445334	-0.2902582137501996	0.771622	0.771622	chr22	37543752	0.1125953985211611	chr22:37543752:T:A
chr22:37546405	['C', 'T']	19959	421.3800210621336	65.39993086302368	0.0170713811536548	0.0496646853245116	0.3437327960926277	0.731051	0.731051	chr22	37546405	0.1360523244840371	chr22:37546405:C:T
chr22:37547292	['G', 'A']	19959	19917.995891166007	2693.549771808243	-0.0041821670548085	0.0101904245097684	-0.4104016521391846	0.681516	0.681516	chr22	37547292	0.1665239437469274	chr22:37547292:G:A
chr22:37548402	['A', 'C']	19959	21625.87657826673	2941.0462546510093	-0.0033731349740045	0.0103415729084624	-0.3261723341179904	0.744297	0.744297	chr22	37548402	0.1282537314932439	chr22:37548402:A:C
chr22:37548791	['A', 'G']	19959	21499.385887541343	2914.349806782154	-0.0043358048940741	0.0102142236393806	-0.4244869749432082	0.671215	0.671215	chr22	37548791	0.17313834666023	chr22:37548791:A:G
chr22:37549135	['C', 'T']	19959	18473.77675886952	2474.793309182528	-0.0096971692614419	0.0101935397267853	-0.951305387662431	0.341461	0.341461	chr22	37549135	0.4666588921347637	chr22:37549135:C:T
chr22:37549945	['C', 'T']	19959	18534.286179758383	2500.267598579961	-0.0080157513129873	0.0101860292351715	-0.7869358243455323	0.431329	0.431329	chr22	37549945	0.3651913414910187	chr22:37549945:C:T
chr22:37550024	['A', 'G']	19959	21479.380876014835	2925.607053475213	-0.0033204222652291	0.01020155089626	-0.3254821055146098	0.74482	0.74482	chr22	37550024	0.1279486701402748	chr22:37550024:A:G
chr22:37550061	['T', 'C']	19959	3715.5584786530367	471.3957411390006	-0.0171683380126516	0.0173577939062486	-0.989085255037572	0.322633	0.322633	chr22	37550061	0.4912912135591794	chr22:37550061:T:C
chr22:37550933	['A', 'G']	19959	22497.1445112782	3118.6907962962605	0.00360263169835	0.0102552322911002	0.3512969376107167	0.725369	0.725369	chr22	37550933	0.139441008745412	chr22:37550933:A:G
chr22:37551362	['A', 'T']	19959	14744.477476574635	1921.716379957896	-0.0098317268299395	0.0104450258894089	-0.9412831460675254	0.346571	0.346571	chr22	37551362	0.4602077805340948	chr22:37551362:A:T
chr22:37552868	['A', 'G']	19959	3197.160186391422	455.3403376847641	-0.0037075770084458	0.0185742381452964	-0.1996085642621488	0.841789	0.841789	chr22	37552868	0.074796753653943	chr22:37552868:A:G
chr22:37553313	['G', 'A']	19959	8489.850729067495	972.8925205128254	-0.0247809117766617	0.0122932969362844	-2.0158068177397754	0.0438336	0.0438336	chr22	37553313	1.3581928598062152	chr22:37553313:G:A
chr22:37554523	['G', 'A']	19959	12947.540948275862	1621.2397398755943	-0.0104534965685038	0.0107801826191292	-0.9696956849278516	0.33221	0.33221	chr22	37554523	0.4785872987977672	chr22:37554523:G:A
chr22:37554543	['G', 'A']	19959	35814.5888159543	4807.564258855844	-0.0200266078435041	0.0170328178704257	-1.1757659828134812	0.239702	0.239702	chr22	37554543	0.6203283423312181	chr22:37554543:G:A
chr22:37554649	['A', 'G']	19959	455.3342312132504	92.37448695599352	0.0851233706722545	0.0499714806567307	1.7034390326953268	0.0885015	0.0885015	chr22	37554649	1.0530493684411324	chr22:37554649:A:G
chr22:37555444	['A', 'G']	19959	23421.52044497896	3021.4539674497896	-0.0130027211774501	0.010266793337069	-1.266483190082618	0.205355	0.205355	chr22	37555444	0.6874947184447397	chr22:37555444:A:G
chr22:37556772	['C', 'T']	19959	10320.517085880349	1332.9117885752587	-0.0099664856274926	0.0114760542959908	-0.8684592605120781	0.385153	0.385153	chr22	37556772	0.4143667150210789	chr22:37556772:C:T
chr22:37557060	['A', 'G']	19959	7359.581144747393	938.8483060600196	-0.0085262589701568	0.0129378811460864	-0.6590150948121775	0.509894	0.509894	chr22	37557060	0.2925200984114685	chr22:37557060:A:G
chr22:37557417	['G', 'A']	19959	13964.798697068403	1838.7138364320767	-0.0039518792155056	0.0105779729105379	-0.373595134807795	0.70871	0.70871	chr22	37557417	0.1495314392376663	chr22:37557417:G:A
chr22:37560833	['A', 'C']	19959	26497.20680142449	3513.912670626795	-0.0063296711873719	0.0107581664033266	-0.588359665585274	0.556298	0.556298	chr22	37560833	0.2546925014298806	chr22:37560833:A:C
chr22:37562261	['A', 'G']	19959	13500.705687797545	1765.2713020973977	-0.0063924239907939	0.0106584546469231	-0.5997514839207322	0.548679	0.548679	chr22	37562261	0.2606816615619843	chr22:37562261:A:G
chr22:37562305	['A', 'G']	19959	16950.547805171376	2193.5213684364294	-0.0089407075229049	0.0102137768972142	-0.8753576285128609	0.38139	0.38139	chr22	37562305	0.4186306982898933	chr22:37562305:A:G
chr22:37563207	['T', 'C']	19959	24520.1426280445	3107.2711207950133	-0.023145578712522	0.010402663786617	-2.224966526583187	0.0260946	0.0260946	chr22	37563207	1.5834493559889844	chr22:37563207:T:C
chr22:37563505	['G', 'A']	19959	8362.675970934602	1212.681281206951	0.0126789075710479	0.0124043159863555	1.0221367776340482	0.306729	0.306729	chr22	37563505	0.5132451612702869	chr22:37563505:G:A
chr22:37564044	['A', 'G']	19959	5516.105487346529	924.3760576135418	0.0311357582760365	0.014645356866939	2.1259815352348013	0.033517	0.033517	chr22	37564044	1.4747348606191013	chr22:37564044:A:G
chr22:37564358	['G', 'A']	19959	35313.53860800722	4786.808801624313	-0.0051993498360569	0.0161834133803121	-0.3212764646043238	0.748004	0.748004	chr22	37564358	0.1260960797113638	chr22:37564358:G:A
chr22:37564718	['G', 'T']	19959	34958.751528209235	4813.123874487509	0.0158920067950786	0.0152068632838319	1.0450548872873209	0.29601	0.29601	chr22	37564718	0.5286936170780204	chr22:37564718:G:T
chr22:37564741	['CT', 'C']	19959	5477.0	644.3456339232428	-0.0203318682740259	0.0147192506900553	-1.3813113657859335	0.167199	0.167199	chr22	37564741	0.7767663243598053	chr22:37564741:CT:C
chr22:37564818	['G', 'A']	19959	18436.923739853693	2524.125976939499	0.0064445256810935	0.0101218111937421	0.6366968873197207	0.52433	0.52433	chr22	37564818	0.280395293036378	chr22:37564818:G:A
chr22:37565019	['C', 'T']	19959	11911.580814915049	1730.856911811529	0.0122255798275093	0.0110779961121583	1.1035912726211878	0.269784	0.269784	chr22	37565019	0.5689838104749335	chr22:37565019:C:T
chr22:37565084	['G', 'A']	19959	680.0562525090329	93.3355305732053	-9.709877830643384e-06	0.0391676136759222	-0.0002479057802955	0.999802	0.999802	chr22	37565084	8.599882158118004e-05	chr22:37565084:G:A
chr22:37565211	['A', 'G']	19959	15444.379818191022	2196.510254640721	0.0100928563616263	0.010551068345625	0.956571982192812	0.338795	0.338795	chr22	37565211	0.4700630076932579	chr22:37565211:A:G
chr22:37565840	['G', 'A']	19959	14269.008824266735	1800.8318405456744	-0.0092439803626193	0.0105843760482684	-0.8733609161714948	0.382477	0.382477	chr22	37565840	0.4173946757349698	chr22:37565840:G:A
