## Supplementary material for "Characterization of shared and ancestry-specific signals driving complex traits using multi-ancestry fine-mapping": EUR_schizophrenia_gwas_22_38747750_40500313.tsv

Unnamed: 0	chrom	ID	pos	A1	A2	FCAS	FCON	IMPINFO	BETA	SE	P	NCAS	NCON	NEFF
494101	chr22	rs9619738	38747922	C	T	0.983	0.983	0.762	0.003902375817241	0.0406	0.9226	46693	63865	50848.98
465284	chr22	rs3747169	38748504	G	A	0.979	0.979	0.987	-0.0086977157031958	0.0304	0.7756	53259	76742	58545.3
489253	chr22	rs6001099	38748940	T	C	0.493	0.494	0.856	0.0023971245997214	0.0093	0.7938	53386	77258	58749.13
492827	chr22	rs111238998	38749074	C	A	0.821	0.818	0.861	0.0255020410123433	0.0121	0.03456	53386	77258	58749.13
486230	chr22	rs5750598	38749429	T	C	0.886	0.885	0.847	0.0012991557316201	0.0148	0.9312	53386	77258	58749.13
485516	chr22	rs117443242	38749725	A	G	0.977	0.978	0.706	-0.0633019526702622	0.0358	0.07688	51048	72685	55880.8
479629	chr22	rs5757058	38749925	T	A	0.493	0.494	0.857	0.0021975835434872	0.0093	0.8102	53386	77258	58749.13
477010	chr22	rs111609616	38750690	T	A	0.976	0.975	0.605	0.0099998345783334	0.0363	0.783	52078	75379	57269.52
483598	chr22	rs9622792	38751020	T	C	0.978	0.979	0.982	-0.0105959392134034	0.0304	0.7279	53259	76742	58545.3
469165	chr22	rs7292835	38752404	T	C	0.979	0.979	0.987	-0.0083043861636152	0.0304	0.7859	53259	76742	58545.3
490913	chr22	rs8141933	38752520	C	T	0.516	0.516	0.859	0.0030952049073025	0.0093	0.7391	53386	77258	58749.13
490564	chr22	rs4821783	38752839	T	C	0.978	0.978	0.978	-0.0068030886197391	0.0301	0.8215	53259	76742	58545.3
488961	chr22	rs6519108	38753084	T	A	0.979	0.979	0.987	-0.0081027387031859	0.0304	0.7894	53259	76742	58545.3
480141	chr22	rs5995572	38753311	A	G	0.978	0.979	0.978	-0.007004474152883	0.0302	0.8158	53259	76742	58545.3
484393	chr22	rs9619741	38753434	T	C	0.959	0.96	0.882	-0.0042992284528324	0.0233	0.8524	53386	77258	58749.13
483117	chr22	rs5995573	38753545	C	T	0.978	0.978	0.978	-0.0068030886197391	0.0301	0.821	53259	76742	58545.3
472653	chr22	rs6001100	38753579	A	C	0.979	0.979	0.987	-0.0080019302190585	0.0304	0.7934	53324	77004	58649.46
470589	chr22	rs6001101	38753653	T	C	0.978	0.978	0.978	-0.0067024110596754	0.0301	0.8237	53259	76742	58545.3
476475	chr22	rs6001102	38753956	C	G	0.979	0.979	0.987	-0.0079011318962572	0.0304	0.7962	53259	76742	58545.3
489806	chr22	rs5757062	38754272	C	T	0.516	0.517	0.861	0.0025966258472659	0.0093	0.7831	53386	77258	58749.13
472120	chr22	rs141771514	38754366	G	T	0.971	0.973	0.831	-0.0861026990534117	0.0288	0.002762	52493	75664	57604.43
487982	chr22	rs112100768	38755228	T	A	0.971	0.973	0.857	-0.066300071757232	0.0283	0.01906	52378	75529	57561.26
477751	chr22	rs6001103	38757103	T	A	0.978	0.978	0.975	-0.006199175242821	0.0302	0.8378	53259	76742	58545.3
481320	chr22	rs113873251	38757454	A	G	0.819	0.817	0.872	0.0235016597850914	0.0119	0.04905	53386	77258	58749.13
472101	chr22	rs5757063	38758521	T	C	0.516	0.517	0.863	0.0027960873020011	0.0093	0.7666	53386	77258	58749.13
490952	chr22	rs147247165	38758798	G	A	0.981	0.981	0.62	0.0485996698360624	0.0412	0.2383	51026	73496	56231.68
482374	chr22	rs55906933	38758989	G	A	0.821	0.819	0.878	0.0213015034199157	0.012	0.07505	53386	77258	58749.13
476407	chr22	rs142084246	38759201	T	C	0.925	0.925	0.728	0.0017983819413794	0.0192	0.9235	53386	77258	58749.13
493964	chr22	rs3876031	38760918	G	T	0.494	0.496	0.866	0.0018981972830802	0.0093	0.8408	53386	77258	58749.13
474195	chr22	rs3876032	38761000	G	A	0.696	0.699	0.86	-0.013399371963117	0.0101	0.1859	53386	77258	58749.13
494634	chr22	rs5757065	38761636	G	A	0.494	0.496	0.867	0.0017983819413794	0.0093	0.8438	53386	77258	58749.13
473461	chr22	rs9610949	38761960	C	T	0.984	0.983	0.67	-0.0414993071780289	0.0427	0.3311	49526	72295	54624.78
479198	chr22	rs12169607	38762026	C	A	0.827	0.83	0.855	-0.0235040691879941	0.0123	0.05651	53386	77258	58749.13
486908	chr22	rs12628722	38762610	C	A	0.979	0.979	0.98	-0.0087985943563496	0.0305	0.7725	53259	76742	58545.3
469712	chr22	rs559074534	38762780	T	C	0.987	0.986	0.752	-0.0203966036652218	0.051	0.6896	37388	55705	41117.13
469257	chr22	rs34262106	38763344	G	A	0.972	0.971	0.687	-0.0031048149534787	0.0315	0.9211	53386	77258	58749.13
490769	chr22	rs4821785	38763792	A	G	0.494	0.496	0.869	0.0018981972830802	0.0093	0.8345	53386	77258	58749.13
491627	chr22	rs5757068	38764388	A	G	0.517	0.517	0.868	0.0020977980821461	0.0093	0.8179	53386	77258	58749.13
487557	chr22	rs5757069	38764732	C	A	0.495	0.496	0.87	0.0021975835434872	0.0093	0.8157	53386	77258	58749.13
482199	chr22	rs114454729	38764988	G	C	0.821	0.819	0.885	0.0204984635773248	0.0119	0.08534	53386	77258	58749.13
486442	chr22	rs6001104	38765660	G	A	0.979	0.979	0.977	-0.0092022107647994	0.0306	0.7636	53259	76742	58545.3
473297	chr22	rs3959635	38766229	C	A	0.495	0.496	0.871	0.0021975835434872	0.0093	0.815	53386	77258	58749.13
487699	chr22	rs6001105	38766627	G	A	0.979	0.979	0.976	-0.0088994831870327	0.0306	0.7715	53259	76742	58545.3
474856	chr22	rs6001106	38766682	T	C	0.979	0.979	0.976	-0.0087985943563496	0.0306	0.7727	53259	76742	58545.3
477890	chr22	rs195310	38768436	A	G	0.979	0.979	0.974	-0.0085968472255182	0.0306	0.7788	53259	76742	58545.3
468184	chr22	rs118178495	38768797	C	T	0.977	0.979	0.826	-0.119200289486309	0.033	0.0003035	51298	74603	56497.07
492223	chr22	rs195311	38769021	C	T	0.494	0.496	0.872	0.0030952049073025	0.0092	0.7381	53386	77258	58749.13
492451	chr22	rs4101106	38769211	T	C	0.516	0.517	0.871	0.0030952049073025	0.0092	0.7342	53386	77258	58749.13
470082	chr22	rs12628645	38769292	A	G	0.821	0.819	0.889	0.0209979909956055	0.0119	0.07716	53386	77258	58749.13
491814	chr22	rs195312	38769315	A	G	0.978	0.979	0.967	-0.006199175242821	0.0305	0.8378	53259	76742	58545.3
484202	chr22	rs4101105	38769522	T	C	0.516	0.517	0.871	0.0032048589489113	0.0092	0.7315	53386	77258	58749.13
491117	chr22	rs195313	38769828	C	T	0.979	0.979	0.971	-0.0095958936734469	0.0307	0.7536	53259	76742	58545.3
480087	chr22	rs195314	38771840	C	G	0.495	0.496	0.875	0.0025966258472659	0.0092	0.7743	53386	77258	58749.13
481429	chr22	rs195301	38774403	A	G	0.495	0.496	0.877	0.0024968801985871	0.0092	0.7878	53386	77258	58749.13
482826	chr22	rs140273582	38774591	G	A	0.976	0.977	0.627	-0.0657979805904322	0.0361	0.0683	53386	77258	58749.13
477783	chr22	rs195302	38774740	C	T	0.495	0.496	0.878	0.0024968801985871	0.0092	0.7882	53386	77258	58749.13
467362	chr22	rs195303	38774752	A	G	0.978	0.979	0.965	-0.0078003437327339	0.0307	0.7994	53259	76742	58545.3
485270	chr22	rs195305	38775970	C	G	0.495	0.496	0.879	0.0023971245997214	0.0092	0.7979	53386	77258	58749.13
484150	chr22	rs185021001	38776347	C	T	0.984	0.984	0.775	-0.057194885093252	0.0401	0.1539	52661	75412	57794.71
465039	chr22	rs11089880	38777305	T	C	0.517	0.517	0.877	0.0029955089797983	0.0092	0.7454	53386	77258	58749.13
491983	chr22	rs11089881	38777309	T	C	0.517	0.517	0.878	0.0028958031120254	0.0092	0.7555	53386	77258	58749.13
465603	chr22	rs195308	38777396	T	C	0.494	0.495	0.881	0.0027960873020011	0.0092	0.764	53386	77258	58749.13
481603	chr22	rs186082313	38777738	C	T	0.988	0.988	0.735	-0.0726029514196542	0.0601	0.2267	31118	49833	35610.25
481050	chr22	rs195309	38777877	C	G	0.494	0.496	0.882	0.0030952049073025	0.0092	0.737	53386	77258	58749.13
480207	chr22	rs3859846	38778390	T	A	0.821	0.819	0.903	0.0207041815582916	0.0118	0.07942	53386	77258	58749.13
470004	chr22	rs17753544	38778957	G	A	0.821	0.819	0.904	0.0207041815582916	0.0118	0.07922	53386	77258	58749.13
467864	chr22	rs17826547	38778965	C	T	0.983	0.983	0.779	-0.0625032603532887	0.0385	0.1051	52958	75973	58150.69
483014	chr22	rs55719829	38779054	T	C	0.821	0.819	0.905	0.0205964297986501	0.0118	0.08077	53386	77258	58749.13
481662	chr22	rs9622802	38779609	C	T	0.516	0.517	0.883	0.0028958031120254	0.0092	0.7485	53386	77258	58749.13
477085	chr22	rs143243836	38782783	A	C	0.973	0.973	0.683	-0.001300845733048	0.0322	0.9673	53386	77258	58749.13
469681	chr22	rs195300	38783057	C	T	0.978	0.979	0.952	-0.007296555232638	0.0308	0.8132	53259	76742	58545.3
467560	chr22	rs470095	38785063	C	A	0.514	0.513	0.892	-0.0018016219466282	0.0091	0.8479	53386	77258	58749.13
476174	chr22	rs138360	38785507	G	C	0.506	0.504	0.889	-0.0030045090202987	0.0091	0.7431	53386	77258	58749.13
489952	chr22	rs409143	38785698	G	A	0.978	0.979	0.95	-0.007004474152883	0.0309	0.8194	53259	76742	58545.3
465908	chr22	rs11705213	38787166	G	A	0.985	0.984	0.734	0.024702368640342	0.0428	0.5644	48853	69742	53696.08
471029	chr22	rs145623341	38787221	G	A	0.981	0.98	0.656	0.0288012338056278	0.0391	0.4621	51763	73247	56497.76
481016	chr22	rs196105	38787939	A	G	0.977	0.978	0.938	-0.0051029981759033	0.0306	0.8665	53259	76742	58545.3
475390	chr22	rs138365	38789676	C	T	0.179	0.181	0.919	-0.01999864650669	0.0117	0.08651	53386	77258	58749.13
492906	chr22	rs196107	38789875	G	A	0.978	0.978	0.939	-0.0039979812872983	0.0307	0.8973	53259	76742	58545.3
485099	chr22	rs138366	38789936	G	A	0.514	0.513	0.899	-0.001300845733048	0.0091	0.8899	53386	77258	58749.13
465057	chr22	rs138367	38790131	T	A	0.492	0.491	0.896	-0.001100605444033	0.0091	0.9065	53386	77258	58749.13
491855	chr22	rs196108	38790416	G	A	0.978	0.978	0.938	-0.0028039273327342	0.0307	0.927	53259	76742	58545.3
487776	chr22	rs138368	38790528	C	T	0.179	0.181	0.921	-0.01999864650669	0.0117	0.0865	53386	77258	58749.13
484080	chr22	rs138369	38790760	A	G	0.491	0.491	0.895	-0.001100605444033	0.0091	0.9029	53386	77258	58749.13
471600	chr22	rs80639	38791067	G	A	0.926	0.924	0.752	0.0037031349243813	0.0189	0.8446	53386	77258	58749.13
470827	chr22	rs196109	38791832	C	T	0.978	0.979	0.943	-0.006199175242821	0.0309	0.8416	53259	76742	58545.3
479594	chr22	rs196110	38792228	G	C	0.978	0.979	0.939	-0.0022024235552	0.0309	0.9431	53259	76742	58545.3
493781	chr22	rs117664602	38792794	G	A	0.988	0.988	0.695	0.0159028762794155	0.0541	0.7685	41924	59535	45961.55
480203	chr22	rs138370	38793267	A	G	0.51	0.51	0.896	-0.0031950988965408	0.0091	0.729	53386	77258	58749.13
489170	chr22	rs141378583	38793313	G	A	0.965	0.965	0.673	0.03029639423135	0.0287	0.2913	53386	77258	58749.13
479873	chr22	rs62228860	38793589	C	T	0.987	0.987	0.79	-0.0553013157850893	0.0457	0.2258	48936	69339	53549.9
481626	chr22	rs9622805	38794039	C	T	0.927	0.928	0.898	-0.0074980401773571	0.0176	0.6705	53386	77258	58749.13
473009	chr22	rs138373	38794660	G	A	0.506	0.505	0.898	-0.0050024916227914	0.0091	0.5835	53386	77258	58749.13
493135	chr22	rs138375	38795270	C	G	0.505	0.505	0.898	-0.0051029981759033	0.0091	0.5755	53386	77258	58749.13
478481	chr22	rs138376	38795300	T	C	0.505	0.504	0.897	-0.0054045784588597	0.0091	0.5497	53386	77258	58749.13
467800	chr22	rs138379	38796420	C	G	0.505	0.504	0.899	-0.0054045784588597	0.0091	0.5497	53386	77258	58749.13
477487	chr22	rs138381	38796786	T	C	0.165	0.168	0.92	-0.0306035477981776	0.0121	0.01114	53386	77258	58749.13
487913	chr22	rs6001117	38796813	T	C	0.82	0.823	0.883	-0.0226035462098532	0.012	0.05898	53386	77258	58749.13
494225	chr22	rs116973395	38797303	G	A	0.988	0.987	0.775	0.0752002325629352	0.0508	0.139	42295	61255	46685.48
473306	chr22	rs7289871	38797917	G	A	0.987	0.987	0.787	-0.0730008928844903	0.0449	0.1039	50051	70280	54562.56
474789	chr22	rs138382	38798187	C	T	0.188	0.191	0.95	-0.0275048131221902	0.0113	0.01465	53386	77258	58749.13
491761	chr22	rs34500977	38799301	C	A	0.895	0.897	0.89	-0.0349020520092649	0.0149	0.01926	53386	77258	58749.13
494129	chr22	rs138383	38799861	C	T	0.471	0.471	0.944	-0.001501126126267	0.0089	0.8664	53386	77258	58749.13
487839	chr22	rs138385	38800590	A	G	0.176	0.18	0.96	-0.0319035490130083	0.0115	0.005519	53386	77258	58749.13
470562	chr22	rs138387	38800842	G	A	0.47	0.47	0.947	-0.0017014466397575	0.0089	0.8473	53386	77258	58749.13
480938	chr22	rs13055737	38801059	C	T	0.47	0.47	0.949	-0.0016012813669738	0.0089	0.8585	53386	77258	58749.13
466749	chr22	rs112969496	38801610	G	A	0.983	0.983	0.898	0.0374017521540008	0.0402	0.3521	42345	60439	46347.71
492742	chr22	rs144891440	38802448	G	A	0.988	0.988	0.699	0.0180952882690919	0.0547	0.7405	41206	57105	44731.42
474807	chr22	rs196100	38802957	A	G	0.983	0.983	0.901	0.0389995348490096	0.0401	0.3306	42345	60439	46347.71
470922	chr22	rs150837790	38803063	C	T	0.927	0.928	0.915	-0.0143017847108596	0.0174	0.4121	53386	77258	58749.13
479961	chr22	rs138389	38803165	A	G	0.47	0.47	0.956	-0.002002002670673	0.0088	0.8198	53386	77258	58749.13
467030	chr22	rs196101	38803256	G	A	0.707	0.71	0.95	-0.021203207651103	0.0097	0.02936	53386	77258	58749.13
470694	chr22	rs28491685	38803943	G	A	0.975	0.976	0.842	-0.0807004239214553	0.0313	0.009844	50983	72426	55776.88
477816	chr22	rs196102	38804294	T	C	0.706	0.71	0.951	-0.0217038334437866	0.0097	0.02556	53386	77258	58749.13
475303	chr22	rs196103	38804536	G	A	0.983	0.983	0.885	0.0503033045092425	0.0395	0.2035	43712	61743	47676.02
472898	chr22	rs28877380	38804784	C	G	0.974	0.976	0.843	-0.079898551397885	0.031	0.01006	50983	72426	55776.88
484555	chr22	rs182433790	38806572	C	T	0.986	0.986	0.775	-0.0591026555948241	0.0429	0.1685	50607	68844	55006.28
482540	chr22	rs196104	38806709	A	G	0.983	0.983	0.909	0.0346043046869299	0.0399	0.3859	42345	60439	46347.71
486795	chr22	rs138392	38807144	T	C	0.173	0.176	0.981	-0.0312017511432645	0.0114	0.006368	53386	77258	58749.13
493214	chr22	rs138393	38807182	C	T	0.574	0.572	0.947	0.0102968054773682	0.009	0.2509	53386	77258	58749.13
479464	chr22	rs196111	38808369	A	G	0.522	0.522	0.953	-0.000200020002667	0.0088	0.9852	53386	77258	58749.13
491662	chr22	rs138394	38808767	C	G	0.482	0.482	0.955	-0.0014009809156281	0.0088	0.8708	53386	77258	58749.13
469193	chr22	rs139351405	38809344	A	C	0.982	0.982	0.808	-0.0154994990469515	0.0367	0.6719	51451	74547	56565.42
490211	chr22	rs11089885	38809485	C	T	0.47	0.47	0.97	-0.0034961042567088	0.0088	0.6888	53386	77258	58749.13
492180	chr22	rs138395	38809549	C	T	0.47	0.47	0.966	-0.004198802647333	0.0088	0.6364	53386	77258	58749.13
480082	chr22	rs470096	38809602	A	C	0.471	0.47	0.97	-0.0030045090202987	0.0088	0.7328	53386	77258	58749.13
480398	chr22	rs196112	38810079	C	T	0.981	0.982	0.945	0.0231011029079872	0.0341	0.4968	50682	71269	55438.74
473385	chr22	rs196113	38810729	A	T	0.981	0.982	0.947	0.0232965165504356	0.034	0.4938	50682	71269	55438.74
485282	chr22	rs196114	38811111	C	T	0.981	0.982	0.948	0.0231011029079872	0.0338	0.4951	50964	71753	55759.61
487057	chr22	rs885867	38811282	C	T	0.735	0.736	0.947	-0.0196008476550609	0.0101	0.05154	53386	77258	58749.13
483808	chr22	rs196115	38811380	C	T	0.981	0.981	0.949	0.0203025023378308	0.0337	0.5464	50964	71753	55759.61
488763	chr22	rs113949402	38811608	T	C	0.927	0.929	0.926	-0.0160988945897493	0.0173	0.3514	53386	77258	58749.13
466098	chr22	rs79936537	38811719	G	A	0.989	0.989	0.737	-0.0021022080918702	0.0629	0.9729	31933	46580	35135.56
476424	chr22	rs196117	38812584	A	G	0.981	0.982	0.956	0.0205964297986501	0.0337	0.5405	50751	71545	55549.14
484424	chr22	rs196119	38812889	G	A	0.981	0.981	0.956	0.0177023841130051	0.0335	0.5974	50964	71753	55759.61
485375	chr22	rs138396	38813000	G	T	0.566	0.563	0.976	0.0089002747867194	0.0088	0.3144	53386	77258	58749.13
484765	chr22	rs9622808	38813069	C	T	0.563	0.56	0.976	0.0096037361426946	0.0088	0.2757	53386	77258	58749.13
473858	chr22	rs73157107	38813133	G	A	0.957	0.959	0.874	-0.0618966805401821	0.023	0.007051	53386	77258	58749.13
481286	chr22	rs111105	38813175	C	T	0.563	0.56	0.977	0.0092966519050945	0.0088	0.2909	53386	77258	58749.13
486078	chr22	rs138397	38813808	G	A	0.566	0.563	0.976	0.0090984829852593	0.0088	0.3016	53386	77258	58749.13
473441	chr22	rs196120	38814244	C	G	0.981	0.981	0.959	0.021898468701116	0.0337	0.5146	50751	71545	55549.14
473406	chr22	rs116883684	38814637	C	T	0.961	0.961	0.95	-0.0117993392160431	0.0228	0.6038	53386	77258	58749.13
472230	chr22	rs190817865	38815265	C	A	0.983	0.984	0.798	-0.0320997276601081	0.0382	0.4008	52146	76042	57639.9
492134	chr22	rs1894632	38815339	G	A	0.965	0.964	0.767	-0.007095110875924	0.0267	0.7898	53386	77258	58749.13
478092	chr22	rs138399	38815543	G	T	0.547	0.545	0.976	0.0112959597418516	0.0088	0.1953	53386	77258	58749.13
466377	chr22	rs7354810	38815767	C	T	0.862	0.866	0.95	-0.0382004338153035	0.0129	0.003092	53386	77258	58749.13
471462	chr22	rs138400	38816059	T	C	0.163	0.167	0.977	-0.0315009870620622	0.0117	0.007127	53386	77258	58749.13
480458	chr22	rs5757088	38816351	G	A	0.715	0.717	0.978	-0.0193969096107316	0.0097	0.0455	53386	77258	58749.13
467044	chr22	rs11703948	38817047	A	G	0.906	0.908	0.973	-0.040197189751413	0.015	0.00742	53386	77258	58749.13
469697	chr22	rs138402	38817105	C	T	0.467	0.467	0.982	-0.003596459514405	0.0087	0.677	53386	77258	58749.13
473039	chr22	rs138403	38817206	C	T	0.565	0.562	0.975	0.0090984829852593	0.0088	0.2989	53386	77258	58749.13
484242	chr22	rs196122	38817404	T	C	0.456	0.457	0.973	-0.0040983869261633	0.0088	0.6408	53386	77258	58749.13
475769	chr22	rs13057446	38817459	G	A	0.906	0.908	0.973	-0.0399994162638657	0.015	0.007654	53386	77258	58749.13
492043	chr22	rs66792787	38817857	A	G	0.905	0.908	0.973	-0.0394999521368577	0.015	0.008415	53386	77258	58749.13
482880	chr22	rs111959380	38818243	G	A	0.714	0.717	0.978	-0.0198966317144566	0.0097	0.03996	53386	77258	58749.13
491548	chr22	rs11089887	38818676	C	G	0.906	0.908	0.973	-0.0398016818829366	0.015	0.008035	53386	77258	58749.13
474780	chr22	rs35607824	38819194	G	C	0.906	0.908	0.972	-0.0390007373497326	0.015	0.00944	53386	77258	58749.13
486778	chr22	rs743942	38819613	G	A	0.73	0.733	0.979	-0.0259949602770859	0.0098	0.008418	53386	77258	58749.13
481989	chr22	rs151033601	38819934	T	G	0.984	0.985	0.729	-0.0278029446620889	0.0485	0.5672	37152	56409	41225.97
482395	chr22	rs196054	38821504	G	A	0.381	0.386	0.982	-0.0303045802648556	0.0089	0.0006968	53386	77258	58749.13
485297	chr22	rs196055	38821589	A	G	0.875	0.879	0.97	-0.0225012653465135	0.0133	0.09082	53386	77258	58749.13
494500	chr22	rs143909258	38821750	C	T	0.97	0.97	0.884	-0.0106970095483354	0.0271	0.6916	53386	77258	58749.13
484622	chr22	rs148606264	38821915	A	G	0.98	0.98	0.779	0.0077995046323818	0.0351	0.823	52932	75925	58112.0
494524	chr22	rs196057	38822300	C	T	0.381	0.386	0.984	-0.0303045802648556	0.0089	0.0006777	53386	77258	58749.13
468970	chr22	rs2269608	38822521	C	T	0.708	0.706	0.964	-0.0009004052431641	0.0096	0.9262	53386	77258	58749.13
469514	chr22	rs196058	38822522	G	A	0.98	0.981	0.971	0.0227003855207759	0.032	0.4781	52585	75119	57727.88
475320	chr22	rs12167479	38822540	G	T	0.962	0.963	0.975	-0.0093031403261444	0.0229	0.6837	53386	77258	58749.13
479617	chr22	rs1063134	38822698	C	T	0.785	0.782	0.959	9.99950003332973e-05	0.0107	0.9945	53386	77258	58749.13
487491	chr22	rs105153	38822905	C	T	0.98	0.981	0.972	0.0222017079836866	0.032	0.4883	52585	75119	57727.88
478625	chr22	rs196059	38823136	T	C	0.381	0.386	0.983	-0.0297996312385195	0.0089	0.0008664	53386	77258	58749.13
467265	chr22	rs105154	38823895	G	A	0.98	0.98	0.972	0.0243998868235351	0.032	0.4459	52585	75119	57727.88
468460	chr22	rs23078	38824304	C	T	0.98	0.981	0.971	0.0231011029079872	0.032	0.471	52585	75119	57727.88
473320	chr22	rs149133633	38824560	C	T	0.987	0.987	0.807	-0.0713993361302911	0.0445	0.1088	48889	69310	53542.01
475084	chr22	rs8142029	38824612	G	A	0.799	0.803	0.972	-0.0297996312385195	0.011	0.006461	53386	77258	58749.13
480972	chr22	rs196060	38824633	G	A	0.381	0.386	0.983	-0.0297996312385195	0.0089	0.0008309	53386	77258	58749.13
485320	chr22	rs474525	38825165	C	T	0.382	0.386	0.983	-0.0299026613543135	0.0089	0.000816	53386	77258	58749.13
466816	chr22	rs196062	38826395	G	A	0.381	0.386	0.983	-0.0300984478240329	0.0089	0.0007656	53386	77258	58749.13
480012	chr22	rs145840573	38826492	A	G	0.988	0.987	0.805	0.0603045706055096	0.0496	0.2237	41908	60974	46359.89
465145	chr22	rs11704277	38826799	C	T	0.905	0.908	0.969	-0.0393023164827424	0.015	0.008736	53386	77258	58749.13
481817	chr22	rs78444991	38827503	C	G	0.985	0.986	0.985	-0.0465990663783681	0.0419	0.2652	40508	56132	44089.72
484103	chr22	rs142709884	38827743	G	C	0.983	0.983	0.779	-0.0406970023321042	0.0388	0.2943	52737	75281	57829.31
486767	chr22	rs147339944	38828129	C	T	0.986	0.985	0.782	-0.0286978729475453	0.0447	0.5215	45869	62536	50152.9
473191	chr22	rs196063	38828193	A	G	0.928	0.93	0.994	-0.0082035573506883	0.0168	0.6236	53386	77258	58749.13
470740	chr22	rs116665922	38829574	G	A	0.983	0.983	0.776	-0.0403950023610502	0.039	0.301	52737	75281	57829.31
467430	chr22	rs4821787	38829774	G	C	0.797	0.801	0.974	-0.0293979151845611	0.0109	0.006925	53386	77258	58749.13
488917	chr22	rs79281004	38830625	C	T	0.985	0.986	0.987	-0.0440041354980549	0.0418	0.2927	40508	56132	44089.72
467097	chr22	rs2267384	38831204	C	A	0.88	0.879	0.964	-0.0078003437327339	0.0135	0.5646	53386	77258	58749.13
469996	chr22	rs2267385	38831419	C	T	0.985	0.986	0.987	-0.0438996422900184	0.0418	0.2931	40508	56132	44089.72
492738	chr22	rs7291841	38831661	G	A	0.453	0.456	0.982	-0.0267033828345498	0.0087	0.002195	53386	77258	58749.13
468363	chr22	rs196072	38831812	T	C	0.943	0.944	0.997	0.0024968801985871	0.0186	0.8912	53386	77258	58749.13
486792	chr22	rs196073	38831870	C	G	0.928	0.93	0.998	-0.0088994831870327	0.0168	0.5945	53386	77258	58749.13
484129	chr22	rs117996858	38831882	G	A	0.976	0.977	0.861	-0.0785022281549575	0.0315	0.01269	50983	72426	55776.88
488176	chr22	rs35699918	38832096	C	T	0.971	0.971	0.819	0.0053954185169075	0.0283	0.8473	53386	77258	58749.13
467449	chr22	rs2267386	38832112	G	A	0.969	0.967	0.729	0.0579009158948382	0.0288	0.04475	53386	77258	58749.13
491898	chr22	rs117906335	38832410	G	A	0.961	0.962	0.903	-0.001501126126267	0.0237	0.9481	53386	77258	58749.13
467009	chr22	rs196074	38832512	G	A	0.928	0.931	1.0	-0.0095050300143049	0.0168	0.5693	53386	77258	58749.13
474740	chr22	rs55930878	38832559	C	T	0.961	0.964	0.841	-0.0655950790984102	0.0248	0.008075	53386	77258	58749.13
469581	chr22	rs62228861	38832758	T	A	0.783	0.781	0.958	0.0190964956909883	0.0107	0.07353	53386	77258	58749.13
465809	chr22	rs2267387	38833266	C	T	0.535	0.533	0.978	-0.0104039337153929	0.0087	0.2325	53386	77258	58749.13
488760	chr22	rs196075	38833595	C	G	0.928	0.93	0.999	-0.0086977157031958	0.0168	0.6051	53386	77258	58749.13
473831	chr22	rs74277676	38833780	G	A	0.985	0.986	0.984	-0.0442967745820927	0.0416	0.2866	40769	56870	44459.22
471349	chr22	rs196076	38834840	C	G	0.847	0.854	0.98	-0.0349952529972629	0.0122	0.004118	53386	77258	58749.13
482643	chr22	rs196077	38835006	G	T	0.381	0.386	0.979	-0.0295009039176847	0.009	0.0009903	53386	77258	58749.13
472943	chr22	rs196078	38836089	C	T	0.943	0.944	0.996	0.0029955089797983	0.0186	0.8705	53386	77258	58749.13
472902	chr22	rs149827577	38836644	G	A	0.988	0.987	0.8	0.0390957053401303	0.0588	0.5063	29130	45426	32679.26
468398	chr22	rs141277252	38837010	G	A	0.968	0.969	0.881	-0.0189993500097828	0.0264	0.4714	53386	77258	58749.13
469321	chr22	rs73157117	38837179	C	T	0.919	0.923	0.965	-0.0559990861201021	0.0162	0.000568	53386	77258	58749.13
474848	chr22	rs8141562	38838730	G	A	0.531	0.529	0.972	-0.0114047880634385	0.0088	0.1942	53386	77258	58749.13
465746	chr22	rs78388515	38838959	G	A	0.985	0.986	0.983	-0.0462952789853036	0.0428	0.279	40033	55843	43719.9
468097	chr22	rs196080	38838996	T	C	0.847	0.854	0.98	-0.0328021562323804	0.0122	0.007108	53386	77258	58749.13
478443	chr22	rs76037731	38839238	T	A	0.985	0.986	0.982	-0.0478046499481398	0.0428	0.2635	40033	55843	43719.9
487919	chr22	rs196081	38839461	C	T	0.847	0.853	0.979	-0.0323992324466777	0.0122	0.007711	53386	77258	58749.13
494497	chr22	rs9607537	38839485	C	A	0.653	0.652	0.983	-0.0079011318962572	0.0091	0.385	53386	77258	58749.13
483171	chr22	rs74326505	38839873	C	T	0.971	0.972	0.861	-0.111803449071387	0.0282	7.172e-05	52428	75603	57541.49
470961	chr22	rs9610956	38839874	G	A	0.918	0.922	0.967	-0.0540972217202848	0.0161	0.0007922	53386	77258	58749.13
468810	chr22	rs2267388	38840113	G	A	0.536	0.533	0.971	-0.0093031403261444	0.0088	0.2915	53386	77258	58749.13
481660	chr22	rs2267389	38840221	C	T	0.918	0.922	0.967	-0.0540972217202848	0.0161	0.000777	53386	77258	58749.13
483929	chr22	rs17753650	38840337	T	G	0.914	0.912	0.782	0.0097027754613851	0.0173	0.5731	53386	77258	58749.13
476645	chr22	rs196082	38841336	G	A	0.942	0.943	0.995	0.004101577021075	0.0185	0.8265	53386	77258	58749.13
472381	chr22	rs7288369	38841611	C	T	0.904	0.91	0.969	-0.0546990875223834	0.015	0.0002709	53386	77258	58749.13
484115	chr22	rs9607538	38841703	T	C	0.904	0.91	0.969	-0.0538017009683557	0.015	0.000339	53386	77258	58749.13
472034	chr22	rs196083	38841859	G	A	0.929	0.931	0.994	-0.0055956263571598	0.0169	0.7401	53386	77258	58749.13
474888	chr22	rs196084	38842042	T	C	0.378	0.383	0.971	-0.029202265808213	0.009	0.001165	53386	77258	58749.13
478464	chr22	rs3761450	38842155	T	C	0.985	0.986	0.979	-0.0428031223253094	0.0427	0.3161	40430	56060	44000.52
467546	chr22	rs393294	38842839	T	A	0.943	0.944	0.984	0.004001981379298	0.0187	0.833	53386	77258	58749.13
481248	chr22	rs364851	38842841	G	A	0.943	0.944	0.984	0.004001981379298	0.0187	0.8325	53386	77258	58749.13
477994	chr22	rs9610960	38843107	C	T	0.904	0.91	0.969	-0.05519563546795	0.015	0.0002351	53386	77258	58749.13
467077	chr22	rs196086	38843762	C	G	0.846	0.853	0.98	-0.0325955083699338	0.0121	0.007259	53386	77258	58749.13
485786	chr22	rs9607540	38843941	C	T	0.904	0.91	0.968	-0.0561048513847726	0.015	0.0001902	53386	77258	58749.13
493928	chr22	rs196087	38844724	C	T	0.943	0.944	0.994	0.0028958031120254	0.0186	0.8775	53386	77258	58749.13
483640	chr22	rs196088	38844803	C	G	0.844	0.851	0.979	-0.0318003125497978	0.0121	0.008472	53386	77258	58749.13
485848	chr22	rs74732880	38845634	C	T	0.985	0.986	0.98	-0.036798848237098	0.0432	0.3945	38437	54554	42284.91
480600	chr22	rs196091	38845788	G	A	0.942	0.943	0.995	0.0046989426564652	0.0185	0.7981	53386	77258	58749.13
489614	chr22	rs196092	38846891	A	G	0.377	0.381	0.968	-0.0285949668801128	0.009	0.001513	53386	77258	58749.13
473275	chr22	rs46629	38847650	A	G	0.713	0.719	0.964	-0.0217038334437866	0.0097	0.02563	53386	77258	58749.13
481818	chr22	rs111585410	38847740	C	T	0.957	0.954	0.749	-0.0108991808690006	0.0243	0.6531	52493	75664	57604.43
471871	chr22	rs196093	38848128	G	A	0.929	0.931	0.993	-0.0036968248442897	0.0169	0.8243	53386	77258	58749.13
470284	chr22	rs4821788	38848204	A	G	0.449	0.452	0.969	-0.026600681797179	0.0088	0.00252	53386	77258	58749.13
469518	chr22	rs11704913	38848523	G	A	0.665	0.663	0.972	-0.0112025145079934	0.0092	0.2238	53386	77258	58749.13
475843	chr22	rs111502797	38848572	C	T	0.987	0.987	0.756	-0.0525045539821493	0.0467	0.2609	46050	68299	51335.7
486979	chr22	rs9607541	38849420	C	T	0.67	0.669	0.969	-0.0122041688389067	0.0093	0.1905	53386	77258	58749.13
473061	chr22	rs196094	38849679	T	C	0.844	0.851	0.979	-0.0307994715535284	0.0121	0.01077	53386	77258	58749.13
481846	chr22	rs9610962	38849689	G	A	0.935	0.934	0.924	-0.003596459514405	0.0182	0.8429	53386	77258	58749.13
471994	chr22	rs196095	38849787	C	T	0.844	0.851	0.979	-0.0306035477981776	0.0121	0.01136	53386	77258	58749.13
479939	chr22	rs196096	38849993	T	C	0.844	0.851	0.978	-0.0313049258284153	0.0121	0.009536	53386	77258	58749.13
474909	chr22	rs118047999	38851675	G	C	0.748	0.749	0.947	-0.0159972768350078	0.0102	0.1175	53386	77258	58749.13
477071	chr22	rs196065	38851830	T	C	0.375	0.379	0.959	-0.0293979151845611	0.0091	0.001189	53386	77258	58749.13
485214	chr22	rs117368716	38852072	G	A	0.985	0.986	0.969	-0.0344982814075965	0.0434	0.4262	38356	54231	42155.39
476247	chr22	rs196066	38852396	G	A	0.712	0.711	0.965	-0.0003000450090019	0.0097	0.9752	53386	77258	58749.13
489757	chr22	rs117100284	38852429	G	T	0.968	0.968	0.732	-0.0049019951702315	0.0288	0.8664	53386	77258	58749.13
485039	chr22	rs12484263	38852575	C	A	0.868	0.87	0.945	-0.0221024699079472	0.0131	0.09182	53386	77258	58749.13
490839	chr22	rs35199791	38852600	C	A	0.868	0.87	0.945	-0.0221024699079472	0.0131	0.09194	53386	77258	58749.13
476797	chr22	rs77678575	38853097	C	T	0.988	0.987	0.7	0.069498077182394	0.0536	0.1953	40526	57331	43862.24
483620	chr22	rs196067	38853677	T	C	0.633	0.637	0.963	-0.0182963622831166	0.0091	0.04388	53386	77258	58749.13
475035	chr22	rs196068	38854317	C	T	0.719	0.718	0.968	0.0002999550089979	0.0097	0.9751	53386	77258	58749.13
478947	chr22	rs9607542	38854428	A	G	0.794	0.797	0.941	-0.02960390325858	0.011	0.007203	53386	77258	58749.13
468093	chr22	rs196069	38854971	C	T	0.72	0.719	0.968	-0.000200020002667	0.0097	0.9836	53386	77258	58749.13
494213	chr22	rs196070	38855551	T	G	0.381	0.385	0.945	-0.0290993078252748	0.0091	0.001403	53386	77258	58749.13
494401	chr22	rs9607543	38857131	G	A	0.965	0.966	0.866	-0.0570995920405728	0.0254	0.02449	53386	77258	58749.13
479008	chr22	rs77046030	38857362	C	T	0.985	0.986	0.948	-0.0332982854015147	0.0437	0.4466	38888	54799	42623.93
478433	chr22	rs138406	38858204	C	A	0.735	0.733	0.98	0.0022973590486834	0.0098	0.8145	53386	77258	58749.13
491197	chr22	rs138407	38858326	C	T	0.735	0.733	0.98	0.0024968801985871	0.0098	0.8032	53386	77258	58749.13
471227	chr22	rs138408	38858902	T	C	0.638	0.641	0.964	-0.015702643727291	0.0091	0.08583	53386	77258	58749.13
493530	chr22	rs138409	38858910	G	A	0.638	0.642	0.964	-0.0156010662286512	0.0091	0.08725	53386	77258	58749.13
487116	chr22	rs138410	38859011	T	A	0.638	0.641	0.964	-0.0156010662286512	0.0091	0.0877	53386	77258	58749.13
476952	chr22	rs138411	38859060	T	C	0.638	0.642	0.964	-0.0153979421800967	0.0091	0.09226	53386	77258	58749.13
471859	chr22	rs138412	38860008	A	G	0.735	0.733	0.981	0.003902375817241	0.0098	0.6927	53386	77258	58749.13
477160	chr22	rs138413	38860071	C	T	0.735	0.733	0.98	0.004001981379298	0.0098	0.6858	53386	77258	58749.13
466583	chr22	rs74853968	38860503	C	T	0.985	0.986	0.933	-0.0316970867432546	0.0444	0.4754	38316	54641	42205.81
484250	chr22	rs80269148	38860995	A	C	0.985	0.986	0.928	-0.0347985055426955	0.0443	0.4317	38698	54610	42434.43
481590	chr22	rs138417	38861346	C	T	0.902	0.901	0.814	-0.0137034650584925	0.0161	0.394	53386	77258	58749.13
484635	chr22	rs138418	38862628	C	T	0.712	0.711	0.931	-0.0026033858701149	0.0098	0.7941	53386	77258	58749.13
473549	chr22	rs138419	38863006	C	T	0.698	0.699	0.926	-0.0048015088161939	0.0097	0.6241	53386	77258	58749.13
483996	chr22	rs2269609	38864460	G	A	0.906	0.91	0.871	-0.0530949163341788	0.0159	0.0008256	53386	77258	58749.13
484566	chr22	rs73157131	38864513	C	T	0.95	0.949	0.51	0.0366019024445485	0.0279	0.1896	53386	77258	58749.13
471932	chr22	rs13353387	38864835	C	T	0.965	0.965	0.848	0.0150954876453349	0.0252	0.5479	53386	77258	58749.13
494051	chr22	rs9610964	38865221	A	G	0.963	0.964	0.808	-0.006199175242821	0.0255	0.8089	53386	77258	58749.13
487355	chr22	rs9607544	38865264	A	C	0.967	0.967	0.807	0.003902375817241	0.0268	0.8837	53386	77258	58749.13
478074	chr22	rs5995579	38865385	C	T	0.987	0.986	0.775	0.0223972974420383	0.0445	0.6141	49691	70282	54493.94
481404	chr22	rs113990501	38865471	T	C	0.892	0.894	0.784	-0.0246001168682327	0.0157	0.1183	53386	77258	58749.13
479765	chr22	rs9610965	38865654	T	A	0.966	0.967	0.812	-0.001501126126267	0.0267	0.9549	53386	77258	58749.13
474581	chr22	rs5995580	38865863	C	T	0.939	0.937	0.844	0.0199986865066891	0.0194	0.3008	53386	77258	58749.13
493835	chr22	rs138421	38865968	G	C	0.544	0.542	0.763	0.0002999550089979	0.0099	0.9794	53386	77258	58749.13
480451	chr22	rs6001131	38866053	G	A	0.938	0.936	0.843	0.0194986595340326	0.0193	0.3119	53386	77258	58749.13
494313	chr22	rs77701206	38866367	C	T	0.938	0.936	0.841	0.0172012073197748	0.0193	0.3734	53386	77258	58749.13
493362	chr22	rs76021979	38866491	G	T	0.938	0.936	0.841	0.0177023841130051	0.0193	0.3592	53386	77258	58749.13
465041	chr22	rs34145443	38866611	A	G	0.938	0.936	0.841	0.0177023841130051	0.0193	0.3587	53386	77258	58749.13
487100	chr22	rs9622815	38867046	G	A	0.961	0.961	0.864	0.022299507494767	0.0238	0.3482	53386	77258	58749.13
475969	chr22	rs56275828	38867484	G	A	0.973	0.972	0.82	0.0234039777790161	0.0294	0.4246	53386	77258	58749.13
479900	chr22	rs62228894	38868143	C	T	0.984	0.984	0.85	-0.0052035148315978	0.0394	0.8958	50038	71142	54726.41
469093	chr22	rs138422	38868221	G	A	0.0207	0.0206	0.903	0.0234039777790161	0.0323	0.4687	53200	76329	58439.19
489568	chr22	rs114021754	38868994	C	T	0.982	0.984	0.866	-0.0868004901369162	0.0423	0.03996	40408	52982	43398.83
464943	chr22	rs739235	38869300	G	T	0.925	0.922	0.7	0.0491996041469672	0.0195	0.01149	53386	77258	58749.13
466404	chr22	rs138425	38871422	G	A	0.0218	0.0219	0.924	0.0112959597418516	0.031	0.7147	53200	76329	58439.19
475950	chr22	rs117317474	38871735	C	T	0.974	0.975	0.906	-0.0216016445577609	0.029	0.4552	53325	77015	58651.61
482992	chr22	rs138426	38871891	G	A	0.0257	0.0257	0.902	-0.0104039337153929	0.0291	0.7215	53386	77258	58749.13
465192	chr22	rs138428	38872984	G	A	0.0223	0.0223	0.932	0.0135971385060249	0.0307	0.6581	53200	76329	58439.19
470371	chr22	rs62228895	38874219	C	T	0.963	0.963	0.892	0.0305001066483263	0.024	0.205	53386	77258	58749.13
469933	chr22	rs138430	38874396	C	T	0.37	0.366	0.959	0.007997931111062	0.0091	0.3784	53386	77258	58749.13
469940	chr22	rs189090339	38874748	A	C	0.977	0.979	0.911	-0.0816982439845054	0.0339	0.0159	45058	61864	48722.72
480745	chr22	rs401933	38875549	C	T	0.0215	0.0216	0.947	0.0143958802837323	0.0309	0.6407	53200	76329	58439.19
468706	chr22	rs117009774	38876902	C	T	0.946	0.944	0.898	0.0133998200630165	0.0199	0.5008	53386	77258	58749.13
479947	chr22	rs12004	38877461	T	G	0.7	0.699	0.984	0.0022973590486834	0.0095	0.8107	53386	77258	58749.13
482155	chr22	rs116975602	38877582	G	A	0.989	0.988	0.664	0.0909004713156247	0.0566	0.1081	41147	61296	45918.81
493429	chr22	rs138433	38877756	C	A	0.0215	0.0216	0.957	0.0142973047008244	0.0307	0.6405	53200	76329	58439.19
470847	chr22	rs138435	38877918	T	C	0.0221	0.0221	0.957	0.0159028762794155	0.0304	0.6007	53200	76329	58439.19
467860	chr22	rs138436	38878758	C	A	0.0215	0.0216	0.961	0.01600129372694	0.0306	0.6022	53200	76329	58439.19
480595	chr22	rs2071887	38879010	T	A	0.65	0.654	0.979	-0.0068030886197391	0.0091	0.4586	53386	77258	58749.13
482790	chr22	rs16998989	38879495	G	A	0.95	0.952	0.789	-0.0116981574124923	0.0228	0.6073	53200	76329	58439.19
475293	chr22	rs1043402	38879688	G	A	0.7	0.7	0.987	0.0026963615477425	0.0094	0.773	53386	77258	58749.13
468786	chr22	rs763121	38879940	A	G	0.652	0.656	0.983	-0.0065010863423599	0.0091	0.476	53386	77258	58749.13
479650	chr22	rs138437	38880687	C	T	0.0211	0.0213	0.961	0.0119977384336167	0.0308	0.6959	53200	76329	58439.19
469468	chr22	rs86796	38881454	A	C	0.371	0.368	0.98	0.0063001125484799	0.009	0.4847	53386	77258	58749.13
471092	chr22	rs5750609	38884775	C	T	0.886	0.884	0.94	0.0278972284172359	0.0139	0.04492	53386	77258	58749.13
485766	chr22	rs138441	38885627	T	C	0.0212	0.021	0.967	0.0178006246255066	0.0309	0.564	53200	76329	58439.19
492057	chr22	rs117255894	38887057	T	C	0.971	0.97	0.674	0.042503779526724	0.0309	0.169	53386	77258	58749.13
490261	chr22	rs77313540	38888478	T	C	0.939	0.938	0.872	0.0020977980821461	0.0192	0.9134	53386	77258	58749.13
493038	chr22	rs77502033	38888495	T	G	0.982	0.983	0.925	-0.0784048829742783	0.0401	0.0505	40198	52816	43213.4
468611	chr22	rs115777660	38888786	C	T	0.982	0.983	0.926	-0.0790973213587025	0.0401	0.04848	40198	52816	43213.4
492205	chr22	rs2267390	38889657	C	T	0.702	0.701	0.987	0.0037031349243813	0.0095	0.6956	53386	77258	58749.13
467741	chr22	rs11705586	38891435	A	G	0.816	0.817	0.955	-0.0154994990469515	0.0113	0.1706	53386	77258	58749.13
477439	chr22	rs145252036	38891577	C	T	0.978	0.977	0.56	-0.003797200248385	0.0395	0.9225	52493	75664	57604.43
479362	chr22	rs138445	38892645	A	G	0.0206	0.0206	0.973	0.0176041339483571	0.0311	0.5715	53200	76329	58439.19
476738	chr22	rs138446	38893143	A	C	0.0207	0.0207	0.973	0.0173977771764203	0.031	0.5734	53200	76329	58439.19
483169	chr22	rs138447	38893201	C	T	0.0206	0.0206	0.974	0.0173977771764203	0.0311	0.5764	53200	76329	58439.19
468343	chr22	rs138450	38894949	A	G	0.0206	0.0206	0.975	0.0173977771764203	0.0311	0.5742	53200	76329	58439.19
467998	chr22	rs138452	38896713	C	T	0.0206	0.0206	0.976	0.0172012073197748	0.031	0.5786	53200	76329	58439.19
493894	chr22	rs138454	38896951	T	C	0.0206	0.0206	0.976	0.0172012073197748	0.031	0.5791	53200	76329	58439.19
479911	chr22	rs138455	38896955	G	A	0.0428	0.0399	0.963	0.0539008916487975	0.0221	0.01482	53200	76329	58439.19
484858	chr22	rs138457	38898051	T	C	0.368	0.364	0.986	0.0063001125484799	0.009	0.4866	53386	77258	58749.13
467870	chr22	rs138589582	38898290	C	T	0.981	0.981	0.72	-0.0202027073175195	0.038	0.595	51482	73512	56308.28
486695	chr22	rs118069633	38898604	T	C	0.984	0.985	0.771	-0.0331018715051171	0.0436	0.4473	45960	64691	50069.89
468962	chr22	rs12627803	38898815	T	C	0.91	0.914	0.947	-0.0559990861201021	0.0156	0.0003154	53386	77258	58749.13
478740	chr22	rs138459	38898971	C	T	0.0206	0.0206	0.978	0.0172012073197748	0.031	0.5795	53200	76329	58439.19
480395	chr22	rs138460	38899701	A	G	0.0206	0.0206	0.979	0.0166997792224134	0.031	0.5891	53200	76329	58439.19
481500	chr22	rs138461	38899863	G	A	0.0215	0.0216	0.975	0.014504302202808	0.0303	0.6325	53200	76329	58439.19
473493	chr22	rs9619748	38899985	T	C	0.963	0.962	0.902	0.0274011363479391	0.0237	0.2481	53386	77258	58749.13
493823	chr22	rs112987907	38900339	T	A	0.973	0.974	0.954	-0.0218980211012161	0.0279	0.4327	53325	77015	58651.61
492400	chr22	rs76437589	38900851	A	G	0.978	0.976	0.679	0.0295976364389436	0.0353	0.4018	53386	77258	58749.13
482312	chr22	rs149738890	38900986	T	A	0.973	0.974	0.954	-0.0218980211012161	0.0279	0.4335	53325	77015	58651.61
473256	chr22	rs1837988	38901094	A	G	0.701	0.701	0.985	0.004001981379298	0.0095	0.6716	53386	77258	58749.13
486819	chr22	rs13055883	38901526	T	C	0.986	0.987	0.666	-0.0652961413926661	0.048	0.1739	49269	68576	53522.82
491199	chr22	rs35918780	38902523	T	C	0.966	0.967	0.683	-0.0426048328324374	0.0288	0.1399	53386	77258	58749.13
484159	chr22	rs114708931	38903410	G	A	0.977	0.979	0.952	-0.0726997334182779	0.0326	0.02603	46010	63785	49939.57
488610	chr22	rs138462	38905446	G	A	0.0206	0.0206	0.982	0.0161980995687726	0.0309	0.6004	53200	76329	58439.19
467409	chr22	rs138463	38905564	A	G	0.0424	0.0396	0.969	0.0528960093534967	0.0221	0.01694	53200	76329	58439.19
492120	chr22	rs138464	38906432	C	T	0.371	0.367	0.985	0.005703702916678	0.009	0.5256	53386	77258	58749.13
493139	chr22	rs138465	38907849	C	T	0.0429	0.04	0.971	0.0515007728624032	0.022	0.01949	53200	76329	58439.19
475405	chr22	rs182119110	38908084	A	G	0.984	0.985	0.904	-0.085503423613941	0.0472	0.06999	33406	43914	35823.03
486770	chr22	rs138466	38909231	T	C	0.0206	0.0206	0.983	0.0152038337422728	0.0309	0.6234	53200	76329	58439.19
469471	chr22	rs62228900	38910152	T	G	0.981	0.981	0.973	-0.0146974807605841	0.0323	0.6485	52841	75249	57900.31
472914	chr22	rs9610971	38910810	C	T	0.702	0.701	0.987	0.0046989426564652	0.0095	0.6195	53386	77258	58749.13
484253	chr22	rs62228901	38911014	A	G	0.979	0.979	0.98	-0.0166986496230515	0.0309	0.5898	53200	76329	58439.19
488092	chr22	rs9610972	38911260	A	G	0.701	0.7	0.987	0.004201162744548	0.0094	0.6599	53386	77258	58749.13
476931	chr22	rs9622823	38912665	A	G	0.962	0.961	0.911	0.0288983900426488	0.0233	0.2144	53386	77258	58749.13
491209	chr22	rs1946990	38912771	A	G	0.631	0.634	0.987	-0.0058973552660839	0.009	0.5115	53386	77258	58749.13
481037	chr22	rs79233669	38913081	T	G	0.973	0.974	0.958	-0.021203207651103	0.0279	0.4469	53325	77015	58651.61
488434	chr22	rs62228902	38913461	T	C	0.979	0.979	0.983	-0.0145046862028817	0.0305	0.6337	53200	76329	58439.19
473443	chr22	rs73157140	38913667	C	G	0.953	0.951	0.917	0.0301023438164435	0.021	0.1521	53386	77258	58749.13
492614	chr22	rs57105975	38914708	T	C	0.979	0.979	0.98	-0.015895669405385	0.031	0.6079	53200	76329	58439.19
472673	chr22	rs56175827	38914717	T	G	0.979	0.979	0.98	-0.0162005226717083	0.031	0.6017	53200	76329	58439.19
489480	chr22	rs11570429	38918416	C	T	0.974	0.975	0.959	-0.0225012653465135	0.0279	0.4207	53325	77015	58651.61
480795	chr22	rs11089888	38918523	G	T	0.858	0.854	0.783	0.0275957115907991	0.0139	0.04737	53386	77258	58749.13
493606	chr22	rs5750616	38918894	T	G	0.758	0.759	0.786	-0.0088994831870327	0.0113	0.4304	53386	77258	58749.13
468377	chr22	rs188156579	38919085	A	G	0.985	0.984	0.593	0.0857005181895291	0.0475	0.07105	48631	69026	53234.14
467874	chr22	rs5995589	38920367	T	C	0.979	0.979	0.984	-0.0152963956259917	0.0305	0.6169	53200	76329	58439.19
474183	chr22	rs62228904	38920478	T	C	0.979	0.979	0.984	-0.0158042315449673	0.0309	0.6088	53200	76329	58439.19
491101	chr22	rs5750617	38921084	T	A	0.67	0.672	0.97	-0.0034961042567088	0.0093	0.7046	53386	77258	58749.13
474524	chr22	rs62228905	38921214	C	T	0.979	0.979	0.984	-0.0150019689183474	0.0305	0.6233	53200	76329	58439.19
490909	chr22	rs8139022	38922460	A	C	0.979	0.979	0.984	-0.0147989665120717	0.0308	0.6318	53200	76329	58439.19
488697	chr22	rs5757126	38923675	T	C	0.709	0.708	0.993	0.0051964749068174	0.0095	0.5818	53386	77258	58749.13
486384	chr22	rs144252815	38924215	C	T	0.988	0.988	0.674	-0.0562000496881991	0.0557	0.3131	40321	56284	43897.91
475466	chr22	rs5757127	38924516	G	A	0.974	0.975	0.961	-0.0217038334437866	0.0279	0.4362	53325	77015	58651.61
481694	chr22	rs140831253	38925179	C	T	0.977	0.979	0.956	-0.0691035919019447	0.0326	0.03381	46010	63785	49939.57
473558	chr22	rs74385688	38925355	A	G	0.949	0.95	0.763	-0.0107980900995126	0.0228	0.6357	53200	76329	58439.19
471031	chr22	rs1980455	38925719	A	C	0.64	0.643	0.993	-0.004701032558649	0.009	0.6043	53386	77258	58749.13
492055	chr22	rs146072634	38926854	C	T	0.922	0.918	0.75	0.052601937740197	0.0184	0.004233	53386	77258	58749.13
477093	chr22	rs1292811	38927886	T	C	0.0387	0.0408	0.792	0.0258041896815329	0.0251	0.3036	52493	75664	57604.43
487860	chr22	rs117428200	38928134	G	A	0.974	0.975	0.961	-0.0226035462098532	0.0279	0.4181	53325	77015	58651.61
487020	chr22	rs112010490	38928269	T	G	0.964	0.965	0.695	-0.0513985630860003	0.0278	0.0642	53386	77258	58749.13
479076	chr22	rs73157141	38928903	G	A	0.953	0.951	0.92	0.0301023438164435	0.021	0.1513	53386	77258	58749.13
478791	chr22	rs62228906	38928940	C	T	0.963	0.963	0.908	0.0324962313421326	0.0238	0.1723	53386	77258	58749.13
485433	chr22	rs140323689	38930949	T	G	0.973	0.974	0.962	-0.0212951405401588	0.0278	0.4441	53325	77015	58651.61
483559	chr22	rs12172202	38931537	G	A	0.886	0.883	0.958	0.0281014301108748	0.0137	0.04087	53386	77258	58749.13
467665	chr22	rs78275933	38931539	A	G	0.977	0.977	0.809	-0.0264979913062283	0.0321	0.4087	53386	77258	58749.13
478276	chr22	rs62228932	38931892	G	A	0.979	0.979	0.985	-0.015895669405385	0.0308	0.6056	53200	76329	58439.19
481973	chr22	rs116861265	38931932	T	A	0.949	0.95	0.758	-0.0092022107647994	0.0229	0.6888	53200	76329	58439.19
491293	chr22	rs16999046	38932575	T	G	0.979	0.979	0.986	-0.0146974807605841	0.0307	0.6325	53200	76329	58439.19
478635	chr22	rs117655316	38932631	T	C	0.973	0.975	0.961	-0.0226956079321885	0.0279	0.4155	53325	77015	58651.61
483644	chr22	rs73157142	38933740	G	A	0.953	0.951	0.92	0.03029639423135	0.021	0.1493	53386	77258	58749.13
493031	chr22	rs5995591	38934107	C	T	0.979	0.979	0.986	-0.0150019689183474	0.0305	0.6216	53200	76329	58439.19
471959	chr22	rs11570426	38934164	A	C	0.959	0.96	0.581	-0.0299953975354009	0.0288	0.2974	53386	77258	58749.13
472172	chr22	rs4987164	38934515	C	G	0.979	0.979	0.986	-0.0166986496230515	0.0308	0.5886	53200	76329	58439.19
481884	chr22	rs4820335	38935927	C	G	0.64	0.643	0.992	-0.0046005663955682	0.009	0.6095	53386	77258	58749.13
479313	chr22	rs10427947	38936551	T	C	0.979	0.979	0.986	-0.0180010511095525	0.0308	0.5587	53200	76329	58439.19
469814	chr22	rs9917599	38936604	G	A	0.979	0.979	0.986	-0.0174005146801673	0.0308	0.5715	53200	76329	58439.19
490030	chr22	rs148083387	38936883	A	G	0.974	0.975	0.961	-0.0222047099881925	0.0279	0.4254	53325	77015	58651.61
493446	chr22	rs111247854	38937153	G	T	0.969	0.97	0.833	-0.129197938471682	0.0274	2.349e-06	53386	77258	58749.13
469272	chr22	rs139295221	38937484	A	G	0.973	0.974	0.957	-0.0176040459483609	0.0275	0.5233	53325	77015	58651.61
489719	chr22	rs150875341	38937686	C	T	0.982	0.984	0.938	-0.0726029514196542	0.0403	0.07208	40198	52816	43213.4
487120	chr22	rs139118483	38937692	C	T	0.987	0.987	0.818	-0.0492007484476219	0.0486	0.3112	39405	54015	42710.21
482458	chr22	rs5757130	38937794	G	A	0.639	0.642	0.991	-0.0040983869261633	0.009	0.6477	53386	77258	58749.13
478306	chr22	rs6001149	38937950	C	T	0.979	0.979	0.985	-0.0153979421800967	0.0305	0.6136	53200	76329	58439.19
471242	chr22	rs62228933	38938309	A	G	0.981	0.981	0.976	-0.0156010662286512	0.0322	0.628	52841	75249	57900.31
479595	chr22	rs13054906	38938936	G	T	0.825	0.826	0.97	-0.0121029460677457	0.0115	0.2923	53386	77258	58749.13
478848	chr22	rs60895776	38941519	G	C	0.979	0.979	0.986	-0.0153979421800967	0.0305	0.6135	53200	76329	58439.19
477764	chr22	rs4820336	38942406	A	C	0.941	0.942	0.884	-0.023401696181619	0.0194	0.2289	53386	77258	58749.13
490711	chr22	rs4821792	38942926	T	G	0.0574	0.0587	0.783	0.0275957115907991	0.0209	0.1865	53386	77258	58749.13
483137	chr22	rs11570419	38943985	C	A	0.974	0.975	0.961	-0.0225012653465135	0.0279	0.4204	53325	77015	58651.61
469180	chr22	rs8135087	38944645	G	A	0.71	0.708	0.993	0.0060019521956343	0.0095	0.5281	53386	77258	58749.13
472683	chr22	rs11570409	38947537	G	A	0.974	0.975	0.961	-0.0220002402796674	0.0279	0.43	53325	77015	58651.61
492457	chr22	rs9610975	38949073	A	G	0.662	0.662	0.989	0.0030952049073025	0.0091	0.7311	53386	77258	58749.13
475611	chr22	rs9610976	38949116	G	A	0.922	0.92	0.915	0.0188021269625962	0.0167	0.2602	53386	77258	58749.13
492168	chr22	rs9610977	38949376	G	A	0.922	0.92	0.915	0.0188021269625962	0.0167	0.2599	53386	77258	58749.13
471690	chr22	rs11570402	38951615	T	C	0.98	0.98	0.534	0.0344014267173323	0.0419	0.4112	53386	77258	58749.13
480177	chr22	rs11570400	38951844	T	A	0.978	0.978	0.959	-0.0183982139464423	0.0302	0.5433	53200	76329	58439.19
481226	chr22	rs147894240	38952303	G	T	0.988	0.988	0.674	-0.070401005299324	0.0557	0.2065	40557	57435	44289.6
474611	chr22	rs5750620	38952493	A	T	0.0385	0.0407	0.8	0.0234039777790161	0.025	0.3508	52493	75664	57604.43
468246	chr22	rs5757135	38952573	C	T	0.638	0.642	0.989	-0.0032954239497972	0.009	0.7099	53386	77258	58749.13
465440	chr22	rs145125237	38954208	C	T	0.987	0.987	0.621	-0.0821975276313988	0.0568	0.1476	38686	51854	41671.02
479135	chr22	rs9622830	38954703	C	G	0.64	0.643	0.99	-0.004198802647333	0.009	0.6379	53386	77258	58749.13
483368	chr22	rs5750621	38956166	C	T	0.71	0.709	0.992	0.0062007356416035	0.0095	0.5135	53386	77258	58749.13
488109	chr22	rs5750622	38956464	C	G	0.71	0.708	0.992	0.0060019521956343	0.0095	0.5242	53386	77258	58749.13
479701	chr22	rs5757140	38957013	T	C	0.71	0.708	0.992	0.0058031292269501	0.0095	0.5401	53386	77258	58749.13
481085	chr22	rs11570397	38957235	T	G	0.974	0.975	0.96	-0.022398994943479	0.0279	0.4231	53325	77015	58651.61
492251	chr22	rs11570396	38957259	A	G	0.989	0.989	0.636	0.0226026252094292	0.0652	0.7287	34340	48968	37996.66
476781	chr22	rs5757141	38957483	G	A	0.71	0.709	0.992	0.0065981840282271	0.0095	0.4873	53386	77258	58749.13
473396	chr22	rs11570392	38958260	G	A	0.979	0.979	0.988	-0.0178992398878318	0.0308	0.5604	53200	76329	58439.19
476607	chr22	rs11570386	38958966	A	G	0.979	0.979	0.987	-0.0154994990469515	0.0305	0.6099	53200	76329	58439.19
488830	chr22	rs2267392	38961058	G	C	0.979	0.979	0.988	-0.0165969709073694	0.0307	0.5888	53200	76329	58439.19
488735	chr22	rs11570381	38962429	G	A	0.968	0.968	0.819	-0.003596459514405	0.0269	0.893	53386	77258	58749.13
471814	chr22	rs11570380	38962551	A	C	0.95	0.951	0.743	-0.0095958936734469	0.0233	0.6798	53200	76329	58439.19
483869	chr22	rs7290463	38963187	G	T	0.968	0.97	0.838	-0.13009729589024	0.027	1.473e-06	53386	77258	58749.13
492222	chr22	rs11570379	38964083	C	T	0.977	0.979	0.951	-0.0755967721743758	0.0324	0.01981	46771	66290	51093.71
474927	chr22	rs11570373	38964877	A	G	0.979	0.979	0.989	-0.0165969709073694	0.0308	0.5902	53200	76329	58439.19
491906	chr22	rs5757151	38964928	A	C	0.639	0.642	0.989	-0.003596459514405	0.009	0.6867	53386	77258	58749.13
477669	chr22	rs6001159	38966487	A	G	0.64	0.643	0.99	-0.0042992284528324	0.009	0.6367	53386	77258	58749.13
482907	chr22	rs75882057	38968083	T	C	0.982	0.983	0.943	-0.0669948688242784	0.0398	0.09228	40198	52816	43213.4
480111	chr22	rs142121538	38968113	T	A	0.961	0.959	0.587	0.0202045073158995	0.0287	0.4814	53386	77258	58749.13
470737	chr22	rs73157146	38969416	G	A	0.975	0.976	0.732	-0.0499047851286405	0.033	0.1303	51948	73655	56755.61
480138	chr22	rs8140617	38970439	G	A	0.712	0.711	0.992	0.0060019521956343	0.0095	0.5274	53386	77258	58749.13
483023	chr22	rs34346867	38971950	T	C	0.624	0.628	0.981	-0.003797200248385	0.009	0.6741	53386	77258	58749.13
489634	chr22	rs115989402	38972327	A	G	0.982	0.983	0.943	-0.066503116358279	0.0398	0.09413	40198	52816	43213.4
483799	chr22	rs7291729	38972640	C	T	0.979	0.979	0.992	-0.0182963622831166	0.0304	0.5463	53200	76329	58439.19
487330	chr22	rs8138643	38973910	C	T	0.967	0.967	0.667	-0.0546990875223834	0.0294	0.06302	53386	77258	58749.13
483758	chr22	rs1013338	38974154	C	A	0.689	0.688	0.993	0.0047984689115734	0.0093	0.6048	53386	77258	58749.13
484594	chr22	rs62228940	38974569	T	C	0.98	0.979	0.991	-0.0170037478161859	0.0308	0.5815	53200	76329	58439.19
465547	chr22	rs1013339	38974680	C	T	0.662	0.663	0.99	0.0029955089797983	0.0091	0.739	53386	77258	58749.13
491760	chr22	rs75464485	38974784	G	A	0.983	0.981	0.838	0.0768036213388749	0.0364	0.03478	51529	72853	56171.31
472725	chr22	rs1569492	38975511	G	A	0.623	0.627	0.982	-0.0029042131473898	0.009	0.7452	53386	77258	58749.13
470088	chr22	rs75136621	38976135	G	A	0.962	0.965	0.904	-0.0519988063604998	0.0244	0.03289	52841	75249	57900.31
471699	chr22	rs115319620	38977073	C	T	0.962	0.965	0.904	-0.0495999919914836	0.0243	0.04078	52841	75249	57900.31
467903	chr22	rs5750626	38977890	G	C	0.711	0.71	0.994	0.0062007356416035	0.0095	0.5152	53386	77258	58749.13
481198	chr22	rs112577976	38978169	A	G	0.973	0.974	0.963	-0.019203206984436	0.0277	0.4891	53325	77015	58651.61
473523	chr22	rs17826889	38979120	C	T	0.974	0.975	0.962	-0.0187955345843259	0.0279	0.5003	53325	77015	58651.61
490216	chr22	rs112861194	38979154	G	A	0.986	0.985	0.512	0.0584952975902863	0.0531	0.2705	48295	68736	52984.69
476581	chr22	rs12485129	38979235	T	C	0.91	0.913	0.951	-0.0538966802576654	0.0155	0.0004921	53386	77258	58749.13
487632	chr22	rs7291652	38981010	C	T	0.712	0.71	0.993	0.0061013488579762	0.0095	0.5197	53386	77258	58749.13
470447	chr22	rs16999109	38982031	C	A	0.979	0.979	0.994	-0.0183982139464423	0.0304	0.5457	53200	76329	58439.19
491323	chr22	rs5750627	38982321	T	C	0.689	0.688	0.994	0.0047984689115734	0.0093	0.6079	53386	77258	58749.13
470382	chr22	rs16999114	38982358	C	G	0.979	0.979	0.994	-0.0183982139464423	0.0304	0.5453	53200	76329	58439.19
485879	chr22	rs4560233	38982442	T	A	0.711	0.709	0.995	0.0061013488579762	0.0095	0.5218	53386	77258	58749.13
470933	chr22	rs5757159	38982743	A	G	0.624	0.628	0.982	-0.0034961042567088	0.009	0.6985	53386	77258	58749.13
493444	chr22	rs72656933	38984480	C	T	0.89	0.886	0.784	0.0323994240466592	0.0155	0.03658	53386	77258	58749.13
467701	chr22	rs5750629	38985065	T	C	0.689	0.688	0.994	0.0047984689115734	0.0093	0.6022	53386	77258	58749.13
468165	chr22	rs5750630	38985818	A	C	0.711	0.71	0.995	0.0062007356416035	0.0095	0.5156	53386	77258	58749.13
488677	chr22	rs9607553	38986248	G	A	0.689	0.688	0.993	0.0051964749068174	0.0093	0.5776	53386	77258	58749.13
475377	chr22	rs8137599	38987636	C	T	0.978	0.979	0.854	-0.0309954337025195	0.033	0.3482	51934	72295	56549.29
486396	chr22	rs55706642	38987752	C	T	0.979	0.979	0.994	-0.0182963622831166	0.0304	0.5479	53200	76329	58439.19
480974	chr22	rs143255884	38988071	A	C	0.973	0.974	0.962	-0.0208968257129853	0.0278	0.4517	53325	77015	58651.61
478510	chr22	rs3946137	38988115	A	G	0.651	0.654	0.981	-0.0024028846163103	0.0091	0.7951	53386	77258	58749.13
468072	chr22	rs1569493	38988344	C	T	0.0597	0.0616	0.799	0.0178006246255066	0.0204	0.3835	53386	77258	58749.13
485077	chr22	rs6519119	38989007	C	G	0.711	0.71	0.996	0.0062007356416035	0.0095	0.5138	53386	77258	58749.13
472565	chr22	rs5757160	38989646	T	C	0.689	0.688	0.995	0.0048979852621919	0.0093	0.5982	53386	77258	58749.13
482292	chr22	rs7288443	38989813	A	G	0.689	0.688	0.995	0.0048979852621919	0.0093	0.5985	53386	77258	58749.13
468291	chr22	rs5757161	38990662	G	A	0.663	0.663	0.991	0.0030952049073025	0.0091	0.7347	53386	77258	58749.13
479635	chr22	rs146033331	38990695	C	T	0.96	0.96	0.887	0.0310043588626902	0.0232	0.1826	53386	77258	58749.13
492138	chr22	rs5750632	38990738	C	T	0.71	0.709	0.996	0.0061013488579762	0.0095	0.5187	53386	77258	58749.13
477749	chr22	rs75897813	38991355	C	T	0.961	0.964	0.896	-0.0497996735526059	0.0243	0.04004	52841	75249	57900.31
465417	chr22	rs6519120	38991393	G	T	0.71	0.709	0.996	0.0059025456526138	0.0095	0.5306	53386	77258	58749.13
478589	chr22	rs73157150	38992098	G	A	0.975	0.976	0.731	-0.0542978034078492	0.0328	0.09788	51948	73655	56755.61
465089	chr22	rs5757162	38993370	C	T	0.711	0.71	0.996	0.0064988367398296	0.0095	0.4943	53386	77258	58749.13
467399	chr22	rs5750633	38993467	A	G	0.689	0.688	0.995	0.0049974917102918	0.0093	0.5916	53386	77258	58749.13
493418	chr22	rs5750634	38993963	G	A	0.711	0.71	0.996	0.0062007356416035	0.0095	0.5121	53386	77258	58749.13
480440	chr22	rs5750635	38993976	A	C	0.711	0.71	0.996	0.0061013488579762	0.0095	0.519	53386	77258	58749.13
491974	chr22	rs5757165	38994577	C	T	0.662	0.662	0.991	0.0029955089797983	0.0091	0.7463	53386	77258	58749.13
483201	chr22	rs5757166	38995385	G	T	0.689	0.688	0.995	0.0047984689115734	0.0093	0.6061	53386	77258	58749.13
491734	chr22	rs62228947	38996728	C	T	0.963	0.963	0.921	0.0280041964095973	0.0236	0.237	53386	77258	58749.13
471330	chr22	rs138918709	38996865	G	A	0.961	0.96	0.567	0.0179970767016546	0.0294	0.5395	53386	77258	58749.13
490819	chr22	rs9619755	38997269	C	G	0.624	0.627	0.981	-0.0036968248442897	0.009	0.6798	53386	77258	58749.13
492455	chr22	rs73157155	38997324	G	A	0.953	0.951	0.934	0.0312951579807101	0.0209	0.134	53386	77258	58749.13
492114	chr22	rs16999135	38998065	G	C	0.91	0.913	0.954	-0.0536012187552047	0.0154	0.0005189	53386	77258	58749.13
487506	chr22	rs1569716	38998519	C	A	0.689	0.688	0.995	0.0047984689115734	0.0093	0.6092	53386	77258	58749.13
494049	chr22	rs16999142	38998782	C	T	0.979	0.979	0.996	-0.0187038311937836	0.0302	0.5367	53144	76103	58349.43
491997	chr22	rs6001169	38999121	T	C	0.624	0.627	0.981	-0.003797200248385	0.009	0.6756	53386	77258	58749.13
480394	chr22	rs62228948	38999235	C	T	0.979	0.979	0.994	-0.0176956485356892	0.0302	0.5582	53200	76329	58439.19
475518	chr22	rs9622833	39000397	G	A	0.711	0.71	0.996	0.0062007356416035	0.0095	0.5147	53386	77258	58749.13
486105	chr22	rs59005959	39000660	T	A	0.976	0.976	0.954	-0.0088994831870327	0.029	0.7582	53144	76103	58349.43
486062	chr22	rs58566154	39003081	T	C	0.979	0.979	0.994	-0.0163021610829842	0.0303	0.5899	53200	76329	58439.19
472196	chr22	rs5757169	39003495	G	A	0.689	0.688	0.995	0.0048979852621919	0.0093	0.6016	53386	77258	58749.13
493290	chr22	rs58596856	39003519	G	A	0.979	0.979	0.995	-0.0152050125429676	0.0303	0.617	53144	76103	58349.43
483112	chr22	rs5757172	39005026	A	G	0.624	0.628	0.98	-0.004198802647333	0.009	0.6388	53386	77258	58749.13
481879	chr22	rs5750639	39005062	A	T	0.689	0.688	0.994	0.0047984689115734	0.0093	0.6027	53386	77258	58749.13
490027	chr22	rs5750640	39005870	A	G	0.0585	0.0602	0.789	0.0161980995687726	0.0207	0.4341	53386	77258	58749.13
470043	chr22	rs57039466	39006188	T	A	0.979	0.979	0.994	-0.0153979421800967	0.0303	0.6119	53144	76103	58349.43
487502	chr22	rs5757176	39006934	A	G	0.638	0.64	0.987	-0.0033957590691798	0.009	0.7041	53386	77258	58749.13
492621	chr22	rs5757177	39007174	A	C	0.68	0.678	0.969	0.0060019521956343	0.0094	0.5209	53386	77258	58749.13
480629	chr22	rs79091541	39007401	G	A	0.977	0.98	0.944	-0.0776048483355155	0.0315	0.01384	50508	71133	55298.14
470787	chr22	rs62228951	39007515	T	C	0.979	0.979	0.996	-0.0152963956259917	0.0303	0.6125	53144	76103	58349.43
481046	chr22	rs62228954	39008424	C	A	0.98	0.979	0.994	-0.0149004625639624	0.0307	0.6271	53144	76103	58349.43
465518	chr22	rs60748100	39010027	C	T	0.979	0.979	0.995	-0.0153979421800967	0.0302	0.6092	53144	76103	58349.43
488191	chr22	rs62228956	39012024	G	A	0.979	0.979	0.996	-0.0164038098256767	0.0303	0.5893	53144	76103	58349.43
482676	chr22	rs145759424	39012514	A	C	0.973	0.974	0.962	-0.0130953713122409	0.0277	0.6366	53325	77015	58651.61
489481	chr22	rs56703183	39013070	G	C	0.979	0.979	0.996	-0.0164038098256767	0.0303	0.5894	53144	76103	58349.43
473618	chr22	rs111874456	39013364	G	A	0.963	0.963	0.925	0.03029639423135	0.0236	0.1985	53386	77258	58749.13
480966	chr22	rs5757180	39013425	C	G	0.71	0.709	0.996	0.005703702916678	0.0095	0.5476	53386	77258	58749.13
473471	chr22	rs5757181	39013522	G	A	0.711	0.71	0.996	0.0062007356416035	0.0095	0.5147	53386	77258	58749.13
469131	chr22	rs5750646	39013830	T	C	0.689	0.688	0.994	0.0048979852621919	0.0093	0.6011	53386	77258	58749.13
479217	chr22	rs116848925	39014944	C	G	0.96	0.96	0.562	-0.0196008476550609	0.0294	0.5057	53386	77258	58749.13
473983	chr22	rs117707622	39015244	A	C	0.987	0.986	0.564	-0.0426048328324374	0.0562	0.4489	41415	63075	46551.71
493445	chr22	rs6001173	39015302	T	C	0.689	0.688	0.995	0.0047984689115734	0.0093	0.6061	53386	77258	58749.13
470879	chr22	rs4821797	39016182	T	C	0.663	0.663	0.99	0.0036034995896235	0.0091	0.6949	53386	77258	58749.13
477067	chr22	rs5995598	39016403	A	G	0.829	0.823	0.849	0.0250047589895661	0.0124	0.04364	53386	77258	58749.13
482016	chr22	rs117067187	39016429	A	G	0.973	0.974	0.963	-0.0143017847108596	0.0277	0.6055	53325	77015	58651.61
494448	chr22	rs62228958	39016683	G	A	0.979	0.979	0.995	-0.0163021610829842	0.0303	0.5899	53144	76103	58349.43
468680	chr22	rs140851460	39017588	C	T	0.988	0.988	0.658	-0.107195531603556	0.0639	0.09339	32765	45538	36036.68
487249	chr22	rs56140824	39017671	C	T	0.979	0.979	0.996	-0.015702643727291	0.0303	0.6051	53144	76103	58349.43
482526	chr22	rs80294953	39017893	C	T	0.983	0.983	0.83	-0.0338981034057645	0.0393	0.389	47559	66641	51671.68
479382	chr22	rs5995599	39018179	T	A	0.452	0.45	0.899	0.0105046326450854	0.0091	0.2493	53386	77258	58749.13
482203	chr22	rs6001175	39018334	T	C	0.689	0.688	0.995	0.0046989426564652	0.0093	0.6134	53386	77258	58749.13
489470	chr22	rs77636070	39019032	C	T	0.961	0.964	0.892	-0.0591026555948241	0.0244	0.01525	52841	75249	57900.31
479937	chr22	rs35090810	39019614	C	A	0.987	0.986	0.854	0.0078987227933553	0.0478	0.8686	40951	52630	43635.2
469901	chr22	rs5757184	39019853	C	T	0.885	0.883	0.997	0.0243022925229648	0.0135	0.07132	53386	77258	58749.13
475295	chr22	rs5757185	39020266	C	A	0.709	0.708	0.996	0.0043007385516922	0.0095	0.648	53386	77258	58749.13
474734	chr22	rs79661975	39020807	C	T	0.962	0.965	0.893	-0.0628013642021005	0.0245	0.0103	52841	75249	57900.31
478890	chr22	rs4821798	39021165	T	C	0.688	0.687	0.994	0.0030952049073025	0.0093	0.7403	53386	77258	58749.13
485444	chr22	rs4821799	39021326	T	G	0.623	0.627	0.98	-0.0057967688471774	0.009	0.5202	53386	77258	58749.13
467247	chr22	rs5757187	39021522	G	A	0.709	0.708	0.996	0.004001981379298	0.0095	0.6745	53386	77258	58749.13
492892	chr22	rs5757188	39021717	G	A	0.709	0.708	0.996	0.004001981379298	0.0095	0.6719	53386	77258	58749.13
491014	chr22	rs13340096	39021935	G	A	0.979	0.979	0.997	-0.0171970248285215	0.0303	0.57	53144	76103	58349.43
468509	chr22	rs12166403	39022553	C	A	0.964	0.964	0.926	0.0371994409891063	0.0239	0.1193	53386	77258	58749.13
484097	chr22	rs141990422	39022943	G	T	0.988	0.988	0.639	-0.087902683175911	0.0605	0.1463	37244	50784	40698.67
469670	chr22	rs5995602	39024961	G	T	0.0597	0.0617	0.781	0.01600129372694	0.0206	0.437	53386	77258	58749.13
489184	chr22	rs9610986	39025277	T	C	0.71	0.709	0.996	0.0053954185169075	0.0095	0.569	53386	77258	58749.13
487794	chr22	rs143168701	39025295	T	C	0.982	0.984	0.946	-0.0741956683066094	0.0406	0.06726	39845	52495	42877.16
491379	chr22	rs116875241	39026186	C	T	0.974	0.974	0.963	-0.0145960053074092	0.0278	0.5991	53325	77015	58651.61
479316	chr22	rs13054492	39026739	C	T	0.942	0.944	0.905	-0.0169020380753563	0.0195	0.3856	53386	77258	58749.13
482841	chr22	rs7290217	39026796	G	C	0.979	0.979	0.997	-0.0174005146801673	0.0303	0.5666	53144	76103	58349.43
480892	chr22	rs55648665	39026872	C	T	0.896	0.893	0.807	0.0280041964095973	0.0157	0.07452	53386	77258	58749.13
474874	chr22	rs16999166	39028183	A	C	0.979	0.979	0.996	-0.0180010511095525	0.0303	0.5528	53144	76103	58349.43
492500	chr22	rs73157160	39028510	T	C	0.972	0.971	0.839	0.0361969153118182	0.0282	0.1982	53386	77258	58749.13
469958	chr22	rs9306328	39028913	C	T	0.623	0.627	0.979	-0.0038975857287134	0.009	0.6639	53386	77258	58749.13
484107	chr22	rs73157161	39028962	G	A	0.953	0.951	0.944	0.0282958691548473	0.0208	0.1736	53386	77258	58749.13
485934	chr22	rs5757191	39029695	T	C	0.689	0.688	0.994	0.004101577021075	0.0093	0.6577	53386	77258	58749.13
467309	chr22	rs73415432	39031186	G	A	0.979	0.979	0.998	-0.017502275136142	0.0303	0.5643	53144	76103	58349.43
466093	chr22	rs9610989	39032252	T	C	0.975	0.974	0.882	0.0295005481176215	0.0291	0.3102	53386	77258	58749.13
488161	chr22	rs760645	39032270	C	T	0.468	0.465	0.915	0.0108014536938559	0.009	0.231	53386	77258	58749.13
486099	chr22	rs11089893	39032348	C	T	0.872	0.876	0.979	-0.0278029446620889	0.013	0.03283	53386	77258	58749.13
475302	chr22	rs141918925	39032733	T	C	0.987	0.986	0.508	0.0922965524785719	0.0545	0.09022	49012	69404	53613.63
483386	chr22	rs16999173	39034786	C	T	0.979	0.979	0.998	-0.0152963956259917	0.0302	0.6133	53144	76103	58349.43
465205	chr22	rs5757193	39034867	G	A	0.711	0.71	0.997	0.0058031292269501	0.0095	0.5388	53386	77258	58749.13
492869	chr22	rs140977604	39035760	G	A	0.974	0.974	0.962	-0.0137034650584925	0.0278	0.6235	53325	77015	58651.61
468546	chr22	rs4821801	39036280	T	C	0.689	0.688	0.995	0.004101577021075	0.0093	0.6553	53386	77258	58749.13
469021	chr22	rs147880228	39036329	C	T	0.978	0.98	0.95	-0.0782967327751765	0.0317	0.01342	50508	71133	55298.14
483197	chr22	rs5750649	39036769	T	C	0.689	0.688	0.995	0.004101577021075	0.0093	0.6559	53386	77258	58749.13
491956	chr22	rs2179142	39037954	G	A	0.702	0.701	0.982	0.0044003044444822	0.0095	0.6457	53386	77258	58749.13
486451	chr22	rs78580907	39038588	C	G	0.977	0.976	0.592	-0.001100605444033	0.0372	0.9764	52257	75431	57369.94
486840	chr22	rs5757194	39038790	A	C	0.71	0.709	0.997	0.0053954185169075	0.0095	0.5698	53386	77258	58749.13
489140	chr22	rs5757195	39038796	T	C	0.641	0.643	0.99	-0.0039979812872983	0.009	0.6538	53386	77258	58749.13
471037	chr22	rs57591164	39038998	T	C	0.979	0.979	0.998	-0.0180010511095525	0.0303	0.5523	53144	76103	58349.43
478403	chr22	rs60796754	39039041	T	A	0.979	0.979	0.998	-0.0164953025291975	0.0303	0.5858	53144	76103	58349.43
476828	chr22	rs146033604	39039206	A	G	0.982	0.983	0.939	-0.0801043762416702	0.04	0.04516	40198	52816	43213.4
482749	chr22	rs5757196	39039855	G	C	0.71	0.709	0.997	0.0051964749068174	0.0095	0.5816	53386	77258	58749.13
466961	chr22	rs59759728	39040024	C	T	0.979	0.979	0.998	-0.0163021610829842	0.0303	0.5902	53144	76103	58349.43
488985	chr22	rs9607557	39040279	G	A	0.663	0.663	0.99	0.0029955089797983	0.0091	0.7454	53386	77258	58749.13
483650	chr22	rs7288400	39040342	A	G	0.655	0.655	0.723	-0.0026033858701149	0.0106	0.8076	53386	77258	58749.13
474743	chr22	rs5757199	39040617	T	G	0.71	0.709	0.997	0.0051964749068174	0.0095	0.5811	53386	77258	58749.13
479059	chr22	rs5995603	39040733	G	A	0.746	0.745	0.984	-0.0008003201707691	0.0099	0.939	53386	77258	58749.13
471064	chr22	rs4821803	39040825	G	A	0.71	0.709	0.997	0.0050969882578437	0.0095	0.5868	53386	77258	58749.13
475990	chr22	rs9610992	39040845	C	G	0.886	0.884	0.996	0.0255995183002125	0.0135	0.05837	53386	77258	58749.13
474853	chr22	rs4821804	39040890	T	C	0.71	0.709	0.997	0.0050969882578437	0.0095	0.587	53386	77258	58749.13
476909	chr22	rs4821805	39041041	A	G	0.71	0.709	0.997	0.0051964749068174	0.0095	0.5862	53386	77258	58749.13
470188	chr22	rs7289577	39042214	C	G	0.71	0.709	0.997	0.0051964749068174	0.0095	0.5864	53386	77258	58749.13
493133	chr22	rs74921833	39042219	C	G	0.979	0.979	0.997	-0.0162005226717083	0.0302	0.591	53144	76103	58349.43
472409	chr22	rs7289855	39042221	G	T	0.71	0.709	0.997	0.0051964749068174	0.0095	0.5848	53386	77258	58749.13
481285	chr22	rs9610993	39042818	C	A	0.71	0.709	0.997	0.0050969882578437	0.0095	0.5882	53386	77258	58749.13
491503	chr22	rs6001181	39043021	G	A	0.71	0.709	0.997	0.0052959516591825	0.0095	0.5757	53386	77258	58749.13
485651	chr22	rs73415446	39043137	G	A	0.979	0.979	0.998	-0.0165969709073694	0.0303	0.5829	53144	76103	58349.43
472447	chr22	rs5757200	39043491	T	G	0.71	0.709	0.997	0.0050969882578437	0.0095	0.5904	53386	77258	58749.13
485822	chr22	rs5757202	39044083	G	A	0.978	0.98	0.95	-0.0790973213587025	0.0317	0.01251	50508	71133	55298.14
493029	chr22	rs5757203	39044152	G	C	0.71	0.709	0.997	0.0050969882578437	0.0095	0.5882	53386	77258	58749.13
470049	chr22	rs7290979	39044427	A	C	0.706	0.706	0.989	0.004101577021075	0.0095	0.6662	53386	77258	58749.13
467000	chr22	rs5995606	39044806	C	T	0.71	0.709	0.997	0.0050969882578437	0.0095	0.5911	53386	77258	58749.13
479888	chr22	rs6519124	39045099	T	C	0.689	0.688	0.995	0.004001981379298	0.0093	0.6641	53386	77258	58749.13
475467	chr22	rs2205802	39046327	T	C	0.71	0.709	0.997	0.0050969882578437	0.0095	0.5875	53386	77258	58749.13
473013	chr22	rs5757204	39046700	A	C	0.71	0.709	0.997	0.0050969882578437	0.0095	0.5927	53386	77258	58749.13
492121	chr22	rs13054225	39046854	T	G	0.965	0.966	0.661	-0.0582967085104029	0.0291	0.04478	53327	77015	58654.18
482188	chr22	rs8138996	39047435	G	T	0.71	0.709	0.997	0.0049974917102918	0.0095	0.5948	53386	77258	58749.13
480146	chr22	rs6001182	39047443	A	G	0.71	0.709	0.997	0.0049974917102918	0.0095	0.5949	53386	77258	58749.13
489951	chr22	rs7292856	39047994	C	T	0.979	0.979	0.998	-0.0170037478161859	0.0302	0.5739	53200	76329	58439.19
480798	chr22	rs5750652	39048316	A	G	0.689	0.688	0.994	0.004101577021075	0.0093	0.6622	53386	77258	58749.13
472067	chr22	rs139694074	39048450	G	A	0.988	0.988	0.586	0.0199006617063362	0.0618	0.7472	38813	57606	43330.17
473608	chr22	rs144862154	39048718	C	T	0.978	0.98	0.951	-0.0788051404425305	0.0316	0.01275	50508	71133	55298.14
475385	chr22	rs5757206	39048755	T	G	0.71	0.709	0.997	0.0046989426564652	0.0095	0.6181	53386	77258	58749.13
485437	chr22	rs5757208	39049230	A	C	0.71	0.709	0.997	0.0051964749068174	0.0095	0.5846	53386	77258	58749.13
476985	chr22	rs5995607	39049317	A	G	0.71	0.709	0.997	0.0051964749068174	0.0095	0.5851	53386	77258	58749.13
485036	chr22	rs150295831	39049955	G	C	0.988	0.988	0.597	0.0111970780932162	0.0593	0.8503	41319	60079	45788.59
479940	chr22	rs62229986	39050231	T	C	0.979	0.979	0.998	-0.0164038098256767	0.0303	0.5882	53200	76329	58439.19
491297	chr22	rs5757210	39051124	G	A	0.71	0.709	0.997	0.0050969882578437	0.0095	0.5885	53386	77258	58749.13
490498	chr22	rs28446978	39051311	G	C	0.979	0.979	0.998	-0.0160988945897493	0.0303	0.5943	53200	76329	58439.19
486777	chr22	rs5750653	39051344	G	A	0.71	0.709	0.997	0.0050969882578437	0.0095	0.5883	53386	77258	58749.13
482248	chr22	rs5750654	39051428	T	C	0.663	0.663	0.99	0.0030952049073025	0.0091	0.7303	53386	77258	58749.13
467809	chr22	rs5757211	39051705	C	T	0.71	0.709	0.997	0.0049974917102918	0.0095	0.5986	53386	77258	58749.13
486285	chr22	rs6001184	39052116	C	T	0.71	0.709	0.997	0.0049974917102918	0.0095	0.5993	53386	77258	58749.13
486460	chr22	rs6001185	39052155	G	A	0.71	0.709	0.997	0.0049974917102918	0.0095	0.5994	53386	77258	58749.13
478297	chr22	rs9622836	39052567	T	C	0.988	0.987	0.746	0.0627024616114006	0.0541	0.2465	37292	49487	40452.62
469167	chr22	rs16999186	39052833	G	T	0.979	0.979	0.998	-0.0164953025291975	0.0302	0.5849	53200	76329	58439.19
473036	chr22	rs2294296	39053049	T	C	0.71	0.709	0.996	0.0050969882578437	0.0095	0.5894	53386	77258	58749.13
486605	chr22	rs2064088	39053382	A	G	0.71	0.709	0.997	0.0049974917102918	0.0095	0.597	53386	77258	58749.13
471769	chr22	rs5757212	39053757	G	C	0.689	0.689	0.995	0.004001981379298	0.0093	0.666	53386	77258	58749.13
484877	chr22	rs5757213	39053888	C	T	0.71	0.709	0.997	0.0049974917102918	0.0095	0.5985	53386	77258	58749.13
490835	chr22	rs5757214	39054216	T	C	0.71	0.709	0.997	0.0049974917102918	0.0095	0.598	53386	77258	58749.13
493851	chr22	rs5757215	39054261	T	G	0.641	0.644	0.989	-0.0040983869261633	0.009	0.6456	53386	77258	58749.13
484702	chr22	rs4820340	39054450	A	T	0.909	0.913	0.953	-0.0540022233826842	0.0154	0.0004748	53386	77258	58749.13
467169	chr22	rs4820341	39054497	A	G	0.641	0.644	0.989	-0.0040983869261633	0.009	0.6458	53386	77258	58749.13
493816	chr22	rs147839748	39054694	A	C	0.987	0.987	0.562	-0.0152050125429676	0.0613	0.8043	37089	55587	41838.53
471899	chr22	rs4820342	39054771	A	G	0.71	0.709	0.997	0.0049974917102918	0.0095	0.5994	53386	77258	58749.13
469619	chr22	rs6001186	39055049	G	T	0.663	0.663	0.99	0.0032048589489113	0.0091	0.7273	53386	77258	58749.13
473589	chr22	rs5757216	39055204	G	A	0.71	0.709	0.997	0.0049974917102918	0.0095	0.5999	53386	77258	58749.13
467417	chr22	rs5757217	39055303	C	T	0.71	0.709	0.997	0.0048979852621919	0.0095	0.6046	53386	77258	58749.13
490611	chr22	rs62229987	39055418	T	C	0.979	0.979	0.998	-0.0143017847108596	0.0303	0.6357	53200	76329	58439.19
494459	chr22	rs62229988	39055613	G	A	0.711	0.71	0.995	0.0048979852621919	0.0095	0.6056	53386	77258	58749.13
490227	chr22	rs62229989	39055684	G	A	0.691	0.69	0.991	0.0045994064948955	0.0093	0.6249	53386	77258	58749.13
479597	chr22	rs5750656	39056325	G	A	0.71	0.709	0.996	0.0046989426564652	0.0095	0.6164	53386	77258	58749.13
468594	chr22	rs5750657	39056356	C	T	0.71	0.709	0.997	0.0046989426564652	0.0095	0.6225	53386	77258	58749.13
494277	chr22	rs189759189	39056795	C	T	0.983	0.985	0.888	-0.0880009573719162	0.0459	0.05515	35229	45938	37693.89
489661	chr22	rs144964056	39057339	C	T	0.976	0.976	0.945	-0.0116981574124923	0.0295	0.693	52479	73597	57307.27
467239	chr22	rs13054866	39057661	A	G	0.872	0.875	0.975	-0.0282040203730758	0.013	0.0305	53386	77258	58749.13
483918	chr22	rs9610995	39057763	C	T	0.71	0.709	0.997	0.0045994064948955	0.0095	0.6276	53386	77258	58749.13
466287	chr22	rs8142098	39058757	T	G	0.71	0.709	0.997	0.0046989426564652	0.0095	0.6225	53386	77258	58749.13
469200	chr22	rs9610997	39058946	G	A	0.71	0.709	0.997	0.0045994064948955	0.0095	0.6237	53386	77258	58749.13
479465	chr22	rs2413543	39058960	G	A	0.0594	0.0613	0.77	0.0183015011699126	0.0207	0.3766	53386	77258	58749.13
484154	chr22	rs9610998	39059054	A	G	0.71	0.709	0.997	0.0045994064948955	0.0095	0.6236	53386	77258	58749.13
483796	chr22	rs2413544	39059404	A	C	0.71	0.709	0.997	0.0045994064948955	0.0095	0.6293	53386	77258	58749.13
489791	chr22	rs7410470	39059649	T	C	0.71	0.709	0.997	0.0045994064948955	0.0095	0.63	53386	77258	58749.13
465814	chr22	rs139005576	39059844	T	C	0.987	0.988	0.804	-0.0331949048576409	0.0512	0.5166	39284	53035	42468.35
492943	chr22	rs4821806	39059919	T	C	0.712	0.711	0.995	0.0028958031120254	0.0095	0.7602	53386	77258	58749.13
470891	chr22	rs5750658	39060917	C	T	0.712	0.711	0.996	0.0027960873020011	0.0095	0.7704	53386	77258	58749.13
482468	chr22	rs8137829	39061030	G	A	0.712	0.711	0.996	0.0027960873020011	0.0095	0.7656	53386	77258	58749.13
488297	chr22	rs8138757	39061901	A	G	0.71	0.709	0.997	0.0044998604248922	0.0095	0.6373	53386	77258	58749.13
467900	chr22	rs117392630	39061956	G	A	0.956	0.956	0.672	0.0017983819413794	0.0258	0.9453	53200	76329	58439.19
492578	chr22	rs55855403	39062118	C	T	0.979	0.979	0.996	-0.009797842480111	0.0302	0.7459	53200	76329	58439.19
485203	chr22	rs6001188	39062194	T	C	0.71	0.709	0.997	0.0046989426564652	0.0095	0.6229	53386	77258	58749.13
486065	chr22	rs148305113	39062958	C	T	0.974	0.975	0.965	-0.0150019689183474	0.0278	0.5901	53325	77015	58651.61
486727	chr22	rs118051910	39063163	G	A	0.983	0.983	0.539	-0.0513985630860003	0.0471	0.2748	51271	74336	56397.21
473336	chr22	rs2072795	39064209	G	A	0.714	0.713	0.997	0.0022973590486834	0.0095	0.8098	53386	77258	58749.13
465778	chr22	rs2072796	39064230	A	G	0.712	0.711	0.998	0.004201162744548	0.0095	0.6572	53386	77258	58749.13
488133	chr22	rs2281019	39064378	T	A	0.714	0.713	0.997	0.0022973590486834	0.0095	0.8098	53386	77258	58749.13
467583	chr22	rs2281020	39064406	A	G	0.714	0.713	0.997	0.0022973590486834	0.0095	0.8097	53386	77258	58749.13
472248	chr22	rs144043227	39064536	C	T	0.973	0.974	0.964	-0.0136020904182857	0.0277	0.6244	53325	77015	58651.61
484181	chr22	rs2281021	39064667	T	C	0.714	0.713	0.997	0.0022973590486834	0.0095	0.8071	53386	77258	58749.13
492813	chr22	rs28735351	39064672	A	G	0.979	0.979	0.997	-0.010302892995897	0.0302	0.7337	53200	76329	58439.19
474163	chr22	rs5995610	39064681	C	T	0.714	0.713	0.997	0.0022973590486834	0.0095	0.8069	53386	77258	58749.13
474435	chr22	rs147293607	39064748	G	A	0.974	0.975	0.966	-0.0137034650584925	0.0278	0.6223	53325	77015	58651.61
471504	chr22	rs3827356	39064806	A	C	0.689	0.688	0.982	0.0027960873020011	0.0094	0.7638	53386	77258	58749.13
477597	chr22	rs3788544	39064966	C	T	0.716	0.715	0.992	0.0028958031120254	0.0096	0.7603	53386	77258	58749.13
482171	chr22	rs3788545	39065172	A	G	0.71	0.71	0.988	0.0005998200719675	0.0095	0.9465	53386	77258	58749.13
465027	chr22	rs116855916	39065380	A	T	0.984	0.984	0.798	-0.021203207651103	0.0423	0.6157	46371	65084	50364.1
480690	chr22	rs4821807	39065582	A	G	0.713	0.713	0.995	0.0021975835434872	0.0095	0.8198	53386	77258	58749.13
487347	chr22	rs74724903	39065595	C	G	0.977	0.98	0.954	-0.0751977965659022	0.0326	0.02106	46768	66279	51088.99
487976	chr22	rs4821808	39065739	A	G	0.714	0.713	0.997	0.0025966258472659	0.0095	0.7858	53386	77258	58749.13
474423	chr22	rs4821809	39065743	G	C	0.714	0.713	0.997	0.0025966258472659	0.0095	0.7837	53386	77258	58749.13
488972	chr22	rs5757224	39066001	T	C	0.714	0.713	0.997	0.0026963615477425	0.0095	0.7779	53386	77258	58749.13
472931	chr22	rs8136368	39066210	A	G	0.714	0.713	0.997	0.0025966258472659	0.0095	0.7808	53386	77258	58749.13
475208	chr22	rs3761454	39066820	C	T	0.714	0.713	0.997	0.0024968801985871	0.0095	0.7895	53386	77258	58749.13
473702	chr22	rs3761455	39066851	G	A	0.979	0.979	0.996	-0.0120017335415971	0.0302	0.6907	53200	76329	58439.19
486218	chr22	rs3747170	39067331	G	A	0.714	0.713	0.997	0.0025966258472659	0.0095	0.7871	53386	77258	58749.13
488634	chr22	rs3747172	39067524	A	G	0.714	0.713	0.997	0.0026963615477425	0.0095	0.7791	53386	77258	58749.13
467632	chr22	rs5750659	39068789	T	C	0.711	0.711	0.999	0.0044998604248922	0.0095	0.6341	53386	77258	58749.13
481635	chr22	rs3747173	39069045	A	G	0.712	0.711	0.999	0.0045994064948955	0.0095	0.6304	53386	77258	58749.13
482952	chr22	rs3747174	39069181	T	C	0.712	0.711	0.999	0.0045994064948955	0.0095	0.6276	53386	77258	58749.13
493411	chr22	rs1065201	39069510	T	C	0.711	0.711	0.998	0.0044998604248922	0.0095	0.632	53386	77258	58749.13
466935	chr22	rs1065208	39069624	C	G	0.979	0.979	0.998	-0.0106970095483354	0.0302	0.724	53200	76329	58439.19
481340	chr22	rs62230023	39070061	G	A	0.979	0.979	0.998	-0.0105959392134034	0.0302	0.725	53200	76329	58439.19
471102	chr22	rs4820343	39070089	A	G	0.712	0.711	0.999	0.0045994064948955	0.0095	0.6291	53386	77258	58749.13
465627	chr22	rs5757226	39070550	T	C	0.712	0.711	0.999	0.0045994064948955	0.0095	0.6256	53386	77258	58749.13
473021	chr22	rs143654441	39070620	G	A	0.952	0.956	0.977	-0.0478046499481398	0.0209	0.02202	53386	77258	58749.13
478439	chr22	rs5757227	39070735	A	G	0.642	0.645	0.992	-0.004198802647333	0.009	0.6399	53386	77258	58749.13
488560	chr22	rs5757228	39070811	C	T	0.712	0.711	0.999	0.0046989426564652	0.0095	0.6237	53386	77258	58749.13
480841	chr22	rs6519132	39070922	C	T	0.979	0.979	0.998	-0.0101008421794295	0.0302	0.7378	53200	76329	58439.19
472245	chr22	rs5757231	39071658	A	G	0.712	0.711	0.998	0.0049974917102918	0.0095	0.5984	53386	77258	58749.13
492685	chr22	rs5757232	39071677	C	T	0.712	0.711	0.998	0.0049974917102918	0.0095	0.5989	53386	77258	58749.13
469003	chr22	rs4821810	39072098	C	G	0.69	0.69	0.996	0.004201162744548	0.0093	0.6503	53386	77258	58749.13
470672	chr22	rs9306329	39072454	C	T	0.712	0.711	0.998	0.0046989426564652	0.0095	0.6189	53386	77258	58749.13
473415	chr22	rs5750662	39072472	G	A	0.712	0.711	0.998	0.0047984689115734	0.0095	0.6146	53386	77258	58749.13
471570	chr22	rs62230024	39072491	A	G	0.98	0.98	0.997	-0.0122041688389067	0.0307	0.6909	53144	76103	58349.43
490367	chr22	rs5757234	39072686	C	T	0.69	0.69	0.996	0.004201162744548	0.0093	0.6549	53386	77258	58749.13
472107	chr22	rs5750664	39072769	C	T	0.712	0.711	0.998	0.0046989426564652	0.0095	0.6196	53386	77258	58749.13
487979	chr22	rs9611006	39073061	C	T	0.712	0.711	0.998	0.0046989426564652	0.0095	0.6217	53386	77258	58749.13
472323	chr22	rs5750665	39073075	C	G	0.712	0.711	0.998	0.0046989426564652	0.0095	0.6216	53386	77258	58749.13
467359	chr22	rs5750666	39073210	A	G	0.0155	0.0167	0.577	-0.0054950702819798	0.0507	0.9132	40338	61890	45556.84
484952	chr22	rs5757237	39073835	G	C	0.712	0.711	0.998	0.0047984689115734	0.0095	0.6102	53386	77258	58749.13
477037	chr22	rs5757238	39073896	A	G	0.69	0.689	0.996	0.004201162744548	0.0093	0.6534	53386	77258	58749.13
465117	chr22	rs62230025	39073902	C	T	0.979	0.979	0.996	-0.0107980900995126	0.0301	0.7207	53144	76103	58349.43
482578	chr22	rs6001191	39074452	T	C	0.712	0.711	0.998	0.0046989426564652	0.0095	0.6225	53386	77258	58749.13
490859	chr22	rs186226529	39074591	T	A	0.988	0.988	0.609	0.0207041815582916	0.0604	0.7316	38971	56888	43267.99
472127	chr22	rs11704021	39074716	G	A	0.712	0.711	0.998	0.0047984689115734	0.0095	0.6116	53386	77258	58749.13
491334	chr22	rs6001193	39074737	A	G	0.642	0.645	0.993	-0.0042992284528324	0.009	0.6346	53386	77258	58749.13
483407	chr22	rs113245741	39075045	T	C	0.979	0.979	0.999	-0.0112025145079934	0.0302	0.7094	53200	76329	58439.19
467462	chr22	rs4820344	39075060	T	C	0.712	0.711	0.998	0.0046989426564652	0.0095	0.6194	53386	77258	58749.13
469822	chr22	rs4821811	39075145	C	T	0.711	0.711	0.998	0.0045994064948955	0.0095	0.6297	53386	77258	58749.13
469006	chr22	rs4821812	39075235	G	C	0.712	0.711	0.998	0.0046989426564652	0.0095	0.6192	53386	77258	58749.13
482303	chr22	rs9607566	39075434	C	G	0.711	0.71	0.998	0.0046989426564652	0.0095	0.6226	53386	77258	58749.13
467816	chr22	rs143750575	39075492	C	G	0.953	0.951	0.943	0.0284027945161868	0.0207	0.1706	53386	77258	58749.13
472628	chr22	rs5757241	39075592	C	T	0.713	0.713	0.996	0.0027960873020011	0.0095	0.7693	53386	77258	58749.13
489672	chr22	rs150106431	39076085	C	T	0.976	0.975	0.763	0.0146028573839336	0.0321	0.6484	53241	77113	58604.13
469194	chr22	rs4821813	39076273	A	C	0.711	0.711	0.998	0.0045994064948955	0.0095	0.6243	53386	77258	58749.13
467360	chr22	rs16999224	39076587	A	G	0.979	0.979	0.998	-0.0116981574124923	0.0301	0.6976	53200	76329	58439.19
465905	chr22	rs139410618	39077009	T	C	0.974	0.975	0.969	-0.0146974807605841	0.0277	0.5956	53325	77015	58651.61
480199	chr22	rs9611007	39077058	C	T	0.856	0.855	0.958	-0.0042992284528324	0.0125	0.732	53386	77258	58749.13
492384	chr22	rs61391663	39077129	G	C	0.979	0.979	0.999	-0.0110002818588653	0.0302	0.7158	53200	76329	58439.19
465574	chr22	rs148655634	39077840	T	C	0.975	0.975	0.868	0.0018981972830802	0.0298	0.9481	53386	77258	58749.13
467652	chr22	rs62230027	39078241	A	C	0.979	0.979	0.998	-0.0110002818588653	0.0302	0.7157	53200	76329	58439.19
488654	chr22	rs3827357	39079413	A	G	0.711	0.711	0.998	0.0045994064948955	0.0095	0.6263	53386	77258	58749.13
475824	chr22	rs5750668	39079964	T	C	0.711	0.711	0.998	0.0044998604248922	0.0095	0.6365	53386	77258	58749.13
494523	chr22	rs1056610	39080078	T	C	0.69	0.689	0.996	0.003902375817241	0.0093	0.6714	53386	77258	58749.13
474442	chr22	rs116369871	39080164	C	A	0.977	0.98	0.96	-0.0769998418888678	0.0326	0.01808	46709	66036	50994.04
467388	chr22	rs1056661	39080245	A	G	0.643	0.646	0.992	-0.0049019951702315	0.009	0.587	53386	77258	58749.13
465589	chr22	rs5750669	39080638	T	A	0.712	0.711	0.998	0.0048979852621919	0.0095	0.6057	53386	77258	58749.13
481156	chr22	rs116682542	39082170	G	A	0.974	0.975	0.97	-0.0154994990469515	0.0277	0.5766	53325	77015	58651.61
469432	chr22	rs10135	39082174	A	G	0.69	0.689	0.996	0.004001981379298	0.0093	0.6702	53386	77258	58749.13
482710	chr22	rs62230028	39082412	C	T	0.981	0.98	0.988	-0.0170952954286372	0.0317	0.5886	52785	75023	57810.55
465444	chr22	rs116542224	39082487	T	G	0.968	0.971	0.812	-0.0689964429219005	0.0275	0.01211	53386	77258	58749.13
469205	chr22	rs3827358	39082949	C	G	0.911	0.915	0.948	-0.057194885093252	0.0157	0.0002547	53386	77258	58749.13
491258	chr22	rs112736986	39087037	C	T	0.979	0.979	1.0	-0.0105049846451474	0.0302	0.7269	53200	76329	58439.19
477848	chr22	rs73157171	39087153	T	G	0.953	0.951	0.942	0.0291995144044279	0.0208	0.1591	53386	77258	58749.13
478370	chr22	rs59458863	39088658	T	C	0.979	0.979	1.0	-0.0104039337153929	0.0302	0.731	53200	76329	58439.19
481319	chr22	rs6001199	39088764	C	T	0.711	0.711	0.998	0.0047984689115734	0.0095	0.6112	53386	77258	58749.13
469380	chr22	rs117706333	39089629	G	T	0.974	0.975	0.971	-0.0145960053074092	0.0277	0.5986	53325	77015	58651.61
478607	chr22	rs117932236	39091049	G	A	0.974	0.975	0.971	-0.0145960053074092	0.0277	0.5977	53325	77015	58651.61
485736	chr22	rs4820345	39091151	T	C	0.712	0.711	0.998	0.0053954185169075	0.0095	0.5726	53386	77258	58749.13
479020	chr22	rs2413545	39092524	C	T	0.713	0.712	0.997	0.0051964749068174	0.0095	0.5827	53386	77258	58749.13
472897	chr22	rs77711238	39094562	T	C	0.97	0.97	0.744	0.0138042809763971	0.0293	0.6372	53386	77258	58749.13
468648	chr22	rs5750671	39094619	A	C	0.69	0.69	0.996	0.0043007385516922	0.0093	0.6423	53386	77258	58749.13
494511	chr22	rs56968635	39094963	T	C	0.979	0.979	1.0	-0.009696862978864	0.0302	0.748	53200	76329	58439.19
468619	chr22	rs56170845	39095158	T	C	0.979	0.979	1.0	-0.0111013930711739	0.0302	0.7131	53200	76329	58439.19
471813	chr22	rs926299	39095698	C	G	0.69	0.69	0.996	0.0043007385516922	0.0093	0.6416	53386	77258	58749.13
466634	chr22	rs2072800	39095987	A	G	0.979	0.979	1.0	-0.0093031403261444	0.0302	0.7586	53200	76329	58439.19
476865	chr22	rs6519133	39096602	T	C	0.597	0.601	0.927	-0.0054045784588597	0.0091	0.5509	53386	77258	58749.13
491717	chr22	rs62228762	39098543	G	A	0.979	0.979	1.0	-0.0099998320783335	0.0302	0.7414	53200	76329	58439.19
471098	chr22	rs117947043	39098727	C	T	0.956	0.957	0.587	-0.0202027073175195	0.0276	0.4636	53386	77258	58749.13
484814	chr22	rs118105785	39098743	A	G	0.829	0.823	0.859	0.0197045832743354	0.0123	0.1089	53386	77258	58749.13
491314	chr22	rs9611008	39098787	T	C	0.664	0.664	0.994	0.0035038543266769	0.0091	0.701	53386	77258	58749.13
470459	chr22	rs5757250	39098860	C	T	0.886	0.884	0.996	0.0243998868235351	0.0135	0.07087	53386	77258	58749.13
494180	chr22	rs6001203	39099602	T	C	0.69	0.689	0.997	0.0044003044444822	0.0093	0.6343	53386	77258	58749.13
484941	chr22	rs5757251	39100128	G	A	0.641	0.644	0.995	-0.0031048149534787	0.009	0.7292	53386	77258	58749.13
476870	chr22	rs6001204	39100239	T	C	0.69	0.689	0.997	0.0044003044444822	0.0093	0.634	53386	77258	58749.13
472858	chr22	rs7291524	39100545	T	C	0.0379	0.0403	0.835	0.0136957831289865	0.0247	0.578	52172	75527	57412.39
476085	chr22	rs41280833	39100646	A	G	0.964	0.964	0.578	-0.0288007896057264	0.0304	0.3431	53386	77258	58749.13
493050	chr22	rs28362527	39101079	T	C	0.979	0.979	1.0	-0.0095050300143049	0.0301	0.7515	53200	76329	58439.19
483242	chr22	rs117715549	39101144	G	A	0.956	0.957	0.587	-0.0198048272985997	0.0276	0.4738	53386	77258	58749.13
491465	chr22	rs11703159	39101338	A	G	0.953	0.951	0.942	0.0295976364389436	0.0208	0.1546	53386	77258	58749.13
479652	chr22	rs2267393	39101619	G	C	0.69	0.69	0.997	0.0044003044444822	0.0093	0.6376	53386	77258	58749.13
465276	chr22	rs2267394	39101633	T	C	0.69	0.69	0.997	0.0044003044444822	0.0093	0.6376	53386	77258	58749.13
467530	chr22	rs28362529	39101715	C	G	0.979	0.979	1.0	-0.0086977157031958	0.0302	0.7718	53200	76329	58439.19
489586	chr22	rs62228763	39102554	G	A	0.979	0.979	1.0	-0.0087985943563496	0.0302	0.7717	53144	76103	58349.43
470767	chr22	rs62228764	39102620	G	A	0.979	0.979	1.0	-0.0086977157031958	0.0302	0.7718	53144	76103	58349.43
489069	chr22	rs8138189	39103639	A	G	0.977	0.98	0.964	-0.0759959070279224	0.0324	0.01888	46709	66036	50994.04
484447	chr22	rs5750672	39104168	A	G	0.712	0.711	0.998	0.0051964749068174	0.0095	0.587	53386	77258	58749.13
486652	chr22	rs5757253	39104320	C	T	0.69	0.69	0.997	0.004201162744548	0.0093	0.6531	53386	77258	58749.13
466140	chr22	rs4821815	39105707	G	A	0.664	0.664	0.994	0.0027960873020011	0.0091	0.7591	53386	77258	58749.13
487094	chr22	rs2284073	39105948	T	C	0.691	0.69	0.997	0.003902375817241	0.0093	0.6768	53386	77258	58749.13
483432	chr22	rs147144367	39106470	C	G	0.974	0.975	0.974	-0.0152050125429676	0.0276	0.5836	53325	77015	58651.61
475373	chr22	rs2413546	39107001	G	A	0.712	0.711	0.999	0.0043007385516922	0.0095	0.6522	53386	77258	58749.13
469715	chr22	rs185842036	39107172	C	A	0.987	0.987	0.807	-0.0617052054366793	0.0488	0.206	41058	56850	45105.37
484270	chr22	rs2413547	39107338	A	G	0.712	0.711	0.998	0.0043007385516922	0.0095	0.6525	53386	77258	58749.13
468329	chr22	rs116311866	39108192	G	C	0.977	0.979	0.967	-0.0733021430750498	0.0326	0.02441	46010	63785	49939.57
480566	chr22	rs62228766	39108398	G	C	0.981	0.98	0.99	-0.0170952954286372	0.0317	0.589	52392	74333	57309.78
483892	chr22	rs16999280	39108560	G	C	0.974	0.974	0.974	-0.0143017847108596	0.0276	0.6058	53325	77015	58651.61
471126	chr22	rs16999281	39108633	C	T	0.979	0.979	0.998	-0.0071958279818024	0.0303	0.813	53144	76103	58349.43
474246	chr22	rs115663988	39109351	G	A	0.982	0.984	0.932	-0.0934978231153142	0.0414	0.02389	38528	50967	41477.41
494001	chr22	rs55715100	39109559	G	A	0.897	0.893	0.811	0.0238044133801613	0.0156	0.1282	53386	77258	58749.13
483602	chr22	rs58507435	39109691	T	C	0.979	0.979	0.995	-0.0052035148315978	0.0302	0.8646	53200	76329	58439.19
469536	chr22	rs5750673	39110124	G	A	0.721	0.72	0.996	0.0013990209137074	0.0096	0.8802	53386	77258	58749.13
487910	chr22	rs5757257	39110437	T	C	0.721	0.72	0.996	0.0013990209137074	0.0096	0.8815	53386	77258	58749.13
470766	chr22	rs35738517	39110712	G	C	0.965	0.965	0.975	0.0086028888072678	0.0238	0.7189	53386	77258	58749.13
477157	chr22	rs58916881	39110836	A	G	0.979	0.979	0.998	-0.009000382197299	0.0303	0.7675	53144	76103	58349.43
473331	chr22	rs117911959	39113030	G	A	0.965	0.966	0.962	0.0080971295874548	0.0243	0.7396	53386	77258	58749.13
479247	chr22	rs4821816	39113134	G	A	0.7	0.699	0.993	0.0013990209137074	0.0094	0.8776	53386	77258	58749.13
478214	chr22	rs2267395	39113903	C	T	0.7	0.699	0.994	0.0012991557316201	0.0094	0.8867	53386	77258	58749.13
478088	chr22	rs138691	39115310	C	G	0.979	0.979	1.0	-0.0092022107647994	0.0302	0.7613	53144	76103	58349.43
466049	chr22	rs9611012	39115673	C	T	0.92	0.919	0.972	0.0166997792224134	0.0161	0.2991	53386	77258	58749.13
484507	chr22	rs5757261	39116082	C	T	0.886	0.884	0.997	0.0235993322503244	0.0135	0.07987	53386	77258	58749.13
480366	chr22	rs186767966	39116097	C	A	0.98	0.98	0.583	0.0107025231331357	0.0413	0.7954	51948	73655	56755.61
476713	chr22	rs73157180	39116706	G	A	0.936	0.937	0.666	-0.0023026490626755	0.0217	0.9169	53386	77258	58749.13
474683	chr22	rs470106	39116795	A	C	0.703	0.703	0.994	0.0004998750416509	0.0094	0.9571	53386	77258	58749.13
492817	chr22	rs5995612	39117356	T	G	0.942	0.945	0.967	-0.0252049938352247	0.019	0.1837	53386	77258	58749.13
467259	chr22	rs138692	39117469	T	G	0.676	0.674	0.949	0.004001981379298	0.0094	0.6692	53386	77258	58749.13
485675	chr22	rs73415498	39117995	A	G	0.978	0.978	0.99	-0.015702643727291	0.0298	0.5985	53144	76103	58349.43
476249	chr22	rs138693	39118222	C	T	0.979	0.979	0.998	-0.0078003437327339	0.0302	0.7975	53200	76329	58439.19
474232	chr22	rs74867304	39119397	G	A	0.979	0.979	0.625	-0.0437951599996715	0.0387	0.2569	53150	77025	58514.64
471497	chr22	rs138694	39120096	G	T	0.979	0.979	0.999	-0.0084959889212643	0.0302	0.7776	53144	76103	58349.43
490801	chr22	rs116963077	39120162	G	T	0.975	0.974	0.858	0.0109992854583691	0.0298	0.7111	53386	77258	58749.13
471564	chr22	rs138695	39120238	C	T	0.979	0.979	0.999	-0.0084959889212643	0.0302	0.7777	53144	76103	58349.43
489930	chr22	rs117992050	39120291	C	T	0.978	0.976	0.776	0.021497269010823	0.033	0.5146	53241	77113	58604.13
476800	chr22	rs138696	39120494	T	G	0.979	0.979	0.999	-0.0087985943563496	0.0302	0.7714	53144	76103	58349.43
493205	chr22	rs6001209	39121252	A	G	0.709	0.711	0.995	-0.0048015088161939	0.0095	0.6098	53386	77258	58749.13
482911	chr22	rs78701749	39121912	C	T	0.984	0.984	0.791	-0.0328021562323804	0.0427	0.443	45499	63966	49506.28
485027	chr22	rs16999297	39122038	C	T	0.979	0.979	1.0	-0.0086977157031958	0.0302	0.7718	53200	76329	58439.19
469043	chr22	rs138697	39124326	C	A	0.979	0.979	0.999	-0.0079011318962572	0.0302	0.7927	53144	76103	58349.43
473203	chr22	rs2235230	39124467	C	T	0.725	0.725	0.997	0.0007996801705642	0.0096	0.9325	53386	77258	58749.13
479227	chr22	rs2235229	39124912	C	T	0.392	0.391	0.975	0.0060019521956343	0.0089	0.5038	53386	77258	58749.13
492875	chr22	rs4820346	39125074	C	G	0.313	0.315	0.974	0.0012991557316201	0.0094	0.8923	53386	77258	58749.13
485224	chr22	rs16999301	39125529	G	A	0.979	0.979	0.999	-0.0076995657264405	0.0302	0.799	53144	76103	58349.43
471835	chr22	rs75211829	39125549	C	T	0.987	0.986	0.59	-0.0225012653465135	0.0581	0.699	38874	57072	43406.99
479906	chr22	rs138698	39126017	G	C	0.979	0.979	0.999	-0.0084959889212643	0.0302	0.7786	53200	76329	58439.19
477393	chr22	rs909564	39126508	A	G	0.646	0.649	0.995	-0.0051029981759033	0.009	0.5726	53386	77258	58749.13
471547	chr22	rs11547401	39128677	C	T	0.964	0.965	0.98	0.0082954970241069	0.0237	0.726	53386	77258	58749.13
480397	chr22	rs41280837	39128842	A	G	0.937	0.936	0.803	-0.0042992284528324	0.0198	0.8269	53386	77258	58749.13
490249	chr22	rs138699	39129708	G	A	0.75	0.752	0.979	-0.009000382197299	0.01	0.3722	53386	77258	58749.13
470856	chr22	rs138700	39129999	A	G	0.704	0.704	0.996	-0.0001000050003333	0.0094	0.9935	53386	77258	58749.13
489830	chr22	rs17032	39130843	C	G	0.667	0.668	0.994	0.0020977980821461	0.0091	0.8158	53386	77258	58749.13
490286	chr22	rs1043441	39130964	C	T	0.705	0.704	0.996	0.0004998750416509	0.0094	0.9589	53386	77258	58749.13
480241	chr22	rs9835	39130971	A	G	0.646	0.65	0.995	-0.0048015088161939	0.009	0.5929	53386	77258	58749.13
491637	chr22	rs1043312	39131727	T	G	0.647	0.65	0.995	-0.0051029981759033	0.009	0.5736	53386	77258	58749.13
492362	chr22	rs138702	39132601	A	T	0.704	0.704	0.996	0.0	0.0094	0.9992	53386	77258	58749.13
484149	chr22	rs138703	39132748	G	A	0.646	0.649	0.995	-0.004701032558649	0.009	0.5993	53386	77258	58749.13
490814	chr22	rs138835866	39132983	G	A	0.988	0.988	0.476	0.0107025231331357	0.0781	0.8908	30754	42322	33237.05
474987	chr22	rs73157182	39133319	G	A	0.976	0.977	0.707	-0.0733021430750498	0.0341	0.03181	51948	73655	56755.61
467784	chr22	rs138704	39133410	A	G	0.703	0.703	0.995	0.0002999550089979	0.0094	0.9782	53386	77258	58749.13
468843	chr22	rs55856268	39133589	C	T	0.83	0.824	0.863	0.0194986595340326	0.0123	0.1135	53386	77258	58749.13
484959	chr22	rs9611015	39133659	G	A	0.886	0.884	0.998	0.0228958774769045	0.0135	0.09021	53386	77258	58749.13
480411	chr22	rs138705	39133803	C	T	0.705	0.705	0.995	9.99950003332973e-05	0.0094	0.9944	53386	77258	58749.13
491677	chr22	rs2072797	39134207	C	T	0.886	0.884	0.998	0.0228958774769045	0.0135	0.09074	53386	77258	58749.13
485405	chr22	rs1062687	39134715	T	C	0.703	0.703	0.995	0.0	0.0094	0.9998	53386	77258	58749.13
492954	chr22	rs35972770	39135454	C	T	0.965	0.966	0.975	0.0106035827841911	0.0241	0.6597	53386	77258	58749.13
481514	chr22	rs116468598	39136874	G	T	0.977	0.979	0.961	-0.0758988055082073	0.033	0.02156	45602	63352	49519.44
480532	chr22	rs138706	39137834	C	G	0.703	0.703	0.993	-0.0001000050003333	0.0094	0.9953	53386	77258	58749.13
469760	chr22	rs138708	39138332	G	A	0.98	0.98	0.994	-0.0112025145079934	0.031	0.7182	53200	76329	58439.19
485225	chr22	rs138709	39139216	C	G	0.703	0.703	0.992	-0.0001000050003333	0.0094	0.995	53386	77258	58749.13
486341	chr22	rs138710	39139343	A	G	0.703	0.703	0.992	9.99950003332973e-05	0.0094	0.9888	53386	77258	58749.13
476580	chr22	rs35842935	39139748	A	G	0.964	0.965	0.973	0.0078987227933553	0.0238	0.74	53386	77258	58749.13
476368	chr22	rs138711	39139913	C	T	0.645	0.648	0.989	-0.004701032558649	0.009	0.6015	53386	77258	58749.13
474067	chr22	rs138712	39141600	G	A	0.703	0.703	0.991	0.0003999200213268	0.0094	0.9666	53386	77258	58749.13
490612	chr22	rs138713	39142615	T	C	0.705	0.705	0.989	0.0009995003330834	0.0095	0.9191	53386	77258	58749.13
466608	chr22	rs144269293	39142971	G	A	0.975	0.974	0.855	0.0124027667170427	0.0298	0.6759	53386	77258	58749.13
475576	chr22	rs184419855	39144276	G	A	0.982	0.984	0.946	-0.0886017318428716	0.0409	0.03043	38528	50967	41477.41
478590	chr22	rs2064087	39146438	C	T	0.964	0.965	0.968	0.0071047017299317	0.0239	0.7673	53386	77258	58749.13
482942	chr22	rs138716	39146527	C	T	0.706	0.705	0.987	0.0009995003330834	0.0095	0.9181	53386	77258	58749.13
477397	chr22	rs35496634	39147235	A	C	0.893	0.891	0.983	0.0193025022544974	0.014	0.1684	53386	77258	58749.13
478664	chr22	rs5750677	39147715	C	T	0.704	0.704	0.988	0.0006997551142732	0.0095	0.9441	53386	77258	58749.13
471981	chr22	rs2072798	39148483	G	A	0.704	0.704	0.987	0.0006997551142732	0.0095	0.9409	53386	77258	58749.13
471261	chr22	rs6001214	39149155	C	T	0.704	0.704	0.984	0.0008995952428359	0.0095	0.9276	53386	77258	58749.13
489208	chr22	rs2076028	39150450	G	A	0.705	0.705	0.98	0.001099395443301	0.0095	0.9071	53386	77258	58749.13
477339	chr22	rs2072794	39150543	G	T	0.707	0.706	0.977	0.0018981972830802	0.0095	0.8411	53386	77258	58749.13
480183	chr22	rs79234244	39150822	C	T	0.97	0.97	0.821	0.012096540947233	0.0279	0.6652	53386	77258	58749.13
480768	chr22	rs79483980	39150993	C	T	0.985	0.985	0.799	0.004001981379298	0.0403	0.9215	51140	73412	56297.56
471230	chr22	rs7284966	39152412	A	G	0.646	0.649	0.97	-0.0045001103249234	0.0091	0.6258	53386	77258	58749.13
465704	chr22	rs79157023	39154316	T	C	0.95	0.953	0.872	-0.0403012967735257	0.0214	0.06007	53386	77258	58749.13
471441	chr22	rs9611018	39155873	C	T	0.936	0.935	0.929	0.004001981379298	0.0182	0.8255	53386	77258	58749.13
475272	chr22	rs113652271	39156486	C	G	0.979	0.979	0.897	0.0060019521956343	0.035	0.864	45721	65590	50130.93
469275	chr22	rs738250	39156597	G	T	0.0608	0.0599	0.952	0.0049974917102918	0.0186	0.7877	53386	77258	58749.13
492350	chr22	rs138112973	39157126	G	A	0.983	0.984	0.6	-0.103695236338765	0.0459	0.02399	48069	68661	52746.3
485301	chr22	rs10084634	39157315	G	A	0.59	0.587	0.942	0.0077995046323818	0.009	0.3849	53386	77258	58749.13
493527	chr22	rs5757272	39157384	G	A	0.555	0.557	0.912	-0.0091012913892029	0.0091	0.3145	53386	77258	58749.13
487529	chr22	rs5757273	39157394	G	C	0.126	0.126	0.965	-0.0095050300143049	0.0132	0.475	53386	77258	58749.13
478926	chr22	rs5757274	39157404	C	T	0.554	0.556	0.914	-0.009000382197299	0.0091	0.3204	53386	77258	58749.13
488209	chr22	rs4303811	39157755	A	G	0.124	0.125	0.969	-0.0094040800752939	0.0133	0.4796	53386	77258	58749.13
465491	chr22	rs1005476	39158098	C	G	0.139	0.139	0.888	-0.0031950988965408	0.0132	0.8062	53386	77258	58749.13
486543	chr22	rs6519134	39158936	C	G	0.534	0.537	0.944	-0.0128015918372089	0.0089	0.1478	53386	77258	58749.13
474083	chr22	rs5757275	39159201	T	C	0.592	0.589	0.955	0.0089002747867194	0.0089	0.3182	53386	77258	58749.13
471364	chr22	rs35810369	39159724	G	A	0.536	0.538	0.943	-0.0116981574124923	0.0089	0.1877	53386	77258	58749.13
471839	chr22	rs5750678	39160117	C	T	0.818	0.819	0.962	-0.0027036515743148	0.0114	0.8094	53386	77258	58749.13
465750	chr22	rs138611983	39160392	C	T	0.964	0.964	0.923	0.0338022134084658	0.0239	0.1578	53386	77258	58749.13
470331	chr22	rs117944783	39160575	C	T	0.985	0.985	0.573	-0.0212951405401588	0.0478	0.6557	51796	73066	56580.71
481902	chr22	rs2005965	39163014	A	G	0.537	0.54	0.952	-0.0130953713122409	0.0088	0.1393	53386	77258	58749.13
489548	chr22	rs77592206	39163362	C	T	0.974	0.974	0.882	0.0404987422798789	0.0288	0.159	53386	77258	58749.13
479928	chr22	rs5757277	39163856	G	A	0.701	0.697	0.986	0.0177023841130051	0.0094	0.05983	53386	77258	58749.13
480940	chr22	rs8135021	39164781	G	A	0.701	0.697	0.984	0.0178006246255066	0.0094	0.05848	53386	77258	58749.13
475507	chr22	rs75769981	39165780	G	A	0.966	0.967	0.587	-0.0635043893695306	0.0313	0.04244	53386	77258	58749.13
485222	chr22	rs6001220	39165962	C	T	0.701	0.697	0.982	0.0180952882690919	0.0094	0.05465	53386	77258	58749.13
468993	chr22	rs4821818	39166039	C	T	0.123	0.123	0.987	-0.0042992284528324	0.0132	0.7453	53386	77258	58749.13
484983	chr22	rs117584534	39166261	G	A	0.988	0.987	0.737	0.0301023438164435	0.0592	0.611	32184	48127	35526.47
468244	chr22	rs9611024	39166352	C	T	0.425	0.428	0.972	-0.0183982139464423	0.0088	0.03714	53386	77258	58749.13
470441	chr22	rs4821819	39166969	T	A	0.125	0.124	0.987	-0.004198802647333	0.0132	0.7521	53386	77258	58749.13
477175	chr22	rs139730315	39167166	C	A	0.941	0.942	0.907	-0.013399371963117	0.0193	0.488	53386	77258	58749.13
487366	chr22	rs4821820	39168258	A	G	0.125	0.124	0.987	-0.0036968248442897	0.0131	0.7766	53386	77258	58749.13
492040	chr22	rs12329952	39168596	C	A	0.965	0.964	0.922	0.0441986870716702	0.0242	0.06763	53386	77258	58749.13
483349	chr22	rs5757279	39168987	T	C	0.125	0.124	0.988	-0.004198802647333	0.0131	0.7513	53386	77258	58749.13
483936	chr22	rs78397383	39169721	A	C	0.838	0.84	0.851	-0.021101069908054	0.0127	0.09664	53386	77258	58749.13
467478	chr22	rs4820347	39170066	T	G	0.124	0.124	0.986	-0.003797200248385	0.0132	0.7755	53386	77258	58749.13
483961	chr22	rs74694146	39170961	C	G	0.919	0.919	0.804	-0.0231969816042026	0.0176	0.1878	53386	77258	58749.13
487675	chr22	rs4821821	39171389	C	G	0.124	0.124	0.983	-0.0046005663955682	0.0132	0.7298	53386	77258	58749.13
489071	chr22	rs142507538	39171631	T	C	0.986	0.986	0.784	-0.0372969647443931	0.0475	0.433	42721	58584	46790.94
472652	chr22	rs11913047	39171895	C	A	0.603	0.601	0.821	-0.000200020002667	0.0097	0.984	53386	77258	58749.13
492458	chr22	rs5757280	39172062	A	G	0.183	0.182	0.954	-0.0004000800213396	0.0114	0.9694	53386	77258	58749.13
489793	chr22	rs4821822	39172111	C	T	0.146	0.145	0.943	0.0030952049073025	0.0126	0.8068	53386	77258	58749.13
481624	chr22	rs116851115	39172259	C	G	0.98	0.98	0.596	0.0267977123853779	0.0399	0.5015	53200	76329	58439.19
488174	chr22	rs4821823	39172286	C	T	0.317	0.319	0.804	-0.0054045784588597	0.0103	0.5993	53386	77258	58749.13
487030	chr22	rs4821824	39172340	A	T	0.343	0.345	0.754	0.0030952049073025	0.0105	0.7665	53386	77258	58749.13
484913	chr22	rs11089898	39172588	G	T	0.189	0.187	0.918	0.0036034995896235	0.0115	0.7556	53386	77258	58749.13
488986	chr22	rs117224578	39174247	G	A	0.978	0.977	0.944	0.0513962890834148	0.0302	0.08932	53324	77004	58649.46
469034	chr22	rs14040	39175267	G	A	0.192	0.189	0.981	0.0055048206344449	0.0111	0.6215	53386	77258	58749.13
489215	chr22	rs7290009	39176065	C	T	0.952	0.952	0.935	-0.0150019689183474	0.0208	0.4731	53386	77258	58749.13
489112	chr22	rs5757282	39176125	T	C	0.16	0.16	0.987	-0.001501126126267	0.0118	0.896	53386	77258	58749.13
469548	chr22	rs112957960	39177325	C	T	0.984	0.985	0.968	-0.0708946787765477	0.0452	0.1171	35117	46899	37806.77
494338	chr22	rs111712923	39177570	C	T	0.982	0.983	0.62	-0.127401646534707	0.0437	0.003585	48203	69196	52960.62
473964	chr22	rs74381896	39178224	T	C	0.984	0.986	0.97	-0.0692000358011391	0.0455	0.1284	35117	46899	37806.77
467703	chr22	rs738144	39178375	G	A	0.179	0.179	0.942	0.001998002662673	0.0116	0.8636	53386	77258	58749.13
485226	chr22	rs738145	39178393	T	C	0.489	0.493	0.956	-0.0139975096438537	0.0088	0.1106	53386	77258	58749.13
493126	chr22	rs760482	39178701	A	G	0.704	0.699	0.99	0.021497269010823	0.0094	0.02252	53386	77258	58749.13
484945	chr22	rs149945094	39178817	T	A	0.971	0.971	0.655	-0.0197028322758684	0.0322	0.5417	53386	77258	58749.13
476238	chr22	rs146570122	39179410	A	G	0.905	0.906	0.82	-0.0151034855773182	0.0162	0.3525	53386	77258	58749.13
473328	chr22	rs7292827	39180183	G	A	0.984	0.985	0.967	-0.0674975614490263	0.0454	0.137	35117	46899	37806.77
480400	chr22	rs17827494	39180472	G	A	0.489	0.492	0.981	-0.0164038098256767	0.0087	0.05798	53386	77258	58749.13
465802	chr22	rs7293075	39180641	A	G	0.984	0.985	0.968	-0.0671980545634774	0.0447	0.1331	35307	47088	37996.27
490207	chr22	rs12484954	39181596	G	C	0.604	0.606	0.962	-0.0138048499765589	0.0089	0.1242	53386	77258	58749.13
493715	chr22	rs74424811	39181688	A	T	0.969	0.969	0.619	0.0295005481176215	0.0318	0.3538	53200	76329	58439.19
471377	chr22	rs117102707	39181795	C	T	0.971	0.97	0.863	0.0197045832743354	0.0279	0.4797	51948	73655	56755.61
482874	chr22	rs78255873	39183103	G	C	0.984	0.985	0.974	-0.0635043893695306	0.045	0.158	35117	46899	37806.77
494224	chr22	rs7290947	39183883	C	A	0.488	0.491	0.983	-0.0164038098256767	0.0087	0.05826	53386	77258	58749.13
478245	chr22	rs6001225	39184639	A	C	0.191	0.189	0.986	0.0062007356416035	0.0111	0.5762	53386	77258	58749.13
479692	chr22	rs4638897	39185188	C	A	0.177	0.176	0.988	0.0003999200213268	0.0113	0.9684	53386	77258	58749.13
482909	chr22	rs55952902	39186358	G	A	0.885	0.886	0.945	-0.0115969858456632	0.0139	0.404	53386	77258	58749.13
469488	chr22	rs78353577	39186414	T	C	0.984	0.985	0.977	-0.0638027918527484	0.045	0.1562	35117	46899	37806.77
481306	chr22	rs5757285	39187956	T	C	0.177	0.176	0.988	0.0004998750416509	0.0113	0.9645	53386	77258	58749.13
484329	chr22	rs7288299	39188173	C	T	0.488	0.491	0.985	-0.0164953025291975	0.0086	0.05709	53386	77258	58749.13
489675	chr22	rs7289344	39188867	C	T	0.986	0.988	0.91	-0.221494911068685	0.048	3.876e-06	36277	53908	40059.05
492639	chr22	rs9607572	39189032	C	T	0.98	0.981	0.872	-0.0086977157031958	0.0371	0.8138	45151	61064	48874.88
493301	chr22	rs2294180	39190096	G	T	0.911	0.908	0.939	0.0250047589895661	0.0155	0.1074	53386	77258	58749.13
490212	chr22	rs3761456	39190465	T	C	0.177	0.176	0.989	0.0006997551142732	0.0113	0.9498	53386	77258	58749.13
471074	chr22	rs74595161	39190476	G	A	0.984	0.985	0.978	-0.0657018642254792	0.0451	0.1446	34904	46691	37596.3
473227	chr22	rs4821825	39190824	T	C	0.883	0.883	0.944	-0.0111013930711739	0.0138	0.4187	53386	77258	58749.13
482419	chr22	rs73159306	39191082	G	A	0.985	0.984	0.81	0.0723020567553947	0.0405	0.07428	49149	71622	54316.65
490229	chr22	rs9611026	39191169	C	T	0.959	0.96	0.952	-0.0088994831870327	0.0223	0.6889	53386	77258	58749.13
470224	chr22	rs926215	39192226	T	C	0.488	0.491	0.987	-0.0165969709073694	0.0086	0.05457	53386	77258	58749.13
476116	chr22	rs4821826	39192995	A	G	0.177	0.176	0.99	9.99950003332973e-05	0.0113	0.9911	53386	77258	58749.13
466875	chr22	rs738141	39193066	C	T	0.178	0.177	0.989	0.0007996801705642	0.0113	0.9426	53386	77258	58749.13
477536	chr22	rs6001228	39193928	C	A	0.703	0.698	0.999	0.0235016597850914	0.0094	0.01235	53386	77258	58749.13
480839	chr22	rs9619765	39194068	C	T	0.969	0.969	0.919	0.0381047060335456	0.0258	0.14	53386	77258	58749.13
488155	chr22	rs4821827	39195562	A	G	0.506	0.51	0.992	-0.017502275136142	0.0086	0.04217	53386	77258	58749.13
482393	chr22	rs78684519	39195645	A	G	0.97	0.969	0.87	0.0200967016991224	0.027	0.4565	53386	77258	58749.13
470026	chr22	rs738142	39196937	T	C	0.195	0.195	0.998	-0.0008003201707691	0.0109	0.9379	53386	77258	58749.13
486088	chr22	rs78655041	39197091	G	A	0.984	0.985	0.982	-0.0594952597858765	0.0456	0.1917	34448	44989	36877.01
485742	chr22	rs2013157	39197230	G	A	0.506	0.51	0.994	-0.0176040459483609	0.0086	0.04062	53386	77258	58749.13
474114	chr22	rs5757288	39197769	T	A	0.704	0.698	1.0	0.0244974716003874	0.0094	0.009027	53386	77258	58749.13
484835	chr22	rs713863	39197939	A	G	0.505	0.509	0.995	-0.0178992398878318	0.0086	0.03699	53386	77258	58749.13
467074	chr22	rs77727388	39198103	T	C	0.984	0.985	0.979	-0.0651040143320462	0.0445	0.1436	35448	48179	38393.02
472169	chr22	rs5757289	39198240	G	T	0.691	0.687	1.0	0.0195967237465575	0.0093	0.03467	53386	77258	58749.13
492521	chr22	rs11704881	39198549	G	A	0.917	0.919	0.667	-0.0495999919914836	0.0192	0.009711	53386	77258	58749.13
465095	chr22	rs7293155	39199061	T	C	0.984	0.985	0.981	-0.066695512438268	0.0447	0.1356	35409	47196	38101.3
485629	chr22	rs5757290	39199936	C	T	0.704	0.698	1.0	0.0239020562806236	0.0094	0.01086	53386	77258	58749.13
481445	chr22	rs58346781	39199952	T	C	0.984	0.985	0.981	-0.0630995569433169	0.0457	0.1675	34448	44989	36877.01
471772	chr22	rs4821828	39200643	G	A	0.193	0.193	0.997	-0.0008003201707691	0.0109	0.9436	53386	77258	58749.13
472299	chr22	rs5757291	39200963	C	T	0.193	0.193	0.996	-0.0007002451143934	0.0109	0.9455	53386	77258	58749.13
490043	chr22	rs9968015	39201015	G	A	0.704	0.698	1.0	0.0239020562806236	0.0094	0.01099	53386	77258	58749.13
467172	chr22	rs56187235	39202017	T	C	0.885	0.885	0.958	-0.009000382197299	0.0138	0.5131	53386	77258	58749.13
473723	chr22	rs111672077	39204683	G	T	0.983	0.984	0.976	-0.0757046307503157	0.0436	0.08236	35599	47385	38290.8
472906	chr22	rs2179035	39204750	T	C	0.491	0.496	0.991	-0.021203207651103	0.0086	0.01381	53386	77258	58749.13
487246	chr22	rs11089900	39204970	C	T	0.504	0.508	0.991	-0.0172987645783295	0.0086	0.04487	53386	77258	58749.13
470631	chr22	rs4821833	39205717	T	C	0.491	0.496	0.99	-0.021203207651103	0.0086	0.01403	53386	77258	58749.13
465388	chr22	rs73159314	39208655	A	G	0.955	0.953	0.864	0.0281986543586787	0.0222	0.203	53386	77258	58749.13
482068	chr22	rs11912111	39208824	C	T	0.504	0.507	0.99	-0.0171970248285215	0.0086	0.04629	53386	77258	58749.13
469942	chr22	rs4443097	39209839	T	C	0.504	0.507	0.989	-0.0171970248285215	0.0086	0.04577	53386	77258	58749.13
472492	chr22	rs6001242	39210006	C	T	0.705	0.7	0.996	0.0236969951765786	0.0094	0.01182	53386	77258	58749.13
490435	chr22	rs4821836	39210106	C	T	0.619	0.622	0.976	-0.0150019689183474	0.0089	0.09367	53386	77258	58749.13
493518	chr22	rs5757295	39210816	G	C	0.703	0.698	0.996	0.0235993322503244	0.0094	0.01203	53386	77258	58749.13
465620	chr22	rs4821837	39210829	G	A	0.504	0.507	0.989	-0.0170037478161859	0.0086	0.04808	53386	77258	58749.13
487170	chr22	rs75205414	39210834	T	G	0.984	0.986	0.978	-0.0713993361302911	0.0462	0.1223	34051	44772	36596.39
491923	chr22	rs7291295	39211565	G	A	0.984	0.985	0.981	-0.0686000914922569	0.0459	0.1346	34051	44772	36596.39
480535	chr22	rs7291068	39211631	C	T	0.984	0.985	0.98	-0.0686000914922569	0.0459	0.135	34051	44772	36596.39
475703	chr22	rs147635019	39211684	C	T	0.971	0.97	0.857	0.0204004877576787	0.0279	0.4644	51948	73655	56755.61
475052	chr22	rs2092022	39211773	G	C	0.502	0.506	0.988	-0.0170037478161859	0.0086	0.04827	53386	77258	58749.13
489269	chr22	rs2092023	39211789	C	T	0.824	0.825	0.992	0.0018981972830802	0.0113	0.8642	53386	77258	58749.13
493706	chr22	rs2142506	39212470	T	A	0.194	0.194	0.994	-0.001501126126267	0.0109	0.8939	53386	77258	58749.13
465259	chr22	rs111858413	39213196	C	T	0.984	0.985	0.978	-0.0701006276794891	0.0461	0.1285	34051	44772	36596.39
494239	chr22	rs117532450	39213267	C	A	0.97	0.969	0.862	0.0219962978718961	0.0272	0.4186	53386	77258	58749.13
474824	chr22	rs73159315	39213327	C	T	0.909	0.907	0.732	-0.0105049846451474	0.0174	0.5464	53386	77258	58749.13
471812	chr22	rs760484	39213489	T	C	0.504	0.508	0.986	-0.0191012733024012	0.0086	0.02707	53386	77258	58749.13
493513	chr22	rs760485	39213517	C	A	0.194	0.194	0.994	-0.0010005003335835	0.0109	0.9249	53386	77258	58749.13
472622	chr22	rs5750683	39214146	T	A	0.195	0.195	0.994	-0.0010005003335835	0.0109	0.9264	53386	77258	58749.13
489831	chr22	rs7288826	39214774	G	T	0.823	0.823	0.993	0.001998002662673	0.0113	0.8591	53386	77258	58749.13
492438	chr22	rs11704200	39215233	C	T	0.955	0.953	0.86	0.0270021387025708	0.0222	0.2247	53386	77258	58749.13
478051	chr22	rs741977	39216301	T	C	0.702	0.696	0.995	0.0250047589895661	0.0094	0.007699	53386	77258	58749.13
471016	chr22	rs11705123	39216357	G	A	0.986	0.985	0.742	0.0264958638039652	0.0434	0.5409	49341	70244	54191.69
484493	chr22	rs2235135	39216667	C	T	0.583	0.592	0.983	-0.0328951617042694	0.0088	0.000185	53386	77258	58749.13
490047	chr22	rs144206642	39217167	G	A	0.985	0.986	0.978	-0.07339899276978	0.0484	0.1292	31764	42319	34229.58
494071	chr22	rs77601830	39217613	A	C	0.983	0.983	0.684	-0.123501856987344	0.0413	0.002774	50799	71455	55310.75
489451	chr22	rs8140217	39218001	G	A	0.823	0.823	0.993	0.0024968801985871	0.0113	0.825	53386	77258	58749.13
490743	chr22	rs117170777	39219069	A	G	0.986	0.986	0.67	-0.148500008318444	0.0507	0.003417	42030	59857	46233.21
469987	chr22	rs75538144	39219547	G	C	0.985	0.986	0.977	-0.0730977134062134	0.0484	0.1308	31764	42319	34229.58
482722	chr22	rs2252528	39219932	T	C	0.63	0.634	0.983	-0.015895669405385	0.009	0.07651	53386	77258	58749.13
484528	chr22	rs2280974	39219953	A	C	0.6	0.591	0.989	0.0299956000353805	0.0088	0.0006579	53386	77258	58749.13
473934	chr22	rs1569409	39220360	C	G	0.205	0.204	0.993	0.0029955089797983	0.0107	0.7772	53386	77258	58749.13
470161	chr22	rs77400816	39220560	C	T	0.984	0.986	0.973	-0.0769998418888678	0.046	0.09371	34631	45309	37154.07
465683	chr22	rs75283887	39220848	G	A	0.983	0.983	0.687	-0.124101706477067	0.0413	0.002672	50539	70615	54913.66
490756	chr22	rs4140576	39220908	T	C	0.594	0.587	0.983	0.0275957115907991	0.0088	0.001738	53386	77258	58749.13
465999	chr22	rs149133487	39221809	C	T	0.982	0.981	0.573	0.0537966583556417	0.0435	0.2157	51545	73030	56302.24
468100	chr22	rs5757297	39222099	C	G	0.605	0.598	0.991	0.0274011363479391	0.0088	0.001883	53386	77258	58749.13
466053	chr22	rs56034166	39222598	G	A	0.966	0.967	0.804	-0.043502667649395	0.0266	0.1019	53386	77258	58749.13
492658	chr22	rs5757299	39222652	G	A	0.605	0.598	0.992	0.0274984287018097	0.0088	0.001808	53386	77258	58749.13
466924	chr22	rs117666549	39222771	G	C	0.981	0.979	0.792	0.0135971385060249	0.0348	0.6972	53176	77052	58541.2
487368	chr22	rs2235137	39223572	T	C	0.607	0.599	0.99	0.0270021387025708	0.0088	0.002223	53386	77258	58749.13
467723	chr22	rs9611033	39224123	G	A	0.802	0.805	0.987	-0.0169020380753563	0.0109	0.1208	53386	77258	58749.13
467771	chr22	rs5757300	39224248	T	C	0.417	0.411	0.988	0.0251998010217421	0.0088	0.004065	53386	77258	58749.13
468384	chr22	rs6519140	39224770	T	C	0.392	0.39	0.987	0.012096540947233	0.0089	0.1708	53386	77258	58749.13
479671	chr22	rs8136346	39224905	C	T	0.605	0.597	0.991	0.0264958638039652	0.0088	0.00261	53386	77258	58749.13
493610	chr22	rs5757301	39225341	A	G	0.605	0.597	0.992	0.0266029817945341	0.0088	0.002594	53386	77258	58749.13
471845	chr22	rs148090603	39225361	C	A	0.985	0.985	0.553	0.0213993910058902	0.0502	0.6696	47512	68505	52212.52
489759	chr22	rs140055680	39225362	C	A	0.985	0.985	0.552	0.0207041815582916	0.0504	0.6814	47512	68505	52212.52
489355	chr22	rs28441021	39225382	G	A	0.812	0.814	0.992	-0.0036968248442897	0.0111	0.7371	53386	77258	58749.13
487999	chr22	rs2294181	39225589	A	T	0.402	0.4	0.993	0.0119977384336167	0.0088	0.1717	53386	77258	58749.13
469722	chr22	rs117773903	39226589	C	T	0.975	0.979	0.981	-0.147201547739052	0.0293	4.874e-07	52994	76087	58204.05
469831	chr22	rs9607577	39226996	G	A	0.812	0.814	0.992	-0.0036968248442897	0.0111	0.7354	53386	77258	58749.13
488713	chr22	rs148745126	39227419	T	G	0.985	0.984	0.571	0.077701507663852	0.0482	0.1068	50916	71189	55409.77
478774	chr22	rs4821839	39227793	G	A	0.976	0.979	0.981	-0.150904288396202	0.0295	3.232e-07	52994	76087	58204.05
480922	chr22	rs118190879	39227812	G	A	0.969	0.968	0.846	0.0219962978718961	0.0269	0.4141	53386	77258	58749.13
470351	chr22	rs2235138	39227834	A	G	0.615	0.608	0.999	0.0270994698817177	0.0088	0.002095	53386	77258	58749.13
480118	chr22	rs28492938	39227875	G	A	0.887	0.886	0.96	0.0037031349243813	0.0138	0.7903	53386	77258	58749.13
482936	chr22	rs713726	39228045	T	C	0.402	0.4	0.995	0.0121953336998771	0.0088	0.1644	53386	77258	58749.13
478209	chr22	rs114837282	39228255	C	T	0.975	0.979	0.981	-0.145603973858792	0.0293	6.722e-07	52994	76087	58204.05
465539	chr22	rs9607579	39228312	C	T	0.959	0.961	0.883	-0.0095050300143049	0.0237	0.6884	52841	75249	57900.31
466305	chr22	rs5757302	39228494	T	C	0.402	0.399	0.995	0.0119977384336167	0.0088	0.1703	53386	77258	58749.13
466259	chr22	rs118016777	39228572	G	A	0.979	0.978	0.826	0.0204984635773248	0.0341	0.5479	49689	69652	54149.84
479071	chr22	rs5750685	39228601	A	C	0.402	0.4	0.995	0.0123039944561641	0.0088	0.1611	53386	77258	58749.13
466422	chr22	rs116450188	39228774	C	G	0.975	0.979	0.983	-0.146402441768668	0.0293	5.572e-07	52994	76087	58204.05
468139	chr22	rs737776	39229593	A	G	0.615	0.608	1.0	0.0270021387025708	0.0088	0.00215	53386	77258	58749.13
468604	chr22	rs1807736	39229741	A	G	0.59	0.586	0.999	0.0140015196358136	0.0087	0.1099	53386	77258	58749.13
482154	chr22	rs1961935	39229942	C	T	0.402	0.4	0.996	0.0119977384336167	0.0088	0.1703	53386	77258	58749.13
480288	chr22	rs10483198	39230064	G	A	0.976	0.979	0.971	-0.146796124326668	0.0297	7.962e-07	52994	76087	58204.05
478322	chr22	rs117103224	39230132	A	C	0.985	0.987	0.747	-0.138802402880459	0.0465	0.002802	44974	63191	48583.07
467022	chr22	rs78110441	39230707	G	A	0.615	0.608	0.999	0.0267003518299564	0.0088	0.002485	53386	77258	58749.13
479544	chr22	rs1076612	39230740	A	G	0.59	0.586	0.999	0.0139029051689914	0.0087	0.1103	53386	77258	58749.13
466520	chr22	rs9611034	39230884	C	T	0.812	0.814	0.992	-0.003596459514405	0.0111	0.7417	53386	77258	58749.13
469108	chr22	rs117388559	39231066	C	T	0.975	0.976	0.66	-0.032502530761974	0.0346	0.3477	53386	77258	58749.13
474812	chr22	rs3817727	39231168	C	T	0.976	0.979	0.982	-0.14969561836702	0.0295	3.989e-07	52994	76087	58204.05
472541	chr22	rs112837182	39231393	T	C	0.975	0.978	0.982	-0.14700460726657	0.0291	4.468e-07	52994	76087	58204.05
475803	chr22	rs11703122	39231538	T	C	0.588	0.584	0.998	0.0129951954948113	0.0087	0.137	53386	77258	58749.13
474091	chr22	rs118189633	39231847	A	G	0.985	0.986	0.97	-0.0523043316292892	0.0495	0.2901	31411	41998	33893.34
473514	chr22	rs2103514	39232459	T	C	0.413	0.409	0.996	0.0142973047008244	0.0087	0.1009	53386	77258	58749.13
491697	chr22	rs113002198	39232506	G	A	0.976	0.979	0.982	-0.143997399272744	0.0294	9.403e-07	52994	76087	58204.05
481532	chr22	rs11912863	39232723	T	C	0.984	0.985	0.974	-0.0698968513822572	0.0458	0.1271	34631	45309	37154.07
481866	chr22	rs6001251	39232763	C	A	0.437	0.43	0.994	0.0264958638039652	0.0087	0.00227	53386	77258	58749.13
475362	chr22	rs6001253	39232908	C	A	0.437	0.43	0.994	0.026398473854531	0.0087	0.002366	53386	77258	58749.13
476254	chr22	rs113975274	39232923	G	A	0.985	0.985	0.559	0.0161980995687726	0.0496	0.7435	47577	68566	52275.46
479846	chr22	rs10427848	39233120	C	T	0.613	0.605	0.995	0.0255020410123433	0.0088	0.003915	53386	77258	58749.13
485535	chr22	rs5757305	39233555	G	T	0.613	0.606	0.995	0.0259016375226531	0.0088	0.003349	53386	77258	58749.13
467486	chr22	rs5757306	39233584	G	C	0.613	0.606	0.995	0.0259990758686168	0.0088	0.003296	53386	77258	58749.13
465495	chr22	rs5757307	39235582	G	A	0.414	0.41	0.99	0.0139029051689914	0.0088	0.1131	53386	77258	58749.13
483464	chr22	rs5757308	39235832	A	G	0.614	0.606	0.99	0.0251022847608284	0.0089	0.004643	53386	77258	58749.13
471895	chr22	rs111444671	39236170	A	T	0.976	0.979	0.979	-0.145800638655849	0.0294	7.358e-07	52994	76087	58204.05
481958	chr22	rs5750686	39236278	G	A	0.614	0.607	0.99	0.0251022847608284	0.0089	0.004653	53386	77258	58749.13
493220	chr22	rs5750687	39236642	G	A	0.614	0.606	0.989	0.025297307774162	0.0089	0.004228	53386	77258	58749.13
485792	chr22	rs73884565	39237025	G	T	0.984	0.985	0.964	-0.0646025231856585	0.0451	0.1524	35592	47516	38378.36
489101	chr22	rs111241431	39237158	G	C	0.976	0.979	0.979	-0.145800638655849	0.0294	7.409e-07	52994	76087	58204.05
480338	chr22	rs117313348	39237796	C	T	0.985	0.986	0.968	-0.0555972801024095	0.0492	0.2586	31411	41998	33893.34
471791	chr22	rs1076116	39237837	C	G	0.4	0.398	0.985	0.0102968054773682	0.0088	0.2426	53386	77258	58749.13
467500	chr22	rs2049906	39237910	G	C	0.976	0.979	0.978	-0.145800638655849	0.0295	7.443e-07	52994	76087	58204.05
494628	chr22	rs2280975	39238385	C	G	0.614	0.606	0.986	0.0254045542217263	0.0089	0.00414	53386	77258	58749.13
477841	chr22	rs116620085	39238455	G	A	0.976	0.979	0.978	-0.145696517180701	0.0295	7.539e-07	52994	76087	58204.05
487267	chr22	rs77812503	39238459	T	G	0.967	0.966	0.932	0.0426954385276174	0.0248	0.08499	53386	77258	58749.13
487438	chr22	rs79259527	39238700	C	T	0.976	0.979	0.977	-0.146703479192209	0.0297	7.742e-07	52994	76087	58204.05
478492	chr22	rs112765159	39239086	C	T	0.976	0.979	0.977	-0.146703479192209	0.0297	7.807e-07	52994	76087	58204.05
467642	chr22	rs7289235	39239164	G	A	0.984	0.985	0.962	-0.0633978386299677	0.0452	0.1605	35592	47516	38378.36
492555	chr22	rs3747176	39239172	C	G	0.4	0.398	0.983	0.0100988346774146	0.0088	0.2517	53386	77258	58749.13
476313	chr22	rs9607580	39240134	C	T	0.8	0.804	0.989	-0.0178992398878318	0.0108	0.09924	53386	77258	58749.13
467234	chr22	rs12628473	39240717	A	G	0.977	0.98	0.975	-0.152801590257963	0.03	3.59e-07	52994	76087	58204.05
487738	chr22	rs12628497	39240720	G	A	0.976	0.979	0.975	-0.148198429667927	0.0297	6.245e-07	52994	76087	58204.05
470790	chr22	rs74925227	39241219	A	G	0.927	0.929	0.845	-0.0281011651109099	0.0181	0.1206	53386	77258	58749.13
491582	chr22	rs111577133	39241262	A	G	0.976	0.979	0.976	-0.148001292790516	0.0297	6.39e-07	52994	76087	58204.05
472300	chr22	rs12628179	39241294	G	T	0.976	0.979	0.976	-0.145696517180701	0.0297	9.412e-07	52994	76087	58204.05
476078	chr22	rs9607581	39241509	A	G	0.787	0.792	0.984	-0.0222047099881925	0.0106	0.03699	53386	77258	58749.13
474452	chr22	rs115977615	39241583	G	A	0.977	0.98	0.975	-0.152195924939411	0.03	4.058e-07	52994	76087	58204.05
490762	chr22	rs9607582	39241656	A	T	0.824	0.824	0.989	0.0012991557316201	0.0114	0.9112	53386	77258	58749.13
476286	chr22	rs76157105	39243035	G	A	0.985	0.986	0.964	-0.0591026555948241	0.047	0.2083	34051	44772	36596.39
490355	chr22	rs9611036	39243330	G	C	0.886	0.885	0.954	0.0035038543266769	0.0138	0.8	53386	77258	58749.13
493676	chr22	rs76306624	39243503	A	C	0.939	0.94	0.929	-0.006199175242821	0.0188	0.7393	53386	77258	58749.13
478640	chr22	rs11705574	39243709	G	A	0.961	0.96	0.833	0.0098018049722602	0.0243	0.6855	53386	77258	58749.13
472582	chr22	rs11703373	39243971	G	A	0.961	0.96	0.831	0.0101978249764461	0.0243	0.6757	53386	77258	58749.13
484307	chr22	rs141413175	39244092	G	T	0.985	0.986	0.962	-0.0529051189949894	0.0497	0.2867	31411	41998	33893.34
466243	chr22	rs35749963	39244118	C	A	0.824	0.824	0.989	0.0013990209137074	0.0113	0.9046	53386	77258	58749.13
487771	chr22	rs60454768	39244963	A	T	0.984	0.985	0.959	-0.0630995569433169	0.0451	0.1618	35592	47516	38378.36
492517	chr22	rs74703065	39245556	G	A	0.976	0.98	0.971	-0.157496270078355	0.0301	1.631e-07	53064	76157	58274.05
483678	chr22	rs6001258	39245583	C	T	0.787	0.792	0.985	-0.0218980211012161	0.0106	0.03979	53386	77258	58749.13
481345	chr22	rs13053505	39245618	G	T	0.824	0.825	0.989	0.0024968801985871	0.0114	0.8259	53386	77258	58749.13
465719	chr22	rs13053206	39245640	C	G	0.81	0.812	0.984	-0.003797200248385	0.0111	0.7292	53386	77258	58749.13
489972	chr22	rs12168402	39245673	C	T	0.606	0.607	0.936	0.0016985566355815	0.0091	0.8504	53386	77258	58749.13
482136	chr22	rs58859115	39246355	T	C	0.982	0.984	0.953	-0.180203800822953	0.0346	1.893e-07	52430	74810	57443.68
485726	chr22	rs76535024	39246716	A	G	0.982	0.985	0.955	-0.183298033392086	0.0352	1.882e-07	52175	74363	57150.34
468618	chr22	rs73884568	39247007	A	G	0.969	0.973	0.957	-0.137195239177845	0.0266	2.506e-07	53258	76739	58543.78
478994	chr22	rs9611038	39247482	C	G	0.824	0.824	0.985	0.0027960873020011	0.0114	0.8067	53386	77258	58749.13
485279	chr22	rs6001259	39247750	C	T	0.982	0.984	0.95	-0.191499545979748	0.0348	3.696e-08	52175	74363	57150.34
483046	chr22	rs732588	39248391	G	A	0.968	0.973	0.956	-0.138595622790347	0.0263	1.339e-07	53258	76739	58543.78
470379	chr22	rs12628185	39248549	G	A	0.982	0.984	0.951	-0.191705448104296	0.0351	4.537e-08	52175	74363	57150.34
475406	chr22	rs9607583	39248667	C	T	0.824	0.825	0.982	0.0023971245997214	0.0114	0.8316	53386	77258	58749.13
467595	chr22	rs79511420	39249208	G	A	0.964	0.965	0.82	-0.044599955369026	0.0257	0.08301	53386	77258	58749.13
493960	chr22	rs147849341	39250780	C	T	0.975	0.975	0.865	0.0009995003330834	0.0294	0.9715	53386	77258	58749.13
482707	chr22	rs117336852	39252273	A	T	0.983	0.985	0.951	-0.180802710824685	0.0361	5.408e-07	51822	74042	56814.1
469329	chr22	rs6519141	39254437	G	A	0.264	0.261	0.985	0.0089993837968006	0.0099	0.3601	53386	77258	58749.13
479390	chr22	rs79169291	39254513	G	T	0.983	0.986	0.956	-0.191705448104296	0.0365	1.512e-07	51359	73750	56455.97
470832	chr22	rs2075915	39254556	G	A	0.264	0.262	0.984	0.0089002747867194	0.0098	0.3685	53386	77258	58749.13
475333	chr22	rs6001271	39254841	G	A	0.973	0.976	0.962	-0.142797043638721	0.0283	4.288e-07	53202	76513	58454.02
465187	chr22	rs5757312	39255591	G	A	0.636	0.628	0.998	0.0183996828453635	0.0089	0.03863	53386	77258	58749.13
483008	chr22	rs5750688	39255720	C	T	0.635	0.628	0.997	0.0189002595004805	0.0089	0.03442	53386	77258	58749.13
472103	chr22	rs80060883	39255874	C	G	0.964	0.963	0.938	0.0355987772398635	0.0236	0.1318	53386	77258	58749.13
480221	chr22	rs4821841	39255893	G	C	0.249	0.249	0.98	-0.0059979518036359	0.0101	0.5536	53386	77258	58749.13
484803	chr22	rs78145519	39255957	T	C	0.964	0.965	0.821	-0.0540022233826842	0.0255	0.03448	53386	77258	58749.13
482463	chr22	rs4821842	39256106	C	T	0.634	0.626	0.994	0.0192044091837133	0.0089	0.03118	53386	77258	58749.13
489542	chr22	rs8141420	39257397	G	A	0.259	0.256	0.98	0.0090984829852593	0.0099	0.3586	53386	77258	58749.13
472151	chr22	rs1053197	39257673	G	A	0.983	0.986	0.953	-0.188404017510313	0.0368	3.043e-07	51359	73750	56455.97
466852	chr22	rs733107	39258078	C	T	0.231	0.231	0.974	-0.0084959889212643	0.0103	0.4105	53386	77258	58749.13
484734	chr22	rs74653710	39258743	C	T	0.984	0.986	0.95	-0.1880056808623	0.0369	3.377e-07	51359	73750	56455.97
480022	chr22	rs5757314	39258795	G	A	0.933	0.934	0.836	-0.0278954863187535	0.0189	0.1389	53386	77258	58749.13
483206	chr22	rs12628941	39259626	C	T	0.984	0.986	0.946	-0.18710095996728	0.0371	4.612e-07	51720	73711	56658.16
475076	chr22	rs143661367	39259787	G	A	0.977	0.977	0.65	-0.0383043331577141	0.0356	0.2816	53386	77258	58749.13
473073	chr22	rs735305	39260001	G	A	0.184	0.185	0.95	-0.0129028853555234	0.0114	0.2587	53386	77258	58749.13
488812	chr22	rs735306	39260032	C	T	0.62	0.615	0.97	0.0134984841513417	0.009	0.1325	53386	77258	58749.13
490917	chr22	rs41280841	39260794	G	A	0.958	0.959	0.861	0.0065981840282271	0.0234	0.7787	53386	77258	58749.13
476900	chr22	rs2235140	39261135	C	G	0.197	0.197	0.97	-0.0114047880634385	0.011	0.2999	53386	77258	58749.13
472528	chr22	rs73884573	39263925	C	T	0.984	0.985	0.926	-0.0780047856479711	0.0486	0.1084	32999	43917	35380.52
492759	chr22	rs738143	39264425	A	G	0.198	0.198	0.973	-0.0101008421794295	0.011	0.3544	53386	77258	58749.13
489429	chr22	rs73419431	39264730	C	T	0.985	0.985	0.926	-0.0469972723609114	0.0519	0.3655	29418	39264	31625.99
472967	chr22	rs73159327	39265008	G	A	0.918	0.915	0.903	0.0353961009469877	0.0164	0.03043	53386	77258	58749.13
493788	chr22	rs9611041	39265072	C	G	0.211	0.209	0.972	-0.0060985584618694	0.0107	0.5716	53386	77258	58749.13
489520	chr22	rs117326730	39265385	G	A	0.984	0.985	0.777	-0.0584981343943099	0.0427	0.1704	45912	64610	49971.38
481933	chr22	rs77047462	39265409	T	C	0.984	0.985	0.663	-0.141598127131055	0.0457	0.001964	47070	66996	51469.8
469772	chr22	rs6001278	39265452	C	T	0.985	0.985	0.925	-0.0484027392281675	0.0519	0.351	29418	39264	31625.99
468257	chr22	rs73159329	39265603	C	T	0.918	0.915	0.902	0.0341985075799122	0.0164	0.03644	53386	77258	58749.13
468887	chr22	rs7292074	39266451	C	A	0.81	0.812	0.949	-0.0216016445577609	0.0113	0.05567	53386	77258	58749.13
482078	chr22	rs1122771	39267312	C	T	0.198	0.198	0.975	-0.0108991808690006	0.0109	0.319	53386	77258	58749.13
482046	chr22	rs117477006	39267378	G	T	0.956	0.957	0.633	0.0166014304974254	0.0266	0.5334	53386	77258	58749.13
465120	chr22	rs760481	39268785	G	T	0.198	0.198	0.976	-0.0108991808690006	0.0109	0.3174	53386	77258	58749.13
473715	chr22	rs2899306	39269721	G	A	0.984	0.984	0.925	-0.0625032603532887	0.0476	0.1897	33462	44209	35738.66
479173	chr22	rs73159330	39271194	G	A	0.809	0.802	0.941	0.0312951579807101	0.0112	0.005238	53386	77258	58749.13
472670	chr22	rs2899307	39271215	G	A	0.595	0.599	0.976	-0.010302892995897	0.0089	0.2427	53386	77258	58749.13
475706	chr22	rs76276354	39271237	G	A	0.982	0.983	0.615	-0.044495399886564	0.0431	0.3016	52541	75476	57654.98
469592	chr22	rs2013837	39271617	G	A	0.403	0.408	0.959	-0.0239956055562207	0.0089	0.007426	53386	77258	58749.13
487534	chr22	rs12159761	39272641	C	G	0.984	0.984	0.924	-0.0509986009718156	0.0475	0.2833	33462	44209	35738.66
493000	chr22	rs909465	39275263	C	A	0.985	0.986	0.912	-0.0706048843675517	0.0521	0.1756	29969	41234	32553.14
486146	chr22	rs909466	39275405	A	G	0.985	0.986	0.911	-0.0706048843675517	0.0521	0.1758	29969	41234	32553.14
470849	chr22	rs5757318	39275656	A	T	0.847	0.849	0.917	-0.0178992398878318	0.0125	0.1524	53386	77258	58749.13
480270	chr22	rs11913682	39276000	G	A	0.809	0.802	0.935	0.0311982343370806	0.0112	0.005525	53386	77258	58749.13
477909	chr22	rs80350486	39276060	C	T	0.96	0.96	0.781	-0.0055956263571598	0.025	0.8226	53386	77258	58749.13
469747	chr22	rs765080	39276470	T	A	0.596	0.599	0.977	-0.0094040800752939	0.0089	0.2861	53386	77258	58749.13
474373	chr22	rs11705118	39276845	A	G	0.974	0.972	0.798	0.0215951374365897	0.03	0.4721	53386	77258	58749.13
481370	chr22	rs16999835	39277703	A	G	0.986	0.986	0.91	-0.0692000358011391	0.0533	0.1946	29477	40749	32064.66
482904	chr22	rs16999836	39277781	T	C	0.985	0.986	0.909	-0.0555021391616052	0.0505	0.2716	32602	43700	35099.9
490654	chr22	rs5750690	39279064	G	C	0.198	0.198	0.958	-0.0091012913892029	0.011	0.4085	53386	77258	58749.13
477036	chr22	rs469986	39280677	G	A	0.38	0.377	0.99	0.0084045823438103	0.0089	0.3434	53386	77258	58749.13
478902	chr22	rs132498	39280742	A	G	0.38	0.377	0.991	0.0086028888072678	0.0089	0.3339	53386	77258	58749.13
479128	chr22	rs118862	39280946	A	C	0.379	0.376	0.992	0.0081963182244858	0.0089	0.3573	53386	77258	58749.13
476863	chr22	rs151136006	39281295	G	T	0.987	0.986	0.74	-0.0363009797263316	0.0519	0.4843	38224	53354	41965.28
475525	chr22	rs3950187	39281312	G	A	0.38	0.376	0.992	0.0086028888072678	0.0089	0.3302	53386	77258	58749.13
478690	chr22	rs149953599	39281348	C	T	0.973	0.971	0.672	0.0587970705084571	0.0317	0.06383	53386	77258	58749.13
487178	chr22	rs4361209	39281636	A	G	0.779	0.781	0.957	-0.0225012653465135	0.0106	0.03362	53386	77258	58749.13
471574	chr22	rs5750691	39281774	T	G	0.779	0.781	0.956	-0.0227979086760041	0.0106	0.03148	53386	77258	58749.13
483573	chr22	rs6519142	39282018	C	T	0.779	0.781	0.956	-0.0226956079321885	0.0106	0.03217	53386	77258	58749.13
483759	chr22	rs5757322	39282191	G	A	0.381	0.378	0.991	0.0077002766261879	0.0089	0.3838	53386	77258	58749.13
481516	chr22	rs148289362	39282244	T	A	0.979	0.979	0.823	-0.034198147379977	0.0334	0.3068	53284	76927	58593.19
493137	chr22	rs132499	39282343	G	A	0.379	0.376	0.994	0.0086028888072678	0.0089	0.3315	53386	77258	58749.13
484232	chr22	rs132500	39282645	T	G	0.379	0.376	0.994	0.0085037404912207	0.0089	0.3407	53386	77258	58749.13
478453	chr22	rs713950	39283005	T	C	0.379	0.376	0.993	0.0078987227933553	0.0089	0.3727	53386	77258	58749.13
469252	chr22	rs132501	39283019	A	G	0.379	0.376	0.993	0.0080971295874548	0.0089	0.3608	53386	77258	58749.13
489494	chr22	rs713836	39283094	T	C	0.381	0.378	0.991	0.0076010387728197	0.0089	0.3911	53386	77258	58749.13
472032	chr22	rs713874	39283187	A	C	0.379	0.376	0.994	0.0082954970241069	0.0089	0.3516	53386	77258	58749.13
468717	chr22	rs4820354	39283206	A	G	0.379	0.376	0.994	0.0082954970241069	0.0089	0.3524	53386	77258	58749.13
477663	chr22	rs4820355	39283360	C	T	0.383	0.379	0.99	0.007997931111062	0.0089	0.3694	53386	77258	58749.13
490450	chr22	rs5995632	39284451	G	A	0.379	0.376	0.994	0.0084045823438103	0.0089	0.3412	53386	77258	58749.13
474550	chr22	rs5757325	39284946	T	C	0.379	0.376	0.993	0.0084045823438103	0.0089	0.3438	53386	77258	58749.13
477880	chr22	rs5757326	39284956	A	G	0.379	0.376	0.993	0.0084045823438103	0.0089	0.3457	53386	77258	58749.13
483172	chr22	rs5750692	39285279	T	C	0.379	0.376	0.994	0.0084045823438103	0.0089	0.3436	53386	77258	58749.13
491562	chr22	rs5757327	39285410	A	G	0.379	0.376	0.994	0.0080971295874548	0.0089	0.3596	53386	77258	58749.13
467109	chr22	rs5750693	39285482	T	C	0.379	0.376	0.994	0.0084045823438103	0.0089	0.3462	53386	77258	58749.13
467759	chr22	rs8140019	39285543	A	G	0.801	0.801	0.947	0.0103957761821204	0.0111	0.348	53386	77258	58749.13
479819	chr22	rs5757328	39285969	C	T	0.379	0.376	0.994	0.0082954970241069	0.0089	0.3504	53386	77258	58749.13
482671	chr22	rs5757329	39286080	C	A	0.379	0.376	0.994	0.0082954970241069	0.0089	0.3502	53386	77258	58749.13
491563	chr22	rs132503	39286399	T	C	0.801	0.801	0.943	0.0107025231331357	0.0111	0.3361	53386	77258	58749.13
465570	chr22	rs132505	39286552	C	A	0.379	0.376	0.994	0.007997931111062	0.0089	0.3655	53386	77258	58749.13
488017	chr22	rs5750694	39286707	A	G	0.379	0.376	0.994	0.0081963182244858	0.0089	0.3569	53386	77258	58749.13
487942	chr22	rs2142836	39287119	G	A	0.926	0.926	0.9	0.0187039847937718	0.0174	0.2815	53386	77258	58749.13
492870	chr22	rs132506	39287159	G	A	0.381	0.378	0.991	0.0077002766261879	0.0089	0.3887	53386	77258	58749.13
487623	chr22	rs469987	39287355	C	T	0.379	0.376	0.994	0.0080971295874548	0.0089	0.3611	53386	77258	58749.13
470997	chr22	rs132507	39287435	A	G	0.379	0.376	0.994	0.0080971295874548	0.0089	0.3618	53386	77258	58749.13
487973	chr22	rs142375166	39287700	G	A	0.984	0.983	0.628	0.0263010744193707	0.0481	0.5847	40515	62503	45831.53
468283	chr22	rs132508	39287910	C	A	0.379	0.376	0.994	0.007997931111062	0.0089	0.365	53386	77258	58749.13
465595	chr22	rs132509	39288159	T	C	0.379	0.376	0.994	0.0080971295874548	0.0089	0.3633	53386	77258	58749.13
478876	chr22	rs75180976	39288214	G	A	0.964	0.965	0.784	-0.0600048139370291	0.0261	0.02173	53386	77258	58749.13
466986	chr22	rs5757331	39288830	G	C	0.379	0.376	0.994	0.007997931111062	0.0089	0.3668	53386	77258	58749.13
494315	chr22	rs79887800	39288854	G	A	0.975	0.973	0.862	0.0592966816705476	0.0294	0.04363	53386	77258	58749.13
482714	chr22	rs113286151	39288981	G	A	0.983	0.984	0.645	-0.0726029514196542	0.0451	0.1076	47341	68092	52072.87
483179	chr22	rs5757333	39289002	G	A	0.379	0.376	0.993	0.0080971295874548	0.0089	0.3615	53386	77258	58749.13
493364	chr22	rs143743568	39289014	G	A	0.848	0.85	0.891	-0.0198966317144566	0.0127	0.1175	53386	77258	58749.13
483116	chr22	rs6001290	39289186	G	A	0.38	0.377	0.99	0.0075017910703226	0.0089	0.3967	53386	77258	58749.13
486214	chr22	rs5995633	39289215	T	C	0.379	0.376	0.994	0.007997931111062	0.0089	0.3652	53386	77258	58749.13
477611	chr22	rs4296521	39289365	G	A	0.379	0.376	0.994	0.007997931111062	0.0089	0.3669	53386	77258	58749.13
484787	chr22	rs73159334	39289651	A	T	0.931	0.931	0.849	-0.0252049938352247	0.0184	0.1704	53386	77258	58749.13
492540	chr22	rs4522710	39289802	A	G	0.379	0.376	0.993	0.0081963182244858	0.0089	0.3577	53386	77258	58749.13
470115	chr22	rs4308202	39289883	G	T	0.379	0.376	0.993	0.0081963182244858	0.0089	0.3531	53386	77258	58749.13
466313	chr22	rs2413548	39289946	C	T	0.379	0.376	0.993	0.0081963182244858	0.0089	0.357	53386	77258	58749.13
479475	chr22	rs2015363	39290138	A	T	0.379	0.376	0.993	0.0081963182244858	0.0089	0.3547	53386	77258	58749.13
476771	chr22	rs738307	39290495	T	C	0.379	0.376	0.993	0.0081963182244858	0.0089	0.3547	53386	77258	58749.13
476551	chr22	rs132510	39290560	C	T	0.379	0.376	0.994	0.0081963182244858	0.0089	0.3578	53386	77258	58749.13
478377	chr22	rs12484129	39290736	C	T	0.955	0.956	0.641	-0.0264979913062283	0.026	0.3082	53386	77258	58749.13
474936	chr22	rs4998751	39290746	C	T	0.379	0.376	0.993	0.0082954970241069	0.0089	0.3482	53386	77258	58749.13
465759	chr22	rs4998750	39290795	G	A	0.379	0.376	0.993	0.0084045823438103	0.0089	0.3439	53386	77258	58749.13
468851	chr22	rs4998749	39290830	C	T	0.379	0.376	0.993	0.0084045823438103	0.0089	0.3436	53386	77258	58749.13
477701	chr22	rs4998748	39290852	C	T	0.379	0.376	0.993	0.0084045823438103	0.0089	0.3466	53386	77258	58749.13
485562	chr22	rs6001291	39290954	T	G	0.379	0.376	0.993	0.0082954970241069	0.0089	0.3495	53386	77258	58749.13
466370	chr22	rs6001293	39291027	G	T	0.379	0.376	0.993	0.0082954970241069	0.0089	0.3471	53386	77258	58749.13
472651	chr22	rs6001294	39291077	G	A	0.379	0.376	0.993	0.0084045823438103	0.0089	0.3451	53386	77258	58749.13
469339	chr22	rs5750695	39291257	T	C	0.379	0.376	0.993	0.0081963182244858	0.0089	0.3584	53386	77258	58749.13
468598	chr22	rs5757334	39291293	A	G	0.379	0.376	0.993	0.0080971295874548	0.0089	0.3606	53386	77258	58749.13
480523	chr22	rs5750696	39291365	T	C	0.379	0.376	0.993	0.0081963182244858	0.0089	0.3574	53386	77258	58749.13
493886	chr22	rs132511	39291522	A	G	0.379	0.376	0.993	0.0081963182244858	0.0089	0.3583	53386	77258	58749.13
493202	chr22	rs132513	39291626	G	T	0.379	0.376	0.993	0.0081963182244858	0.0089	0.3573	53386	77258	58749.13
481177	chr22	rs132514	39291858	G	A	0.379	0.376	0.993	0.0081963182244858	0.0089	0.3537	53386	77258	58749.13
469559	chr22	rs5757336	39292056	G	A	0.379	0.376	0.991	0.0080971295874548	0.0089	0.3602	53386	77258	58749.13
488782	chr22	rs188020028	39292075	T	C	0.986	0.986	0.546	0.0372957847436969	0.0514	0.468	50477	70424	54919.64
484642	chr22	rs5757337	39292090	G	A	0.379	0.376	0.99	0.0081963182244858	0.0089	0.3594	53386	77258	58749.13
475103	chr22	rs6001295	39292356	T	C	0.379	0.376	0.99	0.0080971295874548	0.0089	0.3641	53386	77258	58749.13
468362	chr22	rs6001296	39292496	T	C	0.379	0.376	0.989	0.0080971295874548	0.0089	0.3619	53386	77258	58749.13
487099	chr22	rs5995635	39292540	A	T	0.379	0.376	0.989	0.0082954970241069	0.0089	0.3505	53386	77258	58749.13
494471	chr22	rs5000627	39293075	A	T	0.379	0.376	0.988	0.007997931111062	0.0089	0.3694	53386	77258	58749.13
488615	chr22	rs132515	39293185	A	G	0.379	0.376	0.987	0.007997931111062	0.0089	0.371	53386	77258	58749.13
472024	chr22	rs5757344	39293205	G	T	0.379	0.376	0.987	0.007997931111062	0.0089	0.3675	53386	77258	58749.13
466225	chr22	rs5750697	39293223	G	A	0.379	0.376	0.986	0.0078987227933553	0.0089	0.3739	53386	77258	58749.13
489108	chr22	rs5757345	39293507	A	T	0.379	0.376	0.987	0.0080971295874548	0.0089	0.3656	53386	77258	58749.13
475781	chr22	rs118181868	39293721	G	A	0.986	0.987	0.597	-0.0568984476340911	0.0578	0.3246	38585	53950	41858.01
472086	chr22	rs132518	39293772	G	A	0.379	0.376	0.987	0.0080971295874548	0.0089	0.3623	53386	77258	58749.13
480078	chr22	rs6001298	39294018	T	C	0.379	0.376	0.986	0.0082954970241069	0.0089	0.3527	53386	77258	58749.13
485207	chr22	rs185946621	39294974	C	T	0.988	0.988	0.695	0.041995705452017	0.062	0.4985	32317	41625	34760.24
474835	chr22	rs4619721	39298430	C	T	0.737	0.731	0.716	0.0270021387025708	0.0115	0.01908	53386	77258	58749.13
480927	chr22	rs5750698	39298730	A	G	0.347	0.344	0.897	0.0119977384336167	0.0095	0.2069	53386	77258	58749.13
492620	chr22	rs7286632	39298776	G	A	0.931	0.931	0.831	-0.0240980393840575	0.0186	0.1946	53386	77258	58749.13
468782	chr22	rs4643638	39299026	A	C	0.379	0.376	0.979	0.0085037404912207	0.0089	0.34	53386	77258	58749.13
469838	chr22	rs4561752	39299036	A	T	0.378	0.376	0.979	0.0085037404912207	0.0089	0.3412	53386	77258	58749.13
475904	chr22	rs4532056	39299216	A	C	0.379	0.376	0.978	0.0087020272939009	0.0089	0.3302	53386	77258	58749.13
475088	chr22	rs7511336	39299248	G	C	0.378	0.376	0.979	0.0085037404912207	0.0089	0.3445	53386	77258	58749.13
488152	chr22	rs2205966	39299472	C	G	0.378	0.376	0.978	0.0081963182244858	0.0089	0.3567	53386	77258	58749.13
486615	chr22	rs2205967	39299495	G	C	0.378	0.376	0.978	0.0081963182244858	0.0089	0.3571	53386	77258	58749.13
474046	chr22	rs78808155	39299765	G	A	0.974	0.973	0.745	0.0528960093534967	0.0312	0.09019	53386	77258	58749.13
475811	chr22	rs4494857	39299813	G	C	0.379	0.376	0.978	0.0081963182244858	0.0089	0.3593	53386	77258	58749.13
466912	chr22	rs4308199	39299814	G	A	0.379	0.376	0.978	0.0081963182244858	0.0089	0.3601	53386	77258	58749.13
474540	chr22	rs4420791	39299836	G	A	0.379	0.376	0.977	0.0081963182244858	0.0089	0.3584	53386	77258	58749.13
481551	chr22	rs132525	39299976	C	T	0.379	0.376	0.977	0.0082954970241069	0.0089	0.3551	53386	77258	58749.13
486086	chr22	rs4306795	39300107	G	T	0.379	0.376	0.977	0.0082954970241069	0.0089	0.3532	53386	77258	58749.13
478174	chr22	rs4434085	39300155	G	A	0.379	0.376	0.977	0.0082954970241069	0.0089	0.354	53386	77258	58749.13
492359	chr22	rs5750701	39300233	A	G	0.379	0.376	0.976	0.0085037404912207	0.009	0.3434	53386	77258	58749.13
488648	chr22	rs5757355	39300265	T	C	0.775	0.777	0.898	-0.0220002402796674	0.0109	0.04312	53386	77258	58749.13
473278	chr22	rs6001306	39300408	T	C	0.379	0.376	0.976	0.0084045823438103	0.009	0.3471	53386	77258	58749.13
478284	chr22	rs6001307	39300480	C	T	0.379	0.376	0.976	0.0084045823438103	0.009	0.3458	53386	77258	58749.13
470723	chr22	rs6001309	39300599	G	A	0.379	0.376	0.975	0.0084045823438103	0.009	0.347	53386	77258	58749.13
472446	chr22	rs9622868	39300637	G	C	0.379	0.376	0.975	0.0084045823438103	0.009	0.3474	53386	77258	58749.13
477875	chr22	rs5757356	39300720	A	G	0.379	0.376	0.974	0.0080971295874548	0.009	0.3677	53386	77258	58749.13
483416	chr22	rs5757357	39300733	G	A	0.379	0.376	0.974	0.0080971295874548	0.009	0.3669	53386	77258	58749.13
487611	chr22	rs5757358	39300777	T	C	0.379	0.376	0.974	0.0080971295874548	0.009	0.3665	53386	77258	58749.13
487663	chr22	rs4589863	39300790	T	C	0.379	0.376	0.974	0.0080971295874548	0.009	0.3666	53386	77258	58749.13
476651	chr22	rs2413550	39300806	G	T	0.379	0.376	0.974	0.0080971295874548	0.009	0.366	53386	77258	58749.13
465676	chr22	rs2413551	39300909	A	T	0.379	0.376	0.974	0.0081963182244858	0.009	0.3576	53386	77258	58749.13
467953	chr22	rs2413552	39300936	A	G	0.379	0.376	0.974	0.0081963182244858	0.009	0.3591	53386	77258	58749.13
469397	chr22	rs2413553	39301118	T	A	0.379	0.376	0.973	0.0081963182244858	0.009	0.359	53386	77258	58749.13
469327	chr22	rs13057840	39301625	C	T	0.379	0.376	0.971	0.0084045823438103	0.009	0.3497	53386	77258	58749.13
475929	chr22	rs13058012	39301653	C	A	0.379	0.376	0.971	0.0084045823438103	0.009	0.3508	53386	77258	58749.13
477845	chr22	rs5995636	39301963	C	T	0.379	0.376	0.97	0.0085037404912207	0.009	0.3431	53386	77258	58749.13
486343	chr22	rs713858	39302084	A	C	0.378	0.375	0.97	0.0084045823438103	0.009	0.3471	53386	77258	58749.13
477731	chr22	rs713859	39302174	T	G	0.378	0.376	0.97	0.0085037404912207	0.009	0.3425	53386	77258	58749.13
478930	chr22	rs7287898	39302194	C	T	0.931	0.932	0.823	-0.0222967349986103	0.0187	0.234	53386	77258	58749.13
478984	chr22	rs132526	39302783	T	C	0.801	0.801	0.892	0.0080971295874548	0.0114	0.4777	53386	77258	58749.13
480365	chr22	rs111625890	39304509	T	C	0.78	0.782	0.885	-0.0227979086760041	0.011	0.03879	53386	77258	58749.13
477237	chr22	rs6001315	39304924	A	G	0.379	0.376	0.958	0.0064988367398296	0.009	0.4696	53386	77258	58749.13
489633	chr22	rs5757361	39305212	A	T	0.607	0.603	0.898	0.0209979909956055	0.0093	0.02371	53386	77258	58749.13
467354	chr22	rs6519155	39305358	C	T	0.388	0.385	0.954	0.0052959516591825	0.009	0.553	53386	77258	58749.13
493882	chr22	rs149741111	39306061	C	G	0.977	0.975	0.753	0.0387013475370749	0.0328	0.2389	53386	77258	58749.13
478523	chr22	rs5757362	39306080	T	C	0.385	0.383	0.954	0.0053954185169075	0.009	0.5457	53386	77258	58749.13
472809	chr22	rs5757363	39306269	G	C	0.701	0.694	0.85	0.0329994782631079	0.0102	0.001152	53386	77258	58749.13
467788	chr22	rs4820357	39306630	C	A	0.757	0.756	0.879	0.0127977582298607	0.0107	0.2314	53386	77258	58749.13
475343	chr22	rs5757366	39306784	C	T	0.928	0.929	0.761	0.0028958031120254	0.0191	0.8787	53386	77258	58749.13
488944	chr22	rs181225505	39307894	C	T	0.952	0.948	0.778	0.0203025023378308	0.0223	0.3641	53386	77258	58749.13
484385	chr22	rs146347544	39308053	C	T	0.955	0.954	0.754	-0.009797842480111	0.0238	0.6806	53386	77258	58749.13
467923	chr22	rs147606314	39310254	G	A	0.982	0.981	0.62	0.0341985075799122	0.0434	0.4311	47391	70115	52722.48
475933	chr22	rs75668643	39310797	G	A	0.973	0.973	0.781	0.024097313483794	0.0302	0.4249	53386	77258	58749.13
472715	chr22	rs150535357	39312542	C	T	0.986	0.986	0.817	-0.0494949124461712	0.0456	0.2783	43161	62299	47750.89
475254	chr22	rs34207265	39312811	T	C	0.951	0.95	0.647	0.003902375817241	0.0247	0.8753	53386	77258	58749.13
466330	chr22	rs11703189	39314195	G	T	0.901	0.902	0.914	-0.0066017436345624	0.0151	0.6622	53386	77258	58749.13
484557	chr22	rs8136819	39314326	C	T	0.103	0.102	0.906	0.0071047017299317	0.0149	0.633	53386	77258	58749.13
473706	chr22	rs62228836	39314793	C	T	0.975	0.976	0.741	-0.0023026490626755	0.0327	0.9437	53262	76753	58550.02
491970	chr22	rs729809	39316732	A	G	0.631	0.628	0.929	0.0006997551142732	0.0093	0.9382	53386	77258	58749.13
487605	chr22	rs2010263	39316805	C	T	0.0802	0.0797	0.837	0.0080971295874548	0.0174	0.6408	53386	77258	58749.13
467850	chr22	rs5750702	39317104	C	T	0.908	0.91	0.963	-0.0082035573506883	0.0152	0.5917	53386	77258	58749.13
466568	chr22	rs112542119	39318516	G	C	0.983	0.984	0.646	-0.067305011010914	0.0432	0.119	49502	71775	54607.15
483539	chr22	rs9622881	39318565	A	G	0.818	0.819	0.984	0.0100988346774146	0.0113	0.3694	53386	77258	58749.13
473192	chr22	rs62228837	39319033	C	T	0.983	0.983	0.772	-0.0066017436345624	0.0397	0.8678	50261	70512	54902.08
485159	chr22	rs12168809	39319860	C	T	0.823	0.824	0.975	0.0102968054773682	0.0114	0.3678	53386	77258	58749.13
491960	chr22	rs6519156	39319986	C	T	0.82	0.817	0.912	-0.0112025145079934	0.0117	0.3417	53386	77258	58749.13
477643	chr22	rs5757370	39320054	C	G	0.816	0.817	0.992	0.0085037404912207	0.0112	0.4454	53386	77258	58749.13
476190	chr22	rs5757372	39320602	C	T	0.819	0.82	1.0	0.0099998345783334	0.0112	0.3716	53386	77258	58749.13
465961	chr22	rs5757373	39320828	C	T	0.819	0.82	1.0	0.0098018049722602	0.0112	0.379	53386	77258	58749.13
490461	chr22	rs9622882	39321323	G	A	0.909	0.91	0.986	-0.0094040800752939	0.0151	0.5329	53386	77258	58749.13
471884	chr22	rs9306330	39322264	C	T	0.819	0.819	1.0	0.0098018049722602	0.0112	0.3789	53386	77258	58749.13
485106	chr22	rs140544730	39322418	T	G	0.984	0.985	0.575	-0.0292949370570243	0.0479	0.5417	48941	68324	53411.39
466585	chr22	rs11089909	39322539	G	A	0.819	0.819	1.0	0.0099998345783334	0.0112	0.3693	53386	77258	58749.13
472130	chr22	rs62228838	39322760	G	A	0.82	0.82	0.999	0.0100988346774146	0.0112	0.368	53386	77258	58749.13
475439	chr22	rs73159372	39323164	A	G	0.912	0.911	0.99	0.024702368640342	0.0152	0.1049	53386	77258	58749.13
474772	chr22	rs8137778	39323255	G	A	0.908	0.91	0.986	-0.0083043861636152	0.0151	0.5818	53386	77258	58749.13
490169	chr22	rs8137780	39323262	G	C	0.819	0.819	0.999	0.0102968054773682	0.0112	0.3578	53386	77258	58749.13
474348	chr22	rs6001327	39323914	C	A	0.819	0.82	0.998	0.009504687014246	0.0112	0.397	53386	77258	58749.13
467178	chr22	rs5757374	39324001	G	C	0.822	0.822	0.991	0.0101978249764461	0.0113	0.3646	53386	77258	58749.13
488537	chr22	rs55837646	39324201	C	A	0.912	0.911	0.99	0.0243998868235351	0.0152	0.1092	53386	77258	58749.13
469060	chr22	rs5750703	39324344	C	A	0.909	0.911	0.984	-0.0114958245134845	0.0151	0.4459	53386	77258	58749.13
474010	chr22	rs9622884	39327436	G	A	0.908	0.91	0.986	-0.0107980900995126	0.0151	0.4738	53386	77258	58749.13
474258	chr22	rs5750706	39328567	G	A	0.811	0.813	0.994	0.0025966258472659	0.011	0.8116	53386	77258	58749.13
487788	chr22	rs5757376	39328577	T	C	0.81	0.812	0.995	0.0037031349243813	0.011	0.7353	53386	77258	58749.13
493859	chr22	rs5757378	39328718	A	G	0.9	0.903	0.987	-0.0214994661132367	0.0145	0.1383	53386	77258	58749.13
482043	chr22	rs5750707	39328823	C	A	0.811	0.813	0.995	0.0029955089797983	0.011	0.7839	53386	77258	58749.13
485448	chr22	rs5757380	39329780	C	T	0.901	0.903	0.987	-0.0201006717070029	0.0146	0.1675	53386	77258	58749.13
492929	chr22	rs5757381	39329878	C	T	0.901	0.903	0.988	-0.0202027073175195	0.0146	0.1646	53386	77258	58749.13
469894	chr22	rs5757382	39329966	T	C	0.811	0.813	0.996	0.0026963615477425	0.011	0.8096	53386	77258	58749.13
491463	chr22	rs5757383	39330025	A	G	0.81	0.812	0.996	0.004001981379298	0.011	0.7174	53386	77258	58749.13
492581	chr22	rs5757384	39330073	C	T	0.9	0.903	0.989	-0.0198048272985997	0.0145	0.1735	53386	77258	58749.13
492454	chr22	rs17000526	39331346	G	A	0.363	0.362	0.994	0.0141001243787816	0.009	0.1158	53386	77258	58749.13
488929	chr22	rs138275693	39331598	C	T	0.983	0.984	0.65	-0.0570995920405728	0.0428	0.1819	52493	75664	57604.43
467285	chr22	rs17000529	39332123	A	G	0.912	0.911	0.997	0.0236969951765786	0.0152	0.1178	53386	77258	58749.13
468866	chr22	rs7288049	39332229	G	A	0.262	0.264	0.999	0.0089002747867194	0.0098	0.3627	53386	77258	58749.13
491249	chr22	rs73159375	39332374	C	A	0.981	0.981	0.699	-0.0299953975354009	0.0391	0.4433	50142	71153	54928.56
489954	chr22	rs1014971	39332623	C	T	0.364	0.364	0.998	0.0138042809763971	0.009	0.1222	53386	77258	58749.13
487107	chr22	rs1004748	39332809	G	A	0.364	0.364	0.998	0.0139029051689914	0.009	0.1217	53386	77258	58749.13
465717	chr22	rs28544250	39332907	G	C	0.898	0.9	0.995	-0.0176956485356892	0.0143	0.2174	53386	77258	58749.13
488891	chr22	rs13053348	39332920	C	T	0.899	0.902	0.993	-0.0201006717070029	0.0144	0.163	53386	77258	58749.13
474556	chr22	rs5757387	39333340	G	A	0.351	0.355	0.997	-0.0031950988965408	0.009	0.7263	53386	77258	58749.13
472640	chr22	rs55637210	39333655	C	T	0.913	0.912	0.993	0.0266029817945341	0.0153	0.0806	53386	77258	58749.13
487235	chr22	rs13053507	39333674	A	G	0.9	0.903	0.995	-0.0189993500097828	0.0145	0.19	53386	77258	58749.13
477171	chr22	rs13054016	39333742	G	A	0.451	0.452	0.994	0.0034041991335623	0.0087	0.6981	53386	77258	58749.13
480814	chr22	rs9808865	39333920	C	T	0.901	0.904	0.987	-0.0197028322758684	0.0146	0.1755	53386	77258	58749.13
480152	chr22	rs9808866	39333935	G	T	0.901	0.903	0.989	-0.019294956182969	0.0145	0.183	53386	77258	58749.13
493551	chr22	rs9808867	39333937	G	T	0.901	0.904	0.987	-0.0201006717070029	0.0146	0.1677	53386	77258	58749.13
468878	chr22	rs13053569	39334111	G	C	0.451	0.452	0.992	0.0029955089797983	0.0087	0.7291	53386	77258	58749.13
481589	chr22	rs77986386	39334532	G	A	0.986	0.986	0.726	-0.0438996422900184	0.0549	0.4245	34520	46903	37893.96
475290	chr22	rs34735194	39335475	G	C	0.46	0.461	0.976	0.001099395443301	0.0087	0.9025	53386	77258	58749.13
487986	chr22	rs5750708	39335697	A	G	0.269	0.272	0.975	0.004201162744548	0.0098	0.6691	53386	77258	58749.13
484780	chr22	rs5757388	39335960	C	A	0.896	0.898	0.987	-0.0206007457079636	0.0142	0.1491	53386	77258	58749.13
478173	chr22	rs5757390	39336349	T	C	0.895	0.898	0.989	-0.0208968257129853	0.0142	0.1415	53386	77258	58749.13
482965	chr22	rs5750709	39336938	A	C	0.898	0.9	0.995	-0.0177974390305806	0.0143	0.2129	53386	77258	58749.13
472728	chr22	rs76103089	39337035	A	T	0.953	0.953	0.827	-0.0016012813669738	0.0224	0.942	53386	77258	58749.13
483060	chr22	rs56251156	39337389	G	A	0.914	0.913	0.983	0.0285971749776749	0.0155	0.06449	53386	77258	58749.13
475853	chr22	rs74986034	39337405	C	T	0.953	0.953	0.828	-0.001501126126267	0.0224	0.9468	53386	77258	58749.13
486662	chr22	rs17000544	39337500	G	A	0.899	0.901	0.997	-0.0164953025291975	0.0144	0.2514	53386	77258	58749.13
467863	chr22	rs5757391	39338141	A	C	0.356	0.36	0.969	-0.0074980401773571	0.0091	0.4096	53386	77258	58749.13
493954	chr22	rs17298311	39338337	T	C	0.46	0.461	0.97	-0.0007002451143934	0.0088	0.9384	53386	77258	58749.13
466372	chr22	rs7292374	39338664	G	C	0.357	0.362	0.969	-0.0079011318962572	0.0091	0.3856	53386	77258	58749.13
472831	chr22	rs7293205	39338731	T	C	0.895	0.898	0.988	-0.0202027073175195	0.0142	0.1543	53386	77258	58749.13
490928	chr22	rs17000548	39339780	C	T	0.898	0.9	0.99	-0.0172987645783295	0.0144	0.2278	53386	77258	58749.13
478920	chr22	rs55819331	39340088	C	T	0.914	0.913	0.979	0.0285971749776749	0.0155	0.06487	53386	77258	58749.13
484889	chr22	rs56363236	39340210	G	A	0.914	0.912	0.976	0.0285971749776749	0.0155	0.06401	53386	77258	58749.13
493342	chr22	rs8135342	39340220	T	C	0.38	0.378	0.867	0.0029955089797983	0.0095	0.7571	53386	77258	58749.13
489823	chr22	rs4821843	39340637	G	A	0.795	0.792	0.918	-0.0012007205765188	0.0111	0.9167	53386	77258	58749.13
468137	chr22	rs5757393	39340640	C	A	0.81	0.811	0.981	0.0061013488579762	0.0111	0.5825	53386	77258	58749.13
470300	chr22	rs67536239	39340670	T	G	0.913	0.912	0.975	0.0280041964095973	0.0155	0.07025	53386	77258	58749.13
476953	chr22	rs5750710	39340752	C	G	0.896	0.899	0.977	-0.0172987645783295	0.0143	0.2286	53386	77258	58749.13
466864	chr22	rs73159386	39341155	C	G	0.914	0.913	0.976	0.0291023874205329	0.0155	0.06106	53386	77258	58749.13
492289	chr22	rs117292221	39341548	G	A	0.914	0.913	0.976	0.0295976364389436	0.0155	0.05651	53386	77258	58749.13
469089	chr22	rs5757394	39341663	C	A	0.55	0.546	0.915	0.0061013488579762	0.0091	0.5027	53386	77258	58749.13
476554	chr22	rs5750711	39341957	T	C	0.634	0.631	0.913	-0.0045001103249234	0.0094	0.6342	53386	77258	58749.13
483103	chr22	rs5750712	39342141	T	C	0.897	0.899	0.979	-0.0186019483996616	0.0144	0.1948	53386	77258	58749.13
468976	chr22	rs5750713	39342326	A	G	0.546	0.542	0.916	0.0063994795805678	0.009	0.4819	53386	77258	58749.13
490586	chr22	rs56046055	39342373	G	A	0.987	0.986	0.745	0.0239996896478807	0.0476	0.6145	43543	65186	48482.65
494156	chr22	rs5750714	39342409	C	T	0.547	0.543	0.917	0.0062007356416035	0.009	0.4927	53386	77258	58749.13
489423	chr22	rs7289653	39343083	C	T	0.896	0.899	0.98	-0.0177974390305806	0.0144	0.2152	53386	77258	58749.13
465493	chr22	rs7289804	39343188	C	T	0.801	0.802	0.972	0.0064988367398296	0.011	0.5553	53386	77258	58749.13
481502	chr22	rs5757395	39343292	G	A	0.542	0.537	0.918	0.0080971295874548	0.009	0.372	53386	77258	58749.13
468346	chr22	rs11914037	39343473	T	C	0.91	0.908	0.974	0.0304031059110447	0.0152	0.04515	53386	77258	58749.13
478701	chr22	rs5750715	39343916	T	A	0.742	0.737	0.902	0.001998002662673	0.0104	0.8482	53386	77258	58749.13
490262	chr22	rs73159391	39343945	A	T	0.838	0.84	0.872	-0.0084959889212643	0.0126	0.4967	53386	77258	58749.13
485480	chr22	rs5757396	39344499	G	A	0.545	0.541	0.912	0.00730326611012	0.0091	0.4215	53386	77258	58749.13
472672	chr22	rs73887517	39344514	C	T	0.944	0.943	0.826	0.0016985566355815	0.0206	0.9337	53386	77258	58749.13
483728	chr22	rs12157800	39344716	A	G	0.896	0.898	0.977	-0.0170952954286372	0.0143	0.2334	53386	77258	58749.13
490447	chr22	rs9622888	39344919	G	C	0.896	0.898	0.976	-0.0171970248285215	0.0143	0.232	53386	77258	58749.13
477418	chr22	rs6001333	39345199	T	C	0.896	0.898	0.976	-0.0170952954286372	0.0144	0.2322	53386	77258	58749.13
469253	chr22	rs6001334	39345203	A	G	0.896	0.898	0.976	-0.0171970248285215	0.0144	0.2313	53386	77258	58749.13
471038	chr22	rs10854710	39345540	C	T	0.893	0.896	0.965	-0.0170952954286372	0.0143	0.2312	53386	77258	58749.13
470960	chr22	rs6001335	39345966	G	C	0.743	0.737	0.899	0.0017983819413794	0.0104	0.8633	53386	77258	58749.13
465998	chr22	rs5757397	39346066	C	G	0.896	0.899	0.975	-0.0188974371044634	0.0144	0.1885	53386	77258	58749.13
470109	chr22	rs5757398	39346168	G	T	0.896	0.899	0.976	-0.0181028726978536	0.0144	0.2077	53386	77258	58749.13
492446	chr22	rs9619782	39346679	G	A	0.896	0.899	0.975	-0.0177974390305806	0.0144	0.2158	53386	77258	58749.13
472963	chr22	rs191441407	39346720	C	T	0.986	0.985	0.63	0.0917036842102131	0.0487	0.05958	47817	67927	52415.32
484744	chr22	rs62230475	39346761	A	C	0.984	0.984	0.751	0.0140015196358136	0.0407	0.7303	50746	71757	55603.86
468110	chr22	rs2076098	39347093	G	A	0.904	0.903	0.952	0.0295005481176215	0.015	0.04888	53386	77258	58749.13
486529	chr22	rs9607592	39347110	C	T	0.925	0.92	0.87	0.0218006299588528	0.0173	0.2079	53386	77258	58749.13
484789	chr22	rs2076099	39347112	G	A	0.896	0.898	0.971	-0.0164953025291975	0.0144	0.2514	53386	77258	58749.13
479579	chr22	rs5757399	39347778	A	G	0.897	0.899	0.967	-0.015895669405385	0.0145	0.2706	53386	77258	58749.13
479347	chr22	rs142858674	39347902	C	A	0.983	0.984	0.594	-0.0418016408837633	0.0452	0.3549	49091	68925	53651.47
485606	chr22	rs5757400	39348245	A	G	0.893	0.896	0.962	-0.0188974371044634	0.0143	0.186	53386	77258	58749.13
493856	chr22	rs79259253	39349322	C	T	0.961	0.96	0.813	0.0023971245997214	0.0246	0.921	53386	77258	58749.13
472800	chr22	rs5995640	39349617	G	A	0.896	0.898	0.96	-0.0154994990469515	0.0145	0.2824	53386	77258	58749.13
477315	chr22	rs6001338	39349776	T	C	0.895	0.898	0.958	-0.0152963956259917	0.0144	0.2896	53386	77258	58749.13
490010	chr22	rs5757402	39350072	T	C	0.384	0.383	0.875	-0.0008003201707691	0.0095	0.9333	53386	77258	58749.13
481531	chr22	rs17370615	39350222	G	A	0.721	0.724	0.858	-0.0067024110596754	0.0104	0.5176	53386	77258	58749.13
475274	chr22	rs56297045	39350684	G	A	0.743	0.743	0.928	0.0063994795805678	0.0102	0.531	53386	77258	58749.13
467534	chr22	rs5995641	39350950	C	T	0.887	0.89	0.929	-0.0225012653465135	0.0142	0.1136	53386	77258	58749.13
486194	chr22	rs5995642	39351037	C	T	0.871	0.874	0.905	-0.0217038334437866	0.0136	0.1114	53386	77258	58749.13
484809	chr22	rs17298479	39351466	G	A	0.866	0.86	0.907	0.0172012073197748	0.0132	0.1925	53386	77258	58749.13
474468	chr22	rs55935155	39352175	G	A	0.981	0.98	0.802	0.0177023841130051	0.0352	0.6149	52841	75249	57900.31
480399	chr22	rs117767209	39352312	C	A	0.988	0.987	0.642	0.0097027754613851	0.0539	0.8571	43845	63299	48119.94
481697	chr22	rs144293069	39352363	G	A	0.986	0.986	0.77	-0.0235962138551867	0.049	0.6297	40109	55762	44080.25
474970	chr22	rs117604034	39352654	G	A	0.937	0.938	0.71	-0.0176956485356892	0.0211	0.4029	53386	77258	58749.13
468705	chr22	rs12157810	39353172	A	C	0.736	0.736	0.938	0.0074025335167413	0.0101	0.4655	53386	77258	58749.13
467746	chr22	rs78997815	39353184	A	C	0.985	0.985	0.699	-0.0132980281439898	0.0437	0.7604	51747	75353	57090.05
470679	chr22	rs7292690	39354742	C	T	0.742	0.742	0.939	0.0074025335167413	0.0102	0.4636	53386	77258	58749.13
484389	chr22	rs4365560	39355109	T	C	0.742	0.741	0.94	0.0077002766261879	0.0101	0.4462	53386	77258	58749.13
478208	chr22	rs1977068	39355110	C	G	0.607	0.61	0.913	-0.002002002670673	0.0092	0.8291	53386	77258	58749.13
483609	chr22	rs1977069	39355415	A	G	0.623	0.625	0.896	-0.0008003201707691	0.0094	0.935	53386	77258	58749.13
466253	chr22	rs5750717	39355717	G	A	0.382	0.381	0.867	-0.0006001800720324	0.0095	0.9498	53386	77258	58749.13
490382	chr22	rs35994173	39357581	C	T	0.868	0.871	0.872	-0.0226956079321885	0.0137	0.09864	53386	77258	58749.13
492023	chr22	rs12628403	39358037	A	C	0.921	0.921	0.781	-0.0188974371044634	0.0182	0.2997	53386	77258	58749.13
471027	chr22	rs7286317	39358780	G	A	0.985	0.985	0.685	-0.015895669405385	0.0448	0.7222	51401	75222	56900.01
483144	chr22	rs192684980	39359406	C	G	0.983	0.982	0.735	0.024702368640342	0.0395	0.5321	50766	71565	55380.81
474480	chr22	rs2014809	39359915	C	G	0.89	0.889	0.83	0.0203025023378308	0.0151	0.1792	53386	77258	58749.13
486644	chr22	rs112907096	39360018	A	G	0.985	0.985	0.667	-0.0352023974087295	0.0445	0.4292	50850	72060	55544.88
487453	chr22	rs117233665	39360415	G	C	0.97	0.97	0.612	-0.0176040459483609	0.0325	0.5884	53386	77258	58749.13
478299	chr22	rs75162768	39361257	T	C	0.986	0.987	0.689	-0.0051029981759033	0.0553	0.9262	36424	51676	40087.57
474202	chr22	rs180957430	39363004	G	A	0.987	0.985	0.689	0.0930986452544318	0.0494	0.05964	42192	62283	46611.12
492842	chr22	rs76259257	39363748	C	T	0.976	0.977	0.695	-0.0270012755029434	0.0342	0.4298	53386	77258	58749.13
488988	chr22	rs6001344	39363830	A	G	0.494	0.493	0.726	0.0044003044444822	0.0101	0.6645	53386	77258	58749.13
478623	chr22	rs73161508	39364343	C	T	0.982	0.98	0.694	-0.02960390325858	0.0385	0.4416	51713	74673	56796.59
481548	chr22	rs9619784	39364411	C	T	0.791	0.789	0.742	0.0108014536938559	0.0123	0.3789	53386	77258	58749.13
468212	chr22	rs117101462	39364466	T	A	0.984	0.984	0.692	-0.0318003125497978	0.0425	0.4539	50819	73321	55929.89
482584	chr22	rs7284696	39364969	G	A	0.91	0.905	0.738	0.0320992618599997	0.0173	0.06391	53386	77258	58749.13
486595	chr22	rs17000581	39365776	G	A	0.877	0.88	0.732	-0.0062998021485279	0.0153	0.6817	53386	77258	58749.13
481377	chr22	rs7285518	39366962	A	T	0.785	0.782	0.741	0.0126002819757385	0.0121	0.2977	53386	77258	58749.13
482574	chr22	rs2267397	39367539	T	G	0.494	0.492	0.733	0.0048979852621919	0.01	0.6241	53386	77258	58749.13
474863	chr22	rs139077482	39368384	A	G	0.982	0.98	0.692	-0.0271040176920589	0.039	0.4866	50998	73814	56016.35
476837	chr22	rs148694219	39368919	C	T	0.964	0.964	0.74	-0.0130953713122409	0.0268	0.6241	53386	77258	58749.13
465553	chr22	rs118078312	39370387	T	A	0.987	0.986	0.634	-0.0248973835545144	0.0497	0.6173	48758	68700	53610.94
474159	chr22	rs76255828	39371816	C	T	0.986	0.985	0.687	0.0513962890834148	0.045	0.2538	50953	73352	55942.14
489117	chr22	rs138867763	39373136	C	T	0.954	0.954	0.722	0.0109992854583691	0.0242	0.6486	53386	77258	58749.13
469654	chr22	rs5995647	39373257	T	C	0.473	0.475	0.746	-0.0073972926304747	0.01	0.4557	53386	77258	58749.13
467429	chr22	rs6001349	39374672	T	G	0.43	0.425	0.784	0.0099008246772624	0.0098	0.3112	53386	77258	58749.13
484444	chr22	rs144425271	39374937	G	A	0.969	0.968	0.657	-0.0071958279818024	0.0306	0.8153	53386	77258	58749.13
475442	chr22	rs9611061	39375623	G	C	0.977	0.978	0.702	-0.0346949697968869	0.0347	0.3171	53386	77258	58749.13
488218	chr22	rs8142462	39377482	C	T	0.936	0.932	0.705	0.0448012667045393	0.0208	0.03151	53386	77258	58749.13
472616	chr22	rs150305236	39377791	G	A	0.982	0.983	0.677	-0.0717001041652131	0.0412	0.08165	50744	72300	55758.38
482665	chr22	rs2267398	39377843	C	T	0.77	0.772	0.778	-0.0008003201707691	0.0116	0.9462	53386	77258	58749.13
482872	chr22	rs28401571	39379064	T	C	0.426	0.422	0.797	0.0092966519050945	0.0098	0.3377	53386	77258	58749.13
476103	chr22	rs2076109	39381826	A	G	0.434	0.43	0.819	0.0096037361426946	0.0096	0.3195	53386	77258	58749.13
465596	chr22	rs2076110	39381935	C	T	0.94	0.936	0.716	0.0450020459197846	0.0213	0.03428	53386	77258	58749.13
487963	chr22	rs5995649	39382079	C	A	0.0394	0.0393	0.743	0.0044998604248922	0.0254	0.8606	53386	77258	58749.13
484898	chr22	rs11703312	39383555	A	G	0.928	0.926	0.734	0.0227981362759783	0.0194	0.2415	53386	77258	58749.13
487494	chr22	rs186119084	39383687	G	A	0.981	0.98	0.718	0.0160997014894237	0.0374	0.6672	52133	75411	57400.32
490959	chr22	rs12158968	39384352	C	A	0.939	0.935	0.719	0.0385955177593629	0.021	0.06661	53386	77258	58749.13
488625	chr22	rs12168423	39384636	T	C	0.983	0.983	0.515	0.0459957873421583	0.0474	0.331	51748	72971	56495.49
484549	chr22	rs1807558	39384753	C	T	0.418	0.415	0.817	0.0050969882578437	0.0097	0.5958	53386	77258	58749.13
493312	chr22	rs2072865	39385663	G	A	0.939	0.935	0.724	0.0377003271828256	0.0209	0.07197	53386	77258	58749.13
473818	chr22	rs4820359	39386396	T	C	0.436	0.432	0.844	0.0072039888485025	0.0095	0.4478	53386	77258	58749.13
481905	chr22	rs8141143	39387812	T	G	0.939	0.935	0.726	0.0392976332717761	0.0209	0.06051	53386	77258	58749.13
481356	chr22	rs9607599	39389663	T	G	0.489	0.485	0.908	0.0068961666878413	0.0091	0.4483	53386	77258	58749.13
486082	chr22	rs6001359	39389952	G	A	0.489	0.485	0.908	0.0067968490002727	0.009	0.452	53386	77258	58749.13
469181	chr22	rs61463331	39390231	A	G	0.714	0.711	0.906	0.0071047017299317	0.01	0.4766	53386	77258	58749.13
478961	chr22	rs139318757	39390655	G	C	0.987	0.987	0.754	-0.0723986646217843	0.0472	0.1255	45954	67004	50848.57
484272	chr22	rs6001360	39390661	G	A	0.491	0.487	0.913	0.0068961666878413	0.009	0.4468	53386	77258	58749.13
470519	chr22	rs9611067	39390876	G	A	0.491	0.487	0.913	0.0067968490002727	0.009	0.4521	53386	77258	58749.13
490545	chr22	rs8142907	39390968	C	T	0.485	0.482	0.915	0.0065981840282271	0.009	0.4615	53386	77258	58749.13
492704	chr22	rs738308	39392196	T	C	0.932	0.935	0.813	-0.0331949048576409	0.019	0.08072	53386	77258	58749.13
478065	chr22	rs11089916	39392250	G	A	0.778	0.777	0.911	0.0002999550089979	0.0109	0.9753	53386	77258	58749.13
492297	chr22	rs2142833	39392296	A	G	0.485	0.482	0.922	0.0066975214477213	0.009	0.4565	53386	77258	58749.13
476627	chr22	rs6001363	39392480	T	C	0.485	0.482	0.922	0.0066975214477213	0.009	0.4531	53386	77258	58749.13
481882	chr22	rs111468681	39392808	C	T	0.779	0.778	0.909	0.0002999550089979	0.0109	0.9807	53386	77258	58749.13
472716	chr22	rs139385065	39392819	G	A	0.973	0.973	0.735	-0.0008003201707691	0.0309	0.9787	53386	77258	58749.13
492017	chr22	rs6001364	39393332	C	A	0.714	0.711	0.919	0.0072039888485025	0.01	0.4709	53386	77258	58749.13
465858	chr22	rs9622902	39393434	C	T	0.778	0.777	0.908	0.0001999800026662	0.0109	0.9887	53386	77258	58749.13
478789	chr22	rs77031627	39394421	G	A	0.778	0.777	0.906	-0.0001000050003333	0.0109	0.9939	53386	77258	58749.13
465785	chr22	rs35043274	39394655	G	A	0.806	0.808	0.875	-0.0001000050003333	0.0117	0.9944	53386	77258	58749.13
465876	chr22	rs73161526	39395386	T	A	0.752	0.753	0.88	-0.0049019951702315	0.0107	0.6453	53386	77258	58749.13
474092	chr22	rs9607600	39395418	T	C	0.459	0.457	0.897	0.0034041991335623	0.0091	0.7111	53386	77258	58749.13
493254	chr22	rs9611069	39395612	G	A	0.696	0.693	0.911	0.0112959597418516	0.0098	0.2519	53386	77258	58749.13
470038	chr22	rs9611070	39395707	T	G	0.459	0.457	0.897	0.0032048589489113	0.0091	0.7255	53386	77258	58749.13
474365	chr22	rs9611072	39397193	G	C	0.459	0.457	0.896	0.0029955089797983	0.0092	0.7428	53386	77258	58749.13
484995	chr22	rs146036121	39397600	G	A	0.986	0.987	0.705	-0.101302095530325	0.0474	0.0326	47027	69038	52131.86
478281	chr22	rs112841497	39397601	C	T	0.978	0.978	0.723	0.0006997551142732	0.0352	0.9838	53386	77258	58749.13
478500	chr22	rs76420074	39398051	A	G	0.988	0.988	0.757	-0.0773995372615036	0.0561	0.1678	34115	49012	37603.79
480126	chr22	rs28407607	39399079	G	A	0.805	0.807	0.877	0.0004998750416509	0.0117	0.9666	53386	77258	58749.13
484091	chr22	rs9607601	39399438	C	T	0.715	0.712	0.924	0.00730326611012	0.0099	0.4605	53386	77258	58749.13
492025	chr22	rs4315626	39399738	T	C	0.462	0.461	0.895	0.0022973590486834	0.0091	0.8009	53386	77258	58749.13
479878	chr22	rs6001366	39399941	C	T	0.91	0.904	0.838	0.0173977771764203	0.0163	0.2866	53386	77258	58749.13
479282	chr22	rs9611074	39400343	A	G	0.806	0.808	0.878	-0.000200020002667	0.0117	0.9859	53386	77258	58749.13
469773	chr22	rs6001367	39400527	G	A	0.715	0.712	0.922	0.0072039888485025	0.0099	0.4705	53386	77258	58749.13
488685	chr22	rs6001368	39400832	G	A	0.715	0.712	0.921	0.0071047017299317	0.0099	0.4747	53386	77258	58749.13
474692	chr22	rs78554731	39400966	C	T	0.97	0.97	0.714	-0.021203207651103	0.0301	0.4817	53386	77258	58749.13
479518	chr22	rs6001369	39401000	G	A	0.985	0.984	0.822	0.0298985503458634	0.0415	0.4709	45408	66539	50484.97
475404	chr22	rs6519161	39402450	C	T	0.715	0.712	0.918	0.0071047017299317	0.01	0.4773	53386	77258	58749.13
492890	chr22	rs9611075	39402505	G	A	0.806	0.808	0.877	-0.0008003201707691	0.0117	0.9447	53386	77258	58749.13
490214	chr22	rs111861840	39403295	C	T	0.979	0.979	0.719	-0.0060985584618694	0.0358	0.8642	53386	77258	58749.13
475019	chr22	rs5995652	39404155	G	A	0.458	0.456	0.889	0.0008995952428359	0.0092	0.9207	53386	77258	58749.13
486367	chr22	rs5995653	39404249	G	A	0.708	0.705	0.913	0.0068961666878413	0.0099	0.4879	53386	77258	58749.13
468262	chr22	rs6001370	39404635	A	G	0.715	0.712	0.917	0.0066975214477213	0.01	0.5027	53386	77258	58749.13
484964	chr22	rs4821853	39404822	G	A	0.75	0.751	0.867	-0.0074980401773571	0.0107	0.4821	53386	77258	58749.13
469703	chr22	rs9611076	39404919	G	T	0.978	0.979	0.755	-0.0430954101055856	0.0346	0.212	53386	77258	58749.13
478150	chr22	rs5995654	39405511	G	A	0.717	0.714	0.913	0.0068961666878413	0.01	0.4893	53386	77258	58749.13
477028	chr22	rs113583423	39405694	G	T	0.979	0.978	0.722	-0.0017014466397575	0.0357	0.9619	53386	77258	58749.13
480671	chr22	rs6001371	39405707	A	G	0.462	0.459	0.887	0.0001999800026662	0.0092	0.9818	53386	77258	58749.13
494169	chr22	rs56192335	39405806	T	C	0.966	0.964	0.866	-0.0146974807605841	0.0253	0.5611	53386	77258	58749.13
490256	chr22	rs6001372	39405942	C	T	0.67	0.665	0.916	0.0050969882578437	0.0096	0.5928	53386	77258	58749.13
477283	chr22	rs138820601	39406044	G	T	0.986	0.985	0.743	0.023003381764963	0.0436	0.5974	50601	73014	55595.59
477463	chr22	rs6001373	39406143	A	T	0.67	0.665	0.916	0.0051964749068174	0.0096	0.5884	53386	77258	58749.13
473877	chr22	rs2413562	39406711	G	A	0.67	0.665	0.917	0.0047984689115734	0.0096	0.6164	53386	77258	58749.13
490217	chr22	rs60069154	39406937	C	T	0.955	0.954	0.878	-0.000200020002667	0.0222	0.9945	53386	77258	58749.13
470822	chr22	rs6001375	39407116	G	A	0.719	0.717	0.913	0.0037031349243813	0.01	0.7104	53386	77258	58749.13
469862	chr22	rs6001376	39407399	T	C	0.665	0.661	0.92	0.0030952049073025	0.0095	0.7464	53386	77258	58749.13
475335	chr22	rs5995656	39407410	G	A	0.909	0.903	0.839	0.0154992634469238	0.0162	0.3386	53386	77258	58749.13
483530	chr22	rs4256060	39407546	G	T	0.663	0.659	0.913	0.0044003044444822	0.0095	0.6413	53386	77258	58749.13
474597	chr22	rs4299420	39407685	T	G	0.714	0.711	0.913	0.0051964749068174	0.01	0.6023	53386	77258	58749.13
491040	chr22	rs55762905	39407829	C	G	0.955	0.954	0.876	0.0020977980821461	0.0222	0.9245	53386	77258	58749.13
482852	chr22	rs6001379	39408307	A	G	0.707	0.705	0.908	0.0046989426564652	0.0099	0.6378	53386	77258	58749.13
492490	chr22	rs56050932	39408321	C	T	0.955	0.953	0.872	0.0004998750416509	0.0221	0.9825	53386	77258	58749.13
490697	chr22	rs4443098	39408841	G	A	0.674	0.669	0.902	0.0063001125484799	0.0097	0.5136	53386	77258	58749.13
474862	chr22	rs67423253	39408940	G	A	0.956	0.954	0.868	-0.0027036515743148	0.0225	0.9058	53386	77258	58749.13
486318	chr22	rs73161533	39409378	C	T	0.97	0.968	0.814	-0.0243951568347216	0.0276	0.378	53386	77258	58749.13
472176	chr22	rs56352040	39409379	G	A	0.97	0.97	0.75	0.0244974716003874	0.0292	0.4017	53386	77258	58749.13
486433	chr22	rs5750721	39409445	C	T	0.586	0.586	0.817	0.0050969882578437	0.0097	0.5973	53386	77258	58749.13
478246	chr22	rs2244104	39410500	C	G	0.662	0.665	0.737	0.0	0.0107	0.9979	53386	77258	58749.13
473438	chr22	rs2012735	39411865	C	T	0.367	0.364	0.911	-0.0005001250416822	0.0094	0.9544	53386	77258	58749.13
485991	chr22	rs2012742	39411981	C	T	0.367	0.364	0.911	-0.0005001250416822	0.0094	0.9611	53386	77258	58749.13
473536	chr22	rs1883277	39412929	A	C	0.367	0.364	0.918	-0.000200020002667	0.0094	0.9871	53386	77258	58749.13
466673	chr22	rs113545523	39413103	G	A	0.979	0.979	0.697	0.0140015196358136	0.0367	0.7028	52586	75640	57779.97
477549	chr22	rs9611078	39413210	C	T	0.671	0.669	0.928	-0.0086977157031958	0.0095	0.3601	53386	77258	58749.13
474641	chr22	rs1534916	39413365	T	C	0.367	0.364	0.922	9.99950003332973e-05	0.0093	0.9939	53386	77258	58749.13
470064	chr22	rs1969642	39413566	G	A	0.669	0.667	0.933	-0.0081027387031859	0.0095	0.3967	53386	77258	58749.13
480449	chr22	rs1969643	39413668	C	T	0.669	0.667	0.934	-0.0082035573506883	0.0095	0.3862	53386	77258	58749.13
480515	chr22	rs4820361	39414166	A	G	0.367	0.364	0.92	-0.0010005003335835	0.0093	0.9174	53386	77258	58749.13
471318	chr22	rs4821854	39414224	A	G	0.367	0.364	0.92	-0.0010005003335835	0.0093	0.9148	53386	77258	58749.13
488233	chr22	rs9306332	39414240	G	A	0.699	0.698	0.907	0.00730326611012	0.0099	0.4602	53386	77258	58749.13
492369	chr22	rs181625970	39414439	A	G	0.986	0.987	0.754	-0.0885033985914034	0.0503	0.07846	38354	58828	43086.57
473687	chr22	rs113417884	39414523	C	T	0.975	0.975	0.728	0.027196791588428	0.033	0.4097	53386	77258	58749.13
479707	chr22	rs7584	39414699	C	G	0.633	0.636	0.92	0.0012991557316201	0.0093	0.8855	53386	77258	58749.13
465581	chr22	rs1139721	39414766	C	T	0.671	0.669	0.927	-0.0095050300143049	0.0095	0.3214	53386	77258	58749.13
479751	chr22	rs5757423	39414904	G	T	0.662	0.665	0.911	0.0028958031120254	0.0096	0.7654	53386	77258	58749.13
473506	chr22	rs9611079	39414934	C	T	0.966	0.966	0.837	-0.0344982814075965	0.0264	0.1914	53386	77258	58749.13
470153	chr22	rs5757424	39415780	A	G	0.661	0.664	0.912	0.004001981379298	0.0096	0.6758	53386	77258	58749.13
474878	chr22	rs142495472	39418572	G	C	0.988	0.987	0.718	0.0876994735302296	0.0545	0.1075	38018	57116	42891.79
478005	chr22	rs2142834	39418613	C	T	0.648	0.652	0.92	0.004201162744548	0.0094	0.6526	53386	77258	58749.13
471107	chr22	rs2179234	39418736	G	A	0.649	0.652	0.917	0.0060019521956343	0.0095	0.5274	53386	77258	58749.13
490164	chr22	rs5757425	39419483	A	G	0.284	0.285	0.902	-0.0079011318962572	0.0101	0.4305	53386	77258	58749.13
478143	chr22	rs11704329	39419544	T	C	0.958	0.957	0.785	-0.0004000800213396	0.0243	0.9869	53386	77258	58749.13
474043	chr22	rs6519162	39419608	T	C	0.284	0.285	0.901	-0.0081027387031859	0.0101	0.4214	53386	77258	58749.13
487451	chr22	rs79490788	39419969	T	A	0.985	0.984	0.747	-0.0383978517965666	0.0423	0.3647	49588	71888	54550.19
471742	chr22	rs3884935	39420093	A	G	0.638	0.64	0.914	0.007997931111062	0.0094	0.3942	53386	77258	58749.13
493468	chr22	rs34074269	39420601	T	C	0.639	0.637	0.904	-0.0151034855773182	0.0095	0.1112	53386	77258	58749.13
477634	chr22	rs7289668	39420612	T	C	0.639	0.637	0.904	-0.0158042315449673	0.0095	0.09552	53386	77258	58749.13
474230	chr22	rs2006973	39421962	T	C	0.482	0.49	0.925	-0.0114047880634385	0.009	0.2041	53386	77258	58749.13
492274	chr22	rs4586739	39422220	G	A	0.487	0.495	0.926	-0.0122952780941516	0.009	0.1714	53386	77258	58749.13
478667	chr22	rs4634033	39422272	C	A	0.487	0.494	0.927	-0.0119005312583873	0.009	0.185	53386	77258	58749.13
489864	chr22	rs542087541	39422839	C	A	0.985	0.985	0.777	0.0160997014894237	0.0488	0.7419	38015	55815	42251.72
488620	chr22	rs5757428	39423302	A	C	0.48	0.489	0.938	-0.0127003085782322	0.0089	0.1552	53386	77258	58749.13
472810	chr22	rs117922059	39424076	A	G	0.979	0.979	0.819	-0.0152050125429676	0.0337	0.6531	52776	75188	57837.38
468404	chr22	rs5757429	39424124	T	C	0.905	0.91	0.849	-0.0623968162257107	0.0162	0.0001169	53386	77258	58749.13
491803	chr22	rs144679688	39424931	C	G	0.986	0.986	0.705	-0.0643998640842381	0.0465	0.1655	46611	68860	51782.37
491023	chr22	rs117814205	39425328	G	A	0.977	0.978	0.747	-0.0570043080677942	0.0337	0.09068	53260	76962	58589.37
465396	chr22	rs139570103	39425908	G	A	0.96	0.961	0.691	-0.004701032558649	0.0267	0.8603	53386	77258	58749.13
480687	chr22	rs4821858	39426747	A	G	0.481	0.49	0.96	-0.0128015918372089	0.0088	0.1455	53386	77258	58749.13
490750	chr22	rs5757431	39427150	A	T	0.481	0.49	0.965	-0.013399371963117	0.0088	0.1284	53386	77258	58749.13
479053	chr22	rs9611081	39428396	C	G	0.725	0.719	0.919	0.0044003044444822	0.0101	0.66	53386	77258	58749.13
491817	chr22	rs118079666	39428676	G	A	0.956	0.957	0.72	-0.0112025145079934	0.025	0.654	53386	77258	58749.13
466593	chr22	rs5757432	39428919	C	T	0.479	0.488	0.974	-0.0153979421800967	0.0087	0.07844	53386	77258	58749.13
479317	chr22	rs5995659	39429067	C	A	0.0171	0.0172	0.809	0.0389995348490096	0.038	0.3051	50963	73572	55974.45
476692	chr22	rs8139110	39429209	A	G	0.476	0.486	0.972	-0.0151034855773182	0.0088	0.08544	53386	77258	58749.13
480320	chr22	rs5750723	39429663	A	G	0.477	0.486	0.972	-0.0151034855773182	0.0088	0.0851	53386	77258	58749.13
481433	chr22	rs9622909	39430267	A	G	0.476	0.485	0.973	-0.0149004625639624	0.0087	0.08949	53386	77258	58749.13
468305	chr22	rs140641456	39430410	C	T	0.985	0.985	0.779	-0.0105959392134034	0.0445	0.8118	43783	59590	47750.91
488550	chr22	rs145864468	39430740	G	A	0.938	0.94	0.757	-0.0040983869261633	0.0207	0.8448	53386	77258	58749.13
492318	chr22	rs4820362	39431682	A	G	0.477	0.486	0.975	-0.0144032303107437	0.0087	0.09981	53386	77258	58749.13
480016	chr22	rs9611083	39432156	C	A	0.968	0.968	0.845	-0.0322029950400999	0.0269	0.2312	53386	77258	58749.13
493573	chr22	rs8137724	39432215	T	C	0.983	0.984	0.753	-0.0544033888793865	0.0419	0.1941	48042	67274	52325.34
473763	chr22	rs4821860	39433623	A	G	0.574	0.578	0.942	0.0043007385516922	0.009	0.63	53386	77258	58749.13
493508	chr22	rs9941940	39433745	C	A	0.91	0.908	0.86	0.013202462677756	0.0161	0.4123	53386	77258	58749.13
470150	chr22	rs5757438	39433914	G	T	0.481	0.49	0.983	-0.0147989665120717	0.0087	0.08942	53386	77258	58749.13
493419	chr22	rs5750726	39434907	T	C	0.48	0.489	0.985	-0.0143017847108596	0.0087	0.09907	53386	77258	58749.13
473915	chr22	rs5757441	39435855	T	C	0.48	0.489	0.986	-0.0144032303107437	0.0087	0.09628	53386	77258	58749.13
485180	chr22	rs5757442	39436046	T	A	0.477	0.487	0.984	-0.0135007260538548	0.0087	0.1196	53386	77258	58749.13
471588	chr22	rs5750727	39437410	G	C	0.479	0.488	0.986	-0.0139975096438537	0.0087	0.107	53386	77258	58749.13
471760	chr22	rs9611084	39437591	G	T	0.721	0.715	0.927	0.0035038543266769	0.01	0.7248	53386	77258	58749.13
481466	chr22	rs117464811	39437736	C	T	0.984	0.984	0.685	0.0126002819757385	0.0425	0.7678	52652	74683	57638.27
489142	chr22	rs2413564	39438512	T	G	0.479	0.488	0.987	-0.0138961051921114	0.0087	0.1091	53386	77258	58749.13
473745	chr22	rs2413565	39438659	A	G	0.478	0.487	0.987	-0.0136020904182857	0.0087	0.1179	53386	77258	58749.13
489343	chr22	rs5750728	39440149	C	T	0.481	0.489	0.99	-0.0143017847108596	0.0087	0.09829	53386	77258	58749.13
482498	chr22	rs76919915	39440199	G	T	0.985	0.985	0.801	0.0161980995687726	0.0467	0.7291	40106	57714	44124.21
494404	chr22	rs5757444	39440541	G	C	0.479	0.488	0.989	-0.0138048499765589	0.0087	0.1127	53386	77258	58749.13
492182	chr22	rs4821862	39441203	C	T	0.479	0.488	0.99	-0.0142003494011414	0.0087	0.101	53386	77258	58749.13
468952	chr22	rs145600842	39441841	A	G	0.972	0.973	0.784	-0.0519988063604998	0.0301	0.08449	53322	76999	58646.49
491628	chr22	rs4820364	39442381	C	G	0.201	0.204	0.919	-0.0131966945943914	0.0112	0.2376	53386	77258	58749.13
494320	chr22	rs34610137	39442480	G	A	0.974	0.974	0.879	-0.009000382197299	0.0291	0.7564	53325	77015	58651.61
467729	chr22	rs5757445	39443016	A	C	0.482	0.49	0.994	-0.0138961051921114	0.0086	0.1088	53386	77258	58749.13
484937	chr22	rs13057968	39443167	A	C	0.48	0.489	0.993	-0.0136020904182857	0.0087	0.1153	53386	77258	58749.13
492911	chr22	rs117163502	39443199	G	A	0.95	0.95	0.736	-0.0115969858456632	0.0232	0.6187	53386	77258	58749.13
487801	chr22	rs5757447	39444189	C	G	0.15	0.153	0.895	-0.0152050125429676	0.0127	0.2318	53386	77258	58749.13
469560	chr22	rs5750730	39444530	T	C	0.48	0.489	0.995	-0.0136020904182857	0.0086	0.1154	53386	77258	58749.13
476676	chr22	rs2076100	39445161	T	C	0.48	0.489	0.996	-0.0135007260538548	0.0086	0.1172	53386	77258	58749.13
481889	chr22	rs2014881	39445380	G	A	0.482	0.49	0.998	-0.0138048499765589	0.0086	0.1107	53386	77258	58749.13
492139	chr22	rs2076101	39445554	G	A	0.482	0.49	0.998	-0.0138961051921114	0.0086	0.1082	53386	77258	58749.13
479077	chr22	rs187598201	39446837	A	G	0.985	0.985	0.809	0.0152038337422728	0.0473	0.7471	38015	55815	42251.72
468201	chr22	rs4821863	39447269	T	C	0.0191	0.019	0.801	0.0469026696862194	0.0359	0.1918	51870	74652	56909.82
471348	chr22	rs33968924	39447418	T	C	0.482	0.49	0.996	-0.013399371963117	0.0086	0.1195	53386	77258	58749.13
477717	chr22	rs5757450	39447786	G	C	0.48	0.489	0.994	-0.0130953713122409	0.0086	0.1293	53386	77258	58749.13
473572	chr22	rs35860424	39448465	G	A	0.939	0.941	0.751	-0.0028039273327342	0.0209	0.8923	53386	77258	58749.13
479364	chr22	rs6001402	39448711	C	A	0.482	0.49	0.996	-0.0135007260538548	0.0086	0.1173	53386	77258	58749.13
466016	chr22	rs5757451	39448750	T	C	0.482	0.49	0.996	-0.0135007260538548	0.0086	0.1175	53386	77258	58749.13
491698	chr22	rs5757452	39448875	C	T	0.482	0.49	0.996	-0.013399371963117	0.0086	0.1207	53386	77258	58749.13
475777	chr22	rs5757454	39449014	C	T	0.921	0.925	0.864	-0.0546990875223834	0.0175	0.001711	53386	77258	58749.13
485553	chr22	rs5750734	39449503	G	T	0.479	0.488	0.994	-0.0123965203365513	0.0086	0.1514	53386	77258	58749.13
474539	chr22	rs5750735	39449655	T	C	0.482	0.49	0.996	-0.0135007260538548	0.0086	0.1174	53386	77258	58749.13
494441	chr22	rs143412848	39450433	C	T	0.985	0.983	0.592	0.0485044090596151	0.0482	0.3145	45705	68634	51156.05
474104	chr22	rs1985760	39450528	C	G	0.482	0.49	0.993	-0.0136020904182857	0.0086	0.1147	53386	77258	58749.13
475981	chr22	rs12152196	39450607	G	A	0.972	0.972	0.849	-0.0393023164827424	0.0285	0.1681	53317	76982	58638.73
488381	chr22	rs2016407	39450678	G	A	0.482	0.49	0.993	-0.0136020904182857	0.0087	0.1149	53386	77258	58749.13
465964	chr22	rs36012794	39451084	T	G	0.983	0.983	0.871	0.0004998750416509	0.037	0.9888	50843	71725	55524.08
480780	chr22	rs74838578	39451901	C	T	0.964	0.964	0.794	0.0089993837968006	0.0261	0.729	53386	77258	58749.13
472618	chr22	rs138894229	39452591	G	A	0.982	0.983	0.875	-0.0874987684728371	0.037	0.01797	49204	70189	53874.5
484320	chr22	rs5757455	39452955	G	A	0.482	0.49	0.987	-0.0135007260538548	0.0087	0.1193	53386	77258	58749.13
477236	chr22	rs111276292	39453080	G	A	0.968	0.968	0.728	0.0024968801985871	0.029	0.9324	53386	77258	58749.13
478731	chr22	rs5757456	39455105	A	G	0.915	0.918	0.863	-0.0437011352710986	0.0168	0.009215	53386	77258	58749.13
480608	chr22	rs146605649	39456206	G	A	0.984	0.983	0.853	-0.0207028323592018	0.0383	0.5885	48860	69792	53729.63
467634	chr22	rs113688706	39458049	G	A	0.911	0.911	0.885	0.0026963615477425	0.0161	0.8661	53386	77258	58749.13
476233	chr22	rs5750736	39458165	G	A	0.459	0.467	0.963	-0.0128015918372089	0.0088	0.147	53386	77258	58749.13
483273	chr22	rs5757457	39458503	A	G	0.456	0.464	0.961	-0.0117993392160431	0.0088	0.1825	53386	77258	58749.13
480902	chr22	rs140136367	39459485	T	G	0.97	0.971	0.786	-0.0338981034057645	0.029	0.243	53386	77258	58749.13
475955	chr22	rs140169428	39462055	G	C	0.973	0.974	0.814	-0.0494949124461712	0.0299	0.09749	53322	76999	58646.49
470025	chr22	rs148564265	39464596	G	T	0.984	0.983	0.855	-0.0198048272985997	0.0385	0.6061	48860	69792	53729.63
465343	chr22	rs5757458	39466106	T	C	0.0189	0.0188	0.797	0.047799197133273	0.0362	0.187	51666	74467	56715.79
468255	chr22	rs9607606	39466203	G	A	0.702	0.697	0.935	0.001998002662673	0.0097	0.8363	53386	77258	58749.13
466010	chr22	rs4456800	39467322	T	C	0.152	0.155	0.871	-0.0185000759845861	0.0128	0.1493	53386	77258	58749.13
467829	chr22	rs5757460	39468772	C	T	0.453	0.461	0.947	-0.0122041688389067	0.0089	0.1687	53386	77258	58749.13
476266	chr22	rs4820365	39468915	G	A	0.702	0.697	0.938	0.0014988761237359	0.0097	0.8797	53386	77258	58749.13
488463	chr22	rs7285674	39469262	C	T	0.454	0.461	0.947	-0.0112025145079934	0.0089	0.2091	53386	77258	58749.13
474877	chr22	rs146808116	39469564	G	T	0.971	0.971	0.795	-0.021101069908054	0.0288	0.4632	53386	77258	58749.13
487277	chr22	rs6001414	39470327	T	C	0.932	0.932	0.95	0.0032048589489113	0.0176	0.8574	53386	77258	58749.13
485691	chr22	rs6001416	39471551	A	T	0.932	0.932	0.952	0.0053954185169075	0.0175	0.7569	53386	77258	58749.13
492085	chr22	rs6519165	39471914	G	A	0.41	0.415	0.967	-0.0055956263571598	0.0089	0.526	53386	77258	58749.13
488061	chr22	rs7291971	39472174	C	G	0.41	0.415	0.966	-0.0057967688471774	0.0089	0.5164	53386	77258	58749.13
475631	chr22	rs6519166	39472177	C	A	0.338	0.343	0.969	-0.001300845733048	0.0092	0.8923	53386	77258	58749.13
484050	chr22	rs17496004	39472248	A	G	0.951	0.952	0.719	-0.0180010511095525	0.0237	0.4459	53386	77258	58749.13
469761	chr22	rs5757462	39472543	A	G	0.0184	0.0184	0.804	0.0475036226439669	0.0364	0.1922	51951	74915	57019.96
476893	chr22	rs12160242	39473847	A	G	0.93	0.929	0.959	0.0124027667170427	0.0171	0.4693	53386	77258	58749.13
493730	chr22	rs9607609	39473992	C	T	0.726	0.721	0.945	0.0002999550089979	0.0099	0.9794	53386	77258	58749.13
466233	chr22	rs76924887	39474635	T	C	0.979	0.979	0.887	-0.0290993078252748	0.0339	0.3905	48635	67541	52957.91
480127	chr22	rs17496011	39475187	C	T	0.983	0.983	0.668	0.0166014304974254	0.0412	0.6879	52717	74744	57701.2
490643	chr22	rs141846968	39475386	G	A	0.975	0.975	0.968	0.0012991557316201	0.028	0.962	53325	77015	58651.61
480351	chr22	rs12158580	39475759	C	G	0.931	0.93	0.965	0.0100988346774146	0.0172	0.5573	53386	77258	58749.13
488641	chr22	rs111798032	39475864	A	G	0.971	0.972	0.827	-0.0544033888793865	0.0285	0.05648	53386	77258	58749.13
470078	chr22	rs5757464	39475964	G	A	0.409	0.415	0.975	-0.005696192544881	0.0089	0.5173	53386	77258	58749.13
473813	chr22	rs5757465	39477123	T	C	0.58	0.583	0.966	0.0077995046323818	0.0089	0.3821	53386	77258	58749.13
479262	chr22	rs6001417	39477377	C	G	0.97	0.97	0.983	0.0085037404912207	0.0256	0.7386	53325	77015	58651.61
493991	chr22	rs3736685	39477391	T	C	0.97	0.97	0.984	0.0087020272939009	0.0256	0.7323	53325	77015	58651.61
493236	chr22	rs8177832	39477566	A	G	0.97	0.97	0.984	0.0087020272939009	0.0256	0.7325	53325	77015	58651.61
473990	chr22	rs17496018	39477658	C	T	0.931	0.93	0.968	0.0085037404912207	0.0172	0.6228	53386	77258	58749.13
493307	chr22	rs10427620	39477972	G	T	0.97	0.97	0.983	0.0085037404912207	0.0256	0.7392	53325	77015	58651.61
470449	chr22	rs17537554	39478235	G	A	0.986	0.986	0.845	-0.010302892995897	0.0481	0.8301	37040	54459	41222.67
465687	chr22	rs17537561	39478236	G	T	0.986	0.986	0.841	-0.0083043861636152	0.0479	0.8624	37409	54836	41595.63
493929	chr22	rs17537568	39478398	G	A	0.968	0.968	0.92	-0.0343016316970211	0.0256	0.1807	53324	77004	58649.46
492917	chr22	rs6001418	39478427	G	A	0.972	0.971	0.976	0.0080971295874548	0.0263	0.7585	53325	77015	58651.61
484683	chr22	rs17496025	39479105	C	G	0.931	0.93	0.97	0.0099008246772624	0.0172	0.564	53386	77258	58749.13
482122	chr22	rs12158985	39479352	G	A	0.931	0.93	0.97	0.0098018049722602	0.0172	0.5682	53386	77258	58749.13
474958	chr22	rs2294366	39479353	T	A	0.354	0.359	0.986	-0.0033957590691798	0.0091	0.705	53386	77258	58749.13
492830	chr22	rs2294367	39479574	C	G	0.453	0.459	0.988	-0.0081027387031859	0.0087	0.3518	53386	77258	58749.13
493696	chr22	rs17496032	39479617	G	A	0.971	0.972	0.832	-0.0532952970582236	0.0284	0.06111	53386	77258	58749.13
489784	chr22	rs74902756	39480215	C	T	0.931	0.93	0.972	0.0086028888072678	0.0172	0.6185	53386	77258	58749.13
474449	chr22	rs3091374	39480245	C	T	0.453	0.459	0.987	-0.0080019302190585	0.0087	0.3548	53386	77258	58749.13
477607	chr22	rs5757467	39480259	C	T	0.354	0.359	0.984	-0.0029042131473898	0.0091	0.7494	53386	77258	58749.13
483529	chr22	rs5757468	39480260	A	G	0.354	0.36	0.983	-0.0031950988965408	0.0091	0.7237	53386	77258	58749.13
475189	chr22	rs141060516	39480261	C	T	0.931	0.93	0.97	0.0109003744682883	0.0172	0.5281	53386	77258	58749.13
486957	chr22	rs150241378	39480501	C	T	0.979	0.98	0.647	-0.0099998320783335	0.0384	0.7944	51440	73011	56405.22
488987	chr22	rs2011861	39480663	C	T	0.453	0.459	0.99	-0.0079011318962572	0.0087	0.36	53386	77258	58749.13
484721	chr22	rs2011869	39480697	A	G	0.354	0.359	0.988	-0.0034961042567088	0.009	0.699	53386	77258	58749.13
493630	chr22	rs34146529	39481012	G	T	0.957	0.958	0.699	0.0167981182758809	0.0255	0.5093	53386	77258	58749.13
468064	chr22	rs2413570	39481187	C	T	0.454	0.46	0.991	-0.008395140788382	0.0087	0.3344	53386	77258	58749.13
466518	chr22	rs2413571	39481393	C	G	0.355	0.36	0.988	-0.003596459514405	0.009	0.6877	53386	77258	58749.13
484322	chr22	rs28537571	39481395	G	A	0.97	0.97	0.978	0.0082954970241069	0.0256	0.7447	53325	77015	58651.61
474354	chr22	rs35954479	39481662	C	T	0.931	0.93	0.974	0.0098018049722602	0.0172	0.5683	53386	77258	58749.13
488695	chr22	rs5757470	39481860	C	G	0.355	0.36	0.988	-0.0032954239497972	0.009	0.7151	53386	77258	58749.13
485329	chr22	rs2413572	39481895	G	A	0.355	0.36	0.988	-0.0032954239497972	0.009	0.7183	53386	77258	58749.13
473640	chr22	rs73161557	39481977	C	T	0.968	0.968	0.926	-0.033701571673015	0.0256	0.1873	53324	77004	58649.46
492534	chr22	rs2899313	39482023	C	A	0.356	0.361	0.988	-0.0030045090202987	0.009	0.7436	53386	77258	58749.13
483052	chr22	rs35260874	39482028	G	A	0.931	0.93	0.974	0.0099998345783334	0.0172	0.5613	53386	77258	58749.13
479998	chr22	rs17496039	39482267	C	T	0.931	0.93	0.973	0.0092966519050945	0.0172	0.5882	53386	77258	58749.13
467468	chr22	rs17496046	39482371	C	G	0.931	0.93	0.973	0.0092966519050945	0.0172	0.5888	53386	77258	58749.13
478171	chr22	rs17537574	39482627	G	A	0.931	0.93	0.973	0.0093957216403621	0.0172	0.5849	53386	77258	58749.13
471316	chr22	rs17537581	39482809	G	A	0.902	0.9	0.978	0.0116024307308398	0.0146	0.4261	53386	77258	58749.13
492214	chr22	rs139897105	39483987	C	G	0.986	0.985	0.741	0.0049974917102918	0.0476	0.9166	43034	58078	46637.71
485705	chr22	rs34894733	39484001	A	G	0.972	0.971	0.967	0.0014988761237359	0.0263	0.9551	53325	77015	58651.61
478641	chr22	rs35535804	39484009	G	A	0.987	0.987	0.756	-0.0147989665120717	0.0533	0.7815	35718	54300	39500.64
489193	chr22	rs3891126	39484178	C	G	0.901	0.9	0.977	0.012096540947233	0.0145	0.4064	53386	77258	58749.13
466740	chr22	rs35953525	39484325	G	T	0.932	0.931	0.97	0.0081963182244858	0.0173	0.6371	53386	77258	58749.13
490865	chr22	rs76121268	39484905	C	T	0.972	0.971	0.966	0.0018981972830802	0.0263	0.9414	53325	77015	58651.61
481061	chr22	rs6001423	39484920	C	G	0.902	0.901	0.974	0.0101978249764461	0.0146	0.4866	53386	77258	58749.13
494154	chr22	rs77512015	39485103	G	T	0.931	0.93	0.973	0.0093957216403621	0.0172	0.5857	53386	77258	58749.13
478469	chr22	rs5757473	39485126	A	G	0.0166	0.018	0.651	-0.007095110875924	0.0427	0.8684	49644	72139	54726.95
472886	chr22	rs5995668	39485212	C	T	0.903	0.902	0.975	0.0100988346774146	0.0147	0.4909	53386	77258	58749.13
470189	chr22	rs7287529	39485422	T	C	0.453	0.46	0.985	-0.0071958279818024	0.0087	0.409	53386	77258	58749.13
486415	chr22	rs111871965	39485461	G	A	0.931	0.93	0.973	0.0093957216403621	0.0172	0.5837	53386	77258	58749.13
482945	chr22	rs73161559	39485921	C	T	0.983	0.984	0.721	-0.0967972849973384	0.041	0.01811	51654	74720	56723.35
490903	chr22	rs28583464	39486593	T	C	0.902	0.901	0.974	0.0114047182634362	0.0146	0.434	53386	77258	58749.13
483303	chr22	rs111381709	39487029	G	A	0.979	0.978	0.843	0.021898468701116	0.0331	0.507	52036	74715	57001.01
492535	chr22	rs139270	39487258	A	C	0.57	0.563	0.979	0.0081963182244858	0.0088	0.35	53386	77258	58749.13
470233	chr22	rs139271	39487595	T	C	0.551	0.544	0.985	0.0093957216403621	0.0087	0.2799	53386	77258	58749.13
487426	chr22	rs139272	39487665	A	G	0.395	0.392	0.971	-0.0034961042567088	0.009	0.6959	53386	77258	58749.13
474374	chr22	rs139273	39487719	T	C	0.395	0.392	0.97	-0.0033957590691798	0.009	0.7077	53386	77258	58749.13
489933	chr22	rs139274	39487722	C	T	0.713	0.707	0.956	0.004201162744548	0.0097	0.6628	53386	77258	58749.13
473530	chr22	rs1569649	39488393	T	A	0.972	0.973	0.949	-0.0431998193062192	0.0274	0.1147	53324	77004	58649.46
480684	chr22	rs6001426	39488481	G	A	0.938	0.939	0.884	-0.0014009809156281	0.0191	0.9402	53386	77258	58749.13
471440	chr22	rs139275	39488560	A	G	0.0286	0.0278	0.846	0.0473033451158665	0.0282	0.09369	53386	77258	58749.13
491292	chr22	rs61997205	39488757	C	A	0.971	0.97	0.72	0.0150954876453349	0.0298	0.6123	53386	77258	58749.13
477871	chr22	rs112004487	39489351	G	T	0.906	0.904	0.978	0.0128964817350202	0.0148	0.3842	53386	77258	58749.13
468320	chr22	rs184829133	39489749	T	C	0.987	0.987	0.667	0.0725996924143435	0.0504	0.1499	45219	64997	49942.83
469918	chr22	rs73161565	39490310	C	G	0.972	0.972	0.955	-0.0425004857321486	0.0271	0.1168	53324	77004	58649.46
465158	chr22	rs68062411	39490754	A	G	0.972	0.972	0.957	-0.0413950753663857	0.0271	0.126	53268	76778	58559.7
477794	chr22	rs67488873	39490921	G	A	0.973	0.973	0.954	-0.04470452178448	0.0276	0.1045	53268	76778	58559.7
470031	chr22	rs61362448	39490968	G	A	0.905	0.904	0.977	0.0133011462391285	0.0148	0.3701	53386	77258	58749.13
490231	chr22	rs67081644	39491061	T	C	0.972	0.972	0.958	-0.0411032840784537	0.0271	0.1285	53268	76778	58559.7
491326	chr22	rs17000751	39491133	T	C	0.972	0.972	0.958	-0.0408949138454712	0.027	0.1301	53203	76520	58455.86
493635	chr22	rs68092956	39492133	A	G	0.972	0.972	0.958	-0.0411032840784537	0.0271	0.1292	53203	76520	58455.86
479534	chr22	rs73161568	39492570	G	A	0.972	0.972	0.957	-0.0411970648503382	0.0271	0.1278	53203	76520	58455.86
485889	chr22	rs75842619	39492651	C	T	0.91	0.908	0.98	0.0142973047008244	0.0151	0.3445	53386	77258	58749.13
485025	chr22	rs113023	39492763	C	T	0.584	0.577	0.98	0.0126990249774084	0.0088	0.1492	53386	77258	58749.13
475790	chr22	rs112153951	39492887	G	C	0.972	0.972	0.956	-0.0431998193062192	0.0272	0.1116	53203	76520	58455.86
468529	chr22	rs59851917	39492899	T	C	0.972	0.972	0.955	-0.0409990935346932	0.0271	0.1306	53203	76520	58455.86
491284	chr22	rs73161569	39492934	A	G	0.972	0.972	0.955	-0.0406970023321042	0.0271	0.1327	53203	76520	58455.86
493104	chr22	rs56695217	39492964	C	G	0.968	0.969	0.935	-0.0329985112635755	0.0258	0.2016	53203	76520	58455.86
479688	chr22	rs58817268	39493036	C	T	0.97	0.97	0.959	-0.0300984478240329	0.0261	0.2477	53268	76778	58559.7
479880	chr22	rs41281251	39493251	T	A	0.88	0.879	0.976	0.005703702916678	0.0134	0.6691	53386	77258	58749.13
474417	chr22	rs55989856	39493294	T	C	0.879	0.878	0.977	0.005703702916678	0.0133	0.6688	53386	77258	58749.13
477218	chr22	rs60093835	39493356	C	T	0.88	0.879	0.976	0.0064988367398296	0.0134	0.629	53386	77258	58749.13
473576	chr22	rs60758775	39493541	C	T	0.97	0.97	0.959	-0.0275048131221902	0.0261	0.2924	53268	76778	58559.7
468209	chr22	rs56155393	39493555	G	A	0.97	0.97	0.952	-0.0270012755029434	0.0263	0.3055	53268	76778	58559.7
492675	chr22	rs67577561	39493597	G	A	0.971	0.97	0.956	-0.028399474521698	0.0263	0.2804	53268	76778	58559.7
480169	chr22	rs66773314	39493802	A	G	0.971	0.97	0.957	-0.028399474521698	0.0263	0.2803	53268	76778	58559.7
479151	chr22	rs67878612	39493898	G	A	0.971	0.97	0.956	-0.0282040203730758	0.0263	0.2852	53268	76778	58559.7
477336	chr22	rs139279	39494084	C	G	0.637	0.631	0.984	0.004001981379298	0.009	0.6576	53386	77258	58749.13
477162	chr22	rs139280	39494087	T	C	0.667	0.661	0.98	0.0064988367398296	0.0092	0.4801	53386	77258	58749.13
468350	chr22	rs6001429	39494238	C	T	0.91	0.909	0.981	0.0110981866660334	0.0151	0.4624	53386	77258	58749.13
487927	chr22	rs139281	39494311	G	A	0.633	0.627	0.982	0.0075017910703226	0.009	0.4018	53386	77258	58749.13
491703	chr22	rs148774203	39494473	T	A	0.982	0.982	0.839	0.0167981182758809	0.0362	0.6426	51664	74776	56749.36
472590	chr22	rs67079788	39494881	G	A	0.971	0.971	0.956	-0.0292949370570243	0.0265	0.2692	53268	76778	58559.7
487490	chr22	rs139282	39494920	G	A	0.665	0.66	0.987	0.0080971295874548	0.0092	0.3751	53386	77258	58749.13
470241	chr22	rs6001430	39495115	G	A	0.904	0.903	0.984	0.0076010387728197	0.0147	0.6042	53386	77258	58749.13
470178	chr22	rs6001431	39495213	T	C	0.904	0.903	0.984	0.0071047017299317	0.0147	0.628	53386	77258	58749.13
475805	chr22	rs56187554	39495501	G	C	0.97	0.97	0.959	-0.029202265808213	0.0262	0.264	53268	76778	58559.7
491340	chr22	rs77582628	39495512	G	A	0.904	0.903	0.984	0.0072039888485025	0.0147	0.6253	53386	77258	58749.13
486668	chr22	rs55676315	39495563	C	T	0.97	0.97	0.959	-0.0297996312385195	0.0262	0.2543	53268	76778	58559.7
471692	chr22	rs139283	39495584	C	G	0.539	0.532	0.994	0.0080971295874548	0.0087	0.351	53386	77258	58749.13
479525	chr22	rs139284	39495670	C	T	0.635	0.629	0.992	0.0048979852621919	0.009	0.5826	53386	77258	58749.13
493235	chr22	rs139285	39495780	T	C	0.539	0.532	0.994	0.007997931111062	0.0086	0.3561	53386	77258	58749.13
470058	chr22	rs139286	39495800	T	C	0.635	0.629	0.992	0.0050969882578437	0.009	0.5725	53386	77258	58749.13
475078	chr22	rs139287	39495870	C	A	0.635	0.629	0.992	0.0049974917102918	0.009	0.574	53386	77258	58749.13
478824	chr22	rs139288	39496016	A	G	0.635	0.629	0.992	0.0052959516591825	0.009	0.5536	53386	77258	58749.13
472060	chr22	rs139289	39496085	G	A	0.665	0.659	0.99	0.0082954970241069	0.0092	0.3665	53386	77258	58749.13
473879	chr22	rs139290	39496134	G	C	0.635	0.629	0.993	0.0052959516591825	0.009	0.5527	53386	77258	58749.13
488450	chr22	rs139291	39496199	T	C	0.635	0.629	0.993	0.0052959516591825	0.009	0.5562	53386	77258	58749.13
478347	chr22	rs139294	39496412	G	C	0.54	0.533	0.996	0.0076010387728197	0.0086	0.3815	53386	77258	58749.13
485789	chr22	rs11913950	39496663	A	G	0.875	0.873	0.984	0.0002999550089979	0.0131	0.9843	53386	77258	58749.13
466267	chr22	rs139295	39496731	C	T	0.54	0.532	0.996	0.0080971295874548	0.0086	0.3501	53386	77258	58749.13
476681	chr22	rs11914001	39496744	G	A	0.875	0.874	0.984	0.0003999200213268	0.0131	0.9768	53386	77258	58749.13
468411	chr22	rs11913991	39496828	C	T	0.904	0.903	0.987	0.0063994795805678	0.0146	0.6609	53386	77258	58749.13
471082	chr22	rs56408030	39496899	A	C	0.971	0.971	0.957	-0.0272992569378225	0.0265	0.3028	53268	76778	58559.7
486282	chr22	rs139296	39497006	G	A	0.665	0.659	0.992	0.0080971295874548	0.0091	0.3766	53386	77258	58749.13
473367	chr22	rs9611092	39497181	T	A	0.665	0.659	0.993	0.007997931111062	0.0091	0.3793	53386	77258	58749.13
477688	chr22	rs139297	39497404	G	C	0.536	0.528	0.998	0.0082954970241069	0.0086	0.3332	53386	77258	58749.13
489375	chr22	rs139298	39497452	A	G	0.531	0.524	0.996	0.0086028888072678	0.0086	0.3206	53386	77258	58749.13
480317	chr22	rs139299	39497454	G	C	0.531	0.524	0.997	0.0086028888072678	0.0086	0.3194	53386	77258	58749.13
481578	chr22	rs139301	39497811	A	G	0.535	0.528	1.0	0.0087020272939009	0.0086	0.3137	53386	77258	58749.13
465446	chr22	rs139302	39498038	G	C	0.535	0.528	1.0	0.0088011559530687	0.0086	0.3052	53386	77258	58749.13
476750	chr22	rs139303	39498325	T	C	0.665	0.659	0.994	0.0082954970241069	0.0091	0.3629	53386	77258	58749.13
473179	chr22	rs139305	39498677	A	C	0.535	0.528	1.0	0.0089002747867194	0.0086	0.2995	53386	77258	58749.13
486064	chr22	rs111264862	39498699	C	T	0.906	0.904	0.989	0.0074025335167413	0.0147	0.6133	53386	77258	58749.13
470901	chr22	rs139306	39498834	T	C	0.535	0.528	1.0	0.0089002747867194	0.0086	0.3019	53386	77258	58749.13
466284	chr22	rs139311	39499072	A	G	0.535	0.528	1.0	0.0088011559530687	0.0086	0.3053	53386	77258	58749.13
468818	chr22	rs5750744	39499210	G	A	0.837	0.842	0.941	-0.0289037168568363	0.0121	0.01699	53386	77258	58749.13
474029	chr22	rs139312	39499369	C	T	0.535	0.528	1.0	0.0084045823438103	0.0086	0.3265	53386	77258	58749.13
476303	chr22	rs139313	39499575	G	T	0.535	0.528	1.0	0.0086028888072678	0.0086	0.3157	53386	77258	58749.13
478066	chr22	rs139314	39499604	T	C	0.665	0.659	0.995	0.0082954970241069	0.0091	0.3621	53386	77258	58749.13
482955	chr22	rs139315	39499653	C	T	0.536	0.528	1.0	0.0085037404912207	0.0086	0.3259	53386	77258	58749.13
466024	chr22	rs139316	39499763	T	C	0.536	0.528	1.0	0.0087020272939009	0.0086	0.3132	53386	77258	58749.13
480271	chr22	rs139317	39499902	C	T	0.535	0.528	1.0	0.0089993837968006	0.0086	0.2957	53386	77258	58749.13
487214	chr22	rs6001436	39500264	G	C	0.665	0.659	0.995	0.0084045823438103	0.0091	0.3593	53386	77258	58749.13
469617	chr22	rs5995674	39500282	C	T	0.536	0.528	1.0	0.0089002747867194	0.0086	0.3002	53386	77258	58749.13
486051	chr22	rs139318	39500932	G	A	0.536	0.528	0.998	0.0090984829852593	0.0086	0.2914	53386	77258	58749.13
479082	chr22	rs139319	39501044	C	T	0.536	0.528	0.998	0.0087020272939009	0.0086	0.315	53386	77258	58749.13
485866	chr22	rs139321	39501242	T	C	0.535	0.527	0.997	0.009197572354042	0.0086	0.2851	53386	77258	58749.13
465477	chr22	rs139322	39501285	T	A	0.536	0.528	0.998	0.0089993837968006	0.0086	0.2955	53386	77258	58749.13
473404	chr22	rs139323	39501478	A	G	0.536	0.528	0.998	0.0090984829852593	0.0086	0.2892	53386	77258	58749.13
472076	chr22	rs62228281	39501819	C	T	0.804	0.801	0.839	0.0185960172820726	0.0118	0.1155	53386	77258	58749.13
474832	chr22	rs139324	39501823	C	T	0.536	0.528	0.997	0.0090984829852593	0.0086	0.2891	53386	77258	58749.13
491523	chr22	rs139325	39502135	G	T	0.536	0.528	0.995	0.0090984829852593	0.0086	0.2897	53386	77258	58749.13
489044	chr22	rs149786157	39502142	C	T	0.982	0.982	0.869	-0.0797035985108817	0.036	0.02674	50078	70938	54581.24
492242	chr22	rs139326	39502172	T	C	0.536	0.528	0.995	0.0092966519050945	0.0086	0.2818	53386	77258	58749.13
492006	chr22	rs139327	39502189	G	C	0.536	0.528	0.994	0.0092966519050945	0.0086	0.2836	53386	77258	58749.13
476789	chr22	rs185820189	39502485	G	T	0.986	0.985	0.696	-0.0007002451143934	0.0455	0.9882	49855	70826	54384.25
479625	chr22	rs139328	39502695	T	C	0.535	0.528	0.994	0.0093957216403621	0.0086	0.2752	53386	77258	58749.13
467794	chr22	rs139330	39503849	C	A	0.729	0.723	0.957	0.0082954970241069	0.0099	0.4027	53386	77258	58749.13
467883	chr22	rs112015396	39503861	G	A	0.985	0.985	0.909	-0.0022024235552	0.0381	0.9542	50808	73100	55873.92
467768	chr22	rs9622935	39503968	A	G	0.936	0.936	0.894	0.0016985566355815	0.0187	0.9286	53386	77258	58749.13
485422	chr22	rs139331	39504405	G	A	0.665	0.659	0.984	0.009197572354042	0.0092	0.318	53386	77258	58749.13
490620	chr22	rs139332	39504602	C	A	0.536	0.528	0.989	0.0099998345783334	0.0087	0.2464	53386	77258	58749.13
486037	chr22	rs190307893	39505188	A	G	0.987	0.987	0.822	-0.0055956263571598	0.0444	0.9002	49936	70397	54531.79
490799	chr22	rs139333	39505222	T	C	0.0284	0.0275	0.834	0.0454034834538498	0.0286	0.1118	53386	77258	58749.13
469000	chr22	rs139334	39505232	C	T	0.536	0.528	0.987	0.0107025231331357	0.0087	0.2161	53386	77258	58749.13
470070	chr22	rs143508949	39505333	A	C	0.98	0.981	0.794	-0.0012007205765188	0.0366	0.9739	49411	70117	54074.18
487465	chr22	rs139336	39505393	T	C	0.536	0.528	0.987	0.0105046326450854	0.0087	0.2274	53386	77258	58749.13
482618	chr22	rs139337	39505461	C	T	0.536	0.528	0.987	0.0105046326450854	0.0087	0.2263	53386	77258	58749.13
493689	chr22	rs139338	39505472	C	G	0.665	0.659	0.982	0.0093957216403621	0.0092	0.3055	53386	77258	58749.13
466478	chr22	rs139339	39505581	C	T	0.536	0.528	0.987	0.0109003744682883	0.0087	0.2108	53386	77258	58749.13
467820	chr22	rs139340	39505609	T	G	0.536	0.528	0.987	0.0107025231331357	0.0087	0.2194	53386	77258	58749.13
489587	chr22	rs12170793	39505654	C	T	0.949	0.95	0.824	-0.0209989425960583	0.0217	0.3332	53386	77258	58749.13
484954	chr22	rs59728386	39506202	G	A	0.871	0.869	0.973	0.0050969882578437	0.013	0.6948	53386	77258	58749.13
469487	chr22	rs2092409	39506582	G	A	0.518	0.511	0.974	0.0068961666878413	0.0087	0.427	53386	77258	58749.13
490515	chr22	rs6001442	39506976	A	G	0.936	0.936	0.897	0.0048979852621919	0.0186	0.7917	53386	77258	58749.13
486903	chr22	rs144752465	39506995	T	A	0.987	0.987	0.828	-0.0040983869261633	0.044	0.9266	50006	70467	54601.79
484328	chr22	rs79477683	39507014	C	A	0.971	0.971	0.76	-0.010302892995897	0.0294	0.7264	53386	77258	58749.13
494662	chr22	rs76722179	39507337	T	C	0.985	0.984	0.782	-0.047899061319535	0.0473	0.3111	37334	55847	41358.34
467243	chr22	rs56105589	39507479	C	T	0.848	0.847	0.956	-0.0033957590691798	0.0122	0.7801	53386	77258	58749.13
488927	chr22	rs6001443	39507512	G	A	0.935	0.935	0.893	0.0063994795805678	0.0186	0.7307	53386	77258	58749.13
481639	chr22	rs117725632	39507556	T	C	0.987	0.986	0.927	0.0110981866660334	0.0454	0.8067	40329	54308	43766.3
472854	chr22	rs139341	39507583	C	T	0.733	0.727	0.95	0.0089002747867194	0.01	0.3706	53386	77258	58749.13
479997	chr22	rs139342	39507654	C	A	0.579	0.572	0.955	0.0061013488579762	0.0089	0.4938	53386	77258	58749.13
486653	chr22	rs139343	39507685	A	G	0.579	0.572	0.955	0.0059025456526138	0.0089	0.506	53386	77258	58749.13
494029	chr22	rs139344	39507733	A	G	0.514	0.507	0.976	0.0077995046323818	0.0087	0.3736	53386	77258	58749.13
491799	chr22	rs139346	39507832	G	A	0.514	0.507	0.976	0.0077002766261879	0.0087	0.3793	53386	77258	58749.13
468729	chr22	rs5995682	39507863	T	C	0.936	0.936	0.893	0.0060019521956343	0.0186	0.7461	53386	77258	58749.13
482135	chr22	rs139347	39507887	A	G	0.579	0.572	0.955	0.0061013488579762	0.0089	0.4965	53386	77258	58749.13
481014	chr22	rs139348	39507896	C	T	0.579	0.572	0.956	0.0061013488579762	0.0089	0.4945	53386	77258	58749.13
468826	chr22	rs35764429	39507920	G	T	0.847	0.847	0.956	-0.0031950988965408	0.0122	0.7913	53386	77258	58749.13
491622	chr22	rs139352	39508150	T	C	0.731	0.725	0.949	0.0093957216403621	0.01	0.3452	53386	77258	58749.13
492744	chr22	rs139353	39508208	C	T	0.732	0.725	0.949	0.0093957216403621	0.01	0.3469	53386	77258	58749.13
493207	chr22	rs139354	39508327	T	C	0.732	0.725	0.949	0.0092966519050945	0.01	0.3487	53386	77258	58749.13
481068	chr22	rs8135095	39509159	C	G	0.906	0.904	0.973	0.0118989261570991	0.0149	0.4222	53386	77258	58749.13
474992	chr22	rs151053606	39509351	G	A	0.975	0.976	0.811	-0.0093031403261444	0.0311	0.7656	53325	77015	58651.61
490389	chr22	rs76500409	39509587	G	C	0.905	0.903	0.973	0.0127977582298607	0.0148	0.389	53386	77258	58749.13
484302	chr22	rs1807586	39510861	G	A	0.909	0.908	0.968	0.0126990249774084	0.0151	0.4001	53386	77258	58749.13
489169	chr22	rs738469	39510995	A	G	0.909	0.908	0.97	0.0121953336998771	0.0151	0.419	53386	77258	58749.13
470913	chr22	rs9607614	39511785	T	C	0.982	0.98	0.692	0.0409019913204257	0.0387	0.2902	51418	74593	56531.44
481687	chr22	rs56277322	39512165	C	T	0.905	0.903	0.969	0.0135971385060249	0.0148	0.3587	53386	77258	58749.13
473195	chr22	rs78521561	39512205	G	A	0.905	0.904	0.969	0.0136957831289865	0.0148	0.3559	53386	77258	58749.13
481807	chr22	rs56347445	39512415	G	C	0.905	0.903	0.968	0.0134984841513417	0.0148	0.3613	53386	77258	58749.13
490142	chr22	rs139357	39512475	A	G	0.514	0.507	0.974	0.0080971295874548	0.0087	0.3504	53386	77258	58749.13
490967	chr22	rs56135326	39512522	A	G	0.905	0.903	0.968	0.0135971385060249	0.0148	0.3576	53386	77258	58749.13
493585	chr22	rs56075836	39512571	C	T	0.906	0.904	0.968	0.0133011462391285	0.0149	0.3708	53386	77258	58749.13
475714	chr22	rs60597135	39512611	T	C	0.905	0.903	0.967	0.0136957831289865	0.0148	0.3573	53386	77258	58749.13
488877	chr22	rs8137055	39513123	A	G	0.904	0.903	0.967	0.0143958802837323	0.0148	0.3327	53386	77258	58749.13
494086	chr22	rs139358	39513530	C	T	0.609	0.604	0.973	0.0030952049073025	0.0089	0.7327	53386	77258	58749.13
470709	chr22	rs117305379	39514163	C	T	0.982	0.981	0.83	0.0263010744193707	0.036	0.4652	51683	72629	56412.34
493511	chr22	rs139360	39514688	T	C	0.516	0.509	0.971	0.0074025335167413	0.0087	0.3969	53386	77258	58749.13
490923	chr22	rs139362	39515798	T	C	0.514	0.507	0.97	0.0077995046323818	0.0087	0.3716	53386	77258	58749.13
483384	chr22	rs139363	39516183	C	A	0.516	0.509	0.968	0.0072039888485025	0.0087	0.411	53386	77258	58749.13
464959	chr22	rs17000762	39516243	A	G	0.947	0.948	0.872	-0.0145960053074092	0.0207	0.4792	53386	77258	58749.13
489862	chr22	rs150933251	39516359	C	T	0.985	0.985	0.896	-0.0229002198863326	0.0388	0.5551	49949	72636	55092.29
490326	chr22	rs139364	39516515	T	C	0.516	0.509	0.968	0.00730326611012	0.0087	0.4038	53386	77258	58749.13
487784	chr22	rs139365	39518013	A	C	0.501	0.494	0.962	0.0052959516591825	0.0088	0.5455	53386	77258	58749.13
469140	chr22	rs139367	39518315	G	A	0.5	0.493	0.959	0.0061013488579762	0.0088	0.4903	53386	77258	58749.13
465761	chr22	rs139368	39518325	T	C	0.499	0.493	0.96	0.0058031292269501	0.0088	0.5065	53386	77258	58749.13
477308	chr22	rs117620225	39518377	A	G	0.971	0.972	0.767	-0.0382004338153035	0.0295	0.1949	53386	77258	58749.13
483709	chr22	rs139370	39519050	T	C	0.542	0.536	0.958	0.0048979852621919	0.0088	0.5764	53386	77258	58749.13
478881	chr22	rs80051801	39519154	A	G	0.978	0.977	0.745	-0.0183982139464423	0.0343	0.5922	52493	75664	57604.43
485455	chr22	rs139371	39519196	T	C	0.539	0.534	0.96	0.004101577021075	0.0088	0.6436	53386	77258	58749.13
476660	chr22	rs73161593	39519411	G	A	0.939	0.94	0.917	-0.0382004338153035	0.0188	0.04225	53386	77258	58749.13
472919	chr22	rs139372	39519780	C	T	0.769	0.763	0.906	0.0126990249774084	0.0107	0.234	53386	77258	58749.13
473405	chr22	rs10427883	39520396	A	G	0.539	0.534	0.919	0.0001999800026662	0.009	0.9824	53386	77258	58749.13
484121	chr22	rs4821867	39520815	A	G	0.567	0.565	0.925	-0.0164038098256767	0.009	0.06925	53386	77258	58749.13
491522	chr22	rs184306722	39521528	C	T	0.98	0.98	0.81	-0.0326988269632397	0.0349	0.3481	52363	75144	57396.43
471054	chr22	rs139374	39522488	C	T	0.618	0.611	0.981	0.0128964817350202	0.0089	0.1481	53386	77258	58749.13
471678	chr22	rs139375	39522665	G	A	0.408	0.406	0.974	-0.007004474152883	0.0089	0.4318	53386	77258	58749.13
480478	chr22	rs79501	39522940	C	T	0.63	0.623	0.99	0.0114047182634362	0.0089	0.2025	53386	77258	58749.13
478402	chr22	rs12485217	39523198	G	A	0.981	0.981	0.671	-0.0789999182341498	0.0395	0.04524	50820	72431	55786.78
491606	chr22	rs5757490	39523902	C	T	0.855	0.859	0.981	-0.033701571673015	0.0124	0.006773	53386	77258	58749.13
476979	chr22	rs139376	39524131	G	A	0.472	0.471	0.983	-0.0051029981759033	0.0087	0.5551	53386	77258	58749.13
477291	chr22	rs139379	39525791	A	T	0.619	0.612	0.987	0.0126002819757385	0.0089	0.1572	53386	77258	58749.13
469298	chr22	rs78188275	39525880	C	T	0.934	0.933	0.784	0.0160997014894237	0.0196	0.4111	53386	77258	58749.13
472650	chr22	rs6001449	39526063	C	T	0.986	0.986	0.91	-0.000200020002667	0.0449	0.9961	40389	55487	44039.27
489217	chr22	rs5757491	39526070	T	C	0.833	0.838	0.968	-0.027998320426861	0.0118	0.0179	53386	77258	58749.13
476031	chr22	rs139380	39526174	T	C	0.394	0.393	0.988	-0.0081027387031859	0.0089	0.3594	53386	77258	58749.13
472257	chr22	rs139381	39526296	T	C	0.394	0.393	0.988	-0.0081027387031859	0.0088	0.3606	53386	77258	58749.13
466920	chr22	rs73161596	39526303	G	A	0.984	0.985	0.755	-0.0952011857443932	0.0421	0.02392	48253	70970	53346.74
490393	chr22	rs139382	39526760	A	G	0.0248	0.0238	0.852	0.0338022134084658	0.0304	0.2657	53386	77258	58749.13
465464	chr22	rs56205032	39527300	G	A	0.986	0.987	0.88	-0.0708946787765477	0.0507	0.1624	33500	49511	37509.37
493593	chr22	rs79502	39527583	C	T	0.404	0.403	0.992	-0.0060985584618694	0.0088	0.4891	53386	77258	58749.13
479965	chr22	rs710190	39527790	T	C	0.556	0.549	0.994	0.0088011559530687	0.0087	0.311	53386	77258	58749.13
488181	chr22	rs12166266	39527797	C	G	0.934	0.934	0.974	-0.0183982139464423	0.0176	0.2954	53386	77258	58749.13
470877	chr22	rs710191	39527814	G	T	0.556	0.55	0.994	0.0088011559530687	0.0087	0.3086	53386	77258	58749.13
486531	chr22	rs34963492	39527884	A	C	0.96	0.96	0.883	-0.0024028846163103	0.0234	0.9166	53386	77258	58749.13
493543	chr22	rs139383	39527909	G	A	0.556	0.549	0.994	0.0090984829852593	0.0087	0.2949	53386	77258	58749.13
488075	chr22	rs139384	39527935	C	T	0.404	0.403	0.994	-0.0064004391810282	0.0088	0.4666	53386	77258	58749.13
471551	chr22	rs150208006	39528280	A	G	0.987	0.988	0.972	-0.0203966036652218	0.0538	0.7046	29065	40208	31770.34
493376	chr22	rs79503	39528440	A	G	0.555	0.549	0.995	0.0089993837968006	0.0087	0.2967	53386	77258	58749.13
487212	chr22	rs5750753	39528506	C	G	0.849	0.853	0.994	-0.0313049258284153	0.0121	0.009925	53386	77258	58749.13
466494	chr22	rs713841	39529029	A	G	0.405	0.403	0.996	-0.0065010863423599	0.0088	0.4553	53386	77258	58749.13
485776	chr22	rs4820369	39529133	G	A	0.849	0.854	0.996	-0.0302015087331214	0.0122	0.01306	53386	77258	58749.13
487189	chr22	rs11089928	39529429	G	A	0.934	0.934	0.976	-0.0191012733024012	0.0175	0.2768	53386	77258	58749.13
475053	chr22	rs12169578	39529651	C	T	0.849	0.853	0.995	-0.0312017511432645	0.0121	0.01024	53386	77258	58749.13
489570	chr22	rs55779697	39529817	G	A	0.967	0.964	0.734	0.0842032712820744	0.0277	0.002396	53386	77258	58749.13
484556	chr22	rs139385	39530132	C	A	0.557	0.551	0.997	0.0077995046323818	0.0087	0.3691	53386	77258	58749.13
473578	chr22	rs139386	39530859	T	C	0.557	0.55	0.997	0.0082954970241069	0.0087	0.3394	53386	77258	58749.13
480409	chr22	rs139387	39531085	G	A	0.404	0.403	0.995	-0.0067024110596754	0.0088	0.4477	53386	77258	58749.13
468626	chr22	rs192014338	39531195	T	C	0.987	0.988	0.975	-0.0264979913062283	0.053	0.6165	30166	41251	32833.45
489097	chr22	rs139388	39531732	C	G	0.568	0.561	0.996	0.0078987227933553	0.0087	0.3637	53386	77258	58749.13
466724	chr22	rs139389	39531955	T	C	0.404	0.403	0.995	-0.0066017436345624	0.0088	0.4511	53386	77258	58749.13
494430	chr22	rs713909	39532420	G	C	0.568	0.561	0.996	0.0077995046323818	0.0087	0.3668	53386	77258	58749.13
472014	chr22	rs67693995	39532518	G	A	0.934	0.934	0.974	-0.0189993500097828	0.0176	0.2791	53386	77258	58749.13
484518	chr22	rs714016	39532554	A	C	0.405	0.403	0.995	-0.007095110875924	0.0088	0.4159	53386	77258	58749.13
468060	chr22	rs139390	39532853	A	G	0.404	0.402	0.994	-0.0066017436345624	0.0088	0.4498	53386	77258	58749.13
483508	chr22	rs714013	39533272	A	G	0.404	0.403	0.994	-0.0066017436345624	0.0088	0.4504	53386	77258	58749.13
486797	chr22	rs5757494	39535208	C	T	0.849	0.853	0.989	-0.0309026047398165	0.0122	0.01105	53386	77258	58749.13
468783	chr22	rs12170696	39535595	C	T	0.934	0.934	0.97	-0.017502275136142	0.0176	0.3205	53386	77258	58749.13
493931	chr22	rs5757495	39535792	A	G	0.848	0.853	0.989	-0.0302015087331214	0.0121	0.01282	53386	77258	58749.13
477818	chr22	rs4821869	39536289	C	T	0.848	0.853	0.989	-0.0312017511432645	0.0122	0.01034	53386	77258	58749.13
473868	chr22	rs2076476	39537168	G	A	0.848	0.853	0.989	-0.0315009870620622	0.0122	0.009617	53386	77258	58749.13
485246	chr22	rs9622960	39537872	G	A	0.934	0.934	0.968	-0.0174005146801673	0.0176	0.3246	53386	77258	58749.13
492077	chr22	rs139393	39537932	T	C	0.404	0.403	0.992	-0.0073972926304747	0.0088	0.3987	53386	77258	58749.13
467781	chr22	rs117125511	39537966	G	A	0.962	0.96	0.764	0.0454990400712183	0.0255	0.07404	53386	77258	58749.13
474214	chr22	rs139394	39538214	A	C	0.404	0.403	0.992	-0.0074980401773571	0.0088	0.3918	53386	77258	58749.13
477677	chr22	rs9611099	39538332	C	T	0.847	0.852	0.988	-0.029202265808213	0.0121	0.01604	53386	77258	58749.13
472372	chr22	rs139395	39538433	T	C	0.415	0.414	0.991	-0.0074980401773571	0.0088	0.39	53386	77258	58749.13
494411	chr22	rs139396	39538485	G	T	0.569	0.563	0.998	0.0067968490002727	0.0087	0.4317	53386	77258	58749.13
491584	chr22	rs149131188	39539048	C	G	0.987	0.988	0.978	-0.0213972981080803	0.0529	0.6861	30166	41251	32833.45
474133	chr22	rs5750754	39539268	G	T	0.848	0.853	0.988	-0.0306963490025976	0.0122	0.01152	53386	77258	58749.13
492227	chr22	rs9622962	39539373	T	C	0.934	0.934	0.968	-0.0170037478161859	0.0176	0.3342	53386	77258	58749.13
472138	chr22	rs143408546	39539573	C	T	0.987	0.987	0.699	-0.0229002198863326	0.0494	0.6436	47463	68003	51889.85
470168	chr22	rs147088117	39540178	C	G	0.987	0.988	0.978	-0.0208968257129853	0.0529	0.6919	30512	41382	33023.5
470719	chr22	rs56383137	39540527	C	A	0.934	0.934	0.968	-0.0169020380753563	0.0176	0.3363	53386	77258	58749.13
477734	chr22	rs2235685	39540645	C	G	0.987	0.988	0.979	-0.0207028323592018	0.0529	0.6956	30166	41251	32833.45
490774	chr22	rs143537966	39540675	C	G	0.987	0.987	0.792	-0.0267033828345498	0.0504	0.5957	38746	54385	42193.2
492301	chr22	rs62228283	39540803	G	A	0.973	0.971	0.715	0.0404987422798789	0.0307	0.1872	53386	77258	58749.13
468733	chr22	rs12165612	39541014	C	T	0.934	0.934	0.968	-0.0170037478161859	0.0176	0.3335	53386	77258	58749.13
487216	chr22	rs5750755	39541143	A	T	0.848	0.853	0.988	-0.0309026047398165	0.0122	0.01118	53386	77258	58749.13
476096	chr22	rs877529	39542292	G	A	0.568	0.562	1.0	0.0068961666878413	0.0087	0.4285	53386	77258	58749.13
490506	chr22	rs9622963	39542392	T	G	0.934	0.934	0.968	-0.0170952954286372	0.0176	0.3325	53386	77258	58749.13
483351	chr22	rs2281258	39542894	T	C	0.848	0.853	0.988	-0.0307994715535284	0.0122	0.01124	53386	77258	58749.13
483842	chr22	rs73884827	39543000	C	T	0.93	0.928	0.933	0.0333960906184285	0.0174	0.05453	53386	77258	58749.13
488790	chr22	rs2143365	39543135	G	C	0.847	0.852	0.988	-0.0286978729475453	0.0121	0.01815	53386	77258	58749.13
471773	chr22	rs139397	39543371	T	C	0.404	0.403	0.992	-0.007296555232638	0.0088	0.408	53386	77258	58749.13
493950	chr22	rs2235686	39544294	G	A	0.849	0.853	0.988	-0.0300984478240329	0.0122	0.01336	53386	77258	58749.13
491801	chr22	rs139398	39544970	C	G	0.557	0.551	1.0	0.0067968490002727	0.0086	0.4279	53386	77258	58749.13
488447	chr22	rs139400	39545396	C	T	0.557	0.551	1.0	0.0065981840282271	0.0086	0.4414	53386	77258	58749.13
468751	chr22	rs77832508	39545592	G	A	0.98	0.981	0.794	-0.0288007896057264	0.0354	0.416	52428	75402	57500.27
484157	chr22	rs139401	39546074	C	G	0.568	0.562	1.0	0.0067968490002727	0.0087	0.4351	53386	77258	58749.13
476805	chr22	rs139402	39546145	T	C	0.568	0.561	1.0	0.0068961666878413	0.0087	0.4232	53386	77258	58749.13
475455	chr22	rs139403	39547021	G	A	0.557	0.551	1.0	0.0066975214477213	0.0086	0.4396	53386	77258	58749.13
466299	chr22	rs139404	39547201	G	A	0.568	0.562	1.0	0.0066975214477213	0.0087	0.4404	53386	77258	58749.13
493485	chr22	rs10439918	39547427	T	C	0.934	0.934	0.964	-0.0182963622831166	0.0177	0.3017	53386	77258	58749.13
468482	chr22	rs59851943	39547687	C	G	0.934	0.934	0.966	-0.0177974390305806	0.0176	0.3127	53386	77258	58749.13
482648	chr22	rs6001455	39547962	C	T	0.557	0.551	1.0	0.0067968490002727	0.0086	0.4327	53386	77258	58749.13
476064	chr22	rs5995688	39548027	A	G	0.568	0.562	1.0	0.0067968490002727	0.0087	0.434	53386	77258	58749.13
470103	chr22	rs56806944	39549173	C	T	0.848	0.853	0.984	-0.0306963490025976	0.0122	0.01166	53386	77258	58749.13
481637	chr22	rs56821694	39549333	C	T	0.848	0.853	0.984	-0.0306963490025976	0.0122	0.01181	53386	77258	58749.13
490785	chr22	rs12158877	39549426	T	G	0.557	0.551	1.0	0.0068961666878413	0.0086	0.4245	53386	77258	58749.13
475211	chr22	rs139405	39549526	C	A	0.557	0.551	1.0	0.0069954745123864	0.0086	0.4156	53386	77258	58749.13
480147	chr22	rs144307977	39550439	A	G	0.987	0.986	0.918	0.0676960309526514	0.0491	0.1681	36193	51733	39261.75
481765	chr22	rs117926948	39551140	A	G	0.987	0.987	0.967	-0.0073972926304747	0.0502	0.8831	33193	45522	36391.77
473383	chr22	rs118175636	39551438	G	A	0.987	0.987	0.966	-0.0065010863423599	0.0502	0.8967	33193	45522	36391.77
467657	chr22	rs79504	39551555	T	C	0.404	0.402	0.986	-0.0073972926304747	0.0088	0.4004	53386	77258	58749.13
489766	chr22	rs79505	39551567	A	G	0.404	0.402	0.986	-0.007095110875924	0.0088	0.4181	53386	77258	58749.13
493066	chr22	rs79506	39551628	C	T	0.635	0.629	0.988	0.0107025231331357	0.009	0.2307	53386	77258	58749.13
494425	chr22	rs139406	39551798	T	C	0.557	0.55	0.998	0.0069954745123864	0.0086	0.4202	53386	77258	58749.13
489799	chr22	rs12169390	39551989	G	A	0.848	0.853	0.979	-0.0296966117368367	0.0122	0.01488	53386	77258	58749.13
476552	chr22	rs139407	39552075	G	A	0.557	0.55	0.998	0.0069954745123864	0.0086	0.421	53386	77258	58749.13
486325	chr22	rs139408	39552509	T	C	0.404	0.403	0.987	-0.0074980401773571	0.0088	0.3922	53386	77258	58749.13
483285	chr22	rs139410	39552597	A	G	0.556	0.55	0.998	0.0068961666878413	0.0087	0.4225	53386	77258	58749.13
466177	chr22	rs139411	39552888	A	G	0.556	0.55	0.997	0.0068961666878413	0.0087	0.4233	53386	77258	58749.13
474945	chr22	rs139412	39553003	G	A	0.404	0.403	0.986	-0.0074980401773571	0.0088	0.392	53386	77258	58749.13
487202	chr22	rs113694472	39553330	A	G	0.942	0.94	0.928	0.0327962744150825	0.0189	0.08271	53386	77258	58749.13
492320	chr22	rs147985490	39553629	C	T	0.987	0.987	0.974	-0.0142003494011414	0.0528	0.7882	29953	41305	32745.64
484595	chr22	rs139413	39553772	A	G	0.567	0.56	0.995	0.0068961666878413	0.0087	0.4253	53386	77258	58749.13
479147	chr22	rs139414	39553819	G	A	0.556	0.55	0.995	0.0067968490002727	0.0087	0.4348	53386	77258	58749.13
477689	chr22	rs6001457	39554439	G	A	0.987	0.987	0.973	-0.0032954239497972	0.0505	0.9473	32624	45449	35773.29
484238	chr22	rs139416	39554749	T	C	0.404	0.403	0.983	-0.0084959889212643	0.0088	0.335	53386	77258	58749.13
474077	chr22	rs139417	39554807	A	C	0.0252	0.024	0.837	0.041995705452017	0.0304	0.1673	53386	77258	58749.13
489620	chr22	rs149382131	39555231	G	A	0.986	0.986	0.901	-0.0322029950400999	0.0401	0.4215	49283	73123	54812.82
473350	chr22	rs5757500	39556856	A	G	0.848	0.852	0.97	-0.0299026613543135	0.0123	0.01472	53386	77258	58749.13
477311	chr22	rs139418	39557162	A	C	0.553	0.547	0.988	0.0068961666878413	0.0087	0.4273	53386	77258	58749.13
465825	chr22	rs139419	39557340	T	G	0.552	0.546	0.988	0.0071047017299317	0.0087	0.4157	53386	77258	58749.13
490970	chr22	rs139420	39557414	C	T	0.771	0.765	0.941	0.0129951954948113	0.0105	0.2162	53386	77258	58749.13
493074	chr22	rs139421	39557596	T	C	0.553	0.546	0.987	0.0068961666878413	0.0087	0.4247	53386	77258	58749.13
494209	chr22	rs139422	39557612	G	A	0.565	0.558	0.986	0.0056042667198317	0.0087	0.5181	53386	77258	58749.13
482859	chr22	rs139423	39557730	A	G	0.552	0.546	0.987	0.0071047017299317	0.0087	0.4171	53386	77258	58749.13
469636	chr22	rs148040733	39558015	C	A	0.987	0.987	0.968	-0.0051029981759033	0.0535	0.9238	29253	40731	32114.87
490276	chr22	rs5757501	39558919	C	G	0.85	0.855	0.963	-0.0275048131221902	0.0124	0.02638	53386	77258	58749.13
477437	chr22	rs139424	39559298	A	C	0.404	0.402	0.974	-0.007095110875924	0.0089	0.4245	53386	77258	58749.13
467351	chr22	rs146670832	39559377	G	A	0.987	0.987	0.966	-0.0119005312583873	0.0531	0.8222	29953	41305	32745.64
472609	chr22	rs59329046	39559466	C	T	0.852	0.856	0.961	-0.0290993078252748	0.0125	0.01948	53386	77258	58749.13
473812	chr22	rs139425	39559742	G	C	0.555	0.549	0.984	0.0071047017299317	0.0087	0.4172	53386	77258	58749.13
484850	chr22	rs145943316	39559983	C	T	0.987	0.987	0.965	-0.0032954239497972	0.0536	0.9509	29253	40731	32114.87
492220	chr22	rs116228991	39560312	C	A	0.987	0.987	0.958	-0.0017014466397575	0.0531	0.9749	29559	41034	32419.36
477629	chr22	rs75452534	39560340	C	G	0.941	0.939	0.921	0.0329027196757078	0.0188	0.08077	53386	77258	58749.13
479840	chr22	rs139426	39560666	G	A	0.702	0.697	0.974	-0.0006001800720324	0.0095	0.9513	53386	77258	58749.13
489660	chr22	rs60044379	39560753	A	G	0.939	0.938	0.918	0.0308007491527123	0.0186	0.09834	53386	77258	58749.13
486374	chr22	rs114928181	39560886	T	C	0.987	0.987	0.959	0.0138042809763971	0.0521	0.7919	30933	43286	33869.49
485029	chr22	rs141402901	39561321	G	A	0.987	0.987	0.964	9.99950003332973e-05	0.0522	0.9991	31023	43309	34213.79
483320	chr22	rs5995689	39561479	G	C	0.702	0.697	0.97	-0.0014009809156281	0.0095	0.8846	53386	77258	58749.13
467505	chr22	rs111514996	39561527	C	T	0.98	0.98	0.862	0.0176041339483571	0.0333	0.5975	52993	76568	58248.36
479305	chr22	rs5750758	39561528	G	A	0.853	0.857	0.955	-0.0289037168568363	0.0125	0.02113	53386	77258	58749.13
476088	chr22	rs5757502	39561707	T	A	0.701	0.705	0.946	-0.0087985943563496	0.0097	0.362	53386	77258	58749.13
492846	chr22	rs5750759	39561744	C	A	0.853	0.857	0.953	-0.0288007896057264	0.0125	0.0218	53386	77258	58749.13
483431	chr22	rs5757504	39561904	T	C	0.698	0.701	0.945	-0.0092022107647994	0.0096	0.3411	53386	77258	58749.13
491913	chr22	rs76656832	39562197	A	G	0.987	0.987	0.935	0.021898468701116	0.0483	0.6495	36000	51114	39824.05
491043	chr22	rs5757505	39562202	G	A	0.853	0.857	0.95	-0.0282965991551138	0.0126	0.02432	53386	77258	58749.13
476529	chr22	rs2092410	39563208	A	G	0.638	0.633	0.96	0.0084045823438103	0.0091	0.3588	53386	77258	58749.13
492007	chr22	rs5757507	39565241	G	A	0.39	0.39	0.943	-0.009797842480111	0.0091	0.2793	53386	77258	58749.13
470361	chr22	rs62228307	39565314	C	G	0.988	0.988	0.82	-0.0566020980240563	0.056	0.3123	35130	42730	37164.03
493837	chr22	rs59680031	39565547	C	T	0.947	0.945	0.917	0.0329994782631079	0.0199	0.09757	53386	77258	58749.13
489015	chr22	rs1003991	39565896	A	C	0.39	0.391	0.942	-0.009696862978864	0.0091	0.2868	53386	77258	58749.13
488497	chr22	rs7287790	39566187	T	C	0.864	0.863	0.935	0.0058031292269501	0.0129	0.6517	53386	77258	58749.13
467487	chr22	rs73884850	39566243	T	A	0.922	0.923	0.928	0.0053954185169075	0.0167	0.7454	53386	77258	58749.13
475224	chr22	rs73884851	39566468	T	C	0.922	0.923	0.929	0.0063994795805678	0.0167	0.7022	53386	77258	58749.13
472293	chr22	rs7287349	39566626	C	T	0.865	0.864	0.938	0.0067968490002727	0.013	0.5981	53386	77258	58749.13
481681	chr22	rs113828830	39566728	G	A	0.93	0.929	0.927	0.0074025335167413	0.0174	0.6697	53386	77258	58749.13
471196	chr22	rs11912469	39566831	G	A	0.922	0.923	0.929	0.0075017910703226	0.0167	0.654	53386	77258	58749.13
487317	chr22	rs9306333	39566841	A	C	0.864	0.864	0.939	0.0068961666878413	0.013	0.5935	53386	77258	58749.13
472872	chr22	rs11912459	39566929	C	A	0.922	0.922	0.93	0.00730326611012	0.0166	0.6597	53386	77258	58749.13
477921	chr22	rs11089929	39566985	T	C	0.868	0.867	0.944	0.0075017910703226	0.0131	0.5634	53386	77258	58749.13
484932	chr22	rs59517128	39567613	T	C	0.938	0.938	0.944	0.0023971245997214	0.0185	0.8982	53386	77258	58749.13
482629	chr22	rs113174646	39567789	C	G	0.929	0.929	0.929	0.0069954745123864	0.0174	0.6871	53386	77258	58749.13
490036	chr22	rs58078575	39567910	A	G	0.938	0.939	0.944	0.0009995003330834	0.0185	0.959	53386	77258	58749.13
476217	chr22	rs6001466	39568286	A	G	0.946	0.946	0.937	0.0016985566355815	0.0198	0.9298	53386	77258	58749.13
472853	chr22	rs7288775	39568585	G	T	0.922	0.922	0.929	0.0092966519050945	0.0166	0.5748	53386	77258	58749.13
486867	chr22	rs7288539	39568591	C	T	0.922	0.922	0.929	0.0092966519050945	0.0166	0.5762	53386	77258	58749.13
480267	chr22	rs7288922	39568672	G	C	0.929	0.929	0.929	0.0089993837968006	0.0174	0.606	53386	77258	58749.13
484056	chr22	rs7288822	39568771	C	T	0.922	0.922	0.929	0.0084045823438103	0.0167	0.614	53386	77258	58749.13
476536	chr22	rs7290094	39568926	T	C	0.867	0.867	0.944	0.0080971295874548	0.0131	0.5345	53386	77258	58749.13
484145	chr22	rs12171114	39568995	C	T	0.939	0.939	0.945	-0.0005001250416822	0.0185	0.9771	53386	77258	58749.13
488776	chr22	rs12171203	39569150	C	T	0.874	0.873	0.942	0.0082954970241069	0.0134	0.5343	53386	77258	58749.13
475046	chr22	rs75828953	39569301	G	A	0.929	0.929	0.929	0.009504687014246	0.0174	0.5854	53386	77258	58749.13
481105	chr22	rs6001470	39569475	A	G	0.417	0.417	0.924	-0.0083043861636152	0.0091	0.3595	53386	77258	58749.13
492235	chr22	rs17000815	39569500	A	G	0.945	0.945	0.94	0.0001999800026662	0.0196	0.9906	53386	77258	58749.13
484770	chr22	rs73884852	39570168	A	G	0.932	0.932	0.919	0.0028958031120254	0.0178	0.8724	53386	77258	58749.13
470613	chr22	rs113314301	39570230	G	A	0.94	0.939	0.919	-0.0014009809156281	0.0188	0.9427	53386	77258	58749.13
481005	chr22	rs17000818	39570404	C	A	0.946	0.946	0.931	0.0022973590486834	0.0198	0.908	53386	77258	58749.13
492574	chr22	rs17000822	39570442	C	G	0.946	0.946	0.93	0.001598721363697	0.0198	0.9343	53386	77258	58749.13
484753	chr22	rs78589487	39570914	G	A	0.94	0.94	0.916	-0.0023026490626755	0.0189	0.9032	53386	77258	58749.13
466751	chr22	rs926544	39571434	T	C	0.158	0.158	0.851	0.0059025456526138	0.0128	0.6424	53386	77258	58749.13
484075	chr22	rs76999591	39571902	C	T	0.977	0.977	0.821	0.0066975214477213	0.032	0.8332	53200	76329	58439.19
471590	chr22	rs111538856	39571918	C	T	0.977	0.977	0.823	0.0117012723076411	0.032	0.7136	53200	76329	58439.19
491823	chr22	rs6001473	39572567	C	T	0.702	0.702	0.909	-0.0024028846163103	0.0099	0.81	53386	77258	58749.13
494031	chr22	rs76152274	39572598	G	A	0.935	0.935	0.915	-0.0101008421794295	0.0182	0.5796	53386	77258	58749.13
478425	chr22	rs5995691	39572650	G	A	0.609	0.609	0.922	0.0002999550089979	0.0092	0.9714	53386	77258	58749.13
484422	chr22	rs76418186	39572889	C	T	0.935	0.935	0.915	-0.0088994831870327	0.0182	0.6266	53386	77258	58749.13
470925	chr22	rs17000830	39572958	T	G	0.916	0.916	0.916	-0.0080019302190585	0.0162	0.6221	53386	77258	58749.13
492978	chr22	rs111303799	39573196	T	C	0.935	0.935	0.913	-0.0082035573506883	0.0182	0.653	53386	77258	58749.13
466213	chr22	rs7287160	39573724	C	A	0.583	0.584	0.927	-0.005304041591906	0.0091	0.5562	53386	77258	58749.13
473365	chr22	rs76651515	39574124	C	T	0.97	0.97	0.708	-0.019203206984436	0.0304	0.5265	52841	75249	57900.31
480383	chr22	rs12170725	39574165	C	G	0.626	0.629	0.86	-0.0018016219466282	0.0096	0.8523	53386	77258	58749.13
478477	chr22	rs117362372	39574481	C	T	0.982	0.982	0.748	-0.0217958123704574	0.0386	0.5716	51274	74296	56372.85
492824	chr22	rs12627955	39575221	A	G	0.928	0.928	0.837	-0.0057967688471774	0.0182	0.751	53386	77258	58749.13
494191	chr22	rs5757510	39575322	T	G	0.13	0.13	0.794	-0.0057967688471774	0.0144	0.6878	53386	77258	58749.13
491172	chr22	rs11703428	39575372	A	G	0.917	0.917	0.673	-0.0306963490025976	0.019	0.1072	53386	77258	58749.13
466964	chr22	rs11703430	39575397	A	G	0.459	0.465	0.714	-0.0243029385231735	0.0103	0.01795	53386	77258	58749.13
486708	chr22	rs5750761	39575692	C	A	0.409	0.41	0.885	-0.0138961051921114	0.0093	0.1358	53386	77258	58749.13
489851	chr22	rs12166894	39575848	G	A	0.713	0.71	0.91	0.0101978249764461	0.01	0.3065	53386	77258	58749.13
493332	chr22	rs34379659	39575873	G	A	0.942	0.942	0.882	0.0023971245997214	0.0196	0.9041	53386	77258	58749.13
492158	chr22	rs76283604	39575900	G	A	0.944	0.944	0.752	0.0195967237465575	0.0218	0.3689	53386	77258	58749.13
469463	chr22	rs137937128	39576323	G	A	0.978	0.98	0.912	-0.0762009300937354	0.0326	0.01956	49678	71839	54577.7
476700	chr22	rs62228308	39577089	G	A	0.768	0.765	0.941	0.0118989261570991	0.0105	0.2574	53386	77258	58749.13
470248	chr22	rs112990358	39577120	G	A	0.879	0.882	0.919	-0.0285949668801128	0.0139	0.03894	53386	77258	58749.13
476708	chr22	rs13053430	39577285	C	T	0.796	0.799	0.922	-0.0196008476550609	0.0112	0.07814	53386	77258	58749.13
491274	chr22	rs77674834	39577471	G	A	0.966	0.966	0.761	0.0295005481176215	0.0275	0.2828	53386	77258	58749.13
482824	chr22	rs62228309	39577809	C	T	0.746	0.744	0.963	0.0075017910703226	0.0101	0.4557	53386	77258	58749.13
489499	chr22	rs6001478	39577898	G	T	0.618	0.619	0.939	-0.0065010863423599	0.0091	0.4782	53386	77258	58749.13
488371	chr22	rs9622966	39579449	C	T	0.894	0.897	0.925	-0.0300984478240329	0.0146	0.04016	53386	77258	58749.13
492763	chr22	rs80197560	39581035	G	C	0.986	0.986	0.8	-0.100704704121632	0.0455	0.02703	43708	64640	48274.35
485568	chr22	rs76154187	39581215	C	T	0.864	0.867	0.935	-0.0282040203730758	0.0131	0.03073	53386	77258	58749.13
491576	chr22	rs738470	39581277	C	A	0.745	0.743	0.982	0.0069954745123864	0.0099	0.4812	53386	77258	58749.13
467778	chr22	rs77500158	39581760	A	G	0.987	0.986	0.853	0.0016985566355815	0.0512	0.974	35005	48575	38333.54
468445	chr22	rs5750762	39582311	G	A	0.811	0.815	0.954	-0.0160988945897493	0.0113	0.1543	53386	77258	58749.13
480811	chr22	rs55781028	39582340	G	T	0.742	0.74	0.987	0.0055048206344449	0.0099	0.5787	53386	77258	58749.13
480944	chr22	rs5750763	39582509	C	T	0.811	0.815	0.955	-0.0160988945897493	0.0113	0.1545	53386	77258	58749.13
470692	chr22	rs5995693	39582668	C	T	0.407	0.413	0.958	-0.0169020380753563	0.0089	0.05776	53386	77258	58749.13
474659	chr22	rs7511618	39583762	A	G	0.741	0.739	0.991	0.0056042667198317	0.0098	0.5718	53386	77258	58749.13
479800	chr22	rs112437977	39583804	T	C	0.741	0.739	0.991	0.0056042667198317	0.0098	0.5673	53386	77258	58749.13
481674	chr22	rs76637764	39583854	C	T	0.741	0.739	0.992	0.0056042667198317	0.0098	0.5684	53386	77258	58749.13
478976	chr22	rs4546091	39584085	A	C	0.741	0.739	0.992	0.0056042667198317	0.0098	0.5698	53386	77258	58749.13
494460	chr22	rs4438592	39584185	T	C	0.741	0.739	0.992	0.0056042667198317	0.0098	0.5682	53386	77258	58749.13
471589	chr22	rs4547628	39584246	G	C	0.741	0.739	0.993	0.005703702916678	0.0098	0.5615	53386	77258	58749.13
478705	chr22	rs62228312	39584297	T	C	0.741	0.739	0.993	0.0056042667198317	0.0098	0.5662	53386	77258	58749.13
470760	chr22	rs4389411	39584305	T	A	0.741	0.739	0.994	0.0058031292269501	0.0098	0.5565	53386	77258	58749.13
479775	chr22	rs2413573	39584437	T	G	0.745	0.743	0.988	0.0068961666878413	0.0099	0.4889	53386	77258	58749.13
487627	chr22	rs7289146	39584446	G	A	0.855	0.859	0.944	-0.026600681797179	0.0126	0.03553	53386	77258	58749.13
485441	chr22	rs2103672	39584652	C	G	0.764	0.763	0.968	0.0030952049073025	0.0103	0.7654	53386	77258	58749.13
480439	chr22	rs1807587	39584758	C	T	0.745	0.744	0.991	0.0030952049073025	0.0099	0.7564	53386	77258	58749.13
469080	chr22	rs1807588	39584865	A	G	0.741	0.739	0.995	0.005703702916678	0.0098	0.5617	53386	77258	58749.13
482828	chr22	rs738471	39585120	C	G	0.741	0.739	0.996	0.005703702916678	0.0098	0.5625	53386	77258	58749.13
467479	chr22	rs5750764	39585424	G	T	0.674	0.681	0.964	-0.0235962138551867	0.0094	0.01178	53386	77258	58749.13
467797	chr22	rs17302926	39585922	T	C	0.741	0.739	0.998	0.0053954185169075	0.0098	0.5811	53386	77258	58749.13
473659	chr22	rs17394169	39586097	C	T	0.741	0.739	0.998	0.0055048206344449	0.0098	0.5729	53386	77258	58749.13
484624	chr22	rs17394203	39586248	T	G	0.741	0.739	0.998	0.0053954185169075	0.0098	0.5796	53386	77258	58749.13
493529	chr22	rs17394224	39586332	G	T	0.741	0.739	0.998	0.0053954185169075	0.0098	0.5808	53386	77258	58749.13
494111	chr22	rs17303024	39586379	C	G	0.741	0.739	0.997	0.0046989426564652	0.0098	0.6288	53386	77258	58749.13
493795	chr22	rs62228314	39586508	C	T	0.741	0.739	0.996	0.0045994064948955	0.0098	0.6367	53386	77258	58749.13
486977	chr22	rs62228315	39586561	T	C	0.741	0.739	0.995	0.0046989426564652	0.0098	0.6313	53386	77258	58749.13
476390	chr22	rs79238994	39586579	A	G	0.741	0.739	0.995	0.0049974917102918	0.0098	0.6091	53386	77258	58749.13
489161	chr22	rs77533948	39586580	A	G	0.741	0.739	0.995	0.0047984689115734	0.0098	0.6252	53386	77258	58749.13
479746	chr22	rs62228316	39586780	C	A	0.741	0.739	0.995	0.0048979852621919	0.0098	0.6206	53386	77258	58749.13
494274	chr22	rs62228317	39587480	G	T	0.741	0.739	0.995	0.0050969882578437	0.0098	0.6026	53386	77258	58749.13
493722	chr22	rs77578988	39587976	A	C	0.866	0.869	0.956	-0.0226035462098532	0.013	0.08085	53386	77258	58749.13
469509	chr22	rs112034868	39588090	C	A	0.866	0.869	0.959	-0.0242004837056584	0.013	0.06255	53386	77258	58749.13
475701	chr22	rs62228318	39588460	G	A	0.72	0.719	0.992	0.0006997551142732	0.0096	0.9405	53386	77258	58749.13
472154	chr22	rs76864347	39588462	C	T	0.897	0.9	0.954	-0.0253998626327317	0.0146	0.08093	53386	77258	58749.13
473026	chr22	rs62228319	39589127	T	G	0.72	0.719	0.992	0.0009995003330834	0.0096	0.9182	53386	77258	58749.13
487583	chr22	rs5995694	39589352	C	A	0.712	0.711	0.989	0.0006997551142732	0.0095	0.9434	53386	77258	58749.13
487305	chr22	rs111402515	39589792	A	T	0.72	0.719	0.992	0.0008995952428359	0.0096	0.9238	53386	77258	58749.13
468886	chr22	rs5750766	39589930	G	A	0.815	0.82	0.977	-0.0152963956259917	0.0113	0.1761	53386	77258	58749.13
475728	chr22	rs5757515	39589976	A	G	0.527	0.531	0.99	-0.0079011318962572	0.0087	0.3607	53386	77258	58749.13
478533	chr22	rs5757516	39590080	T	C	0.527	0.531	0.99	-0.0078003437327339	0.0087	0.3672	53386	77258	58749.13
476223	chr22	rs5750767	39590100	G	A	0.527	0.531	0.99	-0.0078003437327339	0.0087	0.3691	53386	77258	58749.13
465469	chr22	rs35884973	39590317	C	T	0.527	0.531	0.99	-0.0078003437327339	0.0087	0.3695	53386	77258	58749.13
479788	chr22	rs62228320	39590330	T	G	0.527	0.531	0.99	-0.0078003437327339	0.0087	0.3703	53386	77258	58749.13
485186	chr22	rs34482091	39590343	G	C	0.945	0.945	0.935	0.0013990209137074	0.0195	0.9409	53386	77258	58749.13
486258	chr22	rs6001483	39590385	G	A	0.527	0.531	0.991	-0.0078003437327339	0.0086	0.369	53386	77258	58749.13
474755	chr22	rs2413574	39590531	C	T	0.527	0.531	0.991	-0.0076995657264405	0.0086	0.371	53386	77258	58749.13
493947	chr22	rs2899314	39590621	G	A	0.527	0.531	0.992	-0.0078003437327339	0.0086	0.3699	53386	77258	58749.13
488064	chr22	rs4293644	39590653	G	T	0.527	0.531	0.992	-0.0078003437327339	0.0086	0.3697	53386	77258	58749.13
489150	chr22	rs4258897	39590754	A	G	0.527	0.531	0.992	-0.0076995657264405	0.0086	0.3719	53386	77258	58749.13
465140	chr22	rs4473495	39590886	C	T	0.527	0.531	0.992	-0.0078003437327339	0.0086	0.3685	53386	77258	58749.13
489056	chr22	rs4420796	39590915	T	C	0.132	0.132	0.849	0.0001999800026662	0.0138	0.9887	53386	77258	58749.13
476289	chr22	rs5757522	39591241	C	T	0.527	0.531	0.993	-0.0076995657264405	0.0086	0.3731	53386	77258	58749.13
485369	chr22	rs5757523	39591402	C	T	0.527	0.531	0.994	-0.0078003437327339	0.0086	0.3691	53386	77258	58749.13
482018	chr22	rs12484357	39591922	G	A	0.527	0.531	0.994	-0.0076995657264405	0.0086	0.3697	53386	77258	58749.13
471006	chr22	rs5757524	39591998	T	C	0.527	0.531	0.994	-0.0076995657264405	0.0086	0.3714	53386	77258	58749.13
472502	chr22	rs5757525	39592109	A	G	0.527	0.531	0.994	-0.0076995657264405	0.0086	0.3711	53386	77258	58749.13
468385	chr22	rs5757526	39592131	G	A	0.815	0.82	0.982	-0.0154994990469515	0.0112	0.1679	53386	77258	58749.13
493505	chr22	rs5750769	39592181	C	T	0.871	0.875	0.965	-0.0239956055562207	0.0132	0.06892	53386	77258	58749.13
483542	chr22	rs5757527	39592254	G	A	0.527	0.531	0.995	-0.0078003437327339	0.0086	0.3691	53386	77258	58749.13
479726	chr22	rs5757528	39592281	C	T	0.527	0.531	0.995	-0.0078003437327339	0.0086	0.3685	53386	77258	58749.13
477124	chr22	rs5757529	39592304	A	T	0.527	0.531	0.995	-0.0078003437327339	0.0086	0.3687	53386	77258	58749.13
491726	chr22	rs112577309	39592628	C	T	0.777	0.776	0.991	0.0075017910703226	0.0104	0.4716	53386	77258	58749.13
481380	chr22	rs5757530	39592832	G	A	0.527	0.531	0.995	-0.0076995657264405	0.0086	0.371	53386	77258	58749.13
475862	chr22	rs112245779	39592838	C	G	0.777	0.776	0.991	0.0074025335167413	0.0104	0.4777	53386	77258	58749.13
489091	chr22	rs12170488	39592974	A	G	0.868	0.87	0.972	-0.0212951405401588	0.0129	0.09963	53386	77258	58749.13
493627	chr22	rs5757532	39593095	T	C	0.527	0.531	0.996	-0.0078003437327339	0.0086	0.3666	53386	77258	58749.13
488948	chr22	rs149681550	39593405	G	A	0.975	0.976	0.884	-0.0892028674607707	0.0296	0.002606	53386	77258	58749.13
476137	chr22	rs116929018	39593625	C	G	0.98	0.98	0.85	-0.0007002451143934	0.0342	0.9848	51550	74606	56668.63
467678	chr22	rs147638021	39594562	C	T	0.975	0.976	0.784	-0.0231969816042026	0.0321	0.4708	51827	74190	56938.64
483375	chr22	rs6001490	39594580	G	A	0.72	0.719	0.993	0.0009995003330834	0.0096	0.9157	53386	77258	58749.13
482311	chr22	rs6001491	39594740	C	T	0.527	0.531	0.998	-0.0081027387031859	0.0086	0.3445	53386	77258	58749.13
487103	chr22	rs5757533	39595018	C	T	0.527	0.531	0.998	-0.0083043861636152	0.0086	0.3373	53386	77258	58749.13
481382	chr22	rs5757534	39595062	G	A	0.527	0.531	0.998	-0.0082035573506883	0.0086	0.3435	53386	77258	58749.13
475007	chr22	rs150210284	39595106	C	T	0.97	0.968	0.834	0.0197045832743354	0.0271	0.4666	53386	77258	58749.13
465772	chr22	rs5757535	39595152	G	A	0.527	0.531	0.997	-0.0082035573506883	0.0086	0.3393	53386	77258	58749.13
479409	chr22	rs5757536	39595160	G	A	0.527	0.531	0.997	-0.0082035573506883	0.0086	0.3397	53386	77258	58749.13
465506	chr22	rs5757537	39595213	G	C	0.527	0.531	0.997	-0.0082035573506883	0.0086	0.3402	53386	77258	58749.13
467835	chr22	rs5995695	39595868	C	A	0.527	0.531	0.997	-0.0082035573506883	0.0086	0.3435	53386	77258	58749.13
483113	chr22	rs77806631	39595920	G	C	0.97	0.97	0.947	-0.0232993336544035	0.026	0.37	53386	77258	58749.13
476764	chr22	rs10854718	39596026	C	T	0.527	0.531	0.996	-0.0081027387031859	0.0086	0.3464	53386	77258	58749.13
478312	chr22	rs62228334	39596289	A	G	0.72	0.719	0.992	0.0008995952428359	0.0096	0.9248	53386	77258	58749.13
484478	chr22	rs10775749	39596349	C	T	0.527	0.531	0.996	-0.0080019302190585	0.0086	0.3529	53386	77258	58749.13
476440	chr22	rs5757538	39596634	G	A	0.527	0.531	0.996	-0.0082035573506883	0.0086	0.3432	53386	77258	58749.13
474182	chr22	rs5757539	39596704	A	G	0.527	0.531	0.996	-0.0081027387031859	0.0086	0.3471	53386	77258	58749.13
475137	chr22	rs5995696	39597239	A	G	0.389	0.395	0.984	-0.0170037478161859	0.0089	0.05602	53386	77258	58749.13
477982	chr22	rs5757542	39597338	G	A	0.527	0.531	0.995	-0.0083043861636152	0.0086	0.3377	53386	77258	58749.13
493865	chr22	rs5995697	39597381	C	G	0.527	0.53	0.995	-0.0082035573506883	0.0086	0.3432	53386	77258	58749.13
478978	chr22	rs5757543	39597438	T	G	0.527	0.531	0.994	-0.0081027387031859	0.0086	0.3471	53386	77258	58749.13
477099	chr22	rs5757544	39597465	G	T	0.527	0.531	0.994	-0.008395140788382	0.0086	0.3295	53386	77258	58749.13
465563	chr22	rs5757545	39597488	C	T	0.527	0.53	0.994	-0.0083043861636152	0.0086	0.3377	53386	77258	58749.13
470793	chr22	rs79576515	39597642	G	A	0.862	0.864	0.969	-0.0174005146801673	0.0127	0.1706	53386	77258	58749.13
484531	chr22	rs55832739	39597742	G	T	0.778	0.777	0.988	0.0072039888485025	0.0104	0.4869	53386	77258	58749.13
483057	chr22	rs73163463	39598720	G	A	0.979	0.979	0.767	-0.0289037168568363	0.0356	0.4175	50701	70951	55338.34
486428	chr22	rs2064309	39599301	A	G	0.777	0.776	0.992	0.0077002766261879	0.0104	0.4601	53386	77258	58749.13
478358	chr22	rs5757546	39599745	T	C	0.521	0.524	0.991	-0.0083043861636152	0.0086	0.3371	53386	77258	58749.13
493978	chr22	rs5757547	39599944	T	A	0.521	0.525	0.991	-0.0080019302190585	0.0086	0.352	53386	77258	58749.13
471232	chr22	rs141193191	39599949	C	T	0.983	0.983	0.798	0.0034041991335623	0.0386	0.9291	52307	73315	57087.28
468168	chr22	rs5757548	39600109	C	T	0.753	0.758	0.989	-0.0180010511095525	0.01	0.07376	53386	77258	58749.13
469004	chr22	rs4821871	39600479	A	T	0.68	0.681	0.994	0.0006997551142732	0.0092	0.9358	53386	77258	58749.13
478599	chr22	rs4821872	39600651	C	T	0.68	0.681	0.995	0.0006997551142732	0.0092	0.9427	53386	77258	58749.13
478772	chr22	rs5757550	39601219	T	C	0.393	0.4	0.995	-0.0180010511095525	0.0088	0.04066	53386	77258	58749.13
479909	chr22	rs5757551	39601380	T	C	0.393	0.4	0.995	-0.0180010511095525	0.0088	0.0409	53386	77258	58749.13
470148	chr22	rs77379297	39601404	G	A	0.684	0.685	0.994	0.0021975835434872	0.0093	0.8097	53386	77258	58749.13
481476	chr22	rs5757552	39601466	T	C	0.393	0.4	0.995	-0.0180010511095525	0.0088	0.04097	53386	77258	58749.13
471581	chr22	rs6001494	39601575	C	G	0.393	0.4	0.996	-0.0178992398878318	0.0088	0.04153	53386	77258	58749.13
483301	chr22	rs1569646	39601697	C	A	0.401	0.407	0.994	-0.0168003386783461	0.0088	0.05518	53386	77258	58749.13
474115	chr22	rs1569647	39601811	T	C	0.393	0.4	0.996	-0.0182047046548463	0.0088	0.03888	53386	77258	58749.13
475498	chr22	rs1569648	39601860	G	C	0.393	0.4	0.996	-0.0182047046548463	0.0088	0.03896	53386	77258	58749.13
482652	chr22	rs2413575	39602038	A	G	0.393	0.4	0.996	-0.0181028726978536	0.0088	0.03964	53386	77258	58749.13
488111	chr22	rs2413576	39602134	T	C	0.393	0.4	0.996	-0.0182047046548463	0.0088	0.03821	53386	77258	58749.13
471608	chr22	rs2413579	39602321	T	C	0.393	0.4	0.996	-0.0182963622831166	0.0088	0.03778	53386	77258	58749.13
468931	chr22	rs2413580	39602436	T	C	0.393	0.4	0.997	-0.0182047046548463	0.0088	0.03897	53386	77258	58749.13
475642	chr22	rs742502	39602518	G	A	0.393	0.4	0.997	-0.0182047046548463	0.0088	0.03846	53386	77258	58749.13
494408	chr22	rs5750772	39602968	C	T	0.392	0.399	0.994	-0.0186019483996616	0.0088	0.03469	53386	77258	58749.13
491061	chr22	rs117848336	39603285	G	A	0.981	0.981	0.775	-0.0030045090202987	0.0366	0.934	52561	74339	57494.31
481597	chr22	rs13058433	39603384	C	T	0.401	0.407	0.996	-0.0169020380753563	0.0088	0.05349	53386	77258	58749.13
484608	chr22	rs5757556	39603929	G	A	0.393	0.399	0.997	-0.0180010511095525	0.0088	0.04023	53386	77258	58749.13
477516	chr22	rs713980	39604438	A	G	0.393	0.399	0.997	-0.0178992398878318	0.0088	0.04223	53386	77258	58749.13
474808	chr22	rs713981	39604442	A	G	0.393	0.399	0.997	-0.0178992398878318	0.0088	0.04215	53386	77258	58749.13
474632	chr22	rs738468	39604499	G	A	0.393	0.399	0.996	-0.0177974390305806	0.0088	0.04313	53386	77258	58749.13
473511	chr22	rs112931952	39604516	C	T	0.972	0.973	0.932	-0.0119005312583873	0.0274	0.6652	53386	77258	58749.13
493666	chr22	rs2006007	39604799	G	T	0.393	0.4	0.997	-0.0176040459483609	0.0088	0.04499	53386	77258	58749.13
484846	chr22	rs5757557	39604847	A	G	0.393	0.4	0.997	-0.0176040459483609	0.0088	0.04532	53386	77258	58749.13
486141	chr22	rs2006008	39604906	G	A	0.393	0.4	0.997	-0.0176956485356892	0.0088	0.04415	53386	77258	58749.13
484460	chr22	rs2413581	39605007	T	C	0.394	0.4	0.997	-0.0176956485356892	0.0088	0.04402	53386	77258	58749.13
467298	chr22	rs5757558	39605158	T	C	0.709	0.714	1.0	-0.0239034240815591	0.0095	0.01181	53386	77258	58749.13
483306	chr22	rs2050142	39605290	T	C	0.709	0.714	1.0	-0.0239034240815591	0.0095	0.0115	53386	77258	58749.13
488074	chr22	rs909956	39605400	A	T	0.393	0.4	0.998	-0.0176040459483609	0.0088	0.04481	53386	77258	58749.13
464994	chr22	rs2050143	39605749	A	G	0.709	0.714	1.0	-0.0239956055562207	0.0095	0.01132	53386	77258	58749.13
481618	chr22	rs56310790	39605755	C	A	0.898	0.894	0.868	0.0270994698817177	0.0151	0.07253	53386	77258	58749.13
476794	chr22	rs5757559	39606071	G	A	0.716	0.721	0.999	-0.0227979086760041	0.0096	0.01691	53386	77258	58749.13
487048	chr22	rs5757560	39606318	T	C	0.709	0.715	1.0	-0.0235962138551867	0.0095	0.01272	53386	77258	58749.13
485163	chr22	rs12162663	39606445	A	G	0.709	0.715	1.0	-0.0235962138551867	0.0095	0.01278	53386	77258	58749.13
482712	chr22	rs12162673	39606485	A	G	0.709	0.715	1.0	-0.0235962138551867	0.0095	0.01282	53386	77258	58749.13
465360	chr22	rs12162740	39606501	T	G	0.709	0.715	1.0	-0.0235962138551867	0.0095	0.01277	53386	77258	58749.13
470391	chr22	rs6001497	39606694	C	A	0.709	0.715	1.0	-0.0235962138551867	0.0095	0.01291	53386	77258	58749.13
473521	chr22	rs56059801	39607034	A	G	0.685	0.685	0.995	0.0024968801985871	0.0093	0.7868	53386	77258	58749.13
469913	chr22	rs5750775	39607075	C	T	0.709	0.715	1.0	-0.0235040691879941	0.0095	0.01301	53386	77258	58749.13
467529	chr22	rs113773853	39607103	T	C	0.98	0.979	0.84	0.0250047589895661	0.0335	0.4548	52257	75431	57369.94
487140	chr22	rs6001500	39607133	A	C	0.709	0.715	1.0	-0.0235040691879941	0.0095	0.01297	53386	77258	58749.13
476686	chr22	rs12484719	39608080	G	C	0.716	0.722	0.999	-0.0225012653465135	0.0096	0.01859	53386	77258	58749.13
493475	chr22	rs12484710	39608193	C	A	0.709	0.715	1.0	-0.0232993336544035	0.0095	0.01382	53386	77258	58749.13
485145	chr22	rs7286961	39608298	G	C	0.709	0.715	0.999	-0.023401696181619	0.0095	0.0137	53386	77258	58749.13
477488	chr22	rs7286712	39608300	C	T	0.709	0.715	0.999	-0.023401696181619	0.0095	0.01355	53386	77258	58749.13
482478	chr22	rs5757561	39608472	G	T	0.709	0.715	0.999	-0.0235040691879941	0.0095	0.01324	53386	77258	58749.13
468511	chr22	rs5757562	39608658	C	G	0.709	0.715	0.999	-0.0235962138551867	0.0095	0.01287	53386	77258	58749.13
467954	chr22	rs5757563	39608704	C	T	0.709	0.715	0.999	-0.0235040691879941	0.0095	0.01302	53386	77258	58749.13
490639	chr22	rs5750776	39608733	T	A	0.709	0.715	0.999	-0.0235040691879941	0.0095	0.01317	53386	77258	58749.13
493057	chr22	rs5757564	39608807	G	A	0.709	0.715	0.999	-0.023401696181619	0.0095	0.01342	53386	77258	58749.13
471506	chr22	rs5757565	39608904	A	G	0.709	0.715	0.999	-0.0235040691879941	0.0095	0.01332	53386	77258	58749.13
485417	chr22	rs5757566	39608997	G	A	0.709	0.715	0.999	-0.023401696181619	0.0095	0.01363	53386	77258	58749.13
469291	chr22	rs130660	39609009	A	G	0.315	0.314	0.994	-0.0023026490626755	0.0093	0.8083	53386	77258	58749.13
489557	chr22	rs75132039	39609131	G	A	0.906	0.907	0.978	-0.0111013930711739	0.0149	0.4582	53386	77258	58749.13
471277	chr22	rs12485173	39609515	G	C	0.716	0.721	0.997	-0.0221024699079472	0.0096	0.02068	53386	77258	58749.13
490823	chr22	rs135177	39609532	T	C	0.322	0.321	0.992	-0.0019018072895963	0.0092	0.8394	53386	77258	58749.13
485968	chr22	rs130659	39609751	T	C	0.605	0.599	0.997	0.0161980995687726	0.0088	0.06557	53386	77258	58749.13
465957	chr22	rs130658	39610439	G	A	0.379	0.378	0.988	0.0030952049073025	0.0089	0.724	53386	77258	58749.13
465014	chr22	rs130657	39610647	A	C	0.605	0.599	0.997	0.0160997014894237	0.0088	0.06662	53386	77258	58749.13
482607	chr22	rs135176	39611453	T	A	0.605	0.599	0.997	0.016296487966892	0.0088	0.06288	53386	77258	58749.13
481530	chr22	rs135175	39612084	A	G	0.315	0.314	0.993	-0.0031950988965408	0.0093	0.7342	53386	77258	58749.13
467386	chr22	rs75157212	39612420	T	C	0.953	0.953	0.857	-0.0160988945897493	0.0219	0.4628	53386	77258	58749.13
477743	chr22	rs5750777	39612517	G	A	0.717	0.722	0.995	-0.0231969816042026	0.0096	0.01536	53386	77258	58749.13
471622	chr22	rs130655	39612699	C	T	0.606	0.6	0.996	0.0165030720990143	0.0088	0.06128	53386	77258	58749.13
486125	chr22	rs151077951	39613097	T	C	0.956	0.957	0.784	0.0228958774769045	0.0241	0.342	53386	77258	58749.13
480433	chr22	rs139521356	39613256	G	A	0.956	0.957	0.785	0.0231011029079872	0.024	0.3354	53386	77258	58749.13
485067	chr22	rs150559438	39613683	A	G	0.606	0.6	0.996	0.0166014304974254	0.0088	0.05963	53386	77258	58749.13
474268	chr22	rs75279419	39615121	A	G	0.868	0.868	0.887	0.0002999550089979	0.0135	0.9832	53386	77258	58749.13
485271	chr22	rs2040399	39615317	C	G	0.315	0.314	0.99	-0.0030045090202987	0.0093	0.7475	53386	77258	58749.13
479735	chr22	rs117138710	39615857	T	C	0.969	0.969	0.864	-0.0343016316970211	0.0272	0.2065	52493	75664	57604.43
473381	chr22	rs12484319	39615960	C	T	0.943	0.944	0.967	-0.027196494688472	0.0189	0.1496	53386	77258	58749.13
494241	chr22	rs116540704	39616878	G	A	0.896	0.893	0.877	0.0274984287018097	0.0149	0.06557	53386	77258	58749.13
489058	chr22	rs6001508	39617702	C	A	0.606	0.6	0.994	0.0176041339483571	0.0088	0.046	53386	77258	58749.13
479912	chr22	rs9607623	39617876	G	A	0.606	0.6	0.994	0.017496047616751	0.0088	0.04676	53386	77258	58749.13
476274	chr22	rs77876076	39618025	G	C	0.943	0.944	0.966	-0.0277001306422786	0.0189	0.1425	53386	77258	58749.13
479297	chr22	rs111871433	39618289	C	T	0.979	0.979	0.853	0.0221038989069263	0.0331	0.5037	52493	75664	57604.43
472204	chr22	rs56031201	39619814	G	C	0.978	0.978	0.879	0.0308007491527123	0.0319	0.3348	52422	74447	57316.01
487142	chr22	rs9611110	39619897	G	A	0.973	0.974	0.803	-0.0388967656299467	0.0299	0.1933	53266	77097	58611.62
484689	chr22	rs9611112	39620002	G	A	0.973	0.973	0.804	-0.039104719880761	0.0299	0.1908	53266	77097	58611.62
492441	chr22	rs56133813	39620641	T	C	0.975	0.975	0.757	0.0366019024445485	0.0318	0.2499	53386	77258	58749.13
477963	chr22	rs190810375	39620900	C	A	0.988	0.989	0.9	-0.04470452178448	0.0556	0.4214	33002	45776	36295.67
473146	chr22	rs114630100	39620980	G	A	0.988	0.989	0.909	-0.0433982268254708	0.0564	0.4413	31009	44270	34580.06
467490	chr22	rs2285099	39622058	C	T	0.577	0.572	0.994	0.01600129372694	0.0087	0.06583	53386	77258	58749.13
468722	chr22	rs73163486	39622096	C	T	0.975	0.976	0.826	-0.0347985055426955	0.0309	0.2609	52465	74827	57576.14
472580	chr22	rs2285097	39622334	T	C	0.577	0.571	0.995	0.0164047040252769	0.0087	0.05923	53386	77258	58749.13
478495	chr22	rs2285096	39622390	T	C	0.577	0.571	0.995	0.016296487966892	0.0087	0.06129	53386	77258	58749.13
493165	chr22	rs2285095	39622541	A	G	0.577	0.571	0.995	0.0164047040252769	0.0087	0.06051	53386	77258	58749.13
467899	chr22	rs2285094	39622560	T	C	0.577	0.571	0.995	0.0164047040252769	0.0087	0.06009	53386	77258	58749.13
470583	chr22	rs4990914	39622711	C	T	0.577	0.571	0.994	0.0165030720990143	0.0087	0.05883	53386	77258	58749.13
466756	chr22	rs4990915	39622712	A	G	0.577	0.571	0.994	0.0165030720990143	0.0087	0.05819	53386	77258	58749.13
485295	chr22	rs4990916	39622836	A	G	0.577	0.572	0.994	0.0166997792224134	0.0087	0.0557	53386	77258	58749.13
478924	chr22	rs4990917	39622837	T	C	0.577	0.572	0.994	0.0166014304974254	0.0087	0.05616	53386	77258	58749.13
482967	chr22	rs4990918	39622939	C	A	0.577	0.571	0.995	0.016296487966892	0.0087	0.06065	53386	77258	58749.13
464934	chr22	rs4990919	39622940	T	C	0.327	0.327	0.979	-0.0023026490626755	0.0093	0.8064	53386	77258	58749.13
483282	chr22	rs4990920	39622986	T	C	0.327	0.327	0.979	-0.002002002670673	0.0093	0.8314	53386	77258	58749.13
478751	chr22	rs4990921	39622991	G	T	0.577	0.571	0.995	0.016296487966892	0.0087	0.06094	53386	77258	58749.13
492822	chr22	rs4990922	39623113	A	G	0.577	0.571	0.996	0.0164047040252769	0.0087	0.05915	53386	77258	58749.13
481442	chr22	rs2003809	39623389	A	G	0.57	0.565	0.995	0.0154992634469238	0.0087	0.07379	53386	77258	58749.13
492336	chr22	rs4416326	39623725	C	T	0.758	0.763	0.971	-0.0252972953741621	0.0102	0.01323	53386	77258	58749.13
473370	chr22	rs9611115	39623779	A	G	0.577	0.571	0.996	0.0161980995687726	0.0087	0.06321	53386	77258	58749.13
466727	chr22	rs9607624	39623812	A	G	0.577	0.571	0.996	0.0164047040252769	0.0087	0.05906	53386	77258	58749.13
473935	chr22	rs9611116	39624052	A	G	0.577	0.571	0.996	0.0164047040252769	0.0087	0.05937	53386	77258	58749.13
493986	chr22	rs9611117	39624105	T	G	0.577	0.571	0.996	0.0165030720990143	0.0087	0.05874	53386	77258	58749.13
472251	chr22	rs9611118	39624212	A	G	0.577	0.571	0.996	0.0165030720990143	0.0087	0.05808	53386	77258	58749.13
485926	chr22	rs5757570	39624238	C	T	0.758	0.763	0.97	-0.0252972953741621	0.0102	0.01327	53386	77258	58749.13
487334	chr22	rs9611119	39624248	G	T	0.577	0.571	0.995	0.0165030720990143	0.0087	0.0576	53386	77258	58749.13
489613	chr22	rs9611120	39624498	G	C	0.577	0.571	0.994	0.0166014304974254	0.0087	0.05618	53386	77258	58749.13
485823	chr22	rs9622978	39625068	G	T	0.577	0.571	0.993	0.0166997792224134	0.0087	0.05514	53386	77258	58749.13
489271	chr22	rs9611122	39625221	T	G	0.577	0.571	0.993	0.0168964476597299	0.0087	0.05283	53386	77258	58749.13
493783	chr22	rs9611123	39625320	T	G	0.577	0.571	0.993	0.0170045988158238	0.0087	0.05178	53386	77258	58749.13
490166	chr22	rs2285100	39625676	T	C	0.58	0.574	0.988	0.0166997792224134	0.0088	0.0565	53386	77258	58749.13
490927	chr22	rs2239769	39626024	C	T	0.577	0.571	0.989	0.0164047040252769	0.0087	0.06129	53386	77258	58749.13
473796	chr22	rs4821874	39626375	A	C	0.272	0.273	0.966	-0.007296555232638	0.0098	0.4593	53386	77258	58749.13
480717	chr22	rs2239768	39626419	C	T	0.577	0.571	0.988	0.01600129372694	0.0087	0.06648	53386	77258	58749.13
476709	chr22	rs117102928	39626542	G	A	0.981	0.981	0.785	-0.0492952917248775	0.0357	0.1673	52894	76895	58342.21
480355	chr22	rs13053714	39626572	G	A	0.955	0.956	0.917	-0.0064004391810282	0.0217	0.7681	53386	77258	58749.13
475722	chr22	rs4821875	39626823	G	A	0.577	0.571	0.985	0.0155977206230546	0.0088	0.07529	53386	77258	58749.13
469669	chr22	rs4821876	39626926	C	G	0.577	0.571	0.984	0.0154007965760229	0.0088	0.0784	53386	77258	58749.13
471491	chr22	rs55634318	39627630	G	C	0.987	0.987	0.895	0.0873971359084229	0.045	0.05183	44673	60024	48058.81
477660	chr22	rs118089209	39628698	T	C	0.958	0.958	0.818	-0.0177974390305806	0.0238	0.4546	53386	77258	58749.13
474650	chr22	rs4821877	39629096	C	T	0.552	0.548	0.914	0.0099008246772624	0.0091	0.2734	53386	77258	58749.13
485824	chr22	rs11704525	39629329	C	A	0.519	0.52	0.902	0.0016985566355815	0.0091	0.855	53386	77258	58749.13
480284	chr22	rs36091905	39629373	G	A	0.986	0.986	0.797	-0.0162005226717083	0.0456	0.7224	43496	62547	47945.83
470053	chr22	rs9622979	39629609	G	A	0.951	0.951	0.814	0.0098018049722602	0.0222	0.6597	53386	77258	58749.13
490034	chr22	rs55823804	39629854	G	A	0.974	0.973	0.898	0.0199986865066891	0.0288	0.4872	52493	75664	57604.43
472236	chr22	rs2247128	39630287	A	G	0.324	0.327	0.943	0.0003999200213268	0.0095	0.9628	53386	77258	58749.13
476634	chr22	rs879180	39631547	T	C	0.246	0.248	0.946	-0.001501126126267	0.0103	0.8824	53386	77258	58749.13
466810	chr22	rs17303681	39631768	G	T	0.942	0.94	0.802	0.0066975214477213	0.0205	0.7456	53386	77258	58749.13
466849	chr22	rs56180415	39631963	G	T	0.919	0.919	0.929	-0.0162005226717083	0.0164	0.3237	53386	77258	58749.13
466307	chr22	rs6001512	39632523	G	A	0.919	0.919	0.929	-0.0170037478161859	0.0164	0.2989	53386	77258	58749.13
486626	chr22	rs5757572	39632920	C	G	0.366	0.369	0.948	-0.001501126126267	0.0092	0.8685	53386	77258	58749.13
467335	chr22	rs5750780	39632931	A	G	0.0412	0.0399	0.872	0.0314017631395316	0.0235	0.1804	53386	77258	58749.13
491499	chr22	rs9607626	39633479	G	A	0.976	0.976	0.845	-0.0252972953741621	0.0306	0.4091	53266	77097	58611.62
473345	chr22	rs5757573	39633622	C	T	0.365	0.367	0.95	-0.0010005003335835	0.0092	0.9175	53386	77258	58749.13
483845	chr22	rs2267406	39633749	T	C	0.252	0.254	0.949	-0.0029042131473898	0.0102	0.7741	53386	77258	58749.13
486292	chr22	rs5750781	39634434	A	C	0.283	0.285	0.957	-0.0043996643446871	0.0098	0.6553	53386	77258	58749.13
489191	chr22	rs71319025	39634444	C	A	0.921	0.921	0.93	-0.0187038311937836	0.0165	0.2588	53386	77258	58749.13
487070	chr22	rs5750782	39634923	A	G	0.279	0.281	0.951	-0.0049019951702315	0.0098	0.6159	53386	77258	58749.13
483949	chr22	rs147322884	39639550	G	C	0.987	0.986	0.85	-0.0295009039176847	0.0472	0.5323	39552	59592	44201.43
488902	chr22	rs1800817	39639853	G	T	0.286	0.288	0.94	-0.0045001103249234	0.0098	0.6466	53386	77258	58749.13
487761	chr22	rs1800818	39640703	C	T	0.368	0.371	0.932	-0.0014009809156281	0.0092	0.8811	53386	77258	58749.13
477388	chr22	rs117688032	39641261	T	A	0.976	0.976	0.84	-0.0259949602770859	0.0309	0.3991	53266	77097	58611.62
489780	chr22	rs13058590	39641412	C	T	0.976	0.976	0.798	-0.0247026126403718	0.0314	0.4311	53386	77258	58749.13
475849	chr22	rs79805578	39642559	G	T	0.97	0.97	0.844	0.0014988761237359	0.0275	0.9551	53150	76107	58357.44
470616	chr22	rs7289325	39642577	A	T	0.607	0.611	0.902	-0.0034961042567088	0.0093	0.7045	53386	77258	58749.13
491143	chr22	rs130654	39642654	G	C	0.275	0.277	0.929	-0.0017014466397575	0.01	0.8622	53386	77258	58749.13
476907	chr22	rs5757577	39642694	G	A	0.607	0.611	0.901	-0.0036968248442897	0.0093	0.6906	53386	77258	58749.13
469363	chr22	rs130653	39642740	A	T	0.248	0.249	0.924	0.0029955089797983	0.0104	0.7735	53386	77258	58749.13
490806	chr22	rs150423918	39643236	C	A	0.986	0.985	0.825	0.0055048206344449	0.0522	0.9162	30668	44842	33996.84
494378	chr22	rs6001516	39644203	C	T	0.915	0.915	0.907	-0.0065010863423599	0.0162	0.6863	53386	77258	58749.13
485956	chr22	rs130651	39644273	G	A	0.332	0.334	0.92	0.0044003044444822	0.0095	0.6431	53386	77258	58749.13
487390	chr22	rs130650	39644522	C	T	0.757	0.756	0.898	0.0052959516591825	0.0106	0.6168	53386	77258	58749.13
465594	chr22	rs135174	39644970	A	G	0.986	0.985	0.78	-0.0119005312583873	0.0446	0.789	44392	66538	49488.91
485668	chr22	rs35235663	39645139	G	A	0.915	0.914	0.902	-0.007004474152883	0.0162	0.6665	53386	77258	58749.13
485522	chr22	rs130649	39645316	A	G	0.254	0.255	0.919	0.0033045340083004	0.0103	0.7527	53386	77258	58749.13
489050	chr22	rs135173	39646201	T	C	0.255	0.256	0.916	0.0036034995896235	0.0103	0.7246	53386	77258	58749.13
473290	chr22	rs75912304	39646227	G	T	0.973	0.972	0.885	0.0183996828453635	0.0285	0.5176	52493	75664	57604.43
474070	chr22	rs56229619	39646422	A	G	0.973	0.972	0.885	0.0180952882690919	0.0285	0.5258	52493	75664	57604.43
472408	chr22	rs79723812	39646628	G	A	0.973	0.972	0.884	0.0179970767016546	0.0286	0.5283	52493	75664	57604.43
482053	chr22	rs13058589	39646737	T	G	0.915	0.915	0.9	-0.0032954239497972	0.0163	0.8394	53386	77258	58749.13
467680	chr22	rs117288643	39646771	C	T	0.985	0.984	0.848	0.00730326611012	0.0401	0.8559	48447	69993	53469.89
468472	chr22	rs59744664	39647090	A	G	0.632	0.63	0.917	9.99950003332973e-05	0.0093	0.9954	53386	77258	58749.13
476381	chr22	rs77516118	39647168	T	C	0.745	0.744	0.912	-0.0040983869261633	0.0103	0.6919	53386	77258	58749.13
478067	chr22	rs4821878	39647240	A	G	0.0136	0.0139	0.782	0.0189983824093147	0.047	0.6866	42595	61246	46941.58
466666	chr22	rs12159953	39647441	C	A	0.916	0.915	0.899	-0.0054950702819798	0.0163	0.7341	53386	77258	58749.13
479647	chr22	rs35468424	39647446	A	G	0.916	0.915	0.899	-0.0055956263571598	0.0163	0.7324	53386	77258	58749.13
492693	chr22	rs9607627	39647580	C	G	0.718	0.717	0.916	0.0001999800026662	0.01	0.9869	53386	77258	58749.13
481290	chr22	rs56072357	39648073	C	T	0.973	0.972	0.882	0.0182033098538737	0.0286	0.5242	52493	75664	57604.43
489774	chr22	rs11705523	39648097	A	G	0.632	0.629	0.915	0.0003999200213268	0.0093	0.9668	53386	77258	58749.13
470510	chr22	rs760985	39648713	G	A	0.973	0.972	0.877	0.023003381764963	0.0285	0.4201	52493	75664	57604.43
470332	chr22	rs735307	39649134	G	A	0.973	0.972	0.873	0.0243022925229648	0.0285	0.3933	52493	75664	57604.43
491233	chr22	rs35243573	39649903	G	C	0.916	0.915	0.894	-0.007095110875924	0.0163	0.6653	53386	77258	58749.13
481827	chr22	rs112095374	39650337	C	T	0.973	0.973	0.876	0.0165030720990143	0.0287	0.5669	52493	75664	57604.43
484132	chr22	rs9619805	39650356	T	C	0.962	0.962	0.808	-0.0286978729475453	0.0249	0.2489	53386	77258	58749.13
485901	chr22	rs9619806	39650632	G	A	0.962	0.962	0.804	-0.0270012755029434	0.0251	0.2831	53386	77258	58749.13
468711	chr22	rs73424776	39650796	G	C	0.973	0.972	0.873	0.0267977123853779	0.0286	0.3485	52493	75664	57604.43
493682	chr22	rs13054313	39650957	G	A	0.917	0.916	0.894	-0.0054950702819798	0.0164	0.7359	53386	77258	58749.13
486134	chr22	rs35131934	39651481	G	T	0.915	0.915	0.894	-0.0059979518036359	0.0163	0.712	53386	77258	58749.13
493083	chr22	rs77416181	39651532	A	G	0.973	0.972	0.871	0.0168964476597299	0.0287	0.5567	52493	75664	57604.43
489515	chr22	rs34057721	39651767	A	C	0.915	0.915	0.893	-0.0066017436345624	0.0163	0.6858	53386	77258	58749.13
476346	chr22	rs17000909	39652101	G	A	0.972	0.972	0.872	0.0209979909956055	0.0283	0.4577	53386	77258	58749.13
469538	chr22	rs78986017	39652390	T	C	0.945	0.944	0.763	0.0033045340083004	0.0217	0.8802	53386	77258	58749.13
492377	chr22	rs73884892	39652486	C	T	0.972	0.972	0.87	0.0194986595340326	0.0282	0.4892	53386	77258	58749.13
477379	chr22	rs12484683	39652514	C	T	0.98	0.979	0.754	0.0336958638567256	0.0356	0.3439	53170	77020	58522.67
474574	chr22	rs56222990	39652947	C	G	0.972	0.972	0.87	0.0199006617063362	0.0282	0.4811	53386	77258	58749.13
487518	chr22	rs117067023	39653682	C	T	0.963	0.961	0.784	-0.0078003437327339	0.0255	0.7597	53386	77258	58749.13
489785	chr22	rs149457953	39653733	C	T	0.976	0.976	0.832	-0.0149004625639624	0.0313	0.6336	52412	74395	57448.55
475111	chr22	rs56323315	39653931	C	T	0.973	0.972	0.87	0.0221038989069263	0.0289	0.4442	52493	75664	57604.43
482182	chr22	rs12483986	39654142	C	T	0.871	0.871	0.879	-0.0138961051921114	0.0137	0.3102	53386	77258	58749.13
468178	chr22	rs77515099	39654517	C	T	0.987	0.985	0.647	-0.0098988321792475	0.056	0.8602	33462	50397	38078.47
466784	chr22	rs6001521	39655047	G	A	0.973	0.973	0.871	0.0177023841130051	0.0286	0.5369	53386	77258	58749.13
480576	chr22	rs5995703	39655577	C	A	0.973	0.972	0.866	0.0180952882690919	0.0284	0.5233	53386	77258	58749.13
468070	chr22	rs5995704	39655705	C	T	0.973	0.972	0.867	0.0187039847937718	0.0285	0.5099	53386	77258	58749.13
490460	chr22	rs148009552	39656223	C	A	0.957	0.956	0.831	0.0167981182758809	0.0231	0.4669	53386	77258	58749.13
467806	chr22	rs76295093	39656310	C	T	0.973	0.973	0.87	0.017496047616751	0.0286	0.5421	53386	77258	58749.13
487840	chr22	rs36069260	39656622	C	T	0.712	0.712	0.88	-0.0026033858701149	0.0101	0.7956	53386	77258	58749.13
469952	chr22	rs35294961	39656623	G	T	0.927	0.927	0.77	0.0189983824093147	0.0189	0.315	53386	77258	58749.13
475685	chr22	rs112546342	39656712	G	A	0.973	0.973	0.869	0.0182033098538737	0.0287	0.5253	53386	77258	58749.13
466349	chr22	rs34435958	39657004	C	T	0.871	0.87	0.885	-0.0131966945943914	0.0136	0.3338	53386	77258	58749.13
489180	chr22	rs148538302	39657040	C	G	0.985	0.985	0.813	-0.0086977157031958	0.0521	0.8666	30616	44840	33981.14
493358	chr22	rs6001523	39658005	G	A	0.973	0.973	0.868	0.0182033098538737	0.0287	0.5251	53386	77258	58749.13
469198	chr22	rs75315664	39658277	C	T	0.987	0.986	0.758	0.0134984841513417	0.0477	0.7777	44201	65082	49105.65
481803	chr22	rs146878017	39658425	G	A	0.967	0.967	0.83	0.0011992805754821	0.0264	0.964	53386	77258	58749.13
470355	chr22	rs7290087	39658542	G	A	0.653	0.654	0.863	0.007997931111062	0.0098	0.4104	53386	77258	58749.13
487599	chr22	rs5757580	39658626	T	C	0.547	0.546	0.853	-0.0066017436345624	0.0094	0.4818	53386	77258	58749.13
472817	chr22	rs9622983	39658704	C	T	0.851	0.852	0.899	-0.0064004391810282	0.0127	0.6162	53386	77258	58749.13
482162	chr22	rs9611130	39658958	G	A	0.85	0.85	0.838	0.0103957761821204	0.0132	0.4302	53386	77258	58749.13
478475	chr22	rs4820371	39659088	T	C	0.752	0.749	0.898	0.0030952049073025	0.0105	0.7691	53386	77258	58749.13
494417	chr22	rs9622984	39659460	G	A	0.942	0.943	0.889	-0.0121029460677457	0.0197	0.5392	53386	77258	58749.13
493189	chr22	rs742402	39659487	G	A	0.649	0.652	0.973	-0.0075987978753305	0.0092	0.4074	53386	77258	58749.13
469369	chr22	rs2413582	39659654	T	C	0.981	0.982	0.97	-0.0137034650584925	0.0333	0.6817	51778	72767	56442.36
483136	chr22	rs8137082	39659727	G	A	0.972	0.973	0.945	0.0109003744682883	0.0277	0.6932	53086	75848	58254.8
476156	chr22	rs2413583	39659773	C	T	0.836	0.838	0.995	0.0032048589489113	0.0117	0.7812	53386	77258	58749.13
488992	chr22	rs8140656	39659949	G	T	0.981	0.981	0.97	-0.0152050125429676	0.0331	0.6451	51843	72828	56505.29
476882	chr22	rs760984	39660028	G	C	0.892	0.893	0.957	-0.0042992284528324	0.0142	0.7612	53386	77258	58749.13
484978	chr22	rs9622986	39660061	C	A	0.892	0.893	0.957	-0.004198802647333	0.0142	0.7665	53386	77258	58749.13
483900	chr22	rs34524861	39660112	C	T	0.981	0.981	0.97	-0.0125990355765152	0.0331	0.7024	51778	72767	56442.36
471020	chr22	rs742403	39660190	A	G	0.522	0.526	0.977	-0.0062998021485279	0.0087	0.4678	53386	77258	58749.13
473268	chr22	rs138211230	39660236	C	T	0.979	0.978	0.833	0.0505980527630914	0.0327	0.1212	52195	74120	57052.44
478722	chr22	rs2143178	39660829	T	C	0.836	0.838	0.993	0.0022973590486834	0.0117	0.8457	53386	77258	58749.13
483736	chr22	rs5757582	39661032	A	C	0.504	0.508	0.981	-0.0073972926304747	0.0087	0.3915	53386	77258	58749.13
469779	chr22	rs17000920	39661087	A	G	0.971	0.972	0.957	0.0134984841513417	0.027	0.6178	53086	75848	58254.8
486200	chr22	rs34662434	39661222	G	A	0.981	0.981	0.97	-0.0140989243795016	0.0331	0.6705	51778	72767	56442.36
471726	chr22	rs35526223	39661402	G	A	0.981	0.981	0.968	-0.0139975096438537	0.0331	0.6721	51778	72767	56442.36
494092	chr22	rs5995705	39661543	G	A	0.973	0.973	0.96	0.0172994970780611	0.0275	0.5297	53017	75572	58144.4
480476	chr22	rs17304019	39661597	G	A	0.95	0.95	0.904	0.009197572354042	0.0207	0.6566	53386	77258	58749.13
489979	chr22	rs17304103	39661894	A	G	0.891	0.892	0.961	-0.0052035148315978	0.0141	0.7136	53386	77258	58749.13
489093	chr22	rs9611131	39662480	T	C	0.853	0.855	0.986	0.0013990209137074	0.0123	0.9068	53386	77258	58749.13
464990	chr22	rs5757584	39662550	C	T	0.826	0.827	0.963	-0.0180010511095525	0.0116	0.1204	53386	77258	58749.13
482924	chr22	rs11089938	39662703	C	T	0.404	0.401	0.972	0.0085037404912207	0.0089	0.3401	53386	77258	58749.13
494619	chr22	rs6519180	39662940	T	C	0.981	0.981	0.967	-0.0142003494011414	0.0331	0.6679	51778	72767	56442.36
472759	chr22	rs6519181	39662967	A	G	0.981	0.981	0.968	-0.0154994990469515	0.0331	0.6402	51778	72767	56442.36
467635	chr22	rs4820372	39663066	A	G	0.847	0.848	0.982	-0.0008003201707691	0.0121	0.9501	53386	77258	58749.13
478255	chr22	rs148258127	39663160	C	T	0.977	0.976	0.671	0.0465972853767823	0.0355	0.1892	53386	77258	58749.13
470668	chr22	rs5757585	39663185	A	G	0.821	0.822	0.972	-0.0193969096107316	0.0114	0.08952	53386	77258	58749.13
477438	chr22	rs6519182	39663296	T	G	0.981	0.981	0.969	-0.0159972768350078	0.0331	0.6285	51778	72767	56442.36
481804	chr22	rs5757587	39663513	G	A	0.806	0.807	0.982	-0.0183982139464423	0.011	0.09421	53386	77258	58749.13
491944	chr22	rs5750784	39664180	C	A	0.806	0.807	0.984	-0.0185000759845861	0.011	0.09229	53386	77258	58749.13
485174	chr22	rs67780244	39664392	C	T	0.95	0.95	0.908	0.0096037361426946	0.0207	0.6438	53386	77258	58749.13
466454	chr22	rs139497823	39664780	T	G	0.985	0.985	0.801	-0.0521041493573948	0.0443	0.2397	42399	59949	46067.4
468505	chr22	rs9611133	39664833	G	C	0.828	0.83	0.986	-0.0018016219466282	0.0115	0.8728	53386	77258	58749.13
468458	chr22	rs62231493	39665060	C	T	0.973	0.973	0.969	0.0185960172820726	0.0274	0.4977	53017	75572	58144.4
494537	chr22	rs1569495	39665142	G	C	0.806	0.807	0.985	-0.0185000759845861	0.011	0.09269	53386	77258	58749.13
478236	chr22	rs137576	39665314	T	C	0.111	0.11	0.968	0.0025966258472659	0.014	0.8496	53386	77258	58749.13
483016	chr22	rs1569497	39665395	A	G	0.556	0.56	0.979	-0.0066017436345624	0.0087	0.4532	53386	77258	58749.13
481623	chr22	rs34079616	39665523	G	A	0.95	0.949	0.909	0.0101978249764461	0.0207	0.6217	53386	77258	58749.13
466382	chr22	rs73165238	39665994	C	A	0.95	0.949	0.909	0.0106035827841911	0.0207	0.6076	53386	77258	58749.13
475674	chr22	rs9611134	39666004	G	C	0.846	0.848	0.981	-0.0016012813669738	0.0121	0.8949	53386	77258	58749.13
466303	chr22	rs36067751	39666586	C	T	0.982	0.982	0.964	-0.007004474152883	0.0335	0.8342	51778	72767	56442.36
476717	chr22	rs84488	39666640	G	A	0.323	0.321	0.981	0.0134984841513417	0.0093	0.1457	53386	77258	58749.13
466188	chr22	rs2103588	39667133	G	A	0.972	0.973	0.97	0.0189002595004805	0.0274	0.491	52658	74492	57605.53
471251	chr22	rs2092189	39667176	G	A	0.972	0.973	0.97	0.0189983824093147	0.0273	0.4876	52658	74492	57605.53
481305	chr22	rs34101548	39667490	C	T	0.932	0.932	0.92	0.0071047017299317	0.0178	0.6925	53386	77258	58749.13
479877	chr22	rs137578	39668258	G	A	0.527	0.523	0.971	0.0099008246772624	0.0087	0.2587	53386	77258	58749.13
472177	chr22	rs5757589	39668353	A	G	0.593	0.598	0.985	-0.0108991808690006	0.0088	0.2157	53386	77258	58749.13
478610	chr22	rs5757590	39668409	T	A	0.807	0.808	0.984	-0.0169020380753563	0.011	0.1255	53386	77258	58749.13
490998	chr22	rs5757592	39668811	T	C	0.592	0.597	0.987	-0.0113036461713921	0.0088	0.1991	53386	77258	58749.13
483988	chr22	rs5757593	39668922	T	C	0.48	0.483	0.925	0.0030952049073025	0.0089	0.7254	53386	77258	58749.13
466015	chr22	rs5757596	39668961	G	T	0.592	0.597	0.987	-0.0113036461713921	0.0088	0.2003	53386	77258	58749.13
486408	chr22	rs147937631	39669696	G	A	0.928	0.926	0.886	0.013202462677756	0.0176	0.4545	53386	77258	58749.13
479073	chr22	rs5757599	39670181	A	C	0.744	0.747	0.981	-0.0127003085782322	0.01	0.2016	53386	77258	58749.13
479599	chr22	rs117883842	39670220	C	T	0.946	0.945	0.774	-0.0239034240815591	0.0217	0.2689	53386	77258	58749.13
490812	chr22	rs968451	39670851	G	T	0.806	0.807	0.989	-0.0171970248285215	0.011	0.1176	53386	77258	58749.13
473074	chr22	rs9607629	39670854	A	G	0.83	0.832	0.98	-0.0029042131473898	0.0116	0.8048	53386	77258	58749.13
474441	chr22	rs111497833	39671132	C	T	0.988	0.987	0.944	-0.0143017847108596	0.047	0.7604	39840	51328	43147.33
475096	chr22	rs5750785	39671141	A	G	0.806	0.807	0.989	-0.0172987645783295	0.011	0.1137	53386	77258	58749.13
470650	chr22	rs5757600	39671459	A	G	0.593	0.597	0.987	-0.010302892995897	0.0088	0.2443	53386	77258	58749.13
484857	chr22	rs5757601	39671534	C	T	0.806	0.807	0.99	-0.017502275136142	0.011	0.1107	53386	77258	58749.13
477052	chr22	rs470074	39672029	G	A	0.518	0.513	0.984	0.0099008246772624	0.0087	0.2529	53386	77258	58749.13
482902	chr22	rs35381944	39672130	C	T	0.939	0.941	0.966	0.0044998604248922	0.0185	0.8079	53386	77258	58749.13
470245	chr22	rs5757602	39673013	A	G	0.477	0.48	0.921	0.004001981379298	0.009	0.6523	53386	77258	58749.13
482173	chr22	rs932329	39673421	G	A	0.853	0.854	0.976	-0.001100605444033	0.0123	0.9257	53386	77258	58749.13
468862	chr22	rs116898372	39674276	G	A	0.984	0.985	0.885	-0.0189993500097828	0.0394	0.6297	46897	67682	51654.54
490220	chr22	rs1007117	39675770	C	A	0.761	0.762	0.982	-0.0110002818588653	0.0102	0.2789	53386	77258	58749.13
483946	chr22	rs1003643	39676494	T	G	0.764	0.766	0.986	-0.0132980281439898	0.0102	0.1914	53386	77258	58749.13
465441	chr22	rs1003644	39676744	G	A	0.764	0.766	0.986	-0.0125990355765152	0.0102	0.2191	53386	77258	58749.13
471452	chr22	rs5757603	39677128	A	G	0.764	0.766	0.986	-0.0131966945943914	0.0102	0.1957	53386	77258	58749.13
484778	chr22	rs137580	39677741	G	A	0.113	0.113	0.985	-0.0014009809156281	0.0137	0.921	53386	77258	58749.13
476987	chr22	rs137581	39677838	G	A	0.512	0.508	0.99	0.0092966519050945	0.0086	0.2835	53386	77258	58749.13
479811	chr22	rs1985378	39678312	A	G	0.616	0.619	0.987	-0.0102018624845967	0.0089	0.2505	53386	77258	58749.13
491253	chr22	rs117461571	39678876	G	A	0.985	0.985	0.972	-0.0282965991551138	0.0379	0.4545	46551	68297	51711.86
472470	chr22	rs17000956	39679200	T	C	0.958	0.958	0.979	0.0103957761821204	0.0218	0.6324	53386	77258	58749.13
474386	chr22	rs17000962	39680187	A	G	0.807	0.808	0.991	-0.0181028726978536	0.011	0.09833	53386	77258	58749.13
483894	chr22	rs137582	39680382	G	C	0.11	0.11	0.984	0.0011992805754821	0.0138	0.9286	53386	77258	58749.13
486775	chr22	rs11089939	39680957	A	G	0.758	0.761	0.988	-0.0145960053074092	0.0101	0.1501	53386	77258	58749.13
485314	chr22	rs126228	39681436	G	A	0.409	0.406	0.999	0.0100988346774146	0.0088	0.2475	53386	77258	58749.13
467685	chr22	rs9611137	39682445	T	C	0.947	0.947	0.994	0.0014988761237359	0.0193	0.9378	53386	77258	58749.13
468027	chr22	rs137585	39683444	G	A	0.409	0.406	0.999	0.0105046326450854	0.0088	0.2305	53386	77258	58749.13
487134	chr22	rs1569500	39683515	A	G	0.758	0.761	0.988	-0.0145960053074092	0.0101	0.1482	53386	77258	58749.13
478661	chr22	rs1569501	39683534	T	A	0.759	0.761	0.988	-0.0145960053074092	0.0101	0.1497	53386	77258	58749.13
471388	chr22	rs137586	39683700	G	A	0.167	0.166	0.996	-0.0014009809156281	0.0116	0.905	53386	77258	58749.13
481141	chr22	rs137588	39684281	T	C	0.167	0.166	0.996	-0.0012007205765188	0.0116	0.9191	53386	77258	58749.13
485771	chr22	rs11912467	39684877	C	T	0.971	0.972	0.987	0.0207041815582916	0.0264	0.4315	53183	76653	58466.09
487767	chr22	rs11912887	39685015	A	T	0.971	0.972	0.987	0.0215951374365897	0.0264	0.413	53183	76653	58466.09
465663	chr22	rs137589	39685043	G	C	0.173	0.172	0.986	-0.0017014466397575	0.0115	0.8791	53386	77258	58749.13
489906	chr22	rs137590	39685077	C	T	0.409	0.406	0.999	0.0103957761821204	0.0088	0.234	53386	77258	58749.13
481782	chr22	rs137591	39685450	A	G	0.408	0.405	1.0	0.0099998345783334	0.0088	0.2525	53386	77258	58749.13
473836	chr22	rs79290	39685832	G	A	0.168	0.167	0.999	-0.001100605444033	0.0115	0.9226	53386	77258	58749.13
470112	chr22	rs470075	39686806	G	A	0.517	0.513	0.995	0.0112959597418516	0.0086	0.1891	53386	77258	58749.13
478233	chr22	rs54211	39687484	A	G	0.114	0.114	0.998	-0.0003000450090019	0.0136	0.9845	53386	77258	58749.13
481264	chr22	rs568854160	39688433	G	C	0.988	0.988	0.766	-0.0018016219466282	0.0613	0.9761	29879	38089	31788.17
486764	chr22	rs78149022	39688635	C	T	0.985	0.985	0.971	-0.0428031223253094	0.0392	0.2757	45467	67168	50688.1
482713	chr22	rs78483154	39688786	G	A	0.969	0.967	0.747	0.0112959597418516	0.0282	0.6902	53386	77258	58749.13
479148	chr22	rs137592	39689248	G	A	0.684	0.677	0.919	0.0199986865066891	0.0096	0.03844	53386	77258	58749.13
465849	chr22	rs144208198	39689920	G	A	0.982	0.982	0.903	0.0338022134084658	0.0347	0.3293	52319	75587	57553.25
474685	chr22	rs137593	39690021	C	T	0.409	0.405	1.0	0.0105046326450854	0.0088	0.2325	53386	77258	58749.13
475737	chr22	rs16985788	39690151	G	A	0.972	0.973	0.99	0.0050969882578437	0.0267	0.8487	52828	75591	57933.78
479644	chr22	rs118091425	39690370	G	C	0.985	0.985	0.972	-0.0383978517965666	0.0411	0.3503	41337	62113	46223.68
467915	chr22	rs11914047	39690695	G	T	0.972	0.973	0.991	0.0050969882578437	0.0267	0.8483	52694	75254	57760.44
488828	chr22	rs17304621	39690791	C	T	0.893	0.894	0.985	-0.0022024235552	0.014	0.8732	53386	77258	58749.13
469716	chr22	rs80132412	39691045	C	T	0.978	0.979	0.799	-0.0798010702035548	0.0337	0.01771	52502	76264	57878.21
473721	chr22	rs137594	39691221	G	A	0.327	0.325	0.998	0.0136957831289865	0.0092	0.1359	53386	77258	58749.13
479100	chr22	rs62228372	39691836	T	C	0.972	0.973	0.991	0.0056042667198317	0.0267	0.8325	52694	75254	57760.44
487673	chr22	rs137598	39691893	C	A	0.127	0.126	0.991	0.001598721363697	0.013	0.9023	53386	77258	58749.13
468155	chr22	rs148046548	39692087	G	T	0.985	0.985	0.974	-0.0398016818829366	0.0411	0.3324	41337	62113	46223.68
480796	chr22	rs6001530	39692092	C	A	0.946	0.947	0.995	0.001099395443301	0.0193	0.9527	53386	77258	58749.13
478345	chr22	rs139633913	39692270	C	T	0.985	0.985	0.974	-0.0398016818829366	0.0411	0.3321	41337	62113	46223.68
466154	chr22	rs137600	39692309	G	A	0.128	0.128	0.986	0.0013990209137074	0.0129	0.9146	53386	77258	58749.13
474197	chr22	rs66483608	39692407	A	G	0.925	0.927	0.862	-0.0369026020501437	0.0177	0.03755	53386	77258	58749.13
484706	chr22	rs56077422	39692875	G	A	0.925	0.928	0.862	-0.0393959285025942	0.0178	0.02663	53386	77258	58749.13
475638	chr22	rs137602	39693408	G	A	0.38	0.377	1.0	0.0119977384336167	0.0089	0.1771	53386	77258	58749.13
473342	chr22	rs12628705	39693518	C	G	0.801	0.802	0.994	-0.0188974371044634	0.0108	0.08055	53386	77258	58749.13
472336	chr22	rs9611138	39694125	G	A	0.946	0.947	0.995	0.0013990209137074	0.0193	0.9423	53386	77258	58749.13
477860	chr22	rs137603	39694225	A	C	0.408	0.404	1.0	0.0107025231331357	0.0088	0.2232	53386	77258	58749.13
467461	chr22	rs137604	39694594	C	G	0.408	0.404	1.0	0.0109992854583691	0.0088	0.2073	53386	77258	58749.13
493210	chr22	rs5757608	39694622	A	G	0.113	0.112	0.994	-0.0031048149534787	0.0137	0.8226	53386	77258	58749.13
467597	chr22	rs117972181	39694816	A	T	0.975	0.973	0.724	-0.0031048149534787	0.0318	0.9225	52849	76883	58330.63
487757	chr22	rs11912186	39694939	G	A	0.972	0.973	0.993	0.0035038543266769	0.027	0.8967	52759	75315	57823.38
493013	chr22	rs76002309	39695132	C	T	0.91	0.91	0.857	0.0089002747867194	0.0163	0.5857	53386	77258	58749.13
491115	chr22	rs137606	39695181	G	T	0.408	0.404	1.0	0.0110981866660334	0.0088	0.204	53386	77258	58749.13
483469	chr22	rs137607	39695505	G	A	0.408	0.404	1.0	0.0114047182634362	0.0088	0.1921	53386	77258	58749.13
486173	chr22	rs35543144	39696043	C	T	0.886	0.884	0.806	0.0461963268897065	0.0151	0.002206	53386	77258	58749.13
482500	chr22	rs470078	39696129	G	A	0.208	0.206	0.995	-0.0018016219466282	0.0106	0.8634	53386	77258	58749.13
488722	chr22	rs144354692	39696447	A	T	0.987	0.987	0.893	-0.035596090043474	0.0496	0.4736	36028	47922	38713.82
465297	chr22	rs76449672	39696482	G	A	0.892	0.893	0.988	-0.0017014466397575	0.014	0.9043	53386	77258	58749.13
479932	chr22	rs79605405	39696638	C	A	0.892	0.893	0.989	-0.0018016219466282	0.0139	0.8961	53386	77258	58749.13
492068	chr22	rs11704615	39696834	A	G	0.8	0.802	0.995	-0.0194988734340555	0.0108	0.07145	53386	77258	58749.13
472977	chr22	rs137608	39696887	A	G	0.112	0.112	0.993	-0.003596459514405	0.0137	0.7914	53386	77258	58749.13
490632	chr22	rs11913470	39696924	G	A	0.972	0.973	0.993	0.0034041991335623	0.0269	0.8985	52694	75254	57760.44
484188	chr22	rs11913902	39696992	C	T	0.972	0.973	0.993	0.0035038543266769	0.0269	0.8971	52694	75254	57760.44
477665	chr22	rs137609	39697012	G	C	0.18	0.179	0.994	-0.0004000800213396	0.0112	0.9746	53386	77258	58749.13
492654	chr22	rs12628833	39697341	C	T	0.972	0.973	0.991	0.0044998604248922	0.0268	0.8669	52694	75254	57760.44
482625	chr22	rs57078777	39697458	A	T	0.8	0.802	0.995	-0.0193969096107316	0.0108	0.07371	53386	77258	58749.13
467296	chr22	rs137610	39697793	C	T	0.112	0.112	0.993	-0.0036968248442897	0.0137	0.789	53386	77258	58749.13
493932	chr22	rs137611	39697855	C	T	0.113	0.112	0.993	-0.0028039273327342	0.0137	0.8392	53386	77258	58749.13
465866	chr22	rs12160825	39697864	C	T	0.947	0.947	0.994	0.0020977980821461	0.0193	0.9147	53386	77258	58749.13
479489	chr22	rs12157727	39697969	A	G	0.947	0.947	0.994	0.0020977980821461	0.0193	0.9137	53386	77258	58749.13
474811	chr22	rs137612	39698010	A	G	0.408	0.404	1.0	0.0109003744682883	0.0088	0.2115	53386	77258	58749.13
466405	chr22	rs62228374	39698078	G	A	0.971	0.972	0.801	-0.0623968162257107	0.0289	0.03096	53386	77258	58749.13
488976	chr22	rs11089941	39698324	T	A	0.972	0.973	0.994	0.0035038543266769	0.0269	0.8979	52694	75254	57760.44
473169	chr22	rs11912365	39698458	A	G	0.972	0.973	0.993	0.0034041991335623	0.0269	0.9002	52694	75254	57760.44
466111	chr22	rs11703434	39698915	C	T	0.8	0.802	0.995	-0.019294956182969	0.0108	0.07421	53386	77258	58749.13
470707	chr22	rs137614	39699048	T	C	0.113	0.113	0.992	-0.0021022080918702	0.0136	0.8784	53386	77258	58749.13
481486	chr22	rs147500666	39699144	C	A	0.986	0.986	0.701	0.0347008987793103	0.0474	0.4644	45650	65935	50304.6
481912	chr22	rs118026751	39699465	C	T	0.967	0.969	0.838	-0.0138961051921114	0.0266	0.6022	53316	77188	58679.13
487915	chr22	rs137615	39699788	G	A	0.408	0.405	1.0	0.0111970780932162	0.0088	0.1998	53386	77258	58749.13
482879	chr22	rs111895989	39699935	G	T	0.986	0.986	0.744	-0.0356997191343252	0.0497	0.4721	38116	53841	42061.93
480379	chr22	rs17000979	39700758	C	T	0.892	0.893	0.991	-0.0025031302181184	0.0139	0.8592	53386	77258	58749.13
489152	chr22	rs11704385	39700994	T	C	0.8	0.802	0.995	-0.0193969096107316	0.0108	0.07332	53386	77258	58749.13
469947	chr22	rs62228375	39701009	G	A	0.972	0.973	0.993	0.003902375817241	0.0269	0.8848	52763	75530	57870.84
470211	chr22	rs62228376	39701097	G	C	0.8	0.802	0.995	-0.019203206984436	0.0108	0.07537	53386	77258	58749.13
493522	chr22	rs62228377	39701703	G	A	0.8	0.802	0.996	-0.019294956182969	0.0108	0.07383	53386	77258	58749.13
484415	chr22	rs62228378	39701795	G	A	0.8	0.802	0.995	-0.019294956182969	0.0108	0.07503	53386	77258	58749.13
478363	chr22	rs117799755	39702057	T	A	0.985	0.985	0.975	-0.0322959448008212	0.041	0.4316	41690	62434	46559.92
493622	chr22	rs971964	39702473	C	T	0.8	0.802	0.996	-0.0193969096107316	0.0108	0.0734	53386	77258	58749.13
468827	chr22	rs76767381	39702628	C	G	0.985	0.985	0.975	-0.0355028330426552	0.041	0.3873	41690	62434	46559.92
468828	chr22	rs148659390	39703120	G	A	0.985	0.985	0.976	-0.0369026020501437	0.041	0.369	41690	62434	46559.92
474698	chr22	rs9607631	39703314	C	T	0.987	0.986	0.794	0.0924971359949265	0.0455	0.04198	45291	67813	50747.41
468635	chr22	rs139422188	39703413	C	T	0.985	0.985	0.975	-0.0349020520092649	0.0411	0.3949	41690	62434	46559.92
468880	chr22	rs137616	39703883	A	G	0.409	0.405	1.0	0.0112959597418516	0.0088	0.1976	53386	77258	58749.13
477675	chr22	rs9611140	39703918	C	T	0.947	0.947	0.994	0.0034041991335623	0.0193	0.8605	53386	77258	58749.13
466278	chr22	rs149688578	39704126	G	A	0.985	0.985	0.976	-0.0349952529972629	0.0411	0.3934	41690	62434	46559.92
479893	chr22	rs137617	39704164	C	G	0.408	0.405	1.0	0.0107025231331357	0.0088	0.2225	53386	77258	58749.13
494327	chr22	rs137618	39705104	C	T	0.354	0.351	0.997	0.0129951954948113	0.009	0.1481	53386	77258	58749.13
492642	chr22	rs137619	39706360	A	C	0.515	0.511	1.0	0.0108014536938559	0.0086	0.2072	53386	77258	58749.13
482280	chr22	rs9611142	39707230	G	A	0.947	0.947	0.995	0.0038027603329278	0.0193	0.8436	53386	77258	58749.13
481716	chr22	rs116987636	39707293	G	T	0.987	0.987	0.642	0.0185960172820726	0.0524	0.7223	45156	62295	49606.85
484475	chr22	rs150478009	39707414	C	T	0.987	0.988	0.903	-0.0962025778730607	0.049	0.04961	38956	56267	42845.47
486131	chr22	rs126229	39707549	A	G	0.112	0.112	0.989	-0.0026033858701149	0.0137	0.8473	53386	77258	58749.13
480369	chr22	rs5757609	39707845	G	C	0.787	0.789	0.999	-0.0208049294331883	0.0105	0.04863	53386	77258	58749.13
468563	chr22	rs5757610	39707979	C	T	0.787	0.789	0.999	-0.0208049294331883	0.0105	0.04839	53386	77258	58749.13
469055	chr22	rs17000981	39708017	C	T	0.892	0.893	0.995	-0.0017014466397575	0.0139	0.9046	53386	77258	58749.13
475162	chr22	rs77004047	39708067	C	T	0.945	0.945	0.723	-0.0177974390305806	0.0221	0.4218	53386	77258	58749.13
493253	chr22	rs6519183	39708279	G	A	0.834	0.836	0.886	-0.0125990355765152	0.0123	0.3055	53386	77258	58749.13
468455	chr22	rs470079	39708333	T	C	0.407	0.404	1.0	0.0107025231331357	0.0088	0.2242	53386	77258	58749.13
467200	chr22	rs5757611	39708357	C	T	0.787	0.789	0.999	-0.0207028323592018	0.0105	0.05007	53386	77258	58749.13
489320	chr22	rs62228380	39708525	T	A	0.973	0.974	0.99	-0.0034961042567088	0.0274	0.8992	52694	75254	57760.44
476936	chr22	rs2014842	39709009	G	A	0.814	0.816	0.983	-0.0213972981080803	0.0112	0.05595	53386	77258	58749.13
468376	chr22	rs145119387	39709417	A	G	0.985	0.984	0.785	0.0752002325629352	0.0433	0.08235	45538	64692	49922.6
491063	chr22	rs2076124	39709605	G	A	0.972	0.973	0.998	0.0028958031120254	0.0268	0.9149	52635	75011	57665.49
479721	chr22	rs137620	39709776	T	C	0.513	0.509	0.999	0.0105046326450854	0.0086	0.2225	53386	77258	58749.13
489372	chr22	rs139522273	39710062	A	G	0.985	0.985	0.856	-0.0213972981080803	0.0507	0.6737	30358	45948	34146.97
466197	chr22	rs7285530	39710664	C	T	0.947	0.947	0.995	0.0043007385516922	0.0193	0.825	53386	77258	58749.13
473817	chr22	rs2076125	39711351	A	G	0.787	0.789	1.0	-0.0208968257129853	0.0105	0.04698	53386	77258	58749.13
475313	chr22	rs9607632	39711725	C	G	0.947	0.948	0.993	0.0008995952428359	0.0194	0.9625	53386	77258	58749.13
485043	chr22	rs84491	39712011	G	A	0.352	0.349	0.998	0.0125015292229252	0.009	0.1671	53386	77258	58749.13
473035	chr22	rs126230	39712314	T	C	0.112	0.112	0.993	-0.0030045090202987	0.0137	0.8281	53386	77258	58749.13
478393	chr22	rs94852	39712334	T	C	0.514	0.51	1.0	0.0107025231331357	0.0086	0.2118	53386	77258	58749.13
468616	chr22	rs470080	39712368	C	T	0.486	0.483	1.0	0.0118001041157506	0.0086	0.17	53386	77258	58749.13
493989	chr22	rs2007418	39712394	T	C	0.787	0.789	0.999	-0.0208968257129853	0.0105	0.04715	53386	77258	58749.13
466980	chr22	rs12484030	39712936	G	A	0.892	0.893	0.996	-0.0028039273327342	0.0139	0.8421	53386	77258	58749.13
491140	chr22	rs137623	39712981	A	G	0.112	0.112	0.993	-0.0031950988965408	0.0137	0.8131	53386	77258	58749.13
468147	chr22	rs470081	39713105	C	T	0.165	0.165	0.995	-0.0039979812872983	0.0116	0.7328	53386	77258	58749.13
487816	chr22	rs2072872	39713128	A	G	0.651	0.655	0.998	-0.0152050125429676	0.009	0.09289	53386	77258	58749.13
469576	chr22	rs738331	39714216	A	G	0.651	0.655	0.998	-0.0152963956259917	0.009	0.0895	53386	77258	58749.13
478159	chr22	rs6509	39714490	C	T	0.515	0.51	1.0	0.0109992854583691	0.0086	0.1992	53386	77258	58749.13
493065	chr22	rs1569498	39714704	C	T	0.76	0.762	0.995	-0.0180010511095525	0.0101	0.07442	53386	77258	58749.13
485570	chr22	rs9611144	39714738	A	G	0.947	0.947	0.993	0.004201162744548	0.0193	0.8257	53386	77258	58749.13
481908	chr22	rs137625	39714908	A	G	0.112	0.112	0.992	-0.0026033858701149	0.0137	0.8498	53386	77258	58749.13
480898	chr22	rs470082	39715140	C	T	0.514	0.51	1.0	0.0112959597418516	0.0086	0.1895	53386	77258	58749.13
478615	chr22	rs11912049	39715219	T	A	0.972	0.973	0.996	0.0017983819413794	0.0268	0.9472	52635	75011	57665.49
472276	chr22	rs5757613	39715262	G	A	0.652	0.656	0.999	-0.0154994990469515	0.009	0.08682	53386	77258	58749.13
494386	chr22	rs41274553	39715524	G	A	0.985	0.985	0.863	-0.0177974390305806	0.0502	0.7235	30847	46337	34580.28
489560	chr22	rs143897309	39715608	C	T	0.986	0.985	0.685	0.0213993910058902	0.0481	0.6563	45761	66905	50701.35
474041	chr22	rs137626	39716271	A	G	0.166	0.165	0.992	-0.0045001103249234	0.0116	0.7004	53386	77258	58749.13
480880	chr22	rs137627	39716341	G	A	0.515	0.51	1.0	0.0112959597418516	0.0086	0.1884	53386	77258	58749.13
489512	chr22	rs12628367	39717104	A	C	0.787	0.789	0.999	-0.0209989425960583	0.0105	0.04618	53386	77258	58749.13
491747	chr22	rs137629	39717233	G	C	0.111	0.112	0.99	-0.0040983869261633	0.0137	0.7653	53386	77258	58749.13
482627	chr22	rs5757614	39717554	G	T	0.787	0.789	0.999	-0.0209989425960583	0.0105	0.04635	53386	77258	58749.13
466025	chr22	rs137630	39717645	C	T	0.111	0.112	0.989	-0.0042992284528324	0.0137	0.7557	53386	77258	58749.13
466231	chr22	rs137631	39717706	T	C	0.111	0.112	0.989	-0.0042992284528324	0.0137	0.7558	53386	77258	58749.13
475411	chr22	rs114670885	39718038	G	C	0.892	0.894	0.992	-0.0028039273327342	0.014	0.8397	53386	77258	58749.13
489293	chr22	rs12170171	39718255	C	G	0.892	0.893	0.991	-0.0026033858701149	0.0139	0.8526	53386	77258	58749.13
484494	chr22	rs146248330	39718284	G	C	0.892	0.893	0.988	-0.002002002670673	0.014	0.8848	53386	77258	58749.13
473707	chr22	rs137633	39718379	A	G	0.112	0.112	0.989	-0.003596459514405	0.0137	0.7918	53386	77258	58749.13
480526	chr22	rs58599024	39718406	T	C	0.892	0.893	0.99	-0.0026033858701149	0.0139	0.8521	53386	77258	58749.13
472279	chr22	rs137634	39718416	C	T	0.515	0.51	0.999	0.0112959597418516	0.0086	0.1874	53386	77258	58749.13
467539	chr22	rs17305131	39718564	T	C	0.892	0.894	0.991	-0.0030045090202987	0.014	0.8298	53386	77258	58749.13
474363	chr22	rs12483879	39719148	C	G	0.892	0.893	0.989	-0.0030045090202987	0.0139	0.8303	53386	77258	58749.13
467779	chr22	rs12483932	39719565	C	T	0.892	0.894	0.99	-0.0024028846163103	0.014	0.8609	53386	77258	58749.13
491187	chr22	rs144712270	39719566	G	A	0.985	0.985	0.621	-0.0486021818392175	0.0471	0.3021	48653	69681	53292.6
485754	chr22	rs12483923	39719628	A	G	0.893	0.894	0.99	-0.0030045090202987	0.014	0.8314	53386	77258	58749.13
478283	chr22	rs9611147	39719755	G	A	0.947	0.947	0.991	0.0034041991335623	0.0193	0.8604	53386	77258	58749.13
490494	chr22	rs5995711	39720348	T	C	0.947	0.947	0.991	0.0035038543266769	0.0193	0.8565	53386	77258	58749.13
484842	chr22	rs137635	39720656	G	C	0.515	0.511	0.999	0.0114047182634362	0.0086	0.1853	53386	77258	58749.13
472964	chr22	rs75026781	39720821	T	A	0.892	0.894	0.989	-0.0033957590691798	0.014	0.8073	53386	77258	58749.13
492999	chr22	rs117385880	39721299	A	G	0.892	0.894	0.989	-0.0027036515743148	0.014	0.8493	53386	77258	58749.13
491410	chr22	rs12627970	39721745	A	G	0.787	0.789	0.999	-0.0208968257129853	0.0105	0.0477	53386	77258	58749.13
471420	chr22	rs137636	39722477	C	A	0.514	0.51	0.996	0.0107025231331357	0.0086	0.2153	53386	77258	58749.13
466266	chr22	rs5757617	39722714	G	C	0.68	0.683	0.997	-0.0174005146801673	0.0092	0.05962	53386	77258	58749.13
486153	chr22	rs11704319	39722886	G	A	0.68	0.683	0.996	-0.0170952954286372	0.0092	0.06359	53386	77258	58749.13
470677	chr22	rs142739815	39723032	G	A	0.987	0.988	0.92	-0.079497856132099	0.0464	0.08659	41879	59601	45866.19
489720	chr22	rs6001534	39723232	G	A	0.946	0.947	0.989	0.0002999550089979	0.0193	0.9862	53386	77258	58749.13
488659	chr22	rs137637	39723335	T	C	0.112	0.112	0.986	-0.003797200248385	0.0137	0.7813	53386	77258	58749.13
476513	chr22	rs12627761	39724137	G	A	0.787	0.789	0.997	-0.021203207651103	0.0106	0.04472	53386	77258	58749.13
491670	chr22	rs5757618	39724551	A	T	0.788	0.789	0.994	-0.0214994661132367	0.0106	0.04266	53386	77258	58749.13
490964	chr22	rs5757619	39724558	G	A	0.788	0.789	0.994	-0.0217038334437866	0.0106	0.03996	53386	77258	58749.13
466428	chr22	rs149953174	39725230	G	A	0.985	0.986	0.801	-0.05519563546795	0.0421	0.1895	48187	68336	52792.13
475357	chr22	rs5750789	39725280	C	T	0.8	0.802	0.993	-0.0198048272985997	0.0108	0.06698	53386	77258	58749.13
467027	chr22	rs137639	39725847	A	T	0.513	0.509	0.995	0.0109992854583691	0.0086	0.2025	53386	77258	58749.13
478201	chr22	rs143180676	39725850	T	C	0.893	0.894	0.983	-0.0033957590691798	0.014	0.8085	53386	77258	58749.13
478491	chr22	rs151296813	39726067	G	T	0.893	0.894	0.984	-0.0031950988965408	0.0141	0.8216	53386	77258	58749.13
472598	chr22	rs137641	39726559	A	G	0.112	0.112	0.984	-0.0032954239497972	0.0137	0.8125	53386	77258	58749.13
490127	chr22	rs115371106	39726809	G	A	0.893	0.894	0.984	-0.0030045090202987	0.0141	0.8324	53386	77258	58749.13
488788	chr22	rs75030829	39727319	T	C	0.986	0.986	0.971	-0.0209989425960583	0.0423	0.6192	41458	61127	46009.31
474719	chr22	rs7291413	39727600	G	A	0.947	0.947	0.987	0.0006997551142732	0.0194	0.9698	53386	77258	58749.13
480036	chr22	rs7291714	39727780	G	A	0.947	0.947	0.987	0.0004998750416509	0.0194	0.981	53386	77258	58749.13
480819	chr22	rs137643	39728032	A	C	0.112	0.112	0.983	-0.0025031302181184	0.0137	0.8535	53386	77258	58749.13
482706	chr22	rs137644	39728139	A	G	0.513	0.509	0.994	0.0108014536938559	0.0086	0.2096	53386	77258	58749.13
492697	chr22	rs139975644	39728309	C	T	0.893	0.894	0.983	-0.0032954239497972	0.014	0.8138	53386	77258	58749.13
478338	chr22	rs115038091	39728575	C	A	0.893	0.894	0.983	-0.0031048149534787	0.0141	0.8229	53386	77258	58749.13
491535	chr22	rs137646	39728714	T	C	0.179	0.178	0.986	-0.0005001250416822	0.0113	0.9623	53386	77258	58749.13
483087	chr22	rs5757622	39728861	C	T	0.8	0.801	0.989	-0.0196008476550609	0.0108	0.07085	53386	77258	58749.13
475847	chr22	rs146663270	39729130	G	A	0.986	0.986	0.97	-0.0247026126403718	0.0422	0.5573	41458	61127	46009.31
481170	chr22	rs28591484	39729249	G	A	0.8	0.801	0.989	-0.0196008476550609	0.0108	0.07113	53386	77258	58749.13
474873	chr22	rs116136126	39729557	T	C	0.893	0.894	0.982	-0.0032954239497972	0.0141	0.8154	53386	77258	58749.13
486838	chr22	rs9611152	39729617	G	T	0.947	0.947	0.986	0.0005998200719675	0.0194	0.974	53386	77258	58749.13
478696	chr22	rs55883000	39729619	G	A	0.973	0.974	0.983	0.0119977384336167	0.0274	0.6604	52828	75788	57974.68
486260	chr22	rs143769169	39729666	G	A	0.893	0.894	0.983	-0.0032954239497972	0.0141	0.8162	53386	77258	58749.13
491100	chr22	rs115263847	39729777	C	T	0.893	0.894	0.982	-0.0032954239497972	0.0141	0.8146	53386	77258	58749.13
492466	chr22	rs137647	39729792	C	A	0.0499	0.0507	0.862	-0.0017014466397575	0.0212	0.9342	53386	77258	58749.13
476297	chr22	rs62228402	39730032	C	T	0.973	0.974	0.984	0.0075017910703226	0.0274	0.7836	52769	75545	57879.73
469919	chr22	rs60028822	39730130	C	T	0.973	0.974	0.984	0.0069954745123864	0.0274	0.7991	52769	75545	57879.73
484648	chr22	rs150420964	39730131	G	A	0.893	0.894	0.982	-0.0032954239497972	0.0141	0.8146	53386	77258	58749.13
494170	chr22	rs137649	39730700	T	C	0.113	0.113	0.983	-0.0009004052431641	0.0137	0.9458	53386	77258	58749.13
470544	chr22	rs62228404	39730795	G	A	0.8	0.801	0.988	-0.0194988734340555	0.0109	0.07172	53386	77258	58749.13
476959	chr22	rs62228405	39730907	C	T	0.8	0.801	0.988	-0.0197028322758684	0.0109	0.0688	53386	77258	58749.13
481679	chr22	rs137650	39730917	A	G	0.113	0.113	0.983	-0.0009004052431641	0.0137	0.9463	53386	77258	58749.13
488057	chr22	rs56730909	39731385	C	T	0.973	0.974	0.983	0.0088011559530687	0.0275	0.7496	52893	75849	58037.62
476305	chr22	rs137652	39731461	T	C	0.976	0.976	0.831	-0.0548997899816623	0.031	0.07653	53386	77258	58749.13
492649	chr22	rs12159247	39731536	C	T	0.946	0.947	0.986	0.0005998200719675	0.0194	0.9773	53386	77258	58749.13
466657	chr22	rs150525821	39731570	G	A	0.893	0.894	0.982	-0.0031048149534787	0.0141	0.8234	53386	77258	58749.13
490410	chr22	rs12163078	39731680	G	A	0.8	0.801	0.987	-0.0196008476550609	0.0109	0.07117	53386	77258	58749.13
483367	chr22	rs61528797	39731687	G	T	0.973	0.974	0.984	0.0078987227933553	0.0274	0.7728	52893	75849	58037.62
479274	chr22	rs137653	39732171	C	T	0.313	0.31	0.988	-0.0008003201707691	0.0093	0.9308	53386	77258	58749.13
480691	chr22	rs117210036	39732190	T	G	0.928	0.925	0.878	0.0133998200630165	0.0176	0.4468	53386	77258	58749.13
469694	chr22	rs12628724	39732249	A	T	0.973	0.974	0.984	0.0082954970241069	0.0274	0.7611	52893	75849	58037.62
472662	chr22	rs137654	39732413	C	T	0.513	0.509	0.993	0.0112959597418516	0.0086	0.1907	53386	77258	58749.13
477830	chr22	rs12485061	39732665	T	C	0.867	0.869	0.983	0.0008995952428359	0.0128	0.943	53386	77258	58749.13
488035	chr22	rs12484993	39732776	C	T	0.973	0.974	0.983	0.0067968490002727	0.0274	0.8034	52828	75788	57974.68
480427	chr22	rs7285049	39733058	G	A	0.946	0.947	0.986	-0.0003000450090019	0.0194	0.9873	53386	77258	58749.13
469674	chr22	rs7285952	39733096	T	G	0.84	0.841	0.981	-0.0017014466397575	0.0119	0.8882	53386	77258	58749.13
467525	chr22	rs71319031	39733198	T	C	0.986	0.986	0.96	-0.0252972953741621	0.0415	0.5419	43812	63066	48223.26
490063	chr22	rs137657	39733242	G	T	0.514	0.509	0.993	0.0114047182634362	0.0086	0.1855	53386	77258	58749.13
486579	chr22	rs137658	39733257	A	G	0.153	0.152	0.981	-0.0021022080918702	0.0121	0.865	53386	77258	58749.13
474199	chr22	rs137659	39733316	A	C	0.153	0.152	0.981	-0.002002002670673	0.0121	0.8654	53386	77258	58749.13
488373	chr22	rs58401738	39733487	G	A	0.836	0.839	0.896	-0.0138961051921114	0.0123	0.2594	53386	77258	58749.13
482764	chr22	rs12627838	39733521	A	G	0.8	0.801	0.986	-0.0197028322758684	0.0109	0.06902	53386	77258	58749.13
488853	chr22	rs62228408	39733655	C	T	0.973	0.974	0.982	0.0067968490002727	0.0275	0.8052	52828	75788	57974.68
489705	chr22	rs137663	39734668	G	T	0.112	0.112	0.982	-0.0021022080918702	0.0137	0.8808	53386	77258	58749.13
492149	chr22	rs137665	39735047	T	A	0.113	0.113	0.981	-0.002002002670673	0.0137	0.8839	53386	77258	58749.13
479618	chr22	rs6001540	39735055	A	G	0.947	0.947	0.985	-0.0003000450090019	0.0194	0.9894	53386	77258	58749.13
485639	chr22	rs151314883	39735087	G	A	0.84	0.842	0.98	-0.001501126126267	0.0119	0.8995	53386	77258	58749.13
466854	chr22	rs75378967	39735210	T	G	0.894	0.895	0.979	-0.004198802647333	0.0142	0.7691	53386	77258	58749.13
468306	chr22	rs137666	39735378	C	T	0.112	0.113	0.981	-0.0017014466397575	0.0137	0.9027	53386	77258	58749.13
490275	chr22	rs137668	39735509	A	T	0.313	0.31	0.987	-0.0017014466397575	0.0094	0.8595	53386	77258	58749.13
469792	chr22	rs145041360	39735816	G	A	0.985	0.986	0.966	-0.0302015087331214	0.0417	0.4695	41794	61581	46380.45
490994	chr22	rs137671	39737090	C	T	0.514	0.51	0.99	0.0102968054773682	0.0086	0.2316	53386	77258	58749.13
492344	chr22	rs137672	39737094	C	T	0.514	0.51	0.99	0.0099998345783334	0.0086	0.2492	53386	77258	58749.13
467350	chr22	rs76640602	39737217	G	A	0.984	0.984	0.821	-0.0530949163341788	0.0395	0.1788	49719	71411	54826.26
467356	chr22	rs5757624	39737350	T	C	0.799	0.801	0.984	-0.0194988734340555	0.0109	0.07264	53386	77258	58749.13
490181	chr22	rs57275609	39737631	C	T	0.973	0.974	0.983	0.009197572354042	0.0276	0.7402	52704	75287	57775.89
487270	chr22	rs5757625	39738243	T	G	0.791	0.793	0.975	-0.0196008476550609	0.0107	0.06796	53386	77258	58749.13
467515	chr22	rs117458132	39738379	C	T	0.986	0.986	0.964	-0.0296966117368367	0.0423	0.4822	41293	60935	45830.39
466420	chr22	rs137682	39738425	A	C	0.233	0.23	0.98	0.0077002766261879	0.0103	0.4518	53386	77258	58749.13
489733	chr22	rs137683	39738501	G	C	0.249	0.246	0.98	0.0043007385516922	0.0101	0.6673	53386	77258	58749.13
470905	chr22	rs137684	39738725	T	C	0.471	0.466	0.983	0.0150954876453349	0.0087	0.08343	53386	77258	58749.13
470091	chr22	rs9611155	39739187	C	T	0.691	0.694	0.981	-0.0106970095483354	0.0094	0.2552	53386	77258	58749.13
485630	chr22	rs137685	39739628	C	T	0.566	0.561	0.99	0.0139029051689914	0.0087	0.1108	53386	77258	58749.13
480800	chr22	rs137686	39739638	C	G	0.256	0.254	0.986	0.0060019521956343	0.0099	0.5433	53386	77258	58749.13
492756	chr22	rs137687	39740078	G	A	0.566	0.561	0.99	0.0136957831289865	0.0087	0.1157	53386	77258	58749.13
471478	chr22	rs137688	39741091	G	A	0.566	0.561	0.99	0.0134984841513417	0.0087	0.1219	53386	77258	58749.13
468353	chr22	rs74804869	39741840	G	A	0.76	0.762	0.982	-0.0197028322758684	0.0102	0.05306	53386	77258	58749.13
482731	chr22	rs62228427	39741935	C	T	0.931	0.932	0.993	0.0153023200084426	0.0172	0.3751	53386	77258	58749.13
481415	chr22	rs62228428	39742388	T	C	0.931	0.932	0.993	0.0154007965760229	0.0172	0.3728	53386	77258	58749.13
489395	chr22	rs137689	39742406	C	T	0.566	0.561	0.991	0.0136957831289865	0.0087	0.1167	53386	77258	58749.13
486620	chr22	rs137690	39742825	C	G	0.257	0.254	0.988	0.0055048206344449	0.0099	0.582	53386	77258	58749.13
471936	chr22	rs9611156	39743170	G	T	0.26	0.258	0.979	0.0064988367398296	0.0099	0.5144	53386	77258	58749.13
486466	chr22	rs9611157	39743430	T	C	0.931	0.932	0.994	0.0149969810059077	0.0172	0.383	53386	77258	58749.13
491620	chr22	rs137695	39744223	G	A	0.937	0.938	0.895	-0.0235962138551867	0.0188	0.2096	53386	77258	58749.13
473024	chr22	rs9607634	39745241	C	T	0.931	0.932	0.994	0.0147999386115992	0.0172	0.3909	53386	77258	58749.13
489844	chr22	rs9607635	39745260	G	T	0.931	0.932	0.994	0.0146028573839336	0.0172	0.3971	53386	77258	58749.13
470222	chr22	rs9611159	39745417	T	C	0.96	0.96	0.987	0.0101978249764461	0.0221	0.6448	53386	77258	58749.13
485572	chr22	rs137697	39745639	G	A	0.497	0.492	0.99	0.0176041339483571	0.0086	0.04147	53386	77258	58749.13
481028	chr22	rs9607636	39745698	G	T	0.497	0.492	0.991	0.0177023841130051	0.0086	0.04089	53386	77258	58749.13
471359	chr22	rs3747177	39746168	C	A	0.76	0.762	0.984	-0.0198048272985997	0.0102	0.05084	53386	77258	58749.13
491899	chr22	rs12166817	39746424	C	A	0.497	0.492	0.991	0.0178006246255066	0.0086	0.03986	53386	77258	58749.13
479157	chr22	rs137698	39746803	C	A	0.497	0.492	0.992	0.0178988554877579	0.0086	0.03869	53386	77258	58749.13
485412	chr22	rs57223197	39746821	C	T	0.931	0.932	0.995	0.0141987193998129	0.0172	0.4104	53386	77258	58749.13
486772	chr22	rs2267407	39747050	G	A	0.76	0.762	0.985	-0.0198048272985997	0.0102	0.05176	53386	77258	58749.13
466774	chr22	rs56094831	39747087	C	A	0.931	0.932	0.995	0.014504302202808	0.0172	0.4002	53386	77258	58749.13
466376	chr22	rs9611160	39747418	G	A	0.931	0.932	0.993	0.0135971385060249	0.0173	0.4296	53386	77258	58749.13
484311	chr22	rs9607637	39747419	C	A	0.931	0.932	0.993	0.0135971385060249	0.0173	0.43	53386	77258	58749.13
487457	chr22	rs909685	39747671	T	A	0.691	0.694	0.988	-0.0115969858456632	0.0094	0.2141	53386	77258	58749.13
469660	chr22	rs2069235	39747780	G	A	0.691	0.694	0.988	-0.0115969858456632	0.0094	0.2156	53386	77258	58749.13
467868	chr22	rs11705183	39748371	C	T	0.767	0.762	0.91	0.0361969153118182	0.0106	0.0006536	53386	77258	58749.13
472303	chr22	rs137699	39748854	A	G	0.326	0.323	0.994	-0.0009004052431641	0.0092	0.9239	53386	77258	58749.13
490625	chr22	rs1807560	39748912	G	A	0.76	0.762	0.985	-0.0203047533403643	0.0102	0.04555	53386	77258	58749.13
482776	chr22	rs5757628	39749981	G	A	0.76	0.762	0.982	-0.0202027073175195	0.0102	0.04742	53386	77258	58749.13
492758	chr22	rs6001552	39749984	T	G	0.931	0.931	0.992	0.0139029051689914	0.0172	0.4182	53386	77258	58749.13
487639	chr22	rs137701	39750146	T	C	0.25	0.248	0.991	0.0048979852621919	0.01	0.6213	53386	77258	58749.13
467980	chr22	rs137702	39750158	T	C	0.25	0.248	0.991	0.0049974917102918	0.01	0.6141	53386	77258	58749.13
473599	chr22	rs137703	39750241	A	G	0.326	0.323	0.993	-0.0005001250416822	0.0092	0.9538	53386	77258	58749.13
471246	chr22	rs8141261	39750457	C	T	0.931	0.932	0.992	0.0127977582298607	0.0172	0.4567	53386	77258	58749.13
477555	chr22	rs142164994	39750582	C	T	0.952	0.95	0.849	0.01600129372694	0.0216	0.4585	53386	77258	58749.13
465551	chr22	rs12152131	39751203	A	T	0.948	0.948	0.711	-0.0231969816042026	0.0229	0.3104	53386	77258	58749.13
470400	chr22	rs715505	39751251	G	C	0.76	0.762	0.979	-0.01999864650669	0.0102	0.04902	53386	77258	58749.13
468655	chr22	rs137705	39751394	T	C	0.32	0.317	0.992	-0.0004000800213396	0.0093	0.9636	53386	77258	58749.13
488928	chr22	rs6001553	39751711	G	A	0.93	0.931	0.989	0.0138042809763971	0.0172	0.4231	53386	77258	58749.13
484718	chr22	rs137708	39751774	A	G	0.25	0.248	0.992	0.0053954185169075	0.01	0.5858	53386	77258	58749.13
465496	chr22	rs145248156	39751780	T	C	0.984	0.984	0.743	-0.0112025145079934	0.0418	0.7881	49632	71809	54758.34
465049	chr22	rs113241772	39751897	G	A	0.979	0.977	0.806	0.0394995204367644	0.0332	0.2346	51948	73655	56755.61
482086	chr22	rs118065135	39752020	A	G	0.979	0.978	0.728	0.0356952753244514	0.0357	0.3175	51074	71867	55726.42
487539	chr22	rs55995917	39752103	G	A	0.93	0.931	0.988	0.0140015196358136	0.0172	0.4157	53386	77258	58749.13
485220	chr22	rs142242031	39752468	C	T	0.985	0.983	0.839	0.0697965484520865	0.0397	0.07875	48198	70357	53323.64
483953	chr22	rs3788551	39752527	A	T	0.93	0.931	0.988	0.0138042809763971	0.0172	0.4214	53386	77258	58749.13
494308	chr22	rs2010904	39752991	G	A	0.931	0.932	0.989	0.0141987193998129	0.0173	0.4125	53386	77258	58749.13
467116	chr22	rs2003675	39753003	T	C	0.93	0.931	0.987	0.0133998200630165	0.0172	0.4355	53386	77258	58749.13
482875	chr22	rs760741	39753266	T	C	0.931	0.931	0.988	0.0138042809763971	0.0172	0.4238	53386	77258	58749.13
478023	chr22	rs111659885	39753395	C	G	0.984	0.983	0.791	0.0178006246255066	0.0388	0.6464	50383	70873	54869.61
470409	chr22	rs5757630	39754433	G	T	0.32	0.317	0.992	-0.0003000450090019	0.0093	0.9727	53386	77258	58749.13
475952	chr22	rs2413588	39755175	A	G	0.32	0.317	0.993	-0.0001000050003333	0.0093	0.9906	53386	77258	58749.13
486606	chr22	rs760742	39755190	G	T	0.32	0.317	0.992	0.0	0.0093	0.9994	53386	77258	58749.13
472360	chr22	rs79758575	39755279	G	A	0.979	0.977	0.808	0.0347008987793103	0.0328	0.29	52841	75249	57900.31
473220	chr22	rs112796610	39755528	C	T	0.931	0.932	0.987	0.0148984646619666	0.0173	0.3876	53386	77258	58749.13
467927	chr22	rs556573488	39755529	G	A	0.987	0.987	0.886	-0.0695001429845276	0.045	0.1219	43583	62589	47804.27
489202	chr22	rs149739938	39755568	G	A	0.959	0.959	0.982	0.0100988346774146	0.0221	0.6467	53386	77258	58749.13
480645	chr22	rs2413589	39755689	T	C	0.251	0.249	0.993	0.005703702916678	0.01	0.5658	53386	77258	58749.13
486418	chr22	rs61616683	39755773	C	T	0.76	0.762	0.972	-0.0201006717070029	0.0102	0.04938	53386	77258	58749.13
480624	chr22	rs79951272	39755787	C	T	0.887	0.885	0.872	-0.009000382197299	0.0145	0.5369	53386	77258	58749.13
476757	chr22	rs5757631	39755953	T	C	0.326	0.323	0.991	0.0	0.0092	0.9981	53386	77258	58749.13
494604	chr22	rs5757632	39756097	A	C	0.326	0.323	0.991	-0.000200020002667	0.0092	0.9831	53386	77258	58749.13
483035	chr22	rs5757633	39756270	A	G	0.32	0.317	0.992	-0.0004000800213396	0.0093	0.9658	53386	77258	58749.13
465065	chr22	rs2049985	39756650	G	C	0.76	0.762	0.97	-0.0193969096107316	0.0102	0.05816	53386	77258	58749.13
468893	chr22	rs2049986	39756854	G	C	0.326	0.323	0.991	-0.0004000800213396	0.0092	0.9658	53386	77258	58749.13
489726	chr22	rs4821887	39756985	C	T	0.251	0.248	0.991	0.0060019521956343	0.01	0.5464	53386	77258	58749.13
494426	chr22	rs142952844	39757623	C	G	0.969	0.969	0.817	0.0135971385060249	0.0277	0.623	53386	77258	58749.13
477404	chr22	rs9607639	39757656	C	T	0.932	0.932	0.984	0.0158044491449436	0.0173	0.362	53386	77258	58749.13
489004	chr22	rs715503	39758253	C	G	0.623	0.625	0.932	-0.0124977728299804	0.0092	0.1745	53386	77258	58749.13
483193	chr22	rs5757636	39758509	A	G	0.131	0.131	0.962	-0.0014009809156281	0.013	0.9161	53386	77258	58749.13
491781	chr22	rs5757637	39758541	A	G	0.131	0.131	0.963	-0.0016012813669738	0.013	0.8994	53386	77258	58749.13
467434	chr22	rs2267408	39758830	C	G	0.295	0.293	0.819	0.0044998604248922	0.0105	0.6673	53386	77258	58749.13
483125	chr22	rs5757638	39758844	C	G	0.137	0.136	0.869	-0.0082035573506883	0.0135	0.5403	53386	77258	58749.13
474976	chr22	rs10745050	39758881	A	G	0.169	0.168	0.931	0.0018981972830802	0.012	0.8761	53386	77258	58749.13
490844	chr22	rs739363	39760883	C	A	0.681	0.682	0.975	-0.0145046862028817	0.0094	0.1228	53386	77258	58749.13
470255	chr22	rs2012906	39761245	T	G	0.675	0.676	0.971	-0.0138961051921114	0.0093	0.1362	53386	77258	58749.13
480196	chr22	rs2012907	39761255	G	A	0.681	0.682	0.973	-0.0143017847108596	0.0094	0.1264	53386	77258	58749.13
466979	chr22	rs73167316	39762311	A	G	0.969	0.969	0.968	0.0058031292269501	0.0253	0.8187	53386	77258	58749.13
474612	chr22	rs5757642	39764824	T	C	0.36	0.353	0.996	0.0193025022544974	0.009	0.03229	53386	77258	58749.13
473739	chr22	rs7286714	39765604	C	G	0.368	0.36	0.996	0.0200967016991224	0.009	0.02463	53386	77258	58749.13
492460	chr22	rs5757644	39766440	C	G	0.368	0.36	0.997	0.0203025023378308	0.009	0.02365	53386	77258	58749.13
474594	chr22	rs5750806	39767011	A	G	0.368	0.36	0.998	0.0208021276292633	0.009	0.02045	53386	77258	58749.13
477758	chr22	rs9611162	39767247	C	A	0.368	0.36	0.996	0.0207041815582916	0.009	0.02094	53386	77258	58749.13
487900	chr22	rs9611164	39767291	G	A	0.368	0.36	0.996	0.0205964297986501	0.009	0.0214	53386	77258	58749.13
493025	chr22	rs149861947	39767408	G	A	0.988	0.988	0.948	-0.0414993071780289	0.0487	0.3939	37954	48947	41152.13
470450	chr22	rs78751209	39767994	T	C	0.927	0.927	0.911	-0.0113036461713921	0.0174	0.5163	53386	77258	58749.13
490676	chr22	rs11704158	39768080	G	T	0.874	0.872	0.827	0.0443995872966845	0.0142	0.001787	53386	77258	58749.13
472923	chr22	rs62228448	39769095	G	T	0.975	0.975	0.971	0.0105046326450854	0.0286	0.7146	52898	75858	58044.68
468349	chr22	rs55673200	39769330	T	C	0.969	0.969	0.972	0.0023971245997214	0.0254	0.9249	53322	76999	58646.49
488005	chr22	rs1569499	39769818	T	C	0.361	0.354	0.995	0.0189002595004805	0.009	0.03542	53386	77258	58749.13
467319	chr22	rs145554377	39770118	A	G	0.966	0.967	0.819	-0.0023026490626755	0.0267	0.9307	53386	77258	58749.13
481854	chr22	rs4821888	39770597	A	G	0.361	0.353	0.994	0.0192044091837133	0.009	0.03296	53386	77258	58749.13
474262	chr22	rs4820377	39770780	G	A	0.36	0.353	0.994	0.0199986865066891	0.009	0.02635	53386	77258	58749.13
490714	chr22	rs80181382	39771114	G	A	0.98	0.979	0.796	0.0320024161254944	0.0347	0.3555	52297	73761	57103.59
473252	chr22	rs5757646	39771687	C	T	0.945	0.944	0.886	-0.0021022080918702	0.02	0.9144	53386	77258	58749.13
493503	chr22	rs1297231	39771920	G	C	0.893	0.896	0.97	-0.0208049294331883	0.0142	0.1435	53386	77258	58749.13
474032	chr22	rs79262580	39772680	G	T	0.986	0.985	0.733	0.0553968632202877	0.0441	0.2091	49764	70731	54399.79
477589	chr22	rs56147213	39774240	G	A	0.98	0.979	0.908	0.0254045542217263	0.033	0.4413	51426	73993	56408.54
473096	chr22	rs6001566	39774448	A	G	0.335	0.328	0.984	0.0213015034199157	0.0092	0.02055	53386	77258	58749.13
481425	chr22	rs6519190	39774525	A	G	0.337	0.33	0.989	0.0222017079836866	0.0092	0.01562	53386	77258	58749.13
475171	chr22	rs5757647	39775047	C	A	0.332	0.325	0.992	0.0193025022544974	0.0092	0.03577	53386	77258	58749.13
485506	chr22	rs5757648	39775156	G	A	0.332	0.325	0.992	0.0194005857039748	0.0092	0.03448	53386	77258	58749.13
481173	chr22	rs9611165	39775250	A	G	0.332	0.325	0.992	0.0193025022544974	0.0092	0.03598	53386	77258	58749.13
466984	chr22	rs9611166	39775268	T	C	0.332	0.325	0.993	0.0194005857039748	0.0092	0.03463	53386	77258	58749.13
484740	chr22	rs6001567	39775400	A	T	0.332	0.325	0.993	0.0194005857039748	0.0092	0.03435	53386	77258	58749.13
469349	chr22	rs9611167	39775583	G	A	0.34	0.332	0.992	0.0204004877576787	0.0091	0.02565	53386	77258	58749.13
468347	chr22	rs6001568	39775786	G	A	0.332	0.325	0.994	0.0199986865066891	0.0092	0.02938	53386	77258	58749.13
479289	chr22	rs4821889	39777254	T	C	0.339	0.331	0.995	0.0217027816432335	0.0091	0.01734	53386	77258	58749.13
468240	chr22	rs4821890	39777523	G	A	0.339	0.331	0.995	0.0218006299588528	0.0091	0.01688	53386	77258	58749.13
468882	chr22	rs8135738	39777680	C	T	0.984	0.984	0.84	-0.0707014731729843	0.0391	0.07083	49529	70739	54511.66
472496	chr22	rs1010169	39778167	A	G	0.331	0.325	0.997	0.0205964297986501	0.0092	0.02451	53386	77258	58749.13
478008	chr22	rs1010170	39778327	T	C	0.332	0.325	0.997	0.0208021276292633	0.0092	0.02338	53386	77258	58749.13
467433	chr22	rs5757650	39778419	T	C	0.333	0.326	0.997	0.0199986865066891	0.0092	0.02873	53386	77258	58749.13
489516	chr22	rs756640	39779300	G	A	0.339	0.331	0.996	0.021497269010823	0.0091	0.0188	53386	77258	58749.13
490124	chr22	rs62228451	39780017	G	T	0.969	0.97	0.959	-0.0027036515743148	0.0258	0.9157	53322	76999	58646.49
488567	chr22	rs55706518	39780097	C	T	0.984	0.985	0.887	-0.0989036285144588	0.0389	0.01108	49183	70609	54059.66
485954	chr22	rs41274557	39780819	C	T	0.986	0.985	0.845	-0.0188974371044634	0.043	0.6605	44836	66276	49795.2
482486	chr22	rs1043395	39780961	C	T	0.935	0.938	0.973	-0.0497996735526059	0.0179	0.005471	53386	77258	58749.13
478796	chr22	rs7423	39781429	C	T	0.339	0.331	0.996	0.021898468701116	0.0091	0.01666	53386	77258	58749.13
490443	chr22	rs1007337	39781585	C	T	0.335	0.327	0.998	0.0210959082947329	0.0091	0.02097	53386	77258	58749.13
471873	chr22	rs5757652	39781855	T	C	0.333	0.325	0.995	0.0207041815582916	0.0092	0.02441	53386	77258	58749.13
474764	chr22	rs147744082	39782980	C	T	0.971	0.968	0.707	0.0202045073158995	0.03	0.5012	53386	77258	58749.13
468881	chr22	rs9611169	39783027	C	T	0.332	0.325	0.996	0.0212036062510236	0.0092	0.02083	53386	77258	58749.13
469698	chr22	rs77488630	39783374	G	C	0.974	0.972	0.827	0.0247999239054771	0.029	0.3932	53386	77258	58749.13
493438	chr22	rs147261054	39783841	T	C	0.987	0.987	0.773	-0.0282040203730758	0.049	0.5648	42020	61090	46148.57
465476	chr22	rs8143036	39784136	G	A	0.942	0.942	0.884	-0.000200020002667	0.0196	0.9922	53386	77258	58749.13
494184	chr22	rs9611170	39784845	G	C	0.332	0.324	0.993	0.021497269010823	0.0092	0.01937	53386	77258	58749.13
471867	chr22	rs148601764	39785181	G	A	0.983	0.984	0.841	-0.0723019117554052	0.0384	0.05967	49535	70557	54479.64
480418	chr22	rs2142848	39785242	C	T	0.333	0.325	0.994	0.0218006299588528	0.0092	0.01768	53386	77258	58749.13
474995	chr22	rs4821891	39785381	C	T	0.333	0.325	0.994	0.021898468701116	0.0092	0.01707	53386	77258	58749.13
480329	chr22	rs187812542	39787033	C	G	0.983	0.984	0.838	-0.0737003629299574	0.0386	0.05611	49535	70557	54479.64
494385	chr22	rs2413590	39790191	G	C	0.326	0.319	0.994	0.0204984635773248	0.0092	0.02633	53386	77258	58749.13
483420	chr22	rs5750808	39790987	G	A	0.327	0.319	0.994	0.0205964297986501	0.0092	0.02566	53386	77258	58749.13
480909	chr22	rs5750809	39791491	T	G	0.326	0.319	0.993	0.0204984635773248	0.0092	0.02634	53386	77258	58749.13
478883	chr22	rs62228453	39792320	C	T	0.971	0.971	0.953	-0.0038975857287134	0.0266	0.8832	53322	76999	58646.49
494083	chr22	rs5750810	39792943	A	G	0.327	0.319	0.994	0.0208021276292633	0.0092	0.02384	53386	77258	58749.13
476623	chr22	rs5750811	39793066	T	G	0.327	0.319	0.994	0.0209000641077417	0.0092	0.0233	53386	77258	58749.13
483908	chr22	rs5750812	39793079	G	A	0.333	0.325	0.993	0.0225048553400694	0.0092	0.01444	53386	77258	58749.13
491720	chr22	rs73167327	39793154	T	C	0.984	0.984	0.892	0.0136957831289865	0.0378	0.718	49692	71585	54785.18
467663	chr22	rs4321460	39793655	A	G	0.327	0.319	0.993	0.0209979909956055	0.0092	0.02252	53386	77258	58749.13
469571	chr22	rs4386422	39793734	C	T	0.327	0.319	0.993	0.0209979909956055	0.0092	0.02297	53386	77258	58749.13
472955	chr22	rs4384886	39793766	C	T	0.333	0.325	0.993	0.0225048553400694	0.0092	0.01436	53386	77258	58749.13
465513	chr22	rs5757653	39794071	C	T	0.801	0.802	0.933	-0.0181028726978536	0.0112	0.1067	53386	77258	58749.13
483237	chr22	rs5757654	39794124	G	A	0.333	0.325	0.992	0.0227003855207759	0.0092	0.01348	53386	77258	58749.13
472167	chr22	rs7292066	39794241	G	A	0.328	0.32	0.993	0.021497269010823	0.0092	0.01963	53386	77258	58749.13
475461	chr22	rs35515473	39794434	G	A	0.971	0.971	0.953	-0.0048015088161939	0.0265	0.8563	53322	76999	58646.49
486326	chr22	rs5750813	39795228	G	C	0.326	0.319	0.993	0.0209000641077417	0.0092	0.02327	53386	77258	58749.13
491834	chr22	rs4821892	39795683	G	C	0.326	0.319	0.993	0.0209979909956055	0.0092	0.02297	53386	77258	58749.13
485737	chr22	rs3830119	39796097	T	C	0.798	0.798	0.922	-0.0187955345843259	0.0112	0.09389	53386	77258	58749.13
487694	chr22	rs5757655	39797178	G	C	0.332	0.324	0.993	0.0227003855207759	0.0092	0.01333	53386	77258	58749.13
467669	chr22	rs4821893	39797779	G	A	0.326	0.318	0.994	0.0208021276292633	0.0092	0.02396	53386	77258	58749.13
478957	chr22	rs5750814	39797987	T	C	0.331	0.323	0.993	0.0218006299588528	0.0092	0.01756	53386	77258	58749.13
484546	chr22	rs34026806	39798127	A	G	0.897	0.897	0.898	-0.007296555232638	0.015	0.628	53386	77258	58749.13
471810	chr22	rs34825318	39798237	G	A	0.976	0.977	0.814	-0.0536961790038609	0.0318	0.09127	52591	74583	57538.62
486207	chr22	rs5757657	39798429	G	T	0.331	0.323	0.993	0.021898468701116	0.0092	0.01706	53386	77258	58749.13
485278	chr22	rs5750815	39798449	T	C	0.325	0.318	0.993	0.0209000641077417	0.0092	0.0235	53386	77258	58749.13
472655	chr22	rs4429561	39799789	A	G	0.327	0.319	0.994	0.0213015034199157	0.0092	0.02092	53386	77258	58749.13
476532	chr22	rs34463037	39800050	G	A	0.98	0.98	0.74	-0.0158042315449673	0.0375	0.6732	50397	72494	55412.84
491246	chr22	rs151120013	39800436	G	A	0.988	0.988	0.847	-0.0251024465608414	0.0549	0.6477	32447	47385	35690.99
471804	chr22	rs4337572	39800704	C	G	0.33	0.322	0.993	0.021898468701116	0.0092	0.01755	53386	77258	58749.13
479708	chr22	rs35836908	39801446	C	T	0.977	0.977	0.937	0.005703702916678	0.0303	0.8507	52904	75676	58012.67
474643	chr22	rs17001091	39801748	G	A	0.888	0.89	0.98	-0.0197028322758684	0.0138	0.1547	53386	77258	58749.13
478834	chr22	rs34206765	39802359	G	A	0.974	0.975	0.789	-0.0680005069007488	0.0308	0.02737	53321	77197	58686.2
473587	chr22	rs34546629	39802495	T	C	0.936	0.939	0.968	-0.0529051189949894	0.0181	0.003477	53386	77258	58749.13
478104	chr22	rs35349798	39802501	C	A	0.985	0.983	0.833	0.0673034452096881	0.04	0.09281	47799	69992	53009.59
486483	chr22	rs35748716	39806131	G	C	0.971	0.971	0.935	-0.0007002451143934	0.0266	0.9802	53322	76999	58646.49
484783	chr22	rs6001582	39806153	T	C	0.675	0.681	0.99	-0.0177974390305806	0.0092	0.05363	53386	77258	58749.13
489631	chr22	rs4821894	39809820	G	C	0.323	0.317	0.995	0.0194986595340326	0.0092	0.03526	53386	77258	58749.13
481856	chr22	rs5750816	39810379	C	T	0.325	0.318	0.995	0.0195967237465575	0.0092	0.03336	53386	77258	58749.13
474821	chr22	rs5757659	39812409	T	G	0.323	0.317	0.995	0.0195967237465575	0.0092	0.03395	53386	77258	58749.13
484071	chr22	rs6001585	39812986	C	A	0.212	0.208	0.988	0.0141001243787816	0.0106	0.1841	53386	77258	58749.13
471729	chr22	rs35286491	39814613	C	A	0.952	0.951	0.987	0.0225048553400694	0.0202	0.2657	53386	77258	58749.13
465221	chr22	rs6001587	39819008	T	C	0.323	0.316	0.995	0.0189983824093147	0.0092	0.04009	53386	77258	58749.13
484918	chr22	rs6001588	39819049	G	C	0.323	0.316	0.995	0.0189983824093147	0.0092	0.03995	53386	77258	58749.13
467881	chr22	rs149966479	39820695	C	T	0.979	0.979	0.744	0.0177023841130051	0.0355	0.6175	52791	75027	57818.57
469001	chr22	rs5750818	39820885	A	G	0.324	0.317	0.995	0.0194005857039748	0.0092	0.03548	53386	77258	58749.13
472246	chr22	rs118148648	39821246	G	A	0.981	0.981	0.786	0.0412954824071715	0.0389	0.2887	45456	60727	48919.17
494276	chr22	rs5757663	39821319	T	C	0.323	0.317	0.995	0.0188021269625962	0.0092	0.04194	53386	77258	58749.13
485080	chr22	rs5757664	39821536	A	G	0.324	0.317	0.996	0.0193025022544974	0.0092	0.03683	53386	77258	58749.13
492553	chr22	rs5757665	39821641	A	G	0.323	0.316	0.996	0.0189002595004805	0.0092	0.04038	53386	77258	58749.13
485083	chr22	rs9607646	39821998	G	A	0.978	0.976	0.572	0.0425996136188173	0.0389	0.2742	52102	75457	57342.39
489573	chr22	rs5757667	39822116	A	G	0.325	0.318	0.996	0.0189002595004805	0.0092	0.04038	53386	77258	58749.13
488774	chr22	rs4821895	39823015	A	G	0.325	0.318	0.996	0.0189983824093147	0.0092	0.03944	53386	77258	58749.13
470239	chr22	rs9611173	39823222	C	T	0.96	0.96	0.977	0.0081963182244858	0.0223	0.7116	53386	77258	58749.13
483580	chr22	rs739141	39824450	C	T	0.353	0.349	0.98	0.0146028573839336	0.0091	0.1097	53386	77258	58749.13
485407	chr22	rs743838	39824707	T	G	0.323	0.317	0.995	0.0194005857039748	0.0092	0.03606	53386	77258	58749.13
489974	chr22	rs5750820	39825322	T	G	0.324	0.318	0.996	0.0180952882690919	0.0092	0.04966	53386	77258	58749.13
488000	chr22	rs5750821	39825492	A	T	0.325	0.318	0.997	0.0189002595004805	0.0092	0.04033	53386	77258	58749.13
479402	chr22	rs5750822	39826788	G	A	0.325	0.318	0.996	0.0187039847937718	0.0092	0.04296	53386	77258	58749.13
490918	chr22	rs7949	39827553	G	A	0.325	0.318	0.996	0.0185960172820726	0.0092	0.04359	53386	77258	58749.13
489564	chr22	rs150540606	39828581	G	A	0.984	0.985	0.811	-0.0857975684987579	0.0401	0.03229	49535	70557	54479.64
494655	chr22	rs139338364	39828586	G	A	0.979	0.979	0.821	-0.0503043099097479	0.0341	0.1401	51386	72964	56253.73
466293	chr22	rs117502506	39828600	A	G	0.987	0.987	0.758	-0.0536961790038609	0.0559	0.337	32309	44716	35474.97
483234	chr22	rs35927585	39829086	G	A	0.983	0.982	0.897	0.0363029992242924	0.0354	0.3056	51023	73219	55930.12
471066	chr22	rs5757670	39829736	G	A	0.325	0.318	0.993	0.0188021269625962	0.0092	0.04166	53386	77258	58749.13
490525	chr22	rs5750823	39829973	C	T	0.277	0.269	0.992	0.0263010744193707	0.0097	0.006646	53386	77258	58749.13
478687	chr22	rs5750824	39830123	A	G	0.802	0.802	0.959	-0.0201006717070029	0.0111	0.06889	53386	77258	58749.13
469160	chr22	rs117093889	39831104	G	T	0.985	0.985	0.757	-0.0121029460677457	0.0426	0.7762	49540	71197	54519.85
481999	chr22	rs5750825	39831278	A	G	0.277	0.269	0.993	0.0266029817945341	0.0097	0.005959	53386	77258	58749.13
488137	chr22	rs1972280	39831986	T	A	0.277	0.269	0.992	0.0266029817945341	0.0097	0.005942	53386	77258	58749.13
492420	chr22	rs5750826	39832113	A	G	0.433	0.425	0.956	0.0199986865066891	0.0089	0.02443	53386	77258	58749.13
479420	chr22	rs4821896	39833437	T	C	0.277	0.269	0.99	0.0273038345273452	0.0097	0.004867	53386	77258	58749.13
470550	chr22	rs73167342	39834102	C	G	0.282	0.273	0.986	0.0285971749776749	0.0097	0.003078	53386	77258	58749.13
492974	chr22	rs5750828	39835083	T	C	0.283	0.273	0.986	0.0288983900426488	0.0097	0.002754	53386	77258	58749.13
492587	chr22	rs4821897	39835587	A	G	0.276	0.268	0.989	0.0284999894699013	0.0097	0.003375	53386	77258	58749.13
486640	chr22	rs148061535	39836251	C	T	0.96	0.959	0.963	0.0109992854583691	0.0223	0.6219	53386	77258	58749.13
492110	chr22	rs6001594	39837472	C	T	0.277	0.268	0.989	0.0280041964095973	0.0097	0.003996	53386	77258	58749.13
477718	chr22	rs2899318	39837625	A	G	0.277	0.268	0.988	0.0281986543586787	0.0097	0.003727	53386	77258	58749.13
475689	chr22	rs5757673	39837920	T	C	0.275	0.267	0.988	0.0281986543586787	0.0097	0.003739	53386	77258	58749.13
481911	chr22	rs9611176	39838003	A	G	0.28	0.271	0.986	0.0297044227063309	0.0097	0.002215	53386	77258	58749.13
489808	chr22	rs5750829	39838018	A	G	0.281	0.272	0.986	0.0297044227063309	0.0097	0.00216	53386	77258	58749.13
476185	chr22	rs140317528	39838259	G	A	0.979	0.979	0.775	0.0037031349243813	0.0345	0.9155	52937	75899	58146.97
493864	chr22	rs4821898	39838352	C	T	0.277	0.268	0.988	0.0280041964095973	0.0097	0.003903	53386	77258	58749.13
487981	chr22	rs5757675	39838892	G	T	0.283	0.274	0.986	0.0301023438164435	0.0097	0.001811	53386	77258	58749.13
487802	chr22	rs6001595	39839293	C	T	0.277	0.268	0.988	0.0289955368412525	0.0097	0.002849	53386	77258	58749.13
471017	chr22	rs8138462	39839670	G	C	0.283	0.274	0.986	0.0301023438164435	0.0097	0.001857	53386	77258	58749.13
465851	chr22	rs9611177	39840130	C	T	0.587	0.577	0.931	0.0347008987793103	0.009	0.0001259	53386	77258	58749.13
471342	chr22	rs193145313	39840362	C	T	0.986	0.985	0.655	0.0465972853767823	0.0469	0.3202	50429	71850	55234.66
472921	chr22	rs5750830	39840828	C	A	0.273	0.265	0.985	0.0289955368412525	0.0098	0.003012	53386	77258	58749.13
473470	chr22	rs28685576	39841533	C	A	0.431	0.423	0.948	0.0188021269625962	0.0089	0.0351	53386	77258	58749.13
487468	chr22	rs5757676	39841700	T	C	0.211	0.206	0.972	0.0178988554877579	0.0107	0.09481	53386	77258	58749.13
486738	chr22	rs7364148	39842165	T	C	0.273	0.265	0.987	0.0274011363479391	0.0098	0.00501	53386	77258	58749.13
484040	chr22	rs5750833	39843091	C	A	0.275	0.267	0.987	0.027196791588428	0.0097	0.005182	53386	77258	58749.13
467245	chr22	rs5757678	39843409	C	T	0.275	0.267	0.987	0.0274011363479391	0.0097	0.004935	53386	77258	58749.13
472128	chr22	rs9306335	39843537	T	C	0.273	0.265	0.987	0.0274984287018097	0.0098	0.004833	53386	77258	58749.13
483621	chr22	rs8137426	39844350	T	G	0.273	0.265	0.987	0.0273038345273452	0.0098	0.005205	53386	77258	58749.13
483585	chr22	rs8136980	39844574	G	A	0.279	0.27	0.985	0.0291023874205329	0.0097	0.002741	53386	77258	58749.13
491650	chr22	rs4497965	39844786	C	T	0.888	0.886	0.907	0.0090984829852593	0.0143	0.5211	53386	77258	58749.13
478440	chr22	rs5757680	39844793	T	C	0.274	0.265	0.987	0.0274011363479391	0.0098	0.004927	53386	77258	58749.13
483990	chr22	rs5757681	39845547	A	G	0.273	0.265	0.987	0.0266029817945341	0.0098	0.006463	53386	77258	58749.13
480454	chr22	rs1005522	39845898	C	A	0.258	0.251	0.981	0.0222017079836866	0.01	0.02579	53386	77258	58749.13
481077	chr22	rs145310376	39846207	G	T	0.966	0.967	0.808	0.0016985566355815	0.0268	0.9494	53386	77258	58749.13
482581	chr22	rs5757682	39848259	T	G	0.273	0.264	0.985	0.0281014301108748	0.0098	0.004021	53386	77258	58749.13
491537	chr22	rs147398312	39849730	G	A	0.978	0.978	0.775	0.0065981840282271	0.0339	0.8444	52605	74098	57508.63
470160	chr22	rs139684264	39849740	G	A	0.982	0.981	0.886	0.0407963941925694	0.0349	0.2428	51084	73462	56027.64
473660	chr22	rs142060396	39850123	G	A	0.982	0.982	0.807	-0.0497050825796673	0.0375	0.1855	49449	70982	54322.13
482709	chr22	rs5757683	39850174	G	A	0.277	0.268	0.984	0.0284027945161868	0.0097	0.003495	53386	77258	58749.13
490339	chr22	rs5757684	39851584	G	A	0.277	0.268	0.982	0.0288012338056278	0.0097	0.00316	53386	77258	58749.13
483730	chr22	rs1557541	39851970	C	A	0.277	0.268	0.981	0.0287040681283552	0.0098	0.003281	53386	77258	58749.13
485105	chr22	rs1557542	39852350	G	C	0.277	0.268	0.981	0.0287040681283552	0.0098	0.003304	53386	77258	58749.13
479156	chr22	rs1557543	39852648	C	T	0.275	0.267	0.981	0.029296631955588	0.0098	0.002678	53386	77258	58749.13
479346	chr22	rs6001599	39852720	A	G	0.275	0.267	0.98	0.0289955368412525	0.0098	0.00301	53386	77258	58749.13
493134	chr22	rs6001600	39852921	G	T	0.277	0.268	0.979	0.0285971749776749	0.0098	0.003441	53386	77258	58749.13
488785	chr22	rs5995735	39854421	C	G	0.273	0.265	0.978	0.0278972284172359	0.0098	0.004382	53386	77258	58749.13
488674	chr22	rs5757685	39855540	G	C	0.273	0.265	0.977	0.0278972284172359	0.0098	0.004531	53386	77258	58749.13
469793	chr22	rs738286	39855575	C	A	0.274	0.266	0.976	0.0274011363479391	0.0098	0.005124	53386	77258	58749.13
468651	chr22	rs738287	39855728	G	C	0.273	0.265	0.976	0.0281014301108748	0.0098	0.004169	53386	77258	58749.13
466798	chr22	rs738289	39855883	C	T	0.273	0.265	0.976	0.0281986543586787	0.0098	0.004083	53386	77258	58749.13
481836	chr22	rs738290	39856032	A	C	0.392	0.384	0.943	0.0209979909956055	0.0091	0.02091	53386	77258	58749.13
478346	chr22	rs738285	39856356	G	C	0.273	0.265	0.973	0.0282958691548473	0.0098	0.003983	53386	77258	58749.13
477131	chr22	rs2413592	39858196	A	G	0.278	0.27	0.959	0.0274011363479391	0.0098	0.005351	53386	77258	58749.13
491002	chr22	rs909674	39859169	C	A	0.275	0.267	0.956	0.0291023874205329	0.0099	0.003248	53386	77258	58749.13
486771	chr22	rs2008174	39860130	C	T	0.281	0.272	0.95	0.031799009548949	0.0099	0.001275	53386	77258	58749.13
484047	chr22	rs3959642	39860589	A	G	0.274	0.266	0.951	0.0291995144044279	0.0099	0.003218	53386	77258	58749.13
484961	chr22	rs760714	39862341	G	A	0.481	0.478	0.798	-0.0007002451143934	0.0096	0.9402	53386	77258	58749.13
467699	chr22	rs760715	39862343	T	C	0.747	0.748	0.868	-0.0206007457079636	0.0107	0.0536	53386	77258	58749.13
467078	chr22	rs28670891	39863046	C	T	0.942	0.94	0.923	0.0225048553400694	0.0191	0.2377	53386	77258	58749.13
467211	chr22	rs5750840	39863326	G	C	0.732	0.733	0.906	-0.0081027387031859	0.0102	0.4256	53386	77258	58749.13
470874	chr22	rs9611183	39863731	T	C	0.872	0.87	0.927	0.0148984646619666	0.0134	0.2641	53386	77258	58749.13
474601	chr22	rs6001601	39865475	A	G	0.543	0.548	0.943	-0.0193969096107316	0.0089	0.02956	53386	77258	58749.13
488825	chr22	rs2267412	39866080	T	C	0.722	0.73	0.933	-0.0352023974087295	0.01	0.0004279	53386	77258	58749.13
493361	chr22	rs2284076	39866938	T	C	0.737	0.746	0.942	-0.0370997639570267	0.0101	0.0002486	53386	77258	58749.13
478651	chr22	rs8137052	39867661	C	G	0.755	0.759	0.922	-0.015702643727291	0.0105	0.1332	53386	77258	58749.13
486487	chr22	rs6519193	39868109	G	C	0.838	0.843	0.931	-0.0290993078252748	0.0122	0.01695	53386	77258	58749.13
485920	chr22	rs4820378	39869209	C	T	0.493	0.509	0.978	-0.044599955369026	0.0087	3.14e-07	53386	77258	58749.13
486447	chr22	rs4821900	39869719	A	G	0.839	0.844	0.94	-0.0226035462098532	0.0122	0.06338	53386	77258	58749.13
471656	chr22	rs1984662	39869997	T	G	0.49	0.505	0.978	-0.0426987545331152	0.0087	9.72e-07	53386	77258	58749.13
464946	chr22	rs144832794	39870800	G	A	0.989	0.987	0.851	0.107301630474872	0.0547	0.04969	33524	44319	36118.09
494422	chr22	rs78569477	39871943	C	T	0.978	0.979	0.92	-0.0985945675055636	0.0312	0.001566	52493	75664	57604.43
475305	chr22	rs12628962	39872073	A	G	0.819	0.824	0.931	-0.0176040459483609	0.0116	0.1303	53386	77258	58749.13
465540	chr22	rs2413593	39872127	A	G	0.467	0.482	0.978	-0.0394999521368577	0.0087	5.992e-06	53386	77258	58749.13
484259	chr22	rs5757690	39872700	C	T	0.864	0.868	0.93	-0.0352023974087295	0.0131	0.007283	53386	77258	58749.13
471671	chr22	rs1003538	39872707	G	A	0.525	0.538	0.97	-0.0374007702544828	0.0088	1.917e-05	53386	77258	58749.13
472164	chr22	rs9306336	39873470	A	T	0.471	0.486	0.992	-0.0413012760239546	0.0087	1.829e-06	53386	77258	58749.13
476852	chr22	rs144247559	39873882	A	G	0.986	0.985	0.904	0.0399992561638529	0.0462	0.3867	37526	54004	41210.56
474122	chr22	rs78317139	39873929	G	A	0.981	0.98	0.879	0.0481042146741464	0.0338	0.1546	52377	75411	57547.27
492795	chr22	rs12484278	39873937	G	A	0.795	0.801	0.965	-0.0239034240815591	0.0109	0.02778	53386	77258	58749.13
487504	chr22	rs117289855	39874307	G	T	0.986	0.986	0.888	-0.008395140788382	0.0433	0.8458	42944	62305	47501.18
491895	chr22	rs2899319	39874314	A	C	0.35	0.363	0.988	-0.0377018671840115	0.009	3.046e-05	53386	77258	58749.13
493887	chr22	rs760712	39874790	A	G	0.679	0.688	0.979	-0.0293979151845611	0.0093	0.001654	53386	77258	58749.13
487855	chr22	rs760713	39875595	G	C	0.471	0.487	0.994	-0.0411970648503382	0.0087	1.886e-06	53386	77258	58749.13
465351	chr22	rs4821901	39875966	T	G	0.47	0.485	0.995	-0.0411032840784537	0.0087	2.055e-06	53386	77258	58749.13
487413	chr22	rs117086217	39876838	A	G	0.975	0.976	0.831	-0.0449973659307358	0.0313	0.1507	51126	72734	56091.27
476080	chr22	rs73885230	39877087	G	T	0.987	0.987	0.757	-0.0064004391810282	0.0566	0.9105	34080	48981	37184.2
481547	chr22	rs73885231	39877342	G	A	0.972	0.97	0.743	0.0705982488455367	0.0302	0.01963	53200	76329	58439.19
478315	chr22	rs11704159	39877556	G	T	0.985	0.986	0.874	-0.0456042446050211	0.0431	0.2907	43379	61317	47115.1
470540	chr22	rs79941757	39877821	G	A	0.973	0.972	0.82	-0.0131966945943914	0.0293	0.6513	53386	77258	58749.13
493489	chr22	rs34943118	39878998	T	C	0.74	0.75	0.94	-0.0303045802648556	0.0102	0.002941	53386	77258	58749.13
490144	chr22	rs2009774	39879679	A	T	0.613	0.623	0.955	-0.0152050125429676	0.0091	0.0937	53386	77258	58749.13
479007	chr22	rs2009999	39881000	C	T	0.612	0.622	0.958	-0.0144032303107437	0.0091	0.1134	53386	77258	58749.13
488042	chr22	rs17001167	39881140	T	G	0.869	0.869	0.972	0.0182033098538737	0.013	0.1611	53386	77258	58749.13
493711	chr22	rs4821902	39883344	T	C	0.912	0.917	0.968	-0.0523043316292892	0.0156	0.0008266	53386	77258	58749.13
476695	chr22	rs9623008	39883736	G	C	0.952	0.956	0.954	-0.0633019526702622	0.0211	0.002759	53386	77258	58749.13
484371	chr22	rs117647351	39884942	G	A	0.967	0.969	0.936	-0.0613011005766046	0.0252	0.01504	53386	77258	58749.13
483502	chr22	rs78874534	39885744	C	A	0.973	0.974	0.916	-0.0297996312385195	0.0283	0.2927	53327	77015	58654.18
492163	chr22	rs76066045	39886057	G	A	0.975	0.973	0.675	0.0409979790340721	0.0329	0.213	53386	77258	58749.13
471632	chr22	rs6001605	39886217	C	G	0.876	0.876	0.977	0.0170045988158238	0.0133	0.2012	53386	77258	58749.13
475551	chr22	rs149017952	39887096	T	A	0.987	0.987	0.8	0.0202045073158995	0.0473	0.6702	44211	65054	48801.73
477276	chr22	rs62230590	39887212	C	T	0.959	0.961	0.966	-0.0344051267241774	0.0223	0.1235	53386	77258	58749.13
471986	chr22	rs5995742	39887542	C	G	0.958	0.959	0.965	-0.0313049258284153	0.0221	0.1565	53386	77258	58749.13
485197	chr22	rs3827380	39887686	A	G	0.775	0.78	0.972	-0.0083043861636152	0.0105	0.4272	53386	77258	58749.13
467705	chr22	rs7285122	39888417	G	A	0.958	0.96	0.965	-0.0338981034057645	0.0222	0.1263	53386	77258	58749.13
488536	chr22	rs76864396	39888462	G	A	0.948	0.951	0.955	-0.026600681797179	0.0203	0.1897	53386	77258	58749.13
474097	chr22	rs1033415	39888774	A	G	0.323	0.336	0.975	-0.0375045865412751	0.0093	5.214e-05	53386	77258	58749.13
478254	chr22	rs12157593	39888861	C	T	0.876	0.876	0.98	0.0184978548821194	0.0132	0.162	53386	77258	58749.13
485732	chr22	rs2017711	39889080	G	A	0.785	0.791	0.947	-0.021203207651103	0.0108	0.0499	53386	77258	58749.13
474543	chr22	rs62230591	39889338	G	A	0.959	0.961	0.968	-0.0349952529972629	0.0224	0.1182	53386	77258	58749.13
490962	chr22	rs80094115	39889895	C	T	0.959	0.961	0.967	-0.0355028330426552	0.0224	0.1137	53386	77258	58749.13
481347	chr22	rs34692520	39891343	C	G	0.785	0.792	0.959	-0.0256973671872587	0.0108	0.01676	53386	77258	58749.13
475257	chr22	rs144053077	39892420	A	T	0.985	0.985	0.878	-0.0425004857321486	0.0401	0.2887	48437	69979	53382.18
483589	chr22	rs6001609	39892859	C	T	0.878	0.877	0.981	0.0195967237465575	0.0133	0.1406	53386	77258	58749.13
473078	chr22	rs12484582	39893120	G	A	0.81	0.813	0.956	-0.0253998626327317	0.0113	0.02402	53386	77258	58749.13
467726	chr22	rs151114897	39893676	C	T	0.986	0.985	0.829	0.0421011760186353	0.0427	0.3245	46555	67516	51125.31
475282	chr22	rs12484673	39893932	C	T	0.785	0.792	0.962	-0.0249999098013234	0.0107	0.01975	53386	77258	58749.13
492786	chr22	rs76917652	39894919	T	C	0.985	0.985	0.872	-0.0303973537275885	0.04	0.4469	47769	68671	52530.0
492351	chr22	rs9611186	39895939	G	A	0.613	0.623	0.983	-0.0153979421800967	0.009	0.08576	53386	77258	58749.13
485465	chr22	rs9611187	39895944	G	A	0.613	0.623	0.983	-0.0156010662286512	0.009	0.08178	53386	77258	58749.13
469230	chr22	rs112424676	39896935	A	G	0.967	0.969	0.946	-0.0299026613543135	0.0253	0.2374	53327	77015	58654.18
482184	chr22	rs7287617	39897163	G	A	0.324	0.338	0.982	-0.0383043331577141	0.0092	3.441e-05	53386	77258	58749.13
483951	chr22	rs2294360	39897792	G	A	0.612	0.622	0.989	-0.0152050125429676	0.0089	0.08894	53386	77258	58749.13
478767	chr22	rs34109257	39897849	G	T	0.784	0.791	0.967	-0.0242004837056584	0.0107	0.02355	53386	77258	58749.13
485720	chr22	rs742143	39899945	G	A	0.616	0.625	0.988	-0.0170952954286372	0.0089	0.05553	53386	77258	58749.13
477879	chr22	rs4821903	39902475	T	G	0.611	0.621	0.989	-0.0158042315449673	0.0089	0.07743	53386	77258	58749.13
486721	chr22	rs4821904	39902525	T	C	0.603	0.612	0.976	-0.0180010511095525	0.0089	0.04381	53386	77258	58749.13
472161	chr22	rs5750841	39903368	G	A	0.477	0.489	0.937	-0.0299026613543135	0.0089	0.0007839	53386	77258	58749.13
478321	chr22	rs5750842	39903457	A	G	0.879	0.88	0.92	0.0209000641077417	0.0138	0.1309	53386	77258	58749.13
476042	chr22	rs146514405	39903477	C	T	0.98	0.98	0.873	-0.0122952780941516	0.0333	0.7114	52928	76507	58185.42
479640	chr22	rs111749575	39903540	G	A	0.986	0.987	0.895	-0.0954981974785401	0.0406	0.01849	49920	69806	54461.95
486152	chr22	rs4820379	39904613	A	G	0.67	0.677	0.986	-0.0119005312583873	0.0093	0.1995	53386	77258	58749.13
480985	chr22	rs75911208	39905549	C	T	0.944	0.944	0.871	-0.026898543868701	0.02	0.1797	53386	77258	58749.13
481481	chr22	rs4821905	39906610	C	T	0.961	0.964	0.972	-0.0747019947040337	0.023	0.001179	53386	77258	58749.13
488740	chr22	rs9619817	39906738	G	C	0.983	0.985	0.946	-0.100494595693853	0.0351	0.004203	53071	76308	58298.91
492881	chr22	rs2232086	39907082	A	G	0.986	0.985	0.9	0.0428966409523063	0.0457	0.348	38036	55274	41968.53
476954	chr22	rs17400681	39907368	G	A	0.984	0.985	0.823	-0.118502044081001	0.0408	0.003699	47891	68189	52569.76
487500	chr22	rs738288	39907661	G	A	0.436	0.449	0.996	-0.0331949048576409	0.0087	0.0001375	53386	77258	58749.13
483721	chr22	rs10854721	39908744	T	C	0.671	0.678	0.99	-0.0106970095483354	0.0092	0.2448	53386	77258	58749.13
486756	chr22	rs76044976	39911144	G	T	0.967	0.969	0.939	-0.027998320426861	0.0254	0.2702	53386	77258	58749.13
474546	chr22	rs78336887	39911991	G	A	0.971	0.973	0.815	-0.0953001798543245	0.0288	0.0009382	53170	77020	58522.67
467032	chr22	rs11703406	39912969	C	T	0.979	0.979	0.953	-0.0398953406632555	0.0315	0.2049	52484	75735	57690.18
479324	chr22	rs1048310	39913282	T	G	0.681	0.688	0.997	-0.0145960053074092	0.0093	0.1147	53386	77258	58749.13
487743	chr22	rs710192	39913420	C	T	0.681	0.688	0.997	-0.0145960053074092	0.0093	0.1148	53386	77258	58749.13
471183	chr22	rs10854722	39913557	G	A	0.681	0.688	0.997	-0.0146974807605841	0.0093	0.1128	53386	77258	58749.13
481176	chr22	rs117186267	39917047	C	T	0.983	0.985	0.945	-0.103395780348239	0.0354	0.003447	53071	76308	58298.91
489201	chr22	rs4894	39917515	A	C	0.68	0.687	0.996	-0.0137034650584925	0.0093	0.1401	53386	77258	58749.13
489521	chr22	rs77157164	39918772	C	T	0.962	0.96	0.811	-0.0169020380753563	0.0249	0.4977	53386	77258	58749.13
478069	chr22	rs117826659	39919408	G	A	0.986	0.986	0.9	0.0112959597418516	0.0429	0.7931	43067	62409	47595.94
482287	chr22	rs6519194	39919524	G	A	0.731	0.735	0.992	-0.0031950988965408	0.0098	0.7469	53386	77258	58749.13
482513	chr22	rs4820380	39919781	G	A	0.681	0.688	0.996	-0.0144032303107437	0.0093	0.1221	53386	77258	58749.13
493263	chr22	rs4821906	39919922	T	C	0.979	0.979	0.956	-0.0401035026973339	0.0313	0.2003	52484	75735	57690.18
487380	chr22	rs185749756	39920299	A	G	0.986	0.986	0.903	0.0142973047008244	0.0428	0.7376	43067	62409	47595.94
466987	chr22	rs111289027	39920564	G	A	0.971	0.972	0.942	-0.0235040691879941	0.0269	0.3814	53182	76870	58509.18
492988	chr22	rs882564	39920657	G	A	0.678	0.685	0.995	-0.0152963956259917	0.0093	0.09816	53386	77258	58749.13
474138	chr22	rs882565	39921384	T	C	0.678	0.685	0.995	-0.0147989665120717	0.0093	0.1091	53386	77258	58749.13
469126	chr22	rs882566	39921669	A	T	0.674	0.681	0.986	-0.0164038098256767	0.0093	0.07674	53386	77258	58749.13
475905	chr22	rs5750844	39923688	G	A	0.678	0.685	0.994	-0.0151034855773182	0.0093	0.1023	53386	77258	58749.13
492806	chr22	rs4821907	39924443	G	C	0.678	0.685	0.994	-0.0151034855773182	0.0093	0.1042	53386	77258	58749.13
479303	chr22	rs1028320	39926861	G	A	0.674	0.682	0.992	-0.0138048499765589	0.0093	0.1361	53386	77258	58749.13
472331	chr22	rs1028321	39926929	G	A	0.678	0.685	0.993	-0.0153979421800967	0.0093	0.09773	53386	77258	58749.13
476938	chr22	rs1015941	39926962	G	A	0.763	0.769	0.984	-0.0278029446620889	0.0102	0.006565	53386	77258	58749.13
492899	chr22	rs79349506	39929210	A	T	0.986	0.987	0.875	-0.0423022562339069	0.0462	0.3598	42177	56487	45443.41
490299	chr22	rs1109793	39929946	T	C	0.717	0.722	0.99	-0.003797200248385	0.0096	0.6956	53386	77258	58749.13
471935	chr22	rs2413595	39930197	T	C	0.434	0.447	0.992	-0.0322029950400999	0.0087	0.0002225	53386	77258	58749.13
469491	chr22	rs141530599	39930341	C	A	0.978	0.978	0.904	0.023003381764963	0.0313	0.4618	52903	75874	58052.37
469019	chr22	rs5757703	39932516	G	A	0.678	0.685	0.989	-0.0154994990469515	0.0093	0.09572	53386	77258	58749.13
470414	chr22	rs9607648	39933748	G	A	0.761	0.768	0.985	-0.0286978729475453	0.0102	0.005025	53386	77258	58749.13
491261	chr22	rs8137430	39933978	G	T	0.72	0.724	0.982	-0.0031950988965408	0.0097	0.7376	53386	77258	58749.13
475034	chr22	rs11703414	39934521	G	T	0.96	0.963	0.98	-0.0689000186550519	0.0225	0.002249	53386	77258	58749.13
476013	chr22	rs6001618	39934836	G	A	0.959	0.962	0.98	-0.0651040143320462	0.0225	0.003784	53386	77258	58749.13
488014	chr22	rs5757705	39935239	C	T	0.763	0.77	0.985	-0.0285023604727122	0.0102	0.00542	53386	77258	58749.13
493492	chr22	rs760716	39936220	C	T	0.677	0.684	0.981	-0.0154994990469515	0.0093	0.09618	53386	77258	58749.13
493408	chr22	rs117105456	39936351	C	T	0.945	0.944	0.913	0.0262036654966364	0.0197	0.1832	53386	77258	58749.13
492537	chr22	rs111603797	39937088	C	T	0.959	0.962	0.971	-0.0697038384497916	0.0226	0.001997	53386	77258	58749.13
487735	chr22	rs75823932	39937093	G	A	0.959	0.962	0.971	-0.0698003402592755	0.0226	0.001984	53386	77258	58749.13
482636	chr22	rs9611191	39937112	T	C	0.959	0.962	0.971	-0.0698003402592755	0.0226	0.001983	53386	77258	58749.13
488278	chr22	rs9611192	39937159	T	A	0.761	0.767	0.988	-0.0285949668801128	0.0102	0.005092	53386	77258	58749.13
471399	chr22	rs5750847	39937223	A	C	0.676	0.683	0.98	-0.0149004625639624	0.0093	0.1107	53386	77258	58749.13
486661	chr22	rs5750848	39937269	A	G	0.717	0.721	0.977	-0.0039979812872983	0.0097	0.6824	53386	77258	58749.13
464996	chr22	rs7284798	39937468	G	T	0.676	0.683	0.98	-0.0150019689183474	0.0093	0.1066	53386	77258	58749.13
473674	chr22	rs117583732	39937541	G	A	0.923	0.92	0.942	0.0409019913204257	0.0165	0.01329	53386	77258	58749.13
481149	chr22	rs117863413	39937551	C	A	0.923	0.92	0.942	0.04149696667529	0.0165	0.01199	53386	77258	58749.13
493623	chr22	rs7284601	39937640	A	G	0.674	0.681	0.979	-0.0138961051921114	0.0093	0.1368	53386	77258	58749.13
491704	chr22	rs5757709	39937721	A	G	0.674	0.681	0.979	-0.0138048499765589	0.0093	0.1376	53386	77258	58749.13
469673	chr22	rs5757710	39938303	T	C	0.674	0.681	0.978	-0.0138048499765589	0.0093	0.1389	53386	77258	58749.13
484401	chr22	rs67792450	39938749	C	T	0.959	0.962	0.968	-0.0686000914922569	0.0225	0.002348	53386	77258	58749.13
479061	chr22	rs6001619	39939105	A	G	0.674	0.681	0.977	-0.0138048499765589	0.0093	0.1395	53386	77258	58749.13
493757	chr22	rs12628516	39939913	A	G	0.949	0.951	0.916	-0.0031048149534787	0.0208	0.8797	53386	77258	58749.13
471987	chr22	rs9623013	39940135	C	T	0.959	0.962	0.965	-0.067305011010914	0.0225	0.002737	53386	77258	58749.13
482864	chr22	rs5757712	39940227	G	A	0.717	0.721	0.973	-0.003797200248385	0.0097	0.696	53386	77258	58749.13
486188	chr22	rs12170562	39940633	A	G	0.953	0.953	0.86	-0.0478046499481398	0.0219	0.02919	53386	77258	58749.13
469312	chr22	rs9623014	39940709	A	G	0.675	0.682	0.975	-0.0138048499765589	0.0093	0.1406	53386	77258	58749.13
490798	chr22	rs6001620	39940872	C	T	0.717	0.721	0.971	-0.0030045090202987	0.0097	0.7573	53386	77258	58749.13
470365	chr22	rs5757715	39941154	A	G	0.758	0.765	0.993	-0.0299953975354009	0.0101	0.003086	53386	77258	58749.13
472896	chr22	rs5757716	39941201	C	G	0.717	0.726	0.986	-0.0388032003238938	0.0097	5.941e-05	53386	77258	58749.13
466044	chr22	rs5995748	39941211	C	G	0.959	0.962	0.964	-0.0618966805401821	0.0225	0.005967	53386	77258	58749.13
476505	chr22	rs5995749	39941406	C	T	0.959	0.962	0.962	-0.0682038970948312	0.0227	0.002611	53386	77258	58749.13
480323	chr22	rs9623015	39941632	T	C	0.959	0.962	0.962	-0.0671018035407359	0.0225	0.002884	53386	77258	58749.13
488296	chr22	rs9623016	39941935	C	T	0.959	0.962	0.961	-0.0662039071233048	0.0226	0.003364	53386	77258	58749.13
477181	chr22	rs5750849	39942090	G	A	0.761	0.768	0.98	-0.0319964709431669	0.0102	0.001791	53386	77258	58749.13
477563	chr22	rs5757717	39942234	T	C	0.454	0.468	0.966	-0.0413950753663857	0.0088	2.479e-06	53386	77258	58749.13
467790	chr22	rs4820381	39943030	A	G	0.743	0.751	0.972	-0.0176040459483609	0.01	0.0805	53386	77258	58749.13
475815	chr22	rs59889044	39943388	A	G	0.724	0.732	0.982	-0.0240980393840575	0.0098	0.01342	53386	77258	58749.13
491808	chr22	rs5757718	39943947	A	G	0.714	0.723	0.977	-0.0247026126403718	0.0097	0.0108	53386	77258	58749.13
479495	chr22	rs146331346	39944410	A	T	0.986	0.987	0.887	0.0209979909956055	0.0516	0.6848	30810	46064	34410.06
487891	chr22	rs9611195	39944485	C	T	0.682	0.689	0.99	-0.0346017967900747	0.0093	0.0002032	53386	77258	58749.13
479184	chr22	rs4820382	39944789	G	C	0.943	0.942	0.981	0.0108014536938559	0.0187	0.5642	53386	77258	58749.13
475596	chr22	rs5757719	39945791	T	C	0.405	0.421	0.995	-0.0486021818392175	0.0088	2.93e-08	53386	77258	58749.13
476389	chr22	rs79439013	39945823	G	A	0.943	0.942	0.982	0.0100988346774146	0.0186	0.5871	53386	77258	58749.13
485758	chr22	rs713689	39946280	T	C	0.681	0.688	0.998	-0.0316970867432546	0.0093	0.0006189	53386	77258	58749.13
487269	chr22	rs2092168	39947068	T	C	0.406	0.422	0.999	-0.0484972070855493	0.0087	2.901e-08	53386	77258	58749.13
493667	chr22	rs115087727	39947167	C	T	0.943	0.942	0.985	0.0107025231331357	0.0186	0.5647	53386	77258	58749.13
475148	chr22	rs5757720	39947259	T	C	0.725	0.733	0.995	-0.0243951568347216	0.0097	0.01199	53386	77258	58749.13
482555	chr22	rs10427762	39947439	T	G	0.682	0.689	0.999	-0.0331949048576409	0.0093	0.0003399	53386	77258	58749.13
479344	chr22	rs5757721	39947574	T	C	0.405	0.421	0.999	-0.0492007484476219	0.0087	1.861e-08	53386	77258	58749.13
494412	chr22	rs117711358	39948027	C	T	0.987	0.986	0.683	0.0998996321381321	0.0502	0.04642	44198	62680	48475.26
490561	chr22	rs117109395	39948533	G	T	0.986	0.986	0.886	0.0212036062510236	0.0533	0.6906	28490	43791	32142.16
481153	chr22	rs113358105	39949757	C	T	0.943	0.942	0.987	0.0096037361426946	0.0186	0.6031	53386	77258	58749.13
466316	chr22	rs2413597	39949792	T	C	0.724	0.732	0.996	-0.0246001168682327	0.0097	0.01105	53386	77258	58749.13
483059	chr22	rs2413598	39950172	T	G	0.942	0.942	0.987	0.0109003744682883	0.0185	0.5572	53386	77258	58749.13
491840	chr22	rs4438587	39950349	A	T	0.782	0.791	0.995	-0.0322959448008212	0.0106	0.002222	53386	77258	58749.13
485550	chr22	rs76190836	39950747	C	G	0.943	0.942	0.987	0.0112959597418516	0.0186	0.541	53386	77258	58749.13
473675	chr22	rs5757723	39950805	C	T	0.725	0.733	0.996	-0.0232993336544035	0.0097	0.0164	53386	77258	58749.13
472966	chr22	rs75675695	39951106	T	C	0.725	0.733	0.997	-0.023401696181619	0.0097	0.01593	53386	77258	58749.13
488145	chr22	rs113448717	39951182	C	T	0.942	0.942	0.987	0.0112959597418516	0.0185	0.5414	53386	77258	58749.13
489134	chr22	rs58093579	39951409	A	G	0.725	0.733	0.997	-0.023401696181619	0.0097	0.01592	53386	77258	58749.13
482200	chr22	rs7284221	39951658	C	T	0.725	0.733	0.997	-0.0235040691879941	0.0097	0.01547	53386	77258	58749.13
485009	chr22	rs2413599	39952098	G	A	0.725	0.733	0.997	-0.0225012653465135	0.0097	0.02013	53386	77258	58749.13
472908	chr22	rs5757725	39952275	T	C	0.623	0.629	0.994	-0.0282040203730758	0.0089	0.001537	53386	77258	58749.13
471145	chr22	rs116980552	39952328	C	T	0.978	0.978	0.92	0.0266029817945341	0.0307	0.3861	52717	74945	57742.43
494502	chr22	rs5757726	39952633	G	C	0.783	0.792	0.993	-0.032502530761974	0.0106	0.002073	53386	77258	58749.13
468980	chr22	rs61259516	39953234	T	C	0.782	0.791	0.991	-0.0326988269632397	0.0106	0.001992	53386	77258	58749.13
477545	chr22	rs9607655	39953569	G	A	0.764	0.767	0.945	-0.0152050125429676	0.0105	0.1455	53386	77258	58749.13
485894	chr22	rs143776090	39955480	G	A	0.986	0.986	0.853	-0.110998602060648	0.0435	0.01069	45574	67182	50546.22
475846	chr22	rs9611198	39955873	A	C	0.461	0.478	0.988	-0.0511038386512114	0.0087	3.94e-09	53386	77258	58749.13
486663	chr22	rs9607658	39957740	T	C	0.464	0.48	0.985	-0.0517986852338873	0.0087	2.479e-09	53386	77258	58749.13
474977	chr22	rs6001621	39957762	G	A	0.892	0.89	0.933	0.0192044091837133	0.0143	0.1802	53386	77258	58749.13
487237	chr22	rs9623017	39959057	A	G	0.191	0.2	0.865	-0.0513985630860003	0.0117	1.08e-05	53386	77258	58749.13
488594	chr22	rs9619819	39960115	G	A	0.748	0.754	0.954	-0.044599955369026	0.0102	1.256e-05	53386	77258	58749.13
492781	chr22	rs75594549	39961097	G	T	0.952	0.953	0.853	-0.0475004961488543	0.0219	0.03018	53386	77258	58749.13
477330	chr22	rs4820383	39961286	C	A	0.404	0.42	0.982	-0.050104527566688	0.0088	1.373e-08	53386	77258	58749.13
480443	chr22	rs62652622	39961829	A	G	0.676	0.684	0.978	-0.0350988198393953	0.0093	0.0001648	53386	77258	58749.13
481078	chr22	rs80208362	39962380	T	G	0.785	0.794	0.975	-0.0325955083699338	0.0107	0.002347	53386	77258	58749.13
479825	chr22	rs73885269	39963092	C	T	0.787	0.795	0.971	-0.0323992324466777	0.0108	0.002592	53386	77258	58749.13
470797	chr22	rs5757727	39963173	G	A	0.405	0.42	0.98	-0.0501991563328521	0.0088	1.356e-08	53386	77258	58749.13
478493	chr22	rs62228477	39963426	A	G	0.452	0.468	0.971	-0.0517986852338873	0.0088	3.306e-09	53386	77258	58749.13
488367	chr22	rs116867091	39964114	G	T	0.983	0.985	0.846	-0.120000492397341	0.0397	0.002514	47697	67666	52292.99
478266	chr22	rs12484107	39964503	T	C	0.785	0.794	0.971	-0.032502530761974	0.0107	0.002428	53386	77258	58749.13
472995	chr22	rs5757728	39965471	G	A	0.68	0.688	0.974	-0.0369026020501437	0.0094	8.093e-05	53386	77258	58749.13
469583	chr22	rs55684383	39965699	G	A	0.786	0.794	0.968	-0.0322959448008212	0.0108	0.002663	53386	77258	58749.13
492726	chr22	rs56753811	39966094	A	G	0.781	0.79	0.961	-0.0338981034057645	0.0107	0.001528	53386	77258	58749.13
470417	chr22	rs7288455	39966547	A	G	0.401	0.416	0.972	-0.0511985620326965	0.0089	8.192e-09	53386	77258	58749.13
493397	chr22	rs74860018	39966686	G	A	0.97	0.972	0.943	-0.0185000759845861	0.0265	0.4851	53386	77258	58749.13
489522	chr22	rs3747178	39966856	C	T	0.68	0.688	0.972	-0.0358966439977618	0.0094	0.0001309	53386	77258	58749.13
476425	chr22	rs62228478	39967082	G	A	0.985	0.985	0.807	-0.0299026613543135	0.0418	0.4743	47791	68265	52523.38
480941	chr22	rs5757730	39967430	A	G	0.462	0.478	0.97	-0.0557981629302465	0.0088	1.925e-10	53386	77258	58749.13
476159	chr22	rs5757731	39967785	C	G	0.46	0.476	0.971	-0.0534007767271153	0.0088	1.029e-09	53386	77258	58749.13
475499	chr22	rs116722699	39967880	C	T	0.957	0.956	0.954	0.0208021276292633	0.0217	0.3361	53386	77258	58749.13
492515	chr22	rs5757732	39968018	C	T	0.677	0.685	0.97	-0.0375980304153185	0.0094	6.014e-05	53386	77258	58749.13
476253	chr22	rs78432290	39968140	G	T	0.944	0.943	0.956	0.0177023841130051	0.0191	0.3547	53386	77258	58749.13
484304	chr22	rs5757733	39968173	T	G	0.458	0.474	0.971	-0.0521041493573948	0.0088	2.61e-09	53386	77258	58749.13
471691	chr22	rs116516050	39968269	G	A	0.944	0.943	0.956	0.0176041339483571	0.0191	0.3576	53386	77258	58749.13
486881	chr22	rs5750851	39969767	T	C	0.457	0.474	0.968	-0.0523991687992084	0.0088	2.233e-09	53386	77258	58749.13
472876	chr22	rs12484689	39969895	C	T	0.785	0.793	0.952	-0.0318003125497978	0.0108	0.003283	53386	77258	58749.13
467186	chr22	rs5750852	39972069	T	C	0.675	0.683	0.959	-0.0393023164827424	0.0094	2.924e-05	53386	77258	58749.13
493308	chr22	rs2413600	39972075	T	C	0.398	0.413	0.957	-0.0503043099097479	0.009	2.043e-08	53386	77258	58749.13
492669	chr22	rs3788556	39972162	T	C	0.47	0.486	0.965	-0.0515038428671156	0.0088	4.428e-09	53386	77258	58749.13
480930	chr22	rs144587111	39973113	C	A	0.955	0.955	0.937	0.0164047040252769	0.0215	0.4465	53386	77258	58749.13
482265	chr22	rs5757734	39973151	T	C	0.736	0.746	0.914	-0.0328951617042694	0.0103	0.001393	53386	77258	58749.13
479256	chr22	rs132567	39973526	G	A	0.27	0.264	0.949	0.0330962274891896	0.01	0.0009248	53386	77258	58749.13
485447	chr22	rs73169353	39973986	G	T	0.986	0.985	0.821	0.0036034995896235	0.0423	0.9323	47194	68979	52157.88
476849	chr22	rs73885276	39974188	C	A	0.941	0.941	0.946	0.0170045988158238	0.0188	0.3656	53386	77258	58749.13
477981	chr22	rs73422193	39974590	T	C	0.902	0.902	0.945	0.0247999239054771	0.0149	0.09695	53386	77258	58749.13
484158	chr22	rs62228480	39974808	T	C	0.905	0.903	0.865	0.0270994698817177	0.0158	0.08535	53386	77258	58749.13
489442	chr22	rs5757736	39975307	G	A	0.585	0.599	0.977	-0.0530949163341788	0.0088	2.01e-09	53386	77258	58749.13
469782	chr22	rs111500207	39975415	C	T	0.94	0.94	0.969	0.0278972284172359	0.0184	0.1299	53386	77258	58749.13
475982	chr22	rs8139773	39975691	A	G	0.582	0.596	0.98	-0.050798679887367	0.0088	8.501e-09	53386	77258	58749.13
491741	chr22	rs111326860	39975754	C	T	0.97	0.967	0.692	0.0463968262292078	0.0296	0.1167	53386	77258	58749.13
487398	chr22	rs28631967	39975914	A	G	0.582	0.596	0.981	-0.050903896528528	0.0088	7.931e-09	53386	77258	58749.13
485275	chr22	rs132570	39976128	C	A	0.493	0.478	0.982	0.0485996698360624	0.0087	2.07e-08	53386	77258	58749.13
472012	chr22	rs132571	39976133	A	C	0.493	0.478	0.982	0.048904443353603	0.0087	1.764e-08	53386	77258	58749.13
487238	chr22	rs5750853	39976186	C	T	0.584	0.598	0.982	-0.0490957108440633	0.0088	2.667e-08	53386	77258	58749.13
470883	chr22	rs3788557	39977211	C	T	0.585	0.599	0.984	-0.0515038428671156	0.0088	5.193e-09	53386	77258	58749.13
475588	chr22	rs132572	39978039	T	G	0.0703	0.0699	0.98	-0.000200020002667	0.0171	0.9923	53386	77258	58749.13
474440	chr22	rs116941104	39979429	C	T	0.984	0.984	0.67	0.043097802902723	0.0439	0.3266	50356	72821	55490.82
466710	chr22	rs132573	39979511	G	A	0.0725	0.0722	0.98	-0.0052035148315978	0.0168	0.7578	53386	77258	58749.13
470416	chr22	rs132574	39980975	T	G	0.0701	0.0697	0.982	0.0005998200719675	0.0171	0.9726	53386	77258	58749.13
483930	chr22	rs4353751	39981813	C	G	0.84	0.846	0.924	-0.0473956369746291	0.0123	0.0001182	53386	77258	58749.13
480062	chr22	rs132575	39982721	A	G	0.471	0.456	1.0	0.0497991787524836	0.0086	6.982e-09	53386	77258	58749.13
476892	chr22	rs73169364	39982756	G	A	0.97	0.969	0.949	0.0371994409891063	0.0258	0.1498	53386	77258	58749.13
493638	chr22	rs132576	39983944	A	C	0.0722	0.0719	0.985	-0.0043996643446871	0.0168	0.7922	53386	77258	58749.13
492640	chr22	rs132577	39984086	A	T	0.0722	0.0719	0.985	-0.0046005663955682	0.0168	0.783	53386	77258	58749.13
490182	chr22	rs140578590	39984452	G	A	0.985	0.984	0.668	0.0463013553668425	0.0439	0.2921	51590	74238	56771.45
492797	chr22	rs74488486	39984836	G	T	0.94	0.94	0.981	0.027799974857679	0.0183	0.1281	53386	77258	58749.13
483867	chr22	rs132579	39984873	C	T	0.0723	0.0722	0.985	-0.0054045784588597	0.0168	0.749	53386	77258	58749.13
474791	chr22	rs132580	39984946	T	C	0.471	0.457	0.999	0.0495993604912842	0.0086	8.587e-09	53386	77258	58749.13
486696	chr22	rs4522708	39985283	G	A	0.602	0.616	0.995	-0.0548047153744336	0.0088	5.166e-10	53386	77258	58749.13
493762	chr22	rs4374	39985590	A	G	0.0713	0.0709	0.985	-0.0021022080918702	0.0169	0.901	53386	77258	58749.13
465773	chr22	rs144186266	39987220	A	G	0.987	0.986	0.697	0.0940002312871902	0.0555	0.09023	36152	49139	38849.0
493962	chr22	rs5995754	39987609	G	A	0.94	0.94	0.984	0.0310043588626902	0.0183	0.09019	53386	77258	58749.13
487111	chr22	rs132582	39988175	C	T	0.471	0.455	0.999	0.0509972505709038	0.0086	3.259e-09	53386	77258	58749.13
490259	chr22	rs118028480	39988178	C	A	0.962	0.963	0.814	-0.0713993361302911	0.0252	0.004572	53386	77258	58749.13
485072	chr22	rs713971	39988277	C	T	0.0824	0.0816	0.989	0.0037031349243813	0.0158	0.814	53386	77258	58749.13
472444	chr22	rs3788560	39988591	C	T	0.94	0.94	0.986	0.0312951579807101	0.0183	0.08717	53386	77258	58749.13
478211	chr22	rs3788562	39989081	G	C	0.94	0.94	0.986	0.0314017631395316	0.0183	0.08538	53386	77258	58749.13
482008	chr22	rs132583	39989137	C	G	0.0829	0.0819	0.986	0.004101577021075	0.0158	0.7943	53386	77258	58749.13
466470	chr22	rs2413602	39989216	A	G	0.614	0.627	0.997	-0.0523991687992084	0.0089	3.451e-09	53386	77258	58749.13
470080	chr22	rs117863931	39989457	C	T	0.942	0.945	0.948	-0.0125990355765152	0.0191	0.5101	53386	77258	58749.13
478679	chr22	rs5750854	39990775	C	T	0.736	0.745	0.977	-0.050398957583852	0.0099	3.549e-07	53386	77258	58749.13
478263	chr22	rs2003151	39991016	C	T	0.616	0.63	0.995	-0.0540972217202848	0.0089	1.123e-09	53386	77258	58749.13
465290	chr22	rs132584	39991070	G	A	0.697	0.684	0.95	0.044600447168905	0.0095	2.917e-06	53386	77258	58749.13
469478	chr22	rs1109008	39991092	A	G	0.616	0.63	0.994	-0.0540022233826842	0.0089	1.191e-09	53386	77258	58749.13
476336	chr22	rs132585	39991496	G	A	0.532	0.517	0.991	0.0423983514166169	0.0086	9.623e-07	53386	77258	58749.13
474568	chr22	rs35874709	39991692	G	T	0.964	0.963	0.849	0.0171029078996623	0.025	0.4932	53386	77258	58749.13
492902	chr22	rs9611201	39992634	A	G	0.0825	0.0818	0.985	0.0021975835434872	0.0158	0.8896	53386	77258	58749.13
487452	chr22	rs9611202	39992660	G	A	0.541	0.527	0.973	0.0423983514166169	0.0087	1.224e-06	53386	77258	58749.13
484367	chr22	rs5757742	39992786	T	C	0.0823	0.0814	0.986	0.003902375817241	0.0158	0.8029	53386	77258	58749.13
470093	chr22	rs73169372	39993186	C	T	0.972	0.971	0.93	0.0366983037826737	0.0269	0.1722	53386	77258	58749.13
476570	chr22	rs35471482	39993669	G	A	0.536	0.522	0.969	0.0409019913204257	0.0088	2.922e-06	53386	77258	58749.13
480982	chr22	rs5757743	39993834	C	T	0.092	0.0903	0.905	0.0243022925229648	0.0157	0.1233	53386	77258	58749.13
466291	chr22	rs760546	39994105	A	G	0.142	0.142	0.978	-0.0140989243795016	0.0124	0.2574	53386	77258	58749.13
471778	chr22	rs738167	39994763	T	G	0.967	0.969	0.917	-0.044495399886564	0.0255	0.08055	53325	77015	58651.61
485091	chr22	rs74777431	39994841	G	A	0.934	0.935	0.978	0.0297044227063309	0.0176	0.09255	53386	77258	58749.13
471284	chr22	rs76571725	39994842	C	T	0.934	0.935	0.978	0.0297044227063309	0.0176	0.09252	53386	77258	58749.13
468484	chr22	rs111887621	39995015	G	A	0.935	0.935	0.979	0.0305001066483263	0.0176	0.08379	53386	77258	58749.13
475182	chr22	rs62228488	39995249	A	G	0.08	0.0789	0.985	0.0093957216403621	0.016	0.5585	53386	77258	58749.13
478412	chr22	rs1076614	39996264	C	T	0.521	0.506	0.991	0.0481995135792341	0.0086	2.526e-08	53386	77258	58749.13
493251	chr22	rs9619822	39996766	G	A	0.937	0.937	0.984	0.0323994240466592	0.0179	0.07034	53386	77258	58749.13
479443	chr22	rs1883123	39996882	C	T	0.521	0.506	0.991	0.0481042146741464	0.0086	2.682e-08	53386	77258	58749.13
493162	chr22	rs713733	39997170	G	A	0.524	0.509	0.991	0.0461963268897065	0.0086	9.018e-08	53386	77258	58749.13
486378	chr22	rs117192145	39997524	G	C	0.969	0.97	0.933	0.0030952049073025	0.0259	0.9059	53386	77258	58749.13
490698	chr22	rs713865	39997630	C	T	0.524	0.509	0.991	0.0463013553668425	0.0086	8.496e-08	53386	77258	58749.13
479118	chr22	rs713767	39997710	A	G	0.98	0.979	0.815	0.0052959516591825	0.0343	0.8764	52493	75664	57604.43
479472	chr22	rs7291041	39998141	G	A	0.0802	0.0792	0.986	0.0096037361426946	0.016	0.5496	53386	77258	58749.13
487596	chr22	rs5995755	39999013	A	G	0.518	0.503	0.993	0.048904443353603	0.0086	1.414e-08	53386	77258	58749.13
466417	chr22	rs142128138	39999269	A	G	0.988	0.987	0.898	0.0546964969190277	0.0495	0.2689	37004	54639	41096.68
3042813	chr22	rs5750857	40000221	G	T	0.625	0.639	0.996	-0.0584981343943099	0.0089	5.669e-11	53386	77258	58749.13
3022877	chr22	rs5995756	40000313	T	C	0.455	0.44	0.999	0.0574006067311047	0.0086	3.181e-11	53386	77258	58749.13
3048070	chr22	rs5757746	40000442	G	A	0.746	0.755	0.985	-0.0544033888793865	0.01	5.485e-08	53386	77258	58749.13
3039721	chr22	rs5995757	40002570	T	C	0.455	0.44	0.999	0.0570984120398765	0.0086	3.957e-11	53386	77258	58749.13
3024233	chr22	rs6001638	40003267	T	C	0.518	0.503	0.995	0.0483996117232768	0.0086	2.002e-08	53386	77258	58749.13
3037517	chr22	rs6001639	40003309	C	A	0.521	0.506	0.996	0.0483996117232768	0.0086	1.937e-08	53386	77258	58749.13
3022671	chr22	rs1534883	40005425	T	C	0.519	0.505	0.996	0.0463013553668425	0.0086	7.874e-08	53386	77258	58749.13
3046410	chr22	rs145610589	40005620	C	T	0.977	0.978	0.955	-0.046400022834317	0.0296	0.1165	53325	77015	58651.61
3051422	chr22	rs77221970	40005854	G	A	0.939	0.939	0.989	0.0368043345220483	0.0181	0.04213	53386	77258	58749.13
3048560	chr22	rs3788566	40006024	G	T	0.626	0.639	0.995	-0.0582967085104029	0.0089	6.735e-11	53386	77258	58749.13
3024471	chr22	rs3788567	40006035	G	T	0.626	0.639	0.996	-0.0580953231907121	0.0089	7.614e-11	53386	77258	58749.13
3031508	chr22	rs5995759	40006626	T	C	0.518	0.503	0.996	0.0475036226439669	0.0086	3.558e-08	53386	77258	58749.13
3029405	chr22	rs926231	40006986	C	G	0.625	0.639	0.995	-0.0584027170759943	0.0089	6.107e-11	53386	77258	58749.13
3047880	chr22	rs73169378	40008481	G	A	0.967	0.967	0.97	0.0381047060335456	0.0245	0.1206	53386	77258	58749.13
3032788	chr22	rs9306337	40008734	A	G	0.937	0.937	0.992	0.031799009548949	0.0178	0.0745	53386	77258	58749.13
3030540	chr22	rs713860	40008826	T	C	0.0803	0.0793	0.989	0.009197572354042	0.016	0.5646	53386	77258	58749.13
3052735	chr22	rs1008677	40009336	C	T	0.623	0.637	0.995	-0.0579999442979887	0.0089	7.955e-11	53386	77258	58749.13
3031110	chr22	rs73169382	40009580	C	A	0.701	0.688	0.964	0.047598978799279	0.0095	5.595e-07	53386	77258	58749.13
3021378	chr22	rs9611204	40010383	G	A	0.521	0.506	0.999	0.0465018336514199	0.0086	6.46e-08	53386	77258	58749.13
3046898	chr22	rs9611205	40010521	G	A	0.522	0.507	0.998	0.0461008368826632	0.0086	8.352e-08	53386	77258	58749.13
3037171	chr22	rs5757748	40010636	T	A	0.622	0.637	0.995	-0.0575020022714588	0.0089	1.105e-10	53386	77258	58749.13
3049421	chr22	rs11705236	40010682	G	A	0.521	0.506	0.998	0.0465018336514199	0.0086	6.708e-08	53386	77258	58749.13
3029169	chr22	rs8140185	40010806	C	T	0.53	0.516	0.995	0.043203157300648	0.0086	5.687e-07	53386	77258	58749.13
3049224	chr22	rs738168	40011697	A	C	0.0807	0.0797	0.988	0.0077002766261879	0.0159	0.6292	53386	77258	58749.13
3022456	chr22	rs5995760	40011983	A	G	0.937	0.937	0.992	0.0341018649449722	0.0178	0.05558	53386	77258	58749.13
3035105	chr22	rs17401961	40012284	G	A	0.521	0.506	0.996	0.0461963268897065	0.0086	8.192e-08	53386	77258	58749.13
3040423	chr22	rs5750859	40012508	G	A	0.143	0.143	0.988	-0.0137034650584925	0.0123	0.2684	53386	77258	58749.13
3034388	chr22	rs9306338	40012864	C	T	0.938	0.937	0.991	0.0323026073786261	0.0179	0.07065	53386	77258	58749.13
3025745	chr22	rs10212085	40012932	G	A	0.938	0.937	0.992	0.0332993704009261	0.0179	0.06302	53386	77258	58749.13
3046950	chr22	rs184678054	40012943	G	A	0.988	0.987	0.903	0.0708963919750802	0.0502	0.1579	37074	54089	40825.01
3032411	chr22	rs3788569	40013216	A	G	0.143	0.142	0.988	-0.0129028853555234	0.0124	0.2971	53386	77258	58749.13
3027236	chr22	rs114434072	40013494	G	C	0.938	0.938	0.988	0.0338988850054592	0.018	0.0586	53386	77258	58749.13
3032516	chr22	rs11703341	40013867	A	T	0.516	0.502	0.988	0.0454990400712183	0.0087	1.449e-07	53386	77258	58749.13
3026629	chr22	rs9611206	40014066	G	A	0.519	0.505	0.986	0.0452983606272869	0.0087	1.755e-07	53386	77258	58749.13
3030378	chr22	rs115765935	40014369	C	T	0.938	0.937	0.99	0.03649585023784	0.0179	0.0408	53386	77258	58749.13
3044794	chr22	rs2072714	40014423	C	T	0.0806	0.0795	0.985	0.0106035827841911	0.016	0.5077	53386	77258	58749.13
3029503	chr22	rs2072715	40014584	A	G	0.0808	0.0796	0.985	0.0117012723076411	0.016	0.4622	53386	77258	58749.13
3048197	chr22	rs1883124	40014783	G	C	0.0746	0.0732	0.96	0.016296487966892	0.0168	0.3315	53386	77258	58749.13
3027217	chr22	rs77350194	40014952	G	A	0.937	0.934	0.824	0.0358014124633833	0.0194	0.06447	53386	77258	58749.13
3024992	chr22	rs7288420	40015059	T	C	0.519	0.505	0.99	0.0448968808822823	0.0086	2.086e-07	53386	77258	58749.13
3036067	chr22	rs5995761	40015657	T	C	0.481	0.495	0.99	-0.044599955369026	0.0086	2.522e-07	53386	77258	58749.13
3029422	chr22	rs80101362	40016735	T	G	0.957	0.959	0.785	-0.0885033985914034	0.0242	0.0002541	53386	77258	58749.13
3040374	chr22	rs138979431	40016914	C	A	0.983	0.983	0.937	-0.0171970248285215	0.036	0.6328	48591	71060	53693.57
3037184	chr22	rs136803	40017065	C	G	0.458	0.473	0.986	-0.048896169787829	0.0087	1.801e-08	53386	77258	58749.13
3048092	chr22	rs136805	40018212	T	C	0.743	0.749	0.992	-0.0181028726978536	0.0099	0.06847	53386	77258	58749.13
3053739	chr22	rs136806	40018278	C	T	0.829	0.831	0.993	0.001998002662673	0.0115	0.8585	53386	77258	58749.13
3051749	chr22	rs12170452	40019773	A	G	0.426	0.44	0.99	-0.0438996422900184	0.0087	4.929e-07	53386	77258	58749.13
3037104	chr22	rs111073900	40019987	G	A	0.936	0.936	0.982	0.0335991726304121	0.0177	0.05841	53386	77258	58749.13
3026978	chr22	rs62636244	40019994	C	T	0.653	0.664	0.988	-0.0435966737180782	0.0091	1.834e-06	53386	77258	58749.13
3039272	chr22	rs12483993	40020176	T	C	0.978	0.979	0.974	-0.043502667649395	0.0299	0.1454	53006	76736	58353.95
3036434	chr22	rs136809	40020876	A	G	0.823	0.826	0.99	0.0006997551142732	0.0113	0.9537	53386	77258	58749.13
3030968	chr22	rs136811	40021256	T	A	0.457	0.471	0.987	-0.0396976268585458	0.0087	4.936e-06	53386	77258	58749.13
3024800	chr22	rs136812	40021614	T	G	0.823	0.825	0.989	0.0	0.0113	0.9981	53386	77258	58749.13
3041821	chr22	rs80251458	40022206	C	T	0.937	0.934	0.837	0.0358014124633833	0.0193	0.06284	53386	77258	58749.13
3041627	chr22	rs116047974	40023010	A	G	0.978	0.979	0.975	-0.0428970626523952	0.03	0.1529	53006	76736	58353.95
3050763	chr22	rs191065912	40023328	C	T	0.988	0.988	0.812	-0.0577032681284449	0.0527	0.2733	36195	51789	39613.31
3034718	chr22	rs11704409	40023636	T	C	0.836	0.833	0.965	0.0136957831289865	0.0118	0.2463	53386	77258	58749.13
3045733	chr22	rs144250608	40024322	C	A	0.978	0.979	0.975	-0.0438996422900184	0.0301	0.1445	53006	76736	58353.95
3043455	chr22	rs3788571	40024410	C	T	0.651	0.663	0.992	-0.0430014511447026	0.0091	2.376e-06	53386	77258	58749.13
3042002	chr22	rs470070	40024657	G	T	0.823	0.825	0.994	0.0034041991335623	0.0113	0.766	53386	77258	58749.13
3033430	chr22	rs742159	40024768	C	A	0.652	0.663	0.992	-0.0428970626523952	0.0091	2.463e-06	53386	77258	58749.13
3025731	chr22	rs74426985	40024798	G	A	0.937	0.934	0.839	0.0355022698424966	0.0193	0.06497	53386	77258	58749.13
3028034	chr22	rs136813	40025044	C	T	0.823	0.825	0.994	0.0034041991335623	0.0113	0.7638	53386	77258	58749.13
3025087	chr22	rs5757752	40025237	G	C	0.65	0.662	0.992	-0.0418954871740363	0.0091	4.206e-06	53386	77258	58749.13
3046714	chr22	rs114624981	40025446	T	G	0.978	0.979	0.975	-0.0435966737180782	0.0301	0.1474	53006	76736	58353.95
3046016	chr22	rs5750860	40026034	C	T	0.777	0.786	0.978	-0.0546040319940407	0.0105	2.052e-07	53386	77258	58749.13
3048406	chr22	rs5750861	40026141	C	A	0.652	0.664	0.994	-0.043502667649395	0.0091	1.777e-06	53386	77258	58749.13
3024037	chr22	rs5750862	40026309	G	A	0.652	0.664	0.994	-0.043502667649395	0.0091	1.774e-06	53386	77258	58749.13
3036684	chr22	rs5750863	40026948	A	T	0.65	0.662	0.993	-0.0426048328324374	0.0091	2.872e-06	53386	77258	58749.13
3050791	chr22	rs5757754	40027521	G	A	0.629	0.641	0.989	-0.044495399886564	0.009	7.466e-07	53386	77258	58749.13
3036208	chr22	rs55898159	40027656	T	C	0.629	0.641	0.989	-0.0447986409079867	0.009	6.27e-07	53386	77258	58749.13
3041984	chr22	rs9607661	40028195	T	C	0.629	0.641	0.988	-0.0449032281024259	0.009	6.155e-07	53386	77258	58749.13
3025662	chr22	rs117803091	40029845	G	A	0.988	0.988	0.856	0.0807962698280896	0.0537	0.1321	34965	49077	38533.55
3024788	chr22	rs56167403	40030098	A	G	0.986	0.984	0.835	0.0178988554877579	0.0414	0.6655	47612	68963	52482.18
3039189	chr22	rs5757756	40030477	C	A	0.653	0.664	0.989	-0.0414993071780289	0.0091	5.754e-06	53386	77258	58749.13
3021489	chr22	rs117655683	40031206	A	G	0.978	0.978	0.853	-0.005696192544881	0.0324	0.8595	51699	73113	56624.93
3035365	chr22	rs136814	40031632	G	T	0.821	0.823	0.993	0.003902375817241	0.0113	0.7293	53386	77258	58749.13
3022716	chr22	rs941431	40031694	G	A	0.653	0.664	0.988	-0.0413950753663857	0.0091	6.121e-06	53386	77258	58749.13
3041842	chr22	rs76470176	40031771	C	T	0.969	0.97	0.971	0.0029955089797983	0.0254	0.9048	53386	77258	58749.13
3051039	chr22	rs136815	40031849	T	C	0.084	0.087	0.794	-0.0319035490130083	0.0172	0.0644	53386	77258	58749.13
3029094	chr22	rs909679	40032877	G	A	0.936	0.936	0.979	0.0329994782631079	0.0178	0.06392	53386	77258	58749.13
3038054	chr22	rs136816	40033247	C	T	0.822	0.824	0.995	0.0022973590486834	0.0113	0.8382	53386	77258	58749.13
3025709	chr22	rs2092179	40034593	T	C	0.693	0.704	0.98	-0.0536012187552047	0.0095	1.565e-08	53386	77258	58749.13
3053060	chr22	rs136817	40034609	C	T	0.821	0.823	0.996	0.0036034995896235	0.0113	0.7525	53386	77258	58749.13
3050326	chr22	rs136818	40034889	T	C	0.448	0.461	0.985	-0.0328951617042694	0.0087	0.0001637	53386	77258	58749.13
3050789	chr22	rs113992959	40035019	G	A	0.969	0.97	0.97	0.001598721363697	0.0254	0.9491	53386	77258	58749.13
3037454	chr22	rs136819	40036598	A	G	0.45	0.463	0.986	-0.0332982854015147	0.0087	0.000131	53386	77258	58749.13
3025518	chr22	rs136820	40038075	T	C	0.45	0.463	0.982	-0.0331018715051171	0.0087	0.0001469	53386	77258	58749.13
3032423	chr22	rs136821	40038113	T	G	0.821	0.822	0.988	0.003902375817241	0.0113	0.731	53386	77258	58749.13
3027432	chr22	rs8138437	40038402	C	T	0.844	0.84	0.967	0.0102968054773682	0.012	0.3919	53386	77258	58749.13
3040679	chr22	rs136822	40039553	T	C	0.162	0.166	0.875	-0.0217958123704574	0.0124	0.07869	53386	77258	58749.13
3039760	chr22	rs117094767	40039951	G	A	0.956	0.957	0.794	-0.0703044455099639	0.0237	0.002971	53386	77258	58749.13
3034849	chr22	rs136823	40040892	T	C	0.453	0.465	0.976	-0.034198147379977	0.0087	9.306e-05	53386	77258	58749.13
3049107	chr22	rs117583662	40041013	C	T	0.981	0.981	0.85	-0.0646985339389367	0.0342	0.05839	53266	77097	58611.62
3041102	chr22	rs2010746	40041317	C	G	0.706	0.718	0.973	-0.0584981343943099	0.0096	1.312e-09	53386	77258	58749.13
3041297	chr22	rs6001641	40041532	A	G	0.841	0.838	0.965	0.0118989261570991	0.0119	0.3209	53386	77258	58749.13
3049095	chr22	rs136824	40041767	C	G	0.88	0.88	0.904	0.0103957761821204	0.014	0.4577	53386	77258	58749.13
3023480	chr22	rs11705208	40042054	C	T	0.82	0.816	0.968	0.0077002766261879	0.0113	0.4964	53386	77258	58749.13
3043723	chr22	rs470071	40042115	G	A	0.308	0.316	0.972	-0.0281011651109099	0.0094	0.002871	53386	77258	58749.13
3051775	chr22	rs56032562	40042547	C	T	0.977	0.978	0.953	-0.0377953294954024	0.0299	0.2063	53067	76979	58451.47
3046116	chr22	rs61623451	40042720	C	T	0.987	0.987	0.853	0.0016985566355815	0.0482	0.9726	40145	51991	42610.93
3022017	chr22	rs136827	40043556	A	G	0.804	0.806	0.981	0.0123039944561641	0.011	0.2616	53386	77258	58749.13
3045959	chr22	rs5757759	40043812	A	G	0.597	0.603	0.96	-0.035596090043474	0.009	7.11e-05	53386	77258	58749.13
3024414	chr22	rs77273762	40044235	G	A	0.977	0.975	0.667	0.0535976373487916	0.0355	0.1309	51779	74837	56911.61
3043905	chr22	rs5750866	40044389	G	A	0.932	0.935	0.838	-0.0374007702544828	0.019	0.04921	53386	77258	58749.13
3045292	chr22	rs5757760	40044402	C	T	0.944	0.947	0.896	-0.0416973775562091	0.0203	0.04009	53386	77258	58749.13
3030420	chr22	rs143409218	40045016	C	A	0.984	0.985	0.793	-0.118096834886212	0.042	0.004936	47632	66398	51998.9
3037367	chr22	rs926334	40045210	G	T	0.663	0.675	0.974	-0.0511038386512114	0.0093	3.429e-08	53386	77258	58749.13
3046098	chr22	rs75705033	40045322	G	A	0.966	0.965	0.919	-0.026600681797179	0.025	0.2879	52493	75664	57604.43
3050566	chr22	rs136828	40046077	A	G	0.764	0.767	0.979	0.0109003744682883	0.0103	0.2866	53386	77258	58749.13
3041770	chr22	rs136829	40046176	T	C	0.802	0.803	0.987	0.0204984635773248	0.0109	0.05881	53386	77258	58749.13
3023286	chr22	rs136830	40046282	T	C	0.838	0.841	0.963	0.013202462677756	0.0119	0.2691	53386	77258	58749.13
3030015	chr22	rs136832	40046538	C	T	0.802	0.803	0.988	0.0207041815582916	0.0109	0.05643	53386	77258	58749.13
3027827	chr22	rs9611209	40047529	T	C	0.663	0.675	0.974	-0.0519040071504222	0.0093	2.223e-08	53386	77258	58749.13
3023734	chr22	rs136834	40048558	T	C	0.268	0.277	0.962	-0.0282040203730758	0.0099	0.004201	53386	77258	58749.13
3032776	chr22	rs136835	40048903	A	C	0.467	0.48	0.976	-0.0289963604415917	0.0087	0.0009057	53386	77258	58749.13
3027423	chr22	rs8140214	40049185	G	T	0.975	0.974	0.879	0.0483043318863239	0.0299	0.1065	52356	73431	57148.14
3028111	chr22	rs136845	40049410	G	A	0.495	0.507	0.972	-0.0281011651109099	0.0087	0.001336	53386	77258	58749.13
3034355	chr22	rs9607663	40049518	C	T	0.927	0.93	0.862	-0.0331018715051171	0.018	0.06641	53386	77258	58749.13
3026473	chr22	rs8140771	40049592	G	A	0.662	0.674	0.976	-0.0529051189949894	0.0093	1.085e-08	53386	77258	58749.13
3048962	chr22	rs136846	40049724	T	C	0.204	0.209	0.925	-0.0189993500097828	0.011	0.08406	53386	77258	58749.13
3025680	chr22	rs732381	40051166	A	T	0.686	0.699	0.977	-0.0606952493104976	0.0094	1.292e-10	53386	77258	58749.13
3046651	chr22	rs12158982	40053045	G	A	0.968	0.967	0.941	0.0657034673241941	0.0252	0.008989	53386	77258	58749.13
3035082	chr22	rs136848	40054428	T	G	0.45	0.462	0.987	-0.0282040203730758	0.0087	0.00119	53386	77258	58749.13
3043953	chr22	rs5757761	40054948	T	C	0.445	0.457	0.988	-0.027196494688472	0.0087	0.001806	53386	77258	58749.13
3033352	chr22	rs136849	40055250	T	C	0.453	0.464	0.984	-0.0232993336544035	0.0087	0.007477	53386	77258	58749.13
3030564	chr22	rs136850	40055304	T	C	0.453	0.464	0.984	-0.0232993336544035	0.0087	0.007617	53386	77258	58749.13
3051783	chr22	rs136851	40055896	T	C	0.453	0.464	0.984	-0.0232993336544035	0.0087	0.007648	53386	77258	58749.13
3021366	chr22	rs113038998	40056937	C	T	0.92	0.923	0.916	0.0098018049722602	0.0167	0.5582	53386	77258	58749.13
3023632	chr22	rs136852	40057273	T	C	0.454	0.465	0.981	-0.0247026126403718	0.0087	0.004721	53386	77258	58749.13
3042380	chr22	rs136853	40058186	A	G	0.455	0.466	0.98	-0.0240980393840575	0.0087	0.005719	53386	77258	58749.13
3048721	chr22	rs136854	40058999	C	T	0.768	0.767	0.989	0.031799009548949	0.0102	0.001888	53386	77258	58749.13
3040944	chr22	rs136855	40061683	A	G	0.769	0.767	0.992	0.0347008987793103	0.0102	0.0006985	53386	77258	58749.13
3038688	chr22	rs5750868	40063012	G	A	0.533	0.543	0.987	-0.0490957108440633	0.0087	1.601e-08	53386	77258	58749.13
3033112	chr22	rs73163054	40063361	G	C	0.987	0.986	0.819	0.0515007728624032	0.0448	0.2507	46043	67660	51124.48
3021138	chr22	rs136856	40063424	C	T	0.304	0.312	0.987	-0.0264979913062283	0.0094	0.004789	53386	77258	58749.13
3035950	chr22	rs73163055	40063931	G	A	0.938	0.937	0.878	-0.0142003494011414	0.019	0.4549	53386	77258	58749.13
3053266	chr22	rs136857	40064558	T	C	0.262	0.27	0.958	-0.0231969816042026	0.0099	0.01946	53386	77258	58749.13
3044165	chr22	rs5757762	40064581	G	A	0.533	0.543	0.99	-0.0484027392281675	0.0087	2.364e-08	53386	77258	58749.13
3039292	chr22	rs5757763	40065005	A	G	0.526	0.535	0.988	-0.0433042394092723	0.0087	6.158e-07	53386	77258	58749.13
3038842	chr22	rs136858	40065322	C	T	0.301	0.309	0.991	-0.0260975991218731	0.0094	0.005448	53386	77258	58749.13
3034723	chr22	rs5750869	40065332	T	C	0.527	0.535	0.989	-0.0431998193062192	0.0087	6.441e-07	53386	77258	58749.13
3025485	chr22	rs75701188	40065576	A	G	0.987	0.986	0.714	0.0859024290007033	0.0503	0.08776	40542	59865	44438.35
3025031	chr22	rs4821909	40066418	T	C	0.524	0.533	0.988	-0.044495399886564	0.0087	2.944e-07	53386	77258	58749.13
3033441	chr22	rs200593805	40066873	A	C	0.952	0.953	0.368	-0.0176956485356892	0.0342	0.6053	52295	73426	57066.44
3047112	chr22	rs4821910	40067470	T	C	0.528	0.537	0.989	-0.0486021818392175	0.0087	2.133e-08	53386	77258	58749.13
3025521	chr22	rs5750870	40067640	G	A	0.53	0.54	0.99	-0.050104527566688	0.0087	7.478e-09	53386	77258	58749.13
3043250	chr22	rs5757764	40067818	C	T	0.53	0.54	0.99	-0.050104527566688	0.0087	7.395e-09	53386	77258	58749.13
3050620	chr22	rs5757765	40067840	T	C	0.524	0.533	0.989	-0.0453949344903922	0.0087	1.594e-07	53386	77258	58749.13
3039949	chr22	rs4820386	40068051	C	T	0.53	0.54	0.99	-0.050104527566688	0.0087	7.651e-09	53386	77258	58749.13
3039971	chr22	rs2235341	40068679	T	G	0.526	0.536	0.989	-0.0473956369746291	0.0087	4.408e-08	53386	77258	58749.13
3038152	chr22	rs2235342	40068853	T	C	0.524	0.533	0.988	-0.0458031298018141	0.0087	1.236e-07	53386	77258	58749.13
3043186	chr22	rs738315	40069245	T	C	0.526	0.536	0.989	-0.0478046499481398	0.0087	3.586e-08	53386	77258	58749.13
3033102	chr22	rs5750871	40069449	A	G	0.961	0.964	0.98	-0.0529051189949894	0.0233	0.02337	53386	77258	58749.13
3042685	chr22	rs5757766	40069490	T	C	0.527	0.536	0.988	-0.0478046499481398	0.0087	3.516e-08	53386	77258	58749.13
3020853	chr22	rs11704439	40069493	T	G	0.529	0.539	0.988	-0.0471020897690825	0.0087	5.776e-08	53386	77258	58749.13
3050222	chr22	rs714031	40070234	T	C	0.524	0.533	0.986	-0.0460020545617973	0.0087	1.177e-07	53386	77258	58749.13
3053014	chr22	rs4820387	40070446	A	G	0.526	0.536	0.987	-0.0476997588774203	0.0087	3.888e-08	53386	77258	58749.13
3026252	chr22	rs4820388	40070642	C	G	0.531	0.54	0.984	-0.0467038420537432	0.0087	7.785e-08	53386	77258	58749.13
3048008	chr22	rs9619826	40071230	C	T	0.812	0.813	0.961	0.0288012338056278	0.0112	0.01042	53386	77258	58749.13
3052345	chr22	rs5757768	40071322	G	A	0.528	0.537	0.984	-0.046201018900714	0.0087	1.049e-07	53386	77258	58749.13
3031212	chr22	rs8136019	40071545	C	T	0.773	0.771	0.99	0.0372957847436969	0.0103	0.0002897	53386	77258	58749.13
3047818	chr22	rs9607666	40071747	T	C	0.84	0.837	0.941	-0.0009004052431641	0.0121	0.9374	53386	77258	58749.13
3036832	chr22	rs3788576	40071894	G	A	0.529	0.538	0.983	-0.0469972723609114	0.0087	6.206e-08	53386	77258	58749.13
3041388	chr22	rs149434178	40072525	T	C	0.982	0.982	0.841	-0.005304041591906	0.0372	0.8859	48483	69675	53192.68
3037032	chr22	rs909680	40073785	C	T	0.306	0.314	0.977	-0.0256050287153947	0.0094	0.006476	53386	77258	58749.13
3052396	chr22	rs2294368	40074662	G	A	0.812	0.812	0.931	-0.0101008421794295	0.0114	0.3797	53386	77258	58749.13
3022526	chr22	rs117099200	40074737	A	G	0.961	0.961	0.874	0.0086028888072678	0.0238	0.7173	53386	77258	58749.13
3020962	chr22	rs59504308	40075341	C	T	0.977	0.976	0.66	-0.0166986496230515	0.0349	0.6317	53386	77258	58749.13
3036172	chr22	rs2294369	40075400	G	A	0.774	0.772	0.987	0.0382009626151637	0.0103	0.0002204	53386	77258	58749.13
3038104	chr22	rs7288746	40075473	T	C	0.175	0.18	0.87	-0.0209989425960583	0.0121	0.08198	53386	77258	58749.13
3045308	chr22	rs56656729	40075733	C	A	0.986	0.986	0.828	-0.0555972801024095	0.0429	0.1957	46932	65173	50932.54
3030688	chr22	rs58439755	40075948	C	T	0.969	0.969	0.788	-0.0152050125429676	0.0279	0.5856	53386	77258	58749.13
3026206	chr22	rs149379580	40076290	C	T	0.985	0.985	0.754	-0.0983959358562678	0.0428	0.02143	49530	68387	53994.01
3037724	chr22	rs74507538	40077088	G	A	0.968	0.968	0.712	0.0131037693769772	0.0291	0.654	53386	77258	58749.13
3028838	chr22	rs9607667	40077488	C	T	0.531	0.541	0.973	-0.0495999919914836	0.0087	1.394e-08	53386	77258	58749.13
3033792	chr22	rs3747179	40083730	T	G	0.772	0.771	0.988	0.0350968370374295	0.0103	0.0006538	53386	77258	58749.13
3044136	chr22	rs75082737	40084674	C	T	0.978	0.976	0.85	0.0842032712820744	0.0313	0.007042	53386	77258	58749.13
3032585	chr22	rs4821911	40085843	A	G	0.295	0.302	0.964	-0.0221024699079472	0.0096	0.02091	53386	77258	58749.13
3030663	chr22	rs5757773	40087389	G	A	0.527	0.537	0.962	-0.0480984034910313	0.0088	4.59e-08	53386	77258	58749.13
3031657	chr22	rs5757774	40088845	T	C	0.525	0.534	0.96	-0.0449032281024259	0.0088	3.334e-07	53386	77258	58749.13
3021757	chr22	rs5757775	40089075	T	C	0.518	0.527	0.955	-0.0425004857321486	0.0088	1.425e-06	53386	77258	58749.13
3041901	chr22	rs4821913	40089308	T	C	0.769	0.767	0.957	0.0368043345220483	0.0104	0.0004111	53386	77258	58749.13
3037832	chr22	rs5757776	40089619	G	C	0.526	0.535	0.957	-0.0480984034910313	0.0088	4.817e-08	53386	77258	58749.13
3022112	chr22	rs145819060	40089817	A	G	0.983	0.983	0.873	-0.0122952780941516	0.0366	0.7361	50805	72874	55751.82
3045506	chr22	rs151124487	40090622	C	A	0.988	0.988	0.754	0.0775997260223964	0.0597	0.1936	32486	48077	35731.52
3021396	chr22	rs4821914	40091547	A	G	0.515	0.525	0.948	-0.046400022834317	0.0089	1.584e-07	53386	77258	58749.13
3021899	chr22	rs113813999	40092556	A	G	0.93	0.93	0.701	0.0150954876453349	0.0201	0.453	53386	77258	58749.13
3023337	chr22	rs6001651	40092563	C	T	0.772	0.765	0.67	0.0372957847436969	0.0125	0.002924	53386	77258	58749.13
3046580	chr22	rs6001652	40092568	A	T	0.899	0.896	0.691	0.0142973047008244	0.0172	0.404	53386	77258	58749.13
3035526	chr22	rs8136836	40092634	A	G	0.568	0.567	0.729	0.0146028573839336	0.0102	0.1531	53386	77258	58749.13
3045170	chr22	rs8137891	40092645	T	C	0.673	0.675	0.735	-0.002002002670673	0.0107	0.8505	53386	77258	58749.13
3051379	chr22	rs5757777	40092864	A	G	0.541	0.539	0.866	0.0056042667198317	0.0093	0.5487	53386	77258	58749.13
3037555	chr22	rs12171228	40095174	T	C	0.309	0.305	0.743	0.0301023438164435	0.0109	0.005502	53386	77258	58749.13
3029086	chr22	rs12171155	40095562	G	T	0.828	0.825	0.735	0.0183996828453635	0.0133	0.168	53386	77258	58749.13
3029628	chr22	rs35969023	40098459	A	G	0.954	0.954	0.748	-0.0049019951702315	0.0236	0.8341	53316	77188	58679.13
3022118	chr22	rs4820389	40098844	G	A	0.928	0.93	0.867	-0.013004189135254	0.0181	0.4742	53386	77258	58749.13
3042414	chr22	rs62228525	40100973	C	T	0.965	0.964	0.72	0.0182033098538737	0.0275	0.5084	53386	77258	58749.13
3048993	chr22	rs149273008	40101058	C	A	0.985	0.985	0.723	0.0295005481176215	0.045	0.5126	47177	68660	52192.48
3038024	chr22	rs142173198	40101413	G	T	0.979	0.978	0.688	0.0849016530863714	0.0366	0.02053	52428	75603	57541.49
3041248	chr22	rs146388885	40101414	C	T	0.979	0.978	0.688	0.0851955627296417	0.0366	0.02	52428	75603	57541.49
3036136	chr22	rs139714728	40102301	C	T	0.978	0.977	0.626	0.029296631955588	0.0364	0.4211	53321	77197	58686.2
3033281	chr22	rs5750872	40102459	G	C	0.508	0.513	0.591	-0.0065010863423599	0.0113	0.5609	53386	77258	58749.13
3027516	chr22	rs12484428	40102614	C	T	0.927	0.927	0.705	-0.0006001800720324	0.0195	0.9749	53386	77258	58749.13
3025274	chr22	rs11704241	40102918	G	A	0.882	0.881	0.869	0.0160997014894237	0.0143	0.2598	53386	77258	58749.13
3028898	chr22	rs112114530	40103159	G	A	0.936	0.934	0.841	-0.007095110875924	0.0191	0.7112	53386	77258	58749.13
3047628	chr22	rs73163061	40103554	G	A	0.944	0.944	0.71	-0.0170952954286372	0.0221	0.439	53386	77258	58749.13
3040694	chr22	rs6001655	40103934	A	G	0.795	0.791	0.912	0.0074025335167413	0.0111	0.5053	53386	77258	58749.13
3030636	chr22	rs5995773	40105781	C	T	0.799	0.794	0.923	0.0107025231331357	0.0112	0.3391	53386	77258	58749.13
3032155	chr22	rs187925077	40106121	T	C	0.987	0.987	0.717	-0.019203206984436	0.0548	0.7263	35478	52969	39483.42
3047159	chr22	rs2064135	40106498	A	G	0.796	0.792	0.924	0.0085037404912207	0.0111	0.4458	53386	77258	58749.13
3039769	chr22	rs11704591	40106785	G	A	0.893	0.891	0.928	0.021497269010823	0.0144	0.135	53386	77258	58749.13
3033857	chr22	rs8140044	40106982	C	T	0.871	0.869	0.938	0.0090984829852593	0.0132	0.4924	53386	77258	58749.13
3051561	chr22	rs116988094	40107118	C	T	0.985	0.985	0.617	0.0630968574396732	0.0487	0.1949	46343	66511	50699.39
3039896	chr22	rs79394284	40107841	C	A	0.892	0.89	0.929	0.0183015011699126	0.0143	0.2016	53386	77258	58749.13
3022460	chr22	rs10427810	40111623	C	T	0.922	0.919	0.884	0.0081963182244858	0.017	0.6282	53386	77258	58749.13
3050512	chr22	rs11705160	40112941	A	G	0.791	0.787	0.928	0.0103957761821204	0.011	0.3408	53386	77258	58749.13
3048379	chr22	rs80156739	40115834	A	G	0.979	0.979	0.879	-0.0486966685402845	0.0324	0.1327	51893	74960	56962.45
3044701	chr22	rs74985600	40116547	G	A	0.962	0.961	0.881	0.0341018649449722	0.0242	0.1591	52423	75594	57534.43
3032775	chr22	rs6001658	40116817	A	G	0.868	0.866	0.934	0.0117012723076411	0.0131	0.3741	53386	77258	58749.13
3051888	chr22	rs10427663	40117397	G	A	0.795	0.791	0.939	0.0099008246772624	0.011	0.3662	53386	77258	58749.13
3034128	chr22	rs9611212	40118460	G	A	0.978	0.978	0.76	-0.0066017436345624	0.0339	0.8455	51682	74138	56848.35
3025180	chr22	rs6001659	40118473	A	G	0.792	0.788	0.938	0.0114047182634362	0.0109	0.2969	53386	77258	58749.13
3035409	chr22	rs4820391	40119795	C	G	0.11	0.11	0.813	-0.0001000050003333	0.0153	0.9961	53386	77258	58749.13
3041691	chr22	rs6001660	40119983	C	T	0.811	0.807	0.934	0.0177023841130051	0.0113	0.1181	53386	77258	58749.13
3051748	chr22	rs6001661	40120144	T	A	0.891	0.89	0.933	0.0159028762794155	0.0143	0.2645	53386	77258	58749.13
3041590	chr22	rs11702927	40120286	C	G	0.892	0.89	0.934	0.016296487966892	0.0143	0.2536	53386	77258	58749.13
3051363	chr22	rs80301685	40121409	C	G	0.892	0.89	0.934	0.0165030720990143	0.0143	0.2486	53386	77258	58749.13
3039507	chr22	rs10427962	40121441	C	T	0.924	0.922	0.917	0.0075017910703226	0.0169	0.6586	53386	77258	58749.13
3031525	chr22	rs73163065	40121933	A	C	0.967	0.967	0.8	-0.0208968257129853	0.027	0.4392	53386	77258	58749.13
3048282	chr22	rs78929060	40122607	C	T	0.982	0.982	0.888	-0.0881975347421256	0.0362	0.01489	47925	70172	53001.44
3027455	chr22	rs79802814	40123411	T	C	0.981	0.981	0.672	0.0244974716003874	0.0389	0.5285	52481	73794	57350.74
3033932	chr22	rs7291427	40124946	A	G	0.793	0.788	0.951	0.0121953336998771	0.0109	0.2634	53386	77258	58749.13
3029291	chr22	rs5995776	40125756	C	T	0.81	0.805	0.946	0.0202045073158995	0.0112	0.07243	53386	77258	58749.13
3046342	chr22	rs143596226	40126711	C	T	0.983	0.983	0.916	-0.0856014622957261	0.0374	0.02193	46960	68460	51797.11
3042068	chr22	rs146810216	40126767	C	T	0.92	0.917	0.934	0.0152038337422728	0.0164	0.3548	53386	77258	58749.13
3025249	chr22	rs5757783	40127293	C	T	0.504	0.502	0.885	0.001598721363697	0.0092	0.8649	53386	77258	58749.13
3044928	chr22	rs79857740	40129368	C	T	0.92	0.917	0.936	0.0146028573839336	0.0164	0.3716	53386	77258	58749.13
3041016	chr22	rs111714688	40130573	T	C	0.92	0.917	0.938	0.0147014028528927	0.0164	0.3694	53386	77258	58749.13
3036792	chr22	rs5995778	40130663	T	C	0.983	0.983	0.913	-0.0900997775564454	0.0374	0.01592	47062	68791	51953.05
3033832	chr22	rs6001666	40130915	C	G	0.794	0.789	0.959	0.0114047182634362	0.0108	0.2929	53386	77258	58749.13
3032656	chr22	rs73888146	40131030	C	T	0.92	0.917	0.938	0.0150954876453349	0.0163	0.3555	53386	77258	58749.13
3040906	chr22	rs117718156	40132034	C	G	0.978	0.979	0.694	-0.046201018900714	0.0355	0.1942	53317	76982	58638.73
3030886	chr22	rs62228527	40133233	T	C	0.889	0.884	0.766	0.0374017521540008	0.0156	0.01604	53386	77258	58749.13
3025123	chr22	rs34068309	40133253	A	T	0.958	0.958	0.677	0.0011992805754821	0.0262	0.9621	53386	77258	58749.13
3025828	chr22	rs73888159	40134425	C	T	0.924	0.921	0.941	0.0090984829852593	0.0167	0.5866	53386	77258	58749.13
3039832	chr22	rs5750876	40135558	A	G	0.121	0.12	0.854	0.0046989426564652	0.0144	0.7431	53386	77258	58749.13
3032485	chr22	rs146143648	40136085	C	T	0.979	0.978	0.705	-0.0542027860143161	0.0359	0.131	52493	75664	57604.43
3038251	chr22	rs62228528	40136481	C	T	0.979	0.979	0.593	0.0648978315778429	0.0396	0.1011	53322	76999	58646.49
3046414	chr22	rs117120930	40136708	C	T	0.979	0.98	0.671	0.0118001041157506	0.0376	0.7542	52782	75006	57805.36
3034583	chr22	rs6001668	40137700	A	C	0.815	0.811	0.957	0.0158044491449436	0.0113	0.1619	53386	77258	58749.13
3028611	chr22	rs140734205	40138390	C	T	0.978	0.979	0.725	-0.0540972217202848	0.0354	0.1268	52257	75431	57369.94
3046667	chr22	rs737793	40139439	A	G	0.92	0.917	0.951	0.0153023200084426	0.0163	0.3451	53386	77258	58749.13
3031068	chr22	rs191007110	40140299	T	C	0.987	0.986	0.635	0.0146028573839336	0.0505	0.773	46534	66241	51214.36
3023619	chr22	rs78556357	40140444	A	C	0.92	0.917	0.951	0.0150954876453349	0.0163	0.3531	53386	77258	58749.13
3043164	chr22	rs76957131	40140474	C	T	0.962	0.961	0.899	0.0350968370374295	0.0239	0.1421	52423	75594	57534.43
3023518	chr22	rs738313	40141799	G	A	0.924	0.922	0.949	0.0089002747867194	0.0167	0.5948	53386	77258	58749.13
3051163	chr22	rs11704363	40141899	G	A	0.892	0.891	0.948	0.0173977771764203	0.0142	0.2197	53386	77258	58749.13
3045747	chr22	rs112178004	40143577	A	G	0.924	0.922	0.95	0.0089993837968006	0.0167	0.59	53386	77258	58749.13
3031109	chr22	rs7289583	40143982	G	C	0.98	0.979	0.9	-0.0454995840713661	0.0327	0.164	50587	73362	55624.18
3044891	chr22	rs78785948	40144437	T	C	0.89	0.885	0.769	0.0371994409891063	0.0155	0.01665	53386	77258	58749.13
3023528	chr22	rs5757786	40144600	T	G	0.988	0.988	0.595	-0.0404991299799539	0.0622	0.5151	38029	49774	40795.02
3037943	chr22	rs73888165	40145703	T	C	0.92	0.917	0.953	0.0159028762794155	0.0162	0.328	53386	77258	58749.13
3029222	chr22	rs4597643	40145841	A	G	0.12	0.119	0.867	0.0052959516591825	0.0143	0.7103	53386	77258	58749.13
3027872	chr22	rs12170853	40146186	T	C	0.977	0.978	0.624	-0.0453949344903922	0.0367	0.2161	53150	77025	58514.64
3037732	chr22	rs78553435	40147133	A	G	0.981	0.981	0.618	-0.0680005069007488	0.0404	0.09206	51285	74150	56440.13
3030786	chr22	rs140260461	40147265	A	G	0.988	0.988	0.647	0.0346043046869299	0.0568	0.5431	41385	59627	45714.5
3023276	chr22	rs78065010	40148487	G	A	0.981	0.981	0.618	-0.0668986373554447	0.0404	0.09764	51285	74150	56440.13
3041217	chr22	rs62228529	40150601	C	T	0.98	0.979	0.59	0.0608975257512388	0.0397	0.1252	53322	76999	58646.49
3047850	chr22	rs75963052	40151101	A	G	0.981	0.98	0.874	0.0147014028528927	0.0339	0.6658	50951	73116	55921.97
3045149	chr22	rs139079141	40151368	G	A	0.976	0.976	0.643	0.0182033098538737	0.035	0.6036	53386	77258	58749.13
3036632	chr22	rs2014234	40152332	C	G	0.924	0.921	0.957	0.0165030720990143	0.0166	0.3195	53386	77258	58749.13
3040379	chr22	rs738314	40154876	A	T	0.567	0.564	0.862	0.0117012723076411	0.0094	0.2133	53386	77258	58749.13
3035139	chr22	rs76448652	40155637	T	C	0.983	0.983	0.934	-0.0915014422624946	0.0373	0.01432	46410	67837	51214.72
3026311	chr22	rs6001673	40157251	A	C	0.791	0.786	0.985	0.0127977582298607	0.0106	0.2284	53386	77258	58749.13
3033865	chr22	rs117119882	40157631	C	A	0.981	0.979	0.594	0.0595039941477318	0.0407	0.144	52391	75333	57448.48
3028124	chr22	rs73163068	40158205	T	C	0.958	0.959	0.678	-0.0152050125429676	0.0265	0.5671	53386	77258	58749.13
3053318	chr22	rs77105266	40158228	T	C	0.977	0.977	0.77	-0.0094040800752939	0.033	0.7751	51744	74392	56948.02
3045171	chr22	rs137950443	40163757	A	G	0.988	0.987	0.723	-0.0057967688471774	0.0597	0.9228	30120	43693	33470.44
3042204	chr22	rs6001675	40165159	G	A	0.794	0.789	0.99	0.0127977582298607	0.0107	0.2307	53386	77258	58749.13
3048141	chr22	rs75953805	40165336	G	A	0.927	0.924	0.965	0.0135971385060249	0.0168	0.4188	53386	77258	58749.13
3022496	chr22	rs76582065	40165573	G	C	0.927	0.924	0.96	0.0139029051689914	0.0169	0.4091	53386	77258	58749.13
3052202	chr22	rs79506571	40165574	G	A	0.928	0.925	0.96	0.0141987193998129	0.0169	0.401	53386	77258	58749.13
3033784	chr22	rs5757793	40165692	A	G	0.114	0.113	0.879	0.0047984689115734	0.0145	0.7413	53386	77258	58749.13
3022029	chr22	rs79564703	40165855	T	C	0.979	0.979	0.934	-0.0462952789853036	0.0328	0.1586	47338	69247	52292.67
3049405	chr22	rs6001678	40166610	G	A	0.606	0.608	0.924	-0.001100605444033	0.0092	0.906	53386	77258	58749.13
3046937	chr22	rs2223336	40167082	G	C	0.816	0.812	0.984	0.0184978548821194	0.0112	0.09684	53386	77258	58749.13
3024815	chr22	rs713973	40167143	G	C	0.12	0.12	0.887	0.0044003044444822	0.0141	0.7569	53386	77258	58749.13
3040796	chr22	rs117564573	40168509	G	A	0.987	0.988	0.751	-0.11650010895888	0.0585	0.04634	30518	49199	35051.8
3032767	chr22	rs6001679	40169926	T	G	0.791	0.786	0.999	0.0131037693769772	0.0106	0.2164	53386	77258	58749.13
3053210	chr22	rs5750879	40170634	T	C	0.12	0.119	0.891	0.0059025456526138	0.0141	0.6741	53386	77258	58749.13
3029962	chr22	rs75884459	40171274	C	T	0.973	0.972	0.855	0.026398473854531	0.0286	0.3558	53386	77258	58749.13
3021261	chr22	rs9941962	40172198	A	G	0.891	0.889	0.971	0.0179970767016546	0.0139	0.1956	53386	77258	58749.13
3050664	chr22	rs139758613	40175254	A	G	0.891	0.889	0.97	0.0180952882690919	0.0139	0.1936	53386	77258	58749.13
3032027	chr22	rs150612106	40175781	G	A	0.981	0.98	0.892	0.0141001243787816	0.0336	0.6735	50951	73116	55921.97
3052448	chr22	rs117617455	40176245	C	T	0.983	0.983	0.94	-0.0886017318428716	0.0371	0.01696	46600	68026	51404.22
3030216	chr22	rs7290833	40176254	C	T	0.923	0.919	0.971	0.0194005857039748	0.0163	0.2343	53386	77258	58749.13
3020814	chr22	rs75918676	40177230	A	T	0.892	0.89	0.969	0.0194986595340326	0.014	0.1645	53386	77258	58749.13
3052897	chr22	rs116238775	40177992	A	G	0.89	0.889	0.97	0.0189983824093147	0.0139	0.1725	53386	77258	58749.13
3038565	chr22	rs9941939	40178043	G	T	0.923	0.919	0.969	0.0188021269625962	0.0163	0.2489	53386	77258	58749.13
3051224	chr22	rs78404217	40178225	A	C	0.89	0.889	0.97	0.0189983824093147	0.0139	0.1725	53386	77258	58749.13
3045516	chr22	rs55923802	40178988	G	A	0.814	0.809	0.985	0.0197045832743354	0.0111	0.07613	53386	77258	58749.13
3034219	chr22	rs117757136	40180587	A	T	0.898	0.896	0.938	0.0177023841130051	0.0146	0.2254	53386	77258	58749.13
3048311	chr22	rs113135601	40181588	T	C	0.923	0.92	0.97	0.0187039847937718	0.0163	0.2511	53386	77258	58749.13
3027016	chr22	rs112390516	40184471	C	T	0.923	0.92	0.971	0.0180952882690919	0.0163	0.2673	53386	77258	58749.13
3021431	chr22	rs8137883	40184920	A	G	0.812	0.808	0.985	0.0204984635773248	0.0111	0.06428	53386	77258	58749.13
3027496	chr22	rs78059826	40185881	G	C	0.892	0.891	0.97	0.0166014304974254	0.014	0.2361	53386	77258	58749.13
3026152	chr22	rs117445495	40186546	C	G	0.962	0.962	0.916	0.0335991726304121	0.0238	0.1579	52423	75594	57534.43
3035158	chr22	rs74852037	40188728	C	G	0.923	0.92	0.97	0.0184978548821194	0.0163	0.2563	53386	77258	58749.13
3030088	chr22	rs2205968	40188800	T	C	0.892	0.891	0.97	0.0166014304974254	0.014	0.237	53386	77258	58749.13
3026566	chr22	rs9941972	40188926	T	C	0.892	0.891	0.97	0.0167981182758809	0.014	0.2318	53386	77258	58749.13
3021122	chr22	rs75760250	40189010	C	T	0.923	0.919	0.97	0.0182033098538737	0.0163	0.2641	53386	77258	58749.13
3025647	chr22	rs11703310	40189917	T	C	0.892	0.891	0.97	0.0165030720990143	0.014	0.239	53386	77258	58749.13
3048981	chr22	rs11703811	40190187	G	A	0.892	0.891	0.97	0.0165030720990143	0.014	0.2387	53386	77258	58749.13
3051967	chr22	rs143256203	40190618	T	C	0.892	0.891	0.97	0.0154992634469238	0.0141	0.2711	53386	77258	58749.13
3038444	chr22	rs117923155	40191059	T	C	0.947	0.944	0.958	0.0155977206230546	0.0194	0.4225	53386	77258	58749.13
3024537	chr22	rs73163073	40192232	G	C	0.966	0.966	0.856	-0.0112025145079934	0.0257	0.6633	53386	77258	58749.13
3039182	chr22	rs12483790	40192492	C	A	0.944	0.946	0.678	-0.0343016316970211	0.0228	0.1325	53386	77258	58749.13
3025393	chr22	rs74952260	40193582	A	C	0.922	0.919	0.969	0.0179970767016546	0.0162	0.2684	53386	77258	58749.13
3031503	chr22	rs74816551	40194580	C	G	0.892	0.89	0.968	0.0193025022544974	0.014	0.1695	53386	77258	58749.13
3049015	chr22	rs74729745	40194598	G	A	0.892	0.89	0.968	0.0190964956909883	0.014	0.1723	53386	77258	58749.13
3021488	chr22	rs75250569	40194650	G	C	0.892	0.89	0.969	0.0183015011699126	0.014	0.1927	53386	77258	58749.13
3025802	chr22	rs2205969	40195017	C	A	0.915	0.913	0.957	0.023003381764963	0.0158	0.1437	53386	77258	58749.13
3021422	chr22	rs76404027	40195235	G	A	0.892	0.889	0.969	0.0197045832743354	0.014	0.1599	53386	77258	58749.13
3050076	chr22	rs11703400	40196754	G	A	0.892	0.89	0.968	0.0193025022544974	0.014	0.1676	53386	77258	58749.13
3044410	chr22	rs11703943	40196951	A	G	0.892	0.889	0.968	0.0205964297986501	0.014	0.1411	53386	77258	58749.13
3020684	chr22	rs3091377	40197635	G	A	0.922	0.919	0.97	0.0184978548821194	0.0162	0.2537	53386	77258	58749.13
3045604	chr22	rs112732410	40199291	C	T	0.923	0.919	0.97	0.0183996828453635	0.0163	0.2578	53386	77258	58749.13
3051132	chr22	rs11703076	40201634	C	T	0.892	0.891	0.967	0.0150954876453349	0.0141	0.2828	53386	77258	58749.13
3047814	chr22	rs55713823	40201703	G	A	0.986	0.986	0.672	-0.0810040029031109	0.0465	0.08169	49195	72319	54630.83
3021376	chr22	rs113147787	40203918	G	A	0.903	0.9	0.941	0.0004998750416509	0.0149	0.9729	53386	77258	58749.13
3032573	chr22	rs62228534	40203920	A	G	0.984	0.983	0.585	-0.0128015918372089	0.0445	0.7733	51936	75240	57134.56
3053709	chr22	rs112089227	40204329	G	A	0.978	0.977	0.931	0.0136957831289865	0.0309	0.6575	51894	74629	56895.47
3037735	chr22	rs73888173	40204431	A	G	0.922	0.919	0.969	0.0180952882690919	0.0162	0.2639	53386	77258	58749.13
3036129	chr22	rs77731676	40205498	G	A	0.923	0.92	0.969	0.016296487966892	0.0163	0.3196	53386	77258	58749.13
3023716	chr22	rs75728551	40205733	C	T	0.923	0.92	0.97	0.0173977771764203	0.0164	0.2873	53386	77258	58749.13
3052946	chr22	rs57800198	40206541	T	C	0.923	0.92	0.969	0.0171029078996623	0.0163	0.2951	53386	77258	58749.13
3044313	chr22	rs6001686	40206811	C	A	0.814	0.81	0.977	0.0184978548821194	0.0112	0.09756	53386	77258	58749.13
3034506	chr22	rs117811619	40207399	G	A	0.976	0.976	0.643	0.017496047616751	0.0348	0.6154	53386	77258	58749.13
3046428	chr22	rs11705131	40207890	A	G	0.89	0.889	0.965	0.0168964476597299	0.014	0.2255	53386	77258	58749.13
3032969	chr22	rs5757798	40208454	A	G	0.113	0.113	0.907	0.0044003044444822	0.0143	0.7579	53386	77258	58749.13
3042659	chr22	rs9941936	40209077	T	C	0.922	0.919	0.969	0.0168964476597299	0.0162	0.2973	53386	77258	58749.13
3047902	chr22	rs11703861	40209118	T	C	0.891	0.89	0.962	0.0154007965760229	0.0141	0.2749	53386	77258	58749.13
3052571	chr22	rs9941927	40209175	A	G	0.922	0.919	0.97	0.0172012073197748	0.0162	0.2911	53386	77258	58749.13
3031780	chr22	rs73888176	40210057	T	C	0.922	0.919	0.969	0.0180952882690919	0.0162	0.265	53386	77258	58749.13
3025307	chr22	rs75066154	40210140	T	C	0.922	0.919	0.969	0.0180952882690919	0.0162	0.2642	53386	77258	58749.13
3046350	chr22	rs5757799	40210433	C	G	0.514	0.51	0.919	0.0049974917102918	0.009	0.5782	53386	77258	58749.13
3028408	chr22	rs79870771	40212014	G	A	0.923	0.92	0.97	0.0172994970780611	0.0164	0.2893	53386	77258	58749.13
3047024	chr22	rs74569259	40212046	G	A	0.923	0.92	0.971	0.0172012073197748	0.0164	0.2922	53386	77258	58749.13
3041914	chr22	rs8137779	40212359	C	T	0.923	0.92	0.97	0.0168964476597299	0.0164	0.3005	53386	77258	58749.13
3040958	chr22	rs8138202	40212671	C	T	0.923	0.92	0.97	0.0172994970780611	0.0164	0.291	53386	77258	58749.13
3040325	chr22	rs73888179	40213243	A	C	0.923	0.92	0.969	0.0152038337422728	0.0163	0.3509	53386	77258	58749.13
3023233	chr22	rs6001687	40213280	A	C	0.979	0.979	0.9	-0.0625990697565225	0.0321	0.05111	52373	75503	57466.92
3031738	chr22	rs117470728	40214266	C	T	0.987	0.988	0.85	-0.0851004766504662	0.0518	0.1	36245	53818	40252.24
3034383	chr22	rs11704293	40215238	C	T	0.98	0.979	0.886	0.0062007356416035	0.0333	0.8533	50951	73116	55921.97
3044249	chr22	rs79476137	40215728	A	G	0.923	0.92	0.97	0.0161980995687726	0.0163	0.3209	53386	77258	58749.13
3033139	chr22	rs6001688	40215996	T	G	0.792	0.787	0.975	0.0116024307308398	0.0107	0.2785	53386	77258	58749.13
3045662	chr22	rs58505471	40216609	C	T	0.923	0.92	0.969	0.0168964476597299	0.0163	0.301	53386	77258	58749.13
3048196	chr22	rs77996251	40217936	C	T	0.923	0.92	0.969	0.01600129372694	0.0164	0.3267	53386	77258	58749.13
3053466	chr22	rs74434450	40218016	C	T	0.923	0.92	0.968	0.016296487966892	0.0164	0.3205	53386	77258	58749.13
3029669	chr22	rs116909307	40218102	A	G	0.979	0.98	0.675	0.0099998345783334	0.0374	0.7896	52841	75249	57900.31
3028862	chr22	rs77783792	40218636	C	T	0.923	0.92	0.967	0.0170045988158238	0.0163	0.2975	53386	77258	58749.13
3038151	chr22	rs7288020	40219383	T	G	0.923	0.92	0.969	0.0161980995687726	0.0164	0.3229	53386	77258	58749.13
3041851	chr22	rs7286916	40219410	C	T	0.923	0.92	0.969	0.0160997014894237	0.0164	0.3242	53386	77258	58749.13
3047098	chr22	rs79699549	40220744	T	C	0.923	0.92	0.969	0.0156961681063242	0.0163	0.3374	53386	77258	58749.13
3049478	chr22	rs62228550	40220940	T	C	0.877	0.871	0.797	0.0336958638567256	0.0145	0.02061	53386	77258	58749.13
3038571	chr22	rs77631913	40221371	T	C	0.89	0.889	0.96	0.0166997792224134	0.014	0.2333	53386	77258	58749.13
3048608	chr22	rs138986193	40222966	C	T	0.966	0.967	0.676	-0.0290993078252748	0.0293	0.321	53386	77258	58749.13
3028226	chr22	rs77521412	40224167	A	G	0.923	0.92	0.968	0.01600129372694	0.0164	0.3278	53386	77258	58749.13
3024528	chr22	rs73888182	40226702	T	C	0.923	0.92	0.968	0.0166997792224134	0.0163	0.3074	53386	77258	58749.13
3021798	chr22	rs7287193	40226791	C	T	0.923	0.92	0.969	0.016296487966892	0.0164	0.3175	53386	77258	58749.13
3035838	chr22	rs112674275	40227860	T	C	0.923	0.92	0.969	0.0170045988158238	0.0164	0.2985	53386	77258	58749.13
3034796	chr22	rs77373343	40228851	G	A	0.923	0.92	0.969	0.0172012073197748	0.0164	0.2927	53386	77258	58749.13
3022896	chr22	rs4563342	40229235	C	A	0.114	0.113	0.914	0.0050969882578437	0.0142	0.7183	53386	77258	58749.13
3027917	chr22	rs73163076	40229594	A	T	0.816	0.822	0.899	-0.0189993500097828	0.0118	0.1079	53386	77258	58749.13
3035165	chr22	rs10427552	40229774	A	T	0.922	0.92	0.968	0.0166997792224134	0.0163	0.3056	53386	77258	58749.13
3045099	chr22	rs75707537	40231062	A	C	0.888	0.887	0.959	0.0164047040252769	0.0139	0.2391	53386	77258	58749.13
3046407	chr22	rs62228554	40234005	A	G	0.877	0.871	0.805	0.0346043046869299	0.0145	0.01675	53386	77258	58749.13
3048428	chr22	rs77395217	40234096	T	C	0.923	0.92	0.968	0.0159028762794155	0.0163	0.3307	53386	77258	58749.13
3041029	chr22	rs10483200	40235836	T	G	0.922	0.919	0.969	0.0164047040252769	0.0163	0.3139	53386	77258	58749.13
3031799	chr22	rs150085495	40236782	C	T	0.923	0.92	0.969	0.0170045988158238	0.0163	0.2994	53386	77258	58749.13
3027284	chr22	rs75020282	40237139	T	C	0.888	0.887	0.958	0.0164047040252769	0.0139	0.2387	53386	77258	58749.13
3033685	chr22	rs7288228	40237198	A	G	0.923	0.92	0.969	0.0161980995687726	0.0163	0.3217	53386	77258	58749.13
3034766	chr22	rs12484239	40239611	A	G	0.513	0.51	0.929	0.0046989426564652	0.0089	0.6011	53386	77258	58749.13
3051415	chr22	rs6001694	40240499	A	G	0.795	0.79	0.967	0.0107025231331357	0.0108	0.3209	53386	77258	58749.13
3046773	chr22	rs10427867	40240526	A	G	0.923	0.92	0.966	0.0155977206230546	0.0164	0.3408	53386	77258	58749.13
3049325	chr22	rs10427900	40240533	T	C	0.923	0.92	0.967	0.0147999386115992	0.0164	0.365	53386	77258	58749.13
3047635	chr22	rs10427892	40240803	G	A	0.923	0.92	0.97	0.0154992634469238	0.0163	0.3422	53386	77258	58749.13
3033105	chr22	rs742209	40240916	C	G	0.923	0.92	0.97	0.0166014304974254	0.0164	0.3097	53386	77258	58749.13
3052039	chr22	rs11089965	40241662	G	A	0.796	0.792	0.967	0.0099998345783334	0.0108	0.3568	53386	77258	58749.13
3031736	chr22	rs78943183	40242010	C	A	0.97	0.97	0.835	-0.0480039732984809	0.0275	0.08148	53386	77258	58749.13
3036232	chr22	rs75424411	40243895	G	C	0.923	0.92	0.968	0.0159028762794155	0.0163	0.3291	53386	77258	58749.13
3050919	chr22	rs112618539	40244884	C	T	0.979	0.978	0.934	0.0147999386115992	0.0317	0.6407	50924	73843	56054.43
3050775	chr22	rs11913283	40245423	T	C	0.922	0.919	0.967	0.0166014304974254	0.0163	0.3082	53386	77258	58749.13
3047382	chr22	rs76146864	40246055	C	T	0.977	0.977	0.888	-0.006199175242821	0.031	0.8405	51652	74937	56824.57
3032306	chr22	rs11703179	40247116	T	C	0.89	0.889	0.958	0.0140015196358136	0.014	0.3166	53386	77258	58749.13
3027560	chr22	rs77392481	40248342	A	G	0.888	0.887	0.958	0.016296487966892	0.0139	0.242	53386	77258	58749.13
3043539	chr22	rs76911124	40250870	C	G	0.922	0.919	0.966	0.0172012073197748	0.0162	0.29	53386	77258	58749.13
3042752	chr22	rs9623081	40256486	G	A	0.814	0.821	0.925	-0.0164038098256767	0.0116	0.1583	53386	77258	58749.13
3027553	chr22	rs137956300	40257435	C	T	0.965	0.966	0.912	-0.0116981574124923	0.0248	0.6385	53386	77258	58749.13
3026613	chr22	rs185628370	40258086	A	T	0.987	0.988	0.863	-0.0872041228366444	0.047	0.06362	42441	59795	46277.37
3027724	chr22	rs74661448	40259861	C	T	0.922	0.919	0.965	0.0171029078996623	0.0163	0.2939	53386	77258	58749.13
3045064	chr22	rs6001697	40262482	A	G	0.793	0.789	0.964	0.0119977384336167	0.0108	0.2684	53386	77258	58749.13
3044113	chr22	rs6001699	40263119	G	A	0.983	0.983	0.895	-0.0939041687013481	0.0375	0.01243	47283	69489	52339.58
3033455	chr22	rs13340079	40263359	T	C	0.888	0.887	0.958	0.0155977206230546	0.0139	0.2621	53386	77258	58749.13
3046013	chr22	rs9623083	40263997	C	T	0.695	0.697	0.857	-0.003797200248385	0.0101	0.7101	53386	77258	58749.13
3033179	chr22	rs5995786	40264551	C	T	0.795	0.791	0.964	0.0105046326450854	0.0108	0.3308	53386	77258	58749.13
3040927	chr22	rs74650048	40264584	G	C	0.921	0.918	0.964	0.0183996828453635	0.0162	0.2568	53386	77258	58749.13
3036823	chr22	rs76144973	40267428	G	A	0.983	0.983	0.91	-0.0837947377432658	0.0383	0.02864	45768	67154	50552.85
3052753	chr22	rs8135811	40268817	A	G	0.921	0.918	0.963	0.0189002595004805	0.0162	0.245	53386	77258	58749.13
3053540	chr22	rs187301802	40273694	G	A	0.988	0.988	0.659	0.0572967376061087	0.0554	0.3011	42604	61056	46990.96
3050666	chr22	rs79210487	40275677	G	A	0.988	0.988	0.807	0.0045994064948955	0.0557	0.9341	35771	48917	39043.75
3037370	chr22	rs147186731	40275934	T	G	0.986	0.986	0.735	-0.0303973537275885	0.0476	0.5225	43558	64901	48417.05
3046411	chr22	rs74915771	40278098	A	G	0.922	0.919	0.963	0.0193025022544974	0.0163	0.2359	53386	77258	58749.13
3025612	chr22	rs137947	40278393	C	T	0.825	0.827	0.969	-0.0031950988965408	0.0115	0.7783	53386	77258	58749.13
3048307	chr22	rs3021223	40279092	A	C	0.889	0.888	0.961	0.0127977582298607	0.014	0.359	53386	77258	58749.13
3048470	chr22	rs137948	40279530	T	C	0.824	0.827	0.969	-0.0048015088161939	0.0115	0.6777	53386	77258	58749.13
3044114	chr22	rs3021224	40280033	G	A	0.887	0.886	0.96	0.0149969810059077	0.0139	0.2803	53386	77258	58749.13
3036131	chr22	rs112912140	40280376	G	A	0.922	0.919	0.964	0.0190964956909883	0.0163	0.2427	53386	77258	58749.13
3031839	chr22	rs112360612	40280385	T	C	0.922	0.919	0.964	0.0190964956909883	0.0163	0.2431	53386	77258	58749.13
3041270	chr22	rs66609907	40281207	A	G	0.843	0.848	0.933	-0.0315009870620622	0.0123	0.01054	53386	77258	58749.13
3047384	chr22	rs1120558	40281305	A	G	0.987	0.987	0.714	-0.0630995569433169	0.0527	0.2315	39670	59768	44270.61
3049733	chr22	rs3021225	40281675	T	C	0.887	0.886	0.961	0.014504302202808	0.0138	0.2965	53386	77258	58749.13
3039883	chr22	rs137950	40281695	C	T	0.822	0.825	0.967	-0.0043996643446871	0.0115	0.7023	53386	77258	58749.13
3029803	chr22	rs17319801	40283427	A	G	0.951	0.952	0.97	-0.0119005312583873	0.0204	0.5593	53386	77258	58749.13
3024352	chr22	rs188601910	40283860	C	A	0.988	0.988	0.667	0.0335024720540013	0.0554	0.5451	42083	60377	46401.36
3023941	chr22	rs111996457	40284539	A	C	0.922	0.919	0.965	0.0185960172820726	0.0163	0.2527	53386	77258	58749.13
3039403	chr22	rs113555056	40284726	G	A	0.922	0.919	0.964	0.0190964956909883	0.0163	0.2424	53386	77258	58749.13
3039972	chr22	rs143174020	40284912	G	A	0.974	0.974	0.659	0.0047984689115734	0.0332	0.8848	53386	77258	58749.13
3046231	chr22	rs137952	40286020	G	A	0.48	0.484	0.966	-0.0067024110596754	0.0088	0.4414	53386	77258	58749.13
3052708	chr22	rs17001508	40286270	G	A	0.874	0.878	0.955	-0.0213972981080803	0.0134	0.11	53386	77258	58749.13
3050360	chr22	rs2958649	40286755	C	T	0.889	0.888	0.963	0.0109992854583691	0.0139	0.4303	53386	77258	58749.13
3022641	chr22	rs181701278	40287625	T	A	0.922	0.919	0.965	0.0198026272961797	0.0163	0.2245	53386	77258	58749.13
3021070	chr22	rs73163080	40287934	T	A	0.965	0.966	0.944	-0.0113036461713921	0.0243	0.6419	53386	77258	58749.13
3046579	chr22	rs137953	40288385	T	C	0.764	0.764	0.958	0.0063994795805678	0.0104	0.5371	53386	77258	58749.13
3037759	chr22	rs118001534	40288753	G	A	0.984	0.983	0.65	0.099102978043021	0.0438	0.02368	50325	71987	55044.56
3041844	chr22	rs137954	40288830	A	G	0.887	0.888	0.967	-0.0083043861636152	0.0138	0.5486	53386	77258	58749.13
3023054	chr22	rs111968851	40290003	C	T	0.975	0.974	0.958	0.0243998868235351	0.0289	0.398	52277	75426	57377.96
3045624	chr22	rs180963367	40290298	A	G	0.953	0.953	0.88	0.0069954745123864	0.0217	0.7462	53386	77258	58749.13
3032722	chr22	rs34718951	40290768	C	T	0.899	0.894	0.881	0.043595744117646	0.0151	0.003858	53386	77258	58749.13
3050961	chr22	rs8139544	40290834	A	G	0.944	0.943	0.965	0.0134984841513417	0.019	0.4772	53386	77258	58749.13
3024039	chr22	rs2958647	40291139	C	A	0.441	0.443	0.997	-0.0027036515743148	0.0087	0.7582	53386	77258	58749.13
3038550	chr22	rs137955	40291807	T	C	0.437	0.439	0.995	-0.0017014466397575	0.0087	0.846	53386	77258	58749.13
3020831	chr22	rs2958646	40292691	G	A	0.845	0.844	0.975	0.0134984841513417	0.012	0.2613	53386	77258	58749.13
3025756	chr22	rs137956	40293463	C	T	0.441	0.444	0.994	-0.0021022080918702	0.0087	0.8048	53386	77258	58749.13
3046287	chr22	rs117796012	40293487	A	G	0.984	0.985	0.61	-0.0856014622957261	0.0453	0.05909	50851	73184	55901.29
3025011	chr22	rs137957	40293729	A	G	0.0207	0.0215	0.756	0.0312951579807101	0.0348	0.3676	52493	75664	57604.43
3034920	chr22	rs137959	40296378	A	G	0.778	0.778	0.986	0.0018981972830802	0.0104	0.8581	53386	77258	58749.13
3045004	chr22	rs116954000	40298491	T	A	0.987	0.987	0.715	-0.0591026555948241	0.0475	0.2136	47284	69637	52276.68
3037650	chr22	rs713925	40299158	A	C	0.622	0.627	0.994	-0.0138048499765589	0.0089	0.1202	53386	77258	58749.13
3045549	chr22	rs149158407	40299342	C	T	0.988	0.988	0.67	-0.0521041493573948	0.057	0.3602	37938	52232	41539.62
3047889	chr22	rs111399361	40300968	C	T	0.976	0.974	0.959	0.021898468701116	0.0291	0.452	52087	75237	57188.46
3033667	chr22	rs78664274	40301174	A	G	0.944	0.943	0.968	0.0147999386115992	0.019	0.4347	53386	77258	58749.13
3043554	chr22	rs137960	40301480	G	A	0.444	0.447	0.991	-0.0016012813669738	0.0087	0.8535	53386	77258	58749.13
3027238	chr22	rs137963	40303934	C	T	0.887	0.888	0.97	-0.007004474152883	0.0138	0.6123	53386	77258	58749.13
3028280	chr22	rs137964	40304581	C	T	0.471	0.475	0.991	-0.0059979518036359	0.0086	0.4851	53386	77258	58749.13
3021081	chr22	rs60538378	40305643	C	A	0.975	0.974	0.963	0.0202045073158995	0.0287	0.4827	52277	75426	57377.96
3037248	chr22	rs116996173	40305664	G	A	0.983	0.983	0.68	-0.0519988063604998	0.0408	0.2018	52842	75770	57952.41
3034062	chr22	rs137965	40306193	C	T	0.447	0.45	0.99	-0.0025031302181184	0.0087	0.7763	53386	77258	58749.13
3046833	chr22	rs2267414	40306654	G	A	0.847	0.851	0.979	-0.0277001306422786	0.0121	0.02216	53386	77258	58749.13
3037955	chr22	rs113524995	40307337	C	A	0.975	0.974	0.962	0.0267977123853779	0.0289	0.3538	52277	75426	57377.96
3020778	chr22	rs137966	40307387	A	C	0.446	0.448	0.99	-0.0027036515743148	0.0087	0.7536	53386	77258	58749.13
3043277	chr22	rs17001521	40307532	C	G	0.831	0.834	0.975	-0.0105049846451474	0.0116	0.3666	53386	77258	58749.13
3029070	chr22	rs137967	40307894	C	T	0.626	0.63	0.999	-0.0127003085782322	0.0089	0.1517	53386	77258	58749.13
3046617	chr22	rs117088654	40308017	C	A	0.982	0.982	0.931	0.0121953336998771	0.0345	0.7234	51909	74853	57111.54
3031146	chr22	rs77490930	40308285	A	G	0.975	0.974	0.965	0.0223972974420383	0.0288	0.4358	52277	75426	57377.96
3031681	chr22	rs2267415	40308428	G	A	0.448	0.45	0.99	-0.0026033858701149	0.0087	0.7617	53386	77258	58749.13
3042299	chr22	rs137968	40308918	C	T	0.626	0.631	1.0	-0.0129028853555234	0.0089	0.1478	53386	77258	58749.13
3034176	chr22	rs10483201	40309330	G	A	0.951	0.952	0.967	-0.0059979518036359	0.0204	0.7678	53386	77258	58749.13
3037646	chr22	rs137969	40309510	T	C	0.444	0.446	0.988	-0.0018016219466282	0.0087	0.8386	53386	77258	58749.13
3024880	chr22	rs137970	40309856	G	A	0.445	0.448	0.988	-0.0008003201707691	0.0087	0.9246	53386	77258	58749.13
3041812	chr22	rs113472125	40310832	T	A	0.976	0.974	0.962	0.0270994698817177	0.029	0.3502	52277	75426	57377.96
3024949	chr22	rs3021226	40311099	G	A	0.845	0.843	0.97	0.0158044491449436	0.012	0.1898	53386	77258	58749.13
3048064	chr22	rs137972	40311879	G	A	0.626	0.631	1.0	-0.0129028853555234	0.0089	0.1457	53386	77258	58749.13
3023948	chr22	rs470084	40313356	T	C	0.444	0.446	0.986	-0.0017014466397575	0.0087	0.8456	53386	77258	58749.13
3024323	chr22	rs137973	40313370	A	C	0.0225	0.0232	0.762	0.0341985075799122	0.033	0.3001	53386	77258	58749.13
3041245	chr22	rs80403	40314052	T	A	0.444	0.446	0.985	-0.0017014466397575	0.0087	0.8488	53386	77258	58749.13
3039742	chr22	rs739090	40314160	C	T	0.691	0.694	0.972	-0.0078003437327339	0.0094	0.4055	53386	77258	58749.13
3021739	chr22	rs55793831	40314235	A	C	0.951	0.952	0.965	-0.0038975857287134	0.0205	0.8502	53386	77258	58749.13
3039175	chr22	rs73163096	40315103	C	T	0.951	0.952	0.966	-0.0054045784588597	0.0204	0.7914	53386	77258	58749.13
3034121	chr22	rs28405882	40315187	C	A	0.976	0.974	0.961	0.0274011363479391	0.029	0.3439	52277	75426	57377.96
3025193	chr22	rs117166546	40315487	C	T	0.986	0.986	0.875	0.0109003744682883	0.0446	0.8075	42440	56475	45550.76
3053445	chr22	rs739091	40317126	C	A	0.561	0.559	0.981	0.0006997551142732	0.0087	0.9371	53386	77258	58749.13
3041764	chr22	rs137975	40317627	T	C	0.595	0.598	0.995	-0.0083043861636152	0.0088	0.3428	53386	77258	58749.13
3021038	chr22	rs5757806	40318198	A	G	0.594	0.598	0.993	-0.0085968472255182	0.0088	0.3306	53386	77258	58749.13
3045869	chr22	rs78511943	40320242	G	A	0.987	0.987	0.838	0.0129951954948113	0.0469	0.7811	43366	60199	47379.46
3051939	chr22	rs137977	40320361	C	A	0.61	0.614	0.998	-0.0080019302190585	0.0088	0.3648	53386	77258	58749.13
3022489	chr22	rs137978	40320758	A	C	0.609	0.613	0.998	-0.0076995657264405	0.0088	0.3833	53386	77258	58749.13
3040071	chr22	rs137979	40322684	G	A	0.61	0.614	0.998	-0.0085968472255182	0.0088	0.3296	53386	77258	58749.13
3028012	chr22	rs12166465	40323065	G	A	0.932	0.934	0.95	-0.005696192544881	0.0177	0.7476	53386	77258	58749.13
3040579	chr22	rs117616798	40323231	G	A	0.975	0.975	0.9	0.017496047616751	0.0294	0.551	52423	75594	57534.43
3053571	chr22	rs17405431	40323587	C	T	0.986	0.987	0.903	-0.0467981495486393	0.0416	0.2602	48271	68775	53016.88
3033658	chr22	rs137980	40325161	C	T	0.854	0.857	0.987	-0.0027036515743148	0.0123	0.8264	53386	77258	58749.13
3048145	chr22	rs713883	40326174	A	G	0.733	0.735	0.996	-0.005696192544881	0.0097	0.5597	53386	77258	58749.13
3040955	chr22	rs117475298	40326509	T	C	0.98	0.981	0.702	0.0154007965760229	0.038	0.685	52247	73419	57039.81
3029872	chr22	rs2267416	40326835	C	G	0.788	0.791	0.987	-0.0138048499765589	0.0106	0.1937	53386	77258	58749.13
3041832	chr22	rs137981	40327206	A	G	0.878	0.88	0.974	-0.0084959889212643	0.0134	0.5244	53386	77258	58749.13
3040327	chr22	rs137983	40328991	C	T	0.785	0.785	0.98	0.005703702916678	0.0106	0.5881	53386	77258	58749.13
3040852	chr22	rs78048860	40332601	C	G	0.915	0.918	0.879	-0.0271040176920589	0.0166	0.1035	53386	77258	58749.13
3034871	chr22	rs137985	40333129	G	A	0.574	0.578	0.981	-0.0059979518036359	0.0088	0.4977	53386	77258	58749.13
3042863	chr22	rs107140	40334927	A	G	0.532	0.534	0.883	0.0048979852621919	0.0092	0.5971	53386	77258	58749.13
3029496	chr22	rs11703161	40335424	G	A	0.981	0.981	0.775	-0.0267033828345498	0.0367	0.468	51443	72988	56220.89
3026289	chr22	rs5757814	40335683	G	C	0.728	0.73	0.968	-0.0120017335415971	0.0098	0.2238	53386	77258	58749.13
3031342	chr22	rs137988	40336821	G	A	0.853	0.854	0.958	-0.0042992284528324	0.0124	0.7296	53386	77258	58749.13
3035040	chr22	rs137989	40336845	T	C	0.774	0.775	0.964	0.0025966258472659	0.0105	0.8004	53386	77258	58749.13
3029221	chr22	rs137990	40338284	C	A	0.118	0.116	0.794	0.0274011363479391	0.015	0.06789	53386	77258	58749.13
3022695	chr22	rs72619519	40340090	G	T	0.796	0.799	0.949	-0.0115969858456632	0.011	0.2894	53386	77258	58749.13
3041319	chr22	rs137991	40340775	T	C	0.767	0.768	0.963	0.0021975835434872	0.0104	0.8343	53386	77258	58749.13
3044475	chr22	rs149821288	40341123	C	T	0.987	0.987	0.711	0.0058031292269501	0.0521	0.9116	42052	57775	45981.35
3024470	chr22	rs17001545	40341151	A	G	0.975	0.975	0.648	-0.0057967688471774	0.0344	0.8649	53322	76999	58646.49
3045018	chr22	rs142343520	40342486	G	A	0.982	0.981	0.902	-0.0042992284528324	0.035	0.9022	51244	72776	56048.53
3046250	chr22	rs148328786	40342993	A	G	0.987	0.986	0.868	0.043203157300648	0.0446	0.333	42680	63580	47604.55
3052048	chr22	rs56371312	40343883	T	C	0.986	0.985	0.853	0.0238044133801613	0.0455	0.6008	39311	59906	44180.5
3022859	chr22	rs137992	40344043	A	G	0.553	0.557	0.967	-0.0101008421794295	0.0088	0.2492	53386	77258	58749.13
3022669	chr22	rs72619520	40344774	A	G	0.786	0.789	0.954	-0.0163021610829842	0.0108	0.1312	53386	77258	58749.13
3048418	chr22	rs118163565	40346646	A	G	0.988	0.987	0.688	0.0778957893080859	0.0546	0.1538	40084	58268	44035.51
3042837	chr22	rs3021227	40347816	A	T	0.883	0.881	0.918	0.0118001041157506	0.0139	0.3967	53386	77258	58749.13
3032877	chr22	rs2958666	40347906	C	T	0.882	0.88	0.926	0.0133998200630165	0.0138	0.3307	53386	77258	58749.13
3027229	chr22	rs2267419	40348196	A	G	0.745	0.748	0.889	-0.0166986496230515	0.0105	0.1122	53386	77258	58749.13
3033507	chr22	rs2267420	40348520	G	A	0.845	0.844	0.679	0.0209979909956055	0.0143	0.1426	53386	77258	58749.13
3042493	chr22	rs137994	40349487	C	T	0.18	0.175	0.99	0.0212036062510236	0.0113	0.06059	53386	77258	58749.13
3023600	chr22	rs9607675	40349573	A	G	0.954	0.953	0.946	-0.0017014466397575	0.0211	0.9344	53386	77258	58749.13
3042973	chr22	rs3021213	40351438	G	A	0.835	0.834	0.974	-0.0042992284528324	0.0117	0.715	53386	77258	58749.13
3025237	chr22	rs80400	40351458	T	C	0.179	0.174	0.991	0.0212036062510236	0.0113	0.06208	53386	77258	58749.13
3026938	chr22	rs137996	40352523	A	G	0.179	0.174	0.992	0.0210959082947329	0.0113	0.06298	53386	77258	58749.13
3032716	chr22	rs137997	40352956	A	G	0.177	0.173	0.992	0.0197045832743354	0.0114	0.08268	53386	77258	58749.13
3042173	chr22	rs137998	40353319	G	C	0.0143	0.0145	0.772	0.0376040223973664	0.0449	0.4018	45003	63425	48988.99
3036512	chr22	rs9611233	40353634	C	T	0.488	0.486	0.956	0.0022973590486834	0.0088	0.7978	53386	77258	58749.13
3054079	chr22	rs139257261	40353695	T	C	0.988	0.988	0.722	-0.0598030843707537	0.0575	0.2987	34463	50484	37966.54
3044355	chr22	rs138000	40354981	T	G	0.435	0.434	0.997	-0.0017014466397575	0.0087	0.8408	53386	77258	58749.13
3048137	chr22	rs118033792	40355729	T	C	0.906	0.909	0.857	-0.0246001168682327	0.016	0.1251	53386	77258	58749.13
3024410	chr22	rs9611234	40357667	G	A	0.95	0.95	0.936	-0.0043996643446871	0.0204	0.8299	53386	77258	58749.13
3042041	chr22	rs7285609	40358148	C	T	0.442	0.441	0.99	-0.0021022080918702	0.0087	0.8068	53386	77258	58749.13
3042649	chr22	rs138002	40358183	T	C	0.435	0.435	0.991	-0.0024028846163103	0.0087	0.7804	53386	77258	58749.13
3038986	chr22	rs141791242	40359877	G	A	0.832	0.829	0.929	0.0114047182634362	0.0119	0.3361	53386	77258	58749.13
3040508	chr22	rs138003	40359954	T	C	0.176	0.171	0.991	0.0184978548821194	0.0114	0.1055	53386	77258	58749.13
3035201	chr22	rs140029666	40360932	G	A	0.987	0.987	0.749	0.0698991273796672	0.0499	0.1609	42789	62114	47577.17
3036711	chr22	rs138006	40362946	A	G	0.18	0.175	1.0	0.0203025023378308	0.0113	0.07084	53386	77258	58749.13
3030695	chr22	rs2958667	40363433	A	G	0.984	0.984	0.907	-0.0156010662286512	0.0395	0.6926	45507	60946	49189.89
3028429	chr22	rs2284077	40363548	C	T	0.443	0.442	0.986	-0.0024028846163103	0.0087	0.7865	53386	77258	58749.13
3049653	chr22	rs138008	40363550	T	C	0.18	0.175	0.999	0.0203025023378308	0.0113	0.0713	53386	77258	58749.13
3025488	chr22	rs62230279	40363776	C	G	0.968	0.967	0.88	-0.0331949048576409	0.0259	0.1992	52493	75664	57604.43
3034954	chr22	rs2284078	40363778	G	A	0.18	0.175	1.0	0.0194005857039748	0.0113	0.08422	53386	77258	58749.13
3052190	chr22	rs138009	40364394	C	G	0.435	0.435	0.987	-0.0016012813669738	0.0087	0.8578	53386	77258	58749.13
3032558	chr22	rs2267423	40364415	A	G	0.745	0.74	0.98	0.01600129372694	0.0099	0.1066	53386	77258	58749.13
3046629	chr22	rs56057810	40365361	C	T	0.98	0.98	0.893	-0.0127003085782322	0.0338	0.7084	52087	75237	57188.46
3023434	chr22	rs55838499	40365391	C	A	0.969	0.968	0.707	-0.0088994831870327	0.0294	0.7607	53386	77258	58749.13
3047957	chr22	rs138011	40368229	T	C	0.187	0.182	0.986	0.0199006617063362	0.0112	0.07405	53386	77258	58749.13
3027093	chr22	rs138012	40368608	G	A	0.191	0.186	0.985	0.0212036062510236	0.0111	0.05602	53386	77258	58749.13
3024131	chr22	rs117854879	40369367	G	A	0.987	0.986	0.736	0.119497121327379	0.048	0.0129	44779	65511	49624.53
3042730	chr22	rs9611237	40371639	G	A	0.951	0.95	0.911	-0.005304041591906	0.0208	0.798	53386	77258	58749.13
3023351	chr22	rs138014	40373297	G	T	0.607	0.609	0.933	-0.0083043861636152	0.0091	0.3609	53386	77258	58749.13
3032152	chr22	rs138015	40374055	G	A	0.206	0.201	0.955	0.0193025022544974	0.0109	0.07784	53386	77258	58749.13
3032473	chr22	rs1011748	40375094	G	A	0.201	0.197	0.955	0.0177023841130051	0.011	0.1089	53386	77258	58749.13
3027061	chr22	rs138016	40375703	A	G	0.578	0.57	0.944	0.0189002595004805	0.009	0.0349	53386	77258	58749.13
3047048	chr22	rs114607	40376383	A	G	0.397	0.393	0.862	0.0152038337422728	0.0095	0.1085	53386	77258	58749.13
3037044	chr22	rs139195105	40377469	A	T	0.987	0.987	0.749	0.0139029051689914	0.0517	0.7887	40007	57083	43637.22
3052623	chr22	rs9611239	40378849	C	T	0.718	0.714	0.928	-0.0075987978753305	0.0099	0.4451	53386	77258	58749.13
3052314	chr22	rs2958652	40380656	C	A	0.715	0.711	0.94	0.021497269010823	0.0098	0.02817	53386	77258	58749.13
3042764	chr22	rs76736715	40382151	G	A	0.718	0.714	0.935	-0.0065010863423599	0.0099	0.5084	53386	77258	58749.13
3026579	chr22	rs2958654	40382249	T	C	0.71	0.706	0.943	0.0212036062510236	0.0097	0.02945	53386	77258	58749.13
3052759	chr22	rs184322994	40382954	G	A	0.987	0.988	0.784	-0.0568984476340911	0.0533	0.2862	35003	49210	38386.57
3036737	chr22	rs142366238	40384149	G	A	0.98	0.979	0.884	-0.0068030886197391	0.0335	0.8383	51095	73391	55963.62
3029598	chr22	rs4821920	40386240	A	T	0.717	0.714	0.961	-0.0084959889212643	0.0097	0.3838	53386	77258	58749.13
3045933	chr22	rs2958657	40386370	T	C	0.432	0.425	0.971	0.009504687014246	0.0088	0.2799	53386	77258	58749.13
3042049	chr22	rs3021217	40386770	G	T	0.433	0.426	0.972	0.009197572354042	0.0088	0.2966	53386	77258	58749.13
3026663	chr22	rs7285507	40388308	A	G	0.714	0.711	0.97	-0.0058973552660839	0.0097	0.5381	53386	77258	58749.13
3029338	chr22	rs2958658	40389007	T	G	0.715	0.711	0.973	0.0165030720990143	0.0096	0.08656	53386	77258	58749.13
3039393	chr22	rs9611240	40389058	T	C	0.715	0.711	0.97	-0.0059979518036359	0.0097	0.5333	53386	77258	58749.13
3040298	chr22	rs9611241	40389343	A	G	0.715	0.711	0.971	-0.0069037763167944	0.0097	0.472	53386	77258	58749.13
3035089	chr22	rs41281257	40389852	C	T	0.935	0.938	0.737	-0.0221024699079472	0.0206	0.2834	53386	77258	58749.13
3033005	chr22	rs41281259	40389859	C	T	0.968	0.966	0.855	-0.0111013930711739	0.0262	0.6717	52493	75664	57604.43
3042991	chr22	rs28607928	40390238	G	A	0.719	0.715	0.972	0.0172994970780611	0.0097	0.07407	53386	77258	58749.13
3029183	chr22	rs117845203	40390648	G	T	0.986	0.986	0.8	-0.144205299481394	0.0515	0.005065	33494	51063	37953.2
3041618	chr22	rs9611242	40390770	T	C	0.741	0.737	0.944	-0.005696192544881	0.0101	0.5699	53386	77258	58749.13
3028711	chr22	rs3021222	40392604	A	G	0.43	0.423	0.99	0.0099008246772624	0.0087	0.2583	53386	77258	58749.13
3043716	chr22	rs9607680	40392723	T	C	0.714	0.711	0.973	-0.0067024110596754	0.0096	0.4881	53386	77258	58749.13
3030958	chr22	rs2958663	40394797	G	C	0.432	0.424	0.991	0.0112959597418516	0.0087	0.1949	53386	77258	58749.13
3031578	chr22	rs3021274	40395084	T	C	0.435	0.428	0.996	0.0101978249764461	0.0087	0.2403	53386	77258	58749.13
3035405	chr22	rs2958662	40395530	C	G	0.746	0.742	0.949	-0.0022024235552	0.0101	0.8266	53386	77258	58749.13
3050902	chr22	rs12373990	40396028	C	T	0.888	0.888	0.918	0.004101577021075	0.0142	0.7747	53386	77258	58749.13
3049326	chr22	rs143859260	40396406	G	A	0.986	0.986	0.804	-0.132994393976966	0.0532	0.0125	31169	47634	35129.07
3043064	chr22	rs3021270	40396409	A	T	0.702	0.694	0.975	0.0099008246772624	0.0095	0.2993	53386	77258	58749.13
3036385	chr22	rs3021271	40397523	A	G	0.409	0.401	0.988	0.0089002747867194	0.0088	0.3123	53386	77258	58749.13
3028735	chr22	rs2958660	40399827	C	T	0.696	0.687	0.987	0.0110981866660334	0.0094	0.2354	53386	77258	58749.13
3035412	chr22	rs117035363	40400164	G	A	0.983	0.984	0.772	-0.108197870477987	0.0393	0.005899	52298	75699	57509.67
3031809	chr22	rs62230283	40400735	C	A	0.699	0.69	0.99	0.0101978249764461	0.0094	0.2791	53386	77258	58749.13
3046012	chr22	rs2958659	40400912	A	G	0.696	0.687	0.989	0.0110981866660334	0.0094	0.235	53386	77258	58749.13
3028097	chr22	rs117014665	40401240	C	T	0.974	0.975	0.69	-0.0149004625639624	0.0329	0.6494	53386	77258	58749.13
3048645	chr22	rs11705454	40401895	A	C	0.699	0.69	0.993	0.0100988346774146	0.0094	0.2834	53386	77258	58749.13
3052758	chr22	rs62230284	40402759	A	G	0.699	0.69	0.995	0.0109003744682883	0.0094	0.244	53386	77258	58749.13
3038028	chr22	rs1108047	40402817	T	G	0.715	0.716	0.991	-0.0018016219466282	0.0096	0.853	53386	77258	58749.13
3051929	chr22	rs117741951	40403113	C	T	0.972	0.972	0.806	-0.0139975096438537	0.029	0.6284	53316	77188	58679.13
3031433	chr22	rs11912922	40403171	C	T	0.696	0.687	0.996	0.0103957761821204	0.0093	0.2658	53386	77258	58749.13
3042311	chr22	rs117571052	40403988	G	A	0.972	0.972	0.802	-0.0163021610829842	0.0293	0.5781	53386	77258	58749.13
3036808	chr22	rs73165022	40404116	C	T	0.985	0.985	0.829	-0.110004616151484	0.0396	0.005438	51261	74943	56658.19
3034776	chr22	rs11704971	40404293	G	C	0.7	0.691	0.996	0.0097027754613851	0.0094	0.3021	53386	77258	58749.13
3036188	chr22	rs147793685	40404334	G	A	0.983	0.982	0.832	0.111299842883075	0.0371	0.002656	49973	71130	54900.95
3030638	chr22	rs62230289	40404772	A	G	0.97	0.971	0.674	0.0150954876453349	0.0311	0.628	53233	77017	58561.96
3027657	chr22	rs2958651	40405763	G	A	0.696	0.688	0.996	0.0100988346774146	0.0093	0.278	53386	77258	58749.13
3044748	chr22	rs17406386	40405898	A	G	0.699	0.69	0.996	0.0097027754613851	0.0094	0.2998	53386	77258	58749.13
3041058	chr22	rs2958650	40405931	C	T	0.696	0.688	0.996	0.0098018049722602	0.0093	0.2964	53386	77258	58749.13
3025991	chr22	rs714008	40406272	C	T	0.889	0.889	0.926	0.0018981972830802	0.0143	0.8914	53386	77258	58749.13
3044487	chr22	rs55916464	40406462	A	G	0.983	0.984	0.831	-0.103395780348239	0.0379	0.006397	52229	75871	57604.85
3052210	chr22	rs17406434	40407574	C	T	0.699	0.691	0.996	0.0089002747867194	0.0094	0.341	53386	77258	58749.13
3050834	chr22	rs79376201	40407887	G	A	0.981	0.979	0.822	0.0141987193998129	0.0351	0.6868	50124	73433	55326.19
3022423	chr22	rs58286117	40408805	C	T	0.696	0.687	0.995	0.0105046326450854	0.0093	0.2609	53386	77258	58749.13
3037727	chr22	rs11089967	40409139	C	T	0.696	0.687	0.994	0.0108014536938559	0.0093	0.2467	53386	77258	58749.13
3020930	chr22	rs73165024	40412001	A	G	0.883	0.876	0.898	0.0311982343370806	0.014	0.0257	53386	77258	58749.13
3032816	chr22	rs7284488	40412551	G	C	0.41	0.402	0.99	0.0077995046323818	0.0088	0.3748	53386	77258	58749.13
3022024	chr22	rs138573780	40413180	C	T	0.957	0.956	0.787	-0.0016012813669738	0.0237	0.9467	53386	77258	58749.13
3051993	chr22	rs4820395	40414530	T	C	0.694	0.685	0.989	0.0102968054773682	0.0094	0.2688	53386	77258	58749.13
3021921	chr22	rs2071771	40415140	C	T	0.716	0.716	1.0	-0.002002002670673	0.0095	0.8306	53386	77258	58749.13
3029110	chr22	rs7291782	40415617	T	C	0.697	0.688	0.988	0.0100988346774146	0.0094	0.2813	53386	77258	58749.13
3027338	chr22	rs9611246	40415709	G	A	0.717	0.718	0.999	-0.0025031302181184	0.0095	0.7939	53386	77258	58749.13
3038607	chr22	rs143907527	40415723	C	T	0.986	0.986	0.727	0.0443039255565243	0.0495	0.3705	40454	61328	45397.01
3027726	chr22	rs137949378	40417025	C	T	0.986	0.986	0.709	-0.0905047444258399	0.0468	0.05301	44691	67222	50086.74
3041064	chr22	rs35823589	40417571	G	A	0.934	0.934	0.898	-0.0076995657264405	0.0183	0.6717	53386	77258	58749.13
3021237	chr22	rs5995793	40417780	C	T	0.715	0.716	0.998	-0.0021022080918702	0.0095	0.8219	53386	77258	58749.13
3035482	chr22	rs5995794	40417820	A	G	0.717	0.718	0.997	-0.0031048149534787	0.0095	0.7465	53386	77258	58749.13
3044211	chr22	rs11089969	40419123	T	C	0.697	0.688	0.979	0.0092966519050945	0.0094	0.3235	53386	77258	58749.13
3046731	chr22	rs737815	40419154	C	G	0.702	0.693	0.973	0.0118001041157506	0.0095	0.2134	53386	77258	58749.13
3049415	chr22	rs743840	40419617	C	T	0.705	0.697	0.974	0.0089002747867194	0.0095	0.352	53386	77258	58749.13
3052537	chr22	rs2899333	40419816	G	A	0.718	0.718	0.996	-0.0029042131473898	0.0096	0.7602	53386	77258	58749.13
3044382	chr22	rs117423836	40419956	C	T	0.98	0.98	0.773	0.0053954185169075	0.0351	0.8774	53386	77258	58749.13
3049476	chr22	rs8139715	40420786	C	G	0.842	0.842	0.823	0.0109003744682883	0.013	0.399	53386	77258	58749.13
3032096	chr22	rs9623110	40421488	A	G	0.698	0.689	0.98	0.009197572354042	0.0094	0.3309	53386	77258	58749.13
3027662	chr22	rs9611250	40423344	C	G	0.716	0.717	0.994	-0.0026033858701149	0.0096	0.7864	53386	77258	58749.13
3030799	chr22	rs150827537	40423564	C	G	0.953	0.952	0.793	0.0034041991335623	0.0227	0.8797	53386	77258	58749.13
3036348	chr22	rs9611251	40423596	C	G	0.716	0.717	0.993	-0.0026033858701149	0.0096	0.7818	53386	77258	58749.13
3039373	chr22	rs9607682	40424075	A	T	0.716	0.717	0.993	-0.0028039273327342	0.0096	0.7709	53386	77258	58749.13
3036354	chr22	rs11704113	40424922	G	A	0.934	0.935	0.897	-0.0085968472255182	0.0183	0.6392	53386	77258	58749.13
3052128	chr22	rs3752470	40425974	G	A	0.707	0.699	0.966	0.0074025335167413	0.0096	0.4429	53386	77258	58749.13
3024274	chr22	rs7284189	40426306	T	C	0.417	0.41	0.962	0.0059025456526138	0.0089	0.5046	53386	77258	58749.13
3022194	chr22	rs143963382	40428427	C	T	0.988	0.988	0.747	0.0456996792509903	0.0607	0.451	33097	41902	35272.14
3024501	chr22	rs6001722	40428433	G	A	0.72	0.721	0.987	-0.0009004052431641	0.0096	0.9283	53386	77258	58749.13
3020685	chr22	rs6001723	40428706	A	G	0.71	0.71	0.948	0.0115035793834154	0.0097	0.2379	53386	77258	58749.13
3034485	chr22	rs7285314	40428816	G	A	0.817	0.815	0.809	0.0093957216403621	0.0124	0.4473	53386	77258	58749.13
3045926	chr22	rs9607683	40429365	A	G	0.775	0.776	0.964	0.0021975835434872	0.0105	0.834	53386	77258	58749.13
3035708	chr22	rs12169622	40434172	G	T	0.972	0.973	0.66	-0.0243029385231735	0.0329	0.459	53150	77025	58514.64
3043080	chr22	rs6001728	40434757	A	G	0.772	0.774	0.981	0.0022973590486834	0.0104	0.8275	53386	77258	58749.13
3036707	chr22	rs147095975	40435645	C	T	0.97	0.97	0.694	0.0232965165504356	0.0302	0.4408	53386	77258	58749.13
3044915	chr22	rs11704416	40436973	G	C	0.796	0.797	0.978	0.004001981379298	0.0108	0.7122	53386	77258	58749.13
3023968	chr22	rs145027404	40442972	C	T	0.982	0.982	0.688	0.0267003518299564	0.0395	0.4987	52879	75787	58063.98
3041081	chr22	rs6001734	40443219	T	C	0.772	0.773	0.986	0.0028958031120254	0.0103	0.7779	53386	77258	58749.13
3043910	chr22	rs7290960	40445151	T	C	0.772	0.773	0.988	0.0030952049073025	0.0103	0.7624	53386	77258	58749.13
3027056	chr22	rs28494590	40445157	G	A	0.788	0.789	0.976	0.0030952049073025	0.0106	0.7692	53386	77258	58749.13
3035345	chr22	rs7290555	40445733	A	G	0.776	0.777	0.987	0.0033045340083004	0.0104	0.7532	53386	77258	58749.13
3038785	chr22	rs141202891	40449213	G	A	0.982	0.982	0.57	0.0176041339483571	0.0438	0.6877	52232	73700	57040.65
3038539	chr22	rs9623117	40452119	T	C	0.772	0.774	0.995	0.0028958031120254	0.0103	0.7791	53386	77258	58749.13
3026086	chr22	rs7290298	40453964	A	C	0.772	0.774	0.996	0.0028958031120254	0.0103	0.7809	53386	77258	58749.13
3025424	chr22	rs7291691	40454069	T	G	0.772	0.774	0.996	0.0030952049073025	0.0103	0.7627	53386	77258	58749.13
3020842	chr22	rs75942214	40454131	A	C	0.788	0.789	0.984	0.0027960873020011	0.0106	0.7928	53386	77258	58749.13
3041932	chr22	rs9611257	40455378	T	A	0.776	0.778	0.994	0.0028958031120254	0.0104	0.7781	53386	77258	58749.13
3029210	chr22	rs75538321	40456580	T	C	0.982	0.981	0.621	-0.0049019951702315	0.0416	0.9067	52105	75841	57444.52
3051559	chr22	rs150411380	40459022	C	T	0.983	0.984	0.69	-0.0160988945897493	0.045	0.7206	44832	65316	49143.91
3038229	chr22	rs6001740	40460111	A	C	0.772	0.774	0.995	0.0033045340083004	0.0103	0.7469	53386	77258	58749.13
3040867	chr22	rs5995802	40461419	C	G	0.223	0.215	0.838	0.0204984635773248	0.0114	0.07157	53386	77258	58749.13
3020832	chr22	rs28837144	40461508	T	C	0.791	0.791	0.992	0.0036034995896235	0.0106	0.7356	53386	77258	58749.13
3047830	chr22	rs118083798	40462900	T	C	0.98	0.979	0.817	0.0670042287804738	0.0343	0.05084	52343	74559	57362.41
3051182	chr22	rs6001741	40464204	T	C	0.79	0.791	0.992	0.0029955089797983	0.0106	0.7767	53386	77258	58749.13
3034591	chr22	rs9611260	40464452	G	A	0.757	0.751	0.911	0.0111970780932162	0.0105	0.2835	53386	77258	58749.13
3046365	chr22	rs7288882	40464821	G	C	0.772	0.773	0.995	0.0036034995896235	0.0103	0.7244	53386	77258	58749.13
3044761	chr22	rs7288667	40464936	A	G	0.776	0.777	0.994	0.0034041991335623	0.0104	0.7413	53386	77258	58749.13
3029814	chr22	rs7292999	40465297	C	A	0.791	0.792	0.992	0.0045994064948955	0.0106	0.6681	53386	77258	58749.13
3052157	chr22	rs9611261	40466872	A	G	0.776	0.777	0.994	0.0038027603329278	0.0104	0.7135	53386	77258	58749.13
3047597	chr22	rs6001743	40468008	T	C	0.773	0.774	0.994	0.0032048589489113	0.0103	0.7539	53386	77258	58749.13
3037149	chr22	rs73165033	40469249	G	C	0.938	0.934	0.871	0.0382972099323441	0.0189	0.04216	53386	77258	58749.13
3049137	chr22	rs5995808	40469292	G	T	0.773	0.774	0.995	0.004101577021075	0.0103	0.6931	53386	77258	58749.13
3029137	chr22	rs58133635	40471188	C	T	0.797	0.797	0.988	0.0056042667198317	0.0108	0.6049	53386	77258	58749.13
3024988	chr22	rs116995154	40472202	C	T	0.937	0.936	0.895	0.0133011462391285	0.0187	0.478	53386	77258	58749.13
3032869	chr22	rs6519216	40472399	G	A	0.796	0.796	0.991	0.0061013488579762	0.0107	0.5691	53386	77258	58749.13
3030345	chr22	rs148140984	40473354	C	T	0.988	0.988	0.738	0.0187039847937718	0.0559	0.7382	37424	49885	40414.4
3026062	chr22	rs5750897	40474129	G	A	0.012	0.0119	0.716	0.0416024898545136	0.0637	0.5138	29694	39098	32138.82
3048679	chr22	rs7284980	40474513	C	T	0.796	0.796	0.991	0.0059025456526138	0.0107	0.5849	53386	77258	58749.13
3023303	chr22	rs6001749	40475326	A	G	0.772	0.774	0.995	0.0043007385516922	0.0103	0.6782	53386	77258	58749.13
3035337	chr22	rs118176772	40476546	A	G	0.971	0.971	0.792	-0.0730977134062134	0.0292	0.01228	52257	75431	57369.94
3026657	chr22	rs77939734	40476845	T	C	0.975	0.976	0.794	-0.0840013661662842	0.032	0.008569	51249	72775	56020.59
3030039	chr22	rs116894924	40477813	C	T	0.974	0.973	0.702	0.0437967654983826	0.0324	0.1761	53305	76935	58619.61
3026228	chr22	rs12166639	40478222	T	C	0.982	0.983	0.6	-0.0648052233661156	0.0451	0.1506	48298	68373	52729.74
3031541	chr22	rs141876121	40479125	A	G	0.985	0.985	0.685	0.0448012667045393	0.0443	0.3126	50652	72675	55709.33
3037353	chr22	rs7292838	40479448	G	A	0.54	0.535	0.937	0.0118001041157506	0.0089	0.1856	53386	77258	58749.13
3036305	chr22	rs7292602	40479484	C	T	0.786	0.787	0.995	0.004101577021075	0.0105	0.6969	53386	77258	58749.13
3047713	chr22	rs140873852	40479782	C	T	0.983	0.983	0.782	-0.0900997775564454	0.0396	0.02277	49355	70936	54139.39
3020688	chr22	rs9607685	40479811	G	A	0.786	0.787	0.995	0.004101577021075	0.0105	0.6963	53386	77258	58749.13
3044499	chr22	rs11704464	40481736	G	A	0.934	0.934	0.905	-0.0025031302181184	0.0182	0.8888	53386	77258	58749.13
3032221	chr22	rs7290587	40482752	G	A	0.796	0.796	0.991	0.0059025456526138	0.0107	0.5814	53386	77258	58749.13
3045562	chr22	rs2413609	40483103	G	C	0.207	0.2	0.826	0.023198814502523	0.0117	0.0486	53386	77258	58749.13
3025525	chr22	rs9607686	40485027	A	T	0.791	0.791	0.994	0.0034041991335623	0.0106	0.7464	53386	77258	58749.13
3040099	chr22	rs116989074	40485775	G	A	0.983	0.984	0.614	-0.0706048843675517	0.0445	0.1121	51047	72481	55802.54
3042612	chr22	rs538093242	40487701	A	G	0.986	0.986	0.775	-0.0641972460452074	0.0449	0.153	46096	66448	50821.06
3034945	chr22	rs117790180	40488545	C	G	0.937	0.936	0.887	0.0131037693769772	0.0187	0.4857	53386	77258	58749.13
3027869	chr22	rs77886021	40490136	C	T	0.96	0.961	0.803	-0.0497050825796673	0.0248	0.04463	53386	77258	58749.13
3034353	chr22	rs73165038	40492800	C	T	0.938	0.934	0.871	0.0376040223973664	0.0189	0.04664	53386	77258	58749.13
3043995	chr22	rs714020	40493860	C	T	0.772	0.774	0.997	0.0044003044444822	0.0103	0.6656	53386	77258	58749.13
3033595	chr22	rs147427678	40493891	C	T	0.988	0.988	0.709	-0.0360003042410416	0.0569	0.527	37696	51347	41223.51
3022994	chr22	rs9611263	40495139	A	C	0.792	0.792	0.995	0.0034041991335623	0.0106	0.7498	53386	77258	58749.13
3052312	chr22	rs6001762	40495473	C	T	0.787	0.788	0.997	0.0045994064948955	0.0105	0.6656	53386	77258	58749.13
3039733	chr22	rs6001763	40495644	A	G	0.791	0.791	0.996	0.0044998604248922	0.0106	0.6701	53386	77258	58749.13
3023604	chr22	rs192667024	40496373	C	T	0.985	0.986	0.799	-0.0101008421794295	0.0433	0.8148	46191	62716	50223.22
3022950	chr22	rs135628	40496407	G	A	0.0211	0.0221	0.829	-0.0138961051921114	0.0335	0.6785	52303	75475	57414.93
3040461	chr22	rs11705409	40496656	C	T	0.792	0.792	0.995	0.0037031349243813	0.0106	0.7252	53386	77258	58749.13
3025290	chr22	rs12106521	40497122	G	A	0.792	0.792	0.994	0.0035038543266769	0.0106	0.739	53386	77258	58749.13
3026191	chr22	rs6001765	40498156	A	T	0.791	0.792	0.994	0.0043007385516922	0.0106	0.6845	53386	77258	58749.13
3027521	chr22	rs9611265	40498493	G	C	0.699	0.692	0.913	0.0037031349243813	0.0098	0.7019	53386	77258	58749.13
3029439	chr22	rs34419824	40499103	A	T	0.801	0.801	0.979	0.0045994064948955	0.0109	0.6742	53386	77258	58749.13
3025848	chr22	rs34584683	40499107	A	T	0.783	0.783	0.976	0.0044003044444822	0.0106	0.6793	53386	77258	58749.13
3043464	chr22	rs143794988	40499487	A	G	0.975	0.974	0.85	0.0563047162104676	0.0299	0.05942	53386	77258	58749.13
