## Supplementary material for "Characterization of shared and ancestry-specific signals driving complex traits using multi-ancestry fine-mapping": s2_gwas_temp.txt

Unnamed: 0	chrom	ID	pos	A1	A2	FCAS	FCON	IMPINFO	BETA	SE	P	NCAS	NCON	NEFF
413016	chr22	rs3747169	38748504	G	A	0.837	0.828	0.947	0.0528011569911275	0.0234	0.02433	14004	16757	14424.77
433160	chr22	rs6001099	38748940	T	C	0.281	0.275	0.781	0.0068961666878413	0.0215	0.7477	14004	16757	14424.77
436154	chr22	rs111238998	38749074	C	A	0.842	0.845	0.766	-0.0114047880634385	0.0266	0.6675	14004	16757	14424.77
430586	chr22	rs5750598	38749429	T	C	0.655	0.652	0.805	-0.0186019483996616	0.02	0.3543	14004	16757	14424.77
425072	chr22	rs5757058	38749925	T	A	0.28	0.273	0.791	0.0099008246772624	0.0214	0.6442	14004	16757	14424.77
428368	chr22	rs9622792	38751020	T	C	0.838	0.829	0.952	0.0533037720223111	0.0234	0.02296	14004	16757	14424.77
416315	chr22	rs7292835	38752404	T	C	0.838	0.829	0.958	0.0524026787930484	0.0234	0.02495	14004	16757	14424.77
434543	chr22	rs8141933	38752520	C	T	0.441	0.445	0.825	-0.0275973271921043	0.0189	0.1433	14004	16757	14424.77
434254	chr22	rs4821783	38752839	T	C	0.837	0.828	0.955	0.0520040417467951	0.0234	0.02596	14004	16757	14424.77
432919	chr22	rs6519108	38753084	T	A	0.838	0.829	0.96	0.0522033801338585	0.0234	0.02551	14004	16757	14424.77
425502	chr22	rs5995572	38753311	A	G	0.838	0.828	0.959	0.0524026787930484	0.0233	0.02467	14004	16757	14424.77
427968	chr22	rs5995573	38753545	C	T	0.837	0.828	0.958	0.0518046636160167	0.0233	0.02648	14004	16757	14424.77
419248	chr22	rs6001100	38753579	A	C	0.838	0.829	0.961	0.0520040417467951	0.0233	0.02585	14004	16757	14424.77
417483	chr22	rs6001101	38753653	T	C	0.837	0.828	0.958	0.0517002115855168	0.0233	0.02659	14004	16757	14424.77
422395	chr22	rs6001102	38753956	C	G	0.838	0.829	0.962	0.0520989697439806	0.0233	0.02563	14004	16757	14424.77
433617	chr22	rs5757062	38754272	C	T	0.441	0.444	0.829	-0.0275048131221902	0.0188	0.1438	14004	16757	14424.77
423492	chr22	rs6001103	38757103	T	A	0.837	0.828	0.954	0.0520040417467951	0.0234	0.02587	14004	16757	14424.77
426485	chr22	rs113873251	38757454	A	G	0.842	0.845	0.784	-0.0081027387031859	0.0262	0.7585	14004	16757	14424.77
418792	chr22	rs5757063	38758521	T	C	0.441	0.444	0.833	-0.0275048131221902	0.0188	0.143	14004	16757	14424.77
427336	chr22	rs55906933	38758989	G	A	0.843	0.846	0.788	-0.0079011318962572	0.0263	0.7644	14004	16757	14424.77
437072	chr22	rs3876031	38760918	G	T	0.277	0.271	0.823	0.0075017910703226	0.021	0.7199	14004	16757	14424.77
420523	chr22	rs3876032	38761000	G	A	0.598	0.599	0.814	-0.0257999754904126	0.0193	0.1825	14004	16757	14424.77
437634	chr22	rs5757065	38761636	G	A	0.277	0.271	0.825	0.0075017910703226	0.021	0.7226	14004	16757	14424.77
431169	chr22	rs12628722	38762610	C	A	0.838	0.829	0.949	0.0509022179271191	0.0235	0.03005	14004	16757	14424.77
434417	chr22	rs4821785	38763792	A	G	0.276	0.27	0.832	0.0071047017299317	0.0209	0.7361	14004	16757	14424.77
435149	chr22	rs5757068	38764388	A	G	0.439	0.443	0.843	-0.0272992569378225	0.0187	0.1441	14004	16757	14424.77
431729	chr22	rs5757069	38764732	C	A	0.276	0.27	0.835	0.0066975214477213	0.0209	0.7472	14004	16757	14424.77
427192	chr22	rs114454729	38764988	G	C	0.843	0.845	0.802	-0.0054045784588597	0.026	0.8351	14004	16757	14424.77
430769	chr22	rs6001104	38765660	G	A	0.838	0.828	0.946	0.0522033801338585	0.0235	0.02601	14004	16757	14424.77
419789	chr22	rs3959635	38766229	C	A	0.276	0.27	0.839	0.0064988367398296	0.0209	0.7563	14004	16757	14424.77
431855	chr22	rs6001105	38766627	G	A	0.838	0.828	0.945	0.0522033801338585	0.0235	0.02612	14004	16757	14424.77
421073	chr22	rs6001106	38766682	T	C	0.838	0.828	0.944	0.0522982892110339	0.0235	0.02575	14004	16757	14424.77
423606	chr22	rs195310	38768436	A	G	0.838	0.828	0.943	0.0517002115855168	0.0235	0.0279	14004	16757	14424.77
435639	chr22	rs195311	38769021	C	T	0.275	0.27	0.847	0.0059025456526138	0.0208	0.7755	14004	16757	14424.77
435833	chr22	rs4101106	38769211	T	C	0.439	0.442	0.852	-0.0277001306422786	0.0186	0.1361	14004	16757	14424.77
417057	chr22	rs12628645	38769292	A	G	0.843	0.845	0.811	-0.0046005663955682	0.0258	0.8574	14004	16757	14424.77
435293	chr22	rs195312	38769315	A	G	0.837	0.827	0.938	0.0511017760490843	0.0235	0.02968	14004	16757	14424.77
428868	chr22	rs4101105	38769522	T	C	0.438	0.442	0.853	-0.0282965991551138	0.0185	0.1274	14004	16757	14424.77
434704	chr22	rs195313	38769828	C	T	0.841	0.833	0.928	0.0461963268897065	0.0239	0.05353	14004	16757	14424.77
425452	chr22	rs195314	38771840	C	G	0.275	0.27	0.857	0.0056042667198317	0.0207	0.7867	14004	16757	14424.77
426572	chr22	rs195301	38774403	A	G	0.275	0.269	0.86	0.0053954185169075	0.0206	0.7935	14004	16757	14424.77
423520	chr22	rs195302	38774740	C	T	0.275	0.269	0.86	0.0053954185169075	0.0206	0.794	14004	16757	14424.77
414773	chr22	rs195303	38774752	A	G	0.838	0.828	0.937	0.0522982892110339	0.0236	0.0265	14004	16757	14424.77
429789	chr22	rs195305	38775970	C	G	0.275	0.27	0.861	0.0055048206344449	0.0206	0.7897	14004	16757	14424.77
412793	chr22	rs11089880	38777305	T	C	0.437	0.441	0.861	-0.0272992569378225	0.0185	0.1397	14004	16757	14424.77
435440	chr22	rs11089881	38777309	T	C	0.437	0.441	0.861	-0.0272992569378225	0.0185	0.1397	14004	16757	14424.77
413284	chr22	rs195308	38777396	T	C	0.274	0.268	0.866	0.0061013488579762	0.0206	0.7683	14004	16757	14424.77
426275	chr22	rs195309	38777877	C	G	0.274	0.269	0.868	0.0058031292269501	0.0205	0.7768	14004	16757	14424.77
425559	chr22	rs3859846	38778390	T	A	0.843	0.845	0.835	-0.0022024235552	0.0255	0.9306	14004	16757	14424.77
416991	chr22	rs17753544	38778957	G	A	0.843	0.845	0.837	-0.0022024235552	0.0255	0.932	14004	16757	14424.77
427882	chr22	rs55719829	38779054	T	C	0.842	0.844	0.837	-0.0025031302181184	0.0254	0.9205	14004	16757	14424.77
426753	chr22	rs9622802	38779609	C	T	0.436	0.44	0.865	-0.0270012755029434	0.0184	0.1428	14004	16757	14424.77
416733	chr22	rs195300	38783057	C	T	0.838	0.828	0.921	0.0560021901152849	0.0238	0.01839	14004	16757	14424.77
414948	chr22	rs470095	38785063	C	A	0.73	0.735	0.881	-0.0050024916227914	0.0204	0.8049	14004	16757	14424.77
422157	chr22	rs138360	38785507	G	C	0.728	0.733	0.878	-0.0055956263571598	0.0204	0.7851	14004	16757	14424.77
433739	chr22	rs409143	38785698	G	A	0.838	0.829	0.92	0.0528960093534967	0.0238	0.02616	14004	16757	14424.77
426243	chr22	rs196105	38787939	A	G	0.837	0.827	0.913	0.052696808999969	0.0238	0.0269	14004	16757	14424.77
421502	chr22	rs138365	38789676	C	T	0.157	0.154	0.846	0.0046989426564652	0.0254	0.8523	14004	16757	14424.77
436223	chr22	rs196107	38789875	G	A	0.838	0.829	0.912	0.053000336561653	0.0239	0.0267	14004	16757	14424.77
429639	chr22	rs138366	38789936	G	A	0.73	0.734	0.896	-0.0043996643446871	0.0202	0.8278	14004	16757	14424.77
412807	chr22	rs138367	38790131	T	A	0.567	0.563	0.876	0.0281014301108748	0.0183	0.1244	14004	16757	14424.77
435332	chr22	rs196108	38790416	G	A	0.838	0.829	0.91	0.0528960093534967	0.0239	0.02714	14004	16757	14424.77
431915	chr22	rs138368	38790528	C	T	0.157	0.154	0.849	0.0050969882578437	0.0253	0.8394	14004	16757	14424.77
428764	chr22	rs138369	38790760	A	G	0.567	0.562	0.874	0.0281986543586787	0.0183	0.1231	14004	16757	14424.77
417684	chr22	rs196109	38791832	C	T	0.839	0.829	0.912	0.0537966583556417	0.024	0.02467	14004	16757	14424.77
425045	chr22	rs196110	38792228	G	C	0.838	0.829	0.909	0.0533985767246953	0.024	0.02581	14004	16757	14424.77
425553	chr22	rs138370	38793267	A	G	0.731	0.734	0.888	-0.0010005003335835	0.0203	0.9599	14004	16757	14424.77
419549	chr22	rs138373	38794660	G	A	0.728	0.732	0.879	-0.0029042131473898	0.0204	0.8859	14004	16757	14424.77
436396	chr22	rs138375	38795270	C	G	0.731	0.735	0.872	-0.005696192544881	0.0205	0.7824	14004	16757	14424.77
424105	chr22	rs138376	38795300	T	C	0.731	0.735	0.871	-0.005696192544881	0.0205	0.7806	14004	16757	14424.77
415166	chr22	rs138379	38796420	C	G	0.701	0.704	0.855	-0.0098988321792475	0.0201	0.6227	14004	16757	14424.77
423264	chr22	rs138381	38796786	T	C	0.212	0.206	0.843	0.0270994698817177	0.0226	0.2314	14004	16757	14424.77
432027	chr22	rs6001117	38796813	T	C	0.834	0.827	0.844	0.0682005576892554	0.0247	0.005814	14004	16757	14424.77
421012	chr22	rs138382	38798187	C	T	0.363	0.368	0.918	-0.0306963490025976	0.0184	0.09508	14004	16757	14424.77
435249	chr22	rs34500977	38799301	C	A	0.849	0.854	0.902	-0.0288007896057264	0.0251	0.2516	14004	16757	14424.77
437221	chr22	rs138383	38799861	C	T	0.585	0.59	0.933	-0.0049019951702315	0.0179	0.7826	14004	16757	14424.77
431969	chr22	rs138385	38800590	A	G	0.227	0.237	0.951	-0.0523043316292892	0.0206	0.01108	14004	16757	14424.77
417463	chr22	rs138387	38800842	G	A	0.591	0.597	0.935	-0.009000382197299	0.0179	0.617	14004	16757	14424.77
426175	chr22	rs13055737	38801059	C	T	0.591	0.598	0.935	-0.0088994831870327	0.0179	0.6179	14004	16757	14424.77
425344	chr22	rs138389	38803165	A	G	0.592	0.599	0.938	-0.0086977157031958	0.0179	0.6268	14004	16757	14424.77
414485	chr22	rs196101	38803256	G	A	0.635	0.638	0.919	-0.0322029950400999	0.0185	0.08085	14004	16757	14424.77
423546	chr22	rs196102	38804294	T	C	0.634	0.637	0.922	-0.031397792147416	0.0184	0.0881	14004	16757	14424.77
431072	chr22	rs138392	38807144	T	C	0.225	0.234	0.98	-0.0507039943747058	0.0204	0.01275	14004	16757	14424.77
436468	chr22	rs138393	38807182	C	T	0.747	0.748	0.918	0.0068961666878413	0.0205	0.7351	14004	16757	14424.77
424946	chr22	rs196111	38808369	A	G	0.404	0.398	0.948	0.0089002747867194	0.0178	0.6165	14004	16757	14424.77
435179	chr22	rs138394	38808767	C	G	0.597	0.603	0.947	-0.0087985943563496	0.0178	0.6235	14004	16757	14424.77
433952	chr22	rs11089885	38809485	C	T	0.599	0.606	0.958	-0.0119005312583873	0.0178	0.5031	14004	16757	14424.77
435607	chr22	rs138395	38809549	C	T	0.598	0.605	0.951	-0.0107980900995126	0.0178	0.5431	14004	16757	14424.77
425446	chr22	rs470096	38809602	A	C	0.6	0.607	0.956	-0.0119005312583873	0.0178	0.5036	14004	16757	14424.77
431291	chr22	rs885867	38811282	C	T	0.627	0.629	0.937	-0.0275048131221902	0.0182	0.1303	14004	16757	14424.77
429878	chr22	rs138396	38813000	G	T	0.757	0.759	0.951	9.99950003332973e-05	0.0204	0.9978	14004	16757	14424.77
429356	chr22	rs9622808	38813069	C	T	0.756	0.758	0.95	-0.0007002451143934	0.0204	0.9707	14004	16757	14424.77
420233	chr22	rs73157107	38813133	G	A	0.983	0.985	0.48	-0.0442027026797326	0.1299	0.7336	7242	9098	7671.78
426459	chr22	rs111105	38813175	C	T	0.756	0.758	0.949	-0.0022024235552	0.0204	0.9138	14004	16757	14424.77
430464	chr22	rs138397	38813808	G	A	0.757	0.76	0.951	-0.0009004052431641	0.0204	0.9645	14004	16757	14424.77
423768	chr22	rs138399	38815543	G	T	0.756	0.759	0.957	0.0004998750416509	0.0203	0.9809	14004	16757	14424.77
413928	chr22	rs7354810	38815767	C	T	0.933	0.935	0.83	-0.0605040040910452	0.0377	0.1089	14004	16757	14424.77
418223	chr22	rs138400	38816059	T	C	0.0581	0.0574	0.943	0.0123039944561641	0.0374	0.7412	14004	16757	14424.77
425781	chr22	rs5757088	38816351	G	A	0.459	0.45	0.974	0.0160997014894237	0.0173	0.3534	14004	16757	14424.77
414498	chr22	rs11703948	38817047	A	G	0.845	0.85	0.958	-0.023401696181619	0.0241	0.3308	14004	16757	14424.77
416746	chr22	rs138402	38817105	C	T	0.601	0.61	0.981	-0.0124977728299804	0.0176	0.4747	14004	16757	14424.77
419576	chr22	rs138403	38817206	C	T	0.758	0.761	0.955	0.0005998200719675	0.0204	0.9757	14004	16757	14424.77
428907	chr22	rs196122	38817404	T	C	0.6	0.609	0.979	-0.0139975096438537	0.0176	0.4241	14004	16757	14424.77
421828	chr22	rs13057446	38817459	G	A	0.845	0.85	0.958	-0.023401696181619	0.0241	0.3321	14004	16757	14424.77
435497	chr22	rs66792787	38817857	A	G	0.845	0.851	0.959	-0.023002541565316	0.0241	0.3397	14004	16757	14424.77
427765	chr22	rs111959380	38818243	G	A	0.459	0.449	0.974	0.0166997792224134	0.0173	0.3357	14004	16757	14424.77
435082	chr22	rs11089887	38818676	C	G	0.845	0.851	0.96	-0.0243029385231735	0.0241	0.3122	14004	16757	14424.77
421003	chr22	rs35607824	38819194	G	C	0.845	0.851	0.958	-0.0227979086760041	0.0241	0.3445	14004	16757	14424.77
431056	chr22	rs743942	38819613	G	A	0.624	0.624	0.968	-0.0260975991218731	0.0178	0.1437	14004	16757	14424.77
427355	chr22	rs196054	38821504	G	A	0.0764	0.0733	0.946	0.0189002595004805	0.0339	0.5778	14004	16757	14424.77
429809	chr22	rs196055	38821589	A	G	0.695	0.69	0.965	0.0446960805488528	0.0188	0.01727	14004	16757	14424.77
437534	chr22	rs196057	38822300	C	T	0.0759	0.0728	0.952	0.0194986595340326	0.0339	0.5657	14004	16757	14424.77
416138	chr22	rs2269608	38822521	C	T	0.748	0.751	0.931	-0.0180010511095525	0.0203	0.3767	14004	16757	14424.77
425063	chr22	rs1063134	38822698	C	T	0.758	0.759	0.933	-0.0150019689183474	0.0206	0.4647	14004	16757	14424.77
424228	chr22	rs196059	38823136	T	C	0.0753	0.0721	0.95	0.0217027816432335	0.0341	0.5241	14004	16757	14424.77
421260	chr22	rs8142029	38824612	G	A	0.634	0.633	0.951	-0.0202027073175195	0.0181	0.2641	14004	16757	14424.77
426211	chr22	rs196060	38824633	G	A	0.0759	0.0725	0.947	0.023003381764963	0.034	0.4995	14004	16757	14424.77
429834	chr22	rs474525	38825165	C	T	0.0764	0.0731	0.941	0.0238044133801613	0.034	0.4843	14004	16757	14424.77
414306	chr22	rs196062	38826395	G	A	0.0761	0.0728	0.939	0.0239020562806236	0.0341	0.4832	14004	16757	14424.77
412891	chr22	rs11704277	38826799	C	T	0.859	0.865	0.96	-0.0083043861636152	0.0252	0.7415	14004	16757	14424.77
426874	chr22	rs78444991	38827503	C	G	0.87	0.874	0.983	-0.0050024916227914	0.0257	0.8464	14004	16757	14424.77
419698	chr22	rs196063	38828193	A	G	0.862	0.868	0.988	-0.0143017847108596	0.025	0.5682	14004	16757	14424.77
414844	chr22	rs4821787	38829774	G	C	0.632	0.63	0.949	-0.0174005146801673	0.0181	0.3377	14004	16757	14424.77
432884	chr22	rs79281004	38830625	C	T	0.868	0.873	0.988	-0.0052035148315978	0.0255	0.8394	14004	16757	14424.77
414543	chr22	rs2267384	38831204	C	A	0.689	0.687	0.935	-0.007095110875924	0.0189	0.7095	14004	16757	14424.77
416984	chr22	rs2267385	38831419	C	T	0.868	0.873	0.989	-0.0051029981759033	0.0255	0.8412	14004	16757	14424.77
436073	chr22	rs7291841	38831661	G	A	0.214	0.205	0.97	0.0195967237465575	0.0214	0.3594	14004	16757	14424.77
431069	chr22	rs196073	38831870	C	G	0.861	0.868	1.0	-0.0135007260538548	0.0248	0.5858	14004	16757	14424.77
414861	chr22	rs2267386	38832112	G	A	0.91	0.904	0.815	0.0605022613895267	0.0326	0.06382	14004	16757	14424.77
414463	chr22	rs196074	38832512	G	A	0.862	0.868	1.01	-0.0114958245134845	0.0247	0.6432	14004	16757	14424.77
420963	chr22	rs55930878	38832559	C	T	0.98	0.981	0.337	-0.0660009232598249	0.1054	0.5312	12770	15725	13307.91
416654	chr22	rs62228861	38832758	T	A	0.976	0.979	0.713	-0.175103668535482	0.0846	0.03852	11190	12111	11188.94
413461	chr22	rs2267387	38833266	C	T	0.273	0.263	0.96	0.0315955615897506	0.0197	0.1089	14004	16757	14424.77
432747	chr22	rs196075	38833595	C	G	0.861	0.867	1.0	-0.0124977728299804	0.0247	0.6124	14004	16757	14424.77
420206	chr22	rs74277676	38833780	G	A	0.868	0.872	0.988	-0.0046005663955682	0.0254	0.8552	14004	16757	14424.77
418126	chr22	rs196076	38834840	C	G	0.802	0.809	0.966	-0.0270012755029434	0.0218	0.2158	14004	16757	14424.77
427558	chr22	rs196077	38835006	G	T	0.0765	0.0736	0.91	0.0248974696545107	0.0344	0.4689	14004	16757	14424.77
416437	chr22	rs73157117	38837179	C	T	0.942	0.943	0.919	-0.0530000131617053	0.0381	0.1645	14004	16757	14424.77
421064	chr22	rs8141562	38838730	G	A	0.273	0.264	0.946	0.0305970979773775	0.0198	0.1231	14004	16757	14424.77
413409	chr22	rs78388515	38838959	G	A	0.868	0.872	0.98	-0.0043996643446871	0.0255	0.8618	14004	16757	14424.77
415418	chr22	rs196080	38838996	T	C	0.803	0.809	0.969	-0.0272992569378225	0.0218	0.2106	14004	16757	14424.77
424076	chr22	rs76037731	38839238	T	A	0.868	0.872	0.979	-0.0042992284528324	0.0255	0.8648	14004	16757	14424.77
432033	chr22	rs196081	38839461	C	T	0.803	0.81	0.969	-0.0259949602770859	0.0218	0.2319	14004	16757	14424.77
437513	chr22	rs9607537	38839485	C	A	0.584	0.578	0.962	0.0262036654966364	0.0175	0.1348	14004	16757	14424.77
417806	chr22	rs9610956	38839874	G	A	0.941	0.942	0.923	-0.053200374867981	0.0378	0.1594	14004	16757	14424.77
416010	chr22	rs2267388	38840113	G	A	0.279	0.269	0.932	0.0310043588626902	0.0198	0.1181	14004	16757	14424.77
426752	chr22	rs2267389	38840221	C	T	0.941	0.942	0.924	-0.0530000131617053	0.0377	0.1603	14004	16757	14424.77
419022	chr22	rs7288369	38841611	C	T	0.805	0.81	0.958	-0.0232993336544035	0.022	0.2886	14004	16757	14424.77
428794	chr22	rs9607538	38841703	T	C	0.804	0.81	0.959	-0.0225012653465135	0.022	0.3055	14004	16757	14424.77
418735	chr22	rs196083	38841859	G	A	0.858	0.865	0.98	-0.0140989243795016	0.0248	0.5696	14004	16757	14424.77
421103	chr22	rs196084	38842042	T	C	0.0764	0.0736	0.873	0.0235016597850914	0.0351	0.5024	14004	16757	14424.77
424094	chr22	rs3761450	38842155	T	C	0.864	0.869	0.969	-0.007004474152883	0.0254	0.7839	14004	16757	14424.77
423691	chr22	rs9610960	38843107	C	T	0.805	0.81	0.96	-0.020498669477346	0.022	0.3498	14004	16757	14424.77
414527	chr22	rs196086	38843762	C	G	0.798	0.805	0.967	-0.0263953113595316	0.0216	0.2226	14004	16757	14424.77
430224	chr22	rs9607540	38843941	C	T	0.804	0.81	0.959	-0.0225012653465135	0.022	0.3056	14004	16757	14424.77
428402	chr22	rs196088	38844803	C	G	0.798	0.804	0.969	-0.0226956079321885	0.0216	0.2924	14004	16757	14424.77
430277	chr22	rs74732880	38845634	C	T	0.866	0.87	0.967	-0.0040983869261633	0.0256	0.8713	14004	16757	14424.77
433466	chr22	rs196092	38846891	A	G	0.0771	0.0743	0.86	0.0244974716003874	0.0352	0.4867	14004	16757	14424.77
419770	chr22	rs46629	38847650	A	G	0.337	0.33	0.928	0.0251022847608284	0.0187	0.1799	14004	16757	14424.77
418579	chr22	rs196093	38848128	G	A	0.86	0.866	0.982	-0.0086977157031958	0.0249	0.726	14004	16757	14424.77
417229	chr22	rs4821788	38848204	A	G	0.218	0.209	0.929	0.016296487966892	0.0217	0.4524	14004	16757	14424.77
416604	chr22	rs11704913	38848523	G	A	0.74	0.745	0.95	-0.0197028322758684	0.02	0.3232	14004	16757	14424.77
431232	chr22	rs9607541	38849420	C	T	0.741	0.746	0.95	-0.0197028322758684	0.02	0.3243	14004	16757	14424.77
419595	chr22	rs196094	38849679	T	C	0.796	0.803	0.974	-0.0214994661132367	0.0215	0.3172	14004	16757	14424.77
418696	chr22	rs196095	38849787	C	T	0.797	0.803	0.973	-0.0206007457079636	0.0215	0.3388	14004	16757	14424.77
425328	chr22	rs196096	38849993	T	C	0.796	0.803	0.972	-0.0212951405401588	0.0215	0.3224	14004	16757	14424.77
421118	chr22	rs118047999	38851675	G	C	0.526	0.515	0.929	0.0329027196757078	0.0177	0.06301	14004	16757	14424.77
422889	chr22	rs196065	38851830	T	C	0.078	0.0752	0.832	0.0273038345273452	0.0356	0.4425	14004	16757	14424.77
429735	chr22	rs117368716	38852072	G	A	0.867	0.871	0.963	-0.0022024235552	0.0257	0.9331	14004	16757	14424.77
422213	chr22	rs196066	38852396	G	A	0.616	0.623	0.952	-0.0152050125429676	0.018	0.3986	14004	16757	14424.77
429588	chr22	rs12484263	38852575	C	A	0.83	0.823	0.912	0.0627963794896769	0.0235	0.007613	14004	16757	14424.77
434476	chr22	rs35199791	38852600	C	A	0.83	0.823	0.912	0.0628996789690455	0.0235	0.00755	14004	16757	14424.77
428387	chr22	rs196067	38853677	T	C	0.552	0.559	0.94	-0.0238010101859522	0.0177	0.177	14004	16757	14424.77
421220	chr22	rs196068	38854317	C	T	0.62	0.626	0.948	-0.0138048499765589	0.0181	0.4448	14004	16757	14424.77
424505	chr22	rs9607542	38854428	A	G	0.627	0.625	0.89	-0.0231969816042026	0.0187	0.2144	14004	16757	14424.77
415415	chr22	rs196069	38854971	C	T	0.628	0.634	0.947	-0.0076995657264405	0.0181	0.6709	14004	16757	14424.77
437290	chr22	rs196070	38855551	T	G	0.081	0.078	0.778	0.0291023874205329	0.0361	0.4201	14004	16757	14424.77
424560	chr22	rs77046030	38857362	C	T	0.872	0.876	0.932	-0.0027036515743148	0.0265	0.9198	14004	16757	14424.77
424063	chr22	rs138406	38858204	C	A	0.761	0.762	0.962	-0.0064004391810282	0.0203	0.752	14004	16757	14424.77
434776	chr22	rs138407	38858326	C	T	0.761	0.762	0.963	-0.0068030886197391	0.0203	0.737	14004	16757	14424.77
418031	chr22	rs138408	38858902	T	C	0.561	0.567	0.927	-0.0239956055562207	0.0178	0.1776	14004	16757	14424.77
436727	chr22	rs138409	38858910	G	A	0.567	0.573	0.93	-0.0181028726978536	0.0178	0.3099	14004	16757	14424.77
431342	chr22	rs138410	38859011	T	A	0.568	0.574	0.929	-0.0183982139464423	0.0178	0.3029	14004	16757	14424.77
422783	chr22	rs138411	38859060	T	C	0.568	0.574	0.928	-0.0180010511095525	0.0178	0.3128	14004	16757	14424.77
418567	chr22	rs138412	38860008	A	G	0.756	0.757	0.954	-0.0064004391810282	0.0202	0.7503	14004	16757	14424.77
422979	chr22	rs138413	38860071	C	T	0.756	0.757	0.953	-0.007004474152883	0.0202	0.7296	14004	16757	14424.77
414110	chr22	rs74853968	38860503	C	T	0.873	0.876	0.917	-0.0001000050003333	0.0268	0.9969	14004	16757	14424.77
428914	chr22	rs80269148	38860995	A	C	0.873	0.877	0.91	-0.0038975857287134	0.027	0.8843	14004	16757	14424.77
429245	chr22	rs138418	38862628	C	T	0.764	0.765	0.862	-0.0051029981759033	0.0216	0.8136	14004	16757	14424.77
419982	chr22	rs138419	38863006	C	T	0.632	0.638	0.846	-0.0102018624845967	0.0192	0.5969	14004	16757	14424.77
428703	chr22	rs2269609	38864460	G	A	0.865	0.864	0.809	0.0133998200630165	0.0275	0.6258	14004	16757	14424.77
429178	chr22	rs73157131	38864513	C	T	0.937	0.936	0.459	0.0099008246772624	0.0492	0.8411	14004	16757	14424.77
437153	chr22	rs9610964	38865221	A	G	0.984	0.983	0.392	0.091995601745583	0.1055	0.3834	14004	16757	14424.77
431540	chr22	rs9607544	38865264	A	C	0.986	0.985	0.357	0.0981969182535785	0.1191	0.4097	13317	16265	13851.39
425172	chr22	rs9610965	38865654	T	A	0.975	0.973	0.466	0.166497006446983	0.0787	0.03442	14004	16757	14424.77
436969	chr22	rs138421	38865968	G	C	0.581	0.584	0.571	-0.009696862978864	0.0227	0.6696	14004	16757	14424.77
425290	chr22	rs62228894	38868143	C	T	0.91	0.91	0.768	0.0185960172820726	0.0337	0.5807	14004	16757	14424.77
416252	chr22	rs138422	38868221	G	A	0.0975	0.0985	0.822	-0.027998320426861	0.0314	0.3722	14004	16757	14424.77
412711	chr22	rs739235	38869300	G	T	0.981	0.981	0.218	0.140300927531342	0.1306	0.2829	14004	16757	14424.77
413951	chr22	rs138425	38871422	G	A	0.0932	0.0958	0.903	-0.0465990663783681	0.0305	0.1266	14004	16757	14424.77
427861	chr22	rs138426	38871891	G	A	0.215	0.219	0.829	-0.0335981494309355	0.0226	0.1374	14004	16757	14424.77
412931	chr22	rs138428	38872984	G	A	0.0919	0.0938	0.926	-0.0369959896867261	0.0304	0.2229	14004	16757	14424.77
416933	chr22	rs138430	38874396	C	T	0.486	0.484	0.943	0.0008995952428359	0.0175	0.9603	14004	16757	14424.77
416939	chr22	rs189090339	38874748	A	C	0.985	0.985	0.816	0.0123039944561641	0.0805	0.8782	13457	16217	13881.29
426030	chr22	rs401933	38875549	C	T	0.0926	0.0944	0.948	-0.0355028330426552	0.0299	0.2345	14004	16757	14424.77
425334	chr22	rs12004	38877461	T	G	0.623	0.627	0.997	-0.0150019689183474	0.0176	0.3918	14004	16757	14424.77
436639	chr22	rs138433	38877756	C	A	0.0933	0.0951	0.963	-0.0361972883118878	0.0296	0.2206	14004	16757	14424.77
417700	chr22	rs138435	38877918	T	C	0.0937	0.0954	0.965	-0.0363009797263316	0.0295	0.2182	14004	16757	14424.77
415225	chr22	rs138436	38878758	C	A	0.0945	0.096	0.969	-0.0346017967900747	0.0293	0.2376	14004	16757	14424.77
425905	chr22	rs2071887	38879010	T	A	0.606	0.61	0.99	-0.0149004625639624	0.0175	0.3929	14004	16757	14424.77
421415	chr22	rs1043402	38879688	G	A	0.625	0.629	1.0	-0.0154994990469515	0.0175	0.3767	14004	16757	14424.77
415985	chr22	rs763121	38879940	A	G	0.606	0.611	0.995	-0.0153979421800967	0.0174	0.3779	14004	16757	14424.77
425087	chr22	rs138437	38880687	C	T	0.0938	0.0955	0.964	-0.0358966439977618	0.0295	0.2225	14004	16757	14424.77
416560	chr22	rs86796	38881454	A	C	0.489	0.487	0.983	0.0026963615477425	0.0171	0.8747	14004	16757	14424.77
417912	chr22	rs5750609	38884775	C	T	0.837	0.836	0.922	0.0052959516591825	0.0237	0.8229	14004	16757	14424.77
430204	chr22	rs138441	38885627	T	C	0.0951	0.0968	0.977	-0.0343016316970211	0.0291	0.2387	14004	16757	14424.77
435625	chr22	rs2267390	38889657	C	T	0.624	0.628	1.0	-0.0166986496230515	0.0175	0.3395	14004	16757	14424.77
415108	chr22	rs11705586	38891435	A	G	0.787	0.792	0.943	-0.0264979913062283	0.0213	0.2139	14004	16757	14424.77
424862	chr22	rs138445	38892645	A	G	0.0955	0.0972	0.985	-0.0349020520092649	0.029	0.2277	14004	16757	14424.77
422620	chr22	rs138446	38893143	A	C	0.0955	0.0973	0.986	-0.0350988198393953	0.0289	0.2251	14004	16757	14424.77
428010	chr22	rs138447	38893201	C	T	0.0955	0.0973	0.986	-0.0349020520092649	0.0289	0.2272	14004	16757	14424.77
415613	chr22	rs138450	38894949	A	G	0.0958	0.0976	0.985	-0.0346017967900747	0.0289	0.2313	14004	16757	14424.77
415337	chr22	rs138452	38896713	C	T	0.0957	0.0975	0.989	-0.0346017967900747	0.0289	0.2302	14004	16757	14424.77
437016	chr22	rs138454	38896951	T	C	0.0957	0.0975	0.989	-0.0346017967900747	0.0289	0.2302	14004	16757	14424.77
425302	chr22	rs138455	38896955	G	A	0.11	0.113	0.989	-0.0299026613543135	0.0271	0.2709	14004	16757	14424.77
429428	chr22	rs138457	38898051	T	C	0.491	0.489	0.996	0.001998002662673	0.017	0.9075	14004	16757	14424.77
416130	chr22	rs12627803	38898815	T	C	0.801	0.808	0.923	-0.026600681797179	0.0219	0.2248	14004	16757	14424.77
424318	chr22	rs138459	38898971	C	T	0.0959	0.0978	0.993	-0.035596090043474	0.0288	0.2164	14004	16757	14424.77
425734	chr22	rs138460	38899701	A	G	0.0959	0.0979	0.993	-0.0358033589652777	0.0288	0.2137	14004	16757	14424.77
426623	chr22	rs138461	38899863	G	A	0.096	0.098	0.992	-0.036798848237098	0.0288	0.2013	14004	16757	14424.77
419753	chr22	rs1837988	38901094	A	G	0.622	0.626	0.999	-0.0139975096438537	0.0175	0.4248	14004	16757	14424.77
428833	chr22	rs114708931	38903410	G	A	0.985	0.985	0.899	-0.0067024110596754	0.0763	0.9302	13457	16217	13881.29
432627	chr22	rs138462	38905446	G	A	0.096	0.0983	0.999	-0.0372035489975441	0.0287	0.1961	14004	16757	14424.77
414821	chr22	rs138463	38905564	A	G	0.111	0.113	0.998	-0.0316041926269978	0.027	0.2423	14004	16757	14424.77
435557	chr22	rs138464	38906432	C	T	0.493	0.491	0.996	0.0005998200719675	0.017	0.9724	14004	16757	14424.77
436400	chr22	rs138465	38907849	C	T	0.111	0.113	1.0	-0.031397792147416	0.027	0.2442	14004	16757	14424.77
431048	chr22	rs138466	38909231	T	C	0.0965	0.0988	0.998	-0.0369959896867261	0.0287	0.1971	14004	16757	14424.77
419476	chr22	rs9610971	38910810	C	T	0.637	0.64	0.991	-0.0131966945943914	0.0177	0.4575	14004	16757	14424.77
428918	chr22	rs62228901	38911014	A	G	0.899	0.897	0.973	0.0379025370484673	0.0284	0.1826	14004	16757	14424.77
432181	chr22	rs9610972	38911260	A	G	0.622	0.626	1.0	-0.0149004625639624	0.0175	0.3935	14004	16757	14424.77
434784	chr22	rs1946990	38912771	A	G	0.508	0.51	1.0	-0.0006001800720324	0.017	0.9706	14004	16757	14424.77
432486	chr22	rs62228902	38913461	T	C	0.904	0.901	1.0	0.0374980764200844	0.0287	0.1919	14004	16757	14424.77
435978	chr22	rs57105975	38914708	T	C	0.904	0.902	1.0	0.0374980764200844	0.0287	0.1912	14004	16757	14424.77
419267	chr22	rs56175827	38914717	T	G	0.904	0.902	1.0	0.0374980764200844	0.0287	0.1911	14004	16757	14424.77
426067	chr22	rs11089888	38918523	G	T	0.911	0.913	0.586	0.0008995952428359	0.0394	0.981	14004	16757	14424.77
436791	chr22	rs5750616	38918894	T	G	0.734	0.72	0.703	0.0204984635773248	0.0231	0.3744	14004	16757	14424.77
415236	chr22	rs5995589	38920367	T	C	0.904	0.901	1.0	0.0374017521540008	0.0287	0.1919	14004	16757	14424.77
420512	chr22	rs62228904	38920478	T	C	0.904	0.901	1.0	0.0374980764200844	0.0287	0.1915	14004	16757	14424.77
434689	chr22	rs5750617	38921084	T	A	0.575	0.577	0.902	0.0089002747867194	0.0181	0.6228	14004	16757	14424.77
420798	chr22	rs62228905	38921214	C	T	0.904	0.901	1.0	0.0371994409891063	0.0287	0.194	14004	16757	14424.77
434539	chr22	rs8139022	38922460	A	C	0.904	0.902	0.999	0.0376040223973664	0.0287	0.1911	14004	16757	14424.77
432696	chr22	rs5757126	38923675	T	C	0.623	0.627	1.0	-0.0138961051921114	0.0175	0.4274	14004	16757	14424.77
426777	chr22	rs140831253	38925179	C	T	0.985	0.985	0.909	-0.013004189135254	0.0759	0.8645	13457	16217	13881.29
417861	chr22	rs1980455	38925719	A	C	0.508	0.51	1.0	-0.0007002451143934	0.017	0.9669	14004	16757	14424.77
428341	chr22	rs12172202	38931537	G	A	0.836	0.835	0.942	0.0047984689115734	0.0234	0.8383	14004	16757	14424.77
423933	chr22	rs62228932	38931892	G	A	0.904	0.901	1.0	0.0371030879515023	0.0287	0.1952	14004	16757	14424.77
434859	chr22	rs16999046	38932575	T	G	0.904	0.901	1.0	0.0371994409891063	0.0287	0.1941	14004	16757	14424.77
436323	chr22	rs5995591	38934107	C	T	0.904	0.901	1.0	0.0371030879515023	0.0287	0.1955	14004	16757	14424.77
418665	chr22	rs11570426	38934164	A	C	0.985	0.984	0.186	0.175103905435454	0.1664	0.2926	12546	15348	13013.71
418842	chr22	rs4987164	38934515	C	G	0.904	0.901	1.0	0.0371994409891063	0.0287	0.1948	14004	16757	14424.77
426930	chr22	rs4820335	38935927	C	G	0.509	0.512	0.995	-0.0017014466397575	0.017	0.9227	14004	16757	14424.77
424821	chr22	rs10427947	38936551	T	C	0.904	0.901	1.0	0.0371030879515023	0.0287	0.1954	14004	16757	14424.77
416841	chr22	rs9917599	38936604	G	A	0.904	0.901	1.0	0.0371030879515023	0.0287	0.1954	14004	16757	14424.77
427404	chr22	rs5757130	38937794	G	A	0.509	0.511	0.994	-0.0018016219466282	0.017	0.9147	14004	16757	14424.77
423957	chr22	rs6001149	38937950	C	T	0.904	0.901	1.0	0.0371030879515023	0.0287	0.1959	14004	16757	14424.77
425046	chr22	rs13054906	38938936	G	T	0.789	0.794	0.958	-0.0275048131221902	0.0212	0.195	14004	16757	14424.77
424421	chr22	rs60895776	38941519	G	C	0.904	0.901	1.0	0.036997088886122	0.0287	0.1967	14004	16757	14424.77
423503	chr22	rs4820336	38942406	A	C	0.832	0.838	0.836	-0.0347985055426955	0.0248	0.1606	14004	16757	14424.77
416325	chr22	rs8135087	38944645	G	A	0.624	0.628	0.999	-0.0156010662286512	0.0176	0.3743	14004	16757	14424.77
435838	chr22	rs9610975	38949073	A	G	0.524	0.527	0.987	-0.0003000450090019	0.0171	0.9841	14004	16757	14424.77
425533	chr22	rs11570400	38951844	T	A	0.911	0.909	0.951	0.0341985075799122	0.0304	0.2599	14004	16757	14424.77
415542	chr22	rs5757135	38952573	C	T	0.509	0.511	0.986	-0.0010005003335835	0.0171	0.9514	14004	16757	14424.77
424672	chr22	rs9622830	38954703	C	G	0.51	0.512	0.988	-0.0012007205765188	0.0171	0.9423	14004	16757	14424.77
428177	chr22	rs5750621	38956166	C	T	0.625	0.628	0.994	-0.0146974807605841	0.0176	0.4041	14004	16757	14424.77
432195	chr22	rs5750622	38956464	C	G	0.625	0.628	0.994	-0.0146974807605841	0.0176	0.404	14004	16757	14424.77
425126	chr22	rs5757140	38957013	T	C	0.625	0.628	0.994	-0.0145046862028817	0.0176	0.4091	14004	16757	14424.77
422651	chr22	rs5757141	38957483	G	A	0.625	0.628	0.993	-0.0145960053074092	0.0176	0.4069	14004	16757	14424.77
419870	chr22	rs11570392	38958260	G	A	0.904	0.901	1.0	0.03649585023784	0.0287	0.2033	14004	16757	14424.77
422511	chr22	rs11570386	38958966	A	G	0.904	0.901	1.0	0.0361004656247227	0.0287	0.2076	14004	16757	14424.77
432798	chr22	rs2267392	38961058	G	C	0.904	0.901	1.0	0.0371030879515023	0.0287	0.1954	14004	16757	14424.77
435638	chr22	rs11570379	38964083	C	T	0.985	0.985	0.901	-0.022398994943479	0.0763	0.7691	13457	16217	13881.29
421131	chr22	rs11570373	38964877	A	G	0.904	0.901	1.0	0.03649585023784	0.0287	0.203	14004	16757	14424.77
435371	chr22	rs5757151	38964928	A	C	0.51	0.511	0.984	-0.0005001250416822	0.0171	0.9783	14004	16757	14424.77
423417	chr22	rs6001159	38966487	A	G	0.511	0.513	0.986	-0.0010005003335835	0.0171	0.955	14004	16757	14424.77
425500	chr22	rs8140617	38970439	G	A	0.619	0.624	0.995	-0.015895669405385	0.0176	0.3659	14004	16757	14424.77
427891	chr22	rs34346867	38971950	T	C	0.507	0.509	0.977	-0.0008003201707691	0.0172	0.9609	14004	16757	14424.77
428526	chr22	rs7291729	38972640	C	T	0.904	0.901	1.0	0.0368043345220483	0.0287	0.1994	14004	16757	14424.77
428493	chr22	rs1013338	38974154	C	A	0.522	0.524	0.992	-0.002002002670673	0.0171	0.9054	14004	16757	14424.77
429203	chr22	rs62228940	38974569	T	C	0.905	0.903	0.989	0.0382972099323441	0.029	0.1869	14004	16757	14424.77
413239	chr22	rs1013339	38974680	C	T	0.519	0.521	0.989	-0.001300845733048	0.0171	0.9413	14004	16757	14424.77
419313	chr22	rs1569492	38975511	G	A	0.501	0.504	0.984	-0.0026033858701149	0.0171	0.8788	14004	16757	14424.77
417062	chr22	rs75136621	38976135	G	A	0.983	0.983	0.826	-0.0183982139464423	0.0747	0.8053	13457	16217	13881.29
418427	chr22	rs115319620	38977073	C	T	0.983	0.983	0.823	-0.0194988734340555	0.0746	0.7933	13457	16217	13881.29
415256	chr22	rs5750626	38977890	G	C	0.618	0.623	1.0	-0.0168003386783461	0.0175	0.3354	14004	16757	14424.77
422483	chr22	rs12485129	38979235	T	C	0.806	0.813	0.927	-0.032502530761974	0.0222	0.1433	14004	16757	14424.77
431794	chr22	rs7291652	38981010	C	T	0.618	0.623	1.0	-0.0172987645783295	0.0175	0.3221	14004	16757	14424.77
417366	chr22	rs16999109	38982031	C	A	0.904	0.901	1.0	0.0361969153118182	0.0286	0.2063	14004	16757	14424.77
434889	chr22	rs5750627	38982321	T	C	0.521	0.523	0.996	-0.0039979812872983	0.017	0.8154	14004	16757	14424.77
417308	chr22	rs16999114	38982358	C	G	0.904	0.901	1.0	0.0361004656247227	0.0286	0.2074	14004	16757	14424.77
430303	chr22	rs4560233	38982442	T	A	0.618	0.622	1.0	-0.0181028726978536	0.0175	0.3013	14004	16757	14424.77
417779	chr22	rs5757159	38982743	A	G	0.501	0.504	0.985	-0.0043996643446871	0.0171	0.7976	14004	16757	14424.77
415068	chr22	rs5750629	38985065	T	C	0.522	0.524	0.997	-0.0030045090202987	0.017	0.8593	14004	16757	14424.77
415479	chr22	rs5750630	38985818	A	C	0.618	0.622	1.0	-0.0174005146801673	0.0175	0.3191	14004	16757	14424.77
432680	chr22	rs9607553	38986248	G	A	0.522	0.524	0.997	-0.0029042131473898	0.017	0.8638	14004	16757	14424.77
430728	chr22	rs55706642	38987752	C	T	0.904	0.901	1.0	0.0376040223973664	0.0286	0.1895	14004	16757	14424.77
424133	chr22	rs3946137	38988115	A	G	0.505	0.507	0.984	-0.004198802647333	0.0171	0.8078	14004	16757	14424.77
429622	chr22	rs6519119	38989007	C	G	0.618	0.622	1.01	-0.0174005146801673	0.0175	0.318	14004	16757	14424.77
419169	chr22	rs5757160	38989646	T	C	0.522	0.524	0.999	-0.0029042131473898	0.017	0.8662	14004	16757	14424.77
427270	chr22	rs7288443	38989813	A	G	0.522	0.524	0.999	-0.0029042131473898	0.017	0.8654	14004	16757	14424.77
415577	chr22	rs5757161	38990662	G	A	0.519	0.521	0.995	-0.0022024235552	0.017	0.8968	14004	16757	14424.77
435572	chr22	rs5750632	38990738	C	T	0.618	0.622	1.01	-0.0174005146801673	0.0174	0.3182	14004	16757	14424.77
423491	chr22	rs75897813	38991355	C	T	0.983	0.983	0.807	-0.0187955345843259	0.0754	0.803	13457	16217	13881.29
413134	chr22	rs6519120	38991393	G	T	0.618	0.622	1.01	-0.0174005146801673	0.0174	0.3192	14004	16757	14424.77
412836	chr22	rs5757162	38993370	C	T	0.618	0.623	1.01	-0.017502275136142	0.0174	0.3153	14004	16757	14424.77
414810	chr22	rs5750633	38993467	A	G	0.522	0.524	0.999	-0.0027036515743148	0.017	0.8745	14004	16757	14424.77
436630	chr22	rs5750634	38993963	G	A	0.618	0.622	1.01	-0.0170952954286372	0.0174	0.3255	14004	16757	14424.77
425766	chr22	rs5750635	38993976	A	C	0.618	0.622	1.01	-0.017502275136142	0.0174	0.3166	14004	16757	14424.77
435433	chr22	rs5757165	38994577	C	T	0.518	0.521	0.996	-0.0022024235552	0.017	0.8965	14004	16757	14424.77
428037	chr22	rs5757166	38995385	G	T	0.522	0.524	1.0	-0.0030045090202987	0.017	0.8595	14004	16757	14424.77
434462	chr22	rs9619755	38997269	C	G	0.502	0.504	0.987	-0.0033957590691798	0.0171	0.8442	14004	16757	14424.77
435552	chr22	rs16999135	38998065	G	C	0.806	0.813	0.933	-0.0328021562323804	0.0222	0.1389	14004	16757	14424.77
431684	chr22	rs1569716	38998519	C	A	0.522	0.524	1.0	-0.0031048149534787	0.017	0.8533	14004	16757	14424.77
437152	chr22	rs16999142	38998782	C	T	0.904	0.901	1.01	0.0377003271828256	0.0286	0.188	14004	16757	14424.77
435453	chr22	rs6001169	38999121	T	C	0.502	0.504	0.987	-0.0033957590691798	0.0171	0.8441	14004	16757	14424.77
425733	chr22	rs62228948	38999235	C	T	0.904	0.901	1.0	0.0379025370484673	0.0286	0.1855	14004	16757	14424.77
421612	chr22	rs9622833	39000397	G	A	0.618	0.623	1.01	-0.0172987645783295	0.0174	0.3222	14004	16757	14424.77
430488	chr22	rs59005959	39000660	T	A	0.903	0.901	0.997	0.0350968370374295	0.0286	0.2194	14004	16757	14424.77
430449	chr22	rs58566154	39003081	T	C	0.903	0.901	1.0	0.0355022698424966	0.0286	0.2144	14004	16757	14424.77
418863	chr22	rs5757169	39003495	G	A	0.521	0.523	1.0	-0.003596459514405	0.017	0.8329	14004	16757	14424.77
436528	chr22	rs58596856	39003519	G	A	0.903	0.901	1.0	0.0352995739869328	0.0286	0.2168	14004	16757	14424.77
427964	chr22	rs5757172	39005026	A	G	0.501	0.504	0.986	-0.0043996643446871	0.0171	0.7952	14004	16757	14424.77
426925	chr22	rs5750639	39005062	A	T	0.521	0.523	1.0	-0.0036968248442897	0.017	0.8269	14004	16757	14424.77
417022	chr22	rs57039466	39006188	T	A	0.903	0.901	1.0	0.0350968370374295	0.0286	0.2196	14004	16757	14424.77
431680	chr22	rs5757176	39006934	A	G	0.502	0.505	0.988	-0.003596459514405	0.0171	0.8344	14004	16757	14424.77
435984	chr22	rs5757177	39007174	A	C	0.53	0.533	0.952	-0.0043996643446871	0.0174	0.8015	14004	16757	14424.77
425938	chr22	rs79091541	39007401	G	A	0.985	0.985	0.871	0.0172994970780611	0.0779	0.8244	13457	16217	13881.29
417644	chr22	rs62228951	39007515	T	C	0.903	0.901	1.01	0.0344980404075674	0.0286	0.2267	14004	16757	14424.77
426270	chr22	rs62228954	39008424	C	A	0.905	0.903	0.992	0.0352030377085245	0.0289	0.2246	14004	16757	14424.77
413210	chr22	rs60748100	39010027	C	T	0.903	0.901	1.01	0.0346043046869299	0.0285	0.2257	14004	16757	14424.77
432267	chr22	rs62228956	39012024	G	A	0.903	0.901	1.01	0.0349037160078804	0.0286	0.2223	14004	16757	14424.77
433353	chr22	rs56703183	39013070	G	C	0.903	0.901	1.01	0.0347008987793103	0.0286	0.2244	14004	16757	14424.77
426205	chr22	rs5757180	39013425	C	G	0.618	0.622	1.01	-0.017502275136142	0.0174	0.3163	14004	16757	14424.77
419927	chr22	rs5757181	39013522	G	A	0.618	0.623	1.01	-0.0171970248285215	0.0174	0.324	14004	16757	14424.77
416286	chr22	rs5750646	39013830	T	C	0.528	0.53	0.989	-0.004701032558649	0.0171	0.7845	14004	16757	14424.77
424738	chr22	rs116848925	39014944	C	G	0.986	0.986	0.172	-0.108398458871277	0.1846	0.557	11235	12774	11307.4
436653	chr22	rs6001173	39015302	T	C	0.521	0.524	1.0	-0.0042992284528324	0.017	0.8013	14004	16757	14424.77
417730	chr22	rs4821797	39016182	T	C	0.518	0.521	0.996	-0.0043996643446871	0.017	0.7967	14004	16757	14424.77
422884	chr22	rs5995598	39016403	A	G	0.892	0.895	0.694	-0.0028039273327342	0.0337	0.934	14004	16757	14424.77
437475	chr22	rs62228958	39016683	G	A	0.903	0.901	1.01	0.0347008987793103	0.0286	0.2241	14004	16757	14424.77
431451	chr22	rs56140824	39017671	C	T	0.903	0.901	1.01	0.0346043046869299	0.0286	0.2261	14004	16757	14424.77
424880	chr22	rs5995599	39018179	T	A	0.393	0.399	0.864	-0.0043996643446871	0.0187	0.815	14004	16757	14424.77
427195	chr22	rs6001175	39018334	T	C	0.521	0.523	1.0	-0.003797200248385	0.017	0.8224	14004	16757	14424.77
433345	chr22	rs77636070	39019032	C	T	0.983	0.983	0.795	0.0012991557316201	0.0763	0.986	13457	16217	13881.29
416906	chr22	rs5757184	39019853	C	T	0.825	0.825	0.995	0.0046989426564652	0.0223	0.8316	14004	16757	14424.77
421417	chr22	rs5757185	39020266	C	A	0.618	0.622	1.01	-0.0170952954286372	0.0174	0.3269	14004	16757	14424.77
420958	chr22	rs79661975	39020807	C	T	0.983	0.983	0.798	0.0035038543266769	0.0765	0.964	13457	16217	13881.29
424457	chr22	rs4821798	39021165	T	C	0.521	0.524	1.0	-0.0030045090202987	0.017	0.8582	14004	16757	14424.77
429935	chr22	rs4821799	39021326	T	G	0.502	0.504	0.986	-0.0036968248442897	0.0171	0.8273	14004	16757	14424.77
414674	chr22	rs5757187	39021522	G	A	0.618	0.622	1.01	-0.0170952954286372	0.0174	0.3278	14004	16757	14424.77
436210	chr22	rs5757188	39021717	G	A	0.618	0.622	1.01	-0.0170952954286372	0.0174	0.328	14004	16757	14424.77
434623	chr22	rs13340096	39021935	G	A	0.904	0.901	1.01	0.0358978909969844	0.0286	0.2093	14004	16757	14424.77
433099	chr22	rs9610986	39025277	T	C	0.618	0.622	1.01	-0.0168003386783461	0.0175	0.3357	14004	16757	14424.77
424824	chr22	rs13054492	39026739	C	T	0.837	0.843	0.85	-0.043502667649395	0.025	0.08159	14004	16757	14424.77
427732	chr22	rs7290217	39026796	G	C	0.904	0.901	1.0	0.0361004656247227	0.0286	0.2074	14004	16757	14424.77
421092	chr22	rs16999166	39028183	A	C	0.904	0.902	1.0	0.03649585023784	0.0286	0.2025	14004	16757	14424.77
416956	chr22	rs9306328	39028913	C	T	0.502	0.504	0.984	-0.0027036515743148	0.0171	0.8725	14004	16757	14424.77
430347	chr22	rs5757191	39029695	T	C	0.522	0.524	0.999	-0.0025031302181184	0.017	0.8854	14004	16757	14424.77
414733	chr22	rs73415432	39031186	G	A	0.904	0.902	1.0	0.0361004656247227	0.0286	0.207	14004	16757	14424.77
432237	chr22	rs760645	39032270	C	T	0.396	0.402	0.872	0.0002999550089979	0.0186	0.9888	14004	16757	14424.77
430483	chr22	rs11089893	39032348	C	T	0.801	0.806	0.966	-0.0267033828345498	0.0217	0.2185	14004	16757	14424.77
428194	chr22	rs16999173	39034786	C	T	0.903	0.901	0.999	0.0363029992242924	0.0286	0.2053	14004	16757	14424.77
412944	chr22	rs5757193	39034867	G	A	0.618	0.622	1.01	-0.0152963956259917	0.0175	0.3809	14004	16757	14424.77
415794	chr22	rs4821801	39036280	T	C	0.522	0.524	0.999	-0.0016012813669738	0.017	0.9237	14004	16757	14424.77
416180	chr22	rs147880228	39036329	C	T	0.986	0.986	0.857	0.0223972974420383	0.0796	0.7788	13457	16217	13881.29
428034	chr22	rs5750649	39036769	T	C	0.522	0.524	0.998	-0.0017014466397575	0.017	0.9224	14004	16757	14424.77
435418	chr22	rs2179142	39037954	G	A	0.588	0.593	0.959	-0.0145046862028817	0.0177	0.4123	14004	16757	14424.77
431111	chr22	rs5757194	39038790	A	C	0.618	0.622	1.01	-0.0158042315449673	0.0175	0.3644	14004	16757	14424.77
433064	chr22	rs5757195	39038796	T	C	0.505	0.507	0.99	-0.001300845733048	0.0171	0.9414	14004	16757	14424.77
417866	chr22	rs57591164	39038998	T	C	0.904	0.902	1.0	0.0369007163483657	0.0288	0.1996	14004	16757	14424.77
424041	chr22	rs60796754	39039041	T	A	0.904	0.902	1.0	0.0371030879515023	0.0287	0.1972	14004	16757	14424.77
427655	chr22	rs5757196	39039855	G	C	0.618	0.622	1.01	-0.0160988945897493	0.0175	0.3576	14004	16757	14424.77
414431	chr22	rs59759728	39040024	C	T	0.905	0.902	1.0	0.0372957847436969	0.0288	0.1945	14004	16757	14424.77
432937	chr22	rs9607557	39040279	G	A	0.519	0.522	0.992	-0.0023026490626755	0.0171	0.8936	14004	16757	14424.77
428410	chr22	rs7288400	39040342	A	G	0.578	0.575	0.775	0.0063994795805678	0.0194	0.7404	14004	16757	14424.77
420966	chr22	rs5757199	39040617	T	G	0.618	0.622	1.01	-0.0160988945897493	0.0175	0.3566	14004	16757	14424.77
424605	chr22	rs5995603	39040733	G	A	0.623	0.628	0.988	-0.0170952954286372	0.0176	0.332	14004	16757	14424.77
417887	chr22	rs4821803	39040825	G	A	0.618	0.622	1.01	-0.0160988945897493	0.0175	0.3567	14004	16757	14424.77
422012	chr22	rs9610992	39040845	C	G	0.824	0.824	0.989	0.004201162744548	0.0224	0.8518	14004	16757	14424.77
421068	chr22	rs4821804	39040890	T	C	0.618	0.622	1.01	-0.0160988945897493	0.0175	0.356	14004	16757	14424.77
422756	chr22	rs4821805	39041041	A	G	0.618	0.622	1.01	-0.0162005226717083	0.0175	0.3524	14004	16757	14424.77
417143	chr22	rs7289577	39042214	C	G	0.618	0.622	1.01	-0.0160988945897493	0.0175	0.3562	14004	16757	14424.77
436394	chr22	rs74921833	39042219	C	G	0.905	0.902	0.999	0.0384030712829451	0.0288	0.1818	14004	16757	14424.77
419041	chr22	rs7289855	39042221	G	T	0.618	0.622	1.01	-0.0160988945897493	0.0175	0.3561	14004	16757	14424.77
426458	chr22	rs9610993	39042818	C	A	0.618	0.622	1.01	-0.0160988945897493	0.0175	0.3564	14004	16757	14424.77
435045	chr22	rs6001181	39043021	G	A	0.618	0.622	1.01	-0.0159972768350078	0.0175	0.358	14004	16757	14424.77
430099	chr22	rs73415446	39043137	G	A	0.905	0.902	0.999	0.0377966226945664	0.0288	0.1889	14004	16757	14424.77
419070	chr22	rs5757200	39043491	T	G	0.618	0.622	1.01	-0.0160988945897493	0.0175	0.3566	14004	16757	14424.77
430250	chr22	rs5757202	39044083	G	A	0.986	0.986	0.853	0.0231011029079872	0.0802	0.7732	13457	16217	13881.29
436322	chr22	rs5757203	39044152	G	C	0.618	0.622	1.01	-0.0160988945897493	0.0175	0.3562	14004	16757	14424.77
417027	chr22	rs7290979	39044427	A	C	0.617	0.622	1.01	-0.0163021610829842	0.0175	0.3508	14004	16757	14424.77
414456	chr22	rs5995606	39044806	C	T	0.618	0.622	1.01	-0.0160988945897493	0.0175	0.3563	14004	16757	14424.77
425279	chr22	rs6519124	39045099	T	C	0.522	0.524	0.997	-0.0016012813669738	0.017	0.9234	14004	16757	14424.77
421574	chr22	rs2205802	39046327	T	C	0.618	0.622	1.01	-0.0160988945897493	0.0175	0.3555	14004	16757	14424.77
419552	chr22	rs5757204	39046700	A	C	0.618	0.622	1.01	-0.0160988945897493	0.0175	0.3554	14004	16757	14424.77
427180	chr22	rs8138996	39047435	G	T	0.618	0.622	1.01	-0.0162005226717083	0.0175	0.3543	14004	16757	14424.77
425508	chr22	rs6001182	39047443	A	G	0.618	0.622	1.01	-0.0162005226717083	0.0175	0.3532	14004	16757	14424.77
433737	chr22	rs7292856	39047994	C	T	0.905	0.902	0.998	0.0382009626151637	0.0288	0.1857	14004	16757	14424.77
426071	chr22	rs5750652	39048316	A	G	0.523	0.524	0.997	-0.0018016219466282	0.017	0.9179	14004	16757	14424.77
420033	chr22	rs144862154	39048718	C	T	0.986	0.986	0.852	0.0199006617063362	0.0804	0.8041	13457	16217	13881.29
421497	chr22	rs5757206	39048755	T	G	0.618	0.622	1.01	-0.0164038098256767	0.0175	0.346	14004	16757	14424.77
429929	chr22	rs5757208	39049230	A	C	0.618	0.622	1.01	-0.0163021610829842	0.0175	0.3498	14004	16757	14424.77
422807	chr22	rs5995607	39049317	A	G	0.618	0.622	1.01	-0.0163021610829842	0.0175	0.3496	14004	16757	14424.77
425329	chr22	rs62229986	39050231	T	C	0.905	0.902	0.998	0.0384030712829451	0.0289	0.1829	14004	16757	14424.77
434863	chr22	rs5757210	39051124	G	A	0.618	0.622	1.01	-0.0164953025291975	0.0175	0.3452	14004	16757	14424.77
434195	chr22	rs28446978	39051311	G	C	0.905	0.902	0.997	0.0384992991506098	0.0289	0.182	14004	16757	14424.77
431052	chr22	rs5750653	39051344	G	A	0.618	0.622	1.01	-0.0164953025291975	0.0175	0.3443	14004	16757	14424.77
427230	chr22	rs5750654	39051428	T	C	0.52	0.522	0.992	-0.0024028846163103	0.0171	0.8893	14004	16757	14424.77
415176	chr22	rs5757211	39051705	C	T	0.618	0.622	1.01	-0.0164953025291975	0.0175	0.3431	14004	16757	14424.77
430638	chr22	rs6001184	39052116	C	T	0.618	0.622	1.01	-0.0165969709073694	0.0175	0.3417	14004	16757	14424.77
430784	chr22	rs6001185	39052155	G	A	0.618	0.622	1.01	-0.0165969709073694	0.0175	0.3422	14004	16757	14424.77
416317	chr22	rs16999186	39052833	G	T	0.905	0.902	0.996	0.0382972099323441	0.0289	0.1853	14004	16757	14424.77
419573	chr22	rs2294296	39053049	T	C	0.618	0.622	1.01	-0.0166986496230515	0.0175	0.3398	14004	16757	14424.77
430901	chr22	rs2064088	39053382	A	G	0.618	0.622	1.01	-0.0165969709073694	0.0175	0.3401	14004	16757	14424.77
418485	chr22	rs5757212	39053757	G	C	0.523	0.525	0.997	-0.002002002670673	0.017	0.9046	14004	16757	14424.77
429443	chr22	rs5757213	39053888	C	T	0.618	0.622	1.01	-0.0166986496230515	0.0174	0.3388	14004	16757	14424.77
434473	chr22	rs5757214	39054216	T	C	0.618	0.622	1.01	-0.0166986496230515	0.0174	0.3383	14004	16757	14424.77
436980	chr22	rs5757215	39054261	T	G	0.506	0.509	0.989	-0.0016012813669738	0.0171	0.9235	14004	16757	14424.77
429307	chr22	rs4820340	39054450	A	T	0.808	0.814	0.93	-0.0322029950400999	0.0224	0.1494	14004	16757	14424.77
414603	chr22	rs4820341	39054497	A	G	0.506	0.509	0.989	-0.0016012813669738	0.0171	0.9245	14004	16757	14424.77
418606	chr22	rs4820342	39054771	A	G	0.618	0.622	1.01	-0.0166986496230515	0.0175	0.3376	14004	16757	14424.77
416691	chr22	rs6001186	39055049	G	T	0.52	0.522	0.993	-0.0025031302181184	0.0171	0.8826	14004	16757	14424.77
420018	chr22	rs5757216	39055204	G	A	0.618	0.622	1.01	-0.0166986496230515	0.0175	0.3385	14004	16757	14424.77
414829	chr22	rs5757217	39055303	C	T	0.618	0.622	1.01	-0.0166986496230515	0.0175	0.3382	14004	16757	14424.77
434290	chr22	rs62229987	39055418	T	C	0.905	0.903	0.997	0.0387013475370749	0.0289	0.1802	14004	16757	14424.77
437485	chr22	rs62229988	39055613	G	A	0.648	0.653	0.964	-0.0239034240815591	0.0182	0.1881	14004	16757	14424.77
433967	chr22	rs62229989	39055684	G	A	0.524	0.526	0.993	-0.0031950988965408	0.0171	0.8526	14004	16757	14424.77
425048	chr22	rs5750656	39056325	G	A	0.618	0.622	1.01	-0.0166986496230515	0.0175	0.3378	14004	16757	14424.77
415828	chr22	rs5750657	39056356	C	T	0.618	0.622	1.01	-0.0166986496230515	0.0175	0.3386	14004	16757	14424.77
414668	chr22	rs13054866	39057661	A	G	0.803	0.808	0.954	-0.0274020297483382	0.0219	0.2105	14004	16757	14424.77
428634	chr22	rs9610995	39057763	C	T	0.618	0.622	1.01	-0.0165969709073694	0.0175	0.3419	14004	16757	14424.77
413850	chr22	rs8142098	39058757	T	G	0.618	0.622	1.01	-0.0164953025291975	0.0175	0.3438	14004	16757	14424.77
416339	chr22	rs9610997	39058946	G	A	0.618	0.622	1.01	-0.0164953025291975	0.0175	0.3437	14004	16757	14424.77
428827	chr22	rs9610998	39059054	A	G	0.618	0.622	1.01	-0.0164953025291975	0.0175	0.344	14004	16757	14424.77
428524	chr22	rs2413544	39059404	A	C	0.618	0.622	1.01	-0.0164953025291975	0.0175	0.3445	14004	16757	14424.77
433603	chr22	rs7410470	39059649	T	C	0.618	0.622	1.01	-0.0164953025291975	0.0175	0.3447	14004	16757	14424.77
436253	chr22	rs4821806	39059919	T	C	0.618	0.622	1.01	-0.0165969709073694	0.0175	0.3405	14004	16757	14424.77
417740	chr22	rs5750658	39060917	C	T	0.618	0.622	1.01	-0.0164953025291975	0.0174	0.3448	14004	16757	14424.77
427415	chr22	rs8137829	39061030	G	A	0.618	0.622	1.01	-0.0164953025291975	0.0174	0.345	14004	16757	14424.77
432363	chr22	rs8138757	39061901	A	G	0.618	0.622	1.01	-0.0164038098256767	0.0174	0.3465	14004	16757	14424.77
435945	chr22	rs55855403	39062118	C	T	0.907	0.904	0.998	0.0371994409891063	0.0291	0.202	14004	16757	14424.77
429726	chr22	rs6001188	39062194	T	C	0.618	0.622	1.01	-0.0164953025291975	0.0174	0.3448	14004	16757	14424.77
419816	chr22	rs2072795	39064209	G	A	0.618	0.622	1.01	-0.0165969709073694	0.0174	0.341	14004	16757	14424.77
413438	chr22	rs2072796	39064230	A	G	0.618	0.622	1.01	-0.0168003386783461	0.0174	0.3345	14004	16757	14424.77
432210	chr22	rs2281019	39064378	T	A	0.618	0.622	1.01	-0.0168003386783461	0.0174	0.3357	14004	16757	14424.77
414966	chr22	rs2281020	39064406	A	G	0.618	0.622	1.01	-0.0169020380753563	0.0174	0.3327	14004	16757	14424.77
428848	chr22	rs2281021	39064667	T	C	0.618	0.622	1.01	-0.0174005146801673	0.0174	0.3185	14004	16757	14424.77
436136	chr22	rs28735351	39064672	A	G	0.907	0.905	0.999	0.0389033551082361	0.0292	0.1826	14004	16757	14424.77
420499	chr22	rs5995610	39064681	C	T	0.618	0.622	1.01	-0.0176040459483609	0.0174	0.3125	14004	16757	14424.77
418257	chr22	rs3827356	39064806	A	C	0.61	0.615	0.985	-0.0182963622831166	0.0176	0.2971	14004	16757	14424.77
423353	chr22	rs3788544	39064966	C	T	0.62	0.624	1.0	-0.017502275136142	0.0175	0.3183	14004	16757	14424.77
427163	chr22	rs3788545	39065172	A	G	0.616	0.621	0.996	-0.0197028322758684	0.0175	0.2599	14004	16757	14424.77
425982	chr22	rs4821807	39065582	A	G	0.617	0.621	1.01	-0.0186019483996616	0.0175	0.2875	14004	16757	14424.77
431533	chr22	rs74724903	39065595	C	G	0.987	0.986	0.854	0.0278972284172359	0.0815	0.7316	13457	16217	13881.29
432078	chr22	rs4821808	39065739	A	G	0.618	0.622	1.01	-0.017502275136142	0.0174	0.316	14004	16757	14424.77
420721	chr22	rs4821809	39065743	G	C	0.618	0.622	1.01	-0.0177974390305806	0.0174	0.3074	14004	16757	14424.77
432925	chr22	rs5757224	39066001	T	C	0.618	0.622	1.01	-0.0177974390305806	0.0174	0.3063	14004	16757	14424.77
419490	chr22	rs8136368	39066210	A	G	0.618	0.622	1.01	-0.0177974390305806	0.0174	0.3074	14004	16757	14424.77
421349	chr22	rs3761454	39066820	C	T	0.617	0.622	1.01	-0.0180010511095525	0.0174	0.3031	14004	16757	14424.77
420104	chr22	rs3761455	39066851	G	A	0.907	0.905	1.0	0.0394995204367644	0.0292	0.1763	14004	16757	14424.77
430579	chr22	rs3747170	39067331	G	A	0.618	0.622	1.01	-0.0178992398878318	0.0174	0.3057	14004	16757	14424.77
432646	chr22	rs3747172	39067524	A	G	0.618	0.622	1.01	-0.0177974390305806	0.0174	0.3069	14004	16757	14424.77
415012	chr22	rs5750659	39068789	T	C	0.618	0.622	1.01	-0.0177974390305806	0.0174	0.308	14004	16757	14424.77
426730	chr22	rs3747173	39069045	A	G	0.618	0.622	1.01	-0.0177974390305806	0.0174	0.3083	14004	16757	14424.77
427826	chr22	rs3747174	39069181	T	C	0.618	0.622	1.01	-0.0177974390305806	0.0174	0.308	14004	16757	14424.77
436620	chr22	rs1065201	39069510	T	C	0.618	0.622	1.01	-0.0176040459483609	0.0174	0.314	14004	16757	14424.77
414410	chr22	rs1065208	39069624	C	G	0.907	0.905	1.0	0.0394033887747662	0.0292	0.177	14004	16757	14424.77
426496	chr22	rs62230023	39070061	G	A	0.907	0.905	1.0	0.0394995204367644	0.0292	0.1752	14004	16757	14424.77
417923	chr22	rs4820343	39070089	A	G	0.618	0.622	1.01	-0.0176040459483609	0.0174	0.3127	14004	16757	14424.77
413305	chr22	rs5757226	39070550	T	C	0.618	0.622	1.01	-0.0176040459483609	0.0174	0.3134	14004	16757	14424.77
419560	chr22	rs143654441	39070620	G	A	0.984	0.984	0.868	0.0125015292229252	0.0735	0.8649	13457	16217	13881.29
424071	chr22	rs5757227	39070735	A	G	0.509	0.512	0.993	-0.0022024235552	0.017	0.8968	14004	16757	14424.77
432590	chr22	rs5757228	39070811	C	T	0.618	0.622	1.01	-0.0176040459483609	0.0174	0.3124	14004	16757	14424.77
426106	chr22	rs6519132	39070922	C	T	0.908	0.905	1.0	0.0394033887747662	0.0292	0.1762	14004	16757	14424.77
418902	chr22	rs5757231	39071658	A	G	0.618	0.622	1.01	-0.0176040459483609	0.0174	0.3124	14004	16757	14424.77
436032	chr22	rs5757232	39071677	C	T	0.618	0.622	1.01	-0.0176040459483609	0.0174	0.3124	14004	16757	14424.77
416167	chr22	rs4821810	39072098	C	G	0.525	0.527	1.0	-0.0030045090202987	0.017	0.8581	14004	16757	14424.77
417552	chr22	rs9306329	39072454	C	T	0.618	0.622	1.01	-0.0177974390305806	0.0174	0.3084	14004	16757	14424.77
419881	chr22	rs5750662	39072472	G	A	0.618	0.622	1.01	-0.0176956485356892	0.0174	0.3101	14004	16757	14424.77
418308	chr22	rs62230024	39072491	A	G	0.909	0.906	0.992	0.0404027066313724	0.0295	0.1706	14004	16757	14424.77
434086	chr22	rs5757234	39072686	C	T	0.525	0.527	1.0	-0.0030045090202987	0.017	0.8611	14004	16757	14424.77
418797	chr22	rs5750664	39072769	C	T	0.617	0.622	1.01	-0.0177974390305806	0.0174	0.3075	14004	16757	14424.77
432081	chr22	rs9611006	39073061	C	T	0.617	0.622	1.01	-0.0177974390305806	0.0174	0.3068	14004	16757	14424.77
418974	chr22	rs5750665	39073075	C	G	0.617	0.622	1.01	-0.0177974390305806	0.0174	0.3072	14004	16757	14424.77
429506	chr22	rs5757237	39073835	G	C	0.618	0.622	1.01	-0.0177974390305806	0.0174	0.3082	14004	16757	14424.77
422854	chr22	rs5757238	39073896	A	G	0.525	0.527	1.0	-0.0030045090202987	0.017	0.8612	14004	16757	14424.77
412863	chr22	rs62230025	39073902	C	T	0.908	0.905	1.0	0.0399031725325864	0.0292	0.1713	14004	16757	14424.77
427498	chr22	rs6001191	39074452	T	C	0.617	0.622	1.01	-0.0178992398878318	0.0174	0.3061	14004	16757	14424.77
418812	chr22	rs11704021	39074716	G	A	0.617	0.622	1.01	-0.0177974390305806	0.0174	0.3069	14004	16757	14424.77
434898	chr22	rs6001193	39074737	A	G	0.509	0.512	0.992	-0.0025031302181184	0.017	0.8839	14004	16757	14424.77
428212	chr22	rs113245741	39075045	T	C	0.908	0.905	1.0	0.0399031725325864	0.0292	0.1715	14004	16757	14424.77
414870	chr22	rs4820344	39075060	T	C	0.617	0.622	1.01	-0.0176956485356892	0.0174	0.3105	14004	16757	14424.77
416848	chr22	rs4821811	39075145	C	T	0.617	0.622	1.01	-0.0176040459483609	0.0174	0.3117	14004	16757	14424.77
416170	chr22	rs4821812	39075235	G	C	0.618	0.622	1.01	-0.0176040459483609	0.0174	0.3143	14004	16757	14424.77
427279	chr22	rs9607566	39075434	C	G	0.618	0.622	1.01	-0.017502275136142	0.0174	0.3147	14004	16757	14424.77
419232	chr22	rs5757241	39075592	C	T	0.618	0.622	1.01	-0.017502275136142	0.0175	0.3156	14004	16757	14424.77
416336	chr22	rs4821813	39076273	A	C	0.617	0.622	1.01	-0.017502275136142	0.0174	0.3151	14004	16757	14424.77
414772	chr22	rs16999224	39076587	A	G	0.908	0.905	1.0	0.0397974698740661	0.0292	0.1726	14004	16757	14424.77
425549	chr22	rs9611007	39077058	C	T	0.795	0.796	0.889	0.0058031292269501	0.0223	0.7949	14004	16757	14424.77
435776	chr22	rs61391663	39077129	G	C	0.908	0.905	1.0	0.0399031725325864	0.0292	0.1711	14004	16757	14424.77
415025	chr22	rs62230027	39078241	A	C	0.908	0.905	1.0	0.0397974698740661	0.0292	0.1722	14004	16757	14424.77
432662	chr22	rs3827357	39079413	A	G	0.617	0.622	1.01	-0.0176040459483609	0.0174	0.3126	14004	16757	14424.77
421881	chr22	rs5750668	39079964	T	C	0.617	0.622	1.01	-0.017502275136142	0.0174	0.3143	14004	16757	14424.77
437533	chr22	rs1056610	39080078	T	C	0.525	0.527	1.0	-0.0028039273327342	0.017	0.8705	14004	16757	14424.77
420733	chr22	rs116369871	39080164	C	A	0.987	0.986	0.857	0.0320024161254944	0.0838	0.7031	12686	15300	13043.6
414800	chr22	rs1056661	39080245	A	G	0.509	0.512	0.993	-0.0023026490626755	0.017	0.8945	14004	16757	14424.77
413274	chr22	rs5750669	39080638	T	A	0.617	0.622	1.01	-0.0171970248285215	0.0174	0.3236	14004	16757	14424.77
416524	chr22	rs10135	39082174	A	G	0.525	0.527	1.0	-0.0025031302181184	0.017	0.8838	14004	16757	14424.77
413150	chr22	rs116542224	39082487	T	G	0.983	0.982	0.683	0.029296631955588	0.0798	0.7133	13457	16217	13881.29
416342	chr22	rs3827358	39082949	C	G	0.81	0.816	0.92	-0.0313049258284153	0.0226	0.1653	14004	16757	14424.77
434827	chr22	rs112736986	39087037	C	T	0.908	0.905	1.0	0.0394995204367644	0.0292	0.1757	14004	16757	14424.77
424011	chr22	rs59458863	39088658	T	C	0.908	0.905	1.0	0.0394033887747662	0.0292	0.1768	14004	16757	14424.77
426483	chr22	rs6001199	39088764	C	T	0.617	0.622	1.01	-0.0172987645783295	0.0174	0.3204	14004	16757	14424.77
430176	chr22	rs4820345	39091151	T	C	0.617	0.622	1.01	-0.0169020380753563	0.0175	0.333	14004	16757	14424.77
424572	chr22	rs2413545	39092524	C	T	0.617	0.622	1.01	-0.0168003386783461	0.0175	0.3357	14004	16757	14424.77
415873	chr22	rs5750671	39094619	A	C	0.525	0.527	1.0	-0.0026033858701149	0.017	0.8789	14004	16757	14424.77
437523	chr22	rs56968635	39094963	T	C	0.908	0.905	1.0	0.0390957053401303	0.0292	0.1807	14004	16757	14424.77
415850	chr22	rs56170845	39095158	T	C	0.908	0.905	1.0	0.0390957053401303	0.0292	0.1814	14004	16757	14424.77
418524	chr22	rs926299	39095698	C	G	0.525	0.527	1.0	-0.0025031302181184	0.017	0.8845	14004	16757	14424.77
414156	chr22	rs2072800	39095987	A	G	0.908	0.905	1.0	0.0390957053401303	0.0292	0.1807	14004	16757	14424.77
422714	chr22	rs6519133	39096602	T	C	0.494	0.496	0.946	-0.0046005663955682	0.0174	0.7923	14004	16757	14424.77
435218	chr22	rs62228762	39098543	G	A	0.908	0.905	1.0	0.0387013475370749	0.0292	0.1849	14004	16757	14424.77
417918	chr22	rs117947043	39098727	C	T	0.984	0.985	0.19	-0.160497444663939	0.1651	0.331	11726	13453	11877.29
429393	chr22	rs118105785	39098743	A	G	0.894	0.897	0.679	0.0072039888485025	0.034	0.8335	14004	16757	14424.77
434879	chr22	rs9611008	39098787	T	C	0.522	0.525	0.998	-0.0031048149534787	0.017	0.855	14004	16757	14424.77
417377	chr22	rs5757250	39098860	C	T	0.822	0.823	0.977	-0.0008003201707691	0.0225	0.9716	14004	16757	14424.77
437260	chr22	rs6001203	39099602	T	C	0.525	0.527	1.0	-0.0026033858701149	0.017	0.8779	14004	16757	14424.77
429497	chr22	rs5757251	39100128	G	A	0.509	0.512	0.995	-0.0017014466397575	0.017	0.9209	14004	16757	14424.77
422718	chr22	rs6001204	39100239	T	C	0.525	0.527	1.0	-0.0026033858701149	0.017	0.8778	14004	16757	14424.77
436335	chr22	rs28362527	39101079	T	C	0.908	0.905	1.0	0.0390957053401303	0.0292	0.1803	14004	16757	14424.77
428067	chr22	rs117715549	39101144	G	A	0.984	0.984	0.187	-0.185197688899456	0.1624	0.2542	12273	13993	12420.77
425089	chr22	rs2267393	39101619	G	C	0.525	0.527	1.0	-0.0025031302181184	0.017	0.8819	14004	16757	14424.77
413010	chr22	rs2267394	39101633	T	C	0.525	0.527	1.0	-0.0025031302181184	0.017	0.8825	14004	16757	14424.77
414924	chr22	rs28362529	39101715	C	G	0.908	0.905	1.0	0.0392976332717761	0.0292	0.1782	14004	16757	14424.77
433444	chr22	rs62228763	39102554	G	A	0.908	0.905	1.0	0.0392976332717761	0.0292	0.178	14004	16757	14424.77
417627	chr22	rs62228764	39102620	G	A	0.908	0.905	1.0	0.0392976332717761	0.0292	0.1782	14004	16757	14424.77
433009	chr22	rs8138189	39103639	A	G	0.986	0.986	0.893	0.0374980764200844	0.0895	0.6753	10624	12025	10602.54
429072	chr22	rs5750672	39104168	A	G	0.623	0.626	0.998	-0.0154994990469515	0.0176	0.3792	14004	16757	14424.77
430942	chr22	rs5757253	39104320	C	T	0.525	0.527	1.0	-0.0023026490626755	0.017	0.8936	14004	16757	14424.77
413738	chr22	rs4821815	39105707	G	A	0.523	0.525	0.999	-0.0027036515743148	0.017	0.8749	14004	16757	14424.77
431324	chr22	rs2284073	39105948	T	C	0.525	0.527	1.0	-0.0021022080918702	0.017	0.901	14004	16757	14424.77
421488	chr22	rs2413546	39107001	G	A	0.617	0.622	1.01	-0.0169020380753563	0.0175	0.334	14004	16757	14424.77
428933	chr22	rs2413547	39107338	A	G	0.617	0.622	1.01	-0.0170037478161859	0.0175	0.3313	14004	16757	14424.77
415603	chr22	rs116311866	39108192	G	C	0.986	0.985	0.824	0.0597960433459657	0.0802	0.456	13457	16217	13881.29
417943	chr22	rs16999281	39108633	C	T	0.908	0.906	1.0	0.0382009626151637	0.0293	0.1932	14004	16757	14424.77
428372	chr22	rs58507435	39109691	T	C	0.908	0.906	0.999	0.0385955177593629	0.0293	0.1878	14004	16757	14424.77
416617	chr22	rs5750673	39110124	G	A	0.619	0.623	1.0	-0.0170037478161859	0.0175	0.3318	14004	16757	14424.77
432024	chr22	rs5757257	39110437	T	C	0.619	0.623	1.0	-0.0170952954286372	0.0175	0.3295	14004	16757	14424.77
422975	chr22	rs58916881	39110836	A	G	0.908	0.906	1.0	0.0381047060335456	0.0293	0.1941	14004	16757	14424.77
424761	chr22	rs4821816	39113134	G	A	0.54	0.542	0.986	0.0005998200719675	0.0172	0.973	14004	16757	14424.77
423879	chr22	rs2267395	39113903	C	T	0.527	0.529	0.996	-0.0031950988965408	0.0171	0.8529	14004	16757	14424.77
423764	chr22	rs138691	39115310	C	G	0.908	0.905	1.0	0.0394033887747662	0.0292	0.1781	14004	16757	14424.77
429130	chr22	rs5757261	39116082	C	T	0.821	0.823	0.977	-0.0021022080918702	0.0224	0.9259	14004	16757	14424.77
420924	chr22	rs470106	39116795	A	C	0.526	0.528	0.997	-0.0031950988965408	0.017	0.8504	14004	16757	14424.77
436142	chr22	rs5995612	39117356	T	G	0.983	0.983	0.843	0.009504687014246	0.0759	0.9006	12413	13945	12450.67
414686	chr22	rs138692	39117469	T	G	0.506	0.509	0.933	-0.0059979518036359	0.0176	0.7331	14004	16757	14424.77
430120	chr22	rs73415498	39117995	A	G	0.907	0.904	0.993	0.0389033551082361	0.0292	0.1828	14004	16757	14424.77
422214	chr22	rs138693	39118222	C	T	0.908	0.905	1.0	0.039701366851552	0.0292	0.1743	14004	16757	14424.77
418250	chr22	rs138694	39120096	G	T	0.908	0.905	1.0	0.0397974698740661	0.0292	0.1726	14004	16757	14424.77
418303	chr22	rs138695	39120238	C	T	0.908	0.905	1.0	0.0397974698740661	0.0292	0.1729	14004	16757	14424.77
422669	chr22	rs138696	39120494	T	G	0.908	0.905	1.0	0.039701366851552	0.0292	0.1735	14004	16757	14424.77
436461	chr22	rs6001209	39121252	A	G	0.616	0.621	1.0	-0.0182963622831166	0.0175	0.2942	14004	16757	14424.77
429577	chr22	rs16999297	39122038	C	T	0.908	0.905	1.0	0.0394033887747662	0.0292	0.1771	14004	16757	14424.77
416200	chr22	rs138697	39124326	C	A	0.907	0.905	1.0	0.0372957847436969	0.0292	0.2003	14004	16757	14424.77
419706	chr22	rs2235230	39124467	C	T	0.619	0.624	1.0	-0.019294956182969	0.0175	0.2696	14004	16757	14424.77
424747	chr22	rs2235229	39124912	C	T	0.491	0.486	0.988	0.0074025335167413	0.0171	0.6669	14004	16757	14424.77
436196	chr22	rs4820346	39125074	C	G	0.388	0.381	0.991	0.0242046886968174	0.0176	0.1685	14004	16757	14424.77
429744	chr22	rs16999301	39125529	G	A	0.907	0.905	1.0	0.03649585023784	0.0291	0.2098	14004	16757	14424.77
425298	chr22	rs138698	39126017	G	C	0.907	0.905	1.0	0.0369007163483657	0.0292	0.2061	14004	16757	14424.77
423187	chr22	rs909564	39126508	A	G	0.51	0.513	0.997	-0.0057967688471774	0.017	0.7323	14004	16757	14424.77
433986	chr22	rs138699	39129708	G	A	0.535	0.539	0.969	-0.007004474152883	0.0173	0.6835	14004	16757	14424.77
417707	chr22	rs138700	39129999	A	G	0.527	0.53	0.995	-0.0067024110596754	0.0171	0.6926	14004	16757	14424.77
433641	chr22	rs17032	39130843	C	G	0.522	0.526	0.998	-0.0073972926304747	0.017	0.6627	14004	16757	14424.77
434019	chr22	rs1043441	39130964	C	T	0.527	0.53	0.995	-0.0054950702819798	0.0171	0.7469	14004	16757	14424.77
425587	chr22	rs9835	39130971	A	G	0.51	0.513	0.996	-0.0049019951702315	0.017	0.7711	14004	16757	14424.77
435155	chr22	rs1043312	39131727	T	G	0.516	0.519	1.0	-0.0040983869261633	0.017	0.8074	14004	16757	14424.77
435754	chr22	rs138702	39132601	A	T	0.529	0.532	0.995	-0.0059979518036359	0.0171	0.7271	14004	16757	14424.77
428824	chr22	rs138703	39132748	G	A	0.518	0.521	0.998	-0.0034961042567088	0.017	0.8357	14004	16757	14424.77
415150	chr22	rs138704	39133410	A	G	0.527	0.53	0.995	-0.0066017436345624	0.0171	0.6971	14004	16757	14424.77
416037	chr22	rs55856268	39133589	C	T	0.9	0.903	0.692	0.0178988554877579	0.0346	0.6046	14004	16757	14424.77
429515	chr22	rs9611015	39133659	G	A	0.821	0.823	0.982	-0.0036968248442897	0.0224	0.8676	14004	16757	14424.77
425744	chr22	rs138705	39133803	C	T	0.53	0.532	0.992	-0.0054045784588597	0.0171	0.7528	14004	16757	14424.77
435192	chr22	rs2072797	39134207	C	T	0.821	0.823	0.982	-0.003797200248385	0.0224	0.8647	14004	16757	14424.77
429900	chr22	rs1062687	39134715	T	C	0.526	0.528	0.993	-0.006199175242821	0.0171	0.7173	14004	16757	14424.77
425847	chr22	rs138706	39137834	C	G	0.529	0.531	0.985	-0.0049019951702315	0.0171	0.7729	14004	16757	14424.77
416794	chr22	rs138708	39138332	G	A	0.916	0.916	0.963	0.0267003518299564	0.0311	0.3899	14004	16757	14424.77
429745	chr22	rs138709	39139216	C	G	0.529	0.531	0.981	-0.0045001103249234	0.0172	0.7949	14004	16757	14424.77
430682	chr22	rs138710	39139343	A	G	0.529	0.531	0.98	-0.0045001103249234	0.0172	0.7938	14004	16757	14424.77
422302	chr22	rs138711	39139913	C	T	0.515	0.517	0.976	-0.0033957590691798	0.0172	0.8423	14004	16757	14424.77
420422	chr22	rs138712	39141600	G	A	0.529	0.531	0.977	-0.003596459514405	0.0172	0.834	14004	16757	14424.77
434291	chr22	rs138713	39142615	T	C	0.53	0.532	0.97	-0.0043996643446871	0.0172	0.7995	14004	16757	14424.77
427818	chr22	rs138716	39146527	C	T	0.531	0.532	0.962	-0.0031048149534787	0.0173	0.8586	14004	16757	14424.77
424259	chr22	rs5750677	39147715	C	T	0.531	0.532	0.962	-0.0040983869261633	0.0173	0.8136	14004	16757	14424.77
418683	chr22	rs2072798	39148483	G	A	0.531	0.532	0.96	-0.0038975857287134	0.0173	0.823	14004	16757	14424.77
418059	chr22	rs6001214	39149155	C	T	0.531	0.532	0.951	-0.0040983869261633	0.0174	0.8153	14004	16757	14424.77
433118	chr22	rs2076028	39150450	G	A	0.531	0.532	0.94	-0.003596459514405	0.0175	0.836	14004	16757	14424.77
423139	chr22	rs2072794	39150543	G	T	0.532	0.533	0.936	-0.0038975857287134	0.0175	0.8245	14004	16757	14424.77
418033	chr22	rs7284966	39152412	A	G	0.51	0.51	0.915	-0.002002002670673	0.0177	0.9109	14004	16757	14424.77
413370	chr22	rs79157023	39154316	T	C	0.971	0.973	0.589	-0.0542978034078492	0.0704	0.4405	14004	16757	14424.77
429813	chr22	rs10084634	39157315	G	A	0.578	0.578	0.824	0.0242046886968174	0.0191	0.2044	14004	16757	14424.77
436725	chr22	rs5757272	39157384	G	A	0.542	0.543	0.81	-0.0270012755029434	0.019	0.1546	14004	16757	14424.77
431702	chr22	rs5757273	39157394	G	C	0.103	0.104	0.9	-0.007095110875924	0.0294	0.8079	14004	16757	14424.77
424487	chr22	rs5757274	39157404	C	T	0.544	0.545	0.806	-0.026600681797179	0.019	0.1625	14004	16757	14424.77
432287	chr22	rs4303811	39157755	A	G	0.103	0.104	0.918	-0.0095050300143049	0.0291	0.7437	14004	16757	14424.77
413188	chr22	rs1005476	39158098	C	G	0.107	0.107	0.893	-0.0094040800752939	0.0291	0.7464	14004	16757	14424.77
430856	chr22	rs6519134	39158936	C	G	0.852	0.863	0.825	-0.0408011614039327	0.0279	0.1443	14004	16757	14424.77
420435	chr22	rs5757275	39159201	T	C	0.25	0.241	0.861	0.0185960172820726	0.0218	0.3935	14004	16757	14424.77
418141	chr22	rs35810369	39159724	G	A	0.856	0.866	0.839	-0.0401035026973339	0.028	0.1524	14004	16757	14424.77
418550	chr22	rs5750678	39160117	C	T	0.384	0.368	0.895	0.0108014536938559	0.0192	0.5719	14004	16757	14424.77
426944	chr22	rs2005965	39163014	A	G	0.861	0.871	0.846	-0.0380965452668448	0.0283	0.1782	14004	16757	14424.77
425316	chr22	rs5757277	39163856	G	A	0.419	0.41	0.913	0.0038027603329278	0.0182	0.8348	14004	16757	14424.77
426177	chr22	rs8135021	39164781	G	A	0.42	0.411	0.911	0.0032048589489113	0.0182	0.8587	14004	16757	14424.77
429742	chr22	rs6001220	39165962	C	T	0.418	0.41	0.907	0.0016985566355815	0.0183	0.9274	14004	16757	14424.77
416162	chr22	rs4821818	39166039	C	T	0.092	0.0935	0.961	-0.008395140788382	0.0299	0.7793	14004	16757	14424.77
415540	chr22	rs9611024	39166352	C	T	0.675	0.685	0.899	-0.006199175242821	0.0194	0.7492	14004	16757	14424.77
417361	chr22	rs4821819	39166969	T	A	0.0923	0.0938	0.96	-0.0086977157031958	0.0298	0.7705	14004	16757	14424.77
422995	chr22	rs139730315	39167166	C	A	0.955	0.957	0.668	-0.0142003494011414	0.0527	0.7878	14004	16757	14424.77
431552	chr22	rs4821820	39168258	A	G	0.0919	0.0934	0.963	-0.0083043861636152	0.0299	0.7805	14004	16757	14424.77
428161	chr22	rs5757279	39168987	T	C	0.0917	0.0932	0.965	-0.0080019302190585	0.0299	0.7875	14004	16757	14424.77
428650	chr22	rs78397383	39169721	A	C	0.809	0.811	0.817	0.0166014304974254	0.024	0.4896	14004	16757	14424.77
414882	chr22	rs4820347	39170066	T	G	0.0918	0.0933	0.961	-0.0079011318962572	0.0299	0.7917	14004	16757	14424.77
428673	chr22	rs74694146	39170961	C	G	0.946	0.944	0.431	-0.013004189135254	0.0563	0.8173	14004	16757	14424.77
431832	chr22	rs4821821	39171389	C	G	0.0919	0.0936	0.959	-0.0106970095483354	0.0299	0.7195	14004	16757	14424.77
419247	chr22	rs11913047	39171895	C	A	0.891	0.899	0.665	-0.0414993071780289	0.0351	0.2365	14004	16757	14424.77
435839	chr22	rs5757280	39172062	A	G	0.137	0.137	0.846	-0.0076995657264405	0.027	0.776	14004	16757	14424.77
433606	chr22	rs4821822	39172111	C	T	0.126	0.125	0.841	-0.0014009809156281	0.0282	0.9617	14004	16757	14424.77
432251	chr22	rs4821823	39172286	C	T	0.166	0.164	0.732	9.99950003332973e-05	0.0272	0.9971	14004	16757	14424.77
431270	chr22	rs4821824	39172340	A	T	0.179	0.175	0.637	0.0299956000353805	0.0283	0.2881	14004	16757	14424.77
429476	chr22	rs11089898	39172588	G	T	0.128	0.128	0.824	-0.0143017847108596	0.028	0.6085	14004	16757	14424.77
416192	chr22	rs14040	39175267	G	A	0.107	0.108	0.955	-0.0168003386783461	0.0281	0.551	14004	16757	14424.77
433042	chr22	rs5757282	39176125	T	C	0.102	0.104	0.974	-0.0153979421800967	0.0283	0.5854	14004	16757	14424.77
415070	chr22	rs738144	39178375	G	A	0.106	0.107	0.949	-0.0124977728299804	0.0283	0.6574	14004	16757	14424.77
429746	chr22	rs738145	39178393	T	C	0.726	0.734	0.909	0.0103957761821204	0.0204	0.6109	14004	16757	14424.77
436387	chr22	rs760482	39178701	A	G	0.356	0.348	0.902	-0.015895669405385	0.019	0.4024	14004	16757	14424.77
422207	chr22	rs146570122	39179410	A	G	0.853	0.853	0.855	0.0247999239054771	0.0259	0.3385	14004	16757	14424.77
425738	chr22	rs17827494	39180472	G	A	0.724	0.732	0.924	0.0110981866660334	0.0202	0.5827	14004	16757	14424.77
433948	chr22	rs12484954	39181596	G	C	0.881	0.888	0.894	-0.009696862978864	0.0297	0.7449	14004	16757	14424.77
437299	chr22	rs7290947	39183883	C	A	0.724	0.732	0.933	0.0127977582298607	0.0201	0.5227	14004	16757	14424.77
423905	chr22	rs6001225	39184639	A	C	0.105	0.106	0.974	-0.0171970248285215	0.0281	0.5409	14004	16757	14424.77
425119	chr22	rs4638897	39185188	C	A	0.103	0.104	0.979	-0.0158042315449673	0.0282	0.5743	14004	16757	14424.77
427789	chr22	rs55952902	39186358	G	A	0.844	0.845	0.895	0.0259990758686168	0.0248	0.2942	14004	16757	14424.77
426473	chr22	rs5757285	39187956	T	C	0.103	0.104	0.98	-0.0149004625639624	0.0282	0.5961	14004	16757	14424.77
428977	chr22	rs7288299	39188173	C	T	0.724	0.732	0.941	0.0139029051689914	0.02	0.4876	14004	16757	14424.77
436537	chr22	rs2294180	39190096	G	T	0.911	0.913	0.773	-0.0145960053074092	0.0336	0.6643	14004	16757	14424.77
433953	chr22	rs3761456	39190465	T	C	0.103	0.104	0.98	-0.0145960053074092	0.0282	0.604	14004	16757	14424.77
419723	chr22	rs4821825	39190824	T	C	0.843	0.844	0.895	0.027799974857679	0.0247	0.2603	14004	16757	14424.77
417178	chr22	rs926215	39192226	T	C	0.723	0.731	0.956	0.0154007965760229	0.0199	0.4365	14004	16757	14424.77
422113	chr22	rs4821826	39192995	A	G	0.102	0.102	0.982	-0.0138961051921114	0.0284	0.6253	14004	16757	14424.77
414354	chr22	rs738141	39193066	C	T	0.102	0.103	0.981	-0.0145046862028817	0.0284	0.6103	14004	16757	14424.77
423302	chr22	rs6001228	39193928	C	A	0.382	0.375	0.959	-0.0191012733024012	0.0182	0.2934	14004	16757	14424.77
432230	chr22	rs4821827	39195562	A	G	0.724	0.732	0.958	0.0128964817350202	0.0198	0.514	14004	16757	14424.77
417007	chr22	rs738142	39196937	T	C	0.103	0.104	0.978	-0.019294956182969	0.0282	0.4946	14004	16757	14424.77
430182	chr22	rs2013157	39197230	G	A	0.725	0.733	0.962	0.0141987193998129	0.0198	0.4726	14004	16757	14424.77
420462	chr22	rs5757288	39197769	T	A	0.38	0.373	0.964	-0.0203966036652218	0.0182	0.2603	14004	16757	14424.77
429410	chr22	rs713863	39197939	A	G	0.726	0.734	0.966	0.0139029051689914	0.0198	0.4826	14004	16757	14424.77
418841	chr22	rs5757289	39198240	G	T	0.378	0.371	0.965	-0.0203047533403643	0.0182	0.2638	14004	16757	14424.77
435898	chr22	rs11704881	39198549	G	A	0.977	0.979	0.307	-0.103695236338765	0.1048	0.3222	13147	15808	13524.11
430082	chr22	rs5757290	39199936	C	T	0.38	0.372	0.964	-0.021101069908054	0.0182	0.2455	14004	16757	14424.77
418487	chr22	rs4821828	39200643	G	A	0.104	0.104	0.97	-0.020498669477346	0.0284	0.4699	14004	16757	14424.77
418952	chr22	rs5757291	39200963	C	T	0.104	0.104	0.968	-0.0203966036652218	0.0284	0.4725	14004	16757	14424.77
433811	chr22	rs9968015	39201015	G	A	0.38	0.372	0.961	-0.0209989425960583	0.0182	0.2479	14004	16757	14424.77
414605	chr22	rs56187235	39202017	T	C	0.894	0.894	0.899	0.0267003518299564	0.0294	0.3644	14004	16757	14424.77
419470	chr22	rs2179035	39204750	T	C	0.772	0.779	0.94	0.0128964817350202	0.0216	0.5494	14004	16757	14424.77
431448	chr22	rs11089900	39204970	C	T	0.774	0.781	0.941	0.0131037693769772	0.0216	0.5438	14004	16757	14424.77
417516	chr22	rs4821833	39205717	T	C	0.772	0.779	0.94	0.0131037693769772	0.0216	0.5448	14004	16757	14424.77
427077	chr22	rs11912111	39208824	C	T	0.727	0.734	0.952	0.0177023841130051	0.02	0.376	14004	16757	14424.77
416941	chr22	rs4443097	39209839	T	C	0.727	0.734	0.952	0.0178988554877579	0.02	0.3725	14004	16757	14424.77
419105	chr22	rs6001242	39210006	C	T	0.379	0.372	0.951	-0.0231048737150968	0.0183	0.2081	14004	16757	14424.77
434142	chr22	rs4821836	39210106	C	T	0.832	0.84	0.923	0.0075017910703226	0.0247	0.7619	14004	16757	14424.77
436713	chr22	rs5757295	39210816	G	C	0.379	0.371	0.951	-0.0225012653465135	0.0183	0.2192	14004	16757	14424.77
413298	chr22	rs4821837	39210829	G	A	0.727	0.734	0.95	0.0177023841130051	0.02	0.3776	14004	16757	14424.77
421235	chr22	rs2092022	39211773	G	C	0.726	0.734	0.946	0.0179970767016546	0.0201	0.3699	14004	16757	14424.77
433172	chr22	rs2092023	39211789	C	T	0.898	0.898	0.941	0.0208021276292633	0.029	0.4745	14004	16757	14424.77
436874	chr22	rs2142506	39212470	T	A	0.104	0.104	0.94	-0.0160988945897493	0.0287	0.5749	14004	16757	14424.77
418523	chr22	rs760484	39213489	T	C	0.702	0.711	0.933	-0.0031048149534787	0.0196	0.8734	14004	16757	14424.77
436709	chr22	rs760485	39213517	C	A	0.103	0.103	0.937	-0.0171970248285215	0.0289	0.5515	14004	16757	14424.77
419226	chr22	rs5750683	39214146	T	A	0.104	0.103	0.937	-0.0168003386783461	0.0289	0.5599	14004	16757	14424.77
433642	chr22	rs7288826	39214774	G	T	0.899	0.899	0.933	0.0190964956909883	0.0292	0.5124	14004	16757	14424.77
423736	chr22	rs741977	39216301	T	C	0.333	0.319	0.949	0.0062007356416035	0.019	0.7436	14004	16757	14424.77
429116	chr22	rs2235135	39216667	C	T	0.714	0.721	0.94	0.0016985566355815	0.0197	0.9321	14004	16757	14424.77
433331	chr22	rs8140217	39218001	G	A	0.967	0.971	0.88	-0.0559039069452338	0.0534	0.2955	14004	16757	14424.77
427629	chr22	rs2252528	39219932	T	C	0.836	0.843	0.932	0.0109003744682883	0.0247	0.6574	14004	16757	14424.77
429147	chr22	rs2280974	39219953	A	C	0.318	0.306	0.938	0.0107025231331357	0.0193	0.5783	14004	16757	14424.77
420296	chr22	rs1569409	39220360	C	G	0.0373	0.0325	0.857	0.0584009748744768	0.0513	0.2554	14004	16757	14424.77
434403	chr22	rs4140576	39220908	T	C	0.268	0.257	0.928	0.0154007965760229	0.0205	0.4526	14004	16757	14424.77
415421	chr22	rs5757297	39222099	C	G	0.279	0.268	0.941	0.0168964476597299	0.0201	0.3989	14004	16757	14424.77
413662	chr22	rs56034166	39222598	G	A	0.963	0.962	0.368	-0.0071958279818024	0.083	0.9305	10077	12897	10749.19
436012	chr22	rs5757299	39222652	G	A	0.28	0.268	0.945	0.0187039847937718	0.02	0.3509	14004	16757	14424.77
431554	chr22	rs2235137	39223572	T	C	0.28	0.268	0.94	0.0189002595004805	0.0201	0.3465	14004	16757	14424.77
415088	chr22	rs9611033	39224123	G	A	0.939	0.944	0.767	-0.0289037168568363	0.0413	0.4848	14004	16757	14424.77
415136	chr22	rs5757300	39224248	T	C	0.235	0.229	0.921	0.0117012723076411	0.0213	0.5822	14004	16757	14424.77
415651	chr22	rs6519140	39224770	T	C	0.119	0.114	0.912	-0.0066017436345624	0.0293	0.8227	14004	16757	14424.77
425101	chr22	rs8136346	39224905	C	T	0.28	0.268	0.938	0.0178988554877579	0.0201	0.3728	14004	16757	14424.77
436795	chr22	rs5757301	39225341	A	G	0.279	0.268	0.937	0.0180952882690919	0.0201	0.3671	14004	16757	14424.77
433250	chr22	rs28441021	39225382	G	A	0.955	0.96	0.877	-0.0458973523870375	0.0456	0.3144	14004	16757	14424.77
432100	chr22	rs2294181	39225589	A	T	0.122	0.117	0.913	-0.0119005312583873	0.0289	0.6795	14004	16757	14424.77
416765	chr22	rs117773903	39226589	C	T	0.885	0.886	0.932	-0.0260975991218731	0.0275	0.3421	14004	16757	14424.77
416853	chr22	rs9607577	39226996	G	A	0.955	0.96	0.875	-0.0437011352710986	0.0455	0.3363	14004	16757	14424.77
424354	chr22	rs4821839	39227793	G	A	0.885	0.886	0.932	-0.0263029084210524	0.0275	0.3395	14004	16757	14424.77
417285	chr22	rs2235138	39227834	A	G	0.328	0.316	0.945	0.00730326611012	0.019	0.6996	14004	16757	14424.77
425481	chr22	rs28492938	39227875	G	A	0.966	0.969	0.831	-0.0433042394092723	0.0525	0.4095	14004	16757	14424.77
427812	chr22	rs713726	39228045	T	C	0.167	0.161	0.95	-0.0206007457079636	0.0243	0.3957	14004	16757	14424.77
423875	chr22	rs114837282	39228255	C	T	0.91	0.911	0.909	-0.034198147379977	0.0311	0.2722	14004	16757	14424.77
413863	chr22	rs5757302	39228494	T	C	0.122	0.117	0.918	-0.015702643727291	0.0287	0.586	14004	16757	14424.77
424620	chr22	rs5750685	39228601	A	C	0.167	0.161	0.952	-0.021101069908054	0.0242	0.3846	14004	16757	14424.77
413967	chr22	rs116450188	39228774	C	G	0.885	0.886	0.933	-0.0270012755029434	0.0275	0.3257	14004	16757	14424.77
415455	chr22	rs737776	39229593	A	G	0.328	0.317	0.947	0.0072039888485025	0.019	0.7058	14004	16757	14424.77
415838	chr22	rs1807736	39229741	A	G	0.213	0.203	0.93	-0.0058973552660839	0.0224	0.7931	14004	16757	14424.77
427152	chr22	rs1961935	39229942	C	T	0.167	0.161	0.953	-0.0216016445577609	0.0242	0.3731	14004	16757	14424.77
425630	chr22	rs10483198	39230064	G	A	0.886	0.887	0.927	-0.0288007896057264	0.0277	0.2983	14004	16757	14424.77
423972	chr22	rs117103224	39230132	A	C	0.909	0.911	0.816	-0.0426987545331152	0.0326	0.1902	14004	16757	14424.77
414475	chr22	rs78110441	39230707	G	A	0.328	0.316	0.941	0.0072039888485025	0.019	0.7048	14004	16757	14424.77
425006	chr22	rs1076612	39230740	A	G	0.213	0.203	0.93	-0.007296555232638	0.0224	0.7436	14004	16757	14424.77
414052	chr22	rs9611034	39230884	C	T	0.953	0.957	0.859	-0.0449973659307358	0.0445	0.3114	14004	16757	14424.77
421033	chr22	rs3817727	39231168	C	T	0.885	0.887	0.929	-0.027196494688472	0.0276	0.3239	14004	16757	14424.77
419147	chr22	rs112837182	39231393	T	C	0.885	0.886	0.929	-0.0267958227871631	0.0276	0.3304	14004	16757	14424.77
421861	chr22	rs11703122	39231538	T	C	0.213	0.202	0.927	-0.0076995657264405	0.0224	0.7297	14004	16757	14424.77
419954	chr22	rs2103514	39232459	T	C	0.167	0.162	0.958	-0.023401696181619	0.0242	0.3324	14004	16757	14424.77
435202	chr22	rs113002198	39232506	G	A	0.919	0.919	0.926	-0.0319035490130083	0.0323	0.324	14004	16757	14424.77
426914	chr22	rs6001251	39232763	C	A	0.248	0.242	0.939	-0.0052035148315978	0.0207	0.8007	14004	16757	14424.77
421477	chr22	rs6001253	39232908	C	A	0.248	0.242	0.938	-0.0052035148315978	0.0207	0.8018	14004	16757	14424.77
425242	chr22	rs10427848	39233120	C	T	0.328	0.317	0.928	0.0065981840282271	0.0191	0.7318	14004	16757	14424.77
430008	chr22	rs5757305	39233555	G	T	0.329	0.318	0.926	0.0063994795805678	0.0191	0.737	14004	16757	14424.77
414890	chr22	rs5757306	39233584	G	C	0.329	0.318	0.925	0.0063994795805678	0.0191	0.7374	14004	16757	14424.77
413191	chr22	rs5757307	39235582	G	A	0.168	0.163	0.928	-0.0257999754904126	0.0245	0.2917	14004	16757	14424.77
428258	chr22	rs5757308	39235832	A	G	0.361	0.35	0.901	0.0090984829852593	0.0188	0.6274	14004	16757	14424.77
418602	chr22	rs111444671	39236170	A	T	0.919	0.92	0.915	-0.0332982854015147	0.0326	0.3063	14004	16757	14424.77
426987	chr22	rs5750686	39236278	G	A	0.362	0.351	0.9	0.0088011559530687	0.0189	0.6408	14004	16757	14424.77
436474	chr22	rs5750687	39236642	G	A	0.362	0.351	0.898	0.0087020272939009	0.0189	0.6431	14004	16757	14424.77
433034	chr22	rs111241431	39237158	G	C	0.919	0.92	0.914	-0.033701571673015	0.0326	0.3011	14004	16757	14424.77
418502	chr22	rs1076116	39237837	C	G	0.164	0.16	0.924	-0.0255024404124231	0.0247	0.3021	14004	16757	14424.77
414905	chr22	rs2049906	39237910	G	C	0.919	0.92	0.914	-0.0341050206499513	0.0326	0.2955	14004	16757	14424.77
437627	chr22	rs2280975	39238385	C	G	0.362	0.351	0.894	0.0093957216403621	0.0189	0.62	14004	16757	14424.77
423564	chr22	rs116620085	39238455	G	A	0.919	0.92	0.913	-0.0344051267241774	0.0326	0.2919	14004	16757	14424.77
431619	chr22	rs79259527	39238700	C	T	0.921	0.921	0.923	-0.0332982854015147	0.0327	0.3091	14004	16757	14424.77
424117	chr22	rs112765159	39239086	C	T	0.921	0.921	0.923	-0.0335981494309355	0.0327	0.3042	14004	16757	14424.77
435930	chr22	rs3747176	39239172	C	G	0.165	0.16	0.912	-0.0259949602770859	0.0248	0.2944	14004	16757	14424.77
422262	chr22	rs9607580	39240134	C	T	0.803	0.809	0.919	-0.0338981034057645	0.0223	0.1285	14004	16757	14424.77
414664	chr22	rs12628473	39240717	A	G	0.922	0.922	0.924	-0.0322959448008212	0.0329	0.3263	14004	16757	14424.77
431886	chr22	rs12628497	39240720	G	A	0.921	0.922	0.925	-0.0343016316970211	0.0328	0.2946	14004	16757	14424.77
417648	chr22	rs74925227	39241219	A	G	0.945	0.943	0.41	-0.0355028330426552	0.0583	0.543	14004	16757	14424.77
435114	chr22	rs111577133	39241262	A	G	0.921	0.922	0.926	-0.0344982814075965	0.0327	0.2917	14004	16757	14424.77
418953	chr22	rs12628179	39241294	G	T	0.921	0.922	0.927	-0.0346017967900747	0.0327	0.2901	14004	16757	14424.77
422087	chr22	rs9607581	39241509	A	G	0.799	0.805	0.919	-0.0307994715535284	0.0221	0.1625	14004	16757	14424.77
420743	chr22	rs115977615	39241583	G	A	0.921	0.922	0.924	-0.0335050785573982	0.0328	0.3076	14004	16757	14424.77
434411	chr22	rs9607582	39241656	A	T	0.88	0.885	0.913	-0.0222967349986103	0.0273	0.4127	14004	16757	14424.77
434075	chr22	rs9611036	39243330	G	C	0.891	0.895	0.875	-0.0243951568347216	0.029	0.4007	14004	16757	14424.77
424238	chr22	rs11705574	39243709	G	A	0.924	0.919	0.704	0.0394033887747662	0.0374	0.2925	14004	16757	14424.77
419188	chr22	rs11703373	39243971	G	A	0.924	0.919	0.704	0.0402970567645369	0.0375	0.2818	14004	16757	14424.77
413818	chr22	rs35749963	39244118	C	A	0.879	0.884	0.922	-0.021101069908054	0.027	0.4346	14004	16757	14424.77
435892	chr22	rs74703065	39245556	G	A	0.917	0.918	0.925	-0.0331949048576409	0.032	0.2987	14004	16757	14424.77
428434	chr22	rs6001258	39245583	C	T	0.796	0.801	0.934	-0.0288007896057264	0.0218	0.1857	14004	16757	14424.77
426501	chr22	rs13053505	39245618	G	T	0.876	0.881	0.934	-0.0203966036652218	0.0265	0.4408	14004	16757	14424.77
413384	chr22	rs13053206	39245640	C	G	0.864	0.868	0.88	-0.0120017335415971	0.0261	0.6462	14004	16757	14424.77
433758	chr22	rs12168402	39245673	C	T	0.693	0.69	0.751	9.99950003332973e-05	0.0212	0.9973	14004	16757	14424.77
427136	chr22	rs58859115	39246355	T	C	0.926	0.926	0.907	-0.0421979407001862	0.034	0.2143	14004	16757	14424.77
430165	chr22	rs76535024	39246716	A	G	0.926	0.926	0.905	-0.0413012760239546	0.034	0.224	14004	16757	14424.77
415849	chr22	rs73884568	39247007	A	G	0.923	0.924	0.902	-0.040197189751413	0.0336	0.2315	14004	16757	14424.77
424546	chr22	rs9611038	39247482	C	G	0.878	0.882	0.921	-0.0221024699079472	0.0268	0.4105	14004	16757	14424.77
429797	chr22	rs6001259	39247750	C	T	0.925	0.926	0.901	-0.040197189751413	0.034	0.2376	14004	16757	14424.77
427911	chr22	rs732588	39248391	G	A	0.923	0.924	0.897	-0.0385017716536664	0.0336	0.2517	14004	16757	14424.77
417305	chr22	rs12628185	39248549	G	A	0.926	0.926	0.9	-0.0390007373497326	0.0341	0.2533	14004	16757	14424.77
421511	chr22	rs9607583	39248667	C	T	0.877	0.882	0.911	-0.0217958123704574	0.0269	0.4192	14004	16757	14424.77
414977	chr22	rs79511420	39249208	G	A	0.961	0.961	0.374	-0.0092022107647994	0.0811	0.9099	10077	12897	10749.19
427617	chr22	rs117336852	39252273	A	T	0.921	0.922	0.895	-0.0388032003238938	0.0332	0.2417	14004	16757	14424.77
416444	chr22	rs6519141	39254437	G	A	0.222	0.217	0.942	0.0277027118389473	0.0209	0.1853	14004	16757	14424.77
424889	chr22	rs79169291	39254513	G	T	0.924	0.925	0.915	-0.0383978517965666	0.0335	0.251	14004	16757	14424.77
417689	chr22	rs2075915	39254556	G	A	0.22	0.216	0.943	0.0266029817945341	0.021	0.2056	14004	16757	14424.77
421453	chr22	rs6001271	39254841	G	A	0.921	0.922	0.911	-0.0361972883118878	0.0329	0.2724	14004	16757	14424.77
412926	chr22	rs5757312	39255591	G	A	0.396	0.39	0.953	0.0078987227933553	0.0179	0.6579	14004	16757	14424.77
427876	chr22	rs5750688	39255720	C	T	0.396	0.39	0.952	0.0078987227933553	0.0179	0.66	14004	16757	14424.77
425571	chr22	rs4821841	39255893	G	C	0.145	0.141	0.897	0.0188021269625962	0.0253	0.4569	14004	16757	14424.77
427409	chr22	rs4821842	39256106	C	T	0.396	0.39	0.948	0.0078987227933553	0.0179	0.6583	14004	16757	14424.77
433405	chr22	rs8141420	39257397	G	A	0.22	0.215	0.937	0.0274011363479391	0.0211	0.1949	14004	16757	14424.77
418828	chr22	rs1053197	39257673	G	A	0.924	0.925	0.909	-0.0363009797263316	0.0336	0.2799	14004	16757	14424.77
414333	chr22	rs733107	39258078	C	T	0.141	0.137	0.885	0.0215951374365897	0.0258	0.4013	14004	16757	14424.77
429333	chr22	rs74653710	39258743	C	T	0.924	0.924	0.904	-0.0343016316970211	0.0337	0.3077	14004	16757	14424.77
425397	chr22	rs5757314	39258795	G	A	0.661	0.656	0.737	0.0062007356416035	0.0208	0.7677	14004	16757	14424.77
428040	chr22	rs12628941	39259626	C	T	0.925	0.925	0.898	-0.0325955083699338	0.0338	0.3357	14004	16757	14424.77
419605	chr22	rs735305	39260001	G	A	0.138	0.136	0.833	0.0126990249774084	0.0267	0.6353	14004	16757	14424.77
432785	chr22	rs735306	39260032	C	T	0.441	0.438	0.873	-0.0004000800213396	0.0184	0.9835	14004	16757	14424.77
422745	chr22	rs2235140	39261135	C	G	0.148	0.145	0.862	0.0281014301108748	0.0255	0.2705	14004	16757	14424.77
436087	chr22	rs738143	39264425	A	G	0.147	0.144	0.867	0.026398473854531	0.0254	0.2981	14004	16757	14424.77
436939	chr22	rs9611041	39265072	C	G	0.151	0.147	0.851	0.0295005481176215	0.0254	0.2462	14004	16757	14424.77
416074	chr22	rs7292074	39266451	C	A	0.465	0.456	0.83	0.0096037361426946	0.0187	0.6083	14004	16757	14424.77
427086	chr22	rs1122771	39267312	C	T	0.147	0.144	0.875	0.0263010744193707	0.0253	0.2982	14004	16757	14424.77
412867	chr22	rs760481	39268785	G	T	0.146	0.144	0.881	0.0267003518299564	0.0252	0.2898	14004	16757	14424.77
424703	chr22	rs73159330	39271194	G	A	0.872	0.876	0.752	-0.0226956079321885	0.0294	0.4395	14004	16757	14424.77
419265	chr22	rs2899307	39271215	G	A	0.816	0.818	0.836	0.0255020410123433	0.0244	0.2974	14004	16757	14424.77
416663	chr22	rs2013837	39271617	G	A	0.281	0.274	0.798	0.0317021347305135	0.0209	0.1296	14004	16757	14424.77
417702	chr22	rs5757318	39275656	A	T	0.566	0.557	0.784	0.0177023841130051	0.0193	0.3607	14004	16757	14424.77
425612	chr22	rs11913682	39276000	G	A	0.872	0.875	0.758	-0.0217958123704574	0.0293	0.4574	14004	16757	14424.77
423620	chr22	rs80350486	39276060	C	T	0.97	0.97	0.35	0.0535976373487916	0.084	0.5236	14004	16757	14424.77
416785	chr22	rs765080	39276470	T	A	0.816	0.818	0.835	0.0255995183002125	0.0245	0.2956	14004	16757	14424.77
434321	chr22	rs5750690	39279064	G	C	0.148	0.145	0.867	0.029403450369242	0.0253	0.2462	14004	16757	14424.77
422853	chr22	rs469986	39280677	G	A	0.174	0.174	0.841	-0.034198147379977	0.0249	0.1694	14004	16757	14424.77
424468	chr22	rs132498	39280742	A	G	0.174	0.174	0.841	-0.0341050206499513	0.0249	0.1701	14004	16757	14424.77
424669	chr22	rs118862	39280946	A	C	0.174	0.173	0.843	-0.0341050206499513	0.0249	0.17	14004	16757	14424.77
421619	chr22	rs3950187	39281312	G	A	0.173	0.173	0.845	-0.0350988198393953	0.0249	0.1583	14004	16757	14424.77
431397	chr22	rs4361209	39281636	A	G	0.455	0.447	0.842	0.0027960873020011	0.0186	0.8817	14004	16757	14424.77
418312	chr22	rs5750691	39281774	T	G	0.455	0.448	0.841	0.001998002662673	0.0186	0.9137	14004	16757	14424.77
428351	chr22	rs6519142	39282018	C	T	0.455	0.448	0.84	0.001998002662673	0.0186	0.9149	14004	16757	14424.77
428494	chr22	rs5757322	39282191	G	A	0.175	0.174	0.84	-0.0322029950400999	0.0249	0.1958	14004	16757	14424.77
436398	chr22	rs132499	39282343	G	A	0.174	0.174	0.844	-0.036798848237098	0.0249	0.1391	14004	16757	14424.77
428898	chr22	rs132500	39282645	T	G	0.173	0.174	0.845	-0.0369026020501437	0.0249	0.1372	14004	16757	14424.77
424085	chr22	rs713950	39283005	T	C	0.173	0.173	0.844	-0.0366951051877892	0.0249	0.1406	14004	16757	14424.77
416379	chr22	rs132501	39283019	A	G	0.173	0.173	0.844	-0.0366951051877892	0.0249	0.1402	14004	16757	14424.77
433360	chr22	rs713836	39283094	T	C	0.175	0.175	0.839	-0.0344051267241774	0.0249	0.1669	14004	16757	14424.77
418731	chr22	rs713874	39283187	A	C	0.173	0.173	0.844	-0.0366951051877892	0.0249	0.1397	14004	16757	14424.77
415932	chr22	rs4820354	39283206	A	G	0.173	0.174	0.844	-0.0366951051877892	0.0249	0.1396	14004	16757	14424.77
423413	chr22	rs4820355	39283360	C	T	0.176	0.176	0.836	-0.0338050046123612	0.0248	0.174	14004	16757	14424.77
434153	chr22	rs5995632	39284451	G	A	0.173	0.174	0.844	-0.036798848237098	0.0249	0.1388	14004	16757	14424.77
420818	chr22	rs5757325	39284946	T	C	0.173	0.174	0.843	-0.0366951051877892	0.0249	0.1404	14004	16757	14424.77
423599	chr22	rs5757326	39284956	A	G	0.173	0.174	0.843	-0.036798848237098	0.0249	0.1394	14004	16757	14424.77
428012	chr22	rs5750692	39285279	T	C	0.173	0.174	0.843	-0.036798848237098	0.0249	0.139	14004	16757	14424.77
435096	chr22	rs5757327	39285410	A	G	0.173	0.174	0.843	-0.0366017456445608	0.0249	0.1411	14004	16757	14424.77
414552	chr22	rs5750693	39285482	T	C	0.173	0.174	0.843	-0.036798848237098	0.0249	0.1395	14004	16757	14424.77
415126	chr22	rs8140019	39285543	A	G	0.852	0.856	0.856	-0.028399474521698	0.0256	0.2662	14004	16757	14424.77
425218	chr22	rs5757328	39285969	C	T	0.174	0.174	0.843	-0.0366951051877892	0.0249	0.1398	14004	16757	14424.77
427582	chr22	rs5757329	39286080	C	A	0.174	0.174	0.842	-0.0366017456445608	0.0249	0.1415	14004	16757	14424.77
435097	chr22	rs132503	39286399	T	C	0.852	0.856	0.852	-0.0285023604727122	0.0256	0.2662	14004	16757	14424.77
413254	chr22	rs132505	39286552	C	A	0.173	0.174	0.843	-0.036798848237098	0.0249	0.1396	14004	16757	14424.77
432115	chr22	rs5750694	39286707	A	G	0.174	0.174	0.842	-0.0366951051877892	0.0249	0.1405	14004	16757	14424.77
432054	chr22	rs2142836	39287119	G	A	0.879	0.882	0.827	-0.0346017967900747	0.0282	0.2209	14004	16757	14424.77
436190	chr22	rs132506	39287159	G	A	0.175	0.175	0.837	-0.0343016316970211	0.0249	0.1677	14004	16757	14424.77
431786	chr22	rs469987	39287355	C	T	0.173	0.174	0.842	-0.0366017456445608	0.0249	0.1416	14004	16757	14424.77
417837	chr22	rs132507	39287435	A	G	0.173	0.174	0.842	-0.0364980230402006	0.0249	0.142	14004	16757	14424.77
415570	chr22	rs132508	39287910	C	A	0.173	0.174	0.842	-0.0364046818937998	0.0249	0.1437	14004	16757	14424.77
413278	chr22	rs132509	39288159	T	C	0.173	0.174	0.842	-0.0364980230402006	0.0249	0.1431	14004	16757	14424.77
414446	chr22	rs5757331	39288830	G	C	0.174	0.174	0.841	-0.0364046818937998	0.0249	0.1435	14004	16757	14424.77
428017	chr22	rs5757333	39289002	G	A	0.173	0.174	0.841	-0.0361039752308815	0.0249	0.1472	14004	16757	14424.77
436585	chr22	rs143743568	39289014	G	A	0.566	0.559	0.75	0.0099008246772624	0.0197	0.6174	14004	16757	14424.77
427967	chr22	rs6001290	39289186	G	A	0.175	0.175	0.835	-0.033701571673015	0.0249	0.1758	14004	16757	14424.77
430575	chr22	rs5995633	39289215	T	C	0.174	0.174	0.841	-0.0361039752308815	0.0249	0.1469	14004	16757	14424.77
423366	chr22	rs4296521	39289365	G	A	0.174	0.174	0.841	-0.0361972883118878	0.0249	0.1456	14004	16757	14424.77
429373	chr22	rs73159334	39289651	A	T	0.892	0.892	0.649	-0.0244976316004002	0.0337	0.4665	14004	16757	14424.77
435914	chr22	rs4522710	39289802	A	G	0.174	0.174	0.84	-0.0360003042410416	0.0249	0.1482	14004	16757	14424.77
417085	chr22	rs4308202	39289883	G	T	0.174	0.174	0.84	-0.0360003042410416	0.0249	0.1479	14004	16757	14424.77
413871	chr22	rs2413548	39289946	C	T	0.174	0.174	0.84	-0.0361972883118878	0.0249	0.1463	14004	16757	14424.77
424955	chr22	rs2015363	39290138	A	T	0.174	0.174	0.84	-0.0369026020501437	0.0249	0.1384	14004	16757	14424.77
422644	chr22	rs738307	39290495	T	C	0.174	0.174	0.84	-0.0372035489975441	0.0249	0.1357	14004	16757	14424.77
422457	chr22	rs132510	39290560	C	T	0.174	0.174	0.84	-0.0369959896867261	0.0249	0.1374	14004	16757	14424.77
421139	chr22	rs4998751	39290746	C	T	0.174	0.174	0.84	-0.0370997639570267	0.0249	0.1365	14004	16757	14424.77
413421	chr22	rs4998750	39290795	G	A	0.174	0.174	0.84	-0.0370997639570267	0.0249	0.1365	14004	16757	14424.77
416042	chr22	rs4998749	39290830	C	T	0.174	0.174	0.84	-0.0370997639570267	0.0249	0.1365	14004	16757	14424.77
423447	chr22	rs4998748	39290852	C	T	0.174	0.174	0.84	-0.0370997639570267	0.0249	0.1364	14004	16757	14424.77
430028	chr22	rs6001291	39290954	T	G	0.174	0.174	0.84	-0.0370997639570267	0.0249	0.1364	14004	16757	14424.77
413920	chr22	rs6001293	39291027	G	T	0.174	0.174	0.839	-0.0370997639570267	0.0249	0.136	14004	16757	14424.77
419246	chr22	rs6001294	39291077	G	A	0.174	0.174	0.84	-0.0370997639570267	0.0249	0.1364	14004	16757	14424.77
416454	chr22	rs5750695	39291257	T	C	0.174	0.174	0.839	-0.0370997639570267	0.0249	0.1359	14004	16757	14424.77
415833	chr22	rs5757334	39291293	A	G	0.174	0.174	0.839	-0.0370997639570267	0.0249	0.136	14004	16757	14424.77
425838	chr22	rs5750696	39291365	T	C	0.174	0.174	0.839	-0.0370997639570267	0.0249	0.1362	14004	16757	14424.77
437009	chr22	rs132511	39291522	A	G	0.174	0.174	0.839	-0.0372035489975441	0.0249	0.1358	14004	16757	14424.77
436457	chr22	rs132513	39291626	G	T	0.174	0.174	0.839	-0.0370997639570267	0.0249	0.1362	14004	16757	14424.77
426371	chr22	rs132514	39291858	G	A	0.174	0.174	0.838	-0.0369959896867261	0.0249	0.1374	14004	16757	14424.77
416635	chr22	rs5757336	39292056	G	A	0.174	0.174	0.837	-0.0377018671840115	0.0249	0.1309	14004	16757	14424.77
429251	chr22	rs5757337	39292090	G	A	0.174	0.175	0.836	-0.0374007702544828	0.0249	0.1338	14004	16757	14424.77
421273	chr22	rs6001295	39292356	T	C	0.174	0.175	0.835	-0.0375980304153185	0.025	0.1321	14004	16757	14424.77
415632	chr22	rs6001296	39292496	T	C	0.174	0.175	0.834	-0.0369959896867261	0.025	0.1386	14004	16757	14424.77
431329	chr22	rs5995635	39292540	A	T	0.174	0.175	0.834	-0.0370997639570267	0.025	0.1376	14004	16757	14424.77
437495	chr22	rs5000627	39293075	A	T	0.174	0.175	0.833	-0.0372969647443931	0.025	0.1353	14004	16757	14424.77
432635	chr22	rs132515	39293185	A	G	0.174	0.175	0.832	-0.0369026020501437	0.025	0.1399	14004	16757	14424.77
418722	chr22	rs5757344	39293205	G	T	0.174	0.175	0.832	-0.0369026020501437	0.025	0.1399	14004	16757	14424.77
413800	chr22	rs5750697	39293223	G	A	0.174	0.175	0.831	-0.0369026020501437	0.025	0.1406	14004	16757	14424.77
433040	chr22	rs5757345	39293507	A	T	0.174	0.175	0.831	-0.0366017456445608	0.025	0.1431	14004	16757	14424.77
418784	chr22	rs132518	39293772	G	A	0.174	0.175	0.831	-0.0370997639570267	0.025	0.1385	14004	16757	14424.77
425442	chr22	rs6001298	39294018	T	C	0.174	0.175	0.831	-0.0370997639570267	0.025	0.1384	14004	16757	14424.77
421056	chr22	rs4619721	39298430	C	T	0.841	0.845	0.613	-0.0150019689183474	0.0297	0.6137	14004	16757	14424.77
426167	chr22	rs5750698	39298730	A	G	0.164	0.163	0.779	-0.0319035490130083	0.0265	0.2276	14004	16757	14424.77
435983	chr22	rs7286632	39298776	G	A	0.893	0.893	0.625	-0.0229002198863326	0.0344	0.5049	14004	16757	14424.77
415982	chr22	rs4643638	39299026	A	C	0.175	0.176	0.824	-0.0377953294954024	0.0251	0.1322	14004	16757	14424.77
416858	chr22	rs4561752	39299036	A	T	0.175	0.176	0.823	-0.0377953294954024	0.0251	0.1324	14004	16757	14424.77
421941	chr22	rs4532056	39299216	A	C	0.175	0.176	0.822	-0.0378991867540796	0.0251	0.1311	14004	16757	14424.77
421263	chr22	rs7511336	39299248	G	C	0.175	0.176	0.823	-0.0377953294954024	0.0251	0.1317	14004	16757	14424.77
432228	chr22	rs2205966	39299472	C	G	0.175	0.176	0.823	-0.0378991867540796	0.0251	0.1314	14004	16757	14424.77
430911	chr22	rs2205967	39299495	G	C	0.175	0.176	0.823	-0.0385017716536664	0.0251	0.1248	14004	16757	14424.77
421869	chr22	rs4494857	39299813	G	C	0.176	0.176	0.822	-0.0382004338153035	0.0251	0.128	14004	16757	14424.77
414392	chr22	rs4308199	39299814	G	A	0.176	0.176	0.822	-0.0382004338153035	0.0251	0.1278	14004	16757	14424.77
420811	chr22	rs4420791	39299836	G	A	0.176	0.176	0.822	-0.0382004338153035	0.0251	0.1276	14004	16757	14424.77
426659	chr22	rs132525	39299976	C	T	0.176	0.176	0.822	-0.0382004338153035	0.0251	0.1278	14004	16757	14424.77
430471	chr22	rs4306795	39300107	G	T	0.176	0.176	0.822	-0.0380965452668448	0.0251	0.1293	14004	16757	14424.77
423843	chr22	rs4434085	39300155	G	A	0.176	0.176	0.821	-0.0382004338153035	0.0251	0.128	14004	16757	14424.77
435751	chr22	rs5750701	39300233	A	G	0.176	0.176	0.821	-0.0382004338153035	0.0251	0.1277	14004	16757	14424.77
432656	chr22	rs5757355	39300265	T	C	0.46	0.454	0.776	-0.0023026490626755	0.0193	0.9071	14004	16757	14424.77
419772	chr22	rs6001306	39300408	T	C	0.176	0.176	0.821	-0.0382004338153035	0.0251	0.1281	14004	16757	14424.77
423940	chr22	rs6001307	39300480	C	T	0.176	0.176	0.821	-0.0382004338153035	0.0251	0.1278	14004	16757	14424.77
417594	chr22	rs6001309	39300599	G	A	0.176	0.176	0.821	-0.0383043331577141	0.0251	0.1275	14004	16757	14424.77
419069	chr22	rs9622868	39300637	G	C	0.176	0.176	0.821	-0.0383043331577141	0.0251	0.1275	14004	16757	14424.77
423594	chr22	rs5757356	39300720	A	G	0.176	0.176	0.82	-0.0380030548002074	0.0251	0.1304	14004	16757	14424.77
428220	chr22	rs5757357	39300733	G	A	0.176	0.176	0.82	-0.0380030548002074	0.0251	0.1301	14004	16757	14424.77
431781	chr22	rs5757358	39300777	T	C	0.176	0.176	0.82	-0.0380030548002074	0.0251	0.1304	14004	16757	14424.77
431822	chr22	rs4589863	39300790	T	C	0.176	0.176	0.82	-0.0378991867540796	0.0251	0.1316	14004	16757	14424.77
422547	chr22	rs2413550	39300806	G	T	0.176	0.176	0.819	-0.0377953294954024	0.0251	0.1323	14004	16757	14424.77
413346	chr22	rs2413551	39300909	A	T	0.176	0.176	0.82	-0.0380030548002074	0.0251	0.1305	14004	16757	14424.77
415303	chr22	rs2413552	39300936	A	G	0.176	0.176	0.819	-0.0380030548002074	0.0251	0.1304	14004	16757	14424.77
416495	chr22	rs2413553	39301118	T	A	0.176	0.176	0.818	-0.0375980304153185	0.0251	0.1347	14004	16757	14424.77
416442	chr22	rs13057840	39301625	C	T	0.176	0.177	0.815	-0.0374007702544828	0.0251	0.1367	14004	16757	14424.77
421959	chr22	rs13058012	39301653	C	A	0.177	0.177	0.814	-0.0377018671840115	0.0251	0.1341	14004	16757	14424.77
423567	chr22	rs5995636	39301963	C	T	0.177	0.177	0.813	-0.0378991867540796	0.0252	0.1322	14004	16757	14424.77
430684	chr22	rs713858	39302084	A	C	0.176	0.177	0.812	-0.0380030548002074	0.0252	0.1314	14004	16757	14424.77
423475	chr22	rs713859	39302174	T	G	0.176	0.177	0.811	-0.0375980304153185	0.0252	0.1353	14004	16757	14424.77
424491	chr22	rs7287898	39302194	C	T	0.932	0.931	0.47	0.0221038989069263	0.0483	0.6482	14004	16757	14424.77
424535	chr22	rs132526	39302783	T	C	0.853	0.856	0.773	-0.021203207651103	0.0269	0.4312	14004	16757	14424.77
425703	chr22	rs111625890	39304509	T	C	0.467	0.462	0.745	-0.0022024235552	0.0197	0.9124	14004	16757	14424.77
423052	chr22	rs6001315	39304924	A	G	0.184	0.184	0.774	-0.0396039865931634	0.0253	0.1177	14004	16757	14424.77
433479	chr22	rs5757361	39305212	A	T	0.72	0.726	0.696	-0.0285949668801128	0.0224	0.2027	14004	16757	14424.77
414767	chr22	rs6519155	39305358	C	T	0.201	0.201	0.776	-0.0394999521368577	0.0243	0.1033	14004	16757	14424.77
424143	chr22	rs5757362	39306080	T	C	0.201	0.202	0.767	-0.0428970626523952	0.0243	0.07808	14004	16757	14424.77
419389	chr22	rs5757363	39306269	G	C	0.766	0.769	0.632	-0.0316041926269978	0.025	0.2065	14004	16757	14424.77
415154	chr22	rs4820357	39306630	C	A	0.589	0.578	0.642	0.0227981362759783	0.0217	0.2944	14004	16757	14424.77
421460	chr22	rs5757366	39306784	C	T	0.93	0.934	0.597	-0.0782967327751765	0.044	0.07495	14004	16757	14424.77
432905	chr22	rs181225505	39307894	C	T	0.977	0.976	0.289	0.129896042740184	0.1362	0.3403	9033	10625	9318.57
421963	chr22	rs75668643	39310797	G	A	0.981	0.98	0.462	-0.156501774819692	0.1305	0.2305	7933	8929	7960.68
413886	chr22	rs11703189	39314195	G	T	0.873	0.875	0.719	0.0138042809763971	0.0291	0.6356	14004	16757	14424.77
429170	chr22	rs8136819	39314326	C	T	0.13	0.128	0.715	-0.0085968472255182	0.0289	0.7651	14004	16757	14424.77
435429	chr22	rs729809	39316732	A	G	0.506	0.501	0.658	0.0207041815582916	0.0205	0.3141	14004	16757	14424.77
431775	chr22	rs2010263	39316805	C	T	0.161	0.157	0.574	0.0273038345273452	0.03	0.3614	14004	16757	14424.77
415218	chr22	rs5750702	39317104	C	T	0.871	0.873	0.785	0.0173977771764203	0.0277	0.5291	14004	16757	14424.77
428323	chr22	rs9622881	39318565	A	G	0.846	0.848	0.782	0.00730326611012	0.0262	0.7809	14004	16757	14424.77
429688	chr22	rs12168809	39319860	C	T	0.849	0.85	0.803	0.0115035793834154	0.0261	0.6601	14004	16757	14424.77
435422	chr22	rs6519156	39319986	C	T	0.647	0.64	0.665	0.0141001243787816	0.0214	0.5095	14004	16757	14424.77
423398	chr22	rs5757370	39320054	C	G	0.848	0.849	0.807	0.0110981866660334	0.026	0.6681	14004	16757	14424.77
422167	chr22	rs5757372	39320602	C	T	0.849	0.85	0.817	0.0129951954948113	0.0259	0.6156	14004	16757	14424.77
413583	chr22	rs5757373	39320828	C	T	0.85	0.851	0.821	0.0121953336998771	0.0259	0.638	14004	16757	14424.77
434164	chr22	rs9622882	39321323	G	A	0.873	0.874	0.822	0.0217027816432335	0.0273	0.4266	14004	16757	14424.77
418591	chr22	rs9306330	39322264	C	T	0.85	0.851	0.818	0.012096540947233	0.0259	0.6397	14004	16757	14424.77
414112	chr22	rs11089909	39322539	G	A	0.85	0.851	0.818	0.0123039944561641	0.0259	0.6362	14004	16757	14424.77
418814	chr22	rs62228838	39322760	G	A	0.85	0.851	0.818	0.0125015292229252	0.026	0.6296	14004	16757	14424.77
421546	chr22	rs73159372	39323164	A	G	0.972	0.969	0.69	-0.0527996915922012	0.0823	0.5214	10201	11174	10217.12
420995	chr22	rs8137778	39323255	G	A	0.873	0.874	0.822	0.0219962978718961	0.0273	0.4213	14004	16757	14424.77
433920	chr22	rs8137780	39323262	G	C	0.85	0.851	0.817	0.0126002819757385	0.0259	0.6266	14004	16757	14424.77
420656	chr22	rs6001327	39323914	C	A	0.85	0.851	0.816	0.0123039944561641	0.026	0.6348	14004	16757	14424.77
414610	chr22	rs5757374	39324001	G	C	0.853	0.854	0.801	0.0110981866660334	0.0265	0.6749	14004	16757	14424.77
432572	chr22	rs55837646	39324201	C	A	0.973	0.97	0.697	-0.0437951599996715	0.081	0.589	10791	11764	10807.12
416220	chr22	rs5750703	39324344	C	A	0.874	0.875	0.821	0.0204984635773248	0.0274	0.4545	14004	16757	14424.77
420368	chr22	rs9622884	39327436	G	A	0.873	0.874	0.821	0.0212036062510236	0.0273	0.4374	14004	16757	14424.77
420578	chr22	rs5750706	39328567	G	A	0.849	0.85	0.811	0.0109003744682883	0.026	0.6761	14004	16757	14424.77
431926	chr22	rs5757376	39328577	T	C	0.848	0.849	0.811	0.0107025231331357	0.026	0.6806	14004	16757	14424.77
436985	chr22	rs5757378	39328718	A	G	0.872	0.873	0.818	0.0207041815582916	0.0273	0.4478	14004	16757	14424.77
427058	chr22	rs5750707	39328823	C	A	0.849	0.85	0.811	0.0112959597418516	0.026	0.6652	14004	16757	14424.77
429937	chr22	rs5757380	39329780	C	T	0.873	0.874	0.817	0.0198026272961797	0.0274	0.4688	14004	16757	14424.77
436241	chr22	rs5757381	39329878	C	T	0.873	0.874	0.817	0.0199006617063362	0.0274	0.4661	14004	16757	14424.77
416900	chr22	rs5757382	39329966	T	C	0.849	0.85	0.809	0.012096540947233	0.026	0.6431	14004	16757	14424.77
435013	chr22	rs5757383	39330025	A	G	0.848	0.849	0.809	0.0116024307308398	0.026	0.656	14004	16757	14424.77
435948	chr22	rs5757384	39330073	C	T	0.872	0.873	0.819	0.0204984635773248	0.0273	0.4534	14004	16757	14424.77
435836	chr22	rs17000526	39331346	G	A	0.653	0.654	0.778	-0.0081027387031859	0.0206	0.6928	14004	16757	14424.77
414711	chr22	rs17000529	39332123	A	G	0.973	0.97	0.704	-0.0372969647443931	0.0807	0.644	10791	11764	10807.12
416057	chr22	rs7288049	39332229	G	A	0.525	0.527	0.785	0.0036034995896235	0.0192	0.8513	14004	16757	14424.77
433743	chr22	rs1014971	39332623	C	T	0.654	0.655	0.785	-0.0071958279818024	0.0205	0.7243	14004	16757	14424.77
431336	chr22	rs1004748	39332809	G	A	0.654	0.655	0.784	-0.0071958279818024	0.0205	0.7257	14004	16757	14424.77
413382	chr22	rs28544250	39332907	G	C	0.871	0.872	0.817	0.0209979909956055	0.0272	0.4406	14004	16757	14424.77
432857	chr22	rs13053348	39332920	C	T	0.872	0.873	0.816	0.0209979909956055	0.0273	0.4416	14004	16757	14424.77
420822	chr22	rs5757387	39333340	G	A	0.547	0.549	0.783	0.0065981840282271	0.0193	0.7306	14004	16757	14424.77
419240	chr22	rs55637210	39333655	C	T	0.973	0.97	0.675	-0.050398957583852	0.0844	0.5507	10201	11174	10217.12
431442	chr22	rs13053507	39333674	A	G	0.872	0.873	0.817	0.022299507494767	0.0273	0.4132	14004	16757	14424.77
422992	chr22	rs13054016	39333742	G	A	0.674	0.675	0.774	-0.0050024916227914	0.0209	0.8117	14004	16757	14424.77
426085	chr22	rs9808865	39333920	C	T	0.873	0.874	0.81	0.0235016597850914	0.0275	0.3937	14004	16757	14424.77
425512	chr22	rs9808866	39333935	G	T	0.873	0.873	0.813	0.0242046886968174	0.0274	0.3779	14004	16757	14424.77
436746	chr22	rs9808867	39333937	G	T	0.873	0.874	0.81	0.024097313483794	0.0275	0.38	14004	16757	14424.77
416066	chr22	rs13053569	39334111	G	C	0.674	0.675	0.769	-0.0057967688471774	0.021	0.7837	14004	16757	14424.77
421414	chr22	rs34735194	39335475	G	C	0.677	0.679	0.76	-0.0087985943563496	0.0212	0.6791	14004	16757	14424.77
432089	chr22	rs5750708	39335697	A	G	0.526	0.529	0.764	9.99950003332973e-05	0.0195	0.9939	14004	16757	14424.77
429368	chr22	rs5757388	39335960	C	A	0.873	0.873	0.814	0.0227003855207759	0.0274	0.4075	14004	16757	14424.77
423842	chr22	rs5757390	39336349	T	C	0.872	0.873	0.816	0.0232965165504356	0.0273	0.3943	14004	16757	14424.77
427834	chr22	rs5750709	39336938	A	C	0.873	0.874	0.817	0.024097313483794	0.0273	0.3781	14004	16757	14424.77
427921	chr22	rs56251156	39337389	G	A	0.974	0.971	0.589	-0.0555021391616052	0.092	0.5465	10201	11174	10217.12
430952	chr22	rs17000544	39337500	G	A	0.873	0.874	0.82	0.024097313483794	0.0273	0.3784	14004	16757	14424.77
415228	chr22	rs5757391	39338141	A	C	0.548	0.552	0.76	0.0016985566355815	0.0196	0.9295	14004	16757	14424.77
437064	chr22	rs17298311	39338337	T	C	0.676	0.679	0.754	-0.0136020904182857	0.0213	0.5223	14004	16757	14424.77
413923	chr22	rs7292374	39338664	G	C	0.549	0.552	0.76	0.001598721363697	0.0196	0.9336	14004	16757	14424.77
419406	chr22	rs7293205	39338731	T	C	0.873	0.873	0.813	0.0234039777790161	0.0274	0.3925	14004	16757	14424.77
434558	chr22	rs17000548	39339780	C	T	0.873	0.874	0.81	0.0243998868235351	0.0275	0.3756	14004	16757	14424.77
424482	chr22	rs55819331	39340088	C	T	0.974	0.971	0.567	-0.0631954234971474	0.0944	0.5032	10201	11174	10217.12
429457	chr22	rs56363236	39340210	G	A	0.974	0.971	0.52	-0.0810040029031109	0.0923	0.38	10791	11764	10807.12
436568	chr22	rs8135342	39340220	T	C	0.121	0.119	0.505	0.0089002747867194	0.0404	0.8263	14004	16757	14424.77
433636	chr22	rs4821843	39340637	G	A	0.498	0.492	0.726	-0.0003000450090019	0.0201	0.988	14004	16757	14424.77
415454	chr22	rs5757393	39340640	C	A	0.855	0.855	0.774	0.023003381764963	0.0271	0.3958	14004	16757	14424.77
417243	chr22	rs67536239	39340670	T	G	0.974	0.972	0.536	-0.0856014622957261	0.0944	0.3645	10791	11764	10807.12
422785	chr22	rs5750710	39340752	C	G	0.862	0.862	0.787	0.0291995144044279	0.0269	0.2787	14004	16757	14424.77
416248	chr22	rs5757394	39341663	C	A	0.385	0.377	0.668	0.0278972284172359	0.0215	0.1944	14004	16757	14424.77
422459	chr22	rs5750711	39341957	T	C	0.355	0.349	0.706	0.0209000641077417	0.0216	0.3336	14004	16757	14424.77
427954	chr22	rs5750712	39342141	T	C	0.862	0.862	0.788	0.0317021347305135	0.0269	0.2386	14004	16757	14424.77
416143	chr22	rs5750713	39342326	A	G	0.339	0.333	0.703	0.0228958774769045	0.0218	0.2947	14004	16757	14424.77
437240	chr22	rs5750714	39342409	C	T	0.339	0.333	0.703	0.0227981362759783	0.0218	0.2968	14004	16757	14424.77
433302	chr22	rs7289653	39343083	C	T	0.861	0.86	0.795	0.0326027085440124	0.0267	0.2211	14004	16757	14424.77
413189	chr22	rs7289804	39343188	C	T	0.781	0.782	0.719	0.0247999239054771	0.0236	0.293	14004	16757	14424.77
426625	chr22	rs5757395	39343292	G	A	0.338	0.331	0.704	0.021898468701116	0.0218	0.3154	14004	16757	14424.77
424286	chr22	rs5750715	39343916	T	A	0.558	0.551	0.69	0.0017983819413794	0.0205	0.9291	14004	16757	14424.77
433997	chr22	rs73159391	39343945	A	T	0.788	0.791	0.742	-0.0129028853555234	0.024	0.5907	14004	16757	14424.77
429963	chr22	rs5757396	39344499	G	A	0.34	0.333	0.701	0.0234039777790161	0.0218	0.285	14004	16757	14424.77
419266	chr22	rs73887517	39344514	C	T	0.902	0.904	0.622	-0.0162005226717083	0.0359	0.6509	14004	16757	14424.77
428473	chr22	rs12157800	39344716	A	G	0.86	0.86	0.791	0.0314017631395316	0.0267	0.24	14004	16757	14424.77
434151	chr22	rs9622888	39344919	G	C	0.86	0.86	0.791	0.0318958749835631	0.0267	0.2329	14004	16757	14424.77
423209	chr22	rs6001333	39345199	T	C	0.86	0.86	0.79	0.0311982343370806	0.0267	0.2424	14004	16757	14424.77
416380	chr22	rs6001334	39345203	A	G	0.86	0.86	0.791	0.0317021347305135	0.0267	0.2349	14004	16757	14424.77
417867	chr22	rs10854710	39345540	C	T	0.858	0.858	0.783	0.031498667059371	0.0267	0.2383	14004	16757	14424.77
417805	chr22	rs6001335	39345966	G	C	0.561	0.554	0.683	0.0026963615477425	0.0206	0.8954	14004	16757	14424.77
413614	chr22	rs5757397	39346066	C	G	0.861	0.861	0.788	0.0321960982163169	0.0268	0.2304	14004	16757	14424.77
417079	chr22	rs5757398	39346168	G	T	0.86	0.86	0.789	0.0317021347305135	0.0268	0.2361	14004	16757	14424.77
435827	chr22	rs9619782	39346679	G	A	0.861	0.86	0.788	0.0317021347305135	0.0268	0.2367	14004	16757	14424.77
415431	chr22	rs2076098	39347093	G	A	0.92	0.921	0.571	0.0005998200719675	0.0397	0.9885	14004	16757	14424.77
430842	chr22	rs9607592	39347110	C	T	0.962	0.961	0.415	0.0197045832743354	0.0954	0.8365	8015	9622	8308.12
429374	chr22	rs2076099	39347112	G	A	0.861	0.861	0.784	0.0289955368412525	0.0269	0.2813	14004	16757	14424.77
425034	chr22	rs5757399	39347778	A	G	0.861	0.861	0.784	0.0308977113278438	0.0269	0.2515	14004	16757	14424.77
430067	chr22	rs5757400	39348245	A	G	0.86	0.86	0.78	0.0326994961630157	0.0269	0.2246	14004	16757	14424.77
419379	chr22	rs5995640	39349617	G	A	0.861	0.861	0.775	0.0350002811846215	0.0271	0.1964	14004	16757	14424.77
423119	chr22	rs6001338	39349776	T	C	0.861	0.861	0.772	0.0356952753244514	0.0271	0.1881	14004	16757	14424.77
433786	chr22	rs5757402	39350072	T	C	0.136	0.131	0.563	0.0563047162104676	0.0366	0.1234	14004	16757	14424.77
426648	chr22	rs17370615	39350222	G	A	0.904	0.907	0.563	-0.0409990935346932	0.0435	0.3459	14004	16757	14424.77
421407	chr22	rs56297045	39350684	G	A	0.769	0.77	0.753	-0.0095050300143049	0.0231	0.6816	14004	16757	14424.77
414927	chr22	rs5995641	39350950	C	T	0.854	0.854	0.721	0.0379988130912113	0.0275	0.1661	14004	16757	14424.77
430559	chr22	rs5995642	39351037	C	T	0.785	0.786	0.681	0.0209000641077417	0.0243	0.3902	14004	16757	14424.77
429389	chr22	rs17298479	39351466	G	A	0.874	0.876	0.666	-0.0361039752308815	0.032	0.2601	14004	16757	14424.77
415922	chr22	rs12157810	39353172	A	C	0.757	0.759	0.784	-0.0110002818588653	0.0222	0.6195	14004	16757	14424.77
415114	chr22	rs78997815	39353184	A	C	0.93	0.932	0.575	-0.0383043331577141	0.042	0.3618	14004	16757	14424.77
417556	chr22	rs7292690	39354742	C	T	0.761	0.763	0.798	-0.0125990355765152	0.0222	0.5709	14004	16757	14424.77
429024	chr22	rs4365560	39355109	T	C	0.761	0.762	0.801	-0.0119005312583873	0.0221	0.59	14004	16757	14424.77
423874	chr22	rs1977068	39355110	C	G	0.541	0.545	0.708	0.0014988761237359	0.02	0.939	14004	16757	14424.77
428377	chr22	rs1977069	39355415	A	G	0.547	0.55	0.691	0.0021975835434872	0.0202	0.9119	14004	16757	14424.77
413824	chr22	rs5750717	39355717	G	A	0.137	0.133	0.524	0.0425996136188173	0.0368	0.2464	14004	16757	14424.77
434096	chr22	rs35994173	39357581	C	T	0.765	0.767	0.634	0.0194005857039748	0.0246	0.4315	14004	16757	14424.77
435478	chr22	rs12628403	39358037	A	C	0.733	0.724	0.637	0.0356952753244514	0.0236	0.1303	14004	16757	14424.77
417857	chr22	rs7286317	39358780	G	A	0.917	0.917	0.555	-0.0114047880634385	0.04	0.7759	14004	16757	14424.77
420765	chr22	rs2014809	39359915	C	G	0.973	0.974	0.304	-0.197305253808095	0.1088	0.06975	11451	12803	11413.81
430938	chr22	rs112907096	39360018	A	G	0.981	0.983	0.426	-0.287402111644465	0.1069	0.007194	11414	13969	11750.9
432939	chr22	rs6001344	39363830	A	G	0.432	0.431	0.431	0.005703702916678	0.0258	0.8253	14004	16757	14424.77
426658	chr22	rs9619784	39364411	C	T	0.696	0.696	0.462	-0.0028039273327342	0.0269	0.9184	14004	16757	14424.77
427502	chr22	rs7284696	39364969	G	A	0.949	0.948	0.329	-0.0827948246089151	0.0678	0.2221	14004	16757	14424.77
430893	chr22	rs17000581	39365776	G	A	0.748	0.748	0.489	0.0141987193998129	0.0277	0.6088	14004	16757	14424.77
426530	chr22	rs7285518	39366962	A	T	0.7	0.7	0.46	0.0023971245997214	0.027	0.9291	14004	16757	14424.77
427495	chr22	rs2267397	39367539	T	G	0.436	0.435	0.436	0.003902375817241	0.0256	0.8797	14004	16757	14424.77
416714	chr22	rs5995647	39373257	T	C	0.428	0.428	0.465	0.0127977582298607	0.0248	0.6045	14004	16757	14424.77
414843	chr22	rs6001349	39374672	T	G	0.4	0.397	0.493	0.0123039944561641	0.0243	0.6139	14004	16757	14424.77
432294	chr22	rs8142462	39377482	C	T	0.968	0.967	0.268	-0.0797035985108817	0.0929	0.391	14004	16757	14424.77
427577	chr22	rs2267398	39377843	C	T	0.705	0.707	0.525	0.0098018049722602	0.0254	0.7004	14004	16757	14424.77
427759	chr22	rs28401571	39379064	T	C	0.401	0.401	0.512	0.0088011559530687	0.0238	0.7111	14004	16757	14424.77
422102	chr22	rs2076109	39381826	A	G	0.397	0.396	0.534	0.0133011462391285	0.0234	0.5683	14004	16757	14424.77
413279	chr22	rs2076110	39381935	C	T	0.97	0.97	0.28	-0.0515986041477272	0.0941	0.584	14004	16757	14424.77
432068	chr22	rs5995649	39382079	C	A	0.0281	0.0287	0.647	0.109096528064274	0.0676	0.1064	13317	16265	13851.39
434580	chr22	rs12158968	39384352	C	A	0.915	0.916	0.506	-0.0426048328324374	0.0422	0.3126	14004	16757	14424.77
429163	chr22	rs1807558	39384753	C	T	0.331	0.33	0.557	0.0090984829852593	0.0238	0.7022	14004	16757	14424.77
436545	chr22	rs2072865	39385663	G	A	0.916	0.916	0.51	-0.0419997711602818	0.0422	0.3195	14004	16757	14424.77
420196	chr22	rs4820359	39386396	T	C	0.347	0.347	0.58	0.0044998604248922	0.023	0.8457	14004	16757	14424.77
426946	chr22	rs8141143	39387812	T	G	0.915	0.916	0.512	-0.0428031223253094	0.042	0.3079	14004	16757	14424.77
426509	chr22	rs9607599	39389663	T	G	0.507	0.511	0.786	-0.0095050300143049	0.0188	0.6146	14004	16757	14424.77
430467	chr22	rs6001359	39389952	G	A	0.507	0.511	0.786	-0.0095050300143049	0.0188	0.6125	14004	16757	14424.77
416326	chr22	rs61463331	39390231	A	G	0.682	0.687	0.779	-0.0145046862028817	0.0204	0.4777	14004	16757	14424.77
428935	chr22	rs6001360	39390661	G	A	0.507	0.512	0.791	-0.0088994831870327	0.0188	0.6354	14004	16757	14424.77
417430	chr22	rs9611067	39390876	G	A	0.508	0.512	0.792	-0.0091012913892029	0.0188	0.6271	14004	16757	14424.77
434234	chr22	rs8142907	39390968	C	T	0.506	0.51	0.794	-0.0095958936734469	0.0188	0.6083	14004	16757	14424.77
423742	chr22	rs11089916	39392250	G	A	0.826	0.825	0.795	0.0059025456526138	0.0247	0.8099	14004	16757	14424.77
435700	chr22	rs2142833	39392296	A	G	0.506	0.51	0.803	-0.0094040800752939	0.0186	0.6136	14004	16757	14424.77
422529	chr22	rs6001363	39392480	T	C	0.506	0.51	0.803	-0.0094040800752939	0.0186	0.6145	14004	16757	14424.77
426929	chr22	rs111468681	39392808	C	T	0.827	0.826	0.789	0.004101577021075	0.0248	0.869	14004	16757	14424.77
435474	chr22	rs6001364	39393332	C	A	0.682	0.688	0.797	-0.0140989243795016	0.0202	0.4859	14004	16757	14424.77
413502	chr22	rs9622902	39393434	C	T	0.826	0.825	0.791	0.0045994064948955	0.0248	0.8541	14004	16757	14424.77
424362	chr22	rs77031627	39394421	G	A	0.827	0.826	0.784	0.0055048206344449	0.0249	0.8262	14004	16757	14424.77
413444	chr22	rs35043274	39394655	G	A	0.764	0.769	0.708	-0.0079011318962572	0.0235	0.7372	14004	16757	14424.77
413521	chr22	rs73161526	39395386	T	A	0.817	0.816	0.748	0.003902375817241	0.025	0.8773	14004	16757	14424.77
420442	chr22	rs9607600	39395418	T	C	0.496	0.501	0.775	-0.0111013930711739	0.019	0.5582	14004	16757	14424.77
436499	chr22	rs9611069	39395612	G	A	0.676	0.682	0.787	-0.0174005146801673	0.0202	0.3894	14004	16757	14424.77
417018	chr22	rs9611070	39395707	T	G	0.496	0.501	0.774	-0.0111013930711739	0.019	0.5595	14004	16757	14424.77
420672	chr22	rs9611072	39397193	G	C	0.496	0.501	0.77	-0.0113036461713921	0.019	0.5535	14004	16757	14424.77
425486	chr22	rs28407607	39399079	G	A	0.763	0.768	0.708	-0.0107980900995126	0.0235	0.6443	14004	16757	14424.77
428773	chr22	rs9607601	39399438	C	T	0.683	0.689	0.803	-0.0180010511095525	0.0202	0.3729	14004	16757	14424.77
435480	chr22	rs4315626	39399738	T	C	0.497	0.502	0.758	-0.0182963622831166	0.0192	0.3398	14004	16757	14424.77
425271	chr22	rs6001366	39399941	C	T	0.92	0.921	0.564	-0.0347985055426955	0.0413	0.3988	14004	16757	14424.77
424791	chr22	rs9611074	39400343	A	G	0.763	0.768	0.707	-0.0137034650584925	0.0235	0.5598	14004	16757	14424.77
416803	chr22	rs6001367	39400527	G	A	0.682	0.689	0.792	-0.0191012733024012	0.0203	0.347	14004	16757	14424.77
432688	chr22	rs6001368	39400832	G	A	0.682	0.689	0.79	-0.019203206984436	0.0203	0.3456	14004	16757	14424.77
421510	chr22	rs6519161	39402450	C	T	0.683	0.689	0.78	-0.0197028322758684	0.0205	0.3363	14004	16757	14424.77
436208	chr22	rs9611075	39402505	G	A	0.764	0.769	0.698	-0.0129028853555234	0.0237	0.5866	14004	16757	14424.77
421207	chr22	rs5995652	39404155	G	A	0.495	0.5	0.732	-0.020498669477346	0.0195	0.294	14004	16757	14424.77
430706	chr22	rs5995653	39404249	G	A	0.679	0.685	0.77	-0.0203966036652218	0.0205	0.3212	14004	16757	14424.77
415554	chr22	rs6001370	39404635	A	G	0.682	0.688	0.777	-0.019203206984436	0.0205	0.3493	14004	16757	14424.77
429522	chr22	rs4821853	39404822	G	A	0.816	0.816	0.685	-0.0055956263571598	0.0261	0.8309	14004	16757	14424.77
423821	chr22	rs5995654	39405511	G	A	0.682	0.688	0.775	-0.0169020380753563	0.0205	0.409	14004	16757	14424.77
425969	chr22	rs6001371	39405707	A	G	0.494	0.501	0.722	-0.0203047533403643	0.0197	0.3016	14004	16757	14424.77
433993	chr22	rs6001372	39405942	C	T	0.631	0.637	0.779	-0.0112025145079934	0.0197	0.5673	14004	16757	14424.77
423239	chr22	rs6001373	39406143	A	T	0.631	0.637	0.78	-0.0122041688389067	0.0196	0.5354	14004	16757	14424.77
420251	chr22	rs2413562	39406711	G	A	0.63	0.637	0.783	-0.0112025145079934	0.0196	0.5681	14004	16757	14424.77
433958	chr22	rs60069154	39406937	C	T	0.939	0.94	0.746	0.0121953336998771	0.0397	0.759	14004	16757	14424.77
417678	chr22	rs6001375	39407116	G	A	0.695	0.699	0.772	-0.0137034650584925	0.0207	0.5083	14004	16757	14424.77
416876	chr22	rs6001376	39407399	T	C	0.629	0.635	0.798	-0.0111013930711739	0.0194	0.5679	14004	16757	14424.77
421455	chr22	rs5995656	39407410	G	A	0.916	0.916	0.556	-0.0255024404124231	0.0405	0.5293	14004	16757	14424.77
428316	chr22	rs4256060	39407546	G	T	0.627	0.633	0.784	-0.0123965203365513	0.0195	0.5243	14004	16757	14424.77
420851	chr22	rs4299420	39407685	T	G	0.691	0.697	0.773	-0.0182963622831166	0.0207	0.3747	14004	16757	14424.77
434644	chr22	rs55762905	39407829	C	G	0.939	0.94	0.738	0.0128964817350202	0.04	0.747	14004	16757	14424.77
427743	chr22	rs6001379	39408307	A	G	0.689	0.694	0.763	-0.0197028322758684	0.0208	0.3439	14004	16757	14424.77
435866	chr22	rs56050932	39408321	C	T	0.938	0.939	0.724	0.0146028573839336	0.0402	0.717	14004	16757	14424.77
434353	chr22	rs4443098	39408841	G	A	0.635	0.641	0.756	-0.0119005312583873	0.02	0.5521	14004	16757	14424.77
421081	chr22	rs67423253	39408940	G	A	0.94	0.941	0.722	0.0090984829852593	0.041	0.824	14004	16757	14424.77
430760	chr22	rs5750721	39409445	C	T	0.721	0.721	0.53	0.0	0.0258	0.999	14004	16757	14424.77
423906	chr22	rs2244104	39410500	C	G	0.729	0.729	0.56	-0.0142003494011414	0.0251	0.5732	14004	16757	14424.77
419905	chr22	rs2012735	39411865	C	T	0.346	0.338	0.773	0.0179970767016546	0.02	0.3682	14004	16757	14424.77
430395	chr22	rs2012742	39411981	C	T	0.346	0.338	0.775	0.0182033098538737	0.02	0.363	14004	16757	14424.77
419970	chr22	rs1883277	39412929	A	C	0.344	0.336	0.79	0.0204004877576787	0.0198	0.3027	14004	16757	14424.77
423313	chr22	rs9611078	39413210	C	T	0.493	0.488	0.771	0.0128964817350202	0.0192	0.5021	14004	16757	14424.77
420886	chr22	rs1534916	39413365	T	C	0.344	0.335	0.798	0.0209000641077417	0.0197	0.2896	14004	16757	14424.77
417040	chr22	rs1969642	39413566	G	A	0.489	0.484	0.78	0.0133011462391285	0.0191	0.4856	14004	16757	14424.77
425774	chr22	rs1969643	39413668	C	T	0.489	0.484	0.782	0.0139029051689914	0.0191	0.466	14004	16757	14424.77
425829	chr22	rs4820361	39414166	A	G	0.346	0.337	0.785	0.0183996828453635	0.0198	0.3547	14004	16757	14424.77
418104	chr22	rs4821854	39414224	A	G	0.346	0.337	0.783	0.0183015011699126	0.0199	0.3565	14004	16757	14424.77
432306	chr22	rs9306332	39414240	G	A	0.86	0.856	0.729	0.007997931111062	0.029	0.7817	14004	16757	14424.77
425129	chr22	rs7584	39414699	C	G	0.654	0.662	0.778	-0.0185000759845861	0.0199	0.3533	14004	16757	14424.77
413267	chr22	rs1139721	39414766	C	T	0.51	0.504	0.744	0.0212036062510236	0.0195	0.2774	14004	16757	14424.77
425159	chr22	rs5757423	39414904	G	T	0.688	0.694	0.741	-0.0221024699079472	0.021	0.2923	14004	16757	14424.77
417115	chr22	rs5757424	39415780	A	G	0.688	0.694	0.736	-0.0203047533403643	0.0211	0.3356	14004	16757	14424.77
423703	chr22	rs2142834	39418613	C	T	0.695	0.698	0.782	-0.0082035573506883	0.0204	0.6868	14004	16757	14424.77
417928	chr22	rs2179234	39418736	G	A	0.674	0.679	0.753	-0.0154994990469515	0.0205	0.4505	14004	16757	14424.77
433914	chr22	rs5757425	39419483	A	G	0.139	0.142	0.704	-0.0135007260538548	0.0294	0.6445	14004	16757	14424.77
420397	chr22	rs6519162	39419608	T	C	0.14	0.143	0.699	-0.015702643727291	0.0293	0.5937	14004	16757	14424.77
418465	chr22	rs3884935	39420093	A	G	0.669	0.674	0.738	-0.0162005226717083	0.0206	0.4332	14004	16757	14424.77
436668	chr22	rs34074269	39420601	T	C	0.474	0.473	0.701	0.0078987227933553	0.0201	0.6929	14004	16757	14424.77
423392	chr22	rs7289668	39420612	T	C	0.474	0.473	0.699	0.0077995046323818	0.0201	0.6964	14004	16757	14424.77
420555	chr22	rs2006973	39421962	T	C	0.286	0.292	0.773	-0.0111013930711739	0.0211	0.6005	14004	16757	14424.77
435684	chr22	rs4586739	39422220	G	A	0.291	0.297	0.783	-0.0137034650584925	0.0209	0.5131	14004	16757	14424.77
424262	chr22	rs4634033	39422272	C	A	0.29	0.296	0.784	-0.0143017847108596	0.0209	0.4933	14004	16757	14424.77
432638	chr22	rs5757428	39423302	A	C	0.29	0.297	0.798	-0.0149004625639624	0.0207	0.4716	14004	16757	14424.77
415669	chr22	rs5757429	39424124	T	C	0.661	0.661	0.661	0.0064988367398296	0.0218	0.764	14004	16757	14424.77
425980	chr22	rs4821858	39426747	A	G	0.298	0.303	0.867	-0.0088994831870327	0.0197	0.6537	14004	16757	14424.77
434398	chr22	rs5757431	39427150	A	T	0.316	0.32	0.896	-0.0050024916227914	0.0191	0.7919	14004	16757	14424.77
424601	chr22	rs9611081	39428396	C	G	0.82	0.817	0.788	0.0	0.0245	0.9997	14004	16757	14424.77
414116	chr22	rs5757432	39428919	C	T	0.315	0.318	0.92	-0.0040983869261633	0.0189	0.83	14004	16757	14424.77
422586	chr22	rs8139110	39429209	A	G	0.312	0.316	0.916	-0.0043996643446871	0.019	0.8175	14004	16757	14424.77
425660	chr22	rs5750723	39429663	A	G	0.312	0.316	0.916	-0.0048015088161939	0.019	0.8022	14004	16757	14424.77
426576	chr22	rs9622909	39430267	A	G	0.311	0.315	0.919	-0.0054045784588597	0.019	0.7769	14004	16757	14424.77
435718	chr22	rs4820362	39431682	A	G	0.311	0.316	0.927	-0.0093031403261444	0.0189	0.6221	14004	16757	14424.77
425391	chr22	rs9611083	39432156	C	A	0.954	0.953	0.714	0.0397974698740661	0.0466	0.3931	14004	16757	14424.77
420149	chr22	rs4821860	39433623	A	G	0.654	0.656	0.709	-0.001100605444033	0.0211	0.9603	14004	16757	14424.77
436705	chr22	rs9941940	39433745	C	A	0.954	0.95	0.678	0.0780992819830517	0.0481	0.1044	14004	16757	14424.77
417113	chr22	rs5757438	39433914	G	T	0.314	0.318	0.938	-0.0065010863423599	0.0188	0.7315	14004	16757	14424.77
436631	chr22	rs5750726	39434907	T	C	0.313	0.317	0.944	-0.0066017436345624	0.0188	0.7233	14004	16757	14424.77
420280	chr22	rs5757441	39435855	T	C	0.313	0.317	0.947	-0.007004474152883	0.0187	0.7085	14004	16757	14424.77
429708	chr22	rs5757442	39436046	T	A	0.309	0.313	0.938	-0.0071958279818024	0.0189	0.703	14004	16757	14424.77
418326	chr22	rs5750727	39437410	G	C	0.311	0.315	0.944	-0.0075987978753305	0.0188	0.6879	14004	16757	14424.77
418477	chr22	rs9611084	39437591	G	T	0.82	0.817	0.821	0.0002999550089979	0.0241	0.9907	14004	16757	14424.77
433066	chr22	rs2413564	39438512	T	G	0.31	0.315	0.947	-0.0080019302190585	0.0188	0.6717	14004	16757	14424.77
420135	chr22	rs2413565	39438659	A	G	0.309	0.313	0.944	-0.0078003437327339	0.0188	0.6798	14004	16757	14424.77
433238	chr22	rs5750728	39440149	C	T	0.312	0.316	0.955	-0.0073972926304747	0.0187	0.6916	14004	16757	14424.77
437438	chr22	rs5757444	39440541	G	C	0.31	0.314	0.951	-0.0083043861636152	0.0188	0.6561	14004	16757	14424.77
435608	chr22	rs4821862	39441203	C	T	0.31	0.314	0.951	-0.0085968472255182	0.0188	0.6477	14004	16757	14424.77
435150	chr22	rs4820364	39442381	C	G	0.131	0.133	0.814	-0.0209989425960583	0.0276	0.4473	14004	16757	14424.77
415095	chr22	rs5757445	39443016	A	C	0.312	0.316	0.962	-0.0083043861636152	0.0186	0.6565	14004	16757	14424.77
429494	chr22	rs13057968	39443167	A	C	0.31	0.314	0.958	-0.0085968472255182	0.0187	0.6473	14004	16757	14424.77
431935	chr22	rs5757447	39444189	C	G	0.0885	0.0868	0.746	0.0140015196358136	0.0342	0.6833	14004	16757	14424.77
416636	chr22	rs5750730	39444530	T	C	0.309	0.314	0.961	-0.0085968472255182	0.0187	0.6444	14004	16757	14424.77
422572	chr22	rs2076100	39445161	T	C	0.309	0.314	0.964	-0.0085968472255182	0.0186	0.6461	14004	16757	14424.77
426934	chr22	rs2014881	39445380	G	A	0.312	0.316	0.97	-0.0083043861636152	0.0186	0.6532	14004	16757	14424.77
435573	chr22	rs2076101	39445554	G	A	0.312	0.316	0.971	-0.008395140788382	0.0186	0.6516	14004	16757	14424.77
418125	chr22	rs33968924	39447418	T	C	0.311	0.315	0.971	-0.008395140788382	0.0186	0.6502	14004	16757	14424.77
423463	chr22	rs5757450	39447786	G	C	0.309	0.313	0.966	-0.0085968472255182	0.0187	0.6464	14004	16757	14424.77
424863	chr22	rs6001402	39448711	C	A	0.312	0.316	0.969	-0.0079011318962572	0.0186	0.6694	14004	16757	14424.77
413630	chr22	rs5757451	39448750	T	C	0.311	0.315	0.97	-0.0085968472255182	0.0186	0.645	14004	16757	14424.77
435203	chr22	rs5757452	39448875	C	T	0.311	0.315	0.97	-0.0088994831870327	0.0186	0.63	14004	16757	14424.77
421838	chr22	rs5757454	39449014	C	T	0.666	0.669	0.717	-0.0095958936734469	0.021	0.6488	14004	16757	14424.77
430022	chr22	rs5750734	39449503	G	T	0.308	0.312	0.96	-0.0091012913892029	0.0187	0.628	14004	16757	14424.77
420810	chr22	rs5750735	39449655	T	C	0.311	0.315	0.97	-0.008395140788382	0.0186	0.6501	14004	16757	14424.77
420453	chr22	rs1985760	39450528	C	G	0.314	0.319	0.956	-0.0104039337153929	0.0186	0.5756	14004	16757	14424.77
422005	chr22	rs12152196	39450607	G	A	0.982	0.982	0.541	-0.066300071757232	0.0933	0.4775	11851	13247	12086.11
432433	chr22	rs2016407	39450678	G	A	0.313	0.318	0.957	-0.0094040800752939	0.0186	0.6127	14004	16757	14424.77
428970	chr22	rs5757455	39452955	G	A	0.315	0.319	0.942	-0.009696862978864	0.0188	0.6067	14004	16757	14424.77
424312	chr22	rs5757456	39455105	A	G	0.689	0.691	0.704	-0.0124977728299804	0.0217	0.5656	14004	16757	14424.77
415014	chr22	rs113688706	39458049	G	A	0.966	0.964	0.466	0.0409979790340721	0.0674	0.5431	14004	16757	14424.77
422203	chr22	rs5750736	39458165	G	A	0.317	0.321	0.893	-0.0114958245134845	0.0192	0.551	14004	16757	14424.77
428098	chr22	rs5757457	39458503	A	G	0.312	0.316	0.888	-0.0095050300143049	0.0194	0.6231	14004	16757	14424.77
415550	chr22	rs9607606	39466203	G	A	0.779	0.774	0.828	0.0170045988158238	0.0222	0.4433	14004	16757	14424.77
413624	chr22	rs4456800	39467322	T	C	0.0952	0.0946	0.657	-0.0022024235552	0.0352	0.9493	14004	16757	14424.77
415197	chr22	rs5757460	39468772	C	T	0.323	0.327	0.862	-0.0144032303107437	0.0194	0.4597	14004	16757	14424.77
422228	chr22	rs4820365	39468915	G	A	0.777	0.772	0.833	0.017496047616751	0.0221	0.4288	14004	16757	14424.77
432510	chr22	rs7285674	39469262	C	T	0.323	0.327	0.861	-0.0163021610829842	0.0194	0.3999	14004	16757	14424.77
431474	chr22	rs6001414	39470327	T	C	0.978	0.975	0.738	0.01600129372694	0.0659	0.8083	14004	16757	14424.77
430134	chr22	rs6001416	39471551	A	T	0.978	0.975	0.751	0.0106035827841911	0.0654	0.8709	14004	16757	14424.77
435532	chr22	rs6519165	39471914	G	A	0.279	0.281	0.892	0.0024968801985871	0.0198	0.9009	14004	16757	14424.77
432155	chr22	rs7291971	39472174	C	G	0.279	0.281	0.892	0.0024968801985871	0.0198	0.9006	14004	16757	14424.77
421708	chr22	rs6519166	39472177	C	A	0.252	0.252	0.9	0.0059025456526138	0.0204	0.7708	14004	16757	14424.77
422740	chr22	rs12160242	39473847	A	G	0.977	0.974	0.767	0.0178988554877579	0.0629	0.7759	14004	16757	14424.77
436891	chr22	rs9607609	39473992	C	T	0.826	0.827	0.836	-0.0107980900995126	0.0242	0.655	14004	16757	14424.77
425688	chr22	rs12158580	39475759	C	G	0.978	0.975	0.798	0.0148984646619666	0.0633	0.8136	14004	16757	14424.77
417051	chr22	rs5757464	39475964	G	A	0.279	0.281	0.907	0.001598721363697	0.0197	0.9353	14004	16757	14424.77
420193	chr22	rs5757465	39477123	T	C	0.738	0.738	0.826	-0.0091012913892029	0.0212	0.667	14004	16757	14424.77
424774	chr22	rs6001417	39477377	C	G	0.922	0.919	0.981	0.0402970567645369	0.0316	0.2023	14004	16757	14424.77
437096	chr22	rs3736685	39477391	T	C	0.922	0.919	0.982	0.0397974698740661	0.0316	0.2077	14004	16757	14424.77
436486	chr22	rs8177832	39477566	A	G	0.922	0.919	0.982	0.0397974698740661	0.0316	0.207	14004	16757	14424.77
420349	chr22	rs17496018	39477658	C	T	0.978	0.976	0.808	0.0126002819757385	0.0639	0.8435	14004	16757	14424.77
436542	chr22	rs10427620	39477972	G	T	0.922	0.919	0.981	0.0400953305639422	0.0316	0.2044	14004	16757	14424.77
437044	chr22	rs17537568	39478398	G	A	0.938	0.938	0.83	0.0234039777790161	0.0377	0.5352	14004	16757	14424.77
436233	chr22	rs6001418	39478427	G	A	0.924	0.92	0.962	0.0481042146741464	0.0323	0.1369	14004	16757	14424.77
429289	chr22	rs17496025	39479105	C	G	0.978	0.976	0.834	0.0118989261570991	0.063	0.8504	14004	16757	14424.77
427121	chr22	rs12158985	39479352	G	A	0.979	0.976	0.839	0.0114047182634362	0.063	0.8562	14004	16757	14424.77
421161	chr22	rs2294366	39479353	T	A	0.253	0.252	0.941	0.0077002766261879	0.0199	0.6984	14004	16757	14424.77
436157	chr22	rs2294367	39479574	C	G	0.353	0.358	0.971	-0.0094040800752939	0.0179	0.5972	14004	16757	14424.77
433598	chr22	rs74902756	39480215	C	T	0.979	0.977	0.845	0.0096037361426946	0.064	0.8808	14004	16757	14424.77
420742	chr22	rs3091374	39480245	C	T	0.353	0.359	0.974	-0.0094040800752939	0.0179	0.5996	14004	16757	14424.77
423362	chr22	rs5757467	39480259	C	T	0.254	0.253	0.947	0.0063001125484799	0.0198	0.7496	14004	16757	14424.77
428315	chr22	rs5757468	39480260	A	G	0.254	0.254	0.947	0.0062007356416035	0.0198	0.7528	14004	16757	14424.77
421338	chr22	rs141060516	39480261	C	T	0.979	0.977	0.856	0.0098018049722602	0.0631	0.8761	14004	16757	14424.77
432938	chr22	rs2011861	39480663	C	T	0.352	0.358	0.976	-0.0091012913892029	0.0178	0.6078	14004	16757	14424.77
429318	chr22	rs2011869	39480697	A	G	0.253	0.252	0.952	0.0076010387728197	0.0198	0.7014	14004	16757	14424.77
415390	chr22	rs2413570	39481187	C	T	0.353	0.358	0.977	-0.009797842480111	0.0178	0.5833	14004	16757	14424.77
414050	chr22	rs2413571	39481393	C	G	0.254	0.253	0.951	0.0062007356416035	0.0198	0.7545	14004	16757	14424.77
428972	chr22	rs28537571	39481395	G	A	0.922	0.919	0.972	0.0421011760186353	0.0318	0.1851	14004	16757	14424.77
420661	chr22	rs35954479	39481662	C	T	0.979	0.977	0.867	0.0116024307308398	0.0629	0.8538	14004	16757	14424.77
432694	chr22	rs5757470	39481860	C	G	0.254	0.254	0.949	0.0049974917102918	0.0198	0.8008	14004	16757	14424.77
429843	chr22	rs2413572	39481895	G	A	0.254	0.254	0.949	0.0049974917102918	0.0198	0.8013	14004	16757	14424.77
420054	chr22	rs73161557	39481977	C	T	0.939	0.939	0.846	0.0225048553400694	0.0375	0.5494	14004	16757	14424.77
435908	chr22	rs2899313	39482023	C	A	0.254	0.254	0.949	0.0047984689115734	0.0198	0.8102	14004	16757	14424.77
427917	chr22	rs35260874	39482028	G	A	0.979	0.977	0.867	0.0124027667170427	0.063	0.8439	14004	16757	14424.77
425376	chr22	rs17496039	39482267	C	T	0.979	0.977	0.867	0.0116024307308398	0.0631	0.8546	14004	16757	14424.77
414875	chr22	rs17496046	39482371	C	G	0.979	0.977	0.867	0.0112959597418516	0.0631	0.8585	14004	16757	14424.77
423840	chr22	rs17537574	39482627	G	A	0.979	0.977	0.866	0.0140015196358136	0.0632	0.8249	14004	16757	14424.77
418102	chr22	rs17537581	39482809	G	A	0.902	0.896	0.956	0.0389995348490096	0.0287	0.1733	14004	16757	14424.77
430145	chr22	rs34894733	39484001	A	G	0.926	0.923	0.931	0.042503779526724	0.0332	0.1996	14004	16757	14424.77
433106	chr22	rs3891126	39484178	C	G	0.902	0.896	0.943	0.0377003271828256	0.029	0.1932	14004	16757	14424.77
414246	chr22	rs35953525	39484325	G	T	0.98	0.978	0.848	0.0118989261570991	0.0647	0.8546	14004	16757	14424.77
434497	chr22	rs76121268	39484905	C	T	0.926	0.923	0.926	0.0425996136188173	0.0333	0.2012	14004	16757	14424.77
426282	chr22	rs6001423	39484920	C	G	0.904	0.899	0.918	0.0363994293800054	0.0296	0.2184	14004	16757	14424.77
437238	chr22	rs77512015	39485103	G	T	0.98	0.978	0.845	0.0081963182244858	0.0651	0.8993	14004	16757	14424.77
419452	chr22	rs5995668	39485212	C	T	0.905	0.9	0.917	0.0352030377085245	0.0297	0.2367	14004	16757	14424.77
417144	chr22	rs7287529	39485422	T	C	0.352	0.358	0.956	-0.0124977728299804	0.018	0.487	14004	16757	14424.77
430747	chr22	rs111871965	39485461	G	A	0.98	0.978	0.84	0.0066975214477213	0.0655	0.9186	14004	16757	14424.77
434534	chr22	rs28583464	39486593	T	C	0.905	0.9	0.906	0.0347008987793103	0.03	0.2462	14004	16757	14424.77
435910	chr22	rs139270	39487258	A	C	0.65	0.644	0.94	0.0172012073197748	0.0182	0.3443	14004	16757	14424.77
417185	chr22	rs139271	39487595	T	C	0.646	0.64	0.947	0.0182033098538737	0.0181	0.3142	14004	16757	14424.77
431603	chr22	rs139272	39487665	A	G	0.263	0.259	0.824	0.0189002595004805	0.0213	0.3759	14004	16757	14424.77
420682	chr22	rs139273	39487719	T	C	0.264	0.26	0.821	0.0189002595004805	0.0213	0.3769	14004	16757	14424.77
433726	chr22	rs139274	39487722	C	T	0.819	0.818	0.852	0.0090984829852593	0.0236	0.6999	14004	16757	14424.77
419966	chr22	rs1569649	39488393	T	A	0.932	0.932	0.897	0.0363994293800054	0.0346	0.2932	14004	16757	14424.77
425979	chr22	rs6001426	39488481	G	A	0.917	0.918	0.782	-0.0025031302181184	0.034	0.9418	14004	16757	14424.77
423592	chr22	rs112004487	39489351	G	T	0.982	0.978	0.727	-0.0071958279818024	0.0737	0.9219	14004	16757	14424.77
416920	chr22	rs73161565	39490310	C	G	0.931	0.931	0.905	0.0384030712829451	0.0343	0.2631	14004	16757	14424.77
412902	chr22	rs68062411	39490754	A	G	0.931	0.931	0.908	0.0390957053401303	0.0342	0.2523	14004	16757	14424.77
423530	chr22	rs67488873	39490921	G	A	0.932	0.932	0.902	0.0371030879515023	0.0345	0.2828	14004	16757	14424.77
417012	chr22	rs61362448	39490968	G	A	0.982	0.979	0.736	0.0063994795805678	0.0749	0.9322	14004	16757	14424.77
433970	chr22	rs67081644	39491061	T	C	0.931	0.931	0.911	0.0394995204367644	0.0341	0.2475	14004	16757	14424.77
434891	chr22	rs17000751	39491133	T	C	0.931	0.931	0.912	0.0390957053401303	0.0341	0.2509	14004	16757	14424.77
436815	chr22	rs68092956	39492133	A	G	0.931	0.931	0.912	0.0407963941925694	0.0341	0.2313	14004	16757	14424.77
424999	chr22	rs73161568	39492570	G	A	0.931	0.93	0.912	0.0414010268486756	0.034	0.2243	14004	16757	14424.77
430314	chr22	rs75842619	39492651	C	T	0.985	0.98	0.789	-0.006199175242821	0.0866	0.9431	11242	13365	11440.34
429573	chr22	rs113023	39492763	C	T	0.719	0.714	0.934	0.0037031349243813	0.0194	0.8489	14004	16757	14424.77
421849	chr22	rs112153951	39492887	G	C	0.931	0.931	0.916	0.0397974698740661	0.0341	0.2425	14004	16757	14424.77
415780	chr22	rs59851917	39492899	T	C	0.931	0.93	0.91	0.0407003871263756	0.0341	0.2323	14004	16757	14424.77
434852	chr22	rs73161569	39492934	A	G	0.931	0.931	0.91	0.0406043708419401	0.0341	0.2335	14004	16757	14424.77
436372	chr22	rs56695217	39492964	C	G	0.931	0.93	0.907	0.0411035548784171	0.034	0.2269	14004	16757	14424.77
425116	chr22	rs58817268	39493036	C	T	0.931	0.931	0.915	0.0399992561638529	0.0341	0.2407	14004	16757	14424.77
425273	chr22	rs41281251	39493251	T	A	0.917	0.913	0.908	0.0338022134084658	0.0315	0.2831	14004	16757	14424.77
420715	chr22	rs55989856	39493294	T	C	0.917	0.913	0.911	0.0355022698424966	0.0313	0.2577	14004	16757	14424.77
423036	chr22	rs60093835	39493356	C	T	0.917	0.913	0.909	0.0330962274891896	0.0315	0.2939	14004	16757	14424.77
420007	chr22	rs60758775	39493541	C	T	0.931	0.93	0.919	0.0409019913204257	0.0339	0.228	14004	16757	14424.77
415511	chr22	rs56155393	39493555	G	A	0.931	0.93	0.908	0.0387013475370749	0.0341	0.2561	14004	16757	14424.77
436024	chr22	rs67577561	39493597	G	A	0.931	0.931	0.917	0.0387975467079122	0.0341	0.255	14004	16757	14424.77
425527	chr22	rs66773314	39493802	A	G	0.931	0.931	0.917	0.0387013475370749	0.034	0.2551	14004	16757	14424.77
424686	chr22	rs67878612	39493898	G	A	0.931	0.931	0.917	0.0392976332717761	0.034	0.2478	14004	16757	14424.77
423136	chr22	rs139279	39494084	C	G	0.662	0.661	0.95	0.0141987193998129	0.0183	0.4369	14004	16757	14424.77
422982	chr22	rs139280	39494087	T	C	0.731	0.731	0.944	0.0018981972830802	0.0195	0.9233	14004	16757	14424.77
415618	chr22	rs6001429	39494238	C	T	0.984	0.979	0.813	0.0501986955327459	0.0951	0.5978	8281	11296	9066.81
432043	chr22	rs139281	39494311	G	A	0.671	0.671	0.948	0.0110981866660334	0.0184	0.548	14004	16757	14424.77
419195	chr22	rs67079788	39494881	G	A	0.932	0.931	0.912	0.0400953305639422	0.0343	0.2423	14004	16757	14424.77
431672	chr22	rs139282	39494920	G	A	0.732	0.731	0.952	9.99950003332973e-05	0.0195	0.9965	14004	16757	14424.77
417193	chr22	rs6001430	39495115	G	A	0.985	0.98	0.843	0.0149969810059077	0.0855	0.8608	11242	13365	11440.34
417133	chr22	rs6001431	39495213	T	C	0.985	0.98	0.846	0.0164047040252769	0.0855	0.8477	11242	13365	11440.34
421863	chr22	rs56187554	39495501	G	C	0.931	0.931	0.924	0.0428008353226943	0.0339	0.2066	14004	16757	14424.77
434905	chr22	rs77582628	39495512	G	A	0.985	0.98	0.849	0.0166997792224134	0.0854	0.8447	11242	13365	11440.34
430959	chr22	rs55676315	39495563	C	T	0.931	0.93	0.925	0.0428966409523063	0.0338	0.2043	14004	16757	14424.77
418420	chr22	rs139283	39495584	C	G	0.648	0.643	0.984	0.0143958802837323	0.0178	0.4186	14004	16757	14424.77
424989	chr22	rs139284	39495670	C	T	0.661	0.66	0.973	0.0136957831289865	0.018	0.4463	14004	16757	14424.77
436485	chr22	rs139285	39495780	T	C	0.648	0.643	0.986	0.0143958802837323	0.0178	0.4175	14004	16757	14424.77
417034	chr22	rs139286	39495800	T	C	0.662	0.661	0.974	0.0141001243787816	0.018	0.4345	14004	16757	14424.77
421253	chr22	rs139287	39495870	C	A	0.662	0.661	0.974	0.0142973047008244	0.018	0.4282	14004	16757	14424.77
424397	chr22	rs139288	39496016	A	G	0.662	0.661	0.975	0.0143958802837323	0.018	0.4256	14004	16757	14424.77
418760	chr22	rs139289	39496085	G	A	0.731	0.73	0.971	0.001998002662673	0.0193	0.9161	14004	16757	14424.77
420253	chr22	rs139290	39496134	G	C	0.662	0.661	0.976	0.0142973047008244	0.018	0.4281	14004	16757	14424.77
432500	chr22	rs139291	39496199	T	C	0.662	0.661	0.977	0.0142973047008244	0.018	0.4279	14004	16757	14424.77
423992	chr22	rs139294	39496412	G	C	0.65	0.646	0.987	0.0118989261570991	0.0178	0.5038	14004	16757	14424.77
430226	chr22	rs11913950	39496663	A	G	0.917	0.913	0.93	0.0394995204367644	0.0312	0.2052	14004	16757	14424.77
413834	chr22	rs139295	39496731	C	T	0.649	0.644	0.991	0.0135971385060249	0.0178	0.4453	14004	16757	14424.77
422578	chr22	rs11914001	39496744	G	A	0.918	0.913	0.931	0.0389033551082361	0.0312	0.2115	14004	16757	14424.77
415673	chr22	rs11913991	39496828	C	T	0.985	0.98	0.823	0.0274984287018097	0.083	0.7406	11929	13857	12013.71
417901	chr22	rs56408030	39496899	A	C	0.932	0.931	0.919	0.041995705452017	0.0341	0.2187	14004	16757	14424.77
430635	chr22	rs139296	39497006	G	A	0.732	0.732	0.977	0.0008995952428359	0.0193	0.9634	14004	16757	14424.77
419849	chr22	rs9611092	39497181	T	A	0.733	0.732	0.978	0.0018981972830802	0.0192	0.9215	14004	16757	14424.77
423436	chr22	rs139297	39497404	G	C	0.666	0.66	1.0	0.0158044491449436	0.0179	0.3756	14004	16757	14424.77
433267	chr22	rs139298	39497452	A	G	0.666	0.66	0.999	0.0154992634469238	0.0179	0.3852	14004	16757	14424.77
425656	chr22	rs139299	39497454	G	C	0.666	0.66	0.999	0.0154992634469238	0.0179	0.3869	14004	16757	14424.77
426682	chr22	rs139301	39497811	A	G	0.653	0.648	1.0	0.0155977206230546	0.0177	0.3797	14004	16757	14424.77
413152	chr22	rs139302	39498038	G	C	0.653	0.648	1.0	0.0147014028528927	0.0177	0.4057	14004	16757	14424.77
422631	chr22	rs139303	39498325	T	C	0.735	0.734	0.985	0.0028958031120254	0.0192	0.881	14004	16757	14424.77
419687	chr22	rs139305	39498677	A	C	0.652	0.647	1.0	0.0158044491449436	0.0177	0.3724	14004	16757	14424.77
430451	chr22	rs111264862	39498699	C	T	0.985	0.981	0.866	0.0266029817945341	0.085	0.7548	11242	13365	11440.34
417749	chr22	rs139306	39498834	T	C	0.653	0.647	1.0	0.01600129372694	0.0177	0.3661	14004	16757	14424.77
413849	chr22	rs139311	39499072	A	G	0.652	0.647	1.0	0.0160997014894237	0.0177	0.3637	14004	16757	14424.77
416016	chr22	rs5750744	39499210	G	A	0.62	0.621	0.778	-0.0016012813669738	0.0198	0.9358	14004	16757	14424.77
420383	chr22	rs139312	39499369	C	T	0.652	0.647	1.0	0.0165030720990143	0.0177	0.3525	14004	16757	14424.77
422255	chr22	rs139313	39499575	G	T	0.652	0.647	1.01	0.0159028762794155	0.0177	0.3675	14004	16757	14424.77
423743	chr22	rs139314	39499604	T	C	0.735	0.733	0.989	0.0030952049073025	0.0192	0.871	14004	16757	14424.77
427828	chr22	rs139315	39499653	C	T	0.652	0.647	1.01	0.0160997014894237	0.0177	0.3621	14004	16757	14424.77
413637	chr22	rs139316	39499763	T	C	0.652	0.647	1.01	0.0161980995687726	0.0177	0.3602	14004	16757	14424.77
425615	chr22	rs139317	39499902	C	T	0.652	0.647	1.01	0.0161980995687726	0.0177	0.3593	14004	16757	14424.77
431424	chr22	rs6001436	39500264	G	C	0.735	0.733	0.987	0.0036034995896235	0.0192	0.8504	14004	16757	14424.77
416689	chr22	rs5995674	39500282	C	T	0.653	0.647	1.0	0.0161980995687726	0.0177	0.3615	14004	16757	14424.77
430438	chr22	rs139318	39500932	G	A	0.653	0.647	0.999	0.0160997014894237	0.0178	0.3648	14004	16757	14424.77
424628	chr22	rs139319	39501044	C	T	0.654	0.648	0.996	0.0158044491449436	0.0178	0.3741	14004	16757	14424.77
430294	chr22	rs139321	39501242	T	C	0.653	0.647	0.997	0.0161980995687726	0.0178	0.3605	14004	16757	14424.77
413178	chr22	rs139322	39501285	T	A	0.653	0.647	0.997	0.0161980995687726	0.0178	0.3634	14004	16757	14424.77
419874	chr22	rs139323	39501478	A	G	0.653	0.647	0.996	0.0160997014894237	0.0178	0.365	14004	16757	14424.77
418776	chr22	rs62228281	39501819	C	T	0.917	0.916	0.401	0.0213993910058902	0.0477	0.6542	14004	16757	14424.77
421053	chr22	rs139324	39501823	C	T	0.654	0.648	0.992	0.0161980995687726	0.0178	0.3642	14004	16757	14424.77
435065	chr22	rs139325	39502135	G	T	0.654	0.648	0.989	0.0160997014894237	0.0179	0.368	14004	16757	14424.77
435657	chr22	rs139326	39502172	T	C	0.653	0.648	0.989	0.016296487966892	0.0179	0.3623	14004	16757	14424.77
435460	chr22	rs139327	39502189	G	C	0.653	0.648	0.989	0.016296487966892	0.0179	0.3622	14004	16757	14424.77
425067	chr22	rs139328	39502695	T	C	0.653	0.648	0.985	0.0164047040252769	0.0179	0.3585	14004	16757	14424.77
415160	chr22	rs139330	39503849	C	A	0.82	0.817	0.907	0.0148984646619666	0.0231	0.5183	14004	16757	14424.77
415134	chr22	rs9622935	39503968	A	G	0.916	0.918	0.823	-0.0209989425960583	0.033	0.524	14004	16757	14424.77
429914	chr22	rs139331	39504405	G	A	0.735	0.734	0.957	0.0044998604248922	0.0195	0.8181	14004	16757	14424.77
434298	chr22	rs139332	39504602	C	A	0.657	0.651	0.971	0.0177023841130051	0.0181	0.3277	14004	16757	14424.77
416164	chr22	rs139334	39505232	C	T	0.656	0.65	0.965	0.0210959082947329	0.0181	0.2448	14004	16757	14424.77
431651	chr22	rs139336	39505393	T	C	0.656	0.65	0.964	0.0209000641077417	0.0181	0.2477	14004	16757	14424.77
427533	chr22	rs139337	39505461	C	T	0.657	0.65	0.962	0.0197045832743354	0.0181	0.2769	14004	16757	14424.77
436863	chr22	rs139338	39505472	C	G	0.734	0.732	0.948	0.0081963182244858	0.0196	0.6766	14004	16757	14424.77
414018	chr22	rs139339	39505581	C	T	0.657	0.651	0.961	0.0194005857039748	0.0182	0.2844	14004	16757	14424.77
415190	chr22	rs139340	39505609	T	G	0.657	0.65	0.961	0.0195967237465575	0.0182	0.2802	14004	16757	14424.77
429509	chr22	rs59728386	39506202	G	A	0.924	0.919	0.887	0.042503779526724	0.033	0.1983	14004	16757	14424.77
416575	chr22	rs2092409	39506582	G	A	0.654	0.647	0.941	0.0236969951765786	0.0183	0.1968	14004	16757	14424.77
434208	chr22	rs6001442	39506976	A	G	0.916	0.917	0.823	-0.0170952954286372	0.0328	0.6013	14004	16757	14424.77
414671	chr22	rs56105589	39507479	C	T	0.918	0.913	0.842	0.0471030274686428	0.0329	0.1519	14004	16757	14424.77
432893	chr22	rs6001443	39507512	G	A	0.916	0.917	0.817	-0.0188974371044634	0.0328	0.5657	14004	16757	14424.77
419425	chr22	rs139341	39507583	C	T	0.821	0.817	0.886	0.0223972974420383	0.0234	0.3381	14004	16757	14424.77
425375	chr22	rs139342	39507654	C	A	0.738	0.729	0.895	0.0353961009469877	0.0203	0.08142	14004	16757	14424.77
430943	chr22	rs139343	39507685	A	G	0.738	0.73	0.895	0.0352995739869328	0.0203	0.08181	14004	16757	14424.77
437133	chr22	rs139344	39507733	A	G	0.653	0.647	0.94	0.023003381764963	0.0183	0.2092	14004	16757	14424.77
435280	chr22	rs139346	39507832	G	A	0.654	0.647	0.938	0.0235016597850914	0.0184	0.2008	14004	16757	14424.77
415939	chr22	rs5995682	39507863	T	C	0.916	0.917	0.815	-0.0183982139464423	0.0329	0.5765	14004	16757	14424.77
427135	chr22	rs139347	39507887	A	G	0.738	0.729	0.894	0.0350002811846215	0.0203	0.08479	14004	16757	14424.77
426240	chr22	rs139348	39507896	C	T	0.738	0.73	0.894	0.0347974835421732	0.0203	0.0867	14004	16757	14424.77
416023	chr22	rs35764429	39507920	G	T	0.918	0.913	0.838	0.0463968262292078	0.033	0.1606	14004	16757	14424.77
435145	chr22	rs139352	39508150	T	C	0.82	0.816	0.882	0.023198814502523	0.0234	0.3219	14004	16757	14424.77
436077	chr22	rs139353	39508208	C	T	0.82	0.816	0.882	0.023198814502523	0.0234	0.3216	14004	16757	14424.77
436462	chr22	rs139354	39508327	T	C	0.82	0.816	0.882	0.0239996896478807	0.0234	0.3058	14004	16757	14424.77
433894	chr22	rs139357	39512475	A	G	0.655	0.648	0.93	0.0248974696545107	0.0185	0.1771	14004	16757	14424.77
437181	chr22	rs139358	39513530	C	T	0.667	0.664	0.923	0.0208021276292633	0.0187	0.2644	14004	16757	14424.77
436707	chr22	rs139360	39514688	T	C	0.659	0.653	0.916	0.0218006299588528	0.0187	0.244	14004	16757	14424.77
434553	chr22	rs139362	39515798	T	C	0.659	0.652	0.914	0.0221038989069263	0.0187	0.2378	14004	16757	14424.77
428192	chr22	rs139363	39516183	C	A	0.661	0.655	0.908	0.0202045073158995	0.0188	0.2815	14004	16757	14424.77
412724	chr22	rs17000762	39516243	A	G	0.922	0.924	0.779	-0.0187038311937836	0.035	0.5939	14004	16757	14424.77
434049	chr22	rs139364	39516515	T	C	0.661	0.655	0.906	0.0204004877576787	0.0188	0.2791	14004	16757	14424.77
431924	chr22	rs139365	39518013	A	C	0.655	0.648	0.895	0.0227981362759783	0.0189	0.2258	14004	16757	14424.77
416295	chr22	rs139367	39518315	G	A	0.654	0.648	0.895	0.0242046886968174	0.0189	0.1994	14004	16757	14424.77
413423	chr22	rs139368	39518325	T	C	0.654	0.647	0.896	0.0246048038572487	0.0188	0.1915	14004	16757	14424.77
428457	chr22	rs139370	39519050	T	C	0.672	0.666	0.891	0.0190964956909883	0.0191	0.3186	14004	16757	14424.77
429944	chr22	rs139371	39519196	T	C	0.657	0.652	0.89	0.0198026272961797	0.019	0.2956	14004	16757	14424.77
422555	chr22	rs73161593	39519411	G	A	0.934	0.935	0.776	0.029403450369242	0.0383	0.4426	14004	16757	14424.77
419478	chr22	rs139372	39519780	C	T	0.835	0.832	0.811	0.029296631955588	0.0252	0.2453	14004	16757	14424.77
419875	chr22	rs10427883	39520396	A	G	0.699	0.697	0.823	0.0126002819757385	0.0204	0.5356	14004	16757	14424.77
428799	chr22	rs4821867	39520815	A	G	0.649	0.653	0.782	0.0109992854583691	0.0204	0.5894	14004	16757	14424.77
417878	chr22	rs139374	39522488	C	T	0.779	0.774	0.914	0.0280041964095973	0.0213	0.1877	14004	16757	14424.77
418412	chr22	rs139375	39522665	G	A	0.399	0.395	0.856	0.0068961666878413	0.0186	0.713	14004	16757	14424.77
425798	chr22	rs79501	39522940	C	T	0.788	0.782	0.933	0.0355987772398635	0.0214	0.09559	14004	16757	14424.77
435133	chr22	rs5757490	39523902	C	T	0.602	0.604	0.883	-0.0247026126403718	0.0184	0.1795	14004	16757	14424.77
422802	chr22	rs139376	39524131	G	A	0.375	0.371	0.892	0.0016985566355815	0.0185	0.9275	14004	16757	14424.77
423097	chr22	rs139379	39525791	A	T	0.775	0.77	0.937	0.0305970979773775	0.0209	0.1441	14004	16757	14424.77
433126	chr22	rs5757491	39526070	T	C	0.593	0.594	0.894	-0.0213972981080803	0.0182	0.2405	14004	16757	14424.77
422043	chr22	rs139380	39526174	T	C	0.347	0.343	0.934	0.003902375817241	0.0184	0.8327	14004	16757	14424.77
418908	chr22	rs139381	39526296	T	C	0.347	0.343	0.935	0.003902375817241	0.0184	0.831	14004	16757	14424.77
436780	chr22	rs79502	39527583	C	T	0.346	0.343	0.942	0.005703702916678	0.0183	0.7538	14004	16757	14424.77
425347	chr22	rs710190	39527790	T	C	0.753	0.75	0.952	0.0301023438164435	0.0202	0.137	14004	16757	14424.77
432257	chr22	rs12166266	39527797	C	G	0.978	0.98	0.75	0.0347974835421732	0.0771	0.6514	11381	14880	12322.56
417729	chr22	rs710191	39527814	G	T	0.753	0.75	0.952	0.0299956000353805	0.0202	0.1371	14004	16757	14424.77
436738	chr22	rs139383	39527909	G	A	0.753	0.75	0.953	0.0305001066483263	0.0202	0.1305	14004	16757	14424.77
432169	chr22	rs139384	39527935	C	T	0.347	0.344	0.949	0.005703702916678	0.0182	0.7531	14004	16757	14424.77
436595	chr22	rs79503	39528440	A	G	0.753	0.75	0.955	0.0305970979773775	0.0202	0.1291	14004	16757	14424.77
431423	chr22	rs5750753	39528506	C	G	0.593	0.593	0.925	-0.0186019483996616	0.0179	0.3006	14004	16757	14424.77
414030	chr22	rs713841	39529029	A	G	0.347	0.344	0.956	0.0061013488579762	0.0182	0.7372	14004	16757	14424.77
430214	chr22	rs4820369	39529133	G	A	0.594	0.594	0.924	-0.0193969096107316	0.0179	0.2798	14004	16757	14424.77
431405	chr22	rs11089928	39529429	G	A	0.978	0.98	0.758	0.0275957115907991	0.077	0.7202	11381	14880	12322.56
421236	chr22	rs12169578	39529651	C	T	0.594	0.593	0.926	-0.0176956485356892	0.0179	0.3227	14004	16757	14424.77
429169	chr22	rs139385	39530132	C	A	0.754	0.751	0.956	0.0307037775750057	0.0202	0.1289	14004	16757	14424.77
420008	chr22	rs139386	39530859	T	C	0.754	0.751	0.956	0.0305970979773775	0.0202	0.1298	14004	16757	14424.77
425743	chr22	rs139387	39531085	G	A	0.346	0.343	0.956	0.0061013488579762	0.0182	0.7359	14004	16757	14424.77
433031	chr22	rs139388	39531732	C	G	0.759	0.755	0.954	0.0326994961630157	0.0203	0.1073	14004	16757	14424.77
414229	chr22	rs139389	39531955	T	C	0.346	0.343	0.956	0.0061013488579762	0.0182	0.7373	14004	16757	14424.77
437459	chr22	rs713909	39532420	G	C	0.759	0.755	0.954	0.0318958749835631	0.0203	0.1161	14004	16757	14424.77
418714	chr22	rs67693995	39532518	G	A	0.979	0.98	0.763	0.0215951374365897	0.077	0.7796	11381	14880	12322.56
429140	chr22	rs714016	39532554	A	C	0.345	0.342	0.959	0.0051964749068174	0.0182	0.7748	14004	16757	14424.77
415387	chr22	rs139390	39532853	A	G	0.344	0.341	0.957	0.0045994064948955	0.0182	0.8023	14004	16757	14424.77
428297	chr22	rs714013	39533272	A	G	0.345	0.342	0.959	0.0050969882578437	0.0182	0.7796	14004	16757	14424.77
431074	chr22	rs5757494	39535208	C	T	0.592	0.59	0.943	-0.0196008476550609	0.0179	0.2714	14004	16757	14424.77
415983	chr22	rs12170696	39535595	C	T	0.979	0.981	0.776	0.0043007385516922	0.078	0.9557	11381	14880	12322.56
437046	chr22	rs5757495	39535792	A	G	0.591	0.589	0.943	-0.0187038311937836	0.0179	0.2946	14004	16757	14424.77
423549	chr22	rs4821869	39536289	C	T	0.591	0.59	0.944	-0.0189993500097828	0.0178	0.2871	14004	16757	14424.77
420243	chr22	rs2076476	39537168	G	A	0.591	0.589	0.945	-0.019294956182969	0.0178	0.2802	14004	16757	14424.77
429766	chr22	rs9622960	39537872	G	A	0.98	0.982	0.793	-0.015895669405385	0.0755	0.8335	13233	15840	13587.08
435521	chr22	rs139393	39537932	T	C	0.345	0.341	0.967	0.0032048589489113	0.0182	0.8586	14004	16757	14424.77
420543	chr22	rs139394	39538214	A	C	0.344	0.341	0.968	0.0024968801985871	0.0182	0.8914	14004	16757	14424.77
423426	chr22	rs9611099	39538332	C	T	0.589	0.588	0.945	-0.0187955345843259	0.0178	0.293	14004	16757	14424.77
419014	chr22	rs139395	39538433	T	C	0.354	0.349	0.964	0.0033045340083004	0.0181	0.8539	14004	16757	14424.77
437444	chr22	rs139396	39538485	G	T	0.765	0.762	0.958	0.0295005481176215	0.0205	0.1494	14004	16757	14424.77
420474	chr22	rs5750754	39539268	G	T	0.59	0.589	0.947	-0.0189993500097828	0.0178	0.2859	14004	16757	14424.77
435643	chr22	rs9622962	39539373	T	C	0.98	0.982	0.798	-0.0191012733024012	0.0756	0.8007	13233	15840	13587.08
417592	chr22	rs56383137	39540527	C	A	0.979	0.981	0.789	-0.001100605444033	0.0781	0.9887	11381	14880	12322.56
415940	chr22	rs12165612	39541014	C	T	0.981	0.982	0.803	-0.0217958123704574	0.0757	0.7735	13233	15840	13587.08
431427	chr22	rs5750755	39541143	A	T	0.59	0.589	0.948	-0.0193969096107316	0.0178	0.2771	14004	16757	14424.77
422098	chr22	rs877529	39542292	G	A	0.765	0.761	0.964	0.0285971749776749	0.0204	0.1608	14004	16757	14424.77
434202	chr22	rs9622963	39542392	T	G	0.979	0.981	0.797	-0.0050024916227914	0.0782	0.9492	11381	14880	12322.56
428163	chr22	rs2281258	39542894	T	C	0.59	0.588	0.949	-0.0193969096107316	0.0178	0.2752	14004	16757	14424.77
428564	chr22	rs73884827	39543000	C	T	0.979	0.979	0.764	-0.0281011651109099	0.0698	0.6877	14004	16757	14424.77
432769	chr22	rs2143365	39543135	G	C	0.589	0.587	0.947	-0.0194988734340555	0.0178	0.275	14004	16757	14424.77
418488	chr22	rs139397	39543371	T	C	0.344	0.341	0.97	0.0025966258472659	0.0182	0.8858	14004	16757	14424.77
437060	chr22	rs2235686	39544294	G	A	0.59	0.589	0.948	-0.0203966036652218	0.0178	0.2538	14004	16757	14424.77
435282	chr22	rs139398	39544970	C	G	0.756	0.753	0.963	0.0289955368412525	0.0202	0.1511	14004	16757	14424.77
432497	chr22	rs139400	39545396	C	T	0.756	0.753	0.963	0.0284999894699013	0.0202	0.1582	14004	16757	14424.77
428830	chr22	rs139401	39546074	C	G	0.765	0.761	0.964	0.0289955368412525	0.0204	0.1556	14004	16757	14424.77
422673	chr22	rs139402	39546145	T	C	0.764	0.761	0.958	0.0289955368412525	0.0205	0.156	14004	16757	14424.77
421561	chr22	rs139403	39547021	G	A	0.756	0.753	0.963	0.0280041964095973	0.0202	0.1649	14004	16757	14424.77
413860	chr22	rs139404	39547201	G	A	0.765	0.761	0.964	0.0287040681283552	0.0204	0.1594	14004	16757	14424.77
436686	chr22	rs10439918	39547427	T	C	0.98	0.983	0.766	-0.0226956079321885	0.0828	0.7842	11381	14880	12322.56
415736	chr22	rs59851943	39547687	C	G	0.979	0.982	0.802	-0.015702643727291	0.0784	0.8414	11381	14880	12322.56
427562	chr22	rs6001455	39547962	C	T	0.756	0.753	0.964	0.0284027945161868	0.0202	0.1596	14004	16757	14424.77
422072	chr22	rs5995688	39548027	A	G	0.765	0.761	0.964	0.029296631955588	0.0204	0.1511	14004	16757	14424.77
417072	chr22	rs56806944	39549173	C	T	0.589	0.588	0.942	-0.0207028323592018	0.0179	0.2467	14004	16757	14424.77
426731	chr22	rs56821694	39549333	C	T	0.589	0.588	0.942	-0.0207028323592018	0.0179	0.2468	14004	16757	14424.77
434437	chr22	rs12158877	39549426	T	G	0.756	0.753	0.964	0.0291995144044279	0.0202	0.1479	14004	16757	14424.77
421352	chr22	rs139405	39549526	C	A	0.755	0.753	0.964	0.0291995144044279	0.0202	0.1478	14004	16757	14424.77
415031	chr22	rs79504	39551555	T	C	0.343	0.339	0.958	0.0029955089797983	0.0183	0.8721	14004	16757	14424.77
433582	chr22	rs79505	39551567	A	G	0.343	0.339	0.957	0.0027960873020011	0.0183	0.8793	14004	16757	14424.77
436351	chr22	rs79506	39551628	C	T	0.784	0.779	0.946	0.0336958638567256	0.0212	0.1114	14004	16757	14424.77
437456	chr22	rs139406	39551798	T	C	0.755	0.753	0.957	0.0295976364389436	0.0202	0.1441	14004	16757	14424.77
433611	chr22	rs12169390	39551989	G	A	0.588	0.587	0.934	-0.0206007457079636	0.018	0.2506	14004	16757	14424.77
422458	chr22	rs139407	39552075	G	A	0.755	0.753	0.955	0.0301023438164435	0.0203	0.1369	14004	16757	14424.77
430668	chr22	rs139408	39552509	T	C	0.343	0.339	0.957	0.0023971245997214	0.0183	0.8958	14004	16757	14424.77
428109	chr22	rs139410	39552597	A	G	0.755	0.753	0.955	0.0295976364389436	0.0203	0.1444	14004	16757	14424.77
413770	chr22	rs139411	39552888	A	G	0.755	0.753	0.953	0.029403450369242	0.0203	0.147	14004	16757	14424.77
421150	chr22	rs139412	39553003	G	A	0.343	0.339	0.956	0.0023971245997214	0.0184	0.8948	14004	16757	14424.77
431416	chr22	rs113694472	39553330	A	G	0.981	0.982	0.745	-0.0335050785573982	0.0754	0.6567	14004	16757	14424.77
429204	chr22	rs139413	39553772	A	G	0.764	0.761	0.95	0.0312951579807101	0.0206	0.1274	14004	16757	14424.77
424682	chr22	rs139414	39553819	G	A	0.755	0.752	0.949	0.0298985503458634	0.0203	0.1413	14004	16757	14424.77
428906	chr22	rs139416	39554749	T	C	0.343	0.339	0.951	0.0013990209137074	0.0184	0.9384	14004	16757	14424.77
419832	chr22	rs5757500	39556856	A	G	0.588	0.587	0.918	-0.022398994943479	0.0181	0.2176	14004	16757	14424.77
423116	chr22	rs139418	39557162	A	C	0.75	0.749	0.932	0.0304031059110447	0.0204	0.1369	14004	16757	14424.77
413477	chr22	rs139419	39557340	T	G	0.75	0.748	0.931	0.0305970979773775	0.0204	0.1345	14004	16757	14424.77
434590	chr22	rs139420	39557414	C	T	0.906	0.906	0.783	0.0421970486997883	0.0333	0.2058	14004	16757	14424.77
436356	chr22	rs139421	39557596	T	C	0.75	0.749	0.931	0.0305001066483263	0.0205	0.1355	14004	16757	14424.77
437287	chr22	rs139422	39557612	G	A	0.761	0.758	0.93	0.0312951579807101	0.0207	0.1308	14004	16757	14424.77
427750	chr22	rs139423	39557730	A	G	0.75	0.748	0.929	0.0311013012983478	0.0205	0.1289	14004	16757	14424.77
434010	chr22	rs5757501	39558919	C	G	0.582	0.58	0.894	-0.021203207651103	0.0183	0.247	14004	16757	14424.77
423224	chr22	rs139424	39559298	A	C	0.333	0.329	0.922	0.0038027603329278	0.0188	0.8419	14004	16757	14424.77
419214	chr22	rs59329046	39559466	C	T	0.584	0.582	0.891	-0.0231969816042026	0.0184	0.2055	14004	16757	14424.77
420192	chr22	rs139425	39559742	G	C	0.752	0.749	0.924	0.0332993704009261	0.0206	0.1056	14004	16757	14424.77
423389	chr22	rs75452534	39560340	C	G	0.96	0.96	0.741	0.0125015292229252	0.0504	0.8043	14004	16757	14424.77
425233	chr22	rs139426	39560666	G	A	0.802	0.797	0.912	0.0423024980338776	0.0224	0.0588	14004	16757	14424.77
433502	chr22	rs60044379	39560753	A	G	0.958	0.959	0.742	0.0029955089797983	0.0494	0.9519	14004	16757	14424.77
428141	chr22	rs5995689	39561479	G	C	0.802	0.796	0.901	0.0435000054458512	0.0225	0.05259	14004	16757	14424.77
424813	chr22	rs5750758	39561528	G	A	0.604	0.603	0.873	-0.0282965991551138	0.0187	0.1308	14004	16757	14424.77
422093	chr22	rs5757502	39561707	T	A	0.529	0.531	0.873	-0.0285949668801128	0.0183	0.1194	14004	16757	14424.77
436171	chr22	rs5750759	39561744	C	A	0.604	0.602	0.872	-0.0282040203730758	0.0187	0.1315	14004	16757	14424.77
428231	chr22	rs5757504	39561904	T	C	0.526	0.529	0.874	-0.0285949668801128	0.0183	0.1185	14004	16757	14424.77
434646	chr22	rs5757505	39562202	G	A	0.604	0.602	0.866	-0.0289963604415917	0.0188	0.122	14004	16757	14424.77
422443	chr22	rs2092410	39563208	A	G	0.757	0.753	0.875	0.0387975467079122	0.0211	0.06645	14004	16757	14424.77
435462	chr22	rs5757507	39565241	G	A	0.326	0.321	0.885	0.0032048589489113	0.0193	0.869	14004	16757	14424.77
436974	chr22	rs59680031	39565547	C	T	0.958	0.959	0.761	0.0060019521956343	0.0486	0.9011	14004	16757	14424.77
432958	chr22	rs1003991	39565896	A	C	0.322	0.319	0.874	-0.0034961042567088	0.0196	0.8584	14004	16757	14424.77
432535	chr22	rs7287790	39566187	T	C	0.926	0.928	0.77	0.0061013488579762	0.0379	0.873	14004	16757	14424.77
414891	chr22	rs73884850	39566243	T	A	0.947	0.947	0.763	0.025297307774162	0.0436	0.5617	14004	16757	14424.77
421364	chr22	rs73884851	39566468	T	C	0.947	0.947	0.767	0.0277027118389473	0.0435	0.5237	14004	16757	14424.77
418944	chr22	rs7287349	39566626	C	T	0.929	0.93	0.79	0.0085037404912207	0.0381	0.824	14004	16757	14424.77
426770	chr22	rs113828830	39566728	G	A	0.954	0.953	0.762	0.0289955368412525	0.0468	0.5349	14004	16757	14424.77
418008	chr22	rs11912469	39566831	G	A	0.947	0.947	0.769	0.0255020410123433	0.0435	0.5569	14004	16757	14424.77
431505	chr22	rs9306333	39566841	A	C	0.929	0.93	0.79	0.0090984829852593	0.0381	0.8115	14004	16757	14424.77
419440	chr22	rs11912459	39566929	C	A	0.947	0.947	0.771	0.025297307774162	0.0434	0.5605	14004	16757	14424.77
423628	chr22	rs11089929	39566985	T	C	0.93	0.931	0.798	0.0117012723076411	0.0381	0.7594	14004	16757	14424.77
429490	chr22	rs59517128	39567613	T	C	0.976	0.978	0.723	-0.0260975991218731	0.0686	0.7034	14004	16757	14424.77
427543	chr22	rs113174646	39567789	C	G	0.954	0.953	0.765	0.0260965047212743	0.0465	0.5755	14004	16757	14424.77
433806	chr22	rs58078575	39567910	A	G	0.977	0.978	0.727	-0.0182047046548463	0.0688	0.7912	14004	16757	14424.77
422188	chr22	rs6001466	39568286	A	G	0.98	0.982	0.618	0.0026963615477425	0.0959	0.9774	9586	12218	10179.29
419423	chr22	rs7288775	39568585	G	T	0.946	0.946	0.773	0.0287040681283552	0.0432	0.5061	14004	16757	14424.77
431132	chr22	rs7288539	39568591	C	T	0.946	0.946	0.773	0.0288012338056278	0.0432	0.5043	14004	16757	14424.77
425608	chr22	rs7288922	39568672	G	C	0.954	0.953	0.766	0.0301993737308422	0.0465	0.5157	14004	16757	14424.77
428750	chr22	rs7288822	39568771	C	T	0.947	0.946	0.772	0.0291023874205329	0.0433	0.5023	14004	16757	14424.77
422447	chr22	rs7290094	39568926	T	C	0.929	0.931	0.798	0.0146028573839336	0.0381	0.7015	14004	16757	14424.77
428819	chr22	rs12171114	39568995	C	T	0.977	0.979	0.726	-0.0193969096107316	0.069	0.7782	14004	16757	14424.77
432757	chr22	rs12171203	39569150	C	T	0.937	0.937	0.792	0.016296487966892	0.0402	0.6848	14004	16757	14424.77
421229	chr22	rs75828953	39569301	G	A	0.953	0.952	0.76	0.0368043345220483	0.0464	0.4286	14004	16757	14424.77
426320	chr22	rs6001470	39569475	A	G	0.313	0.31	0.814	0.0002999550089979	0.0204	0.9882	14004	16757	14424.77
435651	chr22	rs17000815	39569500	A	G	0.98	0.982	0.607	-0.0058973552660839	0.0961	0.9508	9586	12218	10179.29
429360	chr22	rs73884852	39570168	A	G	0.948	0.948	0.75	0.0371994409891063	0.0444	0.4023	14004	16757	14424.77
417503	chr22	rs113314301	39570230	G	A	0.956	0.954	0.742	0.0469026696862194	0.0479	0.3285	14004	16757	14424.77
426233	chr22	rs17000818	39570404	C	A	0.98	0.982	0.585	0.0143958802837323	0.0987	0.8841	9586	12218	10179.29
435942	chr22	rs17000822	39570442	C	G	0.98	0.982	0.584	0.0212036062510236	0.0985	0.8293	9586	12218	10179.29
429347	chr22	rs78589487	39570914	G	A	0.956	0.955	0.735	0.031799009548949	0.0481	0.5086	14004	16757	14424.77
414254	chr22	rs926544	39571434	T	C	0.106	0.109	0.627	-0.0568031828243105	0.0343	0.09782	14004	16757	14424.77
435301	chr22	rs6001473	39572567	C	T	0.779	0.775	0.74	0.0304031059110447	0.0232	0.1914	14004	16757	14424.77
437134	chr22	rs76152274	39572598	G	A	0.933	0.933	0.746	0.025696986087186	0.0387	0.5063	14004	16757	14424.77
424057	chr22	rs5995691	39572650	G	A	0.628	0.622	0.81	0.0355022698424966	0.019	0.06182	14004	16757	14424.77
429054	chr22	rs76418186	39572889	C	T	0.933	0.933	0.747	0.0277027118389473	0.0386	0.4736	14004	16757	14424.77
417772	chr22	rs17000830	39572958	T	G	0.925	0.926	0.744	0.0168964476597299	0.0371	0.6481	14004	16757	14424.77
436280	chr22	rs111303799	39573196	T	C	0.932	0.932	0.739	0.0311013012983478	0.0386	0.4207	14004	16757	14424.77
413794	chr22	rs7287160	39573724	C	A	0.618	0.613	0.831	0.0275957115907991	0.0186	0.1379	14004	16757	14424.77
425721	chr22	rs12170725	39574165	C	G	0.776	0.773	0.652	0.0361969153118182	0.0247	0.1423	14004	16757	14424.77
436152	chr22	rs12627955	39575221	A	G	0.894	0.896	0.709	0.0148984646619666	0.0322	0.6433	14004	16757	14424.77
437271	chr22	rs5757510	39575322	T	G	0.0897	0.0887	0.642	-0.0073972926304747	0.0374	0.8424	14004	16757	14424.77
434757	chr22	rs11703428	39575372	A	G	0.976	0.976	0.263	-0.044495399886564	0.1078	0.6796	14004	16757	14424.77
414434	chr22	rs11703430	39575397	A	G	0.659	0.66	0.552	0.0036034995896235	0.0237	0.8802	14004	16757	14424.77
430998	chr22	rs5750761	39575692	C	A	0.162	0.161	0.643	-0.0132980281439898	0.0291	0.6486	14004	16757	14424.77
433660	chr22	rs12166894	39575848	G	A	0.852	0.857	0.746	0.0146028573839336	0.0284	0.6057	14004	16757	14424.77
436562	chr22	rs34379659	39575873	G	A	0.903	0.906	0.767	0.0063001125484799	0.0329	0.8493	14004	16757	14424.77
422593	chr22	rs62228308	39577089	G	A	0.954	0.956	0.727	0.0432989243951476	0.0515	0.4006	14004	16757	14424.77
417197	chr22	rs112990358	39577120	G	A	0.905	0.901	0.783	0.0029955089797983	0.0325	0.9277	14004	16757	14424.77
422598	chr22	rs13053430	39577285	C	T	0.291	0.288	0.776	-0.017502275136142	0.0216	0.4193	14004	16757	14424.77
427716	chr22	rs62228309	39577809	C	T	0.951	0.954	0.731	0.0513012943555507	0.0504	0.3085	14004	16757	14424.77
433365	chr22	rs6001478	39577898	G	T	0.853	0.852	0.762	0.0154992634469238	0.028	0.5796	14004	16757	14424.77
432424	chr22	rs9622966	39579449	C	T	0.907	0.904	0.807	-0.0008003201707691	0.0325	0.9804	14004	16757	14424.77
430032	chr22	rs76154187	39581215	C	T	0.904	0.9	0.808	0.0023971245997214	0.032	0.94	14004	16757	14424.77
435109	chr22	rs738470	39581277	C	A	0.953	0.956	0.831	0.0326994961630157	0.0491	0.5051	14004	16757	14424.77
415708	chr22	rs5750762	39582311	G	A	0.286	0.281	0.835	-0.0123965203365513	0.0211	0.5564	14004	16757	14424.77
426082	chr22	rs55781028	39582340	G	T	0.953	0.956	0.85	0.0344014267173323	0.0487	0.4801	14004	16757	14424.77
426181	chr22	rs5750763	39582509	C	T	0.285	0.281	0.838	-0.0125990355765152	0.0211	0.5485	14004	16757	14424.77
417568	chr22	rs5995693	39582668	C	T	0.138	0.133	0.821	-0.0045001103249234	0.0279	0.8722	14004	16757	14424.77
420904	chr22	rs7511618	39583762	A	G	0.953	0.956	0.87	0.0394033887747662	0.0483	0.4142	14004	16757	14424.77
425205	chr22	rs112437977	39583804	T	C	0.953	0.956	0.873	0.0384992991506098	0.0483	0.4254	14004	16757	14424.77
426764	chr22	rs76637764	39583854	C	T	0.953	0.956	0.876	0.0384030712829451	0.0482	0.426	14004	16757	14424.77
424529	chr22	rs4546091	39584085	A	C	0.953	0.956	0.878	0.0395956428583544	0.0483	0.4119	14004	16757	14424.77
437486	chr22	rs4438592	39584185	T	C	0.954	0.956	0.883	0.0402970567645369	0.0482	0.403	14004	16757	14424.77
418327	chr22	rs4547628	39584246	G	C	0.954	0.956	0.884	0.0389995348490096	0.0482	0.4187	14004	16757	14424.77
424290	chr22	rs62228312	39584297	T	C	0.954	0.956	0.887	0.0407003871263756	0.0482	0.3984	14004	16757	14424.77
417620	chr22	rs4389411	39584305	T	A	0.954	0.956	0.888	0.0402970567645369	0.0482	0.4031	14004	16757	14424.77
425181	chr22	rs2413573	39584437	T	G	0.954	0.957	0.885	0.041995705452017	0.0486	0.3877	14004	16757	14424.77
431790	chr22	rs7289146	39584446	G	A	0.902	0.898	0.814	0.0049974917102918	0.0317	0.8741	14004	16757	14424.77
429932	chr22	rs2103672	39584652	C	G	0.957	0.959	0.858	0.0505980527630914	0.0505	0.3166	14004	16757	14424.77
425765	chr22	rs1807587	39584758	C	T	0.954	0.957	0.886	0.043097802902723	0.0486	0.3757	14004	16757	14424.77
416238	chr22	rs1807588	39584865	A	G	0.954	0.956	0.896	0.0392014821991368	0.0481	0.4147	14004	16757	14424.77
427719	chr22	rs738471	39585120	C	G	0.954	0.957	0.903	0.0407003871263756	0.0481	0.3971	14004	16757	14424.77
414883	chr22	rs5750764	39585424	G	T	0.187	0.178	0.847	-0.0128015918372089	0.025	0.6078	14004	16757	14424.77
415163	chr22	rs17302926	39585922	T	C	0.954	0.957	0.911	0.0400953305639422	0.048	0.4029	14004	16757	14424.77
420074	chr22	rs17394169	39586097	C	T	0.954	0.957	0.912	0.0406043708419401	0.048	0.3971	14004	16757	14424.77
429235	chr22	rs17394203	39586248	T	G	0.954	0.957	0.913	0.0404987422798789	0.048	0.3984	14004	16757	14424.77
436726	chr22	rs17394224	39586332	G	T	0.954	0.957	0.911	0.0423024980338776	0.048	0.3781	14004	16757	14424.77
437201	chr22	rs17303024	39586379	C	G	0.954	0.957	0.911	0.043595744117646	0.048	0.3644	14004	16757	14424.77
436944	chr22	rs62228314	39586508	C	T	0.954	0.957	0.91	0.0434042576072856	0.048	0.3661	14004	16757	14424.77
431229	chr22	rs62228315	39586561	T	C	0.954	0.957	0.907	0.0439020462871288	0.0481	0.3607	14004	16757	14424.77
422325	chr22	rs79238994	39586579	A	G	0.954	0.957	0.902	0.0423024980338776	0.0481	0.3789	14004	16757	14424.77
433083	chr22	rs77533948	39586580	A	G	0.954	0.957	0.907	0.043097802902723	0.0481	0.3697	14004	16757	14424.77
425156	chr22	rs62228316	39586780	C	A	0.954	0.957	0.907	0.0441030061101949	0.0481	0.3594	14004	16757	14424.77
437340	chr22	rs62228317	39587480	G	T	0.954	0.957	0.905	0.0439977464776452	0.0481	0.3602	14004	16757	14424.77
436886	chr22	rs77578988	39587976	A	C	0.906	0.902	0.856	0.001099395443301	0.0315	0.973	14004	16757	14424.77
416595	chr22	rs112034868	39588090	C	A	0.907	0.903	0.862	9.99950003332973e-05	0.0315	0.9962	14004	16757	14424.77
421767	chr22	rs62228318	39588460	G	A	0.952	0.955	0.893	0.0459002781827573	0.0476	0.3352	14004	16757	14424.77
418830	chr22	rs76864347	39588462	C	T	0.911	0.907	0.869	0.0028958031120254	0.0319	0.9274	14004	16757	14424.77
419564	chr22	rs62228319	39589127	T	G	0.952	0.955	0.892	0.0456996792509903	0.0476	0.3367	14004	16757	14424.77
431757	chr22	rs5995694	39589352	C	A	0.947	0.951	0.851	0.0426954385276174	0.047	0.3638	14004	16757	14424.77
431496	chr22	rs111402515	39589792	A	T	0.952	0.955	0.892	0.0454990400712183	0.0476	0.3394	14004	16757	14424.77
416073	chr22	rs5750766	39589930	G	A	0.276	0.271	0.892	-0.0085968472255182	0.0207	0.6783	14004	16757	14424.77
421791	chr22	rs5757515	39589976	A	G	0.223	0.222	0.896	-0.0009004052431641	0.0219	0.9673	14004	16757	14424.77
424152	chr22	rs5757516	39590080	T	C	0.223	0.222	0.897	-0.0009004052431641	0.0219	0.9688	14004	16757	14424.77
422196	chr22	rs5750767	39590100	G	A	0.223	0.222	0.897	-0.0009004052431641	0.0219	0.969	14004	16757	14424.77
413169	chr22	rs35884973	39590317	C	T	0.223	0.222	0.898	-0.0008003201707691	0.0219	0.9691	14004	16757	14424.77
425194	chr22	rs62228320	39590330	T	G	0.222	0.222	0.899	-0.0008003201707691	0.0218	0.9697	14004	16757	14424.77
429712	chr22	rs34482091	39590343	G	C	0.883	0.886	0.832	0.0155977206230546	0.029	0.5904	14004	16757	14424.77
430613	chr22	rs6001483	39590385	G	A	0.222	0.221	0.9	-0.0008003201707691	0.0218	0.9723	14004	16757	14424.77
420978	chr22	rs2413574	39590531	C	T	0.222	0.221	0.902	-0.0007002451143934	0.0218	0.9733	14004	16757	14424.77
437057	chr22	rs2899314	39590621	G	A	0.222	0.221	0.903	-0.0006001800720324	0.0218	0.9767	14004	16757	14424.77
432158	chr22	rs4293644	39590653	G	T	0.221	0.221	0.904	-0.002002002670673	0.0218	0.9283	14004	16757	14424.77
433073	chr22	rs4258897	39590754	A	G	0.221	0.221	0.904	-0.0019018072895963	0.0218	0.9303	14004	16757	14424.77
412887	chr22	rs4473495	39590886	C	T	0.221	0.22	0.907	-0.0008003201707691	0.0218	0.9699	14004	16757	14424.77
422242	chr22	rs5757522	39591241	C	T	0.221	0.22	0.91	-0.0012007205765188	0.0218	0.9557	14004	16757	14424.77
429873	chr22	rs5757523	39591402	C	T	0.221	0.22	0.91	-0.001100605444033	0.0218	0.9605	14004	16757	14424.77
427040	chr22	rs12484357	39591922	G	A	0.221	0.22	0.911	-0.0008003201707691	0.0218	0.9706	14004	16757	14424.77
417845	chr22	rs5757524	39591998	T	C	0.221	0.22	0.912	-0.0009004052431641	0.0218	0.9679	14004	16757	14424.77
419112	chr22	rs5757525	39592109	A	G	0.22	0.219	0.912	-0.0007002451143934	0.0218	0.974	14004	16757	14424.77
415652	chr22	rs5757526	39592131	G	A	0.273	0.269	0.906	-0.0082035573506883	0.0206	0.6917	14004	16757	14424.77
436703	chr22	rs5750769	39592181	C	T	0.391	0.384	0.87	-0.0178992398878318	0.019	0.3458	14004	16757	14424.77
428326	chr22	rs5757527	39592254	G	A	0.22	0.219	0.914	-0.0008003201707691	0.0218	0.9722	14004	16757	14424.77
425143	chr22	rs5757528	39592281	C	T	0.22	0.219	0.915	-0.0008003201707691	0.0218	0.9695	14004	16757	14424.77
422942	chr22	rs5757529	39592304	A	T	0.22	0.219	0.915	-0.0008003201707691	0.0218	0.97	14004	16757	14424.77
435225	chr22	rs112577309	39592628	C	T	0.958	0.96	0.902	0.0423024980338776	0.0489	0.3871	14004	16757	14424.77
426533	chr22	rs5757530	39592832	G	A	0.22	0.219	0.916	-0.0004000800213396	0.0218	0.9837	14004	16757	14424.77
421914	chr22	rs112245779	39592838	C	G	0.958	0.96	0.902	0.042503779526724	0.0489	0.3853	14004	16757	14424.77
433026	chr22	rs12170488	39592974	A	G	0.906	0.902	0.891	-0.0004000800213396	0.0309	0.9899	14004	16757	14424.77
436807	chr22	rs5757532	39593095	T	C	0.218	0.216	0.919	0.0016985566355815	0.0218	0.9392	14004	16757	14424.77
428182	chr22	rs6001490	39594580	G	A	0.951	0.954	0.88	0.044600447168905	0.0475	0.3481	14004	16757	14424.77
427283	chr22	rs6001491	39594740	C	T	0.217	0.215	0.927	0.0007996801705642	0.0218	0.9706	14004	16757	14424.77
431331	chr22	rs5757533	39595018	C	T	0.217	0.215	0.926	0.0008995952428359	0.0218	0.9672	14004	16757	14424.77
426535	chr22	rs5757534	39595062	G	A	0.217	0.215	0.926	0.0007996801705642	0.0218	0.969	14004	16757	14424.77
413432	chr22	rs5757535	39595152	G	A	0.217	0.215	0.925	0.0008995952428359	0.0218	0.9674	14004	16757	14424.77
424903	chr22	rs5757536	39595160	G	A	0.217	0.215	0.925	0.0008995952428359	0.0218	0.9683	14004	16757	14424.77
413196	chr22	rs5757537	39595213	G	C	0.217	0.215	0.924	0.0007996801705642	0.0218	0.9712	14004	16757	14424.77
415202	chr22	rs5995695	39595868	C	A	0.217	0.215	0.924	0.0005998200719675	0.0218	0.979	14004	16757	14424.77
422641	chr22	rs10854718	39596026	C	T	0.216	0.215	0.923	0.0012991557316201	0.0218	0.9513	14004	16757	14424.77
423962	chr22	rs62228334	39596289	A	G	0.951	0.954	0.873	0.0435000054458512	0.0476	0.3603	14004	16757	14424.77
429104	chr22	rs10775749	39596349	C	T	0.217	0.216	0.922	-0.0003000450090019	0.0218	0.9896	14004	16757	14424.77
422370	chr22	rs5757538	39596634	G	A	0.217	0.216	0.921	-0.0004000800213396	0.0218	0.9862	14004	16757	14424.77
420511	chr22	rs5757539	39596704	A	G	0.217	0.216	0.921	-0.0004000800213396	0.0218	0.986	14004	16757	14424.77
421297	chr22	rs5995696	39597239	A	G	0.124	0.119	0.905	-0.0060985584618694	0.028	0.8279	14004	16757	14424.77
423682	chr22	rs5757542	39597338	G	A	0.217	0.216	0.919	-0.0006001800720324	0.0218	0.9788	14004	16757	14424.77
436989	chr22	rs5995697	39597381	C	G	0.217	0.216	0.919	-0.0006001800720324	0.0218	0.9784	14004	16757	14424.77
424531	chr22	rs5757543	39597438	T	G	0.217	0.216	0.919	-0.0007002451143934	0.0219	0.9746	14004	16757	14424.77
422918	chr22	rs5757544	39597465	G	T	0.217	0.216	0.917	-0.000200020002667	0.0219	0.9924	14004	16757	14424.77
413250	chr22	rs5757545	39597488	C	T	0.217	0.216	0.918	-0.0007002451143934	0.0219	0.9737	14004	16757	14424.77
417651	chr22	rs79576515	39597642	G	A	0.907	0.904	0.901	-0.009696862978864	0.031	0.7547	14004	16757	14424.77
429149	chr22	rs55832739	39597742	G	T	0.957	0.96	0.892	0.0402970567645369	0.049	0.4104	14004	16757	14424.77
430755	chr22	rs2064309	39599301	A	G	0.957	0.959	0.888	0.0399992561638529	0.0488	0.413	14004	16757	14424.77
424000	chr22	rs5757546	39599745	T	C	0.216	0.215	0.918	-0.001100605444033	0.0219	0.9588	14004	16757	14424.77
437085	chr22	rs5757547	39599944	T	A	0.217	0.215	0.917	-0.0024028846163103	0.0219	0.9141	14004	16757	14424.77
415482	chr22	rs5757548	39600109	C	T	0.265	0.261	0.919	-0.0106970095483354	0.0206	0.6033	14004	16757	14424.77
416168	chr22	rs4821871	39600479	A	T	0.868	0.867	0.932	0.0068961666878413	0.0266	0.7959	14004	16757	14424.77
424208	chr22	rs4821872	39600651	C	T	0.868	0.867	0.933	0.0085037404912207	0.0266	0.7488	14004	16757	14424.77
424352	chr22	rs5757550	39601219	T	C	0.126	0.121	0.928	-0.004198802647333	0.0276	0.879	14004	16757	14424.77
425301	chr22	rs5757551	39601380	T	C	0.126	0.121	0.929	-0.0049019951702315	0.0275	0.8593	14004	16757	14424.77
417112	chr22	rs77379297	39601404	G	A	0.869	0.867	0.93	0.0118989261570991	0.0267	0.6556	14004	16757	14424.77
426609	chr22	rs5757552	39601466	T	C	0.126	0.121	0.929	-0.004701032558649	0.0275	0.865	14004	16757	14424.77
418321	chr22	rs6001494	39601575	C	G	0.126	0.121	0.93	-0.0046005663955682	0.0275	0.8674	14004	16757	14424.77
428123	chr22	rs1569646	39601697	C	A	0.13	0.125	0.91	-0.0073972926304747	0.0276	0.7876	14004	16757	14424.77
420463	chr22	rs1569647	39601811	T	C	0.126	0.121	0.93	-0.004701032558649	0.0275	0.8648	14004	16757	14424.77
421598	chr22	rs1569648	39601860	G	C	0.126	0.121	0.931	-0.0049019951702315	0.0275	0.8599	14004	16757	14424.77
427567	chr22	rs2413575	39602038	A	G	0.126	0.121	0.931	-0.0049019951702315	0.0275	0.8579	14004	16757	14424.77
432197	chr22	rs2413576	39602134	T	C	0.126	0.121	0.932	-0.0049019951702315	0.0275	0.8593	14004	16757	14424.77
418345	chr22	rs2413579	39602321	T	C	0.126	0.121	0.933	-0.0049019951702315	0.0275	0.8573	14004	16757	14424.77
416108	chr22	rs2413580	39602436	T	C	0.126	0.121	0.934	-0.0050024916227914	0.0274	0.8562	14004	16757	14424.77
421719	chr22	rs742502	39602518	G	A	0.126	0.121	0.935	-0.0050024916227914	0.0274	0.8568	14004	16757	14424.77
437442	chr22	rs5750772	39602968	C	T	0.126	0.121	0.931	-0.0052035148315978	0.0275	0.8498	14004	16757	14424.77
426697	chr22	rs13058433	39603384	C	T	0.13	0.125	0.914	-0.0080019302190585	0.0275	0.7701	14004	16757	14424.77
429219	chr22	rs5757556	39603929	G	A	0.126	0.121	0.935	-0.0043996643446871	0.0274	0.8739	14004	16757	14424.77
423287	chr22	rs713980	39604438	A	G	0.126	0.121	0.935	-0.0043996643446871	0.0274	0.8712	14004	16757	14424.77
421029	chr22	rs713981	39604442	A	G	0.126	0.121	0.935	-0.0045001103249234	0.0274	0.8702	14004	16757	14424.77
420878	chr22	rs738468	39604499	G	A	0.126	0.121	0.935	-0.0048015088161939	0.0274	0.8597	14004	16757	14424.77
436841	chr22	rs2006007	39604799	G	T	0.126	0.121	0.935	-0.0051029981759033	0.0274	0.8537	14004	16757	14424.77
429417	chr22	rs5757557	39604847	A	G	0.126	0.122	0.936	-0.0051029981759033	0.0274	0.8532	14004	16757	14424.77
430513	chr22	rs2006008	39604906	G	A	0.126	0.121	0.936	-0.0051029981759033	0.0274	0.8521	14004	16757	14424.77
429087	chr22	rs2413581	39605007	T	C	0.126	0.122	0.936	-0.0050024916227914	0.0274	0.8553	14004	16757	14424.77
414722	chr22	rs5757558	39605158	T	C	0.259	0.256	0.943	-0.0106970095483354	0.0204	0.6016	14004	16757	14424.77
428127	chr22	rs2050142	39605290	T	C	0.259	0.256	0.943	-0.0106970095483354	0.0204	0.5991	14004	16757	14424.77
432168	chr22	rs909956	39605400	A	T	0.126	0.122	0.936	-0.0054045784588597	0.0274	0.8431	14004	16757	14424.77
412758	chr22	rs2050143	39605749	A	G	0.259	0.256	0.942	-0.0110002818588653	0.0204	0.5912	14004	16757	14424.77
422663	chr22	rs5757559	39606071	G	A	0.263	0.259	0.93	-0.0127003085782322	0.0205	0.5368	14004	16757	14424.77
431286	chr22	rs5757560	39606318	T	C	0.259	0.256	0.942	-0.0111013930711739	0.0204	0.586	14004	16757	14424.77
429694	chr22	rs12162663	39606445	A	G	0.259	0.256	0.941	-0.0112025145079934	0.0204	0.5844	14004	16757	14424.77
427621	chr22	rs12162673	39606485	A	G	0.259	0.256	0.941	-0.0112025145079934	0.0204	0.5837	14004	16757	14424.77
413080	chr22	rs12162740	39606501	T	G	0.259	0.256	0.941	-0.0112025145079934	0.0204	0.5834	14004	16757	14424.77
417317	chr22	rs6001497	39606694	C	A	0.259	0.256	0.941	-0.0112025145079934	0.0204	0.5826	14004	16757	14424.77
419960	chr22	rs56059801	39607034	A	G	0.867	0.866	0.932	0.0124027667170427	0.0266	0.6406	14004	16757	14424.77
416916	chr22	rs5750775	39607075	C	T	0.259	0.256	0.94	-0.0108991808690006	0.0205	0.5944	14004	16757	14424.77
431364	chr22	rs6001500	39607133	A	C	0.259	0.256	0.94	-0.0108991808690006	0.0205	0.5944	14004	16757	14424.77
422581	chr22	rs12484719	39608080	G	C	0.263	0.259	0.927	-0.0125990355765152	0.0205	0.5383	14004	16757	14424.77
436676	chr22	rs12484710	39608193	C	A	0.259	0.256	0.939	-0.0114047880634385	0.0205	0.5775	14004	16757	14424.77
429676	chr22	rs7286961	39608298	G	C	0.259	0.256	0.938	-0.0114958245134845	0.0205	0.5732	14004	16757	14424.77
423265	chr22	rs7286712	39608300	C	T	0.259	0.256	0.938	-0.0115969858456632	0.0205	0.5699	14004	16757	14424.77
427424	chr22	rs5757561	39608472	G	T	0.259	0.256	0.938	-0.0116981574124923	0.0205	0.5683	14004	16757	14424.77
415761	chr22	rs5757562	39608658	C	G	0.259	0.256	0.937	-0.0117993392160431	0.0205	0.5659	14004	16757	14424.77
415304	chr22	rs5757563	39608704	C	T	0.259	0.256	0.937	-0.0117993392160431	0.0205	0.5643	14004	16757	14424.77
434310	chr22	rs5750776	39608733	T	A	0.259	0.256	0.937	-0.0119005312583873	0.0205	0.5627	14004	16757	14424.77
436344	chr22	rs5757564	39608807	G	A	0.259	0.256	0.936	-0.0120017335415971	0.0205	0.5581	14004	16757	14424.77
418259	chr22	rs5757565	39608904	A	G	0.259	0.256	0.935	-0.0121029460677457	0.0205	0.554	14004	16757	14424.77
429909	chr22	rs5757566	39608997	G	A	0.258	0.256	0.935	-0.0130953713122409	0.0205	0.5231	14004	16757	14424.77
416407	chr22	rs130660	39609009	A	G	0.133	0.134	0.929	-0.0124977728299804	0.0266	0.638	14004	16757	14424.77
433417	chr22	rs75132039	39609131	G	A	0.911	0.908	0.905	-0.0030045090202987	0.0315	0.9242	14004	16757	14424.77
418069	chr22	rs12485173	39609515	G	C	0.262	0.259	0.921	-0.0154994990469515	0.0206	0.4536	14004	16757	14424.77
434466	chr22	rs135177	39609532	T	C	0.137	0.138	0.909	-0.0143017847108596	0.0266	0.5909	14004	16757	14424.77
430371	chr22	rs130659	39609751	T	C	0.875	0.879	0.927	0.0121953336998771	0.0276	0.6594	14004	16757	14424.77
413581	chr22	rs130658	39610439	G	A	0.144	0.144	0.893	-0.0151034855773182	0.0265	0.5701	14004	16757	14424.77
412779	chr22	rs130657	39610647	A	C	0.876	0.879	0.927	0.0133011462391285	0.0276	0.6306	14004	16757	14424.77
427525	chr22	rs135176	39611453	T	A	0.875	0.879	0.918	0.0138042809763971	0.0277	0.617	14004	16757	14424.77
426647	chr22	rs135175	39612084	A	G	0.134	0.135	0.923	-0.0102018624845967	0.0267	0.7024	14004	16757	14424.77
423485	chr22	rs5750777	39612517	G	A	0.264	0.262	0.901	-0.0178992398878318	0.0208	0.3894	14004	16757	14424.77
418360	chr22	rs130655	39612699	C	T	0.874	0.878	0.904	0.0147999386115992	0.0278	0.5941	14004	16757	14424.77
429611	chr22	rs150559438	39613683	A	G	0.874	0.877	0.899	0.016296487966892	0.0278	0.5578	14004	16757	14424.77
429790	chr22	rs2040399	39615317	C	G	0.135	0.135	0.912	-0.0082035573506883	0.0268	0.7593	14004	16757	14424.77
433000	chr22	rs6001508	39617702	C	A	0.872	0.875	0.882	0.0184978548821194	0.0279	0.5075	14004	16757	14424.77
425303	chr22	rs9607623	39617876	G	A	0.872	0.875	0.883	0.0178988554877579	0.0279	0.5199	14004	16757	14424.77
414895	chr22	rs2285099	39622058	C	T	0.83	0.834	0.901	0.016296487966892	0.0244	0.5055	14004	16757	14424.77
419185	chr22	rs2285097	39622334	T	C	0.83	0.833	0.905	0.0168964476597299	0.0243	0.4865	14004	16757	14424.77
424122	chr22	rs2285096	39622390	T	C	0.83	0.833	0.906	0.0172994970780611	0.0243	0.4775	14004	16757	14424.77
436425	chr22	rs2285095	39622541	A	G	0.83	0.833	0.907	0.0172994970780611	0.0243	0.4771	14004	16757	14424.77
415253	chr22	rs2285094	39622560	T	C	0.83	0.833	0.907	0.0171029078996623	0.0243	0.4821	14004	16757	14424.77
417477	chr22	rs4990914	39622711	C	T	0.829	0.833	0.908	0.017496047616751	0.0243	0.4719	14004	16757	14424.77
414257	chr22	rs4990915	39622712	A	G	0.829	0.833	0.908	0.017496047616751	0.0243	0.4717	14004	16757	14424.77
429808	chr22	rs4990916	39622836	A	G	0.829	0.833	0.909	0.0168964476597299	0.0243	0.4861	14004	16757	14424.77
424485	chr22	rs4990917	39622837	T	C	0.829	0.833	0.911	0.0171029078996623	0.0242	0.4801	14004	16757	14424.77
427837	chr22	rs4990918	39622939	C	A	0.829	0.833	0.913	0.0178006246255066	0.0242	0.4613	14004	16757	14424.77
412701	chr22	rs4990919	39622940	T	C	0.125	0.125	0.838	-0.0080019302190585	0.029	0.7823	14004	16757	14424.77
428107	chr22	rs4990920	39622986	T	C	0.124	0.124	0.839	-0.0076995657264405	0.029	0.7905	14004	16757	14424.77
424327	chr22	rs4990921	39622991	G	T	0.829	0.832	0.916	0.0180952882690919	0.0242	0.4542	14004	16757	14424.77
436148	chr22	rs4990922	39623113	A	G	0.829	0.832	0.918	0.0180952882690919	0.0241	0.4538	14004	16757	14424.77
426581	chr22	rs2003809	39623389	A	G	0.826	0.83	0.911	0.0188021269625962	0.0241	0.4362	14004	16757	14424.77
435732	chr22	rs4416326	39623725	C	T	0.301	0.298	0.869	-0.0174005146801673	0.0202	0.3903	14004	16757	14424.77
419852	chr22	rs9611115	39623779	A	G	0.829	0.832	0.924	0.0184978548821194	0.024	0.4405	14004	16757	14424.77
414230	chr22	rs9607624	39623812	A	G	0.829	0.832	0.925	0.0184978548821194	0.024	0.4409	14004	16757	14424.77
420297	chr22	rs9611116	39624052	A	G	0.829	0.832	0.927	0.0185960172820726	0.024	0.4396	14004	16757	14424.77
437090	chr22	rs9611117	39624105	T	G	0.829	0.832	0.927	0.0184978548821194	0.024	0.4399	14004	16757	14424.77
418904	chr22	rs9611118	39624212	A	G	0.829	0.832	0.927	0.0187039847937718	0.024	0.4355	14004	16757	14424.77
430342	chr22	rs5757570	39624238	C	T	0.301	0.298	0.867	-0.017502275136142	0.0203	0.3879	14004	16757	14424.77
431522	chr22	rs9611119	39624248	G	T	0.829	0.832	0.926	0.0190964956909883	0.024	0.4279	14004	16757	14424.77
433465	chr22	rs9611120	39624498	G	C	0.829	0.832	0.923	0.0189983824093147	0.0241	0.431	14004	16757	14424.77
430251	chr22	rs9622978	39625068	G	T	0.829	0.832	0.922	0.0182033098538737	0.0241	0.4497	14004	16757	14424.77
433174	chr22	rs9611122	39625221	T	G	0.829	0.832	0.921	0.0189002595004805	0.0241	0.4333	14004	16757	14424.77
436934	chr22	rs9611123	39625320	T	G	0.829	0.832	0.919	0.0190964956909883	0.0242	0.4285	14004	16757	14424.77
433917	chr22	rs2285100	39625676	T	C	0.83	0.832	0.905	0.0192044091837133	0.0244	0.4307	14004	16757	14424.77
434556	chr22	rs2239769	39626024	C	T	0.83	0.833	0.901	0.0168964476597299	0.0245	0.4899	14004	16757	14424.77
420180	chr22	rs4821874	39626375	A	C	0.125	0.125	0.804	0.0061013488579762	0.0293	0.834	14004	16757	14424.77
426005	chr22	rs2239768	39626419	C	T	0.831	0.834	0.898	0.0171029078996623	0.0245	0.4867	14004	16757	14424.77
425690	chr22	rs13053714	39626572	G	A	0.885	0.89	0.87	0.0061013488579762	0.0281	0.8291	14004	16757	14424.77
421787	chr22	rs4821875	39626823	G	A	0.83	0.833	0.888	0.0168964476597299	0.0246	0.4916	14004	16757	14424.77
416723	chr22	rs4821876	39626926	C	G	0.831	0.834	0.883	0.0179970767016546	0.0247	0.4664	14004	16757	14424.77
420896	chr22	rs4821877	39629096	C	T	0.677	0.68	0.811	0.0183996828453635	0.0206	0.3732	14004	16757	14424.77
430252	chr22	rs11704525	39629329	C	A	0.877	0.885	0.646	0.001099395443301	0.0365	0.9753	14004	16757	14424.77
417030	chr22	rs9622979	39629609	G	A	0.94	0.938	0.585	0.0356952753244514	0.0459	0.4367	14004	16757	14424.77
433804	chr22	rs55823804	39629854	G	A	0.986	0.986	0.611	0.103503793014661	0.0989	0.2954	11537	12264	11507.72
418896	chr22	rs2247128	39630287	A	G	0.0908	0.0878	0.765	0.0346043046869299	0.0367	0.3454	14004	16757	14424.77
422534	chr22	rs879180	39631547	T	C	0.0852	0.0838	0.79	0.0226026252094292	0.0365	0.5349	14004	16757	14424.77
430923	chr22	rs5757572	39632920	C	G	0.106	0.104	0.791	0.0064988367398296	0.0334	0.8455	14004	16757	14424.77
419827	chr22	rs5757573	39633622	C	T	0.105	0.103	0.802	0.0089002747867194	0.0334	0.7907	14004	16757	14424.77
428566	chr22	rs2267406	39633749	T	C	0.0857	0.0841	0.797	0.0254045542217263	0.0363	0.4833	14004	16757	14424.77
430641	chr22	rs5750781	39634434	A	C	0.0932	0.0919	0.813	0.0076010387728197	0.0344	0.8258	14004	16757	14424.77
431303	chr22	rs5750782	39634923	A	G	0.0939	0.093	0.798	0.0012991557316201	0.0346	0.9712	14004	16757	14424.77
432867	chr22	rs1800817	39639853	G	T	0.0959	0.0943	0.744	0.0085037404912207	0.0351	0.8091	14004	16757	14424.77
431904	chr22	rs1800818	39640703	C	T	0.108	0.106	0.722	0.0141987193998129	0.0341	0.6764	14004	16757	14424.77
417504	chr22	rs7289325	39642577	A	T	0.175	0.169	0.674	0.0148984646619666	0.0288	0.6063	14004	16757	14424.77
434725	chr22	rs130654	39642654	G	C	0.0974	0.096	0.716	0.0077995046323818	0.0354	0.8265	14004	16757	14424.77
422752	chr22	rs5757577	39642694	G	A	0.175	0.17	0.675	0.0108014536938559	0.0288	0.7072	14004	16757	14424.77
416471	chr22	rs130653	39642740	A	T	0.0899	0.0879	0.703	0.0332993704009261	0.0371	0.3686	14004	16757	14424.77
430362	chr22	rs130651	39644273	G	A	0.102	0.0987	0.684	0.0389033551082361	0.0358	0.2772	14004	16757	14424.77
431574	chr22	rs130650	39644522	C	T	0.937	0.94	0.644	-0.0078003437327339	0.0472	0.8681	14004	16757	14424.77
429994	chr22	rs130649	39645316	A	G	0.0915	0.0895	0.689	0.0326027085440124	0.0371	0.3797	14004	16757	14424.77
432994	chr22	rs135173	39646201	T	C	0.092	0.0901	0.682	0.0304031059110447	0.0371	0.4121	14004	16757	14424.77
415729	chr22	rs59744664	39647090	A	G	0.888	0.89	0.677	-0.0143017847108596	0.0342	0.6751	14004	16757	14424.77
422318	chr22	rs77516118	39647168	T	C	0.908	0.909	0.674	-0.0307994715535284	0.0372	0.408	14004	16757	14424.77
436035	chr22	rs9607627	39647580	C	G	0.901	0.903	0.685	-0.0079011318962572	0.0357	0.8253	14004	16757	14424.77
433589	chr22	rs11705523	39648097	A	G	0.887	0.889	0.671	-0.0128015918372089	0.0342	0.7076	14004	16757	14424.77
431970	chr22	rs36069260	39656622	C	T	0.956	0.959	0.316	0.0418039122811836	0.0721	0.5625	14004	16757	14424.77
417289	chr22	rs7290087	39658542	G	A	0.734	0.736	0.654	0.0320992618599997	0.0236	0.1726	14004	16757	14424.77
431769	chr22	rs5757580	39658626	T	C	0.353	0.351	0.57	-0.0358966439977618	0.0235	0.1274	14004	16757	14424.77
427155	chr22	rs9611130	39658958	G	A	0.8	0.799	0.666	0.0381047060335456	0.0258	0.1396	14004	16757	14424.77
424101	chr22	rs4820371	39659088	T	C	0.917	0.919	0.564	-0.0369959896867261	0.0409	0.3653	14004	16757	14424.77
437450	chr22	rs9622984	39659460	G	A	0.983	0.983	0.381	0.0719019692890779	0.133	0.5887	8914	10387	9405.51
436447	chr22	rs742402	39659487	G	A	0.208	0.207	0.833	-0.0346017967900747	0.0239	0.1472	14004	16757	14424.77
422143	chr22	rs2413583	39659773	C	T	0.94	0.942	0.968	-0.0082035573506883	0.0365	0.8227	14004	16757	14424.77
417852	chr22	rs742403	39660190	A	G	0.184	0.184	0.899	-0.0390007373497326	0.0241	0.1055	14004	16757	14424.77
424305	chr22	rs2143178	39660829	T	C	0.946	0.949	0.926	-0.0182963622831166	0.0393	0.6417	14004	16757	14424.77
428477	chr22	rs5757582	39661032	A	C	0.182	0.182	0.911	-0.036798848237098	0.024	0.1263	14004	16757	14424.77
416813	chr22	rs17000920	39661087	A	G	0.929	0.931	0.891	-0.0193969096107316	0.0353	0.5821	14004	16757	14424.77
437186	chr22	rs5995705	39661543	G	A	0.929	0.93	0.895	-0.0197028322758684	0.0351	0.5754	14004	16757	14424.77
433028	chr22	rs9611131	39662480	T	C	0.949	0.951	0.904	-0.0217958123704574	0.0406	0.5913	14004	16757	14424.77
412754	chr22	rs5757584	39662550	C	T	0.319	0.314	0.868	-0.0131966945943914	0.0201	0.5125	14004	16757	14424.77
427799	chr22	rs11089938	39662703	C	T	0.819	0.819	0.895	0.0404027066313724	0.0243	0.09593	14004	16757	14424.77
415015	chr22	rs4820372	39663066	A	G	0.948	0.951	0.892	-0.0208049294331883	0.0406	0.6085	14004	16757	14424.77
417551	chr22	rs5757585	39663185	A	G	0.393	0.386	0.821	-0.0093031403261444	0.0195	0.633	14004	16757	14424.77
426864	chr22	rs5757587	39663513	G	A	0.309	0.304	0.901	-0.0129028853555234	0.02	0.5168	14004	16757	14424.77
435406	chr22	rs5750784	39664180	C	A	0.308	0.303	0.901	-0.0128015918372089	0.02	0.5217	14004	16757	14424.77
415758	chr22	rs9611133	39664833	G	C	0.947	0.95	0.88	-0.0325955083699338	0.0405	0.4203	14004	16757	14424.77
415719	chr22	rs62231493	39665060	C	T	0.929	0.93	0.904	-0.0203047533403643	0.0349	0.5604	14004	16757	14424.77
437544	chr22	rs1569495	39665142	G	C	0.307	0.302	0.904	-0.0120017335415971	0.02	0.5477	14004	16757	14424.77
427884	chr22	rs1569497	39665395	A	G	0.171	0.172	0.922	-0.0353992243518656	0.0243	0.146	14004	16757	14424.77
421747	chr22	rs9611134	39666004	G	C	0.949	0.952	0.871	-0.0328021562323804	0.0415	0.4294	14004	16757	14424.77
422602	chr22	rs84488	39666640	G	A	0.7	0.704	0.899	0.0126990249774084	0.0202	0.5284	14004	16757	14424.77
413775	chr22	rs2103588	39667133	G	A	0.929	0.93	0.913	-0.0128015918372089	0.0348	0.7119	14004	16757	14424.77
418048	chr22	rs2092189	39667176	G	A	0.93	0.931	0.913	-0.0116981574124923	0.0349	0.7387	14004	16757	14424.77
425270	chr22	rs137578	39668258	G	A	0.762	0.762	0.907	0.0221038989069263	0.0215	0.3041	14004	16757	14424.77
418846	chr22	rs5757589	39668353	A	G	0.178	0.178	0.91	-0.0278954863187535	0.0241	0.2475	14004	16757	14424.77
424217	chr22	rs5757590	39668409	T	A	0.302	0.297	0.902	-0.007095110875924	0.0201	0.7229	14004	16757	14424.77
434614	chr22	rs5757592	39668811	T	C	0.177	0.177	0.92	-0.029202265808213	0.0241	0.2259	14004	16757	14424.77
428697	chr22	rs5757593	39668922	T	C	0.16	0.161	0.878	-0.0303045802648556	0.0255	0.2344	14004	16757	14424.77
413629	chr22	rs5757596	39668961	G	T	0.177	0.177	0.919	-0.0282040203730758	0.0241	0.2417	14004	16757	14424.77
424621	chr22	rs5757599	39670181	A	C	0.222	0.219	0.915	-0.0156010662286512	0.0221	0.4808	14004	16757	14424.77
434457	chr22	rs968451	39670851	G	T	0.298	0.293	0.923	-0.0121029460677457	0.02	0.5463	14004	16757	14424.77
419606	chr22	rs9607629	39670854	A	G	0.954	0.957	0.893	-0.0353992243518656	0.0435	0.4163	14004	16757	14424.77
421267	chr22	rs5750785	39671141	A	G	0.297	0.292	0.923	-0.0122952780941516	0.02	0.5378	14004	16757	14424.77
417534	chr22	rs5757600	39671459	A	G	0.176	0.176	0.919	-0.029202265808213	0.0242	0.2265	14004	16757	14424.77
429427	chr22	rs5757601	39671534	C	T	0.297	0.292	0.923	-0.0122041688389067	0.02	0.5421	14004	16757	14424.77
422871	chr22	rs470074	39672029	G	A	0.873	0.872	0.873	0.0467022717525102	0.0288	0.1051	14004	16757	14424.77
427783	chr22	rs35381944	39672130	C	T	0.924	0.926	0.911	-0.003596459514405	0.0339	0.9164	14004	16757	14424.77
417196	chr22	rs5757602	39673013	A	G	0.125	0.124	0.844	-0.0396976268585458	0.0293	0.1763	14004	16757	14424.77
427165	chr22	rs932329	39673421	G	A	0.956	0.959	0.894	-0.0239956055562207	0.0448	0.5915	14004	16757	14424.77
416052	chr22	rs116898372	39674276	G	A	0.935	0.935	0.603	0.0243998868235351	0.0439	0.5785	14004	16757	14424.77
433962	chr22	rs1007117	39675770	C	A	0.22	0.216	0.928	-0.0164953025291975	0.0222	0.4559	14004	16757	14424.77
428661	chr22	rs1003643	39676494	T	G	0.219	0.216	0.929	-0.0172987645783295	0.0222	0.437	14004	16757	14424.77
413148	chr22	rs1003644	39676744	G	A	0.219	0.216	0.929	-0.0168003386783461	0.0222	0.4485	14004	16757	14424.77
418214	chr22	rs5757603	39677128	A	G	0.219	0.216	0.928	-0.0171970248285215	0.0222	0.4387	14004	16757	14424.77
422808	chr22	rs137581	39677838	G	A	0.86	0.861	0.917	0.0371030879515023	0.0271	0.1718	14004	16757	14424.77
425214	chr22	rs1985378	39678312	A	G	0.143	0.142	0.914	-0.0326988269632397	0.0269	0.2256	14004	16757	14424.77
419087	chr22	rs17000956	39679200	T	C	0.924	0.924	0.94	0.0026963615477425	0.0332	0.9343	14004	16757	14424.77
420691	chr22	rs17000962	39680187	A	G	0.292	0.288	0.931	-0.0145960053074092	0.0201	0.467	14004	16757	14424.77
431050	chr22	rs11089939	39680957	A	G	0.215	0.211	0.937	-0.0154994990469515	0.0223	0.4856	14004	16757	14424.77
429828	chr22	rs126228	39681436	G	A	0.825	0.828	0.939	0.0239020562806236	0.0243	0.327	14004	16757	14424.77
415361	chr22	rs137585	39683444	G	A	0.825	0.828	0.938	0.0243022925229648	0.0244	0.3188	14004	16757	14424.77
431357	chr22	rs1569500	39683515	A	G	0.181	0.177	0.934	-0.0203047533403643	0.0241	0.4011	14004	16757	14424.77
424257	chr22	rs1569501	39683534	T	A	0.215	0.211	0.936	-0.0170037478161859	0.0223	0.4442	14004	16757	14424.77
430209	chr22	rs11912467	39684877	C	T	0.928	0.927	0.965	0.0081963182244858	0.0334	0.8065	14004	16757	14424.77
431910	chr22	rs11912887	39685015	A	T	0.928	0.927	0.966	0.0078987227933553	0.0334	0.8117	14004	16757	14424.77
413334	chr22	rs137589	39685043	G	C	0.0165	0.015	0.402	0.218701700886705	0.1208	0.07035	10596	10890	10342.75
433705	chr22	rs137590	39685077	C	T	0.824	0.827	0.933	0.0250047589895661	0.0244	0.3057	14004	16757	14424.77
426850	chr22	rs137591	39685450	A	G	0.791	0.793	0.931	0.0194986595340326	0.0225	0.3857	14004	16757	14424.77
420212	chr22	rs79290	39685832	G	A	0.0392	0.0391	0.994	0.0121953336998771	0.0438	0.7815	14004	16757	14424.77
417083	chr22	rs470075	39686806	G	A	0.863	0.864	0.926	0.0412954824071715	0.0273	0.1293	14004	16757	14424.77
431046	chr22	rs78149022	39688635	C	T	0.963	0.962	0.925	-0.0001000050003333	0.0465	0.999	14004	16757	14424.77
424683	chr22	rs137592	39689248	G	A	0.953	0.956	0.531	0.0077995046323818	0.0587	0.8945	14004	16757	14424.77
420927	chr22	rs137593	39690021	C	T	0.825	0.827	0.937	0.0281014301108748	0.0243	0.2479	14004	16757	14424.77
421799	chr22	rs16985788	39690151	G	A	0.928	0.927	0.981	0.0069954745123864	0.0331	0.8333	14004	16757	14424.77
415273	chr22	rs11914047	39690695	G	T	0.928	0.927	0.982	0.0072039888485025	0.0331	0.8274	14004	16757	14424.77
432796	chr22	rs17304621	39690791	C	T	0.961	0.964	0.939	-0.0289963604415917	0.0464	0.5316	14004	16757	14424.77
420120	chr22	rs137594	39691221	G	A	0.715	0.717	0.946	0.0189002595004805	0.02	0.3447	14004	16757	14424.77
424642	chr22	rs62228372	39691836	T	C	0.928	0.927	0.983	0.0077002766261879	0.033	0.815	14004	16757	14424.77
421716	chr22	rs137602	39693408	G	A	0.719	0.72	0.947	0.0219962978718961	0.0201	0.2724	14004	16757	14424.77
419824	chr22	rs12628705	39693518	C	G	0.291	0.288	0.947	-0.0201006717070029	0.0199	0.3126	14004	16757	14424.77
423583	chr22	rs137603	39694225	A	C	0.822	0.824	0.943	0.0347008987793103	0.024	0.1493	14004	16757	14424.77
414869	chr22	rs137604	39694594	C	G	0.822	0.824	0.943	0.0347008987793103	0.024	0.1487	14004	16757	14424.77
431901	chr22	rs11912186	39694939	G	A	0.928	0.927	0.984	0.0092966519050945	0.033	0.7778	14004	16757	14424.77
436307	chr22	rs76002309	39695132	C	T	0.92	0.917	0.787	0.0680043830932363	0.0354	0.05449	14004	16757	14424.77
434703	chr22	rs137606	39695181	G	T	0.822	0.824	0.943	0.0344980404075674	0.024	0.1514	14004	16757	14424.77
428263	chr22	rs137607	39695505	G	A	0.82	0.822	0.937	0.0350968370374295	0.024	0.143	14004	16757	14424.77
427440	chr22	rs470078	39696129	G	A	0.115	0.115	0.971	-0.0031048149534787	0.027	0.9075	14004	16757	14424.77
413025	chr22	rs76449672	39696482	G	A	0.959	0.96	0.949	-0.0019018072895963	0.0445	0.9656	14004	16757	14424.77
425322	chr22	rs79605405	39696638	C	A	0.959	0.96	0.95	-0.0019018072895963	0.0445	0.9655	14004	16757	14424.77
435515	chr22	rs11704615	39696834	A	G	0.293	0.291	0.948	-0.0252049938352247	0.0198	0.2046	14004	16757	14424.77
434307	chr22	rs11913470	39696924	G	A	0.928	0.927	0.984	0.0090984829852593	0.033	0.7825	14004	16757	14424.77
428854	chr22	rs11913902	39696992	C	T	0.927	0.927	0.984	0.0084045823438103	0.033	0.7985	14004	16757	14424.77
436009	chr22	rs12628833	39697341	C	T	0.894	0.893	0.985	0.005703702916678	0.0278	0.8375	14004	16757	14424.77
427540	chr22	rs57078777	39697458	A	T	0.293	0.291	0.948	-0.0248051189189711	0.0198	0.2118	14004	16757	14424.77
421032	chr22	rs137612	39698010	A	G	0.822	0.824	0.941	0.0333960906184285	0.024	0.1643	14004	16757	14424.77
432929	chr22	rs11089941	39698324	T	A	0.927	0.927	0.984	0.0085037404912207	0.0329	0.7966	14004	16757	14424.77
419681	chr22	rs11912365	39698458	A	G	0.927	0.927	0.983	0.0089002747867194	0.0329	0.7868	14004	16757	14424.77
413709	chr22	rs11703434	39698915	C	T	0.294	0.292	0.948	-0.0244976316004002	0.0198	0.2168	14004	16757	14424.77
432029	chr22	rs137615	39699788	G	A	0.822	0.824	0.942	0.0333960906184285	0.024	0.1643	14004	16757	14424.77
425717	chr22	rs17000979	39700758	C	T	0.959	0.96	0.953	-0.001100605444033	0.0443	0.9795	14004	16757	14424.77
433076	chr22	rs11704385	39700994	T	C	0.294	0.292	0.95	-0.0243029385231735	0.0198	0.2197	14004	16757	14424.77
416946	chr22	rs62228375	39701009	G	A	0.927	0.927	0.985	0.0089002747867194	0.0329	0.7857	14004	16757	14424.77
417167	chr22	rs62228376	39701097	G	C	0.294	0.292	0.949	-0.0239956055562207	0.0198	0.2256	14004	16757	14424.77
436720	chr22	rs62228377	39701703	G	A	0.294	0.292	0.948	-0.0240980393840575	0.0198	0.2247	14004	16757	14424.77
429048	chr22	rs62228378	39701795	G	A	0.294	0.292	0.949	-0.0239956055562207	0.0198	0.2256	14004	16757	14424.77
436803	chr22	rs971964	39702473	C	T	0.297	0.296	0.94	-0.0288007896057264	0.0198	0.1466	14004	16757	14424.77
416068	chr22	rs137616	39703883	A	G	0.822	0.824	0.942	0.0333960906184285	0.024	0.1648	14004	16757	14424.77
425284	chr22	rs137617	39704164	C	G	0.822	0.824	0.942	0.0332993704009261	0.024	0.166	14004	16757	14424.77
437382	chr22	rs137618	39705104	C	T	0.784	0.786	0.94	0.0251022847608284	0.0221	0.2558	14004	16757	14424.77
436001	chr22	rs137619	39706360	A	C	0.864	0.864	0.94	0.039701366851552	0.0271	0.1428	14004	16757	14424.77
425706	chr22	rs5757609	39707845	G	C	0.292	0.29	0.959	-0.0217958123704574	0.0197	0.2684	14004	16757	14424.77
415807	chr22	rs5757610	39707979	C	T	0.292	0.29	0.959	-0.0217958123704574	0.0197	0.2697	14004	16757	14424.77
416216	chr22	rs17000981	39708017	C	T	0.959	0.96	0.964	0.0027960873020011	0.0441	0.949	14004	16757	14424.77
436498	chr22	rs6519183	39708279	G	A	0.911	0.908	0.802	0.0606999130996222	0.0337	0.07158	14004	16757	14424.77
415718	chr22	rs470079	39708333	T	C	0.822	0.824	0.946	0.0314017631395316	0.024	0.1908	14004	16757	14424.77
414626	chr22	rs5757611	39708357	C	T	0.292	0.289	0.96	-0.0216016445577609	0.0197	0.2725	14004	16757	14424.77
422775	chr22	rs2014842	39709009	G	A	0.361	0.357	0.843	-0.0239034240815591	0.0198	0.2277	14004	16757	14424.77
434661	chr22	rs2076124	39709605	G	A	0.927	0.926	0.991	0.005703702916678	0.0326	0.8617	14004	16757	14424.77
425138	chr22	rs137620	39709776	T	C	0.864	0.864	0.942	0.0382009626151637	0.027	0.1578	14004	16757	14424.77
420195	chr22	rs2076125	39711351	A	G	0.291	0.289	0.96	-0.0218980211012161	0.0197	0.2667	14004	16757	14424.77
429590	chr22	rs84491	39712011	G	A	0.784	0.786	0.942	0.024097313483794	0.0221	0.2761	14004	16757	14424.77
419572	chr22	rs126230	39712314	T	C	0.0356	0.0366	0.98	-0.0043996643446871	0.046	0.9241	14004	16757	14424.77
424034	chr22	rs94852	39712334	T	C	0.863	0.864	0.938	0.0358978909969844	0.027	0.1844	14004	16757	14424.77
415847	chr22	rs470080	39712368	C	T	0.755	0.755	0.956	0.0238044133801613	0.0208	0.2535	14004	16757	14424.77
437093	chr22	rs2007418	39712394	T	C	0.291	0.289	0.958	-0.0218980211012161	0.0197	0.2683	14004	16757	14424.77
414442	chr22	rs12484030	39712936	G	A	0.959	0.96	0.962	-0.0008003201707691	0.0442	0.9849	14004	16757	14424.77
431946	chr22	rs2072872	39713128	A	G	0.143	0.142	0.935	-0.035596090043474	0.0267	0.1824	14004	16757	14424.77
416651	chr22	rs738331	39714216	A	G	0.144	0.142	0.934	-0.0358033589652777	0.0267	0.1792	14004	16757	14424.77
423829	chr22	rs6509	39714490	C	T	0.863	0.864	0.935	0.0382009626151637	0.0271	0.1587	14004	16757	14424.77
436350	chr22	rs1569498	39714704	C	T	0.218	0.216	0.94	-0.0243029385231735	0.022	0.2694	14004	16757	14424.77
426148	chr22	rs470082	39715140	C	T	0.863	0.864	0.933	0.036997088886122	0.0271	0.1717	14004	16757	14424.77
424222	chr22	rs11912049	39715219	T	A	0.927	0.927	0.983	0.0047984689115734	0.0328	0.8844	14004	16757	14424.77
418926	chr22	rs5757613	39715262	G	A	0.177	0.177	0.937	-0.028399474521698	0.024	0.2368	14004	16757	14424.77
426133	chr22	rs137627	39716341	G	A	0.863	0.864	0.929	0.0371030879515023	0.0271	0.1712	14004	16757	14424.77
433379	chr22	rs12628367	39717104	A	C	0.291	0.289	0.952	-0.0207028323592018	0.0198	0.2956	14004	16757	14424.77
427541	chr22	rs5757614	39717554	G	T	0.291	0.289	0.951	-0.0208049294331883	0.0198	0.294	14004	16757	14424.77
421517	chr22	rs114670885	39718038	G	C	0.959	0.961	0.95	-0.0014009809156281	0.0445	0.9748	14004	16757	14424.77
433193	chr22	rs12170171	39718255	C	G	0.926	0.926	0.956	-0.0021022080918702	0.0331	0.9487	14004	16757	14424.77
429117	chr22	rs146248330	39718284	G	C	0.926	0.926	0.955	-0.0017014466397575	0.0332	0.9581	14004	16757	14424.77
425842	chr22	rs58599024	39718406	T	C	0.926	0.926	0.956	-0.0022024235552	0.0331	0.9468	14004	16757	14424.77
418928	chr22	rs137634	39718416	C	T	0.863	0.864	0.924	0.03649585023784	0.0272	0.1791	14004	16757	14424.77
414931	chr22	rs17305131	39718564	T	C	0.959	0.961	0.949	-0.0012007205765188	0.0445	0.978	14004	16757	14424.77
420670	chr22	rs12483879	39719148	C	G	0.925	0.926	0.955	-0.0023026490626755	0.0331	0.9453	14004	16757	14424.77
415141	chr22	rs12483932	39719565	C	T	0.959	0.961	0.948	-0.0016012813669738	0.0446	0.9708	14004	16757	14424.77
430192	chr22	rs12483923	39719628	A	G	0.959	0.961	0.948	-0.001501126126267	0.0446	0.9725	14004	16757	14424.77
429416	chr22	rs137635	39720656	G	C	0.863	0.864	0.92	0.0352030377085245	0.0273	0.1969	14004	16757	14424.77
419512	chr22	rs75026781	39720821	T	A	0.959	0.961	0.946	-0.0012007205765188	0.0446	0.9787	14004	16757	14424.77
436300	chr22	rs117385880	39721299	A	G	0.959	0.961	0.946	-0.001501126126267	0.0446	0.9729	14004	16757	14424.77
434969	chr22	rs12627970	39721745	A	G	0.291	0.288	0.95	-0.019294956182969	0.0198	0.3299	14004	16757	14424.77
418191	chr22	rs137636	39722477	C	A	0.855	0.856	0.882	0.0298014912367898	0.0269	0.268	14004	16757	14424.77
413833	chr22	rs5757617	39722714	G	C	0.221	0.22	0.947	-0.027998320426861	0.0219	0.2005	14004	16757	14424.77
430524	chr22	rs11704319	39722886	G	A	0.221	0.22	0.947	-0.026898543868701	0.0218	0.2181	14004	16757	14424.77
422431	chr22	rs12627761	39724137	G	A	0.288	0.285	0.94	-0.0182963622831166	0.02	0.3617	14004	16757	14424.77
435186	chr22	rs5757618	39724551	A	T	0.29	0.288	0.931	-0.0186019483996616	0.0201	0.3525	14004	16757	14424.77
434587	chr22	rs5757619	39724558	G	A	0.29	0.288	0.931	-0.0186019483996616	0.0201	0.3544	14004	16757	14424.77
421472	chr22	rs5750789	39725280	C	T	0.29	0.287	0.932	-0.0194988734340555	0.0201	0.3323	14004	16757	14424.77
414481	chr22	rs137639	39725847	A	T	0.862	0.863	0.902	0.0412954824071715	0.0274	0.1312	14004	16757	14424.77
423868	chr22	rs143180676	39725850	T	C	0.927	0.927	0.939	-0.0008003201707691	0.0338	0.9802	14004	16757	14424.77
424116	chr22	rs151296813	39726067	G	T	0.96	0.962	0.919	0.0009995003330834	0.0459	0.982	14004	16757	14424.77
433881	chr22	rs115371106	39726809	G	A	0.96	0.962	0.916	0.0017983819413794	0.0461	0.9695	14004	16757	14424.77
427616	chr22	rs137644	39728139	A	G	0.862	0.863	0.896	0.0399992561638529	0.0274	0.1445	14004	16757	14424.77
436039	chr22	rs139975644	39728309	C	T	0.945	0.946	0.915	-0.0138048499765589	0.0391	0.7248	14004	16757	14424.77
423984	chr22	rs115038091	39728575	C	A	0.961	0.962	0.91	0.0037031349243813	0.0464	0.937	14004	16757	14424.77
427944	chr22	rs5757622	39728861	C	T	0.289	0.287	0.927	-0.0188974371044634	0.0202	0.3488	14004	16757	14424.77
426366	chr22	rs28591484	39729249	G	A	0.289	0.286	0.926	-0.0187955345843259	0.0202	0.3507	14004	16757	14424.77
421090	chr22	rs116136126	39729557	T	C	0.945	0.947	0.911	-0.0121029460677457	0.0393	0.759	14004	16757	14424.77
424284	chr22	rs55883000	39729619	G	A	0.915	0.914	0.958	-0.0012007205765188	0.031	0.968	14004	16757	14424.77
430614	chr22	rs143769169	39729666	G	A	0.961	0.962	0.905	0.005703702916678	0.0466	0.9018	14004	16757	14424.77
434688	chr22	rs115263847	39729777	C	T	0.961	0.962	0.904	0.0060019521956343	0.0466	0.8976	14004	16757	14424.77
422249	chr22	rs62228402	39730032	C	T	0.915	0.914	0.961	-0.001501126126267	0.0311	0.962	14004	16757	14424.77
416921	chr22	rs60028822	39730130	C	T	0.915	0.914	0.96	-0.0016012813669738	0.0311	0.9579	14004	16757	14424.77
429256	chr22	rs150420964	39730131	G	A	0.961	0.962	0.903	0.0066975214477213	0.0467	0.8857	14004	16757	14424.77
417449	chr22	rs62228404	39730795	G	A	0.288	0.286	0.926	-0.0196008476550609	0.0202	0.3329	14004	16757	14424.77
422787	chr22	rs62228405	39730907	C	T	0.288	0.286	0.926	-0.019294956182969	0.0202	0.3396	14004	16757	14424.77
432153	chr22	rs56730909	39731385	C	T	0.915	0.914	0.963	-0.0023026490626755	0.0311	0.9406	14004	16757	14424.77
414175	chr22	rs150525821	39731570	G	A	0.961	0.962	0.9	0.0081963182244858	0.0469	0.8607	14004	16757	14424.77
434117	chr22	rs12163078	39731680	G	A	0.288	0.285	0.926	-0.0193969096107316	0.0202	0.3366	14004	16757	14424.77
428176	chr22	rs61528797	39731687	G	T	0.915	0.914	0.964	-0.0023026490626755	0.0311	0.9401	14004	16757	14424.77
424785	chr22	rs137653	39732171	C	T	0.149	0.148	0.948	0.0021975835434872	0.0248	0.9289	14004	16757	14424.77
416743	chr22	rs12628724	39732249	A	T	0.916	0.915	0.965	-0.0027036515743148	0.0311	0.9299	14004	16757	14424.77
419257	chr22	rs137654	39732413	C	T	0.862	0.863	0.889	0.0382972099323441	0.0275	0.1634	14004	16757	14424.77
423558	chr22	rs12485061	39732665	T	C	0.877	0.877	0.94	0.0027960873020011	0.0268	0.9172	14004	16757	14424.77
432133	chr22	rs12484993	39732776	C	T	0.916	0.915	0.965	-0.0029042131473898	0.0311	0.9248	14004	16757	14424.77
416728	chr22	rs7285952	39733096	T	G	0.943	0.944	0.893	-0.0122952780941516	0.039	0.753	14004	16757	14424.77
433827	chr22	rs137657	39733242	G	T	0.862	0.863	0.887	0.0374980764200844	0.0275	0.1734	14004	16757	14424.77
430879	chr22	rs137658	39733257	A	G	0.0916	0.0922	0.94	-0.0034961042567088	0.0305	0.9074	14004	16757	14424.77
420528	chr22	rs137659	39733316	A	C	0.0916	0.0922	0.94	-0.003596459514405	0.0305	0.9066	14004	16757	14424.77
432426	chr22	rs58401738	39733487	G	A	0.909	0.906	0.781	0.0633033836692384	0.0337	0.06035	14004	16757	14424.77
427668	chr22	rs12627838	39733521	A	G	0.287	0.285	0.923	-0.019294956182969	0.0202	0.3404	14004	16757	14424.77
432815	chr22	rs62228408	39733655	C	T	0.916	0.914	0.963	-0.0028039273327342	0.0311	0.9282	14004	16757	14424.77
430089	chr22	rs151314883	39735087	G	A	0.959	0.96	0.864	0.0077995046323818	0.0468	0.8673	14004	16757	14424.77
414334	chr22	rs75378967	39735210	T	G	0.963	0.963	0.867	0.0126990249774084	0.0484	0.7936	14004	16757	14424.77
434009	chr22	rs137668	39735509	A	T	0.133	0.132	0.924	-0.004701032558649	0.0263	0.8572	14004	16757	14424.77
434610	chr22	rs137671	39737090	C	T	0.861	0.862	0.882	0.0369007163483657	0.0276	0.1804	14004	16757	14424.77
435738	chr22	rs137672	39737094	C	T	0.861	0.862	0.881	0.0368043345220483	0.0276	0.1816	14004	16757	14424.77
414770	chr22	rs5757624	39737350	T	C	0.287	0.285	0.917	-0.0198966317144566	0.0203	0.3262	14004	16757	14424.77
433927	chr22	rs57275609	39737631	C	T	0.916	0.915	0.957	-0.0050024916227914	0.0312	0.8721	14004	16757	14424.77
431469	chr22	rs5757625	39738243	T	G	0.283	0.281	0.907	-0.0203047533403643	0.0205	0.3233	14004	16757	14424.77
413966	chr22	rs137682	39738425	A	C	0.112	0.113	0.907	-0.0054950702819798	0.0285	0.8464	14004	16757	14424.77
433557	chr22	rs137683	39738501	G	C	0.115	0.116	0.897	-0.0074980401773571	0.0284	0.7911	14004	16757	14424.77
417753	chr22	rs137684	39738725	T	C	0.872	0.874	0.843	0.0481995135792341	0.03	0.1089	14004	16757	14424.77
417065	chr22	rs9611155	39739187	C	T	0.25	0.249	0.887	-0.0225012653465135	0.0214	0.295	14004	16757	14424.77
430083	chr22	rs137685	39739628	C	T	0.897	0.899	0.849	0.0356952753244514	0.0329	0.2787	14004	16757	14424.77
426073	chr22	rs137686	39739638	C	G	0.142	0.144	0.887	-0.009797842480111	0.0257	0.7041	14004	16757	14424.77
436085	chr22	rs137687	39740078	G	A	0.897	0.899	0.849	0.0352995739869328	0.0329	0.2837	14004	16757	14424.77
418234	chr22	rs137688	39741091	G	A	0.897	0.899	0.847	0.0347008987793103	0.033	0.293	14004	16757	14424.77
415622	chr22	rs74804869	39741840	G	A	0.265	0.264	0.909	-0.0262002485024742	0.0209	0.2102	14004	16757	14424.77
433283	chr22	rs137689	39742406	C	T	0.897	0.899	0.846	0.0341985075799122	0.033	0.2992	14004	16757	14424.77
430916	chr22	rs137690	39742825	C	G	0.149	0.15	0.894	-0.0067024110596754	0.0251	0.7901	14004	16757	14424.77
418645	chr22	rs9611156	39743170	G	T	0.149	0.151	0.893	-0.0065010863423599	0.0251	0.7969	14004	16757	14424.77
435143	chr22	rs137695	39744223	G	A	0.944	0.942	0.747	0.0600032523358097	0.0431	0.1633	14004	16757	14424.77
430035	chr22	rs137697	39745639	G	A	0.884	0.886	0.827	0.0475036226439669	0.0318	0.1359	14004	16757	14424.77
426253	chr22	rs9607636	39745698	G	T	0.884	0.886	0.827	0.0473033451158665	0.0318	0.137	14004	16757	14424.77
418137	chr22	rs3747177	39746168	C	A	0.269	0.268	0.914	-0.0255024404124231	0.0207	0.2184	14004	16757	14424.77
435363	chr22	rs12166817	39746424	C	A	0.887	0.889	0.847	0.0479993753879105	0.0319	0.1328	14004	16757	14424.77
424691	chr22	rs137698	39746803	C	A	0.887	0.89	0.848	0.0479040574070545	0.0319	0.1334	14004	16757	14424.77
431049	chr22	rs2267407	39747050	G	A	0.267	0.265	0.924	-0.0247026126403718	0.0206	0.2314	14004	16757	14424.77
431640	chr22	rs909685	39747671	T	A	0.251	0.249	0.92	-0.0171970248285215	0.021	0.4145	14004	16757	14424.77
416717	chr22	rs2069235	39747780	G	A	0.257	0.256	0.924	-0.0174005146801673	0.0208	0.4022	14004	16757	14424.77
418956	chr22	rs137699	39748854	A	G	0.158	0.159	0.926	-0.0158042315449673	0.0242	0.5124	14004	16757	14424.77
434303	chr22	rs1807560	39748912	G	A	0.267	0.265	0.924	-0.0242004837056584	0.0206	0.2412	14004	16757	14424.77
427677	chr22	rs5757628	39749981	G	A	0.267	0.266	0.916	-0.0252049938352247	0.0207	0.225	14004	16757	14424.77
420027	chr22	rs137703	39750241	A	G	0.164	0.165	0.916	-0.0151034855773182	0.0239	0.5282	14004	16757	14424.77
417324	chr22	rs715505	39751251	G	C	0.265	0.265	0.904	-0.0259949602770859	0.0209	0.2132	14004	16757	14424.77
415880	chr22	rs137705	39751394	T	C	0.0447	0.0429	0.646	-0.0272992569378225	0.0517	0.5966	14004	16757	14424.77
432895	chr22	rs6001553	39751711	G	A	0.979	0.979	0.662	0.0775997260223964	0.0756	0.3046	12770	15725	13307.91
431712	chr22	rs55995917	39752103	G	A	0.979	0.979	0.661	0.077701507663852	0.0756	0.3041	12770	15725	13307.91
428666	chr22	rs3788551	39752527	A	T	0.979	0.979	0.66	0.0768036213388749	0.0756	0.3098	12770	15725	13307.91
414558	chr22	rs2003675	39753003	T	C	0.979	0.979	0.659	0.076396066753339	0.0757	0.3124	12770	15725	13307.91
417332	chr22	rs5757630	39754433	G	T	0.0437	0.0419	0.636	-0.0218980211012161	0.0526	0.678	14004	16757	14424.77
421982	chr22	rs2413588	39755175	A	G	0.0434	0.0415	0.635	-0.0206007457079636	0.0529	0.6978	14004	16757	14424.77
430902	chr22	rs760742	39755190	G	T	0.0434	0.0415	0.636	-0.0202027073175195	0.0529	0.703	14004	16757	14424.77
430749	chr22	rs61616683	39755773	C	T	0.266	0.265	0.873	-0.0278029446620889	0.0212	0.1914	14004	16757	14424.77
425933	chr22	rs79951272	39755787	C	T	0.891	0.889	0.304	0.0154007965760229	0.049	0.7533	14004	16757	14424.77
422637	chr22	rs5757631	39755953	T	C	0.163	0.164	0.893	-0.013004189135254	0.0243	0.5936	14004	16757	14424.77
437607	chr22	rs5757632	39756097	A	C	0.163	0.164	0.892	-0.0131966945943914	0.0243	0.5879	14004	16757	14424.77
427902	chr22	rs5757633	39756270	A	G	0.043	0.0411	0.636	-0.0176040459483609	0.0532	0.7403	14004	16757	14424.77
412813	chr22	rs2049985	39756650	G	C	0.264	0.263	0.873	-0.0262002485024742	0.0213	0.2194	14004	16757	14424.77
416078	chr22	rs2049986	39756854	G	C	0.187	0.19	0.89	-0.028399474521698	0.0231	0.2177	14004	16757	14424.77
432949	chr22	rs715503	39758253	C	G	0.22	0.22	0.798	-0.0299026613543135	0.0237	0.2059	14004	16757	14424.77
428029	chr22	rs5757636	39758509	A	G	0.0147	0.0164	0.658	-0.194094587756186	0.0975	0.04642	11353	12333	11372.64
435266	chr22	rs5757637	39758541	A	G	0.0136	0.0153	0.667	-0.191196825733323	0.1005	0.05704	11353	12333	11372.64
414845	chr22	rs2267408	39758830	C	G	0.385	0.385	0.447	-0.0030045090202987	0.0259	0.9082	14004	16757	14424.77
427975	chr22	rs5757638	39758844	C	G	0.0655	0.0645	0.448	0.0613960888650743	0.0514	0.232	14004	16757	14424.77
421173	chr22	rs10745050	39758881	A	G	0.032	0.0315	0.528	-0.0714960017050699	0.0656	0.2753	14004	16757	14424.77
434481	chr22	rs739363	39760883	C	A	0.0911	0.0862	0.821	-0.0153979421800967	0.0366	0.6744	14004	16757	14424.77
417203	chr22	rs2012906	39761245	T	G	0.0615	0.0564	0.687	0.0213015034199157	0.0506	0.6737	14004	16757	14424.77
425546	chr22	rs2012907	39761255	G	A	0.0974	0.0926	0.817	-0.0153979421800967	0.035	0.6613	14004	16757	14424.77
420130	chr22	rs7286714	39765604	C	G	0.0608	0.0576	0.847	-0.0203966036652218	0.0401	0.6104	14004	16757	14424.77
435841	chr22	rs5757644	39766440	C	G	0.061	0.0578	0.849	-0.0220002402796674	0.04	0.5818	14004	16757	14424.77
420850	chr22	rs5750806	39767011	A	G	0.0606	0.0575	0.848	-0.0231969816042026	0.0401	0.5627	14004	16757	14424.77
423497	chr22	rs9611162	39767247	C	A	0.0609	0.0578	0.849	-0.0216016445577609	0.04	0.5888	14004	16757	14424.77
432016	chr22	rs9611164	39767291	G	A	0.0609	0.0578	0.848	-0.0217958123704574	0.04	0.5861	14004	16757	14424.77
417367	chr22	rs78751209	39767994	T	C	0.887	0.893	0.733	-0.0264979913062283	0.031	0.3929	14004	16757	14424.77
432106	chr22	rs1569499	39769818	T	C	0.0386	0.0356	0.755	0.0259016375226531	0.0663	0.6963	10538	11993	10539.57
419749	chr22	rs5757646	39771687	C	T	0.91	0.914	0.682	-0.0433042394092723	0.0358	0.2264	14004	16757	14424.77
419629	chr22	rs6001566	39774448	A	G	0.0452	0.0435	0.759	-0.0329985112635755	0.0488	0.499	14004	16757	14424.77
426570	chr22	rs6519190	39774525	A	G	0.0456	0.0438	0.762	-0.0325955083699338	0.0486	0.5023	14004	16757	14424.77
416461	chr22	rs9611167	39775583	G	A	0.0713	0.065	0.8	0.0531994764675775	0.038	0.1623	14004	16757	14424.77
424799	chr22	rs4821889	39777254	T	C	0.0691	0.0631	0.813	0.0522033801338585	0.0383	0.1726	14004	16757	14424.77
415538	chr22	rs4821890	39777523	G	A	0.0691	0.063	0.813	0.0517002115855168	0.0383	0.1769	14004	16757	14424.77
433382	chr22	rs756640	39779300	G	A	0.069	0.0632	0.815	0.0481042146741464	0.0382	0.2083	14004	16757	14424.77
424374	chr22	rs7423	39781429	C	T	0.0687	0.0631	0.82	0.044600447168905	0.0382	0.2427	14004	16757	14424.77
413177	chr22	rs8143036	39784136	G	A	0.95	0.95	0.609	0.0423983514166169	0.0481	0.3787	14004	16757	14424.77
437263	chr22	rs9611170	39784845	G	C	0.0462	0.0453	0.67	-0.0293979151845611	0.0506	0.5612	14004	16757	14424.77
425748	chr22	rs2142848	39785242	C	T	0.068	0.0627	0.825	0.0397974698740661	0.0382	0.2971	14004	16757	14424.77
421185	chr22	rs4821891	39785381	C	T	0.068	0.0626	0.825	0.0402010017441475	0.0382	0.2918	14004	16757	14424.77
428627	chr22	rs5750812	39793079	G	A	0.067	0.0617	0.838	0.0426954385276174	0.0381	0.2623	14004	16757	14424.77
416646	chr22	rs4386422	39793734	C	T	0.0491	0.0433	0.851	0.0993022010738624	0.0451	0.02762	14004	16757	14424.77
419505	chr22	rs4384886	39793766	C	T	0.067	0.0617	0.84	0.0428008353226943	0.0381	0.2607	14004	16757	14424.77
413205	chr22	rs5757653	39794071	C	T	0.29	0.287	0.805	-0.0316970867432546	0.0214	0.1381	14004	16757	14424.77
428063	chr22	rs5757654	39794124	G	A	0.067	0.0616	0.841	0.0437967654983826	0.0381	0.2502	14004	16757	14424.77
418839	chr22	rs7292066	39794241	G	A	0.049	0.0434	0.849	0.0977979917233007	0.0452	0.03041	14004	16757	14424.77
430669	chr22	rs5750813	39795228	G	C	0.049	0.0435	0.855	0.0929984188337525	0.045	0.0387	14004	16757	14424.77
430177	chr22	rs3830119	39796097	T	C	0.29	0.287	0.808	-0.0300984478240329	0.0213	0.1579	14004	16757	14424.77
431850	chr22	rs5757655	39797178	G	C	0.0668	0.0616	0.852	0.0399992561638529	0.0379	0.2914	14004	16757	14424.77
424514	chr22	rs5750814	39797987	T	C	0.0664	0.0609	0.847	0.0471984218290006	0.0381	0.2163	14004	16757	14424.77
429160	chr22	rs34026806	39798127	A	G	0.936	0.934	0.647	0.0745971382067833	0.0421	0.07634	14004	16757	14424.77
430570	chr22	rs5757657	39798429	G	T	0.0665	0.0611	0.85	0.0448012667045393	0.038	0.2387	14004	16757	14424.77
418516	chr22	rs4337572	39800704	C	G	0.0666	0.0611	0.847	0.0473987203698754	0.0381	0.2136	14004	16757	14424.77
429370	chr22	rs6001582	39806153	T	C	0.949	0.955	0.857	-0.0834033483057841	0.0443	0.05955	14004	16757	14424.77
433427	chr22	rs5757667	39822116	A	G	0.0497	0.0446	0.914	0.0737986386007454	0.0437	0.09154	14004	16757	14424.77
432754	chr22	rs4821895	39823015	A	G	0.0498	0.0446	0.917	0.0732969290614569	0.0437	0.09322	14004	16757	14424.77
428353	chr22	rs739141	39824450	C	T	0.0331	0.0338	0.52	-0.0519040071504222	0.0837	0.5352	9823	10937	9675.46
433760	chr22	rs5750820	39825322	T	G	0.0497	0.0445	0.922	0.0767017482633775	0.0436	0.07857	14004	16757	14424.77
432101	chr22	rs5750821	39825492	A	T	0.0498	0.0446	0.923	0.0757009883436821	0.0436	0.08255	14004	16757	14424.77
434549	chr22	rs7949	39827553	G	A	0.0499	0.0446	0.925	0.0753022587095424	0.0436	0.0843	14004	16757	14424.77
417888	chr22	rs5757670	39829736	G	A	0.05	0.0447	0.927	0.0755990028718877	0.0436	0.08278	14004	16757	14424.77
434219	chr22	rs5750823	39829973	C	T	0.0484	0.0432	0.915	0.0825012215117438	0.0443	0.0626	14004	16757	14424.77
424277	chr22	rs5750824	39830123	A	G	0.289	0.287	0.923	-0.0325955083699338	0.0201	0.1053	14004	16757	14424.77
427023	chr22	rs5750825	39831278	A	G	0.0483	0.0432	0.914	0.082298622721118	0.0443	0.06337	14004	16757	14424.77
432214	chr22	rs1972280	39831986	T	A	0.0484	0.0433	0.912	0.0820959828759047	0.0443	0.06401	14004	16757	14424.77
435804	chr22	rs5750826	39832113	A	G	0.219	0.213	0.845	-0.0216016445577609	0.0224	0.334	14004	16757	14424.77
424911	chr22	rs4821896	39833437	T	C	0.0484	0.0434	0.908	0.0813034510640348	0.0444	0.067	14004	16757	14424.77
417453	chr22	rs73167342	39834102	C	G	0.181	0.175	0.85	-0.0201006717070029	0.0238	0.399	14004	16757	14424.77
436276	chr22	rs5750828	39835083	T	C	0.181	0.174	0.848	-0.0178992398878318	0.0239	0.4517	14004	16757	14424.77
426951	chr22	rs9611176	39838003	A	G	0.035	0.0336	0.748	-0.0372969647443931	0.057	0.5132	14004	16757	14424.77
433620	chr22	rs5750829	39838018	A	G	0.066	0.0611	0.852	0.0411035548784171	0.0383	0.2832	14004	16757	14424.77
432084	chr22	rs5757675	39838892	G	T	0.0662	0.0616	0.852	0.03649585023784	0.0382	0.3394	14004	16757	14424.77
417851	chr22	rs8138462	39839670	G	C	0.0663	0.0617	0.85	0.0366983037826737	0.0382	0.3362	14004	16757	14424.77
413495	chr22	rs9611177	39840130	C	T	0.921	0.917	0.605	0.0567016428693038	0.0424	0.1812	14004	16757	14424.77
419926	chr22	rs28685576	39841533	C	A	0.224	0.219	0.775	-0.0119005312583873	0.0231	0.6058	14004	16757	14424.77
428738	chr22	rs5750833	39843091	C	A	0.049	0.0443	0.89	0.0755990028718877	0.0442	0.08755	14004	16757	14424.77
414673	chr22	rs5757678	39843409	C	T	0.049	0.0443	0.89	0.0758029634155007	0.0442	0.08659	14004	16757	14424.77
428358	chr22	rs8136980	39844574	G	A	0.0658	0.0615	0.837	0.0338988850054592	0.0385	0.3778	14004	16757	14424.77
435167	chr22	rs4497965	39844786	C	T	0.967	0.966	0.506	-0.0012007205765188	0.0668	0.9855	14004	16757	14424.77
424072	chr22	rs5757680	39844793	T	C	0.0492	0.0441	0.876	0.0843043830520302	0.0443	0.05702	14004	16757	14424.77
428699	chr22	rs5757681	39845547	A	G	0.0489	0.0441	0.88	0.0800027068735152	0.0444	0.07133	14004	16757	14424.77
425778	chr22	rs1005522	39845898	C	A	0.0482	0.0436	0.873	0.0788019382374035	0.0448	0.07842	14004	16757	14424.77
427619	chr22	rs5757683	39850174	G	A	0.0499	0.0454	0.862	0.0780992819830517	0.0443	0.07784	14004	16757	14424.77
434060	chr22	rs5757684	39851584	G	A	0.05	0.0455	0.852	0.0796980328953936	0.0445	0.07336	14004	16757	14424.77
428474	chr22	rs1557541	39851970	C	A	0.05	0.0455	0.85	0.0808977266559906	0.0446	0.06949	14004	16757	14424.77
429645	chr22	rs1557542	39852350	G	C	0.05	0.0455	0.847	0.0807040274149627	0.0446	0.07072	14004	16757	14424.77
436395	chr22	rs6001600	39852921	G	T	0.0501	0.0455	0.84	0.0827958374084022	0.0448	0.06418	14004	16757	14424.77
432765	chr22	rs5995735	39854421	C	G	0.049	0.0443	0.841	0.0861042990521317	0.0451	0.05637	14004	16757	14424.77
416827	chr22	rs738286	39855575	C	A	0.0495	0.045	0.833	0.082298622721118	0.0451	0.06831	14004	16757	14424.77
426890	chr22	rs738290	39856032	A	C	0.097	0.0931	0.681	0.0248974696545107	0.0354	0.4831	14004	16757	14424.77
422950	chr22	rs2413592	39858196	A	G	0.0339	0.0337	0.635	-0.0861026990534117	0.0614	0.1611	14004	16757	14424.77
429519	chr22	rs760714	39862341	G	A	0.0778	0.0791	0.464	-0.0282040203730758	0.0476	0.5541	14004	16757	14424.77
415066	chr22	rs760715	39862343	T	C	0.255	0.255	0.713	-0.0146974807605841	0.0233	0.5291	14004	16757	14424.77
414637	chr22	rs5750840	39863326	G	C	0.242	0.243	0.646	-0.0142003494011414	0.025	0.5706	14004	16757	14424.77
420855	chr22	rs6001601	39865475	A	G	0.0623	0.0636	0.536	-0.0929050743904805	0.0528	0.07824	13147	15808	13524.11
432793	chr22	rs2267412	39866080	T	C	0.244	0.245	0.699	-0.0194988734340555	0.0239	0.4143	14004	16757	14424.77
436582	chr22	rs2284076	39866938	T	C	0.239	0.242	0.714	-0.031397792147416	0.0238	0.1872	14004	16757	14424.77
424247	chr22	rs8137052	39867661	C	G	0.918	0.915	0.582	0.024097313483794	0.0414	0.5607	14004	16757	14424.77
430806	chr22	rs6519193	39868109	G	C	0.927	0.924	0.597	0.0259990758686168	0.043	0.546	14004	16757	14424.77
430337	chr22	rs4820378	39869209	C	T	0.0524	0.0536	0.618	-0.0596013954910886	0.0561	0.288	13147	15808	13524.11
430772	chr22	rs4821900	39869719	A	G	0.935	0.931	0.614	0.043595744117646	0.0451	0.3338	14004	16757	14424.77
418391	chr22	rs1984662	39869997	T	G	0.0598	0.0662	0.679	-0.0740987414270944	0.0578	0.1998	10841	11940	10685.91
421423	chr22	rs12628962	39872073	A	G	0.792	0.792	0.737	0.0063994795805678	0.024	0.7888	14004	16757	14424.77
413231	chr22	rs2413593	39872127	A	G	0.0557	0.0624	0.71	-0.0817959103021831	0.0596	0.1697	10841	11940	10685.91
428921	chr22	rs5757690	39872700	C	T	0.304	0.304	0.734	-0.0062998021485279	0.0217	0.7731	14004	16757	14424.77
418406	chr22	rs1003538	39872707	G	A	0.0661	0.0676	0.661	0.0068961666878413	0.0491	0.8883	14004	16757	14424.77
418837	chr22	rs9306336	39873470	A	T	0.0581	0.0649	0.762	-0.0872041228366444	0.059	0.1392	10294	11400	10142.43
437010	chr22	rs760712	39874790	A	G	0.0733	0.0737	0.768	-0.0497050825796673	0.0446	0.265	14004	16757	14424.77
431984	chr22	rs760713	39875595	G	C	0.0584	0.0651	0.758	-0.088295837920128	0.0591	0.1352	10294	11400	10142.43
413074	chr22	rs4821901	39875966	T	G	0.058	0.0643	0.759	-0.0777021156640369	0.0593	0.1897	10294	11400	10142.43
423963	chr22	rs11704159	39877556	G	T	0.985	0.985	0.551	0.0916033178729985	0.094	0.3299	13457	16217	13881.29
436691	chr22	rs34943118	39878998	T	C	0.819	0.821	0.812	-0.0059979518036359	0.0244	0.8051	14004	16757	14424.77
433897	chr22	rs2009774	39879679	A	T	0.792	0.793	0.814	0.0045994064948955	0.0231	0.8423	14004	16757	14424.77
424559	chr22	rs2009999	39881000	C	T	0.787	0.789	0.834	-0.0073972926304747	0.0227	0.746	14004	16757	14424.77
432140	chr22	rs17001167	39881140	T	G	0.973	0.971	0.807	0.0443995872966845	0.0572	0.4374	14004	16757	14424.77
436878	chr22	rs4821902	39883344	T	C	0.834	0.836	0.9	-0.0164038098256767	0.0239	0.4923	14004	16757	14424.77
422588	chr22	rs9623008	39883736	G	C	0.849	0.849	0.881	-0.0069037763167944	0.0251	0.7849	14004	16757	14424.77
418369	chr22	rs6001605	39886217	C	G	0.971	0.97	0.81	0.0540998523168248	0.0565	0.3388	14004	16757	14424.77
429719	chr22	rs3827380	39887686	A	G	0.786	0.783	0.865	-0.0008003201707691	0.0222	0.9709	14004	16757	14424.77
415072	chr22	rs7285122	39888417	G	A	0.984	0.986	0.73	-0.115298624363463	0.0965	0.2321	9143	12319	10003.06
420447	chr22	rs1033415	39888774	A	G	0.0523	0.054	0.647	-0.0822952427268302	0.0671	0.2198	8883	10104	8786.65
423912	chr22	rs12157593	39888861	C	T	0.967	0.965	0.824	0.0636037093371393	0.052	0.2213	14004	16757	14424.77
430172	chr22	rs2017711	39889080	G	A	0.97	0.97	0.491	0.0579952857871378	0.0872	0.5062	10028	10636	9682.43
426505	chr22	rs34692520	39891343	C	G	0.973	0.975	0.555	0.0295976364389436	0.0774	0.7016	12376	14891	12686.42
428360	chr22	rs6001609	39892859	C	T	0.975	0.975	0.85	0.0473033451158665	0.0606	0.4357	14004	16757	14424.77
419611	chr22	rs12484582	39893120	G	A	0.27	0.268	0.83	-0.0135007260538548	0.0216	0.5314	14004	16757	14424.77
421411	chr22	rs12484673	39893932	C	T	0.972	0.975	0.564	0.0243998868235351	0.0768	0.751	12376	14891	12686.42
435745	chr22	rs9611186	39895939	G	A	0.799	0.803	0.886	-0.0110002818588653	0.0226	0.627	14004	16757	14424.77
429950	chr22	rs9611187	39895944	G	A	0.799	0.803	0.886	-0.0114958245134845	0.0226	0.6118	14004	16757	14424.77
428664	chr22	rs2294360	39897792	G	A	0.783	0.784	0.899	-0.0051029981759033	0.0218	0.8166	14004	16757	14424.77
424346	chr22	rs34109257	39897849	G	T	0.973	0.975	0.579	0.0361969153118182	0.0763	0.6348	12376	14891	12686.42
430159	chr22	rs742143	39899945	G	A	0.795	0.795	0.885	0.0078987227933553	0.0225	0.7267	14004	16757	14424.77
423598	chr22	rs4821903	39902475	T	G	0.787	0.789	0.906	-0.005696192544881	0.022	0.7952	14004	16757	14424.77
431010	chr22	rs4821904	39902525	T	C	0.784	0.785	0.868	0.0067968490002727	0.0223	0.7587	14004	16757	14424.77
418835	chr22	rs5750841	39903368	G	A	0.0637	0.0623	0.481	-0.1049050638362	0.0508	0.03895	14004	16757	14424.77
423971	chr22	rs5750842	39903457	A	G	0.959	0.955	0.793	0.0418998134646779	0.0477	0.3802	14004	16757	14424.77
430523	chr22	rs4820379	39904613	A	G	0.797	0.799	0.912	-0.0115969858456632	0.0223	0.6032	14004	16757	14424.77
426611	chr22	rs4821905	39906610	C	T	0.873	0.874	0.946	-0.0093031403261444	0.0262	0.7236	14004	16757	14424.77
431678	chr22	rs738288	39907661	G	A	0.0563	0.0585	0.636	-0.11279922549559	0.056	0.04418	11612	12857	11523.59
428468	chr22	rs10854721	39908744	T	C	0.803	0.804	0.931	-0.0076995657264405	0.0223	0.7309	14004	16757	14424.77
414487	chr22	rs11703406	39912969	C	T	0.982	0.982	0.621	0.0170045988158238	0.0809	0.8331	14004	16757	14424.77
424830	chr22	rs1048310	39913282	T	G	0.817	0.817	0.947	0.0051964749068174	0.0227	0.8209	14004	16757	14424.77
431889	chr22	rs710192	39913420	C	T	0.817	0.816	0.951	0.0025966258472659	0.0227	0.9086	14004	16757	14424.77
417996	chr22	rs10854722	39913557	G	A	0.817	0.816	0.952	0.0021975835434872	0.0227	0.9214	14004	16757	14424.77
433114	chr22	rs4894	39917515	A	C	0.807	0.808	0.951	-0.0038975857287134	0.0222	0.8599	14004	16757	14424.77
427265	chr22	rs6519194	39919524	G	A	0.945	0.943	0.958	0.036997088886122	0.0393	0.3474	14004	16757	14424.77
427447	chr22	rs4820380	39919781	G	A	0.807	0.809	0.956	-0.003797200248385	0.0222	0.8627	14004	16757	14424.77
436507	chr22	rs4821906	39919922	T	C	0.983	0.983	0.629	0.043203157300648	0.0822	0.5993	14004	16757	14424.77
436293	chr22	rs882564	39920657	G	A	0.806	0.808	0.957	-0.004701032558649	0.0222	0.8304	14004	16757	14424.77
420481	chr22	rs882565	39921384	T	C	0.806	0.808	0.957	-0.0031048149534787	0.0222	0.8874	14004	16757	14424.77
416283	chr22	rs882566	39921669	A	T	0.806	0.807	0.956	-0.0036968248442897	0.0222	0.8679	14004	16757	14424.77
421942	chr22	rs5750844	39923688	G	A	0.815	0.815	0.959	0.0035038543266769	0.0225	0.8778	14004	16757	14424.77
436131	chr22	rs4821907	39924443	G	C	0.815	0.815	0.959	0.0024968801985871	0.0226	0.9104	14004	16757	14424.77
424810	chr22	rs1028320	39926861	G	A	0.822	0.824	0.935	-0.0055956263571598	0.0233	0.81	14004	16757	14424.77
418982	chr22	rs1028321	39926929	G	A	0.832	0.833	0.946	-0.0027036515743148	0.0237	0.9088	14004	16757	14424.77
422777	chr22	rs1015941	39926962	G	A	0.233	0.228	0.885	-0.0057967688471774	0.0223	0.7937	14004	16757	14424.77
434031	chr22	rs1109793	39929946	T	C	0.943	0.942	0.951	0.0299956000353805	0.0389	0.4406	14004	16757	14424.77
418643	chr22	rs2413595	39930197	T	C	0.0512	0.0524	0.742	-0.121399567430926	0.0554	0.0286	12189	13568	12156.46
416178	chr22	rs5757703	39932516	G	A	0.832	0.834	0.95	-0.0004000800213396	0.0236	0.9852	14004	16757	14424.77
417336	chr22	rs9607648	39933748	G	A	0.224	0.22	0.903	-0.0164953025291975	0.0225	0.4616	14004	16757	14424.77
434830	chr22	rs8137430	39933978	G	T	0.943	0.943	0.953	0.0335024720540013	0.039	0.3906	14004	16757	14424.77
421219	chr22	rs11703414	39934521	G	T	0.878	0.881	0.967	-0.0183982139464423	0.0264	0.484	14004	16757	14424.77
422030	chr22	rs6001618	39934836	G	A	0.87	0.871	0.98	-0.003596459514405	0.0255	0.8866	14004	16757	14424.77
432112	chr22	rs5757705	39935239	C	T	0.252	0.248	0.921	-0.0145960053074092	0.0212	0.4924	14004	16757	14424.77
436695	chr22	rs760716	39936220	C	T	0.83	0.831	0.942	0.0017983819413794	0.0235	0.9385	14004	16757	14424.77
435912	chr22	rs111603797	39937088	C	T	0.86	0.862	0.97	-0.0115969858456632	0.0248	0.6412	14004	16757	14424.77
431883	chr22	rs75823932	39937093	G	A	0.86	0.862	0.97	-0.0116981574124923	0.0248	0.6369	14004	16757	14424.77
427550	chr22	rs9611191	39937112	T	C	0.86	0.862	0.97	-0.0116981574124923	0.0248	0.6375	14004	16757	14424.77
432343	chr22	rs9611192	39937159	T	A	0.251	0.247	0.927	-0.0154994990469515	0.0212	0.4658	14004	16757	14424.77
418171	chr22	rs5750847	39937223	A	C	0.797	0.799	0.959	-0.003596459514405	0.0218	0.8692	14004	16757	14424.77
430951	chr22	rs5750848	39937269	A	G	0.942	0.941	0.948	0.0320992618599997	0.0386	0.4047	14004	16757	14424.77
412760	chr22	rs7284798	39937468	G	T	0.8	0.802	0.963	-0.0010005003335835	0.0219	0.9645	14004	16757	14424.77
436804	chr22	rs7284601	39937640	A	G	0.794	0.796	0.962	-0.0049019951702315	0.0216	0.8207	14004	16757	14424.77
435206	chr22	rs5757709	39937721	A	G	0.794	0.796	0.962	-0.0048015088161939	0.0216	0.8229	14004	16757	14424.77
416726	chr22	rs5757710	39938303	T	C	0.794	0.796	0.962	-0.0048015088161939	0.0216	0.8233	14004	16757	14424.77
429036	chr22	rs67792450	39938749	C	T	0.86	0.862	0.972	-0.0101008421794295	0.0248	0.6849	14004	16757	14424.77
424607	chr22	rs6001619	39939105	A	G	0.794	0.796	0.962	-0.004701032558649	0.0216	0.8295	14004	16757	14424.77
436915	chr22	rs12628516	39939913	A	G	0.965	0.963	0.847	0.0483043318863239	0.0506	0.3394	14004	16757	14424.77
418689	chr22	rs9623013	39940135	C	T	0.854	0.856	0.965	-0.0163021610829842	0.0244	0.5041	14004	16757	14424.77
427753	chr22	rs5757712	39940227	G	A	0.942	0.941	0.939	0.0312951579807101	0.0386	0.4178	14004	16757	14424.77
416429	chr22	rs9623014	39940709	A	G	0.795	0.796	0.96	-0.003596459514405	0.0217	0.8686	14004	16757	14424.77
434449	chr22	rs6001620	39940872	C	T	0.941	0.94	0.932	0.027196791588428	0.0386	0.4815	14004	16757	14424.77
417293	chr22	rs5757715	39941154	A	G	0.251	0.247	0.944	-0.0146974807605841	0.0211	0.4844	14004	16757	14424.77
419464	chr22	rs5757716	39941201	C	G	0.105	0.103	0.902	-0.0615988462189574	0.0324	0.05678	14004	16757	14424.77
413654	chr22	rs5995748	39941211	C	G	0.86	0.862	0.964	-0.0093031403261444	0.0249	0.71	14004	16757	14424.77
422422	chr22	rs5995749	39941406	C	T	0.855	0.857	0.963	-0.0149004625639624	0.0245	0.5443	14004	16757	14424.77
425664	chr22	rs9623015	39941632	T	C	0.861	0.862	0.962	-0.007004474152883	0.025	0.7792	14004	16757	14424.77
432362	chr22	rs9623016	39941935	C	T	0.87	0.87	0.954	-0.0032954239497972	0.0258	0.899	14004	16757	14424.77
423002	chr22	rs5750849	39942090	G	A	0.249	0.246	0.907	-0.0170952954286372	0.0215	0.4264	14004	16757	14424.77
423323	chr22	rs5757717	39942234	T	C	0.163	0.16	0.866	-0.0158042315449673	0.0254	0.5325	14004	16757	14424.77
415155	chr22	rs4820381	39943030	A	G	0.771	0.77	0.929	-0.0065010863423599	0.021	0.7574	14004	16757	14424.77
421873	chr22	rs59889044	39943388	A	G	0.768	0.767	0.948	-0.0065010863423599	0.0207	0.7543	14004	16757	14424.77
435286	chr22	rs5757718	39943947	A	G	0.78	0.78	0.947	-0.007004474152883	0.0211	0.7416	14004	16757	14424.77
432010	chr22	rs9611195	39944485	C	T	0.298	0.293	0.925	0.0063001125484799	0.0197	0.7513	14004	16757	14424.77
421682	chr22	rs5757719	39945791	T	C	0.063	0.0575	0.917	-0.0078003437327339	0.0405	0.8467	14004	16757	14424.77
430196	chr22	rs713689	39946280	T	C	0.28	0.275	0.955	0.0087020272939009	0.0199	0.6632	14004	16757	14424.77
431468	chr22	rs2092168	39947068	T	C	0.0638	0.0583	0.943	-0.0095050300143049	0.0399	0.811	14004	16757	14424.77
421308	chr22	rs5757720	39947259	T	C	0.782	0.782	0.981	-0.0124977728299804	0.0208	0.55	14004	16757	14424.77
427480	chr22	rs10427762	39947439	T	G	0.296	0.29	0.956	0.0092966519050945	0.0195	0.634	14004	16757	14424.77
424847	chr22	rs5757721	39947574	T	C	0.0634	0.058	0.947	-0.0105959392134034	0.0399	0.7901	14004	16757	14424.77
413873	chr22	rs2413597	39949792	T	C	0.781	0.781	0.982	-0.0114047880634385	0.0208	0.584	14004	16757	14424.77
435319	chr22	rs4438587	39950349	A	T	0.789	0.788	0.969	-0.0129028853555234	0.0212	0.5421	14004	16757	14424.77
420086	chr22	rs5757723	39950805	C	T	0.781	0.781	0.985	-0.0116981574124923	0.0208	0.5726	14004	16757	14424.77
419514	chr22	rs75675695	39951106	T	C	0.78	0.781	0.987	-0.0127003085782322	0.0207	0.5408	14004	16757	14424.77
433060	chr22	rs58093579	39951409	A	G	0.78	0.781	0.987	-0.0128015918372089	0.0207	0.5382	14004	16757	14424.77
427193	chr22	rs7284221	39951658	C	T	0.781	0.781	0.987	-0.0128015918372089	0.0207	0.5361	14004	16757	14424.77
429561	chr22	rs2413599	39952098	G	A	0.766	0.766	0.995	-0.0132980281439898	0.0202	0.51	14004	16757	14424.77
419471	chr22	rs5757725	39952275	T	C	0.289	0.284	0.951	0.0110981866660334	0.0196	0.5708	14004	16757	14424.77
437517	chr22	rs5757726	39952633	G	C	0.789	0.788	0.972	-0.0147989665120717	0.0212	0.4857	14004	16757	14424.77
416147	chr22	rs61259516	39953234	T	C	0.783	0.783	0.961	-0.015895669405385	0.0211	0.4509	14004	16757	14424.77
423310	chr22	rs9607655	39953569	G	A	0.32	0.317	0.896	0.0027960873020011	0.0196	0.8884	14004	16757	14424.77
421903	chr22	rs9611198	39955873	A	C	0.0709	0.065	0.903	-0.0252972953741621	0.039	0.517	14004	16757	14424.77
430954	chr22	rs9607658	39957740	T	C	0.072	0.0661	0.905	-0.0229002198863326	0.0388	0.5556	14004	16757	14424.77
421174	chr22	rs6001621	39957762	G	A	0.968	0.97	0.853	-0.0073972926304747	0.0531	0.8889	14004	16757	14424.77
432615	chr22	rs9619819	39960115	G	A	0.318	0.312	0.892	0.0082954970241069	0.0197	0.6729	14004	16757	14424.77
423130	chr22	rs4820383	39961286	C	A	0.0643	0.0595	0.898	-0.0222967349986103	0.0402	0.5793	14004	16757	14424.77
425769	chr22	rs62652622	39961829	A	G	0.283	0.278	0.926	0.0018981972830802	0.0201	0.9247	14004	16757	14424.77
426297	chr22	rs80208362	39962380	T	G	0.789	0.788	0.939	-0.0114958245134845	0.0215	0.595	14004	16757	14424.77
425223	chr22	rs73885269	39963092	C	T	0.855	0.853	0.876	0.0001999800026662	0.0259	0.9935	14004	16757	14424.77
417654	chr22	rs5757727	39963173	G	A	0.0655	0.0606	0.893	-0.0217038334437866	0.0398	0.5859	14004	16757	14424.77
424118	chr22	rs62228477	39963426	A	G	0.0704	0.0653	0.887	-0.0358033589652777	0.0391	0.3599	14004	16757	14424.77
423924	chr22	rs12484107	39964503	T	C	0.782	0.782	0.924	-0.0149004625639624	0.0214	0.4857	14004	16757	14424.77
419538	chr22	rs5757728	39965471	G	A	0.305	0.3	0.909	0.0058031292269501	0.0197	0.7694	14004	16757	14424.77
416656	chr22	rs55684383	39965699	G	A	0.79	0.789	0.924	-0.0102018624845967	0.0218	0.638	14004	16757	14424.77
436063	chr22	rs56753811	39966094	A	G	0.782	0.782	0.912	-0.0166986496230515	0.0216	0.4394	14004	16757	14424.77
417339	chr22	rs7288455	39966547	A	G	0.0636	0.0594	0.883	-0.0322029950400999	0.0405	0.426	14004	16757	14424.77
433384	chr22	rs3747178	39966856	C	T	0.304	0.299	0.901	0.0067968490002727	0.0198	0.7324	14004	16757	14424.77
426178	chr22	rs5757730	39967430	A	G	0.0723	0.0673	0.872	-0.0406032684425478	0.0389	0.2959	14004	16757	14424.77
422144	chr22	rs5757731	39967785	C	G	0.0725	0.0673	0.873	-0.0349020520092649	0.0389	0.3688	14004	16757	14424.77
435888	chr22	rs5757732	39968018	C	T	0.305	0.3	0.896	0.0050969882578437	0.0198	0.798	14004	16757	14424.77
428957	chr22	rs5757733	39968173	T	G	0.0711	0.0663	0.871	-0.043502667649395	0.0391	0.2654	14004	16757	14424.77
431144	chr22	rs5750851	39969767	T	C	0.071	0.0667	0.851	-0.0497050825796673	0.0393	0.2064	14004	16757	14424.77
419442	chr22	rs12484689	39969895	C	T	0.786	0.787	0.89	-0.0182047046548463	0.022	0.4067	14004	16757	14424.77
414618	chr22	rs5750852	39972069	T	C	0.29	0.285	0.868	0.0061013488579762	0.0205	0.7669	14004	16757	14424.77
436543	chr22	rs2413600	39972075	T	C	0.0646	0.0604	0.804	-0.021203207651103	0.0415	0.6099	14004	16757	14424.77
436018	chr22	rs3788556	39972162	T	C	0.0749	0.0703	0.8	-0.0382004338153035	0.039	0.3281	14004	16757	14424.77
427247	chr22	rs5757734	39973151	T	C	0.848	0.849	0.779	-0.0115969858456632	0.0269	0.6649	14004	16757	14424.77
424770	chr22	rs132567	39973526	G	A	0.68	0.685	0.863	0.0051964749068174	0.0199	0.7957	14004	16757	14424.77
423679	chr22	rs73422193	39974590	T	C	0.85	0.851	0.872	-0.0026033858701149	0.0255	0.9202	14004	16757	14424.77
433322	chr22	rs5757736	39975307	G	A	0.265	0.259	0.88	-0.017502275136142	0.0209	0.4041	14004	16757	14424.77
422006	chr22	rs8139773	39975691	A	G	0.211	0.204	0.92	-0.0046005663955682	0.0225	0.838	14004	16757	14424.77
431581	chr22	rs28631967	39975914	A	G	0.211	0.204	0.923	-0.0049019951702315	0.0224	0.8264	14004	16757	14424.77
429794	chr22	rs132570	39976128	C	A	0.936	0.942	0.802	0.0546018151915836	0.0443	0.2174	14004	16757	14424.77
418710	chr22	rs132571	39976133	A	C	0.936	0.942	0.803	0.0546964969190277	0.0442	0.2159	14004	16757	14424.77
431444	chr22	rs5750853	39976186	C	T	0.215	0.208	0.916	-0.0055956263571598	0.0224	0.8007	14004	16757	14424.77
417731	chr22	rs3788557	39977211	C	T	0.215	0.208	0.919	-0.0054045784588597	0.0223	0.8089	14004	16757	14424.77
421675	chr22	rs132572	39978039	T	G	0.118	0.117	0.947	0.0059025456526138	0.0272	0.8283	14004	16757	14424.77
414217	chr22	rs132573	39979511	G	A	0.118	0.117	0.947	0.0068961666878413	0.0272	0.798	14004	16757	14424.77
417338	chr22	rs132574	39980975	T	G	0.118	0.118	0.95	0.0059025456526138	0.0271	0.8262	14004	16757	14424.77
428644	chr22	rs4353751	39981813	C	G	0.361	0.353	0.871	-0.009000382197299	0.0192	0.6387	14004	16757	14424.77
425429	chr22	rs132575	39982721	A	G	0.906	0.913	0.931	0.0267977123853779	0.0332	0.4202	14004	16757	14424.77
436817	chr22	rs132576	39983944	A	C	0.119	0.118	0.954	0.0058031292269501	0.0269	0.8285	14004	16757	14424.77
435999	chr22	rs132577	39984086	A	T	0.119	0.118	0.955	0.0058031292269501	0.0269	0.8298	14004	16757	14424.77
433928	chr22	rs140578590	39984452	G	A	0.968	0.97	0.848	-0.031397792147416	0.0548	0.5667	13014	15757	13429.79
428590	chr22	rs132579	39984873	C	T	0.127	0.125	0.958	0.0165030720990143	0.0262	0.5286	14004	16757	14424.77
421015	chr22	rs132580	39984946	T	C	0.908	0.915	0.94	0.0208021276292633	0.0335	0.5335	14004	16757	14424.77
430985	chr22	rs4522708	39985283	G	A	0.22	0.212	0.947	0.0014988761237359	0.0218	0.9451	14004	16757	14424.77
436919	chr22	rs4374	39985590	A	G	0.121	0.12	0.955	0.0055048206344449	0.0268	0.8383	14004	16757	14424.77
431338	chr22	rs132582	39988175	C	T	0.94	0.945	0.847	0.0677988255644351	0.0451	0.1329	14004	16757	14424.77
429617	chr22	rs713971	39988277	C	T	0.127	0.126	0.964	0.014504302202808	0.026	0.5775	14004	16757	14424.77
427032	chr22	rs132583	39989137	C	G	0.126	0.125	0.964	0.0146028573839336	0.0261	0.5757	14004	16757	14424.77
414011	chr22	rs2413602	39989216	A	G	0.217	0.209	0.954	0.0012991557316201	0.0218	0.9542	14004	16757	14424.77
417054	chr22	rs117863931	39989457	C	T	0.985	0.986	0.519	-0.0182963622831166	0.1045	0.8608	12469	13806	12424.25
424270	chr22	rs5750854	39990775	C	T	0.833	0.834	0.849	0.0135971385060249	0.0248	0.5829	14004	16757	14424.77
423922	chr22	rs2003151	39991016	C	T	0.217	0.209	0.944	0.0002999550089979	0.0219	0.9888	14004	16757	14424.77
416568	chr22	rs1109008	39991092	A	G	0.215	0.207	0.938	-0.0009004052431641	0.0221	0.9671	14004	16757	14424.77
422279	chr22	rs132585	39991496	G	A	0.944	0.947	0.806	0.117000507338725	0.0552	0.03408	10955	12536	11039.61
436221	chr22	rs9611201	39992634	A	G	0.126	0.124	0.954	0.0154992634469238	0.0263	0.5554	14004	16757	14424.77
431634	chr22	rs9611202	39992660	G	A	0.945	0.946	0.775	0.121996369309252	0.056	0.02927	11151	12349	11043.09
429007	chr22	rs5757742	39992786	T	C	0.125	0.124	0.955	0.0147014028528927	0.0263	0.5756	14004	16757	14424.77
422476	chr22	rs35471482	39993669	G	A	0.945	0.946	0.751	0.127803771071796	0.0562	0.02289	11151	12349	11043.09
426219	chr22	rs5757743	39993834	C	T	0.124	0.124	0.831	-0.0024028846163103	0.0283	0.9333	14004	16757	14424.77
413852	chr22	rs760546	39994105	A	G	0.146	0.144	0.917	0.0143958802837323	0.0252	0.5673	14004	16757	14424.77
421331	chr22	rs62228488	39995249	A	G	0.115	0.115	0.938	0.0045994064948955	0.0275	0.8658	14004	16757	14424.77
424047	chr22	rs1076614	39996264	C	T	0.943	0.944	0.801	0.134696963083283	0.0548	0.01391	11151	12349	11043.09
424929	chr22	rs1883123	39996882	C	T	0.943	0.944	0.802	0.133297615300733	0.0548	0.01502	11151	12349	11043.09
436422	chr22	rs713733	39997170	G	A	0.945	0.946	0.803	0.125901105886485	0.0555	0.02316	11151	12349	11043.09
430713	chr22	rs117192145	39997524	G	C	0.898	0.896	0.88	0.0009995003330834	0.0298	0.9728	14004	16757	14424.77
434354	chr22	rs713865	39997630	C	T	0.945	0.946	0.805	0.126103876795726	0.0554	0.02295	11151	12349	11043.09
424953	chr22	rs7291041	39998141	G	A	0.117	0.118	0.941	0.0037031349243813	0.0272	0.893	14004	16757	14424.77
431767	chr22	rs5995755	39999013	A	G	0.938	0.943	0.866	0.0397974698740661	0.0438	0.3629	14004	16757	14424.77
2728185	chr22	rs5750857	40000221	G	T	0.19	0.184	0.93	-0.0107980900995126	0.0233	0.6435	14004	16757	14424.77
2710565	chr22	rs5995756	40000313	T	C	0.925	0.932	0.892	0.0361004656247227	0.0391	0.3556	14004	16757	14424.77
2732861	chr22	rs5757746	40000442	G	A	0.839	0.839	0.879	0.0178006246255066	0.0246	0.47	14004	16757	14424.77
2725411	chr22	rs5995757	40002570	T	C	0.925	0.932	0.89	0.0385955177593629	0.0393	0.3259	14004	16757	14424.77
2711768	chr22	rs6001638	40003267	T	C	0.939	0.944	0.876	0.041995705452017	0.0438	0.3384	14004	16757	14424.77
2723493	chr22	rs6001639	40003309	C	A	0.944	0.945	0.832	0.130598345443945	0.0548	0.01713	11151	12349	11043.09
2710390	chr22	rs1534883	40005425	T	C	0.944	0.946	0.833	0.112301372087145	0.0547	0.04028	11151	12349	11043.09
2733299	chr22	rs3788566	40006024	G	T	0.193	0.186	0.933	-0.008395140788382	0.0232	0.7172	14004	16757	14424.77
2711976	chr22	rs3788567	40006035	G	T	0.193	0.186	0.933	-0.0086977157031958	0.0232	0.7058	14004	16757	14424.77
2718213	chr22	rs5995759	40006626	T	C	0.943	0.944	0.836	0.118200726189324	0.0544	0.02964	11151	12349	11043.09
2716336	chr22	rs926231	40006986	C	G	0.194	0.187	0.935	-0.008395140788382	0.0231	0.7164	14004	16757	14424.77
2717319	chr22	rs713860	40008826	T	C	0.12	0.119	0.954	0.0089002747867194	0.0268	0.7411	14004	16757	14424.77
2736941	chr22	rs1008677	40009336	C	T	0.192	0.185	0.937	-0.0091012913892029	0.0232	0.693	14004	16757	14424.77
2709253	chr22	rs9611204	40010383	G	A	0.944	0.939	0.925	0.113899950675295	0.0552	0.03921	10675	10331	10272.78
2731827	chr22	rs9611205	40010521	G	A	0.944	0.939	0.923	0.115299955362577	0.0555	0.0376	10675	10331	10272.78
2723200	chr22	rs5757748	40010636	T	A	0.191	0.184	0.941	-0.0082035573506883	0.0232	0.7246	14004	16757	14424.77
2734051	chr22	rs11705236	40010682	G	A	0.944	0.939	0.924	0.116199560398686	0.0553	0.0358	10675	10331	10272.78
2716124	chr22	rs8140185	40010806	C	T	0.945	0.939	0.918	0.124498216056753	0.0556	0.02521	10675	10331	10272.78
2733874	chr22	rs738168	40011697	A	C	0.133	0.132	0.952	0.0168964476597299	0.0257	0.5106	14004	16757	14424.77
2721401	chr22	rs17401961	40012284	G	A	0.944	0.939	0.909	0.12129685495618	0.0555	0.02891	10675	10331	10272.78
2726034	chr22	rs5750859	40012508	G	A	0.146	0.144	0.934	0.0139029051689914	0.025	0.5776	14004	16757	14424.77
2719038	chr22	rs3788569	40013216	A	G	0.146	0.144	0.934	0.0121953336998771	0.025	0.6258	14004	16757	14424.77
2719139	chr22	rs11703341	40013867	A	T	0.945	0.941	0.847	0.114301426326729	0.0555	0.0393	11222	10871	10816.26
2713883	chr22	rs9611206	40014066	G	A	0.944	0.939	0.865	0.117302920419506	0.0563	0.0371	10675	10331	10272.78
2717179	chr22	rs115765935	40014369	C	T	0.974	0.975	0.851	-0.0299026613543135	0.0607	0.6226	14004	16757	14424.77
2729923	chr22	rs2072714	40014423	C	T	0.119	0.118	0.952	0.009197572354042	0.0269	0.7337	14004	16757	14424.77
2716427	chr22	rs2072715	40014584	A	G	0.118	0.117	0.934	0.0098018049722602	0.0273	0.7191	14004	16757	14424.77
2732975	chr22	rs1883124	40014783	G	C	0.117	0.117	0.938	0.0108014536938559	0.0273	0.6921	14004	16757	14424.77
2712439	chr22	rs7288420	40015059	T	C	0.946	0.941	0.855	0.113498313776424	0.0557	0.0416	11222	10871	10816.26
2722252	chr22	rs5995761	40015657	T	C	0.0544	0.0588	0.852	-0.112497031227146	0.0557	0.04323	11222	10871	10816.26
2716352	chr22	rs80101362	40016735	T	G	0.908	0.906	0.744	0.0217027816432335	0.0339	0.5208	14004	16757	14424.77
2723208	chr22	rs136803	40017065	C	G	0.0546	0.0597	0.804	-0.121896484297926	0.0589	0.03859	10365	9922	9915.6
2732883	chr22	rs136805	40018212	T	C	0.214	0.211	0.918	-0.0278029446620889	0.0223	0.2132	14004	16757	14424.77
2737817	chr22	rs136806	40018278	C	T	0.911	0.91	0.959	0.029403450369242	0.0302	0.331	14004	16757	14424.77
2736098	chr22	rs12170452	40019773	A	G	0.0484	0.0509	0.859	-0.0799960420957247	0.0565	0.157	11993	11788	11653.95
2723144	chr22	rs111073900	40019987	G	A	0.973	0.975	0.839	-0.0515038428671156	0.061	0.3982	14004	16757	14424.77
2714180	chr22	rs62636244	40019994	C	T	0.137	0.133	0.934	-0.0465047776557534	0.027	0.08488	14004	16757	14424.77
2722578	chr22	rs136809	40020876	A	G	0.912	0.911	0.973	0.0343048036919902	0.0302	0.2572	14004	16757	14424.77
2717715	chr22	rs136811	40021256	T	A	0.0506	0.053	0.843	-0.0726029514196542	0.0559	0.1938	11993	11788	11653.95
2712274	chr22	rs136812	40021614	T	G	0.912	0.911	0.976	0.0352995739869328	0.0303	0.2437	14004	16757	14424.77
2728730	chr22	rs3788571	40024410	C	T	0.132	0.129	0.943	-0.0505987987633697	0.0274	0.06463	14004	16757	14424.77
2727446	chr22	rs470070	40024657	G	T	0.916	0.914	0.973	0.0385955177593629	0.0308	0.2105	14004	16757	14424.77
2719910	chr22	rs742159	40024768	C	A	0.132	0.129	0.944	-0.050798679887367	0.0273	0.06346	14004	16757	14424.77
2715104	chr22	rs136813	40025044	C	T	0.916	0.914	0.973	0.0382009626151637	0.0308	0.2147	14004	16757	14424.77
2712526	chr22	rs5757752	40025237	G	C	0.131	0.128	0.944	-0.0488016642355575	0.0274	0.07498	14004	16757	14424.77
2731002	chr22	rs5750860	40026034	C	T	0.854	0.849	0.917	0.0301993737308422	0.0248	0.223	14004	16757	14424.77
2733153	chr22	rs5750861	40026141	C	A	0.132	0.129	0.946	-0.0511985620326965	0.0273	0.06095	14004	16757	14424.77
2711590	chr22	rs5750862	40026309	G	A	0.132	0.129	0.946	-0.0515038428671156	0.0273	0.05975	14004	16757	14424.77
2722799	chr22	rs5750863	40026948	A	T	0.131	0.128	0.941	-0.0494949124461712	0.0274	0.07109	14004	16757	14424.77
2735225	chr22	rs5757754	40027521	G	A	0.127	0.125	0.934	-0.0501991563328521	0.0278	0.07068	14004	16757	14424.77
2722386	chr22	rs55898159	40027656	T	C	0.128	0.125	0.933	-0.0519988063604998	0.0278	0.06123	14004	16757	14424.77
2727431	chr22	rs9607661	40028195	T	C	0.127	0.125	0.93	-0.050398957583852	0.0279	0.07054	14004	16757	14424.77
2724959	chr22	rs5757756	40030477	C	A	0.131	0.128	0.916	-0.0523991687992084	0.0278	0.05966	14004	16757	14424.77
2721624	chr22	rs136814	40031632	G	T	0.917	0.915	0.95	0.0409019913204257	0.0314	0.1928	14004	16757	14424.77
2710430	chr22	rs941431	40031694	G	A	0.139	0.135	0.887	-0.0473012731180131	0.0274	0.08466	14004	16757	14424.77
2723968	chr22	rs136816	40033247	C	T	0.927	0.926	0.96	0.0295976364389436	0.033	0.3691	14004	16757	14424.77
2713075	chr22	rs2092179	40034593	T	C	0.132	0.127	0.898	-0.0440981887217984	0.0282	0.1184	14004	16757	14424.77
2737217	chr22	rs136817	40034609	C	T	0.927	0.926	0.958	0.0295005481176215	0.033	0.3721	14004	16757	14424.77
2734819	chr22	rs136818	40034889	T	C	0.0481	0.0496	0.847	-0.070401005299324	0.0561	0.2097	12484	12467	12223.84
2723430	chr22	rs136819	40036598	A	G	0.0484	0.0498	0.851	-0.0654028946007014	0.0559	0.2417	12484	12467	12223.84
2712895	chr22	rs136820	40038075	T	C	0.0469	0.0444	0.816	-0.0747989800754828	0.056	0.1818	12960	14485	12994.15
2719052	chr22	rs136821	40038113	T	G	0.927	0.926	0.931	0.0333960906184285	0.0335	0.318	14004	16757	14424.77
2721154	chr22	rs136823	40040892	T	C	0.0486	0.0465	0.762	-0.0943985954236476	0.0563	0.09387	12960	14485	12994.15
2726659	chr22	rs2010746	40041317	C	G	0.149	0.144	0.845	-0.0414993071780289	0.0274	0.1296	14004	16757	14424.77
2733765	chr22	rs136824	40041767	C	G	0.883	0.886	0.711	-0.035596090043474	0.0316	0.2597	14004	16757	14424.77
2728964	chr22	rs470071	40042115	G	A	0.0469	0.0506	0.788	-0.137700069496742	0.0665	0.03827	9678	9430	9342.23
2709821	chr22	rs136827	40043556	A	G	0.895	0.897	0.885	-0.0122041688389067	0.0296	0.6802	14004	16757	14424.77
2730959	chr22	rs5757759	40043812	A	G	0.142	0.137	0.889	-0.0105959392134034	0.027	0.6932	14004	16757	14424.77
2729123	chr22	rs5750866	40044389	G	A	0.247	0.239	0.722	-0.022398994943479	0.024	0.3507	14004	16757	14424.77
2730351	chr22	rs5757760	40044402	C	T	0.242	0.234	0.755	-0.0208049294331883	0.0238	0.3811	14004	16757	14424.77
2723350	chr22	rs926334	40045210	G	T	0.0698	0.0652	0.765	-0.0835011813049328	0.0434	0.05464	14004	16757	14424.77
2735027	chr22	rs136828	40046077	A	G	0.208	0.204	0.818	-0.0296966117368367	0.0242	0.2213	14004	16757	14424.77
2727255	chr22	rs136829	40046176	T	C	0.972	0.97	0.826	0.100496706491625	0.0614	0.102	12960	14485	12994.15
2710909	chr22	rs136830	40046282	T	C	0.979	0.978	0.758	0.0977979917233007	0.0736	0.1838	12960	14485	12994.15
2716871	chr22	rs136832	40046538	C	T	0.972	0.97	0.842	0.0970994871296738	0.0612	0.1123	12960	14485	12994.15
2714924	chr22	rs9611209	40047529	T	C	0.0691	0.0651	0.79	-0.0949042622000238	0.0435	0.02906	14004	16757	14424.77
2719352	chr22	rs136835	40048903	A	C	0.0549	0.0518	0.697	-0.0769998418888678	0.0624	0.2169	10154	11448	10112.53
2715177	chr22	rs136845	40049410	G	A	0.062	0.0568	0.578	-0.0782967327751765	0.0636	0.218	9148	10799	9263.67
2713752	chr22	rs8140771	40049592	G	A	0.0691	0.0652	0.79	-0.0990029898420079	0.0435	0.02287	14004	16757	14424.77
2713049	chr22	rs732381	40051166	A	T	0.0793	0.0751	0.799	-0.106305406370931	0.0401	0.008054	14004	16757	14424.77
2721379	chr22	rs136848	40054428	T	G	0.0529	0.0501	0.756	-0.0754026560491867	0.0629	0.2309	10154	11448	10112.53
2729167	chr22	rs5757761	40054948	T	C	0.0578	0.0572	0.728	-0.0827948246089151	0.0653	0.2049	8850	9465	8539.16
2719849	chr22	rs136849	40055250	T	C	0.0527	0.05	0.76	-0.0726029514196542	0.063	0.2492	10154	11448	10112.53
2717343	chr22	rs136850	40055304	T	C	0.0528	0.05	0.759	-0.0730008928844903	0.063	0.2468	10154	11448	10112.53
2736131	chr22	rs136851	40055896	T	C	0.0528	0.0501	0.753	-0.0713026798988422	0.0631	0.2586	10154	11448	10112.53
2711228	chr22	rs136852	40057273	T	C	0.0532	0.0504	0.732	-0.0698003402592755	0.063	0.2683	10154	11448	10112.53
2727802	chr22	rs136853	40058186	A	G	0.0535	0.0507	0.725	-0.066300071757232	0.063	0.2929	10154	11448	10112.53
2733438	chr22	rs136854	40058999	C	T	0.961	0.961	0.843	0.123102197133983	0.0504	0.01453	14004	16757	14424.77
2726510	chr22	rs136855	40061683	A	G	0.951	0.952	0.914	0.0644010116835795	0.0433	0.137	14004	16757	14424.77
2724526	chr22	rs5750868	40063012	G	A	0.0813	0.077	0.909	-0.0795953077717999	0.0368	0.03031	14004	16757	14424.77
2729350	chr22	rs5757762	40064581	G	A	0.0811	0.0768	0.918	-0.0777021156640369	0.0367	0.03438	14004	16757	14424.77
2725043	chr22	rs5757763	40065005	A	G	0.0789	0.0742	0.928	-0.073904915847972	0.0371	0.04615	14004	16757	14424.77
2721043	chr22	rs5750869	40065332	T	C	0.0799	0.0753	0.915	-0.0744972786929105	0.0369	0.04365	14004	16757	14424.77
2712475	chr22	rs4821909	40066418	T	C	0.0783	0.074	0.921	-0.0788051404425305	0.0372	0.034	14004	16757	14424.77
2719919	chr22	rs200593805	40066873	A	C	0.873	0.875	0.43	-0.0272992569378225	0.0388	0.482	14004	16757	14424.77
2732013	chr22	rs4821910	40067470	T	C	0.0777	0.0734	0.937	-0.0839034842227057	0.0373	0.02449	14004	16757	14424.77
2712897	chr22	rs5750870	40067640	G	A	0.0778	0.0734	0.939	-0.0816982439845054	0.0372	0.02835	14004	16757	14424.77
2728575	chr22	rs5757764	40067818	C	T	0.0788	0.0744	0.926	-0.0793029813385367	0.0371	0.03274	14004	16757	14424.77
2735076	chr22	rs5757765	40067840	T	C	0.0784	0.0739	0.924	-0.0767946549790727	0.0372	0.03871	14004	16757	14424.77
2725605	chr22	rs4820386	40068051	C	T	0.0778	0.0734	0.94	-0.0814053022506909	0.0373	0.02898	14004	16757	14424.77
2725622	chr22	rs2235341	40068679	T	G	0.0775	0.073	0.94	-0.0777021156640369	0.0373	0.03707	14004	16757	14424.77
2724054	chr22	rs2235342	40068853	T	C	0.0774	0.073	0.94	-0.0798010702035548	0.0373	0.0325	14004	16757	14424.77
2728521	chr22	rs738315	40069245	T	C	0.0775	0.073	0.94	-0.0774967846210443	0.0373	0.03772	14004	16757	14424.77
2719628	chr22	rs5750871	40069449	A	G	0.237	0.235	0.885	-0.0385017716536664	0.0225	0.08649	14004	16757	14424.77
2728077	chr22	rs5757766	40069490	T	C	0.0776	0.073	0.94	-0.0772050709089715	0.0373	0.03833	14004	16757	14424.77
2708776	chr22	rs11704439	40069493	T	G	0.0794	0.0746	0.931	-0.0744972786929105	0.0371	0.04445	14004	16757	14424.77
2734730	chr22	rs714031	40070234	T	C	0.0775	0.073	0.938	-0.0789025245960416	0.0373	0.03468	14004	16757	14424.77
2737176	chr22	rs4820387	40070446	A	G	0.0776	0.073	0.938	-0.0769026428413419	0.0373	0.0394	14004	16757	14424.77
2713549	chr22	rs4820388	40070642	C	G	0.0796	0.0748	0.927	-0.0757046307503157	0.0371	0.0414	14004	16757	14424.77
2732811	chr22	rs9619826	40071230	C	T	0.96	0.961	0.875	0.0657971037900478	0.0487	0.1763	14004	16757	14424.77
2736604	chr22	rs5757768	40071322	G	A	0.0795	0.0748	0.922	-0.0765031459861153	0.0372	0.03941	14004	16757	14424.77
2717946	chr22	rs8136019	40071545	C	T	0.953	0.954	0.926	0.0739008078395342	0.044	0.09316	14004	16757	14424.77
2722916	chr22	rs3788576	40071894	G	A	0.0798	0.0751	0.917	-0.0781994075954536	0.0372	0.03529	14004	16757	14424.77
2736649	chr22	rs2294368	40074662	G	A	0.255	0.252	0.724	-0.0297996312385195	0.0237	0.2091	14004	16757	14424.77
2722347	chr22	rs2294369	40075400	G	A	0.953	0.954	0.914	0.0793008941363585	0.0441	0.07227	14004	16757	14424.77
2715825	chr22	rs9607667	40077488	C	T	0.082	0.0778	0.867	-0.0867023338392929	0.0373	0.02016	14004	16757	14424.77
2720240	chr22	rs3747179	40083730	T	G	0.952	0.952	0.912	0.0888987614252172	0.0437	0.04197	14004	16757	14424.77
2717437	chr22	rs5757773	40087389	G	A	0.0818	0.0781	0.835	-0.0863970202908135	0.0378	0.02222	14004	16757	14424.77
2718340	chr22	rs5757774	40088845	T	C	0.0836	0.0798	0.816	-0.0895965338117562	0.0379	0.01804	14004	16757	14424.77
2709590	chr22	rs5757775	40089075	T	C	0.0807	0.0773	0.818	-0.0917973569973717	0.0384	0.01685	14004	16757	14424.77
2727361	chr22	rs4821913	40089308	T	C	0.952	0.953	0.839	0.0721997240344179	0.0457	0.114	14004	16757	14424.77
2723773	chr22	rs5757776	40089619	G	C	0.0797	0.0754	0.816	-0.079497856132099	0.0391	0.04175	14004	16757	14424.77
2709269	chr22	rs4821914	40091547	A	G	0.0785	0.0742	0.812	-0.0698968513822572	0.0399	0.07999	14004	16757	14424.77
2709716	chr22	rs113813999	40092556	A	G	0.944	0.944	0.43	-0.035596090043474	0.0567	0.5299	14004	16757	14424.77
2710952	chr22	rs6001651	40092563	C	T	0.924	0.925	0.339	0.089895547102826	0.0554	0.1045	14004	16757	14424.77
2731528	chr22	rs6001652	40092568	A	T	0.963	0.964	0.241	-0.0895965338117562	0.0919	0.3295	14004	16757	14424.77
2721775	chr22	rs8136836	40092634	A	G	0.889	0.893	0.388	0.0376040223973664	0.0443	0.3952	14004	16757	14424.77
2730251	chr22	rs8137891	40092645	T	C	0.861	0.864	0.436	-0.0122952780941516	0.0378	0.7443	14004	16757	14424.77
2735747	chr22	rs5757777	40092864	A	G	0.246	0.244	0.669	-0.0306035477981776	0.0251	0.2238	14004	16757	14424.77
2723532	chr22	rs12171228	40095174	T	C	0.0982	0.0967	0.409	-0.0714960017050699	0.0459	0.1195	14004	16757	14424.77
2716047	chr22	rs12171155	40095562	G	T	0.909	0.91	0.499	0.0116024307308398	0.0429	0.7873	14004	16757	14424.77
2709912	chr22	rs4820389	40098844	G	A	0.4	0.398	0.686	-0.0548047153744336	0.0217	0.01164	14004	16757	14424.77
2727832	chr22	rs62228525	40100973	C	T	0.949	0.949	0.578	0.0050969882578437	0.0507	0.9198	14004	16757	14424.77
2719789	chr22	rs5750872	40102459	G	C	0.48	0.477	0.414	0.0107025231331357	0.0264	0.6848	14004	16757	14424.77
2714661	chr22	rs12484428	40102614	C	T	0.979	0.981	0.375	0.0049974917102918	0.1111	0.9638	13147	15808	13524.11
2712679	chr22	rs11704241	40102918	G	A	0.976	0.975	0.483	0.0467977043485401	0.0836	0.5758	14004	16757	14424.77
2715878	chr22	rs112114530	40103159	G	A	0.956	0.956	0.717	0.0579952857871378	0.0495	0.241	14004	16757	14424.77
2726272	chr22	rs6001655	40103934	A	G	0.825	0.82	0.871	0.044600447168905	0.0239	0.06202	14004	16757	14424.77
2717410	chr22	rs5995773	40105781	C	T	0.847	0.842	0.892	0.0443995872966845	0.025	0.0754	14004	16757	14424.77
2732052	chr22	rs2064135	40106498	A	G	0.844	0.84	0.886	0.0473033451158665	0.0249	0.05725	14004	16757	14424.77
2720306	chr22	rs8140044	40106982	C	T	0.902	0.899	0.867	0.0485996698360624	0.0306	0.113	14004	16757	14424.77
2710197	chr22	rs10427810	40111623	C	T	0.955	0.954	0.764	0.0150954876453349	0.0478	0.7527	14004	16757	14424.77
2734972	chr22	rs11705160	40112941	A	G	0.847	0.844	0.891	0.0358978909969844	0.025	0.1519	14004	16757	14424.77
2733130	chr22	rs80156739	40115834	A	G	0.921	0.919	0.842	0.0407963941925694	0.0336	0.2248	14004	16757	14424.77
2719350	chr22	rs6001658	40116817	A	G	0.903	0.9	0.854	0.0385955177593629	0.031	0.213	14004	16757	14424.77
2736206	chr22	rs10427663	40117397	G	A	0.848	0.845	0.901	0.0343048036919902	0.025	0.1698	14004	16757	14424.77
2712602	chr22	rs6001659	40118473	A	G	0.847	0.844	0.901	0.0338022134084658	0.0249	0.1751	14004	16757	14424.77
2721665	chr22	rs4820391	40119795	C	G	0.0264	0.0247	0.358	-0.0331018715051171	0.0927	0.7215	12770	15725	13307.91
2727190	chr22	rs6001660	40119983	C	T	0.927	0.927	0.842	0.0166997792224134	0.0362	0.6447	14004	16757	14424.77
2725239	chr22	rs10427962	40121441	C	T	0.945	0.945	0.853	0.0266029817945341	0.041	0.5163	14004	16757	14424.77
2733048	chr22	rs78929060	40122607	C	T	0.922	0.919	0.841	0.0430020165445429	0.0338	0.2027	14004	16757	14424.77
2720362	chr22	rs7291427	40124946	A	G	0.877	0.876	0.919	0.0339955472579582	0.0271	0.2106	14004	16757	14424.77
2716232	chr22	rs5995776	40125756	C	T	0.928	0.929	0.868	0.0100988346774146	0.0361	0.7801	14004	16757	14424.77
2731312	chr22	rs143596226	40126711	C	T	0.951	0.949	0.85	0.064204090221786	0.0418	0.1245	14004	16757	14424.77
2727513	chr22	rs146810216	40126767	C	T	0.944	0.944	0.866	0.0182033098538737	0.0404	0.6529	14004	16757	14424.77
2712660	chr22	rs5757783	40127293	C	T	0.705	0.71	0.703	-0.0160988945897493	0.0225	0.4743	14004	16757	14424.77
2730045	chr22	rs79857740	40129368	C	T	0.944	0.944	0.873	0.0184978548821194	0.0401	0.6441	14004	16757	14424.77
2726582	chr22	rs111714688	40130573	T	C	0.943	0.943	0.874	0.0194005857039748	0.04	0.6271	14004	16757	14424.77
2722886	chr22	rs5995778	40130663	T	C	0.951	0.949	0.853	0.0636975426142417	0.0417	0.1268	14004	16757	14424.77
2720280	chr22	rs6001666	40130915	C	G	0.88	0.878	0.933	0.0320992618599997	0.0271	0.2364	14004	16757	14424.77
2719247	chr22	rs73888146	40131030	C	T	0.943	0.943	0.875	0.0194986595340326	0.04	0.6257	14004	16757	14424.77
2726474	chr22	rs117718156	40132034	C	G	0.974	0.974	0.316	-0.135098333921783	0.0931	0.1465	14004	16757	14424.77
2713183	chr22	rs73888159	40134425	C	T	0.944	0.944	0.879	0.0213015034199157	0.0399	0.5932	14004	16757	14424.77
2725505	chr22	rs5750876	40135558	A	G	0.0357	0.0338	0.412	-0.0538017009683557	0.0771	0.4853	12770	15725	13307.91
2720927	chr22	rs6001668	40137700	A	C	0.93	0.93	0.889	0.0107025231331357	0.0358	0.7649	14004	16757	14424.77
2731610	chr22	rs737793	40139439	A	G	0.943	0.943	0.889	0.0193025022544974	0.0395	0.6255	14004	16757	14424.77
2711214	chr22	rs78556357	40140444	A	C	0.943	0.943	0.889	0.017496047616751	0.0395	0.6569	14004	16757	14424.77
2711120	chr22	rs738313	40141799	G	A	0.944	0.944	0.887	0.0210959082947329	0.0398	0.5957	14004	16757	14424.77
2730758	chr22	rs112178004	40143577	A	G	0.944	0.944	0.888	0.0205964297986501	0.0397	0.6038	14004	16757	14424.77
2717851	chr22	rs7289583	40143982	G	C	0.952	0.95	0.855	0.0670042287804738	0.0419	0.1099	14004	16757	14424.77
2711128	chr22	rs5757786	40144600	T	G	0.942	0.94	0.604	0.0407003871263756	0.0463	0.3802	14004	16757	14424.77
2723876	chr22	rs73888165	40145703	T	C	0.943	0.943	0.892	0.0178006246255066	0.0393	0.6503	14004	16757	14424.77
2716174	chr22	rs4597643	40145841	A	G	0.0352	0.0332	0.445	-0.0594952597858765	0.0758	0.433	12770	15725	13307.91
2722750	chr22	rs2014234	40152332	C	G	0.96	0.96	0.805	-0.0054045784588597	0.0495	0.9128	14004	16757	14424.77
2725995	chr22	rs738314	40154876	A	T	0.838	0.843	0.55	-0.0147989665120717	0.0319	0.643	14004	16757	14424.77
2721431	chr22	rs76448652	40155637	T	C	0.953	0.952	0.868	0.0647010079358763	0.0423	0.1267	14004	16757	14424.77
2713608	chr22	rs6001673	40157251	A	C	0.881	0.88	0.977	0.0332026408277183	0.0265	0.2104	14004	16757	14424.77
2727631	chr22	rs6001675	40165159	G	A	0.882	0.881	0.987	0.0336958638567256	0.0265	0.2035	14004	16757	14424.77
2732923	chr22	rs75953805	40165336	G	A	0.944	0.944	0.908	0.0213015034199157	0.0392	0.5867	14004	16757	14424.77
2710233	chr22	rs76582065	40165573	G	C	0.944	0.944	0.905	0.0204984635773248	0.0393	0.6017	14004	16757	14424.77
2736479	chr22	rs79506571	40165574	G	A	0.944	0.944	0.905	0.0215951374365897	0.0394	0.5825	14004	16757	14424.77
2709832	chr22	rs79564703	40165855	T	C	0.952	0.95	0.877	0.0636037093371393	0.0418	0.1283	14004	16757	14424.77
2734036	chr22	rs6001678	40166610	G	A	0.349	0.342	0.764	0.0131037693769772	0.0208	0.5274	14004	16757	14424.77
2731862	chr22	rs2223336	40167082	G	C	0.93	0.931	0.929	0.0109992854583691	0.035	0.7526	14004	16757	14424.77
2712289	chr22	rs713973	40167143	G	C	0.0335	0.0321	0.507	-0.067305011010914	0.0727	0.3548	13457	16217	13881.29
2719340	chr22	rs6001679	40169926	T	G	0.882	0.881	1.0	0.0323026073786261	0.0263	0.2188	14004	16757	14424.77
2737358	chr22	rs5750879	40170634	T	C	0.0329	0.0317	0.518	-0.080797992829574	0.0728	0.2673	13457	16217	13881.29
2736692	chr22	rs117617455	40176245	C	T	0.953	0.951	0.885	0.0733991495697677	0.0417	0.07846	14004	16757	14424.77
2717036	chr22	rs7290833	40176254	C	T	0.943	0.943	0.915	0.0171029078996623	0.0388	0.66	14004	16757	14424.77
2724419	chr22	rs9941939	40178043	G	T	0.943	0.943	0.914	0.0168964476597299	0.0389	0.6641	14004	16757	14424.77
2730551	chr22	rs55923802	40178988	G	A	0.93	0.931	0.93	0.0081963182244858	0.0349	0.8142	14004	16757	14424.77
2733072	chr22	rs113135601	40181588	T	C	0.943	0.943	0.914	0.0164047040252769	0.0388	0.6731	14004	16757	14424.77
2714213	chr22	rs112390516	40184471	C	T	0.943	0.943	0.914	0.0164047040252769	0.0388	0.6734	14004	16757	14424.77
2709303	chr22	rs8137883	40184920	A	G	0.93	0.931	0.928	0.0078987227933553	0.0349	0.8201	14004	16757	14424.77
2721446	chr22	rs74852037	40188728	C	G	0.943	0.943	0.912	0.0136957831289865	0.0388	0.7237	14004	16757	14424.77
2709017	chr22	rs75760250	40189010	C	T	0.943	0.943	0.912	0.0136957831289865	0.0388	0.7234	14004	16757	14424.77
2712775	chr22	rs74952260	40193582	A	C	0.942	0.943	0.91	0.0116024307308398	0.0387	0.7634	14004	16757	14424.77
2708624	chr22	rs3091377	40197635	G	A	0.942	0.943	0.909	0.0109003744682883	0.0388	0.7779	14004	16757	14424.77
2730632	chr22	rs112732410	40199291	C	T	0.942	0.943	0.91	0.0109992854583691	0.0389	0.7775	14004	16757	14424.77
2709251	chr22	rs113147787	40203918	G	A	0.934	0.934	0.854	0.0274984287018097	0.0376	0.464	14004	16757	14424.77
2719179	chr22	rs62228534	40203920	A	G	0.981	0.981	0.471	0.07909764585865	0.09	0.379	14004	16757	14424.77
2737792	chr22	rs112089227	40204329	G	A	0.983	0.984	0.605	-0.0203047533403643	0.1049	0.8463	9639	11973	9874.05
2723691	chr22	rs73888173	40204431	A	G	0.941	0.942	0.906	0.0050969882578437	0.0387	0.8948	14004	16757	14424.77
2722311	chr22	rs77731676	40205498	G	A	0.94	0.941	0.897	-0.0003000450090019	0.0384	0.9937	14004	16757	14424.77
2711305	chr22	rs75728551	40205733	C	T	0.942	0.943	0.907	0.0046989426564652	0.0389	0.9045	14004	16757	14424.77
2737117	chr22	rs57800198	40206541	T	C	0.941	0.942	0.905	0.0032048589489113	0.0388	0.9342	14004	16757	14424.77
2729486	chr22	rs6001686	40206811	C	A	0.929	0.93	0.91	0.0003999200213268	0.0352	0.9911	14004	16757	14424.77
2728057	chr22	rs9941936	40209077	T	C	0.941	0.942	0.906	0.0056042667198317	0.0386	0.8852	14004	16757	14424.77
2736804	chr22	rs9941927	40209175	A	G	0.941	0.942	0.907	0.0044003044444822	0.0387	0.9098	14004	16757	14424.77
2718461	chr22	rs73888176	40210057	T	C	0.941	0.942	0.906	0.0055048206344449	0.0386	0.8863	14004	16757	14424.77
2712702	chr22	rs75066154	40210140	T	C	0.941	0.942	0.906	0.0055048206344449	0.0386	0.887	14004	16757	14424.77
2731319	chr22	rs5757799	40210433	C	G	0.686	0.693	0.781	-0.0256050287153947	0.021	0.2225	14004	16757	14424.77
2715441	chr22	rs79870771	40212014	G	A	0.942	0.943	0.908	0.0064988367398296	0.0389	0.8682	14004	16757	14424.77
2731935	chr22	rs74569259	40212046	G	A	0.942	0.943	0.908	0.0076010387728197	0.0389	0.8459	14004	16757	14424.77
2727372	chr22	rs8137779	40212359	C	T	0.942	0.943	0.907	0.0062007356416035	0.0389	0.8729	14004	16757	14424.77
2726529	chr22	rs8138202	40212671	C	T	0.942	0.943	0.908	0.0075017910703226	0.0389	0.8463	14004	16757	14424.77
2725947	chr22	rs73888179	40213243	A	C	0.941	0.942	0.905	0.0050969882578437	0.0388	0.896	14004	16757	14424.77
2710869	chr22	rs6001687	40213280	A	C	0.952	0.95	0.86	0.0716041258594429	0.0419	0.08758	14004	16757	14424.77
2729427	chr22	rs79476137	40215728	A	G	0.942	0.943	0.906	0.0050969882578437	0.0389	0.8962	14004	16757	14424.77
2719667	chr22	rs6001688	40215996	T	G	0.881	0.88	0.949	0.0305001066483263	0.027	0.2578	14004	16757	14424.77
2730683	chr22	rs58505471	40216609	C	T	0.942	0.943	0.905	0.0060019521956343	0.0389	0.8779	14004	16757	14424.77
2732974	chr22	rs77996251	40217936	C	T	0.942	0.943	0.906	0.0066975214477213	0.0389	0.863	14004	16757	14424.77
2737580	chr22	rs74434450	40218016	C	T	0.942	0.943	0.906	0.0075017910703226	0.0389	0.8467	14004	16757	14424.77
2715851	chr22	rs77783792	40218636	C	T	0.942	0.943	0.905	0.0059025456526138	0.0389	0.8798	14004	16757	14424.77
2724052	chr22	rs7288020	40219383	T	G	0.942	0.943	0.907	0.007997931111062	0.0389	0.8378	14004	16757	14424.77
2727324	chr22	rs7286916	40219410	C	T	0.942	0.943	0.907	0.007997931111062	0.0389	0.8372	14004	16757	14424.77
2731999	chr22	rs79699549	40220744	T	C	0.942	0.943	0.905	0.0065981840282271	0.0389	0.8652	14004	16757	14424.77
2715283	chr22	rs77521412	40224167	A	G	0.942	0.942	0.903	0.0051964749068174	0.0388	0.8927	14004	16757	14424.77
2712021	chr22	rs73888182	40226702	T	C	0.941	0.942	0.904	0.005703702916678	0.0388	0.8838	14004	16757	14424.77
2709626	chr22	rs7287193	40226791	C	T	0.942	0.943	0.904	0.0053954185169075	0.039	0.8902	14004	16757	14424.77
2722055	chr22	rs112674275	40227860	T	C	0.942	0.942	0.904	0.0058031292269501	0.0388	0.8807	14004	16757	14424.77
2721110	chr22	rs77373343	40228851	G	A	0.942	0.943	0.905	0.007997931111062	0.0389	0.8371	14004	16757	14424.77
2715000	chr22	rs73163076	40229594	A	T	0.456	0.448	0.797	-0.0054045784588597	0.0194	0.7823	14004	16757	14424.77
2721454	chr22	rs10427552	40229774	A	T	0.942	0.943	0.903	0.004201162744548	0.0389	0.9147	14004	16757	14424.77
2733173	chr22	rs77395217	40234096	T	C	0.941	0.942	0.903	0.001598721363697	0.0388	0.9669	14004	16757	14424.77
2726600	chr22	rs10483200	40235836	T	G	0.941	0.942	0.903	0.0033045340083004	0.0388	0.933	14004	16757	14424.77
2718479	chr22	rs150085495	40236782	C	T	0.942	0.943	0.905	0.0024968801985871	0.0389	0.9482	14004	16757	14424.77
2720139	chr22	rs7288228	40237198	A	G	0.942	0.943	0.904	0.0006997551142732	0.0389	0.9848	14004	16757	14424.77
2721081	chr22	rs12484239	40239611	A	G	0.681	0.688	0.806	-0.0271040176920589	0.0205	0.1867	14004	16757	14424.77
2735782	chr22	rs6001694	40240499	A	G	0.881	0.881	0.933	0.0332993704009261	0.0273	0.222	14004	16757	14424.77
2731707	chr22	rs10427867	40240526	A	G	0.941	0.943	0.901	0.0021975835434872	0.0389	0.9555	14004	16757	14424.77
2733973	chr22	rs10427900	40240533	T	C	0.941	0.942	0.901	0.0037031349243813	0.0389	0.9249	14004	16757	14424.77
2732472	chr22	rs10427892	40240803	G	A	0.941	0.943	0.903	0.0007996801705642	0.0389	0.9835	14004	16757	14424.77
2719633	chr22	rs742209	40240916	C	G	0.942	0.943	0.904	0.0051964749068174	0.0389	0.8933	14004	16757	14424.77
2736337	chr22	rs11089965	40241662	G	A	0.881	0.881	0.932	0.0338022134084658	0.0273	0.2156	14004	16757	14424.77
2722403	chr22	rs75424411	40243895	G	C	0.941	0.943	0.899	0.0009995003330834	0.0389	0.98	14004	16757	14424.77
2735334	chr22	rs112618539	40244884	C	T	0.984	0.984	0.605	-0.0188974371044634	0.1061	0.8588	9639	11973	9874.05
2735212	chr22	rs11913283	40245423	T	C	0.941	0.942	0.898	0.0007996801705642	0.0388	0.983	14004	16757	14424.77
2728802	chr22	rs76911124	40250870	C	G	0.941	0.942	0.896	0.0012991557316201	0.0388	0.9738	14004	16757	14424.77
2728133	chr22	rs9623081	40256486	G	A	0.476	0.467	0.812	-0.0045001103249234	0.0191	0.8129	14004	16757	14424.77
2714835	chr22	rs74661448	40259861	C	T	0.941	0.942	0.892	0.0007996801705642	0.0389	0.9838	14004	16757	14424.77
2730156	chr22	rs6001697	40262482	A	G	0.88	0.88	0.921	0.0320024161254944	0.0274	0.2424	14004	16757	14424.77
2729306	chr22	rs6001699	40263119	G	A	0.953	0.95	0.843	0.0791992751612369	0.0426	0.06297	14004	16757	14424.77
2731000	chr22	rs9623083	40263997	C	T	0.848	0.853	0.707	-0.023401696181619	0.0294	0.427	14004	16757	14424.77
2719693	chr22	rs5995786	40264551	C	T	0.881	0.881	0.921	0.0341985075799122	0.0275	0.214	14004	16757	14424.77
2726494	chr22	rs74650048	40264584	G	C	0.94	0.942	0.888	-0.0008003201707691	0.0389	0.983	14004	16757	14424.77
2736954	chr22	rs8135811	40268817	A	G	0.939	0.94	0.878	-0.0028039273327342	0.0387	0.9429	14004	16757	14424.77
2731385	chr22	rs74915771	40278098	A	G	0.941	0.942	0.882	0.0007996801705642	0.0392	0.9845	14004	16757	14424.77
2712986	chr22	rs137947	40278393	C	T	0.953	0.956	0.808	0.0600032523358097	0.0504	0.2336	13457	16217	13881.29
2733210	chr22	rs137948	40279530	T	C	0.953	0.955	0.807	0.0558981756288099	0.05	0.2636	13457	16217	13881.29
2722312	chr22	rs112912140	40280376	G	A	0.94	0.942	0.883	0.0024968801985871	0.039	0.9484	14004	16757	14424.77
2718519	chr22	rs112360612	40280385	T	C	0.94	0.942	0.883	0.0027960873020011	0.039	0.9418	14004	16757	14424.77
2726810	chr22	rs66609907	40281207	A	G	0.409	0.397	0.856	0.0168964476597299	0.0191	0.3772	14004	16757	14424.77
2725548	chr22	rs137950	40281695	C	T	0.953	0.955	0.809	0.0587027762537362	0.0501	0.241	13457	16217	13881.29
2711506	chr22	rs111996457	40284539	A	C	0.94	0.942	0.883	0.0012991557316201	0.039	0.9729	14004	16757	14424.77
2725144	chr22	rs113555056	40284726	G	A	0.941	0.942	0.884	0.0009995003330834	0.0391	0.9803	14004	16757	14424.77
2731201	chr22	rs137952	40286020	G	A	0.293	0.286	0.897	0.0274984287018097	0.02	0.1696	14004	16757	14424.77
2736922	chr22	rs17001508	40286270	G	A	0.453	0.443	0.882	9.99950003332973e-05	0.0186	0.995	14004	16757	14424.77
2710360	chr22	rs181701278	40287625	T	A	0.941	0.942	0.884	0.0014988761237359	0.0391	0.9697	14004	16757	14424.77
2731526	chr22	rs137953	40288385	T	C	0.942	0.945	0.773	0.0553968632202877	0.0465	0.2337	14004	16757	14424.77
2710710	chr22	rs111968851	40290003	C	T	0.951	0.951	0.912	-0.0065010863423599	0.0414	0.8758	14004	16757	14424.77
2711592	chr22	rs2958647	40291139	C	A	0.295	0.29	0.937	0.0160997014894237	0.0195	0.4083	14004	16757	14424.77
2724406	chr22	rs137955	40291807	T	C	0.292	0.286	0.937	0.0178988554877579	0.0196	0.3616	14004	16757	14424.77
2713114	chr22	rs137956	40293463	C	T	0.294	0.288	0.938	0.0189983824093147	0.0195	0.3302	14004	16757	14424.77
2721225	chr22	rs137959	40296378	A	G	0.943	0.946	0.807	0.0563992368491194	0.0455	0.2152	14004	16757	14424.77
2723619	chr22	rs713925	40299158	A	C	0.355	0.346	0.928	0.0228958774769045	0.0187	0.2195	14004	16757	14424.77
2732709	chr22	rs111399361	40300968	C	T	0.954	0.955	0.875	-0.0151034855773182	0.0436	0.7287	14004	16757	14424.77
2728815	chr22	rs137960	40301480	G	A	0.294	0.288	0.941	0.0199986865066891	0.0195	0.3045	14004	16757	14424.77
2714419	chr22	rs137963	40303934	C	T	0.966	0.965	0.675	0.103296386808865	0.0683	0.1303	11466	11464	11213.4
2715334	chr22	rs137964	40304581	C	T	0.344	0.338	0.929	0.0207041815582916	0.0187	0.2697	14004	16757	14424.77
2708980	chr22	rs60538378	40305643	C	A	0.951	0.951	0.909	-0.0048015088161939	0.0412	0.9076	14004	16757	14424.77
2720476	chr22	rs137965	40306193	C	T	0.294	0.288	0.941	0.0208021276292633	0.0195	0.2868	14004	16757	14424.77
2731768	chr22	rs2267414	40306654	G	A	0.415	0.403	0.9	0.0136957831289865	0.0185	0.4598	14004	16757	14424.77
2723890	chr22	rs113524995	40307337	C	A	0.951	0.951	0.909	-0.0040983869261633	0.0412	0.9207	14004	16757	14424.77
2708710	chr22	rs137966	40307387	A	C	0.292	0.286	0.941	0.0218006299588528	0.0195	0.2641	14004	16757	14424.77
2728596	chr22	rs17001521	40307532	C	G	0.413	0.402	0.896	0.0128964817350202	0.0186	0.4869	14004	16757	14424.77
2716030	chr22	rs137967	40307894	C	T	0.359	0.35	0.934	0.024702368640342	0.0186	0.1841	14004	16757	14424.77
2717886	chr22	rs77490930	40308285	A	G	0.95	0.951	0.908	-0.0051029981759033	0.0412	0.902	14004	16757	14424.77
2718367	chr22	rs2267415	40308428	G	A	0.294	0.288	0.943	0.0212036062510236	0.0195	0.2759	14004	16757	14424.77
2727723	chr22	rs137968	40308918	C	T	0.359	0.35	0.935	0.0248974696545107	0.0186	0.1801	14004	16757	14424.77
2723616	chr22	rs137969	40309510	T	C	0.292	0.286	0.939	0.021898468701116	0.0196	0.2633	14004	16757	14424.77
2712348	chr22	rs137970	40309856	G	A	0.294	0.287	0.94	0.0213993910058902	0.0195	0.2732	14004	16757	14424.77
2727292	chr22	rs113472125	40310832	T	A	0.95	0.951	0.907	-0.0058973552660839	0.0412	0.8862	14004	16757	14424.77
2732857	chr22	rs137972	40311879	G	A	0.358	0.348	0.936	0.026398473854531	0.0186	0.1556	14004	16757	14424.77
2711515	chr22	rs470084	40313356	T	C	0.29	0.284	0.934	0.0236969951765786	0.0196	0.2272	14004	16757	14424.77
2726788	chr22	rs80403	40314052	T	A	0.291	0.284	0.933	0.0234039777790161	0.0196	0.234	14004	16757	14424.77
2725426	chr22	rs739090	40314160	C	T	0.399	0.39	0.887	0.0108014536938559	0.0188	0.5637	14004	16757	14424.77
2720527	chr22	rs28405882	40315187	C	A	0.95	0.95	0.899	-0.0059979518036359	0.0412	0.8837	14004	16757	14424.77
2737561	chr22	rs739091	40317126	C	A	0.731	0.737	0.927	-0.0162005226717083	0.0202	0.4221	14004	16757	14424.77
2727250	chr22	rs137975	40317627	T	C	0.287	0.279	0.937	0.0222017079836866	0.0198	0.2615	14004	16757	14424.77
2708943	chr22	rs5757806	40318198	A	G	0.287	0.278	0.935	0.0228958774769045	0.0198	0.249	14004	16757	14424.77
2736254	chr22	rs137977	40320361	C	A	0.29	0.282	0.94	0.0192044091837133	0.0197	0.3294	14004	16757	14424.77
2710225	chr22	rs137978	40320758	A	C	0.287	0.279	0.938	0.0199986865066891	0.0198	0.3117	14004	16757	14424.77
2725717	chr22	rs137979	40322684	G	A	0.306	0.298	0.917	0.0219962978718961	0.0196	0.2608	14004	16757	14424.77
2715085	chr22	rs12166465	40323065	G	A	0.981	0.98	0.702	0.0773035750572786	0.0808	0.3389	13513	16078	13854.87
2720119	chr22	rs137980	40325161	C	T	0.965	0.967	0.851	0.0707007455727197	0.0555	0.2025	13317	16265	13851.39
2732927	chr22	rs713883	40326174	A	G	0.385	0.383	0.945	-0.0104039337153929	0.0182	0.5664	14004	16757	14424.77
2716755	chr22	rs2267416	40326835	C	G	0.399	0.396	0.92	-0.0131966945943914	0.0184	0.4736	14004	16757	14424.77
2725949	chr22	rs137983	40328991	C	T	0.953	0.956	0.787	0.0845984682653396	0.0509	0.09654	14004	16757	14424.77
2721172	chr22	rs137985	40333129	G	A	0.355	0.355	0.918	-0.002002002670673	0.0188	0.915	14004	16757	14424.77
2728227	chr22	rs107140	40334927	A	G	0.233	0.234	0.771	-0.0396039865931634	0.0235	0.09187	14004	16757	14424.77
2713587	chr22	rs5757814	40335683	G	C	0.378	0.377	0.905	-0.007296555232638	0.0187	0.6975	14004	16757	14424.77
2721339	chr22	rs137989	40336845	T	C	0.95	0.953	0.695	0.0823999272472146	0.0511	0.1069	14004	16757	14424.77
2716173	chr22	rs137990	40338284	C	A	0.19	0.194	0.743	-0.0033957590691798	0.0253	0.8926	14004	16757	14424.77
2710412	chr22	rs72619519	40340090	G	T	0.46	0.457	0.862	-0.009000382197299	0.0185	0.6283	14004	16757	14424.77
2726855	chr22	rs137991	40340775	T	C	0.949	0.951	0.684	0.0868013549365424	0.0504	0.08502	14004	16757	14424.77
2710554	chr22	rs137992	40344043	A	G	0.319	0.318	0.9	-0.001501126126267	0.0194	0.9369	14004	16757	14424.77
2710388	chr22	rs72619520	40344774	A	G	0.372	0.368	0.876	-0.0127003085782322	0.0191	0.5056	14004	16757	14424.77
2714411	chr22	rs2267419	40348196	A	G	0.366	0.363	0.774	-0.0093031403261444	0.0203	0.6479	14004	16757	14424.77
2719981	chr22	rs2267420	40348520	G	A	0.871	0.872	0.543	-0.0380030548002074	0.0355	0.2846	14004	16757	14424.77
2727906	chr22	rs137994	40349487	C	T	0.532	0.535	0.919	0.0099008246772624	0.018	0.5822	14004	16757	14424.77
2728324	chr22	rs3021213	40351438	G	A	0.875	0.872	0.902	0.0515957486436504	0.0271	0.05694	14004	16757	14424.77
2712652	chr22	rs80400	40351458	T	C	0.505	0.505	0.916	0.00730326611012	0.0179	0.6858	14004	16757	14424.77
2714152	chr22	rs137996	40352523	A	G	0.502	0.502	0.916	0.0087020272939009	0.0179	0.6282	14004	16757	14424.77
2719296	chr22	rs137997	40352956	A	G	0.502	0.502	0.917	0.0097027754613851	0.0179	0.5866	14004	16757	14424.77
2722642	chr22	rs9611233	40353634	C	T	0.656	0.658	0.884	-0.0164038098256767	0.0192	0.3919	14004	16757	14424.77
2729526	chr22	rs138000	40354981	T	G	0.634	0.636	0.94	-0.0137034650584925	0.0184	0.4554	14004	16757	14424.77
2727486	chr22	rs7285609	40358148	C	T	0.637	0.638	0.932	-0.0117993392160431	0.0185	0.5252	14004	16757	14424.77
2728050	chr22	rs138002	40358183	T	C	0.636	0.637	0.931	-0.0113036461713921	0.0185	0.5412	14004	16757	14424.77
2724787	chr22	rs141791242	40359877	G	A	0.966	0.964	0.464	0.107103994914201	0.0818	0.1902	10885	11585	10583.09
2726112	chr22	rs138003	40359954	T	C	0.5	0.499	0.921	0.0129951954948113	0.0179	0.4675	14004	16757	14424.77
2722822	chr22	rs138006	40362946	A	G	0.505	0.504	0.941	0.0115035793834154	0.0177	0.513	14004	16757	14424.77
2715463	chr22	rs2284077	40363548	C	T	0.667	0.669	0.905	-0.0166986496230515	0.0192	0.3837	14004	16757	14424.77
2734263	chr22	rs138008	40363550	T	C	0.532	0.532	0.921	0.0088011559530687	0.0179	0.6241	14004	16757	14424.77
2721255	chr22	rs2284078	40363778	G	A	0.506	0.504	0.941	0.0115035793834154	0.0176	0.5134	14004	16757	14424.77
2736469	chr22	rs138009	40364394	C	G	0.633	0.635	0.922	-0.013004189135254	0.0185	0.4835	14004	16757	14424.77
2719167	chr22	rs2267423	40364415	A	G	0.868	0.865	0.91	0.0515007728624032	0.0265	0.05238	14004	16757	14424.77
2731578	chr22	rs56057810	40365361	C	T	0.98	0.98	0.51	0.0347974835421732	0.0852	0.683	14004	16757	14424.77
2732766	chr22	rs138011	40368229	T	C	0.482	0.48	0.899	0.0093957216403621	0.0181	0.6046	14004	16757	14424.77
2714283	chr22	rs138012	40368608	G	A	0.485	0.483	0.898	0.0090984829852593	0.0181	0.6131	14004	16757	14424.77
2710966	chr22	rs138014	40373297	G	T	0.669	0.667	0.861	-0.0114958245134845	0.0196	0.5573	14004	16757	14424.77
2718797	chr22	rs138015	40374055	G	A	0.508	0.505	0.885	0.0159028762794155	0.0182	0.3808	14004	16757	14424.77
2719094	chr22	rs1011748	40375094	G	A	0.504	0.501	0.883	0.014504302202808	0.0182	0.4244	14004	16757	14424.77
2714255	chr22	rs138016	40375703	A	G	0.83	0.827	0.82	0.0540998523168248	0.0254	0.03322	14004	16757	14424.77
2731955	chr22	rs114607	40376383	A	G	0.593	0.597	0.719	-0.0247026126403718	0.0207	0.2326	14004	16757	14424.77
2736852	chr22	rs9611239	40378849	C	T	0.861	0.858	0.828	0.0105046326450854	0.0268	0.696	14004	16757	14424.77
2736578	chr22	rs2958652	40380656	C	A	0.896	0.897	0.801	0.0141001243787816	0.0314	0.6547	14004	16757	14424.77
2728144	chr22	rs76736715	40382151	G	A	0.86	0.857	0.848	0.0118989261570991	0.0264	0.6515	14004	16757	14424.77
2713842	chr22	rs2958654	40382249	T	C	0.895	0.897	0.808	0.0106035827841911	0.0313	0.7336	14004	16757	14424.77
2716522	chr22	rs4821920	40386240	A	T	0.859	0.857	0.897	0.0131037693769772	0.0257	0.6094	14004	16757	14424.77
2730933	chr22	rs2958657	40386370	T	C	0.757	0.756	0.908	0.0141987193998129	0.021	0.4978	14004	16757	14424.77
2727496	chr22	rs3021217	40386770	G	T	0.757	0.756	0.911	0.0141987193998129	0.0209	0.4979	14004	16757	14424.77
2713911	chr22	rs7285507	40388308	A	G	0.858	0.856	0.91	0.0124027667170427	0.0254	0.6251	14004	16757	14424.77
2716273	chr22	rs2958658	40389007	T	G	0.898	0.899	0.88	0.0117012723076411	0.0304	0.7009	14004	16757	14424.77
2725135	chr22	rs9611240	40389058	T	C	0.858	0.856	0.91	0.0127977582298607	0.0254	0.6157	14004	16757	14424.77
2725925	chr22	rs9611241	40389343	A	G	0.856	0.854	0.906	0.0125015292229252	0.0254	0.6231	14004	16757	14424.77
2728343	chr22	rs28607928	40390238	G	A	0.901	0.902	0.882	0.0143958802837323	0.0308	0.641	14004	16757	14424.77
2727127	chr22	rs9611242	40390770	T	C	0.865	0.863	0.859	0.009197572354042	0.0268	0.7326	14004	16757	14424.77
2715719	chr22	rs3021222	40392604	A	G	0.755	0.753	0.939	0.0102968054773682	0.0206	0.6187	14004	16757	14424.77
2728958	chr22	rs9607680	40392723	T	C	0.856	0.854	0.913	0.0077002766261879	0.0253	0.762	14004	16757	14424.77
2717706	chr22	rs2958663	40394797	G	C	0.755	0.754	0.939	0.0086028888072678	0.0206	0.6751	14004	16757	14424.77
2718271	chr22	rs3021274	40395084	T	C	0.755	0.754	0.947	0.0074025335167413	0.0205	0.7196	14004	16757	14424.77
2721658	chr22	rs2958662	40395530	C	G	0.851	0.848	0.848	0.0046989426564652	0.0258	0.8554	14004	16757	14424.77
2728412	chr22	rs3021270	40396409	A	T	0.843	0.841	0.914	0.0078987227933553	0.0245	0.7483	14004	16757	14424.77
2722537	chr22	rs3021271	40397523	A	G	0.744	0.742	0.925	0.0136957831289865	0.0204	0.5012	14004	16757	14424.77
2715744	chr22	rs2958660	40399827	C	T	0.841	0.839	0.938	0.0045994064948955	0.0241	0.848	14004	16757	14424.77
2718489	chr22	rs62230283	40400735	C	A	0.844	0.841	0.945	0.0063994795805678	0.0241	0.7914	14004	16757	14424.77
2730999	chr22	rs2958659	40400912	A	G	0.841	0.839	0.945	0.0038027603329278	0.024	0.8735	14004	16757	14424.77
2733377	chr22	rs11705454	40401895	A	C	0.844	0.841	0.952	0.0065981840282271	0.0241	0.7838	14004	16757	14424.77
2736960	chr22	rs62230284	40402759	A	G	0.844	0.841	0.956	0.0087020272939009	0.024	0.7171	14004	16757	14424.77
2723942	chr22	rs1108047	40402817	T	G	0.906	0.906	0.903	0.0208021276292633	0.0311	0.5022	14004	16757	14424.77
2718141	chr22	rs11912922	40403171	C	T	0.842	0.839	0.963	0.004001981379298	0.0238	0.8652	14004	16757	14424.77
2721092	chr22	rs11704971	40404293	G	C	0.844	0.842	0.962	0.004001981379298	0.024	0.8684	14004	16757	14424.77
2714774	chr22	rs2958651	40405763	G	A	0.842	0.84	0.963	0.0007996801705642	0.0238	0.9721	14004	16757	14424.77
2729878	chr22	rs17406386	40405898	A	G	0.844	0.842	0.963	0.0037031349243813	0.024	0.8773	14004	16757	14424.77
2726622	chr22	rs2958650	40405931	C	T	0.842	0.84	0.963	0.0009995003330834	0.0239	0.9652	14004	16757	14424.77
2736485	chr22	rs17406434	40407574	C	T	0.844	0.842	0.964	0.0045994064948955	0.024	0.8485	14004	16757	14424.77
2710165	chr22	rs58286117	40408805	C	T	0.842	0.84	0.962	0.0012991557316201	0.0239	0.9558	14004	16757	14424.77
2723682	chr22	rs11089967	40409139	C	T	0.841	0.839	0.962	0.0012991557316201	0.0238	0.9581	14004	16757	14424.77
2719390	chr22	rs7284488	40412551	G	C	0.749	0.746	0.949	0.012096540947233	0.0203	0.5531	14004	16757	14424.77
2736293	chr22	rs4820395	40414530	T	C	0.84	0.838	0.957	0.0009995003330834	0.0239	0.9676	14004	16757	14424.77
2709736	chr22	rs2071771	40415140	C	T	0.909	0.908	0.944	0.0304031059110447	0.0309	0.326	14004	16757	14424.77
2716069	chr22	rs7291782	40415617	T	C	0.842	0.84	0.956	0.0023971245997214	0.024	0.9217	14004	16757	14424.77
2714503	chr22	rs9611246	40415709	G	A	0.909	0.909	0.944	0.0320992618599997	0.0309	0.2995	14004	16757	14424.77
2709122	chr22	rs5995793	40417780	C	T	0.908	0.908	0.941	0.0304031059110447	0.0309	0.3248	14004	16757	14424.77
2721731	chr22	rs5995794	40417820	A	G	0.909	0.908	0.943	0.0320024161254944	0.0308	0.2986	14004	16757	14424.77
2729394	chr22	rs11089969	40419123	T	C	0.843	0.841	0.934	0.0053954185169075	0.0243	0.8229	14004	16757	14424.77
2731667	chr22	rs737815	40419154	C	G	0.845	0.843	0.923	-0.0006001800720324	0.0246	0.9804	14004	16757	14424.77
2734045	chr22	rs743840	40419617	C	T	0.841	0.838	0.912	0.0044998604248922	0.0244	0.8526	14004	16757	14424.77
2736774	chr22	rs2899333	40419816	G	A	0.908	0.908	0.931	0.0311982343370806	0.0309	0.313	14004	16757	14424.77
2734099	chr22	rs8139715	40420786	C	G	0.914	0.914	0.437	-0.0065010863423599	0.0466	0.8888	14004	16757	14424.77
2718752	chr22	rs9623110	40421488	A	G	0.842	0.84	0.927	-0.0018016219466282	0.0243	0.9414	14004	16757	14424.77
2714778	chr22	rs9611250	40423344	C	G	0.907	0.907	0.919	0.0326994961630157	0.0311	0.2917	14004	16757	14424.77
2717568	chr22	rs150827537	40423564	C	G	0.979	0.979	0.217	0.15260090812265	0.1326	0.2501	12055	14669	12443.81
2722508	chr22	rs9611251	40423596	C	G	0.908	0.907	0.919	0.0341985075799122	0.0311	0.2711	14004	16757	14424.77
2725118	chr22	rs9607682	40424075	A	T	0.908	0.907	0.918	0.0339955472579582	0.0311	0.2743	14004	16757	14424.77
2736419	chr22	rs3752470	40425974	G	A	0.844	0.842	0.898	0.0006997551142732	0.0247	0.9786	14004	16757	14424.77
2711806	chr22	rs7284189	40426306	T	C	0.761	0.757	0.886	0.0156961681063242	0.0213	0.461	14004	16757	14424.77
2712005	chr22	rs6001722	40428433	G	A	0.908	0.907	0.902	0.0344014267173323	0.0315	0.2747	14004	16757	14424.77
2708625	chr22	rs6001723	40428706	A	G	0.902	0.902	0.802	0.0299956000353805	0.0323	0.3532	14004	16757	14424.77
2720843	chr22	rs7285314	40428816	G	A	0.749	0.754	0.602	-0.0421979407001862	0.0252	0.09374	14004	16757	14424.77
2730927	chr22	rs9607683	40429365	A	G	0.954	0.955	0.841	0.0584952975902863	0.0455	0.1987	14004	16757	14424.77
2728426	chr22	rs6001728	40434757	A	G	0.952	0.954	0.881	0.0522982892110339	0.0442	0.2363	14004	16757	14424.77
2730035	chr22	rs11704416	40436973	G	C	0.957	0.958	0.885	0.0661996407142037	0.0459	0.1496	14004	16757	14424.77
2726642	chr22	rs6001734	40443219	T	C	0.953	0.955	0.892	0.0495993604912842	0.0441	0.2604	14004	16757	14424.77
2729129	chr22	rs7290960	40445151	T	C	0.953	0.955	0.896	0.0487044462100383	0.044	0.2682	14004	16757	14424.77
2714251	chr22	rs28494590	40445157	G	A	0.973	0.973	0.69	0.130203360865152	0.0749	0.08189	11072	12908	11113.05
2721608	chr22	rs7290555	40445733	A	G	0.955	0.957	0.899	0.0597960433459657	0.0448	0.1818	14004	16757	14424.77
2724396	chr22	rs9623117	40452119	T	C	0.953	0.956	0.917	0.0437010460710946	0.0438	0.3179	14004	16757	14424.77
2713391	chr22	rs7290298	40453964	A	C	0.953	0.956	0.919	0.043203157300648	0.0437	0.3233	14004	16757	14424.77
2712808	chr22	rs7291691	40454069	T	G	0.953	0.956	0.919	0.0435000054458512	0.0437	0.3197	14004	16757	14424.77
2708766	chr22	rs75942214	40454131	A	C	0.974	0.973	0.709	0.127495714510176	0.0745	0.08684	11072	12908	11113.05
2727387	chr22	rs9611257	40455378	T	A	0.955	0.957	0.917	0.0542040540135122	0.0446	0.2243	14004	16757	14424.77
2724120	chr22	rs6001740	40460111	A	C	0.953	0.955	0.914	0.0426954385276174	0.0438	0.3297	14004	16757	14424.77
2726436	chr22	rs5995802	40461419	C	G	0.538	0.538	0.643	0.0109003744682883	0.0211	0.6045	14004	16757	14424.77
2708759	chr22	rs28837144	40461508	T	C	0.957	0.958	0.914	0.055500929860874	0.0452	0.22	14004	16757	14424.77
2735561	chr22	rs6001741	40464204	T	C	0.957	0.958	0.912	0.0539956397610122	0.0452	0.2318	14004	16757	14424.77
2720933	chr22	rs9611260	40464452	G	A	0.868	0.867	0.741	0.0166997792224134	0.0289	0.5632	14004	16757	14424.77
2731335	chr22	rs7288882	40464821	G	C	0.953	0.955	0.912	0.0416984103556758	0.0438	0.3416	14004	16757	14424.77
2729890	chr22	rs7288667	40464936	A	G	0.955	0.957	0.912	0.0518046636160167	0.0447	0.2464	14004	16757	14424.77
2716701	chr22	rs7292999	40465297	C	A	0.955	0.958	0.908	0.036997088886122	0.0447	0.4086	14004	16757	14424.77
2736443	chr22	rs9611261	40466872	A	G	0.955	0.957	0.913	0.0518996105407571	0.0447	0.2454	14004	16757	14424.77
2732444	chr22	rs6001743	40468008	T	C	0.954	0.956	0.912	0.039701366851552	0.044	0.3668	14004	16757	14424.77
2733806	chr22	rs5995808	40469292	G	T	0.953	0.956	0.912	0.0382009626151637	0.0439	0.3845	14004	16757	14424.77
2716091	chr22	rs58133635	40471188	C	T	0.958	0.959	0.907	0.0430020165445429	0.0459	0.3489	14004	16757	14424.77
2719435	chr22	rs6519216	40472399	G	A	0.957	0.959	0.908	0.0414010268486756	0.0457	0.3647	14004	16757	14424.77
2733401	chr22	rs7284980	40474513	C	T	0.957	0.959	0.908	0.0411035548784171	0.0457	0.3685	14004	16757	14424.77
2710925	chr22	rs6001749	40475326	A	G	0.953	0.956	0.913	0.0390957053401303	0.0439	0.3737	14004	16757	14424.77
2723339	chr22	rs7292838	40479448	G	A	0.817	0.817	0.79	0.0222017079836866	0.0246	0.3665	14004	16757	14424.77
2722466	chr22	rs7292602	40479484	C	T	0.955	0.957	0.916	0.0347008987793103	0.0444	0.4346	14004	16757	14424.77
2708628	chr22	rs9607685	40479811	G	A	0.955	0.957	0.916	0.0347974835421732	0.0444	0.434	14004	16757	14424.77
2718859	chr22	rs7290587	40482752	G	A	0.958	0.959	0.908	0.0428966409523063	0.0458	0.3494	14004	16757	14424.77
2730595	chr22	rs2413609	40483103	G	C	0.533	0.533	0.651	0.009504687014246	0.021	0.6511	14004	16757	14424.77
2712901	chr22	rs9607686	40485027	A	T	0.957	0.959	0.914	0.0515957486436504	0.0453	0.2556	14004	16757	14424.77
2729205	chr22	rs714020	40493860	C	T	0.953	0.955	0.908	0.0469980831605826	0.0439	0.2834	14004	16757	14424.77
2710659	chr22	rs9611263	40495139	A	C	0.957	0.959	0.912	0.0651039862320457	0.0454	0.1519	14004	16757	14424.77
2736575	chr22	rs6001762	40495473	C	T	0.955	0.957	0.911	0.0497040321791155	0.0445	0.2636	14004	16757	14424.77
2725422	chr22	rs6001763	40495644	A	G	0.957	0.958	0.911	0.0611045066532856	0.0453	0.1769	14004	16757	14424.77
2710625	chr22	rs135628	40496407	G	A	0.0309	0.0309	0.475	-0.0956962543215012	0.0698	0.1699	14004	16757	14424.77
2726070	chr22	rs11705409	40496656	C	T	0.957	0.959	0.909	0.0614995330875717	0.0455	0.1767	14004	16757	14424.77
2712688	chr22	rs12106521	40497122	G	A	0.958	0.959	0.909	0.0621011782291044	0.0456	0.1728	14004	16757	14424.77
2713493	chr22	rs6001765	40498156	A	T	0.957	0.958	0.903	0.064297867182731	0.0455	0.1576	14004	16757	14424.77
2714668	chr22	rs9611265	40498493	G	C	0.848	0.845	0.724	0.0117012723076411	0.0276	0.6709	14004	16757	14424.77
2716371	chr22	rs34419824	40499103	A	T	0.959	0.96	0.892	0.0575044650684261	0.0465	0.2159	14004	16757	14424.77
2713202	chr22	rs34584683	40499107	A	T	0.951	0.952	0.818	0.056900047132812	0.0442	0.198	14004	16757	14424.77
