## Supplementary material for "Characterization of shared and ancestry-specific signals driving complex traits using multi-ancestry fine-mapping": EUR_schizophrenia_gwas_22_40527819_43122003.tsv

Unnamed: 0	chrom	ID	pos	A1	A2	FCAS	FCON	IMPINFO	BETA	SE	P	NCAS	NCON	NEFF
3043755	chr22	rs2413611	40527858	T	A	0.422	0.416	0.883	0.0301993737308422	0.0093	0.001153	53386	77258	58749.13
3045095	chr22	rs1807579	40528220	T	C	0.803	0.795	0.991	0.0347974835421732	0.0108	0.001257	53386	77258	58749.13
3031015	chr22	rs117093907	40528393	C	T	0.94	0.939	0.875	0.0158044491449436	0.0193	0.4154	53386	77258	58749.13
3020932	chr22	rs6001794	40529415	G	T	0.803	0.795	0.995	0.0350002811846215	0.0108	0.001171	53386	77258	58749.13
3049627	chr22	rs7284587	40530052	T	A	0.745	0.743	0.937	0.0099998345783334	0.0102	0.3279	53386	77258	58749.13
3022908	chr22	rs6001795	40530922	G	A	0.803	0.795	0.992	0.0346043046869299	0.0108	0.001342	53386	77258	58749.13
3024743	chr22	rs8136580	40530923	T	C	0.803	0.795	0.992	0.0329027196757078	0.0108	0.00231	53386	77258	58749.13
3052553	chr22	rs141746717	40531299	C	T	0.978	0.978	0.827	-0.0408949138454712	0.0327	0.2105	53330	77032	58659.37
3051013	chr22	rs8140695	40531506	T	A	0.803	0.795	0.992	0.0347008987793103	0.0108	0.001312	53386	77258	58749.13
3053694	chr22	rs67465697	40531645	A	G	0.802	0.794	0.991	0.0347974835421732	0.0108	0.001276	53386	77258	58749.13
3031479	chr22	rs8136269	40532444	G	C	0.803	0.795	0.992	0.0347008987793103	0.0108	0.001319	53386	77258	58749.13
3030070	chr22	rs8136149	40532484	C	T	0.803	0.795	0.992	0.0344980404075674	0.0108	0.001411	53386	77258	58749.13
3044715	chr22	rs8140112	40533130	A	G	0.803	0.795	0.991	0.0329027196757078	0.0108	0.002321	53386	77258	58749.13
3036243	chr22	rs17323591	40534211	T	A	0.803	0.795	0.991	0.0344014267173323	0.0108	0.001434	53386	77258	58749.13
3036529	chr22	rs9611273	40534466	C	T	0.748	0.746	0.937	0.0117012723076411	0.0102	0.2508	53386	77258	58749.13
3041066	chr22	rs2064258	40534964	T	C	0.537	0.527	0.953	0.0317021347305135	0.0088	0.0003312	53386	77258	58749.13
3034207	chr22	rs73165039	40535152	A	G	0.803	0.795	0.989	0.0326994961630157	0.0108	0.002514	53386	77258	58749.13
3041612	chr22	rs5995819	40535399	G	A	0.738	0.737	0.939	0.0099008246772624	0.0101	0.3252	53386	77258	58749.13
3020613	chr22	rs11089973	40535657	A	G	0.803	0.795	0.99	0.0326027085440124	0.0108	0.002559	53386	77258	58749.13
3051537	chr22	rs2143177	40535731	T	A	0.54	0.531	0.956	0.031498667059371	0.0088	0.0003661	53386	77258	58749.13
3054102	chr22	rs2179422	40535963	C	T	0.744	0.743	0.939	0.0103957761821204	0.0102	0.3069	53386	77258	58749.13
3022801	chr22	rs34301841	40537011	G	A	0.895	0.896	0.803	-0.0095958936734469	0.0157	0.5414	53386	77258	58749.13
3043197	chr22	rs73165040	40538602	C	T	0.802	0.794	0.988	0.0336958638567256	0.0108	0.001833	53386	77258	58749.13
3041138	chr22	rs17323619	40538717	G	C	0.802	0.795	0.989	0.0336958638567256	0.0108	0.001797	53386	77258	58749.13
3033184	chr22	rs6001799	40539200	G	A	0.799	0.792	0.987	0.0298985503458634	0.0108	0.005511	53386	77258	58749.13
3036323	chr22	rs2103648	40539379	A	G	0.728	0.727	0.934	0.0109003744682883	0.01	0.2756	53386	77258	58749.13
3049664	chr22	rs75918954	40539508	G	T	0.985	0.984	0.663	0.0598996532078335	0.0448	0.1814	51643	73873	56503.21
3020967	chr22	rs12483853	40539525	G	C	0.864	0.856	0.945	0.0350968370374295	0.0128	0.006097	53386	77258	58749.13
3031636	chr22	rs183668362	40539707	A	G	0.978	0.978	0.637	-0.0839034842227057	0.0367	0.02236	53015	76894	58381.71
3028244	chr22	rs6001800	40540185	G	A	0.743	0.742	0.967	0.0082954970241069	0.01	0.4091	53386	77258	58749.13
3042274	chr22	rs4586740	40540762	T	G	0.542	0.533	0.975	0.0258041896815329	0.0087	0.003091	53386	77258	58749.13
3041628	chr22	rs6001801	40540766	G	T	0.744	0.744	0.968	0.0072039888485025	0.01	0.4697	53386	77258	58749.13
3051780	chr22	rs4588292	40541173	T	C	0.744	0.744	0.969	0.0072039888485025	0.01	0.4689	53386	77258	58749.13
3046474	chr22	rs2413617	40541700	G	T	0.744	0.744	0.97	0.0077002766261879	0.01	0.4412	53386	77258	58749.13
3032153	chr22	rs113197291	40541775	G	A	0.929	0.93	0.88	-0.0203966036652218	0.018	0.2567	53386	77258	58749.13
3029198	chr22	rs2005999	40541838	T	C	0.542	0.533	0.976	0.0259016375226531	0.0087	0.00304	53386	77258	58749.13
3041351	chr22	rs732384	40541981	A	G	0.798	0.79	0.985	0.027799974857679	0.0107	0.009788	53386	77258	58749.13
3033816	chr22	rs732383	40542121	T	C	0.798	0.79	0.985	0.0281014301108748	0.0107	0.008965	53386	77258	58749.13
3046873	chr22	rs4820397	40542688	T	C	0.541	0.533	0.977	0.025696986087186	0.0087	0.003244	53386	77258	58749.13
3043050	chr22	rs78557897	40542864	C	T	0.981	0.98	0.79	0.0115035793834154	0.0353	0.7452	52892	75849	58036.34
3045963	chr22	rs4586733	40542915	T	C	0.744	0.743	0.972	0.0077995046323818	0.01	0.433	53386	77258	58749.13
3026994	chr22	rs6001802	40543215	G	A	0.744	0.743	0.972	0.0077002766261879	0.01	0.4388	53386	77258	58749.13
3045144	chr22	rs11089974	40543608	C	T	0.798	0.79	0.984	0.029296631955588	0.0107	0.006441	53386	77258	58749.13
3030067	chr22	rs57774511	40544031	T	C	0.798	0.79	0.985	0.0275957115907991	0.0107	0.01018	53386	77258	58749.13
3041858	chr22	rs5995825	40544337	C	T	0.468	0.459	0.965	0.0247999239054771	0.0088	0.004714	53386	77258	58749.13
3021317	chr22	rs135630	40545275	A	C	0.986	0.987	0.704	-0.0885033985914034	0.0513	0.0844	40212	59380	44525.04
3028166	chr22	rs6001804	40545595	A	C	0.616	0.614	0.966	0.0024968801985871	0.009	0.7771	53386	77258	58749.13
3026233	chr22	rs5995826	40546153	G	A	0.419	0.41	0.976	0.0197045832743354	0.0088	0.02564	53386	77258	58749.13
3048717	chr22	rs79499264	40546525	A	G	0.978	0.979	0.825	-0.0423022562339069	0.0328	0.1973	53330	77032	58659.37
3046610	chr22	rs4820399	40546633	C	T	0.419	0.41	0.978	0.0198026272961797	0.0088	0.02507	53386	77258	58749.13
3038428	chr22	rs80148882	40547688	A	G	0.897	0.896	0.964	0.0118001041157506	0.0144	0.4143	53386	77258	58749.13
3040130	chr22	rs4820400	40548084	G	T	0.419	0.41	0.979	0.0197045832743354	0.0088	0.0258	53386	77258	58749.13
3040487	chr22	rs4585125	40548492	G	A	0.412	0.403	0.979	0.0188021269625962	0.0088	0.03345	53386	77258	58749.13
3026025	chr22	rs8137853	40548703	T	C	0.412	0.403	0.98	0.0193025022544974	0.0088	0.02854	53386	77258	58749.13
3030912	chr22	rs62236803	40549383	A	G	0.958	0.958	0.891	-0.0401035026973339	0.0226	0.07639	53386	77258	58749.13
3020440	chr22	rs62236804	40549441	A	C	0.951	0.952	0.906	-0.0380030548002074	0.0211	0.07112	53386	77258	58749.13
3054159	chr22	rs9611279	40550105	T	C	0.412	0.403	0.98	0.0193025022544974	0.0088	0.02914	53386	77258	58749.13
3045219	chr22	rs3950173	40550107	T	C	0.412	0.403	0.98	0.0192044091837133	0.0088	0.03009	53386	77258	58749.13
3023451	chr22	rs4820403	40550982	G	A	0.412	0.403	0.983	0.0195967237465575	0.0088	0.02658	53386	77258	58749.13
3030364	chr22	rs1012241	40551767	C	T	0.413	0.403	0.983	0.0195967237465575	0.0088	0.02599	53386	77258	58749.13
3033404	chr22	rs2899334	40551850	T	C	0.412	0.403	0.983	0.0194005857039748	0.0088	0.02741	53386	77258	58749.13
3021265	chr22	rs9611280	40552119	G	A	0.897	0.896	0.972	0.0100988346774146	0.0144	0.4805	53386	77258	58749.13
3025858	chr22	rs6001807	40554008	T	G	0.412	0.403	0.985	0.0194005857039748	0.0088	0.02804	53386	77258	58749.13
3039527	chr22	rs5995827	40554300	A	G	0.412	0.403	0.985	0.0194005857039748	0.0088	0.02799	53386	77258	58749.13
3021060	chr22	rs5015397	40554325	A	G	0.412	0.403	0.985	0.0193025022544974	0.0088	0.02859	53386	77258	58749.13
3044788	chr22	rs4402860	40554445	A	T	0.801	0.794	0.986	0.0255995183002125	0.0108	0.01791	53386	77258	58749.13
3021009	chr22	rs6001808	40554527	T	C	0.412	0.403	0.985	0.0194986595340326	0.0088	0.02702	53386	77258	58749.13
3032882	chr22	rs4642036	40554582	T	C	0.412	0.403	0.985	0.0194986595340326	0.0088	0.02718	53386	77258	58749.13
3026931	chr22	rs140695498	40555139	C	T	0.751	0.75	0.988	0.0099008246772624	0.01	0.3225	53386	77258	58749.13
3036031	chr22	rs12484633	40555638	A	G	0.412	0.403	0.986	0.0193025022544974	0.0088	0.02824	53386	77258	58749.13
3029680	chr22	rs5995829	40555879	G	A	0.412	0.403	0.987	0.0193025022544974	0.0088	0.02852	53386	77258	58749.13
3052489	chr22	rs11705370	40555993	T	A	0.413	0.404	0.986	0.0189002595004805	0.0088	0.03221	53386	77258	58749.13
3034921	chr22	rs11705389	40556101	T	C	0.412	0.403	0.987	0.0193025022544974	0.0088	0.02837	53386	77258	58749.13
3047073	chr22	rs11705281	40556116	G	A	0.925	0.925	0.915	0.0088011559530687	0.0171	0.6069	53386	77258	58749.13
3028483	chr22	rs8137693	40557812	A	G	0.412	0.403	0.988	0.0193025022544974	0.0088	0.02859	53386	77258	58749.13
3041478	chr22	rs8141549	40558016	G	A	0.412	0.403	0.988	0.0194005857039748	0.0088	0.02776	53386	77258	58749.13
3046453	chr22	rs12484438	40558064	T	C	0.67	0.662	0.986	0.0108014536938559	0.0092	0.2408	53386	77258	58749.13
3037110	chr22	rs4820406	40558164	A	G	0.412	0.403	0.988	0.0192044091837133	0.0088	0.02861	53386	77258	58749.13
3022983	chr22	rs4821929	40558452	C	T	0.412	0.403	0.988	0.0192044091837133	0.0088	0.02869	53386	77258	58749.13
3034897	chr22	rs4820407	40558595	A	G	0.412	0.403	0.988	0.0192044091837133	0.0088	0.02882	53386	77258	58749.13
3051355	chr22	rs1474667	40559156	G	A	0.67	0.662	0.987	0.0107025231331357	0.0092	0.245	53386	77258	58749.13
3054207	chr22	rs13053550	40560600	G	C	0.412	0.403	0.989	0.0192044091837133	0.0088	0.02877	53386	77258	58749.13
3025052	chr22	rs8139315	40561283	C	A	0.743	0.741	0.995	0.0111970780932162	0.0098	0.255	53386	77258	58749.13
3054082	chr22	rs6001817	40561759	G	T	0.413	0.404	0.988	0.0185960172820726	0.0088	0.03432	53386	77258	58749.13
3023756	chr22	rs11089975	40562227	C	T	0.743	0.741	0.996	0.0114047182634362	0.0098	0.2485	53386	77258	58749.13
3050908	chr22	rs7285909	40562242	T	G	0.412	0.403	0.99	0.0190964956909883	0.0088	0.0293	53386	77258	58749.13
3035784	chr22	rs6001819	40562877	T	C	0.412	0.403	0.99	0.0190964956909883	0.0088	0.02925	53386	77258	58749.13
3045407	chr22	rs7289946	40563020	G	A	0.412	0.403	0.99	0.0192044091837133	0.0088	0.02903	53386	77258	58749.13
3032262	chr22	rs9611281	40563685	C	A	0.897	0.896	0.972	0.0106035827841911	0.0143	0.4597	53386	77258	58749.13
3042005	chr22	rs6001820	40563804	T	C	0.412	0.403	0.991	0.0192044091837133	0.0088	0.029	53386	77258	58749.13
3042329	chr22	rs60553412	40563815	A	G	0.869	0.868	0.978	-0.0164953025291975	0.0129	0.1989	53386	77258	58749.13
3052081	chr22	rs34323392	40565542	A	G	0.869	0.868	0.978	-0.0165969709073694	0.0129	0.1959	53386	77258	58749.13
3034213	chr22	rs5995832	40566118	T	C	0.412	0.403	0.991	0.0190964956909883	0.0088	0.02922	53386	77258	58749.13
3045889	chr22	rs62638153	40566675	G	A	0.412	0.403	0.991	0.0190964956909883	0.0088	0.02929	53386	77258	58749.13
3036200	chr22	rs62236835	40566936	C	T	0.412	0.403	0.991	0.0190964956909883	0.0088	0.0297	53386	77258	58749.13
3049945	chr22	rs57259665	40567251	C	T	0.751	0.749	0.994	0.0107025231331357	0.01	0.2829	53386	77258	58749.13
3028127	chr22	rs6001821	40567581	T	C	0.412	0.403	0.991	0.0189983824093147	0.0088	0.0302	53386	77258	58749.13
3037890	chr22	rs57770630	40567673	C	A	0.869	0.868	0.979	-0.0166986496230515	0.0129	0.1929	53386	77258	58749.13
3026469	chr22	rs117003628	40567889	G	C	0.985	0.984	0.615	0.0497991787524836	0.0455	0.274	50691	72155	55438.27
3028704	chr22	rs713658	40567894	C	T	0.412	0.403	0.991	0.0189983824093147	0.0088	0.02999	53386	77258	58749.13
3034314	chr22	rs738449	40568512	G	A	0.412	0.403	0.991	0.0190964956909883	0.0088	0.02997	53386	77258	58749.13
3046548	chr22	rs6001823	40569157	T	A	0.412	0.403	0.992	0.0190964956909883	0.0088	0.02924	53386	77258	58749.13
3024494	chr22	rs9611282	40569326	C	T	0.751	0.749	0.994	0.0103957761821204	0.0099	0.2969	53386	77258	58749.13
3021479	chr22	rs6001826	40571499	T	C	0.412	0.403	0.992	0.0188021269625962	0.0088	0.03198	53386	77258	58749.13
3046894	chr22	rs5995833	40572423	A	G	0.412	0.403	0.992	0.0189002595004805	0.0088	0.03142	53386	77258	58749.13
3049791	chr22	rs62236839	40576872	G	T	0.869	0.868	0.98	-0.015702643727291	0.0129	0.2223	53386	77258	58749.13
3051943	chr22	rs17421384	40578343	T	G	0.974	0.975	0.824	-0.0682038970948312	0.0307	0.02642	51310	73018	56118.11
3047727	chr22	rs10222225	40578764	A	G	0.412	0.403	0.993	0.0190964956909883	0.0088	0.02916	53386	77258	58749.13
3045522	chr22	rs138729509	40578875	A	G	0.982	0.982	0.818	-0.0460962958929736	0.0383	0.2293	46958	68298	51837.52
3029916	chr22	rs141986157	40578900	G	A	0.987	0.987	0.752	0.0027960873020011	0.0495	0.9547	43402	62787	47987.81
3029675	chr22	rs7290804	40579423	C	T	0.412	0.403	0.993	0.0190964956909883	0.0088	0.02945	53386	77258	58749.13
3023803	chr22	rs6001828	40579805	G	T	0.337	0.329	0.966	0.0171029078996623	0.0093	0.06486	53386	77258	58749.13
3027600	chr22	rs147588181	40581225	C	G	0.982	0.982	0.904	-0.001300845733048	0.0364	0.9714	47939	70870	53315.32
3050733	chr22	rs8142495	40581822	A	G	0.412	0.403	0.994	0.0187039847937718	0.0088	0.03313	53386	77258	58749.13
3037500	chr22	rs7288257	40582484	C	T	0.604	0.603	0.982	0.0017983819413794	0.0089	0.8395	53386	77258	58749.13
3036377	chr22	rs9611283	40582968	C	T	0.807	0.806	0.967	0.0154992634469238	0.0111	0.1621	53386	77258	58749.13
3037033	chr22	rs6001829	40584391	G	A	0.412	0.403	0.994	0.0189002595004805	0.0088	0.03133	53386	77258	58749.13
3036809	chr22	rs9611286	40584962	T	C	0.743	0.741	0.997	0.0114047182634362	0.0098	0.245	53386	77258	58749.13
3036164	chr22	rs738450	40585744	A	G	0.412	0.403	0.995	0.0189002595004805	0.0088	0.03068	53386	77258	58749.13
3053283	chr22	rs117771237	40585882	C	A	0.978	0.978	0.799	0.0092966519050945	0.0329	0.7771	52957	76108	58140.26
3050542	chr22	rs12628783	40586069	C	G	0.862	0.862	0.974	-0.0162005226717083	0.0126	0.1977	53386	77258	58749.13
3039892	chr22	rs9611288	40587100	G	T	0.75	0.749	0.995	0.0101978249764461	0.0099	0.3046	53386	77258	58749.13
3027027	chr22	rs117836873	40587118	G	A	0.983	0.983	0.612	-0.0532952970582236	0.0433	0.2189	51149	72812	55958.48
3038278	chr22	rs3985940	40587244	A	G	0.412	0.403	0.995	0.0189983824093147	0.0088	0.03043	53386	77258	58749.13
3021945	chr22	rs140293330	40587717	C	G	0.985	0.986	0.57	-0.0840013661662842	0.0485	0.08299	52299	75436	57457.95
3031701	chr22	rs6001831	40591258	T	G	0.412	0.403	0.996	0.0189983824093147	0.0088	0.03002	53386	77258	58749.13
3032519	chr22	rs17421586	40591312	T	A	0.67	0.662	0.993	0.0109003744682883	0.0092	0.2348	53386	77258	58749.13
3042760	chr22	rs4550767	40591755	G	T	0.412	0.403	0.996	0.0192044091837133	0.0088	0.02824	53386	77258	58749.13
3047491	chr22	rs6001832	40592214	A	G	0.67	0.662	0.994	0.0109003744682883	0.0092	0.2318	53386	77258	58749.13
3045034	chr22	rs62236841	40592458	G	A	0.971	0.972	0.906	-0.0515038428671156	0.0273	0.0594	52277	75426	57377.96
3029376	chr22	rs62236842	40593320	G	A	0.861	0.861	0.976	-0.0152050125429676	0.0126	0.2245	53386	77258	58749.13
3051542	chr22	rs7288451	40594702	A	G	0.74	0.739	0.999	0.0099008246772624	0.0098	0.3108	53386	77258	58749.13
3051074	chr22	rs142949835	40596384	G	A	0.915	0.917	0.697	0.0050969882578437	0.0186	0.7831	53386	77258	58749.13
3045147	chr22	rs62236844	40596624	A	T	0.868	0.867	0.985	-0.0138961051921114	0.0128	0.2772	53386	77258	58749.13
3043304	chr22	rs7291171	40596888	T	A	0.74	0.739	0.998	0.0093957216403621	0.0098	0.3402	53386	77258	58749.13
3053047	chr22	rs6001833	40597667	G	A	0.739	0.738	0.993	0.0077002766261879	0.0098	0.43	53386	77258	58749.13
3033034	chr22	rs8137636	40599631	G	A	0.414	0.405	1.0	0.0190964956909883	0.0087	0.02847	53386	77258	58749.13
3039858	chr22	rs8137796	40599879	C	T	0.412	0.403	0.999	0.0189983824093147	0.0087	0.03003	53386	77258	58749.13
3024723	chr22	rs6001834	40600487	G	A	0.412	0.403	0.999	0.0190964956909883	0.0087	0.02893	53386	77258	58749.13
3027053	chr22	rs4821932	40601639	A	T	0.412	0.403	0.999	0.0190964956909883	0.0087	0.02873	53386	77258	58749.13
3029008	chr22	rs4821933	40602072	T	A	0.412	0.403	0.999	0.0189002595004805	0.0087	0.03093	53386	77258	58749.13
3041483	chr22	rs5995835	40602620	G	A	0.742	0.741	0.999	0.0106035827841911	0.0098	0.2791	53386	77258	58749.13
3023763	chr22	rs5995836	40602815	G	T	0.412	0.403	0.999	0.0189002595004805	0.0087	0.03079	53386	77258	58749.13
3040593	chr22	rs6001835	40602948	G	A	0.742	0.741	0.999	0.0106035827841911	0.0098	0.2792	53386	77258	58749.13
3053230	chr22	rs6001837	40603580	C	A	0.412	0.403	0.999	0.0188021269625962	0.0087	0.03147	53386	77258	58749.13
3029337	chr22	rs2143175	40603732	A	G	0.669	0.662	0.996	0.0109992854583691	0.0091	0.2299	53386	77258	58749.13
3037080	chr22	rs4239893	40604716	T	C	0.412	0.403	0.999	0.0189002595004805	0.0087	0.03102	53386	77258	58749.13
3022608	chr22	rs4820408	40604945	T	G	0.412	0.403	0.999	0.0188021269625962	0.0087	0.03183	53386	77258	58749.13
3047773	chr22	rs6001841	40605163	G	A	0.412	0.403	0.999	0.0188021269625962	0.0087	0.03187	53386	77258	58749.13
3030172	chr22	rs738447	40605681	C	T	0.412	0.403	0.997	0.0188021269625962	0.0087	0.03117	53386	77258	58749.13
3039374	chr22	rs117443003	40605700	G	A	0.943	0.942	0.754	0.0115035793834154	0.0214	0.5893	53386	77258	58749.13
3030286	chr22	rs5995838	40606001	A	G	0.412	0.403	0.999	0.0189983824093147	0.0087	0.02978	53386	77258	58749.13
3041023	chr22	rs5995839	40606293	A	T	0.412	0.403	0.999	0.0189002595004805	0.0087	0.03035	53386	77258	58749.13
3028712	chr22	rs62237976	40607629	G	A	0.869	0.868	0.99	-0.0146974807605841	0.0128	0.2484	53386	77258	58749.13
3049441	chr22	rs78401207	40607833	G	A	0.943	0.941	0.875	0.0213993910058902	0.0198	0.28	53386	77258	58749.13
3045281	chr22	rs150850674	40608486	A	G	0.983	0.983	0.614	-0.046400022834317	0.0431	0.2815	51385	73045	56192.98
3029431	chr22	rs6001842	40609151	A	G	0.412	0.403	0.999	0.0189983824093147	0.0087	0.0294	53386	77258	58749.13
3031921	chr22	rs8138982	40610398	C	A	0.723	0.721	0.992	0.0114047182634362	0.0096	0.2357	53386	77258	58749.13
3052532	chr22	rs6001843	40610600	G	C	0.412	0.403	0.999	0.0190964956909883	0.0087	0.02908	53386	77258	58749.13
3021981	chr22	rs138019	40611628	A	G	0.277	0.279	0.992	-0.0110002818588653	0.0096	0.2557	53386	77258	58749.13
3020960	chr22	rs138020	40612131	A	G	0.258	0.259	0.999	-0.0105959392134034	0.0098	0.2817	53386	77258	58749.13
3037662	chr22	rs3091342	40612156	C	T	0.822	0.822	0.963	0.0111970780932162	0.0114	0.3296	53386	77258	58749.13
3025515	chr22	rs116914944	40612323	G	A	0.97	0.972	0.712	-0.101700554826339	0.0307	0.0009382	53386	77258	58749.13
3022675	chr22	rs138021	40612974	G	A	0.258	0.259	0.999	-0.0105959392134034	0.0098	0.2804	53386	77258	58749.13
3044621	chr22	rs138022	40613036	A	G	0.258	0.259	0.999	-0.0106970095483354	0.0098	0.2772	53386	77258	58749.13
3033894	chr22	rs138023	40613073	A	G	0.258	0.259	0.999	-0.0105959392134034	0.0098	0.2789	53386	77258	58749.13
3030157	chr22	rs138024	40613282	A	C	0.588	0.597	0.999	-0.0189993500097828	0.0087	0.02999	53386	77258	58749.13
3046883	chr22	rs12160931	40614512	T	G	0.669	0.662	0.997	0.0111970780932162	0.0091	0.2214	53386	77258	58749.13
3049577	chr22	rs138026	40614627	G	T	0.258	0.259	0.999	-0.0106970095483354	0.0098	0.2741	53386	77258	58749.13
3050874	chr22	rs78666753	40614675	A	T	0.909	0.91	0.732	0.00730326611012	0.0176	0.6797	53386	77258	58749.13
3029085	chr22	rs739182	40615276	G	T	0.67	0.662	0.997	0.0111970780932162	0.0091	0.222	53386	77258	58749.13
3042223	chr22	rs138027	40616112	G	A	0.258	0.259	0.999	-0.0108991808690006	0.0098	0.2675	53386	77258	58749.13
3025093	chr22	rs62237977	40616703	C	T	0.869	0.868	0.991	-0.0158042315449673	0.0128	0.2158	53386	77258	58749.13
3031880	chr22	rs138028	40616707	A	G	0.258	0.259	0.999	-0.0107980900995126	0.0098	0.2704	53386	77258	58749.13
3051397	chr22	rs138029	40617100	G	A	0.258	0.259	0.999	-0.0107980900995126	0.0098	0.2718	53386	77258	58749.13
3028406	chr22	rs62237978	40618063	A	G	0.868	0.868	0.992	-0.0152050125429676	0.0127	0.2338	53386	77258	58749.13
3053193	chr22	rs118077426	40618415	G	A	0.984	0.982	0.88	0.0619977962278187	0.0391	0.1126	44380	66321	49619.44
3046267	chr22	rs5750905	40618811	A	G	0.588	0.597	0.999	-0.019203206984436	0.0087	0.02767	53386	77258	58749.13
3037354	chr22	rs138031	40619009	C	T	0.588	0.597	1.0	-0.0191012733024012	0.0087	0.02863	53386	77258	58749.13
3029428	chr22	rs138032	40619078	C	A	0.588	0.597	1.0	-0.019203206984436	0.0087	0.02828	53386	77258	58749.13
3021519	chr22	rs138033	40619239	T	C	0.013	0.0123	0.913	0.07909764585865	0.0507	0.1186	33218	46257	36579.71
3024524	chr22	rs138035	40619708	A	G	0.588	0.597	1.0	-0.019294956182969	0.0087	0.02723	53386	77258	58749.13
3048876	chr22	rs138036	40619779	C	A	0.588	0.597	1.0	-0.019203206984436	0.0087	0.02819	53386	77258	58749.13
3021352	chr22	rs138037	40620467	C	A	0.588	0.597	1.0	-0.019294956182969	0.0087	0.02732	53386	77258	58749.13
3042556	chr22	rs138038	40620565	G	A	0.588	0.597	1.0	-0.019294956182969	0.0087	0.02689	53386	77258	58749.13
3020417	chr22	rs138039	40621288	G	A	0.588	0.597	1.0	-0.0191012733024012	0.0087	0.02878	53386	77258	58749.13
3043247	chr22	rs138040	40621404	C	G	0.588	0.597	1.0	-0.019203206984436	0.0087	0.02762	53386	77258	58749.13
3024845	chr22	rs138041	40621645	G	A	0.588	0.597	1.0	-0.019203206984436	0.0087	0.02763	53386	77258	58749.13
3045036	chr22	rs62237980	40621877	T	G	0.869	0.868	0.992	-0.015702643727291	0.0128	0.2173	53386	77258	58749.13
3032223	chr22	rs138042	40623249	T	C	0.585	0.594	0.996	-0.0177974390305806	0.0087	0.04184	53386	77258	58749.13
3024173	chr22	rs138043	40623430	T	C	0.588	0.597	1.0	-0.019294956182969	0.0087	0.02749	53386	77258	58749.13
3026658	chr22	rs1962769	40624547	A	G	0.25	0.251	0.997	-0.0102018624845967	0.0099	0.302	53386	77258	58749.13
3043309	chr22	rs138045	40624808	A	G	0.052	0.0525	0.933	0.0213993910058902	0.02	0.2834	53386	77258	58749.13
3035374	chr22	rs138047	40625909	A	G	0.588	0.597	0.999	-0.0189993500097828	0.0087	0.02978	53386	77258	58749.13
3039839	chr22	rs138048	40625951	C	T	0.588	0.597	0.999	-0.0188974371044634	0.0087	0.03046	53386	77258	58749.13
3045493	chr22	rs138049	40627059	A	C	0.456	0.464	0.986	-0.0259949602770859	0.0087	0.002821	53386	77258	58749.13
3020506	chr22	rs138050	40627061	A	C	0.669	0.677	0.949	-0.0177974390305806	0.0094	0.0589	53386	77258	58749.13
3040378	chr22	rs138051	40627319	C	T	0.588	0.597	1.0	-0.019203206984436	0.0087	0.02809	53386	77258	58749.13
3023993	chr22	rs5750907	40628754	C	T	0.588	0.597	1.0	-0.0191012733024012	0.0087	0.02883	53386	77258	58749.13
3024221	chr22	rs5750908	40629138	T	C	0.588	0.597	1.0	-0.019294956182969	0.0087	0.02709	53386	77258	58749.13
3031797	chr22	rs57124092	40629445	G	T	0.869	0.868	0.993	-0.0152050125429676	0.0128	0.233	53386	77258	58749.13
3032313	chr22	rs1018807	40629805	A	G	0.588	0.597	1.0	-0.0189993500097828	0.0087	0.0296	53386	77258	58749.13
3022200	chr22	rs1894588	40629980	C	T	0.966	0.965	0.884	0.0242046886968174	0.0253	0.3386	53386	77258	58749.13
3037848	chr22	rs5757882	40631033	C	T	0.588	0.597	0.999	-0.0191012733024012	0.0087	0.02851	53386	77258	58749.13
3034588	chr22	rs5750909	40631110	G	C	0.588	0.597	1.0	-0.019203206984436	0.0087	0.02841	53386	77258	58749.13
3043184	chr22	rs5757883	40631339	G	A	0.588	0.597	1.0	-0.0191012733024012	0.0087	0.02897	53386	77258	58749.13
3029915	chr22	rs5757884	40631437	C	A	0.588	0.597	1.0	-0.019203206984436	0.0087	0.02817	53386	77258	58749.13
3028762	chr22	rs5757885	40631617	G	A	0.588	0.597	0.999	-0.019203206984436	0.0087	0.02832	53386	77258	58749.13
3028561	chr22	rs9611299	40631739	A	G	0.588	0.597	1.0	-0.0191012733024012	0.0087	0.02888	53386	77258	58749.13
3053620	chr22	rs4821935	40632047	A	C	0.248	0.249	0.995	-0.009797842480111	0.01	0.3241	53386	77258	58749.13
3039593	chr22	rs7292310	40632083	C	T	0.588	0.597	1.0	-0.0191012733024012	0.0087	0.02857	53386	77258	58749.13
3021126	chr22	rs4821936	40632510	C	G	0.799	0.791	0.989	0.0254045542217263	0.0107	0.0182	53386	77258	58749.13
3044807	chr22	rs5750910	40632772	A	G	0.588	0.597	1.0	-0.019203206984436	0.0087	0.02809	53386	77258	58749.13
3036537	chr22	rs5750911	40634507	A	G	0.588	0.597	0.999	-0.019203206984436	0.0087	0.02765	53386	77258	58749.13
3024518	chr22	rs146390639	40635067	C	T	0.986	0.986	0.822	0.001998002662673	0.052	0.9687	32376	48266	35851.18
3030401	chr22	rs12485003	40635276	G	A	0.913	0.908	0.923	0.0278972284172359	0.0158	0.07717	53386	77258	58749.13
3023145	chr22	rs8141661	40635721	T	C	0.588	0.597	0.999	-0.019203206984436	0.0087	0.02764	53386	77258	58749.13
3045836	chr22	rs5757886	40636076	T	C	0.25	0.251	0.997	-0.0112025145079934	0.0099	0.2588	53386	77258	58749.13
3041596	chr22	rs5757887	40636615	C	T	0.588	0.597	0.999	-0.019203206984436	0.0087	0.0281	53386	77258	58749.13
3037826	chr22	rs6001848	40636799	A	G	0.669	0.661	0.997	0.0115035793834154	0.0091	0.21	53386	77258	58749.13
3051199	chr22	rs5757888	40637804	T	G	0.588	0.597	0.999	-0.019203206984436	0.0087	0.02776	53386	77258	58749.13
3039157	chr22	rs148188842	40638116	T	C	0.984	0.984	0.583	-0.0586996008587778	0.046	0.2019	51978	75202	57187.27
3050249	chr22	rs9611300	40638223	C	T	0.588	0.597	0.999	-0.0191012733024012	0.0087	0.02859	53386	77258	58749.13
3047041	chr22	rs5757889	40638934	C	T	0.588	0.597	0.999	-0.019294956182969	0.0087	0.0276	53386	77258	58749.13
3033140	chr22	rs739180	40639295	G	A	0.258	0.259	0.997	-0.0108991808690006	0.0098	0.2667	53386	77258	58749.13
3039799	chr22	rs5750912	40639423	C	G	0.588	0.597	0.999	-0.0193969096107316	0.0087	0.02632	53386	77258	58749.13
3025434	chr22	rs143521471	40639706	C	T	0.783	0.778	0.969	0.012096540947233	0.0106	0.2519	53386	77258	58749.13
3040527	chr22	rs5750913	40640285	G	A	0.25	0.251	0.997	-0.009797842480111	0.0099	0.3222	53386	77258	58749.13
3037221	chr22	rs117441168	40640485	A	G	0.985	0.985	0.831	-0.008395140788382	0.0459	0.8544	38115	54788	41740.75
3026454	chr22	rs12628042	40640516	C	T	0.807	0.801	0.99	0.0208021276292633	0.0109	0.05688	53386	77258	58749.13
3040993	chr22	rs5750914	40641164	G	T	0.588	0.597	0.999	-0.019294956182969	0.0087	0.02762	53386	77258	58749.13
3033069	chr22	rs118179936	40641892	T	C	0.984	0.982	0.886	0.0627024616114006	0.0387	0.1048	45089	67011	50318.48
3035944	chr22	rs3752513	40641980	G	A	0.588	0.597	0.999	-0.019294956182969	0.0087	0.02749	53386	77258	58749.13
3037671	chr22	rs5750915	40642368	G	A	0.588	0.597	0.999	-0.019294956182969	0.0087	0.02709	53386	77258	58749.13
3050216	chr22	rs5757892	40642452	G	A	0.588	0.597	0.999	-0.019294956182969	0.0087	0.02695	53386	77258	58749.13
3042149	chr22	rs2157369	40642652	C	G	0.588	0.597	0.999	-0.0193969096107316	0.0087	0.02622	53386	77258	58749.13
3034582	chr22	rs62238014	40643466	A	G	0.868	0.868	0.995	-0.0150019689183474	0.0127	0.2382	53386	77258	58749.13
3035134	chr22	rs9941957	40643839	C	T	0.588	0.597	0.999	-0.0193969096107316	0.0087	0.02614	53386	77258	58749.13
3028546	chr22	rs5750918	40643872	C	T	0.664	0.672	0.976	-0.0187955345843259	0.0092	0.04234	53386	77258	58749.13
3045685	chr22	rs62238015	40644246	C	G	0.972	0.972	0.896	-0.0523991687992084	0.0276	0.05771	52277	75426	57377.96
3044090	chr22	rs28360629	40644717	G	A	0.892	0.893	0.871	-0.0052035148315978	0.0149	0.7279	53386	77258	58749.13
3036617	chr22	rs13056733	40646072	C	T	0.892	0.893	0.872	-0.0054045784588597	0.0149	0.7171	53386	77258	58749.13
3023795	chr22	rs17001761	40648198	A	G	0.869	0.868	0.995	-0.0158042315449673	0.0127	0.2133	53386	77258	58749.13
3052728	chr22	rs78239359	40648972	C	T	0.971	0.97	0.717	0.0311013012983478	0.0303	0.3055	53386	77258	58749.13
3044401	chr22	rs5750920	40649340	T	C	0.25	0.252	0.998	-0.0114958245134845	0.0099	0.2472	53386	77258	58749.13
3023159	chr22	rs9611302	40650284	G	A	0.897	0.897	0.959	0.0089002747867194	0.0145	0.5405	53386	77258	58749.13
3052695	chr22	rs62238017	40650617	C	T	0.97	0.972	0.672	-0.0428970626523952	0.0314	0.1713	53174	76774	58467.01
3039426	chr22	rs763071	40652801	A	G	0.25	0.252	0.998	-0.0117993392160431	0.0099	0.2324	53386	77258	58749.13
3024805	chr22	rs12484776	40652873	A	G	0.8	0.794	0.994	0.0199006617063362	0.0108	0.06429	53386	77258	58749.13
3026675	chr22	rs75973835	40652924	A	G	0.926	0.926	0.924	0.009197572354042	0.0171	0.589	53386	77258	58749.13
3042205	chr22	rs4821938	40653882	T	C	0.25	0.252	0.998	-0.0114047880634385	0.0099	0.2513	53386	77258	58749.13
3046181	chr22	rs12628051	40654276	T	C	0.662	0.654	0.999	0.0109992854583691	0.0091	0.2259	53386	77258	58749.13
3039295	chr22	rs143791983	40655308	A	G	0.955	0.954	0.828	0.0333960906184285	0.0228	0.143	53386	77258	58749.13
3032387	chr22	rs739181	40656888	G	A	0.0557	0.0557	0.944	0.0243998868235351	0.0193	0.2058	53386	77258	58749.13
3045185	chr22	rs4821939	40659251	T	A	0.794	0.786	0.994	0.024702368640342	0.0106	0.02011	53386	77258	58749.13
3026001	chr22	rs4821940	40659573	T	C	0.47	0.461	0.984	0.0217027816432335	0.0087	0.01247	53386	77258	58749.13
3047097	chr22	rs5757899	40659781	A	G	0.588	0.597	0.999	-0.019294956182969	0.0087	0.02689	53386	77258	58749.13
3032562	chr22	rs1074663	40663403	G	A	0.589	0.598	0.997	-0.0201006717070029	0.0087	0.02171	53386	77258	58749.13
3027431	chr22	rs34120785	40664083	A	G	0.932	0.932	0.796	0.0027960873020011	0.0192	0.8827	53386	77258	58749.13
3027218	chr22	rs5750926	40664165	C	T	0.589	0.598	0.998	-0.0198048272985997	0.0087	0.02355	53386	77258	58749.13
3021019	chr22	rs9611304	40664678	G	T	0.588	0.597	0.999	-0.0196008476550609	0.0087	0.02474	53386	77258	58749.13
3040422	chr22	rs9611305	40665067	T	C	0.588	0.597	0.999	-0.0194988734340555	0.0087	0.02544	53386	77258	58749.13
3047586	chr22	rs112251865	40665225	C	T	0.794	0.786	0.992	0.0251022847608284	0.0106	0.01799	53386	77258	58749.13
3026423	chr22	rs62238019	40666922	G	C	0.868	0.868	0.993	-0.0153979421800967	0.0127	0.2259	53386	77258	58749.13
3022222	chr22	rs763072	40668074	G	A	0.251	0.252	0.997	-0.0110002818588653	0.0099	0.2671	53386	77258	58749.13
3022070	chr22	rs57960171	40668635	G	A	0.869	0.868	0.993	-0.0159972768350078	0.0128	0.2084	53386	77258	58749.13
3039070	chr22	rs118152422	40668951	C	T	0.964	0.966	0.757	-0.0349020520092649	0.027	0.1963	53386	77258	58749.13
3039848	chr22	rs2413620	40668988	C	G	0.794	0.787	0.992	0.0251022847608284	0.0106	0.01831	53386	77258	58749.13
3032979	chr22	rs733381	40669648	A	G	0.793	0.786	0.99	0.0250047589895661	0.0106	0.01882	53386	77258	58749.13
3047450	chr22	rs17001776	40670894	A	G	0.97	0.972	0.675	-0.0430014511447026	0.0314	0.1703	53174	76774	58467.01
3038064	chr22	rs75863537	40670975	C	G	0.982	0.983	0.622	-0.0494949124461712	0.0423	0.2413	51573	74154	56601.52
3034724	chr22	rs62238021	40671498	G	A	0.868	0.868	0.992	-0.0152050125429676	0.0127	0.2329	53386	77258	58749.13
3035978	chr22	rs74881288	40671588	A	G	0.982	0.983	0.622	-0.0513985630860003	0.0423	0.2239	51573	74154	56601.52
3021245	chr22	rs6001858	40672078	A	G	0.25	0.251	0.996	-0.0108991808690006	0.0099	0.2741	53386	77258	58749.13
3040191	chr22	rs73165088	40673525	A	G	0.983	0.983	0.751	-0.0674012815955113	0.0389	0.083	52638	76418	58030.85
3023759	chr22	rs739183	40673685	T	C	0.251	0.252	0.998	-0.0110002818588653	0.0099	0.2669	53386	77258	58749.13
3023385	chr22	rs2413621	40673999	C	T	0.258	0.259	0.996	-0.0107980900995126	0.0098	0.2732	53386	77258	58749.13
3035633	chr22	rs5750927	40674593	G	A	0.589	0.598	0.999	-0.0193969096107316	0.0087	0.02637	53386	77258	58749.13
3022642	chr22	rs117863233	40674815	C	T	0.974	0.974	0.843	-0.0638027918527484	0.0302	0.03477	51310	73018	56118.11
3046986	chr22	rs4821941	40675091	A	G	0.661	0.654	0.996	0.0109992854583691	0.0091	0.2262	53386	77258	58749.13
3033542	chr22	rs11089985	40675561	A	G	0.662	0.654	0.996	0.0110981866660334	0.0091	0.2223	53386	77258	58749.13
3046856	chr22	rs28360630	40676672	T	G	0.889	0.891	0.858	-0.0046005663955682	0.0149	0.7558	53386	77258	58749.13
3045518	chr22	rs5750929	40676986	T	A	0.593	0.602	0.997	-0.0203047533403643	0.0088	0.0208	53386	77258	58749.13
3035421	chr22	rs929070	40677001	T	C	0.257	0.258	0.995	-0.0105049846451474	0.0099	0.2867	53386	77258	58749.13
3034260	chr22	rs9623162	40677515	C	T	0.257	0.258	0.995	-0.0105959392134034	0.0099	0.2801	53386	77258	58749.13
3049505	chr22	rs6001861	40679199	C	T	0.594	0.603	0.996	-0.0202027073175195	0.0088	0.02154	53386	77258	58749.13
3031478	chr22	rs9611306	40679233	G	A	0.594	0.603	0.996	-0.0203047533403643	0.0088	0.02047	53386	77258	58749.13
3026962	chr22	rs12167006	40679312	G	A	0.975	0.977	0.727	-0.0703044455099639	0.0334	0.03547	53386	77258	58749.13
3028365	chr22	rs5995842	40679362	C	G	0.657	0.649	0.996	0.0116024307308398	0.0091	0.2002	53386	77258	58749.13
3033375	chr22	rs5757903	40680700	C	T	0.249	0.251	0.996	-0.010302892995897	0.0099	0.3001	53386	77258	58749.13
3037625	chr22	rs6001862	40681788	C	T	0.664	0.656	0.995	0.0119977384336167	0.0091	0.1877	53386	77258	58749.13
3028631	chr22	rs12330123	40683500	G	A	0.975	0.977	0.732	-0.0713993361302911	0.0334	0.03267	53386	77258	58749.13
3036970	chr22	rs62238023	40683501	C	A	0.864	0.863	0.989	-0.0128015918372089	0.0126	0.3108	53386	77258	58749.13
3028675	chr22	rs713898	40683840	G	A	0.864	0.863	0.989	-0.013004189135254	0.0126	0.3027	53386	77258	58749.13
3021409	chr22	rs6001864	40684060	C	G	0.658	0.65	0.997	0.0114047182634362	0.0091	0.2107	53386	77258	58749.13
3031567	chr22	rs5757905	40684283	G	A	0.292	0.294	0.883	-0.0137034650584925	0.01	0.171	53386	77258	58749.13
3049561	chr22	rs73420548	40684967	G	A	0.868	0.868	0.991	-0.0150019689183474	0.0128	0.2404	53386	77258	58749.13
3047552	chr22	rs739184	40686126	C	A	0.0343	0.0346	0.894	0.026398473854531	0.0248	0.2877	53386	77258	58749.13
3042210	chr22	rs4820409	40686386	G	A	0.663	0.655	0.997	0.0103957761821204	0.0091	0.251	53386	77258	58749.13
3035874	chr22	rs5757906	40687757	C	T	0.247	0.249	0.995	-0.0111013930711739	0.01	0.2679	53386	77258	58749.13
3033453	chr22	rs743899	40688171	T	C	0.67	0.662	0.996	0.0108014536938559	0.0091	0.2362	53386	77258	58749.13
3034896	chr22	rs2008569	40688409	A	G	0.67	0.662	0.996	0.0109003744682883	0.0091	0.2345	53386	77258	58749.13
3026631	chr22	rs5757907	40688917	A	G	0.584	0.594	1.0	-0.0202027073175195	0.0087	0.02058	53386	77258	58749.13
3031183	chr22	rs67710801	40689260	C	T	0.868	0.868	0.991	-0.0152050125429676	0.0128	0.2349	53386	77258	58749.13
3030572	chr22	rs5750930	40689379	G	A	0.584	0.594	0.999	-0.0203966036652218	0.0087	0.01945	53386	77258	58749.13
3049267	chr22	rs4820410	40690385	A	G	0.663	0.655	0.997	0.0105046326450854	0.0091	0.2471	53386	77258	58749.13
3031406	chr22	rs62238026	40690834	G	A	0.868	0.868	0.99	-0.0151034855773182	0.0128	0.2374	53386	77258	58749.13
3030126	chr22	rs78767864	40691150	G	T	0.924	0.925	0.963	-0.0104039337153929	0.0167	0.5311	53386	77258	58749.13
3033198	chr22	rs67692712	40691706	A	G	0.868	0.868	0.99	-0.0151034855773182	0.0128	0.2355	53386	77258	58749.13
3047260	chr22	rs13057224	40692606	G	A	0.964	0.966	0.788	-0.0726997334182779	0.0268	0.006695	53386	77258	58749.13
3023029	chr22	rs139907	40694315	C	A	0.0198	0.0193	0.708	0.0491044005063081	0.0376	0.1908	51972	74455	56898.3
3031648	chr22	rs5750931	40694719	T	C	0.25	0.251	0.996	-0.0121029460677457	0.0099	0.2233	53386	77258	58749.13
3049571	chr22	rs12160369	40694727	T	C	0.658	0.65	0.996	0.0110981866660334	0.0091	0.2222	53386	77258	58749.13
3041738	chr22	rs1807554	40695364	C	G	0.658	0.65	0.996	0.0109003744682883	0.0091	0.2293	53386	77258	58749.13
3026655	chr22	rs62239064	40695755	G	A	0.864	0.863	0.988	-0.0144032303107437	0.0126	0.255	53386	77258	58749.13
3047573	chr22	rs5995843	40697377	A	G	0.663	0.655	0.997	0.0101978249764461	0.0091	0.2628	53386	77258	58749.13
3020954	chr22	rs139909	40697581	C	T	0.337	0.329	0.994	0.0187039847937718	0.0092	0.04127	53386	77258	58749.13
3037245	chr22	rs34382227	40697589	T	G	0.662	0.655	0.995	0.0098018049722602	0.0091	0.2797	53386	77258	58749.13
3038993	chr22	rs117747299	40698362	C	T	0.982	0.982	0.611	-0.0458973523870375	0.0426	0.2817	51028	72145	55752.7
3032563	chr22	rs139016403	40698435	G	A	0.982	0.982	0.611	-0.0478046499481398	0.0427	0.2629	51028	72145	55752.7
3044742	chr22	rs62239065	40699093	G	A	0.868	0.868	0.989	-0.0153979421800967	0.0128	0.2292	53386	77258	58749.13
3049369	chr22	rs57574157	40701837	A	G	0.864	0.863	0.987	-0.0143017847108596	0.0126	0.258	53386	77258	58749.13
3035389	chr22	rs12484951	40703075	T	G	0.794	0.787	0.989	0.0238044133801613	0.0107	0.02595	53386	77258	58749.13
3035332	chr22	rs6001872	40703245	A	G	0.658	0.65	0.996	0.0114047182634362	0.0091	0.2101	53386	77258	58749.13
3046409	chr22	rs139910	40703888	C	G	0.751	0.75	0.993	0.0107025231331357	0.01	0.2825	53386	77258	58749.13
3051819	chr22	rs139911	40704052	C	T	0.43	0.423	0.989	0.0112959597418516	0.0087	0.1963	53386	77258	58749.13
3044376	chr22	rs62239068	40707828	T	C	0.863	0.863	0.986	-0.0135007260538548	0.0126	0.2844	53386	77258	58749.13
3034439	chr22	rs2072858	40708679	T	C	0.658	0.65	0.996	0.0117012723076411	0.0091	0.1989	53386	77258	58749.13
3049164	chr22	rs17332320	40711620	G	T	0.802	0.795	0.988	0.0254045542217263	0.0108	0.01896	53386	77258	58749.13
3033762	chr22	rs73165097	40712439	G	A	0.932	0.929	0.916	0.0291023874205329	0.0178	0.1008	53386	77258	58749.13
3035511	chr22	rs6001877	40712637	G	A	0.67	0.662	0.994	0.0106035827841911	0.0092	0.2456	53386	77258	58749.13
3033253	chr22	rs62239069	40713805	G	A	0.869	0.868	0.986	-0.0163021610829842	0.0128	0.2028	53386	77258	58749.13
3031033	chr22	rs139913	40713861	T	A	0.413	0.404	0.991	0.0190964956909883	0.0088	0.02955	53386	77258	58749.13
3043859	chr22	rs139055942	40714356	C	G	0.941	0.937	0.878	0.0178006246255066	0.0193	0.3549	53386	77258	58749.13
3048153	chr22	rs66480249	40715028	T	C	0.868	0.868	0.985	-0.015702643727291	0.0128	0.2208	53386	77258	58749.13
3044258	chr22	rs116987504	40715261	C	T	0.944	0.945	0.648	0.0172012073197748	0.0234	0.4621	53386	77258	58749.13
3030660	chr22	rs139914	40715303	A	G	0.413	0.404	0.99	0.0198026272961797	0.0088	0.02411	53386	77258	58749.13
3048587	chr22	rs71321192	40715903	G	A	0.892	0.893	0.841	-0.0086977157031958	0.0151	0.5652	53386	77258	58749.13
3044696	chr22	rs4470425	40716488	C	A	0.687	0.68	0.986	0.0033045340083004	0.0093	0.7258	53386	77258	58749.13
3048706	chr22	rs4821942	40718100	G	A	0.802	0.795	0.987	0.0264958638039652	0.0108	0.01441	53386	77258	58749.13
3032967	chr22	rs41281265	40720704	A	G	0.658	0.65	0.993	0.0117012723076411	0.0091	0.1965	53386	77258	58749.13
3050951	chr22	rs139915	40720963	C	T	0.426	0.418	0.981	0.0133011462391285	0.0088	0.1294	53386	77258	58749.13
3031115	chr22	rs139916	40721062	G	A	0.753	0.752	0.982	0.0107025231331357	0.0101	0.2877	53386	77258	58749.13
3044708	chr22	rs4821943	40722745	A	G	0.658	0.65	0.992	0.0110981866660334	0.0091	0.2214	53386	77258	58749.13
3045675	chr22	rs139918	40723709	A	G	0.018	0.0177	0.699	0.047799197133273	0.0406	0.2391	49711	69401	54078.3
3023703	chr22	rs3804095	40723779	C	G	0.864	0.863	0.975	-0.0149004625639624	0.0127	0.24	53386	77258	58749.13
3038631	chr22	rs13057958	40725149	A	G	0.969	0.971	0.759	-0.094200795398827	0.0293	0.001314	53386	77258	58749.13
3038861	chr22	rs41281269	40725853	A	G	0.971	0.971	0.869	-0.0494949124461712	0.0279	0.07647	52493	75664	57604.43
3031093	chr22	rs139919	40726183	T	C	0.822	0.816	0.987	0.0146028573839336	0.0113	0.1946	53386	77258	58749.13
3028894	chr22	rs139920	40726749	C	T	0.493	0.484	0.948	0.0183015011699126	0.0088	0.03885	53386	77258	58749.13
3022374	chr22	rs139921	40726762	A	G	0.491	0.482	0.949	0.0183015011699126	0.0088	0.03865	53386	77258	58749.13
3050269	chr22	rs118137006	40727723	A	C	0.985	0.985	0.578	0.0397974698740661	0.0488	0.4143	48442	70573	53593.56
3036184	chr22	rs470113	40729614	A	G	0.822	0.816	1.01	0.0152038337422728	0.0112	0.1721	53386	77258	58749.13
3050850	chr22	rs11703324	40731134	C	A	0.939	0.938	0.938	0.0099008246772624	0.0184	0.5923	53386	77258	58749.13
3040750	chr22	rs73167004	40732953	G	A	0.824	0.817	1.0	0.0158044491449436	0.0112	0.1592	53386	77258	58749.13
3039779	chr22	rs9611310	40733777	A	G	0.822	0.816	1.01	0.016296487966892	0.0112	0.1449	53386	77258	58749.13
3031393	chr22	rs9611311	40733951	T	C	0.822	0.816	1.01	0.016296487966892	0.0112	0.1446	53386	77258	58749.13
3049882	chr22	rs73167007	40734241	G	C	0.822	0.816	1.01	0.0160997014894237	0.0112	0.1484	53386	77258	58749.13
3035327	chr22	rs73167009	40734249	T	C	0.822	0.816	1.01	0.0161980995687726	0.0112	0.1472	53386	77258	58749.13
3042547	chr22	rs147283295	40734718	C	T	0.986	0.986	0.861	-0.0542027860143161	0.0453	0.2315	40234	58837	44267.83
3026391	chr22	rs9611312	40734790	T	C	0.822	0.816	1.01	0.0158044491449436	0.0112	0.1565	53386	77258	58749.13
3023131	chr22	rs77895566	40734860	A	G	0.98	0.981	0.748	-0.0517986852338873	0.037	0.162	51320	73253	56072.44
3039348	chr22	rs117190502	40735586	G	A	0.987	0.987	0.904	0.0189002595004805	0.0471	0.6878	41621	55045	44650.59
3036137	chr22	rs9611314	40735798	C	G	0.822	0.816	1.01	0.0158044491449436	0.0112	0.1562	53386	77258	58749.13
3050719	chr22	rs146696734	40735821	C	T	0.987	0.987	0.906	0.0172012073197748	0.0469	0.7145	41621	55045	44650.59
3046091	chr22	rs12484697	40736472	G	A	0.822	0.816	1.01	0.0156961681063242	0.0111	0.1584	53386	77258	58749.13
3030279	chr22	rs61467436	40736713	T	C	0.822	0.816	1.01	0.0158044491449436	0.0111	0.1561	53386	77258	58749.13
3051737	chr22	rs9611315	40736900	A	T	0.822	0.816	1.01	0.0154992634469238	0.0112	0.1654	53386	77258	58749.13
3051357	chr22	rs74424549	40736938	A	C	0.822	0.816	1.01	0.0158044491449436	0.0111	0.1555	53386	77258	58749.13
3024793	chr22	rs117667045	40736961	C	T	0.879	0.87	0.996	0.0407003871263756	0.0131	0.001882	53386	77258	58749.13
3037026	chr22	rs9607698	40736988	A	G	0.822	0.816	1.01	0.0158044491449436	0.0112	0.1574	53386	77258	58749.13
3026334	chr22	rs9611316	40737027	A	G	0.822	0.816	1.01	0.0155977206230546	0.0112	0.1616	53386	77258	58749.13
3040776	chr22	rs9607699	40737036	G	A	0.822	0.816	1.01	0.0159028762794155	0.0112	0.1548	53386	77258	58749.13
3050698	chr22	rs192703567	40738280	T	C	0.988	0.988	0.825	0.0014988761237359	0.0582	0.9798	30118	45138	33558.11
3039681	chr22	rs117820381	40738486	G	A	0.978	0.977	0.871	0.0565031992337321	0.0312	0.07003	53041	77043	58484.22
3031920	chr22	rs9607701	40739116	A	G	0.822	0.816	1.01	0.0158044491449436	0.0112	0.1568	53386	77258	58749.13
3050054	chr22	rs9607702	40739177	A	G	0.822	0.816	1.01	0.0158044491449436	0.0112	0.1567	53386	77258	58749.13
3036395	chr22	rs9611318	40739414	C	G	0.822	0.816	1.01	0.0156961681063242	0.0112	0.1587	53386	77258	58749.13
3043733	chr22	rs9607704	40739786	A	T	0.822	0.816	1.01	0.0159028762794155	0.0112	0.1543	53386	77258	58749.13
3041453	chr22	rs113206725	40741300	A	G	0.981	0.981	0.733	-0.0605040040910452	0.0373	0.1049	53085	76964	58451.71
3049449	chr22	rs12484610	40741344	T	C	0.822	0.816	1.01	0.0158044491449436	0.0112	0.1576	53386	77258	58749.13
3032426	chr22	rs751367	40741520	C	T	0.973	0.974	0.776	-0.0835990238763137	0.0307	0.006451	53386	77258	58749.13
3021457	chr22	rs9611320	40741821	G	C	0.944	0.946	0.988	-0.0438996422900184	0.0189	0.01996	53386	77258	58749.13
3050270	chr22	rs909669	40742417	C	T	0.822	0.816	1.01	0.0158044491449436	0.0112	0.1568	53386	77258	58749.13
3035155	chr22	rs2228415	40742686	C	T	0.986	0.986	0.791	-0.0437011352710986	0.0452	0.3337	46143	67049	50793.18
3025738	chr22	rs3788577	40742831	A	G	0.822	0.816	1.01	0.0158044491449436	0.0112	0.156	53386	77258	58749.13
3039443	chr22	rs3788578	40742921	C	T	0.822	0.816	1.01	0.0159028762794155	0.0112	0.1553	53386	77258	58749.13
3053194	chr22	rs3788579	40742989	T	C	0.822	0.816	1.01	0.0159028762794155	0.0112	0.1551	53386	77258	58749.13
3021673	chr22	rs8192452	40743174	T	G	0.944	0.946	0.988	-0.0437951599996715	0.0189	0.02049	53386	77258	58749.13
3040295	chr22	rs117024557	40743813	G	A	0.987	0.985	0.896	0.108199481976688	0.0447	0.01545	41268	59591	46074.96
3028440	chr22	rs17001846	40744053	A	G	0.822	0.816	1.01	0.016296487966892	0.0112	0.143	53386	77258	58749.13
3039177	chr22	rs78281341	40744540	A	G	0.944	0.946	0.988	-0.043502667649395	0.0189	0.0213	53386	77258	58749.13
3033537	chr22	rs2280790	40745181	T	C	0.822	0.816	1.01	0.0158044491449436	0.0112	0.1583	53386	77258	58749.13
3030038	chr22	rs186758682	40746150	T	C	0.944	0.946	0.988	-0.043502667649395	0.0189	0.02123	53386	77258	58749.13
3050757	chr22	rs182351309	40747317	G	A	0.984	0.982	0.847	0.130098005289989	0.038	0.0006182	49201	70588	54118.04
3042100	chr22	rs9611321	40747485	A	G	0.984	0.984	0.655	-0.0530000131617053	0.0447	0.2366	48410	70087	53386.76
3050132	chr22	rs10854729	40750612	T	C	0.816	0.811	1.0	0.0112959597418516	0.0111	0.3081	53386	77258	58749.13
3037300	chr22	rs139090564	40752263	G	A	0.988	0.988	0.67	0.0533037720223111	0.0663	0.4213	29014	41801	31837.19
3042710	chr22	rs117105495	40752267	G	A	0.981	0.981	0.782	0.0311013012983478	0.0358	0.3851	52605	75016	57665.82
3048557	chr22	rs190759230	40752495	C	T	0.985	0.985	0.782	0.0131037693769772	0.0426	0.7581	47973	67737	52416.0
3023735	chr22	rs149878801	40752498	C	T	0.986	0.986	0.859	-0.0456042446050211	0.0455	0.317	40490	58967	44440.27
3021316	chr22	rs9611323	40753383	G	A	0.944	0.946	0.988	-0.0433982268254708	0.0189	0.02157	53386	77258	58749.13
3038989	chr22	rs62239072	40753730	C	A	0.978	0.979	0.92	-0.0780047856479711	0.0323	0.01564	49865	70755	54388.04
3030943	chr22	rs117941811	40753809	A	C	0.975	0.973	0.868	0.0959009143772031	0.0296	0.001188	52535	74028	57438.63
3035228	chr22	rs28642715	40753923	C	T	0.944	0.946	0.988	-0.043502667649395	0.0189	0.02146	53386	77258	58749.13
3033563	chr22	rs62239073	40756833	C	T	0.966	0.966	0.637	-0.0030045090202987	0.0299	0.9191	53150	77025	58514.64
3031213	chr22	rs8135371	40757228	A	C	0.857	0.853	0.951	0.0012991557316201	0.0126	0.9197	53386	77258	58749.13
3039605	chr22	rs117564831	40758287	G	A	0.98	0.98	0.569	0.0374017521540008	0.0413	0.3645	52667	75440	57776.66
3052439	chr22	rs2075764	40758581	C	T	0.822	0.816	1.01	0.0149969810059077	0.0112	0.1796	53386	77258	58749.13
3034154	chr22	rs2068470	40759233	T	C	0.956	0.957	0.973	-0.02960390325858	0.0213	0.1642	53386	77258	58749.13
3051364	chr22	rs17001863	40759308	A	G	0.866	0.863	0.951	-0.0018016219466282	0.0129	0.8877	53386	77258	58749.13
3022171	chr22	rs187587606	40759522	C	T	0.985	0.984	0.732	0.0633972451297916	0.0427	0.1379	50566	72592	55424.85
3022419	chr22	rs150059586	40759670	G	A	0.822	0.816	1.01	0.0149969810059077	0.0112	0.1789	53386	77258	58749.13
3023067	chr22	rs56408831	40760050	C	T	0.967	0.968	0.918	-0.017502275136142	0.0251	0.4868	53386	77258	58749.13
3037056	chr22	rs75437643	40764941	G	C	0.984	0.983	0.596	0.0463013553668425	0.0444	0.2972	51846	73324	56599.66
3025267	chr22	rs76075068	40770353	G	A	0.975	0.976	0.861	-0.0628013642021005	0.0302	0.03759	53241	77113	58604.13
3052499	chr22	rs117209489	40771830	C	G	0.986	0.987	0.953	-0.0830990401697142	0.0504	0.09918	30510	45090	33755.84
3023963	chr22	rs144203347	40773310	C	G	0.987	0.985	0.896	0.1081007577627	0.0447	0.01553	41268	59591	46074.96
3028970	chr22	rs149806587	40774205	A	G	0.987	0.987	0.766	-0.0239034240815591	0.0466	0.6081	46648	65836	51103.28
3052413	chr22	rs12484358	40774660	G	A	0.879	0.87	0.999	0.0402970567645369	0.0131	0.002034	53386	77258	58749.13
3030699	chr22	rs28676471	40775481	C	A	0.944	0.946	0.993	-0.0440981887217984	0.0188	0.01914	53386	77258	58749.13
3041923	chr22	rs5995849	40777072	G	C	0.816	0.811	1.0	0.0114047182634362	0.011	0.3027	53386	77258	58749.13
3031877	chr22	rs17001868	40778231	A	C	0.879	0.87	1.0	0.0390957053401303	0.0131	0.002778	53386	77258	58749.13
3021965	chr22	rs11913132	40778778	A	G	0.816	0.811	1.0	0.0111970780932162	0.011	0.3093	53386	77258	58749.13
3033918	chr22	rs6001894	40779197	T	C	0.822	0.815	1.01	0.0154007965760229	0.0112	0.1677	53386	77258	58749.13
3034833	chr22	rs73167017	40779964	G	A	0.946	0.942	0.919	0.0335991726304121	0.0196	0.08651	53386	77258	58749.13
3034295	chr22	rs2003667	40780653	G	C	0.944	0.946	0.994	-0.0440041354980549	0.0188	0.01958	53386	77258	58749.13
3054044	chr22	rs9611324	40781162	T	C	0.815	0.81	1.0	0.0111970780932162	0.011	0.3106	53386	77258	58749.13
3028306	chr22	rs742140	40781586	G	A	0.822	0.816	1.01	0.0146028573839336	0.0112	0.1902	53386	77258	58749.13
3052837	chr22	rs9611325	40782490	G	A	0.822	0.816	1.01	0.0147014028528927	0.0112	0.1887	53386	77258	58749.13
3022079	chr22	rs2294348	40783780	G	C	0.807	0.802	0.997	0.0089993837968006	0.0109	0.4074	53386	77258	58749.13
3047994	chr22	rs78488542	40783811	C	T	0.981	0.981	0.606	-0.0830990401697142	0.0416	0.04579	51475	72960	56232.24
3028117	chr22	rs2294350	40784278	C	T	0.823	0.817	1.0	0.0147999386115992	0.0112	0.186	53386	77258	58749.13
3027488	chr22	rs28613408	40784871	T	C	0.944	0.946	0.993	-0.0442027026797326	0.0188	0.01905	53386	77258	58749.13
3024789	chr22	rs28561602	40785137	C	T	0.944	0.946	0.993	-0.0442027026797326	0.0188	0.01905	53386	77258	58749.13
3045229	chr22	rs6001898	40789216	A	G	0.821	0.815	1.0	0.0149969810059077	0.0111	0.1794	53386	77258	58749.13
3033258	chr22	rs9611327	40789606	T	C	0.944	0.947	0.993	-0.044401309298167	0.0189	0.0187	53386	77258	58749.13
3027536	chr22	rs75748221	40790060	C	G	0.966	0.963	0.966	0.0394033887747662	0.0244	0.1061	51958	75260	57150.02
3051615	chr22	rs55769635	40790101	G	A	0.821	0.815	1.0	0.0142973047008244	0.0112	0.2006	53386	77258	58749.13
3049411	chr22	rs56153185	40790215	G	C	0.944	0.947	0.992	-0.044401309298167	0.0189	0.01867	53386	77258	58749.13
3031307	chr22	rs147122512	40790565	G	A	0.823	0.817	1.0	0.0147014028528927	0.0112	0.1904	53386	77258	58749.13
3043765	chr22	rs6001900	40791002	T	C	0.815	0.81	1.0	0.0099998345783334	0.011	0.3668	53386	77258	58749.13
3038219	chr22	rs9611328	40791972	G	A	0.823	0.816	1.0	0.0143958802837323	0.0112	0.1991	53386	77258	58749.13
3029524	chr22	rs9611329	40792038	G	T	0.82	0.814	1.0	0.0134984841513417	0.0111	0.2264	53386	77258	58749.13
3038281	chr22	rs150777046	40792569	C	G	0.822	0.816	1.0	0.0140015196358136	0.0112	0.2118	53386	77258	58749.13
3041221	chr22	rs9611330	40793167	G	A	0.985	0.985	0.646	-0.0611947843281922	0.0463	0.1861	48410	70087	53386.76
3028749	chr22	rs9607715	40795794	G	A	0.944	0.947	0.992	-0.0442967745820927	0.0189	0.01918	53386	77258	58749.13
3042533	chr22	rs73167022	40797256	A	T	0.878	0.869	0.997	0.0399031725325864	0.0131	0.002251	53386	77258	58749.13
3040403	chr22	rs9611337	40797447	T	A	0.806	0.801	0.996	0.0082954970241069	0.0109	0.4438	53386	77258	58749.13
3048979	chr22	rs9611338	40797647	T	C	0.986	0.987	0.95	-0.0842950694954015	0.0511	0.0989	29872	44453	33118.35
3046431	chr22	rs11704314	40797933	A	G	0.82	0.818	0.93	0.0183996828453635	0.0116	0.113	53386	77258	58749.13
3036743	chr22	rs55740286	40798227	T	G	0.946	0.942	0.919	0.0341018649449722	0.0196	0.08212	53386	77258	58749.13
3025563	chr22	rs35607262	40799254	C	T	0.971	0.973	0.802	-0.0773995372615036	0.0296	0.008875	53386	77258	58749.13
3052231	chr22	rs73167023	40799954	T	C	0.877	0.868	0.998	0.0394033887747662	0.013	0.00247	53386	77258	58749.13
3050197	chr22	rs760700	40800071	A	G	0.819	0.813	1.0	0.0136957831289865	0.0111	0.2187	53386	77258	58749.13
3028973	chr22	rs760701	40800518	G	A	0.822	0.816	1.0	0.0141987193998129	0.0112	0.2049	53386	77258	58749.13
3035875	chr22	rs12483888	40801312	A	G	0.877	0.868	0.996	0.0384992991506098	0.013	0.003124	53386	77258	58749.13
3037192	chr22	rs9607716	40801986	C	T	0.944	0.947	0.99	-0.0449032281024259	0.0189	0.01771	53386	77258	58749.13
3022611	chr22	rs143734853	40802739	G	A	0.944	0.947	0.99	-0.0442027026797326	0.0189	0.01937	53386	77258	58749.13
3034244	chr22	rs55844816	40803112	C	T	0.878	0.869	0.995	0.0402970567645369	0.0131	0.002073	53386	77258	58749.13
3034457	chr22	rs2018393	40803186	G	T	0.501	0.492	0.966	0.0166014304974254	0.0088	0.05742	53386	77258	58749.13
3026305	chr22	rs77222252	40803367	C	T	0.944	0.946	0.988	-0.0440981887217984	0.0189	0.01977	53386	77258	58749.13
3021037	chr22	rs149024067	40804178	C	T	0.98	0.981	0.571	0.0387975467079122	0.0416	0.3509	52968	75935	58115.31
3026500	chr22	rs74371979	40805569	C	G	0.985	0.984	0.637	0.0251998010217421	0.0489	0.606	43474	58092	47100.5
3032449	chr22	rs115424569	40805868	G	A	0.987	0.986	0.701	0.0168964476597299	0.0475	0.7219	45977	66768	50656.05
3037103	chr22	rs9611341	40806270	C	T	0.944	0.946	0.987	-0.0440041354980549	0.0189	0.02011	53386	77258	58749.13
3030701	chr22	rs56066924	40806752	T	G	0.944	0.946	0.987	-0.0423022562339069	0.0188	0.02458	53386	77258	58749.13
3031941	chr22	rs41276309	40807171	G	A	0.964	0.961	0.861	0.0595039941477318	0.0245	0.01528	53386	77258	58749.13
3038666	chr22	rs73167027	40808676	A	T	0.876	0.867	0.988	0.0404027066313724	0.013	0.001972	53386	77258	58749.13
3026224	chr22	rs55812888	40808938	G	A	0.944	0.946	0.986	-0.0447986409079867	0.0188	0.0173	53386	77258	58749.13
3045201	chr22	rs5757946	40809034	A	G	0.647	0.638	0.928	0.0106035827841911	0.0093	0.2555	53386	77258	58749.13
3048752	chr22	rs111985546	40809638	G	A	0.943	0.945	0.987	-0.0449973659307358	0.0187	0.01589	53386	77258	58749.13
3048305	chr22	rs2092163	40810231	C	T	0.877	0.869	0.987	0.0421011760186353	0.0131	0.001333	53386	77258	58749.13
3046973	chr22	rs8138288	40810303	T	C	0.943	0.945	0.988	-0.0430014511447026	0.0187	0.02145	53386	77258	58749.13
3028415	chr22	rs2092164	40810352	A	G	0.943	0.945	0.987	-0.0430014511447026	0.0187	0.02154	53386	77258	58749.13
3038802	chr22	rs8137675	40810392	G	C	0.943	0.945	0.987	-0.0428970626523952	0.0188	0.0221	53386	77258	58749.13
3039637	chr22	rs9611342	40810437	T	C	0.937	0.94	0.984	-0.049400350295127	0.018	0.005968	53386	77258	58749.13
3037717	chr22	rs9611343	40810442	T	C	0.937	0.94	0.985	-0.0495999919914836	0.018	0.00581	53386	77258	58749.13
3040307	chr22	rs73887805	40810851	A	G	0.943	0.945	0.988	-0.0433982268254708	0.0187	0.02028	53386	77258	58749.13
3041156	chr22	rs729982	40810946	T	C	0.955	0.953	0.592	0.0481995135792341	0.0269	0.07334	53386	77258	58749.13
3044687	chr22	rs6001904	40810951	T	C	0.943	0.945	0.986	-0.0451961304529691	0.0187	0.0159	53386	77258	58749.13
3028040	chr22	rs78445741	40811146	C	A	0.945	0.943	0.832	0.0411995232473163	0.0206	0.04563	53386	77258	58749.13
3049691	chr22	rs6001905	40811227	C	G	0.943	0.945	0.987	-0.044495399886564	0.0188	0.01765	53386	77258	58749.13
3031264	chr22	rs191016613	40811501	A	T	0.978	0.977	0.762	-0.0209989425960583	0.0334	0.5294	53386	77258	58749.13
3032448	chr22	rs9611344	40811723	T	C	0.945	0.947	0.988	-0.0433982268254708	0.019	0.02204	53386	77258	58749.13
3035568	chr22	rs146936810	40811762	C	T	0.98	0.981	0.574	0.0332026408277183	0.0409	0.4174	53327	77015	58654.18
3023105	chr22	rs9611345	40811883	G	A	0.943	0.945	0.987	-0.0431998193062192	0.0188	0.0215	53386	77258	58749.13
3028495	chr22	rs6001906	40812499	T	C	0.943	0.945	0.988	-0.0442027026797326	0.0187	0.01799	53386	77258	58749.13
3022092	chr22	rs2413622	40813676	G	C	0.943	0.945	0.987	-0.0440981887217984	0.0187	0.01831	53386	77258	58749.13
3041666	chr22	rs78875171	40813931	G	A	0.954	0.956	0.908	-0.0761038086648949	0.0219	0.000511	53386	77258	58749.13
3038891	chr22	rs878756	40814500	T	C	0.61	0.61	0.944	0.001099395443301	0.0091	0.9033	53386	77258	58749.13
3022933	chr22	rs56211152	40814594	C	T	0.816	0.815	0.865	9.99950003332973e-05	0.0119	0.9953	53386	77258	58749.13
3039450	chr22	rs4821944	40814636	C	T	0.692	0.693	0.835	-0.0166986496230515	0.0102	0.1035	53386	77258	58749.13
3030918	chr22	rs17425081	40815872	G	A	0.967	0.964	0.974	0.0376040223973664	0.0245	0.1245	52148	75449	57339.52
3053166	chr22	rs2072856	40816749	G	A	0.564	0.563	0.949	0.0028958031120254	0.0089	0.7403	53386	77258	58749.13
3045527	chr22	rs2072857	40816841	G	A	0.908	0.902	0.989	0.0374017521540008	0.0148	0.01179	53386	77258	58749.13
3050856	chr22	rs5757948	40817665	A	G	0.02	0.0196	0.736	0.0439020462871288	0.037	0.2361	51327	73995	56284.08
3047413	chr22	rs9619869	40818166	G	A	0.838	0.841	0.894	-0.0198966317144566	0.0124	0.1084	53386	77258	58749.13
3052755	chr22	rs73167030	40819013	T	C	0.906	0.9	0.99	0.0387013475370749	0.0147	0.008415	53386	77258	58749.13
3033262	chr22	rs12159970	40819154	G	A	0.906	0.9	0.99	0.0392014821991368	0.0147	0.007744	53386	77258	58749.13
3039590	chr22	rs5757949	40820151	T	C	0.691	0.698	0.934	-0.0088994831870327	0.0096	0.3557	53386	77258	58749.13
3028691	chr22	rs9611346	40820516	G	A	0.945	0.946	0.978	-0.0349020520092649	0.0191	0.06787	53386	77258	58749.13
3027143	chr22	rs73167031	40821818	A	C	0.908	0.902	0.994	0.0361004656247227	0.0148	0.01457	53386	77258	58749.13
3034057	chr22	rs80207320	40822149	A	G	0.944	0.945	0.98	-0.0338050046123612	0.019	0.07477	53386	77258	58749.13
3028580	chr22	rs116971651	40823284	A	C	0.982	0.981	0.615	0.03649585023784	0.0415	0.3786	52391	75333	57448.48
3054047	chr22	rs6001910	40824009	T	C	0.906	0.901	0.994	0.0374980764200844	0.0147	0.01059	53386	77258	58749.13
3040321	chr22	rs56150793	40824087	G	C	0.906	0.9	0.995	0.0379988130912113	0.0146	0.009503	53386	77258	58749.13
3052077	chr22	rs6001911	40825193	A	G	0.906	0.9	0.996	0.0377003271828256	0.0146	0.01008	53386	77258	58749.13
3038567	chr22	rs1106673	40825814	G	A	0.907	0.901	0.997	0.0372957847436969	0.0147	0.01122	53386	77258	58749.13
3037917	chr22	rs73167034	40826534	T	C	0.907	0.901	0.992	0.0356952753244514	0.0147	0.0152	53386	77258	58749.13
3021718	chr22	rs74767555	40826733	G	A	0.907	0.901	0.997	0.0366983037826737	0.0147	0.01242	53386	77258	58749.13
3034750	chr22	rs2294352	40827319	G	A	0.907	0.901	0.998	0.0372957847436969	0.0147	0.01122	53386	77258	58749.13
3045750	chr22	rs6001912	40828361	T	C	0.906	0.9	0.996	0.0387013475370749	0.0146	0.008059	53386	77258	58749.13
3034142	chr22	rs8139974	40828375	T	A	0.499	0.5	0.959	-0.0067024110596754	0.0088	0.448	53386	77258	58749.13
3036270	chr22	rs10483203	40829953	A	T	0.908	0.902	0.998	0.0368043345220483	0.0147	0.01261	53386	77258	58749.13
3033416	chr22	rs75075962	40831256	G	A	0.97	0.968	0.695	0.0467022717525102	0.0299	0.1186	53386	77258	58749.13
3040123	chr22	rs56283550	40831888	G	A	0.907	0.901	0.998	0.0374980764200844	0.0147	0.01072	53386	77258	58749.13
3025402	chr22	rs62239076	40832230	C	A	0.952	0.954	0.905	-0.0819044396214851	0.0214	0.0001333	53386	77258	58749.13
3042716	chr22	rs9306345	40832375	A	G	0.849	0.845	0.998	0.0129951954948113	0.012	0.2792	53386	77258	58749.13
3030566	chr22	rs12158872	40832501	G	C	0.906	0.9	0.998	0.0382009626151637	0.0146	0.008919	53386	77258	58749.13
3046161	chr22	rs73167039	40833146	A	G	0.906	0.9	0.998	0.0381047060335456	0.0146	0.009209	53386	77258	58749.13
3027216	chr22	rs76747430	40833842	A	G	0.822	0.821	0.929	0.0127977582298607	0.0117	0.2741	53386	77258	58749.13
3040802	chr22	rs17001907	40834346	T	C	0.906	0.9	0.998	0.0382972099323441	0.0146	0.008804	53386	77258	58749.13
3026656	chr22	rs17001909	40835194	T	C	0.984	0.984	0.784	-0.0358966439977618	0.0411	0.3815	48366	68585	52977.36
3034266	chr22	rs35763336	40835898	G	A	0.933	0.936	0.752	-0.0252049938352247	0.02	0.2075	53386	77258	58749.13
3034740	chr22	rs35592496	40836024	C	T	0.555	0.554	0.961	0.0011992805754821	0.0088	0.8908	53386	77258	58749.13
3023824	chr22	rs6001913	40836753	C	A	0.906	0.901	0.998	0.0379025370484673	0.0147	0.00971	53386	77258	58749.13
3039183	chr22	rs56215843	40837253	C	T	0.908	0.902	0.999	0.0363029992242924	0.0148	0.01399	53386	77258	58749.13
3047300	chr22	rs73167041	40837964	G	T	0.908	0.902	0.999	0.0358978909969844	0.0148	0.01496	53386	77258	58749.13
3032582	chr22	rs61675795	40839696	C	T	0.908	0.902	0.999	0.0374980764200844	0.0147	0.01082	53386	77258	58749.13
3047682	chr22	rs73167042	40840610	G	A	0.908	0.902	0.999	0.0360040066341877	0.0148	0.01472	53386	77258	58749.13
3041207	chr22	rs6001915	40840614	A	G	0.906	0.9	0.999	0.0379988130912113	0.0146	0.0094	53386	77258	58749.13
3044262	chr22	rs73167044	40842405	T	C	0.906	0.9	0.998	0.0379988130912113	0.0146	0.009493	53386	77258	58749.13
3044716	chr22	rs17001915	40842466	G	T	0.906	0.9	0.998	0.0379988130912113	0.0146	0.009497	53386	77258	58749.13
3047488	chr22	rs73167045	40842923	T	C	0.901	0.896	0.999	0.029296631955588	0.0143	0.04078	53386	77258	58749.13
3052020	chr22	rs151255674	40844209	G	A	0.958	0.957	0.665	-0.0226035462098532	0.026	0.3855	53386	77258	58749.13
3041837	chr22	rs144843102	40845035	C	T	0.932	0.928	0.946	0.0297044227063309	0.0174	0.08805	53386	77258	58749.13
3030898	chr22	rs7284704	40845131	C	T	0.828	0.827	0.932	0.0106035827841911	0.0118	0.3671	53386	77258	58749.13
3032644	chr22	rs77521957	40847102	T	C	0.928	0.929	0.879	0.0012991557316201	0.0178	0.9415	53386	77258	58749.13
3028886	chr22	rs73167052	40847848	A	T	0.908	0.902	1.0	0.0366019024445485	0.0148	0.01314	53386	77258	58749.13
3028863	chr22	rs5995856	40849062	G	A	0.901	0.896	1.0	0.0299956000353805	0.0143	0.03616	53386	77258	58749.13
3036419	chr22	rs17001920	40849495	T	C	0.908	0.902	1.0	0.0363994293800054	0.0147	0.01354	53386	77258	58749.13
3038113	chr22	rs4507196	40849704	C	A	0.4	0.395	0.97	0.0060019521956343	0.0089	0.4985	53386	77258	58749.13
3043887	chr22	rs6001920	40850066	T	C	0.902	0.897	1.0	0.0298014912367898	0.0144	0.03808	53386	77258	58749.13
3031796	chr22	rs73167053	40851728	G	A	0.908	0.902	1.0	0.0368043345220483	0.0148	0.01259	53386	77258	58749.13
3038306	chr22	rs79949892	40852140	C	T	0.966	0.965	0.766	0.027196791588428	0.027	0.3137	53386	77258	58749.13
3053091	chr22	rs5995860	40852671	A	G	0.901	0.896	1.0	0.0304031059110447	0.0143	0.03347	53386	77258	58749.13
3049934	chr22	rs117454168	40852929	T	A	0.982	0.98	0.857	0.134102479523353	0.0358	0.0001822	49484	70866	54398.51
3048626	chr22	rs28419341	40854456	G	T	0.901	0.896	1.0	0.0301023438164435	0.0143	0.03534	53386	77258	58749.13
3024015	chr22	rs28552449	40854814	G	A	0.901	0.896	1.0	0.0304031059110447	0.0143	0.03341	53386	77258	58749.13
3035750	chr22	rs112375848	40855011	A	G	0.901	0.896	1.0	0.0305001066483263	0.0143	0.03329	53386	77258	58749.13
3026936	chr22	rs56253436	40855131	A	G	0.931	0.926	0.952	0.0327962744150825	0.0173	0.05692	53386	77258	58749.13
3028885	chr22	rs140187044	40855158	C	T	0.986	0.985	0.909	0.0661996407142037	0.0412	0.1078	45804	67909	51048.51
3045998	chr22	rs55864500	40855293	C	T	0.908	0.902	1.0	0.0368043345220483	0.0148	0.01257	53386	77258	58749.13
3030065	chr22	rs117262463	40855903	T	C	0.97	0.971	0.707	-0.0458031298018141	0.03	0.1272	53386	77258	58749.13
3041454	chr22	rs73167058	40856837	T	C	0.908	0.902	1.0	0.03649585023784	0.0148	0.01325	53386	77258	58749.13
3044653	chr22	rs5995862	40857793	A	C	0.902	0.897	1.0	0.0301993737308422	0.0144	0.03542	53386	77258	58749.13
3048664	chr22	rs8135759	40859004	T	C	0.513	0.509	0.981	0.0038027603329278	0.0087	0.6631	53386	77258	58749.13
3037692	chr22	rs142542683	40860115	G	C	0.972	0.972	0.868	-0.0548997899816623	0.0283	0.05268	52493	75664	57604.43
3044828	chr22	rs117360065	40861045	G	A	0.915	0.916	0.726	-0.0033957590691798	0.0182	0.8536	53386	77258	58749.13
3032520	chr22	rs9607721	40862120	A	G	0.845	0.842	1.0	0.0086028888072678	0.0118	0.4671	53386	77258	58749.13
3029038	chr22	rs17001943	40862613	A	G	0.908	0.902	1.0	0.03649585023784	0.0147	0.01313	53386	77258	58749.13
3044504	chr22	rs144468267	40863004	T	C	0.987	0.985	0.897	0.114800815477177	0.0482	0.01717	35386	51305	39406.95
3026272	chr22	rs73167062	40864848	G	C	0.908	0.902	1.0	0.03649585023784	0.0147	0.01309	53386	77258	58749.13
3024776	chr22	rs5995863	40865417	G	T	0.4	0.395	0.972	0.0055048206344449	0.0089	0.5396	53386	77258	58749.13
3050144	chr22	rs138168666	40865893	G	A	0.957	0.957	0.668	-0.0231969816042026	0.0258	0.3686	53386	77258	58749.13
3038441	chr22	rs73167063	40866656	G	A	0.908	0.902	1.0	0.0366019024445485	0.0147	0.01303	53386	77258	58749.13
3042355	chr22	rs5995864	40866763	A	G	0.901	0.896	1.0	0.0308977113278438	0.0143	0.03083	53386	77258	58749.13
3026759	chr22	rs75523053	40868239	G	T	0.908	0.902	1.0	0.0369007163483657	0.0147	0.01243	53386	77258	58749.13
3041255	chr22	rs73167064	40868580	A	T	0.914	0.91	0.936	0.0255020410123433	0.0158	0.1055	53386	77258	58749.13
3035048	chr22	rs145827473	40869487	C	T	0.987	0.985	0.896	0.115201929688684	0.0482	0.01693	35386	51305	39406.95
3022114	chr22	rs74486969	40870488	T	C	0.908	0.902	1.0	0.0369007163483657	0.0147	0.01244	53386	77258	58749.13
3048347	chr22	rs151024242	40870615	C	A	0.981	0.98	0.811	-0.0183982139464423	0.0356	0.6053	51267	74748	56590.95
3029710	chr22	rs12159787	40870699	A	G	0.901	0.896	1.0	0.0307037775750057	0.0143	0.0318	53386	77258	58749.13
3023239	chr22	rs10483204	40870794	T	C	0.901	0.896	1.0	0.0308007491527123	0.0143	0.03109	53386	77258	58749.13
3029159	chr22	rs4299422	40871251	T	C	0.908	0.902	1.0	0.0371994409891063	0.0147	0.01164	53386	77258	58749.13
3038300	chr22	rs2899337	40871465	T	C	0.908	0.902	1.0	0.0369007163483657	0.0147	0.01241	53386	77258	58749.13
3029564	chr22	rs75817276	40872654	C	T	0.825	0.823	0.93	0.0166014304974254	0.0117	0.1572	53386	77258	58749.13
3023976	chr22	rs73167066	40873718	T	C	0.908	0.902	1.0	0.0369007163483657	0.0147	0.01233	53386	77258	58749.13
3039103	chr22	rs111897459	40874134	G	A	0.98	0.98	0.606	0.0188021269625962	0.0403	0.6413	52554	76000	57830.7
3036038	chr22	rs73167067	40875199	C	G	0.901	0.896	1.0	0.0308977113278438	0.0143	0.03081	53386	77258	58749.13
3045824	chr22	rs75523970	40875270	A	C	0.911	0.905	0.931	0.0361969153118182	0.0155	0.0192	53386	77258	58749.13
3038105	chr22	rs73167068	40875461	G	A	0.981	0.981	0.746	-0.0386992491392765	0.0365	0.289	53085	76964	58451.71
3025599	chr22	rs6001930	40876234	T	C	0.901	0.895	1.0	0.031799009548949	0.0143	0.02589	53386	77258	58749.13
3051620	chr22	rs190124777	40876813	C	T	0.982	0.981	0.539	0.0428966409523063	0.0445	0.3352	52212	74196	57194.93
3043356	chr22	rs185645965	40876822	C	G	0.982	0.982	0.534	0.0394995204367644	0.0448	0.3779	52422	74362	57380.36
3052254	chr22	rs180869192	40876838	C	T	0.982	0.981	0.546	0.0454034834538498	0.0434	0.2965	52422	74362	57380.36
3037137	chr22	rs59098711	40877004	T	C	0.815	0.806	0.965	0.0327962744150825	0.0112	0.003471	53386	77258	58749.13
3022148	chr22	rs17001974	40877384	C	T	0.901	0.896	1.0	0.0310043588626902	0.0143	0.03026	53386	77258	58749.13
3043000	chr22	rs6001931	40877514	G	A	0.901	0.896	1.0	0.0310043588626902	0.0143	0.03008	53386	77258	58749.13
3037523	chr22	rs6001932	40877635	C	A	0.901	0.896	1.0	0.0308007491527123	0.0143	0.03108	53386	77258	58749.13
3051093	chr22	rs73167069	40878253	A	G	0.908	0.902	1.0	0.0368043345220483	0.0147	0.01266	53386	77258	58749.13
3027952	chr22	rs73167072	40879105	G	A	0.908	0.902	1.0	0.0368043345220483	0.0147	0.01244	53386	77258	58749.13
3030684	chr22	rs73167073	40879408	A	G	0.901	0.896	1.0	0.0311982343370806	0.0143	0.02912	53386	77258	58749.13
3031733	chr22	rs73167076	40879843	C	T	0.898	0.891	0.988	0.0428008353226943	0.0141	0.002467	53386	77258	58749.13
3043051	chr22	rs17001977	40880213	G	A	0.908	0.902	1.0	0.0371994409891063	0.0147	0.01157	53386	77258	58749.13
3043577	chr22	rs1807582	40880904	G	A	0.921	0.915	0.929	0.0435000054458512	0.0164	0.007869	53386	77258	58749.13
3043752	chr22	rs3827381	40881402	T	C	0.901	0.896	1.0	0.0311982343370806	0.0143	0.02889	53386	77258	58749.13
3024578	chr22	rs3827382	40881403	G	A	0.908	0.902	1.0	0.0371030879515023	0.0147	0.01177	53386	77258	58749.13
3028218	chr22	rs139062	40881793	T	C	0.609	0.614	0.977	-0.0042992284528324	0.0089	0.6313	53386	77258	58749.13
3024707	chr22	rs57478028	40882975	A	C	0.914	0.91	0.939	0.0250047589895661	0.0157	0.1123	53386	77258	58749.13
3022386	chr22	rs73167079	40883088	T	C	0.908	0.902	1.0	0.0371030879515023	0.0147	0.01179	53386	77258	58749.13
3049701	chr22	rs10483205	40883599	C	T	0.908	0.902	1.0	0.0371030879515023	0.0147	0.01173	53386	77258	58749.13
3041163	chr22	rs118031454	40883928	C	G	0.98	0.978	0.885	0.117498550749945	0.033	0.0003673	50840	72426	55794.8
3044624	chr22	rs112880707	40884662	C	T	0.907	0.901	1.0	0.0374017521540008	0.0147	0.01082	53386	77258	58749.13
3036634	chr22	rs139063	40885186	G	A	0.609	0.614	0.977	-0.003797200248385	0.0089	0.6739	53386	77258	58749.13
3050276	chr22	rs113409089	40885600	G	A	0.908	0.902	1.0	0.036997088886122	0.0147	0.01193	53386	77258	58749.13
3051197	chr22	rs74278065	40885710	T	C	0.908	0.902	1.0	0.036997088886122	0.0147	0.01194	53386	77258	58749.13
3030815	chr22	rs5750946	40885955	G	A	0.609	0.614	0.977	-0.003797200248385	0.0089	0.6708	53386	77258	58749.13
3033955	chr22	rs139064	40886557	T	C	0.502	0.501	0.972	0.0063001125484799	0.0087	0.4699	53386	77258	58749.13
3026628	chr22	rs5750948	40886744	A	C	0.942	0.939	0.92	0.0222017079836866	0.019	0.2422	53386	77258	58749.13
3025549	chr22	rs6001935	40886993	T	C	0.901	0.896	1.0	0.0311013012983478	0.0143	0.02973	53386	77258	58749.13
3050770	chr22	rs56135013	40887074	C	T	0.908	0.902	1.0	0.036997088886122	0.0147	0.01196	53386	77258	58749.13
3052796	chr22	rs6001937	40887085	A	G	0.901	0.896	1.0	0.0310043588626902	0.0143	0.03001	53386	77258	58749.13
3047192	chr22	rs73167089	40887648	C	T	0.908	0.902	1.0	0.036997088886122	0.0147	0.01206	53386	77258	58749.13
3035086	chr22	rs5995867	40888136	T	G	0.901	0.896	1.0	0.0311013012983478	0.0143	0.02929	53386	77258	58749.13
3052955	chr22	rs73167090	40888363	G	A	0.908	0.902	1.0	0.036997088886122	0.0147	0.01196	53386	77258	58749.13
3031598	chr22	rs4821950	40888729	A	G	0.967	0.964	0.974	0.0361004656247227	0.0243	0.1382	52493	75664	57604.43
3029893	chr22	rs77426923	40889908	G	A	0.908	0.902	1.0	0.036997088886122	0.0147	0.01192	53386	77258	58749.13
3022164	chr22	rs56182212	40891048	T	A	0.908	0.902	0.994	0.0369007163483657	0.0148	0.01258	53386	77258	58749.13
3046882	chr22	rs73167092	40892127	T	C	0.908	0.902	0.999	0.036997088886122	0.0147	0.01201	53386	77258	58749.13
3048613	chr22	rs73167093	40893789	T	C	0.908	0.902	1.0	0.0368043345220483	0.0147	0.01235	53386	77258	58749.13
3042006	chr22	rs6001942	40893866	A	G	0.901	0.896	1.0	0.0310043588626902	0.0143	0.03011	53386	77258	58749.13
3037792	chr22	rs138175438	40893900	G	A	0.908	0.902	1.0	0.0366019024445485	0.0147	0.01301	53386	77258	58749.13
3048187	chr22	rs73167096	40894463	T	C	0.908	0.902	1.0	0.0368043345220483	0.0147	0.01246	53386	77258	58749.13
3033717	chr22	rs141487529	40895133	C	T	0.968	0.969	0.681	0.0213015034199157	0.0299	0.476	53386	77258	58749.13
3050936	chr22	rs73167097	40895706	T	A	0.901	0.896	1.0	0.0308977113278438	0.0143	0.03024	53386	77258	58749.13
3046565	chr22	rs73167098	40895810	C	A	0.901	0.896	1.0	0.0308977113278438	0.0143	0.03025	53386	77258	58749.13
3050502	chr22	rs117842361	40899020	C	T	0.968	0.969	0.829	-0.0114047880634385	0.027	0.6741	53386	77258	58749.13
3041186	chr22	rs113966362	40899836	G	C	0.908	0.902	1.0	0.0366983037826737	0.0147	0.01277	53386	77258	58749.13
3051523	chr22	rs73167101	40899954	C	T	0.908	0.902	1.0	0.0366019024445485	0.0147	0.0129	53386	77258	58749.13
3031188	chr22	rs17001993	40900077	G	A	0.908	0.902	1.0	0.0369007163483657	0.0147	0.01207	53386	77258	58749.13
3021003	chr22	rs17001994	40900818	G	T	0.908	0.902	1.0	0.03649585023784	0.0147	0.01305	53386	77258	58749.13
3041398	chr22	rs139066	40900841	C	T	0.0202	0.0205	0.821	-0.0021022080918702	0.0339	0.9495	53150	77025	58514.64
3034596	chr22	rs73169003	40900856	T	C	0.908	0.902	1.0	0.0366019024445485	0.0147	0.01302	53386	77258	58749.13
3038630	chr22	rs10483206	40901345	C	T	0.901	0.896	1.0	0.0305001066483263	0.0143	0.03299	53386	77258	58749.13
3038086	chr22	rs139067	40903362	G	C	0.488	0.491	0.98	-0.0034961042567088	0.0087	0.6898	53386	77258	58749.13
3042241	chr22	rs6001946	40903421	A	G	0.901	0.896	1.0	0.0301993737308422	0.0143	0.03444	53386	77258	58749.13
3053379	chr22	rs6001949	40904486	G	A	0.901	0.896	1.0	0.0305001066483263	0.0143	0.0327	53386	77258	58749.13
3042437	chr22	rs17001997	40905072	G	A	0.908	0.902	0.999	0.0363994293800054	0.0147	0.01336	53386	77258	58749.13
3051063	chr22	rs6001950	40906635	C	G	0.901	0.896	0.999	0.03029639423135	0.0143	0.034	53386	77258	58749.13
3033026	chr22	rs62239087	40907633	G	A	0.953	0.955	0.904	-0.0826970606869833	0.0216	0.0001273	53386	77258	58749.13
3052823	chr22	rs56124626	40907951	A	G	0.908	0.902	0.999	0.0361969153118182	0.0147	0.01379	53386	77258	58749.13
3048022	chr22	rs3091393	40909156	G	C	0.478	0.481	0.976	-0.0055956263571598	0.0087	0.5174	53386	77258	58749.13
3036571	chr22	rs146122702	40910776	G	A	0.986	0.986	0.804	-0.0231048737150968	0.0506	0.6483	34177	51787	38088.94
3037953	chr22	rs147677911	40912244	G	A	0.984	0.982	0.912	0.0865996255649787	0.0374	0.02064	47941	70525	53156.53
3047855	chr22	rs9611367	40914949	T	C	0.648	0.654	0.987	-0.0092022107647994	0.0091	0.3089	53386	77258	58749.13
3033828	chr22	rs5757976	40915718	C	T	0.545	0.548	0.987	0.005703702916678	0.0087	0.5133	53386	77258	58749.13
3044539	chr22	rs7289671	40916196	T	C	0.915	0.911	0.948	0.0251998010217421	0.0157	0.109	53386	77258	58749.13
3040010	chr22	rs5757979	40916382	G	C	0.453	0.454	0.98	0.0050969882578437	0.0087	0.5583	53386	77258	58749.13
3041911	chr22	rs148961915	40916481	G	A	0.983	0.983	0.733	-0.0017014466397575	0.0388	0.9656	52822	76226	58084.18
3048691	chr22	rs112034576	40918712	C	T	0.904	0.899	0.997	0.0382972099323441	0.0145	0.008268	53386	77258	58749.13
3029750	chr22	rs73169008	40919419	C	G	0.981	0.981	0.742	-0.0411032840784537	0.037	0.2658	53085	76964	58451.71
3026375	chr22	rs55993771	40919559	G	C	0.904	0.899	0.998	0.0381047060335456	0.0145	0.00846	53386	77258	58749.13
3029676	chr22	rs5757983	40920236	C	G	0.455	0.456	0.983	0.0048979852621919	0.0087	0.5738	53386	77258	58749.13
3032977	chr22	rs185018298	40921201	T	A	0.981	0.98	0.815	-0.019294956182969	0.0351	0.5832	51588	74885	56782.99
3043669	chr22	rs6001954	40921680	T	G	0.898	0.893	0.999	0.031498667059371	0.0141	0.0253	53386	77258	58749.13
3028231	chr22	rs5995870	40921816	A	G	0.898	0.893	0.999	0.0314017631395316	0.0141	0.02608	53386	77258	58749.13
3027390	chr22	rs5995871	40922332	A	G	0.898	0.893	0.999	0.0314017631395316	0.0141	0.02607	53386	77258	58749.13
3024361	chr22	rs139903991	40924662	A	T	0.904	0.899	0.998	0.0382972099323441	0.0145	0.008113	53386	77258	58749.13
3044984	chr22	rs4821957	40927135	C	T	0.359	0.369	0.971	-0.0272992569378225	0.0091	0.002687	53386	77258	58749.13
3054253	chr22	rs2413624	40930212	C	T	0.362	0.371	0.974	-0.026600681797179	0.0091	0.003253	53386	77258	58749.13
3040666	chr22	rs140897093	40930572	C	T	0.986	0.986	0.871	-0.0492952917248775	0.0459	0.2825	38459	56814	42437.2
3025981	chr22	rs55849114	40932003	C	A	0.904	0.899	0.998	0.0384992991506098	0.0145	0.007873	53386	77258	58749.13
3029839	chr22	rs55722862	40932041	A	C	0.904	0.899	0.998	0.0387975467079122	0.0145	0.007421	53386	77258	58749.13
3027941	chr22	rs55960299	40932066	G	C	0.904	0.899	0.998	0.0387975467079122	0.0145	0.007433	53386	77258	58749.13
3033923	chr22	rs5757997	40935267	G	A	0.648	0.655	0.989	-0.0082035573506883	0.0091	0.367	53386	77258	58749.13
3045048	chr22	rs5750957	40935293	C	T	0.361	0.371	0.975	-0.0267958227871631	0.0091	0.003041	53386	77258	58749.13
3051639	chr22	rs117522791	40936126	G	A	0.985	0.985	0.698	-0.0708946787765477	0.0445	0.1109	49166	70383	53874.28
3052075	chr22	rs73169017	40936288	G	C	0.905	0.899	0.998	0.0384030712829451	0.0145	0.008105	53386	77258	58749.13
3042927	chr22	rs1883473	40937725	C	T	0.715	0.718	0.975	-0.0220002402796674	0.0097	0.02323	53386	77258	58749.13
3041722	chr22	rs145653589	40938223	C	T	0.976	0.976	0.637	-0.0577032681284449	0.0352	0.1018	52257	75431	57369.94
3043607	chr22	rs190961681	40938599	G	C	0.986	0.986	0.866	-0.0480039732984809	0.0463	0.2998	38459	56814	42437.2
3047286	chr22	rs183409764	40938644	T	A	0.986	0.986	0.863	-0.046201018900714	0.0464	0.3195	38459	56814	42437.2
3036959	chr22	rs7289389	40939706	A	T	0.771	0.773	0.972	-0.0174005146801673	0.0104	0.09584	53386	77258	58749.13
3036781	chr22	rs191306058	40939757	G	A	0.983	0.983	0.721	-0.0098988321792475	0.0395	0.8016	52822	76226	58084.18
3021092	chr22	rs5757998	40939910	G	A	0.362	0.371	0.976	-0.0263953113595316	0.009	0.003553	53386	77258	58749.13
3040645	chr22	rs140735724	40941503	C	G	0.986	0.985	0.876	-0.0633978386299677	0.0539	0.2395	29127	42480	32047.8
3053399	chr22	rs116878828	40942021	G	A	0.925	0.924	0.849	0.0202045073158995	0.0177	0.2551	53386	77258	58749.13
3039106	chr22	rs142817596	40942600	A	G	0.987	0.986	0.892	0.107903280090499	0.049	0.02766	35026	51089	39095.57
3028353	chr22	rs6001960	40943032	A	G	0.26	0.265	0.969	-0.0156010662286512	0.0099	0.1155	53386	77258	58749.13
3042554	chr22	rs143773115	40943292	T	C	0.981	0.981	0.604	0.0056042667198317	0.0414	0.8928	51987	75241	57226.03
3027454	chr22	rs146858991	40944948	C	A	0.974	0.974	0.842	-0.0042992284528324	0.0298	0.8856	52914	75874	58122.95
3025195	chr22	rs5758000	40945070	C	T	0.355	0.365	0.976	-0.0288007896057264	0.0091	0.001505	53386	77258	58749.13
3027995	chr22	rs117542783	40946105	T	C	0.861	0.864	0.773	-0.0121029460677457	0.0142	0.3922	53386	77258	58749.13
3044909	chr22	rs5758001	40946307	A	C	0.356	0.366	0.975	-0.0295009039176847	0.0091	0.001142	53386	77258	58749.13
3048123	chr22	rs190688823	40946908	T	A	0.983	0.983	0.725	-0.0122952780941516	0.0392	0.7539	52822	76226	58084.18
3023589	chr22	rs182244009	40946917	G	A	0.985	0.984	0.893	0.0258041896815329	0.0398	0.5174	46380	66845	51180.03
3033549	chr22	rs9623184	40947458	C	T	0.77	0.772	0.973	-0.0182047046548463	0.0104	0.08045	53386	77258	58749.13
3043688	chr22	rs4257482	40948661	G	A	0.362	0.371	0.975	-0.0263953113595316	0.009	0.00353	53386	77258	58749.13
3030571	chr22	rs55662398	40948875	T	G	0.903	0.898	0.998	0.0382009626151637	0.0144	0.0081	53386	77258	58749.13
3020444	chr22	rs6001962	40949210	A	G	0.898	0.894	1.0	0.0311982343370806	0.0141	0.02723	53386	77258	58749.13
3048611	chr22	rs5758004	40950781	A	G	0.488	0.492	0.992	-0.000200020002667	0.0086	0.9858	53386	77258	58749.13
3035109	chr22	rs118067986	40952051	T	C	0.969	0.97	0.682	0.025297307774162	0.0304	0.4051	53386	77258	58749.13
3043775	chr22	rs932379	40952534	A	T	0.904	0.899	0.999	0.0394033887747662	0.0145	0.006496	53386	77258	58749.13
3033142	chr22	rs73169024	40952799	T	G	0.978	0.979	0.729	-0.0521041493573948	0.0356	0.1432	51735	74428	56704.21
3051954	chr22	rs117497702	40953197	C	T	0.981	0.981	0.606	-0.0960044207338013	0.0412	0.01979	51508	73015	56277.78
3044256	chr22	rs73169026	40953763	C	T	0.904	0.899	1.0	0.0389033551082361	0.0145	0.007256	53386	77258	58749.13
3051696	chr22	rs73169028	40954094	C	T	0.903	0.898	1.0	0.0392014821991368	0.0144	0.006544	53386	77258	58749.13
3040299	chr22	rs5758007	40955564	A	T	0.488	0.492	0.992	-0.0008003201707691	0.0086	0.9269	53386	77258	58749.13
3021162	chr22	rs73169032	40956816	G	A	0.904	0.899	0.999	0.0392976332717761	0.0145	0.006633	53386	77258	58749.13
3031242	chr22	rs55674424	40957013	T	A	0.903	0.898	0.999	0.0394995204367644	0.0144	0.006118	53386	77258	58749.13
3022797	chr22	rs117038330	40957931	T	C	0.982	0.982	0.606	-0.0825993063219014	0.0424	0.05129	51406	72684	56121.84
3038652	chr22	rs5758008	40959260	A	G	0.648	0.655	0.993	-0.0087985943563496	0.009	0.3289	53386	77258	58749.13
3035051	chr22	rs5750960	40959920	C	A	0.545	0.547	0.995	0.0058031292269501	0.0087	0.503	53386	77258	58749.13
3036756	chr22	rs5995875	40960692	C	T	0.898	0.893	1.0	0.0326994961630157	0.0141	0.0201	53386	77258	58749.13
3036713	chr22	rs6001965	40960867	C	A	0.898	0.893	1.0	0.0324962313421326	0.0141	0.02097	53386	77258	58749.13
3035711	chr22	rs5750961	40961294	C	T	0.648	0.655	0.993	-0.0080019302190585	0.009	0.3771	53386	77258	58749.13
3047051	chr22	rs56092708	40962808	G	A	0.904	0.899	1.0	0.0395956428583544	0.0145	0.006219	53386	77258	58749.13
3028586	chr22	rs16985899	40963402	C	T	0.904	0.899	1.0	0.0392976332717761	0.0145	0.006677	53386	77258	58749.13
3026784	chr22	rs9619878	40964012	G	C	0.772	0.773	0.972	-0.0182047046548463	0.0104	0.08084	53386	77258	58749.13
3044966	chr22	rs997684	40964388	G	C	0.488	0.492	0.992	-0.0003000450090019	0.0086	0.9746	53386	77258	58749.13
3028739	chr22	rs17002019	40965336	C	T	0.903	0.898	1.0	0.0394033887747662	0.0144	0.006226	53386	77258	58749.13
3027562	chr22	rs17002020	40965443	T	C	0.904	0.899	1.0	0.0394995204367644	0.0145	0.006333	53386	77258	58749.13
3030219	chr22	rs12167993	40966569	G	A	0.975	0.976	0.803	-0.0965990099892536	0.0316	0.002213	53322	76999	58646.49
3053948	chr22	rs73169036	40967688	C	T	0.904	0.899	1.0	0.0395956428583544	0.0145	0.006139	53386	77258	58749.13
3032593	chr22	rs12160047	40967695	A	G	0.898	0.893	1.0	0.0323026073786261	0.0141	0.02177	53386	77258	58749.13
3048246	chr22	rs56047425	40968152	T	C	0.904	0.899	1.0	0.0392014821991368	0.0145	0.006741	53386	77258	58749.13
3029513	chr22	rs56411183	40968616	G	A	0.904	0.899	1.0	0.0397974698740661	0.0145	0.006032	53386	77258	58749.13
3040094	chr22	rs5750966	40969793	C	G	0.545	0.547	0.993	0.0049974917102918	0.0087	0.561	53386	77258	58749.13
3033634	chr22	rs73169040	40969989	A	G	0.904	0.899	1.0	0.0394995204367644	0.0145	0.006306	53386	77258	58749.13
3045462	chr22	rs117423948	40970711	T	A	0.904	0.899	1.0	0.0395956428583544	0.0145	0.006227	53386	77258	58749.13
3039139	chr22	rs9607730	40971703	T	C	0.944	0.945	0.99	-0.0278029446620889	0.0189	0.1407	53386	77258	58749.13
3049319	chr22	rs5995876	40972056	G	A	0.898	0.893	1.0	0.0323026073786261	0.0141	0.02199	53386	77258	58749.13
3047252	chr22	rs138476044	40972176	G	A	0.904	0.899	1.0	0.0394995204367644	0.0145	0.006356	53386	77258	58749.13
3045679	chr22	rs1022533	40972547	C	T	0.648	0.655	0.991	-0.0083043861636152	0.0091	0.3588	53386	77258	58749.13
3053133	chr22	rs76346318	40972591	G	A	0.983	0.981	0.909	0.126703133030942	0.0359	0.0004164	49201	70588	54118.04
3048867	chr22	rs144697676	40973354	C	T	0.988	0.988	0.849	0.0044003044444822	0.0532	0.9341	35307	47636	38023.45
3037440	chr22	rs73169043	40973610	C	T	0.904	0.899	1.0	0.0395956428583544	0.0145	0.006285	53386	77258	58749.13
3048252	chr22	rs28444678	40974252	T	C	0.898	0.893	1.0	0.0323994240466592	0.0141	0.02162	53386	77258	58749.13
3039901	chr22	rs73169045	40974360	A	G	0.941	0.937	0.929	0.0435000054458512	0.0187	0.0201	53386	77258	58749.13
3029631	chr22	rs17002024	40975268	C	T	0.898	0.893	1.0	0.0323026073786261	0.0141	0.02193	53386	77258	58749.13
3034210	chr22	rs57705902	40977121	C	T	0.904	0.899	0.999	0.0392014821991368	0.0145	0.006735	53386	77258	58749.13
3023654	chr22	rs79799751	40977346	C	T	0.904	0.899	0.999	0.039701366851552	0.0145	0.006161	53386	77258	58749.13
3036973	chr22	rs6001973	40977556	T	C	0.898	0.893	1.0	0.0323026073786261	0.0141	0.0217	53386	77258	58749.13
3022269	chr22	rs133030	40977940	A	G	0.836	0.835	0.95	0.0044998604248922	0.0119	0.7062	53386	77258	58749.13
3032278	chr22	rs5750968	40978118	C	G	0.647	0.654	0.99	-0.0083043861636152	0.0091	0.3621	53386	77258	58749.13
3024285	chr22	rs6001974	40979164	A	G	0.898	0.893	0.999	0.0323994240466592	0.0141	0.02132	53386	77258	58749.13
3044697	chr22	rs73169051	40979648	T	C	0.898	0.893	0.999	0.0329994782631079	0.0141	0.0193	53386	77258	58749.13
3052702	chr22	rs17002026	40982581	C	T	0.898	0.893	0.999	0.0324962313421326	0.0141	0.02108	53386	77258	58749.13
3040338	chr22	rs145874315	40984322	C	T	0.941	0.937	0.928	0.0437967654983826	0.0187	0.01929	53386	77258	58749.13
3043347	chr22	rs17002027	40984571	T	C	0.904	0.899	0.998	0.0394995204367644	0.0145	0.006381	53386	77258	58749.13
3050227	chr22	rs28567076	40984798	A	C	0.898	0.893	0.999	0.0326994961630157	0.0141	0.0205	53386	77258	58749.13
3049218	chr22	rs138722485	40984994	A	G	0.987	0.986	0.896	0.0926976792856023	0.0458	0.04322	40449	58212	45249.91
3021503	chr22	rs542566479	40985958	G	A	0.981	0.98	0.822	-0.0182047046548463	0.0349	0.6011	51588	74885	56782.99
3034850	chr22	rs73169056	40986258	G	A	0.904	0.899	0.999	0.0392976332717761	0.0145	0.006599	53386	77258	58749.13
3045184	chr22	rs35898643	40986372	C	G	0.932	0.935	0.773	-0.0275973271921043	0.0196	0.1594	53386	77258	58749.13
3025497	chr22	rs148646251	40987104	A	G	0.975	0.975	0.819	-0.0119005312583873	0.0307	0.6969	53150	77025	58514.64
3033956	chr22	rs55853923	40987113	T	C	0.903	0.898	0.998	0.0395956428583544	0.0144	0.005965	53386	77258	58749.13
3041114	chr22	rs5758018	40987730	T	G	0.647	0.654	0.988	-0.0084959889212643	0.0091	0.3487	53386	77258	58749.13
3028142	chr22	rs17002030	40989374	T	C	0.903	0.898	0.998	0.0392014821991368	0.0144	0.006483	53386	77258	58749.13
3041455	chr22	rs9611375	40989641	G	A	0.944	0.945	0.986	-0.0278954863187535	0.0189	0.14	53386	77258	58749.13
3037894	chr22	rs9607732	40990077	A	G	0.944	0.945	0.985	-0.0275048131221902	0.0189	0.1465	53386	77258	58749.13
3043278	chr22	rs73169057	40990950	T	C	0.904	0.899	0.998	0.0392014821991368	0.0145	0.006717	53386	77258	58749.13
3040206	chr22	rs73169058	40992235	A	C	0.898	0.893	0.998	0.0326027085440124	0.0141	0.02081	53386	77258	58749.13
3042073	chr22	rs148375291	40992515	C	T	0.967	0.968	0.745	-0.0318003125497978	0.0281	0.2586	53386	77258	58749.13
3026382	chr22	rs73169060	40994744	T	C	0.898	0.893	0.998	0.0323994240466592	0.0141	0.02146	53386	77258	58749.13
3047681	chr22	rs5758020	40994908	C	T	0.648	0.654	0.989	-0.007095110875924	0.0091	0.4359	53386	77258	58749.13
3034360	chr22	rs142127948	40995290	G	A	0.904	0.899	0.998	0.039701366851552	0.0145	0.006111	53386	77258	58749.13
3035006	chr22	rs17002034	40996367	G	T	0.905	0.9	0.996	0.0397974698740661	0.0146	0.006275	53386	77258	58749.13
3042217	chr22	rs192493667	40996947	C	T	0.987	0.986	0.842	-0.007296555232638	0.0483	0.879	38779	57072	42952.48
3029933	chr22	rs17002036	40997111	G	A	0.904	0.899	0.998	0.0397974698740661	0.0145	0.005988	53386	77258	58749.13
3028736	chr22	rs2187832	40998449	A	C	0.545	0.547	0.989	0.0059025456526138	0.0087	0.4949	53386	77258	58749.13
3051206	chr22	rs80270068	40999221	G	A	0.983	0.983	0.574	-0.0060985584618694	0.0453	0.893	51969	74171	56904.05
3037114	chr22	rs113811130	41000357	A	G	0.944	0.945	0.983	-0.0288007896057264	0.0189	0.128	53386	77258	58749.13
3041746	chr22	rs17002038	41000964	C	T	0.904	0.899	0.998	0.0395956428583544	0.0145	0.006253	53386	77258	58749.13
3028630	chr22	rs133033	41002252	A	C	0.986	0.986	0.797	-0.0057967688471774	0.0426	0.8908	49699	71438	54471.14
3027650	chr22	rs117849653	41003275	G	A	0.972	0.973	0.863	-0.0513038207587421	0.029	0.07716	51712	73422	56521.12
3042257	chr22	rs6001980	41004384	T	C	0.898	0.893	0.997	0.0323026073786261	0.0141	0.02185	53386	77258	58749.13
3028971	chr22	rs55719110	41005749	T	C	0.898	0.893	0.997	0.0324962313421326	0.0141	0.02123	53386	77258	58749.13
3025383	chr22	rs55997921	41006612	C	A	0.898	0.893	0.997	0.0329994782631079	0.0141	0.01922	53386	77258	58749.13
3032429	chr22	rs133034	41007476	C	T	0.489	0.492	0.988	0.0007996801705642	0.0087	0.923	53386	77258	58749.13
3030487	chr22	rs76465636	41008358	C	T	0.985	0.983	0.75	0.0764979709727249	0.0411	0.06302	52044	74849	57057.21
3026577	chr22	rs117294683	41009015	T	C	0.965	0.964	0.694	0.0227003855207759	0.0279	0.4155	53386	77258	58749.13
3045130	chr22	rs76204748	41009391	A	G	0.982	0.982	0.8	-0.0248051189189711	0.0364	0.496	52183	74880	57321.76
3041748	chr22	rs59047419	41011279	C	A	0.898	0.893	0.997	0.0332993704009261	0.0141	0.01848	53386	77258	58749.13
3049168	chr22	rs117084745	41011679	T	C	0.972	0.973	0.861	-0.050504132173768	0.0291	0.08247	51712	73422	56521.12
3027626	chr22	rs133035	41012134	T	C	0.648	0.655	0.988	-0.0083043861636152	0.0091	0.3618	53386	77258	58749.13
3046438	chr22	rs133036	41012438	C	T	0.546	0.548	0.988	0.0067968490002727	0.0087	0.4366	53386	77258	58749.13
3030299	chr22	rs55669535	41012819	T	A	0.898	0.893	0.997	0.0332026408277183	0.0141	0.0187	53386	77258	58749.13
3038489	chr22	rs133037	41013489	G	A	0.648	0.654	0.987	-0.0078003437327339	0.0091	0.387	53386	77258	58749.13
3035429	chr22	rs112057490	41013857	T	C	0.988	0.988	0.748	-0.019203206984436	0.0546	0.725	38486	54811	42117.61
3033483	chr22	rs73169071	41014472	C	T	0.898	0.893	0.996	0.0330962274891896	0.0141	0.01922	53386	77258	58749.13
3038873	chr22	rs133038	41015269	C	G	0.546	0.548	0.987	0.0063001125484799	0.0087	0.4689	53386	77258	58749.13
3053933	chr22	rs133039	41015813	A	G	0.546	0.548	0.987	0.0062007356416035	0.0087	0.4766	53386	77258	58749.13
3038153	chr22	rs73169072	41016681	C	T	0.898	0.893	0.996	0.0330962274891896	0.0141	0.01913	53386	77258	58749.13
3035538	chr22	rs6001981	41017425	C	T	0.898	0.893	0.996	0.0330962274891896	0.0141	0.01906	53386	77258	58749.13
3026664	chr22	rs133040	41018165	T	C	0.648	0.655	0.986	-0.0083043861636152	0.0091	0.3581	53386	77258	58749.13
3051003	chr22	rs111250091	41018236	A	G	0.983	0.982	0.723	-0.0515038428671156	0.0388	0.1853	53085	76964	58451.71
3052211	chr22	rs145351698	41018451	C	T	0.904	0.899	0.995	0.0407003871263756	0.0145	0.00507	53386	77258	58749.13
3037495	chr22	rs73169077	41018507	G	A	0.904	0.899	0.995	0.0407003871263756	0.0145	0.005089	53386	77258	58749.13
3024305	chr22	rs78463154	41018680	G	A	0.945	0.946	0.978	-0.0281011651109099	0.019	0.1401	53386	77258	58749.13
3053181	chr22	rs73169078	41019767	G	C	0.904	0.899	0.995	0.0404027066313724	0.0145	0.005408	53386	77258	58749.13
3033322	chr22	rs6001982	41019948	C	A	0.898	0.893	0.995	0.0330962274891896	0.0141	0.01918	53386	77258	58749.13
3043500	chr22	rs117035378	41020809	T	C	0.987	0.986	0.893	0.0891000275729308	0.0456	0.05083	40581	58481	45427.01
3023263	chr22	rs5758024	41021310	A	C	0.489	0.492	0.987	0.0005998200719675	0.0087	0.9472	53386	77258	58749.13
3042319	chr22	rs73169083	41022503	T	C	0.898	0.893	0.995	0.0332026408277183	0.0141	0.01888	53386	77258	58749.13
3049957	chr22	rs77489454	41022587	C	T	0.987	0.986	0.835	0.001598721363697	0.0492	0.9741	37801	55918	41893.75
3047948	chr22	rs73169084	41022805	G	A	0.904	0.899	0.994	0.0407963941925694	0.0145	0.004972	53386	77258	58749.13
3025969	chr22	rs133044	41022834	G	A	0.964	0.965	0.663	-0.0467038420537432	0.0286	0.1017	53150	77025	58514.64
3046904	chr22	rs133045	41023167	T	C	0.648	0.655	0.986	-0.009000382197299	0.0091	0.3236	53386	77258	58749.13
3046094	chr22	rs6001983	41023304	C	G	0.898	0.893	0.995	0.0333960906184285	0.0141	0.01806	53386	77258	58749.13
3021402	chr22	rs28360632	41023464	A	G	0.897	0.899	0.777	-0.0143017847108596	0.0161	0.3732	53386	77258	58749.13
3026645	chr22	rs718193	41024064	T	C	0.904	0.899	0.994	0.0407963941925694	0.0145	0.004935	53386	77258	58749.13
3044800	chr22	rs56108505	41024650	T	C	0.904	0.899	0.994	0.0407963941925694	0.0145	0.004925	53386	77258	58749.13
3027031	chr22	rs73169087	41024846	G	T	0.904	0.899	0.994	0.0407003871263756	0.0145	0.005115	53386	77258	58749.13
3022932	chr22	rs73169089	41024854	T	C	0.904	0.899	0.994	0.0407963941925694	0.0145	0.004929	53386	77258	58749.13
3036759	chr22	rs6001984	41025380	A	G	0.898	0.893	0.995	0.0332993704009261	0.0141	0.01838	53386	77258	58749.13
3025679	chr22	rs73169091	41026018	T	G	0.904	0.899	0.994	0.0409019913204257	0.0145	0.004865	53386	77258	58749.13
3044480	chr22	rs133046	41026388	T	C	0.648	0.654	0.986	-0.0085968472255182	0.0091	0.3449	53386	77258	58749.13
3050550	chr22	rs117669949	41026775	C	G	0.904	0.899	0.994	0.0407963941925694	0.0145	0.004962	53386	77258	58749.13
3029562	chr22	rs78694459	41027354	T	C	0.904	0.899	0.993	0.0409019913204257	0.0145	0.004863	53386	77258	58749.13
3027450	chr22	rs73169096	41027716	G	A	0.904	0.899	0.993	0.0409019913204257	0.0145	0.004854	53386	77258	58749.13
3037697	chr22	rs133047	41027819	T	C	0.108	0.103	0.967	0.07909764585865	0.0143	3.176e-08	53386	77258	58749.13
3045575	chr22	rs73169097	41027870	C	T	0.899	0.894	0.995	0.0329027196757078	0.0142	0.02056	53386	77258	58749.13
3052050	chr22	rs34487566	41028200	A	C	0.923	0.926	0.798	-0.0248051189189711	0.0182	0.1739	53386	77258	58749.13
3044232	chr22	rs188310394	41029504	A	G	0.987	0.987	0.63	0.0399992561638529	0.0509	0.4321	46874	68815	52035.7
3025996	chr22	rs74920380	41030264	A	C	0.86	0.863	0.777	-0.013399371963117	0.0141	0.3406	53386	77258	58749.13
3030148	chr22	rs181767609	41030648	G	T	0.987	0.987	0.63	0.0372957847436969	0.051	0.4644	46874	68815	52035.7
3035940	chr22	rs118190614	41031579	T	C	0.983	0.985	0.836	-0.12199815681085	0.0461	0.008096	37565	51137	40583.15
3046009	chr22	rs4140512	41032863	A	G	0.807	0.797	0.993	0.036997088886122	0.0109	0.0006473	53386	77258	58749.13
3043595	chr22	rs5995886	41033801	G	A	0.807	0.797	0.993	0.036997088886122	0.0109	0.0006526	53386	77258	58749.13
3044173	chr22	rs133050	41033961	G	A	0.648	0.655	0.986	-0.0101008421794295	0.0091	0.2638	53386	77258	58749.13
3028506	chr22	rs6001990	41034185	A	G	0.807	0.797	0.993	0.0374980764200844	0.0109	0.0005559	53386	77258	58749.13
3022882	chr22	rs9611382	41035231	G	C	0.945	0.946	0.975	-0.02960390325858	0.0191	0.1217	53386	77258	58749.13
3040102	chr22	rs133051	41036509	T	C	0.0552	0.052	0.946	0.0813034510640348	0.0197	3.606e-05	53386	77258	58749.13
3036919	chr22	rs181095988	41037363	C	T	0.987	0.987	0.619	0.0647010079358763	0.0533	0.2244	44674	66592	49836.04
3038932	chr22	rs76653253	41038054	C	T	0.959	0.961	0.881	-0.0256050287153947	0.0235	0.2756	53386	77258	58749.13
3027081	chr22	rs73169099	41038192	C	T	0.941	0.938	0.924	0.0407003871263756	0.0188	0.03075	53386	77258	58749.13
3047366	chr22	rs73169102	41039493	G	A	0.909	0.904	0.982	0.0304031059110447	0.015	0.04218	53386	77258	58749.13
3047277	chr22	rs145344978	41039753	C	A	0.981	0.98	0.824	-0.0164953025291975	0.0347	0.6334	51844	75015	56955.43
3026818	chr22	rs117630508	41040652	G	A	0.982	0.982	0.768	-0.0377953294954024	0.0379	0.3187	50560	71412	55360.44
3038041	chr22	rs12159200	41042091	A	C	0.8	0.792	0.984	0.0335991726304121	0.0108	0.00183	53386	77258	58749.13
3026108	chr22	rs150328933	41042570	C	T	0.987	0.987	0.813	-0.0050024916227914	0.0557	0.9277	31207	42394	33788.75
3034708	chr22	rs77961171	41042764	C	T	0.909	0.904	0.981	0.0312951579807101	0.015	0.03624	53386	77258	58749.13
3033727	chr22	rs74975348	41042873	C	A	0.909	0.904	0.98	0.0314017631395316	0.015	0.03585	53386	77258	58749.13
3053844	chr22	rs12627881	41044593	C	T	0.814	0.804	0.99	0.0402010017441475	0.011	0.0002647	53386	77258	58749.13
3025702	chr22	rs35010022	41045892	G	T	0.967	0.969	0.875	-0.0798010702035548	0.0264	0.002489	53322	76999	58646.49
3050391	chr22	rs147997002	41046355	G	A	0.923	0.922	0.851	0.0194005857039748	0.0175	0.2664	53386	77258	58749.13
3028708	chr22	rs13057370	41046539	G	A	0.925	0.928	0.797	-0.0231969816042026	0.0184	0.2073	53386	77258	58749.13
3043089	chr22	rs12159974	41046757	C	T	0.807	0.798	0.99	0.03649585023784	0.0109	0.000785	53386	77258	58749.13
3042990	chr22	rs7292804	41047556	G	T	0.813	0.804	0.989	0.0404987422798789	0.011	0.0002419	53386	77258	58749.13
3047886	chr22	rs7293100	41047751	G	T	0.813	0.804	0.989	0.0400953305639422	0.011	0.0002779	53386	77258	58749.13
3023125	chr22	rs7284768	41047764	T	C	0.807	0.798	0.989	0.03649585023784	0.0109	0.0007915	53386	77258	58749.13
3023580	chr22	rs12158399	41048941	G	A	0.807	0.798	0.988	0.0361969153118182	0.0109	0.0008944	53386	77258	58749.13
3033596	chr22	rs73171007	41049101	A	G	0.813	0.804	0.988	0.0399031725325864	0.011	0.0002989	53386	77258	58749.13
3037135	chr22	rs150917957	41049151	C	G	0.979	0.977	0.929	0.110001728547315	0.0315	0.0004781	50757	72357	55718.31
3028779	chr22	rs56051217	41049402	G	T	0.905	0.9	0.985	0.0387013475370749	0.0146	0.008187	53386	77258	58749.13
3032048	chr22	rs55775429	41049460	A	G	0.813	0.804	0.987	0.0399031725325864	0.011	0.0003007	53386	77258	58749.13
3047533	chr22	rs55746155	41049514	A	G	0.814	0.804	0.987	0.0399992561638529	0.011	0.0002864	53386	77258	58749.13
3041167	chr22	rs56203629	41049685	T	A	0.814	0.804	0.987	0.0399992561638529	0.011	0.0002909	53386	77258	58749.13
3038733	chr22	rs1811119	41049928	T	C	0.807	0.798	0.987	0.0356952753244514	0.0109	0.001068	53386	77258	58749.13
3031776	chr22	rs17002067	41050306	C	G	0.807	0.797	0.987	0.0363029992242924	0.0109	0.0008538	53386	77258	58749.13
3053377	chr22	rs733999	41050335	C	G	0.807	0.797	0.986	0.0363029992242924	0.0109	0.0008682	53386	77258	58749.13
3035399	chr22	rs133054	41050608	T	G	0.455	0.453	0.992	0.0159028762794155	0.0087	0.06715	53386	77258	58749.13
3048956	chr22	rs133055	41050871	G	A	0.65	0.656	0.982	-0.0087985943563496	0.0091	0.332	53386	77258	58749.13
3050939	chr22	rs17002069	41050986	C	G	0.813	0.803	0.986	0.0402970567645369	0.011	0.0002621	53386	77258	58749.13
3044001	chr22	rs6002000	41051109	G	A	0.807	0.797	0.986	0.0363029992242924	0.0109	0.0008712	53386	77258	58749.13
3029195	chr22	rs5995890	41051302	G	C	0.807	0.797	0.985	0.0361969153118182	0.0109	0.0008837	53386	77258	58749.13
3024400	chr22	rs133056	41051324	C	T	0.649	0.656	0.981	-0.0084959889212643	0.0091	0.3497	53386	77258	58749.13
3022018	chr22	rs73171013	41051935	G	A	0.806	0.797	0.985	0.03649585023784	0.0109	0.0008195	53386	77258	58749.13
3046419	chr22	rs8142396	41052756	T	G	0.807	0.797	0.984	0.0363994293800054	0.0109	0.0008413	53386	77258	58749.13
3022653	chr22	rs8141330	41052794	A	G	0.807	0.797	0.984	0.0363994293800054	0.0109	0.0008453	53386	77258	58749.13
3023492	chr22	rs78438241	41053964	C	T	0.985	0.985	0.858	0.0616969878029145	0.0392	0.1158	50998	72208	55713.57
3041227	chr22	rs56169543	41054459	G	A	0.813	0.803	0.982	0.0402010017441475	0.0111	0.0002757	53386	77258	58749.13
3046721	chr22	rs117871311	41054954	G	A	0.969	0.971	0.784	-0.0570043080677942	0.0286	0.04589	53386	77258	58749.13
3027871	chr22	rs113860965	41057670	C	T	0.813	0.803	0.978	0.0402010017441475	0.0111	0.00029	53386	77258	58749.13
3031641	chr22	rs7284506	41057977	C	T	0.813	0.803	0.978	0.0402010017441475	0.0111	0.0002898	53386	77258	58749.13
3044775	chr22	rs76140747	41058155	A	G	0.988	0.988	0.67	0.0155977206230546	0.0662	0.8139	28864	41955	31762.87
3028634	chr22	rs143355097	41058837	C	T	0.966	0.967	0.781	-0.0401035026973339	0.027	0.138	53386	77258	58749.13
3040896	chr22	rs79898470	41059171	A	G	0.803	0.794	0.971	0.036997088886122	0.0109	0.0006931	53386	77258	58749.13
3044456	chr22	rs182418825	41059410	G	A	0.982	0.982	0.735	-0.0513038207587421	0.0376	0.1722	53085	76964	58451.71
3021939	chr22	rs73171017	41060853	A	T	0.813	0.803	0.973	0.0409979790340721	0.0111	0.0002183	53386	77258	58749.13
3040895	chr22	rs73171018	41061691	C	A	0.96	0.958	0.879	0.0611985747210087	0.0232	0.008265	53386	77258	58749.13
3022959	chr22	rs5995893	41062014	T	C	0.806	0.797	0.975	0.0371994409891063	0.011	0.0006824	53386	77258	58749.13
3045487	chr22	rs133059	41063177	C	T	0.65	0.656	0.971	-0.0094040800752939	0.0091	0.3032	53386	77258	58749.13
3049209	chr22	rs56755140	41066598	A	C	0.833	0.832	0.944	0.0044998604248922	0.0119	0.7016	53386	77258	58749.13
3036361	chr22	rs4276108	41066606	A	G	0.833	0.832	0.944	0.0044003044444822	0.0119	0.7082	53386	77258	58749.13
3029555	chr22	rs12172281	41066887	T	C	0.38	0.377	0.997	0.0189983824093147	0.0089	0.03284	53386	77258	58749.13
3035371	chr22	rs13055075	41067010	G	T	0.652	0.659	0.966	-0.0095050300143049	0.0092	0.3023	53386	77258	58749.13
3050654	chr22	rs86708	41069773	G	A	0.442	0.438	0.986	0.0235993322503244	0.0087	0.006938	53386	77258	58749.13
3024217	chr22	rs133062	41070868	A	G	0.381	0.378	0.999	0.0189983824093147	0.0089	0.03279	53386	77258	58749.13
3052842	chr22	rs2032512	41071097	A	C	0.381	0.378	0.998	0.0189002595004805	0.0089	0.03354	53386	77258	58749.13
3043520	chr22	rs5750975	41071556	A	G	0.388	0.384	0.998	0.0209979909956055	0.0089	0.01771	53386	77258	58749.13
3034892	chr22	rs133063	41071659	C	T	0.381	0.378	0.999	0.0188021269625962	0.0089	0.03456	53386	77258	58749.13
3020689	chr22	rs133064	41071731	A	G	0.386	0.383	0.998	0.0213015034199157	0.0089	0.01597	53386	77258	58749.13
3044236	chr22	rs133065	41072126	G	A	0.388	0.384	0.998	0.0209000641077417	0.0089	0.01834	53386	77258	58749.13
3052542	chr22	rs11575919	41072333	A	G	0.891	0.884	0.964	0.0503983940836932	0.0139	0.0002903	53386	77258	58749.13
3049876	chr22	rs133067	41074168	C	T	0.202	0.198	0.964	0.0352030377085245	0.011	0.001388	53386	77258	58749.13
3041789	chr22	rs133068	41074407	G	C	0.382	0.379	0.996	0.0190964956909883	0.0089	0.03164	53386	77258	58749.13
3050712	chr22	rs133070	41074773	G	A	0.388	0.384	0.996	0.0212036062510236	0.0089	0.01684	53386	77258	58749.13
3043004	chr22	rs133072	41075543	A	G	0.365	0.361	0.994	0.0210959082947329	0.009	0.01866	53386	77258	58749.13
3031346	chr22	rs133073	41075695	C	T	0.388	0.384	0.994	0.0207041815582916	0.0089	0.01983	53386	77258	58749.13
3046353	chr22	rs5758036	41076597	T	C	0.969	0.969	0.408	0.0321960982163169	0.0388	0.406	53386	77258	58749.13
3038478	chr22	rs11575922	41076671	T	G	0.866	0.865	0.898	0.0028958031120254	0.0133	0.8294	53386	77258	58749.13
3021182	chr22	rs133074	41078473	T	C	0.48	0.472	0.926	0.0323994240466592	0.009	0.0003032	53386	77258	58749.13
3046478	chr22	rs9611386	41078533	A	G	0.942	0.944	0.935	-0.0383043331577141	0.0192	0.04566	53386	77258	58749.13
3033869	chr22	rs3087592	41078665	C	T	0.94	0.939	0.722	0.0193025022544974	0.0212	0.3616	53386	77258	58749.13
3024565	chr22	rs139784925	41079533	C	T	0.975	0.974	0.783	0.0068961666878413	0.031	0.8236	53386	77258	58749.13
3050884	chr22	rs145589497	41079620	G	A	0.978	0.977	0.603	0.0560021901152849	0.0384	0.1448	51796	74020	56675.12
3026216	chr22	rs111950677	41079720	C	T	0.86	0.853	0.973	0.0497991787524836	0.0125	6.282e-05	53386	77258	58749.13
3033002	chr22	rs133075	41081164	G	T	0.444	0.435	0.995	0.0347008987793103	0.0087	6.428e-05	53386	77258	58749.13
3020756	chr22	rs6002019	41081165	A	G	0.861	0.853	0.977	0.0507976715868588	0.0124	4.467e-05	53386	77258	58749.13
3022254	chr22	rs882111	41081227	G	T	0.934	0.935	0.979	-0.0186019483996616	0.0175	0.2868	53386	77258	58749.13
3033145	chr22	rs9611387	41081489	C	T	0.808	0.81	0.873	-0.0014009809156281	0.0117	0.9078	53386	77258	58749.13
3042801	chr22	rs133076	41081561	T	C	0.44	0.431	1.0	0.0355022698424966	0.0087	4.119e-05	53386	77258	58749.13
3023427	chr22	rs6002020	41082022	G	A	0.861	0.853	0.979	0.0515957486436504	0.0124	3.345e-05	53386	77258	58749.13
3025198	chr22	rs9611388	41082478	G	A	0.933	0.934	0.981	-0.0188974371044634	0.0174	0.2788	53386	77258	58749.13
3051578	chr22	rs76002658	41083133	G	C	0.861	0.853	0.98	0.0515007728624032	0.0124	3.341e-05	53386	77258	58749.13
3046631	chr22	rs11090023	41083239	A	G	0.933	0.933	0.979	-0.0182047046548463	0.0173	0.2937	53386	77258	58749.13
3050683	chr22	rs9611389	41084124	A	T	0.933	0.934	0.98	-0.019203206984436	0.0174	0.2696	53386	77258	58749.13
3026105	chr22	rs8142972	41084530	T	C	0.86	0.852	0.981	0.0509022179271191	0.0124	4.033e-05	53386	77258	58749.13
3044424	chr22	rs133077	41084635	C	T	0.648	0.646	0.99	0.0147014028528927	0.009	0.103	53386	77258	58749.13
3032717	chr22	rs192539655	41084852	C	A	0.984	0.984	0.548	0.0267977123853779	0.0473	0.5712	51969	74171	56904.05
3041187	chr22	rs141716304	41084937	G	A	0.972	0.971	0.923	0.0016985566355815	0.027	0.9493	53200	76329	58439.19
3044819	chr22	rs144145667	41085481	A	C	0.982	0.979	0.876	0.10640297211124	0.0346	0.00208	50637	73888	56013.77
3027017	chr22	rs80533	41085969	A	G	0.234	0.226	0.946	0.0461963268897065	0.0105	1.144e-05	53386	77258	58749.13
3051543	chr22	rs133078	41086497	T	C	0.44	0.431	1.0	0.0343048036919902	0.0087	7.524e-05	53386	77258	58749.13
3048644	chr22	rs133079	41087095	T	C	0.44	0.431	1.0	0.0344014267173323	0.0087	7.289e-05	53386	77258	58749.13
3020889	chr22	rs28415047	41087264	C	T	0.933	0.933	0.979	-0.0172987645783295	0.0173	0.3191	53386	77258	58749.13
3053198	chr22	rs133080	41087266	C	T	0.648	0.646	0.992	0.0146028573839336	0.009	0.1061	53386	77258	58749.13
3050359	chr22	rs8136721	41088872	G	A	0.861	0.853	0.986	0.0511017760490843	0.0124	3.641e-05	53386	77258	58749.13
3044396	chr22	rs7291793	41089707	T	C	0.792	0.785	0.989	0.0329994782631079	0.0106	0.001841	53386	77258	58749.13
3029141	chr22	rs7292057	41089858	T	G	0.861	0.853	0.987	0.0511967897311259	0.0124	3.393e-05	53386	77258	58749.13
3026857	chr22	rs7290861	41089899	A	G	0.861	0.853	0.987	0.0513012943555507	0.0124	3.384e-05	53386	77258	58749.13
3049654	chr22	rs133081	41090009	A	G	0.648	0.646	0.992	0.0139029051689914	0.009	0.1235	53386	77258	58749.13
3034409	chr22	rs133082	41090554	C	T	0.439	0.431	1.0	0.0353961009469877	0.0087	4.423e-05	53386	77258	58749.13
3051201	chr22	rs17343765	41091926	G	A	0.861	0.853	0.989	0.0513962890834148	0.0124	3.157e-05	53386	77258	58749.13
3033437	chr22	rs7288796	41092091	A	G	0.861	0.853	0.989	0.0513012943555507	0.0124	3.231e-05	53386	77258	58749.13
3048069	chr22	rs9611391	41092110	G	A	0.94	0.941	0.987	-0.0335981494309355	0.0183	0.06619	53386	77258	58749.13
3052463	chr22	rs7289470	41092269	G	T	0.861	0.853	0.989	0.0515007728624032	0.0124	3.038e-05	53386	77258	58749.13
3047032	chr22	rs7284739	41093049	A	G	0.939	0.939	0.984	-0.0277001306422786	0.0181	0.1259	53386	77258	58749.13
3027541	chr22	rs9789920	41093473	A	T	0.861	0.853	0.989	0.0522033801338585	0.0124	2.423e-05	53386	77258	58749.13
3048360	chr22	rs73171034	41093746	A	G	0.861	0.853	0.989	0.0522982892110339	0.0124	2.388e-05	53386	77258	58749.13
3038001	chr22	rs133083	41093946	A	G	0.647	0.646	0.993	0.0138042809763971	0.009	0.127	53386	77258	58749.13
3028046	chr22	rs6002027	41094006	G	A	0.861	0.853	0.989	0.0522982892110339	0.0124	2.327e-05	53386	77258	58749.13
3034759	chr22	rs73171036	41094192	G	A	0.986	0.986	0.83	-0.0062998021485279	0.0549	0.9087	30206	38733	32101.08
3030045	chr22	rs9611394	41094618	G	A	0.937	0.938	0.987	-0.0363009797263316	0.0179	0.04251	53386	77258	58749.13
3028664	chr22	rs111562447	41095599	C	G	0.937	0.938	0.988	-0.0375980304153185	0.0179	0.03507	53386	77258	58749.13
3045091	chr22	rs133084	41095958	T	C	0.44	0.431	0.999	0.0353961009469877	0.0087	4.536e-05	53386	77258	58749.13
3044057	chr22	rs133085	41096164	C	T	0.651	0.649	0.993	0.0153023200084426	0.009	0.09058	53386	77258	58749.13
3021026	chr22	rs117381839	41096542	G	A	0.945	0.948	0.868	-0.0730977134062134	0.0206	0.0003866	53386	77258	58749.13
3036224	chr22	rs133086	41096967	G	C	0.651	0.649	0.992	0.0149969810059077	0.009	0.09788	53386	77258	58749.13
3042296	chr22	rs133087	41097032	C	G	0.651	0.649	0.993	0.0153023200084426	0.009	0.09055	53386	77258	58749.13
3050282	chr22	rs6002031	41097432	C	A	0.861	0.853	0.99	0.0513962890834148	0.0123	3.076e-05	53386	77258	58749.13
3030985	chr22	rs5995898	41097445	A	G	0.861	0.853	0.99	0.0515007728624032	0.0123	2.985e-05	53386	77258	58749.13
3042761	chr22	rs5995899	41097490	C	T	0.861	0.853	0.99	0.0515007728624032	0.0123	2.995e-05	53386	77258	58749.13
3042619	chr22	rs13058356	41098206	G	T	0.561	0.57	0.998	-0.0350988198393953	0.0087	5.277e-05	53386	77258	58749.13
3053835	chr22	rs7288407	41099004	C	T	0.861	0.853	0.991	0.0515007728624032	0.0123	2.958e-05	53386	77258	58749.13
3046179	chr22	rs6002033	41099827	T	C	0.861	0.852	0.991	0.0517002115855168	0.0123	2.743e-05	53386	77258	58749.13
3048588	chr22	rs9611395	41100038	T	C	0.937	0.938	0.989	-0.0375045865412751	0.0179	0.03568	53386	77258	58749.13
3035170	chr22	rs6002034	41100568	T	A	0.861	0.853	0.992	0.0515007728624032	0.0123	2.997e-05	53386	77258	58749.13
3047039	chr22	rs6002035	41101501	G	T	0.861	0.853	0.992	0.0515007728624032	0.0123	2.999e-05	53386	77258	58749.13
3027212	chr22	rs113077652	41101659	C	A	0.981	0.981	0.738	-0.0475948788076838	0.0367	0.1956	53085	76964	58451.71
3033244	chr22	rs112823638	41101681	C	T	0.981	0.981	0.737	-0.0488016642355575	0.0368	0.1844	53085	76964	58451.71
3051235	chr22	rs4821971	41101907	G	C	0.56	0.569	0.998	-0.0358033589652777	0.0087	3.689e-05	53386	77258	58749.13
3043104	chr22	rs5995902	41102074	G	A	0.35	0.352	0.992	-0.0152963956259917	0.009	0.09007	53386	77258	58749.13
3054036	chr22	rs9611396	41102879	T	C	0.349	0.351	0.992	-0.0153979421800967	0.009	0.08774	53386	77258	58749.13
3030350	chr22	rs6002036	41103162	A	C	0.863	0.855	0.993	0.0497991787524836	0.0124	5.919e-05	53386	77258	58749.13
3048932	chr22	rs5995903	41103515	G	A	0.863	0.855	0.993	0.0497991787524836	0.0124	5.885e-05	53386	77258	58749.13
3033881	chr22	rs6002037	41103613	C	T	0.863	0.855	0.993	0.0497991787524836	0.0124	5.894e-05	53386	77258	58749.13
3039626	chr22	rs5995904	41103771	T	C	0.863	0.855	0.993	0.0497991787524836	0.0124	5.889e-05	53386	77258	58749.13
3021943	chr22	rs6002038	41103776	G	A	0.863	0.855	0.993	0.0497991787524836	0.0124	5.884e-05	53386	77258	58749.13
3050320	chr22	rs5995905	41103833	T	C	0.863	0.855	0.993	0.0497991787524836	0.0124	5.873e-05	53386	77258	58749.13
3034264	chr22	rs6002039	41103909	A	T	0.863	0.855	0.993	0.0497991787524836	0.0124	5.868e-05	53386	77258	58749.13
3052068	chr22	rs6002040	41103961	G	A	0.863	0.855	0.993	0.0497991787524836	0.0124	5.915e-05	53386	77258	58749.13
3030877	chr22	rs6002041	41103991	G	A	0.863	0.855	0.993	0.0497991787524836	0.0124	5.916e-05	53386	77258	58749.13
3048170	chr22	rs6002042	41104106	T	C	0.863	0.855	0.993	0.0497991787524836	0.0124	5.923e-05	53386	77258	58749.13
3033160	chr22	rs6002043	41104224	A	G	0.8	0.793	0.997	0.0243022925229648	0.0107	0.02291	53386	77258	58749.13
3030073	chr22	rs5995906	41104275	C	T	0.863	0.855	0.993	0.0497991787524836	0.0124	5.84e-05	53386	77258	58749.13
3029278	chr22	rs5995907	41104309	T	A	0.863	0.855	0.993	0.0497991787524836	0.0124	5.937e-05	53386	77258	58749.13
3025355	chr22	rs5995908	41104323	G	A	0.863	0.855	0.993	0.0497991787524836	0.0124	5.949e-05	53386	77258	58749.13
3031368	chr22	rs8142344	41105298	A	G	0.863	0.855	0.993	0.0497991787524836	0.0124	5.979e-05	53386	77258	58749.13
3047578	chr22	rs75019194	41105468	T	C	0.863	0.855	0.993	0.0497991787524836	0.0124	5.856e-05	53386	77258	58749.13
3023217	chr22	rs75190628	41105561	G	A	0.863	0.855	0.993	0.0497991787524836	0.0124	5.965e-05	53386	77258	58749.13
3026871	chr22	rs4615017	41106667	T	C	0.35	0.351	0.992	-0.0152963956259917	0.009	0.09022	53386	77258	58749.13
3021803	chr22	rs12168697	41107688	C	T	0.558	0.567	0.996	-0.0346017967900747	0.0087	6.717e-05	53386	77258	58749.13
3038387	chr22	rs6002045	41107718	G	A	0.863	0.855	0.993	0.0495041949030891	0.0124	6.512e-05	53386	77258	58749.13
3053778	chr22	rs998483	41108102	A	T	0.558	0.567	0.996	-0.0346017967900747	0.0087	6.671e-05	53386	77258	58749.13
3034970	chr22	rs998482	41108135	G	A	0.863	0.855	0.993	0.0493995022947674	0.0124	6.847e-05	53386	77258	58749.13
3029546	chr22	rs998481	41108455	A	C	0.863	0.855	0.993	0.0495041949030891	0.0124	6.504e-05	53386	77258	58749.13
3032887	chr22	rs111603735	41108647	C	T	0.863	0.855	0.993	0.0495993604912842	0.0124	6.237e-05	53386	77258	58749.13
3024902	chr22	rs7290236	41108741	A	G	0.863	0.855	0.993	0.0495993604912842	0.0124	6.42e-05	53386	77258	58749.13
3040265	chr22	rs117035776	41109202	G	C	0.981	0.981	0.606	0.0311982343370806	0.0404	0.4398	53027	76178	58210.26
3052031	chr22	rs5995910	41109217	A	G	0.855	0.847	0.99	0.0535976373487916	0.0121	1.012e-05	53386	77258	58749.13
3025547	chr22	rs6002046	41109275	A	C	0.863	0.855	0.993	0.0493995022947674	0.0124	6.716e-05	53386	77258	58749.13
3027760	chr22	rs6002047	41109562	G	C	0.863	0.855	0.993	0.0493995022947674	0.0124	6.675e-05	53386	77258	58749.13
3036238	chr22	rs6002048	41109596	G	A	0.863	0.855	0.993	0.0495041949030891	0.0124	6.661e-05	53386	77258	58749.13
3025660	chr22	rs73171066	41109957	C	A	0.863	0.855	0.993	0.0493995022947674	0.0124	6.7e-05	53386	77258	58749.13
3054197	chr22	rs73171068	41110013	G	A	0.863	0.855	0.993	0.0493995022947674	0.0124	6.703e-05	53386	77258	58749.13
3043117	chr22	rs738660	41110024	A	G	0.558	0.567	0.995	-0.0346949697968869	0.0087	6.598e-05	53386	77258	58749.13
3021532	chr22	rs77582394	41110066	G	A	0.985	0.986	0.772	-0.0862989035863658	0.0474	0.06855	39445	58211	43534.04
3047500	chr22	rs8141301	41110311	G	A	0.863	0.855	0.993	0.0495041949030891	0.0124	6.635e-05	53386	77258	58749.13
3040755	chr22	rs8141083	41110356	A	G	0.863	0.855	0.993	0.0493995022947674	0.0124	6.665e-05	53386	77258	58749.13
3052244	chr22	rs8141574	41110485	G	C	0.863	0.855	0.993	0.0493995022947674	0.0124	6.669e-05	53386	77258	58749.13
3040012	chr22	rs12159130	41110837	T	G	0.863	0.855	0.993	0.0493995022947674	0.0124	6.671e-05	53386	77258	58749.13
3031801	chr22	rs6002050	41111470	A	G	0.349	0.351	0.991	-0.0154994990469515	0.0091	0.08683	53386	77258	58749.13
3039610	chr22	rs7287750	41111597	G	A	0.863	0.855	0.993	0.0493995022947674	0.0124	6.734e-05	53386	77258	58749.13
3035608	chr22	rs5995914	41111943	T	C	0.863	0.855	0.993	0.0493995022947674	0.0124	6.748e-05	53386	77258	58749.13
3045006	chr22	rs5995915	41111961	G	C	0.863	0.855	0.993	0.0495041949030891	0.0124	6.585e-05	53386	77258	58749.13
3049361	chr22	rs5995916	41112062	G	C	0.863	0.855	0.993	0.0493995022947674	0.0124	6.742e-05	53386	77258	58749.13
3043730	chr22	rs6002051	41112102	A	C	0.863	0.855	0.993	0.0493995022947674	0.0124	6.73e-05	53386	77258	58749.13
3046008	chr22	rs6002052	41112204	C	A	0.863	0.855	0.993	0.0495993604912842	0.0124	6.252e-05	53386	77258	58749.13
3035544	chr22	rs9611397	41112532	A	C	0.937	0.938	0.991	-0.0361039752308815	0.0178	0.04276	53386	77258	58749.13
3021371	chr22	rs78567764	41112575	A	G	0.863	0.855	0.993	0.0493995022947674	0.0124	6.718e-05	53386	77258	58749.13
3047759	chr22	rs79774802	41112625	G	A	0.863	0.855	0.993	0.0493995022947674	0.0124	6.73e-05	53386	77258	58749.13
3049054	chr22	rs6002053	41112682	T	C	0.863	0.855	0.993	0.0493995022947674	0.0124	6.713e-05	53386	77258	58749.13
3022255	chr22	rs111674281	41113053	T	G	0.937	0.938	0.991	-0.0364046818937998	0.0178	0.04138	53386	77258	58749.13
3022413	chr22	rs6002054	41113054	A	G	0.863	0.855	0.993	0.0493995022947674	0.0124	6.718e-05	53386	77258	58749.13
3032704	chr22	rs5995919	41113120	C	T	0.863	0.855	0.993	0.0493995022947674	0.0124	6.717e-05	53386	77258	58749.13
3050970	chr22	rs2413627	41113164	T	C	0.349	0.351	0.99	-0.0151034855773182	0.0091	0.09452	53386	77258	58749.13
3023021	chr22	rs2413628	41113476	A	T	0.349	0.351	0.991	-0.0152963956259917	0.0091	0.09219	53386	77258	58749.13
3027511	chr22	rs5995922	41113585	G	A	0.863	0.855	0.993	0.0493995022947674	0.0124	6.712e-05	53386	77258	58749.13
3027242	chr22	rs6002055	41113606	T	C	0.863	0.855	0.993	0.0493995022947674	0.0124	6.846e-05	53386	77258	58749.13
3030074	chr22	rs6002056	41113709	C	T	0.863	0.855	0.993	0.0493995022947674	0.0124	6.706e-05	53386	77258	58749.13
3041673	chr22	rs6002057	41113927	A	G	0.347	0.348	0.986	-0.0151034855773182	0.0091	0.09667	53386	77258	58749.13
3053517	chr22	rs6002058	41114968	T	C	0.863	0.855	0.993	0.0495993604912842	0.0124	6.24e-05	53386	77258	58749.13
3039146	chr22	rs6002059	41114987	A	C	0.863	0.855	0.993	0.0495993604912842	0.0124	6.253e-05	53386	77258	58749.13
3034395	chr22	rs5995924	41115231	C	G	0.863	0.855	0.993	0.0495993604912842	0.0124	6.248e-05	53386	77258	58749.13
3035702	chr22	rs5995925	41115366	C	G	0.863	0.855	0.993	0.0495993604912842	0.0124	6.244e-05	53386	77258	58749.13
3030220	chr22	rs5995928	41115623	A	G	0.863	0.855	0.993	0.0495993604912842	0.0124	6.21e-05	53386	77258	58749.13
3043654	chr22	rs12158613	41115726	G	A	0.863	0.855	0.993	0.0495993604912842	0.0124	6.254e-05	53386	77258	58749.13
3044782	chr22	rs73171079	41116289	C	G	0.863	0.855	0.993	0.0495993604912842	0.0124	6.212e-05	53386	77258	58749.13
3038328	chr22	rs76662656	41116313	G	A	0.863	0.855	0.993	0.0495993604912842	0.0124	6.204e-05	53386	77258	58749.13
3032279	chr22	rs12160628	41117441	C	T	0.865	0.856	0.991	0.054497654936202	0.0125	1.263e-05	53386	77258	58749.13
3025637	chr22	rs17429171	41118125	G	T	0.863	0.855	0.993	0.0495993604912842	0.0124	6.202e-05	53386	77258	58749.13
3028010	chr22	rs55714854	41118239	C	T	0.937	0.938	0.991	-0.0358033589652777	0.0178	0.04422	53386	77258	58749.13
3047866	chr22	rs6002064	41118340	G	A	0.937	0.938	0.991	-0.0347985055426955	0.0178	0.05058	53386	77258	58749.13
3036072	chr22	rs13347194	41118423	A	G	0.864	0.856	0.986	0.0503983940836932	0.0125	5.503e-05	53386	77258	58749.13
3024191	chr22	rs13347204	41118435	T	C	0.864	0.856	0.987	0.0503983940836932	0.0125	5.498e-05	53386	77258	58749.13
3030034	chr22	rs35559623	41118750	G	A	0.979	0.979	0.73	-0.0277001306422786	0.0359	0.4407	52369	73865	57274.14
3054186	chr22	rs13347199	41118799	C	T	0.863	0.855	0.993	0.0495993604912842	0.0124	6.212e-05	53386	77258	58749.13
3029293	chr22	rs7287446	41118888	A	G	0.349	0.351	0.99	-0.0150019689183474	0.0091	0.09793	53386	77258	58749.13
3023189	chr22	rs13347212	41118989	T	C	0.863	0.855	0.993	0.0495993604912842	0.0124	6.216e-05	53386	77258	58749.13
3050153	chr22	rs73171083	41119033	G	T	0.863	0.855	0.993	0.0495993604912842	0.0124	6.213e-05	53386	77258	58749.13
3034075	chr22	rs5995930	41119084	G	C	0.349	0.351	0.99	-0.0151034855773182	0.0091	0.09606	53386	77258	58749.13
3048656	chr22	rs73171084	41119274	C	T	0.863	0.855	0.993	0.0495993604912842	0.0124	6.224e-05	53386	77258	58749.13
3051634	chr22	rs7292907	41119316	T	C	0.558	0.566	0.993	-0.0343016316970211	0.0087	8.044e-05	53386	77258	58749.13
3031840	chr22	rs141910520	41119438	C	A	0.985	0.984	0.811	-0.0086977157031958	0.0419	0.8363	45087	67008	50290.62
3023465	chr22	rs6002065	41119551	C	T	0.864	0.856	0.991	0.0540998523168248	0.0125	1.419e-05	53386	77258	58749.13
3038653	chr22	rs6002067	41119729	G	A	0.863	0.855	0.993	0.0493995022947674	0.0124	6.734e-05	53386	77258	58749.13
3024098	chr22	rs6519227	41119899	G	A	0.51	0.518	0.987	-0.0350988198393953	0.0087	5.213e-05	53386	77258	58749.13
3021001	chr22	rs6002068	41119911	C	T	0.863	0.855	0.993	0.0495993604912842	0.0124	6.293e-05	53386	77258	58749.13
3038372	chr22	rs62236982	41120093	C	G	0.977	0.978	0.745	-0.0505987987633697	0.0337	0.1333	53386	77258	58749.13
3023456	chr22	rs6002069	41120141	T	C	0.863	0.855	0.993	0.0495993604912842	0.0124	6.25e-05	53386	77258	58749.13
3053493	chr22	rs6002071	41120313	G	A	0.863	0.855	0.993	0.0495993604912842	0.0124	6.252e-05	53386	77258	58749.13
3022934	chr22	rs139410731	41120339	C	T	0.938	0.939	0.992	-0.0378991867540796	0.0179	0.0345	53386	77258	58749.13
3027851	chr22	rs6002072	41120396	G	A	0.864	0.856	0.987	0.0487996879336047	0.0125	9.15e-05	53386	77258	58749.13
3036095	chr22	rs6002073	41120402	T	C	0.864	0.856	0.987	0.0487996879336047	0.0125	9.267e-05	53386	77258	58749.13
3028601	chr22	rs34469816	41120922	G	C	0.863	0.855	0.993	0.0495993604912842	0.0124	6.262e-05	53386	77258	58749.13
3047934	chr22	rs35252376	41120996	A	G	0.863	0.855	0.993	0.0495993604912842	0.0124	6.265e-05	53386	77258	58749.13
3024530	chr22	rs17344464	41121184	C	A	0.863	0.855	0.993	0.0495993604912842	0.0124	6.275e-05	53386	77258	58749.13
3048142	chr22	rs5995935	41121429	T	A	0.863	0.855	0.993	0.0495993604912842	0.0124	6.321e-05	53386	77258	58749.13
3032012	chr22	rs6002075	41122130	A	G	0.863	0.855	0.993	0.0495993604912842	0.0124	6.204e-05	53386	77258	58749.13
3046756	chr22	rs73171089	41122341	T	C	0.863	0.855	0.993	0.0497040321791155	0.0124	6.186e-05	53386	77258	58749.13
3051447	chr22	rs6002077	41122977	A	G	0.863	0.855	0.993	0.0497040321791155	0.0124	6.172e-05	53386	77258	58749.13
3022314	chr22	rs6002078	41123045	A	G	0.863	0.855	0.993	0.0497040321791155	0.0124	6.166e-05	53386	77258	58749.13
3040627	chr22	rs6002079	41123126	G	A	0.863	0.855	0.993	0.0497040321791155	0.0124	6.152e-05	53386	77258	58749.13
3030852	chr22	rs6002082	41123646	A	G	0.863	0.855	0.993	0.0497040321791155	0.0124	6.126e-05	53386	77258	58749.13
3020528	chr22	rs9611399	41123738	C	T	0.938	0.939	0.992	-0.0383978517965666	0.0179	0.03212	53386	77258	58749.13
3029087	chr22	rs6002083	41123795	G	A	0.349	0.351	0.99	-0.0145960053074092	0.0091	0.1077	53386	77258	58749.13
3054245	chr22	rs6002084	41123826	G	T	0.863	0.855	0.993	0.0497040321791155	0.0124	6.04e-05	53386	77258	58749.13
3026749	chr22	rs28460292	41124133	T	C	0.863	0.855	0.993	0.0495993604912842	0.0124	6.271e-05	53386	77258	58749.13
3024953	chr22	rs28673614	41124277	A	G	0.863	0.855	0.993	0.0497040321791155	0.0124	6.172e-05	53386	77258	58749.13
3027457	chr22	rs6002085	41124468	T	C	0.863	0.855	0.993	0.0497991787524836	0.0124	5.91e-05	53386	77258	58749.13
3027140	chr22	rs41454646	41124486	T	C	0.855	0.847	0.991	0.0533037720223111	0.0121	1.124e-05	53386	77258	58749.13
3051668	chr22	rs2038340	41124650	T	C	0.937	0.938	0.991	-0.0350988198393953	0.0178	0.04846	53386	77258	58749.13
3020840	chr22	rs2038341	41124730	G	A	0.938	0.939	0.993	-0.0385953087593848	0.0179	0.03141	53386	77258	58749.13
3040089	chr22	rs8136514	41124992	C	T	0.802	0.795	0.987	0.0239020562806236	0.0108	0.02664	53386	77258	58749.13
3039983	chr22	rs4474975	41125069	T	A	0.855	0.847	0.99	0.0535028515173065	0.0122	1.077e-05	53386	77258	58749.13
3035847	chr22	rs188201878	41125229	G	A	0.986	0.986	0.726	-0.0222047099881925	0.051	0.6633	37239	55532	41459.15
3040489	chr22	rs2144390	41125381	T	C	0.855	0.847	0.99	0.0539008916487975	0.0122	9.219e-06	53386	77258	58749.13
3035635	chr22	rs11704680	41125392	G	A	0.558	0.566	0.991	-0.0334016766340304	0.0087	0.0001261	53386	77258	58749.13
3042629	chr22	rs12159792	41125716	C	T	0.855	0.847	0.99	0.0535028515173065	0.0122	1.065e-05	53386	77258	58749.13
3029620	chr22	rs1962742	41125911	T	A	0.863	0.855	0.992	0.0495041949030891	0.0124	6.554e-05	53386	77258	58749.13
3022818	chr22	rs1962743	41125959	G	A	0.863	0.855	0.992	0.0495041949030891	0.0124	6.58e-05	53386	77258	58749.13
3032245	chr22	rs1807606	41126128	G	A	0.558	0.567	0.992	-0.0335981494309355	0.0087	0.0001137	53386	77258	58749.13
3046880	chr22	rs4821972	41126673	T	C	0.347	0.348	0.988	-0.0125990355765152	0.0091	0.1664	53386	77258	58749.13
3048288	chr22	rs73172804	41126726	T	G	0.863	0.855	0.992	0.0495993604912842	0.0124	6.488e-05	53386	77258	58749.13
3041201	chr22	rs35860575	41127062	C	T	0.555	0.563	0.991	-0.031397792147416	0.0087	0.0003114	53386	77258	58749.13
3051282	chr22	rs76987417	41127409	C	T	0.855	0.847	0.989	0.0535028515173065	0.0122	1.092e-05	53386	77258	58749.13
3025854	chr22	rs75304169	41127484	A	C	0.855	0.847	0.989	0.0535028515173065	0.0122	1.082e-05	53386	77258	58749.13
3046834	chr22	rs76803228	41127914	A	G	0.851	0.844	0.977	0.0533985767246953	0.0121	1.044e-05	53386	77258	58749.13
3048182	chr22	rs118179921	41128002	G	A	0.985	0.984	0.778	-0.0122041688389067	0.0417	0.7705	48358	69067	52972.84
3028291	chr22	rs73172807	41128030	G	A	0.855	0.847	0.988	0.0549994182186046	0.0122	6.266e-06	53386	77258	58749.13
3046127	chr22	rs8135390	41128750	G	C	0.862	0.854	0.993	0.0493043176841434	0.0124	6.734e-05	53386	77258	58749.13
3049966	chr22	rs8136127	41128787	T	C	0.862	0.854	0.992	0.0495993604912842	0.0124	6.281e-05	53386	77258	58749.13
3052982	chr22	rs8135533	41128876	G	A	0.862	0.855	0.993	0.0501035869662456	0.0124	5.371e-05	53386	77258	58749.13
3041635	chr22	rs8135325	41128896	C	T	0.862	0.854	0.993	0.0495041949030891	0.0124	6.416e-05	53386	77258	58749.13
3035694	chr22	rs73172811	41128960	G	A	0.862	0.854	0.993	0.0495041949030891	0.0124	6.406e-05	53386	77258	58749.13
3032404	chr22	rs73172812	41129293	G	T	0.862	0.854	0.993	0.0497040321791155	0.0124	5.976e-05	53386	77258	58749.13
3025765	chr22	rs17344652	41130162	C	T	0.863	0.855	0.993	0.0503033045092425	0.0124	4.948e-05	53386	77258	58749.13
3021287	chr22	rs73172815	41130480	C	T	0.862	0.854	0.993	0.0497040321791155	0.0124	5.976e-05	53386	77258	58749.13
3024616	chr22	rs55690923	41130755	G	C	0.938	0.939	0.995	-0.0398016818829366	0.0179	0.02655	53386	77258	58749.13
3043306	chr22	rs138329620	41131096	C	T	0.973	0.972	0.931	-0.0022024235552	0.0273	0.9354	53200	76329	58439.19
3038582	chr22	rs73172816	41131212	A	G	0.863	0.855	0.993	0.0503983940836932	0.0124	4.759e-05	53386	77258	58749.13
3024668	chr22	rs12628800	41131295	G	T	0.862	0.854	0.993	0.0497040321791155	0.0124	6.082e-05	53386	77258	58749.13
3035913	chr22	rs12628781	41131366	A	T	0.863	0.855	0.993	0.0501986955327459	0.0124	5.103e-05	53386	77258	58749.13
3044446	chr22	rs74796450	41131871	A	C	0.862	0.854	0.993	0.0497040321791155	0.0124	6.066e-05	53386	77258	58749.13
3034842	chr22	rs113945244	41131881	A	T	0.862	0.854	0.993	0.0497040321791155	0.0124	6.053e-05	53386	77258	58749.13
3025177	chr22	rs73172818	41131965	G	A	0.863	0.855	0.993	0.0501986955327459	0.0124	5.084e-05	53386	77258	58749.13
3039119	chr22	rs143432362	41132082	G	A	0.963	0.964	0.729	-0.0341050206499513	0.0269	0.2041	53386	77258	58749.13
3023695	chr22	rs17344680	41132320	G	A	0.862	0.854	0.993	0.0497040321791155	0.0124	5.894e-05	53386	77258	58749.13
3042467	chr22	rs17344701	41132402	C	A	0.862	0.854	0.994	0.0495993604912842	0.0124	6.261e-05	53386	77258	58749.13
3046330	chr22	rs1962744	41132687	T	C	0.345	0.345	0.988	-0.0102018624845967	0.0091	0.2635	53386	77258	58749.13
3045582	chr22	rs111584197	41132751	A	G	0.863	0.855	0.99	0.0499038295281839	0.0124	5.984e-05	53386	77258	58749.13
3031754	chr22	rs56156332	41132780	C	T	0.801	0.794	0.995	0.0239020562806236	0.0107	0.02579	53386	77258	58749.13
3036179	chr22	rs111969611	41132793	A	G	0.863	0.855	0.99	0.0499038295281839	0.0124	6.002e-05	53386	77258	58749.13
3021087	chr22	rs73172821	41132887	G	C	0.862	0.854	0.993	0.0497040321791155	0.0124	5.977e-05	53386	77258	58749.13
3027102	chr22	rs112045582	41133653	T	C	0.863	0.855	0.993	0.0501986955327459	0.0124	5.049e-05	53386	77258	58749.13
3049272	chr22	rs113202924	41134088	G	A	0.862	0.854	0.993	0.0497040321791155	0.0124	6.026e-05	53386	77258	58749.13
3029751	chr22	rs78742429	41134096	C	T	0.862	0.854	0.993	0.0497040321791155	0.0124	6.025e-05	53386	77258	58749.13
3037062	chr22	rs112621888	41134242	G	A	0.862	0.854	0.993	0.0497040321791155	0.0124	6.017e-05	53386	77258	58749.13
3026829	chr22	rs74853810	41134504	C	T	0.862	0.854	0.994	0.0497040321791155	0.0124	6.001e-05	53386	77258	58749.13
3037395	chr22	rs73172823	41134587	T	G	0.862	0.854	0.994	0.0497040321791155	0.0124	5.984e-05	53386	77258	58749.13
3023087	chr22	rs17344784	41134941	C	T	0.862	0.854	0.994	0.0497040321791155	0.0124	5.995e-05	53386	77258	58749.13
3039617	chr22	rs78985466	41135189	G	A	0.954	0.952	0.841	0.0411995232473163	0.0223	0.06392	53386	77258	58749.13
3051081	chr22	rs9607737	41135329	A	G	0.799	0.792	0.998	0.0246048038572487	0.0107	0.02092	53386	77258	58749.13
3038222	chr22	rs12628957	41135715	A	G	0.863	0.855	0.994	0.0503983940836932	0.0124	4.689e-05	53386	77258	58749.13
3028422	chr22	rs112457329	41136532	A	T	0.868	0.861	0.964	0.0465972853767823	0.0128	0.0002703	53386	77258	58749.13
3024369	chr22	rs6002095	41136545	A	G	0.807	0.801	0.972	0.0198026272961797	0.011	0.07054	53386	77258	58749.13
3024431	chr22	rs6002096	41136554	C	G	0.805	0.799	0.973	0.0203025023378308	0.0109	0.06332	53386	77258	58749.13
3028410	chr22	rs6002097	41136705	A	G	0.801	0.794	0.999	0.0244974716003874	0.0107	0.02187	53386	77258	58749.13
3053912	chr22	rs9611403	41137558	C	T	0.801	0.794	0.999	0.0244974716003874	0.0107	0.02163	53386	77258	58749.13
3026143	chr22	rs12168571	41137637	A	G	0.799	0.792	0.998	0.0248974696545107	0.0107	0.01964	53386	77258	58749.13
3020995	chr22	rs35569038	41137645	A	G	0.801	0.794	0.999	0.0246048038572487	0.0107	0.02161	53386	77258	58749.13
3036618	chr22	rs113487394	41137705	C	T	0.801	0.794	0.999	0.0246048038572487	0.0107	0.02158	53386	77258	58749.13
3032682	chr22	rs111523208	41137750	T	C	0.801	0.794	0.999	0.0244974716003874	0.0107	0.0217	53386	77258	58749.13
3032274	chr22	rs143551474	41137913	G	A	0.973	0.972	0.933	-0.0008003201707691	0.0273	0.9753	53200	76329	58439.19
3053790	chr22	rs2899340	41137922	C	G	0.801	0.794	0.999	0.0246048038572487	0.0107	0.02161	53386	77258	58749.13
3022491	chr22	rs2413629	41138018	A	G	0.801	0.794	0.999	0.0246048038572487	0.0107	0.02149	53386	77258	58749.13
3033576	chr22	rs9607739	41138312	C	T	0.801	0.794	0.999	0.0244974716003874	0.0107	0.02208	53386	77258	58749.13
3034807	chr22	rs9607740	41138713	G	C	0.801	0.794	0.999	0.0244974716003874	0.0107	0.02178	53386	77258	58749.13
3037043	chr22	rs9611405	41138775	C	A	0.938	0.939	0.998	-0.0383978517965666	0.0179	0.03208	53386	77258	58749.13
3041509	chr22	rs9611406	41138784	C	T	0.939	0.939	0.998	-0.0396039865931634	0.018	0.02758	53386	77258	58749.13
3050920	chr22	rs9607741	41138917	G	A	0.799	0.792	0.999	0.024702368640342	0.0107	0.0207	53386	77258	58749.13
3023301	chr22	rs1884276	41143019	G	T	0.801	0.794	1.0	0.0244974716003874	0.0107	0.02206	53386	77258	58749.13
3051790	chr22	rs35481964	41143058	A	G	0.801	0.794	1.0	0.0243998868235351	0.0107	0.0222	53386	77258	58749.13
3043102	chr22	rs117977489	41143268	G	A	0.939	0.94	0.999	-0.0388967656299467	0.018	0.03017	53386	77258	58749.13
3051230	chr22	rs6002103	41143526	G	C	0.801	0.794	1.0	0.0243998868235351	0.0107	0.02241	53386	77258	58749.13
3047276	chr22	rs73172836	41143752	G	A	0.863	0.855	0.994	0.0497040321791155	0.0124	6.125e-05	53386	77258	58749.13
3030941	chr22	rs75728780	41143920	A	G	0.801	0.794	1.0	0.0243998868235351	0.0107	0.02228	53386	77258	58749.13
3049788	chr22	rs9611408	41144159	T	C	0.801	0.794	1.0	0.0244974716003874	0.0107	0.02206	53386	77258	58749.13
3053375	chr22	rs9611409	41144275	G	A	0.801	0.794	1.0	0.0243998868235351	0.0107	0.02232	53386	77258	58749.13
3028995	chr22	rs9611410	41144474	T	C	0.801	0.794	0.999	0.0243998868235351	0.0107	0.02238	53386	77258	58749.13
3042526	chr22	rs7284521	41144629	C	G	0.801	0.794	0.999	0.0243998868235351	0.0107	0.02251	53386	77258	58749.13
3050761	chr22	rs7285756	41144669	T	C	0.801	0.794	0.999	0.0243998868235351	0.0107	0.02222	53386	77258	58749.13
3045870	chr22	rs6519231	41144875	G	A	0.801	0.794	0.999	0.0244974716003874	0.0107	0.02196	53386	77258	58749.13
3052632	chr22	rs6002104	41144905	T	C	0.801	0.794	0.999	0.0246048038572487	0.0107	0.02138	53386	77258	58749.13
3031707	chr22	rs5995941	41144917	C	T	0.938	0.939	0.999	-0.0353992243518656	0.0179	0.04778	53386	77258	58749.13
3036094	chr22	rs6519233	41144948	A	C	0.862	0.855	0.994	0.0493043176841434	0.0124	6.874e-05	53386	77258	58749.13
3042635	chr22	rs6002105	41145142	C	T	0.801	0.794	0.999	0.024702368640342	0.0107	0.02095	53386	77258	58749.13
3037524	chr22	rs6002107	41145604	T	C	0.799	0.792	0.998	0.0243998868235351	0.0107	0.02227	53386	77258	58749.13
3029677	chr22	rs11703894	41145630	T	C	0.546	0.553	0.991	-0.0259949602770859	0.0087	0.002742	53386	77258	58749.13
3024499	chr22	rs12159716	41146400	T	C	0.862	0.854	0.993	0.0487044462100383	0.0124	8.291e-05	53386	77258	58749.13
3033056	chr22	rs73172841	41146564	C	T	0.862	0.854	0.993	0.0485996698360624	0.0124	8.566e-05	53386	77258	58749.13
3048508	chr22	rs73172842	41146690	A	T	0.862	0.854	0.993	0.0485996698360624	0.0124	8.66e-05	53386	77258	58749.13
3050185	chr22	rs74884385	41146748	T	C	0.862	0.854	0.993	0.0485996698360624	0.0124	8.692e-05	53386	77258	58749.13
3025849	chr22	rs8137147	41146933	G	A	0.862	0.854	0.993	0.0483996117232768	0.0124	9.179e-05	53386	77258	58749.13
3030113	chr22	rs7290246	41147033	G	C	0.544	0.551	0.989	-0.0263953113595316	0.0087	0.002372	53386	77258	58749.13
3021690	chr22	rs8141323	41147067	T	C	0.862	0.854	0.993	0.0485044090596151	0.0124	9.001e-05	53386	77258	58749.13
3022325	chr22	rs8140367	41147117	C	A	0.862	0.854	0.993	0.0487044462100383	0.0124	8.456e-05	53386	77258	58749.13
3033225	chr22	rs8141633	41147290	T	C	0.862	0.854	0.993	0.0485996698360624	0.0124	8.628e-05	53386	77258	58749.13
3036833	chr22	rs73172844	41147432	G	A	0.862	0.854	0.993	0.0485044090596151	0.0124	8.843e-05	53386	77258	58749.13
3044599	chr22	rs117857821	41147460	A	T	0.981	0.979	0.674	0.0251998010217421	0.0377	0.5036	52989	76451	58263.75
3033702	chr22	rs112978895	41147756	T	A	0.862	0.855	0.99	0.0481042146741464	0.0124	0.0001089	53386	77258	58749.13
3027867	chr22	rs75277619	41147860	T	G	0.862	0.854	0.993	0.0483996117232768	0.0124	9.27e-05	53386	77258	58749.13
3045876	chr22	rs73172845	41147973	T	C	0.793	0.786	0.913	0.0358978909969844	0.011	0.001136	53386	77258	58749.13
3033846	chr22	rs2038339	41149865	T	C	0.86	0.853	0.993	0.0459002781827573	0.0123	0.0001982	53386	77258	58749.13
3021528	chr22	rs12628621	41150278	C	T	0.861	0.853	0.992	0.0461963268897065	0.0123	0.0001795	53386	77258	58749.13
3050308	chr22	rs6002108	41150750	T	C	0.86	0.853	0.992	0.0461008368826632	0.0123	0.0001846	53386	77258	58749.13
3025834	chr22	rs8138897	41150870	A	G	0.861	0.853	0.992	0.0463013553668425	0.0123	0.0001769	53386	77258	58749.13
3047244	chr22	rs1987053	41151084	C	T	0.861	0.853	0.992	0.0461008368826632	0.0123	0.0001847	53386	77258	58749.13
3029196	chr22	rs73172853	41152028	A	G	0.86	0.853	0.992	0.0461008368826632	0.0123	0.0001883	53386	77258	58749.13
3028649	chr22	rs112644855	41152301	G	A	0.964	0.964	0.74	-0.0335981494309355	0.0269	0.2114	53386	77258	58749.13
3041534	chr22	rs73172856	41152643	G	A	0.862	0.854	0.991	0.0469026696862194	0.0124	0.0001529	53386	77258	58749.13
3022300	chr22	rs5758064	41153879	T	C	0.521	0.512	0.993	0.0371030879515023	0.0087	1.861e-05	53386	77258	58749.13
3035889	chr22	rs7290757	41153994	T	C	0.86	0.853	0.991	0.0459002781827573	0.0123	0.0002029	53386	77258	58749.13
3048476	chr22	rs7290060	41154065	G	T	0.86	0.853	0.991	0.0456996792509903	0.0123	0.0002148	53386	77258	58749.13
3040961	chr22	rs73172857	41154631	C	T	0.86	0.853	0.991	0.0456041418050158	0.0123	0.00022	53386	77258	58749.13
3044686	chr22	rs73172858	41154880	C	A	0.86	0.853	0.99	0.0456041418050158	0.0123	0.0002199	53386	77258	58749.13
3045730	chr22	rs35040955	41155371	G	C	0.975	0.975	0.756	0.0108014536938559	0.032	0.7365	53386	77258	58749.13
3051361	chr22	rs113269600	41156113	G	A	0.981	0.981	0.739	-0.0503043099097479	0.0367	0.1697	53085	76964	58451.71
3040546	chr22	rs8138448	41156988	T	C	0.86	0.853	0.989	0.0454990400712183	0.0124	0.0002315	53386	77258	58749.13
3053306	chr22	rs73172859	41158135	C	T	0.86	0.853	0.988	0.0452983606272869	0.0124	0.0002509	53386	77258	58749.13
3039791	chr22	rs73172860	41159173	A	G	0.86	0.853	0.987	0.0452983606272869	0.0124	0.0002501	53386	77258	58749.13
3025096	chr22	rs80032488	41159231	C	T	0.86	0.853	0.986	0.0452983606272869	0.0124	0.0002516	53386	77258	58749.13
3052789	chr22	rs5758065	41161049	C	G	0.517	0.508	0.992	0.0392976332717761	0.0087	5.568e-06	53386	77258	58749.13
3034463	chr22	rs5758066	41161225	G	T	0.658	0.656	0.997	0.0182033098538737	0.0091	0.0442	53386	77258	58749.13
3023487	chr22	rs5758067	41161986	C	G	0.657	0.655	0.997	0.0188021269625962	0.0091	0.03833	53386	77258	58749.13
3026545	chr22	rs142915682	41162163	G	A	0.938	0.941	0.872	-0.0617052054366793	0.0194	0.001441	53386	77258	58749.13
3042517	chr22	rs5758068	41162305	A	T	0.66	0.657	0.998	0.0180952882690919	0.0091	0.04558	53386	77258	58749.13
3046216	chr22	rs5758069	41163108	A	C	0.658	0.656	0.999	0.0188021269625962	0.0091	0.03826	53386	77258	58749.13
3050785	chr22	rs117230835	41163489	T	C	0.986	0.986	0.687	-0.027196494688472	0.0571	0.6337	32751	43841	35212.51
3052324	chr22	rs4821973	41163753	A	G	0.651	0.648	0.997	0.0221038989069263	0.009	0.0143	53386	77258	58749.13
3041037	chr22	rs62237000	41163874	G	A	0.914	0.913	0.812	0.0082954970241069	0.017	0.6251	53386	77258	58749.13
3043526	chr22	rs73172866	41164800	T	C	0.977	0.977	0.705	-0.0418016408837633	0.0352	0.2351	51735	74428	56704.21
3035041	chr22	rs5758071	41164847	G	C	0.66	0.657	0.999	0.0178988554877579	0.0091	0.04828	53386	77258	58749.13
3033123	chr22	rs11806	41166135	A	G	0.658	0.656	0.999	0.0182033098538737	0.0091	0.04422	53386	77258	58749.13
3047154	chr22	rs5758072	41167872	T	C	0.66	0.658	0.998	0.0178988554877579	0.0091	0.049	53386	77258	58749.13
3045766	chr22	rs2076674	41170063	T	C	0.658	0.656	0.999	0.0182033098538737	0.0091	0.04435	53386	77258	58749.13
3030147	chr22	rs118164926	41171790	G	A	0.954	0.953	0.837	0.0411035548784171	0.0224	0.06603	53386	77258	58749.13
3021672	chr22	rs117235525	41171791	T	A	0.979	0.977	0.709	0.0284027945161868	0.0353	0.4215	52989	76451	58263.75
3042324	chr22	rs117776121	41174776	C	T	0.985	0.985	0.742	0.0235993322503244	0.0429	0.5818	49652	68830	53997.92
3039455	chr22	rs45608735	41175202	C	T	0.984	0.983	0.857	0.0161980995687726	0.0391	0.6778	45914	67302	51036.19
3045392	chr22	rs5758077	41175263	C	T	0.663	0.661	0.995	0.0152038337422728	0.0091	0.09586	53386	77258	58749.13
3031163	chr22	rs3888466	41177500	C	T	0.663	0.661	0.995	0.0158044491449436	0.0091	0.08337	53386	77258	58749.13
3048171	chr22	rs191179939	41178035	C	T	0.988	0.988	0.889	-0.0322959448008212	0.0493	0.5121	38872	57165	43129.62
3042325	chr22	rs77378734	41179901	G	C	0.864	0.858	0.978	0.0441030061101949	0.0126	0.0004546	53386	77258	58749.13
3045102	chr22	rs138293	41181336	G	A	0.338	0.34	0.994	-0.0154994990469515	0.0091	0.08796	53386	77258	58749.13
3052963	chr22	rs138294	41181586	G	A	0.339	0.341	0.994	-0.015895669405385	0.0091	0.08133	53386	77258	58749.13
3033251	chr22	rs138296	41182304	A	G	0.337	0.339	0.994	-0.015702643727291	0.0091	0.08423	53386	77258	58749.13
3033954	chr22	rs73172875	41182828	G	A	0.864	0.858	0.977	0.0437010460710946	0.0126	0.000523	53386	77258	58749.13
3040063	chr22	rs73172876	41182983	T	C	0.986	0.986	0.831	-0.004198802647333	0.0551	0.9393	30763	39200	32606.25
3047972	chr22	rs138297	41183471	C	G	0.339	0.341	0.994	-0.015895669405385	0.0091	0.08069	53386	77258	58749.13
3043701	chr22	rs138298	41184102	G	A	0.339	0.341	0.994	-0.015895669405385	0.0091	0.08128	53386	77258	58749.13
3034038	chr22	rs138299	41184439	A	C	0.339	0.341	0.994	-0.015895669405385	0.0091	0.08143	53386	77258	58749.13
3046656	chr22	rs138300	41186071	C	T	0.346	0.348	0.99	-0.0187038311937836	0.0091	0.03904	53386	77258	58749.13
3054177	chr22	rs117269860	41186489	A	C	0.966	0.968	0.861	-0.0811016014370415	0.026	0.001854	53386	77258	58749.13
3027077	chr22	rs9611416	41189505	T	A	0.943	0.944	0.958	-0.0416973775562091	0.019	0.02851	53386	77258	58749.13
3048823	chr22	rs6002139	41191057	C	T	0.34	0.342	0.993	-0.0180010511095525	0.0091	0.04771	53386	77258	58749.13
3035832	chr22	rs138303	41191938	C	T	0.342	0.344	0.993	-0.0177974390305806	0.0091	0.04974	53386	77258	58749.13
3026692	chr22	rs553598258	41192464	G	A	0.984	0.984	0.578	-0.0119005312583873	0.0462	0.7969	50661	73457	55707.47
3028038	chr22	rs138304	41192603	A	G	0.34	0.342	0.992	-0.0177974390305806	0.0091	0.0502	53386	77258	58749.13
3023140	chr22	rs138305	41193574	G	A	0.341	0.343	0.992	-0.0181028726978536	0.0091	0.04696	53386	77258	58749.13
3038944	chr22	rs117147580	41193771	T	C	0.986	0.985	0.887	-0.0594952597858765	0.0469	0.2042	35508	54299	39764.69
3036996	chr22	rs138306	41194909	C	T	0.34	0.342	0.992	-0.0177974390305806	0.0091	0.05088	53386	77258	58749.13
3030182	chr22	rs117487309	41195082	G	A	0.977	0.976	0.82	0.0089993837968006	0.0324	0.7806	52291	75325	57357.33
3037683	chr22	rs118166233	41195121	C	T	0.985	0.984	0.523	0.0044003044444822	0.0495	0.9298	51969	74171	56904.05
3046770	chr22	rs138308	41195531	G	A	0.0171	0.0166	0.671	0.0654037717003168	0.0422	0.1217	50828	73110	55699.28
3049617	chr22	rs713910	41196068	G	T	0.341	0.344	0.992	-0.0174005146801673	0.0091	0.05609	53386	77258	58749.13
3027215	chr22	rs118026	41197433	C	T	0.34	0.342	0.991	-0.0176956485356892	0.0091	0.05169	53386	77258	58749.13
3051752	chr22	rs138309	41198988	C	A	0.342	0.344	0.991	-0.0176956485356892	0.0091	0.05176	53386	77258	58749.13
3038005	chr22	rs138310	41199407	T	C	0.34	0.342	0.991	-0.017502275136142	0.0091	0.05428	53386	77258	58749.13
3043222	chr22	rs138311	41200200	T	C	0.342	0.344	0.991	-0.0174005146801673	0.0091	0.05522	53386	77258	58749.13
3053045	chr22	rs73172881	41201574	A	C	0.864	0.858	0.977	0.0437010460710946	0.0126	0.0005117	53386	77258	58749.13
3046047	chr22	rs138312	41202136	C	T	0.479	0.487	0.988	-0.0372969647443931	0.0087	1.709e-05	53386	77258	58749.13
3034328	chr22	rs12628488	41204323	G	A	0.864	0.858	0.973	0.0441986870716702	0.0126	0.0004653	53386	77258	58749.13
3023898	chr22	rs79619619	41204862	A	C	0.986	0.985	0.891	-0.0421979407001862	0.0485	0.3844	34191	50745	37995.83
3023268	chr22	rs9611419	41206980	G	T	0.791	0.792	0.874	0.0060019521956343	0.0113	0.5989	53386	77258	58749.13
3033502	chr22	rs7287625	41208017	C	T	0.477	0.486	0.983	-0.0370997639570267	0.0087	1.995e-05	53386	77258	58749.13
3047659	chr22	rs112119625	41208244	C	T	0.958	0.958	0.78	-0.0127003085782322	0.0243	0.6008	53386	77258	58749.13
3041846	chr22	rs138318	41208362	T	C	0.34	0.342	0.988	-0.0170952954286372	0.0091	0.06071	53386	77258	58749.13
3029951	chr22	rs138319	41208403	G	A	0.342	0.344	0.988	-0.0171970248285215	0.0091	0.0595	53386	77258	58749.13
3039602	chr22	rs138320	41209156	C	T	0.34	0.342	0.988	-0.0165969709073694	0.0091	0.06975	53386	77258	58749.13
3034869	chr22	rs138321	41209304	G	A	0.478	0.487	0.981	-0.0377953294954024	0.0087	1.404e-05	53386	77258	58749.13
3028250	chr22	rs12165496	41209684	C	T	0.342	0.344	0.987	-0.0172987645783295	0.0091	0.05712	53386	77258	58749.13
3026515	chr22	rs138323	41210063	T	A	0.342	0.344	0.987	-0.0170952954286372	0.0091	0.06142	53386	77258	58749.13
3040331	chr22	rs74770429	41210141	T	C	0.981	0.982	0.776	-0.0229002198863326	0.0363	0.5284	52646	75527	57822.29
3023786	chr22	rs118088301	41210574	T	G	0.971	0.972	0.659	0.0222017079836866	0.0317	0.4847	53386	77258	58749.13
3023118	chr22	rs184521795	41210960	A	C	0.98	0.979	0.689	0.025696986087186	0.0368	0.4854	52989	76451	58263.75
3036990	chr22	rs138326	41211229	A	G	0.34	0.342	0.987	-0.0164038098256767	0.0091	0.07308	53386	77258	58749.13
3024422	chr22	rs138327	41212708	A	G	0.023	0.0226	0.709	0.0399031725325864	0.035	0.2538	51971	74661	56938.7
3042199	chr22	rs5750993	41213027	A	G	0.474	0.469	0.885	0.025297307774162	0.0092	0.00576	53386	77258	58749.13
3031997	chr22	rs138328	41213267	T	A	0.501	0.508	0.939	-0.0289963604415917	0.0089	0.001105	53386	77258	58749.13
3035020	chr22	rs8137318	41213363	C	T	0.913	0.912	0.817	0.0129951954948113	0.0169	0.4399	53386	77258	58749.13
3034049	chr22	rs5758092	41215183	A	G	0.956	0.955	0.962	0.0172012073197748	0.0214	0.4204	53386	77258	58749.13
3049380	chr22	rs13054099	41215672	T	C	0.739	0.747	0.959	-0.0469029460862576	0.0101	3.183e-06	53386	77258	58749.13
3027944	chr22	rs138330	41215737	C	G	0.0244	0.0239	0.71	0.0590987523872065	0.0337	0.07926	52434	75421	57509.48
3021606	chr22	rs116972361	41215981	G	A	0.944	0.944	0.711	-0.019203206984436	0.0221	0.3852	53386	77258	58749.13
3034856	chr22	rs5758093	41216028	A	G	0.945	0.946	0.975	-0.0178992398878318	0.0192	0.3515	53386	77258	58749.13
3032202	chr22	rs5750995	41216037	C	A	0.945	0.946	0.975	-0.0180010511095525	0.0192	0.3501	53386	77258	58749.13
3042911	chr22	rs6002167	41216746	A	T	0.947	0.947	0.976	-0.0209989425960583	0.0194	0.2787	53386	77258	58749.13
3038484	chr22	rs138333	41217058	C	T	0.522	0.532	0.969	-0.0408011614039327	0.0088	3.266e-06	53386	77258	58749.13
3036969	chr22	rs6002169	41217310	C	T	0.947	0.947	0.976	-0.0209989425960583	0.0194	0.2792	53386	77258	58749.13
3020647	chr22	rs9607747	41219687	T	C	0.947	0.947	0.977	-0.020498669477346	0.0194	0.2896	53386	77258	58749.13
3029514	chr22	rs55722734	41222684	G	A	0.985	0.985	0.865	-0.0349020520092649	0.0397	0.3788	51005	73398	56174.21
3037670	chr22	rs710193	41223190	C	T	0.905	0.903	0.832	0.0147999386115992	0.016	0.356	53386	77258	58749.13
3035461	chr22	rs6002171	41223859	G	A	0.945	0.945	0.976	-0.0168003386783461	0.0191	0.3805	53386	77258	58749.13
3053647	chr22	rs138335	41227086	C	G	0.343	0.346	0.977	-0.0198966317144566	0.0091	0.03001	53386	77258	58749.13
3046148	chr22	rs5750998	41229149	C	T	0.945	0.945	0.976	-0.0164953025291975	0.0191	0.3896	53386	77258	58749.13
3049850	chr22	rs62237004	41230003	A	G	0.979	0.978	0.579	0.0567016428693038	0.0395	0.1509	52689	75614	57819.82
3035302	chr22	rs6002173	41230238	T	A	0.945	0.945	0.977	-0.0156010662286512	0.0191	0.4152	53386	77258	58749.13
3025415	chr22	rs138337	41231053	A	G	0.521	0.531	0.974	-0.0406970023321042	0.0087	3.248e-06	53386	77258	58749.13
3020438	chr22	rs1807677	41232298	A	C	0.947	0.947	0.979	-0.0180010511095525	0.0194	0.3516	53386	77258	58749.13
3024882	chr22	rs80685	41232343	C	T	0.0172	0.0168	0.667	0.0686021284901822	0.042	0.1025	51064	73343	55933.77
3040513	chr22	rs739272	41232594	T	C	0.945	0.945	0.977	-0.0160988945897493	0.0191	0.3994	53386	77258	58749.13
3052985	chr22	rs5750999	41233479	C	T	0.947	0.947	0.98	-0.0186019483996616	0.0194	0.3362	53386	77258	58749.13
3046532	chr22	rs117407521	41234462	G	A	0.979	0.977	0.907	0.114301426326729	0.0319	0.0003447	50904	72005	55712.92
3025341	chr22	rs5758104	41235639	C	T	0.947	0.947	0.981	-0.0182963622831166	0.0194	0.3453	53386	77258	58749.13
3022598	chr22	rs73172894	41238112	G	C	0.961	0.957	0.906	0.0979974748812365	0.0229	1.886e-05	53386	77258	58749.13
3021096	chr22	rs183365469	41240540	T	C	0.985	0.986	0.793	-0.10249795004435	0.0459	0.02542	41353	62708	46633.36
3044122	chr22	rs78115184	41240651	A	G	0.984	0.985	0.798	-0.0968964372456969	0.0437	0.02663	42900	62839	47290.63
3046808	chr22	rs1573745	41240835	G	A	0.947	0.947	0.984	-0.0176040459483609	0.0193	0.3633	53386	77258	58749.13
3038445	chr22	rs138342	41241945	C	T	0.535	0.546	0.976	-0.0409990935346932	0.0087	2.698e-06	53386	77258	58749.13
3040724	chr22	rs113666924	41242018	G	A	0.958	0.958	0.802	-0.0203047533403643	0.024	0.3987	53386	77258	58749.13
3053982	chr22	rs9607748	41242026	T	C	0.947	0.948	0.984	-0.0170952954286372	0.0194	0.3791	53386	77258	58749.13
3021224	chr22	rs138344	41244398	C	G	0.522	0.532	0.98	-0.0406032684425478	0.0087	3.046e-06	53386	77258	58749.13
3021127	chr22	rs41308731	41244761	A	G	0.986	0.985	0.914	-0.0115969858456632	0.0403	0.773	46351	69174	51864.72
3031168	chr22	rs6002179	41245457	C	G	0.947	0.947	0.985	-0.0165969709073694	0.0193	0.3895	53386	77258	58749.13
3033399	chr22	rs5995958	41246023	C	T	0.945	0.945	0.985	-0.013004189135254	0.0191	0.4953	53386	77258	58749.13
3049511	chr22	rs6002180	41246211	G	A	0.947	0.947	0.986	-0.0166986496230515	0.0193	0.3868	53386	77258	58749.13
3043403	chr22	rs2266787	41246952	C	T	0.945	0.945	0.985	-0.0130953713122409	0.0191	0.4931	53386	77258	58749.13
3022141	chr22	rs5758106	41247243	C	T	0.945	0.945	0.985	-0.0131966945943914	0.0191	0.4903	53386	77258	58749.13
3042577	chr22	rs138346	41247938	A	G	0.343	0.346	0.986	-0.0191012733024012	0.0091	0.03606	53386	77258	58749.13
3037050	chr22	rs138347	41248031	A	G	0.343	0.346	0.986	-0.0191012733024012	0.0091	0.03583	53386	77258	58749.13
3029856	chr22	rs5758107	41248080	C	T	0.945	0.945	0.985	-0.0129028853555234	0.0191	0.5002	53386	77258	58749.13
3030956	chr22	rs35800717	41248384	T	C	0.947	0.948	0.986	-0.0159972768350078	0.0194	0.4112	53386	77258	58749.13
3037647	chr22	rs6002181	41248505	A	G	0.945	0.945	0.985	-0.013004189135254	0.0191	0.4952	53386	77258	58749.13
3022065	chr22	rs138348	41248538	G	A	0.988	0.988	0.783	-0.105304961645423	0.0604	0.08136	30655	40334	33495.67
3053785	chr22	rs138349	41249522	A	G	0.343	0.346	0.988	-0.0187955345843259	0.0091	0.03885	53386	77258	58749.13
3034292	chr22	rs5758108	41250439	G	T	0.947	0.947	0.987	-0.015895669405385	0.0193	0.4106	53386	77258	58749.13
3029970	chr22	rs7290793	41251012	C	T	0.927	0.924	0.921	0.0389995348490096	0.0171	0.02276	53386	77258	58749.13
3044025	chr22	rs192261735	41252291	T	C	0.984	0.984	0.836	-0.007296555232638	0.0411	0.8581	44781	66125	49883.25
3033607	chr22	rs112440129	41255961	G	A	0.957	0.958	0.812	-0.0198966317144566	0.0238	0.4035	53386	77258	58749.13
3031666	chr22	rs103197	41256802	A	G	0.446	0.456	0.964	-0.0428970626523952	0.0088	1.102e-06	53386	77258	58749.13
3041269	chr22	rs61756762	41257393	C	A	0.984	0.982	0.912	0.0690968660793263	0.0361	0.0551	50834	73081	55806.56
3039613	chr22	rs6002182	41258144	A	G	0.945	0.945	0.987	-0.0112025145079934	0.0191	0.5554	53386	77258	58749.13
3041215	chr22	rs77698202	41259463	C	T	0.953	0.952	0.699	0.0065981840282271	0.0242	0.786	53386	77258	58749.13
3027573	chr22	rs148723221	41260228	G	C	0.943	0.943	0.726	-0.0169020380753563	0.0217	0.4366	53386	77258	58749.13
3044639	chr22	rs6002183	41260846	C	G	0.948	0.948	0.988	-0.0145046862028817	0.0194	0.4546	53386	77258	58749.13
3052767	chr22	rs76793398	41260931	C	T	0.944	0.948	0.885	-0.0938053126850552	0.0202	3.503e-06	53386	77258	58749.13
3025168	chr22	rs9611427	41262103	A	G	0.948	0.948	0.988	-0.0146974807605841	0.0194	0.45	53386	77258	58749.13
3022914	chr22	rs28417895	41262127	A	T	0.76	0.759	0.888	0.0125015292229252	0.0107	0.2406	53386	77258	58749.13
3023298	chr22	rs148825900	41262274	G	A	0.982	0.984	0.814	-0.198902260066191	0.0391	3.613e-07	47742	69347	52609.38
3025625	chr22	rs138351	41262852	C	T	0.788	0.789	0.969	-0.0086977157031958	0.0107	0.4156	53386	77258	58749.13
3032194	chr22	rs62237039	41264541	T	G	0.97	0.968	0.823	0.0701974789892495	0.0274	0.0105	53386	77258	58749.13
3037224	chr22	rs531420711	41264860	T	A	0.984	0.985	0.795	-0.119098901027609	0.0405	0.003306	49495	72826	54909.79
3027135	chr22	rs138352	41268925	T	G	0.343	0.346	0.999	-0.0183982139464423	0.009	0.04218	53386	77258	58749.13
3044302	chr22	rs9611429	41270730	G	A	0.953	0.954	0.968	-0.0203047533403643	0.0208	0.3276	53386	77258	58749.13
3054282	chr22	rs142837365	41271935	A	G	0.982	0.983	0.825	-0.073904915847972	0.0361	0.04048	53200	76329	58439.19
3047952	chr22	rs138354	41272143	T	C	0.465	0.475	0.995	-0.0419997711602818	0.0086	1.164e-06	53386	77258	58749.13
3049566	chr22	rs538545935	41273983	G	A	0.987	0.987	0.598	0.0703000168001571	0.0566	0.2144	41009	62028	45929.21
3042672	chr22	rs9607751	41275124	A	C	0.946	0.946	0.976	-0.0113036461713921	0.0192	0.5549	53386	77258	58749.13
3037498	chr22	rs148023469	41282558	G	A	0.988	0.986	0.829	0.147100169000402	0.0493	0.002856	39406	56508	43365.1
3028688	chr22	rs4821976	41283984	G	A	0.48	0.47	0.99	0.0402970567645369	0.0087	3.279e-06	53386	77258	58749.13
3053806	chr22	rs118095432	41288954	C	T	0.961	0.962	0.718	-0.0091012913892029	0.0265	0.7317	53386	77258	58749.13
3051388	chr22	rs146275716	41289068	A	G	0.961	0.962	0.716	-0.009797842480111	0.0265	0.7123	53386	77258	58749.13
3028637	chr22	rs188385475	41290561	A	G	0.988	0.987	0.742	0.0592024345167419	0.0506	0.2419	42755	61936	47290.89
3026432	chr22	rs1005402	41291730	T	C	0.47	0.461	0.993	0.0418998134646779	0.0087	1.321e-06	53386	77258	58749.13
3047984	chr22	rs13056402	41292821	C	T	0.975	0.974	0.942	0.0123039944561641	0.0284	0.6653	52307	74735	57294.48
3053644	chr22	rs71325197	41293117	G	C	0.948	0.948	0.984	-0.0140989243795016	0.0195	0.4673	53386	77258	58749.13
3043246	chr22	rs140342992	41293144	G	T	0.986	0.985	0.92	-0.0319964709431669	0.0462	0.4885	35390	54309	39739.8
3021103	chr22	rs190737315	41293253	C	T	0.988	0.987	0.75	0.0471984218290006	0.0497	0.3423	42925	63442	47885.51
3043954	chr22	rs13058509	41296411	C	A	0.959	0.957	0.971	0.0184978548821194	0.0219	0.3967	53386	77258	58749.13
3027858	chr22	rs9611433	41297101	A	T	0.526	0.516	0.99	0.0434042576072856	0.0087	5.322e-07	53386	77258	58749.13
3048680	chr22	rs5758123	41297305	C	G	0.526	0.516	0.989	0.0434042576072856	0.0087	5.408e-07	53386	77258	58749.13
3048471	chr22	rs5758124	41298138	G	A	0.945	0.945	0.981	-0.0113036461713921	0.0191	0.5523	53386	77258	58749.13
3024630	chr22	rs34710289	41298977	A	G	0.947	0.947	0.981	-0.0143017847108596	0.0195	0.4615	53386	77258	58749.13
3044839	chr22	rs13055690	41300370	A	G	0.988	0.987	0.947	0.0793008941363585	0.0474	0.0944	39206	57341	43298.7
3041988	chr22	rs117740374	41302031	A	T	0.965	0.968	0.838	-0.0864951466230935	0.0262	0.0009648	53386	77258	58749.13
3023399	chr22	rs5995963	41302973	A	T	0.47	0.461	0.99	0.0421011760186353	0.0087	1.191e-06	53386	77258	58749.13
3052526	chr22	rs118098040	41303163	C	T	0.977	0.977	0.745	-0.0469029460862576	0.0332	0.1583	53284	76927	58593.19
3029064	chr22	rs5751007	41306960	C	T	0.947	0.947	0.98	-0.0150019689183474	0.0194	0.4396	53386	77258	58749.13
3024684	chr22	rs150252329	41307807	G	A	0.961	0.962	0.721	-0.0080019302190585	0.0264	0.7625	53386	77258	58749.13
3028722	chr22	rs13058395	41310063	T	C	0.947	0.947	0.978	-0.0145960053074092	0.0195	0.4527	53386	77258	58749.13
3049829	chr22	rs148842996	41311237	G	A	0.961	0.959	0.812	0.0641009254065236	0.0245	0.00891	53386	77258	58749.13
3039727	chr22	rs113146828	41312317	A	G	0.975	0.974	0.779	0.0269047980491434	0.0309	0.3834	53386	77258	58749.13
3050116	chr22	rs6002199	41312350	A	G	0.945	0.945	0.976	-0.0107980900995126	0.0191	0.5726	53386	77258	58749.13
3046174	chr22	rs71325199	41313780	G	A	0.957	0.961	0.821	-0.087902683175911	0.0239	0.0002419	53120	76188	58323.05
3036745	chr22	rs9607755	41313843	A	T	0.948	0.948	0.978	-0.0144032303107437	0.0196	0.4624	53386	77258	58749.13
3043675	chr22	rs35188123	41314246	C	T	0.948	0.948	0.978	-0.0144032303107437	0.0196	0.4623	53386	77258	58749.13
3050531	chr22	rs189381586	41314428	C	A	0.984	0.984	0.595	0.0027960873020011	0.0456	0.9512	50827	73620	55871.96
3041391	chr22	rs9611435	41315083	T	C	0.467	0.458	0.989	0.0404027066313724	0.0087	3.226e-06	53386	77258	58749.13
3024288	chr22	rs5758131	41315594	C	T	0.526	0.517	0.986	0.0435000054458512	0.0087	5.355e-07	53386	77258	58749.13
3037199	chr22	rs2143610	41317083	A	C	0.534	0.524	0.984	0.043097802902723	0.0087	7.1e-07	53386	77258	58749.13
3028699	chr22	rs151081185	41321602	T	C	0.985	0.985	0.86	-0.0377953294954024	0.0389	0.3302	51324	74600	56678.4
3027559	chr22	rs145886125	41322206	C	G	0.985	0.985	0.922	-0.0054045784588597	0.0404	0.8937	44797	67899	50464.36
3040203	chr22	rs2899341	41325068	G	A	0.481	0.472	0.981	0.0407963941925694	0.0087	2.748e-06	53386	77258	58749.13
3032980	chr22	rs9611437	41325790	C	T	0.948	0.948	0.973	-0.0135007260538548	0.0197	0.4939	53386	77258	58749.13
3035939	chr22	rs9611438	41327000	G	A	0.948	0.948	0.972	-0.0132980281439898	0.0197	0.4991	53386	77258	58749.13
3029876	chr22	rs73174611	41330451	A	G	0.976	0.976	0.721	-0.0540972217202848	0.0336	0.1073	52041	74731	57008.7
3022208	chr22	rs9611440	41336658	A	G	0.526	0.517	0.981	0.0437010460710946	0.0087	5.031e-07	53386	77258	58749.13
3035361	chr22	rs9611441	41339367	G	C	0.534	0.524	0.979	0.043203157300648	0.0087	7.15e-07	53386	77258	58749.13
3053657	chr22	rs74520475	41340057	T	G	0.945	0.948	0.886	-0.0946953688393245	0.0203	3.153e-06	53386	77258	58749.13
3032458	chr22	rs77044880	41340247	C	G	0.976	0.976	0.719	-0.0503043099097479	0.0339	0.1379	52041	74731	57008.7
3041284	chr22	rs6002206	41342438	T	C	0.948	0.948	0.968	-0.0135007260538548	0.0197	0.4932	53386	77258	58749.13
3021778	chr22	rs9623290	41343098	C	T	0.965	0.968	0.796	-0.0710986585295806	0.0269	0.00813	53240	76673	58515.45
3049980	chr22	rs9611442	41343354	A	G	0.471	0.462	0.984	0.0426954385276174	0.0087	9.21e-07	53386	77258	58749.13
3045806	chr22	rs151020705	41344511	G	A	0.98	0.979	0.699	0.0311982343370806	0.0366	0.3942	53225	76684	58498.24
3045985	chr22	rs5995968	41345806	G	A	0.948	0.948	0.967	-0.0131966945943914	0.0197	0.5046	53386	77258	58749.13
3020620	chr22	rs117912353	41346645	T	C	0.954	0.952	0.842	0.0469026696862194	0.0222	0.03447	53386	77258	58749.13
3046235	chr22	rs34654213	41347346	G	T	0.988	0.987	0.951	0.0689008672546918	0.049	0.1591	36901	55290	41130.26
3050014	chr22	rs6002207	41347813	G	A	0.947	0.948	0.964	-0.0132980281439898	0.0197	0.4989	53386	77258	58749.13
3047064	chr22	rs117389145	41350824	G	A	0.943	0.943	0.731	-0.0172987645783295	0.0217	0.4251	53386	77258	58749.13
3022535	chr22	rs111736209	41351180	T	C	0.975	0.973	0.787	0.023198814502523	0.0305	0.4462	53386	77258	58749.13
3043410	chr22	rs6002208	41351793	C	T	0.948	0.948	0.963	-0.0128015918372089	0.0198	0.5163	53386	77258	58749.13
3047289	chr22	rs111298861	41353455	G	T	0.536	0.526	0.975	0.0421011760186353	0.0087	1.459e-06	53386	77258	58749.13
3043190	chr22	rs56080538	41354887	G	C	0.526	0.517	0.978	0.0437010460710946	0.0087	5.207e-07	53386	77258	58749.13
3024804	chr22	rs138157070	41355023	G	A	0.983	0.984	0.841	-0.0814053022506909	0.0411	0.0474	43547	63485	47937.0
3025283	chr22	rs75270024	41355334	G	A	0.948	0.948	0.96	-0.0130953713122409	0.0198	0.5098	53386	77258	58749.13
3040953	chr22	rs5751014	41358092	A	T	0.945	0.945	0.954	-0.0088994831870327	0.0193	0.6447	53386	77258	58749.13
3038234	chr22	rs9611443	41359704	A	G	0.947	0.947	0.955	-0.0128015918372089	0.0197	0.5175	53386	77258	58749.13
3037130	chr22	rs2413631	41359786	G	A	0.753	0.761	0.963	-0.0538017009683557	0.0102	1.444e-07	53386	77258	58749.13
3025310	chr22	rs146854087	41360644	T	C	0.942	0.942	0.735	-0.0158042315449673	0.0215	0.4624	53386	77258	58749.13
3039932	chr22	rs5995973	41362158	G	C	0.947	0.947	0.953	-0.0129028853555234	0.0197	0.5143	53386	77258	58749.13
3023698	chr22	rs140552987	41363377	C	G	0.977	0.976	0.909	0.0248974696545107	0.0297	0.4014	53386	77258	58749.13
3027252	chr22	rs5995974	41367912	A	G	0.948	0.948	0.955	-0.0127003085782322	0.0198	0.5231	53386	77258	58749.13
3023481	chr22	rs17347451	41369108	G	C	0.528	0.518	0.976	0.0432989243951476	0.0087	7.1e-07	53386	77258	58749.13
3044895	chr22	rs9611446	41370381	G	A	0.947	0.947	0.95	-0.0131966945943914	0.0198	0.5045	53386	77258	58749.13
3022083	chr22	rs181176867	41372608	C	G	0.975	0.975	0.817	-0.077097050384967	0.0312	0.01333	51948	73655	56755.61
3053617	chr22	rs9611447	41372696	T	C	0.524	0.514	0.978	0.044600447168905	0.0087	3.165e-07	53386	77258	58749.13
3054114	chr22	rs144919483	41373488	G	T	0.978	0.977	0.847	0.0037031349243813	0.0322	0.9094	51526	74690	56663.62
3021412	chr22	rs112169312	41374107	A	G	0.741	0.738	0.876	0.0190964956909883	0.0105	0.06892	53386	77258	58749.13
3053449	chr22	rs150221573	41374562	G	A	0.925	0.926	0.807	-0.0201006717070029	0.0182	0.2674	53386	77258	58749.13
3041443	chr22	rs148198468	41375514	A	G	0.977	0.975	0.911	0.0244974716003874	0.0296	0.4081	53386	77258	58749.13
3038826	chr22	rs5758150	41376734	T	C	0.47	0.461	0.985	0.0434042576072856	0.0087	6.036e-07	53386	77258	58749.13
3021916	chr22	rs113784934	41377326	G	A	0.946	0.946	0.948	-0.0085968472255182	0.0196	0.6618	53386	77258	58749.13
3047669	chr22	rs28500583	41379103	G	A	0.948	0.948	0.951	-0.0119005312583873	0.0199	0.5515	53386	77258	58749.13
3043737	chr22	rs6002215	41380192	A	G	0.948	0.948	0.95	-0.0116981574124923	0.0199	0.5555	53386	77258	58749.13
3024407	chr22	rs147500241	41380514	A	G	0.986	0.985	0.936	-0.0260975991218731	0.0458	0.5681	35325	54050	39635.88
3027065	chr22	rs6002217	41381251	G	A	0.948	0.948	0.949	-0.0123965203365513	0.0199	0.534	53386	77258	58749.13
3024366	chr22	rs5758152	41382163	A	G	0.53	0.52	0.974	0.0446960805488528	0.0087	3.113e-07	53386	77258	58749.13
3035536	chr22	rs5758153	41382177	G	T	0.658	0.655	0.969	0.0189002595004805	0.0092	0.04002	53386	77258	58749.13
3050533	chr22	rs5995976	41383868	C	T	0.948	0.948	0.947	-0.0132980281439898	0.0199	0.5037	53386	77258	58749.13
3030115	chr22	rs9623300	41386084	C	G	0.915	0.912	0.924	0.0350002811846215	0.0159	0.02797	53386	77258	58749.13
3026439	chr22	rs35841141	41386451	A	G	0.943	0.944	0.903	-0.0091012913892029	0.0196	0.6424	53386	77258	58749.13
3047133	chr22	rs117990764	41386788	G	A	0.986	0.986	0.759	-0.0409990935346932	0.0493	0.4047	40092	57858	44163.01
3052269	chr22	rs34406492	41387489	C	T	0.97	0.972	0.774	-0.0623010261973793	0.0291	0.03255	53386	77258	58749.13
3045816	chr22	rs78909142	41389334	G	A	0.974	0.974	0.827	-0.0724954268501865	0.0304	0.01697	51948	73655	56755.61
3033166	chr22	rs144960271	41389785	C	T	0.952	0.955	0.89	-0.0963016711694802	0.0217	8.651e-06	53386	77258	58749.13
3046709	chr22	rs144971623	41391198	C	T	0.97	0.969	0.633	0.0402970567645369	0.0316	0.2025	53386	77258	58749.13
3046394	chr22	rs9611451	41391374	C	T	0.944	0.944	0.905	-0.008395140788382	0.0197	0.669	53386	77258	58749.13
3034637	chr22	rs960596	41393520	C	T	0.658	0.654	0.966	0.0199986865066891	0.0092	0.02973	53386	77258	58749.13
3022335	chr22	rs5995978	41393926	G	T	0.946	0.946	0.911	-0.0105959392134034	0.02	0.5948	53386	77258	58749.13
3026722	chr22	rs5751020	41394128	C	T	0.524	0.513	0.97	0.0441986870716702	0.0088	4.445e-07	53386	77258	58749.13
3021419	chr22	rs188550816	41395296	T	C	0.988	0.988	0.696	-0.0235962138551867	0.0621	0.7044	29955	44565	33091.92
3051286	chr22	rs7291143	41395588	C	T	0.908	0.906	0.828	0.0099998345783334	0.0163	0.5392	53386	77258	58749.13
3050100	chr22	rs7287939	41396353	T	C	0.923	0.925	0.936	-0.0549948736289312	0.0168	0.001062	53386	77258	58749.13
3022798	chr22	rs117820404	41397154	G	A	0.946	0.949	0.915	-0.0908003643264966	0.0202	7.302e-06	53386	77258	58749.13
3049528	chr22	rs5758168	41399434	G	A	0.456	0.446	0.997	0.0416984103556758	0.0087	1.508e-06	53386	77258	58749.13
3052539	chr22	rs5758169	41399620	A	C	0.454	0.444	0.995	0.0418039122811836	0.0087	1.422e-06	53386	77258	58749.13
3050953	chr22	rs1884249	41401029	T	C	0.453	0.444	0.992	0.0423024980338776	0.0087	1.132e-06	53386	77258	58749.13
3027749	chr22	rs5758171	41401150	G	A	0.522	0.512	0.971	0.0443995872966845	0.0087	3.922e-07	53386	77258	58749.13
3035001	chr22	rs5758172	41401228	A	G	0.455	0.446	0.993	0.041995705452017	0.0087	1.296e-06	53386	77258	58749.13
3047094	chr22	rs9611452	41401548	T	C	0.455	0.446	0.992	0.0418998134646779	0.0087	1.372e-06	53386	77258	58749.13
3036653	chr22	rs9611453	41401848	C	T	0.514	0.504	0.972	0.0450976409030327	0.0087	2.437e-07	53386	77258	58749.13
3053437	chr22	rs12485045	41402321	G	A	0.884	0.885	0.464	-0.0378991867540796	0.0198	0.05528	53386	77258	58749.13
3033440	chr22	rs5995983	41402977	G	A	0.502	0.491	0.972	0.0452983606272869	0.0087	2.135e-07	53386	77258	58749.13
3031057	chr22	rs5758174	41403503	T	C	0.444	0.433	0.984	0.0458047599004855	0.0087	1.616e-07	53386	77258	58749.13
3035937	chr22	rs5758175	41403698	G	A	0.444	0.434	0.984	0.0456041418050158	0.0087	1.82e-07	53386	77258	58749.13
3032796	chr22	rs5758176	41403793	C	G	0.444	0.433	0.983	0.0454034834538498	0.0087	2.123e-07	53386	77258	58749.13
3035444	chr22	rs5758177	41403844	A	G	0.442	0.432	0.983	0.0461963268897065	0.0087	1.255e-07	53386	77258	58749.13
3043516	chr22	rs743001	41404511	T	A	0.455	0.443	0.982	0.0522033801338585	0.0087	2.318e-09	53386	77258	58749.13
3035200	chr22	rs743002	41404939	T	C	0.941	0.941	0.901	-0.0031048149534787	0.0192	0.8717	53386	77258	58749.13
3020460	chr22	rs761702	41404970	G	A	0.942	0.942	0.906	0.0009995003330834	0.0193	0.9588	53386	77258	58749.13
3022240	chr22	rs34780507	41405753	A	G	0.941	0.941	0.901	-0.0023026490626755	0.0192	0.9041	53386	77258	58749.13
3044949	chr22	rs5758179	41406919	G	A	0.704	0.702	0.893	0.0176041339483571	0.01	0.07764	53386	77258	58749.13
3034256	chr22	rs5751022	41407165	G	A	0.792	0.793	0.972	-0.0095958936734469	0.0107	0.372	53386	77258	58749.13
3032130	chr22	rs13056300	41408754	T	C	0.721	0.73	0.981	-0.0492007484476219	0.0097	4.299e-07	53386	77258	58749.13
3034993	chr22	rs62237051	41408991	G	A	0.796	0.796	0.967	-0.0067024110596754	0.0108	0.5387	53386	77258	58749.13
3040954	chr22	rs9611454	41409429	C	T	0.644	0.639	0.962	0.0255020410123433	0.0091	0.005303	53386	77258	58749.13
3034125	chr22	rs71327105	41410124	T	G	0.936	0.936	0.873	0.0034041991335623	0.0188	0.855	53386	77258	58749.13
3033687	chr22	rs5751023	41410267	G	A	0.755	0.756	0.959	-0.0099998320783335	0.0102	0.3284	53386	77258	58749.13
3042887	chr22	rs5758181	41410666	G	A	0.761	0.761	0.924	0.0005998200719675	0.0105	0.9547	53386	77258	58749.13
3041995	chr22	rs140820977	41410833	T	C	0.98	0.98	0.69	-0.0720009626887629	0.0383	0.05979	51129	73404	55996.71
3024009	chr22	rs12166627	41410915	T	A	0.866	0.871	0.807	-0.0492952917248775	0.0142	0.0005	53386	77258	58749.13
3053898	chr22	rs12484084	41410922	T	C	0.834	0.837	0.769	-0.0380030548002074	0.0132	0.004122	53386	77258	58749.13
3027237	chr22	rs5751025	41410927	A	G	0.987	0.986	0.709	0.04149696667529	0.0542	0.4436	36955	52675	40619.26
3026349	chr22	rs184725464	41411567	G	A	0.983	0.981	0.915	0.0837987219353288	0.0346	0.01542	52857	75850	58037.0
3053438	chr22	rs9607764	41411804	G	C	0.595	0.602	0.997	-0.027196494688472	0.0088	0.001954	53386	77258	58749.13
3029591	chr22	rs5758182	41411949	G	A	0.762	0.763	0.971	-0.0095958936734469	0.0102	0.349	53386	77258	58749.13
3039482	chr22	rs9611455	41412396	C	T	0.599	0.606	0.995	-0.0277001306422786	0.0088	0.001651	53386	77258	58749.13
3038296	chr22	rs8138917	41412425	T	C	0.596	0.602	0.997	-0.0271040176920589	0.0088	0.002021	53386	77258	58749.13
3042386	chr22	rs5758183	41412491	T	C	0.0216	0.023	0.899	-0.0484027392281675	0.0314	0.1235	52493	75664	57604.43
3039409	chr22	rs5758184	41412668	A	G	0.0216	0.023	0.899	-0.048203336386541	0.0314	0.1245	52493	75664	57604.43
3032201	chr22	rs8138349	41412723	C	T	0.596	0.602	0.998	-0.027196494688472	0.0088	0.001987	53386	77258	58749.13
3021669	chr22	rs8139489	41412817	T	C	0.955	0.953	0.858	0.0363029992242924	0.0223	0.1026	53386	77258	58749.13
3029006	chr22	rs8138520	41412928	A	G	0.595	0.602	0.998	-0.0271040176920589	0.0088	0.002021	53386	77258	58749.13
3022162	chr22	rs5758186	41413130	T	C	0.664	0.658	0.977	0.0315955615897506	0.0092	0.0005849	53386	77258	58749.13
3028538	chr22	rs76643446	41413134	T	G	0.965	0.966	0.931	-0.0292949370570243	0.0244	0.2306	53386	77258	58749.13
3022803	chr22	rs5758187	41413286	G	C	0.259	0.26	0.973	0.0029955089797983	0.0099	0.761	53386	77258	58749.13
3043158	chr22	rs9611457	41413635	C	G	0.595	0.602	1.0	-0.027196494688472	0.0088	0.001952	53386	77258	58749.13
3023311	chr22	rs5758188	41413640	T	C	0.762	0.763	0.974	-0.0086977157031958	0.0102	0.3931	53386	77258	58749.13
3051885	chr22	rs9611459	41414055	G	A	0.708	0.719	1.0	-0.0573960891413091	0.0095	1.6e-09	53386	77258	58749.13
3037330	chr22	rs5751028	41414434	G	A	0.664	0.658	0.979	0.0308007491527123	0.0092	0.0008063	53386	77258	58749.13
3023010	chr22	rs5751029	41414846	C	T	0.664	0.658	0.979	0.0310043588626902	0.0092	0.0007516	53386	77258	58749.13
3037722	chr22	rs192438233	41415087	A	G	0.987	0.986	0.754	0.0143958802837323	0.0465	0.7573	45731	66714	50707.74
3026376	chr22	rs8135225	41415327	A	C	0.596	0.603	1.0	-0.0272992569378225	0.0088	0.00184	53386	77258	58749.13
3020863	chr22	rs9607765	41415337	C	T	0.709	0.72	1.0	-0.0586041643160532	0.0095	7.672e-10	53386	77258	58749.13
3035340	chr22	rs4821980	41415479	C	G	0.596	0.602	1.0	-0.027196494688472	0.0088	0.001905	53386	77258	58749.13
3054090	chr22	rs4821981	41415644	G	T	0.596	0.602	1.0	-0.0271040176920589	0.0088	0.001991	53386	77258	58749.13
3049996	chr22	rs8136385	41415939	G	A	0.888	0.883	0.986	0.0503983940836932	0.0136	0.000214	53386	77258	58749.13
3032067	chr22	rs8139372	41415950	A	T	0.888	0.883	0.985	0.0503983940836932	0.0136	0.0002206	53386	77258	58749.13
3047297	chr22	rs8139660	41416097	C	T	0.887	0.883	0.987	0.0503983940836932	0.0136	0.0002078	53386	77258	58749.13
3030053	chr22	rs8139770	41416181	C	T	0.593	0.6	1.0	-0.0275973271921043	0.0088	0.001618	53386	77258	58749.13
3049936	chr22	rs6519240	41416557	C	T	0.762	0.763	0.976	-0.009000382197299	0.0102	0.3778	53386	77258	58749.13
3048849	chr22	rs13054700	41416607	A	G	0.887	0.883	0.987	0.0503033045092425	0.0136	0.000219	53386	77258	58749.13
3026708	chr22	rs1807604	41416757	C	T	0.0215	0.023	0.901	-0.049400350295127	0.0314	0.1161	52493	75664	57604.43
3052102	chr22	rs738633	41416866	A	G	0.0215	0.023	0.901	-0.050398957583852	0.0315	0.1094	52493	75664	57604.43
3048912	chr22	rs34280060	41417328	G	C	0.888	0.883	0.988	0.0507026199737612	0.0136	0.0001974	53386	77258	58749.13
3034942	chr22	rs926914	41418154	C	T	0.706	0.717	1.01	-0.0575020022714588	0.0095	1.292e-09	53386	77258	58749.13
3045235	chr22	rs9611460	41418297	T	C	0.718	0.728	0.99	-0.0553964376203783	0.0097	9.749e-09	53386	77258	58749.13
3030104	chr22	rs5751030	41420166	G	C	0.0215	0.023	0.9	-0.050798679887367	0.0314	0.1063	52493	75664	57604.43
3046167	chr22	rs73424511	41420441	G	A	0.888	0.884	0.988	0.0505029821731068	0.0136	0.000212	53386	77258	58749.13
3037373	chr22	rs75723348	41420679	T	G	0.708	0.719	1.0	-0.0577986187273719	0.0095	1.183e-09	53386	77258	58749.13
3035019	chr22	rs71327109	41420781	C	T	0.889	0.885	0.986	0.0503033045092425	0.0137	0.0002418	53386	77258	58749.13
3044178	chr22	rs34287622	41420948	C	T	0.888	0.883	0.988	0.0501035869662456	0.0136	0.0002344	53386	77258	58749.13
3026395	chr22	rs55776715	41421293	G	A	0.77	0.77	0.979	-0.006199175242821	0.0103	0.55	53386	77258	58749.13
3028865	chr22	rs112162776	41421874	C	A	0.979	0.978	0.901	0.0448968808822823	0.032	0.1613	52431	75410	57504.76
3051777	chr22	rs9611462	41423627	G	C	0.656	0.65	0.98	0.0295005481176215	0.0091	0.00122	53386	77258	58749.13
3035828	chr22	rs151087016	41423800	G	A	0.98	0.979	0.711	0.0335991726304121	0.0366	0.3594	52605	74098	57508.63
3045116	chr22	rs5758190	41423904	A	T	0.0214	0.023	0.899	-0.050798679887367	0.0315	0.1063	52493	75664	57604.43
3051580	chr22	rs6002232	41424053	A	G	0.0214	0.0229	0.899	-0.050903896528528	0.0315	0.1061	52493	75664	57604.43
3042611	chr22	rs5758191	41424065	A	G	0.134	0.14	0.975	-0.0538966802576654	0.0127	2.186e-05	53386	77258	58749.13
3023818	chr22	rs73424526	41424481	G	A	0.889	0.885	0.989	0.0513012943555507	0.0137	0.0001734	53386	77258	58749.13
3053847	chr22	rs117428413	41424903	C	A	0.963	0.965	0.887	-0.090001296894138	0.0246	0.000258	53386	77258	58749.13
3025622	chr22	rs9611465	41426139	G	A	0.708	0.72	1.0	-0.0579999442979887	0.0095	1.052e-09	53386	77258	58749.13
3045631	chr22	rs9611466	41426299	A	T	0.708	0.72	1.0	-0.0582967085104029	0.0095	8.533e-10	53386	77258	58749.13
3022189	chr22	rs9611467	41426877	C	T	0.708	0.72	1.0	-0.0579999442979887	0.0095	1.049e-09	53386	77258	58749.13
3025158	chr22	rs9607768	41427446	G	A	0.709	0.72	1.0	-0.0582013104087528	0.0095	9.282e-10	53386	77258	58749.13
3045061	chr22	rs111790409	41428163	A	G	0.979	0.978	0.902	0.0461963268897065	0.0319	0.1473	52431	75410	57504.76
3035698	chr22	rs145918602	41428504	C	T	0.987	0.986	0.687	-0.001100605444033	0.0481	0.9823	47181	68557	52193.48
3041696	chr22	rs117887459	41428977	A	G	0.968	0.966	0.919	0.0748013031727843	0.0252	0.003003	53386	77258	58749.13
3024010	chr22	rs12484477	41429084	G	A	0.708	0.719	1.0	-0.0577986187273719	0.0095	1.155e-09	53386	77258	58749.13
3046500	chr22	rs2899343	41429630	C	T	0.656	0.65	0.982	0.029296631955588	0.0091	0.0013	53386	77258	58749.13
3020883	chr22	rs5758193	41429990	C	T	0.656	0.65	0.982	0.029403450369242	0.0091	0.001261	53386	77258	58749.13
3021973	chr22	rs4820423	41430338	A	T	0.708	0.719	1.0	-0.0582967085104029	0.0095	8.279e-10	53386	77258	58749.13
3033148	chr22	rs74471970	41431301	T	G	0.979	0.978	0.902	0.0461963268897065	0.0319	0.1472	52431	75410	57504.76
3031646	chr22	rs12628527	41431490	T	C	0.888	0.883	0.992	0.0507976715868588	0.0136	0.000184	53386	77258	58749.13
3037072	chr22	rs4820426	41432099	C	T	0.708	0.719	1.0	-0.0586041643160532	0.0095	6.608e-10	53386	77258	58749.13
3023644	chr22	rs4821982	41432104	C	T	0.708	0.719	1.0	-0.0586041643160532	0.0095	6.499e-10	53386	77258	58749.13
3046476	chr22	rs4820427	41432389	G	C	0.574	0.58	0.995	-0.0232993336544035	0.0087	0.007672	53386	77258	58749.13
3029486	chr22	rs8141699	41432544	T	C	0.944	0.94	0.917	0.0548006364661149	0.0194	0.004709	53386	77258	58749.13
3022313	chr22	rs112533405	41433119	A	G	0.981	0.981	0.766	-0.0335981494309355	0.0361	0.3516	53321	77197	58686.2
3021878	chr22	rs9611469	41433319	T	C	0.71	0.721	1.0	-0.0584981343943099	0.0095	7.853e-10	53386	77258	58749.13
3020465	chr22	rs9611472	41433849	G	A	0.966	0.967	0.929	-0.031397792147416	0.0247	0.2039	53386	77258	58749.13
3051087	chr22	rs73174657	41434158	G	A	0.71	0.721	1.0	-0.0584981343943099	0.0095	7.886e-10	53386	77258	58749.13
3027974	chr22	rs112779734	41434198	T	C	0.689	0.699	0.995	-0.0519040071504222	0.0094	2.882e-08	53386	77258	58749.13
3042663	chr22	rs5995986	41434217	A	G	0.232	0.232	0.985	0.0052959516591825	0.0103	0.6046	53386	77258	58749.13
3022660	chr22	rs113578757	41434333	A	G	0.888	0.883	0.991	0.0507976715868588	0.0136	0.0001846	53386	77258	58749.13
3023620	chr22	rs7291559	41434420	C	G	0.888	0.883	0.991	0.0507976715868588	0.0136	0.000184	53386	77258	58749.13
3029399	chr22	rs9607769	41434650	G	A	0.71	0.721	1.0	-0.0582967085104029	0.0095	9.322e-10	53386	77258	58749.13
3051685	chr22	rs7291881	41434670	A	G	0.232	0.232	0.985	0.0052959516591825	0.0103	0.6073	53386	77258	58749.13
3036259	chr22	rs9611474	41434858	G	A	0.71	0.721	1.0	-0.0584027170759943	0.0095	8.494e-10	53386	77258	58749.13
3036555	chr22	rs76919997	41434896	G	C	0.979	0.978	0.901	0.0461963268897065	0.0319	0.1475	52431	75410	57504.76
3020961	chr22	rs73174659	41434937	C	T	0.944	0.942	0.897	0.0518996105407571	0.0197	0.008371	53386	77258	58749.13
3038412	chr22	rs79447681	41435106	A	G	0.979	0.978	0.901	0.0467022717525102	0.0319	0.1431	52431	75410	57504.76
3025215	chr22	rs8135524	41436442	T	C	0.597	0.604	1.0	-0.0281011651109099	0.0088	0.001343	53386	77258	58749.13
3033833	chr22	rs4821984	41436975	A	T	0.597	0.604	1.0	-0.0278954863187535	0.0088	0.001485	53386	77258	58749.13
3034241	chr22	rs4821987	41437269	T	C	0.231	0.231	0.986	0.0056042667198317	0.0103	0.5887	53386	77258	58749.13
3020964	chr22	rs73174660	41437304	T	C	0.71	0.721	1.01	-0.0582967085104029	0.0095	8.613e-10	53386	77258	58749.13
3044902	chr22	rs139852185	41437526	C	T	0.949	0.954	0.839	-0.0994005339083771	0.0219	5.855e-06	53386	77258	58749.13
3032638	chr22	rs117234572	41437796	G	A	0.983	0.985	0.796	-0.189902217534408	0.0404	2.595e-06	46436	68155	51368.82
3031150	chr22	rs4821989	41438061	C	T	0.71	0.721	1.01	-0.0587950465105055	0.0095	6.179e-10	53386	77258	58749.13
3031194	chr22	rs139854673	41438265	C	T	0.987	0.986	0.686	-0.0060985584618694	0.0476	0.8988	47181	68557	52193.48
3050198	chr22	rs4821990	41438710	T	G	0.71	0.721	1.01	-0.0586996008587778	0.0095	6.561e-10	53386	77258	58749.13
3033834	chr22	rs7289484	41439093	C	G	0.887	0.883	0.991	0.0511017760490843	0.0136	0.0001648	53386	77258	58749.13
3028914	chr22	rs7289906	41439185	G	A	0.887	0.883	0.991	0.0511017760490843	0.0136	0.0001638	53386	77258	58749.13
3034505	chr22	rs12484971	41439304	A	T	0.71	0.721	1.01	-0.0586041643160532	0.0095	6.937e-10	53386	77258	58749.13
3032989	chr22	rs143302916	41439441	C	T	0.887	0.883	0.991	0.0511017760490843	0.0136	0.0001644	53386	77258	58749.13
3043889	chr22	rs9754487	41439604	A	G	0.597	0.604	1.0	-0.0278954863187535	0.0088	0.001471	53386	77258	58749.13
3031550	chr22	rs7286603	41440061	T	C	0.597	0.604	1.0	-0.0278029446620889	0.0088	0.001504	53386	77258	58749.13
3050963	chr22	rs8136890	41440375	G	A	0.887	0.883	0.991	0.0511017760490843	0.0136	0.0001647	53386	77258	58749.13
3040619	chr22	rs13055800	41440424	G	A	0.71	0.721	1.01	-0.0586996008587778	0.0095	6.729e-10	53386	77258	58749.13
3050685	chr22	rs4821991	41440683	T	C	0.71	0.721	1.01	-0.0586996008587778	0.0095	6.704e-10	53386	77258	58749.13
3038547	chr22	rs6519241	41441787	C	T	0.887	0.883	0.991	0.0518996105407571	0.0136	0.0001304	53386	77258	58749.13
3049813	chr22	rs13057109	41441937	A	T	0.969	0.967	0.945	0.0948009592644593	0.0256	0.0002075	51951	75169	57239.2
3050211	chr22	rs8137990	41442424	G	T	0.889	0.885	0.99	0.0517002115855168	0.0137	0.0001569	53386	77258	58749.13
3052434	chr22	rs62238681	41442488	T	C	0.914	0.912	0.835	0.0141987193998129	0.0167	0.3948	53386	77258	58749.13
3037398	chr22	rs8137906	41442566	A	G	0.597	0.604	1.0	-0.0278954863187535	0.0088	0.001448	53386	77258	58749.13
3054094	chr22	rs8138039	41442653	A	G	0.887	0.883	0.991	0.0511017760490843	0.0136	0.0001632	53386	77258	58749.13
3043303	chr22	rs8138365	41442831	C	T	0.887	0.883	0.991	0.0511017760490843	0.0136	0.0001627	53386	77258	58749.13
3046723	chr22	rs56358006	41442864	C	T	0.794	0.79	0.871	0.0274984287018097	0.0114	0.01578	53386	77258	58749.13
3021559	chr22	rs4821992	41443075	T	C	0.23	0.231	0.989	0.0051964749068174	0.0103	0.6139	53386	77258	58749.13
3040824	chr22	rs7292261	41443295	C	T	0.231	0.231	0.989	0.0048979852621919	0.0103	0.6347	53386	77258	58749.13
3053811	chr22	rs118039765	41443817	C	T	0.971	0.971	0.728	-0.0045001103249234	0.0303	0.8814	53386	77258	58749.13
3039944	chr22	rs12484525	41443877	G	C	0.597	0.604	1.0	-0.0272992569378225	0.0088	0.001837	53386	77258	58749.13
3041890	chr22	rs117147869	41444120	C	G	0.983	0.983	0.875	-0.0346017967900747	0.0366	0.3438	51907	75053	57174.04
3031052	chr22	rs12628681	41444350	C	T	0.887	0.883	0.991	0.0507976715868588	0.0136	0.0001833	53386	77258	58749.13
3032678	chr22	rs1474846	41444363	A	G	0.231	0.232	0.989	0.0045994064948955	0.0102	0.6544	53386	77258	58749.13
3035617	chr22	rs1967708	41444444	G	C	0.596	0.604	1.0	-0.0274020297483382	0.0088	0.001807	53386	77258	58749.13
3030380	chr22	rs8139536	41446147	A	G	0.887	0.883	0.991	0.0509972505709038	0.0136	0.0001701	53386	77258	58749.13
3028273	chr22	rs7285811	41447570	A	G	0.887	0.883	0.991	0.0511967897311259	0.0135	0.0001554	53386	77258	58749.13
3048204	chr22	rs7287229	41447675	T	A	0.877	0.873	0.971	0.0461963268897065	0.0132	0.0004662	53386	77258	58749.13
3034426	chr22	rs6002239	41448392	T	C	0.596	0.603	1.0	-0.0270012755029434	0.0088	0.00211	53386	77258	58749.13
3029380	chr22	rs9611478	41448651	G	C	0.965	0.966	0.932	-0.0295009039176847	0.0244	0.2277	53386	77258	58749.13
3049192	chr22	rs67254554	41448734	A	G	0.888	0.883	0.991	0.0517002115855168	0.0136	0.0001406	53386	77258	58749.13
3020779	chr22	rs112024867	41449924	G	A	0.981	0.981	0.768	-0.0319964709431669	0.0359	0.3731	53321	77197	58686.2
3037733	chr22	rs7284083	41450447	T	A	0.89	0.885	0.99	0.0518996105407571	0.0137	0.000152	53386	77258	58749.13
3035813	chr22	rs7292484	41450646	C	T	0.888	0.884	0.992	0.0507976715868588	0.0136	0.000186	53386	77258	58749.13
3048647	chr22	rs187134154	41450668	C	T	0.987	0.986	0.69	-0.0122952780941516	0.0479	0.7974	47111	68487	52123.48
3024451	chr22	rs8142874	41450844	G	A	0.709	0.72	1.0	-0.0582013104087528	0.0095	9.063e-10	53386	77258	58749.13
3042910	chr22	rs62238684	41450863	C	T	0.914	0.912	0.829	0.0179970767016546	0.0168	0.2828	53386	77258	58749.13
3047927	chr22	rs62238685	41450868	A	T	0.914	0.912	0.829	0.0178988554877579	0.0168	0.2852	53386	77258	58749.13
3043559	chr22	rs8138132	41451185	A	C	0.636	0.63	0.996	0.0308007491527123	0.0089	0.0005824	53386	77258	58749.13
3025819	chr22	rs7287837	41451218	C	T	0.888	0.884	0.992	0.0507976715868588	0.0136	0.0001859	53386	77258	58749.13
3045080	chr22	rs7289218	41451412	T	A	0.888	0.884	0.992	0.0507976715868588	0.0136	0.0001909	53386	77258	58749.13
3050652	chr22	rs28814423	41452301	G	A	0.709	0.72	1.0	-0.0582013104087528	0.0095	9.132e-10	53386	77258	58749.13
3030650	chr22	rs7284653	41452549	G	T	0.888	0.884	0.992	0.0511967897311259	0.0136	0.0001677	53386	77258	58749.13
3035969	chr22	rs7285123	41452876	G	C	0.89	0.885	0.991	0.0518996105407571	0.0137	0.0001525	53386	77258	58749.13
3029570	chr22	rs5995987	41453670	A	G	0.888	0.883	0.992	0.0515007728624032	0.0136	0.0001514	53386	77258	58749.13
3042992	chr22	rs5995988	41453684	C	G	0.888	0.884	0.992	0.0515007728624032	0.0136	0.0001517	53386	77258	58749.13
3035812	chr22	rs58226304	41454766	A	T	0.888	0.884	0.991	0.0503033045092425	0.0136	0.0002138	53386	77258	58749.13
3041717	chr22	rs144171080	41455970	G	A	0.975	0.974	0.916	0.0638007490506618	0.0287	0.02604	53321	77197	58686.2
3037285	chr22	rs9619935	41456013	C	G	0.709	0.72	1.0	-0.0582013104087528	0.0095	9.183e-10	53386	77258	58749.13
3038760	chr22	rs35260652	41456560	T	A	0.891	0.887	0.983	0.0513012943555507	0.0138	0.0002075	53386	77258	58749.13
3024714	chr22	rs5758207	41456606	A	G	0.232	0.232	0.993	0.0033045340083004	0.0102	0.7449	53386	77258	58749.13
3037441	chr22	rs141447235	41457459	T	C	0.943	0.939	0.945	0.055500929860874	0.0189	0.003384	53386	77258	58749.13
3023943	chr22	rs35857096	41457498	C	G	0.888	0.884	0.991	0.0497040321791155	0.0136	0.0002579	53386	77258	58749.13
3033402	chr22	rs138816432	41457534	G	A	0.981	0.979	0.716	0.0441030061101949	0.0365	0.2265	52891	76237	58092.41
3035121	chr22	rs6002242	41457957	T	C	0.222	0.223	0.994	0.0014988761237359	0.0104	0.8827	53386	77258	58749.13
3030600	chr22	rs4821993	41457977	A	G	0.222	0.223	0.994	0.0014988761237359	0.0104	0.886	53386	77258	58749.13
3021988	chr22	rs9611486	41458784	C	G	0.704	0.715	0.999	-0.0562952570552056	0.0095	2.914e-09	53386	77258	58749.13
3033270	chr22	rs13053242	41459486	G	A	0.709	0.72	1.0	-0.0579045745015309	0.0095	1.131e-09	53386	77258	58749.13
3052791	chr22	rs9611487	41460489	C	T	0.709	0.72	1.0	-0.0582013104087528	0.0095	9.711e-10	53386	77258	58749.13
3049609	chr22	rs113322803	41461125	G	A	0.888	0.884	0.99	0.0505029821731068	0.0136	0.0002109	53386	77258	58749.13
3029639	chr22	rs73424602	41461176	C	T	0.597	0.604	1.0	-0.0278954863187535	0.0088	0.001468	53386	77258	58749.13
3021359	chr22	rs12168518	41461218	A	G	0.223	0.223	0.995	0.0013990209137074	0.0104	0.8898	53386	77258	58749.13
3034325	chr22	rs12168550	41461261	A	G	0.223	0.224	0.995	0.001099395443301	0.0104	0.919	53386	77258	58749.13
3037968	chr22	rs4821995	41461836	A	G	0.335	0.34	0.993	-0.0226035462098532	0.0091	0.01312	53386	77258	58749.13
3033461	chr22	rs5758209	41461865	T	G	0.514	0.503	0.993	0.0485996698360624	0.0086	1.809e-08	53386	77258	58749.13
3046169	chr22	rs9306351	41462072	G	A	0.626	0.619	0.991	0.0297044227063309	0.0089	0.0008505	53386	77258	58749.13
3036788	chr22	rs9611488	41462592	G	T	0.709	0.72	1.0	-0.0580953231907121	0.0095	1.027e-09	53386	77258	58749.13
3027330	chr22	rs5995990	41462730	C	T	0.223	0.223	0.995	0.0018981972830802	0.0104	0.8571	53386	77258	58749.13
3026294	chr22	rs6002245	41463634	A	T	0.223	0.223	0.995	0.0018981972830802	0.0104	0.8542	53386	77258	58749.13
3052581	chr22	rs146888412	41464381	G	A	0.983	0.982	0.647	-0.0113036461713921	0.042	0.7878	50827	73620	55871.96
3039592	chr22	rs4821997	41464541	T	C	0.223	0.224	0.994	0.001598721363697	0.0104	0.8776	53386	77258	58749.13
3020749	chr22	rs5758211	41466229	C	T	0.223	0.223	0.995	0.0018981972830802	0.0103	0.857	53386	77258	58749.13
3038110	chr22	rs148621721	41467696	C	T	0.981	0.981	0.828	-0.0328951617042694	0.0348	0.3437	51916	75608	57234.01
3034159	chr22	rs4821998	41468273	C	G	0.708	0.72	1.0	-0.0593997472816252	0.0095	4.161e-10	53386	77258	58749.13
3040716	chr22	rs76137221	41468915	A	G	0.98	0.98	0.718	-0.0751977965659022	0.0372	0.04312	50898	73180	55769.28
3052858	chr22	rs62238687	41469213	A	G	0.78	0.779	0.988	-0.0031048149534787	0.0104	0.7685	53386	77258	58749.13
3035879	chr22	rs62238688	41469714	G	A	0.973	0.972	0.62	0.0650009142174121	0.0336	0.05329	53268	76778	58559.7
3048115	chr22	rs12485034	41469877	A	G	0.708	0.72	1.0	-0.0593997472816252	0.0095	4.484e-10	53386	77258	58749.13
3049765	chr22	rs147895070	41469992	C	T	0.984	0.984	0.865	-0.0377018671840115	0.0376	0.3159	51787	74892	57036.54
3039269	chr22	rs4821999	41470001	A	G	0.617	0.627	1.0	-0.0421979407001862	0.0089	1.96e-06	53386	77258	58749.13
3043503	chr22	rs5758212	41470313	A	G	0.606	0.597	0.99	0.041995705452017	0.0088	1.985e-06	53386	77258	58749.13
3037462	chr22	rs8136923	41470522	G	A	0.708	0.72	1.0	-0.0593042438991411	0.0095	4.522e-10	53386	77258	58749.13
3029366	chr22	rs5751033	41471003	C	T	0.607	0.598	0.99	0.0421970486997883	0.0088	1.776e-06	53386	77258	58749.13
3041048	chr22	rs4822000	41471066	T	C	0.622	0.632	0.995	-0.0449032281024259	0.0089	4.647e-07	53386	77258	58749.13
3035366	chr22	rs8142276	41471447	T	C	0.617	0.626	0.999	-0.0421979407001862	0.0089	2.027e-06	53386	77258	58749.13
3031238	chr22	rs8141730	41473061	A	G	0.617	0.626	0.999	-0.0419997711602818	0.0089	2.168e-06	53386	77258	58749.13
3047803	chr22	rs6002249	41473866	T	C	0.223	0.224	0.989	0.0014988761237359	0.0104	0.8829	53386	77258	58749.13
3054042	chr22	rs9607771	41474077	G	A	0.708	0.72	1.0	-0.0593042438991411	0.0095	4.763e-10	53386	77258	58749.13
3020855	chr22	rs62238690	41474285	G	A	0.913	0.91	0.832	0.0194005857039748	0.0166	0.2424	53386	77258	58749.13
3029373	chr22	rs8139533	41474787	G	A	0.911	0.909	0.988	0.0270021387025708	0.0151	0.07426	53386	77258	58749.13
3024136	chr22	rs7290458	41476337	T	C	0.617	0.626	0.999	-0.0421040660228114	0.0089	2.062e-06	53386	77258	58749.13
3022949	chr22	rs7289989	41476799	A	C	0.617	0.626	0.999	-0.0421979407001862	0.0089	2.031e-06	53386	77258	58749.13
3026444	chr22	rs73174683	41477190	A	G	0.975	0.974	0.905	0.0602010026907569	0.0288	0.03691	53321	77197	58686.2
3042344	chr22	rs75828062	41477916	G	A	0.911	0.909	0.988	0.0269047980491434	0.0151	0.07509	53386	77258	58749.13
3025378	chr22	rs9623320	41478482	G	A	0.708	0.72	0.999	-0.0593997472816252	0.0095	4.373e-10	53386	77258	58749.13
3035754	chr22	rs5758216	41479508	C	G	0.612	0.603	0.98	0.0425996136188173	0.0089	1.642e-06	53386	77258	58749.13
3048189	chr22	rs5751038	41484408	C	A	0.609	0.6	0.984	0.0412954824071715	0.0089	3.336e-06	53386	77258	58749.13
3044126	chr22	rs151195037	41484427	G	A	0.988	0.987	0.733	0.043097802902723	0.0525	0.4115	40064	57801	44213.33
3024934	chr22	rs5751039	41484927	G	C	0.315	0.318	0.985	-0.0095050300143049	0.0093	0.3079	53386	77258	58749.13
3040120	chr22	rs5758222	41486193	A	G	0.667	0.663	0.989	0.03029639423135	0.0092	0.0009383	53386	77258	58749.13
3041243	chr22	rs7287970	41486657	T	C	0.91	0.908	0.987	0.0274011363479391	0.0151	0.06975	53386	77258	58749.13
3048291	chr22	rs5995992	41487218	T	C	0.707	0.719	0.999	-0.0586996008587778	0.0095	7.117e-10	53386	77258	58749.13
3047758	chr22	rs4822002	41487344	G	A	0.375	0.382	0.993	-0.0221024699079472	0.0089	0.01305	53386	77258	58749.13
3053487	chr22	rs61342075	41488232	C	T	0.668	0.663	0.99	0.0301023438164435	0.0092	0.00103	53386	77258	58749.13
3039241	chr22	rs2267424	41489526	C	A	0.374	0.38	0.994	-0.0214994661132367	0.0089	0.01592	53386	77258	58749.13
3046817	chr22	rs5758223	41489920	G	A	0.28	0.285	0.992	-0.0138961051921114	0.0096	0.1475	53386	77258	58749.13
3050272	chr22	rs766314	41490680	G	C	0.37	0.377	0.994	-0.0221024699079472	0.0089	0.01318	53386	77258	58749.13
3046185	chr22	rs75844813	41490926	T	C	0.951	0.95	0.716	0.0021975835434872	0.0234	0.9265	53386	77258	58749.13
3042066	chr22	rs5751040	41491276	T	C	0.37	0.377	0.994	-0.0220002402796674	0.0089	0.01347	53386	77258	58749.13
3024446	chr22	rs117904036	41491776	A	T	0.976	0.976	0.754	-0.0340015566760147	0.0325	0.2946	53321	77197	58686.2
3022480	chr22	rs9607772	41492653	G	A	0.373	0.38	0.995	-0.0214994661132367	0.0089	0.01592	53386	77258	58749.13
3046760	chr22	rs148485130	41493468	T	C	0.987	0.986	0.688	-0.0081027387031859	0.0478	0.866	47050	68244	52025.96
3026176	chr22	rs738628	41493474	C	T	0.373	0.38	0.995	-0.0212951405401588	0.0089	0.01649	53386	77258	58749.13
3025901	chr22	rs2899344	41494468	C	T	0.375	0.381	0.996	-0.0220002402796674	0.0089	0.01351	53386	77258	58749.13
3039025	chr22	rs12165625	41494925	G	A	0.948	0.953	0.865	-0.0960044207338013	0.0212	6.226e-06	53386	77258	58749.13
3024653	chr22	rs5751042	41495329	G	A	0.373	0.38	0.995	-0.021203207651103	0.0089	0.01743	53386	77258	58749.13
3046942	chr22	rs5995993	41495707	T	A	0.373	0.38	0.995	-0.0209989425960583	0.0089	0.01818	53386	77258	58749.13
3042427	chr22	rs11090039	41496800	G	A	0.708	0.719	0.999	-0.0593997472816252	0.0095	4.605e-10	53386	77258	58749.13
3048135	chr22	rs17002284	41496846	A	G	0.668	0.663	0.991	0.0298985503458634	0.0092	0.00107	53386	77258	58749.13
3025353	chr22	rs5758228	41497234	A	G	0.375	0.381	0.996	-0.0220002402796674	0.0089	0.0134	53386	77258	58749.13
3032167	chr22	rs2024717	41497785	C	T	0.375	0.381	0.996	-0.0220002402796674	0.0089	0.01335	53386	77258	58749.13
3045457	chr22	rs7286979	41498627	G	A	0.667	0.663	0.991	0.0301993737308422	0.0091	0.0009761	53386	77258	58749.13
3044681	chr22	rs113293360	41499044	G	A	0.982	0.983	0.784	-0.0440041354980549	0.0381	0.2484	52025	75410	57364.79
3053122	chr22	rs34213429	41499226	G	A	0.989	0.988	0.896	0.0183996828453635	0.0555	0.7407	32644	49735	36675.74
3045002	chr22	rs17433014	41499822	G	A	0.959	0.959	0.898	-0.0176040459483609	0.0231	0.4462	53386	77258	58749.13
3032534	chr22	rs116856246	41500750	G	A	0.986	0.986	0.717	-0.0465047776557534	0.0478	0.3311	44014	65873	49082.79
3033482	chr22	rs2267425	41501653	G	C	0.374	0.381	0.997	-0.0221024699079472	0.0089	0.01279	53386	77258	58749.13
3022238	chr22	rs151250333	41502345	T	C	0.977	0.977	0.731	-0.0654028946007014	0.034	0.05458	52201	75144	57258.98
3046670	chr22	rs76331127	41502451	C	T	0.982	0.981	0.842	0.0270021387025708	0.0357	0.4492	51565	73264	56463.9
3031489	chr22	rs4822004	41502825	T	G	0.375	0.381	0.998	-0.022398994943479	0.0089	0.01179	53386	77258	58749.13
3023306	chr22	rs6002260	41502922	A	G	0.667	0.662	0.992	0.0297044227063309	0.0091	0.001177	53386	77258	58749.13
3021421	chr22	rs5758231	41504049	C	G	0.373	0.38	0.997	-0.0216016445577609	0.0089	0.01494	53386	77258	58749.13
3024864	chr22	rs5751046	41506377	A	G	0.667	0.662	0.993	0.0295976364389436	0.0091	0.001195	53386	77258	58749.13
3050053	chr22	rs111527198	41507106	A	G	0.981	0.981	0.763	-0.0346017967900747	0.0361	0.337	53321	77197	58686.2
3032215	chr22	rs9611497	41507400	A	G	0.373	0.38	0.999	-0.0217958123704574	0.0089	0.01404	53386	77258	58749.13
3050357	chr22	rs146115798	41508134	C	T	0.969	0.966	0.907	0.122500778475415	0.0257	1.841e-06	53027	76178	58210.26
3053102	chr22	rs77965463	41508224	C	T	0.91	0.908	0.988	0.0275957115907991	0.0151	0.0675	53386	77258	58749.13
3020480	chr22	rs5995996	41508393	T	G	0.373	0.379	0.998	-0.0213972981080803	0.0089	0.01581	53386	77258	58749.13
3054223	chr22	rs13058113	41508414	G	T	0.707	0.719	1.0	-0.0586996008587778	0.0095	6.959e-10	53386	77258	58749.13
3045968	chr22	rs6002262	41509642	C	G	0.375	0.381	0.999	-0.0225012653465135	0.0089	0.01134	53386	77258	58749.13
3043694	chr22	rs738629	41510179	G	T	0.373	0.38	0.998	-0.0216016445577609	0.0089	0.01496	53386	77258	58749.13
3039508	chr22	rs7284319	41510360	A	G	0.91	0.908	0.988	0.0278972284172359	0.0151	0.06461	53386	77258	58749.13
3038801	chr22	rs738630	41511171	T	C	0.37	0.377	0.998	-0.0225012653465135	0.0089	0.0115	53386	77258	58749.13
3027006	chr22	rs738631	41511176	G	A	0.37	0.377	0.998	-0.022398994943479	0.0089	0.01168	53386	77258	58749.13
3032698	chr22	rs75066103	41512154	T	G	0.97	0.972	0.864	-0.135899909633445	0.0279	1.112e-06	52277	75426	57377.96
3051407	chr22	rs112624735	41512458	C	T	0.667	0.662	0.993	0.0291995144044279	0.0091	0.00139	53386	77258	58749.13
3051522	chr22	rs2064558	41512609	G	A	0.373	0.38	0.999	-0.0217958123704574	0.0089	0.01388	53386	77258	58749.13
3031584	chr22	rs2144342	41513094	G	T	0.373	0.38	0.999	-0.0218980211012161	0.0089	0.01387	53386	77258	58749.13
3044158	chr22	rs4822005	41514155	G	A	0.373	0.38	0.998	-0.0217958123704574	0.0089	0.01407	53386	77258	58749.13
3039945	chr22	rs5758237	41515744	T	G	0.373	0.38	0.998	-0.0217958123704574	0.0089	0.01424	53386	77258	58749.13
3051520	chr22	rs55947928	41516608	A	G	0.721	0.717	0.989	0.0142973047008244	0.0096	0.1369	53386	77258	58749.13
3043477	chr22	rs117072685	41518460	G	A	0.963	0.966	0.894	-0.0942996905206311	0.0247	0.000138	53386	77258	58749.13
3046755	chr22	rs5758238	41519308	G	A	0.373	0.38	0.998	-0.0220002402796674	0.0089	0.01317	53386	77258	58749.13
3023987	chr22	rs4822006	41519362	T	C	0.373	0.38	0.998	-0.0218980211012161	0.0089	0.01375	53386	77258	58749.13
3031728	chr22	rs146745541	41519814	A	G	0.983	0.982	0.667	-0.0159972768350078	0.0412	0.6982	50127	73046	55241.19
3050688	chr22	rs8137709	41521557	G	A	0.91	0.908	0.988	0.0277027118389473	0.0151	0.06573	53386	77258	58749.13
3040573	chr22	rs5758240	41521717	T	C	0.37	0.377	0.998	-0.0226956079321885	0.0089	0.01081	53386	77258	58749.13
3038706	chr22	rs9611500	41522359	C	G	0.964	0.965	0.935	-0.0322959448008212	0.0241	0.1799	53386	77258	58749.13
3046093	chr22	rs181755354	41523759	G	C	0.987	0.987	0.606	0.0765998648086992	0.0554	0.1671	41591	62265	46381.31
3050201	chr22	rs738632	41523937	A	G	0.375	0.381	0.999	-0.0225012653465135	0.0089	0.01121	53386	77258	58749.13
3020411	chr22	rs139284243	41525527	C	G	0.987	0.986	0.711	-0.0138048499765589	0.0468	0.7685	47027	68518	52074.11
3028233	chr22	rs75719186	41526364	C	G	0.873	0.876	0.863	-0.0163021610829842	0.014	0.2445	53386	77258	58749.13
3030239	chr22	rs113673125	41528407	T	G	0.667	0.663	0.993	0.0289955368412525	0.0091	0.001502	53386	77258	58749.13
3036821	chr22	rs9607777	41528527	G	A	0.963	0.965	0.943	-0.0303973537275885	0.0238	0.201	53386	77258	58749.13
3043142	chr22	rs35669783	41529724	T	G	0.91	0.908	0.987	0.0259990758686168	0.0151	0.08425	53386	77258	58749.13
3045788	chr22	rs117734655	41530002	G	C	0.986	0.985	0.737	-0.0176956485356892	0.0454	0.6972	45789	68967	51181.87
3053802	chr22	rs2064560	41530040	A	G	0.707	0.719	1.0	-0.0577986187273719	0.0095	1.193e-09	53386	77258	58749.13
3027654	chr22	rs141217333	41530295	G	A	0.987	0.986	0.712	-0.0144032303107437	0.0468	0.7578	47027	68518	52074.11
3053721	chr22	rs111355898	41530438	G	A	0.871	0.874	0.865	-0.0168003386783461	0.0139	0.2257	53386	77258	58749.13
3053140	chr22	rs73176608	41530860	C	T	0.976	0.975	0.761	-0.0399994162638657	0.0326	0.2202	51848	74123	56715.71
3028057	chr22	rs35823862	41530966	T	C	0.909	0.907	0.981	0.0234039777790161	0.015	0.1185	53386	77258	58749.13
3038391	chr22	rs9611502	41531236	C	T	0.962	0.963	0.938	-0.0282965991551138	0.0235	0.2292	53386	77258	58749.13
3027207	chr22	rs5758242	41531410	A	G	0.667	0.663	0.994	0.0291995144044279	0.0091	0.001406	53386	77258	58749.13
3035125	chr22	rs35531014	41532025	A	G	0.973	0.975	0.795	-0.0908989237168223	0.0303	0.002734	53386	77258	58749.13
3051005	chr22	rs150563866	41532056	G	A	0.986	0.986	0.771	-0.0178992398878318	0.053	0.7355	35450	44960	38007.14
3037019	chr22	rs13053662	41532534	G	A	0.91	0.908	0.986	0.0285971749776749	0.0151	0.05819	53386	77258	58749.13
3043744	chr22	rs4822007	41532934	T	C	0.372	0.379	0.998	-0.0222047099881925	0.0089	0.01258	53386	77258	58749.13
3040970	chr22	rs9611503	41534356	C	T	0.708	0.719	1.0	-0.0582967085104029	0.0095	8.739e-10	53386	77258	58749.13
3022672	chr22	rs111618779	41535837	T	A	0.98	0.98	0.781	-0.0370997639570267	0.0352	0.2921	53321	77197	58686.2
3031086	chr22	rs17002308	41536452	T	C	0.981	0.979	0.753	0.0520040417467951	0.0358	0.1464	52832	75994	57997.46
3040877	chr22	rs4820428	41537589	A	G	0.707	0.719	1.0	-0.0575020022714588	0.0095	1.468e-09	53386	77258	58749.13
3035483	chr22	rs4820429	41538111	C	G	0.28	0.285	0.992	-0.0143017847108596	0.0096	0.1364	53386	77258	58749.13
3034958	chr22	rs4822008	41539206	C	G	0.707	0.719	1.0	-0.0577986187273719	0.0095	1.175e-09	53386	77258	58749.13
3048518	chr22	rs4822010	41539424	T	C	0.373	0.38	0.999	-0.0220002402796674	0.0089	0.01337	53386	77258	58749.13
3023860	chr22	rs9611505	41540279	T	C	0.707	0.719	1.0	-0.0575973336805821	0.0095	1.321e-09	53386	77258	58749.13
3047017	chr22	rs1569857	41540934	C	G	0.667	0.662	0.996	0.0289955368412525	0.0091	0.001472	53386	77258	58749.13
3029990	chr22	rs79187507	41540984	T	G	0.983	0.985	0.851	-0.0927953446547093	0.0417	0.0259	42973	61838	47187.21
3040318	chr22	rs1569858	41541024	A	G	0.371	0.379	0.999	-0.0222967349986103	0.0089	0.01224	53386	77258	58749.13
3021849	chr22	rs2413637	41541527	G	C	0.371	0.379	0.998	-0.0222047099881925	0.0089	0.01234	53386	77258	58749.13
3021953	chr22	rs185045590	41541720	C	T	0.988	0.988	0.813	-0.0826970606869833	0.053	0.1186	34671	50147	38963.59
3021821	chr22	rs35121045	41541929	T	C	0.91	0.908	0.987	0.0285971749776749	0.0151	0.05819	53386	77258	58749.13
3029997	chr22	rs9611506	41542838	T	A	0.963	0.965	0.942	-0.0310985871020312	0.0238	0.1917	53386	77258	58749.13
3036420	chr22	rs59568053	41543171	G	A	0.667	0.662	0.995	0.0287040681283552	0.0091	0.001652	53386	77258	58749.13
3034102	chr22	rs35023864	41544167	C	T	0.91	0.908	0.987	0.0287040681283552	0.0151	0.05756	53386	77258	58749.13
3044804	chr22	rs117597170	41545623	G	A	0.964	0.964	0.881	-0.0346017967900747	0.0248	0.1637	53386	77258	58749.13
3046044	chr22	rs75843224	41547154	C	A	0.944	0.946	0.915	-0.0978002775259131	0.0198	7.671e-07	53386	77258	58749.13
3045713	chr22	rs5751053	41547416	C	G	0.373	0.38	0.999	-0.0218980211012161	0.0089	0.01359	53386	77258	58749.13
3040193	chr22	rs20551	41548008	A	G	0.708	0.719	1.0	-0.0586996008587778	0.0095	6.225e-10	53386	77258	58749.13
3032263	chr22	rs35350688	41548599	A	G	0.985	0.984	0.875	0.0203025023378308	0.0394	0.6066	48863	69280	53519.55
3028330	chr22	rs6002268	41549009	T	C	0.371	0.378	0.998	-0.0222047099881925	0.0089	0.01243	53386	77258	58749.13
3041240	chr22	rs7510675	41549297	A	G	0.28	0.285	0.992	-0.0144032303107437	0.0096	0.1343	53386	77258	58749.13
3042170	chr22	rs4820431	41549921	A	C	0.369	0.377	0.998	-0.023002541565316	0.0089	0.009688	53386	77258	58749.13
3050421	chr22	rs4822011	41550954	C	T	0.373	0.38	0.999	-0.0220002402796674	0.0089	0.01312	53386	77258	58749.13
3038136	chr22	rs20552	41551039	T	A	0.373	0.38	0.999	-0.0218980211012161	0.0089	0.01358	53386	77258	58749.13
3051842	chr22	rs66776572	41552926	T	G	0.667	0.662	0.997	0.0291995144044279	0.0091	0.001356	53386	77258	58749.13
3028378	chr22	rs117018441	41553917	G	T	0.981	0.981	0.579	-0.001100605444033	0.042	0.9788	51781	73263	56536.73
3052704	chr22	rs117469241	41554102	G	A	0.986	0.985	0.747	-0.0130953713122409	0.0447	0.7687	46134	69182	51446.78
3021607	chr22	rs112750450	41554971	T	C	0.981	0.98	0.782	-0.0366951051877892	0.0352	0.2973	53321	77197	58686.2
3033180	chr22	rs150765229	41555348	C	A	0.986	0.986	0.719	-0.0140989243795016	0.0463	0.7603	47263	68751	52308.6
3052311	chr22	rs191312004	41557546	G	A	0.983	0.984	0.801	-0.171702142896084	0.0392	1.17e-05	49373	71249	54182.36
3030169	chr22	rs1033611	41558232	A	G	0.374	0.381	1.0	-0.0227979086760041	0.0089	0.0102	53386	77258	58749.13
3032871	chr22	rs1033612	41558365	C	G	0.982	0.983	0.83	-0.0559990861201021	0.0378	0.1384	50354	72420	55267.84
3037812	chr22	rs144137380	41558547	A	G	0.986	0.987	0.766	-0.0328021562323804	0.0513	0.5226	37156	53386	40735.24
3047919	chr22	rs118065748	41559963	C	T	0.953	0.954	0.831	-0.0416035498550752	0.0223	0.06236	53386	77258	58749.13
3033772	chr22	rs10854741	41561515	C	T	0.946	0.951	0.897	-0.0940030344911192	0.0205	4.773e-06	53386	77258	58749.13
3038348	chr22	rs5751056	41562177	A	G	0.278	0.283	0.989	-0.0144032303107437	0.0096	0.1355	53386	77258	58749.13
3042689	chr22	rs2057070	41564287	T	C	0.707	0.719	1.0	-0.0577032681284449	0.0095	1.174e-09	53386	77258	58749.13
3039749	chr22	rs2294976	41564708	C	A	0.91	0.908	0.987	0.0284999894699013	0.0151	0.05872	53386	77258	58749.13
3044508	chr22	rs9619950	41565051	C	T	0.946	0.951	0.896	-0.0930038414484547	0.0205	5.911e-06	53386	77258	58749.13
3043010	chr22	rs34016471	41565246	G	A	0.989	0.988	0.919	0.0501035869662456	0.0524	0.3383	34691	52668	38905.72
3037560	chr22	rs5751058	41565285	A	G	0.667	0.662	0.997	0.0288983900426488	0.0091	0.0015	53386	77258	58749.13
3038096	chr22	rs9611509	41565827	A	G	0.707	0.719	1.0	-0.0577986187273719	0.0095	1.145e-09	53386	77258	58749.13
3030253	chr22	rs6002271	41566595	C	T	0.707	0.719	1.0	-0.0580953231907121	0.0095	9.371e-10	53386	77258	58749.13
3044160	chr22	rs12160751	41566728	C	T	0.668	0.663	0.996	0.0282958691548473	0.0091	0.001939	53386	77258	58749.13
3021113	chr22	rs9607779	41566823	A	G	0.372	0.379	0.997	-0.0218980211012161	0.0089	0.01365	53386	77258	58749.13
3022233	chr22	rs136393	41567535	G	T	0.278	0.283	0.99	-0.0143017847108596	0.0096	0.1358	53386	77258	58749.13
3043571	chr22	rs116886942	41567673	G	A	0.969	0.967	0.897	0.117703032456213	0.0261	6.318e-06	53027	76178	58210.26
3048218	chr22	rs146822020	41567720	A	G	0.987	0.986	0.71	-0.007004474152883	0.0473	0.8816	46895	68249	51897.02
3049694	chr22	rs5751060	41567722	G	T	0.371	0.379	0.998	-0.0229002198863326	0.0089	0.01009	53386	77258	58749.13
3051157	chr22	rs75278256	41568185	G	A	0.95	0.949	0.889	0.0381047060335456	0.0209	0.06866	53386	77258	58749.13
3038421	chr22	rs2076577	41568480	T	C	0.374	0.381	1.0	-0.023002541565316	0.0089	0.009434	53386	77258	58749.13
3037066	chr22	rs62238724	41569004	A	G	0.972	0.97	0.626	0.0770999203808484	0.0325	0.01763	53386	77258	58749.13
3050863	chr22	rs34711608	41569043	A	G	0.91	0.908	0.986	0.0289955368412525	0.0151	0.05425	53386	77258	58749.13
3024142	chr22	rs9611510	41569124	T	C	0.707	0.718	1.0	-0.0580953231907121	0.0095	9.347e-10	53386	77258	58749.13
3051745	chr22	rs2076578	41569609	C	T	0.667	0.663	0.997	0.0288012338056278	0.0091	0.001582	53386	77258	58749.13
3054083	chr22	rs149548576	41569886	C	A	0.975	0.973	0.897	0.0584952975902863	0.0286	0.04094	53321	77197	58686.2
3039635	chr22	rs2076580	41569887	G	A	0.667	0.663	0.997	0.0288012338056278	0.0091	0.001585	53386	77258	58749.13
3045664	chr22	rs2076581	41570071	T	C	0.373	0.38	0.999	-0.0225012653465135	0.0089	0.0112	53386	77258	58749.13
3041180	chr22	rs77339131	41570567	G	A	0.933	0.935	0.933	-0.0930038414484547	0.018	2.472e-07	53386	77258	58749.13
3030274	chr22	rs35082633	41570631	A	G	0.91	0.908	0.986	0.0285971749776749	0.0151	0.05795	53386	77258	58749.13
3030779	chr22	rs5758251	41570745	T	C	0.667	0.662	0.997	0.0291995144044279	0.0091	0.001358	53386	77258	58749.13
3045988	chr22	rs151311287	41570803	G	A	0.984	0.984	0.895	-0.009797842480111	0.0396	0.805	44716	66064	49820.31
3054157	chr22	rs73176628	41572541	C	T	0.975	0.973	0.897	0.0580990823836463	0.0286	0.04217	53321	77197	58686.2
3049922	chr22	rs1046088	41574383	A	C	0.962	0.965	0.92	-0.0939041687013481	0.0241	9.467e-05	53386	77258	58749.13
3051297	chr22	rs113354489	41576462	C	A	0.952	0.951	0.709	-0.0021022080918702	0.0237	0.9282	53386	77258	58749.13
3027149	chr22	rs62238726	41577489	A	T	0.979	0.977	0.8	0.0542040540135122	0.0338	0.109	52002	75139	57099.49
3023844	chr22	rs12628695	41577964	G	A	0.91	0.908	0.985	0.0288012338056278	0.0151	0.05664	53386	77258	58749.13
3050977	chr22	rs136394	41578065	A	G	0.372	0.379	0.996	-0.0222047099881925	0.0089	0.01262	53386	77258	58749.13
3044470	chr22	rs136395	41578333	A	G	0.279	0.284	0.99	-0.0140989243795016	0.0096	0.1423	53386	77258	58749.13
3027021	chr22	rs4408817	41580713	C	T	0.374	0.381	0.998	-0.023002541565316	0.0089	0.00972	53386	77258	58749.13
3039172	chr22	rs140472813	41581475	C	T	0.977	0.977	0.778	-0.0657979805904322	0.0331	0.04663	51985	74906	57032.52
3022989	chr22	rs117019534	41581856	G	A	0.966	0.966	0.873	-0.0271040176920589	0.0257	0.2911	53386	77258	58749.13
3040101	chr22	rs6002277	41582922	G	C	0.707	0.718	1.0	-0.0579999442979887	0.0095	9.915e-10	53386	77258	58749.13
3028153	chr22	rs2143694	41584351	G	A	0.668	0.663	0.996	0.0285971749776749	0.0091	0.001699	53386	77258	58749.13
3053766	chr22	rs2038208	41585793	T	G	0.375	0.382	0.996	-0.0226956079321885	0.0089	0.0106	53386	77258	58749.13
3042610	chr22	rs4822016	41586320	C	T	0.376	0.383	0.996	-0.0222967349986103	0.0089	0.01206	53386	77258	58749.13
3021935	chr22	rs9611515	41587312	T	G	0.961	0.962	0.914	-0.0372969647443931	0.0233	0.1091	53386	77258	58749.13
3033726	chr22	rs113464127	41587376	G	A	0.98	0.98	0.785	-0.0361039752308815	0.0351	0.3039	53321	77197	58686.2
3027505	chr22	rs9607782	41587556	T	A	0.741	0.754	0.977	-0.0755967721743758	0.01	4.968e-14	53386	77258	58749.13
3045818	chr22	rs75977001	41588446	G	C	0.95	0.949	0.889	0.0392976332717761	0.0209	0.06003	53386	77258	58749.13
3030388	chr22	rs12167949	41589862	G	A	0.105	0.109	0.892	-0.028399474521698	0.0148	0.05538	53386	77258	58749.13
3034138	chr22	rs138397947	41590480	G	A	0.977	0.977	0.782	-0.0641012834065877	0.0328	0.05103	51985	74906	57032.52
3051631	chr22	rs2092563	41592677	G	A	0.708	0.72	1.0	-0.0573007769142667	0.0095	1.678e-09	53386	77258	58749.13
3030910	chr22	rs11913442	41593581	C	T	0.375	0.382	0.995	-0.0213972981080803	0.0089	0.0162	53386	77258	58749.13
3044074	chr22	rs5758257	41593636	G	A	0.375	0.382	0.995	-0.021203207651103	0.0089	0.01722	53386	77258	58749.13
3048152	chr22	rs5751061	41593873	T	G	0.375	0.382	0.995	-0.0213972981080803	0.0089	0.01594	53386	77258	58749.13
3046736	chr22	rs2038209	41594611	T	C	0.375	0.382	0.995	-0.0214994661132367	0.0089	0.01576	53386	77258	58749.13
3021448	chr22	rs77441217	41595042	C	T	0.988	0.987	0.84	0.0708032317954	0.0505	0.1608	36287	54826	40782.05
3033131	chr22	rs136401	41596010	A	C	0.374	0.381	0.995	-0.0201006717070029	0.0089	0.02399	53386	77258	58749.13
3033249	chr22	rs28457031	41597228	G	A	0.964	0.967	0.904	-0.0957952974548668	0.0249	0.0001196	53386	77258	58749.13
3043488	chr22	rs8138990	41597377	A	C	0.668	0.663	0.997	0.0288983900426488	0.0091	0.001521	53386	77258	58749.13
3033442	chr22	rs5758259	41598050	C	G	0.375	0.382	0.996	-0.0209989425960583	0.0089	0.0183	53386	77258	58749.13
3021515	chr22	rs5751062	41598053	T	C	0.375	0.381	0.996	-0.0202027073175195	0.0089	0.02282	53386	77258	58749.13
3043902	chr22	rs11703115	41598874	G	A	0.668	0.663	0.997	0.0288983900426488	0.0091	0.001521	53386	77258	58749.13
3045560	chr22	rs136402	41598933	G	A	0.707	0.718	1.0	-0.0557030028762507	0.0095	4.518e-09	53386	77258	58749.13
3044229	chr22	rs78947368	41599420	C	G	0.933	0.936	0.936	-0.0935966487375843	0.018	1.964e-07	53386	77258	58749.13
3047769	chr22	rs116845784	41600097	G	A	0.966	0.967	0.759	-0.022398994943479	0.0276	0.4172	53386	77258	58749.13
3038734	chr22	rs17002325	41601140	C	G	0.988	0.988	0.725	0.0243022925229648	0.0553	0.6598	37528	54412	41624.68
3044922	chr22	rs142143747	41602148	G	A	0.968	0.965	0.923	0.110601756327796	0.0251	1.085e-05	53027	76178	58210.26
3024003	chr22	rs79546	41602887	T	A	0.332	0.337	0.998	-0.0296966117368367	0.0091	0.00113	53386	77258	58749.13
3031396	chr22	rs117279218	41604346	C	G	0.933	0.936	0.937	-0.0942996905206311	0.018	1.576e-07	53386	77258	58749.13
3042889	chr22	rs139431	41604353	C	T	0.627	0.62	0.998	0.0209979909956055	0.0089	0.01782	53386	77258	58749.13
3045072	chr22	rs4820432	41604399	G	A	0.373	0.38	0.999	-0.021101069908054	0.0089	0.01734	53386	77258	58749.13
3024235	chr22	rs139432	41604557	G	A	0.627	0.62	0.998	0.0209979909956055	0.0089	0.01782	53386	77258	58749.13
3022872	chr22	rs17002327	41604599	C	T	0.981	0.979	0.751	0.0641009254065236	0.0365	0.07909	52275	75624	57570.93
3025324	chr22	rs75278755	41604618	A	T	0.95	0.949	0.89	0.0394995204367644	0.0208	0.05823	53386	77258	58749.13
3031469	chr22	rs139433	41604652	C	G	0.627	0.62	0.998	0.0212036062510236	0.0089	0.01695	53386	77258	58749.13
3044325	chr22	rs139434	41604785	A	G	0.627	0.62	0.998	0.0210959082947329	0.0089	0.01765	53386	77258	58749.13
3022198	chr22	rs139435	41604811	G	A	0.627	0.62	0.999	0.0209979909956055	0.0089	0.0178	53386	77258	58749.13
3023980	chr22	rs139436	41605131	G	A	0.627	0.62	0.999	0.0209979909956055	0.0089	0.0179	53386	77258	58749.13
3042571	chr22	rs139437	41605635	T	C	0.627	0.62	0.999	0.0209979909956055	0.0089	0.0178	53386	77258	58749.13
3053450	chr22	rs139438	41605639	C	T	0.627	0.62	0.999	0.0210959082947329	0.0089	0.01761	53386	77258	58749.13
3029379	chr22	rs139439	41606030	A	C	0.627	0.62	0.999	0.0209979909956055	0.0089	0.01822	53386	77258	58749.13
3027813	chr22	rs7290378	41606195	T	C	0.627	0.62	0.999	0.0210959082947329	0.0089	0.01727	53386	77258	58749.13
3034423	chr22	rs7289286	41606264	A	G	0.628	0.621	0.996	0.0210959082947329	0.0089	0.01747	53386	77258	58749.13
3046295	chr22	rs7289294	41606279	A	G	0.627	0.621	0.996	0.0213993910058902	0.0089	0.01606	53386	77258	58749.13
3045548	chr22	rs7290545	41606312	T	C	0.627	0.621	0.996	0.0213993910058902	0.0089	0.01606	53386	77258	58749.13
3050921	chr22	rs7289858	41606395	G	C	0.627	0.62	0.998	0.0213015034199157	0.0089	0.01643	53386	77258	58749.13
3024765	chr22	rs7289861	41606397	G	A	0.627	0.62	0.998	0.0213015034199157	0.0089	0.01645	53386	77258	58749.13
3028988	chr22	rs62238731	41606511	T	C	0.971	0.969	0.644	0.0770999203808484	0.0314	0.01421	53386	77258	58749.13
3032587	chr22	rs5758262	41606720	A	G	0.373	0.38	0.999	-0.021101069908054	0.0089	0.01732	53386	77258	58749.13
3031317	chr22	rs139440	41606988	A	G	0.627	0.62	0.999	0.0209979909956055	0.0089	0.01788	53386	77258	58749.13
3039572	chr22	rs139441	41607056	A	G	0.627	0.62	0.999	0.0212036062510236	0.0089	0.017	53386	77258	58749.13
3022968	chr22	rs4820433	41607065	C	G	0.706	0.717	1.01	-0.0564010536507698	0.0095	2.549e-09	53386	77258	58749.13
3041208	chr22	rs149228586	41608058	C	T	0.981	0.981	0.831	-0.0196008476550609	0.0349	0.5749	52226	76112	57694.38
3038244	chr22	rs139445	41608462	T	C	0.627	0.62	0.999	0.0209979909956055	0.0089	0.01779	53386	77258	58749.13
3040141	chr22	rs139446	41608526	G	C	0.627	0.62	0.999	0.0212036062510236	0.0089	0.01679	53386	77258	58749.13
3038794	chr22	rs8141477	41608629	G	T	0.627	0.62	0.999	0.0210959082947329	0.0089	0.01726	53386	77258	58749.13
3035980	chr22	rs12167677	41608670	C	G	0.627	0.62	0.999	0.0212036062510236	0.0089	0.01682	53386	77258	58749.13
3044171	chr22	rs12169035	41608948	C	T	0.628	0.621	0.998	0.0218006299588528	0.0089	0.01406	53386	77258	58749.13
3027101	chr22	rs139447	41609430	G	A	0.627	0.62	0.999	0.0212036062510236	0.0089	0.01719	53386	77258	58749.13
3039513	chr22	rs3818003	41609690	C	T	0.705	0.717	1.01	-0.0562952570552056	0.0095	2.764e-09	53386	77258	58749.13
3047263	chr22	rs139450	41609859	T	C	0.627	0.62	0.999	0.0212036062510236	0.0089	0.01716	53386	77258	58749.13
3053606	chr22	rs139451	41610024	G	A	0.627	0.62	0.999	0.0212036062510236	0.0089	0.01715	53386	77258	58749.13
3026641	chr22	rs139452	41610172	G	C	0.627	0.62	0.999	0.0209000641077417	0.0089	0.01835	53386	77258	58749.13
3048015	chr22	rs112391039	41610240	C	T	0.983	0.982	0.821	0.0485996698360624	0.0368	0.1866	51089	72683	55917.79
3028813	chr22	rs139453	41610242	A	G	0.627	0.62	0.999	0.0213015034199157	0.0089	0.01635	53386	77258	58749.13
3037996	chr22	rs139454	41610391	G	A	0.627	0.62	0.999	0.0213993910058902	0.0089	0.01606	53386	77258	58749.13
3037060	chr22	rs139455	41610406	C	G	0.627	0.62	0.999	0.0213993910058902	0.0089	0.01603	53386	77258	58749.13
3027280	chr22	rs139456	41610449	A	G	0.627	0.62	0.999	0.0213993910058902	0.0089	0.01605	53386	77258	58749.13
3049736	chr22	rs139457	41610667	T	C	0.627	0.62	0.999	0.0213015034199157	0.0089	0.0162	53386	77258	58749.13
3035735	chr22	rs139458	41610668	G	A	0.627	0.62	0.999	0.0213015034199157	0.0089	0.01623	53386	77258	58749.13
3032420	chr22	rs139460	41611063	T	C	0.627	0.62	0.999	0.0213015034199157	0.0089	0.01659	53386	77258	58749.13
3050044	chr22	rs8139263	41611240	T	C	0.627	0.62	0.999	0.0212036062510236	0.0089	0.01672	53386	77258	58749.13
3026992	chr22	rs139461	41611460	T	C	0.332	0.337	0.998	-0.0290993078252748	0.0091	0.001406	53386	77258	58749.13
3049081	chr22	rs113362906	41611605	T	C	0.98	0.98	0.79	-0.0366017456445608	0.0349	0.2942	53321	77197	58686.2
3044243	chr22	rs13058265	41611610	A	G	0.627	0.62	0.999	0.0213015034199157	0.0089	0.01622	53386	77258	58749.13
3043252	chr22	rs13054131	41611619	T	C	0.627	0.62	0.999	0.0213015034199157	0.0089	0.0163	53386	77258	58749.13
3047892	chr22	rs139462	41612541	T	C	0.627	0.62	0.998	0.0209979909956055	0.0089	0.01809	53386	77258	58749.13
3043863	chr22	rs139463	41612543	T	G	0.627	0.62	0.998	0.0209000641077417	0.0089	0.01838	53386	77258	58749.13
3047102	chr22	rs185932675	41612777	C	G	0.983	0.982	0.917	0.0136957831289865	0.0371	0.7122	46227	69087	51657.1
3042552	chr22	rs85220	41612965	T	G	0.627	0.62	0.998	0.0210959082947329	0.0089	0.01762	53386	77258	58749.13
3024515	chr22	rs9611519	41613188	C	T	0.707	0.719	1.01	-0.0579999442979887	0.0095	9.933e-10	53386	77258	58749.13
3025597	chr22	rs9611520	41613303	C	T	0.707	0.719	1.01	-0.0579999442979887	0.0095	9.688e-10	53386	77258	58749.13
3049317	chr22	rs139464	41614020	C	G	0.627	0.62	0.998	0.0209000641077417	0.0089	0.01872	53386	77258	58749.13
3032765	chr22	rs139465	41614113	C	T	0.631	0.624	0.998	0.0219962978718961	0.0089	0.01348	53386	77258	58749.13
3047928	chr22	rs139466	41614259	A	G	0.332	0.337	0.998	-0.0293979151845611	0.0091	0.001262	53386	77258	58749.13
3032393	chr22	rs139467	41614996	A	G	0.332	0.337	0.998	-0.0293979151845611	0.0091	0.001246	53386	77258	58749.13
3036719	chr22	rs139468	41615028	T	C	0.332	0.336	0.998	-0.029202265808213	0.0091	0.001344	53386	77258	58749.13
3028888	chr22	rs35025246	41615125	C	T	0.988	0.988	0.916	0.0402010017441475	0.0529	0.4476	33435	51107	37516.07
3030576	chr22	rs2273085	41615376	C	T	0.705	0.717	1.0	-0.0566020980240563	0.0095	2.266e-09	53386	77258	58749.13
3050145	chr22	rs139469	41615832	A	G	0.332	0.337	0.998	-0.0295009039176847	0.0091	0.001232	53386	77258	58749.13
3053195	chr22	rs5758264	41616284	T	G	0.705	0.717	1.0	-0.0564010536507698	0.0095	2.574e-09	53386	77258	58749.13
3048870	chr22	rs139470	41616516	C	T	0.631	0.624	0.997	0.0221038989069263	0.0089	0.01292	53386	77258	58749.13
3047728	chr22	rs79543	41617026	T	C	0.332	0.337	0.997	-0.0296966117368367	0.0091	0.001153	53386	77258	58749.13
3027577	chr22	rs139472	41617318	G	C	0.333	0.338	0.995	-0.0289963604415917	0.0091	0.001497	53386	77258	58749.13
3023283	chr22	rs140614180	41617557	T	C	0.979	0.977	0.795	0.0600032523358097	0.0338	0.0761	52238	75372	57333.98
3052051	chr22	rs112037864	41617679	C	T	0.98	0.98	0.79	-0.0350988198393953	0.0349	0.3146	53321	77197	58686.2
3036636	chr22	rs5758265	41617897	G	A	0.707	0.718	1.0	-0.0566973436785452	0.0095	2.452e-09	53386	77258	58749.13
3037443	chr22	rs145073899	41617933	C	T	0.962	0.964	0.785	-0.0227979086760041	0.0259	0.378	53386	77258	58749.13
3038667	chr22	rs79545	41618372	A	G	0.332	0.337	0.998	-0.0295009039176847	0.0091	0.001205	53386	77258	58749.13
3036484	chr22	rs5758266	41618880	G	T	0.707	0.719	1.0	-0.0568984476340911	0.0095	2.1e-09	53386	77258	58749.13
3044095	chr22	rs139473	41618971	G	C	0.626	0.619	0.995	0.0200967016991224	0.0089	0.02351	53386	77258	58749.13
3041211	chr22	rs139474	41619226	G	C	0.628	0.621	0.997	0.0205964297986501	0.0089	0.02017	53386	77258	58749.13
3029127	chr22	rs5758267	41619350	T	A	0.708	0.719	1.0	-0.0566973436785452	0.0095	2.447e-09	53386	77258	58749.13
3043031	chr22	rs73176644	41620825	C	T	0.975	0.973	0.891	0.0548952993715794	0.0287	0.05543	53321	77197	58686.2
3028237	chr22	rs2179744	41621714	G	A	0.707	0.719	1.0	-0.057194885093252	0.0095	1.764e-09	53386	77258	58749.13
3021023	chr22	rs5758268	41622419	A	T	0.707	0.719	1.0	-0.0573960891413091	0.0095	1.57e-09	53386	77258	58749.13
3045435	chr22	rs56361238	41623351	A	G	0.922	0.92	0.953	0.03029639423135	0.0164	0.06443	53386	77258	58749.13
3036197	chr22	rs139475	41623996	C	T	0.631	0.624	0.992	0.0221038989069263	0.0089	0.01355	53386	77258	58749.13
3043572	chr22	rs55912549	41624004	G	A	0.981	0.981	0.785	-0.0338981034057645	0.0354	0.3378	53321	77197	58686.2
3042693	chr22	rs139477	41624461	A	G	0.723	0.717	0.99	0.0135971385060249	0.0096	0.157	53386	77258	58749.13
3050930	chr22	rs139478	41624761	G	A	0.631	0.623	0.997	0.023003381764963	0.0089	0.009663	53386	77258	58749.13
3029464	chr22	rs139480	41626663	C	T	0.335	0.339	0.997	-0.0293979151845611	0.0091	0.001231	53386	77258	58749.13
3033268	chr22	rs3721	41627073	C	T	0.629	0.622	0.996	0.021497269010823	0.0089	0.01584	53386	77258	58749.13
3027666	chr22	rs139481	41627386	C	T	0.692	0.683	0.946	0.0274984287018097	0.0095	0.003975	53386	77258	58749.13
3048889	chr22	rs139483	41627527	A	G	0.334	0.339	0.995	-0.0290993078252748	0.0091	0.001405	53386	77258	58749.13
3030036	chr22	rs139484	41627543	T	G	0.63	0.622	0.996	0.0221038989069263	0.0089	0.01322	53386	77258	58749.13
3048351	chr22	rs139485	41627606	G	A	0.629	0.622	0.996	0.0222017079836866	0.0089	0.01253	53386	77258	58749.13
3031910	chr22	rs139486	41627654	C	G	0.63	0.623	0.995	0.0221038989069263	0.0089	0.0132	53386	77258	58749.13
3046377	chr22	rs5751069	41627775	C	G	0.704	0.716	1.0	-0.056496280157669	0.0095	2.504e-09	53386	77258	58749.13
3051145	chr22	rs9611522	41627924	C	T	0.731	0.741	0.975	-0.0582013104087528	0.0099	3.931e-09	53386	77258	58749.13
3031002	chr22	rs150297179	41628079	G	A	0.986	0.986	0.693	-0.0275048131221902	0.0499	0.581	42428	62255	46783.71
3025977	chr22	rs34718663	41628655	C	G	0.986	0.985	0.855	0.0217027816432335	0.0416	0.6029	48502	69172	53371.16
3025176	chr22	rs139492	41628902	G	T	0.633	0.625	0.991	0.0258041896815329	0.0089	0.003864	53386	77258	58749.13
3048102	chr22	rs139493	41632079	C	T	0.629	0.622	0.99	0.0247999239054771	0.0089	0.005552	53386	77258	58749.13
3052748	chr22	rs2281336	41635204	C	G	0.37	0.378	0.988	-0.0252972953741621	0.0089	0.004696	53386	77258	58749.13
3029369	chr22	rs139495	41635425	C	T	0.722	0.717	0.985	0.0164047040252769	0.0097	0.08881	53386	77258	58749.13
3027766	chr22	rs117300019	41636102	T	G	0.971	0.969	0.961	0.10509848132983	0.026	5.256e-05	52841	75249	57900.31
3023811	chr22	rs4820434	41637119	G	T	0.683	0.693	0.99	-0.0430954101055856	0.0093	3.883e-06	53386	77258	58749.13
3049445	chr22	rs139496	41639728	T	G	0.288	0.291	0.962	-0.013004189135254	0.0097	0.1779	53386	77258	58749.13
3042631	chr22	rs139497	41640098	C	T	0.312	0.315	0.983	-0.0149004625639624	0.0093	0.1104	53386	77258	58749.13
3023621	chr22	rs9611525	41640659	C	T	0.651	0.661	0.938	-0.0456042446050211	0.0094	1.093e-06	53386	77258	58749.13
3046645	chr22	rs6002295	41640850	T	C	0.433	0.434	0.821	-0.0030045090202987	0.0096	0.7544	53386	77258	58749.13
3049541	chr22	rs1953	41641984	C	T	0.731	0.726	0.992	0.0205964297986501	0.0097	0.03435	53386	77258	58749.13
3024119	chr22	rs3171692	41642212	C	T	0.671	0.682	0.999	-0.0475948788076838	0.0092	2.272e-07	53386	77258	58749.13
3051475	chr22	rs9611526	41642411	C	T	0.964	0.965	0.94	-0.0303045802648556	0.024	0.2057	53386	77258	58749.13
3021059	chr22	rs73176656	41643732	A	G	0.947	0.944	0.93	0.0818011606883997	0.0196	3.092e-05	53386	77258	58749.13
3031440	chr22	rs1983631	41644074	C	T	0.669	0.68	0.997	-0.0480039732984809	0.0092	1.732e-07	53386	77258	58749.13
3051440	chr22	rs139498	41644234	G	C	0.554	0.547	0.993	0.0242046886968174	0.0087	0.005281	53386	77258	58749.13
3042388	chr22	rs9611527	41644428	G	A	0.669	0.68	0.998	-0.0469029460862576	0.0092	3.314e-07	53386	77258	58749.13
3042562	chr22	rs139499	41645085	A	G	0.222	0.226	0.993	-0.0244976316004002	0.0104	0.01835	53386	77258	58749.13
3028635	chr22	rs45627435	41645257	C	T	0.933	0.936	0.95	-0.092203012053614	0.0178	2.378e-07	53386	77258	58749.13
3050446	chr22	rs71948	41645757	C	G	0.221	0.225	0.992	-0.0238010101859522	0.0104	0.02156	53386	77258	58749.13
3023931	chr22	rs11703267	41646738	A	G	0.553	0.545	0.999	0.0243022925229648	0.0087	0.005062	53386	77258	58749.13
3040458	chr22	rs139501	41647491	T	A	0.22	0.224	0.994	-0.0229002198863326	0.0104	0.02787	53386	77258	58749.13
3033283	chr22	rs139502	41648091	C	T	0.554	0.547	1.0	0.0234039777790161	0.0087	0.00677	53386	77258	58749.13
3027074	chr22	rs9611528	41648502	T	C	0.667	0.678	1.0	-0.0458031298018141	0.0092	5.556e-07	53386	77258	58749.13
3032627	chr22	rs139503	41649941	G	A	0.553	0.545	1.0	0.0239020562806236	0.0087	0.005656	53386	77258	58749.13
3051553	chr22	rs7364221	41650190	C	A	0.671	0.682	1.0	-0.0471020897690825	0.0092	2.949e-07	53386	77258	58749.13
3040978	chr22	rs139504	41650699	C	G	0.222	0.226	0.997	-0.0243029385231735	0.0104	0.01877	53386	77258	58749.13
3028581	chr22	rs146017020	41650848	C	T	0.947	0.944	0.931	0.0827958374084022	0.0196	2.441e-05	53386	77258	58749.13
3028013	chr22	rs139505	41651026	T	C	0.73	0.725	0.997	0.0200967016991224	0.0097	0.03845	53386	77258	58749.13
3033752	chr22	rs104974	41651034	G	A	0.554	0.547	1.0	0.0236969951765786	0.0087	0.00613	53386	77258	58749.13
3034946	chr22	rs139506	41651440	A	G	0.552	0.544	1.0	0.0239020562806236	0.0086	0.005748	53386	77258	58749.13
3051423	chr22	rs139507	41651467	T	C	0.554	0.547	1.0	0.0228958774769045	0.0087	0.008041	53386	77258	58749.13
3053632	chr22	rs139508	41651704	G	A	0.222	0.226	0.998	-0.0248051189189711	0.0103	0.0166	53386	77258	58749.13
3046917	chr22	rs2066780	41652250	C	T	0.986	0.986	0.741	-0.0123965203365513	0.0461	0.7875	46372	66958	51199.57
3033121	chr22	rs4822017	41652332	C	T	0.96	0.961	0.882	-0.04470452178448	0.0238	0.06061	53386	77258	58749.13
3023386	chr22	rs470112	41652345	C	G	0.554	0.547	1.0	0.0236969951765786	0.0086	0.006205	53386	77258	58749.13
3053754	chr22	rs139509	41652733	G	A	0.731	0.725	0.996	0.0205964297986501	0.0097	0.0336	53386	77258	58749.13
3039350	chr22	rs4820435	41652846	G	T	0.671	0.682	1.0	-0.0460962958929736	0.0092	5.31e-07	53386	77258	58749.13
3029701	chr22	rs2235849	41653540	T	G	0.666	0.678	1.0	-0.0456042446050211	0.0091	6.123e-07	53386	77258	58749.13
3023587	chr22	rs140636543	41653718	G	A	0.983	0.983	0.729	0.0139029051689914	0.0403	0.7298	50968	74600	56454.32
3040935	chr22	rs2229753	41654030	G	A	0.977	0.977	0.838	-0.0428970626523952	0.0318	0.177	51985	74906	57032.52
3026054	chr22	rs139512	41654955	A	G	0.214	0.218	0.993	-0.0207028323592018	0.0105	0.04919	53386	77258	58749.13
3047172	chr22	rs139513	41655058	A	G	0.212	0.215	0.995	-0.022398994943479	0.0105	0.03355	53386	77258	58749.13
3030928	chr22	rs6002301	41655340	G	A	0.98	0.979	0.772	0.0481995135792341	0.0349	0.167	53386	77258	58749.13
3040451	chr22	rs139515	41656133	A	G	0.551	0.545	1.0	0.0226026252094292	0.0086	0.008752	53386	77258	58749.13
3034465	chr22	rs5751071	41656332	G	A	0.665	0.676	1.0	-0.0431998193062192	0.0091	2.285e-06	53386	77258	58749.13
3029023	chr22	rs5751072	41656509	G	A	0.665	0.676	1.0	-0.0437011352710986	0.0091	1.71e-06	53386	77258	58749.13
3037473	chr22	rs186533270	41657075	T	C	0.981	0.979	0.801	0.0439020462871288	0.0353	0.2126	52596	75761	57762.97
3029245	chr22	rs2235850	41657626	C	T	0.669	0.68	1.0	-0.0454995840713661	0.0092	6.713e-07	53386	77258	58749.13
3042166	chr22	rs139516	41657705	G	A	0.553	0.545	1.0	0.0228958774769045	0.0086	0.007965	53386	77258	58749.13
3024193	chr22	rs2284079	41658632	C	T	0.669	0.68	1.0	-0.0456042446050211	0.0092	6.444e-07	53386	77258	58749.13
3043017	chr22	rs75131768	41658709	C	T	0.959	0.96	0.831	-0.0227979086760041	0.0242	0.3449	53386	77258	58749.13
3027327	chr22	rs2413639	41659580	G	A	0.669	0.68	1.0	-0.0454995840713661	0.0092	6.52e-07	53386	77258	58749.13
3037206	chr22	rs139519	41660410	C	G	0.552	0.545	1.0	0.0228958774769045	0.0086	0.008116	53386	77258	58749.13
3041008	chr22	rs2235851	41660645	G	A	0.822	0.82	0.991	0.0127977582298607	0.0113	0.2579	53386	77258	58749.13
3020592	chr22	rs139520	41660964	A	G	0.22	0.224	0.999	-0.0244976316004002	0.0104	0.01805	53386	77258	58749.13
3038578	chr22	rs118180630	41661044	G	T	0.959	0.96	0.831	-0.0227979086760041	0.0242	0.3465	53386	77258	58749.13
3039083	chr22	rs2235852	41661154	G	T	0.669	0.68	1.0	-0.0456984484517478	0.0092	6.005e-07	53386	77258	58749.13
3033325	chr22	rs74565399	41662400	A	G	0.987	0.987	0.751	-0.100196096479342	0.0482	0.03776	45585	63045	49444.92
3048440	chr22	rs9607787	41662696	G	A	0.96	0.961	0.93	-0.0313049258284153	0.0228	0.17	53386	77258	58749.13
3025710	chr22	rs55893749	41664071	G	A	0.938	0.94	0.811	-0.0172987645783295	0.02	0.3866	53386	77258	58749.13
3036987	chr22	rs5758273	41664513	T	C	0.221	0.225	0.995	-0.0235040691879941	0.0104	0.02313	53386	77258	58749.13
3028384	chr22	rs5758274	41664539	A	G	0.668	0.679	1.0	-0.0451961304529691	0.0091	7.65e-07	53386	77258	58749.13
3023627	chr22	rs139525	41664942	G	A	0.554	0.547	1.0	0.0232965165504356	0.0087	0.007223	53386	77258	58749.13
3031148	chr22	rs117535660	41665676	G	C	0.965	0.966	0.935	-0.0275048131221902	0.0245	0.2631	52493	75664	57604.43
3026253	chr22	rs5751074	41665722	G	A	0.669	0.68	1.0	-0.0454995840713661	0.0092	6.536e-07	53386	77258	58749.13
3048987	chr22	rs139764778	41665995	G	A	0.968	0.967	0.774	-0.005696192544881	0.028	0.8389	52493	75664	57604.43
3041956	chr22	rs117255386	41666185	C	A	0.933	0.936	0.96	-0.0906032746829194	0.0177	3.327e-07	53386	77258	58749.13
3032752	chr22	rs118129028	41666645	A	C	0.984	0.986	0.875	-0.141598127131055	0.0421	0.000778	42422	65086	47962.16
3027861	chr22	rs142314105	41667156	G	T	0.983	0.984	0.857	-0.0414993071780289	0.0374	0.2662	51347	74677	56581.64
3047568	chr22	rs2267429	41667493	G	C	0.669	0.68	1.0	-0.0454995840713661	0.0092	6.754e-07	53386	77258	58749.13
3044750	chr22	rs139526	41667727	A	G	0.555	0.547	0.999	0.023198814502523	0.0087	0.007285	53386	77258	58749.13
3035033	chr22	rs139527	41671451	A	G	0.0289	0.029	0.835	0.0414010268486756	0.0286	0.1484	52041	74731	57008.7
3043787	chr22	rs6519249	41671732	G	A	0.555	0.548	1.0	0.0228958774769045	0.0087	0.008204	53386	77258	58749.13
3043442	chr22	rs139528	41672271	A	C	0.222	0.226	0.999	-0.0252972953741621	0.0103	0.01427	53386	77258	58749.13
3045569	chr22	rs139529	41672514	A	G	0.222	0.226	0.999	-0.0252972953741621	0.0103	0.01433	53386	77258	58749.13
3023723	chr22	rs8139515	41673592	A	T	0.823	0.821	0.992	0.0139029051689914	0.0113	0.2194	53386	77258	58749.13
3048479	chr22	rs9611540	41674203	C	T	0.67	0.681	1.0	-0.0465990663783681	0.0092	3.74e-07	53386	77258	58749.13
3053897	chr22	rs60171	41674521	G	A	0.222	0.226	0.999	-0.0253998626327317	0.0103	0.01392	53386	77258	58749.13
3030937	chr22	rs5758280	41675015	C	T	0.778	0.774	0.999	0.025297307774162	0.0103	0.01421	53386	77258	58749.13
3044226	chr22	rs5996011	41675108	G	A	0.222	0.226	0.999	-0.0252972953741621	0.0103	0.01416	53386	77258	58749.13
3027750	chr22	rs6002310	41675126	A	G	0.669	0.68	1.0	-0.0471020897690825	0.0092	2.679e-07	53386	77258	58749.13
3032325	chr22	rs139531	41676176	A	G	0.73	0.725	1.0	0.0185960172820726	0.0097	0.05392	53386	77258	58749.13
3024194	chr22	rs139533	41677214	T	C	0.222	0.226	0.998	-0.0259025943231108	0.0103	0.01208	53386	77258	58749.13
3034539	chr22	rs9611542	41677317	C	T	0.671	0.681	1.0	-0.0456042446050211	0.0092	6.772e-07	53386	77258	58749.13
3054281	chr22	rs139535	41678351	T	C	0.554	0.547	1.0	0.0228958774769045	0.0086	0.008149	53386	77258	58749.13
3035817	chr22	rs118089244	41679979	G	A	0.933	0.936	0.961	-0.0906032746829194	0.0177	3.301e-07	53386	77258	58749.13
3041913	chr22	rs8139705	41680898	C	T	0.825	0.822	0.991	0.0133011462391285	0.0113	0.2423	53386	77258	58749.13
3032140	chr22	rs113822437	41681109	G	A	0.987	0.987	0.802	0.0454034834538498	0.0477	0.3417	45031	60151	48777.48
3033100	chr22	rs8139784	41682014	G	T	0.825	0.822	0.992	0.0128964817350202	0.0113	0.2537	53386	77258	58749.13
3054224	chr22	rs11704524	41683144	G	C	0.823	0.821	0.991	0.0136957831289865	0.0113	0.2265	53386	77258	58749.13
3044507	chr22	rs1969666	41683806	A	C	0.667	0.678	1.0	-0.0467038420537432	0.0092	3.291e-07	53386	77258	58749.13
3039879	chr22	rs6002312	41684003	A	T	0.595	0.587	0.9	0.0232965165504356	0.0092	0.01164	53386	77258	58749.13
3046192	chr22	rs2413641	41684022	C	T	0.97	0.971	0.758	-0.0176956485356892	0.0297	0.5495	53386	77258	58749.13
3027587	chr22	rs1535048	41684093	C	T	0.669	0.68	1.0	-0.0460020545617973	0.0092	5.173e-07	53386	77258	58749.13
3031276	chr22	rs1984584	41684426	G	A	0.554	0.547	0.999	0.0227981362759783	0.0087	0.008386	53386	77258	58749.13
3020458	chr22	rs1003619	41684808	G	C	0.553	0.546	0.998	0.0228958774769045	0.0087	0.008149	53386	77258	58749.13
3040119	chr22	rs1984839	41685937	G	C	0.674	0.685	0.999	-0.0465990663783681	0.0092	4.256e-07	53386	77258	58749.13
3043543	chr22	rs112659552	41686749	C	T	0.98	0.98	0.787	-0.0316970867432546	0.0346	0.3591	53321	77197	58686.2
3032634	chr22	rs139084213	41687001	G	A	0.988	0.986	0.827	0.199899489068023	0.0503	7.111e-05	38421	55807	42511.33
3032710	chr22	rs9680530	41688550	C	G	0.23	0.234	0.985	-0.0239034240815591	0.0103	0.02018	53386	77258	58749.13
3021098	chr22	rs6519250	41689407	A	C	0.23	0.234	0.985	-0.0239034240815591	0.0103	0.02006	53386	77258	58749.13
3041508	chr22	rs5996014	41689509	T	C	0.23	0.233	0.985	-0.0238010101859522	0.0103	0.0209	53386	77258	58749.13
3039916	chr22	rs8138006	41692581	A	G	0.23	0.234	0.984	-0.0239034240815591	0.0103	0.02001	53386	77258	58749.13
3035577	chr22	rs181446844	41694286	T	A	0.986	0.986	0.734	-0.10249795004435	0.0458	0.02524	47648	64182	51769.49
3027117	chr22	rs9607791	41694388	G	A	0.962	0.965	0.927	-0.104605245390678	0.0238	1.155e-05	53386	77258	58749.13
3051702	chr22	rs2024566	41697338	A	G	0.676	0.687	0.997	-0.0475004961488543	0.0092	2.756e-07	53386	77258	58749.13
3023085	chr22	rs74322737	41697981	T	G	0.97	0.97	0.843	0.0118001041157506	0.0274	0.6676	53386	77258	58749.13
3040533	chr22	rs9611546	41698542	C	G	0.678	0.688	0.996	-0.0467981495486393	0.0093	4.359e-07	53386	77258	58749.13
3032144	chr22	rs2024567	41699206	G	C	0.676	0.686	0.997	-0.047899061319535	0.0092	2.176e-07	53386	77258	58749.13
3022232	chr22	rs2092564	41700030	G	C	0.678	0.688	0.996	-0.046400022834317	0.0093	5.503e-07	53386	77258	58749.13
3047292	chr22	rs4822020	41700203	C	T	0.675	0.686	0.996	-0.0476997588774203	0.0092	2.454e-07	53386	77258	58749.13
3041209	chr22	rs55658582	41700361	A	G	0.553	0.546	0.99	0.0231011029079872	0.0087	0.007853	53386	77258	58749.13
3031175	chr22	rs7292854	41700657	G	C	0.553	0.546	0.99	0.023003381764963	0.0087	0.008286	53386	77258	58749.13
3030187	chr22	rs7287619	41701064	A	G	0.553	0.546	0.99	0.023003381764963	0.0087	0.008118	53386	77258	58749.13
3051056	chr22	rs6002323	41701125	T	C	0.674	0.685	0.995	-0.0469029460862576	0.0092	3.882e-07	53386	77258	58749.13
3022396	chr22	rs138363830	41701456	A	G	0.95	0.949	0.868	0.0446960805488528	0.0212	0.03477	53386	77258	58749.13
3039554	chr22	rs117674694	41701770	G	A	0.98	0.978	0.59	0.0767017482633775	0.0401	0.05579	52418	75294	57526.36
3027868	chr22	rs1883825	41703408	A	G	0.675	0.686	0.99	-0.0478046499481398	0.0093	2.542e-07	53386	77258	58749.13
3035685	chr22	rs1883826	41703428	G	A	0.676	0.687	0.99	-0.0473956369746291	0.0093	3.301e-07	53386	77258	58749.13
3047694	chr22	rs117716410	41703510	C	A	0.979	0.979	0.781	0.0356952753244514	0.0347	0.3042	52543	73844	57408.96
3030062	chr22	rs1883827	41703579	A	G	0.675	0.686	0.99	-0.0478046499481398	0.0093	2.574e-07	53386	77258	58749.13
3036451	chr22	rs7289932	41703804	A	G	0.553	0.546	0.985	0.0225048553400694	0.0087	0.009772	53386	77258	58749.13
3045984	chr22	rs76164940	41703969	C	T	0.983	0.983	0.826	-0.0310985871020312	0.0387	0.4223	48413	69192	53141.68
3023173	chr22	rs9611548	41704143	G	T	0.679	0.689	0.989	-0.0460962958929736	0.0093	7.275e-07	53386	77258	58749.13
3027360	chr22	rs34011394	41704872	C	T	0.554	0.547	0.983	0.0235016597850914	0.0087	0.007229	53386	77258	58749.13
3029630	chr22	rs9611549	41705909	C	G	0.676	0.687	0.989	-0.0471964348309747	0.0093	3.617e-07	53386	77258	58749.13
3023542	chr22	rs140636418	41706191	A	G	0.982	0.98	0.781	0.0336958638567256	0.0364	0.3538	51998	75143	57246.95
3046934	chr22	rs1807590	41709235	G	A	0.585	0.578	0.965	0.0222017079836866	0.0089	0.01249	53386	77258	58749.13
3022536	chr22	rs6002328	41710034	T	C	0.674	0.684	0.987	-0.0426048328324374	0.0093	4.446e-06	53386	77258	58749.13
3020729	chr22	rs140202641	41710265	A	G	0.977	0.979	0.892	-0.0973041664750621	0.0323	0.002575	50475	71178	55193.66
3022998	chr22	rs9611555	41713111	G	A	0.678	0.688	0.986	-0.0430014511447026	0.0093	3.874e-06	53386	77258	58749.13
3038398	chr22	rs4552281	41714622	G	A	0.96	0.96	0.914	-0.0406032684425478	0.0231	0.07936	53386	77258	58749.13
3045921	chr22	rs13057907	41714912	G	A	0.554	0.548	0.979	0.0194005857039748	0.0088	0.02635	53386	77258	58749.13
3025372	chr22	rs56355159	41716591	G	A	0.987	0.987	0.821	0.0439020462871288	0.0468	0.348	45031	60151	48777.48
3029065	chr22	rs112248740	41719234	C	T	0.981	0.981	0.772	-0.0486966685402845	0.0362	0.1779	53219	76866	58530.25
3051963	chr22	rs73176670	41719248	C	T	0.944	0.94	0.856	0.0657971037900478	0.02	0.001019	53386	77258	58749.13
3052662	chr22	rs6002333	41719469	C	T	0.751	0.758	0.995	-0.0243951568347216	0.01	0.01513	53386	77258	58749.13
3026004	chr22	rs5758296	41720319	T	C	0.0293	0.0294	0.841	0.0321960982163169	0.0283	0.2544	52041	74731	57008.7
3039287	chr22	rs5758297	41720697	A	G	0.745	0.753	0.996	-0.0214994661132367	0.01	0.03091	53386	77258	58749.13
3039007	chr22	rs5751077	41720728	G	C	0.745	0.753	0.996	-0.0213972981080803	0.01	0.03135	53386	77258	58749.13
3053172	chr22	rs62238179	41721344	C	A	0.92	0.916	0.81	0.0402970567645369	0.0174	0.02086	53386	77258	58749.13
3020911	chr22	rs73885772	41722144	A	T	0.962	0.964	0.933	-0.0393959285025942	0.0236	0.09546	53386	77258	58749.13
3029263	chr22	rs3927	41722864	T	C	0.751	0.758	0.997	-0.0240980393840575	0.01	0.01615	53386	77258	58749.13
3020699	chr22	rs62238180	41723113	G	A	0.918	0.914	0.818	0.0379025370484673	0.0172	0.02783	53386	77258	58749.13
3048562	chr22	rs79356064	41724269	C	T	0.952	0.957	0.93	-0.0891044750828209	0.0215	3.33e-05	53386	77258	58749.13
3045053	chr22	rs5758300	41725180	C	G	0.745	0.753	0.998	-0.0214994661132367	0.01	0.03102	53386	77258	58749.13
3029703	chr22	rs79692127	41725778	A	G	0.966	0.966	0.929	-0.0267958227871631	0.0249	0.2818	52493	75664	57604.43
3026301	chr22	rs4822021	41726053	G	A	0.749	0.756	0.999	-0.0256973671872587	0.01	0.01007	53386	77258	58749.13
3038654	chr22	rs6002337	41726803	T	G	0.748	0.756	0.999	-0.0255024404124231	0.01	0.01067	53386	77258	58749.13
3046968	chr22	rs9611556	41727031	G	A	0.751	0.758	0.998	-0.0243029385231735	0.01	0.01513	53386	77258	58749.13
3040250	chr22	rs2143695	41728620	T	C	0.745	0.753	0.999	-0.0226956079321885	0.0099	0.02222	53386	77258	58749.13
3029599	chr22	rs577096408	41729076	C	G	0.987	0.987	0.833	-0.079898551397885	0.0504	0.113	36835	51658	40816.44
3051221	chr22	rs8137373	41729216	G	A	0.749	0.756	0.999	-0.0260975991218731	0.01	0.008878	53386	77258	58749.13
3036448	chr22	rs2235845	41729294	T	G	0.745	0.753	0.999	-0.0229002198863326	0.0099	0.02137	53386	77258	58749.13
3026953	chr22	rs5758301	41732389	T	C	0.746	0.753	0.999	-0.023002541565316	0.0099	0.02066	53386	77258	58749.13
3045680	chr22	rs138818147	41733262	G	A	0.94	0.937	0.917	0.0800027068735152	0.0187	1.923e-05	53386	77258	58749.13
3036739	chr22	rs4822022	41733895	A	G	0.747	0.755	0.999	-0.0246001168682327	0.01	0.01357	53386	77258	58749.13
3043062	chr22	rs9607793	41736090	G	A	0.981	0.983	0.938	-0.131704490997428	0.0346	0.0001396	50360	73402	55560.41
3021824	chr22	rs5751080	41736267	A	G	0.745	0.753	1.0	-0.0226956079321885	0.0099	0.02254	53386	77258	58749.13
3041652	chr22	rs1883828	41739370	T	C	0.495	0.505	0.993	-0.0350988198393953	0.0086	4.846e-05	53386	77258	58749.13
3033934	chr22	rs77154238	41739682	G	A	0.977	0.978	0.898	-0.0943985954236476	0.0319	0.003081	50475	71178	55193.66
3035458	chr22	rs2235846	41741042	G	C	0.746	0.753	1.0	-0.0226956079321885	0.0099	0.0227	53386	77258	58749.13
3027365	chr22	rs116986744	41741098	C	T	0.98	0.979	0.776	0.0463013553668425	0.0354	0.1905	52473	73774	57338.96
3034434	chr22	rs4822023	41741544	G	A	0.752	0.759	0.999	-0.0248973835545144	0.01	0.01298	53386	77258	58749.13
3052274	chr22	rs12170305	41742283	G	A	0.951	0.952	0.853	-0.0143017847108596	0.0219	0.5131	53386	77258	58749.13
3036614	chr22	rs7290005	41742312	C	T	0.947	0.947	0.87	0.0323994240466592	0.0206	0.1162	53386	77258	58749.13
3021143	chr22	rs117047903	41742437	A	T	0.981	0.981	0.829	-0.0310985871020312	0.0346	0.3684	52239	76228	57664.79
3022832	chr22	rs5751081	41742788	A	T	0.746	0.753	1.0	-0.0227979086760041	0.0099	0.02188	53386	77258	58749.13
3037217	chr22	rs761366	41744022	C	G	0.754	0.762	1.0	-0.0263953113595316	0.01	0.008541	53386	77258	58749.13
3053904	chr22	rs2281331	41745355	A	G	0.495	0.505	0.99	-0.0353992243518656	0.0087	4.379e-05	53386	77258	58749.13
3049304	chr22	rs117893811	41745430	C	T	0.983	0.984	0.83	-0.16400238221104	0.0393	2.959e-05	48445	68443	52851.05
3047537	chr22	rs4239894	41745548	C	G	0.767	0.775	0.996	-0.0275048131221902	0.0103	0.007363	53386	77258	58749.13
3052784	chr22	rs2281332	41746212	T	C	0.745	0.753	0.999	-0.0229002198863326	0.0099	0.0212	53386	77258	58749.13
3049210	chr22	rs145678077	41746234	G	A	0.988	0.988	0.751	0.0017983819413794	0.0545	0.9735	36348	53733	40590.08
3037093	chr22	rs3817999	41747717	G	A	0.763	0.771	0.996	-0.0239034240815591	0.0102	0.01958	53386	77258	58749.13
3039535	chr22	rs187826601	41748902	C	T	0.984	0.985	0.908	-0.150601983903515	0.0388	0.0001062	47295	69980	52483.14
3025259	chr22	rs140435195	41748903	G	A	0.968	0.97	0.905	-0.0777993924544118	0.0261	0.002855	53386	77258	58749.13
3035746	chr22	rs2281333	41749630	T	C	0.764	0.772	0.996	-0.0244976316004002	0.0102	0.01686	53386	77258	58749.13
3026967	chr22	rs7290404	41749796	C	T	0.77	0.778	0.996	-0.0267958227871631	0.0103	0.009407	53386	77258	58749.13
3052614	chr22	rs5758307	41750219	A	G	0.764	0.772	0.995	-0.0243951568347216	0.0102	0.01707	53386	77258	58749.13
3053989	chr22	rs9611560	41750622	T	C	0.242	0.248	0.945	-0.0281011651109099	0.0103	0.006395	53386	77258	58749.13
3023307	chr22	rs117934233	41751153	G	A	0.985	0.984	0.827	0.0371030879515023	0.0518	0.4747	28738	46348	32355.5
3051385	chr22	rs12484074	41752747	G	A	0.771	0.779	0.995	-0.0275048131221902	0.0103	0.00775	53386	77258	58749.13
3051897	chr22	rs1109151	41752944	A	G	0.757	0.765	0.985	-0.0278029446620889	0.0102	0.006422	53386	77258	58749.13
3041330	chr22	rs28638318	41753059	G	A	0.767	0.775	0.983	-0.0303973537275885	0.0103	0.003206	53386	77258	58749.13
3022697	chr22	rs11090045	41753603	G	A	0.691	0.703	0.957	-0.0559039069452338	0.0096	5.12e-09	53386	77258	58749.13
3033469	chr22	rs5751084	41755105	A	G	0.793	0.799	0.969	-0.0176040459483609	0.0109	0.1056	53386	77258	58749.13
3024744	chr22	rs9538	41755857	G	T	0.77	0.778	0.996	-0.0267958227871631	0.0103	0.009372	53386	77258	58749.13
3043724	chr22	rs56021266	41756571	C	T	0.844	0.848	0.979	-0.001501126126267	0.0121	0.9004	53386	77258	58749.13
3032217	chr22	rs6002351	41757223	C	T	0.764	0.772	0.996	-0.0247026126403718	0.0102	0.01586	53386	77258	58749.13
3029636	chr22	rs9611561	41757234	C	G	0.77	0.778	0.996	-0.026898543868701	0.0103	0.008992	53386	77258	58749.13
3024212	chr22	rs4822024	41757647	G	A	0.768	0.776	0.997	-0.0286978729475453	0.0103	0.005209	53386	77258	58749.13
3038115	chr22	rs117079136	41757770	C	A	0.953	0.957	0.935	-0.0899028259293165	0.0215	2.958e-05	53386	77258	58749.13
3024108	chr22	rs5758311	41759375	G	T	0.765	0.773	0.996	-0.0244976316004002	0.0102	0.01688	53386	77258	58749.13
3030121	chr22	rs9607798	41759987	A	G	0.768	0.776	0.996	-0.028399474521698	0.0103	0.005727	53386	77258	58749.13
3049969	chr22	rs4820437	41761290	T	C	0.767	0.775	0.992	-0.0263029084210524	0.0103	0.01088	53386	77258	58749.13
3045062	chr22	rs5758314	41762523	T	G	0.749	0.757	0.998	-0.023401696181619	0.01	0.01906	53386	77258	58749.13
3040020	chr22	rs373019336	41766264	G	A	0.988	0.987	0.743	-0.0375980304153185	0.0553	0.4959	34500	51221	38893.94
3024147	chr22	rs149441158	41766767	C	T	0.987	0.987	0.745	-0.101700554826339	0.0488	0.03693	44712	63548	48998.84
3034496	chr22	rs4820438	41767135	C	T	0.768	0.776	0.997	-0.0272992569378225	0.0103	0.007815	53386	77258	58749.13
3032445	chr22	rs9611565	41767486	T	C	0.751	0.759	0.999	-0.0267033828345498	0.01	0.007608	53386	77258	58749.13
3028906	chr22	rs9611566	41768625	C	T	0.771	0.779	0.999	-0.0259949602770859	0.0103	0.01156	53386	77258	58749.13
3038311	chr22	rs5751086	41768862	C	T	0.739	0.746	0.995	-0.0193969096107316	0.0099	0.0497	53386	77258	58749.13
3031771	chr22	rs11090046	41769083	T	C	0.892	0.89	0.838	0.0183015011699126	0.0152	0.2283	53386	77258	58749.13
3036288	chr22	rs9611567	41769754	A	G	0.758	0.765	1.0	-0.0248973835545144	0.0101	0.01355	53386	77258	58749.13
3044863	chr22	rs9619963	41769804	G	A	0.557	0.547	0.986	0.0361004656247227	0.0087	3.448e-05	53386	77258	58749.13
3029310	chr22	rs113795690	41770056	G	A	0.922	0.919	0.785	0.0387975467079122	0.018	0.0308	53386	77258	58749.13
3053300	chr22	rs57711468	41774256	T	C	0.533	0.523	0.995	0.0350002811846215	0.0086	5.07e-05	53386	77258	58749.13
3031097	chr22	rs7287294	41775541	A	G	0.533	0.523	0.997	0.0346043046869299	0.0086	6.008e-05	53386	77258	58749.13
3048926	chr22	rs41281285	41776453	C	T	0.918	0.919	0.912	-0.019294956182969	0.0165	0.2408	53386	77258	58749.13
3052387	chr22	rs149504126	41776461	A	G	0.983	0.984	0.606	0.0	0.0481	0.9999	45411	62396	49128.36
3029315	chr22	rs117247796	41776604	C	A	0.973	0.971	0.92	0.101003035616366	0.0274	0.0002217	52841	75249	57900.31
3039150	chr22	rs4822025	41776646	G	C	0.774	0.782	0.998	-0.0272992569378225	0.0104	0.008391	53386	77258	58749.13
3021183	chr22	rs738499	41777100	G	T	0.299	0.297	0.987	0.0221038989069263	0.0095	0.01955	53386	77258	58749.13
3047897	chr22	rs2234052	41777241	A	G	0.773	0.781	0.998	-0.0267958227871631	0.0103	0.009689	53386	77258	58749.13
3044412	chr22	rs5758321	41777461	T	C	0.297	0.295	0.985	0.0221038989069263	0.0095	0.01964	53386	77258	58749.13
3027642	chr22	rs9607799	41777558	A	G	0.773	0.78	0.999	-0.0272992569378225	0.0103	0.008314	53386	77258	58749.13
3050655	chr22	rs2234058	41777883	G	A	0.774	0.782	0.998	-0.0275048131221902	0.0104	0.007964	53386	77258	58749.13
3047294	chr22	rs2234059	41777913	T	C	0.774	0.782	0.998	-0.0275973271921043	0.0104	0.00773	53386	77258	58749.13
3049766	chr22	rs73176684	41778617	T	C	0.949	0.946	0.917	0.0815984200022575	0.0202	5.248e-05	53386	77258	58749.13
3034746	chr22	rs62238186	41778714	C	T	0.983	0.984	0.912	-0.052198967543594	0.0365	0.1522	49850	71236	54783.92
3038504	chr22	rs3788584	41779073	T	A	0.774	0.782	0.998	-0.0275973271921043	0.0104	0.007729	53386	77258	58749.13
3051684	chr22	rs767593	41779971	G	T	0.774	0.782	0.998	-0.0281011651109099	0.0104	0.006637	53386	77258	58749.13
3037626	chr22	rs73176685	41781094	C	G	0.758	0.765	1.0	-0.0248973835545144	0.0101	0.0134	53386	77258	58749.13
3045288	chr22	rs73176686	41782119	C	T	0.786	0.792	1.0	-0.0222967349986103	0.0105	0.03413	53386	77258	58749.13
3046315	chr22	rs73176687	41782423	C	A	0.786	0.792	1.0	-0.0222967349986103	0.0105	0.03421	53386	77258	58749.13
3049692	chr22	rs111763257	41782435	G	A	0.785	0.791	1.0	-0.0212951405401588	0.0105	0.04311	53386	77258	58749.13
3023008	chr22	rs148614978	41782480	C	T	0.987	0.987	0.837	-0.058901107920161	0.0518	0.2554	33933	48520	37149.38
3036871	chr22	rs73176689	41782633	T	C	0.785	0.792	1.0	-0.0221024699079472	0.0105	0.03589	53386	77258	58749.13
3050756	chr22	rs9611570	41782721	G	T	0.785	0.791	1.0	-0.0212951405401588	0.0105	0.04315	53386	77258	58749.13
3054004	chr22	rs116434743	41783206	G	A	0.975	0.975	0.918	-0.004198802647333	0.0288	0.8831	53386	77258	58749.13
3027539	chr22	rs11546403	41783659	C	T	0.771	0.776	1.0	-0.0207028323592018	0.0103	0.0439	53386	77258	58749.13
3054188	chr22	rs9607800	41784562	A	G	0.771	0.776	1.0	-0.0207028323592018	0.0103	0.04365	53386	77258	58749.13
3051314	chr22	rs9607801	41784803	G	A	0.966	0.97	0.943	-0.133405686240187	0.0253	1.431e-07	53386	77258	58749.13
3049972	chr22	rs9611571	41784867	G	A	0.77	0.775	1.0	-0.0197028322758684	0.0102	0.05504	53386	77258	58749.13
3051472	chr22	rs117530017	41785067	C	T	0.975	0.975	0.918	-0.0054950702819798	0.0288	0.8481	53386	77258	58749.13
3033479	chr22	rs9611572	41785287	G	A	0.771	0.776	1.0	-0.0207028323592018	0.0103	0.04385	53386	77258	58749.13
3024779	chr22	rs192279692	41785401	T	C	0.987	0.987	0.738	-0.015895669405385	0.0572	0.781	31926	48727	35817.68
3023691	chr22	rs73176692	41785735	G	A	0.771	0.776	1.0	-0.0208049294331883	0.0103	0.04275	53386	77258	58749.13
3039981	chr22	rs28604950	41785812	A	G	0.771	0.776	1.0	-0.0203966036652218	0.0103	0.04656	53386	77258	58749.13
3023922	chr22	rs4822027	41786227	G	A	0.786	0.792	1.0	-0.022398994943479	0.0105	0.03349	53386	77258	58749.13
3053705	chr22	rs73176694	41786788	C	T	0.771	0.776	1.0	-0.0207028323592018	0.0103	0.04333	53386	77258	58749.13
3033697	chr22	rs9611573	41787676	G	C	0.771	0.776	1.0	-0.0207028323592018	0.0103	0.04324	53386	77258	58749.13
3035974	chr22	rs5758324	41787950	G	T	0.776	0.783	1.0	-0.0180010511095525	0.0104	0.08278	53386	77258	58749.13
3051148	chr22	rs117382421	41789009	A	G	0.983	0.982	0.991	-0.0026033858701149	0.0353	0.9421	46162	68828	51553.18
3046843	chr22	rs117661753	41789191	A	T	0.989	0.988	0.729	0.0551981604647623	0.0559	0.3232	38165	55684	42328.4
3048861	chr22	rs4822028	41789408	A	G	0.77	0.775	1.0	-0.019294956182969	0.0102	0.05925	53386	77258	58749.13
3031892	chr22	rs17365991	41790179	G	A	0.945	0.948	0.957	-0.0892028674607707	0.0195	4.699e-06	53386	77258	58749.13
3034228	chr22	rs2273071	41790500	T	C	0.302	0.3	0.989	0.0203025023378308	0.0094	0.03114	53386	77258	58749.13
3036076	chr22	rs60119330	41791045	T	C	0.769	0.775	1.0	-0.0181028726978536	0.0102	0.07779	53386	77258	58749.13
3047047	chr22	rs74484224	41791200	G	A	0.771	0.776	1.0	-0.0201006717070029	0.0103	0.0504	53386	77258	58749.13
3041364	chr22	rs2073167	41791536	T	C	0.536	0.528	1.0	0.0287040681283552	0.0086	0.0008331	53386	77258	58749.13
3032105	chr22	rs4141433	41792601	G	A	0.0326	0.0332	0.869	0.0115035793834154	0.0263	0.6622	52041	74731	57008.7
3035786	chr22	rs9611576	41793032	C	A	0.513	0.506	0.99	0.0297044227063309	0.0086	0.0005778	53386	77258	58749.13
3039066	chr22	rs9611577	41793090	T	G	0.77	0.775	1.0	-0.0202027073175195	0.0102	0.04828	53386	77258	58749.13
3022938	chr22	rs132901	41797547	C	T	0.215	0.209	1.0	0.0209979909956055	0.0105	0.04558	53386	77258	58749.13
3030613	chr22	rs132902	41797758	G	A	0.215	0.209	1.0	0.0209979909956055	0.0105	0.04526	53386	77258	58749.13
3025554	chr22	rs132903	41797824	G	A	0.702	0.704	0.988	-0.0225012653465135	0.0095	0.01735	53386	77258	58749.13
3038055	chr22	rs78500963	41797846	C	T	0.948	0.947	0.861	0.0326027085440124	0.0208	0.1173	53386	77258	58749.13
3029647	chr22	rs202645	41798520	A	G	0.206	0.201	1.0	0.0212036062510236	0.0107	0.04711	53386	77258	58749.13
3028413	chr22	rs132904	41798896	G	C	0.223	0.218	1.0	0.0178988554877579	0.0104	0.08428	53386	77258	58749.13
3042708	chr22	rs132905	41799106	C	A	0.223	0.218	1.0	0.0184978548821194	0.0104	0.07386	53386	77258	58749.13
3021029	chr22	rs132906	41799767	G	C	0.231	0.225	1.0	0.0150954876453349	0.0103	0.1407	53386	77258	58749.13
3029762	chr22	rs75784	41799833	G	T	0.223	0.218	1.0	0.0178988554877579	0.0104	0.08364	53386	77258	58749.13
3036333	chr22	rs169364	41800678	C	T	0.223	0.218	1.0	0.0185960172820726	0.0104	0.07237	53386	77258	58749.13
3032934	chr22	rs9611579	41800882	G	A	0.528	0.521	0.998	0.0281986543586787	0.0086	0.001081	53386	77258	58749.13
3047342	chr22	rs187669426	41801063	A	C	0.98	0.98	0.783	-0.036798848237098	0.0347	0.2891	53321	77197	58686.2
3051248	chr22	rs132907	41801268	A	C	0.222	0.217	1.0	0.0194005857039748	0.0104	0.06127	53386	77258	58749.13
3040720	chr22	rs6002372	41801299	A	T	0.222	0.216	1.0	0.0195967237465575	0.0104	0.05978	53386	77258	58749.13
3040284	chr22	rs132908	41801795	G	A	0.222	0.217	1.0	0.0194986595340326	0.0104	0.06094	53386	77258	58749.13
3034838	chr22	rs132909	41802031	G	A	0.223	0.218	1.0	0.0188021269625962	0.0104	0.07047	53386	77258	58749.13
3034604	chr22	rs75804965	41802438	T	C	0.934	0.937	0.957	-0.0875970029805156	0.0179	9.915e-07	53386	77258	58749.13
3046053	chr22	rs5751094	41803279	C	T	0.223	0.218	1.0	0.0188021269625962	0.0104	0.07005	53386	77258	58749.13
3044887	chr22	rs132911	41804160	C	T	0.223	0.218	1.0	0.0187039847937718	0.0104	0.07167	53386	77258	58749.13
3030573	chr22	rs132912	41804214	A	G	0.223	0.218	1.0	0.0187039847937718	0.0104	0.07085	53386	77258	58749.13
3025628	chr22	rs28489620	41804716	G	A	0.713	0.711	0.945	0.0051964749068174	0.0098	0.5962	53386	77258	58749.13
3036373	chr22	rs132914	41805749	T	C	0.223	0.218	1.0	0.0185960172820726	0.0104	0.07355	53386	77258	58749.13
3023493	chr22	rs132915	41805782	T	C	0.223	0.218	1.0	0.0185960172820726	0.0104	0.0732	53386	77258	58749.13
3040940	chr22	rs132916	41806768	C	G	0.228	0.223	0.999	0.0148984646619666	0.0103	0.1492	53386	77258	58749.13
3028868	chr22	rs117075904	41806772	C	T	0.948	0.947	0.86	0.0329027196757078	0.0208	0.113	53386	77258	58749.13
3029194	chr22	rs71327134	41806808	C	T	0.944	0.945	0.872	-0.0004000800213396	0.0201	0.985	53386	77258	58749.13
3026478	chr22	rs132917	41806928	T	C	0.223	0.218	1.0	0.0185960172820726	0.0104	0.07235	53386	77258	58749.13
3029746	chr22	rs183413369	41808162	G	A	0.98	0.98	0.79	0.0358014124633833	0.0352	0.3092	52543	73844	57408.96
3042457	chr22	rs132918	41808350	C	T	0.223	0.218	1.0	0.0178988554877579	0.0104	0.08379	53386	77258	58749.13
3020594	chr22	rs202634	41809623	A	G	0.222	0.217	1.0	0.0194986595340326	0.0104	0.06044	53386	77258	58749.13
3050689	chr22	rs202635	41809637	C	T	0.223	0.218	1.0	0.0188021269625962	0.0104	0.07042	53386	77258	58749.13
3031445	chr22	rs132920	41810170	T	C	0.223	0.218	1.0	0.0187039847937718	0.0104	0.07164	53386	77258	58749.13
3050331	chr22	rs76529637	41811130	G	A	0.944	0.945	0.873	-0.0014009809156281	0.0202	0.9435	53386	77258	58749.13
3031420	chr22	rs202659	41811620	T	C	0.223	0.218	1.0	0.0187039847937718	0.0104	0.07194	53386	77258	58749.13
3033010	chr22	rs132921	41812044	G	A	0.223	0.218	1.0	0.0180952882690919	0.0104	0.08115	53386	77258	58749.13
3024746	chr22	rs132922	41812084	G	A	0.223	0.218	1.0	0.0187039847937718	0.0104	0.07088	53386	77258	58749.13
3042949	chr22	rs202661	41812439	A	G	0.223	0.218	1.0	0.0180952882690919	0.0104	0.0816	53386	77258	58749.13
3030588	chr22	rs202662	41812755	C	T	0.223	0.218	1.0	0.0180952882690919	0.0104	0.08059	53386	77258	58749.13
3051544	chr22	rs202663	41812819	T	C	0.223	0.218	1.0	0.0187039847937718	0.0104	0.07109	53386	77258	58749.13
3037263	chr22	rs202664	41813886	C	T	0.207	0.202	1.0	0.0205964297986501	0.0107	0.05357	53386	77258	58749.13
3048238	chr22	rs75208280	41814055	C	T	0.934	0.937	0.952	-0.087902683175911	0.0179	9.657e-07	53386	77258	58749.13
3030538	chr22	rs202665	41814401	A	G	0.207	0.202	1.0	0.0204984635773248	0.0107	0.05416	53386	77258	58749.13
3021521	chr22	rs202666	41814719	T	C	0.207	0.202	1.0	0.0205964297986501	0.0107	0.0538	53386	77258	58749.13
3041326	chr22	rs2009960	41815116	C	T	0.703	0.705	0.981	-0.0217958123704574	0.0095	0.0217	53386	77258	58749.13
3023508	chr22	rs2899345	41815609	T	C	0.508	0.501	0.979	0.03029639423135	0.0087	0.0004981	53386	77258	58749.13
3035063	chr22	rs5758341	41815938	C	T	0.503	0.494	0.989	0.0323026073786261	0.0086	0.0001829	53386	77258	58749.13
3026217	chr22	rs5758342	41816042	G	A	0.501	0.492	0.989	0.0312951579807101	0.0086	0.0002942	53386	77258	58749.13
3020602	chr22	rs118070243	41816110	A	C	0.966	0.966	0.817	0.0495041949030891	0.0264	0.06066	53386	77258	58749.13
3023378	chr22	rs5758343	41816652	A	T	0.207	0.201	0.998	0.0222017079836866	0.0107	0.03761	53386	77258	58749.13
3024205	chr22	rs5758344	41817685	G	A	0.206	0.2	1.0	0.0217027816432335	0.0107	0.04207	53386	77258	58749.13
3048520	chr22	rs5758345	41817878	A	G	0.206	0.2	1.0	0.0217027816432335	0.0107	0.04226	53386	77258	58749.13
3021481	chr22	rs13057284	41818084	G	A	0.988	0.988	0.818	0.0023971245997214	0.0593	0.968	30416	46801	34183.42
3041087	chr22	rs2413643	41818234	A	G	0.206	0.2	1.0	0.021898468701116	0.0107	0.03994	53386	77258	58749.13
3042830	chr22	rs2413644	41818276	A	G	0.206	0.2	1.0	0.021898468701116	0.0107	0.03992	53386	77258	58749.13
3045542	chr22	rs420071	41819667	T	C	0.21	0.203	1.0	0.0212036062510236	0.0106	0.04584	53386	77258	58749.13
3025041	chr22	rs36100462	41819800	T	C	0.706	0.709	0.974	-0.0229002198863326	0.0096	0.01671	53386	77258	58749.13
3049110	chr22	rs12165508	41819960	T	C	0.215	0.209	0.999	0.0170045988158238	0.0105	0.1065	53386	77258	58749.13
3049318	chr22	rs2142505	41820541	A	G	0.206	0.2	1.0	0.021898468701116	0.0107	0.0399	53386	77258	58749.13
3039819	chr22	rs5758347	41821019	G	T	0.206	0.2	1.0	0.021898468701116	0.0107	0.04023	53386	77258	58749.13
3040921	chr22	rs6002378	41821216	T	C	0.206	0.2	1.0	0.0219962978718961	0.0107	0.03941	53386	77258	58749.13
3040488	chr22	rs6002379	41821253	G	A	0.21	0.203	1.0	0.0213015034199157	0.0106	0.0452	53386	77258	58749.13
3047410	chr22	rs6002380	41821423	C	T	0.206	0.2	1.0	0.0221038989069263	0.0107	0.03882	53386	77258	58749.13
3031436	chr22	rs6002381	41821460	T	C	0.206	0.2	1.0	0.0219962978718961	0.0107	0.03927	53386	77258	58749.13
3028468	chr22	rs202613	41821993	C	A	0.206	0.2	1.0	0.0219962978718961	0.0107	0.03971	53386	77258	58749.13
3041760	chr22	rs202614	41822150	A	C	0.206	0.2	1.0	0.0219962978718961	0.0107	0.03975	53386	77258	58749.13
3028685	chr22	rs202616	41822221	C	G	0.206	0.2	1.0	0.0219962978718961	0.0107	0.03978	53386	77258	58749.13
3020542	chr22	rs188057	41822305	T	G	0.206	0.2	1.0	0.0219962978718961	0.0107	0.03968	53386	77258	58749.13
3047378	chr22	rs138772877	41822725	A	G	0.983	0.984	0.877	-0.0416035498550752	0.0371	0.2612	51126	73787	56227.57
3038078	chr22	rs202617	41822793	G	A	0.206	0.2	1.0	0.0219962978718961	0.0107	0.03934	53386	77258	58749.13
3048433	chr22	rs202618	41822856	A	G	0.206	0.2	1.0	0.0219962978718961	0.0107	0.03959	53386	77258	58749.13
3026492	chr22	rs141523772	41822934	C	G	0.984	0.984	0.749	0.0109992854583691	0.0407	0.7859	50752	74362	56227.85
3027311	chr22	rs202619	41823626	T	C	0.206	0.2	1.0	0.021898468701116	0.0107	0.03989	53386	77258	58749.13
3038625	chr22	rs9611588	41823803	G	A	0.509	0.5	0.987	0.0288983900426488	0.0087	0.0008598	53386	77258	58749.13
3030453	chr22	rs202620	41824836	T	C	0.206	0.2	1.0	0.021898468701116	0.0107	0.0401	53386	77258	58749.13
3027276	chr22	rs202622	41825342	T	G	0.206	0.2	1.0	0.021898468701116	0.0107	0.0403	53386	77258	58749.13
3034848	chr22	rs9611589	41826108	C	T	0.51	0.501	0.986	0.0291023874205329	0.0087	0.0007981	53386	77258	58749.13
3025117	chr22	rs202623	41826440	T	C	0.206	0.2	1.0	0.021898468701116	0.0107	0.04042	53386	77258	58749.13
3051896	chr22	rs202624	41826802	G	A	0.206	0.2	1.0	0.0218006299588528	0.0107	0.04078	53386	77258	58749.13
3049366	chr22	rs202625	41827082	G	A	0.206	0.2	1.0	0.021898468701116	0.0107	0.04015	53386	77258	58749.13
3038509	chr22	rs169362	41827589	G	C	0.215	0.209	0.999	0.0171029078996623	0.0105	0.1046	53386	77258	58749.13
3046344	chr22	rs5751101	41828111	C	T	0.207	0.201	1.0	0.0218006299588528	0.0107	0.04162	53386	77258	58749.13
3031049	chr22	rs7285041	41829149	G	T	0.206	0.2	1.0	0.0218006299588528	0.0107	0.04131	53386	77258	58749.13
3045895	chr22	rs6609	41829794	C	G	0.206	0.2	1.0	0.021898468701116	0.0107	0.04071	53386	77258	58749.13
3042112	chr22	rs9611591	41830212	G	A	0.216	0.21	0.999	0.0166014304974254	0.0105	0.1159	53386	77258	58749.13
3035589	chr22	rs41276315	41830708	C	G	0.945	0.944	0.86	0.0311982343370806	0.0203	0.1241	53386	77258	58749.13
3024831	chr22	rs41276317	41830874	C	T	0.934	0.937	0.944	-0.0875970029805156	0.018	1.18e-06	53386	77258	58749.13
3042530	chr22	rs41276319	41831322	G	A	0.967	0.97	0.946	-0.134995320787517	0.0254	1.053e-07	53386	77258	58749.13
3036544	chr22	rs202641	41833116	C	T	0.21	0.204	1.0	0.0209000641077417	0.0106	0.04851	53386	77258	58749.13
3027267	chr22	rs202642	41833527	C	T	0.21	0.204	1.0	0.0212036062510236	0.0106	0.04575	53386	77258	58749.13
3049663	chr22	rs11705613	41834212	G	C	0.981	0.981	0.719	-0.0246001168682327	0.0376	0.5133	53139	76782	58448.19
3030993	chr22	rs2011790	41835452	G	A	0.206	0.2	1.0	0.0217027816432335	0.0107	0.04193	53386	77258	58749.13
3041751	chr22	rs79005	41835544	G	A	0.21	0.204	1.0	0.0210959082947329	0.0106	0.04639	53386	77258	58749.13
3032457	chr22	rs202650	41837541	G	C	0.21	0.204	1.0	0.0209979909956055	0.0106	0.04788	53386	77258	58749.13
3037156	chr22	rs202652	41838792	A	G	0.21	0.204	1.0	0.0209000641077417	0.0106	0.04906	53386	77258	58749.13
3045913	chr22	rs169365	41839714	G	A	0.207	0.2	1.0	0.0217027816432335	0.0107	0.0425	53386	77258	58749.13
3025751	chr22	rs202653	41840158	C	T	0.21	0.204	1.0	0.0209000641077417	0.0106	0.04871	53386	77258	58749.13
3031482	chr22	rs106860	41840407	T	C	0.206	0.2	1.0	0.0215951374365897	0.0107	0.04338	53386	77258	58749.13
3039714	chr22	rs202654	41841034	G	A	0.216	0.21	1.0	0.0170045988158238	0.0105	0.1066	53386	77258	58749.13
3039842	chr22	rs202655	41841564	G	C	0.21	0.204	1.0	0.0208021276292633	0.0106	0.04994	53386	77258	58749.13
3021509	chr22	rs202656	41842203	T	A	0.206	0.2	1.0	0.0213993910058902	0.0107	0.04513	53386	77258	58749.13
3046570	chr22	rs202657	41844786	G	T	0.207	0.201	1.0	0.0217027816432335	0.0107	0.04234	53386	77258	58749.13
3054124	chr22	rs202626	41847190	C	A	0.21	0.204	1.0	0.0204984635773248	0.0106	0.05324	53386	77258	58749.13
3021982	chr22	rs202627	41847367	A	T	0.21	0.204	1.0	0.0205964297986501	0.0106	0.05265	53386	77258	58749.13
3026281	chr22	rs34659985	41848204	A	G	0.944	0.945	0.877	-0.0012007205765188	0.0201	0.9506	53386	77258	58749.13
3037553	chr22	rs11704973	41849430	G	A	0.981	0.982	0.722	-0.0217958123704574	0.0378	0.5639	53139	76782	58448.19
3028337	chr22	rs202628	41849513	G	A	0.21	0.204	1.0	0.0207041815582916	0.0106	0.05131	53386	77258	58749.13
3047521	chr22	rs9607804	41849718	C	T	0.967	0.97	0.951	-0.133599966404222	0.0253	1.294e-07	53386	77258	58749.13
3045431	chr22	rs202629	41849975	C	T	0.21	0.204	1.0	0.0207041815582916	0.0106	0.05116	53386	77258	58749.13
3048545	chr22	rs202630	41850230	C	T	0.208	0.202	1.0	0.0222017079836866	0.0106	0.03693	53386	77258	58749.13
3046166	chr22	rs79008	41850500	A	G	0.208	0.202	1.0	0.022299507494767	0.0106	0.03642	53386	77258	58749.13
3035108	chr22	rs75105677	41850572	A	G	0.985	0.986	0.847	-0.0762009300937354	0.0501	0.1287	31455	48168	35194.52
3021250	chr22	rs183401073	41851072	G	T	0.982	0.982	0.725	-0.0208968257129853	0.0379	0.5823	52903	76549	58213.7
3040653	chr22	rs202636	41852479	T	C	0.208	0.202	1.0	0.0221038989069263	0.0107	0.03793	53386	77258	58749.13
3023114	chr22	rs8136635	41852583	G	A	0.508	0.5	0.982	0.027799974857679	0.0087	0.001365	53386	77258	58749.13
3047683	chr22	rs191024404	41852730	A	C	0.988	0.986	0.824	0.162501429344648	0.0497	0.001086	39212	55641	43045.02
3032921	chr22	rs182176519	41852733	A	C	0.988	0.986	0.824	0.162501429344648	0.0497	0.001086	39212	55641	43045.02
3023953	chr22	rs202637	41853928	A	G	0.185	0.179	0.989	0.0259016375226531	0.0112	0.02098	53386	77258	58749.13
3042984	chr22	rs9607805	41854446	C	T	0.281	0.273	0.983	0.0376040223973664	0.0097	0.0001065	53386	77258	58749.13
3031172	chr22	rs202638	41855458	A	G	0.213	0.207	0.997	0.0190964956909883	0.0106	0.07111	53386	77258	58749.13
3031652	chr22	rs202639	41856137	T	A	0.208	0.202	0.999	0.0217027816432335	0.0107	0.04196	53386	77258	58749.13
3053110	chr22	rs111452936	41856785	A	G	0.985	0.985	0.755	-0.0309026047398165	0.0413	0.4539	51848	74532	56941.04
3029891	chr22	rs185353318	41857100	C	A	0.97	0.97	0.805	-0.0278029446620889	0.0285	0.3298	52041	74731	57008.7
3049856	chr22	rs151168343	41857453	G	A	0.904	0.902	0.864	0.0166997792224134	0.0157	0.2875	53386	77258	58749.13
3022093	chr22	rs5751107	41857812	A	G	0.206	0.2	0.999	0.0209979909956055	0.0107	0.04951	53386	77258	58749.13
3041303	chr22	rs5751108	41858035	T	C	0.206	0.2	0.999	0.0209979909956055	0.0107	0.04986	53386	77258	58749.13
3027934	chr22	rs5758365	41858657	A	G	0.208	0.202	0.999	0.0215951374365897	0.0107	0.0426	53386	77258	58749.13
3045826	chr22	rs6002385	41859556	T	C	0.206	0.2	0.999	0.0208021276292633	0.0107	0.0514	53386	77258	58749.13
3032280	chr22	rs6002386	41859661	A	G	0.208	0.202	0.999	0.0210959082947329	0.0107	0.04787	53386	77258	58749.13
3022105	chr22	rs79009	41860864	C	A	0.208	0.202	0.999	0.0215951374365897	0.0107	0.04272	53386	77258	58749.13
3037744	chr22	rs5758368	41862288	T	C	0.209	0.203	0.999	0.0195967237465575	0.0106	0.06554	53386	77258	58749.13
3028899	chr22	rs202631	41863423	A	G	0.209	0.203	0.999	0.0195967237465575	0.0106	0.0661	53386	77258	58749.13
3043411	chr22	rs11705068	41863690	T	C	0.927	0.928	0.492	-0.0375045865412751	0.0237	0.1141	53386	77258	58749.13
3050026	chr22	rs9611597	41864190	A	T	0.844	0.843	0.879	-0.0001000050003333	0.0126	0.993	53386	77258	58749.13
3043740	chr22	rs505533	41864216	A	C	0.215	0.209	0.996	0.0152038337422728	0.0106	0.1507	53386	77258	58749.13
3039655	chr22	rs117369326	41865334	G	A	0.952	0.951	0.813	0.0327962744150825	0.0222	0.1399	53386	77258	58749.13
3047160	chr22	rs2008065	41865739	A	G	0.851	0.85	0.878	0.0048979852621919	0.0129	0.7012	53386	77258	58749.13
3043600	chr22	rs19573	41865809	C	A	0.209	0.203	0.998	0.0193025022544974	0.0106	0.0702	53386	77258	58749.13
3022161	chr22	rs79011	41866938	A	G	0.209	0.203	0.998	0.0190964956909883	0.0107	0.0731	53386	77258	58749.13
3050886	chr22	rs727563	41867377	C	T	0.217	0.212	0.991	0.0139029051689914	0.0106	0.1867	53386	77258	58749.13
3038245	chr22	rs11912852	41869268	G	T	0.708	0.711	0.964	-0.0226035462098532	0.0096	0.0188	53386	77258	58749.13
3033364	chr22	rs138168155	41870233	G	A	0.966	0.968	0.955	-0.0668024151462154	0.0248	0.00698	53322	76999	58646.49
3046786	chr22	rs9611598	41871463	G	A	0.952	0.956	0.985	-0.0840013661662842	0.0207	5.003e-05	53386	77258	58749.13
3052825	chr22	rs144903287	41874383	A	G	0.987	0.987	0.809	-0.0349020520092649	0.0524	0.5054	34458	48743	37527.36
3052004	chr22	rs75840190	41875008	G	A	0.988	0.988	0.808	0.0131037693769772	0.0598	0.8269	28257	42551	31582.34
3052458	chr22	rs2267432	41875804	T	C	0.802	0.796	0.958	0.0369007163483657	0.011	0.0007734	53386	77258	58749.13
3025847	chr22	rs147498696	41875922	C	A	0.973	0.975	0.886	-0.0757046307503157	0.0287	0.00837	53322	76999	58646.49
3025039	chr22	rs169361	41877989	A	G	0.202	0.197	0.996	0.0225048553400694	0.0108	0.03711	53386	77258	58749.13
3027094	chr22	rs78851025	41878367	T	C	0.969	0.969	0.807	-0.0252049938352247	0.0279	0.3663	52041	74731	57008.7
3054126	chr22	rs143426938	41881602	G	A	0.966	0.962	0.862	0.127698162369541	0.0249	3.084e-07	53386	77258	58749.13
3043636	chr22	rs738140	41884954	A	G	0.69	0.685	0.972	0.0089002747867194	0.0094	0.3441	53386	77258	58749.13
3044042	chr22	rs111298407	41885965	C	G	0.985	0.985	0.753	-0.0380030548002074	0.0424	0.3704	50756	72617	55747.32
3020902	chr22	rs9607809	41888112	G	A	0.966	0.97	0.953	-0.130404856764087	0.0252	2.235e-07	53386	77258	58749.13
3020910	chr22	rs148341302	41889039	A	G	0.983	0.983	0.797	0.0135971385060249	0.0386	0.7243	51073	74499	56419.89
3026118	chr22	rs142752746	41890565	G	A	0.988	0.987	0.88	0.0823999272472146	0.0505	0.1031	35895	55445	40281.68
3050570	chr22	rs73178613	41892836	C	T	0.95	0.95	0.87	-0.0208968257129853	0.0211	0.3228	53386	77258	58749.13
3050419	chr22	rs138420756	41893131	G	A	0.98	0.98	0.81	-0.0411032840784537	0.0343	0.2311	52475	76461	57899.28
3032114	chr22	rs145174105	41893652	C	T	0.98	0.979	0.595	0.0884045727082867	0.0407	0.02996	51525	73700	56381.65
3023876	chr22	rs192756643	41894040	C	T	0.98	0.98	0.83	0.0262036654966364	0.0349	0.4531	52032	73142	56893.4
3033358	chr22	rs137829	41895054	T	C	0.0298	0.0303	0.803	0.0285971749776749	0.0284	0.314	52041	74731	57008.7
3021560	chr22	rs2076196	41895409	G	A	0.82	0.816	0.993	0.0295005481176215	0.0112	0.008353	53386	77258	58749.13
3050579	chr22	rs5758375	41896309	T	A	0.977	0.976	0.698	0.0905991000742056	0.0345	0.00859	53271	76789	58564.42
3031408	chr22	rs117078955	41897987	C	T	0.98	0.978	0.763	0.0659000937767033	0.0353	0.06211	52238	75372	57333.98
3050368	chr22	rs143635032	41898212	C	T	0.98	0.978	0.764	0.0672005996602386	0.0353	0.05697	52238	75372	57333.98
3044980	chr22	rs146585608	41899369	C	T	0.935	0.938	0.919	-0.0921043240556392	0.0184	5.386e-07	53386	77258	58749.13
3037729	chr22	rs111825235	41899598	G	A	0.92	0.923	0.893	-0.0826970606869833	0.017	1.078e-06	53386	77258	58749.13
3050540	chr22	rs137830	41902503	T	C	0.797	0.803	0.995	-0.021203207651103	0.0108	0.04898	53386	77258	58749.13
3044491	chr22	rs2076199	41903743	G	T	0.786	0.792	0.993	-0.0131966945943914	0.0106	0.2134	53386	77258	58749.13
3026915	chr22	rs137831	41903813	A	C	0.788	0.793	0.993	-0.0145046862028817	0.0106	0.1721	53386	77258	58749.13
3053223	chr22	rs2267436	41905278	T	C	0.81	0.805	0.972	0.0301993737308422	0.0111	0.006305	53386	77258	58749.13
3023122	chr22	rs2413646	41906325	C	T	0.799	0.805	0.995	-0.0209989425960583	0.0108	0.05176	53386	77258	58749.13
3036358	chr22	rs76120255	41906827	C	A	0.984	0.983	0.783	0.0394995204367644	0.0393	0.3144	52193	75172	57267.3
3034957	chr22	rs113912518	41907072	C	T	0.985	0.985	0.756	-0.0331018715051171	0.0414	0.4237	51783	74273	56837.12
3028507	chr22	rs2413647	41907148	G	A	0.799	0.804	0.996	-0.0214994661132367	0.0108	0.04644	53386	77258	58749.13
3037457	chr22	rs203321	41907285	T	C	0.0297	0.0301	0.799	0.0320992618599997	0.0286	0.2608	52041	74731	57008.7
3046863	chr22	rs9611602	41908405	T	C	0.798	0.804	0.995	-0.0209989425960583	0.0108	0.05237	53386	77258	58749.13
3034960	chr22	rs143174549	41909029	C	A	0.979	0.978	0.809	0.0166014304974254	0.0334	0.6191	52655	76004	57857.92
3025843	chr22	rs1569516	41910244	C	T	0.798	0.804	0.995	-0.0217038334437866	0.0108	0.04466	53386	77258	58749.13
3043350	chr22	rs117531961	41910338	A	C	0.986	0.985	0.802	0.0047984689115734	0.0484	0.9208	36253	55635	40970.75
3038185	chr22	rs1799932	41911525	C	T	0.508	0.5	0.979	0.0260965047212743	0.0087	0.00274	53386	77258	58749.13
3050867	chr22	rs9611603	41912750	A	G	0.798	0.804	0.996	-0.0208968257129853	0.0108	0.05319	53386	77258	58749.13
3045798	chr22	rs9619974	41913413	C	T	0.509	0.5	0.978	0.025696986087186	0.0087	0.003192	53386	77258	58749.13
3051027	chr22	rs203320	41913477	T	C	0.785	0.791	0.993	-0.0136020904182857	0.0106	0.2004	53386	77258	58749.13
3048028	chr22	rs17367716	41913844	A	G	0.798	0.804	0.996	-0.0213972981080803	0.0108	0.04773	53386	77258	58749.13
3046911	chr22	rs41276321	41914434	A	C	0.913	0.91	0.815	0.0212036062510236	0.0168	0.2072	53386	77258	58749.13
3043467	chr22	rs203319	41914593	C	T	0.786	0.792	0.992	-0.0142003494011414	0.0106	0.1814	53386	77258	58749.13
3042939	chr22	rs203318	41914860	T	G	0.785	0.79	0.992	-0.0122041688389067	0.0106	0.2492	53386	77258	58749.13
3028983	chr22	rs11090049	41915329	C	T	0.799	0.805	0.995	-0.021203207651103	0.0108	0.04967	53386	77258	58749.13
3020865	chr22	rs9611604	41916001	C	G	0.799	0.805	0.995	-0.0217038334437866	0.0108	0.04494	53386	77258	58749.13
3041712	chr22	rs117861955	41917693	G	C	0.979	0.98	0.87	-0.0866041871753829	0.0336	0.009884	50406	70902	55083.26
3037279	chr22	rs112622778	41917920	C	T	0.941	0.943	0.838	-0.017502275136142	0.0201	0.3836	53386	77258	58749.13
3047954	chr22	rs191267111	41918030	G	T	0.987	0.986	0.817	0.0030952049073025	0.0458	0.9464	43258	63996	48419.03
3051673	chr22	rs12484694	41919330	A	G	0.799	0.804	0.995	-0.0209989425960583	0.0108	0.05164	53386	77258	58749.13
3037948	chr22	rs73178621	41921665	A	G	0.799	0.804	0.995	-0.0216016445577609	0.0108	0.04533	53386	77258	58749.13
3028379	chr22	rs146824396	41922643	T	C	0.979	0.979	0.847	0.0374017521540008	0.0331	0.2583	52729	74773	57718.9
3047319	chr22	rs62236521	41923121	C	T	0.975	0.973	0.625	0.0793008941363585	0.0349	0.023	53284	76927	58593.19
3029685	chr22	rs17367849	41923644	G	A	0.799	0.804	0.995	-0.0203966036652218	0.0108	0.05922	53386	77258	58749.13
3026015	chr22	rs4822032	41925535	T	C	0.785	0.791	0.991	-0.0145960053074092	0.0106	0.1681	53386	77258	58749.13
3041006	chr22	rs75694677	41927228	G	A	0.942	0.943	0.838	-0.0208049294331883	0.0201	0.3014	53386	77258	58749.13
3035955	chr22	rs1810460	41927700	C	T	0.798	0.804	0.995	-0.0221024699079472	0.0108	0.04064	53386	77258	58749.13
3042766	chr22	rs1810461	41927820	G	A	0.798	0.804	0.995	-0.022398994943479	0.0108	0.03784	53386	77258	58749.13
3034226	chr22	rs73178625	41928320	G	C	0.798	0.804	0.994	-0.0220002402796674	0.0108	0.04205	53386	77258	58749.13
3040868	chr22	rs73178626	41928371	T	G	0.798	0.804	0.994	-0.022398994943479	0.0108	0.03849	53386	77258	58749.13
3034701	chr22	rs2076198	41929175	T	G	0.503	0.495	0.973	0.0295005481176215	0.0087	0.0007367	53386	77258	58749.13
3022494	chr22	rs4822033	41929960	T	G	0.798	0.804	0.994	-0.0222047099881925	0.0108	0.04002	53386	77258	58749.13
3042362	chr22	rs9623414	41930522	G	A	0.94	0.941	0.907	-0.0093031403261444	0.0191	0.6275	53386	77258	58749.13
3048639	chr22	rs4822034	41931010	T	C	0.798	0.804	0.993	-0.0217958123704574	0.0108	0.04357	53386	77258	58749.13
3037142	chr22	rs9611606	41931074	A	G	0.798	0.804	0.993	-0.0217958123704574	0.0108	0.04356	53386	77258	58749.13
3033207	chr22	rs116959331	41932774	A	G	0.798	0.804	0.993	-0.0217958123704574	0.0108	0.04336	53386	77258	58749.13
3047008	chr22	rs56319767	41933837	G	A	0.798	0.804	0.993	-0.0220002402796674	0.0108	0.04213	53386	77258	58749.13
3025673	chr22	rs34786259	41934206	C	T	0.968	0.967	0.76	0.0158044491449436	0.0281	0.5733	53386	77258	58749.13
3036462	chr22	rs73178632	41934573	C	T	0.798	0.804	0.993	-0.0221024699079472	0.0108	0.04102	53386	77258	58749.13
3050429	chr22	rs28530678	41934961	G	C	0.799	0.805	0.992	-0.0226035462098532	0.0108	0.03727	53386	77258	58749.13
3043710	chr22	rs169407	41935063	G	A	0.62	0.626	0.914	-0.0143017847108596	0.0093	0.1238	53386	77258	58749.13
3043622	chr22	rs12483991	41935285	A	G	0.788	0.794	0.99	-0.0162005226717083	0.0107	0.1288	53386	77258	58749.13
3038235	chr22	rs12483998	41935362	A	G	0.798	0.804	0.993	-0.0217958123704574	0.0108	0.0435	53386	77258	58749.13
3038269	chr22	rs4822035	41935912	G	A	0.798	0.804	0.993	-0.0222047099881925	0.0108	0.0406	53386	77258	58749.13
3039011	chr22	rs4822036	41936019	A	G	0.798	0.804	0.993	-0.0217958123704574	0.0108	0.04411	53386	77258	58749.13
3040301	chr22	rs9607811	41937141	A	G	0.984	0.985	0.866	-0.0807004239214553	0.0447	0.07092	39167	55174	42721.57
3025664	chr22	rs12483786	41938536	A	G	0.798	0.804	0.993	-0.0220002402796674	0.0108	0.04164	53386	77258	58749.13
3037633	chr22	rs78831364	41939668	C	A	0.953	0.951	0.872	0.0207041815582916	0.0215	0.337	53386	77258	58749.13
3041605	chr22	rs12484228	41939739	A	G	0.798	0.804	0.993	-0.0217038334437866	0.0108	0.04463	53386	77258	58749.13
3028287	chr22	rs5758387	41940872	A	G	0.0518	0.0523	0.861	0.0118001041157506	0.0208	0.5714	53386	77258	58749.13
3033588	chr22	rs9607812	41941243	G	A	0.803	0.808	0.981	-0.0220002402796674	0.011	0.04548	53386	77258	58749.13
3029883	chr22	rs9607813	41941479	G	A	0.798	0.804	0.993	-0.0216016445577609	0.0108	0.04549	53386	77258	58749.13
3045173	chr22	rs5758389	41941749	T	C	0.787	0.792	0.989	-0.0151034855773182	0.0106	0.1554	53386	77258	58749.13
3040840	chr22	rs73178638	41942904	T	C	0.799	0.804	0.992	-0.023002541565316	0.0108	0.03373	53386	77258	58749.13
3024243	chr22	rs148407669	41943950	A	G	0.987	0.986	0.827	0.0335991726304121	0.0441	0.4451	45993	65080	50345.52
3042676	chr22	rs56904812	41944073	C	T	0.798	0.804	0.992	-0.0221024699079472	0.0108	0.04132	53386	77258	58749.13
3042037	chr22	rs13054094	41944587	T	A	0.819	0.815	0.96	0.0320024161254944	0.0114	0.004829	53386	77258	58749.13
3030252	chr22	rs13058723	41944759	C	T	0.819	0.815	0.96	0.0318958749835631	0.0114	0.004969	53386	77258	58749.13
3037009	chr22	rs4822037	41945113	G	T	0.798	0.804	0.992	-0.0222047099881925	0.0108	0.04073	53386	77258	58749.13
3040164	chr22	rs9611609	41945357	C	A	0.798	0.804	0.992	-0.0218980211012161	0.0108	0.04287	53386	77258	58749.13
3022185	chr22	rs9607814	41946519	C	A	0.798	0.804	0.992	-0.0217958123704574	0.0108	0.044	53386	77258	58749.13
3020719	chr22	rs148935919	41946531	G	A	0.981	0.979	0.797	0.0288983900426488	0.0351	0.4098	52094	75551	57366.54
3034573	chr22	rs5751124	41946976	G	A	0.965	0.967	0.797	-0.0110002818588653	0.0267	0.6789	53386	77258	58749.13
3024111	chr22	rs145908500	41947531	A	G	0.981	0.981	0.625	0.0479993753879105	0.0408	0.2396	51936	74371	56927.06
3030249	chr22	rs13056537	41947716	T	C	0.885	0.886	0.864	0.012096540947233	0.0145	0.4052	53386	77258	58749.13
3038857	chr22	rs140147399	41948881	T	C	0.983	0.983	0.809	0.0009995003330834	0.0377	0.9797	51576	72874	56568.43
3040332	chr22	rs9611610	41949259	A	G	0.797	0.803	0.99	-0.0222047099881925	0.0108	0.04022	53386	77258	58749.13
3026185	chr22	rs9611611	41950175	C	T	0.797	0.803	0.989	-0.0218980211012161	0.0108	0.0424	53386	77258	58749.13
3051760	chr22	rs76930421	41950228	T	C	0.797	0.803	0.989	-0.022398994943479	0.0108	0.03846	53386	77258	58749.13
3027388	chr22	rs143602599	41950259	C	T	0.968	0.97	0.943	-0.070401005299324	0.0257	0.006209	53322	76999	58646.49
3054165	chr22	rs9607815	41950671	A	T	0.797	0.802	0.989	-0.0220002402796674	0.0108	0.04135	53386	77258	58749.13
3032341	chr22	rs9607816	41950897	G	A	0.796	0.802	0.989	-0.0227979086760041	0.0108	0.03452	53386	77258	58749.13
3022006	chr22	rs56364401	41951243	T	G	0.796	0.801	0.988	-0.0229002198863326	0.0108	0.03405	53386	77258	58749.13
3044615	chr22	rs149414807	41951320	G	A	0.984	0.983	0.768	0.0503983940836932	0.0399	0.2075	52429	75405	57501.79
3048900	chr22	rs73178641	41952075	A	T	0.798	0.804	0.99	-0.0218980211012161	0.0108	0.04282	53386	77258	58749.13
3044048	chr22	rs111786587	41952401	G	A	0.986	0.986	0.75	-0.0503043099097479	0.0446	0.2595	49139	66988	53396.36
3024060	chr22	rs111560023	41952983	C	T	0.985	0.986	0.764	-0.0393959285025942	0.0426	0.3553	50706	73313	55822.77
3020900	chr22	rs12484175	41953739	A	C	0.798	0.804	0.99	-0.0213972981080803	0.0108	0.04832	53386	77258	58749.13
3047385	chr22	rs1972057	41954251	A	G	0.797	0.803	0.989	-0.0222967349986103	0.0108	0.03904	53386	77258	58749.13
3041594	chr22	rs12484722	41954824	T	C	0.799	0.805	0.989	-0.021203207651103	0.0109	0.05126	53386	77258	58749.13
3025683	chr22	rs9607818	41954919	C	T	0.799	0.805	0.989	-0.0209989425960583	0.0109	0.05267	53386	77258	58749.13
3021868	chr22	rs139365899	41955128	C	T	0.978	0.979	0.687	-0.0615031325940498	0.0365	0.09231	53027	76178	58210.26
3030131	chr22	rs41281291	41956944	G	A	0.935	0.938	0.901	-0.088995161571562	0.0186	1.805e-06	53386	77258	58749.13
3024116	chr22	rs12484315	41957216	C	G	0.976	0.978	0.878	-0.0766974758725041	0.0312	0.01387	53321	77000	58645.29
3045873	chr22	rs117705111	41957510	G	A	0.964	0.967	0.933	-0.0777021156640369	0.0244	0.001423	53386	77258	58749.13
3035797	chr22	rs12484467	41957610	T	C	0.804	0.809	0.989	-0.0150019689183474	0.011	0.1711	53386	77258	58749.13
3046390	chr22	rs150975224	41958379	T	A	0.979	0.978	0.892	0.0164047040252769	0.0316	0.6038	51936	75294	57177.9
3035743	chr22	rs4822038	41958495	G	A	0.806	0.811	0.994	-0.0145960053074092	0.011	0.1825	53386	77258	58749.13
3039067	chr22	rs9607819	41958862	G	C	0.798	0.802	0.992	-0.0082035573506883	0.0108	0.4481	53386	77258	58749.13
3039135	chr22	rs140413410	41959827	G	A	0.983	0.983	0.878	-0.070401005299324	0.037	0.0571	49548	70653	54570.5
3024312	chr22	rs143096365	41960413	T	C	0.936	0.938	0.895	-0.0903952777473875	0.0188	1.419e-06	53386	77258	58749.13
3030352	chr22	rs4822039	41961134	G	A	0.809	0.814	0.995	-0.013399371963117	0.011	0.2238	53386	77258	58749.13
3039346	chr22	rs9611612	41961189	T	C	0.801	0.804	0.994	-0.007296555232638	0.0109	0.504	53386	77258	58749.13
3027930	chr22	rs9611613	41961831	T	C	0.8	0.804	0.994	-0.0074980401773571	0.0108	0.4861	53386	77258	58749.13
3031704	chr22	rs12483860	41961916	C	T	0.8	0.804	0.994	-0.0074980401773571	0.0108	0.4913	53386	77258	58749.13
3035425	chr22	rs12484254	41962003	T	A	0.8	0.804	0.994	-0.0074980401773571	0.0108	0.489	53386	77258	58749.13
3037175	chr22	rs6002402	41962292	C	G	0.81	0.814	0.995	-0.0150019689183474	0.011	0.1742	53386	77258	58749.13
3036371	chr22	rs9611615	41962793	T	C	0.8	0.804	0.994	-0.007004474152883	0.0108	0.5171	53386	77258	58749.13
3029924	chr22	rs4822040	41963553	C	G	0.799	0.803	0.994	-0.0085968472255182	0.0108	0.4255	53386	77258	58749.13
3048254	chr22	rs73178647	41964168	G	A	0.809	0.813	0.996	-0.0138048499765589	0.011	0.2106	53386	77258	58749.13
3039480	chr22	rs7290990	41964357	C	A	0.801	0.804	0.991	-0.0066017436345624	0.0109	0.5412	53386	77258	58749.13
3046782	chr22	rs7290991	41964361	C	G	0.801	0.804	0.99	-0.0067024110596754	0.0109	0.5391	53386	77258	58749.13
3033388	chr22	rs6002406	41965237	A	T	0.809	0.813	0.996	-0.0138048499765589	0.011	0.2095	53386	77258	58749.13
3051906	chr22	rs5996037	41965292	A	G	0.8	0.804	0.994	-0.007296555232638	0.0108	0.4983	53386	77258	58749.13
3048967	chr22	rs5996038	41965300	T	C	0.8	0.804	0.994	-0.007296555232638	0.0108	0.5006	53386	77258	58749.13
3038914	chr22	rs146674911	41966149	G	A	0.984	0.984	0.858	-0.0416973775562091	0.038	0.273	51024	73456	56071.62
3032892	chr22	rs2064164	41966673	C	A	0.801	0.804	0.993	-0.0083043861636152	0.0109	0.4453	53386	77258	58749.13
3030093	chr22	rs6002408	41967870	C	T	0.803	0.806	0.99	-0.0078003437327339	0.0109	0.4771	53386	77258	58749.13
3040053	chr22	rs77755184	41968219	C	G	0.971	0.973	0.824	-0.137000259334702	0.0291	2.427e-06	52277	75426	57377.96
3046485	chr22	rs78404259	41970104	G	A	0.942	0.945	0.938	-0.0786969469491816	0.0193	4.486e-05	53386	77258	58749.13
3032492	chr22	rs1006407	41972032	T	C	0.809	0.813	0.995	-0.0138961051921114	0.011	0.208	53386	77258	58749.13
3047941	chr22	rs147762501	41973452	C	T	0.988	0.988	0.863	-0.0107980900995126	0.0559	0.8468	29302	45861	32851.46
3041424	chr22	rs118044086	41975886	C	A	0.982	0.982	0.714	-0.0142003494011414	0.0386	0.7132	53284	76927	58593.19
3024337	chr22	rs73178654	41976472	T	C	0.972	0.97	0.829	0.0471030274686428	0.0285	0.09826	53386	77258	58749.13
3030269	chr22	rs4822042	41976478	G	C	0.361	0.357	0.951	0.023198814502523	0.0092	0.01154	53386	77258	58749.13
3046661	chr22	rs4822043	41976939	T	C	0.799	0.803	0.992	-0.0102018624845967	0.0108	0.344	53386	77258	58749.13
3024728	chr22	rs4822044	41979668	G	C	0.811	0.815	0.996	-0.0145960053074092	0.0111	0.1868	53386	77258	58749.13
3048095	chr22	rs4481089	41980892	T	C	0.8	0.804	0.994	-0.010302892995897	0.0108	0.341	53386	77258	58749.13
3042321	chr22	rs5996039	41981957	A	G	0.8	0.804	0.994	-0.010302892995897	0.0108	0.341	53386	77258	58749.13
3032929	chr22	rs9611618	41982475	A	T	0.797	0.801	0.993	-0.0080019302190585	0.0108	0.4583	53386	77258	58749.13
3050996	chr22	rs9607821	41983938	C	T	0.569	0.561	0.965	0.025297307774162	0.0088	0.004185	53386	77258	58749.13
3040168	chr22	rs143715682	41985797	C	A	0.979	0.977	0.896	0.156901179447043	0.032	9.382e-07	50612	72918	55676.6
3053953	chr22	rs2076200	41985956	G	T	0.811	0.815	0.997	-0.0152050125429676	0.011	0.1691	53386	77258	58749.13
3027226	chr22	rs4822045	41985958	C	A	0.812	0.816	0.994	-0.0144032303107437	0.0111	0.1939	53386	77258	58749.13
3044253	chr22	rs9611619	41986714	C	T	0.811	0.815	0.996	-0.0146974807605841	0.0111	0.1837	53386	77258	58749.13
3051830	chr22	rs4822046	41987543	G	A	0.811	0.815	0.997	-0.0152050125429676	0.011	0.1691	53386	77258	58749.13
3049994	chr22	rs57102627	41987627	T	C	0.8	0.804	0.995	-0.0105049846451474	0.0108	0.3346	53386	77258	58749.13
3037666	chr22	rs62236532	41987914	A	T	0.569	0.561	0.965	0.0250047589895661	0.0088	0.004635	53386	77258	58749.13
3040937	chr22	rs4822047	41987937	C	A	0.795	0.798	0.982	-0.009000382197299	0.0108	0.4023	53386	77258	58749.13
3039008	chr22	rs12628667	41988927	G	C	0.569	0.561	0.965	0.0248974696545107	0.0088	0.004875	53386	77258	58749.13
3053262	chr22	rs11912476	41990179	A	G	0.0273	0.0278	0.751	0.0270021387025708	0.0306	0.3783	52041	74731	57008.7
3021525	chr22	rs28750375	41990644	A	C	0.8	0.804	0.995	-0.0106970095483354	0.0108	0.3232	53386	77258	58749.13
3026506	chr22	rs77099570	41991687	T	A	0.984	0.985	0.776	-0.156197773694885	0.042	0.0001979	45993	66477	50675.94
3028141	chr22	rs62236533	41992169	G	A	0.904	0.902	0.815	0.0234039777790161	0.0161	0.1477	53386	77258	58749.13
3040357	chr22	rs73161310	41993179	G	C	0.959	0.956	0.915	0.10189752642616	0.0224	5.286e-06	53386	77258	58749.13
3030145	chr22	rs4822049	41993496	G	A	0.811	0.815	0.997	-0.0149004625639624	0.0111	0.1779	53386	77258	58749.13
3024054	chr22	rs8139993	41995335	T	C	0.799	0.803	0.995	-0.0105049846451474	0.0108	0.3299	53386	77258	58749.13
3029170	chr22	rs148894219	41996131	C	T	0.811	0.815	0.997	-0.0151034855773182	0.0111	0.1724	53386	77258	58749.13
3021086	chr22	rs117430146	41998660	G	C	0.984	0.984	0.856	-0.0582967085104029	0.0397	0.1414	47117	67917	52051.25
3037539	chr22	rs80477	42001183	C	T	0.201	0.197	0.995	0.0107025231331357	0.0108	0.3205	53386	77258	58749.13
3051518	chr22	rs132761	42004371	C	T	0.189	0.185	0.997	0.0152038337422728	0.011	0.1689	53386	77258	58749.13
3028928	chr22	rs132762	42006838	T	C	0.697	0.698	0.94	-0.0188974371044634	0.0097	0.05087	53386	77258	58749.13
3050105	chr22	rs76581697	42007945	C	T	0.871	0.871	0.877	-0.0023026490626755	0.0137	0.8649	53386	77258	58749.13
3036122	chr22	rs132765	42008068	A	G	0.189	0.185	0.997	0.0149969810059077	0.011	0.1729	53386	77258	58749.13
3033774	chr22	rs132767	42009520	T	C	0.189	0.185	0.998	0.0148984646619666	0.011	0.1763	53386	77258	58749.13
3050102	chr22	rs117064001	42009666	G	T	0.979	0.977	0.897	0.15540417958236	0.032	1.183e-06	50612	72918	55676.6
3038911	chr22	rs546314111	42010820	C	G	0.988	0.988	0.874	-0.0372035489975441	0.0521	0.4754	33471	50495	37142.37
3024748	chr22	rs132768	42013523	C	A	0.19	0.186	0.997	0.0150954876453349	0.011	0.1722	53386	77258	58749.13
3050154	chr22	rs5751129	42015765	C	T	0.2	0.196	0.995	0.0106035827841911	0.0108	0.3296	53386	77258	58749.13
3022388	chr22	rs28384701	42016526	C	T	0.959	0.956	0.915	0.102899489816464	0.0224	4.268e-06	53386	77258	58749.13
3034510	chr22	rs2267437	42016699	C	G	0.569	0.561	0.966	0.0243998868235351	0.0088	0.005669	53386	77258	58749.13
3044225	chr22	rs12485198	42017060	G	C	0.976	0.978	0.901	-0.0744972786929105	0.0305	0.01462	53321	77000	58645.29
3043032	chr22	rs132770	42017264	A	G	0.192	0.189	0.992	0.0146028573839336	0.011	0.1839	53386	77258	58749.13
3038067	chr22	rs11702892	42017506	G	A	0.981	0.982	0.73	-0.020498669477346	0.0376	0.5865	53284	76927	58593.19
3033835	chr22	rs5758397	42019251	C	T	0.189	0.185	0.997	0.0150954876453349	0.011	0.1704	53386	77258	58749.13
3021031	chr22	rs78731363	42019378	C	T	0.943	0.944	0.862	-0.0209989425960583	0.02	0.2951	53386	77258	58749.13
3047935	chr22	rs141241605	42019581	C	T	0.959	0.956	0.915	0.10280024094985	0.0224	4.366e-06	53386	77258	58749.13
3049889	chr22	rs13055759	42022035	C	G	0.19	0.185	0.997	0.0152038337422728	0.011	0.1691	53386	77258	58749.13
3047313	chr22	rs147353853	42022106	T	C	0.978	0.977	0.908	0.0143958802837323	0.0311	0.6436	52172	75527	57412.39
3041347	chr22	rs28741110	42023714	A	G	0.976	0.978	0.902	-0.0766003062087967	0.0305	0.01208	53321	77000	58645.29
3033809	chr22	rs132771	42025350	A	G	0.189	0.185	0.996	0.0149969810059077	0.011	0.1736	53386	77258	58749.13
3024513	chr22	rs28741121	42025823	G	A	0.836	0.835	0.865	0.0061013488579762	0.0125	0.6225	53386	77258	58749.13
3022785	chr22	rs546074898	42029043	A	C	0.984	0.984	0.861	-0.0433042394092723	0.0382	0.2571	50954	73386	56001.62
3023333	chr22	rs140143525	42029299	G	A	0.987	0.987	0.795	-0.0568984476340911	0.0544	0.2962	33098	47517	36222.74
3046397	chr22	rs132773	42031768	T	A	0.19	0.185	0.996	0.0149969810059077	0.011	0.1735	53386	77258	58749.13
3030623	chr22	rs132774	42031953	C	G	0.2	0.196	0.994	0.0107025231331357	0.0108	0.3242	53386	77258	58749.13
3033908	chr22	rs116962367	42034891	A	G	0.978	0.977	0.915	0.0165030720990143	0.0308	0.5931	52172	75527	57412.39
3034275	chr22	rs132776	42036374	T	C	0.19	0.185	0.996	0.0149969810059077	0.011	0.1741	53386	77258	58749.13
3054129	chr22	rs73161323	42037803	C	T	0.973	0.971	0.782	0.0693021569865934	0.03	0.02085	52428	75603	57541.49
3049367	chr22	rs132779	42038640	A	G	0.19	0.186	0.996	0.0149969810059077	0.011	0.1739	53386	77258	58749.13
3035265	chr22	rs73161324	42038786	C	T	0.944	0.941	0.844	0.0379988130912113	0.0203	0.06091	53386	77258	58749.13
3030666	chr22	rs112898596	42039509	C	T	0.957	0.959	0.841	-0.0617052054366793	0.0235	0.008653	53386	77258	58749.13
3044972	chr22	rs9611636	42041310	A	C	0.808	0.811	0.994	-0.0099998320783335	0.011	0.3633	53386	77258	58749.13
3044028	chr22	rs79926446	42041391	A	G	0.973	0.973	0.855	-0.0274020297483382	0.0288	0.3411	53386	77258	58749.13
3030689	chr22	rs183748472	42041925	G	A	0.987	0.985	0.745	0.0749033700266622	0.0516	0.1469	35418	55983	40165.73
3030773	chr22	rs78392319	42043970	G	A	0.969	0.972	0.886	-0.0754997094016475	0.0271	0.005338	53386	77258	58749.13
3026345	chr22	rs76757462	42043971	C	T	0.969	0.972	0.886	-0.0755967721743758	0.0271	0.005281	53386	77258	58749.13
3040237	chr22	rs28384753	42045581	G	A	0.987	0.987	0.676	0.0308977113278438	0.0553	0.5769	38247	56048	42548.39
3048822	chr22	rs132781	42046122	T	G	0.182	0.177	0.986	0.0195967237465575	0.0113	0.08333	53386	77258	58749.13
3042791	chr22	rs8142745	42047525	A	T	0.187	0.178	0.901	0.0497040321791155	0.0118	2.323e-05	53386	77258	58749.13
3044960	chr22	rs5751135	42048866	T	C	0.182	0.177	0.986	0.0195967237465575	0.0113	0.08273	53386	77258	58749.13
3047411	chr22	rs881092	42049210	C	A	0.984	0.986	0.977	-0.0754997094016475	0.0486	0.1202	30063	39686	32476.16
3050842	chr22	rs28384765	42049890	G	T	0.984	0.986	0.972	-0.0827948246089151	0.0432	0.05546	38335	50877	41328.69
3033613	chr22	rs150330478	42050333	C	T	0.987	0.987	0.892	-0.0319964709431669	0.0506	0.5264	34461	51741	38194.95
3036182	chr22	rs132784	42052363	G	A	0.182	0.177	0.986	0.0193025022544974	0.0113	0.08776	53386	77258	58749.13
3043047	chr22	rs11912946	42054161	C	T	0.984	0.985	0.974	-0.0816005872046058	0.0432	0.05848	38335	50877	41328.69
3022760	chr22	rs28384769	42054803	C	T	0.954	0.952	0.885	0.0289955368412525	0.0216	0.1791	53386	77258	58749.13
3051627	chr22	rs132786	42058846	G	A	0.193	0.187	0.985	0.013202462677756	0.0111	0.2317	53386	77258	58749.13
3044612	chr22	rs132787	42058949	G	A	0.193	0.187	0.985	0.0133011462391285	0.0111	0.2289	53386	77258	58749.13
3034928	chr22	rs132788	42059768	G	T	0.64	0.644	0.969	-0.0213972981080803	0.0091	0.0192	53386	77258	58749.13
3034040	chr22	rs17002541	42060626	C	G	0.966	0.965	0.913	0.0660966815748511	0.0246	0.007173	53386	77258	58749.13
3023450	chr22	rs28384790	42060917	G	C	0.57	0.559	0.974	0.0311982343370806	0.0088	0.0003897	53386	77258	58749.13
3035666	chr22	rs28384792	42061156	G	C	0.577	0.568	0.979	0.0282958691548473	0.0088	0.00129	53386	77258	58749.13
3021604	chr22	rs132790	42061562	C	T	0.201	0.197	0.995	0.0078987227933553	0.0108	0.4635	53386	77258	58749.13
3047205	chr22	rs34077262	42061639	A	G	0.199	0.195	0.995	0.0108014536938559	0.0108	0.3192	53386	77258	58749.13
3037311	chr22	rs111953426	42062146	A	G	0.639	0.643	0.971	-0.0216016445577609	0.0091	0.01759	53386	77258	58749.13
3035703	chr22	rs11703638	42062767	G	A	0.699	0.694	0.968	0.0118989261570991	0.0095	0.2131	53386	77258	58749.13
3039239	chr22	rs132792	42062822	C	T	0.215	0.21	0.994	0.0134984841513417	0.0106	0.2028	53386	77258	58749.13
3040788	chr22	rs132793	42063681	A	G	0.188	0.184	0.995	0.0136957831289865	0.0111	0.2163	53386	77258	58749.13
3043691	chr22	rs132796	42063961	A	G	0.19	0.186	0.998	0.0136957831289865	0.011	0.2132	53386	77258	58749.13
3052671	chr22	rs132797	42064765	A	G	0.19	0.186	0.998	0.0138042809763971	0.011	0.2096	53386	77258	58749.13
3038763	chr22	rs117698911	42064838	G	C	0.954	0.952	0.89	0.0311982343370806	0.0216	0.1481	53386	77258	58749.13
3028614	chr22	rs132798	42064901	G	A	0.215	0.21	0.994	0.0134984841513417	0.0106	0.2008	53386	77258	58749.13
3032087	chr22	rs132800	42066705	C	T	0.64	0.643	0.972	-0.0214994661132367	0.0091	0.01794	53386	77258	58749.13
3032142	chr22	rs132802	42067864	G	A	0.215	0.21	0.995	0.0138042809763971	0.0106	0.1931	53386	77258	58749.13
3028806	chr22	rs144445098	42068336	G	A	0.988	0.987	0.758	0.0197045832743354	0.0522	0.706	40557	58231	44623.23
3042793	chr22	rs148422560	42068346	G	A	0.96	0.956	0.908	0.106196166404463	0.0226	2.657e-06	53386	77258	58749.13
3042022	chr22	rs132803	42068469	A	G	0.198	0.194	0.997	0.0106035827841911	0.0109	0.3273	53386	77258	58749.13
3044692	chr22	rs132804	42068510	G	A	0.198	0.194	0.997	0.0106035827841911	0.0109	0.3275	53386	77258	58749.13
3037332	chr22	rs132805	42068602	T	C	0.19	0.186	0.999	0.0139029051689914	0.011	0.2074	53386	77258	58749.13
3048781	chr22	rs143725419	42069710	C	T	0.968	0.967	0.789	0.0227981362759783	0.0274	0.4059	53386	77258	58749.13
3043019	chr22	rs8779	42070276	T	C	0.189	0.186	0.999	0.0139029051689914	0.011	0.2072	53386	77258	58749.13
3041551	chr22	rs41311445	42070374	A	C	0.9	0.899	0.886	-0.0048015088161939	0.0153	0.7554	53386	77258	58749.13
3035917	chr22	rs132806	42070793	C	T	0.641	0.646	0.974	-0.0218980211012161	0.0091	0.01618	53386	77258	58749.13
3032557	chr22	rs132807	42071584	T	C	0.189	0.185	0.999	0.0140015196358136	0.011	0.2051	53386	77258	58749.13
3022750	chr22	rs1807497	42072912	C	A	0.198	0.194	0.998	0.0107025231331357	0.0109	0.3231	53386	77258	58749.13
3028845	chr22	rs1811113	42073134	C	T	0.189	0.185	1.0	0.0139029051689914	0.011	0.2063	53386	77258	58749.13
3039846	chr22	rs8141035	42073832	C	T	0.983	0.984	0.979	-0.0638027918527484	0.0397	0.108	42565	55758	45807.62
3028186	chr22	rs949438	42074042	A	C	0.19	0.186	0.998	0.0140015196358136	0.011	0.204	53386	77258	58749.13
3038871	chr22	rs5758404	42075300	G	A	0.215	0.21	0.996	0.0139029051689914	0.0106	0.1893	53386	77258	58749.13
3051692	chr22	rs5751136	42075581	T	A	0.191	0.187	0.999	0.0110981866660334	0.011	0.3109	53386	77258	58749.13
3037620	chr22	rs5758405	42076381	C	A	0.198	0.194	0.998	0.0105046326450854	0.0109	0.333	53386	77258	58749.13
3029507	chr22	rs5758406	42076641	A	G	0.198	0.194	0.998	0.0103957761821204	0.0109	0.3376	53386	77258	58749.13
3020512	chr22	rs5758407	42076956	C	T	0.198	0.194	0.998	0.0103957761821204	0.0109	0.3363	53386	77258	58749.13
3024571	chr22	rs5758408	42077737	A	C	0.19	0.186	0.999	0.0138042809763971	0.011	0.211	53386	77258	58749.13
3033293	chr22	rs5758409	42077858	G	A	0.215	0.21	0.995	0.0139029051689914	0.0106	0.1882	53386	77258	58749.13
3033510	chr22	rs6519270	42078666	A	G	0.202	0.199	0.998	0.0072039888485025	0.0108	0.5017	53386	77258	58749.13
3045827	chr22	rs148537066	42079361	G	A	0.942	0.945	0.95	-0.0802018870085612	0.0192	2.867e-05	53386	77258	58749.13
3045419	chr22	rs5758411	42079734	G	A	0.215	0.209	0.995	0.0140015196358136	0.0106	0.1868	53386	77258	58749.13
3026051	chr22	rs2157287	42080188	T	C	0.197	0.194	0.998	0.0107025231331357	0.0109	0.3259	53386	77258	58749.13
3047580	chr22	rs5758412	42080803	T	A	0.189	0.185	0.999	0.0141001243787816	0.011	0.2004	53386	77258	58749.13
3023133	chr22	rs5758414	42081063	G	A	0.215	0.209	0.995	0.0141001243787816	0.0106	0.1821	53386	77258	58749.13
3033355	chr22	rs13056262	42081921	A	G	0.189	0.185	0.999	0.0141001243787816	0.011	0.2004	53386	77258	58749.13
3042449	chr22	rs62236556	42082329	G	A	0.577	0.567	0.981	0.0288012338056278	0.0088	0.001041	53386	77258	58749.13
3026977	chr22	rs5758415	42082497	T	C	0.189	0.185	0.999	0.0141001243787816	0.011	0.2	53386	77258	58749.13
3027885	chr22	rs146741716	42082501	G	T	0.984	0.985	0.849	-0.0580953231907121	0.0392	0.138	50650	73340	55929.93
3025568	chr22	rs5758416	42082791	T	C	0.189	0.185	0.999	0.0141001243787816	0.011	0.2013	53386	77258	58749.13
3053603	chr22	rs150936560	42083029	G	C	0.979	0.978	0.914	-0.017502275136142	0.0332	0.597	47708	69443	52720.62
3051471	chr22	rs146786867	42083441	T	G	0.987	0.987	0.794	-0.0428031223253094	0.0524	0.4138	35571	50901	38975.32
3046504	chr22	rs41281293	42084636	G	C	0.987	0.987	0.797	-0.0644958553811008	0.0532	0.2253	33793	48873	37131.98
3028460	chr22	rs8138334	42085086	C	T	0.982	0.983	0.967	-0.07339899276978	0.0354	0.03814	48516	69004	53274.64
3030338	chr22	rs10775759	42088158	T	C	0.197	0.194	0.998	0.0105046326450854	0.0109	0.3345	53386	77258	58749.13
3043647	chr22	rs739134	42089623	T	C	0.197	0.194	0.999	0.0106035827841911	0.0109	0.3313	53386	77258	58749.13
3022612	chr22	rs739135	42090069	A	C	0.189	0.185	1.0	0.0141001243787816	0.011	0.2018	53386	77258	58749.13
3041631	chr22	rs2187795	42092225	C	A	0.19	0.186	1.0	0.0134984841513417	0.011	0.2208	53386	77258	58749.13
3039087	chr22	rs61735255	42092998	C	G	0.984	0.985	0.742	-0.0980980623399853	0.0422	0.01999	50113	69919	54743.56
3025389	chr22	rs2003816	42095140	T	G	0.212	0.207	0.994	0.0118989261570991	0.0106	0.2635	53386	77258	58749.13
3034989	chr22	rs743832	42095464	C	T	0.976	0.977	0.921	-0.0726029514196542	0.0299	0.01526	53252	76724	58534.89
3030292	chr22	rs147348682	42095658	T	G	0.977	0.976	0.709	0.022299507494767	0.0343	0.5155	52493	75664	57604.43
3036154	chr22	rs11090056	42095904	A	C	0.213	0.208	0.995	0.0119977384336167	0.0106	0.2595	53386	77258	58749.13
3030609	chr22	rs9619984	42096061	C	T	0.984	0.984	0.984	-0.0638987258502317	0.0397	0.1077	42565	55758	45807.62
3024766	chr22	rs2413652	42097238	C	T	0.214	0.209	0.997	0.0133998200630165	0.0106	0.2059	53386	77258	58749.13
3040082	chr22	rs8138780	42097462	A	T	0.19	0.186	0.998	0.0139029051689914	0.011	0.2088	53386	77258	58749.13
3050844	chr22	rs76697129	42098154	C	T	0.975	0.976	0.921	-0.0716034188596929	0.0294	0.01493	53321	77000	58645.29
3038546	chr22	rs5758426	42098763	T	G	0.202	0.198	0.998	0.0068961666878413	0.0108	0.5224	53386	77258	58749.13
3021309	chr22	rs5758427	42099688	A	G	0.197	0.194	0.999	0.0099998345783334	0.0109	0.355	53386	77258	58749.13
3030218	chr22	rs5751139	42099981	G	C	0.189	0.185	1.0	0.0136957831289865	0.011	0.2137	53386	77258	58749.13
3028639	chr22	rs739136	42100275	A	G	0.189	0.186	1.0	0.0133998200630165	0.011	0.2231	53386	77258	58749.13
3021885	chr22	rs6002445	42100681	A	G	0.189	0.186	1.0	0.0133998200630165	0.011	0.224	53386	77258	58749.13
3025565	chr22	rs2097413	42101815	G	A	0.219	0.216	0.99	0.0065981840282271	0.0105	0.5322	53386	77258	58749.13
3051008	chr22	rs112082055	42103669	A	G	0.986	0.986	0.782	-0.0310985871020312	0.0432	0.471	49415	71390	54333.53
3050601	chr22	rs4346490	42104745	G	C	0.984	0.985	0.992	-0.0682038970948312	0.0396	0.08499	42565	55758	45807.62
3048690	chr22	rs1988153	42104929	A	G	0.198	0.194	0.999	0.0093957216403621	0.0109	0.3884	53386	77258	58749.13
3036533	chr22	rs117839209	42105980	C	A	0.988	0.987	0.739	0.0158044491449436	0.0568	0.7804	34886	50887	38277.13
3054109	chr22	rs5758428	42106216	G	A	0.19	0.186	1.0	0.0129951954948113	0.011	0.2372	53386	77258	58749.13
3042646	chr22	rs9607833	42106675	T	C	0.984	0.984	0.989	-0.0662039071233048	0.0396	0.09502	42565	55758	45807.62
3054272	chr22	rs2413653	42106996	T	C	0.189	0.185	1.0	0.0129951954948113	0.011	0.238	53386	77258	58749.13
3046710	chr22	rs146360148	42107226	G	A	0.979	0.978	0.925	-0.0166986496230515	0.0324	0.6069	48232	70165	53323.53
3047093	chr22	rs2413654	42107262	T	C	0.189	0.185	1.0	0.0129951954948113	0.011	0.238	53386	77258	58749.13
3044791	chr22	rs5751141	42107745	A	G	0.189	0.185	1.0	0.0128964817350202	0.011	0.2415	53386	77258	58749.13
3037770	chr22	rs12170293	42108101	G	A	0.983	0.984	0.989	-0.0623968162257107	0.0399	0.1177	42109	54056	45088.33
3021198	chr22	rs117873693	42108598	A	C	0.933	0.934	0.865	-0.0423961495190412	0.0186	0.02285	53386	77258	58749.13
3022529	chr22	rs5758430	42109844	G	T	0.198	0.194	0.999	0.0092966519050945	0.0109	0.3901	53386	77258	58749.13
3039297	chr22	rs5758431	42109917	A	G	0.197	0.194	0.999	0.009197572354042	0.0109	0.3965	53386	77258	58749.13
3021687	chr22	rs55638148	42110234	G	A	0.987	0.987	0.79	-0.0385953087593848	0.0529	0.4652	35412	50374	38664.82
3034259	chr22	rs5758432	42111693	T	C	0.189	0.185	1.0	0.0115035793834154	0.011	0.2978	53386	77258	58749.13
3024508	chr22	rs9306355	42111896	A	T	0.214	0.209	0.998	0.0128964817350202	0.0106	0.2216	53386	77258	58749.13
3035919	chr22	rs116967103	42111917	A	T	0.98	0.978	0.811	0.0371030879515023	0.0342	0.2772	52675	75999	57865.95
3035531	chr22	rs144724345	42112473	C	T	0.985	0.986	0.99	-0.0767946549790727	0.0476	0.1068	31244	41041	33724.6
3042690	chr22	rs73161359	42113165	T	C	0.96	0.957	0.901	0.106600746253814	0.0228	3.079e-06	53386	77258	58749.13
3036961	chr22	rs143911011	42113276	C	T	0.976	0.976	0.855	-0.0398016818829366	0.0304	0.1912	53386	77258	58749.13
3040061	chr22	rs7288759	42113315	C	T	0.983	0.984	0.99	-0.0628972021721127	0.0399	0.1145	42109	54056	45088.33
3042200	chr22	rs5758434	42116163	G	A	0.215	0.21	0.998	0.0128964817350202	0.0106	0.2212	53386	77258	58749.13
3046551	chr22	rs142619712	42116391	A	G	0.983	0.983	0.714	-0.0646985339389367	0.0402	0.1074	51955	73271	56748.49
3027448	chr22	rs9607834	42116560	G	T	0.981	0.982	0.996	-0.0484027392281675	0.0368	0.188	43919	56926	47058.6
3023945	chr22	rs13056216	42117322	C	T	0.641	0.645	0.98	-0.021101069908054	0.0091	0.01988	53386	77258	58749.13
3045901	chr22	rs739129	42118249	G	A	0.19	0.186	1.0	0.0128964817350202	0.011	0.2426	53386	77258	58749.13
3047259	chr22	rs62239561	42120864	G	A	0.576	0.566	0.99	0.0274984287018097	0.0087	0.001641	53386	77258	58749.13
3025470	chr22	rs2011053	42121278	G	A	0.215	0.21	0.998	0.0128964817350202	0.0105	0.2195	53386	77258	58749.13
3050563	chr22	rs55906525	42121789	T	G	0.576	0.566	0.99	0.0274984287018097	0.0087	0.00164	53386	77258	58749.13
3020505	chr22	rs9619987	42121909	C	T	0.984	0.984	0.992	-0.0601959637034527	0.0399	0.1309	42109	54056	45088.33
3026552	chr22	rs1807669	42122926	C	T	0.215	0.21	0.998	0.013202462677756	0.0106	0.2109	53386	77258	58749.13
3032564	chr22	rs739132	42123099	A	T	0.19	0.186	1.0	0.0133998200630165	0.011	0.2241	53386	77258	58749.13
3022045	chr22	rs738422	42123399	C	T	0.215	0.21	0.998	0.013202462677756	0.0106	0.2102	53386	77258	58749.13
3034755	chr22	rs2092274	42123737	A	G	0.198	0.194	0.999	0.0098018049722602	0.0108	0.3661	53386	77258	58749.13
3035148	chr22	rs5758436	42124265	C	T	0.189	0.185	1.0	0.0128964817350202	0.011	0.2415	53386	77258	58749.13
3025695	chr22	rs6002453	42124315	C	G	0.983	0.984	0.995	-0.0807004239214553	0.0384	0.03564	42986	56068	46164.69
3048018	chr22	rs6519276	42124369	T	A	0.984	0.984	0.997	-0.0662039071233048	0.0393	0.09244	42986	56068	46164.69
3047673	chr22	rs5758437	42125147	C	T	0.197	0.194	0.999	0.0097027754613851	0.0109	0.3701	53386	77258	58749.13
3021645	chr22	rs2179332	42126301	C	G	0.574	0.564	0.99	0.0284027945161868	0.0087	0.001121	53386	77258	58749.13
3039503	chr22	rs12171085	42126683	C	T	0.98	0.979	0.669	0.0428008353226943	0.0455	0.3463	37030	47987	39499.65
3031878	chr22	rs5996055	42127139	C	T	0.981	0.982	0.999	-0.0471964348309747	0.0367	0.1989	43919	56926	47058.6
3051832	chr22	rs9607835	42127665	T	C	0.984	0.985	0.995	-0.0648052233661156	0.0394	0.1001	42986	56068	46164.69
3036338	chr22	rs5996056	42127781	T	C	0.975	0.976	0.993	-0.0119005312583873	0.0285	0.6763	53386	77258	58749.13
3050323	chr22	rs2064189	42127999	T	C	0.214	0.209	0.998	0.0129951954948113	0.0106	0.2169	53386	77258	58749.13
3047245	chr22	rs5751144	42128097	G	A	0.215	0.209	0.998	0.013202462677756	0.0106	0.2112	53386	77258	58749.13
3044289	chr22	rs6002455	42128461	T	A	0.975	0.976	0.993	-0.0125990355765152	0.0285	0.6595	53386	77258	58749.13
3034362	chr22	rs2413656	42129357	G	T	0.215	0.21	0.999	0.0133011462391285	0.0106	0.2082	53386	77258	58749.13
3020915	chr22	rs6002456	42129510	C	G	0.983	0.984	0.999	-0.0822952427268302	0.0386	0.03307	42986	56068	46164.69
3025287	chr22	rs143557652	42129620	C	T	0.985	0.987	0.838	-0.125404505412914	0.0533	0.01857	31467	43335	34485.71
3034873	chr22	rs2092275	42129964	T	C	0.189	0.186	1.0	0.0128964817350202	0.011	0.2409	53386	77258	58749.13
3034709	chr22	rs5996057	42130324	C	T	0.981	0.982	0.999	-0.0519988063604998	0.0371	0.1614	43566	56605	46722.36
3043987	chr22	rs13054514	42130383	A	G	0.215	0.209	0.998	0.0129951954948113	0.0106	0.2171	53386	77258	58749.13
3046492	chr22	rs7285359	42130409	C	T	0.984	0.985	0.995	-0.0660009232598249	0.0402	0.1006	42109	54056	45088.33
3032913	chr22	rs13055891	42130843	G	A	0.641	0.645	0.984	-0.0208049294331883	0.009	0.02168	53386	77258	58749.13
3038701	chr22	rs144996011	42131410	G	C	0.978	0.979	0.912	-0.0713026798988422	0.0315	0.02355	51876	73470	56755.58
3051318	chr22	rs11090057	42131447	G	A	0.641	0.645	0.984	-0.0207028323592018	0.009	0.02227	53386	77258	58749.13
3042792	chr22	rs5758439	42131762	C	T	0.189	0.186	1.0	0.0128964817350202	0.011	0.2423	53386	77258	58749.13
3050208	chr22	rs138051490	42132044	C	A	0.985	0.984	0.771	0.0065981840282271	0.0431	0.878	46234	68039	51305.08
3039380	chr22	rs5758440	42132481	T	C	0.214	0.209	0.999	0.0127977582298607	0.0106	0.2249	53386	77258	58749.13
3030896	chr22	rs185805989	42132510	G	A	0.988	0.988	0.841	0.0281986543586787	0.0588	0.6307	30705	44576	33715.66
3041572	chr22	rs9611648	42132685	C	T	0.984	0.985	0.994	-0.0722051682492376	0.0413	0.0805	41371	53151	44322.64
3028758	chr22	rs5758441	42132888	C	A	0.214	0.209	0.999	0.0128964817350202	0.0106	0.2231	53386	77258	58749.13
3028763	chr22	rs5758442	42133060	T	C	0.214	0.209	0.999	0.0128964817350202	0.0106	0.2229	53386	77258	58749.13
3041425	chr22	rs552274127	42133376	G	T	0.98	0.979	0.68	0.0090984829852593	0.0375	0.8081	51948	73655	56755.61
3044128	chr22	rs5758443	42133443	G	A	0.189	0.186	1.0	0.0127977582298607	0.011	0.2461	53386	77258	58749.13
3029093	chr22	rs5751145	42133552	C	T	0.189	0.185	1.0	0.0123039944561641	0.011	0.2644	53386	77258	58749.13
3043432	chr22	rs73161386	42133567	T	C	0.96	0.957	0.903	0.103999590018485	0.0228	4.918e-06	53386	77258	58749.13
3052321	chr22	rs5758444	42133921	T	A	0.19	0.186	1.0	0.0125015292229252	0.011	0.2565	53386	77258	58749.13
3021109	chr22	rs146140905	42134539	C	T	0.883	0.879	0.946	0.0409979790340721	0.0137	0.002756	53386	77258	58749.13
3040246	chr22	rs2899346	42134895	T	C	0.189	0.186	1.0	0.0126990249774084	0.011	0.2472	53386	77258	58749.13
3043835	chr22	rs6002459	42134931	G	A	0.975	0.976	0.994	-0.0129028853555234	0.0285	0.6519	53386	77258	58749.13
3038407	chr22	rs768414	42135751	T	C	0.189	0.186	1.0	0.0126990249774084	0.011	0.2485	53386	77258	58749.13
3036486	chr22	rs6519279	42136042	G	A	0.984	0.985	0.999	-0.0660009232598249	0.04	0.09907	42109	54056	45088.33
3030670	chr22	rs6002460	42136066	C	T	0.975	0.976	0.994	-0.0128015918372089	0.0285	0.6529	53386	77258	58749.13
3048490	chr22	rs6519281	42136618	C	T	0.975	0.976	0.994	-0.0128015918372089	0.0285	0.6527	53386	77258	58749.13
3033474	chr22	rs8141103	42136930	T	C	0.189	0.186	1.0	0.0123039944561641	0.011	0.2646	53386	77258	58749.13
3044007	chr22	rs9607837	42138146	C	T	0.985	0.986	0.994	-0.0950032269191822	0.0488	0.05164	29995	39502	32345.69
3033909	chr22	rs5758447	42138200	G	T	0.214	0.209	1.0	0.0126002819757385	0.0106	0.2326	53386	77258	58749.13
3047749	chr22	rs5751147	42139054	G	A	0.19	0.186	1.0	0.0126002819757385	0.011	0.2537	53386	77258	58749.13
3045245	chr22	rs5751148	42139078	A	G	0.189	0.186	1.0	0.0124027667170427	0.011	0.2604	53386	77258	58749.13
3046468	chr22	rs5751149	42139501	A	G	0.189	0.186	1.0	0.0124027667170427	0.011	0.262	53386	77258	58749.13
3024550	chr22	rs76198486	42139665	G	A	0.982	0.981	0.881	0.0154992634469238	0.0346	0.6545	51948	73655	56755.61
3024589	chr22	rs5758449	42140160	C	T	0.215	0.21	1.0	0.0126002819757385	0.0105	0.2328	53386	77258	58749.13
3036058	chr22	rs112603305	42140353	T	C	0.979	0.978	0.686	0.0119977384336167	0.0371	0.7468	51948	73655	56755.61
3045354	chr22	rs5996058	42141452	A	G	0.189	0.186	1.0	0.0121953336998771	0.011	0.2691	53386	77258	58749.13
3031522	chr22	rs5758450	42141640	G	A	0.19	0.186	1.0	0.0125015292229252	0.011	0.2575	53386	77258	58749.13
3053701	chr22	rs964898	42142306	T	C	0.189	0.186	1.0	0.0121953336998771	0.011	0.2688	53386	77258	58749.13
3026263	chr22	rs964899	42142386	G	A	0.189	0.185	1.0	0.0112959597418516	0.011	0.3039	53386	77258	58749.13
3034130	chr22	rs78339304	42142393	T	C	0.971	0.97	0.766	-0.0188974371044634	0.0293	0.5198	52434	75421	57509.48
3051847	chr22	rs9611651	42143129	T	C	0.985	0.986	0.992	-0.0932014048340167	0.049	0.05698	29995	39502	32345.69
3029463	chr22	rs1883368	42143537	G	A	0.214	0.209	1.0	0.0125015292229252	0.0106	0.2351	53386	77258	58749.13
3022259	chr22	rs1883369	42143572	A	G	0.189	0.186	1.0	0.0123039944561641	0.011	0.264	53386	77258	58749.13
3027011	chr22	rs9611652	42143599	C	G	0.984	0.985	0.997	-0.0633978386299677	0.0402	0.1143	42109	54056	45088.33
3053669	chr22	rs17449595	42144372	G	A	0.953	0.95	0.912	0.0280041964095973	0.021	0.1821	53386	77258	58749.13
3042768	chr22	rs145205784	42144500	C	G	0.98	0.978	0.818	0.0346043046869299	0.0339	0.3073	52675	75999	57865.95
3043423	chr22	rs139612244	42144906	A	G	0.974	0.974	0.88	-0.0369959896867261	0.0287	0.1963	53325	77015	58651.61
3023102	chr22	rs5758452	42144927	G	A	0.215	0.21	1.0	0.0126002819757385	0.0105	0.2336	53386	77258	58749.13
3048716	chr22	rs71329112	42145936	A	G	0.987	0.986	0.833	0.0346043046869299	0.0445	0.4372	46097	66177	50705.08
3031480	chr22	rs73426979	42146676	G	A	0.984	0.985	1.0	-0.0623968162257107	0.0393	0.1127	42986	56068	46164.69
3023060	chr22	rs7291082	42147179	G	A	0.641	0.645	0.989	-0.021203207651103	0.009	0.01876	53386	77258	58749.13
3046473	chr22	rs1807725	42147725	A	G	0.189	0.185	1.0	0.0127977582298607	0.011	0.244	53386	77258	58749.13
3032398	chr22	rs715498	42148467	G	A	0.19	0.186	1.0	0.0131037693769772	0.011	0.2358	53386	77258	58749.13
3032513	chr22	rs115554035	42149570	G	A	0.98	0.978	0.817	0.0343048036919902	0.0339	0.3126	52777	76330	58021.89
3052801	chr22	rs1534932	42150146	C	T	0.189	0.185	1.0	0.0127977582298607	0.011	0.245	53386	77258	58749.13
3048494	chr22	rs79634727	42151926	C	T	0.97	0.972	0.856	-0.112105433784308	0.0282	7.114e-05	52277	75426	57377.96
3029594	chr22	rs2050031	42152266	A	G	0.189	0.186	1.0	0.013202462677756	0.011	0.2302	53386	77258	58749.13
3033750	chr22	rs2050032	42152429	C	T	0.207	0.201	1.0	0.0166997792224134	0.0107	0.1181	53386	77258	58749.13
3032550	chr22	rs138813564	42152546	C	T	0.982	0.981	0.652	0.0051964749068174	0.0406	0.8984	51846	73324	56599.66
3044575	chr22	rs17377643	42152988	A	C	0.572	0.562	0.999	0.025696986087186	0.0087	0.003135	53386	77258	58749.13
3025813	chr22	rs5751150	42153292	T	G	0.189	0.186	1.0	0.0128964817350202	0.011	0.2418	53386	77258	58749.13
3020566	chr22	rs139449429	42153973	G	A	0.982	0.981	0.823	0.03649585023784	0.0359	0.3093	53322	76999	58646.49
3034794	chr22	rs5758458	42154132	G	A	0.19	0.186	1.0	0.0128964817350202	0.011	0.2417	53386	77258	58749.13
3024759	chr22	rs8141939	42154430	T	C	0.984	0.984	1.0	-0.0620988329318545	0.0393	0.1141	42986	56068	46164.69
3042458	chr22	rs9611656	42155576	G	A	0.984	0.985	1.0	-0.0628972021721127	0.0393	0.1098	42986	56068	46164.69
3040188	chr22	rs147745938	42155621	G	A	0.98	0.978	0.819	0.0353961009469877	0.0339	0.2955	52675	75999	57865.95
3034345	chr22	rs4401299	42156517	A	G	0.214	0.209	1.0	0.0125015292229252	0.0106	0.2365	53386	77258	58749.13
3025254	chr22	rs6002464	42156548	T	C	0.983	0.984	1.0	-0.0777021156640369	0.0383	0.04257	42986	56068	46164.69
3027787	chr22	rs5751153	42156561	T	C	0.189	0.185	1.0	0.0126002819757385	0.011	0.2536	53386	77258	58749.13
3026852	chr22	rs9611659	42157040	G	T	0.975	0.976	0.996	-0.010302892995897	0.0283	0.7153	53386	77258	58749.13
3046120	chr22	rs5758459	42157081	T	C	0.189	0.185	1.0	0.0125015292229252	0.011	0.2555	53386	77258	58749.13
3033646	chr22	rs8138931	42157735	C	G	0.984	0.985	1.0	-0.0626948883400778	0.0393	0.1104	42986	56068	46164.69
3030891	chr22	rs2899347	42158204	T	C	0.189	0.185	1.0	0.012096540947233	0.011	0.2717	53386	77258	58749.13
3037282	chr22	rs713988	42159072	A	G	0.189	0.185	1.0	0.0126002819757385	0.011	0.2549	53386	77258	58749.13
3049182	chr22	rs2050033	42159229	G	T	0.189	0.185	1.0	0.0125015292229252	0.011	0.2568	53386	77258	58749.13
3031988	chr22	rs11705219	42159698	G	A	0.979	0.979	0.889	-0.0341050206499513	0.0322	0.2898	53024	76729	58354.88
3025076	chr22	rs2064188	42160050	C	T	0.214	0.209	1.0	0.0124027667170427	0.0106	0.2393	53386	77258	58749.13
3028536	chr22	rs5758461	42162189	G	C	0.189	0.185	1.0	0.0128964817350202	0.011	0.241	53386	77258	58749.13
3052099	chr22	rs139063190	42162333	G	A	0.983	0.984	0.873	-0.0586996008587778	0.0375	0.1173	51116	73632	56257.49
3035676	chr22	rs115822272	42162564	T	G	0.984	0.985	0.995	-0.0608971589513062	0.0436	0.1621	36561	47559	39152.9
3048209	chr22	rs9619990	42163259	T	C	0.983	0.984	1.0	-0.0660970683749259	0.039	0.09038	42986	56068	46164.69
3045478	chr22	rs11704894	42164442	G	A	0.979	0.979	0.894	-0.0309954337025195	0.0317	0.3274	53080	76955	58444.64
3034893	chr22	rs2899348	42164516	C	G	0.189	0.186	1.0	0.0127977582298607	0.011	0.2459	53386	77258	58749.13
3032177	chr22	rs2899349	42164660	T	C	0.189	0.185	1.0	0.0126990249774084	0.011	0.2471	53386	77258	58749.13
3052116	chr22	rs2413659	42164862	A	G	0.214	0.209	1.0	0.0124027667170427	0.0105	0.2404	53386	77258	58749.13
3040725	chr22	rs8139203	42166416	A	G	0.64	0.644	0.993	-0.0203966036652218	0.009	0.02345	53386	77258	58749.13
3048289	chr22	rs1983576	42166486	G	A	0.189	0.185	1.0	0.0126002819757385	0.011	0.2523	53386	77258	58749.13
3036413	chr22	rs117885614	42167154	C	A	0.977	0.975	0.896	0.0158044491449436	0.0302	0.6021	50911	73534	55995.65
3036612	chr22	rs117206252	42167358	T	G	0.984	0.985	0.793	-0.166101810947013	0.0417	6.936e-05	45626	65675	50211.76
3049535	chr22	rs117483839	42167359	C	A	0.984	0.985	0.792	-0.165995554195182	0.0418	7.027e-05	45626	65675	50211.76
3052139	chr22	rs5996062	42167464	C	G	0.189	0.185	1.0	0.0126002819757385	0.011	0.2518	53386	77258	58749.13
3049504	chr22	rs6002474	42168181	A	G	0.189	0.185	1.0	0.0127977582298607	0.011	0.2458	53386	77258	58749.13
3052477	chr22	rs5996063	42168767	G	A	0.189	0.185	1.0	0.0127977582298607	0.011	0.2448	53386	77258	58749.13
3048056	chr22	rs6002476	42168881	A	C	0.975	0.976	0.995	-0.0099998320783335	0.0282	0.7222	53386	77258	58749.13
3042691	chr22	rs6519287	42169269	T	G	0.639	0.643	0.993	-0.0203966036652218	0.009	0.0236	53386	77258	58749.13
3034700	chr22	rs6519288	42169618	G	A	0.214	0.209	1.0	0.0126002819757385	0.0105	0.2318	53386	77258	58749.13
3029409	chr22	rs10854744	42169632	C	T	0.975	0.976	0.995	-0.0095958936734469	0.0282	0.7348	53386	77258	58749.13
3032148	chr22	rs5751156	42170025	A	G	0.189	0.185	1.0	0.0128964817350202	0.011	0.2406	53386	77258	58749.13
3042798	chr22	rs6519289	42170432	A	C	0.189	0.185	1.0	0.0128964817350202	0.011	0.2423	53386	77258	58749.13
3033047	chr22	rs17377987	42170935	C	G	0.937	0.939	0.897	-0.0875970029805156	0.0189	3.427e-06	53386	77258	58749.13
3044745	chr22	rs5758464	42171300	T	C	0.189	0.185	1.0	0.0121953336998771	0.011	0.2691	53386	77258	58749.13
3054019	chr22	rs5996064	42172080	C	T	0.854	0.852	0.996	0.0310043588626902	0.0122	0.01105	53386	77258	58749.13
3041410	chr22	rs9607838	42173063	C	T	0.985	0.985	0.995	-0.0534957179427506	0.0427	0.2104	38339	49717	41102.55
3039062	chr22	rs73163324	42173879	T	C	0.871	0.866	0.993	0.0389995348490096	0.0128	0.002291	53386	77258	58749.13
3033810	chr22	rs9623449	42174231	C	T	0.984	0.984	1.0	-0.0618009384055913	0.0393	0.1156	42986	56068	46164.69
3025121	chr22	rs6002477	42174891	T	G	0.982	0.984	1.0	-0.0740018239414889	0.0381	0.05223	42986	56068	46164.69
3036991	chr22	rs9623450	42175231	G	A	0.214	0.209	1.0	0.0126002819757385	0.0105	0.2333	53386	77258	58749.13
3035478	chr22	rs5758465	42175314	T	C	0.189	0.185	1.0	0.0128964817350202	0.011	0.2426	53386	77258	58749.13
3035450	chr22	rs5751159	42175365	G	A	0.214	0.209	1.0	0.0126990249774084	0.0105	0.2293	53386	77258	58749.13
3053561	chr22	rs5751160	42175695	A	G	0.189	0.185	1.0	0.0128964817350202	0.011	0.2416	53386	77258	58749.13
3031513	chr22	rs5758466	42176059	G	A	0.214	0.209	1.0	0.0125015292229252	0.0105	0.2348	53386	77258	58749.13
3054116	chr22	rs117886891	42176283	G	A	0.955	0.956	0.881	-0.0486966685402845	0.0223	0.02918	53386	77258	58749.13
3037575	chr22	rs9619994	42176871	A	G	0.808	0.81	0.914	-0.0108991808690006	0.0114	0.339	53386	77258	58749.13
3024909	chr22	rs6002480	42176917	A	T	0.784	0.788	0.997	-0.0091012913892029	0.0105	0.3894	53386	77258	58749.13
3032679	chr22	rs4822050	42177453	G	C	0.786	0.791	1.0	-0.0129028853555234	0.0105	0.2226	53386	77258	58749.13
3048783	chr22	rs6002481	42177816	C	A	0.976	0.977	0.993	-0.0009004052431641	0.0289	0.9763	53386	77258	58749.13
3034179	chr22	rs45500192	42177899	A	G	0.812	0.815	1.0	-0.0122041688389067	0.011	0.2691	53386	77258	58749.13
3025090	chr22	rs139540	42178040	C	T	0.788	0.792	1.0	-0.0114958245134845	0.0106	0.2777	53386	77258	58749.13
3026734	chr22	rs126092	42178441	G	A	0.788	0.792	1.0	-0.0111013930711739	0.0106	0.2935	53386	77258	58749.13
3023538	chr22	rs8141783	42179111	C	A	0.985	0.985	0.994	-0.048896169787829	0.0427	0.2522	38339	49717	41102.55
3044080	chr22	rs140842820	42179576	G	A	0.98	0.978	0.857	0.150099628244038	0.0336	8.134e-06	50243	72541	55303.65
3035915	chr22	rs11090059	42179662	A	G	0.64	0.644	0.993	-0.0206007457079636	0.009	0.02216	53386	77258	58749.13
3047000	chr22	rs6002482	42180584	T	C	0.976	0.977	0.993	-0.0026033858701149	0.029	0.9285	53386	77258	58749.13
3034454	chr22	rs9623454	42181191	C	T	0.984	0.985	1.0	-0.0692964890026564	0.0403	0.08546	42248	55163	45399.0
3040516	chr22	rs184348183	42181368	G	A	0.979	0.978	0.691	0.0134984841513417	0.0365	0.712	51948	73655	56755.61
3042753	chr22	rs139545	42181498	T	C	0.809	0.812	0.999	-0.0129028853555234	0.011	0.2391	53386	77258	58749.13
3035717	chr22	rs6002483	42181511	C	T	0.983	0.984	1.0	-0.0618009384055913	0.0388	0.1108	43612	58023	47102.04
3030673	chr22	rs73163336	42183409	T	C	0.872	0.868	0.987	0.0407003871263756	0.0129	0.001568	53386	77258	58749.13
3027520	chr22	rs73163337	42183440	C	A	0.874	0.87	0.99	0.0409019913204257	0.0129	0.001562	53386	77258	58749.13
3029283	chr22	rs8136343	42183468	C	T	0.872	0.868	0.989	0.0439977464776452	0.0129	0.0006234	53386	77258	58749.13
3052313	chr22	rs55906059	42184143	C	T	0.902	0.901	0.895	-0.0051029981759033	0.0153	0.7408	53386	77258	58749.13
3033636	chr22	rs8136873	42185087	C	T	0.976	0.977	0.995	-0.0008003201707691	0.0286	0.9764	53386	77258	58749.13
3027193	chr22	rs9607840	42185185	G	A	0.983	0.984	0.994	-0.0615031325940498	0.0389	0.114	43612	58023	47102.04
3031533	chr22	rs8137029	42185186	C	T	0.335	0.334	0.996	-0.0094040800752939	0.0091	0.3023	53386	77258	58749.13
3026023	chr22	rs117963388	42185683	C	T	0.984	0.984	0.879	-0.0568984476340911	0.0371	0.1253	52059	75102	57341.44
3030616	chr22	rs7292780	42186266	T	G	0.87	0.865	0.993	0.039701366851552	0.0127	0.001822	53386	77258	58749.13
3042641	chr22	rs9611666	42186593	T	A	0.984	0.985	1.0	-0.061099109367851	0.039	0.1165	43612	58023	47102.04
3041793	chr22	rs9607841	42186838	G	A	0.811	0.815	1.0	-0.0128015918372089	0.011	0.2456	53386	77258	58749.13
3020588	chr22	rs112945405	42187004	G	A	0.986	0.986	0.806	-0.0408011614039327	0.0432	0.3454	48071	65852	52321.09
3024825	chr22	rs9611667	42187015	C	T	0.812	0.815	1.0	-0.0124977728299804	0.011	0.2578	53386	77258	58749.13
3021963	chr22	rs139553	42187199	C	T	0.787	0.792	1.0	-0.0114047880634385	0.0106	0.2796	53386	77258	58749.13
3025217	chr22	rs146353315	42188722	A	G	0.984	0.984	0.735	-0.0628972021721127	0.0416	0.1304	50379	70188	54694.95
3032305	chr22	rs12168543	42188891	C	G	0.641	0.646	0.993	-0.0217958123704574	0.009	0.01552	53386	77258	58749.13
3051586	chr22	rs112915650	42189090	C	G	0.87	0.866	0.993	0.041995705452017	0.0128	0.001011	53386	77258	58749.13
3020766	chr22	rs11090060	42189135	G	A	0.641	0.646	0.993	-0.0217038334437866	0.009	0.01595	53386	77258	58749.13
3021377	chr22	rs139556	42189230	T	C	0.306	0.311	1.0	-0.0114047880634385	0.0093	0.2198	53386	77258	58749.13
3051792	chr22	rs12628731	42189384	C	T	0.64	0.645	0.995	-0.0216016445577609	0.009	0.01653	53386	77258	58749.13
3042460	chr22	rs139557	42189407	T	G	0.306	0.311	1.0	-0.0114958245134845	0.0093	0.2162	53386	77258	58749.13
3043725	chr22	rs139558	42189551	A	G	0.306	0.311	1.0	-0.0114958245134845	0.0093	0.2175	53386	77258	58749.13
3021441	chr22	rs738247	42190309	A	G	0.64	0.645	0.995	-0.0217038334437866	0.009	0.01573	53386	77258	58749.13
3034664	chr22	rs12330030	42191242	C	A	0.984	0.985	0.998	-0.0635043893695306	0.04	0.1119	42641	55853	45899.78
3021919	chr22	rs6002488	42191540	C	T	0.976	0.977	0.994	-0.0023026490626755	0.0289	0.937	53386	77258	58749.13
3051266	chr22	rs139559	42191636	A	G	0.784	0.788	1.0	-0.0113036461713921	0.0105	0.2812	53386	77258	58749.13
3053365	chr22	rs73163343	42192482	G	A	0.808	0.811	1.0	-0.0125990355765152	0.011	0.25	53386	77258	58749.13
3034531	chr22	rs9607842	42192722	G	A	0.808	0.811	1.0	-0.0125990355765152	0.011	0.2501	53386	77258	58749.13
3052153	chr22	rs4822052	42193741	G	A	0.8	0.803	1.0	-0.0092022107647994	0.0108	0.3949	53386	77258	58749.13
3031312	chr22	rs4820443	42193913	T	C	0.808	0.811	1.0	-0.013004189135254	0.011	0.2347	53386	77258	58749.13
3030979	chr22	rs1983554	42194561	A	G	0.306	0.311	0.999	-0.0115969858456632	0.0093	0.2143	53386	77258	58749.13
3050481	chr22	rs4581989	42194567	C	G	0.305	0.31	0.998	-0.0114047880634385	0.0093	0.2232	53386	77258	58749.13
3044195	chr22	rs148205431	42194580	T	C	0.874	0.87	0.994	0.0411035548784171	0.0129	0.001489	53386	77258	58749.13
3050215	chr22	rs146134497	42194724	T	C	0.875	0.87	0.994	0.0411035548784171	0.0129	0.001498	53386	77258	58749.13
3021167	chr22	rs1983555	42194728	C	T	0.305	0.31	1.0	-0.0116981574124923	0.0093	0.2109	53386	77258	58749.13
3051660	chr22	rs139560	42194962	A	G	0.808	0.811	1.0	-0.0127003085782322	0.011	0.2466	53386	77258	58749.13
3021781	chr22	rs139561	42195410	T	C	0.808	0.811	1.0	-0.0127003085782322	0.011	0.247	53386	77258	58749.13
3025770	chr22	rs738248	42196467	A	G	0.306	0.311	1.0	-0.0113036461713921	0.0093	0.2238	53386	77258	58749.13
3032432	chr22	rs139562	42196684	G	C	0.811	0.815	1.0	-0.0127003085782322	0.011	0.2474	53386	77258	58749.13
3030603	chr22	rs2076018	42196911	C	G	0.872	0.867	0.996	0.0399031725325864	0.0128	0.001854	53386	77258	58749.13
3042214	chr22	rs12166503	42197270	T	C	0.64	0.644	0.993	-0.021203207651103	0.009	0.01853	53386	77258	58749.13
3029691	chr22	rs4239895	42198093	G	C	0.426	0.435	1.0	-0.0263953113595316	0.0087	0.002319	53386	77258	58749.13
3052095	chr22	rs5996067	42198537	G	A	0.625	0.63	0.994	-0.0240980393840575	0.0089	0.006835	53386	77258	58749.13
3051659	chr22	rs150509505	42198647	G	A	0.987	0.987	0.963	-0.0341050206499513	0.0506	0.501	31529	48742	35182.86
3053010	chr22	rs139564	42198896	C	T	0.811	0.815	1.0	-0.013399371963117	0.011	0.2228	53386	77258	58749.13
3021181	chr22	rs147368801	42199272	A	T	0.984	0.985	0.882	-0.0651040143320462	0.0375	0.08229	51197	73955	56387.01
3022922	chr22	rs139566	42199277	A	G	0.811	0.815	1.0	-0.013399371963117	0.011	0.2242	53386	77258	58749.13
3030006	chr22	rs117340583	42199279	A	T	0.988	0.987	0.783	0.0036034995896235	0.0509	0.9434	40535	59765	45153.19
3025318	chr22	rs144799347	42199541	A	G	0.98	0.979	0.679	0.0124027667170427	0.0375	0.7398	51948	73655	56755.61
3025555	chr22	rs9607843	42199543	G	A	0.984	0.985	0.998	-0.0657979805904322	0.04	0.09986	42641	55853	45899.78
3046959	chr22	rs6002494	42199860	C	G	0.306	0.311	1.0	-0.0107980900995126	0.0093	0.2462	53386	77258	58749.13
3053964	chr22	rs9611670	42200239	G	A	0.984	0.985	0.997	-0.0654028946007014	0.04	0.102	42641	55853	45899.78
3033264	chr22	rs7292782	42200324	A	C	0.306	0.311	1.0	-0.0108991808690006	0.0093	0.2404	53386	77258	58749.13
3047809	chr22	rs73163354	42200916	A	G	0.811	0.815	1.0	-0.0127003085782322	0.011	0.2488	53386	77258	58749.13
3022165	chr22	rs9619997	42201111	A	G	0.64	0.645	0.992	-0.01999864650669	0.009	0.02638	53386	77258	58749.13
3041390	chr22	rs5996069	42201185	T	G	0.306	0.311	1.0	-0.0107980900995126	0.0093	0.2458	53386	77258	58749.13
3043259	chr22	rs74705753	42201517	A	G	0.942	0.945	0.97	-0.0797035985108817	0.0189	2.488e-05	53386	77258	58749.13
3032410	chr22	rs4820444	42202606	G	A	0.811	0.815	1.0	-0.0127003085782322	0.011	0.2492	53386	77258	58749.13
3026317	chr22	rs4820445	42202825	T	C	0.306	0.311	1.0	-0.0106970095483354	0.0093	0.2497	53386	77258	58749.13
3052009	chr22	rs112524762	42202944	G	A	0.811	0.815	1.0	-0.0127003085782322	0.011	0.2488	53386	77258	58749.13
3024889	chr22	rs6002495	42203289	C	T	0.981	0.982	1.0	-0.0423022562339069	0.0361	0.2416	44545	58881	47995.95
3031509	chr22	rs9611671	42204113	G	A	0.811	0.815	1.0	-0.0127003085782322	0.011	0.249	53386	77258	58749.13
3040340	chr22	rs140810110	42206050	C	T	0.987	0.987	0.983	-0.0315009870620622	0.0466	0.4999	36074	54343	40088.64
3041328	chr22	rs4512	42206084	G	C	0.811	0.815	1.0	-0.0123965203365513	0.011	0.2596	53386	77258	58749.13
3050715	chr22	rs11704230	42207425	G	C	0.981	0.981	0.986	0.0067968490002727	0.032	0.8322	53322	76999	58646.49
3023892	chr22	rs6002503	42208672	A	G	0.642	0.643	0.998	0.0071047017299317	0.009	0.4296	53386	77258	58749.13
3053348	chr22	rs139474696	42209258	C	T	0.986	0.984	0.854	0.0535976373487916	0.0516	0.2989	28084	46269	31898.05
3028848	chr22	rs9611672	42209922	A	G	0.811	0.814	1.0	-0.0139975096438537	0.011	0.2051	53386	77258	58749.13
3051432	chr22	rs73163358	42210119	A	G	0.86	0.855	0.999	0.0361969153118182	0.0123	0.003315	53386	77258	58749.13
3053853	chr22	rs11703813	42210597	C	T	0.845	0.842	0.925	0.0189983824093147	0.0123	0.1226	53386	77258	58749.13
3027743	chr22	rs139568	42210985	T	C	0.653	0.654	0.999	0.0082954970241069	0.0091	0.359	53386	77258	58749.13
3043808	chr22	rs139569	42211141	A	G	0.774	0.78	1.0	-0.0140989243795016	0.0104	0.1734	53386	77258	58749.13
3037582	chr22	rs147643809	42211455	C	T	0.954	0.952	0.916	0.0307037775750057	0.0212	0.1484	53386	77258	58749.13
3038720	chr22	rs8137282	42211789	C	G	0.963	0.962	0.842	0.0471984218290006	0.0249	0.05767	53386	77258	58749.13
3047228	chr22	rs4822053	42212936	C	A	0.764	0.769	0.998	-0.0165969709073694	0.0102	0.1038	53386	77258	58749.13
3036276	chr22	rs78594100	42214084	C	T	0.986	0.986	0.82	-0.0358966439977618	0.0425	0.3986	49587	71364	54465.38
3050463	chr22	rs139571	42214238	G	A	0.811	0.815	1.0	-0.0131966945943914	0.011	0.2314	53386	77258	58749.13
3034190	chr22	rs139572	42214532	G	A	0.81	0.814	1.0	-0.0136020904182857	0.011	0.2175	53386	77258	58749.13
3026428	chr22	rs7292894	42214719	C	T	0.978	0.978	0.965	-0.0054045784588597	0.0301	0.8567	53322	76999	58646.49
3049488	chr22	rs139573	42214785	G	A	0.81	0.814	1.0	-0.0135007260538548	0.011	0.2202	53386	77258	58749.13
3037902	chr22	rs4820446	42215684	C	T	0.81	0.814	1.0	-0.0137034650584925	0.011	0.2118	53386	77258	58749.13
3038521	chr22	rs7364123	42216326	A	G	0.763	0.768	0.997	-0.0159972768350078	0.0102	0.117	53386	77258	58749.13
3025077	chr22	rs111486201	42216426	C	T	0.963	0.962	0.742	0.0166014304974254	0.0264	0.5292	53386	77258	58749.13
3031655	chr22	rs142056935	42217000	A	G	0.987	0.987	0.992	-0.0256973671872587	0.0458	0.5743	37502	55947	41484.33
3040967	chr22	rs76293665	42217006	G	A	0.984	0.986	0.993	-0.0811992094973757	0.0469	0.08338	31793	42728	34499.79
3044383	chr22	rs56229399	42218602	G	A	0.903	0.9	1.0	0.0551035262260241	0.0145	0.0001401	53386	77258	58749.13
3030365	chr22	rs7364180	42218856	A	G	0.736	0.731	1.0	0.039701366851552	0.0097	4.598e-05	53386	77258	58749.13
3032180	chr22	rs4822055	42219160	G	C	0.902	0.899	1.0	0.0515007728624032	0.0144	0.0003481	53386	77258	58749.13
3038325	chr22	rs4822056	42219854	G	A	0.902	0.899	1.0	0.0515957486436504	0.0144	0.0003435	53386	77258	58749.13
3033274	chr22	rs8137791	42220491	G	A	0.868	0.867	1.0	0.0347974835421732	0.0127	0.006369	53386	77258	58749.13
3041111	chr22	rs8138849	42220719	T	G	0.856	0.856	1.0	0.0297044227063309	0.0123	0.01572	53386	77258	58749.13
3045939	chr22	rs41281295	42221650	C	T	0.902	0.899	1.0	0.0517002115855168	0.0144	0.0003326	53386	77258	58749.13
3050708	chr22	rs41277466	42221846	C	T	0.902	0.899	1.0	0.0518046636160167	0.0144	0.0003262	53386	77258	58749.13
3020457	chr22	rs41277467	42221951	C	T	0.902	0.899	1.0	0.0518046636160167	0.0144	0.0003223	53386	77258	58749.13
3033229	chr22	rs145219388	42222859	C	T	0.983	0.983	0.803	-0.0638987258502317	0.038	0.09276	51565	74026	56480.89
3049093	chr22	rs17378709	42223410	C	T	0.977	0.975	0.896	0.0228958774769045	0.0302	0.4493	50911	73534	55995.65
3050979	chr22	rs77889640	42224713	G	C	0.902	0.899	1.0	0.0528011569911275	0.0144	0.0002433	53386	77258	58749.13
3040744	chr22	rs7285782	42225018	T	G	0.558	0.567	1.0	-0.0421979407001862	0.0087	1.13e-06	53386	77258	58749.13
3022705	chr22	rs181324904	42225635	G	A	0.982	0.983	0.81	-0.0767946549790727	0.0376	0.0412	51781	74264	56707.35
3038435	chr22	rs143291707	42225917	A	G	0.879	0.875	0.999	0.0399031725325864	0.0131	0.002344	53386	77258	58749.13
3030396	chr22	rs5758487	42226395	C	T	0.482	0.473	0.987	0.0463968262292078	0.0087	8.46e-08	53386	77258	58749.13
3021870	chr22	rs55760438	42226410	T	A	0.902	0.9	1.0	0.0548952993715794	0.0144	0.0001426	53386	77258	58749.13
3043313	chr22	rs57380124	42226823	G	A	0.902	0.899	1.0	0.0528011569911275	0.0144	0.0002432	53386	77258	58749.13
3048226	chr22	rs9611674	42226950	C	T	0.558	0.567	1.0	-0.0421040660228114	0.0087	1.253e-06	53386	77258	58749.13
3044785	chr22	rs4822057	42227039	A	G	0.902	0.899	1.0	0.0528011569911275	0.0144	0.0002459	53386	77258	58749.13
3042890	chr22	rs4822058	42227100	A	G	0.902	0.899	1.0	0.053000336561653	0.0144	0.0002308	53386	77258	58749.13
3048794	chr22	rs62238557	42227150	A	G	0.915	0.911	0.892	0.0394033887747662	0.0162	0.01496	53386	77258	58749.13
3050032	chr22	rs11703214	42227247	C	G	0.982	0.983	0.992	-0.0214994661132367	0.0334	0.5193	52963	75919	58107.62
3041839	chr22	rs34344173	42228156	T	C	0.922	0.925	0.923	-0.0744972786929105	0.0169	1.094e-05	53386	77258	58749.13
3022143	chr22	rs11704061	42228348	G	C	0.983	0.983	0.992	-0.0216016445577609	0.0336	0.5205	52963	75919	58107.62
3052873	chr22	rs13057991	42229562	C	T	0.558	0.568	1.0	-0.0421979407001862	0.0087	1.186e-06	53386	77258	58749.13
3045482	chr22	rs9607849	42229867	G	A	0.985	0.986	0.993	-0.0736034840446347	0.0474	0.1206	31392	42259	34067.45
3036704	chr22	rs113193963	42230472	G	A	0.986	0.986	0.827	-0.0240980393840575	0.0422	0.5679	49782	71251	54540.3
3044954	chr22	rs1569451	42232291	G	A	0.295	0.3	1.0	-0.0106970095483354	0.0094	0.2556	53386	77258	58749.13
3043011	chr22	rs2006638	42232577	C	T	0.901	0.899	1.0	0.0531046528867784	0.0144	0.000224	53386	77258	58749.13
3036887	chr22	rs73163373	42232588	G	A	0.851	0.848	1.0	0.0273038345273452	0.012	0.02311	53386	77258	58749.13
3045943	chr22	rs76902725	42233050	C	T	0.93	0.929	0.95	0.0418039122811836	0.0173	0.01598	53386	77258	58749.13
3041621	chr22	rs4822060	42233955	G	A	0.902	0.899	1.0	0.052601937740197	0.0144	0.0002584	53386	77258	58749.13
3022947	chr22	rs148982064	42234663	G	C	0.971	0.972	0.992	-0.0249999098013234	0.026	0.3366	53386	77258	58749.13
3053286	chr22	rs7287010	42234937	C	T	0.443	0.452	1.0	-0.0235962138551867	0.0086	0.006409	53386	77258	58749.13
3042282	chr22	rs8141218	42235219	C	G	0.851	0.848	1.0	0.0270994698817177	0.012	0.02403	53386	77258	58749.13
3031759	chr22	rs9607850	42235352	C	T	0.544	0.554	1.0	-0.044401309298167	0.0086	2.707e-07	53386	77258	58749.13
3028746	chr22	rs146427423	42235794	G	A	0.987	0.987	0.997	-0.0277001306422786	0.0459	0.5466	37039	55655	41126.19
3032428	chr22	rs7293096	42235815	T	C	0.902	0.899	1.0	0.052601937740197	0.0144	0.000255	53386	77258	58749.13
3046029	chr22	rs8137847	42236153	G	A	0.851	0.847	1.0	0.0291995144044279	0.012	0.01508	53386	77258	58749.13
3033454	chr22	rs6519292	42236193	T	A	0.295	0.299	1.0	-0.0105049846451474	0.0094	0.2632	53386	77258	58749.13
3043251	chr22	rs5996074	42236337	G	A	0.295	0.299	1.0	-0.0105959392134034	0.0094	0.2587	53386	77258	58749.13
3042098	chr22	rs2267438	42237565	C	T	0.295	0.299	1.0	-0.0105959392134034	0.0094	0.2609	53386	77258	58749.13
3024347	chr22	rs2267439	42237769	C	T	0.295	0.3	1.0	-0.0101008421794295	0.0094	0.2813	53386	77258	58749.13
3044510	chr22	rs7287886	42238027	A	C	0.851	0.848	1.0	0.0269047980491434	0.012	0.02528	53386	77258	58749.13
3025939	chr22	rs115157273	42238764	C	T	0.94	0.939	0.881	0.0301993737308422	0.0192	0.1157	53386	77258	58749.13
3032535	chr22	rs16985978	42239222	C	T	0.984	0.985	0.997	-0.0490957108440633	0.0397	0.2161	43267	57808	46837.13
3044592	chr22	rs1009544	42239348	G	C	0.878	0.874	0.998	0.025696986087186	0.0131	0.04922	53386	77258	58749.13
3038266	chr22	rs1124998	42239827	C	T	0.902	0.899	1.0	0.052601937740197	0.0144	0.0002568	53386	77258	58749.13
3028957	chr22	rs4269017	42239938	T	C	0.558	0.567	0.999	-0.0416035498550752	0.0087	1.609e-06	53386	77258	58749.13
3044763	chr22	rs2284082	42240797	C	T	0.295	0.299	1.0	-0.010302892995897	0.0094	0.2729	53386	77258	58749.13
3036898	chr22	rs2255957	42241372	G	A	0.851	0.848	1.0	0.0267977123853779	0.012	0.02582	53386	77258	58749.13
3040424	chr22	rs1883205	42243020	T	C	0.294	0.299	1.0	-0.0104039337153929	0.0094	0.2691	53386	77258	58749.13
3041370	chr22	rs80033951	42243582	G	A	0.974	0.974	0.894	-0.0278954863187535	0.0288	0.3329	53386	77258	58749.13
3042117	chr22	rs7288536	42243618	T	C	0.558	0.567	0.999	-0.0418016408837633	0.0087	1.501e-06	53386	77258	58749.13
3030421	chr22	rs7288838	42243841	T	C	0.543	0.554	1.0	-0.044495399886564	0.0086	2.649e-07	53386	77258	58749.13
3048938	chr22	rs12373989	42244034	C	G	0.984	0.985	0.994	-0.0534957179427506	0.0396	0.1772	43612	58023	47102.04
3048746	chr22	rs7292219	42244212	G	A	0.902	0.9	1.0	0.0518996105407571	0.0145	0.000328	53386	77258	58749.13
3028676	chr22	rs76302306	42244383	G	A	0.961	0.96	0.887	0.0281014301108748	0.0235	0.2325	53386	77258	58749.13
3050293	chr22	rs77463446	42244845	G	T	0.98	0.978	0.916	0.0024968801985871	0.0331	0.9408	48278	70009	53288.56
3048895	chr22	rs59493447	42245722	G	T	0.851	0.848	1.0	0.0267003518299564	0.012	0.02652	53386	77258	58749.13
3023591	chr22	rs4501042	42245763	C	T	0.295	0.299	1.0	-0.010302892995897	0.0094	0.2754	53386	77258	58749.13
3023880	chr22	rs6519293	42245970	A	G	0.295	0.299	1.0	-0.010302892995897	0.0094	0.2734	53386	77258	58749.13
3048013	chr22	rs34587252	42246037	G	A	0.902	0.899	1.0	0.0528011569911275	0.0144	0.0002416	53386	77258	58749.13
3028558	chr22	rs6519294	42246392	C	T	0.295	0.299	1.0	-0.010302892995897	0.0094	0.2747	53386	77258	58749.13
3050135	chr22	rs9607851	42246530	C	G	0.985	0.986	0.994	-0.0695001429845276	0.0471	0.1402	31392	42259	34067.45
3027525	chr22	rs12373973	42246564	T	A	0.984	0.985	1.0	-0.0553013157850893	0.0389	0.1553	43612	58023	47102.04
3028119	chr22	rs9611677	42247356	T	G	0.985	0.986	0.994	-0.0695966251380842	0.0471	0.1398	31392	42259	34067.45
3036803	chr22	rs2413660	42247360	G	A	0.559	0.568	0.998	-0.0425004857321486	0.0087	9.842e-07	53386	77258	58749.13
3043393	chr22	rs12170228	42247695	C	T	0.555	0.564	0.998	-0.0404991299799539	0.0087	2.96e-06	53386	77258	58749.13
3053103	chr22	rs117181659	42247984	G	A	0.959	0.955	0.89	0.110198792298076	0.0225	9.795e-07	53386	77258	58749.13
3038360	chr22	rs73430924	42248181	G	A	0.983	0.984	0.994	-0.0593997472816252	0.0388	0.1261	43612	58023	47102.04
3052615	chr22	rs149121946	42248253	G	A	0.987	0.987	0.996	-0.0275048131221902	0.0459	0.5495	37039	55655	41126.19
3046706	chr22	rs73430926	42248282	A	G	0.984	0.985	0.994	-0.0580953231907121	0.0399	0.1459	43267	57808	46837.13
3022191	chr22	rs80094991	42248289	C	T	0.964	0.968	0.94	-0.136404086289288	0.0245	2.615e-08	53386	77258	58749.13
3043882	chr22	rs2267440	42248860	G	A	0.23	0.236	0.998	-0.0159972768350078	0.0102	0.1174	53386	77258	58749.13
3029432	chr22	rs10222269	42250992	G	A	0.957	0.959	0.775	-0.0247026126403718	0.0243	0.3097	53386	77258	58749.13
3042902	chr22	rs8141414	42251053	A	C	0.956	0.958	0.995	-0.0363009797263316	0.0213	0.08824	53386	77258	58749.13
3029067	chr22	rs67057013	42251123	T	C	0.899	0.896	1.0	0.053000336561653	0.0142	0.0001979	53386	77258	58749.13
3031529	chr22	rs74278423	42251190	T	A	0.888	0.884	0.999	0.0376040223973664	0.0135	0.005481	53386	77258	58749.13
3031477	chr22	rs719440	42251810	G	T	0.488	0.499	0.999	-0.0431998193062192	0.0086	5.491e-07	53386	77258	58749.13
3033003	chr22	rs73163382	42251917	G	C	0.971	0.972	0.993	-0.0255024404124231	0.026	0.3271	53386	77258	58749.13
3041778	chr22	rs59859018	42252180	G	A	0.956	0.958	0.995	-0.0363009797263316	0.0213	0.08824	53386	77258	58749.13
3028859	chr22	rs2284083	42252589	C	G	0.888	0.884	1.0	0.0379988130912113	0.0135	0.005062	53386	77258	58749.13
3038919	chr22	rs55834311	42252894	C	G	0.899	0.896	1.0	0.053000336561653	0.0142	0.0001992	53386	77258	58749.13
3030085	chr22	rs7292386	42252960	A	G	0.899	0.896	1.0	0.0531046528867784	0.0142	0.0001902	53386	77258	58749.13
3029272	chr22	rs62240960	42253589	G	A	0.956	0.959	0.891	-0.0671980545634774	0.0226	0.002881	53386	77258	58749.13
3034734	chr22	rs2839713	42253727	G	A	0.888	0.884	0.999	0.0382972099323441	0.0135	0.004729	53386	77258	58749.13
3044777	chr22	rs2839714	42253763	C	T	0.888	0.884	0.999	0.0382972099323441	0.0135	0.004715	53386	77258	58749.13
3027497	chr22	rs133280	42255525	A	G	0.512	0.501	1.0	0.0432989243951476	0.0086	4.908e-07	53386	77258	58749.13
3023144	chr22	rs74823524	42255705	A	G	0.888	0.884	0.999	0.0374017521540008	0.0135	0.005791	53386	77258	58749.13
3030307	chr22	rs9611678	42255802	T	C	0.985	0.986	0.996	-0.0714960017050699	0.0472	0.1295	31392	42259	34067.45
3026638	chr22	rs80720	42256088	T	C	0.12	0.119	0.881	-0.008395140788382	0.0141	0.551	53386	77258	58749.13
3033070	chr22	rs150105096	42256663	G	A	0.987	0.987	0.997	-0.028399474521698	0.0459	0.5365	37039	55655	41126.19
3038934	chr22	rs60386215	42256814	C	T	0.888	0.884	1.0	0.0382009626151637	0.0135	0.004806	53386	77258	58749.13
3031246	chr22	rs9611679	42257693	G	A	0.955	0.957	0.988	-0.0349952529972629	0.0211	0.09828	53386	77258	58749.13
3020724	chr22	rs133281	42258049	G	A	0.514	0.503	1.0	0.0435000054458512	0.0086	4.523e-07	53386	77258	58749.13
3045576	chr22	rs9607852	42258272	G	A	0.956	0.958	0.997	-0.036798848237098	0.0213	0.08423	53386	77258	58749.13
3023514	chr22	rs17002706	42258577	C	G	0.9	0.898	1.0	0.0548006364661149	0.0143	0.0001283	53386	77258	58749.13
3033814	chr22	rs714015	42259098	C	T	0.514	0.503	1.0	0.0439020462871288	0.0086	3.414e-07	53386	77258	58749.13
3045395	chr22	rs9623461	42260169	C	T	0.956	0.958	0.997	-0.0369026020501437	0.0213	0.08301	53386	77258	58749.13
3022886	chr22	rs2413662	42260971	C	G	0.9	0.897	1.0	0.0546018151915836	0.0143	0.0001337	53386	77258	58749.13
3024860	chr22	rs78302660	42261360	C	T	0.956	0.959	0.892	-0.0669948688242784	0.0225	0.002957	53386	77258	58749.13
3036482	chr22	rs143256776	42262411	G	A	0.973	0.973	0.983	0.0205964297986501	0.0267	0.4404	53386	77258	58749.13
3027042	chr22	rs133286	42262447	A	G	0.513	0.502	1.0	0.0435000054458512	0.0086	4.316e-07	53386	77258	58749.13
3046820	chr22	rs2269657	42264269	G	T	0.744	0.739	1.0	0.0409019913204257	0.0098	3.132e-05	53386	77258	58749.13
3048851	chr22	rs150583098	42264272	G	A	0.987	0.987	0.997	-0.0289963604415917	0.046	0.5285	37039	55655	41126.19
3048711	chr22	rs744011	42265430	G	A	0.888	0.884	0.999	0.0384992991506098	0.0135	0.004477	53386	77258	58749.13
3051946	chr22	rs78815780	42266168	T	G	0.888	0.883	0.999	0.0384992991506098	0.0135	0.004419	53386	77258	58749.13
3052584	chr22	rs133287	42266419	A	G	0.514	0.503	1.0	0.0439020462871288	0.0086	3.515e-07	53386	77258	58749.13
3032173	chr22	rs9607853	42267196	C	T	0.956	0.958	0.995	-0.0370997639570267	0.0213	0.08233	53386	77258	58749.13
3030919	chr22	rs133290	42267605	C	A	0.514	0.503	1.0	0.0446960805488528	0.0086	2.137e-07	53386	77258	58749.13
3024168	chr22	rs7292752	42267623	C	T	0.956	0.958	0.996	-0.0366951051877892	0.0213	0.08527	53386	77258	58749.13
3047674	chr22	rs4820447	42268721	C	T	0.901	0.898	1.0	0.056900047132812	0.0144	7.432e-05	53386	77258	58749.13
3026385	chr22	rs9611683	42269128	G	A	0.956	0.958	0.995	-0.0398953406632555	0.0214	0.06184	53386	77258	58749.13
3050711	chr22	rs11702960	42269532	C	T	0.87	0.875	0.986	-0.0423022562339069	0.013	0.001098	53386	77258	58749.13
3050449	chr22	rs133291	42269628	C	T	0.771	0.764	0.999	0.0150954876453349	0.0102	0.1389	53386	77258	58749.13
3030101	chr22	rs4822061	42270707	C	A	0.901	0.898	1.0	0.054402954379292	0.0143	0.0001476	53386	77258	58749.13
3038192	chr22	rs56746717	42270844	G	A	0.888	0.884	0.998	0.0404987422798789	0.0135	0.002755	53386	77258	58749.13
3049698	chr22	rs149192849	42270864	T	C	0.971	0.971	0.991	-0.0222967349986103	0.0259	0.3889	53386	77258	58749.13
3029853	chr22	rs17848346	42273462	G	A	0.956	0.958	0.995	-0.0391983134041576	0.0214	0.06612	53386	77258	58749.13
3050784	chr22	rs9611685	42273933	C	T	0.984	0.986	0.995	-0.0824038262548157	0.0464	0.07544	32621	43445	35274.12
3053637	chr22	rs9623465	42274034	G	T	0.945	0.947	0.823	-0.0285949668801128	0.0208	0.1699	53386	77258	58749.13
3038885	chr22	rs4822062	42274287	G	A	0.902	0.899	1.0	0.0537966583556417	0.0144	0.0001904	53386	77258	58749.13
3042896	chr22	rs9611686	42275415	A	G	0.956	0.958	0.994	-0.0375045865412751	0.0213	0.07847	53386	77258	58749.13
3028494	chr22	rs62240965	42276288	G	A	0.983	0.983	0.86	-0.0523991687992084	0.0366	0.1521	50682	71796	55436.14
3035216	chr22	rs62240966	42276291	C	T	0.983	0.983	0.86	-0.0523991687992084	0.0366	0.152	50682	71796	55436.14
3041900	chr22	rs2228314	42276742	G	C	0.744	0.739	1.0	0.0411035548784171	0.0098	2.858e-05	53386	77258	58749.13
3028430	chr22	rs73163396	42277792	C	A	0.903	0.9	1.0	0.0575044650684261	0.0145	7.184e-05	53386	77258	58749.13
3048600	chr22	rs12165579	42278245	A	G	0.956	0.958	0.995	-0.0377953294954024	0.0213	0.07668	53386	77258	58749.13
3054141	chr22	rs148437973	42278355	G	A	0.987	0.987	0.994	-0.0305004454483837	0.046	0.5072	37039	55655	41126.19
3046020	chr22	rs2267441	42278566	T	C	0.886	0.882	0.998	0.0411035548784171	0.0135	0.00228	53386	77258	58749.13
3046262	chr22	rs117659206	42279372	G	A	0.986	0.986	0.879	-0.0562952570552056	0.0516	0.2749	32154	49434	36378.75
3041636	chr22	rs4822064	42279506	G	C	0.878	0.877	0.951	0.0411995232473163	0.0135	0.002293	53386	77258	58749.13
3027068	chr22	rs13055841	42279653	A	G	0.692	0.686	0.863	0.0127977582298607	0.01	0.1996	53386	77258	58749.13
3038340	chr22	rs5751174	42280135	G	A	0.883	0.879	0.996	0.0395956428583544	0.0133	0.002962	53386	77258	58749.13
3044737	chr22	rs9607854	42280285	G	A	0.985	0.986	0.995	-0.0772050709089715	0.0467	0.0984	32254	43116	34926.92
3021686	chr22	rs2267442	42280361	G	A	0.367	0.377	0.995	-0.0248973835545144	0.0089	0.005226	53386	77258	58749.13
3029342	chr22	rs2269658	42280618	T	C	0.862	0.858	1.0	0.0235993322503244	0.0124	0.05644	53386	77258	58749.13
3036185	chr22	rs9623466	42281149	T	G	0.956	0.958	0.997	-0.0329985112635755	0.0212	0.1206	53386	77258	58749.13
3037390	chr22	rs9623467	42281255	C	A	0.956	0.958	0.996	-0.0329985112635755	0.0212	0.1206	53386	77258	58749.13
3039410	chr22	rs9623468	42281294	A	G	0.956	0.958	0.996	-0.0328021562323804	0.0212	0.1221	53386	77258	58749.13
3041172	chr22	rs1052717	42281429	A	G	0.504	0.491	0.998	0.0495041949030891	0.0086	9.306e-09	53386	77258	58749.13
3023853	chr22	rs145453004	42281571	G	T	0.986	0.986	0.951	0.0152038337422728	0.0421	0.7179	42101	62797	47248.39
3023850	chr22	rs9623469	42281587	C	T	0.956	0.958	0.997	-0.0331018715051171	0.0213	0.1197	53386	77258	58749.13
3041880	chr22	rs17002737	42282012	C	T	0.913	0.908	1.0	0.0511017760490843	0.0152	0.0007525	53386	77258	58749.13
3023439	chr22	rs2284084	42283075	T	C	0.861	0.858	1.0	0.0234039777790161	0.0124	0.05898	53386	77258	58749.13
3028160	chr22	rs2284085	42283550	T	G	0.908	0.902	0.998	0.0459002781827573	0.0148	0.001866	53386	77258	58749.13
3043149	chr22	rs2284086	42283551	A	T	0.908	0.902	0.998	0.0458047599004855	0.0148	0.001908	53386	77258	58749.13
3040554	chr22	rs6002521	42283709	G	A	0.955	0.958	0.995	-0.0350988198393953	0.0211	0.09696	53386	77258	58749.13
3036019	chr22	rs2839715	42284260	C	T	0.874	0.87	0.997	0.0577027101282892	0.0129	8.114e-06	53386	77258	58749.13
3031558	chr22	rs6002522	42285063	A	T	0.862	0.858	1.0	0.0239996896478807	0.0124	0.0529	53386	77258	58749.13
3023228	chr22	rs5996077	42285868	C	G	0.863	0.86	0.999	0.0239020562806236	0.0125	0.05559	53386	77258	58749.13
3037503	chr22	rs5996078	42286255	G	A	0.956	0.958	0.991	-0.0366951051877892	0.0212	0.08417	53386	77258	58749.13
3030120	chr22	rs73165104	42287203	C	G	0.959	0.957	0.871	0.0572967376061087	0.0231	0.01294	53386	77258	58749.13
3041686	chr22	rs2267443	42287454	A	G	0.395	0.385	0.925	0.0304031059110447	0.0092	0.0008878	53386	77258	58749.13
3054151	chr22	rs73165105	42287966	C	T	0.864	0.862	0.926	0.005703702916678	0.013	0.6602	53386	77258	58749.13
3052855	chr22	rs117459974	42288072	A	G	0.986	0.986	0.835	0.0308977113278438	0.046	0.5017	41518	61329	46152.24
3021759	chr22	rs6002524	42288994	T	G	0.919	0.914	0.992	0.0546018151915836	0.0157	0.0005056	53386	77258	58749.13
3023950	chr22	rs144846435	42289378	C	T	0.986	0.986	0.977	-0.0263953113595316	0.0497	0.5957	30126	41228	32394.24
3047549	chr22	rs5996080	42289466	T	C	0.919	0.914	0.993	0.0542987734073789	0.0157	0.0005376	53386	77258	58749.13
3045042	chr22	rs4822066	42289500	G	A	0.867	0.863	0.995	0.0638007490506618	0.0127	4.741e-07	53386	77258	58749.13
3050990	chr22	rs73165107	42289797	C	T	0.922	0.917	0.993	0.0507026199737612	0.0159	0.001454	53386	77258	58749.13
3047278	chr22	rs12157312	42290177	T	C	0.919	0.914	0.993	0.0542987734073789	0.0157	0.0005429	53386	77258	58749.13
3026005	chr22	rs74409678	42290490	C	T	0.985	0.985	0.986	-0.0611947843281922	0.0466	0.1887	32858	42584	35222.45
3052893	chr22	rs17848348	42292885	C	T	0.921	0.916	0.995	0.0485996698360624	0.0159	0.002161	53386	77258	58749.13
3053636	chr22	rs2269660	42292923	G	A	0.922	0.917	0.995	0.0505980527630914	0.0159	0.001496	53386	77258	58749.13
3031897	chr22	rs2228313	42293140	G	C	0.921	0.916	0.995	0.0485996698360624	0.0159	0.002191	53386	77258	58749.13
3037630	chr22	rs12166430	42294176	A	G	0.903	0.898	0.967	0.0384992991506098	0.0147	0.008847	53386	77258	58749.13
3023066	chr22	rs62240986	42294253	G	T	0.981	0.982	0.883	-0.0544033888793865	0.0347	0.1162	50682	71796	55436.14
3044907	chr22	rs75036403	42295178	A	G	0.973	0.973	0.951	0.0202045073158995	0.0272	0.457	53386	77258	58749.13
3026157	chr22	rs713881	42295250	C	G	0.763	0.757	0.896	0.0187039847937718	0.0107	0.07975	53386	77258	58749.13
3034458	chr22	rs73165113	42295653	G	A	0.922	0.916	0.994	0.0535028515173065	0.0159	0.0007611	53386	77258	58749.13
3028098	chr22	rs117728734	42295992	G	A	0.982	0.982	0.667	-0.017502275136142	0.0523	0.7384	31690	42004	33913.6
3020434	chr22	rs9620000	42296703	T	C	0.92	0.914	0.994	0.0560021901152849	0.0157	0.0003695	53386	77258	58749.13
3024637	chr22	rs80230005	42297922	G	A	0.922	0.917	0.995	0.0518046636160167	0.0159	0.001145	53386	77258	58749.13
3025769	chr22	rs6002527	42297968	T	C	0.92	0.914	0.994	0.0560021901152849	0.0157	0.0003726	53386	77258	58749.13
3041826	chr22	rs73165115	42298165	C	T	0.922	0.917	0.995	0.0520040417467951	0.0159	0.001111	53386	77258	58749.13
3037002	chr22	rs73165116	42298601	C	T	0.922	0.917	0.995	0.0520989697439806	0.0159	0.001084	53386	77258	58749.13
3052707	chr22	rs17379759	42299535	A	G	0.866	0.862	0.996	0.0638007490506618	0.0126	4.125e-07	53386	77258	58749.13
3028178	chr22	rs74989989	42299817	T	C	0.922	0.917	0.995	0.0524975689577541	0.0159	0.0009883	53386	77258	58749.13
3048964	chr22	rs73165117	42300248	C	G	0.922	0.917	0.995	0.0524975689577541	0.0159	0.0009959	53386	77258	58749.13
3052903	chr22	rs17848337	42300948	C	A	0.922	0.917	0.995	0.0520989697439806	0.016	0.001095	53386	77258	58749.13
3030708	chr22	rs2269662	42301014	A	G	0.922	0.916	0.994	0.0535028515173065	0.0159	0.0007712	53386	77258	58749.13
3023093	chr22	rs1894710	42301133	T	C	0.866	0.862	0.996	0.0632001258860912	0.0126	5.333e-07	53386	77258	58749.13
3042003	chr22	rs41276325	42301434	C	T	0.985	0.985	0.982	-0.0617052054366793	0.0406	0.1284	43293	56821	46597.85
3039415	chr22	rs2157590	42301712	T	C	0.867	0.863	0.995	0.0624958112255439	0.0126	7.55e-07	53386	77258	58749.13
3026947	chr22	rs2229442	42301748	A	G	0.921	0.915	0.994	0.0563047162104676	0.0158	0.0003796	53386	77258	58749.13
3024105	chr22	rs2269664	42301943	C	T	0.922	0.917	0.995	0.0522982892110339	0.0159	0.001046	53386	77258	58749.13
3026326	chr22	rs4822067	42302311	G	A	0.867	0.863	0.995	0.0627963794896769	0.0126	6.832e-07	53386	77258	58749.13
3047987	chr22	rs1132781	42302664	G	A	0.983	0.984	0.974	-0.0465990663783681	0.0386	0.2277	43674	58277	47201.71
3022973	chr22	rs73165119	42303724	C	G	0.922	0.917	0.994	0.0533037720223111	0.0159	0.0008232	53386	77258	58749.13
3047269	chr22	rs79498857	42303839	A	G	0.922	0.917	0.994	0.0528960093534967	0.0159	0.000895	53386	77258	58749.13
3054059	chr22	rs73165121	42303987	A	G	0.922	0.917	0.994	0.0531994764675775	0.0159	0.0008255	53386	77258	58749.13
3053750	chr22	rs9611691	42304756	C	T	0.983	0.984	0.976	-0.049400350295127	0.038	0.1926	45215	63814	49371.53
3023696	chr22	rs76140449	42307226	T	C	0.923	0.918	0.994	0.052696808999969	0.016	0.0009936	53386	77258	58749.13
3023614	chr22	rs117492772	42307239	G	A	0.923	0.917	0.994	0.0531046528867784	0.016	0.000897	53386	77258	58749.13
3029822	chr22	rs6002536	42307763	C	T	0.92	0.915	0.993	0.0567961259994112	0.0158	0.0003165	53386	77258	58749.13
3044447	chr22	rs146928770	42307810	C	T	0.923	0.917	0.994	0.053000336561653	0.016	0.0009128	53386	77258	58749.13
3053259	chr22	rs79681549	42307895	T	C	0.864	0.86	0.989	0.0614995330875717	0.0126	9.991e-07	53386	77258	58749.13
3023863	chr22	rs6002537	42308080	G	A	0.92	0.915	0.993	0.0567961259994112	0.0158	0.0003105	53386	77258	58749.13
3051680	chr22	rs78328564	42308152	T	C	0.923	0.917	0.994	0.053000336561653	0.016	0.0009127	53386	77258	58749.13
3031834	chr22	rs73165124	42308284	C	T	0.923	0.917	0.994	0.053000336561653	0.016	0.0009123	53386	77258	58749.13
3047792	chr22	rs5758504	42308739	T	C	0.491	0.478	0.977	0.0524026787930484	0.0087	1.766e-09	53386	77258	58749.13
3034223	chr22	rs12160926	42309244	G	A	0.921	0.916	0.993	0.0575044650684261	0.0159	0.0002935	53386	77258	58749.13
3037064	chr22	rs117933749	42309412	G	A	0.984	0.985	0.985	-0.0649972930239685	0.0473	0.1695	31357	41692	34028.41
3037024	chr22	rs77288416	42309549	G	A	0.984	0.985	0.984	-0.0655950790984102	0.0436	0.1327	37091	48749	39868.77
3050810	chr22	rs61603876	42309650	G	A	0.922	0.917	0.993	0.0531046528867784	0.016	0.0008881	53386	77258	58749.13
3025582	chr22	rs6002539	42310914	A	G	0.92	0.915	0.993	0.0574006067311047	0.0158	0.000269	53386	77258	58749.13
3026074	chr22	rs117237923	42310988	C	A	0.923	0.917	0.993	0.0535976373487916	0.016	0.0007973	53386	77258	58749.13
3041613	chr22	rs140649172	42311058	T	G	0.92	0.915	0.993	0.0575988723793984	0.0158	0.0002545	53386	77258	58749.13
3024673	chr22	rs149567399	42311204	G	T	0.973	0.972	0.858	-0.0203966036652218	0.0286	0.4763	53386	77258	58749.13
3027686	chr22	rs141342807	42312807	G	A	0.923	0.917	0.994	0.0537966583556417	0.016	0.0007538	53386	77258	58749.13
3045561	chr22	rs73165125	42313324	C	A	0.923	0.917	0.994	0.0537966583556417	0.016	0.0007486	53386	77258	58749.13
3024968	chr22	rs73165126	42313995	C	T	0.923	0.917	0.994	0.0533985767246953	0.016	0.0008227	53386	77258	58749.13
3053909	chr22	rs73165127	42314124	C	T	0.923	0.917	0.994	0.0539008916487975	0.016	0.0007435	53386	77258	58749.13
3046654	chr22	rs8140914	42314392	C	T	0.969	0.969	0.953	0.0149969810059077	0.0253	0.5535	53386	77258	58749.13
3032257	chr22	rs744012	42314433	T	C	0.985	0.986	0.99	-0.0579045745015309	0.0458	0.2061	33598	47803	36829.0
3028210	chr22	rs73165129	42315371	C	T	0.923	0.917	0.994	0.0539956397610122	0.016	0.0007136	53386	77258	58749.13
3049983	chr22	rs76756093	42315706	C	G	0.985	0.986	0.992	-0.0534007767271153	0.0462	0.2478	32859	46770	36006.22
3027712	chr22	rs763263	42315790	C	T	0.797	0.788	0.999	0.0680043830932363	0.0106	1.648e-10	53386	77258	58749.13
3047849	chr22	rs57249443	42315993	G	A	0.983	0.984	0.979	-0.0447986409079867	0.0379	0.2377	45215	63814	49371.53
3041702	chr22	rs73165130	42316496	G	C	0.923	0.917	0.994	0.0542987734073789	0.016	0.0006662	53386	77258	58749.13
3024349	chr22	rs79784624	42317023	G	A	0.985	0.986	0.992	-0.0551005327305046	0.0461	0.2323	32859	46770	36006.22
3034532	chr22	rs182240980	42317478	A	T	0.923	0.917	0.994	0.0546964969190277	0.016	0.0006116	53386	77258	58749.13
3023785	chr22	rs116853696	42318068	T	G	0.97	0.97	0.95	0.0125015292229252	0.0258	0.6272	53386	77258	58749.13
3020651	chr22	rs80243871	42320131	G	C	0.922	0.917	0.993	0.0533037720223111	0.016	0.0008461	53386	77258	58749.13
3047865	chr22	rs6002543	42320547	C	G	0.921	0.916	0.993	0.0574006067311047	0.0159	0.0002954	53386	77258	58749.13
3038820	chr22	rs58264802	42320603	G	C	0.985	0.986	0.983	-0.0620030714417325	0.0398	0.1191	44834	62358	48767.66
3036601	chr22	rs7290134	42321251	A	G	0.785	0.778	0.991	0.0667984655384157	0.0105	1.98e-10	53386	77258	58749.13
3023343	chr22	rs5996087	42321591	A	G	0.92	0.915	0.994	0.0572023017657484	0.0158	0.0002921	53386	77258	58749.13
3041560	chr22	rs55898132	42321757	G	C	0.922	0.917	0.993	0.0531994764675775	0.016	0.0008572	53386	77258	58749.13
3027848	chr22	rs73165134	42322016	C	G	0.922	0.917	0.992	0.0533037720223111	0.016	0.0008384	53386	77258	58749.13
3030478	chr22	rs77874543	42322716	G	C	0.922	0.917	0.991	0.0511967897311259	0.0159	0.001324	53386	77258	58749.13
3024543	chr22	rs5996088	42323913	C	T	0.92	0.915	0.993	0.0575044650684261	0.0157	0.0002587	53386	77258	58749.13
3030324	chr22	rs77657071	42324463	G	A	0.923	0.917	0.994	0.0528960093534967	0.016	0.0009277	53386	77258	58749.13
3038536	chr22	rs41277473	42324521	G	C	0.923	0.917	0.995	0.053000336561653	0.016	0.000888	53386	77258	58749.13
3046671	chr22	rs12158335	42324622	T	G	0.787	0.779	0.992	0.0663025892540632	0.0105	2.851e-10	53386	77258	58749.13
3035886	chr22	rs117193272	42324700	T	C	0.923	0.917	0.994	0.0531046528867784	0.016	0.0008798	53386	77258	58749.13
3026614	chr22	rs34293106	42324725	G	A	0.974	0.975	0.921	-0.023002541565316	0.0292	0.431	52164	73560	57078.34
3031243	chr22	rs75743846	42325017	G	A	0.984	0.984	0.762	-0.124305510825599	0.0422	0.003255	45985	66446	50669.24
3024939	chr22	rs144886236	42326166	T	C	0.922	0.917	0.995	0.0548006364661149	0.0159	0.0005821	53386	77258	58749.13
3032385	chr22	rs8139212	42326181	G	A	0.893	0.889	0.999	0.0723020567553947	0.0138	1.777e-07	53386	77258	58749.13
3034274	chr22	rs117215978	42326606	C	T	0.922	0.917	0.995	0.0546964969190277	0.0159	0.0006038	53386	77258	58749.13
3033240	chr22	rs186715304	42326720	C	T	0.977	0.977	0.791	-0.0680005069007488	0.0332	0.04032	50981	72622	55834.5
3048646	chr22	rs145240808	42326817	C	G	0.965	0.968	0.869	-0.129095531334953	0.0258	5.907e-07	53386	77258	58749.13
3021890	chr22	rs143290435	42327050	G	C	0.976	0.977	0.919	-0.0285023604727122	0.03	0.3422	52105	73317	56983.39
3031773	chr22	rs73165137	42327659	C	T	0.922	0.917	0.994	0.054497654936202	0.0159	0.0006207	53386	77258	58749.13
3028575	chr22	rs73165139	42327739	A	G	0.922	0.917	0.995	0.0546018151915836	0.0159	0.0006052	53386	77258	58749.13
3026851	chr22	rs77441740	42329275	A	C	0.961	0.965	0.886	-0.128003840584367	0.0242	1.265e-07	53386	77258	58749.13
3043969	chr22	rs112045239	42329284	G	A	0.897	0.894	0.993	0.0679016096105729	0.0142	1.609e-06	53386	77258	58749.13
3048343	chr22	rs74348413	42329597	C	T	0.922	0.917	0.995	0.0548952993715794	0.0159	0.0005748	53386	77258	58749.13
3040031	chr22	rs9620001	42330229	T	C	0.812	0.803	1.0	0.0746992259002006	0.0109	8.385e-12	53386	77258	58749.13
3054227	chr22	rs73165141	42330336	G	A	0.922	0.917	0.994	0.0548006364661149	0.0159	0.0005822	53386	77258	58749.13
3027241	chr22	rs147531601	42330492	C	T	0.983	0.983	0.872	-0.0615988462189574	0.0373	0.09864	50648	72888	55508.76
3042063	chr22	rs139696415	42331208	C	T	0.969	0.967	0.883	0.0270021387025708	0.0262	0.3028	53386	77258	58749.13
3021497	chr22	rs10154646	42331409	G	C	0.812	0.803	1.0	0.0749033700266622	0.0109	7.661e-12	53386	77258	58749.13
3034872	chr22	rs9607859	42331740	C	T	0.985	0.985	0.984	-0.0382004338153035	0.0423	0.3657	39406	51420	42325.92
3054101	chr22	rs5996089	42332436	G	A	0.921	0.916	0.995	0.0594003432814475	0.0158	0.0001734	53386	77258	58749.13
3045029	chr22	rs6002545	42333330	C	G	0.89	0.886	1.0	0.0752002325629352	0.0137	3.92e-08	53386	77258	58749.13
3051173	chr22	rs6002546	42333408	T	G	0.781	0.771	0.989	0.0712968818820338	0.0104	6.601e-12	53386	77258	58749.13
3048090	chr22	rs9611693	42333802	G	A	0.976	0.977	0.921	-0.0396039865931634	0.0302	0.1895	52105	73317	56983.39
3023257	chr22	rs183454112	42333934	G	A	0.984	0.983	0.853	-0.0786969469491816	0.0403	0.05078	43626	65686	48978.59
3029231	chr22	rs139454492	42334063	G	A	0.922	0.917	0.996	0.055302247784655	0.0159	0.0005204	53386	77258	58749.13
3030329	chr22	rs73432628	42334231	C	T	0.892	0.888	1.0	0.0716972114610293	0.0138	1.834e-07	53386	77258	58749.13
3044973	chr22	rs117962560	42334588	C	T	0.922	0.917	0.996	0.0551981604647623	0.0159	0.0005261	53386	77258	58749.13
3029542	chr22	rs8135804	42334660	C	T	0.892	0.888	1.0	0.0716972114610293	0.0138	1.868e-07	53386	77258	58749.13
3035414	chr22	rs1047997	42334953	C	G	0.812	0.803	1.0	0.0746992259002006	0.0109	8.218e-12	53386	77258	58749.13
3044053	chr22	rs55917324	42335411	C	T	0.922	0.917	0.996	0.0551981604647623	0.0159	0.0005212	53386	77258	58749.13
3044771	chr22	rs1894713	42335621	G	A	0.812	0.803	1.0	0.0746992259002006	0.0109	8.277e-12	53386	77258	58749.13
3045937	chr22	rs75762735	42335740	C	T	0.959	0.958	0.814	-0.0189993500097828	0.0239	0.4274	52434	75421	57509.48
3040903	chr22	rs67516067	42335970	G	A	0.891	0.887	1.0	0.0728042655546038	0.0137	1.073e-07	53386	77258	58749.13
3020502	chr22	rs5758511	42336172	G	A	0.729	0.724	1.0	0.0043007385516922	0.0097	0.6558	53386	77258	58749.13
3031289	chr22	rs73165147	42336237	A	G	0.893	0.889	1.0	0.0739008078395342	0.0139	9.467e-08	53386	77258	58749.13
3030368	chr22	rs12483944	42336783	C	T	0.892	0.888	1.0	0.0715017216887108	0.0137	2.027e-07	53386	77258	58749.13
3020600	chr22	rs6002548	42337040	T	G	0.812	0.803	1.0	0.0743000965537901	0.0109	1.023e-11	53386	77258	58749.13
3034520	chr22	rs6002551	42338152	G	A	0.89	0.886	1.0	0.0745971382067833	0.0137	5.05e-08	53386	77258	58749.13
3022684	chr22	rs6002552	42338351	G	A	0.812	0.803	1.0	0.0744022145744603	0.0109	1.003e-11	53386	77258	58749.13
3030920	chr22	rs6002554	42339095	T	C	0.812	0.803	1.0	0.0737986386007454	0.0109	1.362e-11	53386	77258	58749.13
3051127	chr22	rs3752591	42339516	A	G	0.812	0.803	1.0	0.0727019842157449	0.0109	2.779e-11	53386	77258	58749.13
3048681	chr22	rs10483213	42339525	G	A	0.908	0.909	0.968	-0.0083043861636152	0.0152	0.5837	53386	77258	58749.13
3039331	chr22	rs73165152	42340397	G	A	0.892	0.887	0.997	0.0736964589223369	0.0138	8.578e-08	53386	77258	58749.13
3029737	chr22	rs1023498	42340569	C	T	0.812	0.803	1.0	0.074095829222854	0.0109	1.18e-11	53386	77258	58749.13
3044497	chr22	rs1023499	42340582	T	C	0.812	0.803	1.0	0.0737986386007454	0.0109	1.365e-11	53386	77258	58749.13
3049240	chr22	rs141955649	42340731	A	C	0.987	0.987	0.816	0.0129951954948113	0.0479	0.7855	41988	61932	46680.81
3032586	chr22	rs1023500	42340844	T	C	0.812	0.803	1.0	0.074095829222854	0.0109	1.166e-11	53386	77258	58749.13
3024928	chr22	rs150687600	42341046	T	C	0.969	0.967	0.885	0.0251998010217421	0.0261	0.3336	53386	77258	58749.13
3025271	chr22	rs7293091	42341308	A	G	0.812	0.803	1.0	0.0736964589223369	0.0109	1.464e-11	53386	77258	58749.13
3021513	chr22	rs73165153	42341363	G	A	0.922	0.917	0.996	0.0548006364661149	0.0159	0.0005627	53386	77258	58749.13
3026310	chr22	rs35542507	42341934	A	G	0.922	0.917	0.996	0.0551035262260241	0.0159	0.0005275	53386	77258	58749.13
3021579	chr22	rs3752592	42342765	G	T	0.892	0.888	1.0	0.07040254409814	0.0138	3.143e-07	53386	77258	58749.13
3040576	chr22	rs41277477	42342870	C	G	0.922	0.917	0.994	0.0549994182186046	0.0159	0.0005426	53386	77258	58749.13
3045318	chr22	rs6002555	42343091	G	A	0.792	0.784	1.0	0.0696006867298358	0.0105	4.225e-11	53386	77258	58749.13
3029509	chr22	rs6002556	42343773	C	A	0.582	0.571	0.979	0.0479040574070545	0.0088	5.154e-08	53386	77258	58749.13
3049105	chr22	rs5996091	42344266	A	G	0.888	0.884	1.0	0.0807040274149627	0.0136	2.786e-09	53386	77258	58749.13
3032446	chr22	rs8140869	42344297	G	A	0.775	0.77	1.0	0.0049974917102918	0.0103	0.6294	53386	77258	58749.13
3033849	chr22	rs5996092	42344408	A	G	0.562	0.549	0.993	0.0487044462100383	0.0087	2.039e-08	53386	77258	58749.13
3034857	chr22	rs8141722	42344872	G	A	0.888	0.884	1.0	0.0805010641506168	0.0136	3.071e-09	53386	77258	58749.13
3051021	chr22	rs62240992	42344911	A	G	0.777	0.772	0.999	0.0036034995896235	0.0103	0.7278	53386	77258	58749.13
3042812	chr22	rs5996093	42345070	A	G	0.885	0.88	1.0	0.0803995670685707	0.0134	2.103e-09	53386	77258	58749.13
3025776	chr22	rs5751182	42345181	G	A	0.341	0.35	0.999	-0.0411032840784537	0.0091	5.77e-06	53386	77258	58749.13
3039893	chr22	rs145841401	42345902	G	A	0.987	0.987	0.816	0.0065981840282271	0.0476	0.8905	41988	61932	46680.81
3050057	chr22	rs73165159	42346042	C	T	0.963	0.966	0.876	-0.123094617162712	0.025	8.762e-07	53386	77258	58749.13
3042240	chr22	rs12167978	42346475	G	A	0.775	0.77	0.999	0.004201162744548	0.0103	0.6826	53386	77258	58749.13
3030359	chr22	rs62240993	42346728	A	G	0.923	0.925	0.962	-0.0168003386783461	0.0166	0.3104	53386	77258	58749.13
3050245	chr22	rs55651128	42346781	T	C	0.775	0.77	0.999	0.0043007385516922	0.0103	0.6719	53386	77258	58749.13
3051619	chr22	rs5996094	42347060	T	C	0.561	0.549	0.994	0.0483043318863239	0.0087	2.714e-08	53386	77258	58749.13
3027991	chr22	rs11913631	42347371	G	T	0.775	0.77	0.999	0.0044003044444822	0.0103	0.6706	53386	77258	58749.13
3028512	chr22	rs11913578	42347391	A	C	0.775	0.77	0.999	0.0044003044444822	0.0103	0.6696	53386	77258	58749.13
3053899	chr22	rs2187959	42347844	T	G	0.659	0.65	0.999	0.0409019913204257	0.0091	6.467e-06	53386	77258	58749.13
3047842	chr22	rs28722907	42348062	G	A	0.898	0.901	0.968	-0.0431998193062192	0.0145	0.002935	53386	77258	58749.13
3044292	chr22	rs2157591	42348094	G	C	0.888	0.884	0.999	0.0806025509320504	0.0136	2.932e-09	53386	77258	58749.13
3050860	chr22	rs2187960	42348355	T	C	0.0641	0.0662	0.925	-0.0469972723609114	0.0182	0.00989	53386	77258	58749.13
3033689	chr22	rs6519296	42348602	G	C	0.659	0.65	0.998	0.0409979790340721	0.0091	6.294e-06	53386	77258	58749.13
3042464	chr22	rs7285557	42348790	T	C	0.562	0.549	0.993	0.0481995135792341	0.0087	2.946e-08	53386	77258	58749.13
3038068	chr22	rs1894714	42349134	T	G	0.225	0.23	0.998	-0.0045001103249234	0.0103	0.6617	53386	77258	58749.13
3036784	chr22	rs5751186	42349710	G	A	0.225	0.23	0.998	-0.0043996643446871	0.0103	0.6703	53386	77258	58749.13
3032456	chr22	rs6519297	42349847	G	A	0.886	0.882	1.0	0.0789960062264979	0.0135	4.743e-09	53386	77258	58749.13
3022022	chr22	rs55903228	42349912	G	A	0.916	0.913	0.918	0.0184978548821194	0.0161	0.2501	53386	77258	58749.13
3028148	chr22	rs139673891	42350090	A	G	0.959	0.959	0.825	-0.0285949668801128	0.0241	0.2362	52434	75421	57509.48
3047811	chr22	rs55718937	42350127	G	A	0.775	0.77	0.998	0.0044003044444822	0.0103	0.6664	53386	77258	58749.13
3053938	chr22	rs5751187	42350510	A	G	0.896	0.9	0.969	-0.0442967745820927	0.0145	0.002167	53386	77258	58749.13
3046211	chr22	rs12158579	42351289	C	T	0.771	0.767	0.997	0.0053954185169075	0.0102	0.5985	53386	77258	58749.13
3040256	chr22	rs58302269	42351309	G	A	0.775	0.77	0.998	0.0044003044444822	0.0103	0.6668	53386	77258	58749.13
3039963	chr22	rs9680671	42351477	T	C	0.771	0.767	0.997	0.0049974917102918	0.0102	0.6227	53386	77258	58749.13
3045863	chr22	rs4822069	42351481	T	C	0.562	0.55	0.992	0.0473033451158665	0.0087	5.45e-08	53386	77258	58749.13
3022262	chr22	rs145793708	42351538	C	T	0.969	0.967	0.882	0.0236969951765786	0.026	0.3627	53386	77258	58749.13
3048808	chr22	rs4822070	42352081	A	G	0.886	0.882	1.0	0.0789960062264979	0.0135	4.722e-09	53386	77258	58749.13
3023992	chr22	rs181281616	42352983	C	T	0.987	0.988	0.969	-0.0168003386783461	0.0471	0.7212	36546	55259	40735.78
3047843	chr22	rs4822071	42353064	T	C	0.66	0.652	0.998	0.0399992561638529	0.0091	1.044e-05	53386	77258	58749.13
3034674	chr22	rs73417007	42353408	A	G	0.89	0.886	0.998	0.0780992819830517	0.0137	1.088e-08	53386	77258	58749.13
3024381	chr22	rs62240996	42354389	A	C	0.66	0.652	0.999	0.0399992561638529	0.0091	1.051e-05	53386	77258	58749.13
3026314	chr22	rs62240997	42354567	T	G	0.775	0.77	0.997	0.004001981379298	0.0103	0.6944	53386	77258	58749.13
3035383	chr22	rs73165163	42354642	T	A	0.914	0.909	0.986	0.0432989243951476	0.0153	0.004788	53386	77258	58749.13
3027461	chr22	rs62240998	42354701	T	A	0.66	0.652	0.999	0.0399992561638529	0.0091	1.049e-05	53386	77258	58749.13
3044433	chr22	rs73165164	42355549	T	C	0.775	0.77	0.997	0.0043007385516922	0.0103	0.6754	53386	77258	58749.13
3031859	chr22	rs62240999	42355563	C	G	0.775	0.77	0.997	0.004001981379298	0.0103	0.6945	53386	77258	58749.13
3041031	chr22	rs67222508	42355997	C	G	0.888	0.884	1.0	0.0775997260223964	0.0136	1.086e-08	53386	77258	58749.13
3041268	chr22	rs78863773	42356321	G	T	0.89	0.886	0.999	0.0789960062264979	0.0137	7.336e-09	53386	77258	58749.13
3049771	chr22	rs7288749	42356430	C	T	0.776	0.771	0.997	0.004101577021075	0.0103	0.6936	53386	77258	58749.13
3034461	chr22	rs6002560	42356886	T	C	0.661	0.652	1.0	0.0399992561638529	0.0091	1.022e-05	53386	77258	58749.13
3024363	chr22	rs116886599	42357105	T	C	0.969	0.969	0.921	0.0155977206230546	0.0256	0.5431	53386	77258	58749.13
3046685	chr22	rs57986573	42357852	C	T	0.888	0.884	1.0	0.0768962242207427	0.0136	1.446e-08	53386	77258	58749.13
3049332	chr22	rs5751188	42358040	A	G	0.896	0.9	0.974	-0.0453007592301635	0.0144	0.00171	53386	77258	58749.13
3028684	chr22	rs8140164	42358413	C	T	0.888	0.884	0.999	0.0769980774873111	0.0136	1.405e-08	53386	77258	58749.13
3041484	chr22	rs6002561	42359204	A	G	0.562	0.55	0.99	0.0473987203698754	0.0087	5.292e-08	53386	77258	58749.13
3036734	chr22	rs60751895	42359229	T	G	0.897	0.894	0.989	0.0815984200022575	0.0142	9.653e-09	53386	77258	58749.13
3038043	chr22	rs1984419	42359302	T	C	0.67	0.663	0.993	0.0392976332717761	0.0092	1.873e-05	53386	77258	58749.13
3031721	chr22	rs8137409	42359793	G	A	0.9	0.896	0.987	0.0827958374084022	0.0144	8.042e-09	53386	77258	58749.13
3021927	chr22	rs67797654	42360407	G	A	0.898	0.895	0.988	0.0809991731914479	0.0142	1.297e-08	53386	77258	58749.13
3023639	chr22	rs9623482	42360574	T	C	0.775	0.77	0.995	0.004101577021075	0.0103	0.691	53386	77258	58749.13
3023205	chr22	rs4822072	42360833	G	C	0.542	0.55	0.983	-0.0319035490130083	0.0087	0.0002473	53386	77258	58749.13
3045472	chr22	rs5996096	42361336	G	A	0.787	0.78	0.991	0.0644010116835795	0.0105	9.51e-10	53386	77258	58749.13
3033693	chr22	rs4822074	42362457	G	C	0.176	0.185	0.979	-0.0536012187552047	0.0114	2.449e-06	53386	77258	58749.13
3027071	chr22	rs4822075	42362560	A	G	0.908	0.905	0.992	0.0796980328953936	0.0149	9.448e-08	53386	77258	58749.13
3027004	chr22	rs76859597	42363161	A	G	0.928	0.931	0.964	-0.0451019739124202	0.0172	0.008663	53386	77258	58749.13
3022431	chr22	rs2899350	42363408	A	G	0.596	0.606	0.984	-0.0490011864330638	0.0089	3.081e-08	53386	77258	58749.13
3052739	chr22	rs79005996	42363812	G	A	0.915	0.913	0.996	0.07040254409814	0.0155	5.299e-06	53386	77258	58749.13
3047284	chr22	rs4822076	42364057	C	T	0.282	0.292	0.99	-0.0674012815955113	0.0096	1.917e-12	53386	77258	58749.13
3049190	chr22	rs77350866	42364432	C	T	0.959	0.96	0.808	-0.0401035026973339	0.0242	0.09786	53386	77258	58749.13
3023914	chr22	rs6519298	42364997	C	T	0.507	0.521	0.992	-0.0605040040910452	0.0086	2.498e-12	53386	77258	58749.13
3038639	chr22	rs10154700	42365073	G	T	0.779	0.775	0.993	0.0058031292269501	0.0104	0.5782	53386	77258	58749.13
3035949	chr22	rs76401019	42367641	G	A	0.986	0.987	0.804	-0.137195239177845	0.052	0.008322	33534	52409	37723.03
3051208	chr22	rs916440	42367837	A	G	0.915	0.913	0.996	0.0728042655546038	0.0154	2.36e-06	53386	77258	58749.13
3043438	chr22	rs739292	42368857	G	A	0.507	0.521	0.994	-0.0600048139370291	0.0086	3.66e-12	53386	77258	58749.13
3027188	chr22	rs5758525	42369095	C	G	0.201	0.209	0.993	-0.0490957108440633	0.0107	4.712e-06	53386	77258	58749.13
3043457	chr22	rs66487809	42369228	T	A	0.916	0.914	0.996	0.0724973901482592	0.0155	3.061e-06	53386	77258	58749.13
3053089	chr22	rs5751191	42370991	T	C	0.484	0.499	0.991	-0.0655950790984102	0.0086	3.004e-14	53386	77258	58749.13
3035650	chr22	rs4820451	42371333	T	C	0.201	0.209	0.996	-0.048203336386541	0.0107	6.582e-06	53386	77258	58749.13
3039691	chr22	rs188492459	42373644	G	T	0.986	0.985	0.758	0.0194005857039748	0.0441	0.6596	48072	69471	52973.18
3049420	chr22	rs739293	42373648	C	T	0.202	0.21	0.995	-0.0494949124461712	0.0107	3.611e-06	53386	77258	58749.13
3045227	chr22	rs118061137	42374985	C	T	0.985	0.984	0.839	0.0341018649449722	0.0401	0.3946	49375	71711	54351.05
3042762	chr22	rs763260	42375228	A	G	0.202	0.209	0.997	-0.0484972070855493	0.0107	5.636e-06	53386	77258	58749.13
3020896	chr22	rs5758527	42375761	T	G	0.514	0.528	0.995	-0.0598030843707537	0.0086	4.242e-12	53386	77258	58749.13
3026231	chr22	rs5758529	42376614	T	C	0.113	0.118	0.936	-0.0451019739124202	0.014	0.001224	53386	77258	58749.13
3042498	chr22	rs4822077	42376964	G	A	0.188	0.197	0.997	-0.0564010536507698	0.011	2.737e-07	53386	77258	58749.13
3052078	chr22	rs2269665	42377878	G	A	0.924	0.928	0.969	-0.0534957179427506	0.0167	0.001352	53386	77258	58749.13
3052033	chr22	rs11914200	42378070	G	A	0.69	0.683	0.999	0.0327962744150825	0.0093	0.0004128	53386	77258	58749.13
3033467	chr22	rs62241000	42378507	C	T	0.69	0.683	0.999	0.0329994782631079	0.0093	0.0003699	53386	77258	58749.13
3036972	chr22	rs5751194	42379813	C	T	0.202	0.209	1.0	-0.0486021818392175	0.0107	5.415e-06	53386	77258	58749.13
3038089	chr22	rs5751195	42380001	A	C	0.515	0.529	0.999	-0.0598986354083514	0.0086	3.502e-12	53386	77258	58749.13
3046524	chr22	rs5758531	42380648	G	T	0.0596	0.0616	0.951	-0.0573960891413091	0.0186	0.002035	53386	77258	58749.13
3053356	chr22	rs5758532	42381427	T	C	0.0595	0.0615	0.951	-0.057194885093252	0.0186	0.002102	53386	77258	58749.13
3026332	chr22	rs112204402	42381703	C	T	0.963	0.962	0.772	-0.0029042131473898	0.0258	0.9115	53386	77258	58749.13
3038161	chr22	rs739294	42381726	T	C	0.592	0.603	0.993	-0.0490011864330638	0.0088	2.66e-08	53386	77258	58749.13
3050137	chr22	rs56177503	42381892	G	A	0.938	0.941	0.964	-0.0529051189949894	0.0184	0.004105	53386	77258	58749.13
3048827	chr22	rs118142868	42382437	C	T	0.938	0.941	0.964	-0.0525045539821493	0.0184	0.004406	53386	77258	58749.13
3046748	chr22	rs133292	42382748	G	A	0.516	0.53	0.999	-0.0601003842529617	0.0086	2.994e-12	53386	77258	58749.13
3030426	chr22	rs133293	42382797	G	A	0.516	0.53	0.998	-0.0603021738083819	0.0086	2.734e-12	53386	77258	58749.13
3025960	chr22	rs133294	42382805	C	T	0.517	0.531	0.997	-0.0608971589513062	0.0086	1.647e-12	53386	77258	58749.13
3028347	chr22	rs117644134	42384019	C	T	0.986	0.986	0.807	-0.0949042622000238	0.0447	0.03385	44359	63841	48863.87
3030901	chr22	rs62241003	42384077	A	G	0.985	0.984	0.638	0.0469026696862194	0.0457	0.3046	49478	69787	53875.74
3039029	chr22	rs133295	42384125	A	G	0.188	0.197	0.998	-0.0557981629302465	0.011	3.579e-07	53386	77258	58749.13
3021442	chr22	rs11090065	42384171	T	C	0.69	0.683	1.0	0.0330962274891896	0.0093	0.0003487	53386	77258	58749.13
3050881	chr22	rs117969468	42384172	T	G	0.938	0.941	0.962	-0.0523043316292892	0.0184	0.004536	53386	77258	58749.13
3034198	chr22	rs133296	42385261	G	A	0.0969	0.101	0.93	-0.0478046499481398	0.015	0.001462	53386	77258	58749.13
3053908	chr22	rs4820454	42385352	A	G	0.201	0.209	0.999	-0.0484027392281675	0.0107	5.843e-06	53386	77258	58749.13
3022277	chr22	rs117582565	42385399	C	T	0.979	0.977	0.892	0.101996864922166	0.0316	0.00124	52070	74590	57046.13
3023799	chr22	rs62241023	42385429	G	A	0.772	0.768	0.992	0.0052959516591825	0.0103	0.6028	53386	77258	58749.13
3031485	chr22	rs6519301	42385967	A	G	0.515	0.529	1.0	-0.0601959637034527	0.0086	2.576e-12	53386	77258	58749.13
3030935	chr22	rs133297	42386057	G	T	0.239	0.248	0.891	-0.0542027860143161	0.0106	3.516e-07	53386	77258	58749.13
3052251	chr22	rs58874647	42386269	C	T	0.716	0.71	0.979	0.0301023438164435	0.0096	0.001749	53386	77258	58749.13
3041133	chr22	rs146951100	42386487	T	C	0.913	0.911	0.899	0.0184978548821194	0.016	0.2495	53386	77258	58749.13
3034866	chr22	rs147597180	42386494	A	G	0.985	0.984	0.827	0.0341018649449722	0.0398	0.3918	49499	72212	54549.84
3040384	chr22	rs133298	42386949	G	T	0.209	0.22	0.991	-0.052198967543594	0.0106	7.747e-07	53386	77258	58749.13
3021761	chr22	rs56234624	42388826	A	G	0.717	0.712	0.999	0.0368043345220483	0.0095	0.0001106	53386	77258	58749.13
3040114	chr22	rs133299	42388841	G	A	0.23	0.239	1.0	-0.0423961495190412	0.0102	2.966e-05	53386	77258	58749.13
3046141	chr22	rs2097561	42389431	T	C	0.717	0.712	0.999	0.0368043345220483	0.0095	0.0001118	53386	77258	58749.13
3049451	chr22	rs2097562	42389500	T	C	0.717	0.712	0.999	0.0368043345220483	0.0095	0.0001124	53386	77258	58749.13
3035846	chr22	rs739295	42389698	G	A	0.23	0.239	1.0	-0.0425004857321486	0.0102	2.876e-05	53386	77258	58749.13
3048824	chr22	rs133300	42389839	A	G	0.517	0.531	1.0	-0.0613011005766046	0.0086	1.036e-12	53386	77258	58749.13
3038298	chr22	rs739296	42389948	G	A	0.717	0.712	1.0	0.0368043345220483	0.0095	0.0001107	53386	77258	58749.13
3032577	chr22	rs133301	42390093	C	T	0.516	0.53	1.0	-0.061003443560332	0.0086	1.376e-12	53386	77258	58749.13
3025821	chr22	rs7290907	42390209	G	A	0.717	0.712	0.999	0.0366983037826737	0.0095	0.0001147	53386	77258	58749.13
3047217	chr22	rs7290655	42390225	C	G	0.717	0.712	0.999	0.0366983037826737	0.0095	0.0001165	53386	77258	58749.13
3031352	chr22	rs133302	42391176	T	C	0.233	0.242	1.0	-0.0416973775562091	0.0101	3.717e-05	53386	77258	58749.13
3028075	chr22	rs55758879	42392091	G	A	0.965	0.966	0.882	-0.0093031403261444	0.0251	0.7113	53386	77258	58749.13
3032990	chr22	rs56041448	42392104	T	A	0.986	0.985	0.85	0.0171029078996623	0.0413	0.6795	48355	69698	53112.53
3046557	chr22	rs710194	42392560	C	G	0.23	0.239	1.0	-0.0430014511447026	0.0102	2.326e-05	53386	77258	58749.13
3024655	chr22	rs1062753	42392811	G	A	0.718	0.713	1.0	0.0361969153118182	0.0095	0.0001457	53386	77258	58749.13
3031491	chr22	rs41277479	42393758	C	A	0.966	0.968	0.816	-0.0628013642021005	0.0265	0.01784	53386	77258	58749.13
3048816	chr22	rs4822079	42394612	G	C	0.717	0.712	0.999	0.03649585023784	0.0095	0.0001263	53386	77258	58749.13
3034518	chr22	rs133303	42395242	C	G	0.516	0.531	1.0	-0.0615031325940498	0.0086	9.381e-13	53386	77258	58749.13
3027350	chr22	rs133304	42395686	T	C	0.23	0.239	1.0	-0.0430014511447026	0.0102	2.297e-05	53386	77258	58749.13
3037329	chr22	rs133305	42395960	C	T	0.516	0.53	1.0	-0.0615031325940498	0.0086	9.111e-13	53386	77258	58749.13
3034540	chr22	rs133306	42396150	G	A	0.516	0.53	1.0	-0.0613967948653235	0.0086	9.466e-13	53386	77258	58749.13
3040780	chr22	rs80057302	42396300	C	T	0.985	0.984	0.829	0.0297044227063309	0.0402	0.4598	49440	71969	54454.89
3043287	chr22	rs8138080	42396371	G	A	0.718	0.712	1.0	0.0371994409891063	0.0095	9.333e-05	53386	77258	58749.13
3026786	chr22	rs133307	42396568	C	A	0.516	0.53	1.0	-0.0613967948653235	0.0086	9.436e-13	53386	77258	58749.13
3023490	chr22	rs34071114	42396890	C	T	0.95	0.952	0.862	-0.0820998220832744	0.0218	0.0001624	52493	75664	57604.43
3051401	chr22	rs9623489	42397026	A	G	0.718	0.712	0.999	0.036997088886122	0.0095	0.0001019	53386	77258	58749.13
3034980	chr22	rs5758537	42397042	G	T	0.516	0.53	1.0	-0.0613967948653235	0.0086	9.508e-13	53386	77258	58749.13
3051386	chr22	rs133308	42397469	G	A	0.233	0.243	1.0	-0.0421040660228114	0.0101	3.127e-05	53386	77258	58749.13
3023179	chr22	rs11090066	42398195	T	C	0.717	0.712	0.999	0.0371030879515023	0.0095	9.952e-05	53386	77258	58749.13
3021391	chr22	rs9623490	42398266	G	C	0.717	0.712	0.999	0.0371030879515023	0.0095	9.974e-05	53386	77258	58749.13
3051969	chr22	rs129853	42398375	T	C	0.228	0.238	1.0	-0.0421040660228114	0.0102	3.635e-05	53386	77258	58749.13
3035075	chr22	rs133309	42398606	G	A	0.0592	0.0615	0.953	-0.0606952493104976	0.0186	0.00112	53386	77258	58749.13
3024253	chr22	rs129855	42399325	G	A	0.516	0.53	0.999	-0.0615988462189574	0.0086	8.461e-13	53386	77258	58749.13
3047359	chr22	rs129856	42399396	C	G	0.516	0.53	0.999	-0.0613011005766046	0.0086	1.058e-12	53386	77258	58749.13
3041500	chr22	rs9620006	42399547	T	A	0.718	0.712	0.998	0.0371030879515023	0.0095	0.0001014	53386	77258	58749.13
3039202	chr22	rs129857	42399686	T	C	0.516	0.53	0.999	-0.0615031325940498	0.0086	9.412e-13	53386	77258	58749.13
3028435	chr22	rs5751197	42400120	T	C	0.23	0.239	1.0	-0.0426987545331152	0.0102	2.624e-05	53386	77258	58749.13
3030477	chr22	rs6002571	42400416	A	G	0.484	0.47	0.999	0.0611985747210087	0.0086	1.211e-12	53386	77258	58749.13
3040922	chr22	rs9611700	42401514	C	T	0.718	0.713	0.998	0.036997088886122	0.0095	0.0001077	53386	77258	58749.13
3050589	chr22	rs133313	42401749	G	T	0.516	0.53	0.999	-0.0611947843281922	0.0086	1.209e-12	53386	77258	58749.13
3036458	chr22	rs133314	42401841	G	A	0.516	0.53	0.998	-0.0611947843281922	0.0086	1.241e-12	53386	77258	58749.13
3025446	chr22	rs133315	42402005	A	G	0.228	0.238	1.0	-0.0419997711602818	0.0102	3.718e-05	53386	77258	58749.13
3021668	chr22	rs133317	42402386	G	A	0.593	0.604	0.99	-0.050398957583852	0.0088	1.091e-08	53386	77258	58749.13
3050597	chr22	rs2413663	42402399	T	A	0.718	0.713	0.997	0.0369007163483657	0.0095	0.0001124	53386	77258	58749.13
3040080	chr22	rs133318	42402480	G	A	0.517	0.531	0.998	-0.0613967948653235	0.0086	1.079e-12	53386	77258	58749.13
3048855	chr22	rs133319	42403446	C	T	0.228	0.238	1.0	-0.0421040660228114	0.0102	3.578e-05	53386	77258	58749.13
3025985	chr22	rs59993856	42403980	C	T	0.718	0.713	0.997	0.0368043345220483	0.0095	0.0001157	53386	77258	58749.13
3042297	chr22	rs133321	42405322	A	G	0.516	0.53	0.998	-0.061003443560332	0.0086	1.46e-12	53386	77258	58749.13
3042854	chr22	rs9620007	42405657	C	G	0.716	0.711	0.994	0.0366019024445485	0.0095	0.0001271	53386	77258	58749.13
3035928	chr22	rs133322	42405659	A	G	0.518	0.532	0.996	-0.061003443560332	0.0086	1.552e-12	53386	77258	58749.13
3025334	chr22	rs133323	42405922	T	C	0.516	0.53	0.998	-0.0608015124606624	0.0086	1.681e-12	53386	77258	58749.13
3025013	chr22	rs118035989	42406237	G	A	0.982	0.982	0.795	-0.0587950465105055	0.037	0.1119	52074	75134	57255.51
3053211	chr22	rs133324	42406371	C	A	0.516	0.53	0.998	-0.061099109367851	0.0086	1.332e-12	53386	77258	58749.13
3027186	chr22	rs4822081	42406788	C	T	0.718	0.713	0.997	0.0363994293800054	0.0095	0.0001401	53386	77258	58749.13
3050062	chr22	rs133325	42406820	G	A	0.516	0.53	0.998	-0.0608971589513062	0.0086	1.572e-12	53386	77258	58749.13
3024922	chr22	rs142384783	42406821	C	T	0.925	0.928	0.962	-0.050398957583852	0.0168	0.002697	53386	77258	58749.13
3028021	chr22	rs133326	42406885	G	A	0.516	0.53	0.998	-0.0606952493104976	0.0086	1.795e-12	53386	77258	58749.13
3037035	chr22	rs145965651	42407163	G	C	0.979	0.977	0.879	0.112399682488911	0.0316	0.0003676	52180	73495	57045.91
3042469	chr22	rs150656198	42407350	G	A	0.975	0.973	0.955	-0.0198048272985997	0.0277	0.4755	53386	77258	58749.13
3031295	chr22	rs133327	42407689	T	C	0.516	0.53	0.998	-0.0606952493104976	0.0086	1.805e-12	53386	77258	58749.13
3021950	chr22	rs133328	42408079	T	C	0.517	0.531	0.998	-0.0608971589513062	0.0086	1.669e-12	53386	77258	58749.13
3027278	chr22	rs117111792	42408288	C	T	0.972	0.971	0.808	-0.0378991867540796	0.0291	0.1919	52041	74731	57008.7
3048765	chr22	rs133329	42408680	C	T	0.233	0.243	1.0	-0.0419997711602818	0.0101	3.231e-05	53386	77258	58749.13
3052262	chr22	rs133330	42409456	G	A	0.516	0.53	0.998	-0.0608015124606624	0.0086	1.674e-12	53386	77258	58749.13
3041446	chr22	rs149152747	42409913	T	A	0.938	0.941	0.956	-0.0530000131617053	0.0185	0.004104	53386	77258	58749.13
3029760	chr22	rs9611710	42409977	G	T	0.718	0.713	0.997	0.0360040066341877	0.0095	0.00016	53386	77258	58749.13
3033110	chr22	rs12166549	42410419	T	C	0.718	0.713	0.997	0.0358014124633833	0.0095	0.0001798	53386	77258	58749.13
3021972	chr22	rs9611711	42410695	G	A	0.718	0.713	0.997	0.0358978909969844	0.0095	0.000167	53386	77258	58749.13
3041853	chr22	rs9611712	42410993	T	C	0.718	0.713	0.997	0.0358978909969844	0.0095	0.0001664	53386	77258	58749.13
3034881	chr22	rs133331	42411603	T	C	0.23	0.239	1.0	-0.0426987545331152	0.0102	2.681e-05	53386	77258	58749.13
3051215	chr22	rs133332	42411664	T	C	0.233	0.242	1.0	-0.0416973775562091	0.0101	3.721e-05	53386	77258	58749.13
3041827	chr22	rs133333	42412365	G	A	0.233	0.242	1.0	-0.0418954871740363	0.0101	3.518e-05	53386	77258	58749.13
3020509	chr22	rs5758550	42412711	G	A	0.233	0.242	1.0	-0.0418016408837633	0.0101	3.553e-05	53386	77258	58749.13
3047603	chr22	rs5751202	42412933	A	G	0.0868	0.0908	0.925	-0.0579999442979887	0.0158	0.0002374	53386	77258	58749.13
3042683	chr22	rs9607868	42414181	G	A	0.717	0.713	0.998	0.0358978909969844	0.0095	0.0001692	53386	77258	58749.13
3042688	chr22	rs4822082	42414198	C	T	0.23	0.239	1.0	-0.0426987545331152	0.0102	2.64e-05	53386	77258	58749.13
3021902	chr22	rs133335	42416056	A	G	0.512	0.527	1.0	-0.0601003842529617	0.0086	2.832e-12	53386	77258	58749.13
3051373	chr22	rs133336	42416303	C	T	0.517	0.531	1.0	-0.0596013954910886	0.0086	4.181e-12	53386	77258	58749.13
3036901	chr22	rs133337	42416695	G	T	0.229	0.238	1.0	-0.0418954871740363	0.0102	3.833e-05	53386	77258	58749.13
3053303	chr22	rs133338	42416805	A	G	0.234	0.243	1.0	-0.0416035498550752	0.0101	3.802e-05	53386	77258	58749.13
3036194	chr22	rs133339	42416987	A	G	0.512	0.527	1.0	-0.0601003842529617	0.0086	2.7e-12	53386	77258	58749.13
3044065	chr22	rs133340	42417687	T	A	0.517	0.531	1.0	-0.0598030843707537	0.0086	3.831e-12	53386	77258	58749.13
3023742	chr22	rs9607869	42418110	T	A	0.718	0.713	0.998	0.0353961009469877	0.0095	0.0002113	53386	77258	58749.13
3045458	chr22	rs133341	42418185	T	C	0.23	0.239	1.0	-0.0426048328324374	0.0102	2.75e-05	53386	77258	58749.13
3025533	chr22	rs133342	42418910	G	C	0.242	0.253	0.985	-0.0453007592301635	0.0101	6.878e-06	53386	77258	58749.13
3032744	chr22	rs148712137	42418914	T	C	0.987	0.987	0.758	-0.0338050046123612	0.0449	0.4507	49757	71567	54607.23
3050755	chr22	rs133344	42419433	C	A	0.254	0.263	0.99	-0.0380965452668448	0.0099	0.0001169	53386	77258	58749.13
3023686	chr22	rs74538360	42419459	G	A	0.851	0.85	0.92	0.0379025370484673	0.0126	0.002593	53386	77258	58749.13
3030827	chr22	rs9611714	42420510	A	T	0.964	0.967	0.813	-0.128504050910497	0.0261	8.901e-07	53386	77258	58749.13
3027231	chr22	rs133346	42420855	G	T	0.516	0.53	0.998	-0.0601003842529617	0.0086	3.094e-12	53386	77258	58749.13
3051820	chr22	rs113456199	42421804	T	A	0.986	0.985	0.647	0.0323994240466592	0.0498	0.5152	43982	65270	49159.11
3035406	chr22	rs2301521	42423110	G	C	0.317	0.33	1.0	-0.0633019526702622	0.0092	5.855e-12	53386	77258	58749.13
3028582	chr22	rs133347	42423645	A	T	0.516	0.53	0.998	-0.0601959637034527	0.0086	2.754e-12	53386	77258	58749.13
3046944	chr22	rs149430793	42424160	A	G	0.987	0.986	0.869	0.0349037160078804	0.0523	0.5045	32160	48955	36056.44
3022387	chr22	rs143333223	42425480	A	G	0.987	0.987	0.756	-0.0131966945943914	0.0561	0.8142	34384	46777	37353.99
3035658	chr22	rs133348	42427949	C	T	0.516	0.53	0.997	-0.0598030843707537	0.0086	3.882e-12	53386	77258	58749.13
3036825	chr22	rs133349	42428727	A	T	0.516	0.53	0.997	-0.0600048139370291	0.0086	3.469e-12	53386	77258	58749.13
3036688	chr22	rs133350	42429049	A	G	0.318	0.331	1.0	-0.0631954234971474	0.0092	6.392e-12	53386	77258	58749.13
3032213	chr22	rs73165199	42429908	C	T	0.986	0.985	0.955	0.0307037775750057	0.0386	0.4256	49973	71315	54860.67
3046624	chr22	rs133351	42431246	G	T	0.594	0.604	0.988	-0.0492952917248775	0.0088	2.407e-08	53386	77258	58749.13
3025671	chr22	rs5758553	42431429	G	A	0.516	0.53	0.997	-0.0601959637034527	0.0086	2.948e-12	53386	77258	58749.13
3025044	chr22	rs5751204	42433801	C	T	0.317	0.33	0.998	-0.0636002947429691	0.0092	4.989e-12	53386	77258	58749.13
3039700	chr22	rs133352	42434022	C	A	0.319	0.332	0.997	-0.0633978386299677	0.0092	5.291e-12	53386	77258	58749.13
3049452	chr22	rs5751206	42435227	C	A	0.924	0.927	0.96	-0.0509986009718156	0.0167	0.002348	53386	77258	58749.13
3030864	chr22	rs4822084	42435868	C	T	0.516	0.53	0.996	-0.0601959637034527	0.0086	2.908e-12	53386	77258	58749.13
3041123	chr22	rs146777464	42435986	G	C	0.966	0.968	0.809	-0.0659047873877183	0.0267	0.01366	53386	77258	58749.13
3049792	chr22	rs9607871	42436322	G	A	0.804	0.802	0.991	0.0055048206344449	0.0109	0.6161	53386	77258	58749.13
3025338	chr22	rs133353	42437366	G	A	0.32	0.332	0.997	-0.0631954234971474	0.0092	6.39e-12	53386	77258	58749.13
3022124	chr22	rs117795733	42438985	C	T	0.981	0.98	0.669	-0.0108991808690006	0.0387	0.778	51922	74963	57075.42
3044348	chr22	rs73165200	42440239	T	A	0.985	0.985	0.952	0.0361969153118182	0.0374	0.333	51151	72804	56015.73
3046096	chr22	rs133355	42440285	G	A	0.321	0.333	0.999	-0.0628972021721127	0.0092	7.44e-12	53386	77258	58749.13
3048488	chr22	rs28715885	42441091	T	G	0.807	0.805	0.992	0.0055048206344449	0.0109	0.6114	53386	77258	58749.13
3049939	chr22	rs140556618	42441157	C	T	0.988	0.988	0.796	-0.066599309771242	0.0498	0.1817	42859	58179	46391.66
3040267	chr22	rs133356	42441302	G	A	0.321	0.333	0.999	-0.0628013642021005	0.0092	7.804e-12	53386	77258	58749.13
3043024	chr22	rs6002586	42441412	C	T	0.681	0.669	1.0	0.0633972451297916	0.0092	5.486e-12	53386	77258	58749.13
3026026	chr22	rs133357	42442235	C	T	0.518	0.532	0.996	-0.0598986354083514	0.0086	3.701e-12	53386	77258	58749.13
3033936	chr22	rs133358	42442539	A	T	0.518	0.532	0.997	-0.0601959637034527	0.0086	3.05e-12	53386	77258	58749.13
3050547	chr22	rs111301688	42443788	G	A	0.936	0.939	0.866	-0.0406032684425478	0.019	0.03291	53386	77258	58749.13
3021460	chr22	rs34277770	42443908	A	G	0.594	0.604	0.987	-0.0497996735526059	0.0088	1.789e-08	53386	77258	58749.13
3038216	chr22	rs5758559	42444489	G	A	0.32	0.332	0.998	-0.0630995569433169	0.0092	6.898e-12	53386	77258	58749.13
3049259	chr22	rs139048851	42444866	C	T	0.986	0.986	0.869	-0.0411970648503382	0.0448	0.3573	40397	61103	45179.95
3040770	chr22	rs78036465	42445174	G	A	0.979	0.977	0.882	0.0880017197716256	0.0317	0.005586	51896	74611	56911.31
3042810	chr22	rs10854749	42447341	G	T	0.594	0.605	0.987	-0.0495999919914836	0.0088	1.934e-08	53386	77258	58749.13
3028150	chr22	rs76277210	42447531	G	A	0.972	0.97	0.877	0.0251998010217421	0.0274	0.3567	53386	77258	58749.13
3028719	chr22	rs5758562	42448238	C	G	0.317	0.329	0.999	-0.0633019526702622	0.0092	6.227e-12	53386	77258	58749.13
3050091	chr22	rs5758563	42448761	G	T	0.984	0.984	0.992	-0.0138048499765589	0.0402	0.7322	40574	56134	44094.04
3035480	chr22	rs5751209	42451603	A	G	0.317	0.33	0.998	-0.0628972021721127	0.0092	8.742e-12	53386	77258	58749.13
3039754	chr22	rs76120052	42451766	T	C	0.972	0.97	0.877	0.022299507494767	0.0274	0.4159	53386	77258	58749.13
3048126	chr22	rs58099562	42453772	T	C	0.807	0.805	0.993	0.0046989426564652	0.0109	0.6648	53386	77258	58749.13
3029185	chr22	rs144373253	42454353	C	T	0.979	0.978	0.865	0.115700869452059	0.0326	0.0003935	51466	72759	56321.29
3041108	chr22	rs5758566	42454354	G	A	0.321	0.333	1.0	-0.0625990697565225	0.0092	9.213e-12	53386	77258	58749.13
3041273	chr22	rs11703233	42454587	G	A	0.985	0.985	0.995	-0.0039979812872983	0.0431	0.9268	36552	51440	39841.34
3049363	chr22	rs1063392	42454950	A	G	0.517	0.531	0.998	-0.0593042438991411	0.0086	6.026e-12	53386	77258	58749.13
3023148	chr22	rs117826003	42455180	A	G	0.978	0.979	0.942	-0.0555021391616052	0.0315	0.07822	50642	72053	55474.95
3035499	chr22	rs62238588	42455248	C	T	0.913	0.911	0.94	0.0161980995687726	0.0156	0.2998	53386	77258	58749.13
3049843	chr22	rs78010544	42457550	C	G	0.938	0.941	0.953	-0.0513038207587421	0.0185	0.005659	53386	77258	58749.13
3035381	chr22	rs2013960	42457912	T	A	0.518	0.532	0.997	-0.0594952597858765	0.0086	5.31e-12	53386	77258	58749.13
3022952	chr22	rs2854837	42458481	G	A	0.319	0.332	1.0	-0.0628013642021005	0.0092	7.933e-12	53386	77258	58749.13
3036378	chr22	rs55715427	42458827	G	C	0.913	0.911	0.94	0.0168964476597299	0.0157	0.2801	53386	77258	58749.13
3029988	chr22	rs2413666	42459622	C	T	0.326	0.338	0.996	-0.0603977725486758	0.0092	4.232e-11	53386	77258	58749.13
3053460	chr22	rs150015348	42459913	C	A	0.979	0.98	0.748	-0.0606952493104976	0.0357	0.08935	52446	74675	57457.04
3032690	chr22	rs77920989	42461088	C	T	0.978	0.979	0.942	-0.0568031828243105	0.0315	0.07139	50642	72053	55474.95
3031350	chr22	rs9620018	42461187	T	C	0.92	0.922	0.895	-0.0319964709431669	0.0168	0.05596	53386	77258	58749.13
3030450	chr22	rs2854827	42461918	G	A	0.803	0.8	0.992	0.0099008246772624	0.0108	0.3597	53386	77258	58749.13
3048005	chr22	rs133367	42463366	C	T	0.403	0.413	0.996	-0.0546990875223834	0.0088	4.707e-10	53386	77258	58749.13
3027504	chr22	rs561074029	42463651	T	C	0.986	0.987	0.789	-0.0584981343943099	0.047	0.2137	41358	61229	46308.08
3025544	chr22	rs133368	42463689	T	C	0.323	0.336	1.0	-0.0625032603532887	0.0092	8.323e-12	53386	77258	58749.13
3039936	chr22	rs133369	42463814	C	T	0.323	0.335	1.0	-0.0622052453438987	0.0092	1.099e-11	53386	77258	58749.13
3043447	chr22	rs73167109	42464645	C	T	0.986	0.985	0.955	0.0343048036919902	0.0384	0.3721	50189	71553	55087.14
3026522	chr22	rs133370	42465260	T	C	0.327	0.339	1.0	-0.0603977725486758	0.0091	3.692e-11	53386	77258	58749.13
3020990	chr22	rs133371	42465574	G	A	0.327	0.339	1.0	-0.0603977725486758	0.0091	3.575e-11	53386	77258	58749.13
3040648	chr22	rs133373	42465788	G	A	0.536	0.548	0.996	-0.0562952570552056	0.0086	7.789e-11	53386	77258	58749.13
3031718	chr22	rs133374	42465941	G	A	0.327	0.339	1.0	-0.0603977725486758	0.0091	3.663e-11	53386	77258	58749.13
3028887	chr22	rs133375	42466509	C	G	0.327	0.339	1.0	-0.0605996221289296	0.0091	3.261e-11	53386	77258	58749.13
3032827	chr22	rs133376	42466905	C	T	0.538	0.55	0.995	-0.0557981629302465	0.0087	1.168e-10	53386	77258	58749.13
3026061	chr22	rs133377	42466950	C	T	0.327	0.339	1.0	-0.0598986354083514	0.0091	5.488e-11	53386	77258	58749.13
3028517	chr22	rs2859438	42466980	A	T	0.326	0.338	1.0	-0.0603021738083819	0.0091	3.868e-11	53386	77258	58749.13
3023416	chr22	rs133378	42467695	G	C	0.327	0.339	1.0	-0.0603977725486758	0.0091	3.541e-11	53386	77258	58749.13
3047679	chr22	rs28605764	42468246	C	T	0.342	0.353	1.0	-0.0575020022714588	0.009	2.021e-10	53386	77258	58749.13
3043645	chr22	rs5758573	42468250	G	T	0.243	0.253	0.986	-0.0490011864330638	0.0101	1.083e-06	53386	77258	58749.13
3045436	chr22	rs143052156	42468309	C	T	0.987	0.988	0.806	-0.061099109367851	0.0488	0.2106	43209	58774	46791.69
3028977	chr22	rs133379	42468535	A	G	0.322	0.334	1.0	-0.0605040040910452	0.0092	3.98e-11	53386	77258	58749.13
3022239	chr22	rs133380	42468910	C	T	0.342	0.353	1.0	-0.0575020022714588	0.009	2.045e-10	53386	77258	58749.13
3047949	chr22	rs41277481	42470063	C	T	0.935	0.937	0.882	-0.0349020520092649	0.0186	0.0609	53386	77258	58749.13
3035725	chr22	rs5751210	42470074	A	T	0.984	0.984	0.998	-0.0117993392160431	0.0401	0.769	40019	55622	43561.89
3026603	chr22	rs76392259	42470221	G	A	0.984	0.984	0.998	-0.0119005312583873	0.0401	0.7674	40019	55622	43561.89
3047493	chr22	rs13057094	42470317	T	C	0.322	0.334	1.0	-0.0603977725486758	0.0092	4.361e-11	53386	77258	58749.13
3050176	chr22	rs138301103	42470334	C	T	0.971	0.973	0.854	-0.0611947843281922	0.0284	0.03108	53386	77258	58749.13
3054167	chr22	rs4822088	42470589	G	C	0.326	0.338	1.0	-0.0601959637034527	0.0091	4.27e-11	53386	77258	58749.13
3044766	chr22	rs133381	42470608	C	G	0.324	0.336	1.0	-0.0606952493104976	0.0091	3.328e-11	53386	77258	58749.13
3045543	chr22	rs78725400	42470736	G	A	0.984	0.984	0.996	-0.0116981574124923	0.0401	0.7698	40075	55848	43651.65
3054166	chr22	rs45441993	42471738	C	A	0.82	0.816	0.995	0.0109992854583691	0.0112	0.3268	53386	77258	58749.13
3052457	chr22	rs133382	42471774	C	T	0.327	0.339	1.0	-0.0603021738083819	0.0091	3.944e-11	53386	77258	58749.13
3038019	chr22	rs2413667	42472237	A	C	0.807	0.805	0.994	0.0049974917102918	0.0109	0.6501	53386	77258	58749.13
3039163	chr22	rs133383	42473603	C	T	0.537	0.549	0.997	-0.0559039069452338	0.0087	1.021e-10	53386	77258	58749.13
3040375	chr22	rs1807493	42473860	C	G	0.768	0.759	0.992	0.0407003871263756	0.0102	6.516e-05	53386	77258	58749.13
3036477	chr22	rs1807494	42474138	C	G	0.673	0.661	1.0	0.0606999130996222	0.0091	3.02e-11	53386	77258	58749.13
3025618	chr22	rs8135801	42475568	A	G	0.673	0.661	1.0	0.0605963861236938	0.0091	3.36e-11	53386	77258	58749.13
3025739	chr22	rs2269524	42475703	T	G	0.674	0.662	1.0	0.0602010026907569	0.0091	4.188e-11	53386	77258	58749.13
3045883	chr22	rs6002592	42476754	A	C	0.674	0.662	1.0	0.0605963861236938	0.0091	3.35e-11	53386	77258	58749.13
3048828	chr22	rs2071711	42477650	G	C	0.678	0.666	1.0	0.0603045706055096	0.0092	4.585e-11	53386	77258	58749.13
3030485	chr22	rs62238591	42480007	C	T	0.968	0.969	0.886	-0.0503043099097479	0.0261	0.0537	53386	77258	58749.13
3039705	chr22	rs139043947	42480421	G	A	0.963	0.964	0.88	-0.007004474152883	0.0244	0.7743	53386	77258	58749.13
3037919	chr22	rs117421064	42480863	A	G	0.985	0.985	0.993	-0.0116981574124923	0.042	0.7803	38470	54251	42121.29
3047517	chr22	rs5758574	42481400	G	C	0.465	0.453	0.996	0.055500929860874	0.0086	1.382e-10	53386	77258	58749.13
3029120	chr22	rs7245	42481849	G	A	0.464	0.451	0.997	0.0560021901152849	0.0086	9.328e-11	53386	77258	58749.13
3025127	chr22	rs4147641	42482502	C	G	0.674	0.662	1.0	0.0603045706055096	0.0091	4.048e-11	53386	77258	58749.13
3026604	chr22	rs6002596	42484466	G	A	0.675	0.663	1.0	0.059701843246044	0.0091	6.192e-11	53386	77258	58749.13
3029554	chr22	rs4147640	42485292	T	C	0.674	0.662	1.0	0.0600974240485804	0.0091	4.592e-11	53386	77258	58749.13
3024355	chr22	rs2284087	42485671	T	C	0.465	0.453	0.999	0.055500929860874	0.0086	1.351e-10	53386	77258	58749.13
3025948	chr22	rs532237786	42486038	T	A	0.983	0.982	0.52	0.103503793014661	0.0459	0.02423	52777	74990	57797.67
3040634	chr22	rs5751211	42486056	G	A	0.792	0.791	0.996	0.0013990209137074	0.0106	0.8925	53386	77258	58749.13
3040583	chr22	rs1989202	42486080	G	A	0.963	0.964	0.876	-0.0099998320783335	0.0245	0.6833	53386	77258	58749.13
3024245	chr22	rs1801311	42486723	G	A	0.674	0.662	1.0	0.0600974240485804	0.0091	4.517e-11	53386	77258	58749.13
3025276	chr22	rs118007280	42487453	G	A	0.985	0.984	0.875	0.0126990249774084	0.0444	0.7748	39252	57616	43371.3
3035877	chr22	rs4147638	42487900	G	A	0.674	0.663	1.0	0.059701843246044	0.0091	6.21e-11	53386	77258	58749.13
3039802	chr22	rs6002597	42488160	C	A	0.675	0.663	1.0	0.059701843246044	0.0091	6.282e-11	53386	77258	58749.13
3044350	chr22	rs5758576	42488163	G	A	0.792	0.791	0.997	0.0014988761237359	0.0106	0.8887	53386	77258	58749.13
3053787	chr22	rs6002598	42488345	A	G	0.674	0.662	1.0	0.0598996532078335	0.0091	5.129e-11	53386	77258	58749.13
3047606	chr22	rs6002600	42488906	G	A	0.674	0.662	1.0	0.0600032523358097	0.0091	5.011e-11	53386	77258	58749.13
3025316	chr22	rs6002601	42489058	A	T	0.674	0.662	1.0	0.0600032523358097	0.0091	4.98e-11	53386	77258	58749.13
3031064	chr22	rs144526129	42489425	G	A	0.983	0.983	0.897	-0.0509986009718156	0.0422	0.227	37435	50341	40593.88
3027517	chr22	rs5758577	42489434	G	C	0.464	0.451	0.997	0.0565031992337321	0.0086	6.429e-11	53386	77258	58749.13
3031341	chr22	rs181757423	42490007	T	A	0.987	0.985	0.806	0.0713993070302905	0.0492	0.1465	36038	55993	40491.78
3044303	chr22	rs5758578	42490292	A	C	0.465	0.452	0.998	0.0567016428693038	0.0086	5.11e-11	53386	77258	58749.13
3023924	chr22	rs61527837	42490600	C	T	0.674	0.663	1.0	0.0598996532078335	0.0091	5.43e-11	53386	77258	58749.13
3044046	chr22	rs5996108	42490967	C	T	0.678	0.666	1.0	0.0594003432814475	0.0092	8.468e-11	53386	77258	58749.13
3048776	chr22	rs143591969	42491422	G	A	0.972	0.971	0.818	0.0412954824071715	0.029	0.1547	53386	77258	58749.13
3036853	chr22	rs5758579	42491479	T	C	0.792	0.791	0.996	0.0008995952428359	0.0106	0.9353	53386	77258	58749.13
3029576	chr22	rs8138500	42491734	G	T	0.674	0.662	1.0	0.0600974240485804	0.0091	4.464e-11	53386	77258	58749.13
3042396	chr22	rs7292241	42492063	G	A	0.677	0.665	1.0	0.0603045706055096	0.0091	4.42e-11	53386	77258	58749.13
3051698	chr22	rs7291996	42492104	C	T	0.674	0.663	1.0	0.0598996532078335	0.0091	5.524e-11	53386	77258	58749.13
3043619	chr22	rs6002602	42492225	G	A	0.674	0.662	1.0	0.0600974240485804	0.0091	4.592e-11	53386	77258	58749.13
3025675	chr22	rs6002603	42492362	C	G	0.675	0.663	1.0	0.0598996532078335	0.0091	5.496e-11	53386	77258	58749.13
3053503	chr22	rs75303662	42492515	C	G	0.971	0.97	0.932	-0.0341050206499513	0.0262	0.1928	53386	77258	58749.13
3020732	chr22	rs553586481	42492537	T	C	0.986	0.987	0.786	-0.0646985339389367	0.0475	0.1733	40111	59629	45056.89
3023449	chr22	rs73421049	42492863	G	A	0.674	0.663	1.0	0.0598996532078335	0.0091	5.457e-11	53386	77258	58749.13
3041295	chr22	rs57117731	42492985	G	A	0.792	0.791	0.996	0.0016985566355815	0.0106	0.874	53386	77258	58749.13
3021678	chr22	rs6002604	42493081	A	T	0.674	0.662	1.0	0.0600974240485804	0.0091	4.616e-11	53386	77258	58749.13
3033468	chr22	rs5996109	42493098	A	G	0.674	0.662	1.0	0.0600974240485804	0.0091	4.527e-11	53386	77258	58749.13
3049544	chr22	rs5996110	42493767	A	G	0.674	0.662	1.0	0.0600974240485804	0.0091	4.495e-11	53386	77258	58749.13
3031976	chr22	rs5758580	42493875	T	C	0.792	0.791	0.996	0.0007996801705642	0.0106	0.9426	53386	77258	58749.13
3035181	chr22	rs5996111	42493902	C	T	0.677	0.665	1.0	0.0603045706055096	0.0091	4.355e-11	53386	77258	58749.13
3035853	chr22	rs116963083	42494013	A	G	0.986	0.986	0.79	-0.0004000800213396	0.0444	0.9922	47186	66632	51710.88
3049795	chr22	rs6002605	42494335	A	G	0.674	0.663	1.0	0.0600032523358097	0.0091	4.972e-11	53386	77258	58749.13
3042401	chr22	rs6002606	42494773	T	C	0.674	0.662	1.0	0.0600974240485804	0.0091	4.458e-11	53386	77258	58749.13
3039728	chr22	rs6002607	42496506	C	T	0.464	0.451	0.997	0.0565977011143899	0.0087	6.116e-11	53386	77258	58749.13
3043372	chr22	rs6002608	42496629	T	C	0.464	0.451	0.997	0.0565031992337321	0.0087	6.711e-11	53386	77258	58749.13
3051456	chr22	rs6002609	42496829	C	A	0.678	0.666	1.0	0.0595982128860241	0.0092	7.39e-11	53386	77258	58749.13
3042051	chr22	rs6002610	42496979	C	T	0.674	0.662	1.0	0.0600974240485804	0.0091	4.623e-11	53386	77258	58749.13
3047063	chr22	rs142472570	42497963	G	A	0.976	0.975	0.845	0.0605963861236938	0.0306	0.04751	52429	75405	57501.79
3050237	chr22	rs12157818	42498204	C	T	0.674	0.663	1.0	0.0600032523358097	0.0091	4.959e-11	53386	77258	58749.13
3049783	chr22	rs9620026	42498578	C	T	0.674	0.662	1.0	0.0602010026907569	0.0091	4.306e-11	53386	77258	58749.13
3040803	chr22	rs28817600	42498675	A	G	0.674	0.662	1.0	0.0600974240485804	0.0091	4.459e-11	53386	77258	58749.13
3027723	chr22	rs112400358	42499068	G	A	0.929	0.928	0.952	0.0584952975902863	0.0172	0.0006429	53386	77258	58749.13
3050830	chr22	rs28791586	42500483	A	G	0.674	0.662	1.0	0.0603045706055096	0.0091	4.003e-11	53386	77258	58749.13
3025056	chr22	rs2839708	42500745	A	G	0.674	0.662	1.0	0.0603045706055096	0.0091	3.893e-11	53386	77258	58749.13
3054147	chr22	rs6519306	42501217	T	C	0.674	0.662	1.0	0.0602010026907569	0.0091	4.25e-11	53386	77258	58749.13
3021461	chr22	rs73167135	42501630	C	G	0.91	0.907	0.986	0.0705982488455367	0.015	2.622e-06	53386	77258	58749.13
3042167	chr22	rs6002614	42501802	G	A	0.674	0.662	1.0	0.0602010026907569	0.0091	4.179e-11	53386	77258	58749.13
3037445	chr22	rs9611734	42502070	A	G	0.792	0.791	0.997	0.001598721363697	0.0106	0.8766	53386	77258	58749.13
3045441	chr22	rs79801871	42502486	C	T	0.91	0.905	0.906	0.0603987139482326	0.0156	0.0001131	53386	77258	58749.13
3042504	chr22	rs6002615	42503608	A	G	0.866	0.862	0.82	0.0807040274149627	0.0138	5.575e-09	53386	77258	58749.13
3022046	chr22	rs62238599	42504168	A	G	0.979	0.977	0.689	0.0389033551082361	0.0358	0.277	52584	75457	57690.85
3047604	chr22	rs117957480	42504619	A	G	0.985	0.984	0.877	0.0304031059110447	0.0423	0.4713	42439	62231	47061.5
3024820	chr22	rs6002616	42504679	A	G	0.674	0.662	1.0	0.0597960433459657	0.0091	5.521e-11	53386	77258	58749.13
3023624	chr22	rs8141702	42504918	G	A	0.677	0.665	1.0	0.0603045706055096	0.0091	4.198e-11	53386	77258	58749.13
3041570	chr22	rs2413668	42505841	G	A	0.465	0.452	0.998	0.0567016428693038	0.0086	5.414e-11	53386	77258	58749.13
3032745	chr22	rs5996113	42506081	C	G	0.677	0.665	1.0	0.0605022613895267	0.0091	3.792e-11	53386	77258	58749.13
3038598	chr22	rs7364289	42506193	A	C	0.674	0.662	1.0	0.0600974240485804	0.0091	4.484e-11	53386	77258	58749.13
3030976	chr22	rs7364293	42506370	C	T	0.674	0.662	1.0	0.0600032523358097	0.0091	5.025e-11	53386	77258	58749.13
3024993	chr22	rs2413669	42507748	A	C	0.674	0.662	1.0	0.0603045706055096	0.0091	4.022e-11	53386	77258	58749.13
3038926	chr22	rs6002618	42507859	G	C	0.674	0.662	1.0	0.0602010026907569	0.0091	4.311e-11	53386	77258	58749.13
3035712	chr22	rs5751216	42508937	G	T	0.465	0.453	0.999	0.0555955265008719	0.0086	1.243e-10	53386	77258	58749.13
3021030	chr22	rs78548180	42510783	A	C	0.917	0.914	0.939	0.0780992819830517	0.0159	9.676e-07	53386	77258	58749.13
3049313	chr22	rs5996115	42510983	C	G	0.674	0.662	1.0	0.0602010026907569	0.0091	4.335e-11	53386	77258	58749.13
3023332	chr22	rs6002621	42511002	A	C	0.675	0.663	1.0	0.0600032523358097	0.0091	5.079e-11	53386	77258	58749.13
3041549	chr22	rs2839709	42511529	A	G	0.768	0.759	0.996	0.0399992561638529	0.0102	8.508e-05	53386	77258	58749.13
3031980	chr22	rs2839710	42511550	T	C	0.674	0.662	1.0	0.0602010026907569	0.0091	4.334e-11	53386	77258	58749.13
3054155	chr22	rs3985938	42511727	G	T	0.792	0.791	0.996	0.0013990209137074	0.0106	0.8934	53386	77258	58749.13
3050424	chr22	rs2413670	42511822	G	C	0.466	0.453	0.998	0.0560021901152849	0.0086	8.8e-11	53386	77258	58749.13
3051108	chr22	rs2413671	42511825	G	A	0.466	0.453	0.998	0.0560021901152849	0.0086	8.779e-11	53386	77258	58749.13
3051441	chr22	rs113826224	42511844	A	G	0.983	0.983	0.892	-0.0525994101433915	0.0379	0.1651	47202	64664	51499.02
3020633	chr22	rs9623522	42512192	C	T	0.925	0.928	0.86	-0.0380965452668448	0.0177	0.03112	53386	77258	58749.13
3043505	chr22	rs7286375	42512297	G	C	0.674	0.662	1.0	0.0602010026907569	0.0091	4.244e-11	53386	77258	58749.13
3041313	chr22	rs61665536	42512613	A	G	0.674	0.662	1.0	0.0602010026907569	0.0091	4.27e-11	53386	77258	58749.13
3020581	chr22	rs2413672	42513261	C	T	0.674	0.662	1.0	0.0602010026907569	0.0091	4.144e-11	53386	77258	58749.13
3040144	chr22	rs6002623	42513761	G	A	0.674	0.662	1.0	0.0602010026907569	0.0091	4.283e-11	53386	77258	58749.13
3035887	chr22	rs6002624	42513824	G	C	0.674	0.662	1.0	0.0600032523358097	0.0091	4.889e-11	53386	77258	58749.13
3030366	chr22	rs11090076	42514190	T	C	0.674	0.662	1.0	0.0602010026907569	0.0091	4.163e-11	53386	77258	58749.13
3045738	chr22	rs8143153	42515637	G	C	0.674	0.662	1.0	0.0602010026907569	0.0091	4.353e-11	53386	77258	58749.13
3021014	chr22	rs190828330	42515712	A	G	0.972	0.97	0.853	0.021497269010823	0.028	0.4421	53386	77258	58749.13
3049490	chr22	rs5751220	42516205	A	C	0.464	0.451	0.997	0.0572967376061087	0.0087	3.555e-11	53386	77258	58749.13
3048771	chr22	rs8138678	42516229	A	G	0.674	0.662	1.0	0.0603987139482326	0.0091	3.744e-11	53386	77258	58749.13
3029266	chr22	rs5751221	42516366	C	T	0.792	0.791	0.997	0.001598721363697	0.0106	0.8819	53386	77258	58749.13
3051529	chr22	rs111988926	42516420	G	C	0.897	0.902	0.847	-0.058901107920161	0.0155	0.0001526	53386	77258	58749.13
3033948	chr22	rs5758586	42517471	A	T	0.792	0.791	0.997	0.0017983819413794	0.0106	0.8632	53386	77258	58749.13
3038169	chr22	rs5996116	42517492	G	A	0.674	0.662	1.0	0.0605022613895267	0.0091	3.54e-11	53386	77258	58749.13
3040875	chr22	rs5758587	42517636	C	G	0.465	0.452	0.997	0.0572967376061087	0.0086	3.449e-11	53386	77258	58749.13
3050741	chr22	rs6002625	42517689	A	G	0.678	0.666	1.0	0.0605963861236938	0.0092	3.694e-11	53386	77258	58749.13
3032183	chr22	rs5751222	42517922	T	A	0.792	0.791	0.997	0.0014988761237359	0.0106	0.886	53386	77258	58749.13
3035052	chr22	rs6002626	42517989	C	G	0.464	0.451	0.996	0.0574006067311047	0.0087	3.32e-11	53386	77258	58749.13
3028588	chr22	rs5758589	42518382	A	G	0.466	0.453	0.998	0.0563992368491194	0.0086	6.881e-11	53386	77258	58749.13
3049292	chr22	rs764481	42518426	G	A	0.674	0.662	1.0	0.0605963861236938	0.0091	3.146e-11	53386	77258	58749.13
3025385	chr22	rs34385013	42521929	G	A	0.541	0.553	0.984	-0.0551005327305046	0.0087	2.396e-10	53386	77258	58749.13
3028214	chr22	rs4078247	42521985	T	C	0.787	0.786	0.983	0.0006997551142732	0.0106	0.9454	53386	77258	58749.13
3021212	chr22	rs35028622	42522074	C	A	0.544	0.556	0.985	-0.0538017009683557	0.0087	6.607e-10	53386	77258	58749.13
3047788	chr22	rs116390392	42522312	T	C	0.326	0.338	0.988	-0.0584981343943099	0.0092	1.923e-10	53386	77258	58749.13
3036726	chr22	rs28371738	42522392	G	A	0.787	0.786	0.983	0.0007996801705642	0.0106	0.943	53386	77258	58749.13
3025796	chr22	rs1135840	42522613	G	C	0.544	0.556	0.985	-0.0540022233826842	0.0087	5.823e-10	53386	77258	58749.13
3035333	chr22	rs28371729	42523358	G	T	0.974	0.972	0.829	0.0274011363479391	0.0294	0.3516	53386	77258	58749.13
3039991	chr22	rs28371725	42523805	C	T	0.91	0.907	0.973	0.0713993070302905	0.0151	2.322e-06	53386	77258	58749.13
3043892	chr22	rs16947	42523943	A	G	0.331	0.343	0.986	-0.0582967085104029	0.0092	2.019e-10	53386	77258	58749.13
3031903	chr22	rs28371717	42524310	C	A	0.988	0.988	0.804	0.0062007356416035	0.0521	0.9057	38424	56703	42832.62
3031343	chr22	rs58440431	42524696	T	C	0.793	0.792	0.983	0.0011992805754821	0.0107	0.9071	53386	77258	58749.13
3029561	chr22	rs3892097	42524947	C	T	0.807	0.805	0.976	0.0044998604248922	0.011	0.686	53386	77258	58749.13
3044640	chr22	rs1081004	42525625	C	T	0.933	0.935	0.861	-0.0440041354980549	0.0187	0.01864	53386	77258	58749.13
3039825	chr22	rs1081003	42525756	G	A	0.973	0.975	0.96	-0.0703044455099639	0.0279	0.0119	53321	76999	58645.21
3048994	chr22	rs1065852	42526694	G	A	0.789	0.788	0.976	0.0003999200213268	0.0107	0.969	53386	77258	58749.13
3030977	chr22	rs769258	42526763	C	T	0.943	0.94	0.905	0.0630029677787336	0.0194	0.00118	53386	77258	58749.13
3051803	chr22	rs1080992	42527158	C	T	0.984	0.984	0.835	-0.0777993924544118	0.0398	0.05033	46617	68690	51815.71
3028677	chr22	rs28624811	42527533	A	G	0.332	0.343	0.984	-0.0584981343943099	0.0092	1.757e-10	53386	77258	58749.13
3042405	chr22	rs1080989	42527793	C	T	0.789	0.788	0.975	9.99950003332973e-05	0.0107	0.995	53386	77258	58749.13
3032091	chr22	rs28588594	42528224	G	A	0.789	0.788	0.975	0.0003999200213268	0.0107	0.9736	53386	77258	58749.13
3022311	chr22	rs1080985	42528382	C	G	0.236	0.245	0.974	-0.0388032003238938	0.0102	0.000149	53386	77258	58749.13
3025305	chr22	rs1080983	42528568	T	C	0.327	0.339	0.983	-0.0593042438991411	0.0092	1.233e-10	53386	77258	58749.13
3027115	chr22	rs28680494	42528851	A	C	0.544	0.556	0.978	-0.0544033888793865	0.0087	4.735e-10	53386	77258	58749.13
3040605	chr22	rs28439297	42528858	C	T	0.543	0.556	0.978	-0.0544033888793865	0.0087	4.722e-10	53386	77258	58749.13
3036098	chr22	rs28360521	42528976	C	T	0.789	0.788	0.974	0.0007996801705642	0.0107	0.94	53386	77258	58749.13
3038093	chr22	rs28568508	42529219	A	G	0.787	0.786	0.975	0.001598721363697	0.0106	0.8807	53386	77258	58749.13
3022845	chr22	rs28566059	42529321	C	T	0.789	0.788	0.975	0.0003999200213268	0.0107	0.9713	53386	77258	58749.13
3028431	chr22	rs118017929	42529366	C	G	0.978	0.977	0.794	0.0312951579807101	0.0331	0.3447	53386	77258	58749.13
3024572	chr22	rs28542726	42529407	G	T	0.543	0.555	0.98	-0.0542027860143161	0.0087	5.338e-10	53386	77258	58749.13
3036576	chr22	rs28369142	42529540	C	A	0.334	0.345	0.98	-0.0593997472816252	0.0092	9.732e-11	53386	77258	58749.13
3023120	chr22	rs28842514	42529930	G	T	0.984	0.985	0.953	-0.0222047099881925	0.0467	0.6338	32269	44914	34883.11
3040345	chr22	rs28579115	42530826	G	T	0.543	0.556	0.979	-0.0557030028762507	0.0087	1.783e-10	53386	77258	58749.13
3038154	chr22	rs144675432	42531020	A	G	0.986	0.986	0.847	0.0009995003330834	0.0499	0.9841	34759	52311	38674.18
3021169	chr22	rs28670611	42531210	C	T	0.544	0.557	0.978	-0.0546040319940407	0.0087	4.212e-10	53386	77258	58749.13
3027891	chr22	rs4993392	42534074	C	T	0.98	0.98	0.715	-0.0270012755029434	0.0369	0.4646	51746	75837	57243.78
3030853	chr22	rs4993393	42534075	G	A	0.334	0.346	0.981	-0.061003443560332	0.0092	2.946e-11	53386	77258	58749.13
3037845	chr22	rs28515621	42534126	G	T	0.326	0.338	0.99	-0.0615988462189574	0.0092	2.025e-11	53386	77258	58749.13
3040628	chr22	rs2743449	42534148	C	T	0.532	0.545	0.988	-0.0562952570552056	0.0087	8.586e-11	53386	77258	58749.13
3029288	chr22	rs28570317	42534276	C	G	0.325	0.338	0.99	-0.0618966805401821	0.0092	1.7e-11	53386	77258	58749.13
3028066	chr22	rs116907259	42534550	T	C	0.969	0.966	0.88	0.0922965524785719	0.026	0.0003946	52493	75664	57604.43
3032324	chr22	rs6002633	42534600	T	C	0.319	0.331	0.987	-0.0613967948653235	0.0093	3.322e-11	53386	77258	58749.13
3040795	chr22	rs2743450	42534601	G	A	0.794	0.793	0.987	0.0006997551142732	0.0107	0.946	53386	77258	58749.13
3039889	chr22	rs2743451	42534682	T	C	0.525	0.538	0.985	-0.0553013157850893	0.0087	1.953e-10	53386	77258	58749.13
3023221	chr22	rs2743453	42534956	A	G	0.794	0.793	0.987	0.0006997551142732	0.0107	0.9476	53386	77258	58749.13
3040675	chr22	rs2856962	42535461	C	T	0.952	0.953	0.853	-0.0227979086760041	0.022	0.3	53386	77258	58749.13
3027979	chr22	rs2743454	42535636	G	A	0.794	0.793	0.987	0.0004998750416509	0.0107	0.9612	53386	77258	58749.13
3050587	chr22	rs2743456	42536313	G	A	0.793	0.792	0.982	-0.0005001250416822	0.0107	0.9626	53386	77258	58749.13
3039816	chr22	rs3020737	42536974	G	T	0.963	0.962	0.819	-0.0260975991218731	0.0252	0.301	52493	75664	57604.43
3050723	chr22	rs56404506	42537196	T	C	0.339	0.35	0.934	-0.0509986009718156	0.0094	5.147e-08	53386	77258	58749.13
3021844	chr22	rs2854741	42537404	G	C	0.23	0.239	0.987	-0.0394999521368577	0.0103	0.0001154	53386	77258	58749.13
3052534	chr22	rs1800754	42537597	A	G	0.53	0.543	0.988	-0.0562000496881991	0.0087	9.674e-11	53386	77258	58749.13
3036933	chr22	rs73167167	42537623	C	A	0.986	0.986	0.938	0.0409979790340721	0.0394	0.2978	49973	71315	54860.67
3049157	chr22	rs150786922	42537628	T	C	0.979	0.977	0.889	0.0964004942863152	0.0318	0.002478	51707	72800	56521.62
3020978	chr22	rs139038830	42537630	C	G	0.979	0.977	0.889	0.0964004942863152	0.0318	0.002478	51707	72800	56521.62
3035122	chr22	rs4994469	42537834	T	C	0.988	0.988	0.816	-0.0082035573506883	0.0599	0.8911	30552	40245	32873.03
3046175	chr22	rs1058167	42538029	A	G	0.327	0.339	0.988	-0.0635043893695306	0.0092	5.023e-12	53386	77258	58749.13
3030321	chr22	rs2267444	42538071	G	C	0.792	0.791	0.992	0.0014988761237359	0.0106	0.891	53386	77258	58749.13
3022966	chr22	rs2267446	42538084	C	T	0.792	0.791	0.992	0.0012991557316201	0.0106	0.8999	53386	77258	58749.13
3031528	chr22	rs28514673	42538229	G	A	0.318	0.329	0.976	-0.0589965728077175	0.0093	2.515e-10	53386	77258	58749.13
3028504	chr22	rs2743459	42538704	G	T	0.534	0.547	0.984	-0.0564010536507698	0.0087	8.825e-11	53386	77258	58749.13
3033668	chr22	rs184023369	42538826	C	G	0.986	0.985	0.758	0.126800037804459	0.0425	0.002828	51472	74646	56790.65
3029643	chr22	rs2982057	42538870	A	C	0.968	0.967	0.78	0.0099008246772624	0.0276	0.7208	53386	77258	58749.13
3023606	chr22	rs3020732	42538876	A	T	0.0321	0.0333	0.774	-0.0064004391810282	0.0276	0.8165	53386	77258	58749.13
3045592	chr22	rs2743460	42538885	G	T	0.773	0.773	0.966	-0.0032954239497972	0.0105	0.7489	53386	77258	58749.13
3046809	chr22	rs2854740	42538897	A	G	0.534	0.546	0.98	-0.0557030028762507	0.0087	1.698e-10	53386	77258	58749.13
3031698	chr22	rs71329131	42539105	T	C	0.898	0.899	0.852	-0.0332982854015147	0.0155	0.03155	53386	77258	58749.13
3029309	chr22	rs2743461	42540551	A	G	0.528	0.541	0.985	-0.0582967085104029	0.0087	1.849e-11	53386	77258	58749.13
3020985	chr22	rs2856957	42541285	G	A	0.793	0.792	0.996	0.0025966258472659	0.0106	0.8092	53386	77258	58749.13
3024600	chr22	rs4467371	42541328	G	A	0.792	0.791	0.996	0.0026963615477425	0.0106	0.8022	53386	77258	58749.13
3040316	chr22	rs5758605	42541349	G	A	0.536	0.549	0.987	-0.0594952597858765	0.0087	7.545e-12	53386	77258	58749.13
3030323	chr22	rs5751226	42541394	A	G	0.793	0.792	0.996	0.0026963615477425	0.0106	0.8026	53386	77258	58749.13
3047369	chr22	rs5758606	42541656	T	C	0.79	0.79	0.995	0.0022973590486834	0.0106	0.8255	53386	77258	58749.13
3028889	chr22	rs5751227	42542153	T	G	0.793	0.792	0.996	0.0025966258472659	0.0106	0.8092	53386	77258	58749.13
3046139	chr22	rs149013899	42542651	C	T	0.965	0.966	0.874	-0.0062998021485279	0.0251	0.8007	53386	77258	58749.13
3040811	chr22	rs2142694	42542870	G	A	0.534	0.547	0.988	-0.0587950465105055	0.0087	1.35e-11	53386	77258	58749.13
3034074	chr22	rs117139644	42542895	A	C	0.987	0.987	0.817	-0.048896169787829	0.0471	0.2989	44883	60629	48495.94
3043795	chr22	rs2743462	42543288	A	G	0.536	0.549	0.987	-0.0594952597858765	0.0087	7.612e-12	53386	77258	58749.13
3023699	chr22	rs5996120	42543960	C	T	0.79	0.79	0.995	0.0021975835434872	0.0106	0.8326	53386	77258	58749.13
3050295	chr22	rs2743464	42544050	G	A	0.237	0.247	0.987	-0.0411970648503382	0.0101	4.747e-05	53386	77258	58749.13
3037773	chr22	rs5751228	42544758	G	A	0.793	0.792	0.996	0.0013990209137074	0.0106	0.8916	53386	77258	58749.13
3030194	chr22	rs5751229	42545221	G	A	0.784	0.783	0.971	0.0014988761237359	0.0106	0.8896	53386	77258	58749.13
3039813	chr22	rs35684169	42545893	C	T	0.975	0.976	0.833	-0.0864951466230935	0.0308	0.005033	51958	74224	56873.77
3023697	chr22	rs12167368	42546304	G	A	0.92	0.917	0.975	0.0827958374084022	0.016	2.189e-07	53386	77258	58749.13
3030543	chr22	rs2070904	42546447	C	T	0.502	0.51	0.836	-0.0360003042410416	0.0094	0.0001328	53386	77258	58749.13
3031677	chr22	rs2070903	42546448	G	A	0.982	0.982	0.728	-0.0462952789853036	0.0393	0.2388	52052	74799	57052.87
3030394	chr22	rs59390354	42546852	G	A	0.824	0.823	0.949	0.0045994064948955	0.0116	0.6929	53386	77258	58749.13
3030191	chr22	rs140196505	42547135	G	A	0.987	0.987	0.876	-0.0026033858701149	0.054	0.9616	30100	45650	33576.27
3023658	chr22	rs143873292	42547150	G	A	0.98	0.981	0.734	-0.0586996008587778	0.0365	0.1081	52446	74675	57457.04
3028270	chr22	rs5758608	42547229	C	T	0.791	0.79	0.995	0.0022973590486834	0.0106	0.8314	53386	77258	58749.13
3040194	chr22	rs5758609	42547317	A	G	0.791	0.79	0.996	0.0022973590486834	0.0106	0.8292	53386	77258	58749.13
3052188	chr22	rs5758610	42547409	C	T	0.791	0.79	0.996	0.0022973590486834	0.0106	0.8307	53386	77258	58749.13
3051699	chr22	rs78518684	42547654	G	A	0.941	0.943	0.849	-0.020498669477346	0.0199	0.304	53386	77258	58749.13
3023454	chr22	rs2743465	42547739	G	A	0.542	0.555	0.984	-0.0570043080677942	0.0087	6.076e-11	53386	77258	58749.13
3043590	chr22	rs8137366	42547755	C	G	0.788	0.787	0.995	0.0026963615477425	0.0105	0.7957	53386	77258	58749.13
3050399	chr22	rs61736524	42548107	C	T	0.922	0.918	0.981	0.0826025055167839	0.016	2.564e-07	53386	77258	58749.13
3047290	chr22	rs5758612	42548178	A	G	0.788	0.787	0.995	0.0033045340083004	0.0105	0.7513	53386	77258	58749.13
3030010	chr22	rs55750514	42548433	G	C	0.936	0.937	0.952	-0.0078003437327339	0.0181	0.6639	53386	77258	58749.13
3048257	chr22	rs2743467	42548880	G	A	0.332	0.344	0.987	-0.0613011005766046	0.0092	2.303e-11	53386	77258	58749.13
3023820	chr22	rs61736522	42549103	C	T	0.924	0.923	0.888	0.0036034995896235	0.0172	0.8342	53386	77258	58749.13
3052333	chr22	rs5758613	42549164	A	G	0.788	0.787	0.995	0.0032048589489113	0.0105	0.7631	53386	77258	58749.13
3050015	chr22	rs1997659	42550287	A	G	0.788	0.788	0.996	0.0033045340083004	0.0105	0.7572	53386	77258	58749.13
3046055	chr22	rs2236779	42551344	G	A	0.79	0.79	0.997	0.0020977980821461	0.0106	0.8427	53386	77258	58749.13
3033444	chr22	rs189492326	42551765	G	C	0.985	0.983	0.882	0.140596376746641	0.0396	0.0003867	45053	65995	50024.69
3048408	chr22	rs742086	42552253	T	G	0.73	0.731	0.987	-0.0135007260538548	0.0098	0.1656	53386	77258	58749.13
3050675	chr22	rs76627233	42552347	C	T	0.969	0.97	0.904	-0.046400022834317	0.0265	0.07991	53386	77258	58749.13
3029139	chr22	rs6519313	42552875	T	C	0.247	0.256	0.991	-0.0372035489975441	0.01	0.0001906	53386	77258	58749.13
3027740	chr22	rs5751230	42553353	G	A	0.789	0.788	0.998	0.0017983819413794	0.0105	0.8648	53386	77258	58749.13
3048350	chr22	rs28507165	42553582	G	T	0.249	0.258	0.99	-0.0374007702544828	0.01	0.0001767	53386	77258	58749.13
3045666	chr22	rs2899354	42554409	G	T	0.792	0.791	0.998	0.0022973590486834	0.0106	0.8268	53386	77258	58749.13
3020410	chr22	rs5758618	42554839	C	T	0.789	0.789	0.997	0.0036034995896235	0.0106	0.7315	53386	77258	58749.13
3020541	chr22	rs183941308	42555598	T	C	0.984	0.984	0.855	-0.0710020313547231	0.039	0.06889	46597	68603	51783.16
3029319	chr22	rs5751231	42555861	T	A	0.787	0.786	0.998	0.0035038543266769	0.0105	0.7406	53386	77258	58749.13
3025387	chr22	rs144054744	42556656	A	C	0.985	0.985	0.858	-0.0754997094016475	0.0425	0.07604	43463	64850	48538.43
3026869	chr22	rs5758619	42557710	T	C	0.536	0.549	0.987	-0.0568984476340911	0.0087	5.739e-11	53386	77258	58749.13
3046955	chr22	rs146771028	42558056	G	A	0.971	0.971	0.769	-0.0055956263571598	0.0294	0.8479	53386	77258	58749.13
3027410	chr22	rs79724799	42559051	G	A	0.941	0.938	0.923	0.0670042287804738	0.019	0.0004245	53386	77258	58749.13
3021901	chr22	rs9611746	42561365	A	G	0.789	0.787	0.995	0.0053954185169075	0.0105	0.6057	53386	77258	58749.13
3047092	chr22	rs11703217	42561937	C	G	0.974	0.977	0.984	-0.0649972930239685	0.0282	0.02141	52906	75693	58016.58
3029254	chr22	rs4453786	42563308	C	T	0.792	0.791	1.0	0.0020977980821461	0.0106	0.8432	53386	77258	58749.13
3020798	chr22	rs62240864	42563889	C	T	0.819	0.815	0.997	0.0126002819757385	0.0111	0.2565	53386	77258	58749.13
3051550	chr22	rs5758622	42563933	C	T	0.793	0.791	1.0	0.0021975835434872	0.0106	0.838	53386	77258	58749.13
3028383	chr22	rs5751232	42564304	C	T	0.793	0.791	1.0	0.0021975835434872	0.0106	0.8361	53386	77258	58749.13
3030629	chr22	rs9623534	42565200	G	A	0.921	0.918	0.988	0.0843043830520302	0.0159	1.248e-07	53386	77258	58749.13
3046860	chr22	rs5751233	42566101	G	T	0.973	0.976	0.983	-0.0704975744133774	0.0277	0.01102	52906	75693	58016.58
3025587	chr22	rs73167200	42566417	G	A	0.922	0.918	0.988	0.0834032087057745	0.016	1.843e-07	53386	77258	58749.13
3029223	chr22	rs9306356	42567090	T	C	0.921	0.917	0.987	0.0851037252451896	0.0159	9.094e-08	53386	77258	58749.13
3039123	chr22	rs9607882	42567451	A	G	0.792	0.791	0.999	0.0022973590486834	0.0106	0.8274	53386	77258	58749.13
3037124	chr22	rs714002	42569024	T	C	0.786	0.785	0.999	0.004101577021075	0.0105	0.6959	53386	77258	58749.13
3042260	chr22	rs112991199	42569124	G	C	0.929	0.932	0.874	-0.0346017967900747	0.018	0.05475	53386	77258	58749.13
3029548	chr22	rs713811	42569870	C	T	0.786	0.786	1.0	0.004001981379298	0.0105	0.7028	53386	77258	58749.13
3023302	chr22	rs2011944	42569999	C	T	0.786	0.785	1.0	0.0038027603329278	0.0105	0.7198	53386	77258	58749.13
3045298	chr22	rs742089	42570458	G	A	0.581	0.594	0.973	-0.0575020022714588	0.0089	8.08e-11	53386	77258	58749.13
3020810	chr22	rs28407360	42570595	T	C	0.978	0.98	0.829	-0.107095352951543	0.0333	0.001277	52257	75431	57369.94
3037949	chr22	rs5751235	42570848	C	T	0.354	0.359	0.839	-0.0177974390305806	0.0098	0.0703	53386	77258	58749.13
3040058	chr22	rs9611749	42570897	C	A	0.961	0.965	0.825	-0.124203603459306	0.0251	7.498e-07	53386	77258	58749.13
3035072	chr22	rs760648	42571028	G	A	0.554	0.57	0.963	-0.0596013954910886	0.0088	1.492e-11	53386	77258	58749.13
3053104	chr22	rs147135783	42571439	C	T	0.985	0.985	0.853	-0.0811016014370415	0.0427	0.0574	44069	65128	48994.0
3022131	chr22	rs116858138	42571637	G	C	0.986	0.985	0.875	0.0055048206344449	0.0463	0.9059	37282	55709	41502.46
3035277	chr22	rs7287503	42572357	C	A	0.92	0.917	0.986	0.0842032712820744	0.0159	1.111e-07	53386	77258	58749.13
3044327	chr22	rs5758626	42572363	G	A	0.792	0.791	0.999	0.0023971245997214	0.0106	0.8198	53386	77258	58749.13
3053661	chr22	rs5758627	42572547	C	T	0.792	0.791	0.999	0.0023971245997214	0.0106	0.8176	53386	77258	58749.13
3048037	chr22	rs1989375	42573139	C	G	0.789	0.788	0.998	0.0037031349243813	0.0105	0.7281	53386	77258	58749.13
3022116	chr22	rs5758628	42573956	G	T	0.973	0.975	0.981	-0.0704975744133774	0.0276	0.01059	52906	75693	58016.58
3029510	chr22	rs5758629	42574555	C	T	0.791	0.79	0.998	0.001598721363697	0.0106	0.8788	53386	77258	58749.13
3034832	chr22	rs2413684	42574830	C	T	0.559	0.573	0.987	-0.0561048513847726	0.0087	1.225e-10	53386	77258	58749.13
3044823	chr22	rs56070086	42575948	G	A	0.937	0.938	0.951	-0.009696862978864	0.0183	0.595	53386	77258	58749.13
3032188	chr22	rs5758632	42578054	G	T	0.973	0.976	0.982	-0.0688036036849463	0.0277	0.01305	52906	75693	58016.58
3028525	chr22	rs9607885	42578596	T	C	0.789	0.788	0.998	0.0032048589489113	0.0105	0.7615	53386	77258	58749.13
3024473	chr22	rs75993207	42578609	G	A	0.925	0.924	0.892	0.0063994795805678	0.0173	0.7126	53386	77258	58749.13
3053508	chr22	rs5751237	42579051	C	T	0.984	0.984	0.978	-0.0145960053074092	0.0424	0.7306	36884	49828	39645.74
3030926	chr22	rs2899355	42579520	T	C	0.565	0.579	0.987	-0.0566973436785452	0.0087	8.944e-11	53386	77258	58749.13
3045946	chr22	rs5758635	42579923	T	C	0.789	0.788	0.998	0.0033045340083004	0.0105	0.7532	53386	77258	58749.13
3041756	chr22	rs78630558	42580158	G	A	0.956	0.953	0.83	0.0664990979502052	0.0229	0.003763	53386	77258	58749.13
3037510	chr22	rs5758637	42580933	A	C	0.788	0.788	0.998	0.0037031349243813	0.0105	0.7243	53386	77258	58749.13
3051222	chr22	rs28438468	42580975	A	G	0.0258	0.0269	0.948	0.0210959082947329	0.0276	0.4445	53386	77258	58749.13
3022220	chr22	rs35234745	42580982	T	C	0.948	0.951	0.877	-0.0762009300937354	0.021	0.0002854	53386	77258	58749.13
3024821	chr22	rs2142695	42581248	C	T	0.936	0.936	0.898	0.0014988761237359	0.0185	0.9366	53386	77258	58749.13
3053055	chr22	rs5758638	42582394	T	C	0.788	0.787	0.997	0.0044998604248922	0.0105	0.6718	53386	77258	58749.13
3030508	chr22	rs73169115	42583871	T	C	0.983	0.984	0.826	-0.117804285882168	0.0394	0.002775	47480	70621	52810.25
3024899	chr22	rs5751238	42583910	G	A	0.972	0.975	0.978	-0.0657018642254792	0.0274	0.01653	52906	75693	58016.58
3021290	chr22	rs8141134	42584071	A	G	0.259	0.269	0.995	-0.0319964709431669	0.0098	0.00109	53386	77258	58749.13
3038941	chr22	rs4349441	42584389	C	T	0.938	0.939	0.943	-0.0101008421794295	0.0184	0.5842	53386	77258	58749.13
3028666	chr22	rs4464374	42584395	G	A	0.938	0.939	0.943	-0.0101008421794295	0.0184	0.5839	53386	77258	58749.13
3021505	chr22	rs17002868	42584466	G	C	0.261	0.271	0.995	-0.0320997276601081	0.0098	0.001029	53386	77258	58749.13
3046004	chr22	rs17476888	42584612	A	C	0.948	0.951	0.879	-0.0765031459861153	0.021	0.0002653	53386	77258	58749.13
3040335	chr22	rs2839711	42584918	G	A	0.977	0.978	0.905	-0.0127003085782322	0.0306	0.6786	53386	77258	58749.13
3032330	chr22	rs55962220	42585304	T	A	0.937	0.938	0.951	-0.0080019302190585	0.0182	0.6628	53386	77258	58749.13
3033707	chr22	rs12484402	42586073	T	C	0.259	0.268	0.997	-0.0322959448008212	0.0098	0.0009766	53386	77258	58749.13
3044005	chr22	rs187894351	42586227	G	A	0.987	0.987	0.794	-0.050798679887367	0.0481	0.2908	40189	59526	45065.21
3026177	chr22	rs148341813	42586914	T	C	0.978	0.978	0.918	-0.0349020520092649	0.0308	0.2567	53074	76902	58486.94
3031535	chr22	rs150891729	42586930	G	A	0.974	0.973	0.871	0.0149969810059077	0.0291	0.6073	52493	75664	57604.43
3028871	chr22	rs113036988	42589464	A	C	0.977	0.977	0.907	-0.0142003494011414	0.0305	0.6423	53386	77258	58749.13
3047654	chr22	rs139000896	42590761	T	C	0.987	0.988	0.748	-0.0549948736289312	0.0556	0.323	35029	49485	38377.6
3026551	chr22	rs146668082	42591943	A	G	0.985	0.985	0.845	-0.0707980713087154	0.0405	0.0804	48451	70320	53409.25
3053204	chr22	rs5751239	42592239	C	T	0.475	0.486	0.989	-0.0285949668801128	0.0086	0.0009409	53386	77258	58749.13
3033875	chr22	rs117965774	42593624	G	A	0.979	0.981	0.856	-0.0870950168509818	0.0344	0.01124	50757	71084	55328.79
3042402	chr22	rs117542216	42594243	G	C	0.986	0.985	0.777	0.0535976373487916	0.043	0.2123	48691	70586	53553.51
3042455	chr22	rs5751240	42595258	G	C	0.788	0.787	0.997	0.003902375817241	0.0105	0.7109	53386	77258	58749.13
3046555	chr22	rs75971674	42595926	A	G	0.95	0.953	0.912	-0.061003443560332	0.021	0.003766	53386	77258	58749.13
3044644	chr22	rs8142673	42596253	C	A	0.938	0.938	0.95	-0.0082035573506883	0.0183	0.6527	53386	77258	58749.13
3036638	chr22	rs9623538	42597378	G	T	0.936	0.938	0.907	-0.0341050206499513	0.0185	0.06469	53386	77258	58749.13
3046070	chr22	rs17002872	42597836	C	G	0.249	0.259	0.989	-0.0340015566760147	0.01	0.0006417	53386	77258	58749.13
3028484	chr22	rs73169118	42598538	T	C	0.919	0.916	0.99	0.0784044433741818	0.0158	7.014e-07	53386	77258	58749.13
3049862	chr22	rs5758645	42598951	T	G	0.553	0.567	0.993	-0.0546040319940407	0.0087	3.268e-10	53386	77258	58749.13
3046157	chr22	rs183015563	42599310	C	G	0.982	0.981	0.864	-0.0064004391810282	0.0346	0.8529	53322	76999	58646.49
3053071	chr22	rs2223273	42599446	T	C	0.973	0.975	0.979	-0.0671980545634774	0.0275	0.0147	52906	75693	58016.58
3035261	chr22	rs17002876	42599647	G	C	0.34	0.354	0.994	-0.0561048513847726	0.0091	6.039e-10	53386	77258	58749.13
3027180	chr22	rs5751241	42600589	G	A	0.555	0.569	0.993	-0.0542978034078492	0.0087	4.071e-10	53386	77258	58749.13
3036297	chr22	rs147924505	42600855	A	G	0.987	0.988	0.746	-0.0697038384497916	0.0537	0.1941	37718	52562	41134.28
3043886	chr22	rs149010974	42601571	T	G	0.985	0.985	0.844	-0.070401005299324	0.0408	0.08458	48009	69359	52841.36
3035641	chr22	rs16986035	42602139	C	T	0.739	0.733	0.988	0.026398473854531	0.0098	0.007268	53386	77258	58749.13
3040769	chr22	rs5758646	42602704	G	A	0.973	0.975	0.981	-0.0686964868417913	0.0274	0.01221	52962	75919	58106.34
3044107	chr22	rs5758647	42602959	A	G	0.973	0.975	0.979	-0.0717967988196857	0.0276	0.009203	52906	75693	58016.58
3050273	chr22	rs6002655	42603814	C	T	0.566	0.583	0.952	-0.0635043893695306	0.0089	9.798e-13	53386	77258	58749.13
3053254	chr22	rs5751242	42603869	G	A	0.973	0.975	0.981	-0.0740018239414889	0.0276	0.00739	52962	75919	58106.34
3046635	chr22	rs5758649	42605548	C	T	0.973	0.975	0.98	-0.0649012535836979	0.0275	0.01816	52962	75919	58106.34
3033007	chr22	rs2070116	42606257	C	T	0.771	0.763	0.983	0.0361004656247227	0.0103	0.0004553	53386	77258	58749.13
3046303	chr22	rs5758651	42609148	T	C	0.803	0.8	1.0	0.0084045823438103	0.0108	0.4323	53386	77258	58749.13
3034061	chr22	rs34030679	42610099	T	C	0.921	0.917	0.997	0.0846995400861426	0.0158	8.458e-08	53386	77258	58749.13
3042454	chr22	rs142871472	42610793	G	A	0.98	0.981	0.858	-0.0360003042410416	0.0341	0.2914	51936	75294	57177.9
3044912	chr22	rs143525991	42611265	C	G	0.984	0.984	0.98	-0.0105049846451474	0.0435	0.8088	35535	48056	38335.72
3030174	chr22	rs116943841	42611788	C	A	0.983	0.982	0.924	-0.0497996735526059	0.0384	0.1945	43595	64738	48629.03
3051092	chr22	rs73169123	42611834	G	C	0.921	0.917	0.998	0.0842032712820744	0.0158	1.068e-07	53386	77258	58749.13
3045323	chr22	rs17386314	42612296	C	T	0.971	0.969	0.912	-0.0131966945943914	0.0271	0.6279	51793	75090	56973.66
3030907	chr22	rs5996130	42612297	G	A	0.921	0.918	0.996	0.0829983354991691	0.0159	1.79e-07	53386	77258	58749.13
3050072	chr22	rs118002301	42612360	C	T	0.98	0.981	0.745	-0.0553964376203783	0.0363	0.1269	53200	76329	58439.19
3052464	chr22	rs5758652	42612408	T	C	0.803	0.801	1.0	0.0077002766261879	0.0108	0.4727	53386	77258	58749.13
3040165	chr22	rs5758653	42613485	G	T	0.541	0.557	0.995	-0.0568031828243105	0.0087	4.974e-11	53386	77258	58749.13
3042995	chr22	rs932376	42614362	T	C	0.721	0.715	1.01	0.0389033551082361	0.0095	4.707e-05	53386	77258	58749.13
3023160	chr22	rs2143139	42614401	G	C	0.339	0.352	0.995	-0.0557030028762507	0.0091	8.573e-10	53386	77258	58749.13
3028456	chr22	rs17002897	42615054	C	G	0.26	0.27	0.997	-0.0326988269632397	0.0098	0.0008199	53386	77258	58749.13
3026485	chr22	rs78555069	42615492	T	G	0.976	0.977	0.974	-0.0307994715535284	0.0298	0.3014	50707	72311	55578.79
3041332	chr22	rs118040307	42616172	C	T	0.984	0.984	0.979	-0.0101008421794295	0.0435	0.817	35535	48056	38335.72
3027208	chr22	rs117749753	42616513	C	T	0.981	0.981	0.703	-0.009797842480111	0.0384	0.7977	51324	74720	56600.6
3028461	chr22	rs5751243	42617177	T	C	0.803	0.8	1.0	0.009197572354042	0.0108	0.3941	53386	77258	58749.13
3041894	chr22	rs5751244	42617411	T	C	0.803	0.8	1.0	0.009197572354042	0.0108	0.393	53386	77258	58749.13
3045574	chr22	rs62240933	42617456	T	C	0.936	0.937	0.949	-0.007296555232638	0.0181	0.6867	53386	77258	58749.13
3053836	chr22	rs2143138	42618340	T	C	0.46	0.472	0.993	-0.0303973537275885	0.0086	0.0004245	53386	77258	58749.13
3033190	chr22	rs145566136	42618350	T	C	0.976	0.977	0.974	-0.0349952529972629	0.0301	0.2442	50007	71737	54948.02
3030781	chr22	rs55979692	42618352	A	C	0.913	0.91	0.941	0.0193025022544974	0.0156	0.2157	53386	77258	58749.13
3045879	chr22	rs117878768	42618662	C	T	0.942	0.939	0.945	0.0636037093371393	0.019	0.0007978	53386	77258	58749.13
3046314	chr22	rs5758657	42618669	A	G	0.803	0.8	1.0	0.0084045823438103	0.0108	0.437	53386	77258	58749.13
3024704	chr22	rs1033459	42619067	A	G	0.803	0.8	1.0	0.0082954970241069	0.0108	0.4425	53386	77258	58749.13
3043352	chr22	rs1033460	42619308	A	G	0.803	0.8	1.0	0.0082954970241069	0.0108	0.443	53386	77258	58749.13
3053686	chr22	rs7292034	42620795	A	G	0.26	0.269	0.998	-0.0303045802648556	0.0098	0.001972	53386	77258	58749.13
3051589	chr22	rs5751245	42620940	T	C	0.723	0.717	1.0	0.0379988130912113	0.0096	7.263e-05	53386	77258	58749.13
3041917	chr22	rs144242396	42621228	C	T	0.955	0.958	0.837	-0.0914028234733439	0.0231	7.475e-05	53386	77258	58749.13
3049852	chr22	rs148704559	42621232	C	T	0.978	0.976	0.839	0.0929984188337525	0.0321	0.003746	52277	75426	57377.96
3052889	chr22	rs5758659	42622003	C	T	0.542	0.558	0.996	-0.0573960891413091	0.0086	3.093e-11	53386	77258	58749.13
3024125	chr22	rs9623543	42622369	T	C	0.935	0.938	0.908	-0.0361039752308815	0.0184	0.05037	53386	77258	58749.13
3045787	chr22	rs117484537	42622781	C	T	0.984	0.984	0.979	-0.009000382197299	0.0435	0.8363	35591	48282	38425.48
3053019	chr22	rs55867855	42623258	G	A	0.803	0.801	1.0	0.0077995046323818	0.0108	0.4668	53386	77258	58749.13
3029539	chr22	rs5758660	42623718	C	A	0.541	0.556	0.997	-0.0562000496881991	0.0086	7.806e-11	53386	77258	58749.13
3052543	chr22	rs5758661	42624445	A	C	0.461	0.472	0.995	-0.0306035477981776	0.0086	0.0003987	53386	77258	58749.13
3048969	chr22	rs74915033	42625640	C	G	0.978	0.978	0.73	-0.0066017436345624	0.0349	0.8509	52493	75664	57604.43
3030821	chr22	rs28854583	42627122	T	C	0.259	0.268	0.997	-0.0322959448008212	0.0098	0.0009828	53386	77258	58749.13
3022770	chr22	rs116867592	42627290	A	G	0.943	0.94	0.944	0.063997749947184	0.019	0.0007589	53386	77258	58749.13
3052501	chr22	rs5758662	42628088	T	C	0.803	0.8	1.0	0.0081963182244858	0.0108	0.4453	53386	77258	58749.13
3029010	chr22	rs56906457	42628335	A	G	0.817	0.814	0.997	0.0116024307308398	0.0111	0.2976	53386	77258	58749.13
3031435	chr22	rs28582339	42629354	A	G	0.0261	0.0273	0.953	0.0188021269625962	0.0274	0.4925	53386	77258	58749.13
3048133	chr22	rs17386770	42630745	T	C	0.951	0.953	0.891	-0.0778966787084814	0.0216	0.0003067	52493	75664	57604.43
3048638	chr22	rs78870601	42630772	C	T	0.943	0.94	0.943	0.0647010079358763	0.019	0.0006793	53386	77258	58749.13
3021660	chr22	rs78463060	42631773	C	T	0.94	0.937	0.94	0.0636975426142417	0.0187	0.0006556	53386	77258	58749.13
3029403	chr22	rs79812456	42632556	T	C	0.95	0.952	0.905	-0.0613011005766046	0.021	0.003502	53386	77258	58749.13
3034513	chr22	rs143879709	42632589	C	T	0.971	0.969	0.875	0.0109003744682883	0.0272	0.6886	53386	77258	58749.13
3026021	chr22	rs74539107	42632747	T	G	0.961	0.959	0.957	0.0407963941925694	0.0227	0.07158	52841	75249	57900.31
3027994	chr22	rs5758666	42632833	G	A	0.727	0.722	1.0	0.0356952753244514	0.0096	0.0002068	53386	77258	58749.13
3043025	chr22	rs5751247	42633054	T	C	0.728	0.722	1.0	0.0353961009469877	0.0096	0.0002293	53386	77258	58749.13
3051762	chr22	rs5758667	42633204	G	A	0.804	0.801	1.0	0.00730326611012	0.0108	0.4994	53386	77258	58749.13
3041310	chr22	rs8137968	42635326	T	C	0.923	0.924	0.911	-0.0123965203365513	0.0169	0.4626	53386	77258	58749.13
3030766	chr22	rs138687708	42635459	G	A	0.971	0.969	0.876	0.0102968054773682	0.0272	0.704	53386	77258	58749.13
3023564	chr22	rs189892230	42635632	A	G	0.98	0.98	0.859	-0.0370997639570267	0.0338	0.2729	51936	75294	57177.9
3025374	chr22	rs5758670	42636687	T	C	0.536	0.551	0.997	-0.0548047153744336	0.0086	2.188e-10	53386	77258	58749.13
3031208	chr22	rs117206004	42636965	G	A	0.981	0.981	0.703	-0.0150019689183474	0.0385	0.6959	51324	74720	56600.6
3036211	chr22	rs117518412	42637023	G	A	0.961	0.962	0.898	-0.0122041688389067	0.0237	0.606	53386	77258	58749.13
3022323	chr22	rs150398197	42638140	C	T	0.926	0.923	0.991	0.0806025509320504	0.0164	8.551e-07	53386	77258	58749.13
3021791	chr22	rs117227008	42638411	A	G	0.982	0.981	0.868	-0.0051029981759033	0.0348	0.8827	53322	76999	58646.49
3042642	chr22	rs28805093	42639227	A	G	0.259	0.269	0.999	-0.0328021562323804	0.0098	0.0007959	53386	77258	58749.13
3036317	chr22	rs5751250	42639645	T	G	0.537	0.552	0.997	-0.05519563546795	0.0086	1.618e-10	53386	77258	58749.13
3025926	chr22	rs75628172	42640518	G	A	0.976	0.977	0.983	-0.0350988198393953	0.0299	0.2401	50007	71737	54948.02
3053531	chr22	rs5751251	42640606	G	C	0.454	0.467	0.991	-0.0319035490130083	0.0087	0.0002315	53386	77258	58749.13
3030658	chr22	rs5996135	42641458	T	C	0.202	0.209	0.985	-0.0174005146801673	0.0108	0.1063	53386	77258	58749.13
3048840	chr22	rs77134147	42641535	T	C	0.987	0.987	0.79	-0.0772050709089715	0.0541	0.1536	34174	49314	37400.91
3025294	chr22	rs113631412	42642047	G	A	0.988	0.986	0.89	0.143996442472287	0.052	0.005617	34168	48032	37183.15
3042895	chr22	rs138929129	42642395	A	G	0.988	0.986	0.863	0.191000452653392	0.0472	5.293e-05	40375	58279	44539.54
3035718	chr22	rs58654759	42642576	T	C	0.803	0.801	1.0	0.00730326611012	0.0108	0.4958	53386	77258	58749.13
3035616	chr22	rs137992872	42642843	G	A	0.938	0.939	0.944	-0.0069037763167944	0.0184	0.7096	53386	77258	58749.13
3044286	chr22	rs5758677	42643039	A	C	0.54	0.555	0.998	-0.0555972801024095	0.0086	1.27e-10	53386	77258	58749.13
3034109	chr22	rs2839706	42643847	T	C	0.971	0.969	0.878	0.009504687014246	0.0271	0.7266	53386	77258	58749.13
3022066	chr22	rs2839707	42643900	T	A	0.985	0.986	0.796	-0.0978995292780637	0.0441	0.02646	45210	65474	49951.71
3044479	chr22	rs55906806	42644471	C	T	0.818	0.815	0.997	0.0102968054773682	0.0111	0.3521	53386	77258	58749.13
3044959	chr22	rs5758681	42645091	A	G	0.803	0.8	1.0	0.0077002766261879	0.0108	0.4727	53386	77258	58749.13
3029796	chr22	rs5758682	42645202	C	T	0.803	0.801	1.0	0.0067968490002727	0.0108	0.5279	53386	77258	58749.13
3039740	chr22	rs184660836	42646273	T	G	0.986	0.985	0.874	0.0133011462391285	0.0486	0.7836	33274	50362	37145.46
3051371	chr22	rs34107327	42648353	T	G	0.803	0.8	1.0	0.0075017910703226	0.0108	0.4843	53386	77258	58749.13
3048144	chr22	rs5751255	42648408	C	T	0.541	0.556	0.999	-0.0562952570552056	0.0086	7.184e-11	53386	77258	58749.13
3024002	chr22	rs12165846	42649298	C	T	0.937	0.939	0.904	-0.0393959285025942	0.0187	0.03502	53386	77258	58749.13
3051298	chr22	rs118066186	42649334	G	C	0.979	0.978	0.726	-0.0136020904182857	0.0352	0.7001	52493	75664	57604.43
3027709	chr22	rs78179954	42649443	A	G	0.936	0.938	0.908	-0.0519040071504222	0.0186	0.005313	53386	77258	58749.13
3024834	chr22	rs5758684	42649509	C	T	0.803	0.8	1.0	0.00730326611012	0.0108	0.4994	53386	77258	58749.13
3033230	chr22	rs138926378	42650013	C	T	0.984	0.984	0.975	-0.007004474152883	0.0436	0.8728	35672	48605	38555.0
3046251	chr22	rs134866	42650663	C	T	0.462	0.473	0.995	-0.0299026613543135	0.0086	0.000528	53386	77258	58749.13
3026016	chr22	rs13056975	42650854	C	G	0.948	0.951	0.866	-0.0746050187378346	0.0211	0.0004168	53386	77258	58749.13
3051935	chr22	rs134867	42651221	T	C	0.368	0.38	0.986	-0.0494949124461712	0.009	3.426e-08	53386	77258	58749.13
3049285	chr22	rs56400210	42651536	A	C	0.855	0.853	0.897	0.0089002747867194	0.0129	0.4878	53386	77258	58749.13
3040407	chr22	rs111957468	42651567	G	A	0.977	0.978	0.912	-0.0095050300143049	0.0306	0.7568	53386	77258	58749.13
3029125	chr22	rs134868	42651967	G	A	0.259	0.269	1.0	-0.0315009870620622	0.0098	0.001285	53386	77258	58749.13
3032070	chr22	rs134869	42652074	G	A	0.541	0.556	0.997	-0.0544033888793865	0.0086	2.976e-10	53386	77258	58749.13
3031082	chr22	rs134870	42652317	T	C	0.461	0.472	0.995	-0.0292949370570243	0.0086	0.0006884	53386	77258	58749.13
3025779	chr22	rs134871	42652716	T	C	0.483	0.494	0.995	-0.0256973671872587	0.0086	0.00286	53386	77258	58749.13
3043238	chr22	rs134872	42653038	T	C	0.283	0.292	0.998	-0.0256973671872587	0.0095	0.006887	53386	77258	58749.13
3043301	chr22	rs79829846	42653852	G	C	0.976	0.976	0.857	-0.0747019947040337	0.0312	0.0166	51630	73271	56483.5
3022346	chr22	rs138982580	42654047	C	T	0.974	0.973	0.883	0.0199006617063362	0.0287	0.4898	52172	75527	57412.39
3030018	chr22	rs17478227	42654327	C	G	0.817	0.814	0.995	0.0090984829852593	0.0111	0.4135	53386	77258	58749.13
3031218	chr22	rs117818870	42654726	T	C	0.983	0.982	0.856	0.0020977980821461	0.0361	0.9544	53107	76138	58302.41
3050370	chr22	rs9623546	42655283	G	T	0.921	0.918	0.994	0.0823999272472146	0.0159	2.141e-07	53386	77258	58749.13
3021907	chr22	rs5758686	42655377	G	T	0.803	0.8	1.0	0.0059025456526138	0.0108	0.5841	53386	77258	58749.13
3046311	chr22	rs5758687	42656588	A	T	0.802	0.8	0.999	0.0059025456526138	0.0108	0.5868	53386	77258	58749.13
3027660	chr22	rs73169135	42656681	G	A	0.924	0.922	0.988	0.0728972395126652	0.0163	7.201e-06	53386	77258	58749.13
3047642	chr22	rs134873	42657566	T	G	0.54	0.555	0.994	-0.0559990861201021	0.0087	1.001e-10	53386	77258	58749.13
3038909	chr22	rs17478318	42658821	C	T	0.945	0.946	0.91	-0.0108991808690006	0.0199	0.5847	53386	77258	58749.13
3035734	chr22	rs4822099	42659964	G	A	0.961	0.962	0.905	-0.0149004625639624	0.0236	0.5288	53386	77258	58749.13
3043541	chr22	rs739146	42660414	A	G	0.802	0.8	0.997	0.0066975214477213	0.0108	0.5374	53386	77258	58749.13
3023411	chr22	rs134874	42661144	A	G	0.337	0.351	1.0	-0.0568031828243105	0.0091	3.701e-10	53386	77258	58749.13
3043118	chr22	rs134875	42661935	A	C	0.962	0.961	0.879	-0.0231969816042026	0.0241	0.3353	52100	74974	57103.65
3029942	chr22	rs134877	42662371	C	T	0.541	0.556	0.993	-0.0566973436785452	0.0087	6.078e-11	53386	77258	58749.13
3038660	chr22	rs5758688	42662501	T	C	0.802	0.8	0.996	0.0067968490002727	0.0108	0.5316	53386	77258	58749.13
3049659	chr22	rs5751258	42663871	C	G	0.802	0.8	0.994	0.0066975214477213	0.0108	0.5369	53386	77258	58749.13
3042903	chr22	rs134878	42663874	A	G	0.338	0.351	0.998	-0.0561048513847726	0.0091	5.984e-10	53386	77258	58749.13
3040386	chr22	rs134879	42664201	A	C	0.54	0.555	0.991	-0.0568984476340911	0.0087	5.409e-11	53386	77258	58749.13
3041763	chr22	rs56111723	42664883	T	A	0.802	0.799	0.994	0.00730326611012	0.0108	0.4959	53386	77258	58749.13
3027387	chr22	rs5758689	42664972	T	G	0.802	0.8	0.993	0.0068961666878413	0.0108	0.5239	53386	77258	58749.13
3040252	chr22	rs12168969	42665117	C	T	0.922	0.919	0.992	0.086498745616617	0.016	6.405e-08	53386	77258	58749.13
3038744	chr22	rs181057533	42665322	G	A	0.988	0.988	0.801	-0.0183982139464423	0.055	0.7372	33424	51461	37475.93
3035441	chr22	rs79640657	42665394	C	T	0.977	0.977	0.98	-0.0302015087331214	0.03	0.3138	50007	71737	54948.02
3047600	chr22	rs55644935	42666069	A	G	0.8	0.798	0.993	0.0069954745123864	0.0108	0.5174	53386	77258	58749.13
3022153	chr22	rs137863594	42667359	A	G	0.974	0.973	0.884	0.0183996828453635	0.0287	0.52	52172	75527	57412.39
3029523	chr22	rs1107553	42667473	A	G	0.802	0.8	0.992	0.0087020272939009	0.0108	0.4227	53386	77258	58749.13
3025825	chr22	rs117168709	42667552	C	T	0.984	0.984	0.963	-0.0083043861636152	0.0445	0.8522	34771	45534	37176.39
3041331	chr22	rs1107554	42667594	G	C	0.802	0.8	0.992	0.0069954745123864	0.0108	0.5172	53386	77258	58749.13
3025285	chr22	rs118181882	42667716	G	A	0.977	0.977	0.978	-0.0288007896057264	0.03	0.3377	50007	71737	54948.02
3043729	chr22	rs5758690	42668295	C	G	0.802	0.8	0.991	0.0069954745123864	0.0108	0.517	53386	77258	58749.13
3040167	chr22	rs5758691	42668504	G	C	0.803	0.801	0.992	0.0069954745123864	0.0108	0.5188	53386	77258	58749.13
3023052	chr22	rs5758692	42669029	T	A	0.803	0.801	0.991	0.0068961666878413	0.0108	0.5224	53386	77258	58749.13
3043817	chr22	rs117529804	42669104	C	T	0.961	0.962	0.906	-0.0160988945897493	0.0235	0.4936	53386	77258	58749.13
3042422	chr22	rs134880	42669331	A	G	0.254	0.264	0.997	-0.0328021562323804	0.0099	0.0008852	53386	77258	58749.13
3031591	chr22	rs1001587	42670111	C	T	0.801	0.799	0.99	0.0068961666878413	0.0108	0.5238	53386	77258	58749.13
3038957	chr22	rs1001586	42670293	G	T	0.803	0.801	0.99	0.0069954745123864	0.0108	0.5172	53386	77258	58749.13
3025059	chr22	rs134881	42670740	G	C	0.258	0.268	0.996	-0.0328951617042694	0.0098	0.0008027	53386	77258	58749.13
3042900	chr22	rs134882	42670965	T	C	0.535	0.55	0.986	-0.0570043080677942	0.0087	5.041e-11	53386	77258	58749.13
3023289	chr22	rs739147	42671066	T	G	0.803	0.801	0.99	0.0072039888485025	0.0108	0.5082	53386	77258	58749.13
3024041	chr22	rs113089356	42671186	G	A	0.982	0.982	0.895	-0.0064004391810282	0.0355	0.8577	51380	69372	55700.95
3053990	chr22	rs117586165	42671337	C	G	0.97	0.972	0.88	-0.0437011352710986	0.0275	0.1119	53386	77258	58749.13
3025621	chr22	rs134883	42671487	T	C	0.258	0.267	0.996	-0.0322029950400999	0.0098	0.001052	53386	77258	58749.13
3041222	chr22	rs134884	42671508	C	G	0.258	0.267	0.996	-0.0320997276601081	0.0098	0.001079	53386	77258	58749.13
3039724	chr22	rs80504	42671567	T	C	0.258	0.267	0.996	-0.0322959448008212	0.0098	0.001009	53386	77258	58749.13
3031324	chr22	rs762995	42672124	A	G	0.467	0.478	0.981	-0.0264979913062283	0.0087	0.002313	53386	77258	58749.13
3050217	chr22	rs134885	42673811	C	G	0.343	0.356	0.996	-0.0562000496881991	0.0091	5.524e-10	53386	77258	58749.13
3031339	chr22	rs134886	42673856	A	G	0.343	0.356	0.996	-0.0562000496881991	0.0091	5.368e-10	53386	77258	58749.13
3051046	chr22	rs134887	42674239	A	G	0.342	0.355	0.996	-0.0555972801024095	0.0091	8.119e-10	53386	77258	58749.13
3045779	chr22	rs134888	42674281	C	T	0.34	0.354	0.995	-0.0568031828243105	0.0091	3.752e-10	53386	77258	58749.13
3030318	chr22	rs134889	42674350	A	T	0.342	0.355	0.996	-0.0561048513847726	0.0091	6.044e-10	53386	77258	58749.13
3046787	chr22	rs134891	42675882	T	C	0.343	0.356	0.995	-0.0559039069452338	0.0091	6.836e-10	53386	77258	58749.13
3021603	chr22	rs134893	42677315	G	C	0.264	0.273	0.997	-0.0319035490130083	0.0098	0.00108	53386	77258	58749.13
3027244	chr22	rs134894	42677913	A	C	0.263	0.272	0.997	-0.0310985871020312	0.0098	0.001449	53386	77258	58749.13
3028448	chr22	rs129472	42678178	T	C	0.259	0.268	0.999	-0.0315009870620622	0.0098	0.001325	53386	77258	58749.13
3030409	chr22	rs762997	42678713	A	G	0.259	0.268	0.999	-0.0315009870620622	0.0098	0.001319	53386	77258	58749.13
3030784	chr22	rs86668	42678862	C	G	0.261	0.27	0.998	-0.0313049258284153	0.0098	0.001351	53386	77258	58749.13
3048176	chr22	rs118004585	42679124	G	C	0.976	0.977	0.965	-0.0203047533403643	0.0299	0.4962	50707	72311	55578.79
3030311	chr22	rs76462269	42680201	T	C	0.895	0.891	0.956	0.0765998648086992	0.0143	7.885e-08	53386	77258	58749.13
3042091	chr22	rs116897926	42680655	G	A	0.974	0.973	0.888	0.0231011029079872	0.0289	0.4231	52172	75527	57412.39
3052909	chr22	rs86669	42680800	C	T	0.462	0.473	0.98	-0.0293979151845611	0.0087	0.0007322	53386	77258	58749.13
3040359	chr22	rs86670	42680973	A	G	0.263	0.272	0.998	-0.0309026047398165	0.0098	0.001553	53386	77258	58749.13
3053775	chr22	rs134897	42681860	T	C	0.264	0.273	0.997	-0.0306963490025976	0.0097	0.001644	53386	77258	58749.13
3027020	chr22	rs77238205	42682262	C	G	0.922	0.919	0.978	0.0854985666021457	0.0161	1.11e-07	53386	77258	58749.13
3027670	chr22	rs134898	42682557	T	C	0.259	0.269	0.999	-0.0312017511432645	0.0098	0.001441	53386	77258	58749.13
3023420	chr22	rs4822100	42682786	G	A	0.922	0.923	0.92	-0.0102018624845967	0.0167	0.5441	53386	77258	58749.13
3039623	chr22	rs134899	42683030	T	G	0.343	0.355	0.992	-0.0555972801024095	0.0091	8.883e-10	53386	77258	58749.13
3026343	chr22	rs117150568	42683200	G	A	0.964	0.965	0.908	-0.0226956079321885	0.0243	0.3503	53386	77258	58749.13
3028576	chr22	rs134900	42683343	G	C	0.54	0.555	0.981	-0.056496280157669	0.0087	9.189e-11	53386	77258	58749.13
3043228	chr22	rs134901	42683520	C	T	0.342	0.355	0.991	-0.0553013157850893	0.0091	1.096e-09	53386	77258	58749.13
3043864	chr22	rs134902	42683997	G	A	0.541	0.555	0.981	-0.0566020980240563	0.0087	8.346e-11	53386	77258	58749.13
3036546	chr22	rs12165692	42684359	T	C	0.936	0.939	0.916	-0.0352023974087295	0.0185	0.05714	53386	77258	58749.13
3054022	chr22	rs74706293	42684788	A	T	0.968	0.967	0.773	0.0657971037900478	0.0282	0.01989	52423	75594	57534.43
3034558	chr22	rs5758698	42684818	C	T	0.803	0.8	0.98	0.0071047017299317	0.0109	0.5143	53386	77258	58749.13
3034402	chr22	rs134903	42684913	C	A	0.342	0.355	0.991	-0.0559990861201021	0.0091	7.092e-10	53386	77258	58749.13
3040909	chr22	rs134904	42685537	A	G	0.26	0.27	0.998	-0.0313049258284153	0.0098	0.001405	53386	77258	58749.13
3045101	chr22	rs143149108	42686947	C	T	0.974	0.973	0.886	0.0225048553400694	0.0289	0.4371	52172	75527	57412.39
3033308	chr22	rs5758699	42688034	C	G	0.8	0.797	0.972	0.0074025335167413	0.0109	0.4937	53386	77258	58749.13
3030904	chr22	rs112603	42688085	A	T	0.261	0.27	0.988	-0.0319035490130083	0.0098	0.001156	53386	77258	58749.13
3026659	chr22	rs17002947	42688532	A	G	0.814	0.81	0.967	0.0121953336998771	0.0112	0.2778	53386	77258	58749.13
3048775	chr22	rs9611766	42688639	G	A	0.771	0.763	0.946	0.0335024720540013	0.0105	0.001418	53386	77258	58749.13
3046088	chr22	rs17002948	42688724	T	G	0.863	0.86	0.893	0.0147014028528927	0.0132	0.2646	53386	77258	58749.13
3031483	chr22	rs80506	42689140	T	A	0.536	0.55	0.956	-0.0551005327305046	0.0088	4.056e-10	53386	77258	58749.13
3040170	chr22	rs134906	42689370	C	T	0.534	0.549	0.958	-0.0562952570552056	0.0088	1.594e-10	53386	77258	58749.13
3052949	chr22	rs112510122	42689736	G	A	0.92	0.919	0.926	0.0051964749068174	0.0165	0.7523	53386	77258	58749.13
3029325	chr22	rs143065297	42689789	C	T	0.982	0.981	0.685	0.0645041455467373	0.0399	0.1057	51927	74521	56902.85
3034804	chr22	rs113253914	42689945	G	T	0.92	0.919	0.927	0.0068961666878413	0.0164	0.6748	53386	77258	58749.13
3022169	chr22	rs5758700	42689998	T	A	0.98	0.981	0.922	-0.0115969858456632	0.0374	0.7559	42285	59531	45870.13
3028079	chr22	rs112585007	42690000	C	T	0.962	0.961	0.785	0.0099008246772624	0.0253	0.697	53386	77258	58749.13
3030255	chr22	rs5758701	42690262	A	G	0.981	0.981	0.919	-0.015702643727291	0.0376	0.677	42215	59461	45800.13
3042113	chr22	rs6002672	42690311	C	G	0.923	0.92	0.95	0.0812020353933828	0.0165	7.915e-07	53386	77258	58749.13
3037169	chr22	rs1548304	42691238	C	T	0.531	0.529	0.811	0.0207041815582916	0.0096	0.0319	53386	77258	58749.13
3048149	chr22	rs8135529	42691270	T	C	0.954	0.953	0.751	-0.005696192544881	0.0238	0.8099	53386	77258	58749.13
3045237	chr22	rs6002673	42691296	A	G	0.586	0.59	0.837	-0.0255024404124231	0.0096	0.007939	53386	77258	58749.13
3025681	chr22	rs181207038	42691688	C	T	0.968	0.968	0.914	0.0103957761821204	0.0258	0.6878	53386	77258	58749.13
3029904	chr22	rs5996139	42691689	A	G	0.361	0.373	0.96	-0.0296966117368367	0.0091	0.001177	53386	77258	58749.13
3035986	chr22	rs9623554	42692339	G	A	0.859	0.86	0.968	0.0246048038572487	0.0126	0.05177	53386	77258	58749.13
3036848	chr22	rs6002674	42694220	T	C	0.859	0.86	0.975	0.0235016597850914	0.0126	0.06204	53386	77258	58749.13
3043493	chr22	rs35661397	42694533	C	T	0.978	0.979	0.839	-0.0328021562323804	0.0327	0.3168	52085	75231	57184.3
3051528	chr22	rs73886025	42694904	C	G	0.846	0.849	0.956	-0.0413012760239546	0.0122	0.0007403	53386	77258	58749.13
3042365	chr22	rs11704558	42695148	C	T	0.787	0.794	0.937	-0.0282965991551138	0.0109	0.009704	53386	77258	58749.13
3039478	chr22	rs73886026	42695345	C	G	0.901	0.903	0.945	-0.0069037763167944	0.0149	0.6424	53386	77258	58749.13
3024749	chr22	rs8137939	42696005	G	A	0.526	0.537	0.986	-0.0393023164827424	0.0087	6.011e-06	53386	77258	58749.13
3044134	chr22	rs8141607	42696300	G	A	0.867	0.871	0.965	-0.0460962958929736	0.013	0.0003781	53386	77258	58749.13
3039293	chr22	rs5758703	42696872	C	T	0.379	0.391	0.991	-0.0288007896057264	0.0089	0.001224	53386	77258	58749.13
3032118	chr22	rs6002676	42697216	A	G	0.377	0.389	0.992	-0.0281011651109099	0.0089	0.001635	53386	77258	58749.13
3053748	chr22	rs11090082	42697449	G	A	0.524	0.535	0.986	-0.0413950753663857	0.0087	1.864e-06	53386	77258	58749.13
3045376	chr22	rs73886027	42697966	C	T	0.859	0.859	0.975	0.0251998010217421	0.0125	0.04454	53386	77258	58749.13
3043911	chr22	rs4822101	42698103	T	C	0.379	0.391	0.993	-0.0295009039176847	0.0089	0.0009297	53386	77258	58749.13
3035663	chr22	rs4822102	42698430	C	T	0.379	0.391	0.993	-0.0293979151845611	0.0089	0.0009413	53386	77258	58749.13
3032421	chr22	rs4822103	42698574	A	C	0.379	0.391	0.994	-0.0295009039176847	0.0089	0.0009161	53386	77258	58749.13
3034243	chr22	rs73169161	42698602	G	A	0.983	0.984	0.843	-0.116994596556194	0.0375	0.001828	50149	72915	55166.57
3033749	chr22	rs4822104	42698800	T	C	0.379	0.391	0.994	-0.0289963604415917	0.0089	0.001119	53386	77258	58749.13
3030071	chr22	rs4820459	42698962	G	A	0.522	0.533	0.986	-0.0406970023321042	0.0087	2.708e-06	53386	77258	58749.13
3030742	chr22	rs4822105	42698966	C	T	0.38	0.392	0.993	-0.02960390325858	0.0089	0.0008627	53386	77258	58749.13
3033379	chr22	rs5758704	42699042	C	T	0.032	0.0351	0.872	-0.0762980609560639	0.0259	0.003278	52493	75664	57604.43
3025595	chr22	rs9623555	42699606	T	C	0.379	0.391	0.992	-0.0289963604415917	0.0089	0.001144	53386	77258	58749.13
3021854	chr22	rs8140842	42699996	T	C	0.38	0.392	0.99	-0.0289037168568363	0.0089	0.001166	53386	77258	58749.13
3053862	chr22	rs8135132	42700222	A	C	0.379	0.391	0.99	-0.0290993078252748	0.0089	0.001085	53386	77258	58749.13
3020522	chr22	rs9623557	42701111	A	C	0.379	0.391	0.988	-0.0293979151845611	0.0089	0.001004	53386	77258	58749.13
3024799	chr22	rs6002677	42701419	A	G	0.379	0.391	0.988	-0.0290993078252748	0.0089	0.001102	53386	77258	58749.13
3020869	chr22	rs2157295	42701984	T	G	0.38	0.392	0.985	-0.0292949370570243	0.0089	0.001027	53386	77258	58749.13
3022197	chr22	rs140960454	42702096	C	T	0.987	0.987	0.787	-0.0856014622957261	0.0462	0.06394	45579	67671	50530.91
3053125	chr22	rs4822106	42702179	C	T	0.379	0.391	0.986	-0.0289037168568363	0.0089	0.001213	53386	77258	58749.13
3038352	chr22	rs2157296	42702182	T	C	0.379	0.391	0.986	-0.0289963604415917	0.0089	0.001162	53386	77258	58749.13
3036942	chr22	rs142813206	42702310	G	A	0.967	0.966	0.84	-0.009000382197299	0.0263	0.7319	53386	77258	58749.13
3042814	chr22	rs762998	42702633	A	T	0.379	0.391	0.984	-0.0297996312385195	0.0089	0.0008568	53386	77258	58749.13
3039762	chr22	rs762999	42702673	C	G	0.379	0.391	0.984	-0.0296966117368367	0.0089	0.0008783	53386	77258	58749.13
3047636	chr22	rs6002678	42704386	C	G	0.592	0.596	0.929	-0.0112025145079934	0.0091	0.2191	53386	77258	58749.13
3041669	chr22	rs137989005	42704600	T	C	0.982	0.982	0.888	-0.0320997276601081	0.0349	0.3573	52200	76032	57614.95
3044851	chr22	rs763000	42704682	T	A	0.491	0.497	0.965	-0.0187955345843259	0.0088	0.03223	53386	77258	58749.13
3039215	chr22	rs4822107	42704834	G	A	0.491	0.498	0.969	-0.0166986496230515	0.0087	0.05598	53386	77258	58749.13
3031855	chr22	rs8142378	42705091	C	T	0.974	0.972	0.949	0.108495596153299	0.0277	8.855e-05	53317	76982	58638.73
3028199	chr22	rs1041878	42705394	C	T	0.48	0.487	0.984	-0.0213972981080803	0.0087	0.01367	53386	77258	58749.13
3047743	chr22	rs111480017	42705603	C	T	0.975	0.973	0.951	0.111496651013675	0.0281	7.297e-05	53317	76982	58638.73
3026879	chr22	rs4822108	42705870	C	A	0.549	0.559	0.981	-0.0399994162638657	0.0087	4.65e-06	53386	77258	58749.13
3050941	chr22	rs8139941	42706731	G	A	0.48	0.488	0.985	-0.0217958123704574	0.0087	0.01205	53386	77258	58749.13
3042962	chr22	rs6002679	42707584	A	G	0.479	0.487	0.987	-0.0217038334437866	0.0087	0.01233	53386	77258	58749.13
3024624	chr22	rs117749645	42707668	G	A	0.985	0.987	0.875	-0.156595332223074	0.0428	0.0002492	46009	64252	49810.39
3033031	chr22	rs13055057	42707715	G	A	0.549	0.559	0.985	-0.0399994162638657	0.0087	4.451e-06	53386	77258	58749.13
3023847	chr22	rs6002681	42708274	T	C	0.931	0.929	0.974	0.0657034673241941	0.0171	0.0001272	53386	77258	58749.13
3037235	chr22	rs6002682	42708381	A	G	0.48	0.487	0.989	-0.0217958123704574	0.0087	0.0118	53386	77258	58749.13
3053061	chr22	rs6002683	42708731	C	T	0.48	0.488	0.989	-0.0217958123704574	0.0087	0.01168	53386	77258	58749.13
3044827	chr22	rs5758706	42709334	C	T	0.738	0.735	0.971	0.0061013488579762	0.0099	0.5366	53386	77258	58749.13
3036062	chr22	rs4820460	42709762	C	T	0.48	0.488	0.991	-0.0220002402796674	0.0086	0.01104	53386	77258	58749.13
3027571	chr22	rs6002684	42709886	G	A	0.974	0.973	0.958	0.102998728833718	0.0278	0.0002053	53317	76982	58638.73
3051467	chr22	rs6002685	42709900	C	T	0.48	0.488	0.99	-0.0217958123704574	0.0086	0.01184	53386	77258	58749.13
3049219	chr22	rs6002686	42710052	G	A	0.48	0.488	0.992	-0.0222047099881925	0.0086	0.01028	53386	77258	58749.13
3051505	chr22	rs6002687	42710092	G	C	0.48	0.488	0.992	-0.0222047099881925	0.0086	0.01007	53386	77258	58749.13
3032996	chr22	rs139621215	42710369	G	A	0.956	0.958	0.921	-0.0713993361302911	0.0221	0.001227	53386	77258	58749.13
3044790	chr22	rs11090083	42710606	A	G	0.48	0.488	0.993	-0.0221024699079472	0.0086	0.0107	53386	77258	58749.13
3053236	chr22	rs78602968	42710882	C	T	0.958	0.957	0.966	0.0371030879515023	0.0217	0.08666	53386	77258	58749.13
3029662	chr22	rs12628932	42711003	G	C	0.737	0.734	0.967	0.0071047017299317	0.0099	0.4759	53386	77258	58749.13
3038825	chr22	rs7287195	42711316	C	T	0.958	0.957	0.966	0.0394033887747662	0.0217	0.06889	53386	77258	58749.13
3033067	chr22	rs35248349	42711636	C	T	0.55	0.56	0.99	-0.0404991299799539	0.0087	3.263e-06	53386	77258	58749.13
3050286	chr22	rs1008194	42713044	T	C	0.477	0.484	0.992	-0.0191012733024012	0.0086	0.02689	53386	77258	58749.13
3021270	chr22	rs143322442	42714640	G	T	0.973	0.974	0.907	-0.0449973659307358	0.0281	0.1092	53386	77258	58749.13
3020906	chr22	rs11704435	42714657	C	T	0.556	0.565	0.989	-0.0335981494309355	0.0087	0.0001164	53386	77258	58749.13
3041906	chr22	rs7285810	42715036	G	C	0.958	0.957	0.969	0.0372957847436969	0.0217	0.08503	53386	77258	58749.13
3020467	chr22	rs57163740	42715328	G	A	0.931	0.929	0.98	0.0633033836692384	0.0171	0.0002126	53386	77258	58749.13
3027486	chr22	rs116589976	42715375	G	A	0.958	0.957	0.968	0.0377003271828256	0.0217	0.08207	53386	77258	58749.13
3049890	chr22	rs5751262	42715391	G	C	0.737	0.734	0.964	0.0071047017299317	0.0099	0.4773	53386	77258	58749.13
3049201	chr22	rs4822109	42716484	T	C	0.554	0.563	0.991	-0.0322029950400999	0.0087	0.0002105	53386	77258	58749.13
3022712	chr22	rs7286414	42716632	G	A	0.718	0.724	0.967	-0.01999864650669	0.0097	0.03963	53386	77258	58749.13
3031651	chr22	rs1107526	42717108	A	G	0.554	0.564	0.991	-0.0319964709431669	0.0087	0.0002281	53386	77258	58749.13
3036563	chr22	rs2413685	42717590	G	A	0.543	0.552	0.999	-0.0349952529972629	0.0086	5.273e-05	53386	77258	58749.13
3034482	chr22	rs2157297	42717812	T	G	0.543	0.552	0.999	-0.0346949697968869	0.0086	6.035e-05	53386	77258	58749.13
3031806	chr22	rs2157298	42717884	C	T	0.543	0.552	0.999	-0.0346017967900747	0.0086	6.303e-05	53386	77258	58749.13
3037321	chr22	rs6002688	42718481	T	A	0.957	0.957	0.969	0.036997088886122	0.0216	0.08648	53386	77258	58749.13
3038261	chr22	rs71329136	42719746	C	T	0.978	0.978	0.921	-0.0815029399606216	0.0313	0.009307	50974	72686	55682.59
3031189	chr22	rs73169171	42720463	T	C	0.573	0.583	0.988	-0.0369026020501437	0.0088	2.511e-05	53386	77258	58749.13
3039776	chr22	rs36141542	42720582	T	C	0.571	0.579	0.986	-0.033701571673015	0.0088	0.0001159	53386	77258	58749.13
3047704	chr22	rs62238251	42720961	C	T	0.921	0.918	0.922	0.0096037361426946	0.0164	0.5578	53386	77258	58749.13
3029565	chr22	rs5758708	42721010	A	G	0.499	0.506	0.991	-0.0156010662286512	0.0086	0.07177	53386	77258	58749.13
3023484	chr22	rs5758709	42721044	A	G	0.568	0.577	0.988	-0.0338050046123612	0.0087	0.0001087	53386	77258	58749.13
3053115	chr22	rs73169175	42721374	T	G	0.873	0.876	0.948	-0.0473012731180131	0.0133	0.0003822	53386	77258	58749.13
3051835	chr22	rs79856524	42721474	C	T	0.984	0.983	0.903	0.0076010387728197	0.0379	0.8415	48089	67646	52549.7
3039557	chr22	rs2227113	42722518	T	C	0.526	0.534	0.989	-0.0270012755029434	0.0087	0.001814	53386	77258	58749.13
3053845	chr22	rs80265196	42722807	T	A	0.957	0.957	0.969	0.0363029992242924	0.0216	0.09256	53386	77258	58749.13
3046726	chr22	rs5751263	42723032	C	T	0.573	0.582	0.989	-0.0360003042410416	0.0087	3.934e-05	53386	77258	58749.13
3039907	chr22	rs112017267	42723705	G	A	0.984	0.984	0.862	-0.0615988462189574	0.0389	0.1131	47017	68996	52151.07
3021895	chr22	rs5751264	42723903	C	T	0.573	0.582	0.988	-0.0358966439977618	0.0087	3.957e-05	53386	77258	58749.13
3043939	chr22	rs5758710	42725307	G	A	0.966	0.966	0.94	-0.0277001306422786	0.0251	0.2693	51451	74325	56454.65
3039923	chr22	rs5758711	42725695	A	C	0.532	0.541	0.99	-0.0312017511432645	0.0087	0.0003139	53386	77258	58749.13
3039538	chr22	rs5758712	42725719	C	T	0.967	0.966	0.941	-0.0282040203730758	0.0251	0.2619	51451	74325	56454.65
3020955	chr22	rs57684853	42725745	G	C	0.974	0.973	0.966	0.101698819824834	0.0276	0.0002324	53317	76982	58638.73
3049002	chr22	rs146594968	42726048	G	T	0.985	0.984	0.868	0.0758029634155007	0.0481	0.1148	31882	48945	35520.95
3040636	chr22	rs8142108	42726357	G	T	0.575	0.584	0.989	-0.0383978517965666	0.0087	1.122e-05	53386	77258	58749.13
3050071	chr22	rs4822111	42727133	T	C	0.502	0.509	0.993	-0.0168003386783461	0.0086	0.05136	53386	77258	58749.13
3031585	chr22	rs143887705	42727184	G	A	0.956	0.958	0.919	-0.0700040968887733	0.0223	0.00167	53386	77258	58749.13
3033737	chr22	rs8138069	42727231	C	T	0.975	0.973	0.966	0.101301288129999	0.0277	0.0002554	53317	76982	58638.73
3045069	chr22	rs739149	42727304	T	C	0.502	0.509	0.993	-0.0168003386783461	0.0086	0.05187	53386	77258	58749.13
3025152	chr22	rs739150	42728168	C	T	0.504	0.511	0.995	-0.0194988734340555	0.0086	0.02352	53386	77258	58749.13
3046938	chr22	rs713804	42728456	T	C	0.502	0.509	0.993	-0.0170952954286372	0.0086	0.04692	53386	77258	58749.13
3053229	chr22	rs60201604	42729040	C	T	0.975	0.973	0.965	0.100198213877101	0.0277	0.0002998	53317	76982	58638.73
3025472	chr22	rs58655134	42729096	C	T	0.973	0.972	0.951	0.0889993995625818	0.0273	0.001137	53317	76982	58638.73
3021240	chr22	rs56042802	42729596	A	G	0.867	0.869	0.934	-0.0383043331577141	0.0131	0.003477	53386	77258	58749.13
3049707	chr22	rs6002691	42730482	C	G	0.955	0.954	0.965	0.0434042576072856	0.0211	0.03955	53386	77258	58749.13
3051439	chr22	rs6002692	42730680	C	T	0.504	0.511	0.99	-0.0189993500097828	0.0086	0.02793	53386	77258	58749.13
3054262	chr22	rs79527556	42730837	C	T	0.958	0.957	0.967	0.0382009626151637	0.0217	0.07787	53386	77258	58749.13
3037757	chr22	rs9623566	42730970	C	T	0.576	0.585	0.987	-0.0383978517965666	0.0088	1.161e-05	53386	77258	58749.13
3029443	chr22	rs59087868	42731385	G	A	0.976	0.974	0.964	0.0942004733987753	0.0284	0.000902	53317	76982	58638.73
3028962	chr22	rs4822112	42731540	G	T	0.154	0.159	0.928	-0.0249999098013234	0.0123	0.04202	53386	77258	58749.13
3036290	chr22	rs79463777	42733021	A	G	0.967	0.967	0.941	-0.0281011651109099	0.0252	0.2654	51451	74325	56454.65
3030442	chr22	rs57892117	42733867	C	T	0.968	0.968	0.94	-0.0396039865931634	0.0256	0.1216	51451	74325	56454.65
3030256	chr22	rs370963717	42734422	C	T	0.983	0.983	0.819	-0.049400350295127	0.0383	0.1976	49673	71663	54745.76
3032825	chr22	rs8135490	42735350	T	A	0.984	0.984	0.855	0.0754970069979959	0.0485	0.1194	31282	48358	34928.46
3027580	chr22	rs7288345	42736136	C	G	0.852	0.855	0.946	-0.0492007484476219	0.0125	8.49e-05	53386	77258	58749.13
3025184	chr22	rs73886046	42736397	C	A	0.936	0.934	0.979	0.0558036076154242	0.0177	0.001653	53386	77258	58749.13
3030582	chr22	rs142367256	42736984	G	A	0.946	0.948	0.869	-0.0382004338153035	0.0205	0.06337	53386	77258	58749.13
3026024	chr22	rs66534409	42737165	G	C	0.56	0.566	0.981	-0.0275048131221902	0.0087	0.001662	53386	77258	58749.13
3025891	chr22	rs73433586	42737184	C	T	0.975	0.974	0.97	0.0791992751612369	0.0282	0.004965	53317	76982	58638.73
3030667	chr22	rs7285654	42737789	G	A	0.96	0.96	0.967	0.0347974835421732	0.0224	0.1194	53386	77258	58749.13
3043386	chr22	rs143556414	42738285	G	C	0.986	0.986	0.854	-0.0586041643160532	0.0545	0.2827	29716	38813	31954.18
3040343	chr22	rs9620039	42738766	C	T	0.564	0.57	0.986	-0.0310985871020312	0.0087	0.0003678	53386	77258	58749.13
3031994	chr22	rs1041879	42740543	C	A	0.531	0.536	0.984	-0.0299026613543135	0.0087	0.0005661	53386	77258	58749.13
3049596	chr22	rs1041880	42740665	T	C	0.562	0.568	0.983	-0.0295009039176847	0.0087	0.000729	53386	77258	58749.13
3038479	chr22	rs739151	42741466	C	G	0.467	0.471	0.981	-0.0162005226717083	0.0087	0.06316	53386	77258	58749.13
3046741	chr22	rs73433593	42741593	G	A	0.935	0.934	0.983	0.0562007331879655	0.0177	0.00149	53386	77258	58749.13
3032878	chr22	rs6002693	42741727	C	T	0.935	0.934	0.984	0.0562007331879655	0.0176	0.001428	53386	77258	58749.13
3024480	chr22	rs2071773	42741793	A	C	0.935	0.933	0.983	0.0595039941477318	0.0176	0.0007242	53386	77258	58749.13
3037878	chr22	rs7288008	42741887	C	T	0.93	0.929	0.961	0.055500929860874	0.0173	0.001313	53386	77258	58749.13
3053601	chr22	rs6002695	42742451	G	A	0.886	0.884	0.995	0.0409979790340721	0.0136	0.002566	53386	77258	58749.13
3041341	chr22	rs4820461	42742562	A	G	0.618	0.622	0.981	-0.0263029084210524	0.0089	0.003236	53386	77258	58749.13
3031415	chr22	rs4820462	42742645	G	A	0.619	0.623	0.982	-0.0256973671872587	0.0089	0.004069	53386	77258	58749.13
3050202	chr22	rs9611773	42742938	G	A	0.794	0.795	0.959	0.0009995003330834	0.0108	0.9281	53386	77258	58749.13
3049273	chr22	rs35955687	42743025	G	A	0.826	0.828	0.965	-0.0456984484517478	0.0116	7.951e-05	53386	77258	58749.13
3051643	chr22	rs6002697	42743922	C	G	0.619	0.623	0.982	-0.0255024404124231	0.0089	0.004277	53386	77258	58749.13
3046452	chr22	rs113782056	42744109	G	A	0.975	0.975	0.982	0.0701042536729151	0.0284	0.01359	52958	75902	58099.86
3037385	chr22	rs5758713	42744362	T	C	0.127	0.133	0.921	-0.0328951617042694	0.0133	0.01361	53386	77258	58749.13
3022708	chr22	rs2071774	42744363	G	A	0.594	0.597	0.981	-0.0170037478161859	0.0088	0.05399	53386	77258	58749.13
3046460	chr22	rs4822114	42744820	C	T	0.911	0.909	0.985	0.0264958638039652	0.0152	0.081	53386	77258	58749.13
3028133	chr22	rs28720861	42744850	A	G	0.975	0.974	0.982	0.0712037590063322	0.0281	0.01115	52958	75902	58099.86
3033745	chr22	rs4822115	42744979	G	C	0.949	0.949	0.977	0.004101577021075	0.0198	0.8365	53386	77258	58749.13
3027572	chr22	rs6002698	42745352	T	C	0.886	0.884	0.992	0.0392976332717761	0.0136	0.003932	53386	77258	58749.13
3023636	chr22	rs1023468	42745546	T	G	0.495	0.497	0.983	-0.0064004391810282	0.0087	0.4585	53386	77258	58749.13
3050520	chr22	rs13056080	42745561	T	A	0.949	0.949	0.977	0.003902375817241	0.0198	0.8429	53386	77258	58749.13
3037825	chr22	rs113534075	42745697	C	T	0.975	0.974	0.98	0.0716041258594429	0.0281	0.01068	52958	75902	58099.86
3032190	chr22	rs4822116	42745703	C	A	0.911	0.91	0.984	0.0255995183002125	0.0152	0.09234	53386	77258	58749.13
3039360	chr22	rs35517400	42745807	G	A	0.817	0.819	0.967	-0.0408011614039327	0.0113	0.0003213	53386	77258	58749.13
3028216	chr22	rs4820463	42745877	C	T	0.585	0.588	0.984	-0.0154994990469515	0.0088	0.07699	53386	77258	58749.13
3021428	chr22	rs4822117	42745913	G	C	0.912	0.91	0.984	0.0228958774769045	0.0153	0.1336	53386	77258	58749.13
3047162	chr22	rs35758714	42746176	T	G	0.817	0.819	0.968	-0.0406970023321042	0.0113	0.0003248	53386	77258	58749.13
3040393	chr22	rs188168500	42746285	C	G	0.986	0.985	0.893	0.132597206408426	0.0421	0.001634	43270	62773	47736.03
3039362	chr22	rs57603225	42746578	C	T	0.975	0.975	0.98	0.0697965484520865	0.0285	0.01423	52958	75902	58099.86
3033992	chr22	rs4822118	42746717	C	T	0.495	0.497	0.984	-0.0062998021485279	0.0087	0.4689	53386	77258	58749.13
3040204	chr22	rs6002701	42746877	G	A	0.585	0.588	0.984	-0.015702643727291	0.0088	0.07428	53386	77258	58749.13
3053885	chr22	rs6002702	42746948	A	G	0.961	0.961	0.972	0.0479993753879105	0.0227	0.03402	53386	77258	58749.13
3052066	chr22	rs5996143	42747323	A	C	0.495	0.497	0.984	-0.0062998021485279	0.0087	0.4658	53386	77258	58749.13
3029190	chr22	rs5996144	42747436	G	C	0.496	0.497	0.983	-0.0060985584618694	0.0087	0.4834	53386	77258	58749.13
3027164	chr22	rs8141021	42747478	A	G	0.585	0.588	0.984	-0.015702643727291	0.0088	0.07373	53386	77258	58749.13
3030165	chr22	rs8141151	42747522	C	T	0.585	0.588	0.984	-0.0152963956259917	0.0088	0.08085	53386	77258	58749.13
3045396	chr22	rs8141373	42747533	G	A	0.61	0.614	0.985	-0.0235962138551867	0.0089	0.007778	53386	77258	58749.13
3042885	chr22	rs59086919	42747628	G	A	0.949	0.949	0.976	0.004201162744548	0.0199	0.8342	53386	77258	58749.13
3027727	chr22	rs5751267	42747847	C	A	0.128	0.134	0.924	-0.0331018715051171	0.0133	0.01273	53386	77258	58749.13
3024364	chr22	rs59781921	42748397	G	A	0.886	0.884	0.99	0.0384030712829451	0.0136	0.004893	53386	77258	58749.13
3033320	chr22	rs9611774	42748457	G	A	0.521	0.524	0.982	-0.0139975096438537	0.0087	0.107	53386	77258	58749.13
3047070	chr22	rs34423568	42748461	G	A	0.817	0.819	0.969	-0.0403012967735257	0.0113	0.000367	53386	77258	58749.13
3052558	chr22	rs111703082	42749065	C	T	0.975	0.974	0.981	0.0700016957858908	0.0283	0.01332	52958	75902	58099.86
3040729	chr22	rs73435504	42749247	G	A	0.975	0.975	0.981	0.0676960309526514	0.0284	0.01722	52958	75902	58099.86
3029716	chr22	rs8142218	42749612	A	C	0.886	0.884	0.989	0.0376040223973664	0.0136	0.005935	53386	77258	58749.13
3026400	chr22	rs2157294	42750618	G	A	0.61	0.613	0.989	-0.023002541565316	0.0089	0.009469	53386	77258	58749.13
3040742	chr22	rs61458314	42750690	T	G	0.975	0.975	0.98	0.0651039862320457	0.0284	0.02162	52958	75902	58099.86
3047086	chr22	rs10154460	42750756	T	C	0.948	0.947	0.972	0.0082954970241069	0.0197	0.6747	53386	77258	58749.13
3026572	chr22	rs150388166	42750849	T	C	0.949	0.948	0.974	0.0038027603329278	0.0199	0.8482	53386	77258	58749.13
3021267	chr22	rs12168548	42751085	T	C	0.519	0.522	0.982	-0.0153979421800967	0.0087	0.07515	53386	77258	58749.13
3020975	chr22	rs73169193	42751397	C	T	0.639	0.643	0.962	-0.022398994943479	0.0091	0.01421	53386	77258	58749.13
3051160	chr22	rs113116042	42751463	G	A	0.977	0.976	0.962	0.0635004825618992	0.0298	0.03303	52409	75216	57543.66
3021227	chr22	rs8135582	42751941	A	G	0.493	0.496	0.987	-0.009696862978864	0.0086	0.2614	53386	77258	58749.13
3050253	chr22	rs142731119	42752015	T	A	0.981	0.981	0.869	-0.0278954863187535	0.0337	0.4086	53094	76799	58424.88
3045725	chr22	rs4239898	42752280	T	G	0.127	0.133	0.917	-0.034198147379977	0.0134	0.01043	53386	77258	58749.13
3040013	chr22	rs139391966	42752423	G	A	0.98	0.979	0.826	0.0465972853767823	0.0345	0.1762	50759	71410	55481.84
3046675	chr22	rs1011224	42752927	A	G	0.496	0.498	0.989	-0.007296555232638	0.0086	0.3948	53386	77258	58749.13
3050743	chr22	rs140859841	42753244	G	A	0.981	0.981	0.869	-0.0286978729475453	0.0337	0.3949	53094	76799	58424.88
3037291	chr22	rs17479531	42753920	G	A	0.811	0.813	0.966	-0.0380965452668448	0.0112	0.0006753	53386	77258	58749.13
3039132	chr22	rs35608170	42754338	G	A	0.98	0.98	0.896	-0.0868986560701441	0.0331	0.008722	51044	72756	55752.59
3048188	chr22	rs11090085	42754729	C	G	0.984	0.983	0.955	0.0390957053401303	0.0365	0.2843	49004	71069	54100.94
3054254	chr22	rs11090086	42754796	G	A	0.982	0.98	0.961	0.0242046886968174	0.0334	0.4691	50465	71416	55217.74
3026398	chr22	rs11090087	42754874	C	T	0.915	0.914	0.986	0.0219962978718961	0.0156	0.1575	53386	77258	58749.13
3030207	chr22	rs80185137	42755077	T	C	0.93	0.93	0.988	0.0164047040252769	0.017	0.335	53386	77258	58749.13
3042142	chr22	rs5996145	42756497	T	C	0.496	0.498	0.985	-0.0078003437327339	0.0087	0.3646	53386	77258	58749.13
3028656	chr22	rs9611776	42757523	C	T	0.969	0.968	0.832	-0.0170037478161859	0.0272	0.5311	53386	77258	58749.13
3022619	chr22	rs75787278	42757554	T	C	0.987	0.986	0.977	0.0185960172820726	0.0408	0.6486	45006	65671	49997.15
3048219	chr22	rs5996146	42758245	T	C	0.887	0.886	0.988	0.0341985075799122	0.0137	0.01255	53386	77258	58749.13
3053482	chr22	rs73435512	42758726	C	T	0.983	0.982	0.916	-0.0085968472255182	0.036	0.8123	49809	70945	54691.21
3050078	chr22	rs117943151	42759320	G	A	0.959	0.962	0.968	-0.0534957179427506	0.0224	0.01686	53150	77025	58514.64
3045957	chr22	rs1023469	42759341	T	C	0.609	0.612	0.985	-0.0232993336544035	0.0089	0.008487	53386	77258	58749.13
3023264	chr22	rs6002704	42760066	G	A	0.975	0.974	0.98	0.0739008078395342	0.0284	0.009317	52665	75346	57716.09
3050127	chr22	rs116900029	42761285	C	T	0.985	0.984	0.789	0.0659000937767033	0.0395	0.09535	53171	77043	58534.13
3046785	chr22	rs4422240	42762024	A	G	0.539	0.543	0.987	-0.0163021610829842	0.0087	0.06085	53386	77258	58749.13
3038133	chr22	rs2071775	42764776	C	T	0.93	0.931	0.98	0.0173977771764203	0.0172	0.3118	53386	77258	58749.13
3024957	chr22	rs149661754	42764969	G	A	0.983	0.984	0.88	-0.0216016445577609	0.0434	0.6186	36451	53475	40349.56
3041179	chr22	rs12484845	42766109	C	T	0.816	0.818	0.974	-0.0393959285025942	0.0113	0.0004818	53386	77258	58749.13
3039707	chr22	rs9607891	42766734	G	A	0.611	0.614	0.985	-0.0217038334437866	0.0089	0.01447	53386	77258	58749.13
3037542	chr22	rs6002708	42768154	T	C	0.492	0.493	0.978	-0.0075987978753305	0.0087	0.3811	53386	77258	58749.13
3036742	chr22	rs183888183	42768220	C	T	0.984	0.984	0.886	0.0055048206344449	0.0489	0.9108	30834	42074	33629.58
3037938	chr22	rs77337546	42769137	C	A	0.974	0.974	0.981	0.0700016957858908	0.028	0.01248	52409	75216	57543.66
3036264	chr22	rs186695556	42769201	A	G	0.985	0.984	0.823	0.0873971359084229	0.0465	0.06012	36655	57298	41429.39
3021534	chr22	rs4822119	42769652	G	A	0.612	0.615	0.985	-0.0243029385231735	0.0089	0.006325	53386	77258	58749.13
3045299	chr22	rs2413686	42769725	C	G	0.611	0.615	0.985	-0.0239956055562207	0.0089	0.006893	53386	77258	58749.13
3025924	chr22	rs112595670	42769915	T	G	0.975	0.974	0.979	0.0745971382067833	0.0285	0.008864	52409	75216	57543.66
3025183	chr22	rs8141398	42770546	C	T	0.611	0.614	0.985	-0.0236986067778773	0.0089	0.00759	53386	77258	58749.13
3028705	chr22	rs8141792	42770659	G	C	0.522	0.525	0.982	-0.0152050125429676	0.0087	0.07873	53386	77258	58749.13
3045410	chr22	rs4822120	42771226	C	T	0.612	0.615	0.985	-0.0235962138551867	0.0089	0.00791	53386	77258	58749.13
3041976	chr22	rs9607893	42771352	T	C	0.61	0.614	0.984	-0.0242004837056584	0.0089	0.00655	53386	77258	58749.13
3023265	chr22	rs9611782	42771392	A	G	0.598	0.601	0.982	-0.0226035462098532	0.0088	0.01072	53386	77258	58749.13
3049076	chr22	rs9607894	42771517	T	C	0.505	0.507	0.973	-0.0081027387031859	0.0087	0.35	53386	77258	58749.13
3040609	chr22	rs9611783	42771643	C	T	0.611	0.615	0.983	-0.0246001168682327	0.0089	0.005654	53386	77258	58749.13
3027063	chr22	rs9607895	42771715	T	C	0.611	0.614	0.983	-0.0242004837056584	0.0089	0.00651	53386	77258	58749.13
3047874	chr22	rs7364236	42771888	T	C	0.986	0.985	0.96	0.0344980404075674	0.0402	0.3914	46096	66272	50881.88
3051623	chr22	rs73886062	42771980	C	T	0.986	0.985	0.959	0.0344980404075674	0.0403	0.3919	46096	66272	50881.88
3028945	chr22	rs9623571	42772083	T	A	0.887	0.885	0.982	0.0372957847436969	0.0137	0.006581	53386	77258	58749.13
3026958	chr22	rs9623572	42772101	C	T	0.986	0.985	0.963	0.0305970979773775	0.0404	0.449	45803	65894	50555.86
3049648	chr22	rs57028529	42772172	G	A	0.905	0.905	0.979	0.0360040066341877	0.015	0.0162	53386	77258	58749.13
3028474	chr22	rs9620041	42772363	C	T	0.921	0.922	0.982	0.0037031349243813	0.0161	0.8167	53386	77258	58749.13
3047015	chr22	rs117853963	42773234	A	G	0.981	0.981	0.857	-0.0306035477981776	0.0342	0.3714	53094	76799	58424.88
3039419	chr22	rs73886063	42773446	C	T	0.93	0.93	0.985	0.0192044091837133	0.017	0.2598	53386	77258	58749.13
3030005	chr22	rs111888979	42773625	T	C	0.973	0.972	0.988	0.0818011606883997	0.027	0.002482	52478	75492	57654.06
3026406	chr22	rs9611784	42773732	T	G	0.593	0.598	0.988	-0.0212951405401588	0.0088	0.01531	53386	77258	58749.13
3020669	chr22	rs73435518	42773943	C	T	0.973	0.972	0.989	0.0819025156196343	0.027	0.002452	52478	75492	57654.06
3052984	chr22	rs142376364	42774162	C	T	0.945	0.947	0.914	-0.0553964376203783	0.02	0.005519	53386	77258	58749.13
3028692	chr22	rs113759762	42774188	C	T	0.973	0.972	0.989	0.0823999272472146	0.027	0.002307	52478	75492	57654.06
3041600	chr22	rs112739748	42774214	A	G	0.973	0.972	0.989	0.0821973079313746	0.027	0.002365	52478	75492	57654.06
3034619	chr22	rs111829719	42774312	T	C	0.973	0.972	0.989	0.0821973079313746	0.027	0.002352	52478	75492	57654.06
3038590	chr22	rs112978266	42774405	C	T	0.973	0.972	0.989	0.0825012215117438	0.027	0.002268	52478	75492	57654.06
3048539	chr22	rs144807130	42774488	T	C	0.973	0.972	0.989	0.081497034243183	0.027	0.002573	52478	75492	57654.06
3025328	chr22	rs112134598	42774511	T	G	0.973	0.972	0.988	0.0825012215117438	0.0271	0.002319	52478	75492	57654.06
3029506	chr22	rs57154107	42774860	C	G	0.972	0.971	0.988	0.0843962939720313	0.0268	0.001649	52478	75492	57654.06
3036463	chr22	rs75006294	42774879	T	C	0.973	0.972	0.99	0.0825012215117438	0.027	0.002251	52478	75492	57654.06
3039009	chr22	rs113386925	42775808	C	T	0.975	0.974	0.989	0.0845984682653396	0.0279	0.002456	52409	75216	57543.66
3052012	chr22	rs61018143	42775914	G	A	0.93	0.93	0.987	0.0188021269625962	0.017	0.2701	53386	77258	58749.13
3032853	chr22	rs4822121	42775948	G	T	0.491	0.497	0.991	-0.0289963604415917	0.0086	0.0007832	53386	77258	58749.13
3052733	chr22	rs117380911	42776175	C	T	0.981	0.981	0.881	0.0107025231331357	0.035	0.7591	49958	71979	54921.43
3040590	chr22	rs9623573	42776276	C	T	0.49	0.496	0.993	-0.0297996312385195	0.0086	0.0005567	53386	77258	58749.13
3023463	chr22	rs2294361	42776588	T	C	0.49	0.496	0.99	-0.0296966117368367	0.0086	0.0005769	53386	77258	58749.13
3049293	chr22	rs2294362	42776609	A	G	0.49	0.496	0.991	-0.0296966117368367	0.0086	0.0005748	53386	77258	58749.13
3046059	chr22	rs7286723	42776968	G	A	0.974	0.973	0.989	0.0883038746878331	0.0276	0.001356	52409	75216	57543.66
3041175	chr22	rs41277487	42777206	G	A	0.931	0.931	0.979	0.0203025023378308	0.0172	0.2379	53386	77258	58749.13
3024891	chr22	rs12484310	42777414	G	A	0.661	0.666	0.972	-0.0290993078252748	0.0092	0.001593	53386	77258	58749.13
3048853	chr22	rs11090090	42777621	A	G	0.531	0.537	0.988	-0.0262002485024742	0.0087	0.002471	53386	77258	58749.13
3044375	chr22	rs11090091	42777662	C	T	0.558	0.563	0.985	-0.023401696181619	0.0087	0.00735	53386	77258	58749.13
3044281	chr22	rs11090092	42777694	A	G	0.558	0.563	0.984	-0.023401696181619	0.0087	0.007395	53386	77258	58749.13
3035892	chr22	rs11090093	42777716	G	A	0.559	0.564	0.983	-0.0238010101859522	0.0087	0.006431	53386	77258	58749.13
3022602	chr22	rs10854752	42777866	T	C	0.558	0.563	0.985	-0.023401696181619	0.0087	0.0073	53386	77258	58749.13
3039860	chr22	rs11090094	42777935	A	C	0.558	0.563	0.985	-0.0231048737150968	0.0087	0.008138	53386	77258	58749.13
3034731	chr22	rs11090095	42777966	C	T	0.558	0.563	0.985	-0.0239034240815591	0.0087	0.00611	53386	77258	58749.13
3022685	chr22	rs6002712	42778078	A	G	0.557	0.562	0.985	-0.0235962138551867	0.0087	0.006937	53386	77258	58749.13
3046774	chr22	rs6002713	42778116	C	T	0.558	0.563	0.985	-0.023401696181619	0.0087	0.007257	53386	77258	58749.13
3048106	chr22	rs6002714	42778210	T	C	0.583	0.589	0.983	-0.0331949048576409	0.0088	0.0001609	53386	77258	58749.13
3043233	chr22	rs6002715	42778325	A	G	0.554	0.559	0.984	-0.0239034240815591	0.0087	0.006119	53386	77258	58749.13
3036882	chr22	rs1057157	42779018	T	C	0.641	0.646	0.983	-0.0289963604415917	0.009	0.001333	53386	77258	58749.13
3048383	chr22	rs2092175	42779752	T	A	0.568	0.573	0.981	-0.0248051189189711	0.0088	0.004683	53386	77258	58749.13
3049479	chr22	rs731026	42779879	G	A	0.765	0.769	0.978	-0.0272992569378225	0.0103	0.00785	53386	77258	58749.13
3039531	chr22	rs731025	42779880	G	A	0.765	0.769	0.978	-0.0271040176920589	0.0103	0.008401	53386	77258	58749.13
3022815	chr22	rs1077870	42779900	G	A	0.904	0.905	0.98	0.0025966258472659	0.0148	0.8636	53386	77258	58749.13
3023822	chr22	rs713942	42780331	G	C	0.06	0.0615	0.816	-0.0587950465105055	0.0201	0.003481	53386	77258	58749.13
3035046	chr22	rs12484229	42780985	T	C	0.899	0.9	0.983	-0.000200020002667	0.0145	0.9879	53386	77258	58749.13
3052711	chr22	rs12484478	42781071	G	A	0.898	0.9	0.983	-0.0003000450090019	0.0144	0.9837	53386	77258	58749.13
3035065	chr22	rs12484885	42782102	C	T	0.898	0.9	0.982	0.0002999550089979	0.0145	0.9842	53386	77258	58749.13
3040281	chr22	rs34963472	42783070	G	A	0.842	0.844	0.985	-0.0398016818829366	0.0119	0.0008497	53386	77258	58749.13
3025354	chr22	rs11913215	42783130	G	T	0.949	0.951	0.986	-0.0378991867540796	0.0198	0.05536	53386	77258	58749.13
3027308	chr22	rs74329479	42783506	C	T	0.898	0.899	0.979	0.0001999800026662	0.0144	0.9877	53386	77258	58749.13
3027664	chr22	rs732406	42783596	G	C	0.898	0.9	0.98	0.0005998200719675	0.0145	0.9658	53386	77258	58749.13
3052042	chr22	rs148007832	42783598	A	G	0.985	0.987	0.782	-0.140504217793407	0.0471	0.002837	44063	58139	47159.71
3047763	chr22	rs742157	42783830	C	T	0.841	0.843	0.986	-0.0408011614039327	0.0119	0.0005916	53386	77258	58749.13
3039224	chr22	rs4822123	42783917	C	T	0.706	0.709	0.974	-0.0050024916227914	0.0096	0.6012	53386	77258	58749.13
3040642	chr22	rs5996149	42784201	C	T	0.949	0.951	0.986	-0.0377953294954024	0.0199	0.05662	53386	77258	58749.13
3041050	chr22	rs73173004	42784944	C	T	0.963	0.964	0.877	-0.0708946787765477	0.0245	0.003766	53386	77258	58749.13
3029071	chr22	rs13055337	42785060	C	G	0.824	0.826	0.959	-0.0349020520092649	0.0116	0.002574	53386	77258	58749.13
3043850	chr22	rs73173005	42785121	G	A	0.839	0.841	0.986	-0.0390007373497326	0.0118	0.000963	53386	77258	58749.13
3051804	chr22	rs10084635	42786544	T	C	0.789	0.793	0.983	-0.0426987545331152	0.0107	6.267e-05	53386	77258	58749.13
3033512	chr22	rs12484450	42787043	C	T	0.838	0.84	0.988	-0.0408011614039327	0.0118	0.0005286	53386	77258	58749.13
3054018	chr22	rs12484851	42787101	T	A	0.838	0.84	0.988	-0.0408011614039327	0.0118	0.0005148	53386	77258	58749.13
3026964	chr22	rs13057554	42787278	G	A	0.838	0.84	0.988	-0.0406970023321042	0.0118	0.0005366	53386	77258	58749.13
3049393	chr22	rs6002719	42787282	T	C	0.952	0.954	0.987	-0.0366017456445608	0.0204	0.07253	53386	77258	58749.13
3031438	chr22	rs144657106	42787899	C	A	0.985	0.985	0.866	-0.0038975857287134	0.049	0.9364	32505	47763	35941.05
3024017	chr22	rs10084647	42788316	G	T	0.952	0.954	0.987	-0.0380965452668448	0.0204	0.06161	53386	77258	58749.13
3048017	chr22	rs28360627	42788480	G	A	0.839	0.84	0.989	-0.0383043331577141	0.0118	0.001135	53386	77258	58749.13
3053353	chr22	rs34273880	42788919	T	C	0.837	0.839	0.989	-0.0398016818829366	0.0117	0.0006805	53386	77258	58749.13
3025782	chr22	rs74854193	42789204	C	T	0.965	0.966	0.927	-0.0401035026973339	0.0246	0.1036	53386	77258	58749.13
3052104	chr22	rs12158329	42789438	G	A	0.952	0.954	0.987	-0.0401035026973339	0.0204	0.04969	53386	77258	58749.13
3031053	chr22	rs8139546	42789446	G	A	0.971	0.97	0.986	0.0701974789892495	0.0262	0.007291	53027	76178	58210.26
3050572	chr22	rs9611786	42789763	T	A	0.972	0.971	0.796	-0.019294956182969	0.0293	0.5101	53386	77258	58749.13
3046491	chr22	rs113685239	42789950	G	A	0.98	0.981	0.741	-0.0993011330744326	0.0363	0.006185	53241	77113	58604.13
3027260	chr22	rs112696052	42789979	T	C	0.987	0.986	0.914	0.11539797142838	0.0447	0.009912	43019	62120	47125.22
3035710	chr22	rs35831717	42790618	C	T	0.838	0.84	0.993	-0.0403950023610502	0.0117	0.0005772	53386	77258	58749.13
3031127	chr22	rs35125472	42790703	C	A	0.839	0.841	0.993	-0.0380030548002074	0.0118	0.001244	53386	77258	58749.13
3032667	chr22	rs4822125	42790873	C	T	0.865	0.865	0.98	0.0194005857039748	0.0128	0.1278	53386	77258	58749.13
3023618	chr22	rs5996150	42791129	A	G	0.838	0.84	0.994	-0.0403012967735257	0.0117	0.0005995	53386	77258	58749.13
3023868	chr22	rs5996151	42791442	G	A	0.838	0.84	0.994	-0.0403012967735257	0.0117	0.0006008	53386	77258	58749.13
3028386	chr22	rs146095933	42791664	G	A	0.898	0.9	0.98	9.99950003332973e-05	0.0145	0.9939	53386	77258	58749.13
3035998	chr22	rs9607897	42792015	C	T	0.827	0.83	0.963	-0.0164038098256767	0.0116	0.1576	53386	77258	58749.13
3049767	chr22	rs4822126	42792160	G	C	0.654	0.658	0.983	-0.0201006717070029	0.0091	0.02775	53386	77258	58749.13
3050344	chr22	rs6002721	42792210	C	T	0.838	0.84	0.995	-0.0403012967735257	0.0117	0.0005912	53386	77258	58749.13
3041668	chr22	rs6002722	42792374	C	T	0.838	0.84	0.995	-0.0403950023610502	0.0117	0.0005709	53386	77258	58749.13
3037962	chr22	rs34797957	42792900	G	A	0.838	0.84	0.996	-0.0399994162638657	0.0117	0.0006379	53386	77258	58749.13
3048946	chr22	rs17003024	42793122	C	T	0.966	0.965	0.985	0.0674997573466154	0.024	0.00492	53386	77258	58749.13
3039741	chr22	rs12160838	42793563	G	A	0.838	0.84	0.997	-0.0394999521368577	0.0117	0.0007387	53386	77258	58749.13
3024402	chr22	rs35151068	42793845	C	T	0.838	0.84	0.997	-0.0394999521368577	0.0117	0.0007552	53386	77258	58749.13
3027882	chr22	rs5996153	42793873	A	G	0.838	0.84	0.997	-0.0396039865931634	0.0117	0.0007237	53386	77258	58749.13
3036935	chr22	rs17003026	42794001	T	C	0.988	0.988	0.868	-0.0334016766340304	0.0543	0.539	31837	49788	36167.14
3034679	chr22	rs2076089	42794230	C	T	0.864	0.864	0.981	0.0202045073158995	0.0127	0.1134	53386	77258	58749.13
3039735	chr22	rs35282507	42794237	G	A	0.838	0.84	0.997	-0.0393959285025942	0.0117	0.0007648	53386	77258	58749.13
3023185	chr22	rs5758722	42794270	G	A	0.163	0.161	0.994	0.0402970567645369	0.0117	0.0005726	53386	77258	58749.13
3040289	chr22	rs34966242	42794326	T	C	0.838	0.84	0.996	-0.0396976268585458	0.0117	0.0006962	53386	77258	58749.13
3029000	chr22	rs28591661	42794614	G	T	0.838	0.84	0.996	-0.0393959285025942	0.0117	0.0007834	53386	77258	58749.13
3048972	chr22	rs28733316	42794640	G	A	0.838	0.84	0.996	-0.0393959285025942	0.0117	0.0007678	53386	77258	58749.13
3048286	chr22	rs145913496	42794689	G	A	0.898	0.899	0.98	0.0004998750416509	0.0144	0.9741	53386	77258	58749.13
3051926	chr22	rs12484417	42795201	C	T	0.898	0.899	0.979	0.0004998750416509	0.0144	0.9726	53386	77258	58749.13
3021561	chr22	rs111425933	42795237	G	T	0.972	0.971	0.981	0.0754970069979959	0.0263	0.004142	53027	76178	58210.26
3023468	chr22	rs11090096	42795245	G	A	0.869	0.87	0.978	0.0199006617063362	0.013	0.1254	53386	77258	58749.13
3023170	chr22	rs117639252	42795733	G	A	0.944	0.945	0.933	-0.0264979913062283	0.0195	0.1749	53386	77258	58749.13
3046209	chr22	rs1997675	42796031	C	T	0.972	0.97	0.985	0.0727019842157449	0.0262	0.005536	53027	76178	58210.26
3032988	chr22	rs117350780	42796091	G	A	0.965	0.966	0.922	-0.0385953087593848	0.0246	0.1171	53386	77258	58749.13
3047657	chr22	rs112219218	42796469	C	A	0.877	0.871	0.879	0.0384030712829451	0.0139	0.005543	53386	77258	58749.13
3041021	chr22	rs62238257	42796743	A	G	0.877	0.871	0.879	0.0382972099323441	0.0138	0.005632	53386	77258	58749.13
3033231	chr22	rs11090097	42796778	A	T	0.892	0.893	0.977	0.0053954185169075	0.0141	0.7016	53386	77258	58749.13
3041633	chr22	rs117247809	42796836	T	C	0.961	0.963	0.954	-0.0467038420537432	0.023	0.04204	53386	77258	58749.13
3028350	chr22	rs5996156	42796902	A	G	0.733	0.737	0.97	-0.0092022107647994	0.0099	0.3506	53386	77258	58749.13
3032570	chr22	rs7289512	42796914	G	A	0.521	0.513	0.971	0.0274011363479391	0.0087	0.001705	53386	77258	58749.13
3039155	chr22	rs62238258	42796961	G	A	0.881	0.875	0.878	0.0352995739869328	0.0141	0.01209	53386	77258	58749.13
3032308	chr22	rs75275430	42797785	A	G	0.898	0.899	0.979	0.001099395443301	0.0144	0.9399	53386	77258	58749.13
3037854	chr22	rs1005286	42798097	T	C	0.896	0.897	0.972	0.0078987227933553	0.0144	0.5838	53386	77258	58749.13
3045252	chr22	rs79135451	42798481	G	C	0.972	0.97	0.985	0.0736035592446318	0.0262	0.00501	53027	76178	58210.26
3023165	chr22	rs9623580	42798492	C	A	0.897	0.897	0.972	0.0063001125484799	0.0144	0.6604	53386	77258	58749.13
3040380	chr22	rs73173008	42798571	G	A	0.979	0.979	0.776	-0.0492007484476219	0.0347	0.1561	52227	73691	57033.59
3050177	chr22	rs9623581	42798637	T	C	0.896	0.897	0.972	0.007997931111062	0.0144	0.5788	53386	77258	58749.13
3033170	chr22	rs5996158	42799098	C	T	0.923	0.924	0.986	0.0068961666878413	0.0163	0.6729	53386	77258	58749.13
3046825	chr22	rs9623583	42799454	T	C	0.891	0.893	0.976	0.0067968490002727	0.0141	0.6302	53386	77258	58749.13
3049425	chr22	rs80287472	42799480	G	A	0.971	0.97	0.98	0.0697032857496389	0.0261	0.007521	53386	77258	58749.13
3051151	chr22	rs75939245	42799876	G	A	0.898	0.899	0.978	0.001099395443301	0.0144	0.9366	53386	77258	58749.13
3050754	chr22	rs111478498	42800081	C	T	0.924	0.925	0.988	0.0059025456526138	0.0164	0.7178	53386	77258	58749.13
3040242	chr22	rs117584024	42801179	T	C	0.984	0.983	0.907	0.061302039376164	0.0431	0.1553	38926	51610	42004.43
3032046	chr22	rs2142831	42801452	A	G	0.625	0.63	0.975	-0.0049019951702315	0.009	0.5858	53386	77258	58749.13
3025278	chr22	rs78987353	42802470	C	T	0.973	0.974	0.704	-0.0671018035407359	0.032	0.03579	53386	77258	58749.13
3040502	chr22	rs11704106	42802543	C	T	0.984	0.984	0.733	0.0555955265008719	0.0411	0.1763	52344	75955	57619.97
3043413	chr22	rs112529539	42802926	G	A	0.972	0.971	0.981	0.074197968103965	0.0264	0.004933	53027	76178	58210.26
3035660	chr22	rs5996159	42803120	G	C	0.701	0.706	0.972	-0.0079011318962572	0.0096	0.4086	53386	77258	58749.13
3024663	chr22	rs11705417	42803565	T	C	0.701	0.706	0.972	-0.0076995657264405	0.0096	0.4214	53386	77258	58749.13
3042308	chr22	rs62238259	42803808	C	A	0.877	0.871	0.879	0.0382972099323441	0.0139	0.005731	53386	77258	58749.13
3044270	chr22	rs2179232	42803809	G	A	0.892	0.893	0.977	0.0055048206344449	0.0141	0.6949	53386	77258	58749.13
3032291	chr22	rs13056038	42804028	C	A	0.857	0.859	0.981	-0.044401309298167	0.0124	0.0003591	53386	77258	58749.13
3039227	chr22	rs9623585	42804420	G	C	0.891	0.893	0.977	0.0071047017299317	0.0141	0.6118	53386	77258	58749.13
3050149	chr22	rs2413689	42805895	C	T	0.892	0.893	0.977	0.005703702916678	0.0141	0.6863	53386	77258	58749.13
3021976	chr22	rs75080077	42805925	G	A	0.972	0.971	0.983	0.0724973901482592	0.0263	0.005767	53027	76178	58210.26
3020774	chr22	rs7291924	42805927	A	G	0.626	0.631	0.973	-0.005304041591906	0.009	0.5593	53386	77258	58749.13
3040444	chr22	rs7287634	42806731	A	C	0.924	0.925	0.989	0.0053954185169075	0.0164	0.7392	53386	77258	58749.13
3053069	chr22	rs7292416	42807216	G	C	0.953	0.954	0.988	-0.0383043331577141	0.0205	0.06098	53386	77258	58749.13
3030938	chr22	rs2247576	42807314	T	C	0.733	0.737	0.97	-0.0095050300143049	0.0099	0.3361	53386	77258	58749.13
3034103	chr22	rs2072863	42807351	C	T	0.734	0.739	0.969	-0.0111013930711739	0.0099	0.2638	53386	77258	58749.13
3025396	chr22	rs2016721	42807870	G	A	0.734	0.739	0.969	-0.0112025145079934	0.0099	0.2565	53386	77258	58749.13
3052176	chr22	rs6002725	42808536	T	C	0.743	0.742	0.961	0.0117012723076411	0.01	0.2424	53386	77258	58749.13
3031675	chr22	rs113558470	42809110	G	A	0.972	0.971	0.981	0.0720043324830851	0.0263	0.00622	53027	76178	58210.26
3026841	chr22	rs147903635	42809613	C	T	0.979	0.978	0.738	-0.0221024699079472	0.0348	0.5259	52307	74735	57294.48
3048625	chr22	rs6002727	42809866	T	C	0.547	0.549	0.961	0.0	0.0088	0.9981	53386	77258	58749.13
3050196	chr22	rs9607898	42810053	T	C	0.81	0.813	0.963	-0.0172987645783295	0.0112	0.1214	53386	77258	58749.13
3035834	chr22	rs11090099	42810088	A	G	0.814	0.812	0.959	0.0117012723076411	0.0113	0.2999	53386	77258	58749.13
3039382	chr22	rs12484975	42810248	G	A	0.814	0.812	0.959	0.0118001041157506	0.0113	0.295	53386	77258	58749.13
3044219	chr22	rs9611788	42810301	C	T	0.623	0.624	0.962	-0.002002002670673	0.0091	0.8215	53386	77258	58749.13
3039256	chr22	rs9607899	42810589	T	A	0.598	0.594	0.953	0.0234039777790161	0.009	0.009269	53386	77258	58749.13
3024348	chr22	rs62239661	42810988	G	A	0.82	0.817	0.96	0.0101978249764461	0.0114	0.3707	53386	77258	58749.13
3052478	chr22	rs17003058	42811101	C	T	0.82	0.817	0.96	0.0101978249764461	0.0114	0.3713	53386	77258	58749.13
3045935	chr22	rs6002728	42811156	A	G	0.952	0.954	0.986	-0.0403950023610502	0.0205	0.04826	53386	77258	58749.13
3027264	chr22	rs8137110	42811162	T	G	0.623	0.624	0.963	-0.0022024235552	0.0091	0.8068	53386	77258	58749.13
3047506	chr22	rs11090100	42811647	A	C	0.624	0.626	0.958	-0.0017014466397575	0.0091	0.8511	53386	77258	58749.13
3045413	chr22	rs9623586	42811648	T	C	0.624	0.626	0.958	-0.0017014466397575	0.0091	0.8521	53386	77258	58749.13
3027948	chr22	rs733278	42811919	A	C	0.821	0.825	0.963	-0.0180010511095525	0.0115	0.1173	53386	77258	58749.13
3043805	chr22	rs742158	42812041	G	A	0.808	0.805	0.959	0.0107025231331357	0.0111	0.3359	53386	77258	58749.13
3025911	chr22	rs735537	42812471	A	G	0.547	0.55	0.958	0.0	0.0088	0.9984	53386	77258	58749.13
3027785	chr22	rs760723	42812472	T	G	0.803	0.8	0.952	0.0119977384336167	0.0111	0.2788	53386	77258	58749.13
3041036	chr22	rs76257850	42812820	G	T	0.984	0.983	0.9	0.064204090221786	0.0435	0.1401	38537	51261	41636.77
3026951	chr22	rs17003066	42813042	G	C	0.801	0.798	0.954	0.0141987193998129	0.011	0.196	53386	77258	58749.13
3023155	chr22	rs11912314	42813156	C	G	0.801	0.798	0.956	0.0148984646619666	0.011	0.1755	53386	77258	58749.13
3030751	chr22	rs8139063	42813753	T	C	0.747	0.745	0.953	0.004201162744548	0.0101	0.679	53386	77258	58749.13
3021235	chr22	rs62239662	42814027	G	A	0.91	0.906	0.937	0.0176041339483571	0.0155	0.2558	53386	77258	58749.13
3051861	chr22	rs6519319	42815125	G	A	0.675	0.681	0.966	-0.0335981494309355	0.0094	0.0003317	53386	77258	58749.13
3043274	chr22	rs7288411	42815358	G	A	0.628	0.635	0.967	-0.0394999521368577	0.0091	1.298e-05	53386	77258	58749.13
3037838	chr22	rs4822127	42815756	C	G	0.755	0.754	0.945	0.001598721363697	0.0103	0.8784	53386	77258	58749.13
3033543	chr22	rs78289400	42816066	G	A	0.971	0.971	0.972	0.0684994164246923	0.0264	0.009407	53027	76178	58210.26
3050968	chr22	rs117467468	42816333	A	G	0.987	0.987	0.718	0.0222017079836866	0.0462	0.6317	51052	74381	56426.88
3027880	chr22	rs73173015	42816468	A	G	0.926	0.929	0.951	0.001099395443301	0.0171	0.9466	53386	77258	58749.13
3043959	chr22	rs111889320	42816542	C	T	0.971	0.971	0.971	0.0683033004541534	0.0264	0.009651	53027	76178	58210.26
3021117	chr22	rs191527510	42816640	C	T	0.985	0.987	0.755	-0.144702125007647	0.0447	0.001216	47729	68918	52160.45
3050411	chr22	rs113169579	42816664	C	T	0.971	0.971	0.971	0.0683033004541534	0.0264	0.009708	53027	76178	58210.26
3043512	chr22	rs111745487	42816712	C	T	0.972	0.971	0.969	0.0684994164246923	0.0265	0.009622	53027	76178	58210.26
3050737	chr22	rs6002731	42816727	A	G	0.704	0.705	0.945	-0.0054950702819798	0.0097	0.5722	53386	77258	58749.13
3030583	chr22	rs9623588	42817226	G	A	0.754	0.753	0.943	0.0022973590486834	0.0103	0.8222	53386	77258	58749.13
3048477	chr22	rs9623589	42817652	T	G	0.7	0.7	0.943	-0.0045001103249234	0.0097	0.644	53386	77258	58749.13
3044815	chr22	rs17003074	42817666	C	T	0.983	0.983	0.933	0.0099998345783334	0.0364	0.7836	49790	69700	54273.53
3022252	chr22	rs28405495	42817792	T	C	0.952	0.954	0.982	-0.0413950753663857	0.0205	0.04352	53386	77258	58749.13
3035350	chr22	rs6002733	42818418	A	C	0.402	0.406	0.947	-0.0221024699079472	0.009	0.01442	53386	77258	58749.13
3044774	chr22	rs113931299	42818498	G	A	0.971	0.97	0.969	0.0709988581496884	0.0264	0.007133	53027	76178	58210.26
3053333	chr22	rs10854754	42818977	T	C	0.402	0.406	0.946	-0.022398994943479	0.009	0.01314	53386	77258	58749.13
3049763	chr22	rs13056159	42820207	G	A	0.952	0.954	0.978	-0.0375045865412751	0.0204	0.0663	53386	77258	58749.13
3027201	chr22	rs2092177	42820250	C	T	0.641	0.645	0.943	-0.0263953113595316	0.0092	0.004252	53386	77258	58749.13
3053079	chr22	rs2413690	42820264	A	G	0.65	0.654	0.956	-0.0243029385231735	0.0092	0.008557	53386	77258	58749.13
3031694	chr22	rs10048888	42820353	A	G	0.75	0.749	0.932	0.0027960873020011	0.0103	0.7849	53386	77258	58749.13
3051044	chr22	rs111600689	42821047	C	A	0.972	0.971	0.962	0.0630029677787336	0.0266	0.01773	53027	76178	58210.26
3032735	chr22	rs8141510	42821185	C	T	0.578	0.583	0.966	-0.0232993336544035	0.0089	0.008525	53386	77258	58749.13
3045176	chr22	rs8141826	42821501	A	G	0.578	0.583	0.967	-0.0231969816042026	0.0089	0.008876	53386	77258	58749.13
3033397	chr22	rs112986863	42821698	C	T	0.953	0.955	0.982	-0.04470452178448	0.0206	0.03008	53386	77258	58749.13
3045823	chr22	rs8138168	42822195	G	C	0.924	0.926	0.977	-0.003596459514405	0.0165	0.8283	53386	77258	58749.13
3030513	chr22	rs8139123	42822283	T	C	0.578	0.583	0.97	-0.0239956055562207	0.0088	0.006717	53386	77258	58749.13
3027999	chr22	rs8138902	42822679	G	A	0.924	0.926	0.976	-0.0025031302181184	0.0165	0.8787	53386	77258	58749.13
3036615	chr22	rs111459286	42823499	G	A	0.976	0.975	0.739	0.0382972099323441	0.0327	0.2418	53027	76178	58210.26
3042015	chr22	rs151217367	42823554	T	C	0.984	0.984	0.831	-0.0350988198393953	0.0384	0.3605	50438	73300	55595.16
3022737	chr22	rs111969695	42823573	T	C	0.953	0.955	0.982	-0.0437951599996715	0.0206	0.03324	53386	77258	58749.13
3034124	chr22	rs4822129	42823916	G	A	0.81	0.806	0.944	0.013202462677756	0.0113	0.2421	53386	77258	58749.13
3027144	chr22	rs11705036	42824258	C	G	0.912	0.914	0.97	0.0269047980491434	0.0156	0.08391	53386	77258	58749.13
3047065	chr22	rs9620047	42825039	A	G	0.864	0.868	0.978	0.0029955089797983	0.0128	0.8143	53386	77258	58749.13
3033128	chr22	rs1807557	42825642	A	T	0.81	0.806	0.939	0.0131037693769772	0.0113	0.2444	53386	77258	58749.13
3040254	chr22	rs112348778	42826300	T	G	0.824	0.824	0.962	-0.0281011651109099	0.0115	0.01476	53386	77258	58749.13
3033682	chr22	rs75891489	42826793	C	T	0.983	0.983	0.856	-0.0040983869261633	0.0411	0.9204	39948	58634	44300.67
3050363	chr22	rs6002737	42827759	A	C	0.912	0.913	0.969	0.0285971749776749	0.0155	0.06574	53386	77258	58749.13
3050635	chr22	rs186811745	42828081	C	G	0.988	0.988	0.709	-0.0170037478161859	0.0599	0.776	33238	51940	37629.16
3029566	chr22	rs56307225	42828905	C	T	0.981	0.982	0.826	-0.013399371963117	0.0353	0.7049	53029	76093	58225.23
3021882	chr22	rs35107744	42830429	C	G	0.821	0.822	0.952	-0.0292949370570243	0.0115	0.01102	53386	77258	58749.13
3046276	chr22	rs62239664	42830576	C	T	0.824	0.822	0.892	0.0102968054773682	0.0119	0.3868	53386	77258	58749.13
3043026	chr22	rs76753271	42831070	G	A	0.97	0.969	0.936	0.0614995330875717	0.0262	0.01904	53027	76178	58210.26
3051433	chr22	rs11705198	42831451	T	C	0.957	0.958	0.908	-0.0009004052431641	0.0225	0.9686	53327	77015	58654.18
3037148	chr22	rs9611796	42832269	C	T	0.898	0.899	0.934	-0.0310985871020312	0.0147	0.03492	53386	77258	58749.13
3049918	chr22	rs55896880	42832748	T	G	0.978	0.979	0.774	-0.0419997711602818	0.0345	0.223	51971	73561	56861.15
3034270	chr22	rs13054544	42832790	C	A	0.897	0.899	0.934	-0.0305004454483837	0.0147	0.03794	53386	77258	58749.13
3044616	chr22	rs55905478	42832850	G	C	0.978	0.979	0.775	-0.0409990935346932	0.0345	0.2344	51971	73561	56861.15
3033688	chr22	rs117550173	42833733	G	A	0.962	0.963	0.913	-0.052198967543594	0.0236	0.02702	53386	77258	58749.13
3021013	chr22	rs13055312	42834233	G	A	0.857	0.858	0.976	-0.0437951599996715	0.0125	0.0004358	53386	77258	58749.13
3043878	chr22	rs1016109	42835727	C	T	0.855	0.857	0.986	-0.044599955369026	0.0123	0.0003072	53386	77258	58749.13
3031795	chr22	rs117935962	42835776	T	C	0.953	0.955	0.979	-0.0473956369746291	0.0207	0.02174	53386	77258	58749.13
3051587	chr22	rs186888213	42835949	G	A	0.987	0.987	0.873	-0.000200020002667	0.0517	0.9962	33348	49393	36711.62
3023752	chr22	rs1016110	42836337	A	C	0.767	0.77	0.993	-0.0154994990469515	0.0102	0.1287	53386	77258	58749.13
3021653	chr22	rs11704797	42836440	G	C	0.912	0.913	0.969	0.0315955615897506	0.0155	0.0421	53386	77258	58749.13
3025361	chr22	rs1076647	42837007	T	C	0.855	0.857	0.985	-0.044401309298167	0.0123	0.0003279	53386	77258	58749.13
3046107	chr22	rs1076648	42837080	C	G	0.855	0.856	0.984	-0.0435966737180782	0.0123	0.0004167	53386	77258	58749.13
3048586	chr22	rs73173022	42837294	G	A	0.855	0.857	0.984	-0.044495399886564	0.0124	0.0003179	53386	77258	58749.13
3023740	chr22	rs140438566	42838846	C	T	0.985	0.985	0.684	-0.0176040459483609	0.0436	0.686	52220	75384	57579.44
3043489	chr22	rs111269676	42841584	G	A	0.948	0.95	0.836	-0.0319964709431669	0.0213	0.1334	53386	77258	58749.13
3037799	chr22	rs7291065	42842632	C	G	0.771	0.774	0.983	-0.0162005226717083	0.0103	0.118	53386	77258	58749.13
3026955	chr22	rs9607902	42843100	C	T	0.898	0.9	0.934	-0.0352023974087295	0.0148	0.01722	53386	77258	58749.13
3027829	chr22	rs142478701	42843504	G	C	0.953	0.955	0.977	-0.0462952789853036	0.0207	0.02516	53386	77258	58749.13
3046870	chr22	rs111272670	42843851	A	G	0.768	0.771	0.988	-0.0166986496230515	0.0103	0.1026	53386	77258	58749.13
3034760	chr22	rs187308169	42844141	C	T	0.984	0.984	0.841	-0.0428031223253094	0.0391	0.2742	48544	71631	53842.62
3042697	chr22	rs61352523	42845289	A	G	0.876	0.879	0.777	-0.0147989665120717	0.0149	0.3204	53386	77258	58749.13
3048444	chr22	rs5758724	42845329	T	C	0.447	0.448	0.908	-0.0122041688389067	0.0091	0.1784	53386	77258	58749.13
3023848	chr22	rs6002739	42846665	G	A	0.953	0.955	0.979	-0.044495399886564	0.0207	0.03136	53386	77258	58749.13
3036633	chr22	rs5758727	42848354	G	T	0.793	0.795	0.985	-0.007004474152883	0.0107	0.5113	53386	77258	58749.13
3047383	chr22	rs9611797	42848951	C	G	0.987	0.988	0.702	-0.113605523623194	0.0616	0.06515	32334	40749	34270.93
3025140	chr22	rs73888313	42849198	C	T	0.928	0.931	0.973	-0.0601959637034527	0.017	0.0003957	53386	77258	58749.13
3039169	chr22	rs73173027	42849262	G	A	0.928	0.931	0.973	-0.0598986354083514	0.017	0.0004191	53386	77258	58749.13
3030591	chr22	rs150329369	42849555	C	G	0.987	0.987	0.817	0.0126002819757385	0.0464	0.7857	46871	61954	50525.68
3047422	chr22	rs5751273	42850301	T	C	0.714	0.719	0.987	-0.021101069908054	0.0096	0.02779	53386	77258	58749.13
3038768	chr22	rs111579088	42851501	C	T	0.985	0.984	0.892	0.0878002324280124	0.0413	0.03341	44495	63722	48659.04
3027277	chr22	rs55692813	42852567	T	C	0.942	0.944	0.941	0.0115035793834154	0.0192	0.5504	53386	77258	58749.13
3051546	chr22	rs2899356	42853011	G	A	0.612	0.618	0.971	-0.0312017511432645	0.009	0.0005061	53386	77258	58749.13
3046956	chr22	rs9607904	42853018	G	A	0.898	0.9	0.939	-0.0352956263947246	0.0148	0.01668	53386	77258	58749.13
3035472	chr22	rs146747373	42853122	C	G	0.928	0.93	0.974	-0.0586041643160532	0.0169	0.0005407	53386	77258	58749.13
3034702	chr22	rs6002740	42853703	A	G	0.348	0.347	0.948	-0.0032954239497972	0.0093	0.7248	53386	77258	58749.13
3042328	chr22	rs112564946	42854569	C	G	0.736	0.728	0.947	0.0356952753244514	0.01	0.0003687	53386	77258	58749.13
3035647	chr22	rs5758730	42854646	C	T	0.84	0.84	0.986	0.0062007356416035	0.0118	0.6008	53386	77258	58749.13
3052878	chr22	rs74811460	42854906	G	T	0.928	0.926	0.954	-0.0244976316004002	0.017	0.1501	53386	77258	58749.13
3020725	chr22	rs113556092	42854979	G	A	0.985	0.984	0.89	0.086498745616617	0.0413	0.03607	44495	63722	48659.04
3036068	chr22	rs5751276	42855099	G	A	0.842	0.842	0.986	0.0055048206344449	0.0119	0.6456	53386	77258	58749.13
3030606	chr22	rs5758731	42855277	T	C	0.348	0.347	0.951	-0.0033957590691798	0.0093	0.7156	53386	77258	58749.13
3051723	chr22	rs62239665	42855719	A	G	0.984	0.983	0.798	0.0627963794896769	0.0403	0.1194	50054	71743	54909.05
3039051	chr22	rs60230297	42855786	A	C	0.928	0.93	0.972	-0.0601003842529617	0.0169	0.0003876	53386	77258	58749.13
3049917	chr22	rs73173032	42856491	G	A	0.928	0.931	0.973	-0.0582013104087528	0.017	0.0006022	53386	77258	58749.13
3022467	chr22	rs5758732	42857285	A	G	0.612	0.618	0.973	-0.0303045802648556	0.009	0.0007077	53386	77258	58749.13
3028411	chr22	rs6002741	42857308	G	A	0.852	0.855	0.953	-0.0394999521368577	0.0125	0.001504	53386	77258	58749.13
3050450	chr22	rs12169066	42857611	A	G	0.927	0.93	0.972	-0.0570995920405728	0.0169	0.0007062	53386	77258	58749.13
3026388	chr22	rs11704857	42857826	T	C	0.951	0.953	0.915	0.0	0.0211	0.9985	53386	77258	58749.13
3050220	chr22	rs8142177	42858260	T	A	0.774	0.78	0.963	-0.0484972070855493	0.0105	3.971e-06	53386	77258	58749.13
3038999	chr22	rs2899357	42858610	A	G	0.613	0.619	0.973	-0.0303045802648556	0.009	0.0007125	53386	77258	58749.13
3020997	chr22	rs5751277	42858713	A	G	0.613	0.619	0.973	-0.0303973537275885	0.0089	0.0006757	53386	77258	58749.13
3035141	chr22	rs6002742	42859142	G	A	0.847	0.85	0.955	-0.0363009797263316	0.0123	0.003085	53386	77258	58749.13
3042561	chr22	rs721296	42859300	C	A	0.773	0.779	0.964	-0.0473012731180131	0.0105	6.649e-06	53386	77258	58749.13
3031423	chr22	rs9611801	42859935	A	G	0.613	0.619	0.973	-0.0299026613543135	0.0089	0.0008311	53386	77258	58749.13
3049887	chr22	rs5758733	42860486	A	G	0.613	0.619	0.973	-0.0299953975354009	0.0089	0.0007983	53386	77258	58749.13
3040362	chr22	rs73173039	42861043	G	T	0.928	0.93	0.972	-0.0573960891413091	0.0169	0.0006887	53386	77258	58749.13
3042031	chr22	rs113054100	42861437	G	T	0.736	0.729	0.943	0.0336958638567256	0.01	0.0007922	53386	77258	58749.13
3037343	chr22	rs7289072	42861613	G	A	0.773	0.779	0.965	-0.0469972723609114	0.0105	7.467e-06	53386	77258	58749.13
3038187	chr22	rs5758734	42861656	C	A	0.613	0.619	0.974	-0.0290993078252748	0.0089	0.001153	53386	77258	58749.13
3050813	chr22	rs7288856	42861727	A	G	0.9	0.898	0.958	-0.0003000450090019	0.0146	0.9819	53386	77258	58749.13
3027688	chr22	rs6002743	42861944	G	A	0.773	0.779	0.966	-0.0471964348309747	0.0105	6.884e-06	53386	77258	58749.13
3045584	chr22	rs5758735	42862004	T	C	0.612	0.619	0.975	-0.0290993078252748	0.0089	0.001131	53386	77258	58749.13
3052927	chr22	rs5758736	42862437	C	A	0.613	0.619	0.975	-0.029202265808213	0.0089	0.001096	53386	77258	58749.13
3030851	chr22	rs5996168	42862481	G	T	0.773	0.779	0.966	-0.0473012731180131	0.0105	6.485e-06	53386	77258	58749.13
3040995	chr22	rs5758737	42863114	C	T	0.36	0.36	0.938	-0.0043996643446871	0.0093	0.6322	53386	77258	58749.13
3034227	chr22	rs28656779	42863325	G	A	0.922	0.924	0.974	-0.048896169787829	0.0163	0.0027	53386	77258	58749.13
3024828	chr22	rs11090102	42863830	G	A	0.922	0.924	0.973	-0.0486966685402845	0.0163	0.002781	53386	77258	58749.13
3034853	chr22	rs11912357	42865010	G	A	0.9	0.903	0.937	-0.0409990935346932	0.0149	0.005923	53386	77258	58749.13
3049565	chr22	rs11912326	42865011	C	A	0.9	0.903	0.937	-0.0409990935346932	0.0149	0.005825	53386	77258	58749.13
3034902	chr22	rs5751279	42865754	T	C	0.714	0.718	0.994	-0.0203966036652218	0.0095	0.03293	53386	77258	58749.13
3032845	chr22	rs5758739	42866060	G	A	0.715	0.719	0.995	-0.021101069908054	0.0095	0.02693	53386	77258	58749.13
3029316	chr22	rs5758740	42866077	G	C	0.768	0.771	0.992	-0.0152050125429676	0.0102	0.1367	53386	77258	58749.13
3032335	chr22	rs4822133	42866427	T	G	0.624	0.631	0.975	-0.0316970867432546	0.009	0.0004188	53386	77258	58749.13
3022713	chr22	rs2839705	42866614	A	G	0.715	0.719	0.995	-0.0208049294331883	0.0095	0.02912	53386	77258	58749.13
3036538	chr22	rs73419054	42866999	T	G	0.948	0.949	0.976	-0.0386992491392765	0.0196	0.04893	53386	77258	58749.13
3028326	chr22	rs9623600	42867243	T	C	0.947	0.949	0.805	-0.0278954863187535	0.0216	0.1964	53386	77258	58749.13
3046081	chr22	rs4822134	42867332	T	C	0.584	0.581	0.939	0.0062007356416035	0.009	0.4932	53386	77258	58749.13
3048533	chr22	rs5751280	42867855	T	A	0.762	0.765	0.987	-0.0130953713122409	0.0102	0.1972	53386	77258	58749.13
3046111	chr22	rs5758742	42867898	A	G	0.714	0.719	0.988	-0.0208049294331883	0.0096	0.02985	53386	77258	58749.13
3041154	chr22	rs5758743	42867957	G	A	0.762	0.765	0.986	-0.0130953713122409	0.0102	0.1966	53386	77258	58749.13
3043326	chr22	rs9653845	42868083	T	C	0.762	0.765	0.985	-0.013004189135254	0.0102	0.2012	53386	77258	58749.13
3048985	chr22	rs12166756	42868369	G	C	0.763	0.765	0.979	-0.0144032303107437	0.0102	0.1597	53386	77258	58749.13
3037627	chr22	rs5751281	42869453	A	C	0.767	0.769	0.961	-0.0138961051921114	0.0104	0.1816	53386	77258	58749.13
3040915	chr22	rs6002745	42871115	T	G	0.533	0.531	0.852	-0.001501126126267	0.0093	0.8697	53386	77258	58749.13
3044310	chr22	rs73173043	42871577	G	A	0.97	0.971	0.663	-0.0421040660228114	0.031	0.1749	53386	77258	58749.13
3023104	chr22	rs8136771	42871682	G	T	0.51	0.509	0.709	0.0086028888072678	0.0102	0.3999	53386	77258	58749.13
3027421	chr22	rs9611804	42871832	G	C	0.444	0.445	0.721	0.0061013488579762	0.0102	0.5497	53386	77258	58749.13
3027713	chr22	rs11703237	42871934	G	C	0.746	0.744	0.714	0.0063994795805678	0.0117	0.5835	53386	77258	58749.13
3034805	chr22	rs5996171	42872086	C	T	0.195	0.193	0.779	0.0176041339483571	0.0123	0.1532	53386	77258	58749.13
3021984	chr22	rs5996172	42872128	T	A	0.682	0.681	0.72	0.0117012723076411	0.0109	0.2809	53386	77258	58749.13
3031854	chr22	rs57271318	42872587	T	C	0.894	0.892	0.735	0.0270994698817177	0.0163	0.09772	53386	77258	58749.13
3029604	chr22	rs117871128	42872876	G	A	0.984	0.984	0.716	-0.0620030714417325	0.0419	0.1394	50960	71906	55607.54
3034698	chr22	rs72619523	42873155	G	A	0.926	0.926	0.741	0.0172994970780611	0.0192	0.3685	53386	77258	58749.13
3049233	chr22	rs5758744	42873323	A	T	0.605	0.605	0.754	0.0099998345783334	0.0101	0.3235	53386	77258	58749.13
3025034	chr22	rs13057831	42873532	T	C	0.91	0.91	0.866	-0.0256973671872587	0.0162	0.1126	53386	77258	58749.13
3021426	chr22	rs35998301	42873630	G	C	0.679	0.68	0.737	0.004001981379298	0.0107	0.7063	53386	77258	58749.13
3043425	chr22	rs5758745	42873759	G	A	0.927	0.927	0.742	0.0148984646619666	0.0193	0.4412	53386	77258	58749.13
3027859	chr22	rs5758746	42873942	A	G	0.21	0.211	0.771	0.0086028888072678	0.012	0.4722	53386	77258	58749.13
3051649	chr22	rs8141743	42874289	C	T	0.175	0.174	0.727	-0.0131966945943914	0.0133	0.321	53386	77258	58749.13
3027138	chr22	rs5758747	42874300	A	G	0.924	0.924	0.744	0.0112959597418516	0.019	0.5496	53386	77258	58749.13
3050460	chr22	rs8142089	42874412	G	A	0.929	0.929	0.725	0.0033045340083004	0.0196	0.8667	53386	77258	58749.13
3042148	chr22	rs12484414	42874564	C	T	0.975	0.973	0.771	0.0454034834538498	0.0313	0.146	53386	77258	58749.13
3032339	chr22	rs6002747	42874631	G	A	0.459	0.456	0.761	0.0008995952428359	0.0099	0.9276	53386	77258	58749.13
3039962	chr22	rs2142826	42874773	G	A	0.722	0.722	0.748	-0.0029042131473898	0.0111	0.7962	53386	77258	58749.13
3024314	chr22	rs2142827	42874781	G	A	0.783	0.781	0.785	-0.0039979812872983	0.0118	0.7311	53386	77258	58749.13
3035569	chr22	rs145620649	42874908	A	G	0.978	0.978	0.759	-0.0275048131221902	0.035	0.4309	50441	71226	55184.47
3021367	chr22	rs2142828	42874954	T	A	0.349	0.346	0.793	0.0183996828453635	0.0101	0.06919	53386	77258	58749.13
3043082	chr22	rs112709268	42875373	G	A	0.972	0.972	0.641	0.0531046528867784	0.0325	0.1023	53150	77025	58514.64
3034824	chr22	rs5751282	42875479	A	G	0.392	0.391	0.946	0.003902375817241	0.009	0.6644	53386	77258	58749.13
3023669	chr22	rs11705074	42875519	T	G	0.6	0.603	0.905	-0.0021022080918702	0.0092	0.8213	53386	77258	58749.13
3034076	chr22	rs4822135	42876604	T	C	0.475	0.473	0.98	-0.0017014466397575	0.0087	0.843	53386	77258	58749.13
3043569	chr22	rs143108908	42876738	C	A	0.979	0.978	0.731	-0.0194988734340555	0.0353	0.5815	52277	75426	57377.96
3040996	chr22	rs5758750	42876791	G	A	0.923	0.924	0.911	0.0115035793834154	0.017	0.5001	53386	77258	58749.13
3037077	chr22	rs73173047	42876982	G	T	0.867	0.863	0.861	0.0058031292269501	0.0136	0.6711	53386	77258	58749.13
3031600	chr22	rs9623603	42877126	T	C	0.474	0.473	0.977	-0.0018016219466282	0.0087	0.8357	53386	77258	58749.13
3048718	chr22	rs11703700	42877543	G	A	0.48	0.479	0.971	-0.0027036515743148	0.0087	0.759	53386	77258	58749.13
3037251	chr22	rs9611806	42877669	C	T	0.477	0.476	0.975	-0.0026033858701149	0.0087	0.7654	53386	77258	58749.13
3027250	chr22	rs5751283	42877916	G	A	0.396	0.396	0.955	0.0020977980821461	0.009	0.8186	53386	77258	58749.13
3054130	chr22	rs5758751	42878001	T	C	0.401	0.401	0.945	0.0011992805754821	0.009	0.8906	53386	77258	58749.13
3031455	chr22	rs12159371	42878349	A	G	0.477	0.476	0.973	-0.0027036515743148	0.0087	0.7606	53386	77258	58749.13
3041929	chr22	rs5758752	42878831	C	T	0.923	0.924	0.925	0.0135971385060249	0.0169	0.4216	53386	77258	58749.13
3034104	chr22	rs572309046	42879691	C	T	0.873	0.87	0.834	0.0028958031120254	0.0141	0.8361	53386	77258	58749.13
3028293	chr22	rs370511811	42879767	A	G	0.67	0.674	0.799	-0.0084959889212643	0.0102	0.405	53386	77258	58749.13
3043465	chr22	rs117634833	42880312	T	G	0.986	0.985	0.79	-0.0449973659307358	0.0467	0.335	41092	60360	45891.83
3024486	chr22	rs4822136	42880961	A	G	0.864	0.86	0.875	0.004001981379298	0.0134	0.7667	53386	77258	58749.13
3044014	chr22	rs5996176	42881312	C	T	0.864	0.86	0.875	0.0025966258472659	0.0134	0.8455	53386	77258	58749.13
3033063	chr22	rs138514290	42882012	T	C	0.971	0.971	0.823	0.012096540947233	0.0282	0.6685	53386	77258	58749.13
3033546	chr22	rs5758754	42883002	C	T	0.92	0.92	0.945	0.0165030720990143	0.0164	0.3143	53386	77258	58749.13
3044608	chr22	rs5751284	42884431	C	T	0.92	0.921	0.951	0.01600129372694	0.0164	0.3278	53386	77258	58749.13
3024082	chr22	rs5758756	42884997	A	G	0.92	0.92	0.953	0.0155977206230546	0.0163	0.341	53386	77258	58749.13
3048929	chr22	rs6002756	42885455	C	T	0.471	0.471	0.953	-0.005304041591906	0.0088	0.5438	53386	77258	58749.13
3050993	chr22	rs5751285	42886204	T	C	0.354	0.354	0.911	-0.0006001800720324	0.0094	0.9528	53386	77258	58749.13
3045807	chr22	rs111858644	42886269	G	T	0.973	0.972	0.8	-0.0049019951702315	0.0295	0.8695	53386	77258	58749.13
3033779	chr22	rs149343500	42886811	A	G	0.979	0.978	0.869	0.0450020459197846	0.033	0.1727	51351	73873	56471.46
3020466	chr22	rs5758758	42886952	G	T	0.931	0.93	0.86	0.0291995144044279	0.0184	0.1122	53386	77258	58749.13
3049343	chr22	rs180888309	42887243	C	G	0.986	0.986	0.812	-0.0442967745820927	0.0426	0.299	49573	69957	54008.11
3034371	chr22	rs73173053	42888260	C	G	0.866	0.862	0.891	-0.001300845733048	0.0134	0.9207	53386	77258	58749.13
3032937	chr22	rs111852645	42889586	A	G	0.967	0.967	0.785	-0.0176040459483609	0.0272	0.5183	53386	77258	58749.13
3030060	chr22	rs73173054	42890624	A	C	0.866	0.862	0.896	-0.0003000450090019	0.0133	0.983	53386	77258	58749.13
3052429	chr22	rs139930656	42891001	A	C	0.981	0.982	0.74	-0.033701571673015	0.038	0.3761	51630	72494	56306.3
3037914	chr22	rs148491942	42891812	C	T	0.986	0.986	0.624	0.013202462677756	0.0556	0.8131	37289	50630	40436.11
3025159	chr22	rs715499	42892333	T	A	0.206	0.205	0.835	0.0063994795805678	0.0116	0.5806	53386	77258	58749.13
3050364	chr22	rs4429562	42892596	T	C	0.953	0.952	0.937	0.0395956428583544	0.0212	0.06196	53386	77258	58749.13
3045650	chr22	rs56087170	42894834	C	G	0.867	0.863	0.905	-0.0010005003335835	0.0133	0.9375	53386	77258	58749.13
3024071	chr22	rs56169883	42895012	T	A	0.867	0.863	0.905	-0.0009004052431641	0.0133	0.9457	53386	77258	58749.13
3052291	chr22	rs5758762	42895675	G	A	0.949	0.948	0.929	0.0439020462871288	0.0205	0.03206	53386	77258	58749.13
3040542	chr22	rs5758763	42895879	T	C	0.808	0.805	0.921	0.0108014536938559	0.0114	0.3457	53386	77258	58749.13
3036683	chr22	rs73173058	42895990	T	C	0.808	0.804	0.921	0.0109003744682883	0.0114	0.3388	53386	77258	58749.13
3045613	chr22	rs2413692	42896474	T	C	0.809	0.805	0.923	0.0106035827841911	0.0114	0.3514	53386	77258	58749.13
3029646	chr22	rs28432165	42897029	G	C	0.951	0.951	0.934	0.0400953305639422	0.0209	0.05549	53386	77258	58749.13
3021680	chr22	rs5758764	42897141	C	T	0.809	0.805	0.923	0.0101978249764461	0.0114	0.3696	53386	77258	58749.13
3029274	chr22	rs73888326	42897216	T	G	0.807	0.803	0.919	0.0117012723076411	0.0114	0.305	53386	77258	58749.13
3051506	chr22	rs147364890	42899151	G	A	0.859	0.856	0.922	-0.0051029981759033	0.0129	0.6909	53386	77258	58749.13
3033043	chr22	rs4822141	42902064	T	C	0.86	0.856	0.925	-0.0048015088161939	0.0129	0.7094	53386	77258	58749.13
3037094	chr22	rs112228495	42902086	T	G	0.944	0.943	0.683	0.0443039255565243	0.0225	0.04967	53386	77258	58749.13
3032286	chr22	rs113861675	42902171	A	T	0.967	0.967	0.788	-0.0201006717070029	0.0272	0.4596	53386	77258	58749.13
3053131	chr22	rs5758768	42902278	G	C	0.601	0.597	0.873	0.0036034995896235	0.0094	0.699	53386	77258	58749.13
3029683	chr22	rs5758770	42903191	G	A	0.951	0.951	0.929	0.0389995348490096	0.021	0.06361	53386	77258	58749.13
3024763	chr22	rs147985834	42903452	C	T	0.981	0.981	0.621	-0.0587950465105055	0.04	0.1422	53325	77015	58651.61
3044641	chr22	rs28464369	42903462	G	A	0.932	0.932	0.831	0.0193025022544974	0.0189	0.3087	53386	77258	58749.13
3021996	chr22	rs2413693	42903579	G	T	0.606	0.602	0.882	0.0049974917102918	0.0094	0.5915	53386	77258	58749.13
3023406	chr22	rs56240930	42903672	G	A	0.091	0.0895	0.68	0.0409979790340721	0.0183	0.02466	53386	77258	58749.13
3032741	chr22	rs5751290	42903852	T	C	0.611	0.607	0.884	0.0055048206344449	0.0094	0.5604	53386	77258	58749.13
3029083	chr22	rs5758772	42903889	A	T	0.611	0.607	0.884	0.0051964749068174	0.0094	0.5813	53386	77258	58749.13
3033506	chr22	rs55888787	42904276	A	G	0.86	0.856	0.926	-0.0032954239497972	0.0129	0.7957	53386	77258	58749.13
3045195	chr22	rs55736930	42904778	A	G	0.86	0.857	0.927	-0.0033957590691798	0.0129	0.79	53386	77258	58749.13
3051958	chr22	rs5758773	42904780	T	G	0.651	0.648	0.867	-0.0051029981759033	0.0097	0.5964	53386	77258	58749.13
3040928	chr22	rs114162817	42904939	C	T	0.952	0.951	0.927	0.0394995204367644	0.0211	0.06103	53386	77258	58749.13
3042733	chr22	rs55732408	42905165	G	A	0.86	0.856	0.927	-0.0033957590691798	0.0129	0.7921	53386	77258	58749.13
3042964	chr22	rs1056566	42905177	T	C	0.761	0.761	0.859	0.0106035827841911	0.0109	0.3305	53386	77258	58749.13
3038160	chr22	rs190454213	42905680	A	C	0.977	0.977	0.777	0.0154007965760229	0.033	0.6397	52345	75431	57423.41
3025864	chr22	rs7291176	42905681	T	C	0.788	0.789	0.853	-0.0054045784588597	0.0114	0.6339	53386	77258	58749.13
3052440	chr22	rs113473487	42906056	C	T	0.861	0.857	0.927	-0.0027036515743148	0.0129	0.833	53386	77258	58749.13
3046291	chr22	rs4820470	42906304	A	G	0.86	0.856	0.929	-0.0033957590691798	0.0129	0.7919	53386	77258	58749.13
3022639	chr22	rs4822143	42906429	T	C	0.86	0.856	0.929	-0.0033957590691798	0.0129	0.7941	53386	77258	58749.13
3029090	chr22	rs9611809	42906442	C	T	0.922	0.921	0.835	0.0142973047008244	0.0175	0.4139	53386	77258	58749.13
3024785	chr22	rs56211179	42906679	C	G	0.86	0.856	0.929	-0.0034961042567088	0.0128	0.7845	53386	77258	58749.13
3026501	chr22	rs2003672	42906838	C	T	0.788	0.788	0.855	-0.0062998021485279	0.0114	0.5773	53386	77258	58749.13
3027085	chr22	rs2281103	42906861	T	A	0.951	0.951	0.925	0.0400953305639422	0.0211	0.05755	53386	77258	58749.13
3044585	chr22	rs55803321	42906914	A	G	0.86	0.857	0.928	-0.0042992284528324	0.0129	0.7394	53386	77258	58749.13
3046692	chr22	rs73173063	42906923	T	G	0.86	0.857	0.928	-0.0050024916227914	0.0129	0.7001	53386	77258	58749.13
3033740	chr22	rs56076734	42906950	G	C	0.86	0.857	0.928	-0.004198802647333	0.0129	0.7437	53386	77258	58749.13
3036488	chr22	rs2003673	42906953	C	T	0.96	0.958	0.746	-0.0189993500097828	0.0256	0.4583	52493	75664	57604.43
3033794	chr22	rs1064877	42906958	C	T	0.601	0.597	0.876	0.0034041991335623	0.0094	0.7174	53386	77258	58749.13
3024158	chr22	rs2281104	42907341	C	T	0.953	0.953	0.929	0.0341985075799122	0.0213	0.1091	53386	77258	58749.13
3045319	chr22	rs12485160	42907619	T	C	0.86	0.856	0.932	-0.0034961042567088	0.0128	0.7825	53386	77258	58749.13
3044803	chr22	rs5758775	42907857	C	T	0.953	0.953	0.929	0.0347008987793103	0.0213	0.1042	53386	77258	58749.13
3041504	chr22	rs144737997	42908186	G	C	0.861	0.857	0.931	-0.0023026490626755	0.0129	0.8581	53386	77258	58749.13
3039522	chr22	rs8313	42908743	G	A	0.86	0.856	0.933	-0.0034961042567088	0.0128	0.7839	53386	77258	58749.13
3041311	chr22	rs9745	42908870	T	G	0.86	0.857	0.933	-0.0034961042567088	0.0128	0.7865	53386	77258	58749.13
3046776	chr22	rs13504	42908897	T	C	0.86	0.856	0.932	-0.0031048149534787	0.0128	0.8071	53386	77258	58749.13
3039390	chr22	rs62239687	42908903	C	A	0.951	0.951	0.782	-0.0034961042567088	0.0226	0.878	53386	77258	58749.13
3023243	chr22	rs4822145	42910510	G	A	0.86	0.857	0.935	-0.0031048149534787	0.0128	0.8073	53386	77258	58749.13
3023006	chr22	rs4822146	42910769	G	A	0.86	0.857	0.935	-0.0031950988965408	0.0128	0.8016	53386	77258	58749.13
3035580	chr22	rs73173065	42911517	G	C	0.861	0.857	0.935	-0.0027036515743148	0.0128	0.8359	53386	77258	58749.13
3046658	chr22	rs184214368	42911788	C	T	0.984	0.984	0.728	-0.0168003386783461	0.0415	0.6854	50613	72399	55465.57
3025247	chr22	rs55762648	42911980	C	G	0.973	0.973	0.682	0.0255020410123433	0.0327	0.4346	52842	75770	57952.41
3050567	chr22	rs3201001	42912029	G	T	0.784	0.785	0.858	-0.0086977157031958	0.0113	0.442	53386	77258	58749.13
3048079	chr22	rs11553441	42912097	C	T	0.86	0.857	0.938	-0.0031950988965408	0.0128	0.8006	53386	77258	58749.13
3020415	chr22	rs1812240	42912106	C	T	0.953	0.952	0.925	0.0356952753244514	0.0213	0.09435	53386	77258	58749.13
3045055	chr22	rs8139383	42912136	G	T	0.899	0.901	0.776	-0.0292949370570243	0.0163	0.0721	53386	77258	58749.13
3045551	chr22	rs117268004	42912377	C	T	0.977	0.977	0.774	0.0147999386115992	0.033	0.6538	52345	75431	57423.41
3020738	chr22	rs5751292	42912501	A	T	0.17	0.17	0.829	0.0034041991335623	0.0125	0.7848	53386	77258	58749.13
3046378	chr22	rs5751293	42912722	A	G	0.787	0.788	0.862	-0.0069037763167944	0.0113	0.5439	53386	77258	58749.13
3047741	chr22	rs8140087	42912798	C	T	0.785	0.786	0.858	-0.0059979518036359	0.0113	0.598	53386	77258	58749.13
3026283	chr22	rs5758780	42912904	A	G	0.596	0.593	0.883	0.0049974917102918	0.0093	0.5892	53386	77258	58749.13
3031400	chr22	rs78433467	42913152	T	C	0.953	0.953	0.922	0.0358014124633833	0.0214	0.0953	53386	77258	58749.13
3034828	chr22	rs3985936	42913651	T	G	0.6	0.597	0.882	0.0044003044444822	0.0094	0.6416	53386	77258	58749.13
3027166	chr22	rs8137466	42913734	T	C	0.601	0.597	0.882	0.0044003044444822	0.0094	0.6367	53386	77258	58749.13
3041868	chr22	rs150633004	42913786	A	T	0.986	0.986	0.706	0.0259990758686168	0.0451	0.5642	47857	71248	53523.3
3049236	chr22	rs146723886	42914033	T	C	0.985	0.985	0.795	0.0711013138260554	0.0453	0.1169	41641	59449	45531.52
3034265	chr22	rs550486645	42915634	C	T	0.981	0.98	0.875	0.0231011029079872	0.0349	0.5086	49318	69261	53758.88
3026767	chr22	rs141049505	42915843	C	T	0.962	0.96	0.734	-0.026600681797179	0.0262	0.3112	52493	75664	57604.43
3039435	chr22	rs5758781	42916215	C	G	0.598	0.595	0.882	0.003902375817241	0.0093	0.6784	53386	77258	58749.13
3034182	chr22	rs5751295	42916391	A	G	0.953	0.952	0.917	0.0387013475370749	0.0214	0.07085	53386	77258	58749.13
3042869	chr22	rs62239689	42916678	T	C	0.974	0.973	0.683	0.0305970979773775	0.033	0.3533	51949	74176	56807.7
3049068	chr22	rs7287384	42917154	C	T	0.787	0.788	0.867	-0.0066017436345624	0.0113	0.5586	53386	77258	58749.13
3048121	chr22	rs138160110	42917557	G	A	0.984	0.984	0.717	-0.0058973552660839	0.0422	0.8894	50254	71956	55043.42
3046683	chr22	rs6002781	42917813	C	T	0.857	0.854	0.937	-0.0009004052431641	0.0127	0.9403	53386	77258	58749.13
3021185	chr22	rs4822148	42918375	C	T	0.0323	0.0324	0.786	0.0184978548821194	0.0275	0.5011	53386	77258	58749.13
3031992	chr22	rs5751296	42918859	A	G	0.782	0.782	0.842	-0.0092022107647994	0.0113	0.4153	53386	77258	58749.13
3032737	chr22	rs6002782	42919010	C	T	0.847	0.844	0.925	-0.0014009809156281	0.0124	0.9082	53386	77258	58749.13
3051527	chr22	rs5751297	42919125	C	T	0.187	0.19	0.892	0.004101577021075	0.0117	0.7255	53386	77258	58749.13
3041355	chr22	rs113616686	42919188	C	T	0.979	0.979	0.781	-0.0648052233661156	0.0339	0.0562	53386	77258	58749.13
3053302	chr22	rs6002783	42919254	A	G	0.846	0.843	0.922	-0.0016012813669738	0.0124	0.8992	53386	77258	58749.13
3026574	chr22	rs4822149	42919674	C	T	0.853	0.851	0.922	-0.0046005663955682	0.0126	0.7183	53386	77258	58749.13
3053220	chr22	rs148155476	42919800	C	G	0.977	0.977	0.625	-0.0538966802576654	0.0363	0.138	53386	77258	58749.13
3027370	chr22	rs4822150	42919939	C	T	0.853	0.851	0.922	-0.004701032558649	0.0126	0.7071	53386	77258	58749.13
3044935	chr22	rs7290093	42919991	G	C	0.789	0.791	0.859	-0.0132980281439898	0.0114	0.2444	53386	77258	58749.13
3033686	chr22	rs4822151	42920003	A	G	0.0493	0.0498	0.759	-0.0062998021485279	0.0228	0.7817	53386	77258	58749.13
3033282	chr22	rs113437783	42920541	G	A	0.854	0.852	0.921	-0.0058973552660839	0.0127	0.6433	53386	77258	58749.13
3022793	chr22	rs4822152	42920767	G	A	0.853	0.851	0.921	-0.004701032558649	0.0126	0.7089	53386	77258	58749.13
3027889	chr22	rs4820472	42920944	C	T	0.853	0.851	0.921	-0.0048015088161939	0.0126	0.7033	53386	77258	58749.13
3028620	chr22	rs5758784	42922162	C	A	0.951	0.951	0.9	0.0317021347305135	0.0213	0.137	53386	77258	58749.13
3024892	chr22	rs5996182	42922420	T	C	0.853	0.851	0.92	-0.0049019951702315	0.0126	0.6988	53386	77258	58749.13
3025191	chr22	rs6002784	42922463	A	G	0.853	0.851	0.92	-0.0051029981759033	0.0126	0.6868	53386	77258	58749.13
3036505	chr22	rs6002785	42922465	T	G	0.853	0.851	0.92	-0.0051029981759033	0.0126	0.6858	53386	77258	58749.13
3036865	chr22	rs12158774	42923339	A	T	0.853	0.851	0.92	-0.0039979812872983	0.0126	0.7492	53386	77258	58749.13
3052820	chr22	rs61435054	42923540	T	C	0.853	0.851	0.92	-0.0045001103249234	0.0126	0.7221	53386	77258	58749.13
3048287	chr22	rs57666870	42923546	A	C	0.853	0.851	0.92	-0.0045001103249234	0.0126	0.7236	53386	77258	58749.13
3034748	chr22	rs12160166	42924478	T	G	0.857	0.854	0.92	-0.006199175242821	0.0128	0.6282	53386	77258	58749.13
3037083	chr22	rs16986101	42924632	T	A	0.853	0.851	0.919	-0.0050024916227914	0.0126	0.6912	53386	77258	58749.13
3052968	chr22	rs58618659	42924732	C	A	0.853	0.851	0.919	-0.0050024916227914	0.0126	0.6943	53386	77258	58749.13
3038039	chr22	rs150569591	42925030	T	C	0.98	0.981	0.62	0.0067968490002727	0.0405	0.8664	52026	73441	56810.12
3039444	chr22	rs2413698	42925131	A	G	0.228	0.226	0.851	0.0126990249774084	0.0111	0.2534	53386	77258	58749.13
3030952	chr22	rs141026901	42926054	C	T	0.983	0.983	0.752	-0.0135007260538548	0.0392	0.7311	51364	72619	56206.03
3021080	chr22	rs9623617	42926188	G	T	0.417	0.417	0.876	0.0020977980821461	0.0093	0.8246	53386	77258	58749.13
3039662	chr22	rs113392488	42926311	G	A	0.982	0.983	0.777	-0.0697038384497916	0.0378	0.06543	51027	74077	56285.47
3034712	chr22	rs5758785	42926426	G	A	0.951	0.951	0.896	0.0304031059110447	0.0214	0.1548	53386	77258	58749.13
3050561	chr22	rs6002787	42926858	A	T	0.853	0.851	0.917	-0.0045001103249234	0.0127	0.7193	53386	77258	58749.13
3049821	chr22	rs5996185	42927445	G	A	0.982	0.983	0.757	-0.015895669405385	0.0384	0.678	51219	72474	56061.03
3039493	chr22	rs5751299	42927816	C	T	0.952	0.951	0.891	0.0326994961630157	0.0215	0.1281	53386	77258	58749.13
3029129	chr22	rs12160355	42928108	G	C	0.853	0.851	0.915	-0.0051029981759033	0.0127	0.6863	53386	77258	58749.13
3025119	chr22	rs6002788	42928478	G	A	0.853	0.851	0.915	-0.0052035148315978	0.0127	0.6835	53386	77258	58749.13
3042706	chr22	rs73173074	42928654	C	T	0.853	0.851	0.915	-0.0049019951702315	0.0127	0.7013	53386	77258	58749.13
3032779	chr22	rs55756635	42928853	A	G	0.853	0.851	0.915	-0.0051029981759033	0.0127	0.6893	53386	77258	58749.13
3046269	chr22	rs56306647	42928924	A	G	0.915	0.914	0.764	-0.0025031302181184	0.0176	0.8864	53386	77258	58749.13
3039651	chr22	rs5758789	42929931	C	T	0.934	0.935	0.852	0.0190964956909883	0.019	0.3154	53386	77258	58749.13
3042379	chr22	rs55932229	42930843	C	T	0.94	0.938	0.796	-0.0018016219466282	0.0202	0.9274	53386	77258	58749.13
3026811	chr22	rs12160044	42931889	G	A	0.853	0.851	0.914	-0.0050024916227914	0.0127	0.6913	53386	77258	58749.13
3038713	chr22	rs4822159	42932013	G	C	0.214	0.212	0.854	0.0121953336998771	0.0114	0.2831	53386	77258	58749.13
3043318	chr22	rs12160782	42932133	A	T	0.853	0.851	0.914	-0.0052035148315978	0.0127	0.6788	53386	77258	58749.13
3026267	chr22	rs4822160	42932317	G	A	0.853	0.85	0.914	-0.0050024916227914	0.0127	0.6949	53386	77258	58749.13
3029031	chr22	rs1543371	42932388	C	G	0.853	0.851	0.913	-0.005304041591906	0.0127	0.6787	53386	77258	58749.13
3036983	chr22	rs6002790	42933078	T	C	0.853	0.851	0.913	-0.0054045784588597	0.0127	0.6724	53386	77258	58749.13
3053435	chr22	rs2038186	42933371	G	A	0.951	0.951	0.888	0.0311013012983478	0.0214	0.1452	53386	77258	58749.13
3048441	chr22	rs2038187	42933492	C	G	0.934	0.935	0.851	0.0194005857039748	0.019	0.306	53386	77258	58749.13
3047155	chr22	rs4822161	42933626	A	C	0.426	0.427	0.872	0.0013990209137074	0.0093	0.8806	53386	77258	58749.13
3031857	chr22	rs5996188	42933774	C	T	0.853	0.851	0.913	-0.005304041591906	0.0127	0.6736	53386	77258	58749.13
3023897	chr22	rs189633416	42933898	G	A	0.984	0.983	0.717	-0.0066017436345624	0.0418	0.8753	49861	71266	54542.65
3046666	chr22	rs5996190	42933912	G	A	0.853	0.851	0.913	-0.0052035148315978	0.0127	0.6812	53386	77258	58749.13
3021311	chr22	rs6002791	42934425	T	C	0.281	0.278	0.86	0.0059025456526138	0.0103	0.5662	53386	77258	58749.13
3044671	chr22	rs743885	42935436	C	T	0.935	0.936	0.845	0.0171029078996623	0.0192	0.3741	53386	77258	58749.13
3050098	chr22	rs136966	42935699	G	A	0.792	0.793	0.814	-0.0139975096438537	0.0118	0.2345	53386	77258	58749.13
3050667	chr22	rs11913309	42936553	A	C	0.853	0.851	0.91	-0.0054950702819798	0.0127	0.6677	53386	77258	58749.13
3036277	chr22	rs136974	42936675	T	C	0.772	0.774	0.844	-0.0143017847108596	0.0112	0.202	53386	77258	58749.13
3034884	chr22	rs140869342	42937097	G	A	0.963	0.964	0.615	-0.0117993392160431	0.0293	0.687	53027	76178	58210.26
3033346	chr22	rs136975	42937745	C	T	0.774	0.776	0.844	-0.013399371963117	0.0112	0.2313	53386	77258	58749.13
3025103	chr22	rs138516945	42937933	G	A	0.977	0.977	0.763	0.0284999894699013	0.0335	0.3952	52345	75431	57423.41
3048224	chr22	rs11090109	42938157	G	A	0.831	0.829	0.885	-0.0007002451143934	0.0122	0.9514	53386	77258	58749.13
3035749	chr22	rs5758794	42938163	G	A	0.951	0.951	0.89	0.029296631955588	0.0214	0.1705	53386	77258	58749.13
3051406	chr22	rs62239712	42938326	C	T	0.974	0.973	0.68	0.0243022925229648	0.0328	0.4585	52842	75770	57952.41
3053310	chr22	rs12483992	42938430	G	A	0.851	0.85	0.907	-0.0068030886197391	0.0127	0.5904	53386	77258	58749.13
3030186	chr22	rs5758796	42938749	G	A	0.934	0.934	0.851	0.0205964297986501	0.0189	0.2747	53386	77258	58749.13
3023886	chr22	rs12484049	42938945	C	G	0.855	0.853	0.903	-0.0082035573506883	0.0128	0.5241	53386	77258	58749.13
3033523	chr22	rs71329143	42939537	G	A	0.849	0.848	0.783	0.0050969882578437	0.0135	0.7062	53386	77258	58749.13
3028689	chr22	rs5751301	42939624	A	G	0.945	0.946	0.844	0.0131037693769772	0.0208	0.5303	53386	77258	58749.13
3038112	chr22	rs5751302	42939639	G	A	0.945	0.947	0.845	0.012096540947233	0.0209	0.5612	53386	77258	58749.13
3050600	chr22	rs5758798	42939708	A	G	0.945	0.946	0.844	0.0134984841513417	0.0208	0.5156	53386	77258	58749.13
3034783	chr22	rs141478056	42939927	A	G	0.897	0.895	0.868	-0.0062998021485279	0.0151	0.6758	53386	77258	58749.13
3025938	chr22	rs57061188	42940153	T	C	0.981	0.982	0.768	-0.0140989243795016	0.0374	0.7072	51289	72544	56131.03
3044620	chr22	rs136976	42940318	T	C	0.621	0.621	0.866	0.0018981972830802	0.0095	0.8386	53386	77258	58749.13
3030619	chr22	rs4822167	42940852	G	A	0.863	0.863	0.908	-0.009797842480111	0.0131	0.4529	53386	77258	58749.13
3032276	chr22	rs136978	42941390	T	C	0.816	0.82	0.847	-0.019203206984436	0.0121	0.113	53386	77258	58749.13
3023625	chr22	rs136979	42941418	A	G	0.762	0.765	0.869	-0.0033957590691798	0.0109	0.7521	53386	77258	58749.13
3034697	chr22	rs73173077	42941490	G	A	0.862	0.862	0.906	-0.0102018624845967	0.0131	0.4372	53386	77258	58749.13
3021563	chr22	rs117060806	42941519	C	T	0.974	0.973	0.681	0.0247999239054771	0.0329	0.4507	52483	74690	57413.53
3053099	chr22	rs136980	42943481	G	A	0.822	0.825	0.844	-0.0193969096107316	0.0123	0.114	53386	77258	58749.13
3050852	chr22	rs57266079	42943943	G	C	0.94	0.94	0.933	0.027799974857679	0.0188	0.1391	53386	77258	58749.13
3025749	chr22	rs136983	42944621	T	C	0.631	0.633	0.881	-0.0033957590691798	0.0095	0.7178	53386	77258	58749.13
3022594	chr22	rs12167547	42944625	G	A	0.985	0.985	0.777	-0.0004000800213396	0.042	0.9926	49240	70416	54049.83
3028496	chr22	rs73173079	42945690	C	G	0.862	0.862	0.908	-0.0114047880634385	0.0131	0.3815	53386	77258	58749.13
3047610	chr22	rs136986	42945888	T	C	0.766	0.769	0.872	-0.0008003201707691	0.0109	0.9381	53386	77258	58749.13
3040836	chr22	rs136987	42946036	G	A	0.766	0.769	0.872	-0.0009004052431641	0.0109	0.9348	53386	77258	58749.13
3035776	chr22	rs136988	42946371	C	T	0.822	0.825	0.851	-0.0164038098256767	0.0122	0.1811	53386	77258	58749.13
3035396	chr22	rs136989	42946880	C	A	0.822	0.825	0.852	-0.0163021610829842	0.0122	0.1824	53386	77258	58749.13
3040248	chr22	rs117237833	42946974	G	A	0.983	0.982	0.591	0.0461963268897065	0.0433	0.2852	52224	73720	57129.14
3048749	chr22	rs3939039	42948172	C	T	0.939	0.94	0.948	0.0275957115907991	0.0186	0.138	53386	77258	58749.13
3045718	chr22	rs136991	42948236	T	C	0.766	0.769	0.875	-0.001300845733048	0.0109	0.9061	53386	77258	58749.13
3021144	chr22	rs136992	42948885	T	G	0.766	0.769	0.875	-0.001300845733048	0.0109	0.9057	53386	77258	58749.13
3024971	chr22	rs147786044	42948995	T	C	0.982	0.982	0.759	-0.0088994831870327	0.0376	0.8133	52817	76181	58021.09
3037637	chr22	rs13433651	42949187	C	A	0.939	0.939	0.953	0.0284999894699013	0.0184	0.1229	53386	77258	58749.13
3045027	chr22	rs41277497	42949449	G	A	0.868	0.869	0.91	-0.0122952780941516	0.0133	0.358	53386	77258	58749.13
3029352	chr22	rs56294912	42949543	C	G	0.863	0.863	0.901	-0.013004189135254	0.0132	0.3252	53386	77258	58749.13
3031274	chr22	rs3213548	42949748	C	G	0.762	0.765	0.874	0.0018981972830802	0.0108	0.8628	53386	77258	58749.13
3051089	chr22	rs5751306	42950361	T	G	0.222	0.22	0.886	-0.002002002670673	0.011	0.8535	53386	77258	58749.13
3037864	chr22	rs2859031	42955397	G	C	0.813	0.815	0.918	0.0049974917102918	0.0115	0.6621	53386	77258	58749.13
3048148	chr22	rs117386487	42955513	A	C	0.965	0.964	0.7	0.0458047599004855	0.0278	0.09932	53386	77258	58749.13
3021281	chr22	rs13058560	42955655	G	A	0.862	0.864	0.77	-0.0172987645783295	0.0143	0.2241	53386	77258	58749.13
3034067	chr22	rs137025	42955753	C	G	0.808	0.81	0.913	0.0045994064948955	0.0115	0.6867	53386	77258	58749.13
3032684	chr22	rs137026	42955974	T	C	0.663	0.664	0.907	0.0020977980821461	0.0096	0.827	53386	77258	58749.13
3046108	chr22	rs7288003	42956114	C	T	0.972	0.972	0.622	0.0524975689577541	0.0329	0.1108	52964	76096	58204.7
3034649	chr22	rs13054167	42956413	T	A	0.988	0.989	0.866	-0.122698848489986	0.0588	0.03685	28138	45004	31727.11
3024362	chr22	rs8135177	42957288	C	T	0.942	0.942	0.996	0.0289955368412525	0.0185	0.1181	53386	77258	58749.13
3033395	chr22	rs3788593	42957790	T	C	0.943	0.942	0.995	0.0291995144044279	0.0186	0.1157	53386	77258	58749.13
3026836	chr22	rs55821000	42958054	G	A	0.868	0.868	0.915	-0.0104039337153929	0.0133	0.4317	53386	77258	58749.13
3051725	chr22	rs137027	42958685	T	C	0.187	0.189	0.769	-0.0084959889212643	0.0125	0.4976	53386	77258	58749.13
3024906	chr22	rs137028	42958687	C	T	0.878	0.881	0.892	-0.0185000759845861	0.014	0.1859	53386	77258	58749.13
3031779	chr22	rs137029	42959141	T	C	0.87	0.872	0.905	-0.0108991808690006	0.0135	0.4184	53386	77258	58749.13
3041602	chr22	rs137030	42959270	C	T	0.87	0.872	0.905	-0.0108991808690006	0.0135	0.4168	53386	77258	58749.13
3021820	chr22	rs6002795	42959360	G	A	0.943	0.942	0.995	0.0288983900426488	0.0185	0.1187	53386	77258	58749.13
3020573	chr22	rs117885227	42959624	T	C	0.979	0.979	0.732	0.0262036654966364	0.0357	0.463	52024	75294	57231.37
3025501	chr22	rs60565735	42960137	T	C	0.943	0.943	0.993	0.0287040681283552	0.0187	0.124	53386	77258	58749.13
3030397	chr22	rs12628267	42960357	T	G	0.943	0.943	0.991	0.029296631955588	0.0187	0.1166	53386	77258	58749.13
3049154	chr22	rs137033	42961277	T	C	0.671	0.673	0.925	0.0009995003330834	0.0095	0.9202	53386	77258	58749.13
3051347	chr22	rs137034	42961298	T	A	0.87	0.873	0.911	-0.0108991808690006	0.0135	0.4169	53386	77258	58749.13
3043344	chr22	rs138231779	42961488	C	T	0.985	0.984	0.742	0.0255020410123433	0.0504	0.6132	35006	50368	38439.76
3020461	chr22	rs137036	42961637	A	G	0.87	0.873	0.912	-0.0110002818588653	0.0134	0.4129	53386	77258	58749.13
3053623	chr22	rs137037	42961860	G	T	0.672	0.674	0.927	-0.0005001250416822	0.0095	0.9601	53386	77258	58749.13
3030602	chr22	rs77221604	42961886	G	A	0.943	0.943	0.992	0.0285971749776749	0.0187	0.126	53386	77258	58749.13
3041177	chr22	rs9623626	42962218	C	G	0.943	0.942	0.992	0.03029639423135	0.0186	0.1027	53386	77258	58749.13
3046677	chr22	rs137040	42962609	G	T	0.87	0.873	0.915	-0.0110002818588653	0.0134	0.4102	53386	77258	58749.13
3027257	chr22	rs2859034	42963393	G	A	0.87	0.873	0.916	-0.0111013930711739	0.0134	0.407	53386	77258	58749.13
3053837	chr22	rs117089799	42963699	A	T	0.878	0.878	0.921	-0.0111013930711739	0.0137	0.4165	53386	77258	58749.13
3052979	chr22	rs13058683	42964159	G	A	0.839	0.841	0.92	-0.0050024916227914	0.0122	0.6826	53386	77258	58749.13
3036121	chr22	rs113075115	42964197	A	G	0.959	0.96	0.869	-0.019203206984436	0.0236	0.4141	53027	76178	58210.26
3041530	chr22	rs60809407	42964275	C	T	0.943	0.943	0.988	0.0320024161254944	0.0187	0.0872	53386	77258	58749.13
3044911	chr22	rs139696344	42964304	C	T	0.986	0.986	0.608	-0.0674975614490263	0.0496	0.1738	46852	68277	51705.14
3021036	chr22	rs149782738	42964311	G	A	0.987	0.987	0.625	-0.0513038207587421	0.0519	0.3226	44664	64489	49111.8
3043239	chr22	rs916323	42965152	C	T	0.857	0.857	0.933	-0.0048015088161939	0.0127	0.7052	53386	77258	58749.13
3024182	chr22	rs137043	42965667	T	C	0.196	0.197	0.799	-0.003797200248385	0.0121	0.7507	53386	77258	58749.13
3033204	chr22	rs76198090	42965701	C	T	0.876	0.876	0.933	-0.0067024110596754	0.0135	0.6174	53386	77258	58749.13
3028540	chr22	rs137044	42965918	C	T	0.974	0.974	0.852	-0.0057967688471774	0.0292	0.843	53200	76329	58439.19
3050940	chr22	rs78255042	42966083	C	G	0.986	0.985	0.797	-0.0166986496230515	0.0455	0.714	41736	60696	46234.21
3045976	chr22	rs12484552	42966103	A	C	0.857	0.856	0.934	-0.0045001103249234	0.0127	0.7237	53386	77258	58749.13
3030637	chr22	rs2018875	42966354	C	A	0.939	0.938	0.983	0.0310043588626902	0.0181	0.08769	53386	77258	58749.13
3031310	chr22	rs137045	42966920	A	G	0.879	0.881	0.929	-0.0164038098256767	0.0137	0.231	53386	77258	58749.13
3031849	chr22	rs137046	42967235	C	T	0.671	0.673	0.939	0.0004998750416509	0.0094	0.9542	53386	77258	58749.13
3052018	chr22	rs147107302	42967270	C	T	0.907	0.908	0.808	-0.0306963490025976	0.0166	0.06369	53386	77258	58749.13
3035570	chr22	rs191420044	42968192	C	T	0.986	0.985	0.801	-0.0115969858456632	0.0453	0.7988	41736	60696	46234.21
3026363	chr22	rs137049	42968222	G	T	0.877	0.88	0.939	-0.0150019689183474	0.0136	0.2676	53386	77258	58749.13
3048697	chr22	rs137050	42969109	G	T	0.86	0.862	0.922	-0.0122041688389067	0.0129	0.344	53386	77258	58749.13
3046505	chr22	rs137051	42969130	G	A	0.672	0.674	0.944	0.0005998200719675	0.0094	0.952	53386	77258	58749.13
3042650	chr22	rs142056565	42969319	G	A	0.985	0.984	0.752	0.0148984646619666	0.0471	0.7518	38847	55340	42688.23
3049984	chr22	rs2007185	42969466	C	G	0.762	0.763	0.834	0.0007996801705642	0.0111	0.9438	53386	77258	58749.13
3035942	chr22	rs137053	42969854	T	G	0.671	0.673	0.939	0.0006997551142732	0.0094	0.9387	53386	77258	58749.13
3024240	chr22	rs137055	42970032	T	C	0.907	0.907	0.942	0.026398473854531	0.0153	0.08408	53386	77258	58749.13
3030201	chr22	rs9590	42970263	C	G	0.671	0.673	0.951	0.0007996801705642	0.0094	0.9283	53386	77258	58749.13
3024924	chr22	rs60999122	42970403	T	C	0.942	0.942	0.989	0.0327962744150825	0.0185	0.07707	53386	77258	58749.13
3050161	chr22	rs137058	42970680	C	T	0.969	0.97	0.877	0.0089993837968006	0.0269	0.7368	53200	76329	58439.19
3039578	chr22	rs73173081	42970705	T	C	0.981	0.98	0.907	0.00730326611012	0.0335	0.8284	51586	74185	56521.05
3023605	chr22	rs137059	42970736	G	A	0.873	0.876	0.951	-0.0130953713122409	0.0133	0.3229	53386	77258	58749.13
3022406	chr22	rs72487664	42971630	G	A	0.946	0.946	0.976	0.0226026252094292	0.0194	0.2426	53386	77258	58749.13
3044833	chr22	rs76140054	42971673	A	G	0.673	0.675	0.953	0.0003999200213268	0.0094	0.9656	53386	77258	58749.13
3038748	chr22	rs137064	42971987	T	C	0.814	0.816	0.96	0.0045994064948955	0.0113	0.6823	53386	77258	58749.13
3020427	chr22	rs3752507	42972179	C	T	0.942	0.942	0.99	0.0327962744150825	0.0185	0.07627	53386	77258	58749.13
3047386	chr22	rs137065	42972228	T	C	0.666	0.668	0.948	0.0013990209137074	0.0094	0.8828	53386	77258	58749.13
3034155	chr22	rs137066	42972318	G	A	0.873	0.876	0.958	-0.0139975096438537	0.0132	0.2911	53386	77258	58749.13
3035460	chr22	rs137067	42972368	A	G	0.67	0.672	0.957	0.0007996801705642	0.0094	0.9327	53386	77258	58749.13
3046549	chr22	rs145059817	42972735	G	A	0.969	0.97	0.884	0.0090984829852593	0.0267	0.7348	53200	76329	58439.19
3046005	chr22	rs137073	42973201	G	A	0.873	0.876	0.961	-0.0135007260538548	0.0132	0.3069	53386	77258	58749.13
3022458	chr22	rs137074	42973702	G	C	0.815	0.817	0.969	0.0034041991335623	0.0113	0.7619	53386	77258	58749.13
3040249	chr22	rs113051327	42973725	C	T	0.988	0.987	0.714	0.0762014934935767	0.0596	0.2005	32212	44582	34999.46
3027751	chr22	rs9607920	42974056	C	T	0.906	0.908	0.942	-0.0239034240815591	0.0153	0.118	53386	77258	58749.13
3049423	chr22	rs137075	42974581	T	C	0.691	0.693	0.969	-0.001100605444033	0.0095	0.9044	53386	77258	58749.13
3031789	chr22	rs137079	42977907	C	T	0.862	0.865	0.985	-0.0140989243795016	0.0126	0.2628	53386	77258	58749.13
3050983	chr22	rs55656437	42978061	G	A	0.905	0.907	0.837	-0.028399474521698	0.0161	0.07877	53386	77258	58749.13
3034428	chr22	rs137080	42978075	G	A	0.862	0.865	0.986	-0.0140989243795016	0.0126	0.2622	53386	77258	58749.13
3031195	chr22	rs117842899	42978277	G	C	0.958	0.957	0.826	-0.0145960053074092	0.0235	0.5327	53386	77258	58749.13
3041432	chr22	rs137082	42978999	G	A	0.866	0.868	0.992	-0.0152963956259917	0.0127	0.2302	53386	77258	58749.13
3024429	chr22	rs137083	42979548	A	G	0.682	0.684	0.988	-0.0017014466397575	0.0093	0.8555	53386	77258	58749.13
3047650	chr22	rs2285137	42980678	T	C	0.939	0.939	0.989	0.0326994961630157	0.0182	0.07195	53386	77258	58749.13
3032277	chr22	rs137085	42981138	T	C	0.686	0.689	0.994	-0.0032954239497972	0.0093	0.7267	53386	77258	58749.13
3039312	chr22	rs137086	42981167	G	A	0.687	0.689	0.993	-0.0032954239497972	0.0093	0.7208	53386	77258	58749.13
3028701	chr22	rs137087	42981349	C	T	0.805	0.808	0.994	0.001998002662673	0.0109	0.8528	53386	77258	58749.13
3042270	chr22	rs2239811	42981508	A	C	0.94	0.939	0.99	0.0335991726304121	0.0182	0.06482	53386	77258	58749.13
3045260	chr22	rs1043606	42981678	T	C	0.824	0.824	0.991	0.0058031292269501	0.0113	0.607	53386	77258	58749.13
3032098	chr22	rs137088	42981890	G	A	0.866	0.868	0.998	-0.0151034855773182	0.0127	0.2322	53386	77258	58749.13
3049669	chr22	rs137090	42982385	A	T	0.961	0.962	0.919	-0.0014009809156281	0.0233	0.9511	53386	77258	58749.13
3034452	chr22	rs137091	42982572	C	G	0.866	0.869	0.998	-0.0144032303107437	0.0127	0.2549	53386	77258	58749.13
3040121	chr22	rs76940643	42983217	T	C	0.901	0.903	0.845	-0.0263953113595316	0.0158	0.09434	53386	77258	58749.13
3027943	chr22	rs113181776	42983675	C	A	0.971	0.971	0.647	0.0487044462100383	0.0317	0.1243	53386	77258	58749.13
3028485	chr22	rs2071842	42983782	C	A	0.882	0.882	0.988	-0.0113036461713921	0.0134	0.3994	53386	77258	58749.13
3053056	chr22	rs137092	42984131	A	G	0.862	0.865	0.998	-0.0139975096438537	0.0125	0.2644	53386	77258	58749.13
3037466	chr22	rs9611824	42984153	C	T	0.953	0.954	0.757	-0.0335981494309355	0.0235	0.1525	53386	77258	58749.13
3036073	chr22	rs137094	42984583	A	C	0.805	0.808	0.992	0.0024968801985871	0.0109	0.8196	53386	77258	58749.13
3033165	chr22	rs79640672	42984759	G	C	0.943	0.942	0.984	0.0349037160078804	0.0187	0.06185	53386	77258	58749.13
3041028	chr22	rs78715709	42984908	C	T	0.882	0.882	0.987	-0.0102018624845967	0.0134	0.4444	53386	77258	58749.13
3028821	chr22	rs4822170	42985163	C	A	0.882	0.882	0.987	-0.0104039337153929	0.0134	0.4361	53386	77258	58749.13
3049568	chr22	rs4822171	42985310	G	A	0.882	0.882	0.987	-0.0104039337153929	0.0134	0.4395	53386	77258	58749.13
3022923	chr22	rs111630403	42985662	T	C	0.92	0.919	0.928	-0.0110002818588653	0.0164	0.5031	53386	77258	58749.13
3034327	chr22	rs137095	42985798	T	C	0.365	0.368	0.84	-0.0093031403261444	0.0097	0.3401	53386	77258	58749.13
3029239	chr22	rs5996194	42986513	T	C	0.943	0.942	0.98	0.0374980764200844	0.0187	0.04484	53386	77258	58749.13
3048247	chr22	rs137097	42987826	G	A	0.862	0.865	0.998	-0.013004189135254	0.0125	0.3002	53386	77258	58749.13
3051474	chr22	rs137098	42988117	T	C	0.862	0.865	0.998	-0.0131966945943914	0.0125	0.2909	53386	77258	58749.13
3020804	chr22	rs137099	42988679	G	A	0.746	0.749	0.989	-0.0145046862028817	0.0099	0.1453	53386	77258	58749.13
3043013	chr22	rs77542381	42988790	G	A	0.943	0.943	0.982	0.0341018649449722	0.0188	0.0702	53386	77258	58749.13
3044568	chr22	rs73173085	42989935	G	A	0.977	0.977	0.891	0.0114047182634362	0.0305	0.7091	52692	76073	57909.71
3040687	chr22	rs137100	42990074	C	T	0.749	0.751	0.987	-0.0142003494011414	0.01	0.1538	53386	77258	58749.13
3021980	chr22	rs144129612	42990317	G	A	0.986	0.986	0.899	-0.0071958279818024	0.0457	0.8746	39591	58011	43720.77
3051845	chr22	rs112967681	42992536	C	A	0.92	0.92	0.927	-0.0107980900995126	0.0165	0.513	53386	77258	58749.13
3020543	chr22	rs116965268	42996083	C	T	0.985	0.984	0.805	0.0232965165504356	0.0478	0.626	35108	50699	38595.71
3041761	chr22	rs4822173	42996149	G	A	0.861	0.86	0.981	-0.0039979812872983	0.0125	0.752	53386	77258	58749.13
3047113	chr22	rs111678332	42997539	C	T	0.986	0.986	0.719	0.043097802902723	0.0468	0.3577	45862	65387	50224.5
3025624	chr22	rs146794213	42998373	T	G	0.987	0.986	0.747	0.0421970486997883	0.0449	0.3474	46701	70103	52381.28
3030966	chr22	rs113513063	42998902	G	T	0.985	0.984	0.811	0.0231011029079872	0.048	0.6298	34485	49689	37850.16
3035737	chr22	rs73888342	42999645	A	G	0.94	0.939	0.979	0.0344980404075674	0.0183	0.05977	53386	77258	58749.13
3021671	chr22	rs28417761	43000662	T	C	0.939	0.939	0.975	0.0363994293800054	0.0183	0.04616	53386	77258	58749.13
3046727	chr22	rs137107	43001128	C	T	0.688	0.69	0.983	-0.0018016219466282	0.0094	0.8498	53386	77258	58749.13
3030452	chr22	rs137108	43002362	A	G	0.865	0.867	0.99	-0.0138048499765589	0.0127	0.277	53386	77258	58749.13
3030839	chr22	rs185536385	43003168	G	C	0.986	0.986	0.907	-0.007095110875924	0.0453	0.8747	39591	58011	43720.77
3022270	chr22	rs139747884	43003274	T	C	0.961	0.961	0.907	-0.0198048272985997	0.0236	0.4023	52493	75664	57604.43
3048108	chr22	rs58566950	43003307	C	T	0.883	0.883	0.977	-0.009000382197299	0.0135	0.5065	53386	77258	58749.13
3030041	chr22	rs12628877	43004069	C	G	0.94	0.939	0.977	0.0346043046869299	0.0183	0.05897	53386	77258	58749.13
3048089	chr22	rs73173086	43005296	G	C	0.969	0.968	0.814	0.0263010744193707	0.0273	0.3358	53386	77258	58749.13
3050641	chr22	rs60530807	43007592	T	C	0.937	0.937	0.965	0.0307037775750057	0.0181	0.08984	53386	77258	58749.13
3030284	chr22	rs1540311	43007594	G	C	0.705	0.708	0.842	-0.0127003085782322	0.0103	0.2167	53386	77258	58749.13
3034195	chr22	rs137110	43007597	A	C	0.866	0.868	0.992	-0.0144032303107437	0.0127	0.2582	53386	77258	58749.13
3053728	chr22	rs137111	43008104	T	C	0.804	0.806	0.98	0.0017983819413794	0.011	0.8707	53386	77258	58749.13
3025312	chr22	rs137112	43009759	C	T	0.664	0.665	0.98	0.0009995003330834	0.0092	0.9149	53386	77258	58749.13
3037151	chr22	rs137113	43009817	G	C	0.866	0.868	0.992	-0.0144032303107437	0.0127	0.259	53386	77258	58749.13
3024809	chr22	rs6002815	43010601	G	C	0.664	0.665	0.98	0.0012991557316201	0.0092	0.8861	53386	77258	58749.13
3039465	chr22	rs28627172	43010817	G	A	0.866	0.869	0.992	-0.0144032303107437	0.0127	0.2578	53386	77258	58749.13
3026308	chr22	rs61744232	43010821	C	T	0.987	0.986	0.828	-0.0218980211012161	0.0513	0.6692	34173	51437	38417.97
3031660	chr22	rs137114	43011246	C	T	0.866	0.868	0.99	-0.0144032303107437	0.0127	0.2599	53386	77258	58749.13
3023594	chr22	rs137115	43011403	T	C	0.199	0.2	0.86	9.99950003332973e-05	0.0116	0.9903	53386	77258	58749.13
3021995	chr22	rs137116	43011674	T	C	0.664	0.665	0.979	0.0017983819413794	0.0092	0.841	53386	77258	58749.13
3035941	chr22	rs68420	43012202	C	G	0.664	0.666	0.977	0.0012991557316201	0.0092	0.8858	53386	77258	58749.13
3037538	chr22	rs137117	43012853	A	C	0.667	0.669	0.976	0.001099395443301	0.0092	0.9019	53386	77258	58749.13
3052483	chr22	rs74279210	43012968	C	G	0.941	0.941	0.968	0.0346043046869299	0.0187	0.06403	53386	77258	58749.13
3029396	chr22	rs137118	43013218	C	T	0.668	0.67	0.975	0.0006997551142732	0.0093	0.9398	53386	77258	58749.13
3043148	chr22	rs137119	43013236	A	G	0.31	0.314	0.876	-0.0043996643446871	0.0099	0.6544	53386	77258	58749.13
3046272	chr22	rs137121	43013554	C	T	0.872	0.875	0.978	-0.015702643727291	0.0131	0.2302	53386	77258	58749.13
3051865	chr22	rs12483767	43013785	A	G	0.858	0.857	0.965	-0.0029042131473898	0.0125	0.8155	53386	77258	58749.13
3026834	chr22	rs137122	43013836	T	C	0.668	0.67	0.974	0.0013990209137074	0.0093	0.8839	53386	77258	58749.13
3025148	chr22	rs138598491	43013931	C	T	0.987	0.986	0.659	0.0339955472579582	0.0546	0.5335	37917	51477	41242.0
3040051	chr22	rs137123	43015492	G	T	0.822	0.824	0.974	0.0067968490002727	0.0115	0.5506	53386	77258	58749.13
3042184	chr22	rs137124	43015716	T	C	0.818	0.819	0.974	0.0072039888485025	0.0113	0.5233	53386	77258	58749.13
3049564	chr22	rs78933321	43015977	T	G	0.985	0.985	0.898	-0.0235040691879941	0.0414	0.5704	43279	56556	46363.93
3027437	chr22	rs2018557	43018185	C	A	0.522	0.52	0.918	-0.0004000800213396	0.009	0.9622	53386	77258	58749.13
3032264	chr22	rs743887	43018587	C	G	0.716	0.717	0.854	-0.015702643727291	0.0103	0.1269	53386	77258	58749.13
3054163	chr22	rs743888	43018623	T	C	0.518	0.516	0.916	0.0008995952428359	0.009	0.918	53386	77258	58749.13
3024468	chr22	rs137126	43019252	A	G	0.721	0.724	0.844	0.0081963182244858	0.0105	0.432	53386	77258	58749.13
3048231	chr22	rs2071843	43019536	A	G	0.939	0.939	0.946	0.0332993704009261	0.0185	0.07239	53386	77258	58749.13
3044767	chr22	rs2071844	43019562	T	C	0.81	0.812	0.961	0.0050969882578437	0.0112	0.6479	53386	77258	58749.13
3053923	chr22	rs137127	43019632	C	A	0.883	0.885	0.976	-0.0115969858456632	0.0136	0.3925	53386	77258	58749.13
3045677	chr22	rs137128	43020169	C	T	0.823	0.825	0.971	0.005703702916678	0.0115	0.6205	53386	77258	58749.13
3028367	chr22	rs8190457	43020234	C	T	0.969	0.969	0.684	-0.0369959896867261	0.03	0.2168	53386	77258	58749.13
3031611	chr22	rs137129	43020322	A	G	0.822	0.824	0.973	0.0055048206344449	0.0114	0.6309	53386	77258	58749.13
3042916	chr22	rs137130	43021141	T	C	0.823	0.824	0.971	0.0061013488579762	0.0115	0.5941	53386	77258	58749.13
3033072	chr22	rs145038521	43021414	T	C	0.988	0.988	0.707	-0.0807004239214553	0.0562	0.1514	37827	55527	41951.35
3033895	chr22	rs137131	43021446	G	A	0.824	0.825	0.97	0.0051964749068174	0.0115	0.6529	53386	77258	58749.13
3047648	chr22	rs137132	43021554	A	G	0.823	0.824	0.971	0.0069954745123864	0.0115	0.543	53386	77258	58749.13
3027048	chr22	rs137133	43021607	C	T	0.888	0.89	0.968	-0.0124977728299804	0.0139	0.3691	53386	77258	58749.13
3052393	chr22	rs137134	43021713	T	A	0.822	0.824	0.97	0.0065981840282271	0.0115	0.5645	53386	77258	58749.13
3032824	chr22	rs34103809	43021954	T	C	0.978	0.978	0.802	-0.0378991867540796	0.0333	0.2559	52493	75664	57604.43
3047399	chr22	rs137136	43023527	G	A	0.94	0.94	0.94	0.0270021387025708	0.0187	0.1486	53386	77258	58749.13
3037242	chr22	rs137137	43023535	A	G	0.939	0.938	0.949	0.0299956000353805	0.0184	0.1037	53386	77258	58749.13
3039193	chr22	rs2071846	43023939	G	T	0.873	0.87	0.886	0.0101978249764461	0.0137	0.4583	53386	77258	58749.13
3044368	chr22	rs137138	43023980	G	A	0.64	0.639	0.875	0.0038027603329278	0.0096	0.6935	53386	77258	58749.13
3021754	chr22	rs137139	43024410	C	T	0.339	0.339	0.811	-0.0102018624845967	0.0102	0.3182	53386	77258	58749.13
3024251	chr22	rs8190441	43024701	G	A	0.981	0.98	0.891	0.0063994795805678	0.0339	0.8497	51586	74185	56521.05
3035591	chr22	rs11704825	43024871	T	C	0.979	0.979	0.696	-0.0251024465608414	0.0359	0.485	53386	77258	58749.13
3041489	chr22	rs2267452	43025470	G	A	0.813	0.815	0.97	-0.0074980401773571	0.0113	0.5063	53386	77258	58749.13
3049583	chr22	rs2267453	43025942	T	G	0.611	0.607	0.952	0.0115035793834154	0.009	0.202	53386	77258	58749.13
3039708	chr22	rs2267454	43025950	C	T	0.628	0.622	0.951	0.0128964817350202	0.0091	0.1565	53386	77258	58749.13
3023845	chr22	rs737733	43026296	A	C	0.515	0.51	0.957	0.0183015011699126	0.0088	0.03789	53386	77258	58749.13
3021730	chr22	rs2285138	43026616	C	T	0.518	0.513	0.958	0.0177023841130051	0.0088	0.04451	53386	77258	58749.13
3025349	chr22	rs2285139	43026690	G	A	0.627	0.621	0.956	0.013202462677756	0.0091	0.1473	53386	77258	58749.13
3039460	chr22	rs8190435	43026791	C	T	0.984	0.985	0.898	-0.0635043893695306	0.0419	0.1295	41786	55140	44791.18
3050928	chr22	rs5758820	43026792	A	G	0.38	0.378	0.963	0.0121953336998771	0.009	0.1768	53386	77258	58749.13
3028228	chr22	rs743889	43027356	G	A	0.624	0.619	0.956	0.0134984841513417	0.0091	0.1367	53386	77258	58749.13
3038259	chr22	rs2071847	43027630	C	T	0.895	0.894	0.976	0.013202462677756	0.0142	0.3546	53386	77258	58749.13
3032963	chr22	rs6002829	43027824	T	C	0.382	0.38	0.965	0.012096540947233	0.009	0.1802	53386	77258	58749.13
3037013	chr22	rs6002830	43027869	C	T	0.89	0.894	0.966	-0.0295009039176847	0.0141	0.03684	53386	77258	58749.13
3044147	chr22	rs3091344	43028481	A	G	0.868	0.871	0.972	-0.0170037478161859	0.013	0.1898	53386	77258	58749.13
3045956	chr22	rs2299832	43028799	G	A	0.897	0.897	0.974	0.0126990249774084	0.0144	0.3773	53386	77258	58749.13
3036730	chr22	rs2267455	43028803	T	C	0.895	0.895	0.971	0.0142973047008244	0.0143	0.3192	53386	77258	58749.13
3044233	chr22	rs2267456	43029809	G	A	0.894	0.894	0.98	0.0129951954948113	0.0142	0.3598	53386	77258	58749.13
3028047	chr22	rs5996199	43030324	A	G	0.385	0.382	0.966	0.0112959597418516	0.009	0.2085	53386	77258	58749.13
3053006	chr22	rs143543844	43030430	G	A	0.979	0.978	0.765	0.0321960982163169	0.0345	0.3504	53386	77258	58749.13
3049964	chr22	rs5758822	43031078	T	G	0.645	0.64	0.961	0.0126002819757385	0.0092	0.1678	53386	77258	58749.13
3042061	chr22	rs5751314	43031210	G	C	0.645	0.641	0.961	0.0126002819757385	0.0092	0.169	53386	77258	58749.13
3033394	chr22	rs8190423	43031657	G	A	0.895	0.894	0.98	0.0141001243787816	0.0142	0.3204	53386	77258	58749.13
3033933	chr22	rs8190422	43031820	G	A	0.894	0.894	0.981	0.013202462677756	0.0142	0.3504	53386	77258	58749.13
3041670	chr22	rs8190421	43031943	G	A	0.849	0.852	0.977	-0.0147989665120717	0.0122	0.2256	53386	77258	58749.13
3054123	chr22	rs6002837	43032182	C	G	0.849	0.852	0.978	-0.0150019689183474	0.0122	0.2191	53386	77258	58749.13
3048792	chr22	rs8140318	43032229	A	G	0.894	0.893	0.982	0.013202462677756	0.0142	0.3518	53386	77258	58749.13
3028856	chr22	rs5758823	43032244	C	A	0.385	0.383	0.967	0.0121953336998771	0.009	0.1765	53386	77258	58749.13
3037470	chr22	rs5758824	43032328	A	G	0.644	0.639	0.962	0.013202462677756	0.0092	0.1482	53386	77258	58749.13
3034205	chr22	rs8190416	43032488	G	C	0.847	0.85	0.978	-0.0123965203365513	0.0121	0.3064	53386	77258	58749.13
3033079	chr22	rs5996200	43032742	C	T	0.849	0.852	0.979	-0.0147989665120717	0.0122	0.2248	53386	77258	58749.13
3029627	chr22	rs2285141	43032870	G	T	0.895	0.894	0.982	0.013202462677756	0.0142	0.3506	53386	77258	58749.13
3038746	chr22	rs5751315	43033800	C	T	0.645	0.641	0.964	0.0129951954948113	0.0092	0.157	53386	77258	58749.13
3038420	chr22	rs5751316	43034144	A	G	0.385	0.382	0.969	0.012096540947233	0.009	0.18	53386	77258	58749.13
3054266	chr22	rs9607923	43034175	G	A	0.848	0.851	0.982	-0.0135007260538548	0.0121	0.2658	53386	77258	58749.13
3027899	chr22	rs6002838	43034260	G	T	0.493	0.491	0.967	0.0047984689115734	0.0087	0.5852	53386	77258	58749.13
3039783	chr22	rs6002839	43034602	G	C	0.385	0.382	0.969	0.012096540947233	0.009	0.1769	53386	77258	58749.13
3047357	chr22	rs78852336	43035098	G	T	0.894	0.894	0.983	0.013202462677756	0.0142	0.3525	53386	77258	58749.13
3037239	chr22	rs137140	43035410	A	G	0.103	0.102	0.869	0.0008995952428359	0.0152	0.9512	53386	77258	58749.13
3053935	chr22	rs7287830	43035415	C	T	0.894	0.893	0.983	0.0133998200630165	0.0141	0.3434	53386	77258	58749.13
3022261	chr22	rs5751318	43035793	G	C	0.474	0.473	0.972	0.004201162744548	0.0087	0.6302	53386	77258	58749.13
3031447	chr22	rs12628044	43035928	C	G	0.894	0.893	0.983	0.013202462677756	0.0142	0.351	53386	77258	58749.13
3051629	chr22	rs6519327	43036245	G	A	0.894	0.893	0.983	0.0135971385060249	0.0141	0.3369	53386	77258	58749.13
3038075	chr22	rs6519328	43036470	C	T	0.894	0.893	0.983	0.0136957831289865	0.0141	0.3331	53386	77258	58749.13
3033462	chr22	rs7284660	43036779	G	A	0.894	0.893	0.983	0.0126990249774084	0.0141	0.3691	53386	77258	58749.13
3032907	chr22	rs5758830	43038408	T	C	0.366	0.364	0.976	0.0116024307308398	0.009	0.1985	53386	77258	58749.13
3054231	chr22	rs8190413	43039330	C	T	0.894	0.893	0.984	0.0139029051689914	0.0141	0.3253	53386	77258	58749.13
3037045	chr22	rs8190410	43039693	C	T	0.849	0.852	0.985	-0.0145046862028817	0.0122	0.234	53386	77258	58749.13
3045383	chr22	rs2267457	43039982	C	T	0.894	0.893	0.984	0.0138042809763971	0.0141	0.3305	53386	77258	58749.13
3050108	chr22	rs734637	43040082	A	G	0.366	0.365	0.977	0.0114047182634362	0.009	0.2085	53386	77258	58749.13
3022106	chr22	rs763063	43040793	G	A	0.366	0.365	0.978	0.0114047182634362	0.009	0.2051	53386	77258	58749.13
3029080	chr22	rs8190404	43040807	C	T	0.847	0.85	0.987	-0.0138961051921114	0.0121	0.25	53386	77258	58749.13
3029347	chr22	rs5751319	43040839	C	T	0.324	0.322	0.941	0.0124027667170427	0.0095	0.1907	53386	77258	58749.13
3046367	chr22	rs2284088	43040873	G	A	0.894	0.893	0.985	0.0141001243787816	0.0141	0.3182	53386	77258	58749.13
3041959	chr22	rs1109585	43040921	C	T	0.472	0.471	0.976	0.0049974917102918	0.0087	0.5657	53386	77258	58749.13
3026820	chr22	rs6002848	43041171	T	C	0.741	0.743	0.99	-0.0021022080918702	0.0099	0.8316	53386	77258	58749.13
3053536	chr22	rs8190402	43041255	T	A	0.894	0.894	0.985	0.0141987193998129	0.0142	0.3171	53386	77258	58749.13
3051846	chr22	rs916321	43041391	G	A	0.625	0.621	0.978	0.0126002819757385	0.009	0.16	53386	77258	58749.13
3027850	chr22	rs2413707	43041489	G	A	0.655	0.651	0.942	0.0101978249764461	0.0093	0.2752	53386	77258	58749.13
3038353	chr22	rs6002850	43041545	A	G	0.741	0.743	0.99	-0.0014009809156281	0.0099	0.8854	53386	77258	58749.13
3042737	chr22	rs2413708	43041593	A	G	0.367	0.365	0.978	0.0114047182634362	0.009	0.2079	53386	77258	58749.13
3034303	chr22	rs8190397	43041636	C	T	0.958	0.958	0.817	-0.0253998626327317	0.0239	0.2867	53386	77258	58749.13
3026420	chr22	rs6002851	43041837	A	C	0.847	0.85	0.987	-0.0138048499765589	0.0121	0.2541	53386	77258	58749.13
3035659	chr22	rs6002853	43041902	C	T	0.737	0.739	0.981	-0.002002002670673	0.0099	0.843	53386	77258	58749.13
3022450	chr22	rs8190393	43041929	G	A	0.728	0.73	0.977	9.99950003332973e-05	0.0098	0.9903	53386	77258	58749.13
3021165	chr22	rs8190391	43042197	C	G	0.366	0.364	0.98	0.0118989261570991	0.009	0.1866	53386	77258	58749.13
3046640	chr22	rs2284090	43043087	G	A	0.624	0.62	0.979	0.0129951954948113	0.009	0.1463	53386	77258	58749.13
3048114	chr22	rs2267458	43043175	G	C	0.894	0.893	0.985	0.0141987193998129	0.0141	0.3153	53386	77258	58749.13
3031065	chr22	rs8190385	43043238	G	T	0.894	0.893	0.985	0.0141001243787816	0.0141	0.3176	53386	77258	58749.13
3051828	chr22	rs8190384	43043515	A	C	0.981	0.981	0.711	-0.0208049294331883	0.0371	0.5754	53321	77197	58686.2
3022179	chr22	rs2267459	43043954	T	A	0.743	0.745	0.989	-0.0023026490626755	0.0099	0.8198	53386	77258	58749.13
3048558	chr22	rs8190377	43044149	T	C	0.95	0.949	0.746	0.0423024980338776	0.0227	0.06266	53386	77258	58749.13
3040758	chr22	rs60631826	43044572	G	A	0.895	0.894	0.985	0.0147014028528927	0.0142	0.3	53386	77258	58749.13
3032828	chr22	rs8190371	43044765	A	G	0.848	0.851	0.989	-0.0132980281439898	0.0121	0.2713	53386	77258	58749.13
3047439	chr22	rs28365958	43045643	C	G	0.894	0.894	0.985	0.0135971385060249	0.0142	0.3367	53386	77258	58749.13
3045544	chr22	rs28365957	43045695	G	A	0.894	0.894	0.985	0.0139029051689914	0.0142	0.3249	53386	77258	58749.13
3039309	chr22	rs5996205	43045707	G	T	0.387	0.386	0.981	0.0105046326450854	0.0089	0.2375	53386	77258	58749.13
3051510	chr22	rs11705171	43046094	G	T	0.63	0.627	0.985	0.0102968054773682	0.009	0.2516	53386	77258	58749.13
3036772	chr22	rs6002858	43046277	C	T	0.848	0.851	0.988	-0.0145046862028817	0.0121	0.2312	53386	77258	58749.13
3037499	chr22	rs74761310	43046301	C	T	0.9	0.899	0.984	0.0115035793834154	0.0145	0.4277	53386	77258	58749.13
3033107	chr22	rs5758833	43046466	A	C	0.377	0.376	0.984	0.007997931111062	0.0089	0.3733	53386	77258	58749.13
3026521	chr22	rs60685278	43046494	C	T	0.9	0.899	0.984	0.0119977384336167	0.0145	0.4085	53386	77258	58749.13
3023826	chr22	rs11705269	43046517	G	A	0.631	0.628	0.985	0.0103957761821204	0.009	0.2474	53386	77258	58749.13
3052127	chr22	rs6002862	43046707	T	C	0.377	0.376	0.985	0.0080971295874548	0.0089	0.3669	53386	77258	58749.13
3034653	chr22	rs145945494	43047232	C	T	0.981	0.983	0.933	-0.0568984476340911	0.0369	0.1229	44660	62077	48316.97
3026031	chr22	rs3761461	43047285	C	T	0.631	0.628	0.988	0.0099008246772624	0.009	0.2691	53386	77258	58749.13
3036590	chr22	rs3827361	43047476	G	A	0.531	0.527	0.987	0.0139029051689914	0.0087	0.1105	53386	77258	58749.13
3032671	chr22	rs28699161	43047832	A	G	0.9	0.899	0.985	0.0109003744682883	0.0145	0.4506	53386	77258	58749.13
3052822	chr22	rs28404399	43047865	G	A	0.9	0.899	0.985	0.0109003744682883	0.0145	0.4519	53386	77258	58749.13
3054115	chr22	rs56242040	43048151	T	C	0.847	0.85	0.989	-0.0129028853555234	0.0121	0.2839	53386	77258	58749.13
3045145	chr22	rs75096326	43048263	A	C	0.949	0.948	0.754	0.0382972099323441	0.0224	0.08716	53386	77258	58749.13
3024469	chr22	rs79153620	43048469	G	A	0.9	0.899	0.985	0.0109003744682883	0.0145	0.4511	53386	77258	58749.13
3031619	chr22	rs5758837	43049014	G	T	0.631	0.627	0.991	0.0100988346774146	0.009	0.2573	53386	77258	58749.13
3034117	chr22	rs77394173	43049048	C	T	0.9	0.899	0.985	0.0107025231331357	0.0145	0.4604	53386	77258	58749.13
3040871	chr22	rs13057781	43050527	C	T	0.847	0.85	0.989	-0.0129028853555234	0.0121	0.2837	53386	77258	58749.13
3031359	chr22	rs5996206	43050539	A	G	0.847	0.849	0.989	-0.0129028853555234	0.0121	0.2835	53386	77258	58749.13
3023150	chr22	rs6002863	43050597	A	G	0.847	0.849	0.989	-0.0128015918372089	0.0121	0.2873	53386	77258	58749.13
3022867	chr22	rs13054038	43050788	T	C	0.847	0.85	0.989	-0.0129028853555234	0.0121	0.2853	53386	77258	58749.13
3047470	chr22	rs9611830	43052136	G	T	0.848	0.851	0.987	-0.013399371963117	0.0121	0.2691	53386	77258	58749.13
3046576	chr22	rs73888349	43052604	A	G	0.9	0.899	0.985	0.0108014536938559	0.0145	0.4547	53386	77258	58749.13
3030503	chr22	rs5758840	43052883	A	G	0.625	0.622	0.99	0.0123039944561641	0.0089	0.1683	53386	77258	58749.13
3045183	chr22	rs141621691	43053140	C	T	0.985	0.985	0.841	-0.0150019689183474	0.0398	0.7057	50496	73333	55655.38
3038776	chr22	rs5758842	43053336	G	T	0.631	0.628	0.989	0.0102968054773682	0.009	0.25	53386	77258	58749.13
3028354	chr22	rs78089762	43053435	C	G	0.9	0.899	0.986	0.0099008246772624	0.0145	0.4956	53386	77258	58749.13
3045120	chr22	rs1009433	43053813	T	G	0.525	0.521	0.99	0.0154992634469238	0.0087	0.07398	53386	77258	58749.13
3034756	chr22	rs5758843	43054121	G	A	0.626	0.622	0.99	0.012096540947233	0.0089	0.1772	53386	77258	58749.13
3034514	chr22	rs73174905	43054308	G	A	0.817	0.813	0.89	0.0208021276292633	0.0118	0.07694	53386	77258	58749.13
3035565	chr22	rs11090113	43054490	A	G	0.472	0.471	0.988	0.005703702916678	0.0087	0.5074	53386	77258	58749.13
3023717	chr22	rs11090114	43054509	G	A	0.624	0.62	0.989	0.0126002819757385	0.0089	0.1596	53386	77258	58749.13
3048304	chr22	rs5751322	43054738	T	G	0.472	0.471	0.988	0.005703702916678	0.0087	0.5072	53386	77258	58749.13
3045024	chr22	rs12627948	43056758	A	C	0.901	0.9	0.986	0.0119977384336167	0.0146	0.4095	53386	77258	58749.13
3046940	chr22	rs112490964	43057206	A	G	0.9	0.9	0.982	0.0117012723076411	0.0146	0.4213	53386	77258	58749.13
3030902	chr22	rs34945863	43057546	C	T	0.474	0.472	0.988	0.0064988367398296	0.0087	0.4562	53386	77258	58749.13
3048959	chr22	rs79173401	43057565	T	C	0.901	0.9	0.986	0.0106035827841911	0.0145	0.4671	53386	77258	58749.13
3024161	chr22	rs5751323	43057833	T	C	0.473	0.472	0.988	0.0066975214477213	0.0087	0.4385	53386	77258	58749.13
3021557	chr22	rs2858470	43058496	A	G	0.528	0.529	0.989	-0.0065010863423599	0.0087	0.4496	53386	77258	58749.13
3043387	chr22	rs11705003	43058627	G	A	0.606	0.601	0.988	0.0125015292229252	0.0088	0.1579	53386	77258	58749.13
3024540	chr22	rs130320	43058672	G	C	0.529	0.53	0.989	-0.0062998021485279	0.0087	0.4682	53386	77258	58749.13
3052245	chr22	rs2858471	43058804	C	T	0.528	0.529	0.99	-0.006199175242821	0.0087	0.4753	53386	77258	58749.13
3037932	chr22	rs150911578	43058822	G	A	0.982	0.981	0.928	-0.0086977157031958	0.0343	0.8005	50502	73163	55692.11
3024322	chr22	rs130321	43058837	A	G	0.528	0.53	0.99	-0.0064004391810282	0.0087	0.4585	53386	77258	58749.13
3045628	chr22	rs78856866	43059138	G	T	0.9	0.9	0.987	0.0103957761821204	0.0145	0.4753	53386	77258	58749.13
3037446	chr22	rs146534961	43059229	G	A	0.978	0.977	0.779	0.0288983900426488	0.0334	0.3865	53386	77258	58749.13
3027479	chr22	rs130322	43059235	G	A	0.528	0.529	0.991	-0.0062998021485279	0.0086	0.4683	53386	77258	58749.13
3030569	chr22	rs12628966	43059290	C	A	0.901	0.9	0.987	0.0105046326450854	0.0145	0.4714	53386	77258	58749.13
3022478	chr22	rs130324	43059464	T	G	0.527	0.529	0.991	-0.0059979518036359	0.0086	0.4883	53386	77258	58749.13
3028877	chr22	rs8135701	43059840	G	C	0.898	0.897	0.984	0.0129951954948113	0.0144	0.3662	53386	77258	58749.13
3030197	chr22	rs130326	43059925	G	A	0.528	0.529	0.991	-0.0060985584618694	0.0086	0.483	53386	77258	58749.13
3048240	chr22	rs34660329	43060120	G	A	0.98	0.98	0.854	-0.0216016445577609	0.0339	0.5242	52044	74748	57013.89
3022063	chr22	rs129354	43060850	G	A	0.133	0.13	0.986	0.0133998200630165	0.0128	0.2976	53386	77258	58749.13
3030012	chr22	rs130327	43061006	G	T	0.133	0.13	0.986	0.0134984841513417	0.0128	0.2919	53386	77258	58749.13
3036230	chr22	rs130328	43061482	G	A	0.528	0.529	0.992	-0.0062998021485279	0.0086	0.4694	53386	77258	58749.13
3040612	chr22	rs2413709	43061494	C	T	0.607	0.602	0.99	0.0123039944561641	0.0088	0.164	53386	77258	58749.13
3032637	chr22	rs130329	43061594	C	A	0.528	0.529	0.992	-0.0064004391810282	0.0086	0.4585	53386	77258	58749.13
3024439	chr22	rs130330	43061610	A	G	0.528	0.529	0.992	-0.0067024110596754	0.0086	0.4414	53386	77258	58749.13
3042963	chr22	rs4420	43061737	A	G	0.133	0.13	0.986	0.0129951954948113	0.0128	0.3102	53386	77258	58749.13
3054009	chr22	rs130331	43062331	C	T	0.628	0.63	0.992	-0.0115969858456632	0.0089	0.1946	53386	77258	58749.13
3038270	chr22	rs135091	43062340	T	C	0.115	0.111	0.983	0.0209979909956055	0.0137	0.1256	53386	77258	58749.13
3034622	chr22	rs130332	43062434	A	G	0.528	0.529	0.99	-0.006199175242821	0.0087	0.4741	53386	77258	58749.13
3036944	chr22	rs111911231	43062797	T	C	0.984	0.985	0.712	-0.0093031403261444	0.0464	0.8418	43655	60874	47348.77
3050298	chr22	rs7286140	43063246	A	G	0.605	0.601	0.986	0.0121953336998771	0.0089	0.1698	53386	77258	58749.13
3027265	chr22	rs2744884	43063511	C	T	0.133	0.13	0.983	0.0142973047008244	0.0129	0.2659	53386	77258	58749.13
3027578	chr22	rs5758846	43063616	G	C	0.607	0.603	0.986	0.0119977384336167	0.0089	0.1766	53386	77258	58749.13
3027318	chr22	rs139014860	43063720	G	A	0.98	0.98	0.924	0.0243998868235351	0.0325	0.4526	52707	74920	57727.67
3024521	chr22	rs135092	43063769	G	T	0.986	0.986	0.928	0.0061013488579762	0.0411	0.8825	46281	67553	51180.2
3035316	chr22	rs135093	43063958	C	T	0.528	0.529	0.987	-0.0060985584618694	0.0087	0.48	53386	77258	58749.13
3032139	chr22	rs73174907	43064030	T	A	0.817	0.812	0.892	0.0228958774769045	0.0117	0.05076	53386	77258	58749.13
3026100	chr22	rs135094	43064840	A	G	0.627	0.629	0.988	-0.0119005312583873	0.009	0.1847	53386	77258	58749.13
3023062	chr22	rs135095	43064857	T	C	0.132	0.13	0.98	0.0136957831289865	0.0129	0.2868	53386	77258	58749.13
3034739	chr22	rs141426134	43065324	T	C	0.978	0.977	0.779	0.027799974857679	0.0332	0.4028	53386	77258	58749.13
3042699	chr22	rs144868206	43065407	A	G	0.984	0.984	0.877	0.0112959597418516	0.0448	0.8017	36108	52098	39674.25
3037515	chr22	rs58319500	43065921	C	G	0.9	0.9	0.988	0.009197572354042	0.0145	0.5241	53386	77258	58749.13
3047128	chr22	rs130333	43066379	T	C	0.528	0.53	0.978	-0.0066017436345624	0.0087	0.4454	53386	77258	58749.13
3029045	chr22	rs130334	43066531	A	G	0.535	0.539	0.99	-0.0153979421800967	0.0087	0.07701	53386	77258	58749.13
3025861	chr22	rs112970116	43066932	A	C	0.984	0.985	0.715	0.0056042667198317	0.0459	0.9034	43848	61482	47641.77
3021089	chr22	rs130335	43067054	T	C	0.425	0.429	0.982	-0.009000382197299	0.0088	0.3041	53386	77258	58749.13
3025998	chr22	rs5751329	43067127	G	C	0.426	0.43	0.981	-0.009000382197299	0.0088	0.3042	53386	77258	58749.13
3026033	chr22	rs8138985	43067327	A	G	0.902	0.901	0.986	0.0114047182634362	0.0146	0.4347	53386	77258	58749.13
3046976	chr22	rs10427938	43067331	G	A	0.902	0.901	0.986	0.0116024307308398	0.0146	0.4275	53386	77258	58749.13
3039738	chr22	rs77813371	43067544	T	A	0.958	0.956	0.864	0.0239996896478807	0.0229	0.2945	53386	77258	58749.13
3025060	chr22	rs130336	43068239	A	G	0.426	0.429	0.98	-0.0092022107647994	0.0088	0.2925	53386	77258	58749.13
3043555	chr22	rs9611835	43068401	G	A	0.902	0.905	0.977	-0.0178992398878318	0.0148	0.2264	53386	77258	58749.13
3030752	chr22	rs7286131	43068518	T	C	0.423	0.427	0.982	-0.0091012913892029	0.0088	0.2995	53386	77258	58749.13
3041587	chr22	rs5758854	43068711	G	A	0.619	0.621	0.984	-0.0083043861636152	0.0089	0.354	53386	77258	58749.13
3042221	chr22	rs9611837	43069264	C	T	0.905	0.907	0.978	-0.0178992398878318	0.0149	0.2305	53386	77258	58749.13
3040571	chr22	rs5758856	43069740	T	G	0.514	0.515	0.977	-0.0018016219466282	0.0087	0.836	53386	77258	58749.13
3041688	chr22	rs12628255	43069761	T	C	0.903	0.902	0.989	0.0114047182634362	0.0146	0.4346	53386	77258	58749.13
3036736	chr22	rs5758857	43070593	C	T	0.608	0.611	0.982	-0.0092022107647994	0.0089	0.3003	53386	77258	58749.13
3042834	chr22	rs5758858	43070623	C	T	0.608	0.611	0.982	-0.0092022107647994	0.0089	0.3012	53386	77258	58749.13
3026188	chr22	rs130338	43070655	T	C	0.423	0.427	0.984	-0.0088994831870327	0.0088	0.311	53386	77258	58749.13
3042557	chr22	rs5758859	43070805	T	G	0.509	0.511	0.977	-0.0042992284528324	0.0087	0.6179	53386	77258	58749.13
3039648	chr22	rs145427997	43071005	G	C	0.903	0.902	0.991	0.0118989261570991	0.0146	0.4168	53386	77258	58749.13
3034614	chr22	rs62238287	43071309	T	C	0.968	0.969	0.91	-0.0559990861201021	0.0261	0.03207	52493	75664	57604.43
3028669	chr22	rs5758860	43071608	C	T	0.609	0.612	0.983	-0.0092022107647994	0.0089	0.2988	53386	77258	58749.13
3020435	chr22	rs73425294	43072626	T	C	0.903	0.902	0.992	0.0118989261570991	0.0146	0.4161	53386	77258	58749.13
3046525	chr22	rs17003208	43073031	C	T	0.903	0.902	0.992	0.012096540947233	0.0146	0.4069	53386	77258	58749.13
3027648	chr22	rs61374197	43073331	A	G	0.903	0.902	0.992	0.012096540947233	0.0146	0.4093	53386	77258	58749.13
3041524	chr22	rs12627752	43073936	C	T	0.903	0.902	0.993	0.0118989261570991	0.0146	0.4171	53386	77258	58749.13
3049108	chr22	rs130342	43074378	T	C	0.423	0.427	0.988	-0.0086977157031958	0.0088	0.3215	53386	77258	58749.13
3030964	chr22	rs130343	43074556	T	A	0.521	0.525	0.993	-0.0132980281439898	0.0087	0.1263	53386	77258	58749.13
3025558	chr22	rs130344	43074900	G	A	0.805	0.806	0.989	-0.0030045090202987	0.011	0.783	53386	77258	58749.13
3027120	chr22	rs130345	43075422	G	T	0.423	0.427	0.989	-0.0087985943563496	0.0088	0.3154	53386	77258	58749.13
3035787	chr22	rs130346	43075948	C	T	0.423	0.427	0.991	-0.0085968472255182	0.0087	0.3253	53386	77258	58749.13
3038315	chr22	rs5758863	43076341	G	A	0.618	0.62	0.992	-0.0073972926304747	0.0089	0.402	53386	77258	58749.13
3030437	chr22	rs73888351	43076496	C	G	0.903	0.902	0.995	0.0117012723076411	0.0146	0.4218	53386	77258	58749.13
3023930	chr22	rs139516732	43076765	G	C	0.979	0.979	0.773	0.0227981362759783	0.0345	0.5093	53386	77258	58749.13
3035184	chr22	rs130347	43076809	T	C	0.423	0.427	0.992	-0.0084959889212643	0.0087	0.328	53386	77258	58749.13
3026250	chr22	rs130348	43077027	T	A	0.423	0.427	0.992	-0.0084959889212643	0.0087	0.3288	53386	77258	58749.13
3052593	chr22	rs130349	43077050	T	A	0.423	0.427	0.992	-0.0085968472255182	0.0087	0.3267	53386	77258	58749.13
3037786	chr22	rs149684629	43077079	C	T	0.981	0.98	0.777	0.0452027848308288	0.0365	0.2148	51155	72587	56090.1
3024434	chr22	rs130350	43077143	G	T	0.423	0.427	0.992	-0.0084959889212643	0.0087	0.3282	53386	77258	58749.13
3040929	chr22	rs9611839	43077709	A	C	0.618	0.62	0.993	-0.0071958279818024	0.0089	0.4173	53386	77258	58749.13
3047946	chr22	rs130363	43077904	T	C	0.906	0.907	0.987	-0.0187038311937836	0.0149	0.2098	53386	77258	58749.13
3045032	chr22	rs130364	43078207	C	T	0.423	0.427	0.991	-0.0087985943563496	0.0087	0.3165	53386	77258	58749.13
3029370	chr22	rs130365	43078569	G	A	0.424	0.427	0.991	-0.0083043861636152	0.0087	0.3434	53386	77258	58749.13
3038399	chr22	rs135096	43078589	A	G	0.905	0.907	0.989	-0.0176040459483609	0.0148	0.2362	53386	77258	58749.13
3030633	chr22	rs130367	43079037	G	A	0.805	0.807	0.996	-0.003797200248385	0.0109	0.7274	53386	77258	58749.13
3025505	chr22	rs130368	43079072	G	T	0.805	0.807	0.996	-0.003797200248385	0.0109	0.7273	53386	77258	58749.13
3053570	chr22	rs130369	43079175	G	C	0.905	0.907	0.99	-0.017502275136142	0.0148	0.2394	53386	77258	58749.13
3045074	chr22	rs135097	43079214	G	A	0.805	0.807	0.996	-0.0039979812872983	0.0109	0.7136	53386	77258	58749.13
3040008	chr22	rs739024	43079607	A	G	0.902	0.902	0.997	0.0086028888072678	0.0146	0.5536	53386	77258	58749.13
3022728	chr22	rs17003212	43079754	T	C	0.903	0.902	0.996	0.0101978249764461	0.0146	0.486	53386	77258	58749.13
3032948	chr22	rs135098	43079847	G	T	0.195	0.194	0.997	0.0034041991335623	0.0109	0.7519	53386	77258	58749.13
3042777	chr22	rs130370	43080028	C	T	0.805	0.807	0.997	-0.0042992284528324	0.0109	0.6944	53386	77258	58749.13
3040175	chr22	rs140725954	43080791	T	G	0.985	0.984	0.749	-0.0217038334437866	0.0422	0.6069	48243	69982	53165.88
3053519	chr22	rs130371	43080792	G	A	0.805	0.807	0.997	-0.0043996643446871	0.0109	0.6885	53386	77258	58749.13
3050725	chr22	rs130372	43080880	C	T	0.806	0.808	0.996	-0.005304041591906	0.0109	0.6261	53386	77258	58749.13
3045355	chr22	rs130373	43080905	G	A	0.906	0.907	0.991	-0.0180010511095525	0.0149	0.2248	53386	77258	58749.13
3026985	chr22	rs130374	43081044	A	G	0.805	0.807	0.996	-0.0042992284528324	0.0109	0.6922	53386	77258	58749.13
3052221	chr22	rs130377	43081101	T	C	0.805	0.807	0.996	-0.0043996643446871	0.0109	0.6891	53386	77258	58749.13
3030111	chr22	rs130379	43081398	G	T	0.423	0.426	0.992	-0.0073972926304747	0.0087	0.3975	53386	77258	58749.13
3041475	chr22	rs5758865	43081442	G	T	0.617	0.619	0.994	-0.0051029981759033	0.0089	0.5658	53386	77258	58749.13
3028532	chr22	rs130380	43081553	T	G	0.805	0.807	0.996	-0.0039979812872983	0.0109	0.717	53386	77258	58749.13
3038450	chr22	rs130382	43081726	T	C	0.805	0.807	0.996	-0.0042992284528324	0.0109	0.6958	53386	77258	58749.13
3027704	chr22	rs130383	43081796	C	T	0.805	0.807	0.996	-0.0040983869261633	0.0109	0.7092	53386	77258	58749.13
3044003	chr22	rs135100	43082040	G	A	0.805	0.807	0.995	-0.0042992284528324	0.0109	0.6957	53386	77258	58749.13
3025990	chr22	rs130384	43082052	G	A	0.805	0.807	0.995	-0.0042992284528324	0.0109	0.6965	53386	77258	58749.13
3038497	chr22	rs130385	43082265	T	C	0.422	0.426	0.992	-0.007095110875924	0.0087	0.4155	53386	77258	58749.13
3029979	chr22	rs130386	43082478	G	C	0.52	0.524	0.997	-0.010302892995897	0.0086	0.2321	53386	77258	58749.13
3034886	chr22	rs130387	43082755	C	T	0.422	0.426	0.992	-0.0071958279818024	0.0087	0.4111	53386	77258	58749.13
3045653	chr22	rs130388	43082826	G	T	0.52	0.524	0.997	-0.0114047880634385	0.0086	0.1876	53386	77258	58749.13
3050987	chr22	rs12628410	43082898	A	G	0.903	0.903	0.996	0.0096037361426946	0.0146	0.512	53386	77258	58749.13
3033438	chr22	rs130389	43083045	C	A	0.423	0.426	0.992	-0.0073972926304747	0.0087	0.3944	53386	77258	58749.13
3021705	chr22	rs130390	43083155	T	C	0.519	0.523	0.996	-0.0113036461713921	0.0086	0.191	53386	77258	58749.13
3047794	chr22	rs59408849	43083465	G	A	0.903	0.902	0.995	0.0108014536938559	0.0146	0.4603	53386	77258	58749.13
3022127	chr22	rs59356108	43083611	C	A	0.903	0.903	0.994	0.0099998345783334	0.0146	0.4935	53386	77258	58749.13
3024350	chr22	rs732336	43084104	C	T	0.631	0.633	0.99	-0.0080019302190585	0.009	0.373	53386	77258	58749.13
3024004	chr22	rs135101	43084123	G	A	0.89	0.886	0.985	0.0164047040252769	0.0138	0.2342	53386	77258	58749.13
3052560	chr22	rs135102	43084125	T	C	0.89	0.885	0.985	0.0166014304974254	0.0138	0.2287	53386	77258	58749.13
3021492	chr22	rs135103	43084157	A	G	0.154	0.152	0.969	0.0098018049722602	0.0121	0.4213	53386	77258	58749.13
3027652	chr22	rs9611841	43084163	G	C	0.984	0.983	0.956	0.0501986955327459	0.0368	0.1729	47375	69984	52462.75
3047418	chr22	rs35653875	43084355	G	A	0.984	0.984	0.973	-0.0319964709431669	0.0371	0.3889	48228	69887	53251.1
3024117	chr22	rs56027862	43084446	T	C	0.961	0.961	0.826	-0.0326988269632397	0.0246	0.1835	53386	77258	58749.13
3028839	chr22	rs736014	43084512	G	T	0.901	0.901	0.995	0.0105046326450854	0.0145	0.4674	53386	77258	58749.13
3031612	chr22	rs736013	43084613	T	C	0.901	0.901	0.995	0.0107025231331357	0.0145	0.4625	53386	77258	58749.13
3041292	chr22	rs736015	43084680	G	C	0.901	0.901	0.995	0.0102968054773682	0.0145	0.476	53386	77258	58749.13
3036782	chr22	rs4421	43084693	G	A	0.888	0.884	0.988	0.0172012073197748	0.0136	0.2079	53386	77258	58749.13
3023607	chr22	rs2006304	43085425	G	A	0.634	0.635	0.996	-0.005696192544881	0.0089	0.5219	53386	77258	58749.13
3049624	chr22	rs135105	43085610	C	G	0.423	0.419	0.992	0.0067968490002727	0.0087	0.4344	53386	77258	58749.13
3053807	chr22	rs2006303	43085647	A	G	0.634	0.635	0.997	-0.0058973552660839	0.0089	0.5074	53386	77258	58749.13
3046502	chr22	rs7291375	43085854	C	G	0.89	0.885	0.991	0.0168964476597299	0.0137	0.2176	53386	77258	58749.13
3052196	chr22	rs4334578	43085927	C	T	0.521	0.517	0.997	0.0032048589489113	0.0086	0.7087	53386	77258	58749.13
3039368	chr22	rs7291417	43085943	C	T	0.89	0.885	0.992	0.0171029078996623	0.0137	0.2135	53386	77258	58749.13
3044757	chr22	rs5996223	43086173	T	A	0.423	0.419	0.993	0.0069954745123864	0.0087	0.4208	53386	77258	58749.13
3052340	chr22	rs739025	43086450	G	A	0.423	0.419	0.993	0.0068961666878413	0.0087	0.4286	53386	77258	58749.13
3032017	chr22	rs2899361	43086592	C	A	0.732	0.733	0.982	-0.0029042131473898	0.0098	0.7684	53386	77258	58749.13
3050837	chr22	rs4822184	43086896	T	C	0.423	0.419	0.993	0.0072039888485025	0.0087	0.4101	53386	77258	58749.13
3044043	chr22	rs8142445	43087644	G	A	0.647	0.649	0.991	-0.007095110875924	0.009	0.4321	53386	77258	58749.13
3041634	chr22	rs8142375	43087781	C	T	0.634	0.635	0.998	-0.0054950702819798	0.0089	0.539	53386	77258	58749.13
3037987	chr22	rs12168190	43088010	C	T	0.888	0.883	0.993	0.0180952882690919	0.0136	0.1829	53386	77258	58749.13
3036692	chr22	rs28915391	43088078	G	A	0.665	0.666	0.991	0.0018981972830802	0.0092	0.834	53386	77258	58749.13
3028190	chr22	rs1053026	43088261	C	T	0.665	0.666	0.991	0.001598721363697	0.0092	0.8604	53386	77258	58749.13
3026874	chr22	rs135106	43088435	C	T	0.905	0.907	0.989	-0.0178992398878318	0.0148	0.2281	53386	77258	58749.13
3041924	chr22	rs3747193	43088463	G	T	0.894	0.893	0.985	0.0161980995687726	0.0141	0.2503	53386	77258	58749.13
3050680	chr22	rs3747194	43088549	C	T	0.731	0.733	0.984	-0.0031048149534787	0.0098	0.7534	53386	77258	58749.13
3039560	chr22	rs9623659	43088971	C	T	0.64	0.641	0.999	-0.0066017436345624	0.009	0.4636	53386	77258	58749.13
3050882	chr22	rs6002904	43089055	G	C	0.429	0.425	0.996	0.0056042667198317	0.0087	0.5201	53386	77258	58749.13
3049779	chr22	rs11541159	43089849	T	C	0.639	0.641	0.999	-0.0062998021485279	0.009	0.4845	53386	77258	58749.13
3042779	chr22	rs3788594	43090249	A	C	0.429	0.425	0.997	0.0058031292269501	0.0087	0.5057	53386	77258	58749.13
3022355	chr22	rs3788595	43090276	T	A	0.902	0.901	0.996	0.0097027754613851	0.0145	0.5038	53386	77258	58749.13
3049548	chr22	rs9623660	43090534	A	T	0.888	0.883	0.996	0.0172012073197748	0.0136	0.205	53386	77258	58749.13
3032800	chr22	rs130392	43090714	G	A	0.899	0.9	0.993	-0.0119005312583873	0.0144	0.4068	53386	77258	58749.13
3050819	chr22	rs28915378	43090734	C	T	0.98	0.979	0.858	-0.009797842480111	0.0338	0.7714	50545	72326	55335.26
3051104	chr22	rs9611843	43091179	C	T	0.639	0.641	0.998	-0.0060985584618694	0.009	0.4973	53386	77258	58749.13
3032872	chr22	rs130394	43091341	A	G	0.327	0.325	0.996	0.0020977980821461	0.0092	0.8184	53386	77258	58749.13
3048990	chr22	rs130395	43091354	C	T	0.899	0.9	0.993	-0.0119005312583873	0.0144	0.4058	53386	77258	58749.13
3045530	chr22	rs78018648	43092004	C	T	0.902	0.901	0.995	0.0092966519050945	0.0146	0.523	53386	77258	58749.13
3041460	chr22	rs6002907	43092556	C	T	0.927	0.928	0.95	0.0004998750416509	0.017	0.976	53386	77258	58749.13
3031775	chr22	rs135107	43092620	A	G	0.815	0.811	0.977	0.0124027667170427	0.0112	0.2657	53386	77258	58749.13
3043596	chr22	rs3761462	43092786	C	T	0.641	0.643	0.996	-0.0057967688471774	0.009	0.5175	53386	77258	58749.13
3043005	chr22	rs130396	43092851	A	C	0.689	0.685	0.996	0.0082954970241069	0.0093	0.3725	53386	77258	58749.13
3039265	chr22	rs3761464	43092912	C	T	0.903	0.902	0.994	0.0084045823438103	0.0146	0.5651	53386	77258	58749.13
3054189	chr22	rs130397	43093143	T	C	0.787	0.783	0.995	0.0055048206344449	0.0105	0.5976	53386	77258	58749.13
3026737	chr22	rs79365412	43093168	A	T	0.903	0.902	0.994	0.0085037404912207	0.0146	0.5611	53386	77258	58749.13
3048881	chr22	rs41277501	43093189	T	A	0.903	0.902	0.993	0.0089002747867194	0.0146	0.5404	53386	77258	58749.13
3042709	chr22	rs3761465	43093296	G	T	0.903	0.902	0.993	0.0086028888072678	0.0146	0.5585	53386	77258	58749.13
3026971	chr22	rs9623661	43093376	C	T	0.913	0.913	0.908	0.0007996801705642	0.0161	0.9579	53386	77258	58749.13
3031993	chr22	rs916231	43093457	G	A	0.89	0.885	0.995	0.0150954876453349	0.0137	0.2686	53386	77258	58749.13
3027406	chr22	rs135108	43093596	G	A	0.899	0.9	0.99	-0.0093031403261444	0.0144	0.52	53386	77258	58749.13
3035136	chr22	rs149399083	43093640	C	A	0.985	0.985	0.825	-0.0363009797263316	0.0419	0.3864	45949	68275	51172.7
3029833	chr22	rs12628541	43093698	A	G	0.903	0.902	0.992	0.009197572354042	0.0146	0.5316	53386	77258	58749.13
3046032	chr22	rs130399	43094027	T	C	0.324	0.322	0.992	0.0024968801985871	0.0092	0.7827	53386	77258	58749.13
3036199	chr22	rs3761467	43094085	T	C	0.903	0.902	0.991	0.009197572354042	0.0146	0.528	53386	77258	58749.13
3050804	chr22	rs2024643	43094340	G	C	0.311	0.315	0.993	-0.0087985943563496	0.0093	0.3435	53386	77258	58749.13
3030797	chr22	rs8141906	43094465	G	A	0.639	0.641	0.994	-0.0064004391810282	0.009	0.4783	53386	77258	58749.13
3037455	chr22	rs12628919	43094736	G	A	0.903	0.902	0.99	0.0087020272939009	0.0147	0.5551	53386	77258	58749.13
3048619	chr22	rs11090115	43094877	A	G	0.673	0.675	0.996	-0.0031950988965408	0.0092	0.7268	53386	77258	58749.13
3052815	chr22	rs4822185	43094925	G	A	0.311	0.315	0.992	-0.0088994831870327	0.0093	0.3389	53386	77258	58749.13
3032346	chr22	rs28916570	43094932	T	G	0.903	0.902	0.989	0.0090984829852593	0.0147	0.5325	53386	77258	58749.13
3053145	chr22	rs8138577	43095113	T	A	0.888	0.883	0.991	0.0171029078996623	0.0136	0.2089	53386	77258	58749.13
3022918	chr22	rs77076498	43095129	G	A	0.903	0.902	0.988	0.0089993837968006	0.0147	0.5382	53386	77258	58749.13
3034224	chr22	rs60422751	43095255	G	C	0.903	0.902	0.989	0.0093957216403621	0.0147	0.5191	53386	77258	58749.13
3051485	chr22	rs4822186	43095374	T	A	0.101	0.1	0.985	0.0092966519050945	0.0144	0.5172	53386	77258	58749.13
3053625	chr22	rs4820476	43095457	C	T	0.101	0.1	0.985	0.0093957216403621	0.0144	0.5155	53386	77258	58749.13
3045456	chr22	rs5758870	43095473	C	T	0.673	0.675	0.995	-0.0033957590691798	0.0092	0.7092	53386	77258	58749.13
3037870	chr22	rs5758871	43095600	T	C	0.574	0.576	0.997	0.0014988761237359	0.0087	0.8677	53386	77258	58749.13
3020634	chr22	rs5751340	43095737	C	G	0.101	0.0996	0.984	0.0092966519050945	0.0144	0.5204	53386	77258	58749.13
3053873	chr22	rs28915372	43095895	C	T	0.891	0.886	0.991	0.0172012073197748	0.0138	0.2126	53386	77258	58749.13
3042634	chr22	rs910301	43095928	C	T	0.671	0.673	0.994	-0.002002002670673	0.0092	0.8242	53386	77258	58749.13
3046553	chr22	rs5758872	43095999	C	T	0.642	0.643	0.988	-0.0057967688471774	0.009	0.5197	53386	77258	58749.13
3046758	chr22	rs910302	43096013	A	T	0.669	0.672	0.993	-0.0014009809156281	0.0092	0.8763	53386	77258	58749.13
3028146	chr22	rs910303	43096042	C	T	0.675	0.678	0.994	-0.003596459514405	0.0092	0.6957	53386	77258	58749.13
3023431	chr22	rs13057708	43096266	A	G	0.674	0.677	0.993	-0.0065010863423599	0.0092	0.4807	53386	77258	58749.13
3027112	chr22	rs17485489	43096364	G	A	0.694	0.696	0.979	-0.0019018072895963	0.0094	0.8424	53386	77258	58749.13
3051870	chr22	rs5996224	43096492	G	A	0.783	0.782	0.945	0.0158044491449436	0.0108	0.1416	53386	77258	58749.13
3036054	chr22	rs6002910	43096507	C	T	0.784	0.782	0.943	0.0147999386115992	0.0108	0.171	53386	77258	58749.13
3052487	chr22	rs7284681	43096996	G	C	0.662	0.659	0.956	0.0058031292269501	0.0093	0.5308	53386	77258	58749.13
3028121	chr22	rs5758873	43097514	G	A	0.538	0.536	0.984	0.0017983819413794	0.0087	0.8343	53386	77258	58749.13
3034169	chr22	rs5751341	43097551	T	C	0.666	0.668	0.995	-0.0029042131473898	0.0091	0.7492	53386	77258	58749.13
3026132	chr22	rs57323342	43098123	C	T	0.942	0.941	0.958	0.0088011559530687	0.0187	0.6386	53386	77258	58749.13
3041325	chr22	rs5758875	43098501	T	C	0.598	0.597	0.984	-0.0018016219466282	0.0088	0.8382	53386	77258	58749.13
3038149	chr22	rs5751342	43098650	A	G	0.581	0.579	0.959	-0.0027036515743148	0.0089	0.7647	53386	77258	58749.13
3050994	chr22	rs5751343	43098771	C	A	0.577	0.576	0.954	-0.0042992284528324	0.0089	0.6327	53386	77258	58749.13
3035837	chr22	rs5758876	43099055	C	G	0.585	0.584	0.965	-0.0027036515743148	0.0089	0.7596	53386	77258	58749.13
3049049	chr22	rs73174925	43099621	C	T	0.959	0.96	0.844	-0.0299026613543135	0.0238	0.2098	53386	77258	58749.13
3045261	chr22	rs28992193	43099957	C	T	0.973	0.972	0.69	0.0301993737308422	0.0318	0.3421	52841	75249	57900.31
3054087	chr22	rs28992187	43100359	G	A	0.985	0.985	0.763	-0.0303973537275885	0.0424	0.4732	48934	70085	53714.66
3027293	chr22	rs4822187	43100579	G	A	0.408	0.404	0.964	0.0093957216403621	0.0089	0.2945	53386	77258	58749.13
3049971	chr22	rs79142397	43100786	T	C	0.913	0.908	0.962	0.0173977771764203	0.0154	0.26	53386	77258	58749.13
3043223	chr22	rs5758880	43100856	C	T	0.729	0.723	0.917	0.0118989261570991	0.0101	0.2368	53386	77258	58749.13
3042826	chr22	rs5758881	43100944	T	C	0.73	0.732	0.932	0.0018981972830802	0.0101	0.8527	53386	77258	58749.13
3024496	chr22	rs8141448	43101397	G	A	0.319	0.316	0.946	0.0172012073197748	0.0095	0.07006	53386	77258	58749.13
3026711	chr22	rs8141461	43101429	G	A	0.326	0.323	0.944	0.014504302202808	0.0095	0.1258	53386	77258	58749.13
3050926	chr22	rs9620083	43102870	A	T	0.573	0.57	0.977	0.0061013488579762	0.0088	0.4911	53386	77258	58749.13
3027096	chr22	rs6002920	43102937	A	G	0.897	0.897	0.965	0.0092966519050945	0.0144	0.5192	53386	77258	58749.13
3042799	chr22	rs73174931	43103268	T	A	0.943	0.942	0.869	0.0188021269625962	0.0199	0.3447	53386	77258	58749.13
3026779	chr22	rs13055547	43103328	T	A	0.573	0.57	0.978	0.0064988367398296	0.0088	0.4626	53386	77258	58749.13
3047149	chr22	rs7286195	43103399	T	C	0.572	0.569	0.978	0.0063994795805678	0.0088	0.4645	53386	77258	58749.13
3047618	chr22	rs7286214	43103435	T	G	0.573	0.571	0.979	0.0063994795805678	0.0088	0.4672	53386	77258	58749.13
3041523	chr22	rs7285550	43103684	C	A	0.573	0.57	0.98	0.0066975214477213	0.0088	0.4443	53386	77258	58749.13
3026648	chr22	rs55878035	43104014	C	G	0.721	0.723	0.972	-0.001100605444033	0.0097	0.912	53386	77258	58749.13
3051344	chr22	rs9620084	43104116	G	A	0.573	0.57	0.98	0.0065981840282271	0.0088	0.454	53386	77258	58749.13
3029672	chr22	rs13055227	43104333	G	A	0.573	0.57	0.98	0.0066975214477213	0.0088	0.4485	53386	77258	58749.13
3054062	chr22	rs13056472	43104401	T	A	0.727	0.728	0.971	-0.0022024235552	0.0098	0.8254	53386	77258	58749.13
3050890	chr22	rs13055886	43104750	C	T	0.319	0.316	0.963	0.017496047616751	0.0094	0.06264	53386	77258	58749.13
3051469	chr22	rs5758884	43105156	G	C	0.424	0.42	0.966	0.0110981866660334	0.0089	0.2105	53386	77258	58749.13
3053874	chr22	rs112899616	43105188	C	G	0.898	0.898	0.969	0.0088011559530687	0.0144	0.5414	53386	77258	58749.13
3044593	chr22	rs5758885	43105258	G	A	0.0484	0.0491	0.86	0.013202462677756	0.0216	0.5419	53386	77258	58749.13
3029545	chr22	rs67194282	43105474	T	C	0.573	0.57	0.979	0.0063001125484799	0.0088	0.4745	53386	77258	58749.13
3029665	chr22	rs67418653	43105532	G	A	0.572	0.57	0.979	0.0061013488579762	0.0088	0.4857	53386	77258	58749.13
3024456	chr22	rs73174947	43105703	C	T	0.898	0.898	0.97	0.0089002747867194	0.0144	0.5349	53386	77258	58749.13
3049987	chr22	rs5751347	43106189	G	C	0.32	0.317	0.965	0.0172994970780611	0.0094	0.06602	53386	77258	58749.13
3038837	chr22	rs11704052	43106453	G	A	0.573	0.57	0.978	0.0060019521956343	0.0088	0.4985	53386	77258	58749.13
3052418	chr22	rs11704081	43106582	G	A	0.573	0.57	0.978	0.0059025456526138	0.0088	0.5042	53386	77258	58749.13
3024481	chr22	rs11704086	43106765	C	A	0.573	0.57	0.978	0.0058031292269501	0.0088	0.51	53386	77258	58749.13
3023083	chr22	rs5758886	43106806	T	C	0.851	0.85	0.959	0.0084045823438103	0.0124	0.4963	53386	77258	58749.13
3036415	chr22	rs62238306	43107003	C	T	0.982	0.983	0.813	-0.015702643727291	0.0387	0.6858	47755	67409	51945.33
3043202	chr22	rs73174950	43107046	A	G	0.898	0.898	0.971	0.0090984829852593	0.0144	0.5286	53386	77258	58749.13
3026336	chr22	rs5758888	43107689	C	G	0.749	0.748	0.965	0.0114047182634362	0.0101	0.2598	53386	77258	58749.13
3029334	chr22	rs9620086	43107837	C	G	0.749	0.748	0.965	0.0114047182634362	0.0101	0.2572	53386	77258	58749.13
3020632	chr22	rs34470970	43107993	A	T	0.72	0.722	0.971	-0.0021022080918702	0.0097	0.829	53386	77258	58749.13
3036223	chr22	rs17485718	43108395	G	A	0.9	0.901	0.972	0.00730326611012	0.0145	0.6152	53386	77258	58749.13
3045139	chr22	rs1989502	43108663	C	G	0.574	0.571	0.978	0.0062007356416035	0.0088	0.4785	53386	77258	58749.13
3047548	chr22	rs74332709	43108926	A	C	0.928	0.924	0.974	0.0119977384336167	0.0167	0.4723	53386	77258	58749.13
3035243	chr22	rs5758889	43109743	A	G	0.316	0.313	0.969	0.0185960172820726	0.0094	0.04838	53386	77258	58749.13
3046172	chr22	rs8139858	43109773	G	A	0.578	0.575	0.979	0.0044003044444822	0.0088	0.6167	53386	77258	58749.13
3033174	chr22	rs5758890	43110114	C	T	0.841	0.84	0.958	0.0089993837968006	0.0121	0.4536	53386	77258	58749.13
3051741	chr22	rs5758891	43110115	A	G	0.425	0.421	0.971	0.0112959597418516	0.0088	0.202	53386	77258	58749.13
3042473	chr22	rs6002924	43110497	T	C	0.896	0.897	0.977	0.0069954745123864	0.0143	0.6223	53386	77258	58749.13
3053479	chr22	rs5758893	43110736	T	C	0.32	0.317	0.971	0.0168964476597299	0.0094	0.07201	53386	77258	58749.13
3051459	chr22	rs5758894	43110919	G	A	0.74	0.739	0.971	0.0139029051689914	0.01	0.1619	53386	77258	58749.13
3029148	chr22	rs28992183	43111436	T	C	0.726	0.728	0.974	-0.0032954239497972	0.0098	0.7383	53386	77258	58749.13
3026721	chr22	rs8141536	43111670	T	C	0.79	0.788	0.963	0.0109003744682883	0.0108	0.3119	53386	77258	58749.13
3022615	chr22	rs73174952	43111733	A	T	0.879	0.878	0.982	0.0128964817350202	0.0133	0.3302	53386	77258	58749.13
3027897	chr22	rs9607928	43111772	C	A	0.878	0.877	0.981	0.0139029051689914	0.0132	0.2929	53386	77258	58749.13
3020653	chr22	rs149617614	43112256	T	C	0.986	0.986	0.872	-0.048896169787829	0.0432	0.2578	46154	67944	51141.71
3048942	chr22	rs738526	43112475	C	T	0.321	0.317	0.974	0.0178006246255066	0.0093	0.05747	53386	77258	58749.13
3041659	chr22	rs1883990	43112611	A	G	0.789	0.787	0.964	0.0115035793834154	0.0108	0.2834	53386	77258	58749.13
3044084	chr22	rs8136914	43112674	A	G	0.726	0.728	0.975	-0.0033957590691798	0.0098	0.7282	53386	77258	58749.13
3047607	chr22	rs1883991	43112818	C	A	0.321	0.317	0.974	0.0177023841130051	0.0093	0.05782	53386	77258	58749.13
3049968	chr22	rs738527	43112961	T	C	0.32	0.317	0.974	0.017496047616751	0.0094	0.06126	53386	77258	58749.13
3033054	chr22	rs11703455	43113004	T	G	0.726	0.728	0.975	-0.0031950988965408	0.0098	0.7461	53386	77258	58749.13
3052798	chr22	rs9620087	43113407	A	G	0.789	0.787	0.965	0.0116024307308398	0.0108	0.2803	53386	77258	58749.13
3025091	chr22	rs9623671	43113434	C	T	0.443	0.44	0.973	0.0098018049722602	0.0088	0.2663	53386	77258	58749.13
3050081	chr22	rs9620088	43113435	G	A	0.789	0.787	0.965	0.0116024307308398	0.0108	0.2822	53386	77258	58749.13
3044088	chr22	rs28992178	43113534	C	G	0.924	0.923	0.966	0.0078987227933553	0.0165	0.6313	53386	77258	58749.13
3030648	chr22	rs6002926	43113673	T	C	0.928	0.924	0.976	0.0126002819757385	0.0166	0.4487	53386	77258	58749.13
3026679	chr22	rs28992177	43113775	C	T	0.979	0.978	0.887	0.0194005857039748	0.0321	0.5461	52280	75172	57319.49
3026141	chr22	rs5751348	43113793	C	A	0.515	0.516	0.973	0.0058031292269501	0.0087	0.5043	53386	77258	58749.13
3040926	chr22	rs2143918	43114020	A	C	0.515	0.516	0.972	0.005703702916678	0.0087	0.5102	53386	77258	58749.13
3026197	chr22	rs2143919	43114040	G	C	0.443	0.44	0.973	0.0097027754613851	0.0088	0.2701	53386	77258	58749.13
3032029	chr22	rs28992176	43114132	A	G	0.878	0.878	0.983	0.0128964817350202	0.0132	0.3289	53386	77258	58749.13
3051299	chr22	rs7287297	43114291	G	A	0.877	0.877	0.983	0.0133998200630165	0.0132	0.3087	53386	77258	58749.13
3048424	chr22	rs13056962	43114471	A	C	0.726	0.728	0.975	-0.0028039273327342	0.0098	0.7762	53386	77258	58749.13
3044837	chr22	rs8138197	43114551	G	A	0.515	0.515	0.973	0.0059025456526138	0.0087	0.4994	53386	77258	58749.13
3022454	chr22	rs8138149	43114824	A	G	0.789	0.788	0.967	0.0116024307308398	0.0108	0.2801	53386	77258	58749.13
3040640	chr22	rs2143920	43114928	T	C	0.605	0.607	0.973	0.0036034995896235	0.0089	0.6866	53386	77258	58749.13
3043340	chr22	rs9623672	43115254	C	G	0.786	0.784	0.962	0.0133998200630165	0.0107	0.2119	53386	77258	58749.13
3023197	chr22	rs5758896	43115576	T	C	0.394	0.394	0.972	0.0125015292229252	0.0089	0.1607	53386	77258	58749.13
3030132	chr22	rs5758897	43115696	C	T	0.789	0.787	0.967	0.0116024307308398	0.0107	0.2804	53386	77258	58749.13
3033751	chr22	rs9611844	43115776	G	C	0.879	0.879	0.984	0.012096540947233	0.0133	0.3617	53386	77258	58749.13
3035271	chr22	rs9611845	43116137	G	C	0.879	0.879	0.984	0.0117012723076411	0.0133	0.3776	53386	77258	58749.13
3021129	chr22	rs9620089	43116584	C	T	0.789	0.787	0.968	0.0114047182634362	0.0107	0.2901	53386	77258	58749.13
3030794	chr22	rs28910285	43116985	T	C	0.321	0.317	0.972	0.0173977771764203	0.0094	0.06298	53386	77258	58749.13
3029099	chr22	rs28910284	43116989	G	A	0.729	0.732	0.974	-0.0039979812872983	0.0098	0.6803	53386	77258	58749.13
3041233	chr22	rs9607929	43117037	G	C	0.664	0.662	0.973	0.0158044491449436	0.0092	0.08683	53386	77258	58749.13
3024638	chr22	rs5758898	43117463	T	G	0.865	0.865	0.964	0.0097027754613851	0.0129	0.4532	53386	77258	58749.13
3022555	chr22	rs5751350	43117595	G	A	0.662	0.66	0.974	0.0155977206230546	0.0092	0.09002	53386	77258	58749.13
3040842	chr22	rs5751351	43117598	G	C	0.789	0.788	0.968	0.0103957761821204	0.0108	0.3349	53386	77258	58749.13
3044726	chr22	rs8184980	43118094	T	C	0.662	0.659	0.975	0.0160997014894237	0.0092	0.0795	53386	77258	58749.13
3027273	chr22	rs62238326	43118317	A	G	0.789	0.787	0.97	0.0109003744682883	0.0107	0.3077	53386	77258	58749.13
3027967	chr22	rs9611850	43118694	C	T	0.662	0.659	0.975	0.0160997014894237	0.0092	0.07987	53386	77258	58749.13
3048484	chr22	rs56093613	43118782	C	G	0.893	0.893	0.982	0.0082954970241069	0.014	0.5519	53386	77258	58749.13
3041467	chr22	rs9611851	43118878	G	T	0.873	0.872	0.987	0.014504302202808	0.013	0.264	53386	77258	58749.13
3023034	chr22	rs78822660	43119239	C	G	0.927	0.923	0.977	0.0129951954948113	0.0165	0.4336	53386	77258	58749.13
3050526	chr22	rs9623676	43119434	G	A	0.662	0.659	0.976	0.0160997014894237	0.0092	0.07925	53386	77258	58749.13
3049558	chr22	rs34091628	43120111	C	T	0.733	0.736	0.976	-0.0046005663955682	0.0099	0.6428	53386	77258	58749.13
3027377	chr22	rs9611852	43120209	C	T	0.873	0.872	0.988	0.0136957831289865	0.0129	0.2916	53386	77258	58749.13
3045452	chr22	rs78341978	43120259	G	C	0.982	0.982	0.834	-0.01999864650669	0.0358	0.5775	51078	74419	56283.23
3046413	chr22	rs36060915	43121056	G	A	0.789	0.788	0.973	0.0108014536938559	0.0107	0.3137	53386	77258	58749.13
3042384	chr22	rs9611853	43121058	C	A	0.873	0.872	0.989	0.0139029051689914	0.0129	0.2823	53386	77258	58749.13
3036921	chr22	rs143582928	43121133	G	T	0.928	0.924	0.979	0.0141987193998129	0.0167	0.3929	53386	77258	58749.13
3020511	chr22	rs12166331	43121426	G	A	0.789	0.788	0.973	0.0108014536938559	0.0107	0.3153	53386	77258	58749.13
3021187	chr22	rs9623677	43121968	A	C	0.873	0.872	0.99	0.0136957831289865	0.0129	0.2887	53386	77258	58749.13
