## Supplementary material for "Characterization of shared and ancestry-specific signals driving complex traits using multi-ancestry fine-mapping": s2_gwas_temp.txt

Unnamed: 0	chrom	ID	pos	A1	A2	FCAS	FCON	IMPINFO	BETA	SE	P	NCAS	NCON	NEFF
2728993	chr22	rs2413611	40527858	T	A	0.653	0.657	0.781	-0.0239956055562207	0.0202	0.2342	14004	16757	14424.77
2730179	chr22	rs1807579	40528220	T	C	0.737	0.744	0.993	-0.0344051267241774	0.0194	0.07704	14004	16757	14424.77
2708848	chr22	rs6001794	40529415	G	T	0.738	0.745	1.0	-0.0328021562323804	0.0194	0.09106	14004	16757	14424.77
2734233	chr22	rs7284587	40530052	T	A	0.966	0.965	0.512	0.116902648229076	0.0665	0.07888	13233	15840	13587.08
2710593	chr22	rs6001795	40530922	G	A	0.737	0.744	0.997	-0.0320997276601081	0.0194	0.09801	14004	16757	14424.77
2712223	chr22	rs8136580	40530923	T	C	0.737	0.744	0.997	-0.0328951617042694	0.0194	0.09005	14004	16757	14424.77
2735421	chr22	rs8140695	40531506	T	A	0.736	0.743	0.993	-0.0316970867432546	0.0194	0.1025	14004	16757	14424.77
2737778	chr22	rs67465697	40531645	A	G	0.735	0.742	0.991	-0.032502530761974	0.0194	0.09464	14004	16757	14424.77
2718186	chr22	rs8136269	40532444	G	C	0.737	0.745	0.994	-0.0346017967900747	0.0194	0.07528	14004	16757	14424.77
2716916	chr22	rs8136149	40532484	C	T	0.737	0.745	0.994	-0.0347985055426955	0.0194	0.07357	14004	16757	14424.77
2729842	chr22	rs8140112	40533130	A	G	0.738	0.745	0.993	-0.0358966439977618	0.0195	0.06524	14004	16757	14424.77
2722416	chr22	rs17323591	40534211	T	A	0.738	0.745	0.993	-0.035596090043474	0.0195	0.06766	14004	16757	14424.77
2722657	chr22	rs9611273	40534466	C	T	0.968	0.967	0.521	0.129896042740184	0.0685	0.05797	13233	15840	13587.08
2726629	chr22	rs2064258	40534964	T	C	0.704	0.71	0.919	-0.0247026126403718	0.0194	0.2026	14004	16757	14424.77
2720605	chr22	rs73165039	40535152	A	G	0.737	0.745	0.99	-0.0364980230402006	0.0195	0.06109	14004	16757	14424.77
2727121	chr22	rs5995819	40535399	G	A	0.966	0.965	0.532	0.116698002776607	0.0653	0.07385	13233	15840	13587.08
2708569	chr22	rs11089973	40535657	A	G	0.736	0.743	0.988	-0.0358033589652777	0.0195	0.06573	14004	16757	14424.77
2735899	chr22	rs2143177	40535731	T	A	0.703	0.709	0.917	-0.0239034240815591	0.0194	0.2189	14004	16757	14424.77
2738159	chr22	rs2179422	40535963	C	T	0.965	0.965	0.521	0.089895547102826	0.0666	0.1772	12546	15348	13013.71
2728531	chr22	rs73165040	40538602	C	T	0.737	0.745	0.986	-0.0360003042410416	0.0195	0.06506	14004	16757	14424.77
2726695	chr22	rs17323619	40538717	G	C	0.737	0.745	0.987	-0.0360003042410416	0.0195	0.06516	14004	16757	14424.77
2719698	chr22	rs6001799	40539200	G	A	0.736	0.744	0.982	-0.035596090043474	0.0196	0.06861	14004	16757	14424.77
2722485	chr22	rs2103648	40539379	A	G	0.966	0.965	0.509	0.125504261237137	0.0658	0.05655	14004	16757	14424.77
2708878	chr22	rs12483853	40539525	G	C	0.77	0.778	0.904	-0.0355028330426552	0.0213	0.09595	14004	16757	14424.77
2715305	chr22	rs6001800	40540185	G	A	0.97	0.97	0.608	0.12150056153085	0.0662	0.06646	12770	15725	13307.91
2727699	chr22	rs4586740	40540762	T	G	0.703	0.711	0.925	-0.020498669477346	0.0194	0.2893	14004	16757	14424.77
2727137	chr22	rs6001801	40540766	G	T	0.97	0.97	0.603	0.114800815477177	0.0678	0.09019	11999	14808	12470.23
2736127	chr22	rs4588292	40541173	T	C	0.97	0.97	0.603	0.114096247798388	0.0678	0.09229	11999	14808	12470.23
2731439	chr22	rs2413617	40541700	G	T	0.97	0.97	0.602	0.113400111327533	0.0676	0.09339	11999	14808	12470.23
2718798	chr22	rs113197291	40541775	G	A	0.984	0.983	0.265	0.177300639725958	0.1238	0.152	12841	14247	13081.09
2716148	chr22	rs2005999	40541838	T	C	0.704	0.712	0.929	-0.0267033828345498	0.0194	0.1687	14004	16757	14424.77
2726886	chr22	rs732384	40541981	A	G	0.731	0.74	0.97	-0.0406032684425478	0.0196	0.03823	14004	16757	14424.77
2720263	chr22	rs732383	40542121	T	C	0.731	0.74	0.97	-0.0406032684425478	0.0196	0.03817	14004	16757	14424.77
2731806	chr22	rs4820397	40542688	T	C	0.705	0.713	0.929	-0.0260975991218731	0.0194	0.1785	14004	16757	14424.77
2730963	chr22	rs4586733	40542915	T	C	0.97	0.971	0.606	0.111398251790055	0.0678	0.1003	11999	14808	12470.23
2714199	chr22	rs6001802	40543215	G	A	0.97	0.971	0.606	0.109795665822884	0.0678	0.1054	11999	14808	12470.23
2730223	chr22	rs11089974	40543608	C	T	0.733	0.742	0.971	-0.0388032003238938	0.0196	0.048	14004	16757	14424.77
2716914	chr22	rs57774511	40544031	T	C	0.733	0.742	0.971	-0.0393959285025942	0.0196	0.04487	14004	16757	14424.77
2727331	chr22	rs5995825	40544337	C	T	0.579	0.588	0.895	-0.0238010101859522	0.0181	0.1903	14004	16757	14424.77
2715224	chr22	rs6001804	40545595	A	C	0.831	0.83	0.851	0.0127977582298607	0.0244	0.6005	14004	16757	14424.77
2713528	chr22	rs5995826	40546153	G	A	0.566	0.574	0.919	-0.023002541565316	0.0178	0.1961	14004	16757	14424.77
2731560	chr22	rs4820399	40546633	C	T	0.566	0.574	0.923	-0.0231969816042026	0.0178	0.1925	14004	16757	14424.77
2725772	chr22	rs4820400	40548084	G	T	0.565	0.573	0.923	-0.0242004837056584	0.0178	0.1737	14004	16757	14424.77
2726094	chr22	rs4585125	40548492	G	A	0.564	0.572	0.925	-0.0243951568347216	0.0178	0.1694	14004	16757	14424.77
2713343	chr22	rs8137853	40548703	T	C	0.564	0.572	0.926	-0.0243029385231735	0.0177	0.171	14004	16757	14424.77
2738208	chr22	rs9611279	40550105	T	C	0.564	0.572	0.927	-0.0235962138551867	0.0177	0.1835	14004	16757	14424.77
2730287	chr22	rs3950173	40550107	T	C	0.564	0.572	0.927	-0.0236986067778773	0.0177	0.1808	14004	16757	14424.77
2711058	chr22	rs4820403	40550982	G	A	0.565	0.574	0.932	-0.0226956079321885	0.0177	0.1994	14004	16757	14424.77
2717165	chr22	rs1012241	40551767	C	T	0.565	0.574	0.933	-0.0225012653465135	0.0177	0.2033	14004	16757	14424.77
2719888	chr22	rs2899334	40551850	T	C	0.565	0.574	0.933	-0.0227979086760041	0.0177	0.1971	14004	16757	14424.77
2713212	chr22	rs6001807	40554008	T	G	0.565	0.573	0.937	-0.0229002198863326	0.0176	0.1937	14004	16757	14424.77
2725255	chr22	rs5995827	40554300	A	G	0.565	0.573	0.937	-0.0229002198863326	0.0176	0.195	14004	16757	14424.77
2708964	chr22	rs5015397	40554325	A	G	0.565	0.573	0.938	-0.0227979086760041	0.0176	0.1957	14004	16757	14424.77
2729916	chr22	rs4402860	40554445	A	T	0.733	0.742	0.968	-0.0377018671840115	0.0197	0.0555	14004	16757	14424.77
2708918	chr22	rs6001808	40554527	T	C	0.565	0.573	0.938	-0.0227979086760041	0.0176	0.1958	14004	16757	14424.77
2719447	chr22	rs4642036	40554582	T	C	0.565	0.573	0.938	-0.0229002198863326	0.0176	0.1948	14004	16757	14424.77
2714145	chr22	rs140695498	40555139	C	T	0.973	0.973	0.68	0.111201424290829	0.0705	0.115	11142	13859	11569.57
2722213	chr22	rs12484633	40555638	A	G	0.565	0.573	0.94	-0.0227979086760041	0.0176	0.1963	14004	16757	14424.77
2716593	chr22	rs5995829	40555879	G	A	0.565	0.573	0.94	-0.0226956079321885	0.0176	0.1982	14004	16757	14424.77
2736735	chr22	rs11705370	40555993	T	A	0.566	0.574	0.94	-0.022398994943479	0.0176	0.2034	14004	16757	14424.77
2721226	chr22	rs11705389	40556101	T	C	0.565	0.573	0.941	-0.0225012653465135	0.0176	0.2019	14004	16757	14424.77
2715509	chr22	rs8137693	40557812	A	G	0.565	0.573	0.942	-0.0226956079321885	0.0176	0.1968	14004	16757	14424.77
2726999	chr22	rs8141549	40558016	G	A	0.565	0.573	0.942	-0.0226035462098532	0.0176	0.1996	14004	16757	14424.77
2731419	chr22	rs12484438	40558064	T	C	0.59	0.598	0.962	-0.0316970867432546	0.0175	0.07042	14004	16757	14424.77
2723149	chr22	rs4820406	40558164	A	G	0.565	0.573	0.942	-0.0225012653465135	0.0176	0.2003	14004	16757	14424.77
2710652	chr22	rs4821929	40558452	C	T	0.565	0.573	0.943	-0.0225012653465135	0.0176	0.2	14004	16757	14424.77
2721199	chr22	rs4820407	40558595	A	G	0.565	0.573	0.943	-0.0225012653465135	0.0176	0.2001	14004	16757	14424.77
2735722	chr22	rs1474667	40559156	G	A	0.59	0.598	0.962	-0.0313049258284153	0.0175	0.07441	14004	16757	14424.77
2738247	chr22	rs13053550	40560600	G	C	0.565	0.573	0.945	-0.0222047099881925	0.0176	0.2063	14004	16757	14424.77
2712495	chr22	rs8139315	40561283	C	A	0.971	0.972	0.716	0.0943005794202359	0.0672	0.1608	11142	13859	11569.57
2738137	chr22	rs6001817	40561759	G	T	0.565	0.574	0.944	-0.0222047099881925	0.0176	0.2059	14004	16757	14424.77
2711341	chr22	rs11089975	40562227	C	T	0.972	0.973	0.722	0.09349945051399	0.0671	0.1637	11142	13859	11569.57
2735324	chr22	rs7285909	40562242	T	G	0.565	0.574	0.946	-0.0222047099881925	0.0176	0.2055	14004	16757	14424.77
2722006	chr22	rs6001819	40562877	T	C	0.566	0.574	0.947	-0.0220002402796674	0.0176	0.2106	14004	16757	14424.77
2730463	chr22	rs7289946	40563020	G	A	0.565	0.574	0.947	-0.0220002402796674	0.0176	0.2103	14004	16757	14424.77
2727448	chr22	rs6001820	40563804	T	C	0.565	0.574	0.947	-0.0217958123704574	0.0176	0.2144	14004	16757	14424.77
2727751	chr22	rs60553412	40563815	A	G	0.856	0.856	0.923	-0.0030045090202987	0.0249	0.9056	14004	16757	14424.77
2736377	chr22	rs34323392	40565542	A	G	0.856	0.856	0.925	-0.0028039273327342	0.0249	0.9118	14004	16757	14424.77
2720610	chr22	rs5995832	40566118	T	C	0.566	0.574	0.949	-0.0212951405401588	0.0175	0.2239	14004	16757	14424.77
2730884	chr22	rs62638153	40566675	G	A	0.565	0.574	0.949	-0.0214994661132367	0.0175	0.2212	14004	16757	14424.77
2722377	chr22	rs62236835	40566936	C	T	0.565	0.574	0.949	-0.0217958123704574	0.0175	0.2147	14004	16757	14424.77
2734500	chr22	rs57259665	40567251	C	T	0.975	0.975	0.716	0.115700869452059	0.0655	0.07749	13457	16217	13881.29
2715190	chr22	rs6001821	40567581	T	C	0.565	0.574	0.95	-0.0216016445577609	0.0175	0.2186	14004	16757	14424.77
2723828	chr22	rs57770630	40567673	C	A	0.856	0.855	0.927	-0.0021022080918702	0.0249	0.9312	14004	16757	14424.77
2715711	chr22	rs713658	40567894	C	T	0.565	0.574	0.95	-0.0217038334437866	0.0175	0.2169	14004	16757	14424.77
2720695	chr22	rs738449	40568512	G	A	0.565	0.574	0.951	-0.0216016445577609	0.0175	0.2181	14004	16757	14424.77
2731501	chr22	rs6001823	40569157	T	A	0.565	0.573	0.951	-0.0214994661132367	0.0175	0.2191	14004	16757	14424.77
2711995	chr22	rs9611282	40569326	C	T	0.974	0.975	0.73	0.105899370449502	0.0699	0.1301	11142	13859	11569.57
2709349	chr22	rs6001826	40571499	T	C	0.565	0.573	0.953	-0.0213972981080803	0.0175	0.2214	14004	16757	14424.77
2731823	chr22	rs5995833	40572423	A	G	0.565	0.573	0.953	-0.021203207651103	0.0175	0.2272	14004	16757	14424.77
2734381	chr22	rs62236839	40576872	G	T	0.856	0.855	0.934	-0.0017014466397575	0.0248	0.9459	14004	16757	14424.77
2732554	chr22	rs10222225	40578764	A	G	0.565	0.573	0.955	-0.0208049294331883	0.0175	0.2352	14004	16757	14424.77
2716588	chr22	rs7290804	40579423	C	T	0.565	0.573	0.956	-0.0213972981080803	0.0175	0.2226	14004	16757	14424.77
2711381	chr22	rs6001828	40579805	G	T	0.55	0.559	0.921	-0.0187955345843259	0.0178	0.2907	14004	16757	14424.77
2735177	chr22	rs8142495	40581822	A	G	0.565	0.573	0.959	-0.0214994661132367	0.0175	0.2186	14004	16757	14424.77
2723475	chr22	rs7288257	40582484	C	T	0.825	0.824	0.89	0.0147999386115992	0.0237	0.5323	14004	16757	14424.77
2723091	chr22	rs6001829	40584391	G	A	0.565	0.573	0.961	-0.0212951405401588	0.0175	0.2232	14004	16757	14424.77
2722900	chr22	rs9611286	40584962	T	C	0.971	0.971	0.8	0.119097726626919	0.0693	0.08546	10098	11587	10138.95
2722338	chr22	rs738450	40585744	A	G	0.565	0.573	0.962	-0.0214994661132367	0.0175	0.218	14004	16757	14424.77
2735004	chr22	rs12628783	40586069	C	G	0.849	0.848	0.915	-0.003596459514405	0.0246	0.8841	14004	16757	14424.77
2725556	chr22	rs9611288	40587100	G	T	0.973	0.973	0.802	0.133096297984576	0.0719	0.06406	10098	11587	10138.95
2724160	chr22	rs3985940	40587244	A	G	0.565	0.573	0.963	-0.0214994661132367	0.0175	0.2188	14004	16757	14424.77
2718384	chr22	rs6001831	40591258	T	G	0.565	0.573	0.967	-0.0209989425960583	0.0174	0.2276	14004	16757	14424.77
2719141	chr22	rs17421586	40591312	T	A	0.588	0.596	0.982	-0.0300984478240329	0.0174	0.08334	14004	16757	14424.77
2728140	chr22	rs4550767	40591755	G	T	0.565	0.573	0.967	-0.0207028323592018	0.0174	0.2351	14004	16757	14424.77
2732351	chr22	rs6001832	40592214	A	G	0.588	0.596	0.982	-0.0300984478240329	0.0174	0.08352	14004	16757	14424.77
2716313	chr22	rs62236842	40593320	G	A	0.848	0.847	0.921	-0.0030045090202987	0.0245	0.9018	14004	16757	14424.77
2735905	chr22	rs7288451	40594702	A	G	0.972	0.972	0.835	0.112399682488911	0.0679	0.09775	10869	12504	10976.64
2730228	chr22	rs62236844	40596624	A	T	0.854	0.853	0.958	-0.0003000450090019	0.0244	0.9887	14004	16757	14424.77
2728618	chr22	rs7291171	40596888	T	A	0.972	0.973	0.841	0.114898880476521	0.068	0.09124	10869	12504	10976.64
2737201	chr22	rs6001833	40597667	G	A	0.971	0.972	0.799	0.111398251790055	0.0679	0.1008	10869	12504	10976.64
2719578	chr22	rs8137636	40599631	G	A	0.565	0.574	0.973	-0.0209989425960583	0.0174	0.2276	14004	16757	14424.77
2725525	chr22	rs8137796	40599879	C	T	0.565	0.573	0.974	-0.0208968257129853	0.0174	0.2303	14004	16757	14424.77
2712205	chr22	rs6001834	40600487	G	A	0.565	0.573	0.974	-0.0209989425960583	0.0174	0.2266	14004	16757	14424.77
2714247	chr22	rs4821932	40601639	A	T	0.564	0.573	0.974	-0.0208968257129853	0.0174	0.2285	14004	16757	14424.77
2715980	chr22	rs4821933	40602072	T	A	0.564	0.573	0.974	-0.0208049294331883	0.0174	0.2316	14004	16757	14424.77
2727005	chr22	rs5995835	40602620	G	A	0.972	0.973	0.866	0.108298196445168	0.0679	0.1109	10869	12504	10976.64
2711348	chr22	rs5995836	40602815	G	T	0.563	0.572	0.974	-0.0208968257129853	0.0174	0.2283	14004	16757	14424.77
2726171	chr22	rs6001835	40602948	G	A	0.972	0.973	0.865	0.108701926920191	0.068	0.1097	10869	12504	10976.64
2737375	chr22	rs6001837	40603580	C	A	0.563	0.571	0.975	-0.021101069908054	0.0174	0.2241	14004	16757	14424.77
2716272	chr22	rs2143175	40603732	A	G	0.586	0.593	0.989	-0.0297996312385195	0.0173	0.08571	14004	16757	14424.77
2723125	chr22	rs4239893	40604716	T	C	0.563	0.571	0.975	-0.0209989425960583	0.0174	0.2262	14004	16757	14424.77
2710328	chr22	rs4820408	40604945	T	G	0.563	0.571	0.975	-0.021203207651103	0.0174	0.2216	14004	16757	14424.77
2732603	chr22	rs6001841	40605163	G	A	0.563	0.571	0.974	-0.021203207651103	0.0174	0.2234	14004	16757	14424.77
2716997	chr22	rs738447	40605681	C	T	0.563	0.571	0.974	-0.021203207651103	0.0174	0.2233	14004	16757	14424.77
2717099	chr22	rs5995838	40606001	A	G	0.563	0.571	0.974	-0.0209989425960583	0.0174	0.2279	14004	16757	14424.77
2726589	chr22	rs5995839	40606293	A	T	0.563	0.571	0.975	-0.0208049294331883	0.0174	0.231	14004	16757	14424.77
2715720	chr22	rs62237976	40607629	G	A	0.854	0.853	0.966	0.0002999550089979	0.0243	0.9904	14004	16757	14424.77
2716362	chr22	rs6001842	40609151	A	G	0.6	0.609	0.949	-0.0158042315449673	0.0178	0.3761	14004	16757	14424.77
2718588	chr22	rs8138982	40610398	C	A	0.912	0.911	0.873	0.0463968262292078	0.0322	0.1491	14004	16757	14424.77
2736770	chr22	rs6001843	40610600	G	C	0.6	0.609	0.95	-0.0158042315449673	0.0178	0.3765	14004	16757	14424.77
2709786	chr22	rs138019	40611628	A	G	0.0884	0.0889	0.873	-0.0467038420537432	0.0322	0.1467	14004	16757	14424.77
2708873	chr22	rs138020	40612131	A	G	0.0276	0.0268	0.875	-0.107696575455374	0.0682	0.1141	10869	12504	10976.64
2710393	chr22	rs138021	40612974	G	A	0.0275	0.0268	0.877	-0.10799732231233	0.0682	0.1132	10869	12504	10976.64
2729766	chr22	rs138022	40613036	A	G	0.0274	0.0267	0.877	-0.111199753092226	0.0683	0.1034	10869	12504	10976.64
2720333	chr22	rs138023	40613073	A	G	0.0276	0.0268	0.876	-0.107496127788248	0.0681	0.1143	10869	12504	10976.64
2716988	chr22	rs138024	40613282	A	C	0.437	0.43	0.975	0.0209979909956055	0.0174	0.226	14004	16757	14424.77
2731813	chr22	rs12160931	40614512	T	G	0.585	0.592	0.991	-0.0295009039176847	0.0173	0.08829	14004	16757	14424.77
2734182	chr22	rs138026	40614627	G	T	0.0275	0.0267	0.88	-0.108799756405339	0.0682	0.1108	10869	12504	10976.64
2716045	chr22	rs739182	40615276	G	T	0.585	0.592	0.992	-0.0297996312385195	0.0173	0.08507	14004	16757	14424.77
2727652	chr22	rs138027	40616112	G	A	0.0275	0.0268	0.881	-0.11279922549559	0.0681	0.09791	10869	12504	10976.64
2712531	chr22	rs62237977	40616703	C	T	0.854	0.852	0.968	-0.0009004052431641	0.0243	0.9716	14004	16757	14424.77
2718550	chr22	rs138028	40616707	A	G	0.0274	0.0267	0.879	-0.111904100509949	0.0683	0.1015	10869	12504	10976.64
2735766	chr22	rs138029	40617100	G	A	0.0274	0.0267	0.879	-0.114300357227301	0.0684	0.09437	10869	12504	10976.64
2715439	chr22	rs62237978	40618063	A	G	0.853	0.852	0.964	0.0005998200719675	0.0243	0.9817	14004	16757	14424.77
2731236	chr22	rs5750905	40618811	A	G	0.449	0.441	0.961	0.0161980995687726	0.0174	0.3518	14004	16757	14424.77
2723340	chr22	rs138031	40619009	C	T	0.438	0.43	0.978	0.0209979909956055	0.0173	0.225	14004	16757	14424.77
2716358	chr22	rs138032	40619078	C	A	0.438	0.43	0.979	0.0210959082947329	0.0173	0.2243	14004	16757	14424.77
2712019	chr22	rs138035	40619708	A	G	0.438	0.43	0.979	0.0209979909956055	0.0173	0.2265	14004	16757	14424.77
2733563	chr22	rs138036	40619779	C	A	0.438	0.43	0.979	0.0209979909956055	0.0173	0.2262	14004	16757	14424.77
2709228	chr22	rs138037	40620467	C	A	0.438	0.43	0.979	0.0209979909956055	0.0173	0.225	14004	16757	14424.77
2727960	chr22	rs138038	40620565	G	A	0.438	0.43	0.979	0.0210959082947329	0.0173	0.2241	14004	16757	14424.77
2708392	chr22	rs138039	40621288	G	A	0.438	0.43	0.979	0.0209979909956055	0.0173	0.2253	14004	16757	14424.77
2728574	chr22	rs138040	40621404	C	G	0.438	0.43	0.979	0.0212036062510236	0.0173	0.2222	14004	16757	14424.77
2712316	chr22	rs138041	40621645	G	A	0.438	0.43	0.979	0.0210959082947329	0.0173	0.2232	14004	16757	14424.77
2730132	chr22	rs62237980	40621877	T	G	0.853	0.852	0.97	-0.0010005003335835	0.0242	0.9663	14004	16757	14424.77
2718864	chr22	rs138042	40623249	T	C	0.438	0.43	0.979	0.0213993910058902	0.0173	0.2167	14004	16757	14424.77
2711713	chr22	rs138043	40623430	T	C	0.438	0.43	0.979	0.0215951374365897	0.0173	0.2138	14004	16757	14424.77
2713907	chr22	rs1962769	40624547	A	G	0.0264	0.0281	0.86	-0.13130530077799	0.0714	0.06596	10393	10486	10206.33
2721630	chr22	rs138047	40625909	A	G	0.437	0.429	0.978	0.022299507494767	0.0173	0.1979	14004	16757	14424.77
2725510	chr22	rs138048	40625951	C	T	0.437	0.429	0.978	0.022299507494767	0.0173	0.1984	14004	16757	14424.77
2730531	chr22	rs138049	40627059	A	C	0.297	0.287	0.944	0.0297044227063309	0.0193	0.124	14004	16757	14424.77
2708469	chr22	rs138050	40627061	A	C	0.48	0.472	0.877	0.0189002595004805	0.0182	0.2979	14004	16757	14424.77
2725994	chr22	rs138051	40627319	C	T	0.438	0.43	0.979	0.021898468701116	0.0173	0.2069	14004	16757	14424.77
2711555	chr22	rs5750907	40628754	C	T	0.438	0.43	0.978	0.0227003855207759	0.0173	0.1911	14004	16757	14424.77
2711759	chr22	rs5750908	40629138	T	C	0.438	0.43	0.979	0.0218006299588528	0.0173	0.2082	14004	16757	14424.77
2718477	chr22	rs57124092	40629445	G	T	0.853	0.852	0.973	-0.0021022080918702	0.0242	0.9318	14004	16757	14424.77
2718955	chr22	rs1018807	40629805	A	G	0.438	0.43	0.979	0.022299507494767	0.0173	0.1983	14004	16757	14424.77
2723784	chr22	rs5757882	40631033	C	T	0.438	0.43	0.979	0.0226026252094292	0.0173	0.1922	14004	16757	14424.77
2720929	chr22	rs5750909	40631110	G	C	0.438	0.43	0.979	0.0226026252094292	0.0173	0.1924	14004	16757	14424.77
2728520	chr22	rs5757883	40631339	G	A	0.438	0.43	0.979	0.0225048553400694	0.0173	0.1938	14004	16757	14424.77
2716790	chr22	rs5757884	40631437	C	A	0.438	0.43	0.979	0.0225048553400694	0.0173	0.1943	14004	16757	14424.77
2715765	chr22	rs5757885	40631617	G	A	0.438	0.43	0.979	0.022299507494767	0.0173	0.1983	14004	16757	14424.77
2715590	chr22	rs9611299	40631739	A	G	0.438	0.43	0.979	0.0225048553400694	0.0173	0.1952	14004	16757	14424.77
2737707	chr22	rs4821935	40632047	A	C	0.026	0.0279	0.817	-0.132594688611595	0.0765	0.0829	9622	9569	9368.65
2725309	chr22	rs7292310	40632083	C	T	0.438	0.43	0.979	0.0223972974420383	0.0173	0.1957	14004	16757	14424.77
2709020	chr22	rs4821936	40632510	C	G	0.73	0.738	0.975	-0.0369026020501437	0.0195	0.05841	14004	16757	14424.77
2729933	chr22	rs5750910	40632772	A	G	0.438	0.43	0.979	0.0226026252094292	0.0173	0.193	14004	16757	14424.77
2722666	chr22	rs5750911	40634507	A	G	0.438	0.43	0.978	0.0227003855207759	0.0173	0.1915	14004	16757	14424.77
2717195	chr22	rs12485003	40635276	G	A	0.883	0.884	0.852	-0.007004474152883	0.0288	0.8084	14004	16757	14424.77
2710789	chr22	rs8141661	40635721	T	C	0.437	0.429	0.977	0.023003381764963	0.0174	0.1854	14004	16757	14424.77
2730839	chr22	rs5757886	40636076	T	C	0.0266	0.0263	0.864	-0.138595622790347	0.0717	0.05317	10098	11587	10138.95
2727105	chr22	rs5757887	40636615	C	T	0.438	0.43	0.978	0.023003381764963	0.0173	0.1849	14004	16757	14424.77
2723767	chr22	rs6001848	40636799	A	G	0.584	0.591	0.991	-0.0300984478240329	0.0173	0.08231	14004	16757	14424.77
2735574	chr22	rs5757888	40637804	T	G	0.438	0.429	0.977	0.0235993322503244	0.0174	0.1741	14004	16757	14424.77
2734753	chr22	rs9611300	40638223	C	T	0.438	0.43	0.978	0.0231011029079872	0.0173	0.1836	14004	16757	14424.77
2731949	chr22	rs5757889	40638934	C	T	0.438	0.43	0.978	0.0231011029079872	0.0173	0.1826	14004	16757	14424.77
2719668	chr22	rs739180	40639295	G	A	0.027	0.0264	0.861	-0.119403097247782	0.0689	0.08322	10869	12504	10976.64
2725477	chr22	rs5750912	40639423	C	G	0.438	0.43	0.978	0.0228958774769045	0.0173	0.1858	14004	16757	14424.77
2712816	chr22	rs143521471	40639706	C	T	0.731	0.74	0.972	-0.0366951051877892	0.0196	0.06072	14004	16757	14424.77
2726124	chr22	rs5750913	40640285	G	A	0.0267	0.026	0.86	-0.134194469554306	0.0727	0.06495	9851	11501	9966.19
2713737	chr22	rs12628042	40640516	C	T	0.733	0.742	0.981	-0.0388967656299467	0.0195	0.04647	14004	16757	14424.77
2726562	chr22	rs5750914	40641164	G	T	0.438	0.43	0.978	0.023198814502523	0.0173	0.1817	14004	16757	14424.77
2722141	chr22	rs3752513	40641980	G	A	0.438	0.43	0.979	0.023198814502523	0.0173	0.1816	14004	16757	14424.77
2723637	chr22	rs5750915	40642368	G	A	0.438	0.43	0.979	0.023198814502523	0.0173	0.1807	14004	16757	14424.77
2734725	chr22	rs5757892	40642452	G	A	0.438	0.43	0.979	0.023198814502523	0.0173	0.1807	14004	16757	14424.77
2727576	chr22	rs2157369	40642652	C	G	0.438	0.43	0.979	0.0231011029079872	0.0173	0.182	14004	16757	14424.77
2720926	chr22	rs62238014	40643466	A	G	0.853	0.852	0.981	0.0	0.0241	0.9994	14004	16757	14424.77
2721427	chr22	rs9941957	40643839	C	T	0.439	0.43	0.979	0.0235016597850914	0.0173	0.1752	14004	16757	14424.77
2715572	chr22	rs5750918	40643872	C	T	0.45	0.442	0.954	0.0210959082947329	0.0175	0.2294	14004	16757	14424.77
2711375	chr22	rs17001761	40648198	A	G	0.853	0.852	0.985	0.0009995003330834	0.024	0.9681	14004	16757	14424.77
2729571	chr22	rs5750920	40649340	T	C	0.0265	0.0263	0.87	-0.140895584704878	0.0713	0.04803	10098	11587	10138.95
2725166	chr22	rs763071	40652801	A	G	0.0265	0.0264	0.871	-0.143304710573971	0.0711	0.04385	10098	11587	10138.95
2712277	chr22	rs12484776	40652873	A	G	0.73	0.74	0.994	-0.0408011614039327	0.0193	0.03483	14004	16757	14424.77
2727632	chr22	rs4821938	40653882	T	C	0.0265	0.0263	0.872	-0.143004694417004	0.0711	0.0443	10098	11587	10138.95
2731158	chr22	rs12628051	40654276	T	C	0.582	0.59	1.0	-0.0325955083699338	0.0172	0.05804	14004	16757	14424.77
2730261	chr22	rs4821939	40659251	T	A	0.728	0.738	0.994	-0.0419997711602818	0.0193	0.02961	14004	16757	14424.77
2713328	chr22	rs4821940	40659573	T	C	0.57	0.578	0.984	-0.028399474521698	0.0173	0.1003	14004	16757	14424.77
2731998	chr22	rs5757899	40659781	A	G	0.439	0.431	0.981	0.0231011029079872	0.0173	0.182	14004	16757	14424.77
2719172	chr22	rs1074663	40663403	G	A	0.441	0.433	0.977	0.0235016597850914	0.0173	0.1745	14004	16757	14424.77
2714400	chr22	rs5750926	40664165	C	T	0.44	0.432	0.979	0.0231011029079872	0.0173	0.1815	14004	16757	14424.77
2708927	chr22	rs9611304	40664678	G	T	0.44	0.431	0.98	0.0232965165504356	0.0173	0.1783	14004	16757	14424.77
2726033	chr22	rs9611305	40665067	T	C	0.439	0.431	0.981	0.0243998868235351	0.0173	0.1592	14004	16757	14424.77
2732433	chr22	rs112251865	40665225	C	T	0.729	0.738	0.989	-0.0423961495190412	0.0193	0.02843	14004	16757	14424.77
2713703	chr22	rs62238019	40666922	G	C	0.853	0.852	0.981	-0.0004000800213396	0.0241	0.9876	14004	16757	14424.77
2709999	chr22	rs763072	40668074	G	A	0.0265	0.0264	0.875	-0.144598117842615	0.0708	0.04126	10098	11587	10138.95
2709865	chr22	rs57960171	40668635	G	A	0.853	0.852	0.98	-0.0006001800720324	0.0241	0.9787	14004	16757	14424.77
2725517	chr22	rs2413620	40668988	C	G	0.728	0.737	0.985	-0.0430954101055856	0.0194	0.02593	14004	16757	14424.77
2719534	chr22	rs733381	40669648	A	G	0.729	0.738	0.989	-0.0430014511447026	0.0194	0.02622	14004	16757	14424.77
2721044	chr22	rs62238021	40671498	G	A	0.853	0.852	0.979	-0.0004000800213396	0.0241	0.9857	14004	16757	14424.77
2709129	chr22	rs6001858	40672078	A	G	0.0263	0.0262	0.838	-0.139595456234745	0.0691	0.04329	10869	12504	10976.64
2711344	chr22	rs739183	40673685	T	C	0.0265	0.0264	0.879	-0.147097280304574	0.0707	0.03749	10098	11587	10138.95
2710995	chr22	rs2413621	40673999	C	T	0.0281	0.0277	0.865	-0.12530248599513	0.0695	0.07138	10098	11587	10138.95
2721857	chr22	rs5750927	40674593	G	A	0.439	0.431	0.979	0.0242046886968174	0.0173	0.163	14004	16757	14424.77
2731904	chr22	rs4821941	40675091	A	G	0.582	0.59	0.996	-0.0344982814075965	0.0172	0.04558	14004	16757	14424.77
2720012	chr22	rs11089985	40675561	A	G	0.582	0.59	0.996	-0.0344051267241774	0.0172	0.04628	14004	16757	14424.77
2730552	chr22	rs5750929	40676986	T	A	0.44	0.431	0.977	0.0239020562806236	0.0173	0.1685	14004	16757	14424.77
2721674	chr22	rs929070	40677001	T	C	0.028	0.0277	0.863	-0.129596288171074	0.0697	0.06286	10098	11587	10138.95
2720652	chr22	rs9623162	40677515	C	T	0.0281	0.0277	0.864	-0.127594763615376	0.0696	0.06667	10098	11587	10138.95
2734126	chr22	rs6001861	40679199	C	T	0.446	0.438	0.964	0.024097313483794	0.0174	0.1669	14004	16757	14424.77
2718185	chr22	rs9611306	40679233	G	A	0.447	0.438	0.964	0.0239996896478807	0.0174	0.1687	14004	16757	14424.77
2715406	chr22	rs5995842	40679362	C	G	0.58	0.588	0.991	-0.034198147379977	0.0173	0.04758	14004	16757	14424.77
2719863	chr22	rs5757903	40680700	C	T	0.026	0.0259	0.874	-0.146101494941386	0.0717	0.04164	10098	11587	10138.95
2723593	chr22	rs6001862	40681788	C	T	0.581	0.588	0.986	-0.0299953975354009	0.0173	0.08345	14004	16757	14424.77
2723034	chr22	rs62238023	40683501	C	A	0.852	0.851	0.972	-0.0007002451143934	0.0241	0.9764	14004	16757	14424.77
2715685	chr22	rs713898	40683840	G	A	0.852	0.851	0.972	-0.0003000450090019	0.0241	0.9886	14004	16757	14424.77
2709283	chr22	rs6001864	40684060	C	G	0.575	0.584	0.993	-0.0377018671840115	0.0172	0.02873	14004	16757	14424.77
2718262	chr22	rs5757905	40684283	G	A	0.0427	0.0425	0.45	-0.136197801477995	0.0606	0.02466	14004	16757	14424.77
2734168	chr22	rs73420548	40684967	G	A	0.853	0.852	0.974	-0.0017014466397575	0.0242	0.9424	14004	16757	14424.77
2727639	chr22	rs4820409	40686386	G	A	0.584	0.591	0.994	-0.0338981034057645	0.0173	0.05007	14004	16757	14424.77
2722081	chr22	rs5757906	40687757	C	T	0.0265	0.0259	0.847	-0.114098581601112	0.0719	0.1124	10098	11587	10138.95
2719931	chr22	rs743899	40688171	T	C	0.578	0.586	0.993	-0.0374007702544828	0.0173	0.03026	14004	16757	14424.77
2721198	chr22	rs2008569	40688409	A	G	0.578	0.586	0.993	-0.0375045865412751	0.0173	0.02982	14004	16757	14424.77
2713885	chr22	rs5757907	40688917	A	G	0.445	0.436	0.979	0.0304031059110447	0.0173	0.07912	14004	16757	14424.77
2717921	chr22	rs67710801	40689260	C	T	0.853	0.852	0.973	-0.0012007205765188	0.0242	0.9608	14004	16757	14424.77
2717350	chr22	rs5750930	40689379	G	A	0.445	0.436	0.979	0.0305001066483263	0.0173	0.07808	14004	16757	14424.77
2733913	chr22	rs4820410	40690385	A	G	0.576	0.585	0.994	-0.0388967656299467	0.0172	0.02407	14004	16757	14424.77
2718117	chr22	rs62238026	40690834	G	A	0.853	0.852	0.973	-0.0017014466397575	0.0242	0.9445	14004	16757	14424.77
2719712	chr22	rs67692712	40691706	A	G	0.853	0.852	0.972	-0.0012007205765188	0.0242	0.9609	14004	16757	14424.77
2718332	chr22	rs5750931	40694719	T	C	0.0272	0.0294	0.871	-0.133497107497979	0.0722	0.06438	9622	9569	9368.65
2734176	chr22	rs12160369	40694727	T	C	0.581	0.589	0.99	-0.0363009797263316	0.0173	0.03596	14004	16757	14424.77
2727230	chr22	rs1807554	40695364	C	G	0.582	0.59	0.992	-0.0349952529972629	0.0173	0.04315	14004	16757	14424.77
2713906	chr22	rs62239064	40695755	G	A	0.853	0.851	0.966	-0.001501126126267	0.0242	0.9512	14004	16757	14424.77
2732421	chr22	rs5995843	40697377	A	G	0.583	0.591	0.994	-0.0358966439977618	0.0173	0.03768	14004	16757	14424.77
2708867	chr22	rs139909	40697581	C	T	0.553	0.563	0.974	-0.0248973835545144	0.0174	0.1522	14004	16757	14424.77
2723259	chr22	rs34382227	40697589	T	G	0.583	0.591	0.992	-0.0372035489975441	0.0173	0.03164	14004	16757	14424.77
2729871	chr22	rs62239065	40699093	G	A	0.853	0.852	0.968	-0.0029042131473898	0.0243	0.9051	14004	16757	14424.77
2734006	chr22	rs57574157	40701837	A	G	0.852	0.851	0.965	-0.0018016219466282	0.0242	0.9416	14004	16757	14424.77
2721643	chr22	rs12484951	40703075	T	G	0.723	0.733	0.975	-0.0484972070855493	0.0194	0.01225	14004	16757	14424.77
2721598	chr22	rs6001872	40703245	A	G	0.575	0.584	0.991	-0.0393959285025942	0.0173	0.02262	14004	16757	14424.77
2731383	chr22	rs139910	40703888	C	G	0.974	0.972	0.866	0.130098005289989	0.0715	0.06878	10393	10486	10206.33
2736154	chr22	rs139911	40704052	C	T	0.566	0.575	0.961	-0.027196494688472	0.0175	0.1202	14004	16757	14424.77
2729546	chr22	rs62239068	40707828	T	C	0.851	0.85	0.959	-0.0031048149534787	0.0242	0.8977	14004	16757	14424.77
2720803	chr22	rs2072858	40708679	T	C	0.582	0.59	0.989	-0.0356997191343252	0.0173	0.03953	14004	16757	14424.77
2733827	chr22	rs17332320	40711620	G	T	0.725	0.734	0.971	-0.048203336386541	0.0194	0.01317	14004	16757	14424.77
2721760	chr22	rs6001877	40712637	G	A	0.578	0.586	0.986	-0.0399994162638657	0.0173	0.02091	14004	16757	14424.77
2719760	chr22	rs62239069	40713805	G	A	0.854	0.853	0.958	-0.0040983869261633	0.0244	0.8667	14004	16757	14424.77
2717788	chr22	rs139913	40713861	T	A	0.555	0.564	0.969	-0.0320997276601081	0.0174	0.06531	14004	16757	14424.77
2732936	chr22	rs66480249	40715028	T	C	0.854	0.852	0.956	-0.004198802647333	0.0244	0.8633	14004	16757	14424.77
2717434	chr22	rs139914	40715303	A	G	0.587	0.6	0.971	-0.0401035026973339	0.0176	0.02245	14004	16757	14424.77
2729828	chr22	rs4470425	40716488	C	A	0.616	0.628	0.971	-0.047899061319535	0.0177	0.006962	14004	16757	14424.77
2733427	chr22	rs4821942	40718100	G	A	0.758	0.772	0.974	-0.0636962093151305	0.0204	0.001756	14004	16757	14424.77
2719524	chr22	rs41281265	40720704	A	G	0.61	0.622	0.983	-0.049400350295127	0.0176	0.004963	14004	16757	14424.77
2735368	chr22	rs139915	40720963	C	T	0.591	0.604	0.952	-0.0411032840784537	0.0177	0.02058	14004	16757	14424.77
2717856	chr22	rs139916	40721062	G	A	0.975	0.975	0.786	0.122801533017749	0.0711	0.08426	11416	13044	11520.12
2729835	chr22	rs4821943	40722745	A	G	0.607	0.62	0.981	-0.0497050825796673	0.0176	0.00469	14004	16757	14424.77
2711295	chr22	rs3804095	40723779	C	G	0.854	0.852	0.939	-0.0009004052431641	0.0247	0.9694	14004	16757	14424.77
2717840	chr22	rs139919	40726183	T	C	0.76	0.773	0.946	-0.0467038420537432	0.0207	0.024	14004	16757	14424.77
2715874	chr22	rs139920	40726749	C	T	0.643	0.655	0.87	-0.0318003125497978	0.0191	0.09557	14004	16757	14424.77
2710121	chr22	rs139921	40726762	A	G	0.635	0.647	0.873	-0.0352956263947246	0.0189	0.06173	14004	16757	14424.77
2722360	chr22	rs470113	40729614	A	G	0.754	0.767	0.997	-0.0490957108440633	0.02	0.01403	14004	16757	14424.77
2726319	chr22	rs73167004	40732953	G	A	0.793	0.803	0.995	-0.0310985871020312	0.0212	0.1426	14004	16757	14424.77
2725458	chr22	rs9611310	40733777	A	G	0.784	0.795	0.993	-0.0370997639570267	0.0209	0.0759	14004	16757	14424.77
2718105	chr22	rs9611311	40733951	T	C	0.784	0.795	0.993	-0.0370997639570267	0.0209	0.07613	14004	16757	14424.77
2734452	chr22	rs73167007	40734241	G	C	0.784	0.795	0.993	-0.0370997639570267	0.0209	0.07638	14004	16757	14424.77
2721593	chr22	rs73167009	40734249	T	C	0.785	0.795	0.994	-0.0369959896867261	0.0209	0.07657	14004	16757	14424.77
2713674	chr22	rs9611312	40734790	T	C	0.793	0.803	1.0	-0.031397792147416	0.0212	0.1388	14004	16757	14424.77
2722316	chr22	rs9611314	40735798	C	G	0.794	0.804	1.0	-0.0326988269632397	0.0212	0.1235	14004	16757	14424.77
2731072	chr22	rs12484697	40736472	G	A	0.795	0.805	1.01	-0.0319035490130083	0.0212	0.1326	14004	16757	14424.77
2717093	chr22	rs61467436	40736713	T	C	0.795	0.805	1.01	-0.0319964709431669	0.0212	0.1316	14004	16757	14424.77
2736085	chr22	rs9611315	40736900	A	T	0.795	0.805	1.01	-0.0320997276601081	0.0212	0.1307	14004	16757	14424.77
2735725	chr22	rs74424549	40736938	A	C	0.795	0.805	1.01	-0.0319035490130083	0.0212	0.1319	14004	16757	14424.77
2712267	chr22	rs117667045	40736961	C	T	0.799	0.809	0.996	-0.0299026613543135	0.0215	0.1645	14004	16757	14424.77
2723084	chr22	rs9607698	40736988	A	G	0.795	0.805	1.01	-0.0319035490130083	0.0212	0.132	14004	16757	14424.77
2713628	chr22	rs9611316	40737027	A	G	0.795	0.805	1.0	-0.0320997276601081	0.0212	0.1301	14004	16757	14424.77
2726347	chr22	rs9607699	40737036	G	A	0.795	0.805	1.01	-0.0319964709431669	0.0212	0.1316	14004	16757	14424.77
2725378	chr22	rs117820381	40738486	G	A	0.876	0.885	0.788	-0.0555021391616052	0.0294	0.05882	14004	16757	14424.77
2718587	chr22	rs9607701	40739116	A	G	0.794	0.805	1.0	-0.0319035490130083	0.0212	0.132	14004	16757	14424.77
2734588	chr22	rs9607702	40739177	A	G	0.794	0.805	1.0	-0.0319964709431669	0.0212	0.1318	14004	16757	14424.77
2722545	chr22	rs9611318	40739414	C	G	0.796	0.807	1.0	-0.034198147379977	0.0213	0.1081	14004	16757	14424.77
2728970	chr22	rs9607704	40739786	A	T	0.796	0.807	1.0	-0.034198147379977	0.0213	0.1078	14004	16757	14424.77
2734074	chr22	rs12484610	40741344	T	C	0.796	0.807	1.0	-0.0344051267241774	0.0213	0.1058	14004	16757	14424.77
2734770	chr22	rs909669	40742417	C	T	0.796	0.807	1.0	-0.0356997191343252	0.0213	0.09391	14004	16757	14424.77
2713094	chr22	rs3788577	40742831	A	G	0.796	0.807	1.0	-0.0356997191343252	0.0213	0.09339	14004	16757	14424.77
2725185	chr22	rs3788578	40742921	C	T	0.796	0.807	1.0	-0.0356997191343252	0.0213	0.09356	14004	16757	14424.77
2737340	chr22	rs3788579	40742989	T	C	0.796	0.807	1.0	-0.0358033589652777	0.0213	0.09256	14004	16757	14424.77
2715472	chr22	rs17001846	40744053	A	G	0.796	0.807	1.0	-0.0358033589652777	0.0213	0.09247	14004	16757	14424.77
2720008	chr22	rs2280790	40745181	T	C	0.796	0.807	1.0	-0.0358033589652777	0.0213	0.093	14004	16757	14424.77
2734654	chr22	rs10854729	40750612	T	C	0.795	0.806	0.997	-0.0346017967900747	0.0213	0.1044	14004	16757	14424.77
2717947	chr22	rs8135371	40757228	A	C	0.897	0.898	0.837	-0.0153979421800967	0.0307	0.6157	14004	16757	14424.77
2736685	chr22	rs2075764	40758581	C	T	0.796	0.807	1.0	-0.0346949697968869	0.0213	0.1033	14004	16757	14424.77
2735731	chr22	rs17001863	40759308	A	G	0.902	0.902	0.844	-0.0066017436345624	0.0311	0.8316	14004	16757	14424.77
2710162	chr22	rs150059586	40759670	G	A	0.796	0.807	1.0	-0.0346017967900747	0.0213	0.1047	14004	16757	14424.77
2736662	chr22	rs12484358	40774660	G	A	0.8	0.81	0.996	-0.0319964709431669	0.0216	0.1381	14004	16757	14424.77
2727379	chr22	rs5995849	40777072	G	C	0.795	0.806	0.999	-0.0322029950400999	0.0213	0.1303	14004	16757	14424.77
2718548	chr22	rs17001868	40778231	A	C	0.803	0.812	0.993	-0.0278954863187535	0.0217	0.1987	14004	16757	14424.77
2709770	chr22	rs11913132	40778778	A	G	0.799	0.809	0.996	-0.0290993078252748	0.0215	0.1754	14004	16757	14424.77
2720350	chr22	rs6001894	40779197	T	C	0.799	0.809	0.999	-0.0289037168568363	0.0215	0.1773	14004	16757	14424.77
2738102	chr22	rs9611324	40781162	T	C	0.796	0.806	0.996	-0.0300984478240329	0.0214	0.1597	14004	16757	14424.77
2715357	chr22	rs742140	40781586	G	A	0.8	0.809	0.999	-0.029202265808213	0.0215	0.1736	14004	16757	14424.77
2737027	chr22	rs9611325	40782490	G	A	0.799	0.809	0.998	-0.0293979151845611	0.0215	0.1714	14004	16757	14424.77
2709876	chr22	rs2294348	40783780	G	C	0.798	0.808	0.988	-0.0307994715535284	0.0215	0.1531	14004	16757	14424.77
2715182	chr22	rs2294350	40784278	C	T	0.8	0.81	0.996	-0.0299026613543135	0.0215	0.1645	14004	16757	14424.77
2730294	chr22	rs6001898	40789216	A	G	0.795	0.806	0.997	-0.0331018715051171	0.0213	0.1201	14004	16757	14424.77
2714682	chr22	rs75748221	40790060	C	G	0.984	0.984	0.624	0.0166997792224134	0.1168	0.886	8357	7919	7910.19
2735969	chr22	rs55769635	40790101	G	A	0.795	0.806	0.996	-0.0332982854015147	0.0213	0.1191	14004	16757	14424.77
2718025	chr22	rs147122512	40790565	G	A	0.796	0.807	0.995	-0.0328021562323804	0.0214	0.1243	14004	16757	14424.77
2729000	chr22	rs6001900	40791002	T	C	0.795	0.805	0.991	-0.032502530761974	0.0213	0.1283	14004	16757	14424.77
2724111	chr22	rs9611328	40791972	G	A	0.796	0.806	0.995	-0.0325955083699338	0.0214	0.1267	14004	16757	14424.77
2716442	chr22	rs9611329	40792038	G	T	0.795	0.806	0.994	-0.0335981494309355	0.0213	0.1159	14004	16757	14424.77
2724162	chr22	rs150777046	40792569	C	G	0.796	0.806	0.994	-0.0325955083699338	0.0214	0.1268	14004	16757	14424.77
2727943	chr22	rs73167022	40797256	A	T	0.8	0.81	0.986	-0.0305004454483837	0.0216	0.1579	14004	16757	14424.77
2726016	chr22	rs9611337	40797447	T	A	0.793	0.804	0.984	-0.0318003125497978	0.0213	0.136	14004	16757	14424.77
2731400	chr22	rs11704314	40797933	A	G	0.976	0.977	0.367	0.0700016957858908	0.1127	0.5349	7986	10916	8731.68
2736502	chr22	rs73167023	40799954	T	C	0.799	0.809	0.986	-0.0302015087331214	0.0215	0.1614	14004	16757	14424.77
2734710	chr22	rs760700	40800071	A	G	0.763	0.776	0.985	-0.0385953087593848	0.0203	0.05682	14004	16757	14424.77
2715944	chr22	rs760701	40800518	G	A	0.796	0.806	0.991	-0.0309954337025195	0.0214	0.1464	14004	16757	14424.77
2722082	chr22	rs12483888	40801312	A	G	0.75	0.759	0.943	-0.019294956182969	0.0203	0.3425	14004	16757	14424.77
2720638	chr22	rs55844816	40803112	C	T	0.8	0.81	0.976	-0.0306963490025976	0.0217	0.1566	14004	16757	14424.77
2720816	chr22	rs2018393	40803186	G	T	0.685	0.694	0.917	-0.0235962138551867	0.0191	0.2154	14004	16757	14424.77
2724509	chr22	rs73167027	40808676	A	T	0.771	0.784	0.928	-0.0401035026973339	0.0212	0.05814	14004	16757	14424.77
2730272	chr22	rs5757946	40809034	A	G	0.445	0.447	0.762	0.0136957831289865	0.0194	0.4816	14004	16757	14424.77
2733068	chr22	rs2092163	40810231	C	T	0.786	0.794	0.918	-0.0136020904182857	0.0218	0.5321	14004	16757	14424.77
2726710	chr22	rs729982	40810946	T	C	0.959	0.96	0.369	-0.0067024110596754	0.0692	0.9234	14004	16757	14424.77
2724700	chr22	rs878756	40814500	T	C	0.878	0.874	0.82	0.0228958774769045	0.0283	0.418	14004	16757	14424.77
2710611	chr22	rs56211152	40814594	C	T	0.914	0.913	0.75	0.0052959516591825	0.0348	0.8782	14004	16757	14424.77
2725193	chr22	rs4821944	40814636	C	T	0.95	0.95	0.323	-0.007296555232638	0.0685	0.9154	13457	16217	13881.29
2717674	chr22	rs17425081	40815872	G	A	0.987	0.988	0.698	-0.0754026560491867	0.1262	0.5502	8357	7919	7910.19
2737314	chr22	rs2072856	40816749	G	A	0.864	0.863	0.838	0.0238044133801613	0.0271	0.3797	14004	16757	14424.77
2730561	chr22	rs2072857	40816841	G	A	0.763	0.768	0.949	0.0008995952428359	0.0207	0.9659	14004	16757	14424.77
2732280	chr22	rs9619869	40818166	G	A	0.973	0.974	0.506	-0.0501991563328521	0.0744	0.5003	13457	16217	13881.29
2736957	chr22	rs73167030	40819013	T	C	0.758	0.764	0.964	0.0014988761237359	0.0204	0.9417	14004	16757	14424.77
2719768	chr22	rs12159970	40819154	G	A	0.759	0.764	0.965	0.001998002662673	0.0204	0.9235	14004	16757	14424.77
2725307	chr22	rs5757949	40820151	T	C	0.626	0.615	0.883	0.0205964297986501	0.0186	0.2679	14004	16757	14424.77
2714329	chr22	rs73167031	40821818	A	C	0.757	0.762	0.977	-0.0001000050003333	0.0202	0.9946	14004	16757	14424.77
2738106	chr22	rs6001910	40824009	T	C	0.757	0.762	0.983	0.0002999550089979	0.0201	0.9883	14004	16757	14424.77
2725944	chr22	rs56150793	40824087	G	C	0.757	0.762	0.985	0.0008995952428359	0.0201	0.9655	14004	16757	14424.77
2736373	chr22	rs6001911	40825193	A	G	0.757	0.762	0.988	0.0006997551142732	0.0201	0.9732	14004	16757	14424.77
2724421	chr22	rs1106673	40825814	G	A	0.757	0.762	0.99	-0.000200020002667	0.0201	0.9906	14004	16757	14424.77
2723852	chr22	rs73167034	40826534	T	C	0.756	0.761	0.986	-0.0012007205765188	0.0201	0.9523	14004	16757	14424.77
2709559	chr22	rs74767555	40826733	G	A	0.757	0.762	0.991	-0.0001000050003333	0.02	0.9967	14004	16757	14424.77
2721065	chr22	rs2294352	40827319	G	A	0.757	0.762	0.991	-0.0005001250416822	0.02	0.9801	14004	16757	14424.77
2730761	chr22	rs6001912	40828361	T	C	0.756	0.762	0.991	-0.0012007205765188	0.02	0.9519	14004	16757	14424.77
2720547	chr22	rs8139974	40828375	T	A	0.861	0.86	0.871	0.0183015011699126	0.0263	0.4863	14004	16757	14424.77
2722436	chr22	rs10483203	40829953	A	T	0.757	0.762	0.992	-0.0012007205765188	0.02	0.9524	14004	16757	14424.77
2725765	chr22	rs56283550	40831888	G	A	0.757	0.763	0.993	-0.001300845733048	0.02	0.9493	14004	16757	14424.77
2728101	chr22	rs9306345	40832375	A	G	0.753	0.759	0.994	-0.0001000050003333	0.0199	0.9979	14004	16757	14424.77
2717344	chr22	rs12158872	40832501	G	C	0.757	0.762	0.993	-0.0006001800720324	0.02	0.9761	14004	16757	14424.77
2731136	chr22	rs73167039	40833146	A	G	0.757	0.762	0.994	-0.0007002451143934	0.02	0.9724	14004	16757	14424.77
2726371	chr22	rs17001907	40834346	T	C	0.756	0.762	0.993	-0.0022024235552	0.02	0.912	14004	16757	14424.77
2721059	chr22	rs35592496	40836024	C	T	0.865	0.864	0.881	0.0183996828453635	0.0265	0.4864	14004	16757	14424.77
2711399	chr22	rs6001913	40836753	C	A	0.757	0.763	0.996	-0.001501126126267	0.02	0.9395	14004	16757	14424.77
2724952	chr22	rs56215843	40837253	C	T	0.757	0.763	0.996	-0.0023026490626755	0.02	0.9071	14004	16757	14424.77
2732180	chr22	rs73167041	40837964	G	T	0.757	0.763	0.996	-0.0024028846163103	0.02	0.9045	14004	16757	14424.77
2719190	chr22	rs61675795	40839696	C	T	0.757	0.763	0.996	-0.0029042131473898	0.02	0.8856	14004	16757	14424.77
2732518	chr22	rs73167042	40840610	G	A	0.757	0.763	0.997	-0.0031048149534787	0.02	0.8771	14004	16757	14424.77
2726753	chr22	rs6001915	40840614	A	G	0.757	0.762	0.997	-0.0022024235552	0.02	0.9136	14004	16757	14424.77
2729438	chr22	rs73167044	40842405	T	C	0.757	0.762	0.998	-0.0027036515743148	0.02	0.8934	14004	16757	14424.77
2729843	chr22	rs17001915	40842466	G	T	0.757	0.762	0.998	-0.0029042131473898	0.02	0.8843	14004	16757	14424.77
2732347	chr22	rs73167045	40842923	T	C	0.756	0.762	0.997	-0.002002002670673	0.02	0.922	14004	16757	14424.77
2715870	chr22	rs73167052	40847848	A	T	0.757	0.763	1.0	-0.004701032558649	0.0199	0.8143	14004	16757	14424.77
2715852	chr22	rs5995856	40849062	G	A	0.756	0.762	1.0	-0.0023026490626755	0.0199	0.9084	14004	16757	14424.77
2722562	chr22	rs17001920	40849495	T	C	0.756	0.762	1.0	-0.0054045784588597	0.0199	0.787	14004	16757	14424.77
2724015	chr22	rs4507196	40849704	C	A	0.619	0.625	0.96	0.0065981840282271	0.0179	0.7111	14004	16757	14424.77
2729101	chr22	rs6001920	40850066	T	C	0.756	0.762	1.0	-0.0033957590691798	0.0199	0.8652	14004	16757	14424.77
2718475	chr22	rs73167053	40851728	G	A	0.757	0.763	1.0	-0.0048015088161939	0.0199	0.8081	14004	16757	14424.77
2737248	chr22	rs5995860	40852671	A	G	0.756	0.762	1.0	-0.0026033858701149	0.0199	0.8973	14004	16757	14424.77
2733358	chr22	rs28419341	40854456	G	T	0.756	0.762	1.0	-0.0027036515743148	0.0199	0.8914	14004	16757	14424.77
2711571	chr22	rs28552449	40854814	G	A	0.756	0.762	1.0	-0.0027036515743148	0.0199	0.8919	14004	16757	14424.77
2721972	chr22	rs112375848	40855011	A	G	0.756	0.762	1.0	-0.0027036515743148	0.0199	0.8917	14004	16757	14424.77
2714149	chr22	rs56253436	40855131	A	G	0.925	0.927	0.646	-0.029202265808213	0.0403	0.4693	14004	16757	14424.77
2730989	chr22	rs55864500	40855293	C	T	0.757	0.763	1.0	-0.0051029981759033	0.0199	0.7988	14004	16757	14424.77
2726975	chr22	rs73167058	40856837	T	C	0.756	0.762	1.0	-0.0045001103249234	0.0199	0.8193	14004	16757	14424.77
2729790	chr22	rs5995862	40857793	A	C	0.756	0.762	1.0	-0.0030045090202987	0.0199	0.8803	14004	16757	14424.77
2733387	chr22	rs8135759	40859004	T	C	0.86	0.86	0.926	0.0193025022544974	0.0255	0.4495	14004	16757	14424.77
2719142	chr22	rs9607721	40862120	A	G	0.752	0.758	1.0	-0.0017014466397575	0.0198	0.932	14004	16757	14424.77
2716002	chr22	rs17001943	40862613	A	G	0.756	0.762	1.0	-0.0051029981759033	0.0199	0.7975	14004	16757	14424.77
2713570	chr22	rs73167062	40864848	G	C	0.756	0.762	1.0	-0.0043996643446871	0.0199	0.8266	14004	16757	14424.77
2712253	chr22	rs5995863	40865417	G	T	0.622	0.627	0.964	0.0078987227933553	0.0179	0.6562	14004	16757	14424.77
2724312	chr22	rs73167063	40866656	G	A	0.756	0.762	1.0	-0.0051029981759033	0.0199	0.7968	14004	16757	14424.77
2727777	chr22	rs5995864	40866763	A	G	0.756	0.761	1.0	-0.0022024235552	0.0199	0.9106	14004	16757	14424.77
2713995	chr22	rs75523053	40868239	G	T	0.756	0.762	1.0	-0.0057967688471774	0.0199	0.769	14004	16757	14424.77
2726798	chr22	rs73167064	40868580	A	T	0.904	0.901	0.916	0.0379025370484673	0.0298	0.2035	14004	16757	14424.77
2709907	chr22	rs74486969	40870488	T	C	0.756	0.762	1.0	-0.0054045784588597	0.0199	0.7858	14004	16757	14424.77
2716618	chr22	rs12159787	40870699	A	G	0.756	0.761	1.0	-0.0030045090202987	0.0199	0.8789	14004	16757	14424.77
2710874	chr22	rs10483204	40870794	T	C	0.756	0.762	1.0	-0.0030045090202987	0.0199	0.8807	14004	16757	14424.77
2716112	chr22	rs4299422	40871251	T	C	0.756	0.762	1.0	-0.0054045784588597	0.0199	0.7855	14004	16757	14424.77
2724182	chr22	rs2899337	40871465	T	C	0.756	0.762	1.0	-0.0054950702819798	0.0199	0.7838	14004	16757	14424.77
2711539	chr22	rs73167066	40873718	T	C	0.756	0.762	1.0	-0.0055956263571598	0.0199	0.778	14004	16757	14424.77
2722222	chr22	rs73167067	40875199	C	G	0.756	0.762	1.0	-0.0036968248442897	0.0199	0.8504	14004	16757	14424.77
2730831	chr22	rs75523970	40875270	A	C	0.903	0.9	0.91	0.0397974698740661	0.0297	0.1807	14004	16757	14424.77
2712969	chr22	rs6001930	40876234	T	C	0.755	0.761	1.0	-0.0038975857287134	0.0199	0.8433	14004	16757	14424.77
2723171	chr22	rs59098711	40877004	T	C	0.661	0.665	0.965	0.0084045823438103	0.0183	0.6455	14004	16757	14424.77
2709938	chr22	rs17001974	40877384	C	T	0.756	0.762	1.0	-0.004198802647333	0.0199	0.8342	14004	16757	14424.77
2728353	chr22	rs6001931	40877514	G	A	0.756	0.762	1.0	-0.0045001103249234	0.0199	0.8196	14004	16757	14424.77
2723498	chr22	rs6001932	40877635	C	A	0.756	0.762	1.0	-0.0039979812872983	0.0199	0.8398	14004	16757	14424.77
2735483	chr22	rs73167069	40878253	A	G	0.756	0.763	1.0	-0.0060985584618694	0.0199	0.7605	14004	16757	14424.77
2715032	chr22	rs73167072	40879105	G	A	0.756	0.763	1.0	-0.0060985584618694	0.0199	0.7575	14004	16757	14424.77
2717459	chr22	rs73167073	40879408	A	G	0.756	0.762	1.0	-0.0040983869261633	0.0199	0.8358	14004	16757	14424.77
2718413	chr22	rs73167076	40879843	C	T	0.755	0.762	1.0	-0.007296555232638	0.0199	0.7136	14004	16757	14424.77
2728399	chr22	rs17001977	40880213	G	A	0.756	0.763	1.0	-0.0062998021485279	0.0199	0.7514	14004	16757	14424.77
2728830	chr22	rs1807582	40880904	G	A	0.921	0.922	0.606	-0.0222047099881925	0.0404	0.5836	14004	16757	14424.77
2728989	chr22	rs3827381	40881402	T	C	0.756	0.762	1.0	-0.004198802647333	0.0199	0.831	14004	16757	14424.77
2712072	chr22	rs3827382	40881403	G	A	0.756	0.763	1.0	-0.0062998021485279	0.0199	0.7505	14004	16757	14424.77
2715274	chr22	rs139062	40881793	T	C	0.38	0.375	0.967	-0.0086977157031958	0.0178	0.6258	14004	16757	14424.77
2712189	chr22	rs57478028	40882975	A	C	0.89	0.889	0.898	0.031799009548949	0.0285	0.265	14004	16757	14424.77
2710131	chr22	rs73167079	40883088	T	C	0.756	0.762	1.0	-0.0064004391810282	0.0199	0.7458	14004	16757	14424.77
2734305	chr22	rs10483205	40883599	C	T	0.756	0.762	1.0	-0.0062998021485279	0.0199	0.7499	14004	16757	14424.77
2729769	chr22	rs112880707	40884662	C	T	0.756	0.762	1.0	-0.0057967688471774	0.0199	0.7723	14004	16757	14424.77
2722752	chr22	rs139063	40885186	G	A	0.38	0.375	0.969	-0.0094040800752939	0.0178	0.5981	14004	16757	14424.77
2734775	chr22	rs113409089	40885600	G	A	0.756	0.762	1.0	-0.005304041591906	0.0199	0.7895	14004	16757	14424.77
2735572	chr22	rs74278065	40885710	T	C	0.756	0.762	1.0	-0.005304041591906	0.0199	0.7899	14004	16757	14424.77
2717583	chr22	rs5750946	40885955	G	A	0.38	0.374	0.969	-0.0095050300143049	0.0178	0.5925	14004	16757	14424.77
2720382	chr22	rs139064	40886557	T	C	0.135	0.135	0.942	-0.0238010101859522	0.0257	0.3542	14004	16757	14424.77
2713882	chr22	rs5750948	40886744	A	C	0.778	0.782	0.83	-0.0428031223253094	0.0224	0.0559	14004	16757	14424.77
2712922	chr22	rs6001935	40886993	T	C	0.756	0.761	1.0	-0.003596459514405	0.0199	0.8567	14004	16757	14424.77
2735208	chr22	rs56135013	40887074	C	T	0.756	0.762	1.0	-0.0054950702819798	0.0199	0.7831	14004	16757	14424.77
2736988	chr22	rs6001937	40887085	A	G	0.756	0.761	1.0	-0.0034961042567088	0.0199	0.8599	14004	16757	14424.77
2732079	chr22	rs73167089	40887648	C	T	0.756	0.762	1.0	-0.005304041591906	0.0199	0.789	14004	16757	14424.77
2721382	chr22	rs5995867	40888136	T	G	0.755	0.761	1.0	-0.0034961042567088	0.0199	0.859	14004	16757	14424.77
2737125	chr22	rs73167090	40888363	G	A	0.756	0.762	1.0	-0.0054045784588597	0.0199	0.7879	14004	16757	14424.77
2716771	chr22	rs77426923	40889908	G	A	0.756	0.762	1.0	-0.005304041591906	0.0199	0.7909	14004	16757	14424.77
2709949	chr22	rs56182212	40891048	T	A	0.755	0.761	0.996	-0.0033957590691798	0.0199	0.8662	14004	16757	14424.77
2731812	chr22	rs73167092	40892127	T	C	0.756	0.762	1.0	-0.005304041591906	0.0199	0.7916	14004	16757	14424.77
2733347	chr22	rs73167093	40893789	T	C	0.756	0.762	1.0	-0.0052035148315978	0.0199	0.7945	14004	16757	14424.77
2727449	chr22	rs6001942	40893866	A	G	0.755	0.761	0.999	-0.0029042131473898	0.0199	0.8843	14004	16757	14424.77
2723739	chr22	rs138175438	40893900	G	A	0.756	0.762	1.0	-0.0052035148315978	0.0199	0.7947	14004	16757	14424.77
2732964	chr22	rs73167096	40894463	T	C	0.756	0.762	1.0	-0.0051029981759033	0.0199	0.7969	14004	16757	14424.77
2735353	chr22	rs73167097	40895706	T	A	0.755	0.761	1.0	-0.0031048149534787	0.0199	0.8748	14004	16757	14424.77
2731513	chr22	rs73167098	40895810	C	A	0.755	0.761	1.0	-0.0031048149534787	0.0199	0.8762	14004	16757	14424.77
2726733	chr22	rs113966362	40899836	G	C	0.756	0.762	1.0	-0.0050024916227914	0.0199	0.8015	14004	16757	14424.77
2735885	chr22	rs73167101	40899954	C	T	0.756	0.762	1.0	-0.0052035148315978	0.0199	0.7938	14004	16757	14424.77
2717927	chr22	rs17001993	40900077	G	A	0.756	0.762	1.0	-0.0052035148315978	0.0199	0.7942	14004	16757	14424.77
2708912	chr22	rs17001994	40900818	G	T	0.756	0.762	1.0	-0.0052035148315978	0.0199	0.7921	14004	16757	14424.77
2720937	chr22	rs73169003	40900856	T	C	0.756	0.762	1.0	-0.0052035148315978	0.0199	0.7921	14004	16757	14424.77
2724473	chr22	rs10483206	40901345	C	T	0.755	0.761	1.0	-0.0033957590691798	0.0199	0.8626	14004	16757	14424.77
2723993	chr22	rs139067	40903362	G	C	0.137	0.137	0.961	-0.0182963622831166	0.0253	0.4704	14004	16757	14424.77
2727666	chr22	rs6001946	40903421	A	G	0.755	0.761	1.0	-0.0033957590691798	0.0199	0.8647	14004	16757	14424.77
2737502	chr22	rs6001949	40904486	G	A	0.755	0.761	1.0	-0.0033957590691798	0.0199	0.8623	14004	16757	14424.77
2727852	chr22	rs17001997	40905072	G	A	0.755	0.761	1.0	-0.0052035148315978	0.0199	0.7936	14004	16757	14424.77
2735457	chr22	rs6001950	40906635	C	G	0.755	0.761	0.999	-0.0031950988965408	0.0199	0.8736	14004	16757	14424.77
2737014	chr22	rs56124626	40907951	A	G	0.754	0.76	0.997	-0.0062998021485279	0.0199	0.7497	14004	16757	14424.77
2732821	chr22	rs3091393	40909156	G	C	0.135	0.135	0.966	-0.0156010662286512	0.0254	0.5387	14004	16757	14424.77
2732678	chr22	rs9611367	40914949	T	C	0.388	0.382	0.986	-0.0074980401773571	0.0176	0.6718	14004	16757	14424.77
2720276	chr22	rs5757976	40915718	C	T	0.141	0.14	0.971	-0.0198966317144566	0.025	0.4255	14004	16757	14424.77
2729689	chr22	rs7289671	40916196	T	C	0.905	0.902	0.938	0.0395956428583544	0.0297	0.1831	14004	16757	14424.77
2725660	chr22	rs5757979	40916382	G	C	0.13	0.13	0.97	-0.0243951568347216	0.0258	0.3446	14004	16757	14424.77
2733414	chr22	rs112034576	40918712	C	T	0.753	0.759	1.0	-0.003797200248385	0.0198	0.8493	14004	16757	14424.77
2713662	chr22	rs55993771	40919559	G	C	0.753	0.758	1.0	-0.0038975857287134	0.0198	0.842	14004	16757	14424.77
2716589	chr22	rs5757983	40920236	C	G	0.13	0.131	0.968	-0.0260975991218731	0.0257	0.3099	14004	16757	14424.77
2728915	chr22	rs6001954	40921680	T	G	0.752	0.758	1.0	-0.0024028846163103	0.0198	0.9017	14004	16757	14424.77
2715290	chr22	rs5995870	40921816	A	G	0.752	0.758	1.0	-0.0026033858701149	0.0198	0.8965	14004	16757	14424.77
2714554	chr22	rs5995871	40922332	A	G	0.752	0.758	1.0	-0.0023026490626755	0.0197	0.9057	14004	16757	14424.77
2711878	chr22	rs139903991	40924662	A	T	0.753	0.758	1.0	-0.0039979812872983	0.0198	0.8386	14004	16757	14424.77
2730091	chr22	rs4821957	40927135	C	T	0.356	0.352	0.982	-0.0124977728299804	0.0179	0.484	14004	16757	14424.77
2738295	chr22	rs2413624	40930212	C	T	0.356	0.353	0.982	-0.0122952780941516	0.0179	0.4938	14004	16757	14424.77
2713309	chr22	rs55849114	40932003	C	A	0.753	0.758	1.0	-0.0039979812872983	0.0198	0.8414	14004	16757	14424.77
2716726	chr22	rs55722862	40932041	A	C	0.753	0.759	1.0	-0.0040983869261633	0.0198	0.8345	14004	16757	14424.77
2715025	chr22	rs55960299	40932066	G	C	0.753	0.759	1.0	-0.0039979812872983	0.0198	0.8383	14004	16757	14424.77
2720355	chr22	rs5757997	40935267	G	A	0.389	0.383	0.984	-0.0081027387031859	0.0176	0.6456	14004	16757	14424.77
2730143	chr22	rs5750957	40935293	C	T	0.356	0.353	0.983	-0.0124977728299804	0.0179	0.4867	14004	16757	14424.77
2736370	chr22	rs73169017	40936288	G	C	0.753	0.759	1.0	-0.003797200248385	0.0198	0.8494	14004	16757	14424.77
2728285	chr22	rs1883473	40937725	C	T	0.968	0.97	0.835	-0.0325955083699338	0.054	0.5461	14004	16757	14424.77
2723025	chr22	rs7289389	40939706	A	T	0.971	0.974	0.826	-0.0340015566760147	0.0577	0.5552	14004	16757	14424.77
2708992	chr22	rs5757998	40939910	G	A	0.357	0.353	0.983	-0.0114958245134845	0.0179	0.5198	14004	16757	14424.77
2715395	chr22	rs6001960	40943032	A	G	0.108	0.111	0.966	-0.034198147379977	0.0277	0.2162	14004	16757	14424.77
2712615	chr22	rs5758000	40945070	C	T	0.357	0.353	0.985	-0.009696862978864	0.0179	0.5858	14004	16757	14424.77
2730029	chr22	rs5758001	40946307	A	C	0.357	0.354	0.985	-0.0104039337153929	0.0179	0.5609	14004	16757	14424.77
2720019	chr22	rs9623184	40947458	C	T	0.972	0.974	0.838	-0.0340015566760147	0.0575	0.5537	14004	16757	14424.77
2728932	chr22	rs4257482	40948661	G	A	0.357	0.353	0.985	-0.0115969858456632	0.0179	0.5181	14004	16757	14424.77
2717349	chr22	rs55662398	40948875	T	G	0.752	0.757	1.0	-0.0038975857287134	0.0197	0.8446	14004	16757	14424.77
2708416	chr22	rs6001962	40949210	A	G	0.752	0.757	1.0	-0.0028039273327342	0.0197	0.8861	14004	16757	14424.77
2733346	chr22	rs5758004	40950781	A	G	0.137	0.137	0.974	-0.021203207651103	0.0252	0.4016	14004	16757	14424.77
2729011	chr22	rs932379	40952534	A	T	0.752	0.758	1.0	-0.0052035148315978	0.0197	0.7923	14004	16757	14424.77
2729431	chr22	rs73169026	40953763	C	T	0.751	0.757	1.0	-0.0057967688471774	0.0197	0.7678	14004	16757	14424.77
2736044	chr22	rs73169028	40954094	C	T	0.751	0.757	1.0	-0.005304041591906	0.0197	0.7883	14004	16757	14424.77
2725926	chr22	rs5758007	40955564	A	T	0.136	0.136	0.974	-0.0201006717070029	0.0252	0.4264	14004	16757	14424.77
2709052	chr22	rs73169032	40956816	G	A	0.751	0.757	1.0	-0.0052035148315978	0.0197	0.7917	14004	16757	14424.77
2717970	chr22	rs55674424	40957013	T	A	0.751	0.757	1.0	-0.0054045784588597	0.0197	0.783	14004	16757	14424.77
2724496	chr22	rs5758008	40959260	A	G	0.389	0.382	0.983	-0.0065010863423599	0.0176	0.7122	14004	16757	14424.77
2721347	chr22	rs5750960	40959920	C	A	0.14	0.139	0.975	-0.0188974371044634	0.025	0.4499	14004	16757	14424.77
2722863	chr22	rs5995875	40960692	C	T	0.752	0.757	1.0	-0.0034961042567088	0.0197	0.8589	14004	16757	14424.77
2722823	chr22	rs6001965	40960867	C	A	0.752	0.757	1.0	-0.0034961042567088	0.0197	0.86	14004	16757	14424.77
2721933	chr22	rs5750961	40961294	C	T	0.389	0.383	0.985	-0.007296555232638	0.0176	0.6799	14004	16757	14424.77
2731960	chr22	rs56092708	40962808	G	A	0.752	0.758	1.01	-0.0054045784588597	0.0197	0.7827	14004	16757	14424.77
2715615	chr22	rs16985899	40963402	C	T	0.752	0.758	1.01	-0.0052035148315978	0.0197	0.7907	14004	16757	14424.77
2714018	chr22	rs9619878	40964012	G	C	0.972	0.974	0.839	-0.0300984478240329	0.058	0.6038	14004	16757	14424.77
2730078	chr22	rs997684	40964388	G	C	0.137	0.137	0.974	-0.0214994661132367	0.0252	0.393	14004	16757	14424.77
2715748	chr22	rs17002019	40965336	C	T	0.752	0.758	1.01	-0.0045001103249234	0.0197	0.8203	14004	16757	14424.77
2714702	chr22	rs17002020	40965443	T	C	0.752	0.758	1.01	-0.0054045784588597	0.0197	0.7824	14004	16757	14424.77
2738011	chr22	rs73169036	40967688	C	T	0.752	0.758	1.01	-0.0054950702819798	0.0197	0.7805	14004	16757	14424.77
2719201	chr22	rs12160047	40967695	A	G	0.751	0.757	1.0	-0.0034961042567088	0.0197	0.8588	14004	16757	14424.77
2733013	chr22	rs56047425	40968152	T	C	0.752	0.758	1.0	-0.0051029981759033	0.0197	0.7961	14004	16757	14424.77
2716436	chr22	rs56411183	40968616	G	A	0.752	0.758	1.0	-0.005304041591906	0.0197	0.79	14004	16757	14424.77
2725740	chr22	rs5750966	40969793	C	G	0.14	0.14	0.973	-0.0197028322758684	0.025	0.4306	14004	16757	14424.77
2720095	chr22	rs73169040	40969989	A	G	0.752	0.758	1.01	-0.0048015088161939	0.0197	0.8087	14004	16757	14424.77
2730506	chr22	rs117423948	40970711	T	A	0.752	0.758	1.01	-0.0048015088161939	0.0197	0.8076	14004	16757	14424.77
2733967	chr22	rs5995876	40972056	G	A	0.751	0.757	1.0	-0.0029042131473898	0.0197	0.882	14004	16757	14424.77
2732138	chr22	rs138476044	40972176	G	A	0.752	0.758	1.01	-0.0048015088161939	0.0197	0.8086	14004	16757	14424.77
2730694	chr22	rs1022533	40972547	C	T	0.389	0.383	0.985	-0.0071958279818024	0.0176	0.6824	14004	16757	14424.77
2723418	chr22	rs73169043	40973610	C	T	0.752	0.758	1.01	-0.0054950702819798	0.0197	0.78	14004	16757	14424.77
2733020	chr22	rs28444678	40974252	T	C	0.751	0.757	1.0	-0.0036968248442897	0.0197	0.8529	14004	16757	14424.77
2716550	chr22	rs17002024	40975268	C	T	0.751	0.757	1.0	-0.003596459514405	0.0197	0.8556	14004	16757	14424.77
2720607	chr22	rs57705902	40977121	C	T	0.751	0.757	1.0	-0.006199175242821	0.0197	0.7547	14004	16757	14424.77
2711248	chr22	rs79799751	40977346	C	T	0.751	0.757	1.0	-0.0066017436345624	0.0197	0.7393	14004	16757	14424.77
2723037	chr22	rs6001973	40977556	T	C	0.751	0.757	1.0	-0.004701032558649	0.0197	0.8105	14004	16757	14424.77
2718924	chr22	rs5750968	40978118	C	G	0.39	0.383	0.983	-0.0064004391810282	0.0176	0.7146	14004	16757	14424.77
2711816	chr22	rs6001974	40979164	A	G	0.751	0.757	1.0	-0.0048015088161939	0.0197	0.8091	14004	16757	14424.77
2729829	chr22	rs73169051	40979648	T	C	0.751	0.757	1.0	-0.004198802647333	0.0197	0.833	14004	16757	14424.77
2736918	chr22	rs17002026	40982581	C	T	0.751	0.757	1.0	-0.003797200248385	0.0197	0.8462	14004	16757	14424.77
2728648	chr22	rs17002027	40984571	T	C	0.752	0.758	1.01	-0.0046005663955682	0.0197	0.8149	14004	16757	14424.77
2734735	chr22	rs28567076	40984798	A	C	0.751	0.757	1.0	-0.0031950988965408	0.0197	0.871	14004	16757	14424.77
2721155	chr22	rs73169056	40986258	G	A	0.752	0.758	1.01	-0.0046005663955682	0.0197	0.8137	14004	16757	14424.77
2720383	chr22	rs55853923	40987113	T	C	0.752	0.757	1.01	-0.0042992284528324	0.0197	0.8266	14004	16757	14424.77
2726672	chr22	rs5758018	40987730	T	G	0.389	0.383	0.984	-0.0068030886197391	0.0176	0.6985	14004	16757	14424.77
2715204	chr22	rs17002030	40989374	T	C	0.752	0.757	1.01	-0.0046005663955682	0.0197	0.8166	14004	16757	14424.77
2728597	chr22	rs73169057	40990950	T	C	0.752	0.758	1.01	-0.0050024916227914	0.0197	0.8018	14004	16757	14424.77
2725847	chr22	rs73169058	40992235	A	C	0.751	0.757	1.0	-0.0034961042567088	0.0197	0.8586	14004	16757	14424.77
2713667	chr22	rs73169060	40994744	T	C	0.751	0.757	1.0	-0.0034961042567088	0.0197	0.8578	14004	16757	14424.77
2732516	chr22	rs5758020	40994908	C	T	0.389	0.383	0.984	-0.0062998021485279	0.0176	0.7215	14004	16757	14424.77
2720729	chr22	rs142127948	40995290	G	A	0.752	0.758	1.01	-0.0054045784588597	0.0197	0.7828	14004	16757	14424.77
2721307	chr22	rs17002034	40996367	G	T	0.753	0.758	1.0	-0.0052035148315978	0.0198	0.7931	14004	16757	14424.77
2716805	chr22	rs17002036	40997111	G	A	0.752	0.758	1.01	-0.0052035148315978	0.0197	0.7917	14004	16757	14424.77
2715745	chr22	rs2187832	40998449	A	C	0.14	0.14	0.97	-0.0186019483996616	0.025	0.4571	14004	16757	14424.77
2727235	chr22	rs17002038	41000964	C	T	0.752	0.758	1.0	-0.0059979518036359	0.0197	0.7597	14004	16757	14424.77
2727680	chr22	rs6001980	41004384	T	C	0.751	0.757	1.0	-0.0045001103249234	0.0197	0.82	14004	16757	14424.77
2715942	chr22	rs55719110	41005749	T	C	0.752	0.757	1.0	-0.0045001103249234	0.0197	0.8206	14004	16757	14424.77
2712764	chr22	rs55997921	41006612	C	A	0.751	0.757	1.0	-0.0045001103249234	0.0197	0.8191	14004	16757	14424.77
2719054	chr22	rs133034	41007476	C	T	0.137	0.137	0.965	-0.01999864650669	0.0253	0.4301	14004	16757	14424.77
2727237	chr22	rs59047419	41011279	C	A	0.752	0.758	1.0	-0.004701032558649	0.0198	0.8122	14004	16757	14424.77
2714752	chr22	rs133035	41012134	T	C	0.389	0.383	0.981	-0.0069037763167944	0.0176	0.6972	14004	16757	14424.77
2731407	chr22	rs133036	41012438	C	T	0.141	0.141	0.959	-0.021203207651103	0.0251	0.3985	14004	16757	14424.77
2717112	chr22	rs55669535	41012819	T	A	0.752	0.758	1.0	-0.004701032558649	0.0198	0.8106	14004	16757	14424.77
2724351	chr22	rs133037	41013489	G	A	0.389	0.383	0.981	-0.007004474152883	0.0176	0.6906	14004	16757	14424.77
2719962	chr22	rs73169071	41014472	C	T	0.752	0.758	0.998	-0.0049019951702315	0.0198	0.8024	14004	16757	14424.77
2724682	chr22	rs133038	41015269	C	G	0.141	0.141	0.957	-0.0216016445577609	0.0251	0.3896	14004	16757	14424.77
2737995	chr22	rs133039	41015813	A	G	0.141	0.141	0.956	-0.0218980211012161	0.0251	0.3828	14004	16757	14424.77
2724055	chr22	rs73169072	41016681	C	T	0.752	0.758	0.997	-0.0050024916227914	0.0198	0.8017	14004	16757	14424.77
2721785	chr22	rs6001981	41017425	C	T	0.752	0.758	0.997	-0.0049019951702315	0.0198	0.805	14004	16757	14424.77
2713912	chr22	rs133040	41018165	T	C	0.389	0.383	0.979	-0.007004474152883	0.0176	0.6911	14004	16757	14424.77
2736486	chr22	rs145351698	41018451	C	T	0.752	0.758	0.998	-0.0066017436345624	0.0198	0.739	14004	16757	14424.77
2723470	chr22	rs73169077	41018507	G	A	0.752	0.758	0.998	-0.0066017436345624	0.0198	0.737	14004	16757	14424.77
2737327	chr22	rs73169078	41019767	G	C	0.752	0.758	0.997	-0.0065010863423599	0.0198	0.7423	14004	16757	14424.77
2719823	chr22	rs6001982	41019948	C	A	0.752	0.758	0.996	-0.0051029981759033	0.0198	0.7979	14004	16757	14424.77
2710892	chr22	rs5758024	41021310	A	C	0.137	0.138	0.957	-0.0208968257129853	0.0253	0.4092	14004	16757	14424.77
2727742	chr22	rs73169083	41022503	T	C	0.752	0.758	0.995	-0.0052035148315978	0.0198	0.7913	14004	16757	14424.77
2732757	chr22	rs73169084	41022805	G	A	0.752	0.758	0.997	-0.0069037763167944	0.0198	0.7292	14004	16757	14424.77
2731833	chr22	rs133045	41023167	T	C	0.389	0.383	0.978	-0.0069037763167944	0.0176	0.6961	14004	16757	14424.77
2731073	chr22	rs6001983	41023304	C	G	0.752	0.758	0.995	-0.0054045784588597	0.0198	0.7847	14004	16757	14424.77
2713898	chr22	rs718193	41024064	T	C	0.752	0.758	0.996	-0.007004474152883	0.0198	0.7245	14004	16757	14424.77
2729927	chr22	rs56108505	41024650	T	C	0.752	0.758	0.996	-0.007004474152883	0.0198	0.7247	14004	16757	14424.77
2714226	chr22	rs73169087	41024846	G	T	0.752	0.758	0.996	-0.007004474152883	0.0198	0.7236	14004	16757	14424.77
2710610	chr22	rs73169089	41024854	T	C	0.752	0.758	0.996	-0.007004474152883	0.0198	0.724	14004	16757	14424.77
2722865	chr22	rs6001984	41025380	A	G	0.752	0.758	0.994	-0.0054950702819798	0.0198	0.7823	14004	16757	14424.77
2713048	chr22	rs73169091	41026018	T	G	0.752	0.758	0.995	-0.007004474152883	0.0198	0.722	14004	16757	14424.77
2729633	chr22	rs133046	41026388	T	C	0.389	0.383	0.979	-0.0066017436345624	0.0176	0.7084	14004	16757	14424.77
2735011	chr22	rs117669949	41026775	C	G	0.752	0.758	0.995	-0.007095110875924	0.0198	0.7192	14004	16757	14424.77
2716484	chr22	rs78694459	41027354	T	C	0.752	0.758	0.995	-0.0071958279818024	0.0198	0.7163	14004	16757	14424.77
2714605	chr22	rs73169096	41027716	G	A	0.752	0.758	0.994	-0.0071958279818024	0.0198	0.716	14004	16757	14424.77
2730605	chr22	rs73169097	41027870	C	T	0.752	0.758	0.993	-0.0059979518036359	0.0198	0.763	14004	16757	14424.77
2730997	chr22	rs4140512	41032863	A	G	0.642	0.644	0.991	0.0109992854583691	0.0178	0.5358	14004	16757	14424.77
2728847	chr22	rs5995886	41033801	G	A	0.642	0.644	0.992	0.0110981866660334	0.0178	0.531	14004	16757	14424.77
2729357	chr22	rs133050	41033961	G	A	0.397	0.392	0.98	-0.0113036461713921	0.0176	0.5186	14004	16757	14424.77
2715533	chr22	rs6001990	41034185	A	G	0.642	0.644	0.992	0.0115035793834154	0.0178	0.5199	14004	16757	14424.77
2732236	chr22	rs73169102	41039493	G	A	0.88	0.875	0.942	0.0518996105407571	0.0265	0.0506	14004	16757	14424.77
2723955	chr22	rs12159200	41042091	A	C	0.641	0.643	0.993	0.0121953336998771	0.0178	0.4912	14004	16757	14424.77
2713411	chr22	rs150328933	41042570	C	T	0.899	0.899	0.727	0.047598978799279	0.0327	0.145	14004	16757	14424.77
2721031	chr22	rs77961171	41042764	C	T	0.88	0.875	0.939	0.0518996105407571	0.0266	0.05091	14004	16757	14424.77
2720175	chr22	rs74975348	41042873	C	A	0.88	0.875	0.939	0.0522033801338585	0.0266	0.04986	14004	16757	14424.77
2737913	chr22	rs12627881	41044593	C	T	0.642	0.644	0.994	0.0111970780932162	0.0178	0.5308	14004	16757	14424.77
2728433	chr22	rs12159974	41046757	C	T	0.642	0.643	0.993	0.0118989261570991	0.0178	0.5029	14004	16757	14424.77
2728340	chr22	rs7292804	41047556	G	T	0.642	0.644	0.994	0.0110981866660334	0.0178	0.5312	14004	16757	14424.77
2732707	chr22	rs7293100	41047751	G	T	0.642	0.644	0.993	0.0110981866660334	0.0178	0.5313	14004	16757	14424.77
2710770	chr22	rs7284768	41047764	T	C	0.642	0.643	0.993	0.012096540947233	0.0178	0.4964	14004	16757	14424.77
2711179	chr22	rs12158399	41048941	G	A	0.642	0.643	0.99	0.0126002819757385	0.0178	0.4804	14004	16757	14424.77
2720063	chr22	rs73171007	41049101	A	G	0.642	0.644	0.99	0.0118001041157506	0.0178	0.5087	14004	16757	14424.77
2715776	chr22	rs56051217	41049402	G	T	0.763	0.77	0.972	-0.015895669405385	0.0204	0.4359	14004	16757	14424.77
2718711	chr22	rs55775429	41049460	A	G	0.642	0.644	0.989	0.0118001041157506	0.0178	0.5092	14004	16757	14424.77
2732381	chr22	rs55746155	41049514	A	G	0.642	0.644	0.989	0.0118001041157506	0.0178	0.509	14004	16757	14424.77
2726720	chr22	rs56203629	41049685	T	A	0.642	0.644	0.988	0.0118001041157506	0.0178	0.507	14004	16757	14424.77
2724564	chr22	rs1811119	41049928	T	C	0.642	0.643	0.985	0.0126990249774084	0.0179	0.4774	14004	16757	14424.77
2718457	chr22	rs17002067	41050306	C	G	0.642	0.643	0.985	0.0126990249774084	0.0179	0.4766	14004	16757	14424.77
2737501	chr22	rs733999	41050335	C	G	0.642	0.643	0.984	0.0126990249774084	0.0179	0.4764	14004	16757	14424.77
2721652	chr22	rs133054	41050608	T	G	0.0409	0.0377	0.929	-0.0086977157031958	0.0491	0.8593	12770	15725	13307.91
2733648	chr22	rs133055	41050871	G	A	0.397	0.393	0.97	-0.0120017335415971	0.0177	0.498	14004	16757	14424.77
2735358	chr22	rs17002069	41050986	C	G	0.642	0.644	0.983	0.0116024307308398	0.0179	0.5169	14004	16757	14424.77
2729211	chr22	rs6002000	41051109	G	A	0.642	0.643	0.982	0.0126990249774084	0.0179	0.4773	14004	16757	14424.77
2716143	chr22	rs5995890	41051302	G	C	0.642	0.643	0.981	0.0126990249774084	0.0179	0.4787	14004	16757	14424.77
2711916	chr22	rs133056	41051324	C	T	0.396	0.392	0.969	-0.0117993392160431	0.0177	0.5051	14004	16757	14424.77
2709822	chr22	rs73171013	41051935	G	A	0.642	0.644	0.98	0.0121953336998771	0.0179	0.4948	14004	16757	14424.77
2731391	chr22	rs8142396	41052756	T	G	0.642	0.644	0.978	0.0121953336998771	0.0179	0.4977	14004	16757	14424.77
2710370	chr22	rs8141330	41052794	A	G	0.642	0.644	0.978	0.0121953336998771	0.0179	0.4974	14004	16757	14424.77
2726770	chr22	rs56169543	41054459	G	A	0.643	0.645	0.974	0.0111970780932162	0.018	0.5337	14004	16757	14424.77
2714963	chr22	rs113860965	41057670	C	T	0.643	0.645	0.965	0.0110981866660334	0.0181	0.5385	14004	16757	14424.77
2718323	chr22	rs7284506	41057977	C	T	0.644	0.645	0.965	0.0110981866660334	0.0181	0.5385	14004	16757	14424.77
2726465	chr22	rs79898470	41059171	A	G	0.641	0.642	0.953	0.0121953336998771	0.0181	0.4995	14004	16757	14424.77
2709745	chr22	rs73171017	41060853	A	T	0.643	0.644	0.955	0.0114047182634362	0.0181	0.5284	14004	16757	14424.77
2710631	chr22	rs5995893	41062014	T	C	0.643	0.644	0.953	0.0123039944561641	0.0182	0.499	14004	16757	14424.77
2730525	chr22	rs133059	41063177	C	T	0.396	0.393	0.938	-0.0127003085782322	0.0179	0.4795	14004	16757	14424.77
2716474	chr22	rs12172281	41066887	T	C	0.036	0.0333	0.938	-0.0115969858456632	0.0504	0.8185	13317	16265	13851.39
2721628	chr22	rs13055075	41067010	G	T	0.4	0.396	0.922	-0.0111013930711739	0.0181	0.5396	14004	16757	14424.77
2735105	chr22	rs86708	41069773	G	A	0.0426	0.0399	0.823	-0.0162005226717083	0.0488	0.7393	13317	16265	13851.39
2711753	chr22	rs133062	41070868	A	G	0.0361	0.0334	0.945	-0.0081027387031859	0.0502	0.8718	13317	16265	13851.39
2737033	chr22	rs2032512	41071097	A	C	0.0361	0.0333	0.945	-0.0091012913892029	0.0502	0.8556	13317	16265	13851.39
2728785	chr22	rs5750975	41071556	A	G	0.0366	0.0339	0.94	-0.0156010662286512	0.0499	0.7546	13317	16265	13851.39
2721194	chr22	rs133063	41071659	C	T	0.0362	0.0333	0.946	-0.0083043861636152	0.0502	0.8689	13317	16265	13851.39
2708629	chr22	rs133064	41071731	A	G	0.0364	0.0337	0.945	-0.0145960053074092	0.05	0.7706	13317	16265	13851.39
2729415	chr22	rs133065	41072126	G	A	0.0366	0.034	0.937	-0.0168003386783461	0.0499	0.736	13317	16265	13851.39
2736778	chr22	rs11575919	41072333	A	G	0.876	0.872	0.909	0.0452983606272869	0.0267	0.08898	14004	16757	14424.77
2734445	chr22	rs133067	41074168	C	T	0.0276	0.0252	0.847	0.0192044091837133	0.0603	0.7508	13317	16265	13851.39
2727273	chr22	rs133068	41074407	G	C	0.0366	0.0338	0.927	-0.0074980401773571	0.0502	0.8819	13317	16265	13851.39
2735156	chr22	rs133070	41074773	G	A	0.0369	0.0342	0.926	-0.0129028853555234	0.05	0.7956	13317	16265	13851.39
2728357	chr22	rs133072	41075543	A	G	0.0339	0.0318	0.906	-0.0218980211012161	0.0522	0.6744	13317	16265	13851.39
2718061	chr22	rs133073	41075695	C	T	0.0368	0.0342	0.918	-0.0152963956259917	0.0501	0.7602	13317	16265	13851.39
2731323	chr22	rs5758036	41076597	T	C	0.619	0.617	0.608	0.0102968054773682	0.0224	0.6476	14004	16757	14424.77
2709067	chr22	rs133074	41078473	T	C	0.105	0.0973	0.869	0.0374980764200844	0.0312	0.2301	14004	16757	14424.77
2731443	chr22	rs9611386	41078533	A	G	0.911	0.916	0.829	-0.061099109367851	0.0331	0.06502	14004	16757	14424.77
2713515	chr22	rs111950677	41079720	C	T	0.801	0.795	0.947	0.0338022134084658	0.0217	0.1202	14004	16757	14424.77
2719553	chr22	rs133075	41081164	G	T	0.0594	0.0577	0.903	-0.0170952954286372	0.0389	0.6605	14004	16757	14424.77
2708690	chr22	rs6002019	41081165	A	G	0.801	0.795	0.954	0.0335024720540013	0.0217	0.1219	14004	16757	14424.77
2710026	chr22	rs882111	41081227	G	T	0.939	0.942	0.917	-0.0375980304153185	0.0376	0.3173	14004	16757	14424.77
2719671	chr22	rs9611387	41081489	C	T	0.919	0.913	0.362	0.0624018651129649	0.0518	0.2279	12986	15754	13414.32
2728177	chr22	rs133076	41081561	T	C	0.0583	0.0566	0.922	-0.0149004625639624	0.0388	0.7017	14004	16757	14424.77
2711035	chr22	rs6002020	41082022	G	A	0.801	0.795	0.957	0.0332993704009261	0.0216	0.123	14004	16757	14424.77
2712617	chr22	rs9611388	41082478	G	A	0.939	0.942	0.921	-0.0380965452668448	0.0376	0.31	14004	16757	14424.77
2735934	chr22	rs76002658	41083133	G	C	0.801	0.795	0.96	0.0329027196757078	0.0216	0.1274	14004	16757	14424.77
2731580	chr22	rs11090023	41083239	A	G	0.935	0.937	0.901	-0.0114047880634385	0.0366	0.7558	14004	16757	14424.77
2735128	chr22	rs9611389	41084124	A	T	0.939	0.942	0.92	-0.0366951051877892	0.0375	0.3274	14004	16757	14424.77
2713408	chr22	rs8142972	41084530	T	C	0.801	0.795	0.964	0.0326994961630157	0.0215	0.1283	14004	16757	14424.77
2729590	chr22	rs133077	41084635	C	T	0.319	0.321	0.943	-0.0212951405401588	0.0188	0.2582	14004	16757	14424.77
2714215	chr22	rs80533	41085969	A	G	0.0439	0.043	0.841	0.001998002662673	0.0463	0.9655	14004	16757	14424.77
2735906	chr22	rs133078	41086497	T	C	0.0585	0.0568	0.926	-0.0176040459483609	0.0388	0.6504	14004	16757	14424.77
2733376	chr22	rs133079	41087095	T	C	0.0585	0.0568	0.927	-0.0170037478161859	0.0388	0.6613	14004	16757	14424.77
2708807	chr22	rs28415047	41087264	C	T	0.939	0.942	0.918	-0.0361972883118878	0.0375	0.3333	14004	16757	14424.77
2737346	chr22	rs133080	41087266	C	T	0.319	0.32	0.952	-0.0207028323592018	0.0187	0.2693	14004	16757	14424.77
2734847	chr22	rs8136721	41088872	G	A	0.801	0.795	0.982	0.0314017631395316	0.0214	0.1425	14004	16757	14424.77
2729567	chr22	rs7291793	41089707	T	C	0.74	0.737	0.973	0.0166997792224134	0.0196	0.3952	14004	16757	14424.77
2716094	chr22	rs7292057	41089858	T	G	0.801	0.795	0.984	0.0317021347305135	0.0214	0.1373	14004	16757	14424.77
2714070	chr22	rs7290861	41089899	A	G	0.801	0.795	0.984	0.0317021347305135	0.0214	0.1372	14004	16757	14424.77
2734264	chr22	rs133081	41090009	A	G	0.319	0.321	0.957	-0.0203047533403643	0.0187	0.2779	14004	16757	14424.77
2720774	chr22	rs133082	41090554	C	T	0.0585	0.0569	0.929	-0.0158042315449673	0.0387	0.6842	14004	16757	14424.77
2735575	chr22	rs17343765	41091926	G	A	0.802	0.796	0.988	0.0312951579807101	0.0213	0.1421	14004	16757	14424.77
2719915	chr22	rs7288796	41092091	A	G	0.802	0.796	0.988	0.0314017631395316	0.0213	0.1405	14004	16757	14424.77
2736711	chr22	rs7289470	41092269	G	T	0.802	0.796	0.988	0.0314017631395316	0.0213	0.1414	14004	16757	14424.77
2714687	chr22	rs9789920	41093473	A	T	0.802	0.796	0.988	0.0311013012983478	0.0213	0.1449	14004	16757	14424.77
2733111	chr22	rs73171034	41093746	A	G	0.802	0.796	0.989	0.0311013012983478	0.0213	0.1451	14004	16757	14424.77
2723927	chr22	rs133083	41093946	A	G	0.318	0.32	0.961	-0.0189993500097828	0.0187	0.3071	14004	16757	14424.77
2715118	chr22	rs6002027	41094006	G	A	0.802	0.796	0.989	0.0310043588626902	0.0213	0.1459	14004	16757	14424.77
2730175	chr22	rs133084	41095958	T	C	0.0588	0.0572	0.928	-0.0176956485356892	0.0387	0.6468	14004	16757	14424.77
2729255	chr22	rs133085	41096164	C	T	0.318	0.32	0.961	-0.0198048272985997	0.0186	0.2892	14004	16757	14424.77
2722396	chr22	rs133086	41096967	G	C	0.318	0.32	0.961	-0.0198966317144566	0.0186	0.2858	14004	16757	14424.77
2727720	chr22	rs133087	41097032	C	G	0.318	0.32	0.961	-0.0198966317144566	0.0186	0.2858	14004	16757	14424.77
2734780	chr22	rs6002031	41097432	C	A	0.802	0.796	0.991	0.0311013012983478	0.0213	0.1434	14004	16757	14424.77
2717744	chr22	rs5995898	41097445	A	G	0.802	0.796	0.991	0.0311013012983478	0.0213	0.144	14004	16757	14424.77
2728141	chr22	rs5995899	41097490	C	T	0.802	0.796	0.991	0.0311013012983478	0.0213	0.1444	14004	16757	14424.77
2728020	chr22	rs13058356	41098206	G	T	0.941	0.942	0.926	0.021497269010823	0.0386	0.5779	14004	16757	14424.77
2737903	chr22	rs7288407	41099004	C	T	0.802	0.796	0.993	0.0308977113278438	0.0213	0.1462	14004	16757	14424.77
2731156	chr22	rs6002033	41099827	T	C	0.802	0.796	0.993	0.0301023438164435	0.0213	0.1566	14004	16757	14424.77
2721458	chr22	rs6002034	41100568	T	A	0.802	0.796	0.994	0.0301993737308422	0.0212	0.1546	14004	16757	14424.77
2731948	chr22	rs6002035	41101501	G	T	0.802	0.796	0.995	0.0301993737308422	0.0212	0.1555	14004	16757	14424.77
2735606	chr22	rs4821971	41101907	G	C	0.94	0.942	0.925	0.0280041964095973	0.0385	0.4664	14004	16757	14424.77
2728452	chr22	rs5995902	41102074	G	A	0.681	0.679	0.963	0.0209979909956055	0.0186	0.2598	14004	16757	14424.77
2738095	chr22	rs9611396	41102879	T	C	0.681	0.679	0.963	0.0210959082947329	0.0186	0.2577	14004	16757	14424.77
2717156	chr22	rs6002036	41103162	A	C	0.802	0.796	0.996	0.0295005481176215	0.0212	0.1653	14004	16757	14424.77
2733622	chr22	rs5995903	41103515	G	A	0.802	0.796	0.997	0.029403450369242	0.0212	0.1667	14004	16757	14424.77
2720323	chr22	rs6002037	41103613	C	T	0.802	0.796	0.997	0.029296631955588	0.0212	0.1669	14004	16757	14424.77
2725338	chr22	rs5995904	41103771	T	C	0.802	0.797	0.997	0.029403450369242	0.0212	0.166	14004	16757	14424.77
2709750	chr22	rs6002038	41103776	G	A	0.802	0.797	0.997	0.029403450369242	0.0212	0.1666	14004	16757	14424.77
2734814	chr22	rs5995905	41103833	T	C	0.802	0.797	0.997	0.029296631955588	0.0212	0.1669	14004	16757	14424.77
2720655	chr22	rs6002039	41103909	A	T	0.802	0.797	0.997	0.029296631955588	0.0212	0.1677	14004	16757	14424.77
2736362	chr22	rs6002040	41103961	G	A	0.802	0.797	0.997	0.0291995144044279	0.0212	0.1684	14004	16757	14424.77
2717641	chr22	rs6002041	41103991	G	A	0.802	0.797	0.997	0.0291995144044279	0.0212	0.1694	14004	16757	14424.77
2732948	chr22	rs6002042	41104106	T	C	0.802	0.797	0.997	0.0291023874205329	0.0212	0.1701	14004	16757	14424.77
2719678	chr22	rs6002043	41104224	A	G	0.799	0.794	0.998	0.0305001066483263	0.0211	0.1478	14004	16757	14424.77
2716919	chr22	rs5995906	41104275	C	T	0.802	0.797	0.997	0.0289955368412525	0.0212	0.1713	14004	16757	14424.77
2716220	chr22	rs5995907	41104309	T	A	0.802	0.797	0.997	0.0289955368412525	0.0212	0.1715	14004	16757	14424.77
2712747	chr22	rs5995908	41104323	G	A	0.802	0.797	0.997	0.0289955368412525	0.0212	0.1712	14004	16757	14424.77
2718079	chr22	rs8142344	41105298	A	G	0.802	0.797	0.997	0.0289955368412525	0.0212	0.1715	14004	16757	14424.77
2732426	chr22	rs75019194	41105468	T	C	0.802	0.797	0.997	0.0289955368412525	0.0212	0.1718	14004	16757	14424.77
2710852	chr22	rs75190628	41105561	G	A	0.802	0.797	0.997	0.0289955368412525	0.0212	0.1717	14004	16757	14424.77
2714089	chr22	rs4615017	41106667	T	C	0.681	0.679	0.964	0.0210959082947329	0.0186	0.2567	14004	16757	14424.77
2709631	chr22	rs12168697	41107688	C	T	0.94	0.94	0.918	0.0308977113278438	0.0383	0.4195	14004	16757	14424.77
2724268	chr22	rs6002045	41107718	G	A	0.808	0.803	0.999	0.0347008987793103	0.0215	0.1058	14004	16757	14424.77
2737855	chr22	rs998483	41108102	A	T	0.94	0.94	0.918	0.0308977113278438	0.0383	0.4201	14004	16757	14424.77
2721269	chr22	rs998482	41108135	G	A	0.808	0.803	0.999	0.0346043046869299	0.0215	0.1065	14004	16757	14424.77
2716464	chr22	rs998481	41108455	A	C	0.808	0.803	0.999	0.0346043046869299	0.0215	0.1064	14004	16757	14424.77
2719455	chr22	rs111603735	41108647	C	T	0.808	0.803	0.999	0.0347008987793103	0.0215	0.1059	14004	16757	14424.77
2712365	chr22	rs7290236	41108741	A	G	0.808	0.803	0.999	0.0347008987793103	0.0215	0.1058	14004	16757	14424.77
2736330	chr22	rs5995910	41109217	A	G	0.744	0.742	0.98	0.0133011462391285	0.0196	0.4976	14004	16757	14424.77
2712920	chr22	rs6002046	41109275	A	C	0.808	0.803	0.999	0.0347008987793103	0.0215	0.1056	14004	16757	14424.77
2714867	chr22	rs6002047	41109562	G	C	0.808	0.803	0.999	0.0347008987793103	0.0215	0.1056	14004	16757	14424.77
2722411	chr22	rs6002048	41109596	G	A	0.808	0.803	0.999	0.0347008987793103	0.0215	0.1054	14004	16757	14424.77
2713031	chr22	rs73171066	41109957	C	A	0.809	0.803	0.999	0.0347974835421732	0.0215	0.1047	14004	16757	14424.77
2738238	chr22	rs73171068	41110013	G	A	0.809	0.803	0.999	0.0347974835421732	0.0215	0.1047	14004	16757	14424.77
2728463	chr22	rs738660	41110024	A	G	0.939	0.94	0.912	0.0308977113278438	0.0383	0.4198	14004	16757	14424.77
2732360	chr22	rs8141301	41110311	G	A	0.809	0.803	0.999	0.0349037160078804	0.0215	0.1038	14004	16757	14424.77
2726326	chr22	rs8141083	41110356	A	G	0.809	0.803	0.999	0.0349037160078804	0.0215	0.1039	14004	16757	14424.77
2736512	chr22	rs8141574	41110485	G	C	0.809	0.803	0.999	0.0349037160078804	0.0215	0.1036	14004	16757	14424.77
2725664	chr22	rs12159130	41110837	T	G	0.809	0.803	0.999	0.0350002811846215	0.0215	0.1033	14004	16757	14424.77
2718481	chr22	rs6002050	41111470	A	G	0.681	0.679	0.963	0.0209979909956055	0.0186	0.2587	14004	16757	14424.77
2725325	chr22	rs7287750	41111597	G	A	0.809	0.803	0.999	0.0350968370374295	0.0215	0.1022	14004	16757	14424.77
2721838	chr22	rs5995914	41111943	T	C	0.809	0.803	0.999	0.0350968370374295	0.0215	0.1016	14004	16757	14424.77
2730105	chr22	rs5995915	41111961	G	C	0.809	0.803	0.998	0.0350968370374295	0.0215	0.1023	14004	16757	14424.77
2733997	chr22	rs5995916	41112062	G	C	0.809	0.803	0.998	0.0352030377085245	0.0215	0.1013	14004	16757	14424.77
2728969	chr22	rs6002051	41112102	A	C	0.808	0.803	0.998	0.0352995739869328	0.0215	0.09975	14004	16757	14424.77
2730996	chr22	rs6002052	41112204	C	A	0.809	0.803	0.998	0.0352030377085245	0.0215	0.1006	14004	16757	14424.77
2709246	chr22	rs78567764	41112575	A	G	0.809	0.803	0.998	0.0352995739869328	0.0215	0.09975	14004	16757	14424.77
2732589	chr22	rs79774802	41112625	G	A	0.809	0.803	0.998	0.0352995739869328	0.0215	0.09966	14004	16757	14424.77
2733732	chr22	rs6002053	41112682	T	C	0.809	0.803	0.998	0.0353961009469877	0.0215	0.09942	14004	16757	14424.77
2710156	chr22	rs6002054	41113054	A	G	0.809	0.803	0.998	0.0353961009469877	0.0215	0.09876	14004	16757	14424.77
2719288	chr22	rs5995919	41113120	C	T	0.809	0.803	0.998	0.0353961009469877	0.0215	0.09874	14004	16757	14424.77
2735384	chr22	rs2413627	41113164	T	C	0.681	0.679	0.962	0.0213015034199157	0.0186	0.2527	14004	16757	14424.77
2710683	chr22	rs2413628	41113476	A	T	0.68	0.678	0.962	0.0213015034199157	0.0186	0.2518	14004	16757	14424.77
2714652	chr22	rs5995922	41113585	G	A	0.809	0.803	0.998	0.0355987772398635	0.0215	0.09705	14004	16757	14424.77
2714420	chr22	rs6002055	41113606	T	C	0.809	0.803	0.998	0.0361969153118182	0.0215	0.09213	14004	16757	14424.77
2716920	chr22	rs6002056	41113709	C	T	0.809	0.803	0.998	0.0356952753244514	0.0215	0.09662	14004	16757	14424.77
2727176	chr22	rs6002057	41113927	A	G	0.68	0.678	0.959	0.0215951374365897	0.0186	0.2461	14004	16757	14424.77
2737624	chr22	rs6002058	41114968	T	C	0.809	0.803	0.998	0.0358014124633833	0.0215	0.09508	14004	16757	14424.77
2724917	chr22	rs6002059	41114987	A	C	0.809	0.803	0.998	0.0358978909969844	0.0215	0.09482	14004	16757	14424.77
2720761	chr22	rs5995924	41115231	C	G	0.809	0.803	0.998	0.0360040066341877	0.0215	0.09376	14004	16757	14424.77
2721925	chr22	rs5995925	41115366	C	G	0.809	0.803	0.998	0.0360040066341877	0.0215	0.09339	14004	16757	14424.77
2717040	chr22	rs5995928	41115623	A	G	0.809	0.803	0.998	0.0361004656247227	0.0215	0.09308	14004	16757	14424.77
2728899	chr22	rs12158613	41115726	G	A	0.809	0.803	0.998	0.0361004656247227	0.0215	0.09265	14004	16757	14424.77
2729910	chr22	rs73171079	41116289	C	G	0.809	0.803	0.998	0.0361969153118182	0.0215	0.09195	14004	16757	14424.77
2724214	chr22	rs76662656	41116313	G	A	0.809	0.803	0.998	0.0361969153118182	0.0215	0.09193	14004	16757	14424.77
2718925	chr22	rs12160628	41117441	C	T	0.809	0.803	0.997	0.0372957847436969	0.0215	0.08256	14004	16757	14424.77
2713011	chr22	rs17429171	41118125	G	T	0.809	0.803	0.998	0.03649585023784	0.0215	0.08883	14004	16757	14424.77
2722257	chr22	rs13347194	41118423	A	G	0.809	0.803	0.996	0.0366983037826737	0.0215	0.08777	14004	16757	14424.77
2711731	chr22	rs13347204	41118435	T	C	0.809	0.803	0.996	0.0366983037826737	0.0215	0.08761	14004	16757	14424.77
2738227	chr22	rs13347199	41118799	C	T	0.809	0.803	0.998	0.0366983037826737	0.0215	0.08769	14004	16757	14424.77
2716234	chr22	rs7287446	41118888	A	G	0.68	0.678	0.961	0.022299507494767	0.0186	0.2297	14004	16757	14424.77
2710830	chr22	rs13347212	41118989	T	C	0.809	0.803	0.998	0.0366983037826737	0.0215	0.08731	14004	16757	14424.77
2734670	chr22	rs73171083	41119033	G	T	0.809	0.803	0.998	0.0368043345220483	0.0215	0.08682	14004	16757	14424.77
2720487	chr22	rs5995930	41119084	G	C	0.68	0.678	0.961	0.0221038989069263	0.0186	0.2341	14004	16757	14424.77
2733382	chr22	rs73171084	41119274	C	T	0.809	0.803	0.998	0.0366983037826737	0.0215	0.0872	14004	16757	14424.77
2735984	chr22	rs7292907	41119316	T	C	0.939	0.939	0.902	0.0320992618599997	0.0383	0.4012	14004	16757	14424.77
2711071	chr22	rs6002065	41119551	C	T	0.809	0.803	0.996	0.0374980764200844	0.0215	0.08121	14004	16757	14424.77
2724497	chr22	rs6002067	41119729	G	A	0.809	0.803	0.997	0.0368043345220483	0.0215	0.08659	14004	16757	14424.77
2711647	chr22	rs6519227	41119899	G	A	0.936	0.937	0.896	0.0333960906184285	0.0378	0.3769	14004	16757	14424.77
2708911	chr22	rs6002068	41119911	C	T	0.809	0.803	0.997	0.0369007163483657	0.0215	0.08605	14004	16757	14424.77
2711063	chr22	rs6002069	41120141	T	C	0.809	0.803	0.997	0.0369007163483657	0.0215	0.08588	14004	16757	14424.77
2737608	chr22	rs6002071	41120313	G	A	0.809	0.803	0.997	0.0369007163483657	0.0215	0.0858	14004	16757	14424.77
2714946	chr22	rs6002072	41120396	G	A	0.809	0.803	0.995	0.0371030879515023	0.0215	0.08499	14004	16757	14424.77
2722277	chr22	rs6002073	41120402	T	C	0.809	0.803	0.995	0.0371030879515023	0.0215	0.08509	14004	16757	14424.77
2715627	chr22	rs34469816	41120922	G	C	0.809	0.803	0.997	0.0369007163483657	0.0215	0.08598	14004	16757	14424.77
2732747	chr22	rs35252376	41120996	A	G	0.809	0.803	0.997	0.0369007163483657	0.0215	0.08619	14004	16757	14424.77
2712023	chr22	rs17344464	41121184	C	A	0.809	0.803	0.997	0.0369007163483657	0.0215	0.08617	14004	16757	14424.77
2732924	chr22	rs5995935	41121429	T	A	0.809	0.803	0.997	0.0371030879515023	0.0215	0.08442	14004	16757	14424.77
2718676	chr22	rs6002075	41122130	A	G	0.809	0.803	0.997	0.0371994409891063	0.0215	0.08346	14004	16757	14424.77
2731691	chr22	rs73171089	41122341	T	C	0.809	0.803	0.997	0.0371994409891063	0.0215	0.0833	14004	16757	14424.77
2735808	chr22	rs6002077	41122977	A	G	0.809	0.803	0.997	0.0372957847436969	0.0215	0.08258	14004	16757	14424.77
2710073	chr22	rs6002078	41123045	A	G	0.809	0.803	0.997	0.0372957847436969	0.0215	0.08227	14004	16757	14424.77
2726204	chr22	rs6002079	41123126	G	A	0.809	0.803	0.997	0.0372957847436969	0.0215	0.08234	14004	16757	14424.77
2717618	chr22	rs6002082	41123646	A	G	0.809	0.803	0.997	0.0374980764200844	0.0215	0.08075	14004	16757	14424.77
2716048	chr22	rs6002083	41123795	G	A	0.68	0.677	0.961	0.0238044133801613	0.0186	0.2004	14004	16757	14424.77
2738286	chr22	rs6002084	41123826	G	T	0.809	0.803	0.997	0.0376040223973664	0.0215	0.08001	14004	16757	14424.77
2713988	chr22	rs28460292	41124133	T	C	0.809	0.803	0.997	0.0377003271828256	0.0215	0.0793	14004	16757	14424.77
2712410	chr22	rs28673614	41124277	A	G	0.809	0.803	0.997	0.0377003271828256	0.0215	0.07893	14004	16757	14424.77
2714613	chr22	rs6002085	41124468	T	C	0.809	0.803	0.997	0.0377966226945664	0.0215	0.07821	14004	16757	14424.77
2714325	chr22	rs41454646	41124486	T	C	0.729	0.725	0.975	0.0148984646619666	0.0193	0.4402	14004	16757	14424.77
2725736	chr22	rs8136514	41124992	C	T	0.806	0.8	0.985	0.04149696667529	0.0215	0.05364	14004	16757	14424.77
2725635	chr22	rs4474975	41125069	T	A	0.729	0.725	0.974	0.0147999386115992	0.0193	0.4422	14004	16757	14424.77
2726096	chr22	rs2144390	41125381	T	C	0.729	0.725	0.974	0.0148984646619666	0.0193	0.4392	14004	16757	14424.77
2721858	chr22	rs11704680	41125392	G	A	0.938	0.939	0.896	0.0324962313421326	0.0382	0.3944	14004	16757	14424.77
2728030	chr22	rs12159792	41125716	C	T	0.729	0.725	0.974	0.0150954876453349	0.0193	0.4335	14004	16757	14424.77
2716541	chr22	rs1962742	41125911	T	A	0.809	0.803	0.995	0.0384030712829451	0.0215	0.07385	14004	16757	14424.77
2710515	chr22	rs1962743	41125959	G	A	0.809	0.803	0.995	0.0384992991506098	0.0215	0.07364	14004	16757	14424.77
2718889	chr22	rs1807606	41126128	G	A	0.938	0.939	0.896	0.0317021347305135	0.0382	0.4065	14004	16757	14424.77
2731810	chr22	rs4821972	41126673	T	C	0.664	0.66	0.957	0.0228958774769045	0.0184	0.212	14004	16757	14424.77
2733051	chr22	rs73172804	41126726	T	G	0.809	0.803	0.995	0.0389995348490096	0.0215	0.06966	14004	16757	14424.77
2726746	chr22	rs35860575	41127062	C	T	0.938	0.938	0.89	0.0329027196757078	0.0381	0.3885	14004	16757	14424.77
2735651	chr22	rs76987417	41127409	C	T	0.73	0.725	0.973	0.0159028762794155	0.0193	0.4105	14004	16757	14424.77
2713207	chr22	rs75304169	41127484	A	C	0.73	0.725	0.973	0.01600129372694	0.0193	0.4076	14004	16757	14424.77
2731769	chr22	rs76803228	41127914	A	G	0.728	0.722	0.963	0.0178006246255066	0.0193	0.3579	14004	16757	14424.77
2715343	chr22	rs73172807	41128030	G	A	0.73	0.725	0.972	0.0159028762794155	0.0193	0.4113	14004	16757	14424.77
2731099	chr22	rs8135390	41128750	G	C	0.794	0.786	0.988	0.0382972099323441	0.0209	0.06738	14004	16757	14424.77
2734520	chr22	rs8136127	41128787	T	C	0.794	0.786	0.988	0.0384030712829451	0.0209	0.06674	14004	16757	14424.77
2737151	chr22	rs8135533	41128876	G	A	0.809	0.803	0.995	0.0407003871263756	0.0215	0.05839	14004	16757	14424.77
2727141	chr22	rs8135325	41128896	C	T	0.794	0.786	0.988	0.0385955177593629	0.0209	0.0649	14004	16757	14424.77
2721920	chr22	rs73172811	41128960	G	A	0.794	0.786	0.988	0.0387013475370749	0.0209	0.06464	14004	16757	14424.77
2719031	chr22	rs73172812	41129293	G	T	0.794	0.786	0.988	0.0389033551082361	0.0209	0.06313	14004	16757	14424.77
2713122	chr22	rs17344652	41130162	C	T	0.81	0.803	0.995	0.0411035548784171	0.0215	0.05586	14004	16757	14424.77
2709161	chr22	rs73172815	41130480	C	T	0.794	0.786	0.988	0.0390957053401303	0.0209	0.06199	14004	16757	14424.77
2724432	chr22	rs73172816	41131212	A	G	0.81	0.803	0.995	0.04149696667529	0.0215	0.05383	14004	16757	14424.77
2712155	chr22	rs12628800	41131295	G	T	0.794	0.786	0.988	0.0392976332717761	0.021	0.06108	14004	16757	14424.77
2722115	chr22	rs12628781	41131366	A	T	0.81	0.803	0.995	0.0414010268486756	0.0215	0.05471	14004	16757	14424.77
2729607	chr22	rs74796450	41131871	A	C	0.794	0.786	0.988	0.0394033887747662	0.021	0.06013	14004	16757	14424.77
2721148	chr22	rs113945244	41131881	A	T	0.794	0.786	0.988	0.0394995204367644	0.021	0.05959	14004	16757	14424.77
2712599	chr22	rs73172818	41131965	G	A	0.81	0.803	0.996	0.0418039122811836	0.0215	0.05223	14004	16757	14424.77
2711287	chr22	rs17344680	41132320	G	A	0.794	0.786	0.989	0.039701366851552	0.021	0.05825	14004	16757	14424.77
2727880	chr22	rs17344701	41132402	C	A	0.794	0.786	0.989	0.039701366851552	0.021	0.05808	14004	16757	14424.77
2731296	chr22	rs1962744	41132687	T	C	0.664	0.661	0.958	0.0209000641077417	0.0184	0.2558	14004	16757	14424.77
2730610	chr22	rs111584197	41132751	A	G	0.795	0.787	0.984	0.0399031725325864	0.021	0.05779	14004	16757	14424.77
2718433	chr22	rs56156332	41132780	C	T	0.792	0.784	0.984	0.0411995232473163	0.0209	0.0493	14004	16757	14424.77
2722355	chr22	rs111969611	41132793	A	G	0.795	0.787	0.984	0.0399031725325864	0.021	0.05771	14004	16757	14424.77
2708987	chr22	rs73172821	41132887	G	C	0.794	0.786	0.988	0.0400953305639422	0.021	0.05601	14004	16757	14424.77
2714293	chr22	rs112045582	41133653	T	C	0.81	0.803	0.996	0.0421970486997883	0.0215	0.0496	14004	16757	14424.77
2733918	chr22	rs113202924	41134088	G	A	0.794	0.786	0.99	0.0402010017441475	0.0209	0.05434	14004	16757	14424.77
2716646	chr22	rs78742429	41134096	C	T	0.794	0.786	0.99	0.0402970567645369	0.0209	0.05426	14004	16757	14424.77
2723114	chr22	rs112621888	41134242	G	A	0.794	0.786	0.99	0.0402970567645369	0.0209	0.05425	14004	16757	14424.77
2714050	chr22	rs74853810	41134504	C	T	0.794	0.786	0.99	0.0402970567645369	0.0209	0.05389	14004	16757	14424.77
2723375	chr22	rs73172823	41134587	T	G	0.794	0.786	0.99	0.0402970567645369	0.0209	0.0538	14004	16757	14424.77
2710741	chr22	rs17344784	41134941	C	T	0.794	0.786	0.99	0.0404027066313724	0.0209	0.05362	14004	16757	14424.77
2735473	chr22	rs9607737	41135329	A	G	0.791	0.783	0.989	0.0418039122811836	0.0208	0.04455	14004	16757	14424.77
2724113	chr22	rs12628957	41135715	A	G	0.809	0.803	0.997	0.0421970486997883	0.0215	0.04928	14004	16757	14424.77
2715458	chr22	rs112457329	41136532	A	T	0.813	0.806	0.978	0.0426954385276174	0.0218	0.05065	14004	16757	14424.77
2711886	chr22	rs6002095	41136545	A	G	0.811	0.805	0.976	0.0435000054458512	0.0218	0.0455	14004	16757	14424.77
2711938	chr22	rs6002096	41136554	C	G	0.795	0.787	0.97	0.0416984103556758	0.0212	0.04871	14004	16757	14424.77
2715443	chr22	rs6002097	41136705	A	G	0.807	0.8	0.998	0.0434042576072856	0.0214	0.04217	14004	16757	14424.77
2737976	chr22	rs9611403	41137558	C	T	0.807	0.8	0.998	0.0435000054458512	0.0214	0.04184	14004	16757	14424.77
2713448	chr22	rs12168571	41137637	A	G	0.791	0.783	0.99	0.0418998134646779	0.0208	0.04407	14004	16757	14424.77
2708906	chr22	rs35569038	41137645	A	G	0.807	0.8	0.998	0.0435000054458512	0.0214	0.04174	14004	16757	14424.77
2722736	chr22	rs113487394	41137705	C	T	0.807	0.8	0.998	0.043595744117646	0.0214	0.04127	14004	16757	14424.77
2719272	chr22	rs111523208	41137750	T	C	0.807	0.8	0.999	0.0435000054458512	0.0214	0.04161	14004	16757	14424.77
2737867	chr22	rs2899340	41137922	C	G	0.807	0.8	0.999	0.0435000054458512	0.0214	0.04161	14004	16757	14424.77
2710227	chr22	rs2413629	41138018	A	G	0.807	0.8	0.999	0.043595744117646	0.0214	0.04154	14004	16757	14424.77
2720044	chr22	rs9607739	41138312	C	T	0.807	0.8	0.999	0.0437010460710946	0.0214	0.04105	14004	16757	14424.77
2721117	chr22	rs9607740	41138713	G	C	0.807	0.8	0.999	0.043595744117646	0.0214	0.0413	14004	16757	14424.77
2735335	chr22	rs9607741	41138917	G	A	0.791	0.783	0.991	0.04149696667529	0.0208	0.04621	14004	16757	14424.77
2710923	chr22	rs1884276	41143019	G	T	0.807	0.8	1.0	0.0437010460710946	0.0213	0.04056	14004	16757	14424.77
2736137	chr22	rs35481964	41143058	A	G	0.807	0.8	1.0	0.0437967654983826	0.0213	0.03999	14004	16757	14424.77
2735601	chr22	rs6002103	41143526	G	C	0.807	0.8	1.0	0.043595744117646	0.0214	0.04119	14004	16757	14424.77
2732156	chr22	rs73172836	41143752	G	A	0.809	0.802	1.0	0.0416984103556758	0.0214	0.05156	14004	16757	14424.77
2717695	chr22	rs75728780	41143920	A	G	0.807	0.801	1.0	0.0434042576072856	0.0214	0.04202	14004	16757	14424.77
2734380	chr22	rs9611408	41144159	T	C	0.807	0.801	1.0	0.0432989243951476	0.0214	0.04272	14004	16757	14424.77
2737498	chr22	rs9611409	41144275	G	A	0.807	0.801	1.0	0.043203157300648	0.0214	0.04298	14004	16757	14424.77
2715964	chr22	rs9611410	41144474	T	C	0.807	0.801	1.0	0.043097802902723	0.0214	0.04377	14004	16757	14424.77
2727937	chr22	rs7284521	41144629	C	G	0.807	0.801	1.0	0.0430020165445429	0.0214	0.04391	14004	16757	14424.77
2735202	chr22	rs7285756	41144669	T	C	0.807	0.801	1.0	0.0430020165445429	0.0214	0.04408	14004	16757	14424.77
2730871	chr22	rs6519231	41144875	G	A	0.808	0.801	1.0	0.0432989243951476	0.0214	0.04266	14004	16757	14424.77
2736862	chr22	rs6002104	41144905	T	C	0.808	0.801	1.0	0.0432989243951476	0.0214	0.04287	14004	16757	14424.77
2722276	chr22	rs6519233	41144948	A	C	0.809	0.803	1.0	0.0411995232473163	0.0214	0.05466	14004	16757	14424.77
2728037	chr22	rs6002105	41145142	C	T	0.808	0.801	1.0	0.043203157300648	0.0214	0.04322	14004	16757	14424.77
2723499	chr22	rs6002107	41145604	T	C	0.792	0.784	0.996	0.0416024898545136	0.0208	0.04536	14004	16757	14424.77
2716590	chr22	rs11703894	41145630	T	C	0.873	0.878	0.946	-0.0222047099881925	0.0266	0.4026	14004	16757	14424.77
2712002	chr22	rs12159716	41146400	T	C	0.793	0.785	0.995	0.0389033551082361	0.0209	0.0623	14004	16757	14424.77
2719593	chr22	rs73172841	41146564	C	T	0.793	0.785	0.995	0.0387975467079122	0.0209	0.06295	14004	16757	14424.77
2733249	chr22	rs73172842	41146690	A	T	0.793	0.785	0.995	0.0387975467079122	0.0209	0.06314	14004	16757	14424.77
2734698	chr22	rs74884385	41146748	T	C	0.793	0.785	0.995	0.0387013475370749	0.0209	0.06323	14004	16757	14424.77
2713203	chr22	rs8137147	41146933	G	A	0.793	0.785	0.995	0.0387975467079122	0.0209	0.06303	14004	16757	14424.77
2716953	chr22	rs7290246	41147033	G	C	0.873	0.878	0.948	-0.0222047099881925	0.0266	0.4034	14004	16757	14424.77
2709532	chr22	rs8141323	41147067	T	C	0.793	0.785	0.994	0.0387013475370749	0.0209	0.06361	14004	16757	14424.77
2710083	chr22	rs8140367	41147117	C	A	0.793	0.785	0.994	0.0387013475370749	0.0209	0.06373	14004	16757	14424.77
2719737	chr22	rs8141633	41147290	T	C	0.793	0.785	0.994	0.0387013475370749	0.0209	0.06378	14004	16757	14424.77
2722918	chr22	rs73172844	41147432	G	A	0.793	0.785	0.994	0.0387013475370749	0.0209	0.0638	14004	16757	14424.77
2720155	chr22	rs112978895	41147756	T	A	0.897	0.89	0.85	0.0392976332717761	0.03	0.19	14004	16757	14424.77
2714959	chr22	rs75277619	41147860	T	G	0.793	0.785	0.993	0.0385955177593629	0.0209	0.06418	14004	16757	14424.77
2730875	chr22	rs73172845	41147973	T	C	0.804	0.797	0.979	0.0443995872966845	0.0215	0.03875	14004	16757	14424.77
2720294	chr22	rs2038339	41149865	T	C	0.792	0.784	0.994	0.0368043345220483	0.0208	0.07696	14004	16757	14424.77
2709391	chr22	rs12628621	41150278	C	T	0.792	0.785	0.993	0.0381047060335456	0.0208	0.0676	14004	16757	14424.77
2734803	chr22	rs6002108	41150750	T	C	0.792	0.784	0.992	0.0381047060335456	0.0208	0.06775	14004	16757	14424.77
2713190	chr22	rs8138897	41150870	A	G	0.792	0.784	0.992	0.0377003271828256	0.0208	0.07051	14004	16757	14424.77
2732128	chr22	rs1987053	41151084	C	T	0.792	0.784	0.992	0.0376040223973664	0.0208	0.0709	14004	16757	14424.77
2716145	chr22	rs73172853	41152028	A	G	0.792	0.784	0.991	0.0379025370484673	0.0209	0.06875	14004	16757	14424.77
2727048	chr22	rs73172856	41152643	G	A	0.808	0.802	0.993	0.0395956428583544	0.0215	0.06553	14004	16757	14424.77
2710060	chr22	rs5758064	41153879	T	C	0.127	0.123	0.962	0.0152038337422728	0.0263	0.5621	14004	16757	14424.77
2722095	chr22	rs7290757	41153994	T	C	0.792	0.784	0.989	0.0379025370484673	0.0209	0.06943	14004	16757	14424.77
2733215	chr22	rs7290060	41154065	G	T	0.792	0.784	0.989	0.0382972099323441	0.0209	0.06669	14004	16757	14424.77
2726531	chr22	rs73172857	41154631	C	T	0.792	0.784	0.988	0.0387013475370749	0.0209	0.06393	14004	16757	14424.77
2729818	chr22	rs73172858	41154880	C	A	0.792	0.784	0.987	0.0387975467079122	0.0209	0.06304	14004	16757	14424.77
2726135	chr22	rs8138448	41156988	T	C	0.791	0.784	0.982	0.0387975467079122	0.0209	0.06385	14004	16757	14424.77
2737436	chr22	rs73172859	41158135	C	T	0.792	0.784	0.981	0.0392014821991368	0.0209	0.06132	14004	16757	14424.77
2725468	chr22	rs73172860	41159173	A	G	0.791	0.783	0.98	0.0387013475370749	0.021	0.06476	14004	16757	14424.77
2712534	chr22	rs80032488	41159231	C	T	0.807	0.8	0.985	0.0400953305639422	0.0215	0.06237	14004	16757	14424.77
2736983	chr22	rs5758065	41161049	C	G	0.132	0.127	0.952	0.0154992634469238	0.026	0.5525	14004	16757	14424.77
2720821	chr22	rs5758066	41161225	G	T	0.327	0.33	0.97	-0.0239956055562207	0.0184	0.1926	14004	16757	14424.77
2711091	chr22	rs5758067	41161986	C	G	0.343	0.347	0.968	-0.0229002198863326	0.0182	0.208	14004	16757	14424.77
2727931	chr22	rs5758068	41162305	A	T	0.342	0.346	0.969	-0.0239956055562207	0.0182	0.1866	14004	16757	14424.77
2731186	chr22	rs5758069	41163108	A	C	0.342	0.346	0.971	-0.023002541565316	0.0182	0.2046	14004	16757	14424.77
2736587	chr22	rs4821973	41163753	A	G	0.26	0.267	0.96	-0.0458973523870375	0.0198	0.02021	14004	16757	14424.77
2721340	chr22	rs5758071	41164847	G	C	0.342	0.346	0.97	-0.0240980393840575	0.0182	0.1851	14004	16757	14424.77
2719647	chr22	rs11806	41166135	A	G	0.326	0.329	0.974	-0.0229002198863326	0.0184	0.2124	14004	16757	14424.77
2732047	chr22	rs5758072	41167872	T	C	0.343	0.347	0.969	-0.0243029385231735	0.0182	0.1811	14004	16757	14424.77
2730774	chr22	rs2076674	41170063	T	C	0.328	0.331	0.974	-0.0235962138551867	0.0183	0.1983	14004	16757	14424.77
2730448	chr22	rs5758077	41175263	C	T	0.344	0.348	0.969	-0.0243029385231735	0.0182	0.1802	14004	16757	14424.77
2717900	chr22	rs3888466	41177500	C	T	0.344	0.348	0.967	-0.0240980393840575	0.0182	0.1841	14004	16757	14424.77
2727747	chr22	rs77378734	41179901	G	C	0.804	0.797	0.973	0.0423024980338776	0.0216	0.05011	14004	16757	14424.77
2730185	chr22	rs138293	41181336	G	A	0.671	0.668	0.968	0.023198814502523	0.0184	0.2062	14004	16757	14424.77
2737133	chr22	rs138294	41181586	G	A	0.671	0.668	0.968	0.023198814502523	0.0184	0.208	14004	16757	14424.77
2719758	chr22	rs138296	41182304	A	G	0.655	0.651	0.964	0.0236969951765786	0.0182	0.1933	14004	16757	14424.77
2720381	chr22	rs73172875	41182828	G	A	0.804	0.797	0.971	0.0418039122811836	0.0216	0.05279	14004	16757	14424.77
2732781	chr22	rs138297	41183471	C	G	0.667	0.665	0.964	0.0208021276292633	0.0184	0.2582	14004	16757	14424.77
2728944	chr22	rs138298	41184102	G	A	0.67	0.667	0.965	0.0217027816432335	0.0184	0.2387	14004	16757	14424.77
2720455	chr22	rs138299	41184439	A	C	0.67	0.667	0.965	0.0215951374365897	0.0184	0.2401	14004	16757	14424.77
2731599	chr22	rs138300	41186071	C	T	0.733	0.727	0.943	0.044600447168905	0.0198	0.02427	14004	16757	14424.77
2733523	chr22	rs6002139	41191057	C	T	0.655	0.651	0.957	0.0235016597850914	0.0183	0.1978	14004	16757	14424.77
2722048	chr22	rs138303	41191938	C	T	0.669	0.667	0.958	0.021898468701116	0.0185	0.2345	14004	16757	14424.77
2715109	chr22	rs138304	41192603	A	G	0.654	0.65	0.955	0.0235016597850914	0.0183	0.1977	14004	16757	14424.77
2710785	chr22	rs138305	41193574	G	A	0.655	0.651	0.955	0.0228958774769045	0.0183	0.2112	14004	16757	14424.77
2723056	chr22	rs138306	41194909	C	T	0.654	0.65	0.954	0.0238044133801613	0.0183	0.1929	14004	16757	14424.77
2734223	chr22	rs713910	41196068	G	T	0.669	0.666	0.954	0.0227981362759783	0.0185	0.2177	14004	16757	14424.77
2714399	chr22	rs118026	41197433	C	T	0.654	0.65	0.952	0.0242046886968174	0.0183	0.1868	14004	16757	14424.77
2736101	chr22	rs138309	41198988	C	A	0.669	0.666	0.952	0.0227981362759783	0.0185	0.2177	14004	16757	14424.77
2723931	chr22	rs138310	41199407	T	C	0.654	0.65	0.951	0.0243022925229648	0.0183	0.1854	14004	16757	14424.77
2728555	chr22	rs138311	41200200	T	C	0.67	0.667	0.953	0.0239996896478807	0.0185	0.1945	14004	16757	14424.77
2737199	chr22	rs73172881	41201574	A	C	0.802	0.796	0.957	0.0411035548784171	0.0217	0.058	14004	16757	14424.77
2731030	chr22	rs138312	41202136	C	T	0.867	0.871	0.933	-0.0153979421800967	0.0263	0.5566	14004	16757	14424.77
2720706	chr22	rs12628488	41204323	G	A	0.802	0.796	0.955	0.0412954824071715	0.0217	0.05752	14004	16757	14424.77
2719978	chr22	rs7287625	41208017	C	T	0.867	0.871	0.92	-0.0102018624845967	0.0265	0.6986	14004	16757	14424.77
2727321	chr22	rs138318	41208362	T	C	0.651	0.646	0.939	0.024702368640342	0.0184	0.1791	14004	16757	14424.77
2716822	chr22	rs138319	41208403	G	A	0.667	0.664	0.943	0.0246048038572487	0.0186	0.186	14004	16757	14424.77
2725318	chr22	rs138320	41209156	C	T	0.666	0.663	0.942	0.0255020410123433	0.0186	0.1702	14004	16757	14424.77
2721169	chr22	rs138321	41209304	G	A	0.868	0.872	0.919	-0.0117993392160431	0.0265	0.655	14004	16757	14424.77
2715309	chr22	rs12165496	41209684	C	T	0.676	0.672	0.936	0.0277027118389473	0.0188	0.1405	14004	16757	14424.77
2713783	chr22	rs138323	41210063	T	A	0.67	0.667	0.945	0.0243998868235351	0.0186	0.1887	14004	16757	14424.77
2723051	chr22	rs138326	41211229	A	G	0.668	0.665	0.941	0.024702368640342	0.0186	0.1833	14004	16757	14424.77
2727627	chr22	rs5750993	41213027	A	G	0.0837	0.0819	0.667	0.0077995046323818	0.0389	0.8419	14004	16757	14424.77
2718661	chr22	rs138328	41213267	T	A	0.916	0.919	0.788	0.0088011559530687	0.035	0.8005	14004	16757	14424.77
2720464	chr22	rs5758092	41215183	A	G	0.814	0.805	0.96	0.0152038337422728	0.0222	0.4946	14004	16757	14424.77
2734016	chr22	rs13054099	41215672	T	C	0.941	0.944	0.841	-0.0303045802648556	0.0398	0.4472	14004	16757	14424.77
2721160	chr22	rs5758093	41216028	A	G	0.814	0.805	0.961	0.0141001243787816	0.0222	0.5265	14004	16757	14424.77
2718842	chr22	rs5750995	41216037	C	A	0.814	0.805	0.961	0.0140015196358136	0.0222	0.5276	14004	16757	14424.77
2728272	chr22	rs6002167	41216746	A	T	0.814	0.805	0.961	0.012096540947233	0.0222	0.586	14004	16757	14424.77
2724347	chr22	rs138333	41217058	C	T	0.926	0.93	0.853	-0.0032954239497972	0.0359	0.926	14004	16757	14424.77
2723033	chr22	rs6002169	41217310	C	T	0.816	0.807	0.961	0.0134984841513417	0.0223	0.5461	14004	16757	14424.77
2708594	chr22	rs9607747	41219687	T	C	0.814	0.805	0.963	0.0121953336998771	0.0222	0.5831	14004	16757	14424.77
2721710	chr22	rs6002171	41223859	G	A	0.814	0.804	0.966	0.0153023200084426	0.0221	0.4886	14004	16757	14424.77
2737732	chr22	rs138335	41227086	C	G	0.504	0.496	0.944	0.0199986865066891	0.0175	0.2528	14004	16757	14424.77
2731121	chr22	rs5750998	41229149	C	T	0.813	0.804	0.969	0.0152038337422728	0.0221	0.4929	14004	16757	14424.77
2721573	chr22	rs6002173	41230238	T	A	0.813	0.804	0.969	0.0153023200084426	0.0221	0.4876	14004	16757	14424.77
2712798	chr22	rs138337	41231053	A	G	0.927	0.931	0.873	-0.0079011318962572	0.0357	0.825	14004	16757	14424.77
2708410	chr22	rs1807677	41232298	A	C	0.814	0.805	0.97	0.0123039944561641	0.0221	0.5784	14004	16757	14424.77
2726117	chr22	rs739272	41232594	T	C	0.813	0.804	0.971	0.0153023200084426	0.0221	0.4885	14004	16757	14424.77
2737153	chr22	rs5750999	41233479	C	T	0.814	0.805	0.972	0.0124027667170427	0.0221	0.5756	14004	16757	14424.77
2712734	chr22	rs5758104	41235639	C	T	0.814	0.804	0.973	0.0125015292229252	0.0221	0.5711	14004	16757	14424.77
2731739	chr22	rs1573745	41240835	G	A	0.813	0.804	0.978	0.0128964817350202	0.022	0.5573	14004	16757	14424.77
2724317	chr22	rs138342	41241945	C	T	0.93	0.933	0.897	-0.0033957590691798	0.0359	0.925	14004	16757	14424.77
2709109	chr22	rs138344	41244398	C	G	0.929	0.933	0.908	-0.0098988321792475	0.0355	0.7813	14004	16757	14424.77
2717906	chr22	rs6002179	41245457	C	G	0.813	0.804	0.981	0.0129951954948113	0.022	0.5529	14004	16757	14424.77
2719884	chr22	rs5995958	41246023	C	T	0.812	0.803	0.982	0.0155977206230546	0.0219	0.4751	14004	16757	14424.77
2734129	chr22	rs6002180	41246211	G	A	0.813	0.804	0.982	0.0131037693769772	0.022	0.5522	14004	16757	14424.77
2728691	chr22	rs2266787	41246952	C	T	0.812	0.803	0.983	0.0159028762794155	0.0219	0.4681	14004	16757	14424.77
2709932	chr22	rs5758106	41247243	C	T	0.812	0.803	0.983	0.0158044491449436	0.0219	0.4697	14004	16757	14424.77
2727978	chr22	rs138346	41247938	A	G	0.503	0.494	0.962	0.0190964956909883	0.0173	0.2709	14004	16757	14424.77
2723104	chr22	rs138347	41248031	A	G	0.503	0.494	0.962	0.0190964956909883	0.0173	0.2707	14004	16757	14424.77
2716740	chr22	rs5758107	41248080	C	T	0.812	0.803	0.984	0.0159028762794155	0.0219	0.4681	14004	16757	14424.77
2723617	chr22	rs6002181	41248505	A	G	0.812	0.803	0.984	0.0159028762794155	0.0219	0.4674	14004	16757	14424.77
2737860	chr22	rs138349	41249522	A	G	0.502	0.494	0.964	0.0190964956909883	0.0173	0.2694	14004	16757	14424.77
2720676	chr22	rs5758108	41250439	G	T	0.813	0.804	0.985	0.0131037693769772	0.0219	0.55	14004	16757	14424.77
2716833	chr22	rs7290793	41251012	C	T	0.956	0.953	0.551	0.0608975257512388	0.0574	0.2886	13147	15808	13524.11
2718347	chr22	rs103197	41256802	A	G	0.723	0.717	0.902	0.0092966519050945	0.02	0.6422	14004	16757	14424.77
2725326	chr22	rs6002182	41258144	A	G	0.812	0.803	0.986	0.0153023200084426	0.0218	0.4847	14004	16757	14424.77
2714319	chr22	rs138352	41268925	T	G	0.502	0.494	0.989	0.0171029078996623	0.0171	0.3167	14004	16757	14424.77
2732761	chr22	rs138354	41272143	T	C	0.743	0.737	0.988	0.0093957216403621	0.0196	0.632	14004	16757	14424.77
2715697	chr22	rs4821976	41283984	G	A	0.0706	0.0667	0.934	0.0058031292269501	0.0352	0.8704	14004	16757	14424.77
2713716	chr22	rs1005402	41291730	T	C	0.0676	0.064	0.958	0.0044003044444822	0.0354	0.9006	14004	16757	14424.77
2714949	chr22	rs9611433	41297101	A	T	0.257	0.262	0.979	-0.0092022107647994	0.0197	0.6408	14004	16757	14424.77
2733402	chr22	rs5758123	41297305	C	G	0.257	0.262	0.979	-0.0092022107647994	0.0197	0.6417	14004	16757	14424.77
2733211	chr22	rs5758124	41298138	G	A	0.811	0.802	0.981	0.0128964817350202	0.0219	0.5557	14004	16757	14424.77
2711010	chr22	rs5995963	41302973	A	T	0.0679	0.0643	0.941	0.0044998604248922	0.0356	0.8988	14004	16757	14424.77
2716024	chr22	rs5751007	41306960	C	T	0.812	0.803	0.978	0.0106035827841911	0.0219	0.6301	14004	16757	14424.77
2734641	chr22	rs6002199	41312350	A	G	0.811	0.802	0.979	0.0126990249774084	0.0219	0.5603	14004	16757	14424.77
2726923	chr22	rs9611435	41315083	T	C	0.0683	0.065	0.916	-0.0005001250416822	0.0359	0.9896	14004	16757	14424.77
2711819	chr22	rs5758131	41315594	C	T	0.258	0.264	0.967	-0.0111013930711739	0.0198	0.5731	14004	16757	14424.77
2723223	chr22	rs2143610	41317083	A	C	0.26	0.265	0.965	-0.0084959889212643	0.0197	0.6656	14004	16757	14424.77
2725842	chr22	rs2899341	41325068	G	A	0.0729	0.0692	0.879	0.0044998604248922	0.0356	0.8991	14004	16757	14424.77
2709986	chr22	rs9611440	41336658	A	G	0.26	0.266	0.957	-0.0081027387031859	0.0198	0.684	14004	16757	14424.77
2721620	chr22	rs9611441	41339367	G	C	0.262	0.267	0.956	-0.0068030886197391	0.0198	0.7301	14004	16757	14424.77
2734531	chr22	rs9611442	41343354	A	G	0.071	0.0672	0.886	0.0114047182634362	0.0358	0.7502	14004	16757	14424.77
2734557	chr22	rs6002207	41347813	G	A	0.813	0.803	0.967	0.0112959597418516	0.0221	0.6084	14004	16757	14424.77
2732169	chr22	rs111298861	41353455	G	T	0.263	0.268	0.944	-0.0052035148315978	0.0199	0.7941	14004	16757	14424.77
2728525	chr22	rs56080538	41354887	G	C	0.261	0.266	0.952	-0.0051029981759033	0.0199	0.796	14004	16757	14424.77
2726520	chr22	rs5751014	41358092	A	T	0.811	0.802	0.965	0.0119977384336167	0.022	0.5874	14004	16757	14424.77
2723165	chr22	rs2413631	41359786	G	A	0.955	0.958	0.814	-0.039104719880761	0.0463	0.3988	14004	16757	14424.77
2711085	chr22	rs17347451	41369108	G	C	0.272	0.275	0.945	-0.0019018072895963	0.0197	0.9247	14004	16757	14424.77
2737703	chr22	rs9611447	41372696	T	C	0.261	0.266	0.951	-0.0006001800720324	0.0199	0.9772	14004	16757	14424.77
2709285	chr22	rs112169312	41374107	A	G	0.648	0.654	0.696	-0.0107980900995126	0.0212	0.6105	14004	16757	14424.77
2724642	chr22	rs5758150	41376734	T	C	0.0963	0.0911	0.905	0.0255995183002125	0.0305	0.4003	14004	16757	14424.77
2709729	chr22	rs113784934	41377326	G	A	0.81	0.801	0.967	0.0099008246772624	0.022	0.6521	14004	16757	14424.77
2711882	chr22	rs5758152	41382163	A	G	0.286	0.29	0.949	0.004101577021075	0.0193	0.8323	14004	16757	14424.77
2721783	chr22	rs5758153	41382177	G	T	0.53	0.537	0.898	-0.0087985943563496	0.0179	0.624	14004	16757	14424.77
2716955	chr22	rs9623300	41386084	C	G	0.567	0.557	0.881	0.0141987193998129	0.0183	0.438	14004	16757	14424.77
2720972	chr22	rs960596	41393520	C	T	0.551	0.558	0.87	-0.0059979518036359	0.0183	0.7418	14004	16757	14424.77
2713964	chr22	rs5751020	41394128	C	T	0.289	0.294	0.942	0.004101577021075	0.0193	0.831	14004	16757	14424.77
2734629	chr22	rs7287939	41396353	T	C	0.979	0.979	0.889	-0.0538966802576654	0.068	0.4279	12413	13945	12450.67
2734144	chr22	rs5758168	41399434	G	A	0.274	0.279	0.992	0.0068961666878413	0.0191	0.7195	14004	16757	14424.77
2736775	chr22	rs5758169	41399620	A	C	0.274	0.278	0.991	0.0075017910703226	0.0191	0.6951	14004	16757	14424.77
2735370	chr22	rs1884249	41401029	T	C	0.096	0.0908	0.961	0.043203157300648	0.0297	0.1455	14004	16757	14424.77
2714858	chr22	rs5758171	41401150	G	A	0.285	0.29	0.952	0.0077002766261879	0.0192	0.6878	14004	16757	14424.77
2721298	chr22	rs5758172	41401228	A	G	0.275	0.279	0.985	0.0086028888072678	0.0191	0.6533	14004	16757	14424.77
2731995	chr22	rs9611452	41401548	T	C	0.275	0.279	0.983	0.0085037404912207	0.0192	0.6567	14004	16757	14424.77
2722774	chr22	rs9611453	41401848	C	T	0.284	0.289	0.947	0.0076010387728197	0.0193	0.6939	14004	16757	14424.77
2737552	chr22	rs12485045	41402321	G	A	0.956	0.96	0.579	0.0035038543266769	0.0467	0.9397	14004	16757	14424.77
2719920	chr22	rs5995983	41402977	G	A	0.283	0.288	0.945	0.0055048206344449	0.0193	0.7742	14004	16757	14424.77
2717811	chr22	rs5758174	41403503	T	C	0.273	0.278	0.969	0.0061013488579762	0.0193	0.7512	14004	16757	14424.77
2722136	chr22	rs5758175	41403698	G	A	0.273	0.278	0.968	0.0062007356416035	0.0193	0.7478	14004	16757	14424.77
2719369	chr22	rs5758176	41403793	C	G	0.273	0.278	0.967	0.0060019521956343	0.0193	0.756	14004	16757	14424.77
2721695	chr22	rs5758177	41403844	A	G	0.0931	0.0883	0.937	0.0426954385276174	0.0305	0.1608	14004	16757	14424.77
2728781	chr22	rs743001	41404511	T	A	0.274	0.278	0.963	0.0055048206344449	0.0194	0.7755	14004	16757	14424.77
2730064	chr22	rs5758179	41406919	G	A	0.65	0.657	0.779	0.0009995003330834	0.0203	0.96	14004	16757	14424.77
2720646	chr22	rs5751022	41407165	G	A	0.797	0.789	0.957	0.0138042809763971	0.0215	0.522	14004	16757	14424.77
2718774	chr22	rs13056300	41408754	T	C	0.917	0.918	0.889	-0.0334016766340304	0.0328	0.3085	14004	16757	14424.77
2721289	chr22	rs62237051	41408991	G	A	0.792	0.784	0.948	0.0170045988158238	0.0214	0.4281	14004	16757	14424.77
2726521	chr22	rs9611454	41409429	C	T	0.543	0.552	0.865	-0.0120017335415971	0.0183	0.5122	14004	16757	14424.77
2720141	chr22	rs5751023	41410267	G	A	0.787	0.779	0.932	0.0165030720990143	0.0214	0.4406	14004	16757	14424.77
2728250	chr22	rs5758181	41410666	G	A	0.788	0.779	0.928	0.0190964956909883	0.0215	0.3738	14004	16757	14424.77
2711565	chr22	rs12166627	41410915	T	A	0.941	0.942	0.552	-0.0282965991551138	0.0482	0.5579	14004	16757	14424.77
2737961	chr22	rs12484084	41410922	T	C	0.934	0.933	0.376	0.0034041991335623	0.0561	0.9514	14004	16757	14424.77
2714418	chr22	rs5751025	41410927	A	G	0.801	0.793	0.919	0.0159028762794155	0.0222	0.4729	14004	16757	14424.77
2737553	chr22	rs9607764	41411804	G	C	0.737	0.738	0.977	-0.0068030886197391	0.0194	0.7275	14004	16757	14424.77
2716513	chr22	rs5758182	41411949	G	A	0.792	0.784	0.939	0.0149969810059077	0.0215	0.4861	14004	16757	14424.77
2725216	chr22	rs9611455	41412396	C	T	0.74	0.741	0.97	-0.0065010863423599	0.0196	0.7407	14004	16757	14424.77
2724178	chr22	rs8138917	41412425	T	C	0.737	0.738	0.981	-0.0068030886197391	0.0194	0.7246	14004	16757	14424.77
2718841	chr22	rs8138349	41412723	C	T	0.737	0.739	0.981	-0.007004474152883	0.0194	0.7184	14004	16757	14424.77
2715978	chr22	rs8138520	41412928	A	G	0.737	0.738	0.982	-0.007004474152883	0.0194	0.7172	14004	16757	14424.77
2709947	chr22	rs5758186	41413130	T	C	0.476	0.483	0.948	-0.0062998021485279	0.0174	0.7172	14004	16757	14424.77
2710499	chr22	rs5758187	41413286	G	C	0.213	0.222	0.932	-0.0176040459483609	0.0214	0.4086	14004	16757	14424.77
2728495	chr22	rs9611457	41413635	C	G	0.737	0.738	0.987	-0.0075987978753305	0.0193	0.6949	14004	16757	14424.77
2710931	chr22	rs5758188	41413640	T	C	0.791	0.783	0.946	0.0161980995687726	0.0214	0.4489	14004	16757	14424.77
2736203	chr22	rs9611459	41414055	G	A	0.924	0.925	0.967	-0.0281011651109099	0.0326	0.3898	14004	16757	14424.77
2723324	chr22	rs5751028	41414434	G	A	0.476	0.484	0.953	-0.005696192544881	0.0174	0.741	14004	16757	14424.77
2710671	chr22	rs5751029	41414846	C	T	0.476	0.484	0.954	-0.0059979518036359	0.0173	0.7281	14004	16757	14424.77
2713663	chr22	rs8135225	41415327	A	C	0.737	0.739	0.993	-0.0082035573506883	0.0193	0.6718	14004	16757	14424.77
2708783	chr22	rs9607765	41415337	C	T	0.924	0.925	0.971	-0.0282965991551138	0.0326	0.3863	14004	16757	14424.77
2721603	chr22	rs4821980	41415479	C	G	0.737	0.739	0.995	-0.0081027387031859	0.0193	0.6731	14004	16757	14424.77
2738144	chr22	rs4821981	41415644	G	T	0.737	0.739	0.997	-0.0082035573506883	0.0192	0.6695	14004	16757	14424.77
2734545	chr22	rs8136385	41415939	G	A	0.813	0.814	0.99	0.0022973590486834	0.0218	0.916	14004	16757	14424.77
2718726	chr22	rs8139372	41415950	A	T	0.813	0.814	0.99	0.0022973590486834	0.0218	0.9153	14004	16757	14424.77
2732177	chr22	rs8139660	41416097	C	T	0.813	0.814	0.991	0.0022973590486834	0.0218	0.9143	14004	16757	14424.77
2716901	chr22	rs8139770	41416181	C	T	0.736	0.738	0.996	-0.0092022107647994	0.0192	0.6334	14004	16757	14424.77
2734491	chr22	rs6519240	41416557	C	T	0.791	0.783	0.95	0.0166014304974254	0.0213	0.4364	14004	16757	14424.77
2733543	chr22	rs13054700	41416607	A	G	0.813	0.814	0.991	0.0020977980821461	0.0218	0.9241	14004	16757	14424.77
2733603	chr22	rs34280060	41417328	G	C	0.813	0.814	0.991	0.0023971245997214	0.0218	0.9117	14004	16757	14424.77
2721245	chr22	rs926914	41418154	C	T	0.923	0.925	0.977	-0.0305004454483837	0.0325	0.347	14004	16757	14424.77
2730298	chr22	rs9611460	41418297	T	C	0.927	0.928	0.943	-0.031397792147416	0.0337	0.3514	14004	16757	14424.77
2731144	chr22	rs73424511	41420441	G	A	0.813	0.814	0.99	0.0026963615477425	0.0218	0.9032	14004	16757	14424.77
2723354	chr22	rs75723348	41420679	T	G	0.923	0.924	0.97	-0.0235962138551867	0.0325	0.4682	14004	16757	14424.77
2721319	chr22	rs71327109	41420781	C	T	0.813	0.814	0.987	0.0024968801985871	0.0218	0.9088	14004	16757	14424.77
2729363	chr22	rs34287622	41420948	C	T	0.813	0.814	0.99	0.0025966258472659	0.0218	0.9045	14004	16757	14424.77
2713677	chr22	rs55776715	41421293	G	A	0.793	0.785	0.95	0.0166997792224134	0.0214	0.4346	14004	16757	14424.77
2736124	chr22	rs9611462	41423627	G	C	0.475	0.483	0.955	-0.0064004391810282	0.0173	0.7139	14004	16757	14424.77
2728011	chr22	rs5758191	41424065	A	G	0.191	0.191	0.967	-0.004198802647333	0.0219	0.8472	14004	16757	14424.77
2711393	chr22	rs73424526	41424481	G	A	0.813	0.814	0.99	0.0022973590486834	0.0218	0.9152	14004	16757	14424.77
2713000	chr22	rs9611465	41426139	G	A	0.923	0.924	0.97	-0.0243029385231735	0.0325	0.4546	14004	16757	14424.77
2730656	chr22	rs9611466	41426299	A	T	0.923	0.924	0.97	-0.0243951568347216	0.0325	0.4539	14004	16757	14424.77
2709973	chr22	rs9611467	41426877	C	T	0.923	0.925	0.974	-0.0282965991551138	0.0326	0.385	14004	16757	14424.77
2712582	chr22	rs9607768	41427446	G	A	0.924	0.925	0.978	-0.0282965991551138	0.0326	0.3849	14004	16757	14424.77
2711566	chr22	rs12484477	41429084	G	A	0.924	0.925	0.98	-0.0275048131221902	0.0325	0.3978	14004	16757	14424.77
2731461	chr22	rs2899343	41429630	C	T	0.475	0.482	0.958	-0.0054950702819798	0.0173	0.7501	14004	16757	14424.77
2708803	chr22	rs5758193	41429990	C	T	0.475	0.482	0.958	-0.0054950702819798	0.0173	0.7529	14004	16757	14424.77
2709779	chr22	rs4820423	41430338	A	T	0.924	0.925	0.981	-0.0278954863187535	0.0325	0.3901	14004	16757	14424.77
2718329	chr22	rs12628527	41431490	T	C	0.813	0.814	0.992	0.0022973590486834	0.0218	0.9161	14004	16757	14424.77
2723120	chr22	rs4820426	41432099	C	T	0.924	0.925	0.981	-0.0285023604727122	0.0325	0.3807	14004	16757	14424.77
2711240	chr22	rs4821982	41432104	C	T	0.924	0.925	0.981	-0.0285023604727122	0.0325	0.381	14004	16757	14424.77
2731440	chr22	rs4820427	41432389	G	C	0.733	0.734	0.975	-0.007004474152883	0.0193	0.7165	14004	16757	14424.77
2709696	chr22	rs9611469	41433319	T	C	0.924	0.925	0.981	-0.0288007896057264	0.0325	0.3759	14004	16757	14424.77
2735477	chr22	rs73174657	41434158	G	A	0.924	0.925	0.98	-0.029202265808213	0.0326	0.3703	14004	16757	14424.77
2715052	chr22	rs112779734	41434198	T	C	0.92	0.92	0.932	-0.0249999098013234	0.0325	0.4421	14004	16757	14424.77
2728061	chr22	rs5995986	41434217	A	G	0.207	0.216	0.96	-0.0168003386783461	0.0213	0.4286	14004	16757	14424.77
2710376	chr22	rs113578757	41434333	A	G	0.813	0.813	0.991	0.0024968801985871	0.0218	0.9095	14004	16757	14424.77
2711215	chr22	rs7291559	41434420	C	G	0.813	0.814	0.991	0.0025966258472659	0.0218	0.9065	14004	16757	14424.77
2716331	chr22	rs9607769	41434650	G	A	0.924	0.925	0.979	-0.0288007896057264	0.0326	0.3777	14004	16757	14424.77
2736035	chr22	rs7291881	41434670	A	G	0.207	0.215	0.96	-0.0174005146801673	0.0213	0.4122	14004	16757	14424.77
2722427	chr22	rs9611474	41434858	G	A	0.924	0.925	0.979	-0.029202265808213	0.0326	0.37	14004	16757	14424.77
2708874	chr22	rs73174659	41434937	C	T	0.983	0.985	0.526	-0.105204972199782	0.0949	0.2674	12826	15586	13281.5
2712633	chr22	rs8135524	41436442	T	C	0.737	0.738	0.992	-0.0084959889212643	0.0193	0.6594	14004	16757	14424.77
2720283	chr22	rs4821984	41436975	A	T	0.737	0.738	0.992	-0.0084959889212643	0.0193	0.6599	14004	16757	14424.77
2720635	chr22	rs4821987	41437269	T	C	0.198	0.207	0.962	-0.0166986496230515	0.0216	0.441	14004	16757	14424.77
2708876	chr22	rs73174660	41437304	T	C	0.924	0.925	0.981	-0.0288007896057264	0.0326	0.3767	14004	16757	14424.77
2717890	chr22	rs4821989	41438061	C	T	0.924	0.925	0.981	-0.0285949668801128	0.0326	0.3799	14004	16757	14424.77
2734711	chr22	rs4821990	41438710	T	G	0.924	0.925	0.981	-0.0286978729475453	0.0326	0.3793	14004	16757	14424.77
2720284	chr22	rs7289484	41439093	C	G	0.814	0.814	0.992	0.0013990209137074	0.0219	0.9496	14004	16757	14424.77
2715890	chr22	rs7289906	41439185	G	A	0.814	0.814	0.992	0.0013990209137074	0.0219	0.9504	14004	16757	14424.77
2720864	chr22	rs12484971	41439304	A	T	0.924	0.925	0.981	-0.0286978729475453	0.0326	0.3789	14004	16757	14424.77
2719543	chr22	rs143302916	41439441	C	T	0.814	0.814	0.992	0.0013990209137074	0.0219	0.9503	14004	16757	14424.77
2729105	chr22	rs9754487	41439604	A	G	0.738	0.739	0.993	-0.0091012913892029	0.0193	0.6381	14004	16757	14424.77
2718245	chr22	rs7286603	41440061	T	C	0.738	0.739	0.993	-0.0091012913892029	0.0193	0.6367	14004	16757	14424.77
2735376	chr22	rs8136890	41440375	G	A	0.814	0.814	0.992	0.0012991557316201	0.0219	0.9543	14004	16757	14424.77
2726196	chr22	rs13055800	41440424	G	A	0.924	0.925	0.979	-0.0288007896057264	0.0326	0.377	14004	16757	14424.77
2735130	chr22	rs4821991	41440683	T	C	0.924	0.925	0.979	-0.0288007896057264	0.0326	0.3781	14004	16757	14424.77
2724403	chr22	rs6519241	41441787	C	T	0.814	0.814	0.992	0.0012991557316201	0.0219	0.9526	14004	16757	14424.77
2734721	chr22	rs8137990	41442424	G	T	0.814	0.815	0.991	0.001099395443301	0.0219	0.9613	14004	16757	14424.77
2723378	chr22	rs8137906	41442566	A	G	0.738	0.739	0.993	-0.0094040800752939	0.0193	0.6282	14004	16757	14424.77
2738149	chr22	rs8138039	41442653	A	G	0.814	0.814	0.992	0.0009995003330834	0.0219	0.9643	14004	16757	14424.77
2728616	chr22	rs8138365	41442831	C	T	0.814	0.814	0.992	0.0008995952428359	0.0219	0.9664	14004	16757	14424.77
2709420	chr22	rs4821992	41443075	T	C	0.198	0.206	0.969	-0.0174005146801673	0.0216	0.4182	14004	16757	14424.77
2726397	chr22	rs7292261	41443295	C	T	0.198	0.206	0.969	-0.017502275136142	0.0216	0.4176	14004	16757	14424.77
2725601	chr22	rs12484525	41443877	G	C	0.738	0.739	0.993	-0.0093031403261444	0.0193	0.6309	14004	16757	14424.77
2717807	chr22	rs12628681	41444350	C	T	0.814	0.814	0.992	0.0012991557316201	0.0219	0.954	14004	16757	14424.77
2719268	chr22	rs1474846	41444363	A	G	0.197	0.206	0.968	-0.0170952954286372	0.0216	0.4297	14004	16757	14424.77
2721845	chr22	rs1967708	41444444	G	C	0.738	0.739	0.993	-0.0093031403261444	0.0193	0.6298	14004	16757	14424.77
2717180	chr22	rs8139536	41446147	A	G	0.814	0.814	0.992	0.001598721363697	0.0219	0.9422	14004	16757	14424.77
2715325	chr22	rs7285811	41447570	A	G	0.813	0.814	0.99	0.0021975835434872	0.0219	0.9211	14004	16757	14424.77
2732982	chr22	rs7287229	41447675	T	A	0.81	0.81	0.969	0.0009995003330834	0.0219	0.9621	14004	16757	14424.77
2720791	chr22	rs6002239	41448392	T	C	0.737	0.739	0.992	-0.009000382197299	0.0193	0.6425	14004	16757	14424.77
2733851	chr22	rs67254554	41448734	A	G	0.813	0.813	0.989	0.0037031349243813	0.0219	0.8662	14004	16757	14424.77
2723688	chr22	rs7284083	41450447	T	A	0.813	0.813	0.989	0.0037031349243813	0.0219	0.867	14004	16757	14424.77
2722030	chr22	rs7292484	41450646	C	T	0.813	0.813	0.989	0.0037031349243813	0.0219	0.8663	14004	16757	14424.77
2711956	chr22	rs8142874	41450844	G	A	0.924	0.926	0.966	-0.0346949697968869	0.0329	0.2929	14004	16757	14424.77
2728818	chr22	rs8138132	41451185	A	C	0.47	0.476	0.986	-0.0051029981759033	0.0171	0.7662	14004	16757	14424.77
2713172	chr22	rs7287837	41451218	C	T	0.813	0.813	0.989	0.004001981379298	0.0218	0.8555	14004	16757	14424.77
2730168	chr22	rs7289218	41451412	T	A	0.813	0.813	0.989	0.004001981379298	0.0218	0.8538	14004	16757	14424.77
2735103	chr22	rs28814423	41452301	G	A	0.924	0.926	0.965	-0.0356997191343252	0.033	0.2793	14004	16757	14424.77
2717425	chr22	rs7284653	41452549	G	T	0.813	0.813	0.988	0.0044003044444822	0.0218	0.8408	14004	16757	14424.77
2722159	chr22	rs7285123	41452876	G	C	0.813	0.813	0.988	0.0043007385516922	0.0219	0.8443	14004	16757	14424.77
2716491	chr22	rs5995987	41453670	A	G	0.813	0.813	0.988	0.0044998604248922	0.0218	0.8364	14004	16757	14424.77
2728345	chr22	rs5995988	41453684	C	G	0.813	0.813	0.988	0.0044998604248922	0.0218	0.8354	14004	16757	14424.77
2722029	chr22	rs58226304	41454766	A	T	0.813	0.813	0.988	0.0043007385516922	0.0218	0.8434	14004	16757	14424.77
2723293	chr22	rs9619935	41456013	C	G	0.925	0.927	0.963	-0.0380030548002074	0.0331	0.2509	14004	16757	14424.77
2724585	chr22	rs35260652	41456560	T	A	0.816	0.815	0.972	0.003902375817241	0.0222	0.8614	14004	16757	14424.77
2712196	chr22	rs5758207	41456606	A	G	0.197	0.206	0.981	-0.0181028726978536	0.0215	0.3987	14004	16757	14424.77
2711509	chr22	rs35857096	41457498	C	G	0.812	0.812	0.989	0.0034041991335623	0.0218	0.8756	14004	16757	14424.77
2721414	chr22	rs6002242	41457957	T	C	0.196	0.204	0.985	-0.01999864650669	0.0215	0.3524	14004	16757	14424.77
2717374	chr22	rs4821993	41457977	A	G	0.196	0.204	0.985	-0.01999864650669	0.0215	0.3526	14004	16757	14424.77
2709794	chr22	rs9611486	41458784	C	G	0.923	0.925	0.936	-0.0396039865931634	0.0332	0.2327	14004	16757	14424.77
2719777	chr22	rs13053242	41459486	G	A	0.925	0.927	0.962	-0.0398016818829366	0.0332	0.2305	14004	16757	14424.77
2736984	chr22	rs9611487	41460489	C	T	0.925	0.927	0.963	-0.0403950023610502	0.0332	0.223	14004	16757	14424.77
2734215	chr22	rs113322803	41461125	G	A	0.812	0.812	0.989	0.0034041991335623	0.0218	0.8747	14004	16757	14424.77
2716556	chr22	rs73424602	41461176	C	T	0.737	0.739	0.991	-0.0110002818588653	0.0193	0.5693	14004	16757	14424.77
2709235	chr22	rs12168518	41461218	A	G	0.195	0.204	0.989	-0.0201006717070029	0.0215	0.3481	14004	16757	14424.77
2720704	chr22	rs12168550	41461261	A	G	0.195	0.204	0.989	-0.0202027073175195	0.0215	0.3457	14004	16757	14424.77
2723900	chr22	rs4821995	41461836	A	G	0.384	0.393	0.985	-0.0159972768350078	0.0176	0.3638	14004	16757	14424.77
2719937	chr22	rs5758209	41461865	T	G	0.27	0.277	0.981	-0.0026033858701149	0.0193	0.8948	14004	16757	14424.77
2731146	chr22	rs9306351	41462072	G	A	0.459	0.465	0.986	-0.004198802647333	0.0171	0.8065	14004	16757	14424.77
2722881	chr22	rs9611488	41462592	G	T	0.925	0.927	0.962	-0.0399994162638657	0.0332	0.2282	14004	16757	14424.77
2714498	chr22	rs5995990	41462730	C	T	0.195	0.203	0.99	-0.0187038311937836	0.0215	0.384	14004	16757	14424.77
2713592	chr22	rs6002245	41463634	A	T	0.195	0.204	0.991	-0.0202027073175195	0.0214	0.3456	14004	16757	14424.77
2725308	chr22	rs4821997	41464541	T	C	0.195	0.204	0.99	-0.0208049294331883	0.0214	0.3332	14004	16757	14424.77
2708678	chr22	rs5758211	41466229	C	T	0.195	0.204	0.991	-0.021101069908054	0.0214	0.3242	14004	16757	14424.77
2720562	chr22	rs4821998	41468273	C	G	0.925	0.927	0.96	-0.0409990935346932	0.0333	0.2174	14004	16757	14424.77
2732905	chr22	rs12485034	41469877	A	G	0.925	0.927	0.959	-0.0408949138454712	0.0333	0.2185	14004	16757	14424.77
2725026	chr22	rs4821999	41470001	A	G	0.738	0.74	0.992	-0.0131966945943914	0.0194	0.4968	14004	16757	14424.77
2728770	chr22	rs5758212	41470313	A	G	0.458	0.464	0.986	-0.0033957590691798	0.0171	0.8419	14004	16757	14424.77
2723437	chr22	rs8136923	41470522	G	A	0.925	0.927	0.959	-0.0408949138454712	0.0333	0.2187	14004	16757	14424.77
2716303	chr22	rs5751033	41471003	C	T	0.458	0.465	0.986	-0.0036968248442897	0.0171	0.8272	14004	16757	14424.77
2726612	chr22	rs4822000	41471066	T	C	0.739	0.741	0.987	-0.0121029460677457	0.0194	0.5324	14004	16757	14424.77
2721625	chr22	rs8142276	41471447	T	C	0.737	0.74	0.993	-0.0129028853555234	0.0193	0.5042	14004	16757	14424.77
2717966	chr22	rs8141730	41473061	A	G	0.737	0.74	0.993	-0.0129028853555234	0.0193	0.5061	14004	16757	14424.77
2732634	chr22	rs6002249	41473866	T	C	0.193	0.202	0.975	-0.0226035462098532	0.0217	0.297	14004	16757	14424.77
2738100	chr22	rs9607771	41474077	G	A	0.925	0.927	0.96	-0.0406032684425478	0.0333	0.2227	14004	16757	14424.77
2716311	chr22	rs8139533	41474787	G	A	0.812	0.812	0.993	0.0012991557316201	0.0218	0.9542	14004	16757	14424.77
2711681	chr22	rs7290458	41476337	T	C	0.737	0.74	0.994	-0.0124977728299804	0.0193	0.5186	14004	16757	14424.77
2710624	chr22	rs7289989	41476799	A	C	0.737	0.74	0.994	-0.0123965203365513	0.0194	0.5229	14004	16757	14424.77
2727766	chr22	rs75828062	41477916	G	A	0.812	0.812	0.992	0.0018981972830802	0.0218	0.9291	14004	16757	14424.77
2712762	chr22	rs9623320	41478482	G	A	0.925	0.928	0.957	-0.0406970023321042	0.0333	0.2225	14004	16757	14424.77
2721977	chr22	rs5758216	41479508	C	G	0.455	0.464	0.955	-0.0140989243795016	0.0174	0.4174	14004	16757	14424.77
2732966	chr22	rs5751038	41484408	C	A	0.458	0.466	0.968	-0.0093031403261444	0.0173	0.592	14004	16757	14424.77
2712393	chr22	rs5751039	41484927	G	C	0.192	0.193	0.969	-0.0112025145079934	0.0218	0.6072	14004	16757	14424.77
2725761	chr22	rs5758222	41486193	A	G	0.461	0.468	0.968	-0.0084959889212643	0.0173	0.6238	14004	16757	14424.77
2726786	chr22	rs7287970	41486657	T	C	0.829	0.828	0.986	0.0053954185169075	0.0226	0.81	14004	16757	14424.77
2733054	chr22	rs5995992	41487218	T	C	0.926	0.929	0.941	-0.0426987545331152	0.0338	0.2061	14004	16757	14424.77
2732588	chr22	rs4822002	41487344	G	A	0.387	0.397	0.972	-0.0212951405401588	0.0176	0.227	14004	16757	14424.77
2737598	chr22	rs61342075	41488232	C	T	0.461	0.468	0.968	-0.0093031403261444	0.0173	0.5907	14004	16757	14424.77
2724999	chr22	rs2267424	41489526	C	A	0.195	0.195	0.971	-0.0094040800752939	0.0217	0.6639	14004	16757	14424.77
2734772	chr22	rs766314	41490680	G	C	0.184	0.184	0.971	-0.0074980401773571	0.0222	0.7344	14004	16757	14424.77
2727510	chr22	rs5751040	41491276	T	C	0.184	0.184	0.971	-0.0075987978753305	0.0222	0.7323	14004	16757	14424.77
2711951	chr22	rs117904036	41491776	A	T	0.799	0.788	0.902	0.0209000641077417	0.0222	0.3465	14004	16757	14424.77
2710213	chr22	rs9607772	41492653	G	A	0.194	0.194	0.972	-0.0101008421794295	0.0217	0.6409	14004	16757	14424.77
2713474	chr22	rs738628	41493474	C	T	0.194	0.194	0.974	-0.0091012913892029	0.0217	0.6733	14004	16757	14424.77
2713250	chr22	rs2899344	41494468	C	T	0.388	0.397	0.973	-0.0221024699079472	0.0176	0.2098	14004	16757	14424.77
2712142	chr22	rs5751042	41495329	G	A	0.195	0.194	0.974	-0.0088994831870327	0.0217	0.6815	14004	16757	14424.77
2731870	chr22	rs5995993	41495707	T	A	0.194	0.194	0.976	-0.0087985943563496	0.0217	0.6833	14004	16757	14424.77
2727844	chr22	rs11090039	41496800	G	A	0.926	0.929	0.938	-0.0418016408837633	0.0339	0.2166	14004	16757	14424.77
2732919	chr22	rs17002284	41496846	A	G	0.461	0.468	0.97	-0.009797842480111	0.0173	0.5713	14004	16757	14424.77
2712746	chr22	rs5758228	41497234	A	G	0.387	0.397	0.976	-0.021101069908054	0.0176	0.2302	14004	16757	14424.77
2718808	chr22	rs2024717	41497785	C	T	0.387	0.397	0.975	-0.0214994661132367	0.0176	0.2229	14004	16757	14424.77
2730504	chr22	rs7286979	41498627	G	A	0.461	0.468	0.971	-0.0095958936734469	0.0173	0.5769	14004	16757	14424.77
2719961	chr22	rs2267425	41501653	G	C	0.387	0.397	0.978	-0.021203207651103	0.0176	0.2288	14004	16757	14424.77
2718198	chr22	rs4822004	41502825	T	G	0.387	0.397	0.978	-0.021101069908054	0.0176	0.2292	14004	16757	14424.77
2710927	chr22	rs6002260	41502922	A	G	0.461	0.468	0.972	-0.0101008421794295	0.0172	0.5583	14004	16757	14424.77
2709294	chr22	rs5758231	41504049	C	G	0.194	0.194	0.981	-0.0091012913892029	0.0216	0.6725	14004	16757	14424.77
2712335	chr22	rs5751046	41506377	A	G	0.461	0.468	0.971	-0.010302892995897	0.0173	0.5505	14004	16757	14424.77
2718853	chr22	rs9611497	41507400	A	G	0.194	0.193	0.986	-0.007296555232638	0.0216	0.7353	14004	16757	14424.77
2737260	chr22	rs77965463	41508224	C	T	0.829	0.828	0.989	0.0044003044444822	0.0226	0.846	14004	16757	14424.77
2708446	chr22	rs5995996	41508393	T	G	0.194	0.193	0.986	-0.007095110875924	0.0216	0.7436	14004	16757	14424.77
2738266	chr22	rs13058113	41508414	G	T	0.927	0.929	0.94	-0.0388032003238938	0.0339	0.2518	14004	16757	14424.77
2730968	chr22	rs6002262	41509642	C	G	0.387	0.397	0.982	-0.0202027073175195	0.0176	0.2508	14004	16757	14424.77
2728936	chr22	rs738629	41510179	G	T	0.195	0.194	0.983	-0.0092022107647994	0.0216	0.6681	14004	16757	14424.77
2725240	chr22	rs7284319	41510360	A	G	0.829	0.829	0.987	0.0055048206344449	0.0226	0.8089	14004	16757	14424.77
2724620	chr22	rs738630	41511171	T	C	0.183	0.182	0.987	-0.0049019951702315	0.022	0.8249	14004	16757	14424.77
2714206	chr22	rs738631	41511176	G	A	0.183	0.182	0.987	-0.0049019951702315	0.022	0.8249	14004	16757	14424.77
2735776	chr22	rs112624735	41512458	C	T	0.462	0.469	0.976	-0.0098988321792475	0.0172	0.5656	14004	16757	14424.77
2735883	chr22	rs2064558	41512609	G	A	0.194	0.193	0.987	-0.0075987978753305	0.0216	0.723	14004	16757	14424.77
2718277	chr22	rs2144342	41513094	G	T	0.194	0.193	0.987	-0.0075987978753305	0.0216	0.7243	14004	16757	14424.77
2729342	chr22	rs4822005	41514155	G	A	0.193	0.193	0.987	-0.0086977157031958	0.0216	0.6855	14004	16757	14424.77
2725602	chr22	rs5758237	41515744	T	G	0.193	0.193	0.988	-0.0083043861636152	0.0216	0.6991	14004	16757	14424.77
2731690	chr22	rs5758238	41519308	G	A	0.193	0.193	0.989	-0.009696862978864	0.0216	0.6533	14004	16757	14424.77
2711548	chr22	rs4822006	41519362	T	C	0.193	0.193	0.989	-0.0084959889212643	0.0216	0.6947	14004	16757	14424.77
2735132	chr22	rs8137709	41521557	G	A	0.829	0.829	0.99	0.0047984689115734	0.0226	0.8319	14004	16757	14424.77
2726154	chr22	rs5758240	41521717	T	C	0.182	0.182	0.99	-0.0054950702819798	0.022	0.8029	14004	16757	14424.77
2734714	chr22	rs738632	41523937	A	G	0.387	0.397	0.984	-0.0214994661132367	0.0175	0.2194	14004	16757	14424.77
2717058	chr22	rs113673125	41528407	T	G	0.462	0.469	0.978	-0.0104039337153929	0.0172	0.5443	14004	16757	14424.77
2728484	chr22	rs35669783	41529724	T	G	0.829	0.829	0.991	0.0055048206344449	0.0226	0.8068	14004	16757	14424.77
2737876	chr22	rs2064560	41530040	A	G	0.925	0.928	0.951	-0.0383043331577141	0.0335	0.2536	14004	16757	14424.77
2715130	chr22	rs35823862	41530966	T	C	0.829	0.829	0.989	0.0055048206344449	0.0226	0.8085	14004	16757	14424.77
2714389	chr22	rs5758242	41531410	A	G	0.454	0.461	0.98	-0.0104039337153929	0.0172	0.5443	14004	16757	14424.77
2723078	chr22	rs13053662	41532534	G	A	0.83	0.829	0.989	0.0064988367398296	0.0226	0.7752	14004	16757	14424.77
2728980	chr22	rs4822007	41532934	T	C	0.182	0.181	0.992	-0.0069037763167944	0.022	0.7551	14004	16757	14424.77
2726541	chr22	rs9611503	41534356	C	T	0.926	0.928	0.954	-0.0372035489975441	0.0335	0.2668	14004	16757	14424.77
2726445	chr22	rs4820428	41537589	A	G	0.926	0.928	0.956	-0.0364980230402006	0.0335	0.2759	14004	16757	14424.77
2721258	chr22	rs4822008	41539206	C	G	0.925	0.927	0.953	-0.036798848237098	0.0334	0.2709	14004	16757	14424.77
2733258	chr22	rs4822010	41539424	T	C	0.192	0.191	0.992	-0.0085968472255182	0.0216	0.6896	14004	16757	14424.77
2711432	chr22	rs9611505	41540279	T	C	0.925	0.927	0.954	-0.0370997639570267	0.0334	0.2669	14004	16757	14424.77
2731929	chr22	rs1569857	41540934	C	G	0.454	0.46	0.983	-0.0101008421794295	0.0172	0.5582	14004	16757	14424.77
2725942	chr22	rs1569858	41541024	A	G	0.18	0.18	0.992	-0.0071958279818024	0.0221	0.7452	14004	16757	14424.77
2709671	chr22	rs2413637	41541527	G	C	0.18	0.18	0.992	-0.007095110875924	0.0221	0.7486	14004	16757	14424.77
2709648	chr22	rs35121045	41541929	T	C	0.83	0.83	0.99	0.0065981840282271	0.0226	0.7696	14004	16757	14424.77
2722563	chr22	rs59568053	41543171	G	A	0.462	0.469	0.982	-0.0098988321792475	0.0172	0.5631	14004	16757	14424.77
2720510	chr22	rs35023864	41544167	C	T	0.83	0.83	0.99	0.0064988367398296	0.0226	0.7751	14004	16757	14424.77
2730724	chr22	rs5751053	41547416	C	G	0.192	0.191	0.995	-0.0108991808690006	0.0216	0.6135	14004	16757	14424.77
2725831	chr22	rs20551	41548008	A	G	0.926	0.928	0.959	-0.0374007702544828	0.0334	0.263	14004	16757	14424.77
2715375	chr22	rs6002268	41549009	T	C	0.181	0.18	0.992	-0.0080019302190585	0.0221	0.7181	14004	16757	14424.77
2727593	chr22	rs4820431	41549921	A	C	0.181	0.18	0.993	-0.0064004391810282	0.0221	0.7713	14004	16757	14424.77
2734895	chr22	rs4822011	41550954	C	T	0.193	0.192	0.994	-0.0114958245134845	0.0215	0.5917	14004	16757	14424.77
2724035	chr22	rs20552	41551039	T	A	0.192	0.192	0.995	-0.0120017335415971	0.0215	0.5779	14004	16757	14424.77
2736169	chr22	rs66776572	41552926	T	G	0.454	0.461	0.985	-0.0113036461713921	0.0172	0.511	14004	16757	14424.77
2716996	chr22	rs1033611	41558232	A	G	0.379	0.387	0.995	-0.021101069908054	0.0175	0.2284	14004	16757	14424.77
2728080	chr22	rs2057070	41564287	T	C	0.925	0.927	0.952	-0.0377018671840115	0.0335	0.2598	14004	16757	14424.77
2725432	chr22	rs2294976	41564708	C	A	0.83	0.829	0.989	0.0049974917102918	0.0226	0.8255	14004	16757	14424.77
2723537	chr22	rs5751058	41565285	A	G	0.454	0.461	0.986	-0.0113036461713921	0.0171	0.5098	14004	16757	14424.77
2724001	chr22	rs9611509	41565827	A	G	0.925	0.927	0.951	-0.0375045865412751	0.0335	0.2633	14004	16757	14424.77
2717071	chr22	rs6002271	41566595	C	T	0.925	0.927	0.951	-0.0369026020501437	0.0335	0.271	14004	16757	14424.77
2729344	chr22	rs12160751	41566728	C	T	0.454	0.461	0.983	-0.0114047880634385	0.0172	0.5082	14004	16757	14424.77
2709010	chr22	rs9607779	41566823	A	G	0.19	0.19	0.989	-0.0093031403261444	0.0217	0.6675	14004	16757	14424.77
2734297	chr22	rs5751060	41567722	G	T	0.182	0.181	0.994	-0.0065010863423599	0.022	0.7676	14004	16757	14424.77
2724292	chr22	rs2076577	41568480	T	C	0.38	0.388	0.993	-0.0221024699079472	0.0175	0.2072	14004	16757	14424.77
2735281	chr22	rs34711608	41569043	A	G	0.83	0.829	0.989	0.0050969882578437	0.0226	0.8205	14004	16757	14424.77
2711685	chr22	rs9611510	41569124	T	C	0.925	0.927	0.951	-0.0388032003238938	0.0335	0.2467	14004	16757	14424.77
2736095	chr22	rs2076578	41569609	C	T	0.516	0.52	0.954	-0.0008003201707691	0.0175	0.9646	14004	16757	14424.77
2725344	chr22	rs2076580	41569887	G	A	0.524	0.529	0.953	0.0004998750416509	0.0175	0.9781	14004	16757	14424.77
2730684	chr22	rs2076581	41570071	T	C	0.192	0.192	0.996	-0.0104039337153929	0.0215	0.63	14004	16757	14424.77
2717087	chr22	rs35082633	41570631	A	G	0.829	0.829	0.991	0.003902375817241	0.0226	0.8635	14004	16757	14424.77
2717549	chr22	rs5758251	41570745	T	C	0.455	0.461	0.983	-0.0105959392134034	0.0172	0.5376	14004	16757	14424.77
2711417	chr22	rs12628695	41577964	G	A	0.829	0.829	0.989	0.0035038543266769	0.0226	0.8761	14004	16757	14424.77
2735391	chr22	rs136394	41578065	A	G	0.192	0.192	0.994	-0.0107980900995126	0.0216	0.6155	14004	16757	14424.77
2714219	chr22	rs4408817	41580713	C	T	0.45	0.458	0.957	-0.0112025145079934	0.0176	0.5234	14004	16757	14424.77
2725748	chr22	rs6002277	41582922	G	C	0.925	0.927	0.941	-0.0388967656299467	0.0336	0.2463	14004	16757	14424.77
2715212	chr22	rs2143694	41584351	G	A	0.526	0.531	0.948	0.0	0.0176	0.9989	14004	16757	14424.77
2737841	chr22	rs2038208	41585793	T	G	0.451	0.458	0.955	-0.0104039337153929	0.0176	0.5548	14004	16757	14424.77
2728010	chr22	rs4822016	41586320	C	T	0.451	0.459	0.954	-0.0105049846451474	0.0176	0.5524	14004	16757	14424.77
2714645	chr22	rs9607782	41587556	T	A	0.933	0.934	0.852	-0.0303973537275885	0.0373	0.4143	14004	16757	14424.77
2735980	chr22	rs2092563	41592677	G	A	0.925	0.927	0.937	-0.0396039865931634	0.0336	0.2394	14004	16757	14424.77
2717669	chr22	rs11913442	41593581	C	T	0.201	0.203	0.982	-0.0225012653465135	0.0213	0.2899	14004	16757	14424.77
2729272	chr22	rs5758257	41593636	G	A	0.201	0.203	0.982	-0.0226035462098532	0.0213	0.289	14004	16757	14424.77
2732935	chr22	rs5751061	41593873	T	G	0.201	0.203	0.982	-0.0226956079321885	0.0213	0.2865	14004	16757	14424.77
2731672	chr22	rs2038209	41594611	T	C	0.201	0.203	0.982	-0.0229002198863326	0.0213	0.2819	14004	16757	14424.77
2719658	chr22	rs136401	41596010	A	C	0.201	0.203	0.982	-0.0231969816042026	0.0213	0.2758	14004	16757	14424.77
2728755	chr22	rs8138990	41597377	A	C	0.576	0.582	0.967	0.0098018049722602	0.0177	0.5777	14004	16757	14424.77
2719921	chr22	rs5758259	41598050	C	G	0.204	0.206	0.981	-0.0249999098013234	0.0212	0.2377	14004	16757	14424.77
2709381	chr22	rs5751062	41598053	T	C	0.203	0.206	0.981	-0.0246001168682327	0.0212	0.2462	14004	16757	14424.77
2729119	chr22	rs11703115	41598874	G	A	0.576	0.582	0.968	0.0105046326450854	0.0177	0.5531	14004	16757	14424.77
2730593	chr22	rs136402	41598933	G	A	0.628	0.624	0.957	-0.0290993078252748	0.0182	0.1091	14004	16757	14424.77
2711563	chr22	rs79546	41602887	T	A	0.424	0.418	0.97	-0.0102018624845967	0.0177	0.563	14004	16757	14424.77
2728254	chr22	rs139431	41604353	C	T	0.797	0.794	0.984	0.0250047589895661	0.0212	0.2375	14004	16757	14424.77
2730163	chr22	rs4820432	41604399	G	A	0.203	0.206	0.984	-0.0248051189189711	0.0212	0.242	14004	16757	14424.77
2711770	chr22	rs139432	41604557	G	A	0.797	0.794	0.984	0.0250047589895661	0.0212	0.2379	14004	16757	14424.77
2718176	chr22	rs139433	41604652	C	G	0.797	0.794	0.984	0.0248974696545107	0.0212	0.239	14004	16757	14424.77
2729497	chr22	rs139434	41604785	A	G	0.797	0.794	0.984	0.0248974696545107	0.0212	0.239	14004	16757	14424.77
2709978	chr22	rs139435	41604811	G	A	0.797	0.794	0.985	0.0248974696545107	0.0212	0.2385	14004	16757	14424.77
2711542	chr22	rs139436	41605131	G	A	0.797	0.794	0.985	0.0250047589895661	0.0212	0.2375	14004	16757	14424.77
2727973	chr22	rs139437	41605635	T	C	0.797	0.794	0.985	0.0251022847608284	0.0212	0.2362	14004	16757	14424.77
2737565	chr22	rs139438	41605639	C	T	0.797	0.794	0.985	0.0251022847608284	0.0212	0.2359	14004	16757	14424.77
2716316	chr22	rs139439	41606030	A	C	0.797	0.794	0.985	0.0254045542217263	0.0212	0.2305	14004	16757	14424.77
2714911	chr22	rs7290378	41606195	T	C	0.797	0.794	0.985	0.0254045542217263	0.0212	0.231	14004	16757	14424.77
2720788	chr22	rs7289286	41606264	A	G	0.797	0.794	0.984	0.0255995183002125	0.0212	0.2263	14004	16757	14424.77
2731262	chr22	rs7289294	41606279	A	G	0.797	0.794	0.985	0.0254045542217263	0.0212	0.2299	14004	16757	14424.77
2730580	chr22	rs7290545	41606312	T	C	0.797	0.794	0.985	0.0251998010217421	0.0212	0.233	14004	16757	14424.77
2735336	chr22	rs7289858	41606395	G	C	0.797	0.794	0.985	0.025297307774162	0.0212	0.2322	14004	16757	14424.77
2712241	chr22	rs7289861	41606397	G	A	0.797	0.794	0.985	0.025297307774162	0.0212	0.2321	14004	16757	14424.77
2719195	chr22	rs5758262	41606720	A	G	0.203	0.206	0.985	-0.0252049938352247	0.0212	0.2333	14004	16757	14424.77
2718034	chr22	rs139440	41606988	A	G	0.797	0.794	0.985	0.0251998010217421	0.0212	0.2338	14004	16757	14424.77
2725293	chr22	rs139441	41607056	A	G	0.797	0.794	0.985	0.0251022847608284	0.0212	0.2356	14004	16757	14424.77
2710638	chr22	rs4820433	41607065	C	G	0.627	0.624	0.96	-0.029202265808213	0.0181	0.1071	14004	16757	14424.77
2724131	chr22	rs139445	41608462	T	C	0.805	0.805	0.995	0.0127977582298607	0.0214	0.5495	14004	16757	14424.77
2725783	chr22	rs139446	41608526	G	C	0.805	0.805	0.995	0.0127977582298607	0.0214	0.5519	14004	16757	14424.77
2724612	chr22	rs8141477	41608629	G	T	0.807	0.808	0.986	0.0127977582298607	0.0216	0.554	14004	16757	14424.77
2722166	chr22	rs12167677	41608670	C	G	0.805	0.805	0.995	0.0128964817350202	0.0214	0.5489	14004	16757	14424.77
2729355	chr22	rs12169035	41608948	C	T	0.818	0.819	0.993	0.0064988367398296	0.0221	0.7683	14004	16757	14424.77
2714290	chr22	rs139447	41609430	G	A	0.805	0.805	0.995	0.0126990249774084	0.0214	0.5529	14004	16757	14424.77
2725246	chr22	rs3818003	41609690	C	T	0.619	0.612	0.965	-0.0194988734340555	0.018	0.2774	14004	16757	14424.77
2732146	chr22	rs139450	41609859	T	C	0.805	0.805	0.996	0.0126990249774084	0.0214	0.5528	14004	16757	14424.77
2737692	chr22	rs139451	41610024	G	A	0.805	0.805	0.996	0.0126990249774084	0.0214	0.5524	14004	16757	14424.77
2713895	chr22	rs139452	41610172	G	C	0.805	0.805	0.995	0.0129951954948113	0.0215	0.5458	14004	16757	14424.77
2715806	chr22	rs139453	41610242	A	G	0.805	0.805	0.995	0.0128964817350202	0.0214	0.5485	14004	16757	14424.77
2723921	chr22	rs139454	41610391	G	A	0.805	0.805	0.995	0.0128964817350202	0.0214	0.547	14004	16757	14424.77
2723112	chr22	rs139455	41610406	C	G	0.805	0.805	0.995	0.0128964817350202	0.0214	0.5472	14004	16757	14424.77
2714450	chr22	rs139456	41610449	A	G	0.805	0.805	0.995	0.0128964817350202	0.0214	0.5471	14004	16757	14424.77
2734337	chr22	rs139457	41610667	T	C	0.805	0.805	0.995	0.0128964817350202	0.0214	0.5468	14004	16757	14424.77
2721956	chr22	rs139458	41610668	G	A	0.805	0.805	0.995	0.0128964817350202	0.0214	0.5463	14004	16757	14424.77
2719048	chr22	rs139460	41611063	T	C	0.805	0.805	0.995	0.0129951954948113	0.0214	0.5454	14004	16757	14424.77
2734580	chr22	rs8139263	41611240	T	C	0.805	0.805	0.995	0.0129951954948113	0.0214	0.5457	14004	16757	14424.77
2714197	chr22	rs139461	41611460	T	C	0.424	0.418	0.971	-0.0099998320783335	0.0177	0.571	14004	16757	14424.77
2729420	chr22	rs13058265	41611610	A	G	0.805	0.805	0.995	0.0129951954948113	0.0214	0.5431	14004	16757	14424.77
2728577	chr22	rs13054131	41611619	T	C	0.805	0.805	0.995	0.0129951954948113	0.0215	0.5429	14004	16757	14424.77
2732712	chr22	rs139462	41612541	T	C	0.805	0.805	0.995	0.0131037693769772	0.0215	0.5412	14004	16757	14424.77
2729079	chr22	rs139463	41612543	T	G	0.805	0.805	0.995	0.0131037693769772	0.0215	0.5409	14004	16757	14424.77
2727958	chr22	rs85220	41612965	T	G	0.805	0.805	0.994	0.0129951954948113	0.0215	0.5433	14004	16757	14424.77
2712014	chr22	rs9611519	41613188	C	T	0.925	0.927	0.935	-0.0404991299799539	0.0337	0.2294	14004	16757	14424.77
2712967	chr22	rs9611520	41613303	C	T	0.925	0.927	0.935	-0.0404991299799539	0.0337	0.2303	14004	16757	14424.77
2733965	chr22	rs139464	41614020	C	G	0.806	0.806	0.994	0.0133011462391285	0.0215	0.5351	14004	16757	14424.77
2719337	chr22	rs139465	41614113	C	T	0.819	0.82	0.991	0.0078987227933553	0.0221	0.7225	14004	16757	14424.77
2732741	chr22	rs139466	41614259	A	G	0.423	0.417	0.97	-0.0099998320783335	0.0177	0.5728	14004	16757	14424.77
2719020	chr22	rs139467	41614996	A	G	0.423	0.417	0.969	-0.0099998320783335	0.0177	0.5718	14004	16757	14424.77
2722830	chr22	rs139468	41615028	T	C	0.423	0.417	0.97	-0.009797842480111	0.0177	0.5789	14004	16757	14424.77
2717353	chr22	rs2273085	41615376	C	T	0.618	0.612	0.962	-0.0197028322758684	0.018	0.2737	14004	16757	14424.77
2734663	chr22	rs139469	41615832	A	G	0.423	0.417	0.97	-0.0102018624845967	0.0177	0.5654	14004	16757	14424.77
2737341	chr22	rs5758264	41616284	T	G	0.618	0.611	0.962	-0.0198048272985997	0.018	0.2716	14004	16757	14424.77
2733560	chr22	rs139470	41616516	C	T	0.82	0.821	0.987	0.0048979852621919	0.0222	0.8257	14004	16757	14424.77
2732555	chr22	rs79543	41617026	T	C	0.423	0.417	0.969	-0.0105959392134034	0.0177	0.5476	14004	16757	14424.77
2714714	chr22	rs139472	41617318	G	C	0.423	0.417	0.969	-0.009797842480111	0.0177	0.5797	14004	16757	14424.77
2722755	chr22	rs5758265	41617897	G	A	0.618	0.612	0.96	-0.0202027073175195	0.018	0.2622	14004	16757	14424.77
2724510	chr22	rs79545	41618372	A	G	0.42	0.414	0.967	-0.0106970095483354	0.0177	0.5442	14004	16757	14424.77
2722618	chr22	rs5758266	41618880	G	T	0.618	0.612	0.96	-0.0201006717070029	0.018	0.266	14004	16757	14424.77
2729289	chr22	rs139473	41618971	G	C	0.806	0.806	0.992	0.0133011462391285	0.0215	0.5369	14004	16757	14424.77
2726756	chr22	rs139474	41619226	G	C	0.806	0.806	0.993	0.0136957831289865	0.0215	0.5247	14004	16757	14424.77
2716081	chr22	rs5758267	41619350	T	A	0.618	0.612	0.96	-0.0202027073175195	0.018	0.2631	14004	16757	14424.77
2715298	chr22	rs2179744	41621714	G	A	0.614	0.608	0.959	-0.0185000759845861	0.018	0.3047	14004	16757	14424.77
2708932	chr22	rs5758268	41622419	A	T	0.611	0.605	0.959	-0.0187955345843259	0.018	0.295	14004	16757	14424.77
2730488	chr22	rs56361238	41623351	A	G	0.841	0.841	0.929	0.0005998200719675	0.024	0.9804	14004	16757	14424.77
2722373	chr22	rs139475	41623996	C	T	0.805	0.806	0.991	0.0125015292229252	0.0215	0.5601	14004	16757	14424.77
2735347	chr22	rs139478	41624761	G	A	0.819	0.82	0.988	0.0060019521956343	0.0222	0.7852	14004	16757	14424.77
2716394	chr22	rs139480	41626663	C	T	0.42	0.414	0.967	-0.0094040800752939	0.0177	0.5944	14004	16757	14424.77
2719775	chr22	rs3721	41627073	C	T	0.806	0.806	0.99	0.0136957831289865	0.0215	0.524	14004	16757	14424.77
2714781	chr22	rs139481	41627386	C	T	0.808	0.808	0.984	0.0118989261570991	0.0217	0.5815	14004	16757	14424.77
2733578	chr22	rs139483	41627527	A	G	0.419	0.413	0.964	-0.0093031403261444	0.0177	0.6008	14004	16757	14424.77
2716888	chr22	rs139484	41627543	T	G	0.806	0.806	0.989	0.0134984841513417	0.0215	0.5315	14004	16757	14424.77
2733101	chr22	rs139485	41627606	G	A	0.806	0.806	0.989	0.0133011462391285	0.0215	0.5378	14004	16757	14424.77
2718576	chr22	rs139486	41627654	C	G	0.805	0.806	0.988	0.0125015292229252	0.0215	0.5598	14004	16757	14424.77
2731345	chr22	rs5751069	41627775	C	G	0.613	0.607	0.954	-0.019203206984436	0.018	0.2869	14004	16757	14424.77
2735525	chr22	rs9611522	41627924	C	T	0.927	0.929	0.893	-0.0440041354980549	0.035	0.2081	14004	16757	14424.77
2712598	chr22	rs139492	41628902	G	T	0.819	0.82	0.978	0.0052959516591825	0.0223	0.8111	14004	16757	14424.77
2732892	chr22	rs139493	41632079	C	T	0.805	0.806	0.977	0.0110981866660334	0.0216	0.6076	14004	16757	14424.77
2736951	chr22	rs2281336	41635204	C	G	0.217	0.216	0.948	-0.0071958279818024	0.0211	0.7319	14004	16757	14424.77
2711387	chr22	rs4820434	41637119	G	T	0.922	0.924	0.89	-0.036798848237098	0.034	0.2787	14004	16757	14424.77
2734071	chr22	rs139496	41639728	T	G	0.714	0.718	0.891	-0.0055956263571598	0.0199	0.78	14004	16757	14424.77
2728032	chr22	rs139497	41640098	C	T	0.738	0.743	0.95	-0.0106970095483354	0.0198	0.5913	14004	16757	14424.77
2711216	chr22	rs9611525	41640659	C	T	0.895	0.896	0.658	-0.0469029460862576	0.0345	0.1734	14004	16757	14424.77
2731590	chr22	rs6002295	41640850	T	C	0.669	0.678	0.749	-0.0259025943231108	0.0209	0.2153	14004	16757	14424.77
2711664	chr22	rs3171692	41642212	C	T	0.913	0.915	0.92	-0.0160988945897493	0.0318	0.6113	14004	16757	14424.77
2718145	chr22	rs1983631	41644074	C	T	0.91	0.912	0.921	-0.0169020380753563	0.0313	0.5885	14004	16757	14424.77
2735800	chr22	rs139498	41644234	G	C	0.811	0.813	0.972	-0.004198802647333	0.022	0.8483	14004	16757	14424.77
2727807	chr22	rs9611527	41644428	G	A	0.909	0.912	0.923	-0.0169020380753563	0.0312	0.5871	14004	16757	14424.77
2727965	chr22	rs139499	41645085	A	G	0.721	0.726	0.964	-0.0086977157031958	0.0193	0.6527	14004	16757	14424.77
2734922	chr22	rs71948	41645757	C	G	0.307	0.3	0.972	-0.0130953713122409	0.0189	0.4891	14004	16757	14424.77
2711497	chr22	rs11703267	41646738	A	G	0.812	0.814	0.981	-0.0024028846163103	0.0219	0.9135	14004	16757	14424.77
2726068	chr22	rs139501	41647491	T	A	0.308	0.301	0.971	-0.013004189135254	0.0189	0.4907	14004	16757	14424.77
2719790	chr22	rs139502	41648091	C	T	0.812	0.815	0.982	-0.0028039273327342	0.0219	0.8994	14004	16757	14424.77
2714269	chr22	rs9611528	41648502	T	C	0.492	0.483	0.968	-0.0075987978753305	0.0174	0.6628	14004	16757	14424.77
2719227	chr22	rs139503	41649941	G	A	0.812	0.815	0.987	-0.0024028846163103	0.0219	0.9112	14004	16757	14424.77
2735914	chr22	rs7364221	41650190	C	A	0.913	0.915	0.933	-0.0188974371044634	0.0316	0.5496	14004	16757	14424.77
2726550	chr22	rs139504	41650699	C	G	0.722	0.727	0.973	-0.0102018624845967	0.0192	0.5961	14004	16757	14424.77
2720205	chr22	rs104974	41651034	G	A	0.813	0.815	0.988	-0.0024028846163103	0.0219	0.9117	14004	16757	14424.77
2721248	chr22	rs139506	41651440	A	G	0.812	0.814	0.99	-0.001300845733048	0.0218	0.9514	14004	16757	14424.77
2735787	chr22	rs139507	41651467	T	C	0.811	0.813	0.99	-0.0025031302181184	0.0218	0.9094	14004	16757	14424.77
2737719	chr22	rs139508	41651704	G	A	0.722	0.727	0.975	-0.0101008421794295	0.0192	0.6013	14004	16757	14424.77
2710996	chr22	rs470112	41652345	C	G	0.812	0.814	0.988	-0.001100605444033	0.0219	0.9582	14004	16757	14424.77
2725097	chr22	rs4820435	41652846	G	T	0.913	0.916	0.935	-0.023401696181619	0.0316	0.4592	14004	16757	14424.77
2716611	chr22	rs2235849	41653540	T	G	0.491	0.483	0.975	-0.0091012913892029	0.0174	0.6017	14004	16757	14424.77
2713367	chr22	rs139512	41654955	A	G	0.301	0.295	0.975	-0.0146974807605841	0.019	0.4376	14004	16757	14424.77
2732064	chr22	rs139513	41655058	A	G	0.301	0.295	0.983	-0.0129028853555234	0.0189	0.4951	14004	16757	14424.77
2726062	chr22	rs139515	41656133	A	G	0.811	0.813	0.995	-0.0038975857287134	0.0218	0.8584	14004	16757	14424.77
2720823	chr22	rs5751071	41656332	G	A	0.492	0.483	0.979	-0.0082035573506883	0.0173	0.6364	14004	16757	14424.77
2715993	chr22	rs5751072	41656509	G	A	0.492	0.483	0.978	-0.0076995657264405	0.0173	0.6548	14004	16757	14424.77
2716191	chr22	rs2235850	41657626	C	T	0.492	0.483	0.979	-0.0078003437327339	0.0173	0.6546	14004	16757	14424.77
2727590	chr22	rs139516	41657705	G	A	0.811	0.813	0.993	-0.0032954239497972	0.0218	0.8811	14004	16757	14424.77
2711733	chr22	rs2284079	41658632	C	T	0.492	0.483	0.979	-0.0075987978753305	0.0173	0.6596	14004	16757	14424.77
2714496	chr22	rs2413639	41659580	G	A	0.492	0.483	0.979	-0.0075987978753305	0.0173	0.6618	14004	16757	14424.77
2723231	chr22	rs139519	41660410	C	G	0.811	0.813	0.992	-0.0031950988965408	0.0218	0.883	14004	16757	14424.77
2726573	chr22	rs2235851	41660645	G	A	0.823	0.824	0.998	-0.0069037763167944	0.0222	0.7564	14004	16757	14424.77
2708544	chr22	rs139520	41660964	A	G	0.303	0.296	0.986	-0.0115969858456632	0.0189	0.5381	14004	16757	14424.77
2724866	chr22	rs2235852	41661154	G	T	0.492	0.483	0.979	-0.0075987978753305	0.0173	0.662	14004	16757	14424.77
2723047	chr22	rs5758273	41664513	T	C	0.302	0.296	0.984	-0.0120017335415971	0.0189	0.5261	14004	16757	14424.77
2715418	chr22	rs5758274	41664539	A	G	0.492	0.483	0.977	-0.0075987978753305	0.0173	0.6597	14004	16757	14424.77
2711222	chr22	rs139525	41664942	G	A	0.81	0.813	0.992	-0.0038975857287134	0.0218	0.8592	14004	16757	14424.77
2713550	chr22	rs5751074	41665722	G	A	0.492	0.483	0.975	-0.007095110875924	0.0174	0.681	14004	16757	14424.77
2732416	chr22	rs2267429	41667493	G	C	0.491	0.482	0.973	-0.007296555232638	0.0174	0.6739	14004	16757	14424.77
2729880	chr22	rs139526	41667727	A	G	0.81	0.813	0.992	-0.0038975857287134	0.0218	0.8573	14004	16757	14424.77
2729021	chr22	rs6519249	41671732	G	A	0.81	0.813	0.991	-0.005304041591906	0.0218	0.8079	14004	16757	14424.77
2728722	chr22	rs139528	41672271	A	C	0.721	0.727	0.981	-0.0132980281439898	0.0192	0.4889	14004	16757	14424.77
2730600	chr22	rs139529	41672514	A	G	0.721	0.727	0.982	-0.0132980281439898	0.0192	0.4865	14004	16757	14424.77
2711311	chr22	rs8139515	41673592	A	T	0.822	0.823	1.0	-0.010302892995897	0.0221	0.6404	14004	16757	14424.77
2733219	chr22	rs9611540	41674203	C	T	0.911	0.915	0.956	-0.0232993336544035	0.0311	0.4527	14004	16757	14424.77
2737960	chr22	rs60171	41674521	G	A	0.724	0.73	0.982	-0.013399371963117	0.0192	0.4858	14004	16757	14424.77
2717692	chr22	rs5758280	41675015	C	T	0.279	0.273	0.982	0.0133998200630165	0.0192	0.4848	14004	16757	14424.77
2729408	chr22	rs5996011	41675108	G	A	0.721	0.727	0.982	-0.013399371963117	0.0192	0.4844	14004	16757	14424.77
2714860	chr22	rs6002310	41675126	A	G	0.911	0.915	0.956	-0.0239034240815591	0.031	0.4405	14004	16757	14424.77
2711734	chr22	rs139533	41677214	T	C	0.722	0.728	0.982	-0.0125990355765152	0.0192	0.51	14004	16757	14424.77
2720892	chr22	rs9611542	41677317	C	T	0.912	0.915	0.955	-0.0244976316004002	0.0311	0.431	14004	16757	14424.77
2738329	chr22	rs139535	41678351	T	C	0.81	0.813	0.989	-0.0045001103249234	0.0218	0.837	14004	16757	14424.77
2727371	chr22	rs8139705	41680898	C	T	0.822	0.824	0.999	-0.0093031403261444	0.0221	0.6759	14004	16757	14424.77
2719626	chr22	rs8139784	41682014	G	T	0.822	0.824	0.999	-0.0095050300143049	0.0221	0.669	14004	16757	14424.77
2738265	chr22	rs11704524	41683144	G	C	0.822	0.824	1.0	-0.0091012913892029	0.0221	0.6794	14004	16757	14424.77
2729662	chr22	rs1969666	41683806	A	C	0.911	0.915	0.952	-0.0240980393840575	0.0311	0.4384	14004	16757	14424.77
2725544	chr22	rs6002312	41684003	A	T	0.786	0.79	0.892	-0.0068030886197391	0.0219	0.7549	14004	16757	14424.77
2714724	chr22	rs1535048	41684093	C	T	0.911	0.915	0.952	-0.0236986067778773	0.0311	0.4454	14004	16757	14424.77
2717998	chr22	rs1984584	41684426	G	A	0.81	0.812	0.986	-0.0045001103249234	0.0218	0.8369	14004	16757	14424.77
2708430	chr22	rs1003619	41684808	G	C	0.81	0.813	0.984	-0.0051029981759033	0.0218	0.8136	14004	16757	14424.77
2725760	chr22	rs1984839	41685937	G	C	0.912	0.915	0.95	-0.0231969816042026	0.0313	0.4579	14004	16757	14424.77
2719290	chr22	rs9680530	41688550	C	G	0.72	0.726	0.964	-0.0127003085782322	0.0193	0.511	14004	16757	14424.77
2708995	chr22	rs6519250	41689407	A	C	0.721	0.727	0.967	-0.0132980281439898	0.0193	0.4896	14004	16757	14424.77
2727027	chr22	rs5996014	41689509	T	C	0.721	0.727	0.967	-0.0137034650584925	0.0193	0.4776	14004	16757	14424.77
2725576	chr22	rs8138006	41692581	A	G	0.721	0.727	0.965	-0.013004189135254	0.0193	0.4996	14004	16757	14424.77
2736052	chr22	rs2024566	41697338	A	G	0.912	0.916	0.945	-0.0239956055562207	0.0314	0.4438	14004	16757	14424.77
2726126	chr22	rs9611546	41698542	C	G	0.912	0.916	0.943	-0.0244976316004002	0.0314	0.4354	14004	16757	14424.77
2718788	chr22	rs2024567	41699206	G	C	0.912	0.916	0.942	-0.0242004837056584	0.0314	0.4408	14004	16757	14424.77
2710006	chr22	rs2092564	41700030	G	C	0.912	0.916	0.941	-0.0246001168682327	0.0314	0.4343	14004	16757	14424.77
2732172	chr22	rs4822020	41700203	C	T	0.912	0.916	0.941	-0.0243029385231735	0.0314	0.4401	14004	16757	14424.77
2726754	chr22	rs55658582	41700361	A	G	0.807	0.81	0.956	-0.0038975857287134	0.022	0.8582	14004	16757	14424.77
2717914	chr22	rs7292854	41700657	G	C	0.807	0.81	0.955	-0.0039979812872983	0.022	0.8571	14004	16757	14424.77
2717008	chr22	rs7287619	41701064	A	G	0.807	0.81	0.955	-0.0039979812872983	0.022	0.8571	14004	16757	14424.77
2735451	chr22	rs6002323	41701125	T	C	0.912	0.915	0.938	-0.0248051189189711	0.0314	0.4292	14004	16757	14424.77
2714960	chr22	rs1883825	41703408	A	G	0.912	0.915	0.928	-0.022398994943479	0.0315	0.4772	14004	16757	14424.77
2721911	chr22	rs1883826	41703428	G	A	0.912	0.915	0.928	-0.0213972981080803	0.0315	0.4977	14004	16757	14424.77
2716910	chr22	rs1883827	41703579	A	G	0.912	0.915	0.927	-0.022398994943479	0.0315	0.4772	14004	16757	14424.77
2722592	chr22	rs7289932	41703804	A	G	0.806	0.809	0.945	-0.0051029981759033	0.0221	0.8158	14004	16757	14424.77
2710815	chr22	rs9611548	41704143	G	T	0.922	0.926	0.912	-0.0559039069452338	0.0338	0.09843	14004	16757	14424.77
2714524	chr22	rs34011394	41704872	C	T	0.806	0.809	0.944	-0.0052035148315978	0.0221	0.8151	14004	16757	14424.77
2716548	chr22	rs9611549	41705909	C	G	0.912	0.915	0.927	-0.0217038334437866	0.0316	0.4918	14004	16757	14424.77
2731858	chr22	rs1807590	41709235	G	A	0.808	0.811	0.914	-0.0016012813669738	0.0226	0.9447	14004	16757	14424.77
2710268	chr22	rs6002328	41710034	T	C	0.912	0.915	0.922	-0.0208968257129853	0.0316	0.5088	14004	16757	14424.77
2710663	chr22	rs9611555	41713111	G	A	0.912	0.915	0.922	-0.0206007457079636	0.0317	0.5159	14004	16757	14424.77
2730922	chr22	rs13057907	41714912	G	A	0.798	0.801	0.921	-0.0046005663955682	0.022	0.8363	14004	16757	14424.77
2736882	chr22	rs6002333	41719469	C	T	0.918	0.92	0.953	-0.0116981574124923	0.0319	0.7129	14004	16757	14424.77
2725039	chr22	rs5758297	41720697	A	G	0.491	0.48	0.965	-0.0048015088161939	0.0175	0.7817	14004	16757	14424.77
2724804	chr22	rs5751077	41720728	G	C	0.491	0.48	0.965	-0.0048015088161939	0.0175	0.7835	14004	16757	14424.77
2716208	chr22	rs3927	41722864	T	C	0.918	0.92	0.959	-0.0116981574124923	0.0318	0.7129	14004	16757	14424.77
2730147	chr22	rs5758300	41725180	C	G	0.491	0.48	0.967	-0.0043996643446871	0.0175	0.7993	14004	16757	14424.77
2713599	chr22	rs4822021	41726053	G	A	0.918	0.92	0.959	-0.010302892995897	0.0318	0.7473	14004	16757	14424.77
2724498	chr22	rs6002337	41726803	T	G	0.918	0.92	0.958	-0.0116981574124923	0.0318	0.7132	14004	16757	14424.77
2731890	chr22	rs9611556	41727031	G	A	0.918	0.92	0.96	-0.0101008421794295	0.0319	0.7501	14004	16757	14424.77
2725880	chr22	rs2143695	41728620	T	C	0.491	0.48	0.969	-0.0046005663955682	0.0174	0.7911	14004	16757	14424.77
2735593	chr22	rs8137373	41729216	G	A	0.918	0.92	0.96	-0.009000382197299	0.0318	0.7778	14004	16757	14424.77
2722588	chr22	rs2235845	41729294	T	G	0.491	0.48	0.969	-0.0040983869261633	0.0174	0.8135	14004	16757	14424.77
2714165	chr22	rs5758301	41732389	T	C	0.491	0.48	0.971	-0.0043996643446871	0.0174	0.8026	14004	16757	14424.77
2722849	chr22	rs4822022	41733895	A	G	0.918	0.919	0.954	-0.0093031403261444	0.0318	0.7707	14004	16757	14424.77
2709652	chr22	rs5751080	41736267	A	G	0.491	0.48	0.974	-0.0033957590691798	0.0174	0.8471	14004	16757	14424.77
2727159	chr22	rs1883828	41739370	T	C	0.3	0.291	0.957	-0.0104039337153929	0.0192	0.5875	14004	16757	14424.77
2721707	chr22	rs2235846	41741042	G	C	0.489	0.478	0.976	-0.0030045090202987	0.0174	0.8642	14004	16757	14424.77
2720799	chr22	rs4822023	41741544	G	A	0.919	0.92	0.964	-0.0087985943563496	0.0318	0.7818	14004	16757	14424.77
2710530	chr22	rs5751081	41742788	A	T	0.489	0.477	0.978	-0.0021022080918702	0.0174	0.9046	14004	16757	14424.77
2723240	chr22	rs761366	41744022	C	G	0.931	0.933	0.951	-0.0349952529972629	0.0346	0.312	14004	16757	14424.77
2737967	chr22	rs2281331	41745355	A	G	0.299	0.289	0.96	-0.0075987978753305	0.0192	0.6907	14004	16757	14424.77
2732385	chr22	rs4239894	41745548	C	G	0.919	0.92	0.964	-0.0082035573506883	0.0318	0.7957	14004	16757	14424.77
2736979	chr22	rs2281332	41746212	T	C	0.488	0.477	0.979	-0.0023026490626755	0.0174	0.894	14004	16757	14424.77
2723136	chr22	rs3817999	41747717	G	A	0.489	0.478	0.979	-0.0028039273327342	0.0174	0.8708	14004	16757	14424.77
2721969	chr22	rs2281333	41749630	T	C	0.489	0.478	0.978	-0.0030045090202987	0.0174	0.8642	14004	16757	14424.77
2714172	chr22	rs7290404	41749796	C	T	0.92	0.921	0.972	-0.005304041591906	0.0318	0.8683	14004	16757	14424.77
2736842	chr22	rs5758307	41750219	A	G	0.489	0.478	0.977	-0.0032954239497972	0.0174	0.8504	14004	16757	14424.77
2738054	chr22	rs9611560	41750622	T	C	0.275	0.268	0.911	-0.0143017847108596	0.0202	0.4793	14004	16757	14424.77
2735754	chr22	rs12484074	41752747	G	A	0.92	0.921	0.973	-0.0040983869261633	0.0318	0.8977	14004	16757	14424.77
2736214	chr22	rs1109151	41752944	A	G	0.488	0.477	0.975	-0.004198802647333	0.0174	0.8075	14004	16757	14424.77
2726867	chr22	rs28638318	41753059	G	A	0.932	0.935	0.947	-0.0383978517965666	0.035	0.2737	14004	16757	14424.77
2710413	chr22	rs11090045	41753603	G	A	0.938	0.942	0.768	-0.0657979805904322	0.0407	0.1059	14004	16757	14424.77
2719947	chr22	rs5751084	41755105	A	G	0.49	0.479	0.967	-0.0051029981759033	0.0175	0.7701	14004	16757	14424.77
2712224	chr22	rs9538	41755857	G	T	0.921	0.922	0.975	-0.0054950702819798	0.0319	0.864	14004	16757	14424.77
2728965	chr22	rs56021266	41756571	C	T	0.939	0.941	0.904	-0.0267033828345498	0.0375	0.4766	14004	16757	14424.77
2718854	chr22	rs6002351	41757223	C	T	0.489	0.478	0.977	-0.0032954239497972	0.0174	0.8497	14004	16757	14424.77
2716554	chr22	rs9611561	41757234	C	G	0.921	0.922	0.977	-0.0049019951702315	0.0319	0.8773	14004	16757	14424.77
2711749	chr22	rs4822024	41757647	G	A	0.906	0.908	0.953	-0.0076995657264405	0.0299	0.7959	14004	16757	14424.77
2711657	chr22	rs5758311	41759375	G	T	0.489	0.478	0.977	-0.0028039273327342	0.0174	0.8721	14004	16757	14424.77
2716961	chr22	rs9607798	41759987	A	G	0.921	0.922	0.976	-0.005304041591906	0.0319	0.8687	14004	16757	14424.77
2734524	chr22	rs4820437	41761290	T	C	0.489	0.478	0.978	-0.0028039273327342	0.0174	0.8725	14004	16757	14424.77
2730155	chr22	rs5758314	41762523	T	G	0.489	0.478	0.975	-0.0034961042567088	0.0174	0.8399	14004	16757	14424.77
2720853	chr22	rs4820438	41767135	C	T	0.921	0.922	0.977	-0.007004474152883	0.0318	0.8271	14004	16757	14424.77
2719070	chr22	rs9611565	41767486	T	C	0.92	0.921	0.969	-0.0057967688471774	0.0318	0.8563	14004	16757	14424.77
2715885	chr22	rs9611566	41768625	C	T	0.921	0.922	0.978	-0.0068030886197391	0.0319	0.8304	14004	16757	14424.77
2724197	chr22	rs5751086	41768862	C	T	0.492	0.481	0.976	0.0001999800026662	0.0174	0.9922	14004	16757	14424.77
2722451	chr22	rs9611567	41769754	A	G	0.931	0.934	0.958	-0.0296966117368367	0.0345	0.3888	14004	16757	14424.77
2729989	chr22	rs9619963	41769804	G	A	0.706	0.715	0.956	0.0103957761821204	0.0193	0.5917	14004	16757	14424.77
2737434	chr22	rs57711468	41774256	T	C	0.699	0.709	0.951	0.0077995046323818	0.0192	0.6868	14004	16757	14424.77
2717842	chr22	rs7287294	41775541	A	G	0.704	0.712	0.964	0.0124027667170427	0.0192	0.5177	14004	16757	14424.77
2724923	chr22	rs4822025	41776646	G	C	0.932	0.935	0.969	-0.0358966439977618	0.0345	0.299	14004	16757	14424.77
2709069	chr22	rs738499	41777100	G	T	0.197	0.195	0.989	0.0135971385060249	0.0214	0.5247	14004	16757	14424.77
2732717	chr22	rs2234052	41777241	A	G	0.932	0.935	0.968	-0.0361972883118878	0.0345	0.2945	14004	16757	14424.77
2729579	chr22	rs5758321	41777461	T	C	0.196	0.193	0.989	0.0111970780932162	0.0215	0.6024	14004	16757	14424.77
2714765	chr22	rs9607799	41777558	A	G	0.932	0.935	0.968	-0.0358033589652777	0.0345	0.3004	14004	16757	14424.77
2735106	chr22	rs2234058	41777883	G	A	0.932	0.935	0.969	-0.0356997191343252	0.0345	0.301	14004	16757	14424.77
2732174	chr22	rs2234059	41777913	T	C	0.932	0.935	0.969	-0.0358033589652777	0.0345	0.2995	14004	16757	14424.77
2724366	chr22	rs3788584	41779073	T	A	0.932	0.935	0.969	-0.0364046818937998	0.0345	0.292	14004	16757	14424.77
2736034	chr22	rs767593	41779971	G	T	0.932	0.935	0.97	-0.0369026020501437	0.0346	0.2852	14004	16757	14424.77
2723595	chr22	rs73176685	41781094	C	G	0.931	0.934	0.959	-0.0352023974087295	0.0345	0.3076	14004	16757	14424.77
2730347	chr22	rs73176686	41782119	C	T	0.932	0.935	0.97	-0.0382004338153035	0.0346	0.2699	14004	16757	14424.77
2731284	chr22	rs73176687	41782423	C	A	0.932	0.935	0.971	-0.0375045865412751	0.0346	0.2791	14004	16757	14424.77
2734295	chr22	rs111763257	41782435	G	A	0.932	0.935	0.97	-0.0369026020501437	0.0346	0.2862	14004	16757	14424.77
2722953	chr22	rs73176689	41782633	T	C	0.932	0.935	0.969	-0.0385953087593848	0.0346	0.2649	14004	16757	14424.77
2735197	chr22	rs9611570	41782721	G	T	0.932	0.935	0.971	-0.0370997639570267	0.0346	0.2835	14004	16757	14424.77
2714685	chr22	rs11546403	41783659	C	T	0.932	0.934	0.962	-0.0366017456445608	0.0346	0.2902	14004	16757	14424.77
2738231	chr22	rs9607800	41784562	A	G	0.932	0.934	0.962	-0.0366951051877892	0.0346	0.2886	14004	16757	14424.77
2734525	chr22	rs9611571	41784867	G	A	0.931	0.934	0.961	-0.0361972883118878	0.0345	0.2952	14004	16757	14424.77
2719958	chr22	rs9611572	41785287	G	A	0.931	0.934	0.961	-0.0377018671840115	0.0346	0.2749	14004	16757	14424.77
2711283	chr22	rs73176692	41785735	G	A	0.932	0.934	0.962	-0.036798848237098	0.0346	0.2865	14004	16757	14424.77
2725633	chr22	rs28604950	41785812	A	G	0.932	0.934	0.962	-0.0369026020501437	0.0346	0.286	14004	16757	14424.77
2711489	chr22	rs4822027	41786227	G	A	0.932	0.935	0.972	-0.0393959285025942	0.0346	0.2552	14004	16757	14424.77
2737788	chr22	rs73176694	41786788	C	T	0.932	0.934	0.962	-0.0369026020501437	0.0346	0.2853	14004	16757	14424.77
2720151	chr22	rs9611573	41787676	G	C	0.931	0.934	0.962	-0.0382004338153035	0.0346	0.2691	14004	16757	14424.77
2722162	chr22	rs5758324	41787950	G	T	0.491	0.48	0.975	-0.0049019951702315	0.0174	0.7778	14004	16757	14424.77
2733552	chr22	rs4822028	41789408	A	G	0.931	0.934	0.962	-0.0360003042410416	0.0345	0.2976	14004	16757	14424.77
2720620	chr22	rs2273071	41790500	T	C	0.626	0.636	0.972	0.013202462677756	0.018	0.4626	14004	16757	14424.77
2722261	chr22	rs60119330	41791045	T	C	0.931	0.934	0.96	-0.0361039752308815	0.0345	0.2953	14004	16757	14424.77
2731954	chr22	rs74484224	41791200	G	A	0.932	0.934	0.962	-0.0369026020501437	0.0346	0.2853	14004	16757	14424.77
2726898	chr22	rs2073167	41791536	T	C	0.709	0.717	0.973	0.0194005857039748	0.0192	0.3139	14004	16757	14424.77
2722007	chr22	rs9611576	41793032	C	A	0.706	0.714	0.959	0.0154992634469238	0.0193	0.4229	14004	16757	14424.77
2724854	chr22	rs9611577	41793090	T	G	0.931	0.934	0.962	-0.0388032003238938	0.0346	0.2616	14004	16757	14424.77
2710615	chr22	rs132901	41797547	C	T	0.0674	0.0645	0.976	0.0392014821991368	0.0346	0.2574	14004	16757	14424.77
2717386	chr22	rs132902	41797758	G	A	0.0673	0.0645	0.977	0.0382972099323441	0.0346	0.2686	14004	16757	14424.77
2712927	chr22	rs132903	41797824	G	A	0.805	0.808	0.992	-0.0122952780941516	0.0215	0.5688	14004	16757	14424.77
2716563	chr22	rs202645	41798520	A	G	0.0667	0.0642	0.975	0.0329994782631079	0.0347	0.3423	14004	16757	14424.77
2715447	chr22	rs132904	41798896	G	C	0.0678	0.0652	0.962	0.0323994240466592	0.0347	0.3497	14004	16757	14424.77
2728094	chr22	rs132905	41799106	C	A	0.0677	0.0652	0.963	0.0311013012983478	0.0347	0.3703	14004	16757	14424.77
2708936	chr22	rs132906	41799767	G	C	0.514	0.525	0.969	0.0053954185169075	0.0174	0.7587	14004	16757	14424.77
2716657	chr22	rs75784	41799833	G	T	0.0677	0.0652	0.962	0.0311982343370806	0.0347	0.3684	14004	16757	14424.77
2722494	chr22	rs169364	41800678	C	T	0.0678	0.0652	0.961	0.0308977113278438	0.0347	0.3737	14004	16757	14424.77
2719494	chr22	rs9611579	41800882	G	A	0.709	0.717	0.958	0.0170045988158238	0.0194	0.3812	14004	16757	14424.77
2735616	chr22	rs132907	41801268	A	C	0.0677	0.0652	0.96	0.0305970979773775	0.0348	0.3785	14004	16757	14424.77
2726293	chr22	rs6002372	41801299	A	T	0.0677	0.0652	0.959	0.0308007491527123	0.0348	0.3759	14004	16757	14424.77
2725913	chr22	rs132908	41801795	G	A	0.0677	0.0652	0.959	0.0305001066483263	0.0348	0.3804	14004	16757	14424.77
2721144	chr22	rs132909	41802031	G	A	0.0678	0.0653	0.959	0.0305001066483263	0.0347	0.3803	14004	16757	14424.77
2731033	chr22	rs5751094	41803279	C	T	0.0678	0.0653	0.958	0.0304031059110447	0.0347	0.3822	14004	16757	14424.77
2730014	chr22	rs132911	41804160	C	T	0.0679	0.0653	0.958	0.0305001066483263	0.0347	0.3792	14004	16757	14424.77
2717351	chr22	rs132912	41804214	A	G	0.0678	0.0653	0.958	0.0301993737308422	0.0348	0.3848	14004	16757	14424.77
2713005	chr22	rs28489620	41804716	G	A	0.966	0.968	0.47	0.0193025022544974	0.0672	0.7743	14004	16757	14424.77
2722526	chr22	rs132914	41805749	T	C	0.0678	0.0654	0.957	0.0295976364389436	0.0348	0.3949	14004	16757	14424.77
2711096	chr22	rs132915	41805782	T	C	0.0678	0.0654	0.957	0.0295005481176215	0.0348	0.3952	14004	16757	14424.77
2726507	chr22	rs132916	41806768	C	G	0.511	0.522	0.962	0.0061013488579762	0.0175	0.7263	14004	16757	14424.77
2713756	chr22	rs132917	41806928	T	C	0.0679	0.0655	0.956	0.0270994698817177	0.0347	0.435	14004	16757	14424.77
2727870	chr22	rs132918	41808350	C	T	0.0679	0.0654	0.955	0.029403450369242	0.0348	0.3973	14004	16757	14424.77
2708547	chr22	rs202634	41809623	A	G	0.0678	0.0654	0.955	0.0289955368412525	0.0348	0.404	14004	16757	14424.77
2735134	chr22	rs202635	41809637	C	T	0.0679	0.0654	0.956	0.0291995144044279	0.0348	0.4003	14004	16757	14424.77
2718150	chr22	rs132920	41810170	T	C	0.0679	0.0654	0.955	0.0291995144044279	0.0348	0.4016	14004	16757	14424.77
2718130	chr22	rs202659	41811620	T	C	0.0678	0.0654	0.954	0.0291995144044279	0.0348	0.401	14004	16757	14424.77
2719561	chr22	rs132921	41812044	G	A	0.0678	0.0654	0.953	0.0291023874205329	0.0348	0.4037	14004	16757	14424.77
2712225	chr22	rs132922	41812084	G	A	0.0678	0.0654	0.953	0.0288012338056278	0.0348	0.4077	14004	16757	14424.77
2728306	chr22	rs202661	41812439	A	G	0.0678	0.0654	0.953	0.0288012338056278	0.0348	0.4083	14004	16757	14424.77
2717365	chr22	rs202662	41812755	C	T	0.0677	0.0654	0.953	0.0284027945161868	0.0348	0.4146	14004	16757	14424.77
2735907	chr22	rs202663	41812819	T	C	0.0677	0.0654	0.953	0.0282958691548473	0.0348	0.4163	14004	16757	14424.77
2723273	chr22	rs202664	41813886	C	T	0.0664	0.0642	0.966	0.0282958691548473	0.0349	0.4184	14004	16757	14424.77
2733006	chr22	rs75208280	41814055	C	T	0.975	0.976	0.654	-0.0194988734340555	0.0746	0.7937	11315	14058	11730.79
2717318	chr22	rs202665	41814401	A	G	0.0663	0.0642	0.965	0.027799974857679	0.035	0.4259	14004	16757	14424.77
2709384	chr22	rs202666	41814719	T	C	0.0663	0.0642	0.964	0.0277027118389473	0.035	0.4287	14004	16757	14424.77
2726862	chr22	rs2009960	41815116	C	T	0.8	0.802	0.957	-0.0123965203365513	0.0216	0.5662	14004	16757	14424.77
2711107	chr22	rs2899345	41815609	T	C	0.276	0.271	0.931	0.0209000641077417	0.0196	0.2882	14004	16757	14424.77
2721361	chr22	rs5758341	41815938	C	T	0.266	0.261	0.955	0.0223972974420383	0.0196	0.2538	14004	16757	14424.77
2713516	chr22	rs5758342	41816042	G	A	0.266	0.26	0.955	0.0218006299588528	0.0196	0.2657	14004	16757	14424.77
2708558	chr22	rs118070243	41816110	A	C	0.975	0.976	0.289	-0.0570043080677942	0.1027	0.5784	14004	16757	14424.77
2710987	chr22	rs5758343	41816652	A	T	0.0657	0.0637	0.958	0.0270021387025708	0.0352	0.4425	14004	16757	14424.77
2711742	chr22	rs5758344	41817685	G	A	0.0657	0.0638	0.962	0.0236969951765786	0.0351	0.4995	14004	16757	14424.77
2733260	chr22	rs5758345	41817878	A	G	0.0656	0.0638	0.962	0.0235993322503244	0.0351	0.5022	14004	16757	14424.77
2726647	chr22	rs2413643	41818234	A	G	0.0656	0.0638	0.962	0.0228958774769045	0.0351	0.5136	14004	16757	14424.77
2728201	chr22	rs2413644	41818276	A	G	0.0655	0.0638	0.962	0.0226026252094292	0.0351	0.5193	14004	16757	14424.77
2730574	chr22	rs420071	41819667	T	C	0.0659	0.0642	0.96	0.0217027816432335	0.0351	0.5362	14004	16757	14424.77
2712484	chr22	rs36100462	41819800	T	C	0.8	0.803	0.951	-0.0164953025291975	0.0217	0.4466	14004	16757	14424.77
2733780	chr22	rs12165508	41819960	T	C	0.514	0.526	0.961	0.0018981972830802	0.0175	0.9137	14004	16757	14424.77
2733966	chr22	rs2142505	41820541	A	G	0.0652	0.0636	0.964	0.0193025022544974	0.0352	0.5838	14004	16757	14424.77
2725494	chr22	rs5758347	41821019	G	T	0.065	0.0636	0.965	0.0179970767016546	0.0352	0.6084	14004	16757	14424.77
2726488	chr22	rs6002378	41821216	T	C	0.065	0.0635	0.965	0.0176041339483571	0.0352	0.6173	14004	16757	14424.77
2726095	chr22	rs6002379	41821253	G	A	0.0655	0.064	0.962	0.0180952882690919	0.0351	0.607	14004	16757	14424.77
2732278	chr22	rs6002380	41821423	C	T	0.0649	0.0635	0.967	0.0167981182758809	0.0351	0.6323	14004	16757	14424.77
2718144	chr22	rs6002381	41821460	T	C	0.0649	0.0635	0.967	0.0166997792224134	0.0351	0.6352	14004	16757	14424.77
2715499	chr22	rs202613	41821993	C	A	0.0648	0.0635	0.968	0.0160997014894237	0.0351	0.6471	14004	16757	14424.77
2727247	chr22	rs202614	41822150	A	C	0.0648	0.0635	0.968	0.0159028762794155	0.0351	0.651	14004	16757	14424.77
2715694	chr22	rs202616	41822221	C	G	0.0648	0.0635	0.968	0.0158044491449436	0.0351	0.6532	14004	16757	14424.77
2708502	chr22	rs188057	41822305	T	G	0.0648	0.0635	0.969	0.0155977206230546	0.0351	0.6575	14004	16757	14424.77
2723987	chr22	rs202617	41822793	G	A	0.0648	0.0634	0.97	0.0152038337422728	0.0351	0.6652	14004	16757	14424.77
2733177	chr22	rs202618	41822856	A	G	0.0648	0.0634	0.97	0.0150954876453349	0.0351	0.6665	14004	16757	14424.77
2714483	chr22	rs202619	41823626	T	C	0.0647	0.0634	0.97	0.0149969810059077	0.0351	0.6693	14004	16757	14424.77
2724468	chr22	rs9611588	41823803	G	A	0.717	0.726	0.93	0.0166014304974254	0.0198	0.4032	14004	16757	14424.77
2717245	chr22	rs202620	41824836	T	C	0.0647	0.0635	0.97	0.0147014028528927	0.0351	0.6759	14004	16757	14424.77
2714448	chr22	rs202622	41825342	T	G	0.0647	0.0635	0.97	0.0146028573839336	0.0351	0.6785	14004	16757	14424.77
2721153	chr22	rs9611589	41826108	C	T	0.717	0.726	0.929	0.0161980995687726	0.0198	0.4146	14004	16757	14424.77
2712553	chr22	rs202623	41826440	T	C	0.0647	0.0635	0.97	0.014504302202808	0.0351	0.679	14004	16757	14424.77
2736213	chr22	rs202624	41826802	G	A	0.0647	0.0634	0.97	0.014504302202808	0.0351	0.6791	14004	16757	14424.77
2734003	chr22	rs202625	41827082	G	A	0.0647	0.0634	0.97	0.0143958802837323	0.0351	0.6819	14004	16757	14424.77
2724369	chr22	rs169362	41827589	G	C	0.516	0.528	0.967	0.0024968801985871	0.0175	0.8872	14004	16757	14424.77
2731314	chr22	rs5751101	41828111	C	T	0.0717	0.0697	0.92	0.0166997792224134	0.0345	0.6291	14004	16757	14424.77
2717804	chr22	rs7285041	41829149	G	T	0.0647	0.0634	0.97	0.0143958802837323	0.0351	0.6813	14004	16757	14424.77
2730890	chr22	rs6609	41829794	C	G	0.0647	0.0634	0.971	0.0143958802837323	0.0351	0.6819	14004	16757	14424.77
2727547	chr22	rs9611591	41830212	G	A	0.517	0.529	0.968	0.0026963615477425	0.0175	0.8756	14004	16757	14424.77
2722671	chr22	rs202641	41833116	C	T	0.066	0.0648	0.968	0.0146028573839336	0.0348	0.676	14004	16757	14424.77
2714440	chr22	rs202642	41833527	C	T	0.066	0.0647	0.971	0.0146028573839336	0.0348	0.6742	14004	16757	14424.77
2717752	chr22	rs2011790	41835452	G	A	0.0647	0.0634	0.972	0.0147999386115992	0.0351	0.6735	14004	16757	14424.77
2727240	chr22	rs79005	41835544	G	A	0.066	0.0647	0.971	0.0148984646619666	0.0348	0.6682	14004	16757	14424.77
2719080	chr22	rs202650	41837541	G	C	0.066	0.0647	0.972	0.0154992634469238	0.0348	0.6558	14004	16757	14424.77
2723189	chr22	rs202652	41838792	A	G	0.066	0.0647	0.972	0.0155977206230546	0.0348	0.6541	14004	16757	14424.77
2730910	chr22	rs169365	41839714	G	A	0.0647	0.0634	0.972	0.0141987193998129	0.0351	0.6858	14004	16757	14424.77
2713106	chr22	rs202653	41840158	C	T	0.066	0.0647	0.972	0.0154992634469238	0.0348	0.6558	14004	16757	14424.77
2718188	chr22	rs106860	41840407	T	C	0.0647	0.0634	0.972	0.0147999386115992	0.0351	0.6743	14004	16757	14424.77
2725407	chr22	rs202654	41841034	G	A	0.517	0.529	0.972	0.0020977980821461	0.0174	0.9051	14004	16757	14424.77
2725512	chr22	rs202655	41841564	G	C	0.066	0.0647	0.972	0.0149969810059077	0.0348	0.6664	14004	16757	14424.77
2709374	chr22	rs202656	41842203	T	A	0.0647	0.0634	0.972	0.0141987193998129	0.0351	0.6862	14004	16757	14424.77
2731517	chr22	rs202657	41844786	G	T	0.0648	0.0635	0.971	0.0135971385060249	0.0351	0.6994	14004	16757	14424.77
2738178	chr22	rs202626	41847190	C	A	0.0661	0.0648	0.971	0.0136957831289865	0.0348	0.6941	14004	16757	14424.77
2709787	chr22	rs202627	41847367	A	T	0.066	0.0648	0.971	0.0138042809763971	0.0348	0.6905	14004	16757	14424.77
2715381	chr22	rs202628	41849513	G	A	0.066	0.0647	0.971	0.0142973047008244	0.0348	0.6806	14004	16757	14424.77
2730484	chr22	rs202629	41849975	C	T	0.0661	0.0648	0.97	0.0141001243787816	0.0348	0.6855	14004	16757	14424.77
2733284	chr22	rs202630	41850230	C	T	0.0648	0.0635	0.97	0.0131037693769772	0.0352	0.7099	14004	16757	14424.77
2731142	chr22	rs79008	41850500	A	G	0.0648	0.0635	0.969	0.0128964817350202	0.0352	0.7127	14004	16757	14424.77
2726231	chr22	rs202636	41852479	T	C	0.0648	0.0636	0.967	0.0124027667170427	0.0352	0.7241	14004	16757	14424.77
2710761	chr22	rs8136635	41852583	G	A	0.721	0.731	0.922	0.0142973047008244	0.02	0.4743	14004	16757	14424.77
2711519	chr22	rs202637	41853928	A	G	0.0614	0.0609	0.938	0.0028958031120254	0.0366	0.9362	14004	16757	14424.77
2728334	chr22	rs9607805	41854446	C	T	0.543	0.554	0.933	0.007997931111062	0.0178	0.6532	14004	16757	14424.77
2717912	chr22	rs202638	41855458	A	G	0.517	0.529	0.97	0.0025966258472659	0.0174	0.8793	14004	16757	14424.77
2718335	chr22	rs202639	41856137	T	A	0.0648	0.0636	0.965	0.0111970780932162	0.0352	0.7512	14004	16757	14424.77
2709888	chr22	rs5751107	41857812	A	G	0.0647	0.0636	0.965	0.0109003744682883	0.0352	0.7567	14004	16757	14424.77
2726843	chr22	rs5751108	41858035	T	C	0.0647	0.0636	0.965	0.0109003744682883	0.0352	0.7574	14004	16757	14424.77
2715019	chr22	rs5758365	41858657	A	G	0.0648	0.0637	0.964	0.0107025231331357	0.0352	0.7609	14004	16757	14424.77
2730832	chr22	rs6002385	41859556	T	C	0.0648	0.0637	0.965	0.0100988346774146	0.0352	0.774	14004	16757	14424.77
2718927	chr22	rs6002386	41859661	A	G	0.0649	0.0637	0.964	0.0109003744682883	0.0352	0.7567	14004	16757	14424.77
2709900	chr22	rs79009	41860864	C	A	0.0648	0.0637	0.964	0.0106035827841911	0.0352	0.7625	14004	16757	14424.77
2723698	chr22	rs5758368	41862288	T	C	0.0661	0.065	0.964	0.0115035793834154	0.0349	0.742	14004	16757	14424.77
2715879	chr22	rs202631	41863423	A	G	0.0661	0.065	0.964	0.0117012723076411	0.0349	0.7375	14004	16757	14424.77
2728697	chr22	rs11705068	41863690	T	C	0.854	0.86	0.766	-0.0036968248442897	0.027	0.891	14004	16757	14424.77
2728977	chr22	rs505533	41864216	A	C	0.518	0.531	0.97	0.0023971245997214	0.0175	0.891	14004	16757	14424.77
2728850	chr22	rs19573	41865809	C	A	0.0661	0.065	0.962	0.0114047182634362	0.0349	0.7431	14004	16757	14424.77
2709946	chr22	rs79011	41866938	A	G	0.066	0.0649	0.959	0.0143958802837323	0.035	0.6809	14004	16757	14424.77
2735304	chr22	rs727563	41867377	C	T	0.519	0.531	0.969	0.0032048589489113	0.0175	0.853	14004	16757	14424.77
2724132	chr22	rs11912852	41869268	G	T	0.796	0.799	0.933	-0.0125990355765152	0.0218	0.5626	14004	16757	14424.77
2736704	chr22	rs2267432	41875804	T	C	0.754	0.761	0.911	0.0182033098538737	0.0209	0.3841	14004	16757	14424.77
2712481	chr22	rs169361	41877989	A	G	0.0647	0.0631	0.955	0.0203025023378308	0.0355	0.5671	14004	16757	14424.77
2728883	chr22	rs738140	41884954	A	G	0.96	0.961	0.522	-0.0236986067778773	0.064	0.711	12671	13790	12753.81
2709421	chr22	rs2076196	41895409	G	A	0.794	0.801	0.979	0.007997931111062	0.0216	0.7118	14004	16757	14424.77
2735044	chr22	rs5758375	41896309	T	A	0.456	0.449	0.881	-0.0022024235552	0.0183	0.9034	14004	16757	14424.77
2723686	chr22	rs111825235	41899598	G	A	0.976	0.975	0.257	-0.295996542055866	0.1478	0.04521	7521	10249	8149.53
2735002	chr22	rs137830	41902503	T	C	0.935	0.937	0.956	-0.0170952954286372	0.0355	0.6299	14004	16757	14424.77
2729647	chr22	rs2076199	41903743	G	T	0.476	0.464	0.971	-0.0040983869261633	0.0175	0.8141	14004	16757	14424.77
2714129	chr22	rs137831	41903813	A	C	0.476	0.464	0.973	-0.006199175242821	0.0175	0.7212	14004	16757	14424.77
2737367	chr22	rs2267436	41905278	T	C	0.765	0.772	0.916	0.0209000641077417	0.0212	0.3256	14004	16757	14424.77
2710767	chr22	rs2413646	41906325	C	T	0.936	0.937	0.957	-0.0171970248285215	0.0356	0.6287	14004	16757	14424.77
2715534	chr22	rs2413647	41907148	G	A	0.936	0.937	0.957	-0.0171970248285215	0.0356	0.6294	14004	16757	14424.77
2731795	chr22	rs9611602	41908405	T	C	0.936	0.937	0.957	-0.0165969709073694	0.0356	0.6417	14004	16757	14424.77
2713201	chr22	rs1569516	41910244	C	T	0.936	0.937	0.958	-0.0165969709073694	0.0356	0.6403	14004	16757	14424.77
2724081	chr22	rs1799932	41911525	C	T	0.763	0.775	0.914	0.0034041991335623	0.0213	0.872	14004	16757	14424.77
2735286	chr22	rs9611603	41912750	A	G	0.936	0.937	0.958	-0.0166986496230515	0.0356	0.64	14004	16757	14424.77
2730811	chr22	rs9619974	41913413	C	T	0.763	0.775	0.915	0.0027960873020011	0.0213	0.8945	14004	16757	14424.77
2735429	chr22	rs203320	41913477	T	C	0.474	0.462	0.972	-0.0045001103249234	0.0175	0.7968	14004	16757	14424.77
2732825	chr22	rs17367716	41913844	A	G	0.936	0.937	0.957	-0.0160988945897493	0.0356	0.6512	14004	16757	14424.77
2728740	chr22	rs203319	41914593	C	T	0.474	0.462	0.971	-0.0055956263571598	0.0175	0.7489	14004	16757	14424.77
2728299	chr22	rs203318	41914860	T	G	0.474	0.461	0.971	-0.0043996643446871	0.0175	0.8031	14004	16757	14424.77
2715953	chr22	rs11090049	41915329	C	T	0.936	0.937	0.958	-0.0169020380753563	0.0356	0.6358	14004	16757	14424.77
2708784	chr22	rs9611604	41916001	C	G	0.936	0.937	0.958	-0.0163021610829842	0.0357	0.6472	14004	16757	14424.77
2736025	chr22	rs12484694	41919330	A	G	0.936	0.937	0.958	-0.0182963622831166	0.0356	0.6085	14004	16757	14424.77
2723880	chr22	rs73178621	41921665	A	G	0.936	0.937	0.957	-0.017502275136142	0.0357	0.6226	14004	16757	14424.77
2716598	chr22	rs17367849	41923644	G	A	0.936	0.937	0.957	-0.0164953025291975	0.0357	0.6433	14004	16757	14424.77
2713337	chr22	rs4822032	41925535	T	C	0.473	0.461	0.966	-0.0054045784588597	0.0175	0.7572	14004	16757	14424.77
2722148	chr22	rs1810460	41927700	C	T	0.936	0.937	0.959	-0.0163021610829842	0.0356	0.6468	14004	16757	14424.77
2728146	chr22	rs1810461	41927820	G	A	0.936	0.937	0.959	-0.0152963956259917	0.0356	0.6676	14004	16757	14424.77
2720618	chr22	rs73178625	41928320	G	C	0.936	0.937	0.958	-0.0156010662286512	0.0356	0.6611	14004	16757	14424.77
2726437	chr22	rs73178626	41928371	T	G	0.936	0.937	0.958	-0.0147989665120717	0.0357	0.678	14004	16757	14424.77
2721024	chr22	rs2076198	41929175	T	G	0.731	0.742	0.903	0.0150954876453349	0.0204	0.4593	14004	16757	14424.77
2710230	chr22	rs4822033	41929960	T	G	0.936	0.937	0.955	-0.0143017847108596	0.0356	0.6891	14004	16757	14424.77
2733372	chr22	rs4822034	41931010	T	C	0.936	0.937	0.955	-0.0145046862028817	0.0356	0.6842	14004	16757	14424.77
2723176	chr22	rs9611606	41931074	A	G	0.936	0.937	0.955	-0.0145046862028817	0.0356	0.6851	14004	16757	14424.77
2719720	chr22	rs116959331	41932774	A	G	0.936	0.937	0.955	-0.0138048499765589	0.0356	0.6993	14004	16757	14424.77
2731922	chr22	rs56319767	41933837	G	A	0.936	0.937	0.955	-0.0132980281439898	0.0356	0.71	14004	16757	14424.77
2722599	chr22	rs73178632	41934573	C	T	0.936	0.937	0.955	-0.0138048499765589	0.0356	0.6986	14004	16757	14424.77
2734904	chr22	rs28530678	41934961	G	C	0.935	0.936	0.948	-0.0080019302190585	0.0355	0.8219	14004	16757	14424.77
2728952	chr22	rs169407	41935063	G	A	0.306	0.294	0.824	-0.0106970095483354	0.0205	0.6019	14004	16757	14424.77
2728871	chr22	rs12483991	41935285	A	G	0.476	0.464	0.961	-0.0060985584618694	0.0176	0.7295	14004	16757	14424.77
2724123	chr22	rs12483998	41935362	A	G	0.962	0.964	0.855	-0.026898543868701	0.0489	0.5819	14004	16757	14424.77
2724153	chr22	rs4822035	41935912	G	A	0.936	0.937	0.957	-0.0152963956259917	0.0357	0.6683	14004	16757	14424.77
2724807	chr22	rs4822036	41936019	A	G	0.936	0.937	0.954	-0.0146974807605841	0.0357	0.6797	14004	16757	14424.77
2713034	chr22	rs12483786	41938536	A	G	0.936	0.937	0.952	-0.0136020904182857	0.0357	0.7038	14004	16757	14424.77
2727112	chr22	rs12484228	41939739	A	G	0.936	0.937	0.949	-0.0130953713122409	0.0358	0.715	14004	16757	14424.77
2720058	chr22	rs9607812	41941243	G	A	0.937	0.938	0.935	-0.0098988321792475	0.0364	0.7848	14004	16757	14424.77
2716763	chr22	rs9607813	41941479	G	A	0.936	0.938	0.946	-0.0122952780941516	0.0359	0.7313	14004	16757	14424.77
2730253	chr22	rs5758389	41941749	T	C	0.475	0.462	0.96	-0.0042992284528324	0.0176	0.805	14004	16757	14424.77
2726410	chr22	rs73178638	41942904	T	C	0.937	0.938	0.944	-0.013004189135254	0.036	0.7173	14004	16757	14424.77
2728070	chr22	rs56904812	41944073	C	T	0.937	0.938	0.942	-0.0114958245134845	0.036	0.7491	14004	16757	14424.77
2727481	chr22	rs13054094	41944587	T	A	0.802	0.809	0.907	0.0080971295874548	0.0227	0.7213	14004	16757	14424.77
2717070	chr22	rs13058723	41944759	C	T	0.802	0.809	0.907	0.0081963182244858	0.0227	0.7195	14004	16757	14424.77
2723068	chr22	rs4822037	41945113	G	T	0.937	0.938	0.941	-0.0107980900995126	0.0361	0.7656	14004	16757	14424.77
2725806	chr22	rs9611609	41945357	C	A	0.937	0.938	0.941	-0.0107980900995126	0.0361	0.7657	14004	16757	14424.77
2709968	chr22	rs9607814	41946519	C	A	0.937	0.939	0.942	-0.0112025145079934	0.0362	0.7562	14004	16757	14424.77
2720919	chr22	rs5751124	41946976	G	A	0.538	0.525	0.965	-0.000200020002667	0.0175	0.9917	14004	16757	14424.77
2725954	chr22	rs9611610	41949259	A	G	0.964	0.966	0.86	-0.0191012733024012	0.0498	0.7021	14004	16757	14424.77
2713485	chr22	rs9611611	41950175	C	T	0.939	0.94	0.932	-0.0105049846451474	0.0368	0.7749	14004	16757	14424.77
2736109	chr22	rs76930421	41950228	T	C	0.935	0.935	0.933	0.005703702916678	0.0357	0.873	14004	16757	14424.77
2738212	chr22	rs9607815	41950671	A	T	0.934	0.934	0.94	0.0051964749068174	0.0353	0.8838	14004	16757	14424.77
2718980	chr22	rs9607816	41950897	G	A	0.934	0.934	0.939	0.0050969882578437	0.0353	0.8853	14004	16757	14424.77
2709812	chr22	rs56364401	41951243	T	G	0.934	0.934	0.938	0.0046989426564652	0.0353	0.8929	14004	16757	14424.77
2733590	chr22	rs73178641	41952075	A	T	0.934	0.934	0.94	0.0050969882578437	0.0353	0.8846	14004	16757	14424.77
2708819	chr22	rs12484175	41953739	A	C	0.934	0.934	0.939	0.0049974917102918	0.0353	0.8871	14004	16757	14424.77
2732250	chr22	rs1972057	41954251	A	G	0.933	0.934	0.938	0.0030952049073025	0.0352	0.9297	14004	16757	14424.77
2727103	chr22	rs12484722	41954824	T	C	0.934	0.934	0.94	0.0032048589489113	0.0353	0.9282	14004	16757	14424.77
2713050	chr22	rs9607818	41954919	C	T	0.934	0.934	0.94	0.0043007385516922	0.0353	0.903	14004	16757	14424.77
2722017	chr22	rs12484467	41957610	T	C	0.932	0.933	0.938	-0.005304041591906	0.0348	0.8787	14004	16757	14424.77
2721966	chr22	rs4822038	41958495	G	A	0.934	0.934	0.954	-0.0003000450090019	0.035	0.9923	14004	16757	14424.77
2724855	chr22	rs9607819	41958862	G	C	0.914	0.913	0.958	0.0288983900426488	0.0307	0.3468	14004	16757	14424.77
2717158	chr22	rs4822039	41961134	G	A	0.934	0.935	0.959	-0.001100605444033	0.0349	0.9756	14004	16757	14424.77
2725092	chr22	rs9611612	41961189	T	C	0.914	0.913	0.964	0.0270021387025708	0.0306	0.3778	14004	16757	14424.77
2715015	chr22	rs9611613	41961831	T	C	0.914	0.913	0.964	0.0274984287018097	0.0306	0.3697	14004	16757	14424.77
2718387	chr22	rs12483860	41961916	C	T	0.914	0.913	0.964	0.0275957115907991	0.0306	0.3667	14004	16757	14424.77
2721678	chr22	rs12484254	41962003	T	A	0.914	0.913	0.964	0.0267977123853779	0.0306	0.3819	14004	16757	14424.77
2723204	chr22	rs6002402	41962292	C	G	0.934	0.935	0.96	0.0009995003330834	0.0349	0.9776	14004	16757	14424.77
2722524	chr22	rs9611615	41962793	T	C	0.914	0.913	0.963	0.0277027118389473	0.0306	0.3662	14004	16757	14424.77
2716796	chr22	rs4822040	41963553	C	G	0.914	0.913	0.964	0.0269047980491434	0.0306	0.3797	14004	16757	14424.77
2733023	chr22	rs73178647	41964168	G	A	0.934	0.934	0.959	-0.001501126126267	0.0349	0.9662	14004	16757	14424.77
2725214	chr22	rs7290990	41964357	C	A	0.914	0.913	0.962	0.027799974857679	0.0307	0.3647	14004	16757	14424.77
2731716	chr22	rs7290991	41964361	C	G	0.914	0.913	0.962	0.027799974857679	0.0307	0.3644	14004	16757	14424.77
2719873	chr22	rs6002406	41965237	A	T	0.934	0.934	0.959	-0.0018016219466282	0.0349	0.9598	14004	16757	14424.77
2736219	chr22	rs5996037	41965292	A	G	0.914	0.913	0.963	0.0277027118389473	0.0306	0.3664	14004	16757	14424.77
2733658	chr22	rs5996038	41965300	T	C	0.914	0.913	0.963	0.0275957115907991	0.0306	0.367	14004	16757	14424.77
2719461	chr22	rs2064164	41966673	C	A	0.914	0.912	0.962	0.0289955368412525	0.0306	0.344	14004	16757	14424.77
2716938	chr22	rs6002408	41967870	C	T	0.914	0.913	0.959	0.0282958691548473	0.0307	0.3574	14004	16757	14424.77
2719115	chr22	rs1006407	41972032	T	C	0.934	0.934	0.956	-0.0008003201707691	0.0349	0.9811	14004	16757	14424.77
2711855	chr22	rs73178654	41976472	T	C	0.976	0.975	0.882	0.0998996321381321	0.0589	0.0899	14004	16757	14424.77
2717083	chr22	rs4822042	41976478	G	C	0.26	0.259	0.901	-0.0055956263571598	0.0203	0.7821	14004	16757	14424.77
2731605	chr22	rs4822043	41976939	T	C	0.913	0.912	0.962	0.0270994698817177	0.0305	0.3746	14004	16757	14424.77
2712208	chr22	rs4822044	41979668	G	C	0.934	0.934	0.959	9.99950003332973e-05	0.0348	0.9985	14004	16757	14424.77
2732886	chr22	rs4481089	41980892	T	C	0.913	0.912	0.964	0.0275957115907991	0.0305	0.3649	14004	16757	14424.77
2727744	chr22	rs5996039	41981957	A	G	0.913	0.912	0.965	0.0274984287018097	0.0305	0.3663	14004	16757	14424.77
2719489	chr22	rs9611618	41982475	A	T	0.912	0.911	0.959	0.0274984287018097	0.0303	0.3643	14004	16757	14424.77
2735408	chr22	rs9607821	41983938	C	T	0.806	0.817	0.906	-0.0038975857287134	0.0228	0.8651	14004	16757	14424.77
2738016	chr22	rs2076200	41985956	G	T	0.933	0.934	0.961	-0.0007002451143934	0.0347	0.9841	14004	16757	14424.77
2714408	chr22	rs4822045	41985958	C	A	0.934	0.934	0.96	-0.0007002451143934	0.0348	0.9839	14004	16757	14424.77
2729430	chr22	rs9611619	41986714	C	T	0.933	0.934	0.961	-0.0010005003335835	0.0347	0.9781	14004	16757	14424.77
2736159	chr22	rs4822046	41987543	G	A	0.933	0.934	0.961	-0.001100605444033	0.0347	0.9744	14004	16757	14424.77
2734544	chr22	rs57102627	41987627	T	C	0.913	0.912	0.966	0.0267977123853779	0.0304	0.3792	14004	16757	14424.77
2723633	chr22	rs62236532	41987914	A	T	0.806	0.817	0.905	-0.0028039273327342	0.0229	0.901	14004	16757	14424.77
2726504	chr22	rs4822047	41987937	C	A	0.905	0.905	0.932	0.0251022847608284	0.0299	0.4014	14004	16757	14424.77
2724805	chr22	rs12628667	41988927	G	C	0.807	0.818	0.905	-0.0029042131473898	0.0229	0.8998	14004	16757	14424.77
2709388	chr22	rs28750375	41990644	A	C	0.913	0.912	0.967	0.0266029817945341	0.0304	0.3818	14004	16757	14424.77
2716979	chr22	rs4822049	41993496	G	A	0.933	0.934	0.963	-0.0012007205765188	0.0347	0.9719	14004	16757	14424.77
2711605	chr22	rs8139993	41995335	T	C	0.913	0.912	0.969	0.026398473854531	0.0303	0.3851	14004	16757	14424.77
2716125	chr22	rs148894219	41996131	C	T	0.933	0.934	0.963	-0.0009004052431641	0.0346	0.9804	14004	16757	14424.77
2723512	chr22	rs80477	42001183	C	T	0.0872	0.0887	0.968	-0.0274020297483382	0.0303	0.3657	14004	16757	14424.77
2735880	chr22	rs132761	42004371	C	T	0.0667	0.0663	0.964	-0.000200020002667	0.0346	0.9954	14004	16757	14424.77
2715902	chr22	rs132762	42006838	T	C	0.755	0.756	0.883	0.0047984689115734	0.0209	0.8172	14004	16757	14424.77
2722303	chr22	rs132765	42008068	A	G	0.0667	0.0663	0.965	-0.0010005003335835	0.0346	0.9772	14004	16757	14424.77
2720221	chr22	rs132767	42009520	T	C	0.0667	0.0663	0.965	-0.0009004052431641	0.0346	0.9802	14004	16757	14424.77
2712228	chr22	rs132768	42013523	C	A	0.0667	0.0663	0.964	-0.0004000800213396	0.0346	0.9903	14004	16757	14424.77
2734671	chr22	rs5751129	42015765	C	T	0.0876	0.089	0.969	-0.027998320426861	0.0303	0.3544	14004	16757	14424.77
2720867	chr22	rs2267437	42016699	C	G	0.806	0.817	0.87	0.0001999800026662	0.0232	0.9927	14004	16757	14424.77
2728382	chr22	rs132770	42017264	A	G	0.0673	0.067	0.955	-0.0009004052431641	0.0346	0.9782	14004	16757	14424.77
2720285	chr22	rs5758397	42019251	C	T	0.0669	0.0663	0.962	0.0004998750416509	0.0346	0.9874	14004	16757	14424.77
2734456	chr22	rs13055759	42022035	C	G	0.0669	0.0664	0.962	0.0007996801705642	0.0346	0.9809	14004	16757	14424.77
2720257	chr22	rs132771	42025350	A	G	0.0669	0.0664	0.961	0.0008995952428359	0.0346	0.9788	14004	16757	14424.77
2731367	chr22	rs132773	42031768	T	A	0.067	0.0665	0.96	0.0008995952428359	0.0346	0.9784	14004	16757	14424.77
2717397	chr22	rs132774	42031953	C	G	0.088	0.0893	0.964	-0.0252049938352247	0.0303	0.406	14004	16757	14424.77
2720661	chr22	rs132776	42036374	T	C	0.067	0.0665	0.96	0.0009995003330834	0.0346	0.9759	14004	16757	14424.77
2734004	chr22	rs132779	42038640	A	G	0.067	0.0665	0.961	0.0011992805754821	0.0346	0.972	14004	16757	14424.77
2730082	chr22	rs9611636	42041310	A	C	0.929	0.93	0.931	-0.0004000800213396	0.0343	0.9916	14004	16757	14424.77
2733522	chr22	rs132781	42046122	T	G	0.0654	0.065	0.944	0.0009995003330834	0.0354	0.9779	14004	16757	14424.77
2728168	chr22	rs8142745	42047525	A	T	0.399	0.402	0.729	0.0111970780932162	0.0202	0.5797	14004	16757	14424.77
2730072	chr22	rs5751135	42048866	T	C	0.0659	0.0657	0.94	-0.0007002451143934	0.0353	0.9838	14004	16757	14424.77
2722358	chr22	rs132784	42052363	G	A	0.0653	0.065	0.945	0.0013990209137074	0.0354	0.9693	14004	16757	14424.77
2710464	chr22	rs28384769	42054803	C	T	0.962	0.961	0.548	0.0680043830932363	0.06	0.2574	14004	16757	14424.77
2735977	chr22	rs132786	42058846	G	A	0.0859	0.0871	0.952	-0.021101069908054	0.0308	0.4931	14004	16757	14424.77
2729759	chr22	rs132787	42058949	G	A	0.086	0.0872	0.952	-0.0209989425960583	0.0308	0.4957	14004	16757	14424.77
2721232	chr22	rs132788	42059768	G	T	0.727	0.728	0.915	0.0099998345783334	0.0199	0.6135	14004	16757	14424.77
2711056	chr22	rs28384790	42060917	G	C	0.828	0.838	0.879	0.0017983819413794	0.0244	0.9413	14004	16757	14424.77
2721893	chr22	rs28384792	42061156	G	C	0.83	0.839	0.888	0.0018981972830802	0.0244	0.9368	14004	16757	14424.77
2709454	chr22	rs132790	42061562	C	T	0.0885	0.0895	0.966	-0.0217038334437866	0.0302	0.4728	14004	16757	14424.77
2732091	chr22	rs34077262	42061639	A	G	0.0882	0.0893	0.969	-0.0217958123704574	0.0302	0.471	14004	16757	14424.77
2723311	chr22	rs111953426	42062146	A	G	0.713	0.715	0.928	0.0090984829852593	0.0194	0.6409	14004	16757	14424.77
2721926	chr22	rs11703638	42062767	G	A	0.968	0.97	0.438	-0.0433042394092723	0.0796	0.5861	11213	12381	11342.75
2724997	chr22	rs132792	42062822	C	T	0.09	0.0911	0.964	-0.0213972981080803	0.03	0.4748	14004	16757	14424.77
2726356	chr22	rs132793	42063681	A	G	0.0667	0.0663	0.967	0.0020977980821461	0.0346	0.9523	14004	16757	14424.77
2728934	chr22	rs132796	42063961	A	G	0.0669	0.0664	0.969	0.0024968801985871	0.0345	0.9419	14004	16757	14424.77
2736892	chr22	rs132797	42064765	A	G	0.0669	0.0664	0.969	0.0023971245997214	0.0345	0.9443	14004	16757	14424.77
2724588	chr22	rs117698911	42064838	G	C	0.971	0.971	0.505	0.0018981972830802	0.0729	0.9795	14004	16757	14424.77
2715642	chr22	rs132798	42064901	G	A	0.0899	0.091	0.966	-0.021203207651103	0.03	0.4795	14004	16757	14424.77
2718742	chr22	rs132800	42066705	C	T	0.73	0.73	0.9	0.0179970767016546	0.0201	0.3717	14004	16757	14424.77
2718787	chr22	rs132802	42067864	G	A	0.0898	0.091	0.968	-0.0221024699079472	0.0299	0.46	14004	16757	14424.77
2727469	chr22	rs132803	42068469	A	G	0.0881	0.0891	0.973	-0.0213972981080803	0.0301	0.4773	14004	16757	14424.77
2729824	chr22	rs132804	42068510	G	A	0.0881	0.0891	0.973	-0.0213972981080803	0.0301	0.4768	14004	16757	14424.77
2723325	chr22	rs132805	42068602	T	C	0.0669	0.0664	0.971	0.0016985566355815	0.0345	0.9611	14004	16757	14424.77
2728371	chr22	rs8779	42070276	T	C	0.0668	0.0664	0.972	0.001099395443301	0.0345	0.9751	14004	16757	14424.77
2722120	chr22	rs132806	42070793	C	T	0.706	0.708	0.947	0.0142973047008244	0.0191	0.4543	14004	16757	14424.77
2719166	chr22	rs132807	42071584	T	C	0.0668	0.0663	0.973	0.0011992805754821	0.0345	0.9725	14004	16757	14424.77
2710456	chr22	rs1807497	42072912	C	A	0.0881	0.0891	0.975	-0.0217038334437866	0.0301	0.472	14004	16757	14424.77
2715831	chr22	rs1811113	42073134	C	T	0.0668	0.0664	0.973	0.0011992805754821	0.0345	0.973	14004	16757	14424.77
2715243	chr22	rs949438	42074042	A	C	0.0669	0.0665	0.971	0.0006997551142732	0.0345	0.9828	14004	16757	14424.77
2724680	chr22	rs5758404	42075300	G	A	0.0896	0.0908	0.972	-0.0221024699079472	0.0299	0.459	14004	16757	14424.77
2736040	chr22	rs5751136	42075581	T	A	0.0669	0.0665	0.971	0.0009995003330834	0.0344	0.9758	14004	16757	14424.77
2723589	chr22	rs5758405	42076381	C	A	0.088	0.0891	0.975	-0.0216016445577609	0.0301	0.4722	14004	16757	14424.77
2716430	chr22	rs5758406	42076641	A	G	0.088	0.0891	0.976	-0.0217038334437866	0.0301	0.4705	14004	16757	14424.77
2708474	chr22	rs5758407	42076956	C	T	0.088	0.0891	0.976	-0.0217038334437866	0.0301	0.4707	14004	16757	14424.77
2712064	chr22	rs5758408	42077737	A	C	0.0667	0.0664	0.974	0.0008995952428359	0.0344	0.9783	14004	16757	14424.77
2719798	chr22	rs5758409	42077858	G	A	0.0896	0.0907	0.973	-0.0221024699079472	0.0299	0.4607	14004	16757	14424.77
2719985	chr22	rs6519270	42078666	A	G	0.0888	0.09	0.973	-0.0220002402796674	0.03	0.463	14004	16757	14424.77
2730476	chr22	rs5758411	42079734	G	A	0.0895	0.0907	0.974	-0.0220002402796674	0.0299	0.4621	14004	16757	14424.77
2713363	chr22	rs2157287	42080188	T	C	0.0879	0.0889	0.978	-0.0209989425960583	0.0301	0.485	14004	16757	14424.77
2732427	chr22	rs5758412	42080803	T	A	0.0667	0.0663	0.976	0.0007996801705642	0.0344	0.9803	14004	16757	14424.77
2710777	chr22	rs5758414	42081063	G	A	0.0894	0.0906	0.976	-0.0213972981080803	0.0299	0.4735	14004	16757	14424.77
2719851	chr22	rs13056262	42081921	A	G	0.0667	0.0663	0.976	0.0007996801705642	0.0344	0.9819	14004	16757	14424.77
2727864	chr22	rs62236556	42082329	G	A	0.786	0.797	0.816	-0.0105959392134034	0.0232	0.6488	14004	16757	14424.77
2714179	chr22	rs5758415	42082497	T	C	0.0667	0.0663	0.977	0.0006997551142732	0.0344	0.9836	14004	16757	14424.77
2712938	chr22	rs5758416	42082791	T	C	0.0667	0.0663	0.977	0.0007996801705642	0.0344	0.9825	14004	16757	14424.77
2717148	chr22	rs10775759	42088158	T	C	0.0879	0.0889	0.981	-0.021101069908054	0.03	0.4834	14004	16757	14424.77
2728892	chr22	rs739134	42089623	T	C	0.0874	0.0885	0.984	-0.0216016445577609	0.0301	0.473	14004	16757	14424.77
2710333	chr22	rs739135	42090069	A	C	0.0661	0.0658	0.983	-0.000200020002667	0.0344	0.9954	14004	16757	14424.77
2727139	chr22	rs2187795	42092225	C	A	0.0661	0.0658	0.984	-0.0008003201707691	0.0344	0.9803	14004	16757	14424.77
2712769	chr22	rs2003816	42095140	T	G	0.0883	0.0895	0.978	-0.0208049294331883	0.03	0.4892	14004	16757	14424.77
2722331	chr22	rs11090056	42095904	A	C	0.0885	0.0898	0.98	-0.0221024699079472	0.0299	0.4609	14004	16757	14424.77
2712242	chr22	rs2413652	42097238	C	T	0.0887	0.0901	0.984	-0.0226956079321885	0.0298	0.4476	14004	16757	14424.77
2725729	chr22	rs8138780	42097462	A	T	0.0737	0.0733	0.929	0.0055048206344449	0.0337	0.8709	14004	16757	14424.77
2724402	chr22	rs5758426	42098763	T	G	0.088	0.0893	0.984	-0.0229002198863326	0.03	0.4444	14004	16757	14424.77
2709184	chr22	rs5758427	42099688	A	G	0.0872	0.0885	0.987	-0.023002541565316	0.0301	0.4437	14004	16757	14424.77
2717038	chr22	rs5751139	42099981	G	C	0.066	0.0658	0.987	-0.001300845733048	0.0344	0.9696	14004	16757	14424.77
2715658	chr22	rs739136	42100275	A	G	0.066	0.0659	0.986	-0.001300845733048	0.0344	0.9701	14004	16757	14424.77
2709702	chr22	rs6002445	42100681	A	G	0.0661	0.0659	0.986	-0.001300845733048	0.0344	0.9703	14004	16757	14424.77
2712936	chr22	rs2097413	42101815	G	A	0.0913	0.0926	0.952	-0.022398994943479	0.03	0.4557	14004	16757	14424.77
2733413	chr22	rs1988153	42104929	A	G	0.0872	0.0885	0.986	-0.0227979086760041	0.0301	0.4474	14004	16757	14424.77
2738164	chr22	rs5758428	42106216	G	A	0.0661	0.0659	0.986	-0.001100605444033	0.0344	0.9742	14004	16757	14424.77
2738315	chr22	rs2413653	42106996	T	C	0.0661	0.0659	0.986	-0.001100605444033	0.0344	0.9746	14004	16757	14424.77
2731993	chr22	rs2413654	42107262	T	C	0.0661	0.0659	0.986	-0.001100605444033	0.0344	0.9752	14004	16757	14424.77
2729919	chr22	rs5751141	42107745	A	G	0.0661	0.0659	0.986	-0.0010005003335835	0.0344	0.9776	14004	16757	14424.77
2710262	chr22	rs5758430	42109844	G	T	0.0873	0.0885	0.986	-0.0225012653465135	0.0301	0.4543	14004	16757	14424.77
2725048	chr22	rs5758431	42109917	A	G	0.0873	0.0885	0.986	-0.0225012653465135	0.0301	0.454	14004	16757	14424.77
2720649	chr22	rs5758432	42111693	T	C	0.0661	0.0659	0.985	-0.0004000800213396	0.0344	0.9917	14004	16757	14424.77
2712010	chr22	rs9306355	42111896	A	T	0.0887	0.09	0.986	-0.0220002402796674	0.0298	0.4604	14004	16757	14424.77
2727628	chr22	rs5758434	42116163	G	A	0.0888	0.0901	0.985	-0.0212951405401588	0.0298	0.4743	14004	16757	14424.77
2711511	chr22	rs13056216	42117322	C	T	0.702	0.704	0.968	0.0128964817350202	0.0188	0.4939	14004	16757	14424.77
2730899	chr22	rs739129	42118249	G	A	0.0664	0.0661	0.982	0.0013990209137074	0.0344	0.9683	14004	16757	14424.77
2732142	chr22	rs62239561	42120864	G	A	0.843	0.853	0.944	-0.0098988321792475	0.0245	0.6856	14004	16757	14424.77
2712850	chr22	rs2011053	42121278	G	A	0.0888	0.09	0.986	-0.0207028323592018	0.0298	0.4868	14004	16757	14424.77
2735025	chr22	rs55906525	42121789	T	G	0.843	0.853	0.945	-0.009797842480111	0.0245	0.6876	14004	16757	14424.77
2713821	chr22	rs1807669	42122926	C	T	0.0894	0.0907	0.983	-0.0203966036652218	0.0298	0.4928	14004	16757	14424.77
2719173	chr22	rs739132	42123099	A	T	0.0664	0.0661	0.984	0.0018981972830802	0.0343	0.9559	14004	16757	14424.77
2709846	chr22	rs738422	42123399	C	T	0.0889	0.0901	0.987	-0.0202027073175195	0.0298	0.4972	14004	16757	14424.77
2721069	chr22	rs2092274	42123737	A	G	0.0876	0.0887	0.986	-0.0202027073175195	0.03	0.5016	14004	16757	14424.77
2721438	chr22	rs5758436	42124265	C	T	0.0664	0.0661	0.984	0.001998002662673	0.0343	0.954	14004	16757	14424.77
2732511	chr22	rs5758437	42125147	C	T	0.0876	0.0887	0.986	-0.01999864650669	0.03	0.5052	14004	16757	14424.77
2709490	chr22	rs2179332	42126301	C	G	0.842	0.852	0.942	-0.0104039337153929	0.0244	0.6704	14004	16757	14424.77
2722499	chr22	rs5996056	42127781	T	C	0.978	0.976	1.01	0.0758029634155007	0.0556	0.1727	14004	16757	14424.77
2734817	chr22	rs2064189	42127999	T	C	0.0889	0.0901	0.988	-0.0198048272985997	0.0298	0.5067	14004	16757	14424.77
2732129	chr22	rs5751144	42128097	G	A	0.0889	0.0901	0.987	-0.0198048272985997	0.0298	0.5051	14004	16757	14424.77
2729463	chr22	rs6002455	42128461	T	A	0.978	0.976	1.01	0.075997614226465	0.0556	0.1719	14004	16757	14424.77
2720731	chr22	rs2413656	42129357	G	T	0.089	0.0901	0.987	-0.0198966317144566	0.0298	0.5042	14004	16757	14424.77
2721174	chr22	rs2092275	42129964	T	C	0.0665	0.0661	0.985	0.0022973590486834	0.0343	0.9465	14004	16757	14424.77
2729197	chr22	rs13054514	42130383	A	G	0.089	0.0901	0.987	-0.0198966317144566	0.0298	0.5038	14004	16757	14424.77
2719475	chr22	rs13055891	42130843	G	A	0.701	0.703	0.974	0.0134984841513417	0.0188	0.471	14004	16757	14424.77
2735682	chr22	rs11090057	42131447	G	A	0.701	0.703	0.975	0.013202462677756	0.0188	0.4809	14004	16757	14424.77
2728169	chr22	rs5758439	42131762	C	T	0.0665	0.0661	0.985	0.0021975835434872	0.0343	0.9488	14004	16757	14424.77
2725123	chr22	rs5758440	42132481	T	C	0.089	0.0901	0.987	-0.01999864650669	0.0298	0.5024	14004	16757	14424.77
2715761	chr22	rs5758441	42132888	C	A	0.089	0.0901	0.987	-0.01999864650669	0.0298	0.5023	14004	16757	14424.77
2715766	chr22	rs5758442	42133060	T	C	0.089	0.0901	0.987	-0.01999864650669	0.0298	0.5023	14004	16757	14424.77
2729316	chr22	rs5758443	42133443	G	A	0.0665	0.0661	0.985	0.0020977980821461	0.0343	0.9503	14004	16757	14424.77
2716055	chr22	rs5751145	42133552	C	T	0.0665	0.0662	0.983	0.0002999550089979	0.0343	0.9939	14004	16757	14424.77
2736584	chr22	rs5758444	42133921	T	A	0.0665	0.0662	0.984	0.0022973590486834	0.0343	0.9456	14004	16757	14424.77
2709006	chr22	rs146140905	42134539	C	T	0.87	0.876	0.936	-0.0012007205765188	0.0265	0.9634	14004	16757	14424.77
2725878	chr22	rs2899346	42134895	T	C	0.0665	0.0661	0.985	0.0020977980821461	0.0343	0.952	14004	16757	14424.77
2729059	chr22	rs6002459	42134931	G	A	0.978	0.976	1.01	0.0757009883436821	0.0556	0.1737	14004	16757	14424.77
2724282	chr22	rs768414	42135751	T	C	0.0665	0.0661	0.985	0.0020977980821461	0.0343	0.9522	14004	16757	14424.77
2717444	chr22	rs6002460	42136066	C	T	0.978	0.976	1.01	0.0757009883436821	0.0556	0.1735	14004	16757	14424.77
2733231	chr22	rs6519281	42136618	C	T	0.978	0.976	1.01	0.0757009883436821	0.0556	0.1736	14004	16757	14424.77
2719952	chr22	rs8141103	42136930	T	C	0.0665	0.0661	0.985	0.0018981972830802	0.0343	0.9551	14004	16757	14424.77
2720343	chr22	rs5758447	42138200	G	T	0.089	0.0901	0.987	-0.0201006717070029	0.0298	0.4988	14004	16757	14424.77
2732578	chr22	rs5751147	42139054	G	A	0.0665	0.0661	0.985	0.0017983819413794	0.0343	0.9572	14004	16757	14424.77
2730307	chr22	rs5751148	42139078	A	G	0.0665	0.0661	0.985	0.0017983819413794	0.0343	0.9575	14004	16757	14424.77
2731435	chr22	rs5751149	42139501	A	G	0.0665	0.0661	0.985	0.0017983819413794	0.0343	0.9585	14004	16757	14424.77
2712083	chr22	rs5758449	42140160	C	T	0.089	0.0902	0.987	-0.0201006717070029	0.0298	0.4994	14004	16757	14424.77
2730410	chr22	rs5996058	42141452	A	G	0.0665	0.0661	0.985	0.0018981972830802	0.0343	0.9553	14004	16757	14424.77
2718225	chr22	rs5758450	42141640	G	A	0.0665	0.0661	0.985	0.0018981972830802	0.0343	0.955	14004	16757	14424.77
2737784	chr22	rs964898	42142306	T	C	0.0665	0.0661	0.985	0.0018981972830802	0.0343	0.955	14004	16757	14424.77
2713559	chr22	rs964899	42142386	G	A	0.0665	0.0661	0.985	0.0018981972830802	0.0343	0.9565	14004	16757	14424.77
2716393	chr22	rs1883368	42143537	G	A	0.0891	0.0902	0.987	-0.0198966317144566	0.0298	0.5032	14004	16757	14424.77
2710029	chr22	rs1883369	42143572	A	G	0.0665	0.0661	0.985	0.0020977980821461	0.0343	0.9523	14004	16757	14424.77
2737752	chr22	rs17449595	42144372	G	A	0.969	0.969	0.567	0.0173977771764203	0.0665	0.7935	14004	16757	14424.77
2710754	chr22	rs5758452	42144927	G	A	0.0891	0.0902	0.987	-0.0198048272985997	0.0298	0.506	14004	16757	14424.77
2710718	chr22	rs7291082	42147179	G	A	0.7	0.702	0.987	0.0126990249774084	0.0186	0.496	14004	16757	14424.77
2731438	chr22	rs1807725	42147725	A	G	0.0666	0.0661	0.985	0.0024968801985871	0.0343	0.9425	14004	16757	14424.77
2719025	chr22	rs715498	42148467	G	A	0.0666	0.0661	0.985	0.0025966258472659	0.0343	0.9406	14004	16757	14424.77
2736993	chr22	rs1534932	42150146	C	T	0.0666	0.0661	0.985	0.0025966258472659	0.0343	0.9402	14004	16757	14424.77
2716517	chr22	rs2050031	42152266	A	G	0.0666	0.0661	0.985	0.0027960873020011	0.0343	0.9353	14004	16757	14424.77
2720203	chr22	rs2050032	42152429	C	T	0.0679	0.0676	0.983	0.0028958031120254	0.034	0.9323	14004	16757	14424.77
2729724	chr22	rs17377643	42152988	A	C	0.844	0.855	0.975	-0.0076995657264405	0.0243	0.7524	14004	16757	14424.77
2713170	chr22	rs5751150	42153292	T	G	0.0666	0.0661	0.985	0.0029955089797983	0.0343	0.931	14004	16757	14424.77
2721107	chr22	rs5758458	42154132	G	A	0.0666	0.0661	0.985	0.0030952049073025	0.0343	0.9284	14004	16757	14424.77
2720721	chr22	rs4401299	42156517	A	G	0.0894	0.0903	0.985	-0.0180010511095525	0.0298	0.5458	14004	16757	14424.77
2714890	chr22	rs5751153	42156561	T	C	0.0665	0.066	0.985	0.004001981379298	0.0343	0.9081	14004	16757	14424.77
2714065	chr22	rs9611659	42157040	G	T	0.977	0.976	1.0	0.0753022587095424	0.0557	0.1761	14004	16757	14424.77
2731093	chr22	rs5758459	42157081	T	C	0.0665	0.066	0.985	0.004101577021075	0.0343	0.9047	14004	16757	14424.77
2717654	chr22	rs2899347	42158204	T	C	0.0666	0.0661	0.985	0.004201162744548	0.0343	0.9027	14004	16757	14424.77
2723288	chr22	rs713988	42159072	A	G	0.0666	0.066	0.985	0.0043007385516922	0.0343	0.9008	14004	16757	14424.77
2733843	chr22	rs2050033	42159229	G	T	0.0666	0.066	0.985	0.0043007385516922	0.0343	0.901	14004	16757	14424.77
2712518	chr22	rs2064188	42160050	C	T	0.0891	0.0901	0.987	-0.0182963622831166	0.0298	0.5383	14004	16757	14424.77
2715564	chr22	rs5758461	42162189	G	C	0.0665	0.066	0.986	0.0047984689115734	0.0343	0.8884	14004	16757	14424.77
2721195	chr22	rs2899348	42164516	C	G	0.0666	0.066	0.986	0.0048979852621919	0.0343	0.8869	14004	16757	14424.77
2718818	chr22	rs2899349	42164660	T	C	0.0666	0.066	0.987	0.0048979852621919	0.0343	0.8871	14004	16757	14424.77
2736403	chr22	rs2413659	42164862	A	G	0.0891	0.0901	0.988	-0.0182047046548463	0.0298	0.5413	14004	16757	14424.77
2726297	chr22	rs8139203	42166416	A	G	0.699	0.701	0.995	0.0117012723076411	0.0185	0.5286	14004	16757	14424.77
2733052	chr22	rs1983576	42166486	G	A	0.0665	0.0659	0.987	0.0050969882578437	0.0343	0.8819	14004	16757	14424.77
2736426	chr22	rs5996062	42167464	C	G	0.0666	0.0659	0.987	0.0052959516591825	0.0343	0.8777	14004	16757	14424.77
2734125	chr22	rs6002474	42168181	A	G	0.0666	0.0659	0.987	0.0053954185169075	0.0343	0.8743	14004	16757	14424.77
2736721	chr22	rs5996063	42168767	G	A	0.0666	0.0659	0.987	0.0053954185169075	0.0343	0.8742	14004	16757	14424.77
2732851	chr22	rs6002476	42168881	A	C	0.978	0.976	1.0	0.077701507663852	0.0557	0.1632	14004	16757	14424.77
2728081	chr22	rs6519287	42169269	T	G	0.7	0.701	0.995	0.0123039944561641	0.0185	0.508	14004	16757	14424.77
2721023	chr22	rs6519288	42169618	G	A	0.089	0.09	0.989	-0.0177974390305806	0.0298	0.5493	14004	16757	14424.77
2716340	chr22	rs10854744	42169632	C	T	0.978	0.976	1.0	0.0778957893080859	0.0557	0.1624	14004	16757	14424.77
2718793	chr22	rs5751156	42170025	A	G	0.0665	0.0659	0.987	0.0056042667198317	0.0343	0.8694	14004	16757	14424.77
2728174	chr22	rs6519289	42170432	A	C	0.0666	0.0659	0.987	0.005703702916678	0.0343	0.8675	14004	16757	14424.77
2729875	chr22	rs5758464	42171300	T	C	0.0666	0.0659	0.988	0.0058031292269501	0.0343	0.8657	14004	16757	14424.77
2738077	chr22	rs5996064	42172080	C	T	0.843	0.848	0.98	0.0133998200630165	0.0238	0.5731	14004	16757	14424.77
2724851	chr22	rs73163324	42173879	T	C	0.844	0.85	0.978	0.0131037693769772	0.0239	0.5844	14004	16757	14424.77
2723052	chr22	rs9623450	42175231	G	A	0.089	0.0899	0.99	-0.0178992398878318	0.0298	0.5478	14004	16757	14424.77
2721727	chr22	rs5758465	42175314	T	C	0.0665	0.0659	0.988	0.0060019521956343	0.0343	0.8618	14004	16757	14424.77
2721701	chr22	rs5751159	42175365	G	A	0.089	0.0899	0.99	-0.0174005146801673	0.0298	0.5587	14004	16757	14424.77
2737662	chr22	rs5751160	42175695	A	G	0.0665	0.0659	0.988	0.0060019521956343	0.0343	0.8617	14004	16757	14424.77
2718219	chr22	rs5758466	42176059	G	A	0.089	0.0899	0.99	-0.0178992398878318	0.0298	0.5468	14004	16757	14424.77
2712370	chr22	rs6002480	42176917	A	T	0.911	0.91	0.987	0.0183996828453635	0.0298	0.5366	14004	16757	14424.77
2719269	chr22	rs4822050	42177453	G	C	0.911	0.91	0.99	0.0173977771764203	0.0298	0.5588	14004	16757	14424.77
2733492	chr22	rs6002481	42177816	C	A	0.978	0.976	1.0	0.0787002685436651	0.0559	0.1592	14004	16757	14424.77
2720584	chr22	rs45500192	42177899	A	G	0.934	0.934	0.988	-0.0045001103249234	0.0343	0.8964	14004	16757	14424.77
2712529	chr22	rs139540	42178040	C	T	0.911	0.91	0.99	0.0189002595004805	0.0298	0.5269	14004	16757	14424.77
2713975	chr22	rs126092	42178441	G	A	0.911	0.91	0.99	0.0190964956909883	0.0298	0.5223	14004	16757	14424.77
2722118	chr22	rs11090059	42179662	A	G	0.7	0.701	0.995	0.0124027667170427	0.0185	0.5021	14004	16757	14424.77
2731913	chr22	rs6002482	42180584	T	C	0.978	0.976	1.0	0.0795964542711428	0.0559	0.1547	14004	16757	14424.77
2728134	chr22	rs139545	42181498	T	C	0.933	0.934	0.983	-0.0055956263571598	0.0343	0.8706	14004	16757	14424.77
2717447	chr22	rs73163336	42183409	T	C	0.841	0.847	0.961	0.0097027754613851	0.0239	0.6835	14004	16757	14424.77
2714667	chr22	rs73163337	42183440	C	A	0.841	0.847	0.962	0.0099998345783334	0.0239	0.6759	14004	16757	14424.77
2716225	chr22	rs8136343	42183468	C	T	0.841	0.847	0.962	0.0099008246772624	0.0239	0.6776	14004	16757	14424.77
2720097	chr22	rs8136873	42185087	C	T	0.978	0.976	1.0	0.0784968981407531	0.0558	0.1596	14004	16757	14424.77
2718233	chr22	rs8137029	42185186	C	T	0.227	0.221	0.975	-0.0049019951702315	0.0207	0.8108	14004	16757	14424.77
2717389	chr22	rs7292780	42186266	T	G	0.841	0.846	0.963	0.0092966519050945	0.0238	0.6968	14004	16757	14424.77
2727276	chr22	rs9607841	42186838	G	A	0.934	0.934	0.989	-0.0050024916227914	0.0343	0.8844	14004	16757	14424.77
2712301	chr22	rs9611667	42187015	C	T	0.934	0.934	0.989	-0.0050024916227914	0.0343	0.8847	14004	16757	14424.77
2709768	chr22	rs139553	42187199	C	T	0.911	0.91	0.991	0.0189983824093147	0.0298	0.5234	14004	16757	14424.77
2718946	chr22	rs12168543	42188891	C	G	0.701	0.702	0.995	0.0134984841513417	0.0186	0.4668	14004	16757	14424.77
2735942	chr22	rs112915650	42189090	C	G	0.84	0.846	0.959	0.0112959597418516	0.0239	0.6368	14004	16757	14424.77
2708700	chr22	rs11090060	42189135	G	A	0.701	0.702	0.995	0.0136957831289865	0.0186	0.4618	14004	16757	14424.77
2709252	chr22	rs139556	42189230	T	C	0.474	0.481	0.989	0.0153023200084426	0.0172	0.3742	14004	16757	14424.77
2736139	chr22	rs12628731	42189384	C	T	0.701	0.702	0.996	0.0135971385060249	0.0185	0.4617	14004	16757	14424.77
2727873	chr22	rs139557	42189407	T	G	0.474	0.481	0.989	0.0153023200084426	0.0172	0.3739	14004	16757	14424.77
2728966	chr22	rs139558	42189551	A	G	0.474	0.481	0.989	0.0153023200084426	0.0172	0.3731	14004	16757	14424.77
2709314	chr22	rs738247	42190309	A	G	0.701	0.702	0.996	0.0136957831289865	0.0185	0.4584	14004	16757	14424.77
2709734	chr22	rs6002488	42191540	C	T	0.978	0.976	1.0	0.0846995400861426	0.0559	0.1294	14004	16757	14424.77
2735633	chr22	rs139559	42191636	A	G	0.911	0.91	0.985	0.0180952882690919	0.0298	0.5433	14004	16757	14424.77
2737487	chr22	rs73163343	42192482	G	A	0.933	0.934	0.981	-0.007095110875924	0.0343	0.837	14004	16757	14424.77
2720886	chr22	rs9607842	42192722	G	A	0.933	0.934	0.981	-0.007095110875924	0.0343	0.836	14004	16757	14424.77
2736439	chr22	rs4822052	42193741	G	A	0.912	0.911	0.983	0.0164047040252769	0.03	0.585	14004	16757	14424.77
2718029	chr22	rs4820443	42193913	T	C	0.933	0.934	0.981	-0.0075987978753305	0.0343	0.8254	14004	16757	14424.77
2717734	chr22	rs1983554	42194561	A	G	0.481	0.488	0.977	0.0138042809763971	0.0173	0.4231	14004	16757	14424.77
2734955	chr22	rs4581989	42194567	C	G	0.473	0.481	0.988	0.014504302202808	0.0172	0.3987	14004	16757	14424.77
2729380	chr22	rs148205431	42194580	T	C	0.841	0.847	0.96	0.0086028888072678	0.0239	0.7199	14004	16757	14424.77
2734724	chr22	rs146134497	42194724	T	C	0.844	0.85	0.974	0.0119977384336167	0.024	0.6159	14004	16757	14424.77
2736014	chr22	rs139560	42194962	A	G	0.933	0.934	0.981	-0.0073972926304747	0.0343	0.8285	14004	16757	14424.77
2709611	chr22	rs139561	42195410	T	C	0.933	0.934	0.981	-0.0075987978753305	0.0344	0.824	14004	16757	14424.77
2713127	chr22	rs738248	42196467	A	G	0.477	0.484	0.995	0.0166997792224134	0.0172	0.3306	14004	16757	14424.77
2719056	chr22	rs139562	42196684	G	C	0.934	0.934	0.986	-0.0078003437327339	0.0344	0.8215	14004	16757	14424.77
2717378	chr22	rs2076018	42196911	C	G	0.844	0.849	0.976	0.0119977384336167	0.0239	0.6157	14004	16757	14424.77
2727643	chr22	rs12166503	42197270	T	C	0.701	0.702	0.992	0.0136957831289865	0.0186	0.4613	14004	16757	14424.77
2716602	chr22	rs4239895	42198093	G	C	0.612	0.612	0.988	0.0185960172820726	0.0175	0.2864	14004	16757	14424.77
2736387	chr22	rs5996067	42198537	G	A	0.7	0.7	0.991	0.0148984646619666	0.0186	0.4227	14004	16757	14424.77
2737173	chr22	rs139564	42198896	C	T	0.934	0.934	0.985	-0.0076995657264405	0.0344	0.8223	14004	16757	14424.77
2710603	chr22	rs139566	42199277	A	G	0.934	0.934	0.985	-0.0076995657264405	0.0344	0.8221	14004	16757	14424.77
2731882	chr22	rs6002494	42199860	C	G	0.477	0.484	0.994	0.0172994970780611	0.0172	0.3149	14004	16757	14424.77
2719771	chr22	rs7292782	42200324	A	C	0.477	0.484	0.993	0.0172994970780611	0.0172	0.313	14004	16757	14424.77
2732639	chr22	rs73163354	42200916	A	G	0.934	0.934	0.984	-0.0076995657264405	0.0344	0.8221	14004	16757	14424.77
2709950	chr22	rs9619997	42201111	A	G	0.701	0.702	0.988	0.0147999386115992	0.0186	0.4258	14004	16757	14424.77
2726922	chr22	rs5996069	42201185	T	G	0.477	0.484	0.993	0.0173977771764203	0.0172	0.3102	14004	16757	14424.77
2719037	chr22	rs4820444	42202606	G	A	0.934	0.934	0.984	-0.0078003437327339	0.0345	0.8216	14004	16757	14424.77
2713613	chr22	rs4820445	42202825	T	C	0.477	0.484	0.993	0.017496047616751	0.0172	0.3075	14004	16757	14424.77
2736306	chr22	rs112524762	42202944	G	A	0.934	0.934	0.984	-0.0078003437327339	0.0345	0.8206	14004	16757	14424.77
2718214	chr22	rs9611671	42204113	G	A	0.934	0.934	0.983	-0.0079011318962572	0.0345	0.819	14004	16757	14424.77
2726863	chr22	rs4512	42206084	G	C	0.934	0.934	0.983	-0.0078003437327339	0.0345	0.82	14004	16757	14424.77
2735160	chr22	rs11704230	42207425	G	C	0.978	0.977	0.973	0.0619038033148151	0.0571	0.2788	14004	16757	14424.77
2711464	chr22	rs6002503	42208672	A	G	0.763	0.768	0.982	0.0030952049073025	0.0203	0.8784	14004	16757	14424.77
2715835	chr22	rs9611672	42209922	A	G	0.934	0.934	0.981	-0.0084959889212643	0.0345	0.8045	14004	16757	14424.77
2735794	chr22	rs73163358	42210119	A	G	0.833	0.838	0.978	0.0048979852621919	0.0232	0.8317	14004	16757	14424.77
2714853	chr22	rs139568	42210985	T	C	0.765	0.771	0.989	0.0014988761237359	0.0203	0.9414	14004	16757	14424.77
2729040	chr22	rs139569	42211141	A	G	0.91	0.909	0.978	0.0118001041157506	0.0298	0.6928	14004	16757	14424.77
2732114	chr22	rs4822053	42212936	C	A	0.91	0.91	0.961	0.0109003744682883	0.0301	0.7174	14004	16757	14424.77
2734938	chr22	rs139571	42214238	G	A	0.934	0.935	0.978	-0.0084959889212643	0.0346	0.8067	14004	16757	14424.77
2720594	chr22	rs139572	42214532	G	A	0.934	0.934	0.977	-0.0085968472255182	0.0346	0.8033	14004	16757	14424.77
2713712	chr22	rs7292894	42214719	C	T	0.977	0.976	0.945	0.0616029666104685	0.0573	0.2827	14004	16757	14424.77
2734110	chr22	rs139573	42214785	G	A	0.934	0.934	0.977	-0.008395140788382	0.0346	0.808	14004	16757	14424.77
2723838	chr22	rs4820446	42215684	C	T	0.933	0.934	0.974	-0.0069037763167944	0.0345	0.8425	14004	16757	14424.77
2724379	chr22	rs7364123	42216326	A	G	0.908	0.908	0.964	0.0105046326450854	0.0299	0.7263	14004	16757	14424.77
2729555	chr22	rs56229399	42218602	G	A	0.935	0.935	0.955	-0.0112025145079934	0.0352	0.7502	14004	16757	14424.77
2717166	chr22	rs7364180	42218856	A	G	0.765	0.771	0.986	0.0004998750416509	0.0203	0.9805	14004	16757	14424.77
2718821	chr22	rs4822055	42219160	G	C	0.936	0.936	0.97	-0.010302892995897	0.0351	0.7692	14004	16757	14424.77
2724212	chr22	rs4822056	42219854	G	A	0.936	0.937	0.973	-0.0093031403261444	0.0352	0.7924	14004	16757	14424.77
2719780	chr22	rs8137791	42220491	G	A	0.913	0.912	0.972	0.0128964817350202	0.0303	0.6697	14004	16757	14424.77
2726669	chr22	rs8138849	42220719	T	G	0.912	0.911	0.966	0.0114047182634362	0.0303	0.7076	14004	16757	14424.77
2730941	chr22	rs41281295	42221650	C	T	0.936	0.936	0.971	-0.009000382197299	0.0352	0.7974	14004	16757	14424.77
2735150	chr22	rs41277466	42221846	C	T	0.936	0.936	0.971	-0.0092022107647994	0.0352	0.7934	14004	16757	14424.77
2708428	chr22	rs41277467	42221951	C	T	0.935	0.935	0.961	-0.0095050300143049	0.0351	0.7867	14004	16757	14424.77
2735393	chr22	rs77889640	42224713	G	C	0.936	0.936	0.972	-0.0095050300143049	0.0352	0.7861	14004	16757	14424.77
2726313	chr22	rs7285782	42225018	T	G	0.711	0.712	0.989	0.0183996828453635	0.0188	0.3271	14004	16757	14424.77
2724306	chr22	rs143291707	42225917	A	G	0.854	0.859	0.971	0.0044003044444822	0.0247	0.8589	14004	16757	14424.77
2717192	chr22	rs5758487	42226395	C	T	0.295	0.292	0.983	-0.0124977728299804	0.0188	0.5065	14004	16757	14424.77
2709688	chr22	rs55760438	42226410	T	A	0.936	0.936	0.971	-0.009696862978864	0.0352	0.782	14004	16757	14424.77
2728622	chr22	rs57380124	42226823	G	A	0.936	0.936	0.972	-0.009696862978864	0.0351	0.7827	14004	16757	14424.77
2732996	chr22	rs9611674	42226950	C	T	0.711	0.713	0.99	0.0171029078996623	0.0188	0.3635	14004	16757	14424.77
2729913	chr22	rs4822057	42227039	A	G	0.936	0.936	0.97	-0.0105959392134034	0.0351	0.7623	14004	16757	14424.77
2728255	chr22	rs4822058	42227100	A	G	0.936	0.936	0.972	-0.009797842480111	0.0351	0.7807	14004	16757	14424.77
2734571	chr22	rs11703214	42227247	C	G	0.978	0.977	0.972	0.0744022145744603	0.0579	0.1987	14004	16757	14424.77
2709933	chr22	rs11704061	42228348	G	C	0.978	0.977	0.974	0.0748013031727843	0.0579	0.1963	14004	16757	14424.77
2737059	chr22	rs13057991	42229562	C	T	0.712	0.714	0.989	0.0166014304974254	0.0188	0.3791	14004	16757	14424.77
2730068	chr22	rs1569451	42232291	G	A	0.477	0.483	0.993	0.022299507494767	0.0172	0.1933	14004	16757	14424.77
2728362	chr22	rs2006638	42232577	C	T	0.936	0.936	0.972	-0.010302892995897	0.0351	0.7683	14004	16757	14424.77
2722965	chr22	rs73163373	42232588	G	A	0.836	0.84	0.979	0.0200967016991224	0.0234	0.3908	14004	16757	14424.77
2730945	chr22	rs76902725	42233050	C	T	0.978	0.977	0.652	0.0184978548821194	0.0714	0.796	14004	16757	14424.77
2727131	chr22	rs4822060	42233955	G	A	0.936	0.936	0.974	-0.0108991808690006	0.0351	0.7564	14004	16757	14424.77
2710622	chr22	rs148982064	42234663	G	C	0.977	0.976	0.968	0.0716041258594429	0.0576	0.214	14004	16757	14424.77
2737422	chr22	rs7287010	42234937	C	T	0.646	0.648	0.99	0.0128964817350202	0.0178	0.47	14004	16757	14424.77
2727707	chr22	rs8141218	42235219	C	G	0.833	0.837	0.983	0.0155977206230546	0.0232	0.5014	14004	16757	14424.77
2718439	chr22	rs9607850	42235352	C	T	0.71	0.712	0.991	0.017496047616751	0.0188	0.3523	14004	16757	14424.77
2719053	chr22	rs7293096	42235815	T	C	0.936	0.936	0.975	-0.0106970095483354	0.0351	0.7608	14004	16757	14424.77
2731013	chr22	rs8137847	42236153	G	A	0.833	0.838	0.984	0.014504302202808	0.0232	0.5331	14004	16757	14424.77
2719932	chr22	rs6519292	42236193	T	A	0.477	0.484	0.993	0.0232965165504356	0.0172	0.1745	14004	16757	14424.77
2728576	chr22	rs5996074	42236337	G	A	0.478	0.484	0.993	0.0236969951765786	0.0172	0.1682	14004	16757	14424.77
2727536	chr22	rs2267438	42237565	C	T	0.478	0.484	0.993	0.023198814502523	0.0172	0.1764	14004	16757	14424.77
2711865	chr22	rs2267439	42237769	C	T	0.478	0.484	0.993	0.0231011029079872	0.0172	0.1782	14004	16757	14424.77
2729663	chr22	rs7287886	42238027	A	C	0.832	0.836	0.986	0.0180952882690919	0.0231	0.4334	14004	16757	14424.77
2729744	chr22	rs1009544	42239348	G	C	0.838	0.842	0.975	0.0180952882690919	0.0236	0.4426	14004	16757	14424.77
2724150	chr22	rs1124998	42239827	C	T	0.936	0.936	0.974	-0.0115969858456632	0.0351	0.742	14004	16757	14424.77
2715931	chr22	rs4269017	42239938	T	C	0.708	0.711	0.987	0.0142973047008244	0.0188	0.447	14004	16757	14424.77
2729892	chr22	rs2284082	42240797	C	T	0.477	0.483	0.993	0.0227981362759783	0.0172	0.1834	14004	16757	14424.77
2722974	chr22	rs2255957	42241372	G	A	0.836	0.84	0.983	0.0190964956909883	0.0234	0.4152	14004	16757	14424.77
2726035	chr22	rs1883205	42243020	T	C	0.475	0.482	0.992	0.0217027816432335	0.0172	0.2066	14004	16757	14424.77
2727549	chr22	rs7288536	42243618	T	C	0.707	0.709	0.987	0.01600129372694	0.0187	0.3936	14004	16757	14424.77
2717217	chr22	rs7288838	42243841	T	C	0.705	0.707	0.987	0.0176041339483571	0.0187	0.3468	14004	16757	14424.77
2733462	chr22	rs7292219	42244212	G	A	0.936	0.936	0.969	-0.013004189135254	0.0351	0.7102	14004	16757	14424.77
2715686	chr22	rs76302306	42244383	G	A	0.951	0.951	0.662	0.0038027603329278	0.0489	0.9374	14004	16757	14424.77
2733585	chr22	rs59493447	42245722	G	T	0.838	0.842	0.978	0.0209000641077417	0.0235	0.374	14004	16757	14424.77
2711191	chr22	rs4501042	42245763	C	T	0.477	0.484	0.994	0.0221038989069263	0.0172	0.1974	14004	16757	14424.77
2711452	chr22	rs6519293	42245970	A	G	0.478	0.484	0.993	0.0228958774769045	0.0172	0.1826	14004	16757	14424.77
2732814	chr22	rs34587252	42246037	G	A	0.935	0.935	0.969	-0.0182047046548463	0.0349	0.6008	14004	16757	14424.77
2715587	chr22	rs6519294	42246392	C	T	0.477	0.484	0.993	0.0222017079836866	0.0172	0.1961	14004	16757	14424.77
2722894	chr22	rs2413660	42247360	G	A	0.706	0.707	0.979	0.0168964476597299	0.0188	0.3671	14004	16757	14424.77
2728682	chr22	rs12170228	42247695	C	T	0.704	0.705	0.976	0.0189002595004805	0.0188	0.3145	14004	16757	14424.77
2729098	chr22	rs2267440	42248860	G	A	0.476	0.483	0.987	0.0226026252094292	0.0172	0.1898	14004	16757	14424.77
2728264	chr22	rs8141414	42251053	A	C	0.975	0.975	0.973	0.0605963861236938	0.0552	0.2716	14004	16757	14424.77
2716028	chr22	rs67057013	42251123	T	C	0.935	0.936	0.956	-0.0236986067778773	0.0354	0.5021	14004	16757	14424.77
2718230	chr22	rs74278423	42251190	T	A	0.864	0.87	0.967	0.0089002747867194	0.0255	0.7279	14004	16757	14424.77
2718184	chr22	rs719440	42251810	G	T	0.702	0.703	0.985	0.0212036062510236	0.0187	0.2561	14004	16757	14424.77
2719554	chr22	rs73163382	42251917	G	C	0.977	0.977	0.972	0.0493043176841434	0.0578	0.3935	14004	16757	14424.77
2727264	chr22	rs59859018	42252180	G	A	0.975	0.975	0.973	0.0600032523358097	0.0551	0.2768	14004	16757	14424.77
2715849	chr22	rs2284083	42252589	C	G	0.864	0.87	0.968	0.0085037404912207	0.0255	0.739	14004	16757	14424.77
2724723	chr22	rs55834311	42252894	C	G	0.935	0.936	0.956	-0.0235962138551867	0.0354	0.5043	14004	16757	14424.77
2716933	chr22	rs7292386	42252960	A	G	0.935	0.936	0.956	-0.0235962138551867	0.0354	0.5049	14004	16757	14424.77
2721052	chr22	rs2839713	42253727	G	A	0.865	0.87	0.969	0.0077995046323818	0.0256	0.7617	14004	16757	14424.77
2729905	chr22	rs2839714	42253763	C	T	0.865	0.87	0.969	0.0077002766261879	0.0256	0.7621	14004	16757	14424.77
2714640	chr22	rs133280	42255525	A	G	0.298	0.298	0.988	-0.0225012653465135	0.0187	0.2283	14004	16757	14424.77
2710788	chr22	rs74823524	42255705	A	G	0.864	0.87	0.969	0.0080971295874548	0.0256	0.7507	14004	16757	14424.77
2724735	chr22	rs60386215	42256814	C	T	0.865	0.87	0.97	0.007997931111062	0.0256	0.7542	14004	16757	14424.77
2717972	chr22	rs9611679	42257693	G	A	0.975	0.975	0.982	0.0535976373487916	0.055	0.3298	14004	16757	14424.77
2708660	chr22	rs133281	42258049	G	A	0.298	0.298	0.989	-0.022398994943479	0.0186	0.2295	14004	16757	14424.77
2730606	chr22	rs9607852	42258272	G	A	0.975	0.975	0.983	0.0548952993715794	0.055	0.3175	14004	16757	14424.77
2711116	chr22	rs17002706	42258577	C	G	0.935	0.936	0.96	-0.022398994943479	0.0353	0.5251	14004	16757	14424.77
2720261	chr22	rs714015	42259098	C	T	0.298	0.299	0.99	-0.022398994943479	0.0186	0.2285	14004	16757	14424.77
2730451	chr22	rs9623461	42260169	C	T	0.975	0.975	0.983	0.055302247784655	0.055	0.3148	14004	16757	14424.77
2710570	chr22	rs2413662	42260971	C	G	0.935	0.936	0.961	-0.0222047099881925	0.0353	0.5288	14004	16757	14424.77
2714237	chr22	rs133286	42262447	A	G	0.298	0.298	0.988	-0.0220002402796674	0.0186	0.2372	14004	16757	14424.77
2731750	chr22	rs2269657	42264269	G	T	0.776	0.781	0.985	0.0052959516591825	0.0206	0.7959	14004	16757	14424.77
2733432	chr22	rs744011	42265430	G	A	0.862	0.867	0.972	0.0204984635773248	0.0253	0.4183	14004	16757	14424.77
2736257	chr22	rs78815780	42266168	T	G	0.865	0.871	0.973	0.0121953336998771	0.0256	0.6319	14004	16757	14424.77
2736813	chr22	rs133287	42266419	A	G	0.298	0.298	0.987	-0.0221024699079472	0.0187	0.2362	14004	16757	14424.77
2718814	chr22	rs9607853	42267196	C	T	0.975	0.974	0.981	0.0392014821991368	0.0545	0.4723	14004	16757	14424.77
2717675	chr22	rs133290	42267605	C	A	0.302	0.303	0.986	-0.0272992569378225	0.0186	0.1417	14004	16757	14424.77
2711708	chr22	rs7292752	42267623	C	T	0.975	0.974	0.982	0.0390957053401303	0.0545	0.4736	14004	16757	14424.77
2732512	chr22	rs4820447	42268721	C	T	0.939	0.941	0.958	-0.0438996422900184	0.0365	0.2285	14004	16757	14424.77
2713669	chr22	rs9611683	42269128	G	A	0.975	0.974	0.982	0.0389995348490096	0.0545	0.4744	14004	16757	14424.77
2734925	chr22	rs133291	42269628	C	T	0.522	0.517	0.985	-0.0222047099881925	0.0172	0.1972	14004	16757	14424.77
2716942	chr22	rs4822061	42270707	C	A	0.939	0.941	0.961	-0.0449973659307358	0.0365	0.217	14004	16757	14424.77
2724089	chr22	rs56746717	42270844	G	A	0.866	0.871	0.972	0.009504687014246	0.0256	0.7098	14004	16757	14424.77
2734302	chr22	rs149192849	42270864	T	C	0.977	0.976	0.973	0.0269047980491434	0.0571	0.6377	14004	16757	14424.77
2716737	chr22	rs17848346	42273462	G	A	0.975	0.975	0.978	0.0377003271828256	0.055	0.4929	14004	16757	14424.77
2724693	chr22	rs4822062	42274287	G	A	0.938	0.939	0.962	-0.0198966317144566	0.0358	0.5778	14004	16757	14424.77
2728259	chr22	rs9611686	42275415	A	G	0.975	0.975	0.967	0.0330962274891896	0.0554	0.5494	14004	16757	14424.77
2727360	chr22	rs2228314	42276742	G	C	0.801	0.805	0.971	0.0077995046323818	0.0216	0.7188	14004	16757	14424.77
2715464	chr22	rs73163396	42277792	C	A	0.936	0.936	0.97	-0.0170952954286372	0.0352	0.6278	14004	16757	14424.77
2733337	chr22	rs12165579	42278245	A	G	0.974	0.973	0.955	0.031498667059371	0.0543	0.5611	14004	16757	14424.77
2731005	chr22	rs2267441	42278566	T	C	0.887	0.891	0.958	0.0133011462391285	0.0277	0.6306	14004	16757	14424.77
2727142	chr22	rs4822064	42279506	G	C	0.931	0.931	0.906	-0.0151034855773182	0.0351	0.6663	14004	16757	14424.77
2714263	chr22	rs13055841	42279653	A	G	0.945	0.948	0.295	-0.061003443560332	0.0645	0.3445	14004	16757	14424.77
2724225	chr22	rs5751174	42280135	G	A	0.417	0.415	0.934	-0.0170037478161859	0.0178	0.3398	14004	16757	14424.77
2709529	chr22	rs2267442	42280361	G	A	0.184	0.176	0.93	-0.0007002451143934	0.023	0.975	14004	16757	14424.77
2716278	chr22	rs2269658	42280618	T	C	0.839	0.845	0.984	0.0099998345783334	0.0235	0.6716	14004	16757	14424.77
2722362	chr22	rs9623466	42281149	T	G	0.975	0.974	0.983	0.0219962978718961	0.0544	0.6856	14004	16757	14424.77
2723372	chr22	rs9623467	42281255	C	A	0.975	0.974	0.982	0.0209979909956055	0.0544	0.6987	14004	16757	14424.77
2725151	chr22	rs9623468	42281294	A	G	0.974	0.974	0.983	0.0197045832743354	0.0544	0.7172	14004	16757	14424.77
2726722	chr22	rs1052717	42281429	A	G	0.294	0.296	0.976	-0.029202265808213	0.0188	0.1203	14004	16757	14424.77
2711422	chr22	rs9623469	42281587	C	T	0.975	0.974	0.982	0.0208021276292633	0.0544	0.7018	14004	16757	14424.77
2727345	chr22	rs17002737	42282012	C	T	0.867	0.873	0.982	0.0021975835434872	0.0255	0.9312	14004	16757	14424.77
2711047	chr22	rs2284084	42283075	T	C	0.84	0.846	0.978	0.0077995046323818	0.0237	0.7409	14004	16757	14424.77
2715221	chr22	rs2284085	42283550	T	G	0.866	0.872	0.973	0.0034041991335623	0.0256	0.8954	14004	16757	14424.77
2728491	chr22	rs2284086	42283551	A	T	0.866	0.872	0.973	0.0033045340083004	0.0256	0.8968	14004	16757	14424.77
2726140	chr22	rs6002521	42283709	G	A	0.974	0.974	0.973	0.0232965165504356	0.0545	0.6687	14004	16757	14424.77
2722198	chr22	rs2839715	42284260	C	T	0.936	0.936	0.963	-0.0135007260538548	0.0352	0.7023	14004	16757	14424.77
2718254	chr22	rs6002522	42285063	A	T	0.842	0.848	0.961	0.0100988346774146	0.024	0.6735	14004	16757	14424.77
2710864	chr22	rs5996077	42285868	C	G	0.842	0.847	0.959	0.0078987227933553	0.024	0.742	14004	16757	14424.77
2723478	chr22	rs5996078	42286255	G	A	0.974	0.974	0.96	0.0209979909956055	0.0548	0.7014	14004	16757	14424.77
2727186	chr22	rs2267443	42287454	A	G	0.291	0.288	0.852	-0.0186019483996616	0.0203	0.3592	14004	16757	14424.77
2738201	chr22	rs73165105	42287966	C	T	0.913	0.914	0.882	0.0221038989069263	0.032	0.4893	14004	16757	14424.77
2709592	chr22	rs6002524	42288994	T	G	0.92	0.921	0.971	0.0260965047212743	0.0319	0.4134	14004	16757	14424.77
2732396	chr22	rs5996080	42289466	T	C	0.92	0.921	0.974	0.0277027118389473	0.0319	0.3853	14004	16757	14424.77
2730135	chr22	rs4822066	42289500	G	A	0.951	0.952	0.959	-0.0146974807605841	0.0403	0.7148	14004	16757	14424.77
2735403	chr22	rs73165107	42289797	C	T	0.921	0.922	0.977	0.0258041896815329	0.032	0.4193	14004	16757	14424.77
2732158	chr22	rs12157312	42290177	T	C	0.92	0.921	0.977	0.0274984287018097	0.0319	0.3894	14004	16757	14424.77
2737073	chr22	rs17848348	42292885	C	T	0.921	0.922	0.988	0.0258041896815329	0.0319	0.4175	14004	16757	14424.77
2737723	chr22	rs2269660	42292923	G	A	0.921	0.922	0.989	0.0255995183002125	0.0319	0.4225	14004	16757	14424.77
2718563	chr22	rs2228313	42293140	G	C	0.921	0.922	0.99	0.0262036654966364	0.0318	0.411	14004	16757	14424.77
2723599	chr22	rs12166430	42294176	A	G	0.918	0.919	0.946	0.024702368640342	0.0318	0.4377	14004	16757	14424.77
2713458	chr22	rs713881	42295250	C	G	0.588	0.586	0.809	-0.0289963604415917	0.0192	0.1314	14004	16757	14424.77
2720817	chr22	rs73165113	42295653	G	A	0.922	0.923	0.992	0.0235993322503244	0.0319	0.4599	14004	16757	14424.77
2708406	chr22	rs9620000	42296703	T	C	0.921	0.922	0.991	0.025696986087186	0.0317	0.4186	14004	16757	14424.77
2712126	chr22	rs80230005	42297922	G	A	0.923	0.924	0.984	0.0228958774769045	0.0323	0.4771	14004	16757	14424.77
2713126	chr22	rs6002527	42297968	T	C	0.922	0.923	0.989	0.0236969951765786	0.032	0.4578	14004	16757	14424.77
2727302	chr22	rs73165115	42298165	C	T	0.928	0.928	0.982	0.0338022134084658	0.0332	0.309	14004	16757	14424.77
2723062	chr22	rs73165116	42298601	C	T	0.928	0.928	0.983	0.0335024720540013	0.0332	0.3138	14004	16757	14424.77
2736921	chr22	rs17379759	42299535	A	G	0.951	0.951	0.973	-0.0074980401773571	0.04	0.8518	14004	16757	14424.77
2715235	chr22	rs74989989	42299817	T	C	0.928	0.928	0.981	0.0341985075799122	0.0332	0.303	14004	16757	14424.77
2733655	chr22	rs73165117	42300248	C	G	0.928	0.928	0.981	0.0338022134084658	0.0332	0.309	14004	16757	14424.77
2737082	chr22	rs17848337	42300948	C	A	0.928	0.928	0.981	0.0333960906184285	0.0332	0.3141	14004	16757	14424.77
2717474	chr22	rs2269662	42301014	A	G	0.928	0.928	0.98	0.0341018649449722	0.0332	0.3049	14004	16757	14424.77
2710746	chr22	rs1894710	42301133	T	C	0.951	0.951	0.973	-0.0059979518036359	0.0399	0.8811	14004	16757	14424.77
2725156	chr22	rs2157590	42301712	T	C	0.951	0.951	0.973	-0.0067024110596754	0.0399	0.8676	14004	16757	14424.77
2714162	chr22	rs2229442	42301748	A	G	0.928	0.928	0.981	0.0330962274891896	0.0332	0.3175	14004	16757	14424.77
2711654	chr22	rs2269664	42301943	C	T	0.928	0.928	0.982	0.0330962274891896	0.0332	0.3184	14004	16757	14424.77
2713620	chr22	rs4822067	42302311	G	A	0.951	0.951	0.973	-0.0065010863423599	0.0399	0.8706	14004	16757	14424.77
2710643	chr22	rs73165119	42303724	C	G	0.928	0.928	0.981	0.0318958749835631	0.0332	0.3371	14004	16757	14424.77
2732151	chr22	rs79498857	42303839	A	G	0.928	0.928	0.981	0.0317021347305135	0.0332	0.3398	14004	16757	14424.77
2738117	chr22	rs73165121	42303987	A	G	0.928	0.928	0.982	0.0327962744150825	0.0333	0.3243	14004	16757	14424.77
2711288	chr22	rs76140449	42307226	T	C	0.928	0.928	0.978	0.0332993704009261	0.0332	0.3154	14004	16757	14424.77
2711209	chr22	rs117492772	42307239	G	A	0.928	0.928	0.978	0.0333960906184285	0.0332	0.3136	14004	16757	14424.77
2716710	chr22	rs6002536	42307763	C	T	0.928	0.928	0.977	0.0341985075799122	0.0331	0.3014	14004	16757	14424.77
2729608	chr22	rs146928770	42307810	C	T	0.928	0.928	0.978	0.0332993704009261	0.0332	0.3152	14004	16757	14424.77
2737400	chr22	rs79681549	42307895	T	C	0.95	0.95	0.956	-0.0039979812872983	0.0398	0.9207	14004	16757	14424.77
2711435	chr22	rs6002537	42308080	G	A	0.928	0.928	0.976	0.0341985075799122	0.0331	0.3015	14004	16757	14424.77
2736030	chr22	rs78328564	42308152	T	C	0.928	0.928	0.978	0.0332993704009261	0.0332	0.3152	14004	16757	14424.77
2718515	chr22	rs73165124	42308284	C	T	0.928	0.928	0.978	0.0332993704009261	0.0332	0.3152	14004	16757	14424.77
2732622	chr22	rs5758504	42308739	T	C	0.351	0.346	0.951	-0.0152050125429676	0.0182	0.4034	14004	16757	14424.77
2720615	chr22	rs12160926	42309244	G	A	0.928	0.928	0.977	0.0335991726304121	0.0331	0.3101	14004	16757	14424.77
2735241	chr22	rs61603876	42309650	G	A	0.928	0.928	0.976	0.0332026408277183	0.0332	0.3168	14004	16757	14424.77
2712951	chr22	rs6002539	42310914	A	G	0.928	0.928	0.975	0.0338022134084658	0.0331	0.3076	14004	16757	14424.77
2713380	chr22	rs117237923	42310988	C	A	0.928	0.928	0.976	0.0327962744150825	0.0332	0.3225	14004	16757	14424.77
2727122	chr22	rs140649172	42311058	T	G	0.928	0.928	0.975	0.0335024720540013	0.0331	0.3124	14004	16757	14424.77
2714800	chr22	rs141342807	42312807	G	A	0.929	0.929	0.977	0.0317021347305135	0.0334	0.3428	14004	16757	14424.77
2730594	chr22	rs73165125	42313324	C	A	0.929	0.929	0.977	0.0315955615897506	0.0334	0.3442	14004	16757	14424.77
2712421	chr22	rs73165126	42313995	C	T	0.929	0.929	0.977	0.0314017631395316	0.0334	0.3465	14004	16757	14424.77
2737973	chr22	rs73165127	42314124	C	T	0.929	0.929	0.976	0.0314017631395316	0.0334	0.3466	14004	16757	14424.77
2715266	chr22	rs73165129	42315371	C	T	0.929	0.929	0.976	0.0311982343370806	0.0334	0.3509	14004	16757	14424.77
2714821	chr22	rs763263	42315790	C	T	0.877	0.878	0.979	0.0166014304974254	0.0261	0.525	14004	16757	14424.77
2727198	chr22	rs73165130	42316496	G	C	0.929	0.929	0.975	0.0308977113278438	0.0334	0.3554	14004	16757	14424.77
2720887	chr22	rs182240980	42317478	A	T	0.929	0.929	0.975	0.0305001066483263	0.0334	0.3618	14004	16757	14424.77
2708597	chr22	rs80243871	42320131	G	C	0.929	0.929	0.975	0.0299956000353805	0.0334	0.3698	14004	16757	14424.77
2732686	chr22	rs6002543	42320547	C	G	0.928	0.928	0.973	0.0314017631395316	0.0332	0.3444	14004	16757	14424.77
2722720	chr22	rs7290134	42321251	A	G	0.867	0.868	0.917	0.01600129372694	0.0261	0.541	14004	16757	14424.77
2710955	chr22	rs5996087	42321591	A	G	0.926	0.926	0.963	0.0377966226945664	0.033	0.2511	14004	16757	14424.77
2727072	chr22	rs55898132	42321757	G	C	0.929	0.929	0.974	0.0291995144044279	0.0334	0.3832	14004	16757	14424.77
2714944	chr22	rs73165134	42322016	C	G	0.865	0.864	0.802	-0.0064004391810282	0.0275	0.8157	14004	16757	14424.77
2717266	chr22	rs77874543	42322716	G	C	0.946	0.945	0.913	0.0443039255565243	0.0391	0.2564	14004	16757	14424.77
2712036	chr22	rs5996088	42323913	C	T	0.928	0.929	0.973	0.029403450369242	0.0334	0.379	14004	16757	14424.77
2717137	chr22	rs77657071	42324463	G	A	0.929	0.929	0.974	0.0281986543586787	0.0334	0.3997	14004	16757	14424.77
2724392	chr22	rs41277473	42324521	G	C	0.929	0.929	0.974	0.0281986543586787	0.0334	0.3997	14004	16757	14424.77
2731613	chr22	rs12158335	42324622	T	G	0.867	0.868	0.918	0.0153023200084426	0.0261	0.5569	14004	16757	14424.77
2722093	chr22	rs117193272	42324700	T	C	0.928	0.929	0.974	0.0274011363479391	0.0334	0.412	14004	16757	14424.77
2713871	chr22	rs34293106	42324725	G	A	0.984	0.984	0.325	0.0592024345167419	0.1393	0.671	9347	11197	9426.31
2712398	chr22	rs144886236	42326166	T	C	0.926	0.926	0.974	0.025297307774162	0.0328	0.4411	14004	16757	14424.77
2719015	chr22	rs8139212	42326181	G	A	0.951	0.952	0.979	-0.0030045090202987	0.0399	0.9397	14004	16757	14424.77
2720660	chr22	rs117215978	42326606	C	T	0.927	0.927	0.976	0.0243998868235351	0.033	0.4587	14004	16757	14424.77
2709708	chr22	rs143290435	42327050	G	C	0.984	0.984	0.323	0.0793008941363585	0.1413	0.5748	9347	11197	9426.31
2718451	chr22	rs73165137	42327659	C	T	0.927	0.927	0.976	0.0242046886968174	0.033	0.463	14004	16757	14424.77
2715604	chr22	rs73165139	42327739	A	G	0.926	0.927	0.977	0.024097313483794	0.033	0.4648	14004	16757	14424.77
2729179	chr22	rs112045239	42329284	G	A	0.952	0.952	0.978	-0.0026033858701149	0.04	0.9485	14004	16757	14424.77
2733096	chr22	rs74348413	42329597	C	T	0.926	0.927	0.975	0.0235993322503244	0.0329	0.4739	14004	16757	14424.77
2725684	chr22	rs9620001	42330229	T	C	0.878	0.878	0.99	0.0150954876453349	0.026	0.5612	14004	16757	14424.77
2738270	chr22	rs73165141	42330336	G	A	0.926	0.927	0.976	0.0231011029079872	0.0329	0.4828	14004	16757	14424.77
2709365	chr22	rs10154646	42331409	G	C	0.878	0.878	0.992	0.0149969810059077	0.026	0.5628	14004	16757	14424.77
2738158	chr22	rs5996089	42332436	G	A	0.926	0.927	0.977	0.0221038989069263	0.0329	0.5018	14004	16757	14424.77
2730126	chr22	rs6002545	42333330	C	G	0.951	0.951	0.985	0.0030952049073025	0.0397	0.9372	14004	16757	14424.77
2735550	chr22	rs6002546	42333408	T	G	0.875	0.875	0.977	0.01600129372694	0.0259	0.5381	14004	16757	14424.77
2732881	chr22	rs9611693	42333802	G	A	0.984	0.984	0.344	0.107400433609706	0.1455	0.4604	8871	9179	8656.0
2716181	chr22	rs139454492	42334063	G	A	0.926	0.927	0.978	0.0219962978718961	0.0328	0.5034	14004	16757	14424.77
2717141	chr22	rs73432628	42334231	C	T	0.952	0.952	0.987	0.0033045340083004	0.0398	0.9347	14004	16757	14424.77
2730084	chr22	rs117962560	42334588	C	T	0.926	0.927	0.981	0.0204984635773248	0.0328	0.5312	14004	16757	14424.77
2716460	chr22	rs8135804	42334660	C	T	0.952	0.952	0.987	0.0034041991335623	0.0398	0.9316	14004	16757	14424.77
2721668	chr22	rs1047997	42334953	C	G	0.877	0.878	0.997	0.0142973047008244	0.0259	0.5814	14004	16757	14424.77
2729251	chr22	rs55917324	42335411	C	T	0.926	0.927	0.984	0.0203025023378308	0.0328	0.5364	14004	16757	14424.77
2729902	chr22	rs1894713	42335621	G	A	0.878	0.878	0.999	0.0147014028528927	0.0259	0.5711	14004	16757	14424.77
2726471	chr22	rs67516067	42335970	G	A	0.952	0.951	0.987	0.0052959516591825	0.0397	0.8942	14004	16757	14424.77
2708466	chr22	rs5758511	42336172	G	A	0.483	0.479	0.979	-0.0222047099881925	0.0173	0.1988	14004	16757	14424.77
2718012	chr22	rs73165147	42336237	A	G	0.952	0.952	0.989	0.0034041991335623	0.0397	0.931	14004	16757	14424.77
2717170	chr22	rs12483944	42336783	C	T	0.952	0.952	0.989	0.004201162744548	0.0397	0.9163	14004	16757	14424.77
2708554	chr22	rs6002548	42337040	T	G	0.878	0.878	1.0	0.0142973047008244	0.0258	0.5809	14004	16757	14424.77
2720878	chr22	rs6002551	42338152	G	A	0.952	0.951	0.99	0.0049974917102918	0.0396	0.9003	14004	16757	14424.77
2710402	chr22	rs6002552	42338351	G	A	0.878	0.878	1.0	0.0136957831289865	0.0258	0.595	14004	16757	14424.77
2717676	chr22	rs6002554	42339095	T	C	0.878	0.878	1.0	0.0138042809763971	0.0258	0.5943	14004	16757	14424.77
2735512	chr22	rs3752591	42339516	A	G	0.878	0.878	1.0	0.0136957831289865	0.0258	0.5951	14004	16757	14424.77
2725081	chr22	rs73165152	42340397	G	A	0.952	0.952	0.989	0.004001981379298	0.0397	0.9198	14004	16757	14424.77
2716636	chr22	rs1023498	42340569	C	T	0.878	0.879	1.0	0.0131037693769772	0.0258	0.6109	14004	16757	14424.77
2729652	chr22	rs1023499	42340582	T	C	0.878	0.879	1.0	0.0134984841513417	0.0258	0.6013	14004	16757	14424.77
2719193	chr22	rs1023500	42340844	T	C	0.878	0.878	1.0	0.0135971385060249	0.0258	0.5982	14004	16757	14424.77
2712677	chr22	rs7293091	42341308	A	G	0.877	0.878	1.0	0.0126990249774084	0.0258	0.6232	14004	16757	14424.77
2709379	chr22	rs73165153	42341363	G	A	0.926	0.927	0.985	0.0185960172820726	0.0327	0.5711	14004	16757	14424.77
2713607	chr22	rs35542507	42341934	A	G	0.925	0.926	0.981	0.0178988554877579	0.0326	0.5817	14004	16757	14424.77
2709436	chr22	rs3752592	42342765	G	T	0.952	0.952	0.984	-0.001300845733048	0.0399	0.9748	14004	16757	14424.77
2726157	chr22	rs41277477	42342870	C	G	0.924	0.925	0.971	0.0138042809763971	0.0326	0.6708	14004	16757	14424.77
2730377	chr22	rs6002555	42343091	G	A	0.872	0.874	0.989	0.004101577021075	0.0256	0.8716	14004	16757	14424.77
2716432	chr22	rs6002556	42343773	C	A	0.856	0.861	0.935	-0.007095110875924	0.0252	0.779	14004	16757	14424.77
2733776	chr22	rs5996091	42344266	A	G	0.953	0.953	0.982	-0.015895669405385	0.0404	0.6941	14004	16757	14424.77
2720297	chr22	rs5996092	42344408	A	G	0.852	0.856	0.964	-0.0034961042567088	0.0245	0.8862	14004	16757	14424.77
2721161	chr22	rs8141722	42344872	G	A	0.953	0.953	0.982	-0.0164038098256767	0.0404	0.6853	14004	16757	14424.77
2728184	chr22	rs5996093	42345070	A	G	0.953	0.953	0.981	-0.0166986496230515	0.0404	0.6782	14004	16757	14424.77
2713133	chr22	rs5751182	42345181	G	A	0.0611	0.0581	0.956	0.0255020410123433	0.0371	0.4911	14004	16757	14424.77
2735972	chr22	rs5996094	42347060	T	C	0.851	0.856	0.969	-0.0039979812872983	0.0244	0.8708	14004	16757	14424.77
2737962	chr22	rs2187959	42347844	T	G	0.939	0.942	0.96	-0.0260975991218731	0.0371	0.4824	14004	16757	14424.77
2732667	chr22	rs28722907	42348062	G	A	0.97	0.969	0.713	0.0128964817350202	0.0589	0.8266	14004	16757	14424.77
2729467	chr22	rs2157591	42348094	G	C	0.953	0.954	0.984	-0.0171970248285215	0.0404	0.6697	14004	16757	14424.77
2720142	chr22	rs6519296	42348602	G	C	0.939	0.942	0.96	-0.0259025943231108	0.0371	0.4844	14004	16757	14424.77
2727876	chr22	rs7285557	42348790	T	C	0.851	0.856	0.968	-0.0043996643446871	0.0244	0.8564	14004	16757	14424.77
2719079	chr22	rs6519297	42349847	G	A	0.953	0.954	0.984	-0.015895669405385	0.0405	0.694	14004	16757	14424.77
2738002	chr22	rs5751187	42350510	A	G	0.499	0.49	0.962	-0.0138961051921114	0.0174	0.4232	14004	16757	14424.77
2730862	chr22	rs4822069	42351481	T	C	0.852	0.856	0.965	-0.0048015088161939	0.0245	0.8451	14004	16757	14424.77
2733511	chr22	rs4822070	42352081	A	G	0.953	0.954	0.985	-0.0163021610829842	0.0405	0.687	14004	16757	14424.77
2732668	chr22	rs4822071	42353064	T	C	0.94	0.943	0.965	-0.0272992569378225	0.0372	0.4635	14004	16757	14424.77
2721002	chr22	rs73417007	42353408	A	G	0.954	0.954	0.987	-0.0176956485356892	0.0406	0.6618	14004	16757	14424.77
2711899	chr22	rs62240996	42354389	A	C	0.94	0.943	0.966	-0.0275048131221902	0.0372	0.46	14004	16757	14424.77
2721637	chr22	rs73165163	42354642	T	A	0.914	0.915	0.953	0.0148984646619666	0.0311	0.6307	14004	16757	14424.77
2714617	chr22	rs62240998	42354701	T	A	0.94	0.943	0.966	-0.0272992569378225	0.0372	0.4635	14004	16757	14424.77
2726601	chr22	rs67222508	42355997	C	G	0.954	0.954	0.988	-0.0170952954286372	0.0405	0.6732	14004	16757	14424.77
2726808	chr22	rs78863773	42356321	G	T	0.954	0.954	0.988	-0.0176956485356892	0.0406	0.6634	14004	16757	14424.77
2720820	chr22	rs6002560	42356886	T	C	0.94	0.943	0.968	-0.026600681797179	0.0372	0.4737	14004	16757	14424.77
2731625	chr22	rs57986573	42357852	C	T	0.954	0.954	0.986	-0.0164953025291975	0.0406	0.6851	14004	16757	14424.77
2733977	chr22	rs5751188	42358040	A	G	0.493	0.485	0.968	-0.0159972768350078	0.0173	0.3564	14004	16757	14424.77
2715693	chr22	rs8140164	42358413	C	T	0.954	0.954	0.985	-0.0156010662286512	0.0406	0.7002	14004	16757	14424.77
2727006	chr22	rs6002561	42359204	A	G	0.851	0.856	0.961	-0.003596459514405	0.0245	0.8817	14004	16757	14424.77
2722844	chr22	rs60751895	42359229	T	G	0.952	0.953	0.952	-0.0165969709073694	0.0409	0.6842	14004	16757	14424.77
2723957	chr22	rs1984419	42359302	T	C	0.941	0.943	0.955	-0.0218980211012161	0.0376	0.5614	14004	16757	14424.77
2718402	chr22	rs8137409	42359793	G	A	0.955	0.955	0.975	-0.0122952780941516	0.0413	0.7653	14004	16757	14424.77
2709741	chr22	rs67797654	42360407	G	A	0.955	0.955	0.974	-0.0112025145079934	0.0413	0.7854	14004	16757	14424.77
2710843	chr22	rs4822072	42360833	G	C	0.654	0.658	0.954	0.0202045073158995	0.0183	0.2697	14004	16757	14424.77
2730514	chr22	rs5996096	42361336	G	A	0.865	0.867	0.966	0.004001981379298	0.0253	0.8743	14004	16757	14424.77
2720148	chr22	rs4822074	42362457	G	C	0.104	0.102	0.935	-0.0191012733024012	0.0288	0.506	14004	16757	14424.77
2714266	chr22	rs4822075	42362560	A	G	0.956	0.955	0.981	-0.0006001800720324	0.0415	0.9883	14004	16757	14424.77
2710172	chr22	rs2899350	42363408	A	G	0.663	0.667	0.958	0.0155977206230546	0.0183	0.3962	14004	16757	14424.77
2736945	chr22	rs79005996	42363812	G	A	0.956	0.956	0.985	-0.0012007205765188	0.0417	0.9773	14004	16757	14424.77
2732164	chr22	rs4822076	42364057	C	T	0.148	0.147	0.968	-0.0106970095483354	0.0242	0.6576	14004	16757	14424.77
2711481	chr22	rs6519298	42364997	C	T	0.165	0.162	0.965	-0.009696862978864	0.0234	0.6783	14004	16757	14424.77
2735581	chr22	rs916440	42367837	A	G	0.956	0.956	0.988	0.0005998200719675	0.0417	0.988	14004	16757	14424.77
2728719	chr22	rs739292	42368857	G	A	0.167	0.164	0.967	-0.0078003437327339	0.0232	0.7381	14004	16757	14424.77
2714373	chr22	rs5758525	42369095	C	G	0.11	0.109	0.962	-0.0202027073175195	0.0276	0.464	14004	16757	14424.77
2728732	chr22	rs66487809	42369228	T	A	0.957	0.956	0.988	-0.001100605444033	0.0417	0.9794	14004	16757	14424.77
2737246	chr22	rs5751191	42370991	T	C	0.163	0.16	0.977	-0.0122041688389067	0.0233	0.6005	14004	16757	14424.77
2721875	chr22	rs4820451	42371333	T	C	0.106	0.105	0.974	-0.0218980211012161	0.0279	0.4332	14004	16757	14424.77
2734050	chr22	rs739293	42373648	C	T	0.108	0.107	0.971	-0.0236986067778773	0.0277	0.3929	14004	16757	14424.77
2728142	chr22	rs763260	42375228	A	G	0.107	0.107	0.976	-0.0220002402796674	0.0277	0.4277	14004	16757	14424.77
2708815	chr22	rs5758527	42375761	T	G	0.164	0.16	0.974	-0.0031048149534787	0.0233	0.896	14004	16757	14424.77
2727913	chr22	rs4822077	42376964	G	A	0.106	0.105	0.977	-0.0242004837056584	0.0279	0.3867	14004	16757	14424.77
2736374	chr22	rs2269665	42377878	G	A	0.503	0.496	0.97	-0.0187038311937836	0.0173	0.28	14004	16757	14424.77
2736332	chr22	rs11914200	42378070	G	A	0.944	0.947	0.957	-0.0346949697968869	0.0385	0.3681	14004	16757	14424.77
2719944	chr22	rs62241000	42378507	C	T	0.942	0.944	0.969	-0.0137034650584925	0.0375	0.7148	14004	16757	14424.77
2723036	chr22	rs5751194	42379813	C	T	0.109	0.108	0.989	-0.0229002198863326	0.0274	0.4027	14004	16757	14424.77
2723994	chr22	rs5751195	42380001	A	C	0.167	0.164	0.985	-0.0108991808690006	0.023	0.6361	14004	16757	14424.77
2724062	chr22	rs739294	42381726	T	C	0.663	0.668	0.974	0.0143958802837323	0.0182	0.43	14004	16757	14424.77
2731683	chr22	rs133292	42382748	G	A	0.167	0.164	0.988	-0.0107980900995126	0.023	0.6381	14004	16757	14424.77
2717222	chr22	rs133293	42382797	G	A	0.168	0.165	0.985	-0.0113036461713921	0.023	0.6232	14004	16757	14424.77
2713296	chr22	rs133294	42382805	C	T	0.168	0.165	0.985	-0.0122952780941516	0.023	0.5907	14004	16757	14424.77
2724821	chr22	rs133295	42384125	A	G	0.107	0.106	0.989	-0.0249999098013234	0.0276	0.3653	14004	16757	14424.77
2709315	chr22	rs11090065	42384171	T	C	0.941	0.943	0.971	-0.0128015918372089	0.0374	0.7321	14004	16757	14424.77
2737971	chr22	rs4820454	42385352	A	G	0.109	0.108	0.989	-0.0212951405401588	0.0274	0.4367	14004	16757	14424.77
2718191	chr22	rs6519301	42385967	A	G	0.168	0.165	0.99	-0.0110002818588653	0.0229	0.6313	14004	16757	14424.77
2717690	chr22	rs133297	42386057	G	T	0.113	0.112	0.96	-0.0176956485356892	0.0273	0.5178	14004	16757	14424.77
2736520	chr22	rs58874647	42386269	C	T	0.943	0.945	0.965	-0.0164953025291975	0.0382	0.6653	14004	16757	14424.77
2726688	chr22	rs146951100	42386487	T	C	0.978	0.979	0.606	0.0597960433459657	0.0775	0.4406	12966	15538	13311.39
2725999	chr22	rs133298	42386949	G	T	0.107	0.106	0.975	-0.0226035462098532	0.0279	0.4167	14004	16757	14424.77
2709594	chr22	rs56234624	42388826	A	G	0.941	0.942	0.977	-0.0078003437327339	0.037	0.8329	14004	16757	14424.77
2725755	chr22	rs133299	42388841	G	A	0.108	0.107	0.993	-0.017502275136142	0.0275	0.5251	14004	16757	14424.77
2731113	chr22	rs2097561	42389431	T	C	0.941	0.942	0.978	-0.0081027387031859	0.0369	0.8271	14004	16757	14424.77
2734076	chr22	rs2097562	42389500	T	C	0.941	0.942	0.978	-0.0081027387031859	0.0369	0.8264	14004	16757	14424.77
2722061	chr22	rs739295	42389698	G	A	0.108	0.107	0.993	-0.0170952954286372	0.0275	0.5337	14004	16757	14424.77
2733524	chr22	rs133300	42389839	A	G	0.168	0.165	0.99	-0.009696862978864	0.0229	0.6711	14004	16757	14424.77
2724180	chr22	rs739296	42389948	G	A	0.941	0.942	0.978	-0.0083043861636152	0.0369	0.8229	14004	16757	14424.77
2719184	chr22	rs133301	42390093	C	T	0.167	0.164	0.991	-0.0086977157031958	0.0229	0.7054	14004	16757	14424.77
2713174	chr22	rs7290907	42390209	G	A	0.941	0.942	0.978	-0.0083043861636152	0.0369	0.8221	14004	16757	14424.77
2732101	chr22	rs7290655	42390225	C	G	0.941	0.942	0.978	-0.0083043861636152	0.0369	0.822	14004	16757	14424.77
2718067	chr22	rs133302	42391176	T	C	0.108	0.107	0.994	-0.0166986496230515	0.0275	0.5432	14004	16757	14424.77
2731509	chr22	rs710194	42392560	C	G	0.108	0.107	0.994	-0.0171970248285215	0.0275	0.5315	14004	16757	14424.77
2712143	chr22	rs1062753	42392811	G	A	0.941	0.942	0.978	-0.0078003437327339	0.037	0.8337	14004	16757	14424.77
2733516	chr22	rs4822079	42394612	G	C	0.877	0.876	0.832	0.0171029078996623	0.0281	0.5417	14004	16757	14424.77
2720876	chr22	rs133303	42395242	C	G	0.167	0.164	0.99	-0.0087985943563496	0.0229	0.7018	14004	16757	14424.77
2714514	chr22	rs133304	42395686	T	C	0.108	0.107	0.992	-0.0154994990469515	0.0275	0.5729	14004	16757	14424.77
2723323	chr22	rs133305	42395960	C	T	0.167	0.164	0.99	-0.0083043861636152	0.0229	0.7184	14004	16757	14424.77
2720893	chr22	rs133306	42396150	G	A	0.167	0.164	0.99	-0.0083043861636152	0.0229	0.7191	14004	16757	14424.77
2728603	chr22	rs8138080	42396371	G	A	0.941	0.943	0.977	-0.0064004391810282	0.037	0.8621	14004	16757	14424.77
2714020	chr22	rs133307	42396568	C	A	0.167	0.164	0.99	-0.0083043861636152	0.0229	0.7184	14004	16757	14424.77
2735771	chr22	rs9623489	42397026	A	G	0.941	0.943	0.977	-0.0066017436345624	0.037	0.8589	14004	16757	14424.77
2721277	chr22	rs5758537	42397042	G	T	0.167	0.164	0.99	-0.0082035573506883	0.0229	0.7211	14004	16757	14424.77
2735755	chr22	rs133308	42397469	G	A	0.108	0.107	0.993	-0.0152050125429676	0.0275	0.5808	14004	16757	14424.77
2710822	chr22	rs11090066	42398195	T	C	0.941	0.943	0.977	-0.0068030886197391	0.037	0.8545	14004	16757	14424.77
2709266	chr22	rs9623490	42398266	G	C	0.941	0.943	0.977	-0.0068030886197391	0.037	0.8551	14004	16757	14424.77
2736276	chr22	rs129853	42398375	T	C	0.108	0.107	0.992	-0.0152050125429676	0.0275	0.5795	14004	16757	14424.77
2711785	chr22	rs129855	42399325	G	A	0.168	0.164	0.99	-0.0078003437327339	0.0229	0.7354	14004	16757	14424.77
2732229	chr22	rs129856	42399396	C	G	0.167	0.164	0.991	-0.0076995657264405	0.0229	0.7377	14004	16757	14424.77
2727021	chr22	rs9620006	42399547	T	A	0.941	0.943	0.975	-0.007296555232638	0.0371	0.844	14004	16757	14424.77
2724968	chr22	rs129857	42399686	T	C	0.167	0.164	0.991	-0.0076995657264405	0.0229	0.7382	14004	16757	14424.77
2715468	chr22	rs5751197	42400120	T	C	0.108	0.107	0.992	-0.0147989665120717	0.0275	0.5907	14004	16757	14424.77
2717265	chr22	rs6002571	42400416	A	G	0.833	0.836	0.99	0.0078987227933553	0.0229	0.7308	14004	16757	14424.77
2726489	chr22	rs9611700	42401514	C	T	0.941	0.943	0.974	-0.006199175242821	0.0371	0.8674	14004	16757	14424.77
2735055	chr22	rs133313	42401749	G	T	0.167	0.164	0.99	-0.0080019302190585	0.023	0.7265	14004	16757	14424.77
2722596	chr22	rs133314	42401841	G	A	0.167	0.164	0.99	-0.0081027387031859	0.023	0.7252	14004	16757	14424.77
2712829	chr22	rs133315	42402005	A	G	0.108	0.107	0.991	-0.0151034855773182	0.0275	0.584	14004	16757	14424.77
2709513	chr22	rs133317	42402386	G	A	0.669	0.672	0.966	0.0185960172820726	0.0184	0.31	14004	16757	14424.77
2735061	chr22	rs2413663	42402399	T	A	0.941	0.943	0.973	-0.0066017436345624	0.0371	0.8596	14004	16757	14424.77
2725727	chr22	rs133318	42402480	G	A	0.167	0.164	0.99	-0.0091012913892029	0.023	0.6932	14004	16757	14424.77
2733548	chr22	rs133319	42403446	C	T	0.108	0.107	0.991	-0.0150019689183474	0.0275	0.5855	14004	16757	14424.77
2713314	chr22	rs59993856	42403980	C	T	0.941	0.943	0.973	-0.0068030886197391	0.0371	0.8537	14004	16757	14424.77
2727721	chr22	rs133321	42405322	A	G	0.167	0.164	0.99	-0.0081027387031859	0.0229	0.7242	14004	16757	14424.77
2728221	chr22	rs9620007	42405657	C	G	0.94	0.942	0.96	-0.0064004391810282	0.0371	0.8631	14004	16757	14424.77
2722128	chr22	rs133322	42405659	A	G	0.168	0.165	0.985	-0.0088994831870327	0.023	0.6984	14004	16757	14424.77
2712727	chr22	rs133323	42405922	T	C	0.167	0.164	0.99	-0.0079011318962572	0.023	0.7294	14004	16757	14424.77
2737359	chr22	rs133324	42406371	C	A	0.167	0.164	0.99	-0.0080019302190585	0.0229	0.7269	14004	16757	14424.77
2714372	chr22	rs4822081	42406788	C	T	0.941	0.943	0.973	-0.0059979518036359	0.0371	0.8725	14004	16757	14424.77
2734597	chr22	rs133325	42406820	G	A	0.167	0.164	0.99	-0.0081027387031859	0.023	0.725	14004	16757	14424.77
2712381	chr22	rs142384783	42406821	C	T	0.974	0.973	0.718	0.0168964476597299	0.0627	0.7871	14004	16757	14424.77
2715092	chr22	rs133326	42406885	G	A	0.167	0.164	0.99	-0.0081027387031859	0.023	0.7241	14004	16757	14424.77
2718014	chr22	rs133327	42407689	T	C	0.167	0.164	0.99	-0.0081027387031859	0.023	0.7235	14004	16757	14424.77
2709757	chr22	rs133328	42408079	T	C	0.167	0.164	0.99	-0.0091012913892029	0.0229	0.6916	14004	16757	14424.77
2733479	chr22	rs133329	42408680	C	T	0.108	0.107	0.991	-0.0152963956259917	0.0275	0.578	14004	16757	14424.77
2736530	chr22	rs133330	42409456	G	A	0.167	0.164	0.99	-0.0082035573506883	0.0229	0.7225	14004	16757	14424.77
2716655	chr22	rs9611710	42409977	G	T	0.941	0.943	0.972	-0.0054950702819798	0.0371	0.8817	14004	16757	14424.77
2719640	chr22	rs12166549	42410419	T	C	0.941	0.943	0.972	-0.0054045784588597	0.0371	0.8838	14004	16757	14424.77
2709777	chr22	rs9611711	42410695	G	A	0.941	0.943	0.972	-0.005304041591906	0.0371	0.8862	14004	16757	14424.77
2727325	chr22	rs9611712	42410993	T	C	0.941	0.943	0.972	-0.0052035148315978	0.0371	0.8893	14004	16757	14424.77
2721183	chr22	rs133331	42411603	T	C	0.108	0.107	0.99	-0.0152050125429676	0.0275	0.5818	14004	16757	14424.77
2735589	chr22	rs133332	42411664	T	C	0.108	0.107	0.991	-0.0153979421800967	0.0275	0.5759	14004	16757	14424.77
2727303	chr22	rs133333	42412365	G	A	0.109	0.107	0.989	-0.0147989665120717	0.0275	0.5896	14004	16757	14424.77
2708471	chr22	rs5758550	42412711	G	A	0.108	0.107	0.991	-0.0152050125429676	0.0275	0.5792	14004	16757	14424.77
2728075	chr22	rs9607868	42414181	G	A	0.941	0.943	0.973	-0.0046005663955682	0.0371	0.901	14004	16757	14424.77
2728079	chr22	rs4822082	42414198	C	T	0.108	0.107	0.99	-0.0151034855773182	0.0275	0.582	14004	16757	14424.77
2709718	chr22	rs133335	42416056	A	G	0.168	0.164	0.993	-0.0087985943563496	0.0229	0.7022	14004	16757	14424.77
2735742	chr22	rs133336	42416303	C	T	0.168	0.165	0.993	-0.0095050300143049	0.0229	0.678	14004	16757	14424.77
2722976	chr22	rs133337	42416695	G	T	0.109	0.107	0.99	-0.0149004625639624	0.0275	0.5869	14004	16757	14424.77
2737435	chr22	rs133338	42416805	A	G	0.109	0.107	0.99	-0.0149004625639624	0.0275	0.5867	14004	16757	14424.77
2722371	chr22	rs133339	42416987	A	G	0.168	0.164	0.992	-0.008395140788382	0.0229	0.7144	14004	16757	14424.77
2729264	chr22	rs133340	42417687	T	A	0.168	0.165	0.99	-0.0086977157031958	0.0229	0.7047	14004	16757	14424.77
2711327	chr22	rs9607869	42418110	T	A	0.941	0.943	0.969	-0.0051029981759033	0.0372	0.8911	14004	16757	14424.77
2730505	chr22	rs133341	42418185	T	C	0.109	0.107	0.987	-0.0145046862028817	0.0275	0.5976	14004	16757	14424.77
2712906	chr22	rs133342	42418910	G	C	0.111	0.109	0.974	-0.0138048499765589	0.0275	0.6159	14004	16757	14424.77
2735196	chr22	rs133344	42419433	C	A	0.116	0.114	0.947	-0.0123965203365513	0.0273	0.6494	14004	16757	14424.77
2711277	chr22	rs74538360	42419459	G	A	0.937	0.937	0.758	0.0107025231331357	0.0404	0.7906	14004	16757	14424.77
2717593	chr22	rs9611714	42420510	A	T	0.948	0.944	0.649	0.0613960888650743	0.0462	0.184	14004	16757	14424.77
2714412	chr22	rs133346	42420855	G	T	0.174	0.171	0.98	-0.0125990355765152	0.0227	0.5785	14004	16757	14424.77
2721660	chr22	rs2301521	42423110	G	C	0.156	0.155	0.994	-0.0149004625639624	0.0235	0.5253	14004	16757	14424.77
2715609	chr22	rs133347	42423645	A	T	0.174	0.171	0.979	-0.0122041688389067	0.0227	0.5898	14004	16757	14424.77
2721884	chr22	rs133348	42427949	C	T	0.175	0.171	0.977	-0.0115969858456632	0.0227	0.6091	14004	16757	14424.77
2722909	chr22	rs133349	42428727	A	T	0.175	0.172	0.977	-0.0119005312583873	0.0227	0.601	14004	16757	14424.77
2722803	chr22	rs133350	42429049	A	G	0.156	0.155	0.992	-0.0139975096438537	0.0235	0.5508	14004	16757	14424.77
2731571	chr22	rs133351	42431246	G	T	0.669	0.673	0.963	0.0123039944561641	0.0184	0.5036	14004	16757	14424.77
2713041	chr22	rs5758553	42431429	G	A	0.172	0.17	0.978	-0.0122041688389067	0.0228	0.5908	14004	16757	14424.77
2712487	chr22	rs5751204	42433801	C	T	0.156	0.155	0.99	-0.0136020904182857	0.0235	0.5625	14004	16757	14424.77
2725394	chr22	rs133352	42434022	C	A	0.157	0.156	0.99	-0.0136020904182857	0.0234	0.5618	14004	16757	14424.77
2734077	chr22	rs5751206	42435227	C	A	0.503	0.496	0.968	-0.0181028726978536	0.0173	0.2958	14004	16757	14424.77
2717629	chr22	rs4822084	42435868	C	T	0.175	0.172	0.976	-0.0111013930711739	0.0226	0.6231	14004	16757	14424.77
2712731	chr22	rs133353	42437366	G	A	0.157	0.156	0.989	-0.0136020904182857	0.0234	0.5614	14004	16757	14424.77
2731076	chr22	rs133355	42440285	G	A	0.157	0.156	0.99	-0.013399371963117	0.0234	0.5659	14004	16757	14424.77
2725897	chr22	rs133356	42441302	G	A	0.157	0.156	0.99	-0.013399371963117	0.0234	0.5678	14004	16757	14424.77
2728375	chr22	rs6002586	42441412	C	T	0.843	0.844	0.99	0.0126990249774084	0.0234	0.5886	14004	16757	14424.77
2713344	chr22	rs133357	42442235	C	T	0.176	0.173	0.974	-0.0123965203365513	0.0226	0.5842	14004	16757	14424.77
2720367	chr22	rs133358	42442539	A	T	0.176	0.173	0.974	-0.0122952780941516	0.0226	0.5859	14004	16757	14424.77
2709329	chr22	rs34277770	42443908	A	G	0.672	0.676	0.964	0.0131037693769772	0.0184	0.4752	14004	16757	14424.77
2724108	chr22	rs5758559	42444489	G	A	0.157	0.156	0.989	-0.0142003494011414	0.0234	0.5457	14004	16757	14424.77
2728183	chr22	rs10854749	42447341	G	T	0.67	0.674	0.964	0.0126002819757385	0.0184	0.4919	14004	16757	14424.77
2715725	chr22	rs5758562	42448238	C	G	0.157	0.157	0.99	-0.0176956485356892	0.0234	0.4502	14004	16757	14424.77
2734621	chr22	rs5758563	42448761	G	T	0.509	0.504	0.98	-0.020498669477346	0.0172	0.2328	14004	16757	14424.77
2721730	chr22	rs5751209	42451603	A	G	0.157	0.157	0.989	-0.0178992398878318	0.0234	0.4451	14004	16757	14424.77
2726666	chr22	rs5758566	42454354	G	A	0.158	0.157	0.993	-0.0178992398878318	0.0233	0.4427	14004	16757	14424.77
2726813	chr22	rs11703233	42454587	G	A	0.978	0.978	0.788	0.0258041896815329	0.0667	0.6991	13014	15757	13429.79
2733999	chr22	rs1063392	42454950	A	G	0.173	0.169	0.971	-0.0091012913892029	0.0228	0.6898	14004	16757	14424.77
2721633	chr22	rs2013960	42457912	T	A	0.177	0.175	0.973	-0.0163021610829842	0.0225	0.4694	14004	16757	14424.77
2710627	chr22	rs2854837	42458481	G	A	0.158	0.158	0.99	-0.0172987645783295	0.0233	0.4593	14004	16757	14424.77
2716852	chr22	rs2413666	42459622	C	T	0.162	0.162	0.971	-0.0168003386783461	0.0233	0.4694	14004	16757	14424.77
2732808	chr22	rs133367	42463366	C	T	0.664	0.668	0.981	0.0156961681063242	0.0182	0.3886	14004	16757	14424.77
2712919	chr22	rs133368	42463689	T	C	0.159	0.159	0.987	-0.0158042315449673	0.0233	0.4978	14004	16757	14424.77
2725594	chr22	rs133369	42463814	C	T	0.159	0.159	0.987	-0.0164038098256767	0.0233	0.4826	14004	16757	14424.77
2713792	chr22	rs133370	42465260	T	C	0.159	0.159	0.987	-0.017502275136142	0.0233	0.4517	14004	16757	14424.77
2708902	chr22	rs133371	42465574	G	A	0.159	0.159	0.987	-0.017502275136142	0.0233	0.4513	14004	16757	14424.77
2726226	chr22	rs133373	42465788	G	A	0.674	0.678	0.987	0.014504302202808	0.0183	0.428	14004	16757	14424.77
2718399	chr22	rs133374	42465941	G	A	0.159	0.159	0.987	-0.017502275136142	0.0233	0.4523	14004	16757	14424.77
2715871	chr22	rs133375	42466509	C	G	0.159	0.159	0.987	-0.0174005146801673	0.0233	0.4543	14004	16757	14424.77
2719397	chr22	rs133376	42466905	C	T	0.674	0.677	0.983	0.0149969810059077	0.0183	0.4105	14004	16757	14424.77
2713371	chr22	rs133377	42466950	C	T	0.16	0.16	0.983	-0.015895669405385	0.0233	0.4941	14004	16757	14424.77
2715544	chr22	rs2859438	42466980	A	T	0.159	0.159	0.986	-0.0165969709073694	0.0233	0.4759	14004	16757	14424.77
2711024	chr22	rs133378	42467695	G	C	0.16	0.16	0.986	-0.0169020380753563	0.0233	0.4682	14004	16757	14424.77
2732515	chr22	rs28605764	42468246	C	T	0.656	0.661	0.976	0.0147999386115992	0.0181	0.4128	14004	16757	14424.77
2728891	chr22	rs5758573	42468250	G	T	0.128	0.127	0.945	-0.0143017847108596	0.026	0.5841	14004	16757	14424.77
2715949	chr22	rs133379	42468535	A	G	0.159	0.159	0.985	-0.0152050125429676	0.0233	0.5139	14004	16757	14424.77
2710013	chr22	rs133380	42468910	C	T	0.656	0.66	0.976	0.0149969810059077	0.0181	0.4067	14004	16757	14424.77
2721946	chr22	rs5751210	42470074	A	T	0.509	0.503	0.981	-0.019203206984436	0.0172	0.2649	14004	16757	14424.77
2713860	chr22	rs76392259	42470221	G	A	0.511	0.505	0.975	-0.019294956182969	0.0172	0.2629	14004	16757	14424.77
2732354	chr22	rs13057094	42470317	T	C	0.16	0.16	0.983	-0.0149004625639624	0.0233	0.5215	14004	16757	14424.77
2738214	chr22	rs4822088	42470589	G	C	0.16	0.16	0.985	-0.0160988945897493	0.0233	0.49	14004	16757	14424.77
2729896	chr22	rs133381	42470608	C	G	0.16	0.159	0.984	-0.0153979421800967	0.0233	0.5094	14004	16757	14424.77
2730575	chr22	rs78725400	42470736	G	A	0.509	0.504	0.98	-0.0191012733024012	0.0172	0.2664	14004	16757	14424.77
2736703	chr22	rs133382	42471774	C	T	0.16	0.16	0.984	-0.017502275136142	0.0233	0.453	14004	16757	14424.77
2724935	chr22	rs133383	42473603	C	T	0.675	0.679	0.983	0.0147999386115992	0.0183	0.4186	14004	16757	14424.77
2725991	chr22	rs1807493	42473860	C	G	0.875	0.877	0.96	0.0182033098538737	0.0262	0.4856	14004	16757	14424.77
2722611	chr22	rs1807494	42474138	C	G	0.84	0.84	0.983	0.0177023841130051	0.0233	0.4482	14004	16757	14424.77
2712995	chr22	rs8135801	42475568	A	G	0.84	0.84	0.981	0.0178988554877579	0.0233	0.4423	14004	16757	14424.77
2713095	chr22	rs2269524	42475703	T	G	0.84	0.84	0.982	0.0173977771764203	0.0233	0.4562	14004	16757	14424.77
2730879	chr22	rs6002592	42476754	A	C	0.84	0.84	0.98	0.0171029078996623	0.0233	0.4627	14004	16757	14424.77
2733528	chr22	rs2071711	42477650	G	C	0.84	0.84	0.978	0.016296487966892	0.0233	0.4852	14004	16757	14424.77
2723854	chr22	rs117421064	42480863	A	G	0.974	0.974	0.809	-0.0171970248285215	0.0585	0.7688	14004	16757	14424.77
2732372	chr22	rs5758574	42481400	G	C	0.326	0.321	0.981	-0.0130953713122409	0.0183	0.4743	14004	16757	14424.77
2716077	chr22	rs7245	42481849	G	A	0.33	0.325	0.979	-0.0095050300143049	0.0183	0.6048	14004	16757	14424.77
2712557	chr22	rs4147641	42482502	C	G	0.84	0.839	0.978	0.0195967237465575	0.0233	0.4017	14004	16757	14424.77
2713861	chr22	rs6002596	42484466	G	A	0.84	0.84	0.977	0.0189983824093147	0.0233	0.4147	14004	16757	14424.77
2716473	chr22	rs4147640	42485292	T	C	0.84	0.839	0.977	0.0213993910058902	0.0233	0.3579	14004	16757	14424.77
2711873	chr22	rs2284087	42485671	T	C	0.326	0.321	0.981	-0.0127003085782322	0.0183	0.489	14004	16757	14424.77
2726210	chr22	rs5751211	42486056	G	A	0.491	0.487	0.984	-0.019203206984436	0.0172	0.263	14004	16757	14424.77
2711780	chr22	rs1801311	42486723	G	A	0.84	0.839	0.977	0.0217027816432335	0.0233	0.3519	14004	16757	14424.77
2722085	chr22	rs4147638	42487900	G	A	0.84	0.839	0.975	0.0192044091837133	0.0234	0.4117	14004	16757	14424.77
2725481	chr22	rs6002597	42488160	C	A	0.839	0.838	0.97	0.0199006617063362	0.0233	0.3944	14004	16757	14424.77
2729521	chr22	rs5758576	42488163	G	A	0.486	0.482	0.985	-0.0220002402796674	0.0172	0.2006	14004	16757	14424.77
2737862	chr22	rs6002598	42488345	A	G	0.84	0.839	0.975	0.0195967237465575	0.0234	0.402	14004	16757	14424.77
2732453	chr22	rs6002600	42488906	G	A	0.84	0.839	0.974	0.0194986595340326	0.0234	0.4032	14004	16757	14424.77
2712711	chr22	rs6002601	42489058	A	T	0.84	0.839	0.974	0.0194986595340326	0.0234	0.4036	14004	16757	14424.77
2714662	chr22	rs5758577	42489434	G	C	0.331	0.326	0.977	-0.0088994831870327	0.0183	0.6255	14004	16757	14424.77
2729478	chr22	rs5758578	42490292	A	C	0.326	0.322	0.978	-0.0130953713122409	0.0184	0.4745	14004	16757	14424.77
2711491	chr22	rs61527837	42490600	C	T	0.84	0.839	0.973	0.0198026272961797	0.0234	0.3973	14004	16757	14424.77
2729247	chr22	rs5996108	42490967	C	T	0.84	0.84	0.972	0.0189002595004805	0.0234	0.4189	14004	16757	14424.77
2722936	chr22	rs5758579	42491479	T	C	0.486	0.483	0.983	-0.0226035462098532	0.0172	0.1893	14004	16757	14424.77
2716501	chr22	rs8138500	42491734	G	T	0.84	0.839	0.972	0.0207041815582916	0.0234	0.3766	14004	16757	14424.77
2727816	chr22	rs7292241	42492063	G	A	0.84	0.839	0.971	0.0197045832743354	0.0234	0.4007	14004	16757	14424.77
2736047	chr22	rs7291996	42492104	C	T	0.84	0.839	0.971	0.0204984635773248	0.0234	0.3802	14004	16757	14424.77
2728868	chr22	rs6002602	42492225	G	A	0.84	0.839	0.971	0.0209000641077417	0.0234	0.3704	14004	16757	14424.77
2713044	chr22	rs6002603	42492362	C	G	0.84	0.839	0.971	0.0207041815582916	0.0234	0.3753	14004	16757	14424.77
2711055	chr22	rs73421049	42492863	G	A	0.84	0.839	0.971	0.0207041815582916	0.0234	0.3755	14004	16757	14424.77
2726835	chr22	rs57117731	42492985	G	A	0.491	0.487	0.98	-0.019294956182969	0.0172	0.2631	14004	16757	14424.77
2709521	chr22	rs6002604	42493081	A	T	0.84	0.839	0.971	0.0213993910058902	0.0234	0.3607	14004	16757	14424.77
2719945	chr22	rs5996109	42493098	A	G	0.84	0.839	0.971	0.0213015034199157	0.0234	0.362	14004	16757	14424.77
2734156	chr22	rs5996110	42493767	A	G	0.84	0.839	0.97	0.0210959082947329	0.0234	0.3673	14004	16757	14424.77
2718643	chr22	rs5758580	42493875	T	C	0.486	0.483	0.981	-0.0227979086760041	0.0172	0.185	14004	16757	14424.77
2721468	chr22	rs5996111	42493902	C	T	0.84	0.839	0.97	0.0195967237465575	0.0234	0.4021	14004	16757	14424.77
2734384	chr22	rs6002605	42494335	A	G	0.84	0.839	0.97	0.0204004877576787	0.0234	0.3843	14004	16757	14424.77
2727821	chr22	rs6002606	42494773	T	C	0.84	0.839	0.97	0.0204004877576787	0.0234	0.3825	14004	16757	14424.77
2725417	chr22	rs6002607	42496506	C	T	0.326	0.322	0.974	-0.0136020904182857	0.0184	0.4604	14004	16757	14424.77
2728665	chr22	rs6002608	42496629	T	C	0.326	0.322	0.974	-0.0136020904182857	0.0184	0.4588	14004	16757	14424.77
2735817	chr22	rs6002609	42496829	C	A	0.84	0.839	0.968	0.0187039847937718	0.0234	0.4245	14004	16757	14424.77
2727498	chr22	rs6002610	42496979	C	T	0.839	0.838	0.965	0.0203025023378308	0.0234	0.386	14004	16757	14424.77
2734744	chr22	rs12157818	42498204	C	T	0.84	0.839	0.967	0.0194005857039748	0.0234	0.4072	14004	16757	14424.77
2734375	chr22	rs9620026	42498578	C	T	0.839	0.839	0.967	0.0197045832743354	0.0234	0.3998	14004	16757	14424.77
2726372	chr22	rs28817600	42498675	A	G	0.839	0.839	0.967	0.0197045832743354	0.0234	0.4	14004	16757	14424.77
2714834	chr22	rs112400358	42499068	G	A	0.972	0.97	0.801	0.03649585023784	0.0564	0.5173	14004	16757	14424.77
2735253	chr22	rs28791586	42500483	A	G	0.839	0.839	0.966	0.0192044091837133	0.0234	0.4116	14004	16757	14424.77
2712498	chr22	rs2839708	42500745	A	G	0.839	0.839	0.966	0.0189002595004805	0.0234	0.4201	14004	16757	14424.77
2738198	chr22	rs6519306	42501217	T	C	0.839	0.839	0.966	0.0188021269625962	0.0234	0.4234	14004	16757	14424.77
2709330	chr22	rs73167135	42501630	C	G	0.965	0.964	0.913	0.0055048206344449	0.0479	0.9079	14004	16757	14424.77
2727591	chr22	rs6002614	42501802	G	A	0.839	0.839	0.966	0.0187039847937718	0.0234	0.4257	14004	16757	14424.77
2723422	chr22	rs9611734	42502070	A	G	0.487	0.483	0.978	-0.0222047099881925	0.0172	0.1982	14004	16757	14424.77
2727920	chr22	rs6002615	42503608	A	G	0.944	0.942	0.721	0.0382972099323441	0.0431	0.3751	14004	16757	14424.77
2712294	chr22	rs6002616	42504679	A	G	0.839	0.839	0.966	0.0178988554877579	0.0234	0.4438	14004	16757	14424.77
2711219	chr22	rs8141702	42504918	G	A	0.839	0.839	0.965	0.0164047040252769	0.0234	0.4851	14004	16757	14424.77
2727083	chr22	rs2413668	42505841	G	A	0.331	0.326	0.97	-0.009797842480111	0.0183	0.5943	14004	16757	14424.77
2719325	chr22	rs5996113	42506081	C	G	0.839	0.839	0.964	0.0164047040252769	0.0235	0.4842	14004	16757	14424.77
2724447	chr22	rs7364289	42506193	A	C	0.839	0.839	0.964	0.0179970767016546	0.0234	0.442	14004	16757	14424.77
2717731	chr22	rs7364293	42506370	C	T	0.839	0.839	0.964	0.0171029078996623	0.0234	0.466	14004	16757	14424.77
2712440	chr22	rs2413669	42507748	A	C	0.839	0.839	0.963	0.0179970767016546	0.0234	0.4433	14004	16757	14424.77
2724728	chr22	rs6002618	42507859	G	C	0.839	0.839	0.963	0.0179970767016546	0.0234	0.4429	14004	16757	14424.77
2721934	chr22	rs5751216	42508937	G	T	0.331	0.326	0.969	-0.009797842480111	0.0183	0.5929	14004	16757	14424.77
2708937	chr22	rs78548180	42510783	A	C	0.967	0.966	0.869	0.0129951954948113	0.0502	0.7965	14004	16757	14424.77
2733959	chr22	rs5996115	42510983	C	G	0.839	0.838	0.962	0.0178988554877579	0.0234	0.4445	14004	16757	14424.77
2710948	chr22	rs6002621	42511002	A	C	0.839	0.839	0.962	0.0172012073197748	0.0235	0.464	14004	16757	14424.77
2727062	chr22	rs2839709	42511529	A	G	0.874	0.875	0.937	0.0183015011699126	0.0264	0.4879	14004	16757	14424.77
2718649	chr22	rs2839710	42511550	T	C	0.839	0.838	0.961	0.0172994970780611	0.0234	0.4606	14004	16757	14424.77
2738204	chr22	rs3985938	42511727	G	T	0.492	0.488	0.973	-0.0182963622831166	0.0172	0.2897	14004	16757	14424.77
2734899	chr22	rs2413670	42511822	G	C	0.331	0.326	0.968	-0.0101008421794295	0.0183	0.5812	14004	16757	14424.77
2735494	chr22	rs2413671	42511825	G	A	0.331	0.326	0.968	-0.0101008421794295	0.0183	0.5808	14004	16757	14424.77
2728772	chr22	rs7286375	42512297	G	C	0.839	0.838	0.961	0.0173977771764203	0.0234	0.4579	14004	16757	14424.77
2726850	chr22	rs61665536	42512613	A	G	0.839	0.838	0.961	0.0172994970780611	0.0234	0.4594	14004	16757	14424.77
2708535	chr22	rs2413672	42513261	C	T	0.839	0.838	0.961	0.0172994970780611	0.0234	0.4605	14004	16757	14424.77
2725786	chr22	rs6002623	42513761	G	A	0.839	0.838	0.961	0.0172994970780611	0.0234	0.4596	14004	16757	14424.77
2722094	chr22	rs6002624	42513824	G	C	0.839	0.838	0.961	0.0171029078996623	0.0235	0.4663	14004	16757	14424.77
2717167	chr22	rs11090076	42514190	T	C	0.839	0.838	0.961	0.0173977771764203	0.0234	0.4569	14004	16757	14424.77
2730750	chr22	rs8143153	42515637	G	C	0.839	0.838	0.96	0.0168964476597299	0.0235	0.4711	14004	16757	14424.77
2734113	chr22	rs5751220	42516205	A	C	0.325	0.322	0.966	-0.0152050125429676	0.0184	0.4095	14004	16757	14424.77
2733483	chr22	rs8138678	42516229	A	G	0.838	0.838	0.958	0.0170045988158238	0.0235	0.469	14004	16757	14424.77
2716210	chr22	rs5751221	42516366	C	T	0.492	0.488	0.972	-0.0186019483996616	0.0173	0.2807	14004	16757	14424.77
2720376	chr22	rs5758586	42517471	A	T	0.493	0.488	0.972	-0.0183982139464423	0.0173	0.2866	14004	16757	14424.77
2724068	chr22	rs5996116	42517492	G	A	0.838	0.838	0.959	0.0172994970780611	0.0235	0.4616	14004	16757	14424.77
2726443	chr22	rs5758587	42517636	C	G	0.331	0.327	0.967	-0.010302892995897	0.0183	0.5734	14004	16757	14424.77
2735183	chr22	rs6002625	42517689	A	G	0.839	0.839	0.958	0.0160997014894237	0.0235	0.492	14004	16757	14424.77
2718824	chr22	rs5751222	42517922	T	A	0.493	0.489	0.972	-0.0183982139464423	0.0173	0.2869	14004	16757	14424.77
2721349	chr22	rs6002626	42517989	C	G	0.331	0.326	0.966	-0.0102018624845967	0.0184	0.5792	14004	16757	14424.77
2715617	chr22	rs5758589	42518382	A	G	0.326	0.322	0.967	-0.0151034855773182	0.0184	0.4119	14004	16757	14424.77
2733939	chr22	rs764481	42518426	G	A	0.838	0.838	0.959	0.0168964476597299	0.0235	0.4707	14004	16757	14424.77
2712766	chr22	rs34385013	42521929	G	A	0.697	0.699	0.928	0.0147999386115992	0.0191	0.4386	14004	16757	14424.77
2715269	chr22	rs4078247	42521985	T	C	0.464	0.464	0.947	-0.0243951568347216	0.0175	0.1637	14004	16757	14424.77
2709097	chr22	rs35028622	42522074	C	A	0.697	0.699	0.928	0.0147014028528927	0.0192	0.4432	14004	16757	14424.77
2732617	chr22	rs116390392	42522312	T	C	0.162	0.163	0.941	-0.0193969096107316	0.0236	0.4108	14004	16757	14424.77
2722835	chr22	rs28371738	42522392	G	A	0.465	0.465	0.943	-0.0248051189189711	0.0175	0.1568	14004	16757	14424.77
2713152	chr22	rs1135840	42522613	G	C	0.69	0.692	0.932	0.0147999386115992	0.019	0.4354	14004	16757	14424.77
2725640	chr22	rs28371725	42523805	C	T	0.965	0.964	0.888	0.0006997551142732	0.0483	0.9879	14004	16757	14424.77
2729107	chr22	rs16947	42523943	A	G	0.162	0.164	0.936	-0.0216016445577609	0.0236	0.3608	14004	16757	14424.77
2718057	chr22	rs58440431	42524696	T	C	0.484	0.482	0.954	-0.022398994943479	0.0174	0.1988	14004	16757	14424.77
2716482	chr22	rs3892097	42524947	C	T	0.974	0.974	0.542	0.0259016375226531	0.0773	0.7375	10385	12416	10539.68
2725501	chr22	rs1081003	42525756	G	A	0.492	0.491	0.935	-0.0252049938352247	0.0175	0.1508	14004	16757	14424.77
2733682	chr22	rs1065852	42526694	G	A	0.471	0.47	0.944	-0.0235040691879941	0.0175	0.1789	14004	16757	14424.77
2717732	chr22	rs769258	42526763	C	T	0.983	0.983	0.389	0.11290002201545	0.1121	0.3141	12124	14731	12478.08
2715687	chr22	rs28624811	42527533	A	G	0.164	0.166	0.923	-0.0216016445577609	0.0237	0.3622	14004	16757	14424.77
2727825	chr22	rs1080989	42527793	C	T	0.471	0.47	0.941	-0.0240980393840575	0.0175	0.1691	14004	16757	14424.77
2718748	chr22	rs28588594	42528224	G	A	0.467	0.467	0.944	-0.0271040176920589	0.0175	0.122	14004	16757	14424.77
2710070	chr22	rs1080985	42528382	C	G	0.129	0.129	0.892	-0.0259949602770859	0.0267	0.3292	14004	16757	14424.77
2712699	chr22	rs1080983	42528568	T	C	0.164	0.165	0.918	-0.021101069908054	0.0238	0.3736	14004	16757	14424.77
2714305	chr22	rs28680494	42528851	A	C	0.694	0.696	0.926	0.0134984841513417	0.0191	0.4809	14004	16757	14424.77
2726181	chr22	rs28439297	42528858	C	T	0.694	0.696	0.927	0.0135971385060249	0.0191	0.4771	14004	16757	14424.77
2722279	chr22	rs28360521	42528976	C	T	0.472	0.472	0.941	-0.0238010101859522	0.0175	0.1739	14004	16757	14424.77
2723998	chr22	rs28568508	42529219	A	G	0.471	0.471	0.942	-0.0252972953741621	0.0175	0.1488	14004	16757	14424.77
2710542	chr22	rs28566059	42529321	C	T	0.472	0.471	0.942	-0.0249999098013234	0.0175	0.1531	14004	16757	14424.77
2712065	chr22	rs28542726	42529407	G	T	0.694	0.695	0.93	0.0154992634469238	0.0191	0.4148	14004	16757	14424.77
2722696	chr22	rs28369142	42529540	C	A	0.167	0.168	0.905	-0.0187955345843259	0.0237	0.4283	14004	16757	14424.77
2710765	chr22	rs28842514	42529930	G	T	0.979	0.978	0.757	0.0321960982163169	0.0686	0.6391	13014	15757	13429.79
2725966	chr22	rs28579115	42530826	G	T	0.694	0.696	0.93	0.0154992634469238	0.0191	0.4175	14004	16757	14424.77
2709057	chr22	rs28670611	42531210	C	T	0.694	0.696	0.931	0.0138042809763971	0.019	0.4672	14004	16757	14424.77
2717619	chr22	rs4993393	42534075	G	A	0.174	0.174	0.881	-0.0165969709073694	0.0237	0.4843	14004	16757	14424.77
2723781	chr22	rs28515621	42534126	G	T	0.168	0.168	0.913	-0.0152963956259917	0.0236	0.5174	14004	16757	14424.77
2726205	chr22	rs2743449	42534148	C	T	0.671	0.675	0.95	0.0110981866660334	0.0185	0.5508	14004	16757	14424.77
2716230	chr22	rs28570317	42534276	C	G	0.168	0.168	0.915	-0.0152050125429676	0.0236	0.5196	14004	16757	14424.77
2718965	chr22	rs6002633	42534600	T	C	0.165	0.166	0.912	-0.0174005146801673	0.0238	0.4659	14004	16757	14424.77
2726364	chr22	rs2743450	42534601	G	A	0.496	0.492	0.955	-0.0188974371044634	0.0174	0.2777	14004	16757	14424.77
2725553	chr22	rs2743451	42534682	T	C	0.669	0.674	0.946	0.0098018049722602	0.0186	0.5968	14004	16757	14424.77
2710857	chr22	rs2743453	42534956	A	G	0.496	0.492	0.955	-0.0186019483996616	0.0174	0.2859	14004	16757	14424.77
2715058	chr22	rs2743454	42535636	G	A	0.497	0.493	0.954	-0.0174005146801673	0.0174	0.318	14004	16757	14424.77
2735052	chr22	rs2743456	42536313	G	A	0.496	0.492	0.951	-0.0174005146801673	0.0174	0.3179	14004	16757	14424.77
2735167	chr22	rs56404506	42537196	T	C	0.205	0.207	0.798	-0.0271040176920589	0.0234	0.2466	14004	16757	14424.77
2709668	chr22	rs2854741	42537404	G	C	0.133	0.132	0.886	-0.0189993500097828	0.0264	0.4723	14004	16757	14424.77
2736771	chr22	rs1800754	42537597	A	G	0.669	0.673	0.945	0.0096037361426946	0.0186	0.6041	14004	16757	14424.77
2721415	chr22	rs4994469	42537834	T	C	0.971	0.972	0.428	-0.127901555652552	0.0767	0.09537	14004	16757	14424.77
2731152	chr22	rs1058167	42538029	A	G	0.169	0.169	0.901	-0.0164038098256767	0.0237	0.4894	14004	16757	14424.77
2717133	chr22	rs2267444	42538071	G	C	0.499	0.495	0.949	-0.0174005146801673	0.0175	0.3179	14004	16757	14424.77
2710637	chr22	rs2267446	42538084	C	T	0.501	0.497	0.948	-0.0174005146801673	0.0175	0.319	14004	16757	14424.77
2718229	chr22	rs28514673	42538229	G	A	0.168	0.168	0.895	-0.0186019483996616	0.0239	0.4352	14004	16757	14424.77
2715531	chr22	rs2743459	42538704	G	T	0.672	0.676	0.935	0.0088011559530687	0.0187	0.6396	14004	16757	14424.77
2720127	chr22	rs184023369	42538826	C	G	0.974	0.974	0.46	-0.15850347283376	0.0776	0.04112	14004	16757	14424.77
2730621	chr22	rs2743460	42538885	G	T	0.952	0.953	0.634	-0.0139975096438537	0.0489	0.7752	14004	16757	14424.77
2731740	chr22	rs2854740	42538897	A	G	0.67	0.675	0.935	0.0066975214477213	0.0187	0.7183	14004	16757	14424.77
2718382	chr22	rs71329131	42539105	T	C	0.909	0.91	0.627	-0.0654989822326957	0.0374	0.07963	14004	16757	14424.77
2716246	chr22	rs2743461	42540551	A	G	0.668	0.672	0.941	0.0160997014894237	0.0186	0.3865	14004	16757	14424.77
2708896	chr22	rs2856957	42541285	G	A	0.533	0.53	0.952	-0.0156010662286512	0.0174	0.3702	14004	16757	14424.77
2712096	chr22	rs4467371	42541328	G	A	0.533	0.53	0.952	-0.0154994990469515	0.0174	0.3739	14004	16757	14424.77
2725940	chr22	rs5758605	42541349	G	A	0.67	0.673	0.94	0.016296487966892	0.0186	0.3807	14004	16757	14424.77
2717136	chr22	rs5751226	42541394	A	G	0.533	0.53	0.951	-0.0150019689183474	0.0174	0.3888	14004	16757	14424.77
2732239	chr22	rs5758606	42541656	T	C	0.533	0.53	0.951	-0.0154994990469515	0.0174	0.3734	14004	16757	14424.77
2715872	chr22	rs5751227	42542153	T	G	0.533	0.53	0.952	-0.0156010662286512	0.0174	0.372	14004	16757	14424.77
2726383	chr22	rs2142694	42542870	G	A	0.67	0.673	0.94	0.016296487966892	0.0186	0.3818	14004	16757	14424.77
2729030	chr22	rs2743462	42543288	A	G	0.67	0.673	0.94	0.0167981182758809	0.0186	0.3679	14004	16757	14424.77
2711291	chr22	rs5996120	42543960	C	T	0.533	0.531	0.95	-0.015895669405385	0.0175	0.3622	14004	16757	14424.77
2734793	chr22	rs2743464	42544050	G	A	0.174	0.173	0.885	-0.000200020002667	0.0236	0.9939	14004	16757	14424.77
2723723	chr22	rs5751228	42544758	G	A	0.534	0.531	0.951	-0.015895669405385	0.0175	0.361	14004	16757	14424.77
2717015	chr22	rs5751229	42545221	G	A	0.591	0.589	0.849	-0.0208049294331883	0.0187	0.2655	14004	16757	14424.77
2711289	chr22	rs12167368	42546304	G	A	0.973	0.971	0.868	0.012096540947233	0.0547	0.8253	14004	16757	14424.77
2717322	chr22	rs2070904	42546447	C	T	0.421	0.419	0.705	0.0043007385516922	0.0204	0.8322	14004	16757	14424.77
2718359	chr22	rs2070903	42546448	G	A	0.881	0.881	0.646	0.0284027945161868	0.0324	0.3806	14004	16757	14424.77
2717191	chr22	rs59390354	42546852	G	A	0.544	0.54	0.932	-0.0082035573506883	0.0176	0.6436	14004	16757	14424.77
2715323	chr22	rs5758608	42547229	C	T	0.537	0.533	0.947	-0.0122041688389067	0.0175	0.4857	14004	16757	14424.77
2725832	chr22	rs5758609	42547317	A	G	0.537	0.533	0.947	-0.0122041688389067	0.0175	0.4861	14004	16757	14424.77
2736467	chr22	rs5758610	42547409	C	T	0.537	0.533	0.947	-0.0122041688389067	0.0175	0.4865	14004	16757	14424.77
2711061	chr22	rs2743465	42547739	G	A	0.671	0.675	0.94	0.0115035793834154	0.0186	0.5372	14004	16757	14424.77
2728841	chr22	rs8137366	42547755	C	G	0.536	0.533	0.946	-0.0121029460677457	0.0175	0.4879	14004	16757	14424.77
2734880	chr22	rs61736524	42548107	C	T	0.973	0.972	0.893	0.0074025335167413	0.0544	0.891	14004	16757	14424.77
2732170	chr22	rs5758612	42548178	A	G	0.536	0.533	0.947	-0.0119005312583873	0.0175	0.4957	14004	16757	14424.77
2733027	chr22	rs2743467	42548880	G	A	0.208	0.209	0.901	-0.0026033858701149	0.0218	0.9035	14004	16757	14424.77
2711395	chr22	rs61736522	42549103	C	T	0.934	0.935	0.73	0.0078987227933553	0.0393	0.8414	14004	16757	14424.77
2736594	chr22	rs5758613	42549164	A	G	0.539	0.535	0.954	-0.0105959392134034	0.0174	0.5443	14004	16757	14424.77
2734558	chr22	rs1997659	42550287	A	G	0.553	0.55	0.95	-0.0095958936734469	0.0175	0.585	14004	16757	14424.77
2731035	chr22	rs2236779	42551344	G	A	0.556	0.552	0.952	-0.0101008421794295	0.0175	0.5623	14004	16757	14424.77
2733155	chr22	rs742086	42552253	T	G	0.546	0.543	0.94	-0.0114047880634385	0.0176	0.5167	14004	16757	14424.77
2716093	chr22	rs6519313	42552875	T	C	0.324	0.321	0.939	0.0098018049722602	0.0186	0.5993	14004	16757	14424.77
2714851	chr22	rs5751230	42553353	G	A	0.684	0.677	0.964	0.0001999800026662	0.0187	0.9907	14004	16757	14424.77
2733100	chr22	rs28507165	42553582	G	T	0.328	0.326	0.933	0.0043007385516922	0.0186	0.8186	14004	16757	14424.77
2730685	chr22	rs2899354	42554409	G	T	0.684	0.677	0.965	0.0002999550089979	0.0186	0.9869	14004	16757	14424.77
2708386	chr22	rs5758618	42554839	C	T	0.557	0.554	0.947	-0.009696862978864	0.0176	0.5811	14004	16757	14424.77
2716255	chr22	rs5751231	42555861	T	A	0.555	0.551	0.95	-0.0091012913892029	0.0175	0.6041	14004	16757	14424.77
2714087	chr22	rs5758619	42557710	T	C	0.669	0.675	0.953	0.004101577021075	0.0185	0.8233	14004	16757	14424.77
2709717	chr22	rs9611746	42561365	A	G	0.556	0.551	0.942	-0.0068030886197391	0.0176	0.6987	14004	16757	14424.77
2731992	chr22	rs11703217	42561937	C	G	0.978	0.978	0.775	0.0347008987793103	0.0642	0.5892	14004	16757	14424.77
2716200	chr22	rs4453786	42563308	C	T	0.683	0.676	0.97	-0.0006001800720324	0.0186	0.973	14004	16757	14424.77
2735913	chr22	rs5758622	42563933	C	T	0.683	0.676	0.97	-0.0003000450090019	0.0186	0.9888	14004	16757	14424.77
2715417	chr22	rs5751232	42564304	C	T	0.683	0.676	0.97	-0.0004000800213396	0.0186	0.9835	14004	16757	14424.77
2717401	chr22	rs9623534	42565200	G	A	0.974	0.972	0.915	0.0086028888072678	0.0542	0.874	14004	16757	14424.77
2731792	chr22	rs5751233	42566101	G	T	0.698	0.692	0.957	-0.0018016219466282	0.0189	0.9239	14004	16757	14424.77
2712957	chr22	rs73167200	42566417	G	A	0.974	0.972	0.918	0.0086028888072678	0.0542	0.8733	14004	16757	14424.77
2716175	chr22	rs9306356	42567090	T	C	0.973	0.972	0.915	0.0051964749068174	0.0541	0.9238	14004	16757	14424.77
2724898	chr22	rs9607882	42567451	A	G	0.682	0.676	0.971	-0.0006001800720324	0.0186	0.973	14004	16757	14424.77
2723161	chr22	rs714002	42569024	T	C	0.682	0.675	0.969	-0.0006001800720324	0.0186	0.9729	14004	16757	14424.77
2716466	chr22	rs713811	42569870	C	T	0.682	0.675	0.97	-0.000200020002667	0.0186	0.9928	14004	16757	14424.77
2710924	chr22	rs2011944	42569999	C	T	0.682	0.675	0.97	-0.0003000450090019	0.0186	0.9868	14004	16757	14424.77
2730359	chr22	rs742089	42570458	G	A	0.675	0.682	0.928	0.004101577021075	0.0188	0.8293	14004	16757	14424.77
2723882	chr22	rs5751235	42570848	C	T	0.368	0.364	0.747	0.0170045988158238	0.0203	0.4018	14004	16757	14424.77
2721369	chr22	rs760648	42571028	G	A	0.362	0.362	0.787	-0.001501126126267	0.0198	0.9405	14004	16757	14424.77
2721552	chr22	rs7287503	42572357	C	A	0.974	0.972	0.916	0.0098018049722602	0.0542	0.8567	14004	16757	14424.77
2729499	chr22	rs5758626	42572363	G	A	0.684	0.676	0.974	0.0027960873020011	0.0186	0.8802	14004	16757	14424.77
2737745	chr22	rs5758627	42572547	C	T	0.685	0.677	0.972	0.0029955089797983	0.0186	0.8735	14004	16757	14424.77
2732833	chr22	rs1989375	42573139	C	G	0.561	0.555	0.946	-0.004701032558649	0.0176	0.7909	14004	16757	14424.77
2709909	chr22	rs5758628	42573956	G	T	0.575	0.57	0.934	-0.0057967688471774	0.0177	0.7453	14004	16757	14424.77
2716433	chr22	rs5758629	42574555	C	T	0.561	0.556	0.946	-0.0043996643446871	0.0176	0.8012	14004	16757	14424.77
2721138	chr22	rs2413684	42574830	C	T	0.674	0.68	0.955	0.0038027603329278	0.0186	0.837	14004	16757	14424.77
2718829	chr22	rs5758632	42578054	G	T	0.701	0.694	0.959	0.0025966258472659	0.019	0.8911	14004	16757	14424.77
2715551	chr22	rs9607885	42578596	T	C	0.684	0.676	0.973	0.0035038543266769	0.0186	0.8517	14004	16757	14424.77
2711978	chr22	rs75993207	42578609	G	A	0.921	0.922	0.78	-0.0009004052431641	0.0352	0.9788	14004	16757	14424.77
2737618	chr22	rs5751237	42579051	C	T	0.701	0.694	0.96	0.0023971245997214	0.019	0.8984	14004	16757	14424.77
2717682	chr22	rs2899355	42579520	T	C	0.675	0.682	0.954	0.003902375817241	0.0186	0.8345	14004	16757	14424.77
2730948	chr22	rs5758635	42579923	T	C	0.684	0.676	0.973	0.004001981379298	0.0186	0.83	14004	16757	14424.77
2723484	chr22	rs5758637	42580933	A	C	0.556	0.551	0.949	-0.004701032558649	0.0176	0.7897	14004	16757	14424.77
2737213	chr22	rs5758638	42582394	T	C	0.557	0.552	0.948	-0.0046005663955682	0.0176	0.7946	14004	16757	14424.77
2712362	chr22	rs5751238	42583910	G	A	0.573	0.569	0.933	-0.0051029981759033	0.0178	0.7739	14004	16757	14424.77
2709163	chr22	rs8141134	42584071	A	G	0.202	0.202	0.905	-0.002002002670673	0.0221	0.927	14004	16757	14424.77
2709372	chr22	rs17002868	42584466	G	C	0.205	0.204	0.901	0.0022973590486834	0.0221	0.9183	14004	16757	14424.77
2720158	chr22	rs12484402	42586073	T	C	0.332	0.33	0.953	0.0071047017299317	0.0185	0.6993	14004	16757	14424.77
2737353	chr22	rs5751239	42592239	C	T	0.648	0.653	0.958	0.0049974917102918	0.0182	0.7842	14004	16757	14424.77
2727868	chr22	rs5751240	42595258	G	C	0.684	0.676	0.978	0.0052959516591825	0.0185	0.7767	14004	16757	14424.77
2731052	chr22	rs17002872	42597836	C	G	0.326	0.323	0.946	0.0075017910703226	0.0186	0.6889	14004	16757	14424.77
2715511	chr22	rs73169118	42598538	T	C	0.974	0.973	0.924	0.0111970780932162	0.0544	0.8376	14004	16757	14424.77
2734433	chr22	rs5758645	42598951	T	G	0.673	0.679	0.967	0.0020977980821461	0.0185	0.9079	14004	16757	14424.77
2737226	chr22	rs2223273	42599446	T	C	0.7	0.693	0.967	0.0028958031120254	0.0189	0.877	14004	16757	14424.77
2721537	chr22	rs17002876	42599647	G	C	0.357	0.356	0.961	0.0060019521956343	0.018	0.7373	14004	16757	14424.77
2714366	chr22	rs5751241	42600589	G	A	0.674	0.68	0.965	0.0022973590486834	0.0185	0.8997	14004	16757	14424.77
2721866	chr22	rs16986035	42602139	C	T	0.371	0.367	0.941	-0.0024028846163103	0.0181	0.8929	14004	16757	14424.77
2726339	chr22	rs5758646	42602704	G	A	0.7	0.693	0.968	0.0029955089797983	0.0189	0.8718	14004	16757	14424.77
2729300	chr22	rs5758647	42602959	A	G	0.7	0.693	0.968	0.0026963615477425	0.0189	0.8842	14004	16757	14424.77
2734773	chr22	rs6002655	42603814	C	T	0.393	0.393	0.883	0.0028958031120254	0.0184	0.8767	14004	16757	14424.77
2737396	chr22	rs5751242	42603869	G	A	0.7	0.693	0.969	0.0024968801985871	0.0189	0.8942	14004	16757	14424.77
2731583	chr22	rs5758649	42605548	C	T	0.701	0.694	0.964	0.0037031349243813	0.0189	0.8445	14004	16757	14424.77
2719557	chr22	rs2070116	42606257	C	T	0.673	0.676	0.955	-0.0062998021485279	0.0185	0.7342	14004	16757	14424.77
2731271	chr22	rs5758651	42609148	T	C	0.685	0.677	0.989	0.004201162744548	0.0185	0.8184	14004	16757	14424.77
2720475	chr22	rs34030679	42610099	T	C	0.974	0.973	0.947	0.0036034995896235	0.0538	0.947	14004	16757	14424.77
2730033	chr22	rs143525991	42611265	C	G	0.981	0.98	0.773	0.0758029634155007	0.0692	0.273	14004	16757	14424.77
2735482	chr22	rs73169123	42611834	G	C	0.974	0.973	0.948	0.00730326611012	0.0539	0.8919	14004	16757	14424.77
2717667	chr22	rs5996130	42612297	G	A	0.974	0.973	0.946	0.0092966519050945	0.0539	0.8627	14004	16757	14424.77
2736712	chr22	rs5758652	42612408	T	C	0.685	0.677	0.989	0.0044998604248922	0.0185	0.8091	14004	16757	14424.77
2725807	chr22	rs5758653	42613485	G	T	0.677	0.683	0.961	0.0030952049073025	0.0186	0.8689	14004	16757	14424.77
2728349	chr22	rs932376	42614362	T	C	0.658	0.649	0.984	0.0055048206344449	0.0182	0.7639	14004	16757	14424.77
2710802	chr22	rs2143139	42614401	G	C	0.361	0.359	0.961	0.0072039888485025	0.018	0.6881	14004	16757	14424.77
2715488	chr22	rs17002897	42615054	C	G	0.336	0.332	0.955	0.0088011559530687	0.0184	0.6319	14004	16757	14424.77
2726870	chr22	rs118040307	42616172	C	T	0.981	0.98	0.772	0.0773961316557046	0.0692	0.2635	14004	16757	14424.77
2715493	chr22	rs5751243	42617177	T	C	0.685	0.677	0.989	0.0050969882578437	0.0185	0.7816	14004	16757	14424.77
2727357	chr22	rs5751244	42617411	T	C	0.685	0.677	0.988	0.0052959516591825	0.0185	0.7757	14004	16757	14424.77
2737904	chr22	rs2143138	42618340	T	C	0.65	0.655	0.962	0.0032048589489113	0.0182	0.8598	14004	16757	14424.77
2731283	chr22	rs5758657	42618669	A	G	0.685	0.677	0.989	0.0051964749068174	0.0185	0.7772	14004	16757	14424.77
2712186	chr22	rs1033459	42619067	A	G	0.685	0.677	0.989	0.0051964749068174	0.0185	0.7793	14004	16757	14424.77
2728650	chr22	rs1033460	42619308	A	G	0.685	0.677	0.989	0.0050969882578437	0.0185	0.7818	14004	16757	14424.77
2737770	chr22	rs7292034	42620795	A	G	0.334	0.332	0.958	0.0087020272939009	0.0184	0.637	14004	16757	14424.77
2735944	chr22	rs5751245	42620940	T	C	0.659	0.65	0.983	0.005703702916678	0.0182	0.7556	14004	16757	14424.77
2737070	chr22	rs5758659	42622003	C	T	0.677	0.682	0.963	0.0036034995896235	0.0186	0.8481	14004	16757	14424.77
2730799	chr22	rs117484537	42622781	C	T	0.981	0.98	0.77	0.0799011591944847	0.0694	0.2496	14004	16757	14424.77
2737179	chr22	rs55867855	42623258	G	A	0.685	0.678	0.988	0.0047984689115734	0.0185	0.7968	14004	16757	14424.77
2716458	chr22	rs5758660	42623718	C	A	0.676	0.682	0.966	0.0032048589489113	0.0185	0.8608	14004	16757	14424.77
2736779	chr22	rs5758661	42624445	A	C	0.646	0.651	0.974	0.0022973590486834	0.018	0.8993	14004	16757	14424.77
2717588	chr22	rs28854583	42627122	T	C	0.326	0.323	0.963	0.0148984646619666	0.0185	0.4208	14004	16757	14424.77
2736746	chr22	rs5758662	42628088	T	C	0.677	0.668	0.983	0.0107025231331357	0.0184	0.5586	14004	16757	14424.77
2715982	chr22	rs56906457	42628335	A	G	0.974	0.973	0.705	0.0946008373713661	0.0606	0.1183	14004	16757	14424.77
2715069	chr22	rs5758666	42632833	G	A	0.655	0.645	0.978	0.0125015292229252	0.0182	0.4929	14004	16757	14424.77
2728376	chr22	rs5751247	42633054	T	C	0.655	0.646	0.978	0.0123039944561641	0.0182	0.4977	14004	16757	14424.77
2736111	chr22	rs5758667	42633204	G	A	0.677	0.668	0.984	0.0099998345783334	0.0184	0.5862	14004	16757	14424.77
2712759	chr22	rs5758670	42636687	T	C	0.671	0.676	0.98	0.0027960873020011	0.0183	0.8804	14004	16757	14424.77
2710081	chr22	rs150398197	42638140	C	T	0.978	0.977	0.922	0.0212036062510236	0.0607	0.7265	13457	16217	13881.29
2728043	chr22	rs28805093	42639227	A	G	0.332	0.33	0.976	0.0108014536938559	0.0183	0.5531	14004	16757	14424.77
2722479	chr22	rs5751250	42639645	T	G	0.669	0.674	0.979	0.0032048589489113	0.0183	0.8608	14004	16757	14424.77
2737636	chr22	rs5751251	42640606	G	C	0.644	0.649	0.971	0.0059025456526138	0.018	0.7442	14004	16757	14424.77
2717431	chr22	rs5996135	42641458	T	C	0.323	0.32	0.945	0.0114047182634362	0.0187	0.5431	14004	16757	14424.77
2721939	chr22	rs58654759	42642576	T	C	0.686	0.678	0.992	0.0047984689115734	0.0185	0.7933	14004	16757	14424.77
2729460	chr22	rs5758677	42643039	A	C	0.671	0.678	0.986	0.0006997551142732	0.0183	0.9702	14004	16757	14424.77
2730071	chr22	rs5758681	42645091	A	G	0.686	0.678	0.993	0.0049974917102918	0.0185	0.7875	14004	16757	14424.77
2716685	chr22	rs5758682	42645202	C	T	0.686	0.678	0.993	0.0049974917102918	0.0185	0.7882	14004	16757	14424.77
2735739	chr22	rs34107327	42648353	T	G	0.686	0.678	0.993	0.0056042667198317	0.0185	0.7599	14004	16757	14424.77
2732926	chr22	rs5751255	42648408	C	T	0.672	0.678	0.989	0.0006997551142732	0.0183	0.9714	14004	16757	14424.77
2712307	chr22	rs5758684	42649509	C	T	0.686	0.679	0.995	0.0052959516591825	0.0185	0.7738	14004	16757	14424.77
2719740	chr22	rs138926378	42650013	C	T	0.982	0.981	0.783	0.074197968103965	0.0725	0.3062	13014	15757	13429.79
2731218	chr22	rs134866	42650663	C	T	0.649	0.654	0.99	0.004101577021075	0.0179	0.8198	14004	16757	14424.77
2736249	chr22	rs134867	42651221	T	C	0.379	0.378	0.956	0.0006997551142732	0.0179	0.969	14004	16757	14424.77
2716080	chr22	rs134868	42651967	G	A	0.335	0.332	0.988	0.0099998345783334	0.0181	0.5823	14004	16757	14424.77
2718728	chr22	rs134869	42652074	G	A	0.671	0.678	0.992	0.0011992805754821	0.0182	0.947	14004	16757	14424.77
2717831	chr22	rs134870	42652317	T	C	0.649	0.654	0.992	0.0046989426564652	0.0179	0.7931	14004	16757	14424.77
2713136	chr22	rs134871	42652716	T	C	0.65	0.655	0.992	0.0044003044444822	0.0179	0.8064	14004	16757	14424.77
2728569	chr22	rs134872	42653038	T	C	0.337	0.334	0.988	0.0092966519050945	0.0181	0.6093	14004	16757	14424.77
2734857	chr22	rs9623546	42655283	G	T	0.977	0.976	0.967	0.0189983824093147	0.0582	0.7445	13457	16217	13881.29
2709722	chr22	rs5758686	42655377	G	T	0.687	0.679	0.995	0.0045994064948955	0.0185	0.8019	14004	16757	14424.77
2731279	chr22	rs5758687	42656588	A	T	0.686	0.679	0.995	0.0050969882578437	0.0185	0.7845	14004	16757	14424.77
2714776	chr22	rs73169135	42656681	G	A	0.977	0.977	0.96	0.0126002819757385	0.0588	0.8299	13457	16217	13881.29
2732480	chr22	rs134873	42657566	T	G	0.663	0.669	0.985	-0.0022024235552	0.0182	0.9056	14004	16757	14424.77
2728805	chr22	rs739146	42660414	A	G	0.689	0.681	0.988	0.0075017910703226	0.0186	0.687	14004	16757	14424.77
2711019	chr22	rs134874	42661144	A	G	0.357	0.355	0.992	0.0069954745123864	0.0178	0.6955	14004	16757	14424.77
2716813	chr22	rs134877	42662371	C	T	0.672	0.677	0.988	0.0030952049073025	0.0183	0.8652	14004	16757	14424.77
2724503	chr22	rs5758688	42662501	T	C	0.687	0.68	0.991	0.0023971245997214	0.0185	0.8964	14004	16757	14424.77
2734270	chr22	rs5751258	42663871	C	G	0.686	0.679	0.992	0.0034041991335623	0.0185	0.853	14004	16757	14424.77
2728265	chr22	rs134878	42663874	A	G	0.357	0.355	0.991	0.0074025335167413	0.0178	0.679	14004	16757	14424.77
2726001	chr22	rs134879	42664201	A	C	0.672	0.677	0.988	0.004201162744548	0.0183	0.8162	14004	16757	14424.77
2727249	chr22	rs56111723	42664883	T	A	0.685	0.678	0.992	0.0036034995896235	0.0185	0.8467	14004	16757	14424.77
2714550	chr22	rs5758689	42664972	T	G	0.686	0.679	0.992	0.0035038543266769	0.0185	0.8502	14004	16757	14424.77
2725883	chr22	rs12168969	42665117	C	T	0.978	0.977	0.974	0.0159028762794155	0.0586	0.7867	13457	16217	13881.29
2732447	chr22	rs55644935	42666069	A	G	0.685	0.679	0.991	0.0032048589489113	0.0185	0.8647	14004	16757	14424.77
2716441	chr22	rs1107553	42667473	A	G	0.686	0.679	0.99	0.0026963615477425	0.0185	0.8857	14004	16757	14424.77
2713177	chr22	rs117168709	42667552	C	T	0.982	0.982	0.777	0.0881024482215457	0.0737	0.2321	13014	15757	13429.79
2726868	chr22	rs1107554	42667594	G	C	0.686	0.679	0.991	0.0026963615477425	0.0185	0.883	14004	16757	14424.77
2728968	chr22	rs5758690	42668295	C	G	0.685	0.679	0.99	0.0025966258472659	0.0185	0.888	14004	16757	14424.77
2725811	chr22	rs5758691	42668504	G	C	0.686	0.679	0.99	0.0023971245997214	0.0185	0.8976	14004	16757	14424.77
2710709	chr22	rs5758692	42669029	T	A	0.685	0.679	0.989	0.0023971245997214	0.0185	0.8986	14004	16757	14424.77
2727839	chr22	rs134880	42669331	A	G	0.334	0.331	0.987	0.0103957761821204	0.0182	0.569	14004	16757	14424.77
2718283	chr22	rs1001587	42670111	C	T	0.685	0.679	0.989	0.0023971245997214	0.0185	0.8962	14004	16757	14424.77
2724757	chr22	rs1001586	42670293	G	T	0.685	0.679	0.988	0.0022973590486834	0.0185	0.9012	14004	16757	14424.77
2712500	chr22	rs134881	42670740	G	C	0.334	0.332	0.985	0.0098018049722602	0.0182	0.5889	14004	16757	14424.77
2728262	chr22	rs134882	42670965	T	C	0.672	0.677	0.985	0.0038027603329278	0.0183	0.835	14004	16757	14424.77
2710911	chr22	rs739147	42671066	T	G	0.685	0.679	0.987	0.0024968801985871	0.0185	0.8927	14004	16757	14424.77
2712998	chr22	rs134883	42671487	T	C	0.334	0.332	0.985	0.0100988346774146	0.0182	0.5803	14004	16757	14424.77
2726767	chr22	rs134884	42671508	C	G	0.334	0.332	0.985	0.0099998345783334	0.0182	0.5821	14004	16757	14424.77
2725414	chr22	rs80504	42671567	T	C	0.334	0.332	0.985	0.0099998345783334	0.0182	0.5808	14004	16757	14424.77
2718041	chr22	rs762995	42672124	A	G	0.65	0.654	0.981	0.0065981840282271	0.018	0.7162	14004	16757	14424.77
2734726	chr22	rs134885	42673811	C	G	0.36	0.359	0.984	0.0062007356416035	0.0178	0.7265	14004	16757	14424.77
2718054	chr22	rs134886	42673856	A	G	0.36	0.359	0.984	0.0062007356416035	0.0178	0.7281	14004	16757	14424.77
2735444	chr22	rs134887	42674239	A	G	0.36	0.359	0.984	0.0063994795805678	0.0178	0.7214	14004	16757	14424.77
2730787	chr22	rs134888	42674281	C	T	0.36	0.359	0.984	0.0063994795805678	0.0178	0.7192	14004	16757	14424.77
2717131	chr22	rs134889	42674350	A	T	0.36	0.359	0.984	0.0063001125484799	0.0178	0.7239	14004	16757	14424.77
2731720	chr22	rs134891	42675882	T	C	0.36	0.359	0.981	0.0061013488579762	0.0179	0.7328	14004	16757	14424.77
2709453	chr22	rs134893	42677315	G	C	0.337	0.335	0.981	0.0098018049722602	0.0182	0.5898	14004	16757	14424.77
2714421	chr22	rs134894	42677913	A	C	0.336	0.334	0.98	0.0100988346774146	0.0182	0.578	14004	16757	14424.77
2715479	chr22	rs129472	42678178	T	C	0.336	0.334	0.982	0.0102968054773682	0.0182	0.5727	14004	16757	14424.77
2717204	chr22	rs762997	42678713	A	G	0.336	0.334	0.982	0.0101978249764461	0.0182	0.5731	14004	16757	14424.77
2717553	chr22	rs86668	42678862	C	G	0.336	0.334	0.98	0.0101978249764461	0.0182	0.5763	14004	16757	14424.77
2717124	chr22	rs76462269	42680201	T	C	0.973	0.972	0.846	0.0259990758686168	0.0568	0.6477	14004	16757	14424.77
2737089	chr22	rs86669	42680800	C	T	0.649	0.655	0.974	0.003902375817241	0.0181	0.8309	14004	16757	14424.77
2725978	chr22	rs86670	42680973	A	G	0.334	0.333	0.982	0.0093957216403621	0.0182	0.6041	14004	16757	14424.77
2737852	chr22	rs134897	42681860	T	C	0.334	0.333	0.98	0.0089002747867194	0.0182	0.627	14004	16757	14424.77
2714218	chr22	rs77238205	42682262	C	G	0.977	0.977	0.913	0.0343048036919902	0.0594	0.5629	14004	16757	14424.77
2714785	chr22	rs134898	42682557	T	C	0.333	0.332	0.983	0.0097027754613851	0.0182	0.5931	14004	16757	14424.77
2725336	chr22	rs134899	42683030	T	G	0.357	0.357	0.975	0.0062007356416035	0.018	0.731	14004	16757	14424.77
2715605	chr22	rs134900	42683343	G	C	0.672	0.678	0.976	0.0029955089797983	0.0184	0.8709	14004	16757	14424.77
2728560	chr22	rs134901	42683520	C	T	0.357	0.357	0.974	0.0065981840282271	0.018	0.715	14004	16757	14424.77
2729080	chr22	rs134902	42683997	G	A	0.672	0.678	0.975	0.0029955089797983	0.0185	0.8691	14004	16757	14424.77
2720906	chr22	rs5758698	42684818	C	T	0.695	0.689	0.963	0.003902375817241	0.0189	0.8382	14004	16757	14424.77
2720767	chr22	rs134903	42684913	C	A	0.366	0.365	0.969	0.0064988367398296	0.0179	0.7166	14004	16757	14424.77
2726478	chr22	rs134904	42685537	A	G	0.297	0.296	0.985	0.009504687014246	0.0187	0.6117	14004	16757	14424.77
2719812	chr22	rs5758699	42688034	C	G	0.693	0.687	0.944	0.0035038543266769	0.019	0.8523	14004	16757	14424.77
2717664	chr22	rs112603	42688085	A	T	0.298	0.296	0.968	0.0114047182634362	0.0189	0.5458	14004	16757	14424.77
2713908	chr22	rs17002947	42688532	A	G	0.97	0.97	0.551	0.0184978548821194	0.0762	0.8082	10680	11886	10576.12
2733487	chr22	rs9611766	42688639	G	A	0.706	0.708	0.891	-0.0085968472255182	0.0198	0.665	14004	16757	14424.77
2731070	chr22	rs17002948	42688724	T	G	0.968	0.968	0.262	0.182696486499028	0.1095	0.09509	9220	11948	9848.53
2718189	chr22	rs80506	42689140	T	A	0.674	0.676	0.908	0.0062007356416035	0.019	0.7441	14004	16757	14424.77
2725813	chr22	rs134906	42689370	C	T	0.674	0.676	0.91	0.007997931111062	0.0189	0.6743	14004	16757	14424.77
2709953	chr22	rs5758700	42689998	T	A	0.698	0.692	0.913	-0.0079011318962572	0.0194	0.6843	14004	16757	14424.77
2717073	chr22	rs5758701	42690262	A	G	0.696	0.69	0.911	-0.0058973552660839	0.0194	0.7626	14004	16757	14424.77
2727548	chr22	rs6002672	42690311	C	G	0.941	0.94	0.817	0.0166014304974254	0.0394	0.6735	14004	16757	14424.77
2723199	chr22	rs1548304	42691238	C	T	0.55	0.552	0.66	-0.0120017335415971	0.0211	0.5683	14004	16757	14424.77
2732931	chr22	rs8135529	42691270	T	C	0.984	0.984	0.265	0.168197277123436	0.1285	0.1908	14004	16757	14424.77
2730300	chr22	rs6002673	42691296	A	G	0.423	0.416	0.662	-0.003797200248385	0.0211	0.8569	14004	16757	14424.77
2716780	chr22	rs5996139	42691689	A	G	0.35	0.348	0.897	-0.0049019951702315	0.0189	0.7939	14004	16757	14424.77
2722172	chr22	rs9623554	42692339	G	A	0.666	0.662	0.922	-0.0107980900995126	0.0189	0.5687	14004	16757	14424.77
2722933	chr22	rs6002674	42694220	T	C	0.666	0.662	0.939	-0.0113036461713921	0.0187	0.5454	14004	16757	14424.77
2727785	chr22	rs11704558	42695148	C	T	0.745	0.748	0.908	-0.004198802647333	0.0204	0.837	14004	16757	14424.77
2725212	chr22	rs73886026	42695345	C	G	0.982	0.983	0.555	-0.0095050300143049	0.0905	0.9168	12299	15262	12840.95
2712229	chr22	rs8137939	42696005	G	A	0.714	0.718	0.958	0.0001999800026662	0.0191	0.9917	14004	16757	14424.77
2725044	chr22	rs5758703	42696872	C	T	0.401	0.399	0.984	-0.0095958936734469	0.0176	0.5839	14004	16757	14424.77
2718768	chr22	rs6002676	42697216	A	G	0.391	0.39	0.987	-0.009797842480111	0.0176	0.5789	14004	16757	14424.77
2737825	chr22	rs11090082	42697449	G	A	0.713	0.717	0.956	0.0006997551142732	0.0191	0.9706	14004	16757	14424.77
2730432	chr22	rs73886027	42697966	C	T	0.961	0.96	0.794	0.0097027754613851	0.0487	0.8425	14004	16757	14424.77
2729130	chr22	rs4822101	42698103	T	C	0.392	0.391	0.993	-0.0098988321792475	0.0175	0.5744	14004	16757	14424.77
2721890	chr22	rs4822102	42698430	C	T	0.392	0.391	0.993	-0.009797842480111	0.0176	0.5763	14004	16757	14424.77
2719049	chr22	rs4822103	42698574	A	C	0.392	0.391	0.993	-0.0099998320783335	0.0175	0.5702	14004	16757	14424.77
2720202	chr22	rs4822104	42698800	T	C	0.392	0.391	0.995	-0.0099998320783335	0.0175	0.5686	14004	16757	14424.77
2716917	chr22	rs4820459	42698962	G	A	0.431	0.431	0.967	-0.0111013930711739	0.0175	0.525	14004	16757	14424.77
2717506	chr22	rs4822105	42698966	C	T	0.392	0.391	0.991	-0.0099998320783335	0.0176	0.5706	14004	16757	14424.77
2712965	chr22	rs9623555	42699606	T	C	0.391	0.39	0.985	-0.0095958936734469	0.0176	0.5856	14004	16757	14424.77
2709677	chr22	rs8140842	42699996	T	C	0.665	0.669	0.947	9.99950003332973e-05	0.0185	0.9939	14004	16757	14424.77
2737926	chr22	rs8135132	42700222	A	C	0.39	0.389	0.975	-0.0081027387031859	0.0177	0.6487	14004	16757	14424.77
2708484	chr22	rs9623557	42701111	A	C	0.391	0.39	0.973	-0.0095958936734469	0.0178	0.588	14004	16757	14424.77
2712272	chr22	rs6002677	42701419	A	G	0.391	0.39	0.972	-0.0095050300143049	0.0178	0.5925	14004	16757	14424.77
2708788	chr22	rs2157295	42701984	T	G	0.391	0.39	0.967	-0.0093031403261444	0.0178	0.5993	14004	16757	14424.77
2737274	chr22	rs4822106	42702179	C	T	0.389	0.388	0.965	-0.0092022107647994	0.0178	0.6046	14004	16757	14424.77
2724236	chr22	rs2157296	42702182	T	C	0.389	0.388	0.965	-0.0092022107647994	0.0178	0.6047	14004	16757	14424.77
2728186	chr22	rs762998	42702633	A	T	0.389	0.388	0.96	-0.0092022107647994	0.0179	0.6053	14004	16757	14424.77
2725443	chr22	rs762999	42702673	C	G	0.389	0.388	0.959	-0.0091012913892029	0.0179	0.6093	14004	16757	14424.77
2732473	chr22	rs6002678	42704386	C	G	0.422	0.419	0.88	-0.0024028846163103	0.0184	0.8976	14004	16757	14424.77
2729975	chr22	rs763000	42704682	T	A	0.621	0.625	0.931	0.0024968801985871	0.0182	0.8916	14004	16757	14424.77
2724975	chr22	rs4822107	42704834	G	A	0.336	0.334	0.931	-0.0052035148315978	0.0187	0.7798	14004	16757	14424.77
2718531	chr22	rs8142378	42705091	C	T	0.98	0.979	0.821	0.0653007305821358	0.0641	0.3084	14004	16757	14424.77
2715256	chr22	rs1041878	42705394	C	T	0.615	0.617	0.951	0.0074025335167413	0.0179	0.6809	14004	16757	14424.77
2732571	chr22	rs111480017	42705603	C	T	0.98	0.979	0.828	0.0686954939412985	0.0645	0.2869	14004	16757	14424.77
2714096	chr22	rs4822108	42705870	C	A	0.713	0.715	0.945	0.004001981379298	0.0193	0.8359	14004	16757	14424.77
2735360	chr22	rs8139941	42706731	G	A	0.614	0.616	0.955	0.0075017910703226	0.0178	0.6753	14004	16757	14424.77
2728316	chr22	rs6002679	42707584	A	G	0.614	0.616	0.964	0.0069954745123864	0.0178	0.6944	14004	16757	14424.77
2719576	chr22	rs13055057	42707715	G	A	0.713	0.716	0.954	0.0029955089797983	0.0192	0.8745	14004	16757	14424.77
2711420	chr22	rs6002681	42708274	T	C	0.901	0.901	0.927	0.0106035827841911	0.0292	0.7167	14004	16757	14424.77
2723252	chr22	rs6002682	42708381	A	G	0.614	0.616	0.966	0.0069954745123864	0.0177	0.6948	14004	16757	14424.77
2737218	chr22	rs6002683	42708731	C	T	0.614	0.616	0.967	0.0069954745123864	0.0177	0.6951	14004	16757	14424.77
2729948	chr22	rs5758706	42709334	C	T	0.832	0.835	0.905	-0.0082035573506883	0.0241	0.7339	14004	16757	14424.77
2722246	chr22	rs4820460	42709762	C	T	0.613	0.615	0.975	0.0062007356416035	0.0177	0.7257	14004	16757	14424.77
2714708	chr22	rs6002684	42709886	G	A	0.98	0.979	0.847	0.0670042287804738	0.0635	0.292	14004	16757	14424.77
2735828	chr22	rs6002685	42709900	C	T	0.612	0.614	0.973	0.0064988367398296	0.0177	0.7119	14004	16757	14424.77
2733870	chr22	rs6002686	42710052	G	A	0.613	0.615	0.977	0.0063001125484799	0.0176	0.7211	14004	16757	14424.77
2735861	chr22	rs6002687	42710092	G	C	0.613	0.615	0.978	0.0062007356416035	0.0176	0.7235	14004	16757	14424.77
2729918	chr22	rs11090083	42710606	A	G	0.612	0.614	0.979	0.0063994795805678	0.0176	0.7161	14004	16757	14424.77
2737381	chr22	rs78602968	42710882	C	T	0.921	0.921	0.928	-0.0034961042567088	0.0323	0.9135	14004	16757	14424.77
2716575	chr22	rs12628932	42711003	G	C	0.834	0.837	0.89	-0.0067024110596754	0.0244	0.7833	14004	16757	14424.77
2724641	chr22	rs7287195	42711316	C	T	0.921	0.921	0.928	-0.004198802647333	0.0323	0.8975	14004	16757	14424.77
2719601	chr22	rs35248349	42711636	C	T	0.713	0.715	0.967	0.001598721363697	0.0191	0.9329	14004	16757	14424.77
2734783	chr22	rs1008194	42713044	T	C	0.329	0.327	0.972	-0.0042992284528324	0.0184	0.8163	14004	16757	14424.77
2708824	chr22	rs11704435	42714657	C	T	0.431	0.43	0.983	-0.0081027387031859	0.0173	0.6383	14004	16757	14424.77
2727366	chr22	rs7285810	42715036	G	C	0.92	0.92	0.935	-0.002002002670673	0.032	0.9513	14004	16757	14424.77
2708437	chr22	rs57163740	42715328	G	A	0.899	0.898	0.953	0.0111970780932162	0.0285	0.6945	14004	16757	14424.77
2714635	chr22	rs116589976	42715375	G	A	0.92	0.92	0.935	-0.0016012813669738	0.032	0.9613	14004	16757	14424.77
2734457	chr22	rs5751262	42715391	G	C	0.834	0.836	0.889	-0.0038975857287134	0.0243	0.8727	14004	16757	14424.77
2733858	chr22	rs4822109	42716484	T	C	0.43	0.429	0.988	-0.0088994831870327	0.0173	0.6045	14004	16757	14424.77
2710426	chr22	rs7286414	42716632	G	A	0.725	0.728	0.959	-0.0016012813669738	0.0193	0.9334	14004	16757	14424.77
2718334	chr22	rs1107526	42717108	A	G	0.43	0.428	0.989	-0.0092022107647994	0.0173	0.5956	14004	16757	14424.77
2722686	chr22	rs2413685	42717590	G	A	0.429	0.427	0.988	-0.0091012913892029	0.0173	0.5975	14004	16757	14424.77
2720840	chr22	rs2157297	42717812	T	G	0.429	0.427	0.988	-0.0086977157031958	0.0173	0.6136	14004	16757	14424.77
2718487	chr22	rs2157298	42717884	C	T	0.429	0.427	0.987	-0.0086977157031958	0.0173	0.6162	14004	16757	14424.77
2723318	chr22	rs6002688	42718481	T	A	0.919	0.919	0.94	-0.0017014466397575	0.0319	0.9583	14004	16757	14424.77
2717928	chr22	rs73169171	42720463	T	C	0.712	0.715	0.965	0.001099395443301	0.0191	0.9551	14004	16757	14424.77
2725455	chr22	rs36141542	42720582	T	C	0.432	0.429	0.988	-0.007004474152883	0.0173	0.6855	14004	16757	14424.77
2716486	chr22	rs5758708	42721010	A	G	0.329	0.326	0.981	-0.0030045090202987	0.0183	0.8682	14004	16757	14424.77
2711087	chr22	rs5758709	42721044	A	G	0.43	0.428	0.99	-0.005696192544881	0.0173	0.7429	14004	16757	14424.77
2725281	chr22	rs2227113	42722518	T	C	0.351	0.348	0.978	-0.005304041591906	0.0181	0.7699	14004	16757	14424.77
2737914	chr22	rs80265196	42722807	T	A	0.919	0.919	0.943	-0.0029042131473898	0.0318	0.9274	14004	16757	14424.77
2731663	chr22	rs5751263	42723032	C	T	0.433	0.43	0.992	-0.0040983869261633	0.0173	0.811	14004	16757	14424.77
2709712	chr22	rs5751264	42723903	C	T	0.433	0.43	0.99	-0.0054045784588597	0.0173	0.7562	14004	16757	14424.77
2729155	chr22	rs5758710	42725307	G	A	0.719	0.714	0.97	-0.0083043861636152	0.0193	0.6662	14004	16757	14424.77
2725585	chr22	rs5758711	42725695	A	C	0.351	0.349	0.977	-0.0064004391810282	0.0181	0.7214	14004	16757	14424.77
2725264	chr22	rs5758712	42725719	C	T	0.718	0.714	0.973	-0.0098988321792475	0.0193	0.6063	14004	16757	14424.77
2708868	chr22	rs57684853	42725745	G	C	0.98	0.98	0.856	0.0456996792509903	0.064	0.4756	14004	16757	14424.77
2726213	chr22	rs8142108	42726357	G	T	0.432	0.429	0.988	-0.004701032558649	0.0173	0.7848	14004	16757	14424.77
2734604	chr22	rs4822111	42727133	T	C	0.329	0.325	0.986	-0.0014009809156281	0.0183	0.941	14004	16757	14424.77
2720188	chr22	rs8138069	42727231	C	T	0.98	0.98	0.853	0.0459957873421583	0.0645	0.4757	14004	16757	14424.77
2730160	chr22	rs739149	42727304	T	C	0.329	0.325	0.986	-0.0008003201707691	0.0183	0.9637	14004	16757	14424.77
2712578	chr22	rs739150	42728168	C	T	0.33	0.326	0.988	-0.0019018072895963	0.0183	0.9163	14004	16757	14424.77
2731863	chr22	rs713804	42728456	T	C	0.33	0.326	0.988	-0.0007002451143934	0.0183	0.9693	14004	16757	14424.77
2737374	chr22	rs60201604	42729040	C	T	0.98	0.98	0.848	0.0421970486997883	0.0648	0.5149	14004	16757	14424.77
2712852	chr22	rs58655134	42729096	C	T	0.98	0.98	0.833	0.043595744117646	0.0647	0.5	14004	16757	14424.77
2734311	chr22	rs6002691	42730482	C	G	0.918	0.917	0.929	0.0001999800026662	0.0318	0.9947	14004	16757	14424.77
2735799	chr22	rs6002692	42730680	C	T	0.331	0.328	0.979	-0.0007002451143934	0.0183	0.9703	14004	16757	14424.77
2738304	chr22	rs79527556	42730837	C	T	0.92	0.919	0.93	0.0016985566355815	0.0321	0.9574	14004	16757	14424.77
2723710	chr22	rs9623566	42730970	C	T	0.433	0.43	0.981	-0.004198802647333	0.0174	0.8072	14004	16757	14424.77
2716377	chr22	rs59087868	42731385	G	A	0.98	0.979	0.821	0.0477038600690104	0.065	0.4627	14004	16757	14424.77
2715934	chr22	rs4822112	42731540	G	T	0.0974	0.0969	0.844	0.0003999200213268	0.031	0.991	14004	16757	14424.77
2722452	chr22	rs79463777	42733021	A	G	0.719	0.715	0.963	-0.0095050300143049	0.0194	0.625	14004	16757	14424.77
2717238	chr22	rs57892117	42733867	C	T	0.723	0.719	0.953	-0.0138961051921114	0.0195	0.4785	14004	16757	14424.77
2712606	chr22	rs73886046	42736397	C	A	0.896	0.897	0.911	-0.005304041591906	0.0291	0.8562	14004	16757	14424.77
2713342	chr22	rs66534409	42737165	G	C	0.715	0.715	0.93	0.0170045988158238	0.0195	0.3824	14004	16757	14424.77
2717441	chr22	rs7285654	42737789	G	A	0.901	0.902	0.905	-0.0124977728299804	0.0298	0.6754	14004	16757	14424.77
2725964	chr22	rs9620039	42738766	C	T	0.719	0.719	0.942	0.0149969810059077	0.0195	0.442	14004	16757	14424.77
2718658	chr22	rs1041879	42740543	C	A	0.497	0.493	0.931	-0.0007002451143934	0.0176	0.9703	14004	16757	14424.77
2734203	chr22	rs1041880	42740665	T	C	0.718	0.718	0.931	0.0155977206230546	0.0195	0.4258	14004	16757	14424.77
2724343	chr22	rs739151	42741466	C	G	0.418	0.416	0.905	-0.0019018072895963	0.0181	0.9174	14004	16757	14424.77
2731677	chr22	rs73433593	42741593	G	A	0.895	0.896	0.912	-0.0043996643446871	0.0289	0.8795	14004	16757	14424.77
2719441	chr22	rs6002693	42741727	C	T	0.894	0.895	0.914	-0.0025031302181184	0.0288	0.9313	14004	16757	14424.77
2711983	chr22	rs2071773	42741793	A	C	0.893	0.894	0.912	0.0003999200213268	0.0287	0.9882	14004	16757	14424.77
2723815	chr22	rs7288008	42741887	C	T	0.888	0.888	0.875	0.0044003044444822	0.0286	0.8782	14004	16757	14424.77
2737691	chr22	rs6002695	42742451	G	A	0.674	0.671	0.953	-0.0081027387031859	0.0186	0.6624	14004	16757	14424.77
2726877	chr22	rs4820461	42742562	A	G	0.759	0.759	0.946	0.0138042809763971	0.0204	0.5006	14004	16757	14424.77
2718124	chr22	rs4820462	42742645	G	A	0.761	0.761	0.946	0.0126990249774084	0.0205	0.5359	14004	16757	14424.77
2734715	chr22	rs9611773	42742938	G	A	0.774	0.772	0.94	0.0129951954948113	0.0209	0.5322	14004	16757	14424.77
2735991	chr22	rs6002697	42743922	C	G	0.761	0.761	0.946	0.0121953336998771	0.0205	0.5501	14004	16757	14424.77
2710422	chr22	rs2071774	42744363	G	A	0.754	0.754	0.942	0.0128964817350202	0.0203	0.5258	14004	16757	14424.77
2731427	chr22	rs4822114	42744820	C	T	0.69	0.685	0.947	-0.007095110875924	0.0189	0.7048	14004	16757	14424.77
2715195	chr22	rs28720861	42744850	A	G	0.983	0.984	0.826	-0.0135007260538548	0.0734	0.8539	14004	16757	14424.77
2720196	chr22	rs4822115	42744979	G	C	0.774	0.77	0.943	-0.0145960053074092	0.021	0.486	14004	16757	14424.77
2714710	chr22	rs6002698	42745352	T	C	0.673	0.669	0.949	-0.0074980401773571	0.0186	0.6868	14004	16757	14424.77
2711233	chr22	rs1023468	42745546	T	G	0.432	0.429	0.943	0.0018981972830802	0.0177	0.9145	14004	16757	14424.77
2734979	chr22	rs13056080	42745561	T	A	0.775	0.771	0.944	-0.0151034855773182	0.021	0.4729	14004	16757	14424.77
2723766	chr22	rs113534075	42745697	C	T	0.984	0.985	0.84	-0.0186019483996616	0.0739	0.8015	14004	16757	14424.77
2718831	chr22	rs4822116	42745703	C	A	0.689	0.684	0.946	-0.0068030886197391	0.0189	0.7172	14004	16757	14424.77
2715271	chr22	rs4820463	42745877	C	T	0.744	0.745	0.945	0.0099008246772624	0.02	0.6193	14004	16757	14424.77
2709299	chr22	rs4822117	42745913	G	C	0.69	0.685	0.944	-0.0069037763167944	0.0189	0.7148	14004	16757	14424.77
2720414	chr22	rs4822118	42746717	C	T	0.432	0.429	0.945	0.0017983819413794	0.0177	0.92	14004	16757	14424.77
2725843	chr22	rs6002701	42746877	G	A	0.743	0.744	0.95	0.0099998345783334	0.0199	0.6163	14004	16757	14424.77
2737949	chr22	rs6002702	42746948	A	G	0.914	0.913	0.91	0.0155977206230546	0.0315	0.6189	14004	16757	14424.77
2736360	chr22	rs5996143	42747323	A	C	0.432	0.428	0.947	0.001998002662673	0.0176	0.9115	14004	16757	14424.77
2716139	chr22	rs5996144	42747436	G	C	0.432	0.428	0.947	0.0023971245997214	0.0176	0.8938	14004	16757	14424.77
2714349	chr22	rs8141021	42747478	A	G	0.743	0.744	0.949	0.0098018049722602	0.0199	0.6246	14004	16757	14424.77
2716992	chr22	rs8141151	42747522	C	T	0.753	0.753	0.95	0.0116024307308398	0.0202	0.5648	14004	16757	14424.77
2730452	chr22	rs8141373	42747533	G	A	0.76	0.76	0.953	0.0115035793834154	0.0204	0.5709	14004	16757	14424.77
2728247	chr22	rs59086919	42747628	G	A	0.775	0.772	0.943	-0.0159972768350078	0.021	0.4458	14004	16757	14424.77
2714838	chr22	rs5751267	42747847	C	A	0.055	0.0571	0.665	-0.0553013157850893	0.0453	0.2215	14004	16757	14424.77
2711880	chr22	rs59781921	42748397	G	A	0.672	0.669	0.945	-0.0080019302190585	0.0186	0.6694	14004	16757	14424.77
2719821	chr22	rs9611774	42748457	G	A	0.449	0.445	0.941	0.0032048589489113	0.0176	0.8547	14004	16757	14424.77
2716622	chr22	rs8142218	42749612	A	C	0.672	0.669	0.944	-0.0084959889212643	0.0186	0.6488	14004	16757	14424.77
2713682	chr22	rs2157294	42750618	G	A	0.76	0.76	0.956	0.0123039944561641	0.0203	0.5463	14004	16757	14424.77
2726311	chr22	rs61458314	42750690	T	G	0.982	0.983	0.799	-0.0431998193062192	0.0718	0.5478	14004	16757	14424.77
2731988	chr22	rs10154460	42750756	T	C	0.774	0.771	0.937	-0.0176956485356892	0.021	0.3987	14004	16757	14424.77
2713836	chr22	rs150388166	42750849	T	C	0.775	0.772	0.939	-0.0165969709073694	0.021	0.4296	14004	16757	14424.77
2709148	chr22	rs12168548	42751085	T	C	0.438	0.434	0.939	-0.0024028846163103	0.0177	0.8932	14004	16757	14424.77
2708886	chr22	rs73169193	42751397	C	T	0.788	0.786	0.885	0.0189002595004805	0.022	0.3906	14004	16757	14424.77
2735541	chr22	rs113116042	42751463	G	A	0.984	0.985	0.721	-0.0127003085782322	0.0808	0.8753	14004	16757	14424.77
2709111	chr22	rs8135582	42751941	A	G	0.433	0.43	0.953	-0.0009004052431641	0.0176	0.9612	14004	16757	14424.77
2731617	chr22	rs1011224	42752927	A	G	0.432	0.43	0.96	-0.001300845733048	0.0175	0.9421	14004	16757	14424.77
2732965	chr22	rs11090085	42754729	C	G	0.823	0.815	0.908	0.01600129372694	0.0233	0.4926	14004	16757	14424.77
2738296	chr22	rs11090086	42754796	G	A	0.785	0.781	0.937	-0.0159972768350078	0.0214	0.4552	14004	16757	14424.77
2713680	chr22	rs11090087	42754874	C	T	0.718	0.711	0.914	0.0052959516591825	0.0198	0.7903	14004	16757	14424.77
2717026	chr22	rs80185137	42755077	T	C	0.897	0.898	0.923	-0.0111013930711739	0.0291	0.703	14004	16757	14424.77
2727571	chr22	rs5996145	42756497	T	C	0.44	0.439	0.95	-0.003797200248385	0.0176	0.8293	14004	16757	14424.77
2732990	chr22	rs5996146	42758245	T	C	0.715	0.714	0.932	-0.0147989665120717	0.0194	0.446	14004	16757	14424.77
2730956	chr22	rs1023469	42759341	T	C	0.765	0.766	0.953	0.0116024307308398	0.0206	0.5742	14004	16757	14424.77
2731719	chr22	rs4422240	42762024	A	G	0.656	0.659	0.939	0.0023971245997214	0.0185	0.898	14004	16757	14424.77
2724033	chr22	rs2071775	42764776	C	T	0.897	0.899	0.895	-0.0087985943563496	0.0297	0.7657	14004	16757	14424.77
2725399	chr22	rs9607891	42766734	G	A	0.765	0.765	0.942	0.0118001041157506	0.0207	0.5689	14004	16757	14424.77
2723516	chr22	rs6002708	42768154	T	C	0.48	0.48	0.924	-0.009000382197299	0.0176	0.6094	14004	16757	14424.77
2709397	chr22	rs4822119	42769652	G	A	0.766	0.767	0.945	0.0107025231331357	0.0207	0.6066	14004	16757	14424.77
2730360	chr22	rs2413686	42769725	C	G	0.766	0.767	0.945	0.0107025231331357	0.0207	0.6055	14004	16757	14424.77
2712605	chr22	rs8141398	42770546	C	T	0.766	0.766	0.944	0.0107025231331357	0.0207	0.6054	14004	16757	14424.77
2715712	chr22	rs8141792	42770659	G	C	0.488	0.488	0.928	-0.0116981574124923	0.0176	0.5063	14004	16757	14424.77
2730466	chr22	rs4822120	42771226	C	T	0.766	0.767	0.947	0.0101978249764461	0.0207	0.6222	14004	16757	14424.77
2727424	chr22	rs9607893	42771352	T	C	0.763	0.764	0.936	0.0105046326450854	0.0207	0.6124	14004	16757	14424.77
2710893	chr22	rs9611782	42771392	A	G	0.764	0.764	0.939	0.0129951954948113	0.0207	0.5286	14004	16757	14424.77
2733748	chr22	rs9607894	42771517	T	C	0.642	0.646	0.892	0.0023971245997214	0.0188	0.8979	14004	16757	14424.77
2726187	chr22	rs9611783	42771643	C	T	0.766	0.766	0.94	0.0108014536938559	0.0207	0.602	14004	16757	14424.77
2714258	chr22	rs9607895	42771715	T	C	0.765	0.766	0.94	0.0099008246772624	0.0207	0.6336	14004	16757	14424.77
2715919	chr22	rs9623571	42772083	T	A	0.72	0.72	0.924	-0.0256050287153947	0.0196	0.1932	14004	16757	14424.77
2734257	chr22	rs57028529	42772172	G	A	0.768	0.769	0.91	-0.0152050125429676	0.021	0.4697	14004	16757	14424.77
2715503	chr22	rs9620041	42772363	C	T	0.986	0.985	0.678	0.0288012338056278	0.1168	0.8054	8865	8126	8338.76
2725160	chr22	rs73886063	42773446	C	T	0.772	0.772	0.93	-0.0218980211012161	0.0209	0.2939	14004	16757	14424.77
2713685	chr22	rs9611784	42773732	T	G	0.758	0.759	0.948	0.012096540947233	0.0204	0.5534	14004	16757	14424.77
2736309	chr22	rs61018143	42775914	G	A	0.77	0.771	0.949	-0.0216016445577609	0.0206	0.295	14004	16757	14424.77
2719416	chr22	rs4822121	42775948	G	T	0.461	0.461	0.976	-0.0164953025291975	0.0172	0.3392	14004	16757	14424.77
2726169	chr22	rs9623573	42776276	C	T	0.461	0.461	0.979	-0.0169020380753563	0.0172	0.3272	14004	16757	14424.77
2711069	chr22	rs2294361	42776588	T	C	0.461	0.461	0.976	-0.0170037478161859	0.0172	0.3241	14004	16757	14424.77
2733940	chr22	rs2294362	42776609	A	G	0.461	0.461	0.976	-0.0171970248285215	0.0172	0.3192	14004	16757	14424.77
2726725	chr22	rs41277487	42777206	G	A	0.773	0.773	0.947	-0.020498669477346	0.0207	0.3222	14004	16757	14424.77
2712354	chr22	rs12484310	42777414	G	A	0.767	0.768	0.946	0.0069954745123864	0.0207	0.7367	14004	16757	14424.77
2733545	chr22	rs11090090	42777621	A	G	0.685	0.686	0.964	-0.0033957590691798	0.0186	0.8557	14004	16757	14424.77
2729545	chr22	rs11090091	42777662	C	T	0.688	0.688	0.965	-0.0022024235552	0.0187	0.9044	14004	16757	14424.77
2729455	chr22	rs11090092	42777694	A	G	0.688	0.688	0.965	-0.0024028846163103	0.0187	0.8997	14004	16757	14424.77
2722098	chr22	rs11090093	42777716	G	A	0.69	0.691	0.96	-0.0046005663955682	0.0188	0.806	14004	16757	14424.77
2710323	chr22	rs10854752	42777866	T	C	0.688	0.688	0.964	-0.0040983869261633	0.0187	0.8244	14004	16757	14424.77
2725527	chr22	rs11090094	42777935	A	C	0.687	0.688	0.963	-0.0038975857287134	0.0187	0.8333	14004	16757	14424.77
2721049	chr22	rs11090095	42777966	C	T	0.688	0.688	0.965	-0.0040983869261633	0.0187	0.827	14004	16757	14424.77
2710404	chr22	rs6002712	42778078	A	G	0.687	0.687	0.962	-0.004701032558649	0.0187	0.8032	14004	16757	14424.77
2731709	chr22	rs6002713	42778116	C	T	0.687	0.687	0.961	-0.0048015088161939	0.0187	0.7993	14004	16757	14424.77
2732895	chr22	rs6002714	42778210	T	C	0.693	0.693	0.96	-0.0054950702819798	0.0188	0.7717	14004	16757	14424.77
2728565	chr22	rs6002715	42778325	A	G	0.686	0.686	0.958	-0.004701032558649	0.0187	0.8023	14004	16757	14424.77
2722962	chr22	rs1057157	42779018	T	C	0.767	0.768	0.938	0.007997931111062	0.0208	0.701	14004	16757	14424.77
2733133	chr22	rs2092175	42779752	T	A	0.819	0.824	0.887	0.0150954876453349	0.0236	0.522	14004	16757	14424.77
2734102	chr22	rs731026	42779879	G	A	0.976	0.977	0.72	-0.0484027392281675	0.088	0.5822	10169	10109	9912.13
2725259	chr22	rs731025	42779880	G	A	0.976	0.977	0.72	-0.0486966685402845	0.088	0.5799	10169	10109	9912.13
2710511	chr22	rs1077870	42779900	G	A	0.763	0.765	0.953	-0.0243951568347216	0.0204	0.2319	14004	16757	14424.77
2721343	chr22	rs12484229	42780985	T	C	0.76	0.762	0.954	-0.0252972953741621	0.0203	0.2128	14004	16757	14424.77
2736925	chr22	rs12484478	42781071	G	A	0.76	0.762	0.954	-0.0252972953741621	0.0203	0.212	14004	16757	14424.77
2721363	chr22	rs12484885	42782102	C	T	0.761	0.763	0.954	-0.0251024465608414	0.0203	0.2166	14004	16757	14424.77
2714480	chr22	rs74329479	42783506	C	T	0.76	0.762	0.952	-0.0252049938352247	0.0203	0.2158	14004	16757	14424.77
2714780	chr22	rs732406	42783596	G	C	0.76	0.762	0.953	-0.0252049938352247	0.0203	0.2152	14004	16757	14424.77
2724982	chr22	rs4822123	42783917	C	T	0.603	0.607	0.918	-0.0113036461713921	0.0181	0.5311	14004	16757	14424.77
2719257	chr22	rs4822125	42790873	C	T	0.683	0.684	0.957	-0.0326988269632397	0.0186	0.07968	14004	16757	14424.77
2715422	chr22	rs146095933	42791664	G	A	0.759	0.761	0.954	-0.0253998626327317	0.0203	0.2111	14004	16757	14424.77
2722183	chr22	rs9607897	42792015	C	T	0.85	0.853	0.896	0.0107025231331357	0.0252	0.6711	14004	16757	14424.77
2734361	chr22	rs4822126	42792160	G	C	0.671	0.674	0.949	-0.033701571673015	0.0186	0.06942	14004	16757	14424.77
2733640	chr22	rs17003024	42793122	C	T	0.923	0.922	0.956	-0.0341050206499513	0.0327	0.2974	14004	16757	14424.77
2721006	chr22	rs2076089	42794230	C	T	0.683	0.684	0.959	-0.0319035490130083	0.0186	0.0867	14004	16757	14424.77
2733050	chr22	rs145913496	42794689	G	A	0.76	0.762	0.956	-0.0256050287153947	0.0203	0.2061	14004	16757	14424.77
2736239	chr22	rs12484417	42795201	C	T	0.694	0.695	0.958	-0.0349020520092649	0.0188	0.06306	14004	16757	14424.77
2711074	chr22	rs11090096	42795245	G	A	0.683	0.685	0.952	-0.0346949697968869	0.0187	0.06349	14004	16757	14424.77
2719741	chr22	rs11090097	42796778	A	T	0.69	0.691	0.967	-0.0338981034057645	0.0187	0.06881	14004	16757	14424.77
2715392	chr22	rs5996156	42796902	A	G	0.842	0.846	0.895	0.0127977582298607	0.0248	0.6062	14004	16757	14424.77
2719177	chr22	rs7289512	42796914	G	A	0.476	0.47	0.931	0.0250047589895661	0.0176	0.1563	14004	16757	14424.77
2718948	chr22	rs75275430	42797785	A	G	0.76	0.762	0.959	-0.0249999098013234	0.0202	0.2161	14004	16757	14424.77
2723790	chr22	rs1005286	42798097	T	C	0.691	0.691	0.966	-0.0334016766340304	0.0187	0.07328	14004	16757	14424.77
2710805	chr22	rs9623580	42798492	C	A	0.691	0.691	0.966	-0.0328021562323804	0.0187	0.07871	14004	16757	14424.77
2734692	chr22	rs9623581	42798637	T	C	0.691	0.691	0.966	-0.0334016766340304	0.0187	0.07387	14004	16757	14424.77
2731756	chr22	rs9623583	42799454	T	C	0.69	0.691	0.968	-0.0338050046123612	0.0186	0.06996	14004	16757	14424.77
2735531	chr22	rs75939245	42799876	G	A	0.761	0.763	0.962	-0.0256973671872587	0.0202	0.2032	14004	16757	14424.77
2718708	chr22	rs2142831	42801452	A	G	0.532	0.536	0.944	-0.0239034240815591	0.0175	0.1727	14004	16757	14424.77
2721886	chr22	rs5996159	42803120	G	C	0.542	0.545	0.949	-0.0257999754904126	0.0175	0.1393	14004	16757	14424.77
2712150	chr22	rs11705417	42803565	T	C	0.542	0.545	0.949	-0.0256973671872587	0.0175	0.1407	14004	16757	14424.77
2729446	chr22	rs2179232	42803809	G	A	0.691	0.692	0.976	-0.0328021562323804	0.0186	0.07742	14004	16757	14424.77
2724986	chr22	rs9623585	42804420	G	C	0.691	0.692	0.976	-0.0335981494309355	0.0186	0.07039	14004	16757	14424.77
2734667	chr22	rs2413689	42805895	C	T	0.692	0.692	0.974	-0.0328021562323804	0.0186	0.07778	14004	16757	14424.77
2708708	chr22	rs7291924	42805927	A	G	0.533	0.537	0.943	-0.0240980393840575	0.0175	0.1686	14004	16757	14424.77
2717693	chr22	rs2247576	42807314	T	C	0.841	0.844	0.908	0.0099998345783334	0.0245	0.6845	14004	16757	14424.77
2720511	chr22	rs2072863	42807351	C	T	0.842	0.845	0.909	0.0110981866660334	0.0245	0.6522	14004	16757	14424.77
2712778	chr22	rs2016721	42807870	G	A	0.842	0.845	0.909	0.0110981866660334	0.0245	0.6516	14004	16757	14424.77
2736458	chr22	rs6002725	42808536	T	C	0.743	0.746	0.938	-0.026600681797179	0.02	0.1831	14004	16757	14424.77
2733357	chr22	rs6002727	42809866	T	C	0.526	0.53	0.933	-0.0275048131221902	0.0176	0.1167	14004	16757	14424.77
2734709	chr22	rs9607898	42810053	T	C	0.851	0.854	0.917	0.0078987227933553	0.025	0.753	14004	16757	14424.77
2722051	chr22	rs11090099	42810088	A	G	0.685	0.686	0.954	-0.0372969647443931	0.0186	0.04568	14004	16757	14424.77
2725125	chr22	rs12484975	42810248	G	A	0.685	0.686	0.956	-0.0374007702544828	0.0186	0.04512	14004	16757	14424.77
2729403	chr22	rs9611788	42810301	C	T	0.536	0.54	0.939	-0.0293979151845611	0.0175	0.09294	14004	16757	14424.77
2725014	chr22	rs9607899	42810589	T	A	0.483	0.478	0.926	0.0288012338056278	0.0176	0.1014	14004	16757	14424.77
2711866	chr22	rs62239661	42810988	G	A	0.753	0.756	0.947	-0.0293979151845611	0.0202	0.1445	14004	16757	14424.77
2736722	chr22	rs17003058	42811101	C	T	0.754	0.756	0.947	-0.0295009039176847	0.0202	0.1433	14004	16757	14424.77
2714438	chr22	rs8137110	42811162	T	G	0.537	0.541	0.94	-0.0297996312385195	0.0175	0.08879	14004	16757	14424.77
2732365	chr22	rs11090100	42811647	A	C	0.542	0.545	0.934	-0.0285949668801128	0.0176	0.1039	14004	16757	14424.77
2730469	chr22	rs9623586	42811648	T	C	0.542	0.545	0.934	-0.0285949668801128	0.0176	0.1043	14004	16757	14424.77
2715029	chr22	rs733278	42811919	A	C	0.853	0.855	0.923	0.0086028888072678	0.025	0.7303	14004	16757	14424.77
2729037	chr22	rs742158	42812041	G	A	0.758	0.76	0.936	-0.0281011651109099	0.0204	0.1678	14004	16757	14424.77
2713257	chr22	rs735537	42812471	A	G	0.532	0.536	0.924	-0.026898543868701	0.0176	0.1267	14004	16757	14424.77
2714888	chr22	rs760723	42812472	T	G	0.691	0.692	0.938	-0.0382004338153035	0.0189	0.04363	14004	16757	14424.77
2714163	chr22	rs17003066	42813042	G	C	0.691	0.691	0.938	-0.0364046818937998	0.0189	0.05421	14004	16757	14424.77
2710798	chr22	rs11912314	42813156	C	G	0.69	0.691	0.938	-0.0366017456445608	0.0189	0.05251	14004	16757	14424.77
2717516	chr22	rs8139063	42813753	T	C	0.726	0.724	0.93	-0.0285949668801128	0.0196	0.146	14004	16757	14424.77
2736183	chr22	rs6519319	42815125	G	A	0.842	0.846	0.897	-0.0003000450090019	0.0247	0.9898	14004	16757	14424.77
2728593	chr22	rs7288411	42815358	G	A	0.839	0.844	0.894	0.0008995952428359	0.0246	0.9711	14004	16757	14424.77
2723778	chr22	rs4822127	42815756	C	G	0.794	0.794	0.904	-0.0207028323592018	0.022	0.3458	14004	16757	14424.77
2714970	chr22	rs73173015	42816468	A	G	0.861	0.864	0.906	0.001598721363697	0.0259	0.9515	14004	16757	14424.77
2735180	chr22	rs6002731	42816727	A	G	0.791	0.791	0.895	-0.0189993500097828	0.0219	0.387	14004	16757	14424.77
2717360	chr22	rs9623588	42817226	G	A	0.794	0.795	0.899	-0.0209989425960583	0.022	0.3405	14004	16757	14424.77
2733217	chr22	rs9623589	42817652	T	G	0.725	0.724	0.912	-0.0282965991551138	0.0198	0.1526	14004	16757	14424.77
2721612	chr22	rs6002733	42818418	A	C	0.562	0.566	0.894	-0.0246001168682327	0.018	0.1725	14004	16757	14424.77
2737457	chr22	rs10854754	42818977	T	C	0.561	0.565	0.892	-0.0251024465608414	0.018	0.164	14004	16757	14424.77
2714381	chr22	rs2092177	42820250	C	T	0.782	0.784	0.869	-0.0115969858456632	0.0222	0.5996	14004	16757	14424.77
2737234	chr22	rs2413690	42820264	A	G	0.834	0.839	0.884	-0.0016012813669738	0.0244	0.9466	14004	16757	14424.77
2718378	chr22	rs10048888	42820353	A	G	0.724	0.722	0.866	-0.0295009039176847	0.0203	0.1468	14004	16757	14424.77
2719317	chr22	rs8141510	42821185	C	T	0.765	0.767	0.918	-0.0042992284528324	0.0209	0.8366	14004	16757	14424.77
2730255	chr22	rs8141826	42821501	A	G	0.767	0.77	0.918	-0.005696192544881	0.021	0.7874	14004	16757	14424.77
2717299	chr22	rs8139123	42822283	T	C	0.767	0.769	0.929	-0.0045001103249234	0.0209	0.8297	14004	16757	14424.77
2720531	chr22	rs4822129	42823916	G	A	0.812	0.813	0.861	-0.0411970648503382	0.0234	0.07844	14004	16757	14424.77
2714331	chr22	rs11705036	42824258	C	G	0.855	0.857	0.904	0.0064988367398296	0.0254	0.7973	14004	16757	14424.77
2731971	chr22	rs9620047	42825039	A	G	0.852	0.854	0.901	0.0084045823438103	0.0252	0.7378	14004	16757	14424.77
2719654	chr22	rs1807557	42825642	A	T	0.809	0.811	0.85	-0.0419997711602818	0.0234	0.07319	14004	16757	14424.77
2734850	chr22	rs6002737	42827759	A	C	0.855	0.857	0.904	0.0084045823438103	0.0253	0.7414	14004	16757	14424.77
2709699	chr22	rs35107744	42830429	C	G	0.925	0.926	0.845	-0.0361039752308815	0.0357	0.3118	14004	16757	14424.77
2731245	chr22	rs62239664	42830576	C	T	0.868	0.869	0.713	-0.0509986009718156	0.0296	0.08519	14004	16757	14424.77
2711337	chr22	rs1016110	42836337	A	C	0.833	0.835	0.937	0.0203025023378308	0.0235	0.3879	14004	16757	14424.77
2709502	chr22	rs11704797	42836440	G	C	0.844	0.845	0.915	0.0217027816432335	0.0244	0.3738	14004	16757	14424.77
2723745	chr22	rs7291065	42842632	C	G	0.835	0.837	0.913	0.0225048553400694	0.0239	0.347	14004	16757	14424.77
2731801	chr22	rs111272670	42843851	A	G	0.835	0.836	0.922	0.0238044133801613	0.0238	0.3172	14004	16757	14424.77
2728087	chr22	rs61352523	42845289	A	G	0.807	0.809	0.571	-0.0486966685402845	0.0283	0.0855	14004	16757	14424.77
2733186	chr22	rs5758724	42845329	T	C	0.725	0.724	0.806	0.0208021276292633	0.0212	0.3262	14004	16757	14424.77
2722751	chr22	rs5758727	42848354	G	T	0.853	0.854	0.946	0.0255995183002125	0.0247	0.2994	14004	16757	14424.77
2732288	chr22	rs5751273	42850301	T	C	0.815	0.815	0.953	0.0092966519050945	0.0224	0.6767	14004	16757	14424.77
2714449	chr22	rs55692813	42852567	T	C	0.869	0.868	0.925	0.0212036062510236	0.0261	0.4167	14004	16757	14424.77
2735910	chr22	rs2899356	42853011	G	A	0.807	0.807	0.935	0.012096540947233	0.0222	0.5863	14004	16757	14424.77
2721025	chr22	rs6002740	42853703	A	G	0.625	0.626	0.883	-0.0085968472255182	0.0187	0.644	14004	16757	14424.77
2727750	chr22	rs112564946	42854569	C	G	0.818	0.819	0.847	-0.0278954863187535	0.024	0.2446	14004	16757	14424.77
2721872	chr22	rs5758730	42854646	C	T	0.856	0.856	0.955	0.0259990758686168	0.0247	0.2936	14004	16757	14424.77
2722253	chr22	rs5751276	42855099	G	A	0.857	0.856	0.953	0.025696986087186	0.0248	0.2996	14004	16757	14424.77
2717380	chr22	rs5758731	42855277	T	C	0.625	0.626	0.888	-0.0082035573506883	0.0186	0.6598	14004	16757	14424.77
2710205	chr22	rs5758732	42857285	A	G	0.807	0.807	0.94	0.0118989261570991	0.0222	0.5922	14004	16757	14424.77
2734728	chr22	rs8142177	42858260	T	A	0.952	0.953	0.866	-0.0352956263947246	0.0437	0.4187	14004	16757	14424.77
2724796	chr22	rs2899357	42858610	A	G	0.808	0.807	0.94	0.0110981866660334	0.0222	0.6171	14004	16757	14424.77
2708908	chr22	rs5751277	42858713	A	G	0.797	0.797	0.946	0.0062007356416035	0.0217	0.775	14004	16757	14424.77
2721433	chr22	rs6002742	42859142	G	A	0.957	0.958	0.875	-0.0275048131221902	0.0455	0.5452	14004	16757	14424.77
2727964	chr22	rs721296	42859300	C	A	0.952	0.953	0.87	-0.0369959896867261	0.0435	0.3947	14004	16757	14424.77
2718133	chr22	rs9611801	42859935	A	G	0.796	0.797	0.948	0.0064988367398296	0.0216	0.7636	14004	16757	14424.77
2734455	chr22	rs5758733	42860486	A	G	0.796	0.796	0.945	0.0067968490002727	0.0216	0.754	14004	16757	14424.77
2727476	chr22	rs113054100	42861437	G	T	0.819	0.82	0.836	-0.0252972953741621	0.0242	0.2955	14004	16757	14424.77
2723333	chr22	rs7289072	42861613	G	A	0.952	0.953	0.876	-0.0372969647443931	0.0435	0.3904	14004	16757	14424.77
2724083	chr22	rs5758734	42861656	C	A	0.796	0.796	0.952	0.0064988367398296	0.0216	0.7643	14004	16757	14424.77
2714802	chr22	rs6002743	42861944	G	A	0.952	0.953	0.877	-0.0374007702544828	0.0435	0.3896	14004	16757	14424.77
2730612	chr22	rs5758735	42862004	T	C	0.796	0.796	0.953	0.0065981840282271	0.0215	0.7606	14004	16757	14424.77
2737105	chr22	rs5758736	42862437	C	A	0.796	0.796	0.953	0.0063001125484799	0.0215	0.7707	14004	16757	14424.77
2717616	chr22	rs5996168	42862481	G	T	0.952	0.953	0.878	-0.0385017716536664	0.0435	0.3755	14004	16757	14424.77
2726564	chr22	rs5758737	42863114	C	T	0.615	0.617	0.877	-0.0095050300143049	0.0186	0.6084	14004	16757	14424.77
2720619	chr22	rs28656779	42863325	G	A	0.962	0.963	0.927	-0.0603977725486758	0.0466	0.1953	14004	16757	14424.77
2712303	chr22	rs11090102	42863830	G	A	0.962	0.963	0.926	-0.0603021738083819	0.0467	0.1959	14004	16757	14424.77
2721156	chr22	rs11912357	42865010	G	A	0.961	0.962	0.928	-0.0530949163341788	0.046	0.2486	14004	16757	14424.77
2734172	chr22	rs11912326	42865011	C	A	0.961	0.962	0.928	-0.0530949163341788	0.046	0.2482	14004	16757	14424.77
2721203	chr22	rs5751279	42865754	T	C	0.802	0.802	0.981	0.0062007356416035	0.0214	0.7713	14004	16757	14424.77
2719408	chr22	rs5758739	42866060	G	A	0.803	0.804	0.987	0.0061013488579762	0.0214	0.776	14004	16757	14424.77
2716252	chr22	rs5758740	42866077	G	C	0.838	0.838	0.978	0.0173977771764203	0.0233	0.4532	14004	16757	14424.77
2718974	chr22	rs4822133	42866427	T	G	0.795	0.796	0.966	0.0076010387728197	0.0214	0.723	14004	16757	14424.77
2710427	chr22	rs2839705	42866614	A	G	0.803	0.803	0.989	0.0067968490002727	0.0214	0.7509	14004	16757	14424.77
2722667	chr22	rs73419054	42866999	T	G	0.965	0.965	0.956	-0.0433982268254708	0.0476	0.3627	14004	16757	14424.77
2731063	chr22	rs4822134	42867332	T	C	0.807	0.808	0.833	-0.0203966036652218	0.0238	0.3897	14004	16757	14424.77
2733275	chr22	rs5751280	42867855	T	A	0.806	0.806	0.975	0.0047984689115734	0.0217	0.826	14004	16757	14424.77
2731085	chr22	rs5758742	42867898	A	G	0.803	0.803	0.979	0.0046989426564652	0.0215	0.8258	14004	16757	14424.77
2726709	chr22	rs5758743	42867957	G	A	0.806	0.806	0.973	0.0044998604248922	0.0217	0.8344	14004	16757	14424.77
2728630	chr22	rs9653845	42868083	T	C	0.805	0.806	0.974	0.004201162744548	0.0217	0.8472	14004	16757	14424.77
2733674	chr22	rs12166756	42868369	G	C	0.806	0.806	0.971	0.0044003044444822	0.0217	0.8397	14004	16757	14424.77
2723596	chr22	rs5751281	42869453	A	C	0.839	0.839	0.942	0.0149969810059077	0.0238	0.5278	14004	16757	14424.77
2726484	chr22	rs6002745	42871115	T	G	0.713	0.717	0.743	-0.0043996643446871	0.022	0.8428	14004	16757	14424.77
2710756	chr22	rs8136771	42871682	G	T	0.518	0.517	0.49	0.0251998010217421	0.0242	0.2979	14004	16757	14424.77
2714579	chr22	rs9611804	42871832	G	C	0.715	0.717	0.494	-0.0138048499765589	0.0268	0.6055	14004	16757	14424.77
2714822	chr22	rs11703237	42871934	G	C	0.884	0.884	0.438	-0.007004474152883	0.0401	0.8613	14004	16757	14424.77
2721116	chr22	rs5996171	42872086	C	T	0.0757	0.0733	0.663	-0.0068030886197391	0.0413	0.87	14004	16757	14424.77
2709790	chr22	rs5996172	42872128	T	A	0.826	0.826	0.58	0.0082954970241069	0.0295	0.7799	14004	16757	14424.77
2718530	chr22	rs57271318	42872587	T	C	0.385	0.379	0.601	0.0034041991335623	0.0226	0.8799	14004	16757	14424.77
2721022	chr22	rs72619523	42873155	G	A	0.396	0.39	0.609	-0.0006001800720324	0.0223	0.9791	14004	16757	14424.77
2733882	chr22	rs5758744	42873323	A	T	0.2	0.195	0.594	0.0291995144044279	0.0279	0.2951	14004	16757	14424.77
2712478	chr22	rs13057831	42873532	T	C	0.944	0.946	0.692	-0.0248973835545144	0.0457	0.5858	14004	16757	14424.77
2709297	chr22	rs35998301	42873630	G	C	0.807	0.807	0.536	0.0332993704009261	0.029	0.2513	14004	16757	14424.77
2728709	chr22	rs5758745	42873759	G	A	0.399	0.393	0.608	-0.0033957590691798	0.0223	0.8796	14004	16757	14424.77
2714950	chr22	rs5758746	42873942	A	G	0.0269	0.027	0.305	-0.127697017170197	0.101	0.2058	12376	14891	12686.42
2736001	chr22	rs8141743	42874289	C	T	0.622	0.627	0.584	-0.0017014466397575	0.0229	0.9418	14004	16757	14424.77
2714323	chr22	rs5758747	42874300	A	G	0.394	0.388	0.604	-0.0038975857287134	0.0224	0.8626	14004	16757	14424.77
2718978	chr22	rs6002747	42874631	G	A	0.893	0.895	0.578	-0.0202027073175195	0.0377	0.5922	14004	16757	14424.77
2725616	chr22	rs2142826	42874773	G	A	0.81	0.813	0.588	-0.007004474152883	0.0274	0.7983	14004	16757	14424.77
2711838	chr22	rs2142827	42874781	G	A	0.816	0.818	0.636	0.0021975835434872	0.0266	0.9343	14004	16757	14424.77
2709242	chr22	rs2142828	42874954	T	A	0.184	0.176	0.643	-0.0191012733024012	0.0275	0.4865	14004	16757	14424.77
2721127	chr22	rs5751282	42875479	A	G	0.165	0.154	0.766	-0.0102018624845967	0.0267	0.7026	14004	16757	14424.77
2711263	chr22	rs11705074	42875519	T	G	0.943	0.948	0.675	-0.061099109367851	0.0496	0.2181	14004	16757	14424.77
2720488	chr22	rs4822135	42876604	T	C	0.941	0.945	0.825	-0.027196494688472	0.0455	0.5506	14004	16757	14424.77
2726565	chr22	rs5758750	42876791	G	A	0.247	0.231	0.828	0.0067968490002727	0.0226	0.7621	14004	16757	14424.77
2718288	chr22	rs9623603	42877126	T	C	0.941	0.945	0.821	-0.0282040203730758	0.0456	0.536	14004	16757	14424.77
2733436	chr22	rs11703700	42877543	G	A	0.942	0.946	0.842	-0.0299026613543135	0.0458	0.5131	14004	16757	14424.77
2723263	chr22	rs9611806	42877669	C	T	0.942	0.946	0.844	-0.02960390325858	0.0457	0.5171	14004	16757	14424.77
2714426	chr22	rs5751283	42877916	G	A	0.185	0.173	0.811	0.0062007356416035	0.0247	0.8008	14004	16757	14424.77
2738180	chr22	rs5758751	42878001	T	C	0.185	0.173	0.805	0.0051964749068174	0.0248	0.8352	14004	16757	14424.77
2718163	chr22	rs12159371	42878349	A	G	0.943	0.947	0.851	-0.026600681797179	0.0459	0.5618	14004	16757	14424.77
2727384	chr22	rs5758752	42878831	C	T	0.245	0.228	0.859	0.0096037361426946	0.0223	0.6675	14004	16757	14424.77
2715345	chr22	rs370511811	42879767	A	G	0.953	0.959	0.695	-0.0916000707782702	0.0554	0.09788	14004	16757	14424.77
2720015	chr22	rs5758754	42883002	C	T	0.24	0.223	0.891	0.0077002766261879	0.0223	0.7308	14004	16757	14424.77
2729754	chr22	rs5751284	42884431	C	T	0.238	0.221	0.904	0.007997931111062	0.0222	0.7186	14004	16757	14424.77
2711633	chr22	rs5758756	42884997	A	G	0.238	0.221	0.91	0.0082954970241069	0.0221	0.7083	14004	16757	14424.77
2733619	chr22	rs6002756	42885455	C	T	0.935	0.941	0.745	-0.0278029446620889	0.0446	0.5333	14004	16757	14424.77
2735406	chr22	rs5751285	42886204	T	C	0.161	0.149	0.794	0.0080971295874548	0.0266	0.7614	14004	16757	14424.77
2720227	chr22	rs149343500	42886811	A	G	0.986	0.986	0.393	0.0724973901482592	0.1265	0.5664	11970	13485	11999.17
2708436	chr22	rs5758758	42886952	G	T	0.418	0.408	0.622	-0.0119005312583873	0.0221	0.5895	14004	16757	14424.77
2712583	chr22	rs715499	42892333	T	A	0.0894	0.0815	0.754	0.0106035827841911	0.0354	0.7645	14004	16757	14424.77
2734851	chr22	rs4429562	42892596	T	C	0.217	0.203	0.864	-0.007004474152883	0.0234	0.7653	14004	16757	14424.77
2736559	chr22	rs5758762	42895675	G	A	0.216	0.203	0.858	-0.005304041591906	0.0235	0.8199	14004	16757	14424.77
2726132	chr22	rs5758763	42895879	T	C	0.211	0.197	0.853	-0.0010005003335835	0.0237	0.9678	14004	16757	14424.77
2722798	chr22	rs73173058	42895990	T	C	0.211	0.197	0.853	-0.0010005003335835	0.0237	0.9656	14004	16757	14424.77
2730640	chr22	rs2413692	42896474	T	C	0.211	0.197	0.856	-0.0018016219466282	0.0237	0.9378	14004	16757	14424.77
2716562	chr22	rs28432165	42897029	G	C	0.216	0.203	0.858	-0.0060985584618694	0.0234	0.7943	14004	16757	14424.77
2709523	chr22	rs5758764	42897141	C	T	0.212	0.198	0.849	-0.0018016219466282	0.0237	0.9379	14004	16757	14424.77
2716216	chr22	rs73888326	42897216	T	G	0.211	0.197	0.848	-0.0018016219466282	0.0237	0.9396	14004	16757	14424.77
2737281	chr22	rs5758768	42902278	G	C	0.152	0.14	0.791	0.0086028888072678	0.0282	0.7599	14004	16757	14424.77
2716596	chr22	rs5758770	42903191	G	A	0.273	0.26	0.763	-0.0049019951702315	0.0225	0.828	14004	16757	14424.77
2729784	chr22	rs28464369	42903462	G	A	0.271	0.259	0.754	-0.0062998021485279	0.0227	0.7815	14004	16757	14424.77
2709801	chr22	rs2413693	42903579	G	T	0.156	0.143	0.774	0.0133011462391285	0.0281	0.6356	14004	16757	14424.77
2711015	chr22	rs56240930	42903672	G	A	0.0904	0.0932	0.481	-0.0692000358011391	0.0423	0.1021	14004	16757	14424.77
2719322	chr22	rs5751290	42903852	T	C	0.154	0.142	0.781	0.0062007356416035	0.0282	0.8263	14004	16757	14424.77
2716042	chr22	rs5758772	42903889	A	T	0.155	0.143	0.776	0.0047984689115734	0.0281	0.8647	14004	16757	14424.77
2736268	chr22	rs5758773	42904780	T	G	0.875	0.875	0.612	0.027196791588428	0.0326	0.4031	14004	16757	14424.77
2726496	chr22	rs114162817	42904939	C	T	0.276	0.263	0.754	-0.0064004391810282	0.0225	0.7761	14004	16757	14424.77
2728318	chr22	rs1056566	42905177	T	C	0.163	0.151	0.765	0.004201162744548	0.0277	0.8783	14004	16757	14424.77
2713214	chr22	rs7291176	42905681	T	C	0.88	0.882	0.613	0.0178006246255066	0.0332	0.5915	14004	16757	14424.77
2713770	chr22	rs2003672	42906838	C	T	0.878	0.88	0.611	0.0213993910058902	0.033	0.5171	14004	16757	14424.77
2714277	chr22	rs2281103	42906861	T	A	0.277	0.264	0.747	-0.0067024110596754	0.0226	0.7653	14004	16757	14424.77
2720242	chr22	rs1064877	42906958	C	T	0.156	0.144	0.753	0.0029955089797983	0.0283	0.9144	14004	16757	14424.77
2711702	chr22	rs2281104	42907341	C	T	0.277	0.264	0.746	-0.0055956263571598	0.0226	0.8056	14004	16757	14424.77
2729930	chr22	rs5758775	42907857	C	T	0.279	0.267	0.744	-0.0066017436345624	0.0226	0.7715	14004	16757	14424.77
2731711	chr22	rs13504	42908897	T	C	0.988	0.985	0.585	0.184801811750436	0.121	0.1268	9239	11563	9469.08
2712658	chr22	rs55762648	42911980	C	G	0.977	0.978	0.483	-0.179796746810844	0.0827	0.02967	14004	16757	14424.77
2735028	chr22	rs3201001	42912029	G	T	0.891	0.892	0.599	0.0213993910058902	0.035	0.5413	14004	16757	14424.77
2708390	chr22	rs1812240	42912106	C	T	0.269	0.257	0.733	-0.0071958279818024	0.023	0.7532	14004	16757	14424.77
2708668	chr22	rs5751292	42912501	A	T	0.0844	0.0781	0.686	-0.0079011318962572	0.0374	0.8338	14004	16757	14424.77
2731346	chr22	rs5751293	42912722	A	G	0.879	0.881	0.616	0.0202045073158995	0.033	0.541	14004	16757	14424.77
2732569	chr22	rs8140087	42912798	C	T	0.792	0.792	0.57	0.0161980995687726	0.0275	0.5566	14004	16757	14424.77
2713581	chr22	rs5758780	42912904	A	G	0.16	0.148	0.724	0.0016985566355815	0.0284	0.9534	14004	16757	14424.77
2718110	chr22	rs78433467	42913152	T	C	0.281	0.269	0.731	-0.0095050300143049	0.0227	0.6739	14004	16757	14424.77
2721135	chr22	rs3985936	42913651	T	G	0.161	0.149	0.721	0.0011992805754821	0.0284	0.9654	14004	16757	14424.77
2714351	chr22	rs8137466	42913734	T	C	0.161	0.149	0.72	0.001598721363697	0.0284	0.9543	14004	16757	14424.77
2725174	chr22	rs5758781	42916215	C	G	0.161	0.149	0.71	0.0026963615477425	0.0285	0.9255	14004	16757	14424.77
2720587	chr22	rs5751295	42916391	A	G	0.279	0.268	0.73	-0.0092022107647994	0.0227	0.6858	14004	16757	14424.77
2733743	chr22	rs7287384	42917154	C	T	0.885	0.886	0.626	0.0297044227063309	0.0335	0.3745	14004	16757	14424.77
2718657	chr22	rs5751296	42918859	A	G	0.878	0.88	0.617	0.0280041964095973	0.0328	0.3931	14004	16757	14424.77
2730051	chr22	rs7290093	42919991	G	C	0.88	0.881	0.607	0.0311013012983478	0.0333	0.3494	14004	16757	14424.77
2715646	chr22	rs5758784	42922162	C	A	0.287	0.276	0.719	-0.0123965203365513	0.0227	0.5835	14004	16757	14424.77
2725187	chr22	rs2413698	42925131	A	G	0.12	0.119	0.599	-0.0344051267241774	0.0336	0.3057	14004	16757	14424.77
2708979	chr22	rs9623617	42926188	G	T	0.835	0.846	0.664	-0.0033957590691798	0.029	0.9058	14004	16757	14424.77
2721033	chr22	rs5758785	42926426	G	A	0.289	0.278	0.713	-0.0106970095483354	0.0227	0.6372	14004	16757	14424.77
2725226	chr22	rs5751299	42927816	C	T	0.289	0.279	0.706	-0.0149004625639624	0.0228	0.5122	14004	16757	14424.77
2725356	chr22	rs5758789	42929931	C	T	0.29	0.28	0.707	-0.0139975096438537	0.0227	0.5373	14004	16757	14424.77
2724546	chr22	rs4822159	42932013	G	C	0.125	0.124	0.596	-0.0323992324466777	0.033	0.3267	14004	16757	14424.77
2737550	chr22	rs2038186	42933371	G	A	0.293	0.282	0.708	-0.0114958245134845	0.0226	0.6099	14004	16757	14424.77
2733184	chr22	rs2038187	42933492	C	G	0.292	0.281	0.704	-0.0101008421794295	0.0227	0.6558	14004	16757	14424.77
2732048	chr22	rs4822161	42933626	A	C	0.834	0.845	0.648	-0.0036968248442897	0.0292	0.8986	14004	16757	14424.77
2709187	chr22	rs6002791	42934425	T	C	0.812	0.822	0.625	-0.0048015088161939	0.0281	0.8646	14004	16757	14424.77
2729805	chr22	rs743885	42935436	C	T	0.371	0.361	0.64	-0.0098988321792475	0.0222	0.6545	14004	16757	14424.77
2734627	chr22	rs136966	42935699	G	A	0.906	0.907	0.554	0.0311013012983478	0.0389	0.4229	14004	16757	14424.77
2722445	chr22	rs136974	42936675	T	C	0.878	0.879	0.592	0.0335024720540013	0.0334	0.3159	14004	16757	14424.77
2719845	chr22	rs136975	42937745	C	T	0.882	0.882	0.592	0.0361004656247227	0.0339	0.287	14004	16757	14424.77
2732995	chr22	rs11090109	42938157	G	A	0.987	0.986	0.337	-0.0594952597858765	0.1583	0.7069	9168	11510	9407.08
2721971	chr22	rs5758794	42938163	G	A	0.292	0.281	0.713	-0.0123965203365513	0.0226	0.5832	14004	16757	14424.77
2717007	chr22	rs5758796	42938749	G	A	0.29	0.279	0.71	-0.0123965203365513	0.0227	0.5857	14004	16757	14424.77
2719994	chr22	rs71329143	42939537	G	A	0.917	0.923	0.585	-0.0129028853555234	0.0405	0.7503	14004	16757	14424.77
2715699	chr22	rs5751301	42939624	A	G	0.3	0.289	0.714	-0.0079011318962572	0.0223	0.7227	14004	16757	14424.77
2724013	chr22	rs5751302	42939639	G	A	0.301	0.289	0.714	-0.0075987978753305	0.0223	0.735	14004	16757	14424.77
2735063	chr22	rs5758798	42939708	A	G	0.301	0.289	0.714	-0.0074980401773571	0.0223	0.737	14004	16757	14424.77
2729765	chr22	rs136976	42940318	T	C	0.177	0.17	0.613	-0.0225012653465135	0.029	0.4376	14004	16757	14424.77
2717391	chr22	rs4822167	42940852	G	A	0.965	0.967	0.605	-0.0523043316292892	0.0599	0.3826	14004	16757	14424.77
2718922	chr22	rs136978	42941390	T	C	0.811	0.811	0.692	0.021898468701116	0.0259	0.3987	14004	16757	14424.77
2711220	chr22	rs136979	42941418	A	G	0.271	0.264	0.745	-0.0235962138551867	0.0226	0.2965	14004	16757	14424.77
2721021	chr22	rs73173077	42941490	G	A	0.967	0.968	0.608	-0.0372035489975441	0.0614	0.5449	14004	16757	14424.77
2737258	chr22	rs136980	42943481	G	A	0.924	0.925	0.5	0.0384992991506098	0.0449	0.3918	14004	16757	14424.77
2735270	chr22	rs57266079	42943943	G	C	0.314	0.306	0.811	-0.0226956079321885	0.0208	0.2754	14004	16757	14424.77
2713104	chr22	rs136983	42944621	T	C	0.246	0.24	0.746	-0.0316970867432546	0.0233	0.1731	14004	16757	14424.77
2715522	chr22	rs73173079	42945690	C	G	0.966	0.967	0.616	-0.0497050825796673	0.0603	0.4102	14004	16757	14424.77
2732456	chr22	rs136986	42945888	T	C	0.288	0.281	0.787	-0.0222967349986103	0.0216	0.3015	14004	16757	14424.77
2726407	chr22	rs136987	42946036	G	A	0.289	0.282	0.785	-0.0217958123704574	0.0216	0.3132	14004	16757	14424.77
2721999	chr22	rs136988	42946371	C	T	0.925	0.926	0.512	0.0507026199737612	0.0446	0.2563	14004	16757	14424.77
2721650	chr22	rs136989	42946880	C	A	0.918	0.918	0.547	0.0630029677787336	0.0411	0.1255	14004	16757	14424.77
2733464	chr22	rs3939039	42948172	C	T	0.315	0.306	0.834	-0.0189993500097828	0.0205	0.3528	14004	16757	14424.77
2730728	chr22	rs136991	42948236	T	C	0.282	0.275	0.791	-0.0220002402796674	0.0217	0.3092	14004	16757	14424.77
2709036	chr22	rs136992	42948885	T	G	0.282	0.274	0.81	-0.0207028323592018	0.0214	0.3347	14004	16757	14424.77
2723608	chr22	rs13433651	42949187	C	A	0.307	0.299	0.853	-0.0191012733024012	0.0204	0.3501	14004	16757	14424.77
2730124	chr22	rs41277497	42949449	G	A	0.965	0.967	0.653	-0.0449032281024259	0.0581	0.4401	14004	16757	14424.77
2716286	chr22	rs56294912	42949543	C	G	0.964	0.965	0.631	-0.0486966685402845	0.0575	0.3975	14004	16757	14424.77
2717996	chr22	rs3213548	42949748	C	G	0.283	0.276	0.824	-0.0203047533403643	0.0212	0.339	14004	16757	14424.77
2735479	chr22	rs5751306	42950361	T	G	0.712	0.72	0.829	0.0188021269625962	0.0211	0.3718	14004	16757	14424.77
2723800	chr22	rs2859031	42955397	G	C	0.295	0.287	0.865	-0.021101069908054	0.0205	0.3024	14004	16757	14424.77
2709157	chr22	rs13058560	42955655	G	A	0.972	0.973	0.271	0.139300966576922	0.0931	0.1346	14004	16757	14424.77
2720480	chr22	rs137025	42955753	C	G	0.295	0.288	0.861	-0.022398994943479	0.0205	0.2755	14004	16757	14424.77
2719274	chr22	rs137026	42955974	T	C	0.253	0.248	0.822	-0.0352956263947246	0.022	0.1084	14004	16757	14424.77
2711879	chr22	rs8135177	42957288	C	T	0.426	0.42	0.942	-0.0288007896057264	0.018	0.1101	14004	16757	14424.77
2719880	chr22	rs3788593	42957790	T	C	0.427	0.421	0.94	-0.0285023604727122	0.018	0.114	14004	16757	14424.77
2714056	chr22	rs55821000	42958054	G	A	0.964	0.965	0.68	-0.050398957583852	0.056	0.3683	14004	16757	14424.77
2736074	chr22	rs137027	42958685	T	C	0.0376	0.0326	0.248	0.0055048206344449	0.0955	0.9541	9220	11948	9848.53
2712369	chr22	rs137028	42958687	C	T	0.872	0.871	0.868	0.0189983824093147	0.0271	0.4845	14004	16757	14424.77
2718460	chr22	rs137029	42959141	T	C	0.867	0.865	0.887	0.026398473854531	0.0264	0.318	14004	16757	14424.77
2727109	chr22	rs137030	42959270	C	T	0.867	0.866	0.888	0.0267977123853779	0.0264	0.3101	14004	16757	14424.77
2709647	chr22	rs6002795	42959360	G	A	0.427	0.421	0.937	-0.0278029446620889	0.018	0.1238	14004	16757	14424.77
2712882	chr22	rs60565735	42960137	T	C	0.436	0.43	0.926	-0.0271040176920589	0.0181	0.1347	14004	16757	14424.77
2717193	chr22	rs12628267	42960357	T	G	0.429	0.422	0.934	-0.0270012755029434	0.0181	0.1355	14004	16757	14424.77
2733820	chr22	rs137033	42961277	T	C	0.255	0.249	0.869	-0.0256973671872587	0.0214	0.2302	14004	16757	14424.77
2735714	chr22	rs137034	42961298	T	A	0.868	0.866	0.894	0.027799974857679	0.0264	0.2912	14004	16757	14424.77
2708432	chr22	rs137036	42961637	A	G	0.867	0.866	0.895	0.0274984287018097	0.0263	0.2965	14004	16757	14424.77
2737711	chr22	rs137037	42961860	G	T	0.256	0.249	0.872	-0.0263029084210524	0.0214	0.2181	14004	16757	14424.77
2717377	chr22	rs77221604	42961886	G	A	0.43	0.424	0.929	-0.0277001306422786	0.0181	0.1262	14004	16757	14424.77
2726728	chr22	rs9623626	42962218	C	G	0.429	0.423	0.931	-0.027998320426861	0.0181	0.1221	14004	16757	14424.77
2731619	chr22	rs137040	42962609	G	T	0.867	0.866	0.898	0.0277027118389473	0.0263	0.2914	14004	16757	14424.77
2714434	chr22	rs2859034	42963393	G	A	0.868	0.866	0.898	0.0281986543586787	0.0263	0.2844	14004	16757	14424.77
2737905	chr22	rs117089799	42963699	A	T	0.958	0.96	0.691	-0.0428031223253094	0.0518	0.4086	14004	16757	14424.77
2737148	chr22	rs13058683	42964159	G	A	0.844	0.841	0.804	0.031799009548949	0.026	0.2213	14004	16757	14424.77
2727045	chr22	rs60809407	42964275	C	T	0.43	0.424	0.918	-0.029202265808213	0.0182	0.1096	14004	16757	14424.77
2728570	chr22	rs916323	42965152	C	T	0.956	0.958	0.711	-0.0406970023321042	0.05	0.4152	14004	16757	14424.77
2719718	chr22	rs76198090	42965701	C	T	0.956	0.958	0.715	-0.0437011352710986	0.0498	0.3807	14004	16757	14424.77
2730973	chr22	rs12484552	42966103	A	C	0.955	0.957	0.711	-0.0406970023321042	0.0495	0.4105	14004	16757	14424.77
2717411	chr22	rs2018875	42966354	C	A	0.31	0.302	0.894	-0.020498669477346	0.0199	0.304	14004	16757	14424.77
2718526	chr22	rs137046	42967235	C	T	0.256	0.25	0.888	-0.028399474521698	0.0211	0.1798	14004	16757	14424.77
2733420	chr22	rs137050	42969109	G	T	0.869	0.867	0.913	0.0270021387025708	0.0262	0.3023	14004	16757	14424.77
2731464	chr22	rs137051	42969130	G	A	0.257	0.251	0.894	-0.0282040203730758	0.0211	0.1802	14004	16757	14424.77
2734533	chr22	rs2007185	42969466	C	G	0.434	0.429	0.725	-0.0186019483996616	0.0203	0.3586	14004	16757	14424.77
2722139	chr22	rs137053	42969854	T	G	0.256	0.25	0.894	-0.0290993078252748	0.0211	0.1674	14004	16757	14424.77
2711775	chr22	rs137055	42970032	T	C	0.316	0.308	0.882	-0.0169020380753563	0.0199	0.3949	14004	16757	14424.77
2717020	chr22	rs9590	42970263	C	G	0.264	0.259	0.882	-0.0285023604727122	0.021	0.1744	14004	16757	14424.77
2712383	chr22	rs60999122	42970403	T	C	0.457	0.451	0.923	-0.0329985112635755	0.0181	0.0677	14004	16757	14424.77
2734679	chr22	rs137058	42970680	C	T	0.878	0.876	0.933	0.0250047589895661	0.0267	0.3499	14004	16757	14424.77
2711201	chr22	rs137059	42970736	G	A	0.87	0.868	0.931	0.0287040681283552	0.0261	0.2715	14004	16757	14424.77
2710147	chr22	rs72487664	42971630	G	A	0.473	0.466	0.904	-0.0332982854015147	0.0182	0.06745	14004	16757	14424.77
2729953	chr22	rs76140054	42971673	A	G	0.261	0.255	0.894	-0.0289963604415917	0.021	0.1674	14004	16757	14424.77
2724576	chr22	rs137064	42971987	T	C	0.33	0.322	0.916	-0.0213972981080803	0.0193	0.2665	14004	16757	14424.77
2708401	chr22	rs3752507	42972179	C	T	0.462	0.456	0.93	-0.0353992243518656	0.018	0.04866	14004	16757	14424.77
2732251	chr22	rs137065	42972228	T	C	0.255	0.25	0.915	-0.029202265808213	0.0209	0.1627	14004	16757	14424.77
2720558	chr22	rs137066	42972318	G	A	0.869	0.867	0.951	0.0329994782631079	0.0257	0.1996	14004	16757	14424.77
2721708	chr22	rs137067	42972368	A	G	0.255	0.249	0.919	-0.0285949668801128	0.0209	0.1712	14004	16757	14424.77
2731502	chr22	rs145059817	42972735	G	A	0.875	0.873	0.945	0.0305001066483263	0.0263	0.2467	14004	16757	14424.77
2730994	chr22	rs137073	42973201	G	A	0.869	0.867	0.954	0.0327962744150825	0.0257	0.2012	14004	16757	14424.77
2710196	chr22	rs137074	42973702	G	C	0.33	0.322	0.929	-0.0226956079321885	0.0192	0.2369	14004	16757	14424.77
2734053	chr22	rs137075	42974581	T	C	0.256	0.251	0.934	-0.0320997276601081	0.0207	0.1213	14004	16757	14424.77
2718468	chr22	rs137079	42977907	C	T	0.87	0.868	0.957	0.0278972284172359	0.0257	0.277	14004	16757	14424.77
2720793	chr22	rs137080	42978075	G	A	0.869	0.867	0.957	0.027799974857679	0.0257	0.2791	14004	16757	14424.77
2711936	chr22	rs137083	42979548	A	G	0.255	0.25	0.953	-0.0306963490025976	0.0205	0.1338	14004	16757	14424.77
2732488	chr22	rs2285137	42980678	T	C	0.339	0.332	0.949	-0.0253998626327317	0.0188	0.1766	14004	16757	14424.77
2718923	chr22	rs137085	42981138	T	C	0.255	0.25	0.96	-0.0306035477981776	0.0204	0.1339	14004	16757	14424.77
2725063	chr22	rs137086	42981167	G	A	0.256	0.25	0.959	-0.0293979151845611	0.0204	0.1505	14004	16757	14424.77
2715707	chr22	rs137087	42981349	C	T	0.335	0.327	0.956	-0.021101069908054	0.0188	0.2627	14004	16757	14424.77
2727693	chr22	rs2239811	42981508	A	C	0.34	0.333	0.95	-0.0252972953741621	0.0188	0.1784	14004	16757	14424.77
2730320	chr22	rs1043606	42981678	T	C	0.358	0.353	0.856	-0.0247026126403718	0.0195	0.2047	14004	16757	14424.77
2715512	chr22	rs2071842	42983782	C	A	0.923	0.926	0.913	-0.0125990355765152	0.0336	0.7089	14004	16757	14424.77
2737214	chr22	rs137092	42984131	A	G	0.867	0.866	0.968	0.0281986543586787	0.0253	0.2644	14004	16757	14424.77
2722258	chr22	rs137094	42984583	A	C	0.335	0.327	0.951	-0.0214994661132367	0.0189	0.2546	14004	16757	14424.77
2719681	chr22	rs79640672	42984759	G	C	0.467	0.461	0.94	-0.0338981034057645	0.0178	0.05776	14004	16757	14424.77
2726599	chr22	rs78715709	42984908	C	T	0.923	0.925	0.912	-0.0115969858456632	0.0337	0.731	14004	16757	14424.77
2715815	chr22	rs4822170	42985163	C	A	0.923	0.925	0.911	-0.0115969858456632	0.0337	0.7315	14004	16757	14424.77
2734173	chr22	rs4822171	42985310	G	A	0.923	0.925	0.911	-0.0114047880634385	0.0337	0.7342	14004	16757	14424.77
2710605	chr22	rs111630403	42985662	T	C	0.984	0.984	0.446	-0.0484972070855493	0.1066	0.6492	13233	15840	13587.08
2720705	chr22	rs137095	42985798	T	C	0.0612	0.0574	0.394	-0.0099998320783335	0.0569	0.8603	14004	16757	14424.77
2716186	chr22	rs5996194	42986513	T	C	0.468	0.461	0.939	-0.0319964709431669	0.0179	0.07276	14004	16757	14424.77
2733014	chr22	rs137097	42987826	G	A	0.866	0.864	0.967	0.0251022847608284	0.0252	0.3189	14004	16757	14424.77
2735832	chr22	rs137098	42988117	T	C	0.866	0.864	0.968	0.024702368640342	0.0252	0.3254	14004	16757	14424.77
2708734	chr22	rs137099	42988679	G	A	0.79	0.792	0.944	0.0093957216403621	0.0215	0.6608	14004	16757	14424.77
2728365	chr22	rs77542381	42988790	G	A	0.469	0.462	0.934	-0.02960390325858	0.0179	0.09794	14004	16757	14424.77
2726263	chr22	rs137100	42990074	C	T	0.913	0.915	0.875	-0.0066017436345624	0.0326	0.8385	14004	16757	14424.77
2736171	chr22	rs112967681	42992536	C	A	0.984	0.984	0.44	-0.0542978034078492	0.1075	0.6136	13233	15840	13587.08
2727248	chr22	rs4822173	42996149	G	A	0.922	0.924	0.894	-0.0080019302190585	0.0339	0.8121	14004	16757	14424.77
2721958	chr22	rs73888342	42999645	A	G	0.346	0.338	0.919	-0.0262002485024742	0.0191	0.1687	14004	16757	14424.77
2709516	chr22	rs28417761	43000662	T	C	0.355	0.347	0.909	-0.0278029446620889	0.019	0.1433	14004	16757	14424.77
2731665	chr22	rs137107	43001128	C	T	0.27	0.264	0.917	-0.0334016766340304	0.0205	0.103	14004	16757	14424.77
2732898	chr22	rs58566950	43003307	C	T	0.923	0.925	0.884	-0.0110002818588653	0.0342	0.7471	14004	16757	14424.77
2716890	chr22	rs12628877	43004069	C	G	0.349	0.342	0.912	-0.0282040203730758	0.0191	0.1392	14004	16757	14424.77
2735094	chr22	rs60530807	43007592	T	C	0.349	0.341	0.906	-0.0270012755029434	0.0192	0.1583	14004	16757	14424.77
2717097	chr22	rs1540311	43007594	G	C	0.808	0.809	0.786	0.044600447168905	0.0245	0.06909	14004	16757	14424.77
2737808	chr22	rs137111	43008104	T	C	0.341	0.333	0.917	-0.0231969816042026	0.0192	0.2266	14004	16757	14424.77
2712707	chr22	rs137112	43009759	C	T	0.261	0.255	0.928	-0.0319964709431669	0.0207	0.1214	14004	16757	14424.77
2712282	chr22	rs6002815	43010601	G	C	0.262	0.255	0.927	-0.0306035477981776	0.0207	0.1393	14004	16757	14424.77
2709800	chr22	rs137116	43011674	T	C	0.261	0.255	0.934	-0.0335981494309355	0.0206	0.1031	14004	16757	14424.77
2722138	chr22	rs68420	43012202	C	G	0.262	0.256	0.931	-0.0331949048576409	0.0206	0.1073	14004	16757	14424.77
2723511	chr22	rs137117	43012853	A	C	0.262	0.256	0.929	-0.0331949048576409	0.0206	0.1079	14004	16757	14424.77
2736729	chr22	rs74279210	43012968	C	G	0.363	0.355	0.885	-0.0260975991218731	0.0192	0.1735	14004	16757	14424.77
2716328	chr22	rs137118	43013218	C	T	0.262	0.256	0.929	-0.0328951617042694	0.0206	0.1115	14004	16757	14424.77
2728490	chr22	rs137119	43013236	A	G	0.0446	0.0419	0.386	-0.0540972217202848	0.0663	0.4145	14004	16757	14424.77
2736187	chr22	rs12483767	43013785	A	G	0.921	0.924	0.869	-0.0091012913892029	0.0343	0.7899	14004	16757	14424.77
2714054	chr22	rs137122	43013836	T	C	0.263	0.256	0.927	-0.0326988269632397	0.0207	0.1132	14004	16757	14424.77
2725703	chr22	rs137123	43015492	G	T	0.342	0.334	0.918	-0.0252049938352247	0.0192	0.1885	14004	16757	14424.77
2727609	chr22	rs137124	43015716	T	C	0.34	0.331	0.913	-0.0260975991218731	0.0192	0.1745	14004	16757	14424.77
2714594	chr22	rs2018557	43018185	C	A	0.766	0.77	0.892	0.0338022134084658	0.0215	0.1162	14004	16757	14424.77
2718909	chr22	rs743887	43018587	C	G	0.814	0.816	0.778	0.0446960805488528	0.025	0.07446	14004	16757	14424.77
2738211	chr22	rs743888	43018623	T	C	0.764	0.769	0.889	0.0326994961630157	0.0215	0.1277	14004	16757	14424.77
2711972	chr22	rs137126	43019252	A	G	0.313	0.306	0.794	-0.0110002818588653	0.0211	0.6024	14004	16757	14424.77
2733000	chr22	rs2071843	43019536	A	G	0.376	0.367	0.844	-0.0255024404124231	0.0195	0.1908	14004	16757	14424.77
2729897	chr22	rs2071844	43019562	T	C	0.354	0.344	0.889	-0.0256973671872587	0.0193	0.1827	14004	16757	14424.77
2730692	chr22	rs137128	43020169	C	T	0.349	0.338	0.924	-0.0226956079321885	0.019	0.2325	14004	16757	14424.77
2718298	chr22	rs137129	43020322	A	G	0.348	0.338	0.926	-0.0232993336544035	0.019	0.2203	14004	16757	14424.77
2728277	chr22	rs137130	43021141	T	C	0.349	0.339	0.924	-0.0231048737150968	0.019	0.2253	14004	16757	14424.77
2720335	chr22	rs137131	43021446	G	A	0.349	0.339	0.924	-0.0229002198863326	0.0191	0.2296	14004	16757	14424.77
2732486	chr22	rs137132	43021554	A	G	0.349	0.339	0.924	-0.023002541565316	0.0191	0.2266	14004	16757	14424.77
2736647	chr22	rs137134	43021713	T	A	0.349	0.339	0.922	-0.0231969816042026	0.0191	0.2228	14004	16757	14424.77
2732266	chr22	rs137136	43023527	G	A	0.371	0.362	0.866	-0.0226956079321885	0.0193	0.239	14004	16757	14424.77
2723256	chr22	rs137137	43023535	A	G	0.367	0.358	0.878	-0.0243029385231735	0.0192	0.2075	14004	16757	14424.77
2724962	chr22	rs2071846	43023939	G	T	0.572	0.566	0.715	-0.0176956485356892	0.0205	0.3887	14004	16757	14424.77
2729540	chr22	rs137138	43023980	G	A	0.901	0.905	0.76	-0.004701032558649	0.034	0.8908	14004	16757	14424.77
2709588	chr22	rs137139	43024410	C	T	0.0751	0.0727	0.398	0.0251998010217421	0.0623	0.6864	11689	14399	12113.05
2727012	chr22	rs2267452	43025470	G	A	0.432	0.429	0.907	-0.0165969709073694	0.0182	0.3627	14004	16757	14424.77
2734187	chr22	rs2267453	43025942	T	G	0.727	0.73	0.923	0.001998002662673	0.0199	0.9199	14004	16757	14424.77
2725400	chr22	rs2267454	43025950	C	T	0.732	0.734	0.913	0.0037031349243813	0.0201	0.8552	14004	16757	14424.77
2711418	chr22	rs737733	43026296	A	C	0.167	0.164	0.837	-0.0180010511095525	0.0254	0.4786	14004	16757	14424.77
2709570	chr22	rs2285138	43026616	C	T	0.168	0.166	0.838	-0.0198966317144566	0.0254	0.433	14004	16757	14424.77
2712742	chr22	rs2285139	43026690	G	A	0.732	0.734	0.918	0.0022973590486834	0.0201	0.9075	14004	16757	14424.77
2735345	chr22	rs5758820	43026792	A	G	0.159	0.158	0.852	-0.020498669477346	0.0256	0.4243	14004	16757	14424.77
2715285	chr22	rs743889	43027356	G	A	0.727	0.729	0.905	0.004101577021075	0.0201	0.8382	14004	16757	14424.77
2724144	chr22	rs2071847	43027630	C	T	0.443	0.438	0.899	-0.0114047880634385	0.0182	0.5334	14004	16757	14424.77
2719521	chr22	rs6002829	43027824	T	C	0.159	0.158	0.852	-0.0202027073175195	0.0256	0.431	14004	16757	14424.77
2730955	chr22	rs2299832	43028799	G	A	0.444	0.44	0.901	-0.0140989243795016	0.0182	0.4373	14004	16757	14424.77
2722838	chr22	rs2267455	43028803	T	C	0.443	0.439	0.899	-0.0138048499765589	0.0182	0.4488	14004	16757	14424.77
2729412	chr22	rs2267456	43029809	G	A	0.44	0.435	0.915	-0.0107980900995126	0.0181	0.5504	14004	16757	14424.77
2715119	chr22	rs5996199	43030324	A	G	0.163	0.161	0.854	-0.0185000759845861	0.0254	0.4664	14004	16757	14424.77
2734517	chr22	rs5758822	43031078	T	G	0.73	0.732	0.921	0.0047984689115734	0.02	0.8116	14004	16757	14424.77
2727506	chr22	rs5751314	43031210	G	C	0.73	0.732	0.922	0.0044998604248922	0.02	0.8202	14004	16757	14424.77
2719879	chr22	rs8190423	43031657	G	A	0.445	0.44	0.91	-0.0120017335415971	0.0181	0.5088	14004	16757	14424.77
2720363	chr22	rs8190422	43031820	G	A	0.444	0.439	0.912	-0.0122952780941516	0.0181	0.4975	14004	16757	14424.77
2733502	chr22	rs8140318	43032229	A	G	0.439	0.434	0.922	-0.013399371963117	0.018	0.4563	14004	16757	14424.77
2715844	chr22	rs5758823	43032244	C	A	0.163	0.162	0.857	-0.0196008476550609	0.0253	0.4384	14004	16757	14424.77
2723446	chr22	rs5758824	43032328	A	G	0.729	0.731	0.926	0.004101577021075	0.0199	0.8375	14004	16757	14424.77
2716546	chr22	rs2285141	43032870	G	T	0.445	0.44	0.915	-0.0120017335415971	0.018	0.5045	14004	16757	14424.77
2724575	chr22	rs5751315	43033800	C	T	0.734	0.736	0.942	0.0052959516591825	0.0198	0.7912	14004	16757	14424.77
2724291	chr22	rs5751316	43034144	A	G	0.164	0.162	0.86	-0.01999864650669	0.0253	0.4275	14004	16757	14424.77
2714984	chr22	rs6002838	43034260	G	T	0.724	0.727	0.949	0.0026963615477425	0.0196	0.8908	14004	16757	14424.77
2725463	chr22	rs6002839	43034602	G	C	0.163	0.162	0.861	-0.0203047533403643	0.0253	0.4224	14004	16757	14424.77
2732227	chr22	rs78852336	43035098	G	T	0.442	0.437	0.93	-0.0123965203365513	0.0179	0.4906	14004	16757	14424.77
2737997	chr22	rs7287830	43035415	C	T	0.442	0.437	0.932	-0.0122952780941516	0.0179	0.4916	14004	16757	14424.77
2710031	chr22	rs5751318	43035793	G	C	0.717	0.721	0.973	-0.0006001800720324	0.0192	0.9734	14004	16757	14424.77
2718153	chr22	rs12628044	43035928	C	G	0.442	0.437	0.933	-0.0124977728299804	0.0179	0.4847	14004	16757	14424.77
2735979	chr22	rs6519327	43036245	G	A	0.442	0.437	0.933	-0.0136020904182857	0.0179	0.4457	14004	16757	14424.77
2723982	chr22	rs6519328	43036470	C	T	0.442	0.437	0.933	-0.0137034650584925	0.0179	0.4447	14004	16757	14424.77
2719938	chr22	rs7284660	43036779	G	A	0.442	0.437	0.934	-0.0136020904182857	0.0179	0.448	14004	16757	14424.77
2719471	chr22	rs5758830	43038408	T	C	0.158	0.158	0.887	-0.0243029385231735	0.0251	0.333	14004	16757	14424.77
2738274	chr22	rs8190413	43039330	C	T	0.442	0.438	0.936	-0.0130953713122409	0.0178	0.4613	14004	16757	14424.77
2730440	chr22	rs2267457	43039982	C	T	0.443	0.438	0.937	-0.013004189135254	0.0178	0.4666	14004	16757	14424.77
2734634	chr22	rs734637	43040082	A	G	0.159	0.158	0.888	-0.0243029385231735	0.0251	0.3327	14004	16757	14424.77
2709901	chr22	rs763063	43040793	G	A	0.159	0.158	0.889	-0.0247026126403718	0.0251	0.3249	14004	16757	14424.77
2716282	chr22	rs5751319	43040839	C	T	0.152	0.15	0.85	-0.0247026126403718	0.026	0.3439	14004	16757	14424.77
2731337	chr22	rs2284088	43040873	G	A	0.443	0.438	0.938	-0.0127003085782322	0.0178	0.4744	14004	16757	14424.77
2727408	chr22	rs1109585	43040921	C	T	0.716	0.72	0.981	0.0003999200213268	0.0191	0.9849	14004	16757	14424.77
2714043	chr22	rs6002848	43041171	T	C	0.434	0.43	0.931	-0.0152963956259917	0.0179	0.3919	14004	16757	14424.77
2737640	chr22	rs8190402	43041255	T	A	0.443	0.438	0.938	-0.0127003085782322	0.0178	0.4771	14004	16757	14424.77
2736172	chr22	rs916321	43041391	G	A	0.725	0.728	0.978	0.0029955089797983	0.0192	0.8767	14004	16757	14424.77
2714945	chr22	rs2413707	43041489	G	A	0.739	0.742	0.926	0.0028958031120254	0.0201	0.8858	14004	16757	14424.77
2724237	chr22	rs6002850	43041545	A	G	0.434	0.43	0.932	-0.0152050125429676	0.0179	0.3946	14004	16757	14424.77
2728119	chr22	rs2413708	43041593	A	G	0.159	0.159	0.888	-0.0257999754904126	0.025	0.3037	14004	16757	14424.77
2721885	chr22	rs6002853	43041902	C	T	0.433	0.429	0.925	-0.0145046862028817	0.0179	0.4185	14004	16757	14424.77
2710188	chr22	rs8190393	43041929	G	A	0.432	0.428	0.922	-0.0152050125429676	0.018	0.3978	14004	16757	14424.77
2709054	chr22	rs8190391	43042197	C	G	0.159	0.158	0.889	-0.0242004837056584	0.0251	0.334	14004	16757	14424.77
2731586	chr22	rs2284090	43043087	G	A	0.725	0.728	0.978	0.0032048589489113	0.0192	0.8658	14004	16757	14424.77
2732904	chr22	rs2267458	43043175	G	C	0.443	0.438	0.938	-0.0122952780941516	0.0178	0.4901	14004	16757	14424.77
2717818	chr22	rs8190385	43043238	G	T	0.443	0.438	0.938	-0.0123965203365513	0.0178	0.4876	14004	16757	14424.77
2709964	chr22	rs2267459	43043954	T	A	0.435	0.431	0.931	-0.0149004625639624	0.0179	0.4054	14004	16757	14424.77
2733296	chr22	rs8190377	43044149	T	C	0.972	0.972	0.381	9.99950003332973e-05	0.0806	0.9986	14004	16757	14424.77
2726330	chr22	rs60631826	43044572	G	A	0.444	0.439	0.938	-0.0122952780941516	0.0178	0.4887	14004	16757	14424.77
2732304	chr22	rs28365958	43045643	C	G	0.445	0.439	0.938	-0.0125990355765152	0.0178	0.4806	14004	16757	14424.77
2730576	chr22	rs28365957	43045695	G	A	0.445	0.439	0.938	-0.0124977728299804	0.0178	0.4811	14004	16757	14424.77
2725061	chr22	rs5996205	43045707	G	T	0.161	0.16	0.884	-0.0231969816042026	0.025	0.3527	14004	16757	14424.77
2735865	chr22	rs11705171	43046094	G	T	0.724	0.728	0.978	0.0024968801985871	0.0192	0.8952	14004	16757	14424.77
2723473	chr22	rs74761310	43046301	C	T	0.447	0.442	0.931	-0.0115969858456632	0.0178	0.5149	14004	16757	14424.77
2719637	chr22	rs5758833	43046466	A	C	0.163	0.162	0.877	-0.023401696181619	0.025	0.3489	14004	16757	14424.77
2713791	chr22	rs60685278	43046494	C	T	0.447	0.442	0.931	-0.0114958245134845	0.0178	0.5182	14004	16757	14424.77
2711401	chr22	rs11705269	43046517	G	A	0.725	0.728	0.978	0.0021975835434872	0.0192	0.9095	14004	16757	14424.77
2736418	chr22	rs6002862	43046707	T	C	0.163	0.162	0.877	-0.023401696181619	0.0249	0.3478	14004	16757	14424.77
2713348	chr22	rs3761461	43047285	C	T	0.724	0.727	0.978	0.0016985566355815	0.0192	0.9288	14004	16757	14424.77
2722710	chr22	rs3827361	43047476	G	A	0.172	0.17	0.867	-0.0182047046548463	0.0246	0.459	14004	16757	14424.77
2719262	chr22	rs28699161	43047832	A	G	0.447	0.442	0.931	-0.0101008421794295	0.0179	0.5698	14004	16757	14424.77
2737013	chr22	rs28404399	43047865	G	A	0.448	0.442	0.932	-0.0111013930711739	0.0178	0.5334	14004	16757	14424.77
2730226	chr22	rs75096326	43048263	A	C	0.97	0.971	0.381	-0.0059979518036359	0.0793	0.9394	14004	16757	14424.77
2711973	chr22	rs79153620	43048469	G	A	0.448	0.442	0.932	-0.0107980900995126	0.0178	0.5434	14004	16757	14424.77
2718306	chr22	rs5758837	43049014	G	T	0.724	0.728	0.981	0.001099395443301	0.0192	0.9544	14004	16757	14424.77
2720523	chr22	rs77394173	43049048	C	T	0.448	0.442	0.932	-0.0105959392134034	0.0178	0.5534	14004	16757	14424.77
2731522	chr22	rs73888349	43052604	A	G	0.447	0.441	0.931	-0.0085968472255182	0.0178	0.6301	14004	16757	14424.77
2717291	chr22	rs5758840	43052883	A	G	0.724	0.727	0.974	0.001598721363697	0.0192	0.9348	14004	16757	14424.77
2724600	chr22	rs5758842	43053336	G	T	0.724	0.728	0.971	0.0005998200719675	0.0193	0.9736	14004	16757	14424.77
2715396	chr22	rs78089762	43053435	C	G	0.448	0.442	0.93	-0.0099998320783335	0.0178	0.5761	14004	16757	14424.77
2730202	chr22	rs1009433	43053813	T	G	0.171	0.169	0.871	-0.0143017847108596	0.0246	0.5625	14004	16757	14424.77
2721070	chr22	rs5758843	43054121	G	A	0.729	0.734	0.969	-0.0008003201707691	0.0194	0.9652	14004	16757	14424.77
2720871	chr22	rs73174905	43054308	G	A	0.951	0.953	0.437	-0.0095050300143049	0.0593	0.8723	14004	16757	14424.77
2721806	chr22	rs11090113	43054490	A	G	0.721	0.727	0.973	-0.0032954239497972	0.0192	0.863	14004	16757	14424.77
2711306	chr22	rs11090114	43054509	G	A	0.73	0.734	0.97	-0.0007002451143934	0.0194	0.9705	14004	16757	14424.77
2733067	chr22	rs5751322	43054738	T	G	0.721	0.727	0.973	-0.0029042131473898	0.0192	0.8804	14004	16757	14424.77
2730121	chr22	rs12627948	43056758	A	C	0.443	0.436	0.923	-0.0069037763167944	0.0179	0.7002	14004	16757	14424.77
2731868	chr22	rs112490964	43057206	A	G	0.443	0.436	0.923	-0.0062998021485279	0.0179	0.7254	14004	16757	14424.77
2717662	chr22	rs34945863	43057546	C	T	0.722	0.728	0.973	-0.0039979812872983	0.0192	0.8367	14004	16757	14424.77
2733652	chr22	rs79173401	43057565	T	C	0.442	0.435	0.925	-0.0057967688471774	0.0179	0.7444	14004	16757	14424.77
2711705	chr22	rs5751323	43057833	T	C	0.722	0.728	0.973	-0.0039979812872983	0.0192	0.8348	14004	16757	14424.77
2709418	chr22	rs2858470	43058496	A	G	0.279	0.273	0.972	0.0034041991335623	0.0192	0.8579	14004	16757	14424.77
2728676	chr22	rs11705003	43058627	G	A	0.727	0.732	0.976	-0.0031048149534787	0.0193	0.8705	14004	16757	14424.77
2712034	chr22	rs130320	43058672	G	C	0.279	0.273	0.972	0.0034041991335623	0.0192	0.8606	14004	16757	14424.77
2736514	chr22	rs2858471	43058804	C	T	0.279	0.273	0.972	0.0033045340083004	0.0192	0.8619	14004	16757	14424.77
2711845	chr22	rs130321	43058837	A	G	0.279	0.273	0.973	0.0034041991335623	0.0192	0.86	14004	16757	14424.77
2730653	chr22	rs78856866	43059138	G	T	0.444	0.436	0.926	-0.0036968248442897	0.0179	0.8347	14004	16757	14424.77
2714628	chr22	rs130322	43059235	G	A	0.279	0.273	0.973	0.0035038543266769	0.0192	0.8573	14004	16757	14424.77
2717347	chr22	rs12628966	43059290	C	A	0.445	0.437	0.926	-0.0034961042567088	0.0179	0.8466	14004	16757	14424.77
2710212	chr22	rs130324	43059464	T	G	0.278	0.272	0.974	0.0037031349243813	0.0192	0.8466	14004	16757	14424.77
2715863	chr22	rs8135701	43059840	G	C	0.443	0.435	0.924	-0.0031048149534787	0.0179	0.8648	14004	16757	14424.77
2717016	chr22	rs130326	43059925	G	A	0.278	0.272	0.975	0.003902375817241	0.0192	0.8407	14004	16757	14424.77
2722401	chr22	rs130328	43061482	G	A	0.278	0.272	0.976	0.0038027603329278	0.0192	0.8446	14004	16757	14424.77
2726190	chr22	rs2413709	43061494	C	T	0.728	0.732	0.977	-0.0030045090202987	0.0193	0.877	14004	16757	14424.77
2719234	chr22	rs130329	43061594	C	A	0.278	0.272	0.975	0.0037031349243813	0.0192	0.8469	14004	16757	14424.77
2711944	chr22	rs130330	43061610	A	G	0.278	0.272	0.974	0.0035038543266769	0.0192	0.8556	14004	16757	14424.77
2738069	chr22	rs130331	43062331	C	T	0.834	0.836	0.89	0.0105046326450854	0.0247	0.6713	14004	16757	14424.77
2720957	chr22	rs130332	43062434	A	G	0.278	0.272	0.969	0.0037031349243813	0.0193	0.8465	14004	16757	14424.77
2734795	chr22	rs7286140	43063246	A	G	0.727	0.732	0.966	-0.0027036515743148	0.0194	0.8904	14004	16757	14424.77
2714715	chr22	rs5758846	43063616	G	C	0.728	0.733	0.962	-0.0021022080918702	0.0195	0.9128	14004	16757	14424.77
2721585	chr22	rs135093	43063958	C	T	0.269	0.263	0.951	9.99950003332973e-05	0.0197	0.9946	14004	16757	14424.77
2718785	chr22	rs73174907	43064030	T	A	0.953	0.955	0.425	9.99950003332973e-05	0.0612	0.9993	14004	16757	14424.77
2713404	chr22	rs135094	43064840	A	G	0.828	0.831	0.894	-0.0028039273327342	0.0243	0.9076	14004	16757	14424.77
2723490	chr22	rs58319500	43065921	C	G	0.461	0.452	0.915	-0.0006001800720324	0.018	0.9722	14004	16757	14424.77
2732027	chr22	rs130333	43066379	T	C	0.295	0.291	0.929	-0.0071958279818024	0.0193	0.7107	14004	16757	14424.77
2716008	chr22	rs130334	43066531	A	G	0.825	0.829	0.908	-0.0078003437327339	0.024	0.7465	14004	16757	14424.77
2708990	chr22	rs130335	43067054	T	C	0.295	0.292	0.939	-0.0128015918372089	0.0192	0.5035	14004	16757	14424.77
2713326	chr22	rs5751329	43067127	G	C	0.296	0.294	0.937	-0.0130953713122409	0.0192	0.4935	14004	16757	14424.77
2713349	chr22	rs8138985	43067327	A	G	0.474	0.466	0.928	-0.0052035148315978	0.0178	0.7704	14004	16757	14424.77
2731895	chr22	rs10427938	43067331	G	A	0.474	0.466	0.928	-0.0051029981759033	0.0178	0.7731	14004	16757	14424.77
2712503	chr22	rs130336	43068239	A	G	0.297	0.295	0.941	-0.0138048499765589	0.0191	0.4712	14004	16757	14424.77
2717518	chr22	rs7286131	43068518	T	C	0.294	0.291	0.947	-0.0107980900995126	0.0191	0.5736	14004	16757	14424.77
2727098	chr22	rs5758854	43068711	G	A	0.824	0.829	0.918	-0.0107980900995126	0.0239	0.6512	14004	16757	14424.77
2726152	chr22	rs5758856	43069740	T	G	0.299	0.296	0.94	-0.0140989243795016	0.0191	0.4617	14004	16757	14424.77
2727188	chr22	rs12628255	43069761	T	C	0.476	0.468	0.935	-0.0054045784588597	0.0178	0.7629	14004	16757	14424.77
2722847	chr22	rs5758857	43070593	C	T	0.823	0.828	0.919	-0.0117993392160431	0.0238	0.6193	14004	16757	14424.77
2728204	chr22	rs5758858	43070623	C	T	0.823	0.828	0.92	-0.0117993392160431	0.0238	0.6185	14004	16757	14424.77
2713489	chr22	rs130338	43070655	T	C	0.294	0.292	0.955	-0.0113036461713921	0.019	0.5519	14004	16757	14424.77
2727962	chr22	rs5758859	43070805	T	G	0.296	0.293	0.955	-0.0117993392160431	0.019	0.5361	14004	16757	14424.77
2725354	chr22	rs145427997	43071005	G	C	0.476	0.469	0.941	-0.0057967688471774	0.0177	0.7422	14004	16757	14424.77
2715681	chr22	rs5758860	43071608	C	T	0.824	0.829	0.926	-0.0122041688389067	0.0237	0.607	14004	16757	14424.77
2708407	chr22	rs73425294	43072626	T	C	0.477	0.469	0.946	-0.0064004391810282	0.0177	0.7177	14004	16757	14424.77
2731480	chr22	rs17003208	43073031	C	T	0.477	0.469	0.949	-0.0064004391810282	0.0176	0.7157	14004	16757	14424.77
2714770	chr22	rs61374197	43073331	A	G	0.477	0.469	0.95	-0.0064004391810282	0.0176	0.716	14004	16757	14424.77
2727040	chr22	rs12627752	43073936	C	T	0.477	0.469	0.952	-0.0065010863423599	0.0176	0.7101	14004	16757	14424.77
2733779	chr22	rs130342	43074378	T	C	0.294	0.292	0.977	-0.0129028853555234	0.0188	0.4943	14004	16757	14424.77
2717713	chr22	rs130343	43074556	T	A	0.817	0.823	0.93	-0.0082035573506883	0.0234	0.7244	14004	16757	14424.77
2712930	chr22	rs130344	43074900	G	A	0.471	0.464	0.958	-0.0045001103249234	0.0175	0.7957	14004	16757	14424.77
2714307	chr22	rs130345	43075422	G	T	0.295	0.292	0.984	-0.0131966945943914	0.0188	0.4806	14004	16757	14424.77
2722009	chr22	rs130346	43075948	C	T	0.295	0.292	0.986	-0.0135007260538548	0.0187	0.4724	14004	16757	14424.77
2724201	chr22	rs5758863	43076341	G	A	0.823	0.828	0.941	-0.013004189135254	0.0235	0.5802	14004	16757	14424.77
2717235	chr22	rs73888351	43076496	C	G	0.478	0.47	0.96	-0.0071958279818024	0.0175	0.6793	14004	16757	14424.77
2721471	chr22	rs130347	43076809	T	C	0.295	0.293	0.991	-0.0143017847108596	0.0187	0.4449	14004	16757	14424.77
2713546	chr22	rs130348	43077027	T	A	0.295	0.293	0.991	-0.0142003494011414	0.0187	0.4465	14004	16757	14424.77
2736820	chr22	rs130349	43077050	T	A	0.295	0.293	0.991	-0.0142003494011414	0.0187	0.447	14004	16757	14424.77
2711940	chr22	rs130350	43077143	G	T	0.295	0.293	0.991	-0.0142003494011414	0.0187	0.4477	14004	16757	14424.77
2726497	chr22	rs9611839	43077709	A	C	0.823	0.828	0.945	-0.0124977728299804	0.0235	0.5938	14004	16757	14424.77
2730128	chr22	rs130364	43078207	C	T	0.295	0.293	0.991	-0.0144032303107437	0.0187	0.4409	14004	16757	14424.77
2716306	chr22	rs130365	43078569	G	A	0.295	0.293	0.992	-0.0136020904182857	0.0187	0.4662	14004	16757	14424.77
2717407	chr22	rs130367	43079037	G	A	0.473	0.465	0.971	-0.0042992284528324	0.0174	0.8062	14004	16757	14424.77
2712885	chr22	rs130368	43079072	G	T	0.473	0.465	0.971	-0.0042992284528324	0.0174	0.8066	14004	16757	14424.77
2730164	chr22	rs135097	43079214	G	A	0.473	0.465	0.972	-0.004198802647333	0.0174	0.8074	14004	16757	14424.77
2725658	chr22	rs739024	43079607	A	G	0.478	0.47	0.968	-0.0068030886197391	0.0175	0.6961	14004	16757	14424.77
2710441	chr22	rs17003212	43079754	T	C	0.479	0.471	0.968	-0.006199175242821	0.0175	0.7239	14004	16757	14424.77
2719504	chr22	rs135098	43079847	G	T	0.527	0.535	0.973	0.004001981379298	0.0174	0.8196	14004	16757	14424.77
2728157	chr22	rs130370	43080028	C	T	0.473	0.465	0.974	-0.0040983869261633	0.0174	0.8155	14004	16757	14424.77
2737626	chr22	rs130371	43080792	G	A	0.473	0.466	0.973	-0.003797200248385	0.0174	0.8281	14004	16757	14424.77
2735170	chr22	rs130372	43080880	C	T	0.474	0.466	0.972	-0.0040983869261633	0.0174	0.8126	14004	16757	14424.77
2714190	chr22	rs130374	43081044	A	G	0.473	0.465	0.973	-0.003596459514405	0.0174	0.8364	14004	16757	14424.77
2736496	chr22	rs130377	43081101	T	C	0.473	0.466	0.973	-0.0034961042567088	0.0174	0.8396	14004	16757	14424.77
2716950	chr22	rs130379	43081398	G	T	0.295	0.293	0.996	-0.0136020904182857	0.0186	0.4664	14004	16757	14424.77
2726994	chr22	rs5758865	43081442	G	T	0.822	0.827	0.954	-0.0152963956259917	0.0233	0.5126	14004	16757	14424.77
2715561	chr22	rs130380	43081553	T	G	0.474	0.466	0.973	-0.0032954239497972	0.0174	0.8501	14004	16757	14424.77
2724321	chr22	rs130382	43081726	T	C	0.474	0.466	0.973	-0.0031950988965408	0.0174	0.8523	14004	16757	14424.77
2714814	chr22	rs130383	43081796	C	T	0.474	0.466	0.973	-0.0031048149534787	0.0174	0.8567	14004	16757	14424.77
2729213	chr22	rs135100	43082040	G	A	0.475	0.467	0.971	-0.0023026490626755	0.0174	0.8957	14004	16757	14424.77
2713319	chr22	rs130384	43082052	G	A	0.474	0.466	0.972	-0.0029042131473898	0.0174	0.8668	14004	16757	14424.77
2724360	chr22	rs130385	43082265	T	C	0.295	0.293	0.997	-0.0130953713122409	0.0186	0.4828	14004	16757	14424.77
2716842	chr22	rs130386	43082478	G	C	0.816	0.822	0.949	-0.0123965203365513	0.0231	0.5914	14004	16757	14424.77
2721187	chr22	rs130387	43082755	C	T	0.295	0.293	0.997	-0.0130953713122409	0.0186	0.4832	14004	16757	14424.77
2730673	chr22	rs130388	43082826	G	T	0.816	0.822	0.949	-0.0125990355765152	0.0231	0.5858	14004	16757	14424.77
2735400	chr22	rs12628410	43082898	A	G	0.48	0.472	0.966	-0.0042992284528324	0.0175	0.8039	14004	16757	14424.77
2719916	chr22	rs130389	43083045	C	A	0.296	0.293	0.996	-0.0131966945943914	0.0186	0.4797	14004	16757	14424.77
2709546	chr22	rs130390	43083155	T	C	0.816	0.822	0.948	-0.0125990355765152	0.0231	0.5853	14004	16757	14424.77
2732623	chr22	rs59408849	43083465	G	A	0.48	0.472	0.964	-0.0036968248442897	0.0175	0.8335	14004	16757	14424.77
2709919	chr22	rs59356108	43083611	C	A	0.481	0.473	0.962	-0.004198802647333	0.0175	0.8096	14004	16757	14424.77
2711869	chr22	rs732336	43084104	C	T	0.828	0.834	0.938	-0.0153979421800967	0.0239	0.5191	14004	16757	14424.77
2715826	chr22	rs736014	43084512	G	T	0.478	0.47	0.967	-0.0023026490626755	0.0175	0.896	14004	16757	14424.77
2718299	chr22	rs736013	43084613	T	C	0.478	0.47	0.968	-0.0023026490626755	0.0175	0.894	14004	16757	14424.77
2726832	chr22	rs736015	43084680	G	C	0.478	0.47	0.967	-0.0024028846163103	0.0175	0.8921	14004	16757	14424.77
2711203	chr22	rs2006304	43085425	G	A	0.822	0.828	0.96	-0.0164953025291975	0.0233	0.477	14004	16757	14424.77
2734230	chr22	rs135105	43085610	C	G	0.296	0.293	0.997	-0.009000382197299	0.0186	0.6299	14004	16757	14424.77
2737879	chr22	rs2006303	43085647	A	G	0.822	0.828	0.961	-0.0165969709073694	0.0233	0.4751	14004	16757	14424.77
2736474	chr22	rs4334578	43085927	C	T	0.816	0.822	0.953	-0.0113036461713921	0.0231	0.6238	14004	16757	14424.77
2729886	chr22	rs5996223	43086173	T	A	0.296	0.293	0.999	-0.0093031403261444	0.0186	0.6176	14004	16757	14424.77
2736599	chr22	rs739025	43086450	G	A	0.296	0.293	0.999	-0.0093031403261444	0.0186	0.6175	14004	16757	14424.77
2718680	chr22	rs2899361	43086592	C	A	0.716	0.717	0.968	0.0140015196358136	0.0191	0.4631	14004	16757	14424.77
2735260	chr22	rs4822184	43086896	T	C	0.296	0.293	0.999	-0.009000382197299	0.0186	0.6291	14004	16757	14424.77
2729244	chr22	rs8142445	43087644	G	A	0.825	0.83	0.955	-0.013399371963117	0.0234	0.5683	14004	16757	14424.77
2727140	chr22	rs8142375	43087781	C	T	0.822	0.828	0.962	-0.0154994990469515	0.0232	0.5036	14004	16757	14424.77
2722806	chr22	rs28915391	43088078	G	A	0.825	0.831	0.947	-0.0170952954286372	0.0236	0.469	14004	16757	14424.77
2715247	chr22	rs1053026	43088261	C	T	0.826	0.831	0.946	-0.0160988945897493	0.0236	0.4965	14004	16757	14424.77
2727380	chr22	rs3747193	43088463	G	T	0.48	0.472	0.967	-0.0019018072895963	0.0175	0.9134	14004	16757	14424.77
2735125	chr22	rs3747194	43088549	C	T	0.715	0.717	0.969	0.0129951954948113	0.0191	0.4955	14004	16757	14424.77
2725284	chr22	rs9623659	43088971	C	T	0.822	0.827	0.963	-0.0145046862028817	0.0232	0.5323	14004	16757	14424.77
2735301	chr22	rs6002904	43089055	G	C	0.297	0.294	0.999	-0.0079011318962572	0.0186	0.6702	14004	16757	14424.77
2734372	chr22	rs11541159	43089849	T	C	0.822	0.827	0.964	-0.013399371963117	0.0232	0.5626	14004	16757	14424.77
2728158	chr22	rs3788594	43090249	A	C	0.297	0.295	1.0	-0.0074980401773571	0.0185	0.6854	14004	16757	14424.77
2710108	chr22	rs3788595	43090276	T	A	0.481	0.473	0.968	-0.003596459514405	0.0174	0.8358	14004	16757	14424.77
2735492	chr22	rs9611843	43091179	C	T	0.821	0.827	0.959	-0.0132980281439898	0.0232	0.568	14004	16757	14424.77
2719437	chr22	rs130394	43091341	A	G	0.295	0.293	0.995	-0.0095050300143049	0.0186	0.6086	14004	16757	14424.77
2730562	chr22	rs78018648	43092004	C	T	0.482	0.473	0.963	-0.0039979812872983	0.0175	0.8211	14004	16757	14424.77
2728848	chr22	rs3761462	43092786	C	T	0.821	0.826	0.953	-0.0129028853555234	0.0233	0.5798	14004	16757	14424.77
2728358	chr22	rs130396	43092851	A	C	0.475	0.468	0.964	-0.0001000050003333	0.0175	0.9949	14004	16757	14424.77
2725023	chr22	rs3761464	43092912	C	T	0.483	0.475	0.958	-0.0034961042567088	0.0175	0.8409	14004	16757	14424.77
2713978	chr22	rs79365412	43093168	A	T	0.483	0.475	0.957	-0.003596459514405	0.0175	0.8353	14004	16757	14424.77
2733569	chr22	rs41277501	43093189	T	A	0.483	0.475	0.957	-0.0036968248442897	0.0176	0.8311	14004	16757	14424.77
2728095	chr22	rs3761465	43093296	G	T	0.483	0.475	0.956	-0.003797200248385	0.0176	0.8278	14004	16757	14424.77
2714174	chr22	rs9623661	43093376	C	T	0.98	0.981	0.497	0.0007996801705642	0.0865	0.9927	14004	16757	14424.77
2716722	chr22	rs12628541	43093698	A	G	0.484	0.475	0.954	-0.0040983869261633	0.0176	0.8177	14004	16757	14424.77
2731015	chr22	rs130399	43094027	T	C	0.293	0.292	0.978	-0.0112025145079934	0.0189	0.5529	14004	16757	14424.77
2722375	chr22	rs3761467	43094085	T	C	0.482	0.473	0.951	-0.0043996643446871	0.0176	0.8033	14004	16757	14424.77
2735236	chr22	rs2024643	43094340	G	C	0.524	0.531	0.955	0.0009995003330834	0.0176	0.9541	14004	16757	14424.77
2717566	chr22	rs8141906	43094465	G	A	0.821	0.826	0.943	-0.0112025145079934	0.0234	0.6336	14004	16757	14424.77
2723431	chr22	rs12628919	43094736	G	A	0.484	0.476	0.949	-0.0051029981759033	0.0176	0.7721	14004	16757	14424.77
2733351	chr22	rs11090115	43094877	A	G	0.703	0.705	0.981	0.0096037361426946	0.0188	0.6101	14004	16757	14424.77
2737007	chr22	rs4822185	43094925	G	A	0.526	0.533	0.95	0.0029955089797983	0.0176	0.8647	14004	16757	14424.77
2718985	chr22	rs28916570	43094932	T	G	0.483	0.475	0.946	-0.006199175242821	0.0177	0.7273	14004	16757	14424.77
2710600	chr22	rs77076498	43095129	G	A	0.483	0.475	0.945	-0.0067024110596754	0.0177	0.7032	14004	16757	14424.77
2720616	chr22	rs60422751	43095255	G	C	0.483	0.475	0.945	-0.0066017436345624	0.0177	0.7074	14004	16757	14424.77
2730503	chr22	rs5758870	43095473	C	T	0.701	0.702	0.97	0.0153023200084426	0.0188	0.4167	14004	16757	14424.77
2723807	chr22	rs5758871	43095600	T	C	0.188	0.182	0.926	0.0064988367398296	0.0233	0.7785	14004	16757	14424.77
2728035	chr22	rs910301	43095928	C	T	0.703	0.704	0.971	0.0166014304974254	0.0188	0.3776	14004	16757	14424.77
2731506	chr22	rs5758872	43095999	C	T	0.82	0.826	0.93	-0.0130953713122409	0.0235	0.5787	14004	16757	14424.77
2731693	chr22	rs910302	43096013	A	T	0.702	0.703	0.969	0.0166014304974254	0.0188	0.3792	14004	16757	14424.77
2715207	chr22	rs910303	43096042	C	T	0.704	0.706	0.968	0.0154007965760229	0.0189	0.4158	14004	16757	14424.77
2711039	chr22	rs13057708	43096266	A	G	0.694	0.695	0.952	0.0154992634469238	0.0188	0.4108	14004	16757	14424.77
2714303	chr22	rs17485489	43096364	G	A	0.721	0.723	0.924	0.0139029051689914	0.0197	0.4806	14004	16757	14424.77
2736191	chr22	rs5996224	43096492	G	A	0.596	0.589	0.77	-0.0050024916227914	0.0197	0.7989	14004	16757	14424.77
2722240	chr22	rs6002910	43096507	C	T	0.593	0.586	0.783	-0.0051029981759033	0.0196	0.796	14004	16757	14424.77
2736733	chr22	rs7284681	43096996	G	C	0.472	0.464	0.882	-0.009000382197299	0.0183	0.6219	14004	16757	14424.77
2715185	chr22	rs5758873	43097514	G	A	0.688	0.692	0.962	0.0203025023378308	0.0187	0.2797	14004	16757	14424.77
2720573	chr22	rs5751341	43097551	T	C	0.702	0.704	0.98	0.0202045073158995	0.0187	0.2813	14004	16757	14424.77
2726860	chr22	rs5758875	43098501	T	C	0.699	0.702	0.959	0.0218006299588528	0.0189	0.2483	14004	16757	14424.77
2724050	chr22	rs5751342	43098650	A	G	0.697	0.7	0.952	0.0204984635773248	0.0189	0.2793	14004	16757	14424.77
2735407	chr22	rs5751343	43098771	C	A	0.696	0.699	0.948	0.0203025023378308	0.019	0.2836	14004	16757	14424.77
2722054	chr22	rs5758876	43099055	C	G	0.697	0.7	0.944	0.0226026252094292	0.019	0.2348	14004	16757	14424.77
2714464	chr22	rs4822187	43100579	G	A	0.34	0.341	0.823	-0.0322029950400999	0.0196	0.1014	14004	16757	14424.77
2728556	chr22	rs5758880	43100856	C	T	0.551	0.548	0.788	-0.0370997639570267	0.0192	0.05327	14004	16757	14424.77
2728195	chr22	rs5758881	43100944	T	C	0.469	0.463	0.785	-0.0181028726978536	0.0192	0.3457	14004	16757	14424.77
2711998	chr22	rs8141448	43101397	G	A	0.22	0.214	0.79	0.0052959516591825	0.0231	0.8188	14004	16757	14424.77
2713957	chr22	rs8141461	43101429	G	A	0.223	0.216	0.789	0.0078987227933553	0.023	0.7327	14004	16757	14424.77
2735343	chr22	rs9620083	43102870	A	T	0.773	0.774	0.849	0.021497269010823	0.022	0.3285	14004	16757	14424.77
2714286	chr22	rs6002920	43102937	A	G	0.98	0.98	0.624	-0.0320997276601081	0.0828	0.6986	12671	13790	12753.81
2728176	chr22	rs73174931	43103268	T	A	0.985	0.985	0.276	-0.144702125007647	0.1523	0.342	10596	10890	10342.75
2714014	chr22	rs13055547	43103328	T	A	0.774	0.774	0.856	0.0213015034199157	0.022	0.3326	14004	16757	14424.77
2732044	chr22	rs7286195	43103399	T	C	0.774	0.775	0.86	0.0213993910058902	0.0219	0.3288	14004	16757	14424.77
2732462	chr22	rs7286214	43103435	T	G	0.774	0.775	0.861	0.0209979909956055	0.0219	0.3377	14004	16757	14424.77
2727039	chr22	rs7285550	43103684	C	A	0.774	0.775	0.862	0.0207041815582916	0.0219	0.3447	14004	16757	14424.77
2713901	chr22	rs55878035	43104014	C	G	0.791	0.791	0.854	0.0180952882690919	0.0225	0.4221	14004	16757	14424.77
2735711	chr22	rs9620084	43104116	G	A	0.774	0.775	0.862	0.0207041815582916	0.0219	0.3448	14004	16757	14424.77
2716585	chr22	rs13055227	43104333	G	A	0.774	0.775	0.861	0.0207041815582916	0.0219	0.3441	14004	16757	14424.77
2738120	chr22	rs13056472	43104401	T	A	0.792	0.792	0.853	0.0194005857039748	0.0226	0.3887	14004	16757	14424.77
2735307	chr22	rs13055886	43104750	C	T	0.203	0.195	0.827	0.0235016597850914	0.0234	0.3149	14004	16757	14424.77
2735830	chr22	rs5758884	43105156	G	C	0.222	0.213	0.825	0.0210959082947329	0.0227	0.3524	14004	16757	14424.77
2737938	chr22	rs112899616	43105188	C	G	0.98	0.981	0.654	-0.0646985339389367	0.085	0.4464	11562	12681	11644.81
2716463	chr22	rs67194282	43105474	T	C	0.774	0.775	0.86	0.0212036062510236	0.0219	0.3345	14004	16757	14424.77
2716578	chr22	rs67418653	43105532	G	A	0.774	0.775	0.86	0.0210959082947329	0.0219	0.336	14004	16757	14424.77
2711961	chr22	rs73174947	43105703	C	T	0.98	0.981	0.659	-0.0657018642254792	0.0847	0.438	11562	12681	11644.81
2734536	chr22	rs5751347	43106189	G	C	0.203	0.196	0.832	0.0226026252094292	0.0233	0.3313	14004	16757	14424.77
2724652	chr22	rs11704052	43106453	G	A	0.774	0.775	0.859	0.0213993910058902	0.0219	0.3284	14004	16757	14424.77
2736669	chr22	rs11704081	43106582	G	A	0.774	0.774	0.859	0.0221038989069263	0.0219	0.313	14004	16757	14424.77
2711984	chr22	rs11704086	43106765	C	A	0.774	0.775	0.859	0.021497269010823	0.0219	0.326	14004	16757	14424.77
2710736	chr22	rs5758886	43106806	T	C	0.447	0.438	0.842	-0.0010005003335835	0.0187	0.9579	14004	16757	14424.77
2728537	chr22	rs73174950	43107046	A	G	0.979	0.98	0.657	-0.0748959748540066	0.0863	0.3855	10791	11764	10807.12
2713630	chr22	rs5758888	43107689	C	G	0.429	0.421	0.846	-0.001501126126267	0.0187	0.9375	14004	16757	14424.77
2716269	chr22	rs9620086	43107837	C	G	0.429	0.421	0.847	-0.001501126126267	0.0187	0.936	14004	16757	14424.77
2708585	chr22	rs34470970	43107993	A	T	0.791	0.791	0.853	0.0190964956909883	0.0225	0.397	14004	16757	14424.77
2730217	chr22	rs1989502	43108663	C	G	0.773	0.774	0.857	0.0223972974420383	0.0219	0.3076	14004	16757	14424.77
2721517	chr22	rs5758889	43109743	A	G	0.2	0.193	0.854	0.0238044133801613	0.0231	0.3024	14004	16757	14424.77
2731148	chr22	rs8139858	43109773	G	A	0.775	0.776	0.862	0.0239996896478807	0.022	0.2751	14004	16757	14424.77
2719687	chr22	rs5758890	43110114	C	T	0.444	0.435	0.861	-0.0012007205765188	0.0185	0.9504	14004	16757	14424.77
2736090	chr22	rs5758891	43110115	A	G	0.22	0.211	0.856	0.0227981362759783	0.0224	0.3074	14004	16757	14424.77
2727885	chr22	rs6002924	43110497	T	C	0.979	0.98	0.693	-0.0714960017050699	0.086	0.4061	10201	11174	10217.12
2737591	chr22	rs5758893	43110736	T	C	0.204	0.196	0.863	0.0234039777790161	0.0229	0.3068	14004	16757	14424.77
2735819	chr22	rs5758894	43110919	G	A	0.428	0.42	0.87	-0.0021022080918702	0.0185	0.9081	14004	16757	14424.77
2716101	chr22	rs28992183	43111436	T	C	0.787	0.788	0.848	0.0121953336998771	0.0225	0.5888	14004	16757	14424.77
2713963	chr22	rs8141536	43111670	T	C	0.424	0.416	0.861	0.0005998200719675	0.0186	0.9728	14004	16757	14424.77
2710336	chr22	rs73174952	43111733	A	T	0.979	0.98	0.724	-0.0778966787084814	0.0819	0.3411	10791	11764	10807.12
2714982	chr22	rs9607928	43111772	C	A	0.979	0.979	0.722	-0.068396620708353	0.0815	0.4015	10791	11764	10807.12
2733635	chr22	rs738526	43112475	C	T	0.202	0.194	0.869	0.0207041815582916	0.0229	0.3664	14004	16757	14424.77
2727165	chr22	rs1883990	43112611	A	G	0.423	0.415	0.863	0.0012991557316201	0.0186	0.9458	14004	16757	14424.77
2729278	chr22	rs8136914	43112674	A	G	0.8	0.8	0.861	0.0204004877576787	0.0229	0.3732	14004	16757	14424.77
2732454	chr22	rs1883991	43112818	C	A	0.202	0.194	0.87	0.0213015034199157	0.0229	0.3508	14004	16757	14424.77
2734523	chr22	rs738527	43112961	T	C	0.201	0.193	0.871	0.0227981362759783	0.0229	0.3182	14004	16757	14424.77
2719592	chr22	rs11703455	43113004	T	G	0.8	0.799	0.86	0.0228958774769045	0.0229	0.3167	14004	16757	14424.77
2736990	chr22	rs9620087	43113407	A	G	0.422	0.414	0.864	0.0008995952428359	0.0186	0.9625	14004	16757	14424.77
2712530	chr22	rs9623671	43113434	C	T	0.22	0.211	0.872	0.0231011029079872	0.0222	0.2969	14004	16757	14424.77
2734612	chr22	rs9620088	43113435	G	A	0.422	0.414	0.864	0.0012991557316201	0.0185	0.943	14004	16757	14424.77
2713446	chr22	rs5751348	43113793	C	A	0.223	0.214	0.873	0.0225048553400694	0.0221	0.3081	14004	16757	14424.77
2726493	chr22	rs2143918	43114020	A	C	0.223	0.214	0.872	0.023198814502523	0.0221	0.2943	14004	16757	14424.77
2713500	chr22	rs2143919	43114040	G	C	0.22	0.211	0.873	0.0234039777790161	0.0222	0.2903	14004	16757	14424.77
2718691	chr22	rs28992176	43114132	A	G	0.979	0.979	0.744	-0.0646985339389367	0.0805	0.4218	10791	11764	10807.12
2735663	chr22	rs7287297	43114291	G	A	0.979	0.979	0.728	-0.0361972883118878	0.078	0.6422	11900	12873	11916.12
2733170	chr22	rs13056962	43114471	A	C	0.801	0.8	0.855	0.0238044133801613	0.023	0.3	14004	16757	14424.77
2729956	chr22	rs8138197	43114551	G	A	0.223	0.214	0.874	0.0235016597850914	0.0221	0.2862	14004	16757	14424.77
2710192	chr22	rs8138149	43114824	A	G	0.422	0.413	0.864	0.0004998750416509	0.0186	0.9804	14004	16757	14424.77
2726217	chr22	rs2143920	43114928	T	C	0.784	0.784	0.845	0.0208021276292633	0.0225	0.3553	14004	16757	14424.77
2728641	chr22	rs9623672	43115254	C	G	0.421	0.412	0.861	0.0003999200213268	0.0186	0.982	14004	16757	14424.77
2710836	chr22	rs5758896	43115576	T	C	0.205	0.197	0.872	0.0217027816432335	0.0227	0.3402	14004	16757	14424.77
2716968	chr22	rs5758897	43115696	C	T	0.379	0.368	0.864	0.0127977582298607	0.019	0.4982	14004	16757	14424.77
2720204	chr22	rs9611844	43115776	G	C	0.979	0.979	0.757	-0.0733021430750498	0.0817	0.3696	10201	11174	10217.12
2721546	chr22	rs9611845	43116137	G	C	0.979	0.979	0.759	-0.0744003225762502	0.0816	0.3622	10201	11174	10217.12
2709022	chr22	rs9620089	43116584	C	T	0.378	0.368	0.867	0.0126990249774084	0.019	0.5032	14004	16757	14424.77
2717563	chr22	rs28910285	43116985	T	C	0.201	0.193	0.873	0.0243022925229648	0.0229	0.2878	14004	16757	14424.77
2716060	chr22	rs28910284	43116989	G	A	0.845	0.846	0.854	0.0082954970241069	0.0257	0.7457	14004	16757	14424.77
2726776	chr22	rs9607929	43117037	G	C	0.36	0.351	0.865	0.0109992854583691	0.0191	0.5657	14004	16757	14424.77
2712127	chr22	rs5758898	43117463	T	G	0.391	0.38	0.864	0.0100988346774146	0.0189	0.5925	14004	16757	14424.77
2710286	chr22	rs5751350	43117595	G	A	0.36	0.35	0.866	0.0111970780932162	0.0191	0.5583	14004	16757	14424.77
2726411	chr22	rs5751351	43117598	G	C	0.378	0.368	0.869	0.0126990249774084	0.0189	0.5023	14004	16757	14424.77
2729854	chr22	rs8184980	43118094	T	C	0.36	0.35	0.867	0.0110981866660334	0.0191	0.56	14004	16757	14424.77
2714447	chr22	rs62238326	43118317	A	G	0.378	0.368	0.869	0.0126002819757385	0.0189	0.5046	14004	16757	14424.77
2715045	chr22	rs9611850	43118694	C	T	0.36	0.351	0.867	0.0109992854583691	0.0191	0.5665	14004	16757	14424.77
2726984	chr22	rs9611851	43118878	G	T	0.978	0.979	0.77	-0.0663962456396854	0.0788	0.3991	10791	11764	10807.12
2734987	chr22	rs9623676	43119434	G	A	0.361	0.351	0.867	0.0115035793834154	0.0191	0.5474	14004	16757	14424.77
2734166	chr22	rs34091628	43120111	C	T	0.846	0.847	0.855	0.0074025335167413	0.0257	0.7745	14004	16757	14424.77
2714542	chr22	rs9611852	43120209	C	T	0.978	0.979	0.778	-0.0668024151462154	0.0785	0.3948	10791	11764	10807.12
2731387	chr22	rs36060915	43121056	G	A	0.38	0.37	0.871	0.0129951954948113	0.0189	0.4898	14004	16757	14424.77
2727804	chr22	rs9611853	43121058	C	A	0.978	0.979	0.779	-0.0677971580658255	0.0783	0.3866	10791	11764	10807.12
2708473	chr22	rs12166331	43121426	G	A	0.38	0.37	0.871	0.0126990249774084	0.0189	0.5022	14004	16757	14424.77
2709071	chr22	rs9623677	43121968	A	C	0.978	0.978	0.774	-0.0688036036849463	0.0797	0.3877	10201	11174	10217.12
