## Supplementary material for "Characterization of shared and ancestry-specific signals driving complex traits using multi-ancestry fine-mapping": s1_gwas_temp.txt

locus	alleles	n	sum_x	y_transpose_x	beta	standard_error	t_stat	p_value	p_value_str	chrom	pos	-log10pvalue	rsid
chr22:42310725	['G', 'A']	98663	104762.92738828964	-3743.59541587376	-0.0073512846618559	0.0042643150528429	-1.7239074905956835	0.0847277	0.0847277	chr22	42310725	1.0719745826981082	chr22:42310725:G:A
chr22:42311578	['A', 'G']	98663	104942.2728728851	-3747.250909864242	-0.007500605638137	0.0042647179098651	-1.7587577412298907	0.0786218	0.0786218	chr22	42311578	1.104457017484656	chr22:42311578:A:G
chr22:42311709	['G', 'A']	98663	87108.65781657094	-3272.811205670726	-0.0086340089886561	0.0042839047931714	-2.0154530517155216	0.0438599	0.0438599	chr22	42311709	1.357932362843122	chr22:42311709:G:A
chr22:42312268	['T', 'C']	98663	17429.826563402836	-562.158862874686	0.0009770804744257	0.0075324088877315	0.1297168660104432	0.896791	0.896791	chr22	42312268	0.0473087588764532	chr22:42312268:T:C
chr22:42312375	['A', 'G']	98663	104802.30672533	-3745.752966620632	-0.0073222010094632	0.0042650999863765	-1.7167712440157654	0.0860241	0.0860241	chr22	42312375	1.0653798623522326	chr22:42312375:A:G
chr22:42313328	['C', 'T']	98663	51018.0683769347	-1550.0333658410452	0.0017077248798534	0.0048594329207515	0.3514247254161773	0.72527	0.72527	chr22	42313328	0.139500286282794	chr22:42313328:C:T
chr22:42313756	['C', 'T']	98663	104721.67548554511	-3743.500767814882	-0.0073551134264134	0.0042640772155439	-1.724901556566946	0.0845483	0.0845483	chr22	42313756	1.0728951202725272	chr22:42313756:C:T
chr22:42314046	['G', 'A']	98663	104689.7330082817	-3756.315874685181	-0.0075511701454437	0.0042639333930329	-1.7709399864880602	0.0765738	0.0765738	chr22	42314046	1.1159198003648347	chr22:42314046:G:A
chr22:42314086	['G', 'C']	98663	104686.97689742212	-3748.740653203765	-0.007410983076825	0.0042640798494274	-1.738002884214326	0.0822134	0.0822134	chr22	42314086	1.08505739083262	chr22:42314086:G:C
chr22:42314600	['A', 'G']	98663	105124.17877236551	-3667.909022439179	-0.0067197016760476	0.0042644504576116	-1.575748561940404	0.115087	0.115087	chr22	42314600	0.9389737306458252	chr22:42314600:A:G
chr22:42314876	['C', 'T']	98663	9902.40146362724	-549.4755071680497	-0.0039621320165997	0.0097451750679587	-0.4065737135525525	0.684322	0.684322	chr22	42314876	0.1647394978160248	chr22:42314876:C:T
chr22:42314997	['G', 'C']	98663	51458.64679164172	-1587.2324699932235	0.000922326591679	0.0048459935364223	0.1903276561858488	0.849053	0.849053	chr22	42314997	0.0710651991681583	chr22:42314997:G:C
chr22:42316656	['C', 'T']	98663	105134.91834686618	-3650.3858167962208	-0.0064773005781349	0.0042649476109007	-1.518729224616871	0.128834	0.128834	chr22	42316656	0.8899695091516926	chr22:42316656:C:T
chr22:42317038	['T', 'C']	98663	108230.5515525054	-3427.439860629516	-0.00566332800833	0.0042822088346173	-1.3225249461324111	0.185996	0.185996	chr22	42317038	0.7304963955487892	chr22:42317038:T:C
chr22:42317618	['A', 'AG']	98663	89096.18802846891	-2989.170077900108	-0.0061771280887561	0.0042694484155805	-1.446821108369383	0.14795	0.14795	chr22	42317618	0.8298850305033482	chr22:42317618:A:AG
chr22:42318651	['C', 'T']	98663	87812.46033918233	-2896.9110942833954	-0.0058782985466378	0.0042743972852554	-1.3752344843833553	0.169062	0.169062	chr22	42318651	0.7719539976351454	chr22:42318651:C:T
chr22:42319030	['G', 'C']	98663	9921.100555431676	-548.0242478710168	-0.0038727688295676	0.0097320580962042	-0.3979393455407041	0.690676	0.690676	chr22	42319030	0.160725634841771	chr22:42319030:G:C
chr22:42319322	['G', 'A']	98663	17379.704608804066	-560.4720116108778	0.0013250469063614	0.0075343769566614	0.1758668187141717	0.860399	0.860399	chr22	42319322	0.0653001030436804	chr22:42319322:G:A
chr22:42319369	['G', 'A']	98663	9941.201518330445	-552.4123847660699	-0.0047263032567144	0.0097246289597992	-0.4860137364883047	0.626959	0.626959	chr22	42319369	0.2027608589395541	chr22:42319369:G:A
chr22:42320478	['T', 'C']	98663	89197.31369189441	-2910.954525535513	-0.007267568910645	0.0042689572612016	-1.7024225041314685	0.0886793	0.0886793	chr22	42320478	1.0521777436962183	chr22:42320478:T:C
chr22:42320626	['G', 'A']	98663	58095.94416063574	-1964.463247108	-0.0111806635714441	0.0046758074370895	-2.3911728021040166	0.0167965	0.0167965	chr22	42320626	1.774781205717303	chr22:42320626:G:A
chr22:42321102	['A', 'G']	98663	89309.14674519027	-2877.9602650402376	-0.0074123334938207	0.0042685007992531	-1.7365191767371115	0.0824752	0.0824752	chr22	42321102	1.08367662262965	chr22:42321102:A:G
chr22:42321584	['G', 'A']	98663	91660.2699208444	-3060.255116096477	-0.007336439852022	0.0041445767211776	-1.7701300628686234	0.0767086	0.0767086	chr22	42321584	1.11515594344124	chr22:42321584:G:A
chr22:42321806	['T', 'G']	98663	91740.49324358646	-3059.067674860936	-0.0074370224601737	0.0041459320660774	-1.7938119442487683	0.0728463	0.0728463	chr22	42321806	1.137592501963872	chr22:42321806:T:G
chr22:42321878	['C', 'T']	98663	91750.79725941124	-3078.7975634541613	-0.0077039296652415	0.0041475578559812	-1.857461651591336	0.0632485	0.0632485	chr22	42321878	1.1989497697481537	chr22:42321878:C:T
chr22:42322475	['T', 'A']	98663	10464.409270797409	-552.6129961188493	-0.0053925228155536	0.0092526952338393	-0.5828056235800241	0.560025	0.560025	chr22	42322475	0.2517925852800443	chr22:42322475:T:A
chr22:42324955	['C', 'T']	98663	13635.414605716604	-755.1200443483922	0.0099113148504945	0.0084011937274959	1.1797507797083908	0.238102	0.238102	chr22	42324955	0.6232369566097533	chr22:42324955:C:T
chr22:42325004	['A', 'G']	98663	104210.78721527844	-3226.8417033255087	-0.0065401395167434	0.0042747170684443	-1.5299584538640705	0.12603	0.12603	chr22	42325004	0.8995260637423456	chr22:42325004:A:G
chr22:42325368	['T', 'G']	98663	21186.073658497025	-1086.7503529307364	-0.0018527694223602	0.006880044615925	-0.2692961348058276	0.787702	0.787702	chr22	42325368	0.1036380518420189	chr22:42325368:T:G
chr22:42326512	['T', 'C']	98663	96789.75317790164	-3282.6355119123536	-0.0084688529073268	0.0042562546810926	-1.9897429881128936	0.046622	0.046622	chr22	42326512	1.3314090999631665	chr22:42326512:T:C
chr22:42326801	['T', 'A']	98663	10219.103575844803	-509.782149850449	-0.0033627518642965	0.0095915920400928	-0.3505937127267582	0.725894	0.725894	chr22	42326801	0.1391267933165817	chr22:42326801:T:A
chr22:42327897	['C', 'T']	98663	84214.65693837623	-2891.165746033805	-0.008256001475102	0.0043004283336231	-1.9198091061190512	0.0548849	0.0548849	chr22	42327897	1.260547122739259	chr22:42327897:C:T
chr22:42329739	['G', 'C']	98663	6101.061837384201	-220.00041698755496	0.0074528112415265	0.0122754901610895	0.607129421613664	0.543766	0.543766	chr22	42329739	0.2645879509853917	chr22:42329739:G:C
chr22:42331225	['C', 'T']	98663	5981.091185564398	-215.0994029956686	0.0094701595657317	0.0123946256792313	0.7640536964016685	0.444837	0.444837	chr22	42331225	0.3517990968137364	chr22:42331225:C:T
chr22:42331298	['T', 'C']	98663	103761.36172153744	-3210.905425753629	-0.0067509379675453	0.0042760219578051	-1.5787893594004203	0.114388	0.114388	chr22	42331298	0.9416195332976636	chr22:42331298:T:C
chr22:42332162	['C', 'T']	98663	103432.72515408322	-3154.046947071592	-0.0069604004285161	0.004278074789501	-1.6269936293768896	0.103742	0.103742	chr22	42332162	0.98404538367431	chr22:42332162:C:T
chr22:42332450	['T', 'C']	98663	103670.60905616773	-3194.1806181123584	-0.0065804479133223	0.0042753568783951	-1.5391575722194306	0.123769	0.123769	chr22	42332450	0.9073881179558868	chr22:42332450:T:C
chr22:42333034	['C', 'T']	98663	5990.182140685182	-217.86426760460265	0.0085774296480957	0.0123880808555263	0.6923937410587203	0.488692	0.488692	chr22	42333034	0.3109647704138029	chr22:42333034:C:T
chr22:42333590	['A', 'G']	98663	23077.04066903193	-1132.16082258212	-0.0035817081236913	0.0066276670846121	-0.5404176277965427	0.58891	0.58891	chr22	42333590	0.2299510710701325	chr22:42333590:A:G
chr22:42334674	['C', 'T']	98663	102967.13087370768	-3184.023193411733	-0.0066792056566021	0.0042732541415742	-1.5630256088961836	0.11805	0.11805	chr22	42334674	0.9279340085852542	chr22:42334674:C:T
chr22:42335379	['G', 'A']	98663	6231.947459654533	-77.49695369089994	0.0174023113920644	0.0121584425280716	1.431294456661342	0.152349	0.152349	chr22	42335379	0.8171603920872362	chr22:42335379:G:A
chr22:42335534	['G', 'T']	98663	171202.67613371444	-5525.538702991342	-0.0146761349270322	0.0062782582366238	-2.3376124991832854	0.0194093	0.0194093	chr22	42335534	1.7119901272401423	chr22:42335534:G:T
chr22:42337015	['A', 'G']	98663	6374.452258352253	-31.333601402698385	0.0114660076252533	0.0124014016986076	0.9245735203094582	0.35519	0.35519	chr22	42337015	0.4495392698246133	chr22:42337015:A:G
chr22:42337861	['C', 'T']	98663	6265.317510997588	-25.102995902472323	0.0108856521451182	0.0124839290836066	0.8719732443380172	0.383225	0.383225	chr22	42337861	0.4165461671094238	chr22:42337861:C:T
chr22:42339959	['CTGCATACTCAGCAAAG', 'C']	98663	6013.121892135698	-101.83152393925032	-0.0006112237152884	0.0126602236819315	-0.0482790613060625	0.961494	0.961494	chr22	42339959	0.0170534215399285	chr22:42339959:CTGCATACTCAGCAAAG:C
chr22:42340130	['C', 'G']	98663	27679.963854200458	-717.43009886048	-0.0007945037341721	0.0061403321048807	-0.1293910037114429	0.897049	0.897049	chr22	42340130	0.0471838336020658	chr22:42340130:C:G
chr22:42342760	['C', 'T']	98663	87737.56383248346	-2627.314026321637	-0.0101453572111604	0.0043034411109454	-2.3574987898304367	0.0184005	0.0184005	chr22	42342760	1.7351703756703205	chr22:42342760:C:T
chr22:42344659	['T', 'C']	98663	88108.32557432228	-2674.6378440661506	-0.0103997316766566	0.0043016011431926	-2.417642019905603	0.0156232	0.0156232	chr22	42344659	1.8062300075901936	chr22:42344659:T:C
chr22:42345587	['G', 'A']	98663	16961.3752977548	-406.7299987767353	0.0039563379101569	0.0076162973503911	0.519456860485335	0.603443	0.603443	chr22	42345587	0.2193637462038732	chr22:42345587:G:A
chr22:42345721	['C', 'T']	98663	17350.879300208802	-392.6328081268223	0.0027045813418041	0.0075512976930561	0.358161133587834	0.720223	0.720223	chr22	42345721	0.1425330137428665	chr22:42345721:C:T
chr22:42345787	['A', 'C']	98663	17774.86424834746	-360.1984076846954	0.0018413241907279	0.0074878402554495	0.2459085835048159	0.805754	0.805754	chr22	42345787	0.0937975298446497	chr22:42345787:A:C
chr22:42345881	['C', 'T']	98663	18425.17472578716	-385.6668706888333	0.0022049617253481	0.0073690089001943	0.2992209339426895	0.764772	0.764772	chr22	42345881	0.1164680209255982	chr22:42345881:C:T
chr22:42346639	['G', 'A']	98663	77113.94224979471	-2250.692197154685	-0.0126815030374673	0.0043943350444622	-2.8858753165506994	0.00390411	0.00390411	chr22	42346639	2.4084779543967394	chr22:42346639:G:A
chr22:42346932	['G', 'A']	98663	44913.36565984189	-1358.8527380800374	-0.017088926108892	0.0051077973431953	-3.345654684530122	0.000821192	0.000821192	chr22	42346932	3.085555290149934	chr22:42346932:G:A
chr22:42347019	['G', 'A']	98663	31558.585553684148	-985.8912033797208	4.152138264943401e-05	0.0058240987938037	0.0071292373497525	0.994312	0.994312	chr22	42347019	0.0024773192070848	chr22:42347019:G:A
chr22:42348103	['G', 'A']	98663	6394.194425299007	-121.24011676309082	0.008362961254076	0.0120162866280048	0.6959688556850437	0.48645	0.48645	chr22	42348103	0.3129617922713459	chr22:42348103:G:A
chr22:42348356	['T', 'C']	98663	175838.34663490776	-5648.88682124586	-0.0153827984588944	0.0068500357487335	-2.245652289002795	0.0247285	0.0247285	chr22	42348356	1.6068022266019164	chr22:42348356:T:C
chr22:42348357	['G', 'A']	98663	84131.67445820749	-2291.6205193214	-0.0111476764617913	0.0043398639659179	-2.568669559538478	0.0102104	0.0102104	chr22	42348357	1.9909572437710763	chr22:42348357:G:A
chr22:42348814	['C', 'T']	98663	21053.49371553681	-529.0748503262922	0.0068618116033195	0.0069586118024798	0.9860891508381294	0.324092	0.324092	chr22	42348814	0.4893316891119924	chr22:42348814:C:T
chr22:42348844	['A', 'G']	98663	7055.286035739264	-35.965482662971915	0.0085776596859828	0.0115101446651444	0.7452260536705557	0.456137	0.456137	chr22	42348844	0.3409046981074706	chr22:42348844:A:G
chr22:42348973	['G', 'C']	98663	10423.211289161878	-349.8849025191392	0.009437094548486	0.0095909356649722	0.9839597384593006	0.325138	0.325138	chr22	42348973	0.4879322700428387	chr22:42348973:G:C
chr22:42349346	['T', 'C']	98663	28034.666581549587	-649.1210746045845	0.0062151823978666	0.0061938219558029	1.003448669047333	0.315647	0.315647	chr22	42349346	0.5007983339768529	chr22:42349346:T:C
chr22:42349540	['T', 'G']	98663	107908.24390767288	-3019.4881925422937	-0.0088855199159725	0.0043153116504868	-2.0590679505083016	0.0394903	0.0394903	chr22	42349540	1.403509567001625	chr22:42349540:T:G
chr22:42349691	['C', 'T']	98663	7076.805712199287	-19.869049064096373	0.009707136316353	0.011452110321338	0.8476286067788161	0.396647	0.396647	chr22	42349691	0.401595826108354	chr22:42349691:C:T
chr22:42349801	['G', 'A']	98663	33875.08473113482	-1068.3338536419312	-0.0013066393858591	0.0056503897959039	-0.2312476542426071	0.817123	0.817123	chr22	42349801	0.087712565009078	chr22:42349801:G:A
chr22:42349871	['C', 'T']	98663	87713.09089785325	-2370.764175487068	-0.0100290508326919	0.0043676119962467	-2.2962320923448245	0.0216647	0.0216647	chr22	42349871	1.6642473204420525	chr22:42349871:C:T
chr22:42349907	['G', 'C']	98663	19702.94589929228	-801.2656862643747	0.0028779613427885	0.0071588484384399	0.4020145652665531	0.687674	0.687674	chr22	42349907	0.1626173954194835	chr22:42349907:G:C
chr22:42350170	['T', 'G']	98663	33945.492230134085	-1061.5078748186029	-0.0010037734547572	0.0056437718437266	-0.1778550732650576	0.858837	0.858837	chr22	42350170	0.0660892537680557	chr22:42350170:T:G
chr22:42350572	['C', 'T']	98663	6368.387281186333	-120.76124484666624	0.0092639138829496	0.0120394074628712	0.7694659319006337	0.441619	0.441619	chr22	42350572	0.354952250003388	chr22:42350572:C:T
chr22:42350711	['C', 'T']	98663	107363.41092988128	-2920.048222105657	-0.0085332147453193	0.0042883022635312	-1.989881827567963	0.0466067	0.0466067	chr22	42350711	1.331551646317085	chr22:42350711:C:T
chr22:42350871	['G', 'A']	98663	86122.4747443006	-2431.186251053182	-0.0116303833108462	0.0043215959272821	-2.691224146483421	0.00712023	0.00712023	chr22	42350871	2.147505977414054	chr22:42350871:G:A
chr22:42350942	['A', 'G']	98663	10687.733210335842	-171.42658563812708	0.0036849496637701	0.0094345458203585	0.3905805042377884	0.696108	0.696108	chr22	42350942	0.1573233750944182	chr22:42350942:A:G
chr22:42351317	['A', 'C']	98663	107240.65183893598	-2979.42857946397	-0.0091685087395987	0.0042851487077373	-2.1396010651961497	0.0323895	0.0323895	chr22	42351317	1.4895957561860875	chr22:42351317:A:C
chr22:42351430	['G', 'C']	98663	107156.54955649048	-2989.959503191313	-0.0090795003331643	0.0042831764297172	-2.119805355242785	0.034025	0.034025	chr22	42351430	1.4682018661246277	chr22:42351430:G:C
chr22:42351472	['A', 'G']	98663	86139.95374040699	-2424.892173611197	-0.0115210731907812	0.0043218495459436	-2.66577377770926	0.00768239	0.00768239	chr22	42351472	2.1145036494555765	chr22:42351472:A:G
chr22:42351516	['C', 'T']	98663	86188.60922231685	-2409.796760873836	-0.011503372567657	0.0043241641060677	-2.660253469916959	0.00780945	0.00780945	chr22	42351516	2.1073795513180995	chr22:42351516:C:T
chr22:42351527	['G', 'A']	98663	79013.6059033409	-2411.635716854517	-0.0131104986552342	0.0043722567378254	-2.998565601560427	0.00271321	0.00271321	chr22	42351527	2.5665165909373946	chr22:42351527:G:A
chr22:42351622	['G', 'A']	98663	10370.210214775849	-360.7752295662435	0.0087388334484279	0.0096080849486228	0.9095291616546892	0.363073	0.363073	chr22	42351622	0.4400060462867827	chr22:42351622:G:A
chr22:42352451	['G', 'A']	98663	99691.21885201032	-2992.5202040009062	-0.0101404577097399	0.0042553443977867	-2.3829934223453715	0.0171744	0.0171744	chr22	42352451	1.7651184263930586	chr22:42352451:G:A
chr22:42353059	['C', 'T']	98663	6609.947788965618	-88.71008993698219	0.0082687186066381	0.0118540834185926	0.6975417933763657	0.485465	0.485465	chr22	42353059	0.3138420754465897	chr22:42353059:C:T
chr22:42353241	['G', 'A']	98663	6305.53383550117	-138.3294820990861	0.0072215023882218	0.0120977229426495	0.5969307135281648	0.550555	0.550555	chr22	42353241	0.2591992888568814	chr22:42353241:G:A
chr22:42353606	['A', 'C']	98663	27403.94203883696	-702.4523930240645	0.0063252453590545	0.0062218339501358	1.0166207278669794	0.309336	0.309336	chr22	42353606	0.5095695345989903	chr22:42353606:A:C
chr22:42354612	['G', 'A']	98663	79006.20691507694	-2405.9137481773573	-0.0128293088454458	0.0043721463008479	-2.93432743615139	0.00334348	0.00334348	chr22	42354612	2.47580127031532	chr22:42354612:G:A
chr22:42354684	['T', 'G']	98663	6387.100521055088	-122.10425074366012	0.0089104276041225	0.0120238012663101	0.7410657750214978	0.458655	0.458655	chr22	42354684	0.3385138676953064	chr22:42354684:T:G
chr22:42354750	['T', 'C']	98663	12209.8562971373	-73.46914624673157	0.0109663340823369	0.0089464233608506	1.2257785754165544	0.220285	0.220285	chr22	42354750	0.6570150745197662	chr22:42354750:T:C
chr22:42355391	['C', 'T']	98663	75185.1530003651	-2055.584726530908	-0.0108460853986207	0.0044272918180497	-2.449823920438718	0.0142943	0.0142943	chr22	42355391	1.8448371074330217	chr22:42355391:C:T
chr22:42355457	['G', 'A']	98663	5350.542304846278	-120.69600911069588	0.0112820088916725	0.0130883578125647	0.8619881159454486	0.388696	0.388696	chr22	42355457	0.4103899285914402	chr22:42355457:G:A
chr22:42355935	['A', 'G']	98663	107232.12908261533	-3041.348329743762	-0.0078805768347184	0.0042815049504056	-1.840609067606451	0.0656819	0.0656819	chr22	42355935	1.1825542927403103	chr22:42355935:A:G
chr22:42356274	['T', 'G']	98663	175785.34502331237	-5631.559934649486	-0.014478333321608	0.0068463805459189	-2.114742705945312	0.0344544	0.0344544	chr22	42356274	1.4627553086271918	chr22:42356274:T:G
chr22:42356921	['A', 'G']	98663	106849.65951968209	-2932.0963843330305	-0.0073030008617489	0.0042815662773813	-1.705684412811538	0.08807	0.08807	chr22	42356921	1.0551720036567838	chr22:42356921:A:G
chr22:42357914	['G', 'A']	98663	34849.11928195668	-1140.1572236466895	-0.0012834439117773	0.0055894863987378	-0.229617503330395	0.818389	0.818389	chr22	42357914	0.0870402166265491	chr22:42357914:G:A
chr22:42358723	['C', 'G']	98663	3795.307739090771	73.46434561427716	0.0153712516507812	0.0158700545390837	0.9685695542460744	0.332762	0.332762	chr22	42358723	0.477866274125825	chr22:42358723:C:G
chr22:42359071	['T', 'C']	98663	15489.354888086931	-731.0055186085292	0.0047519670155452	0.0079323654920872	0.5990605223984466	0.549134	0.549134	chr22	42359071	0.2603216658239477	chr22:42359071:T:C
chr22:42360491	['T', 'C']	98663	108408.67921659267	-2679.3233270404203	-0.0056919025363311	0.0043101562806906	-1.3205791543639966	0.186645	0.186645	chr22	42360491	0.7289836398201565	chr22:42360491:T:C
chr22:42361548	['T', 'C']	98663	2080.253013147358	-23.05089568747738	0.0348173602583346	0.0208051690883923	1.67349566400592	0.0942329	0.0942329	chr22	42361548	1.0257974433441317	chr22:42361548:T:C
chr22:42362239	['T', 'C']	98663	28596.478079289613	-309.03365519804294	0.0132141823297743	0.0061114874194142	2.162187602284363	0.0306061	0.0306061	chr22	42362239	1.514192007102707	chr22:42362239:T:C
chr22:42362240	['G', 'A']	98663	3301.1003750253394	302.35754363248367	0.0128994898544405	0.0169804600000134	0.7596666906803674	0.447456	0.447456	chr22	42362240	0.3492496640278459	chr22:42362240:G:A
chr22:42362720	['C', 'T']	98663	3355.0680106627747	21.50451586520771	0.0161050387241969	0.0164922246852096	0.9765231211432644	0.328808	0.328808	chr22	42362720	0.4830576244848193	chr22:42362720:C:T
chr22:42363335	['T', 'C']	98663	79362.15316137408	-2474.7653664206427	-0.0132319354795947	0.0043695375356356	-3.0282233237916145	0.0024606	0.0024606	chr22	42363335	2.608958980328872	chr22:42363335:T:C
chr22:42364060	['G', 'A']	98663	6344.192904926008	-115.85703290650338	0.0121209696661371	0.0120605500589185	1.005009689186931	0.314895	0.314895	chr22	42364060	0.5018342351705348	chr22:42364060:G:A
chr22:42365850	['T', 'C']	98663	3312.671512423587	300.4707326318419	0.0126588830584493	0.0169529338434236	0.7467075124203333	0.455242	0.455242	chr22	42365850	0.341757677353762	chr22:42365850:T:C
chr22:42366018	['A', 'G']	98663	95370.3993005221	-2984.273393667092	-0.009785655934725	0.0042615777021423	-2.296251909194491	0.0216636	0.0216636	chr22	42366018	1.6642693718001809	chr22:42366018:A:G
chr22:42368770	['C', 'T']	98663	15408.780879401573	-710.9197435458975	0.0070779516341411	0.0079511429236242	0.8901804057768065	0.373371	0.373371	chr22	42368770	0.4278594170486334	chr22:42368770:C:T
chr22:42370728	['G', 'A']	98663	80301.50630522796	-2082.085241642043	-0.0105686658530698	0.0043673731643209	-2.419913631244091	0.015526	0.015526	chr22	42370728	1.8089404181726016	chr22:42370728:G:A
chr22:42371464	['A', 'G']	98663	3278.09967565376	304.21993484035534	0.0124910955826222	0.0170262657444078	0.7336368273662616	0.463172	0.463172	chr22	42371464	0.3342577027630161	chr22:42371464:A:G
chr22:42373131	['C', 'A']	98663	6376.193877964727	-111.9264807683082	0.0116285363018405	0.0120279534116345	0.9667925958702488	0.33365	0.33365	chr22	42373131	0.4767088708132099	chr22:42373131:C:A
chr22:42373646	['G', 'A']	98663	78805.1885782634	-2448.7936902007013	-0.0128787621158298	0.0043741874630234	-2.944263871793016	0.00323799	0.00323799	chr22	42373646	2.489724496827712	chr22:42373646:G:A
chr22:42375220	['C', 'T']	98663	78852.92540175305	-2467.246325220304	-0.012940776410953	0.0043762342457645	-2.9570575257660088	0.00310664	0.00310664	chr22	42375220	2.5077090702313107	chr22:42375220:C:T
chr22:42375386	['A', 'G']	98663	84208.7020457327	-2294.63861534988	-0.0097512552688007	0.0044156359413775	-2.2083467473902645	0.0272224	0.0272224	chr22	42375386	1.565073588875192	chr22:42375386:A:G
chr22:42375709	['T', 'C']	98663	80048.86966139358	-2229.028394522015	-0.0108994876211425	0.0043642824371635	-2.4974294808074764	0.0125114	0.0125114	chr22	42375709	1.9026940909256265	chr22:42375709:T:C
chr22:42375882	['T', 'C']	98663	3424.2429451832627	236.04613122794592	0.0395231047989823	0.0164307594442312	2.4054338409085965	0.0161551	0.0161551	chr22	42375882	1.7916903493570289	chr22:42375882:T:C
chr22:42376077	['T', 'A']	98663	27655.765190681825	-523.7183710602599	0.0107487173720734	0.0061602000589167	1.744864983161526	0.0810115	0.0810115	chr22	42376077	1.0914533264048607	chr22:42376077:T:A
chr22:42376095	['C', 'T']	98663	3121.094901682546	172.32517528383676	0.0402827786480165	0.0171341772975929	2.351019132600869	0.018724	0.018724	chr22	42376095	1.7276013675445954	chr22:42376095:C:T
chr22:42376166	['G', 'A']	98663	23415.66130797924	-565.259188115342	0.0080739909360047	0.0065927560502535	1.2246761255020553	0.2207	0.2207	chr22	42376166	0.6561976668383449	chr22:42376166:G:A
chr22:42377440	['C', 'T']	98663	17167.055930854392	-569.5225278104592	0.0053657058029991	0.0076023049198879	0.7057998672168794	0.480314	0.480314	chr22	42377440	0.3184747545350222	chr22:42377440:C:T
chr22:42377619	['T', 'C']	98663	7497.987947288391	-106.70063062037936	-0.0002120549709409	0.0111760602916474	-0.0189740360562871	0.984862	0.984862	chr22	42377619	0.006624619083324	chr22:42377619:T:C
chr22:42377726	['T', 'G']	98663	84604.01013838903	-2371.172726838028	-0.0110183380594731	0.0043350731625299	-2.5416729190892724	0.0110339	0.0110339	chr22	42377726	1.957270956362056	chr22:42377726:T:G
chr22:42378399	['C', 'T']	98663	7553.399168208104	-108.62094510389318	0.0003088516707609	0.0111812497193994	0.0276222853895404	0.977963	0.977963	chr22	42378399	0.0096775758870404	chr22:42378399:C:T
chr22:42378482	['T', 'C']	98663	7497.682147067176	-107.45981782013608	-0.0003577276641013	0.0111875221558437	-0.0319755938015718	0.974492	0.974492	chr22	42378482	0.0112217218312405	chr22:42378482:T:C
chr22:42378854	['C', 'G']	98663	8370.593881771001	60.78873524392871	0.0081309663134633	0.0106951288635552	0.7602494946246438	0.447107	0.447107	chr22	42378854	0.3495885306741841	chr22:42378854:C:G
chr22:42378873	['T', 'C']	98663	7504.912793585467	-106.1878596457823	9.23593023379353e-05	0.011170288043052	0.0082683008694106	0.993403	0.993403	chr22	42378873	0.0028745328031687	chr22:42378873:T:C
chr22:42379802	['C', 'T']	98663	6231.1894688830325	-230.8188806647076	0.0071682580823188	0.0121423969477483	0.5903495095050534	0.554958	0.554958	chr22	42379802	0.2557398836493073	chr22:42379802:C:T
chr22:42379908	['G', 'A']	98663	17028.03552712935	-581.7783717090683	0.0055451277977587	0.0076025394427547	0.7293783662040992	0.465772	0.465772	chr22	42379908	0.3318266227377787	chr22:42379908:G:A
chr22:42379943	['T', 'A']	98663	106114.7552735345	-2765.139278011568	-0.004612164459852	0.004283519153303	-1.0767232022986375	0.281607	0.281607	chr22	42379943	0.5503565539916119	chr22:42379943:T:A
chr22:42380270	['C', 'T']	98663	106354.77960122855	-2822.246405109121	-0.0050883442420903	0.0042839050444566	-1.1877817526965715	0.234922	0.234922	chr22	42380270	0.6290763104628859	chr22:42380270:C:T
chr22:42380582	['T', 'C']	98663	106676.89347402992	-2773.211318136476	-0.0050393465811671	0.0042866578383168	-1.1755887153208795	0.239762	0.239762	chr22	42380582	0.6202196473340955	chr22:42380582:T:C
chr22:42380603	['A', 'G']	98663	106390.25311464112	-2815.409895533292	-0.0049501664273565	0.0042842374106776	-1.155437001464755	0.247914	0.247914	chr22	42380603	0.6056989474110107	chr22:42380603:A:G
chr22:42380962	['G', 'A']	98663	7187.364238074967	-113.5984729743645	0.0020729700988419	0.011396480713545	0.1818956352357214	0.855665	0.855665	chr22	42380962	0.0676962319673948	chr22:42380962:G:A
chr22:42381656	['C', 'T']	98663	92638.45044296228	-2159.6008299281434	-0.0055900378386257	0.0043065655663873	-1.2980268737241292	0.194281	0.194281	chr22	42381656	0.7115696697997621	chr22:42381656:C:T
chr22:42381688	['A', 'G']	98663	92705.792413045	-2155.5864604964227	-0.005430798093523	0.004305758461335	-1.26128721392308	0.207208	0.207208	chr22	42381688	0.6835934811237908	chr22:42381688:A:G
chr22:42381710	['G', 'A']	98663	92488.2489888597	-2137.4554334713816	-0.0052349012623444	0.0043061575551173	-1.2156780599268444	0.22411	0.22411	chr22	42381710	0.6495387644023576	chr22:42381710:G:A
chr22:42381960	['C', 'T']	98663	92730.2182868728	-2159.471146253404	-0.005691830848579	0.0043068423839619	-1.3215786279466726	0.186312	0.186312	chr22	42381960	0.7297591721249771	chr22:42381960:C:T
chr22:42382072	['A', 'G']	98663	92814.97709203756	-2133.3088986493945	-0.0049748769254589	0.0043075742674421	-1.1549137905898448	0.248129	0.248129	chr22	42382072	0.6053224747283752	chr22:42382072:A:G
chr22:42382110	['C', 'T']	98663	92784.1658100944	-2150.748349577833	-0.0053956905525276	0.0043059638589287	-1.253073813273934	0.210182	0.210182	chr22	42382110	0.677404479722628	chr22:42382110:C:T
chr22:42382319	['A', 'G']	98663	93631.4501333496	-2203.724921887891	-0.0050792461881581	0.0043038799012201	-1.1801551866533662	0.237941	0.237941	chr22	42382319	0.6235307175273694	chr22:42382319:A:G
chr22:42383012	['T', 'C']	98663	74182.53380303105	-2013.5566997003496	-0.0085698192738319	0.0044291487934631	-1.9348682271591235	0.0530093	0.0530093	chr22	42383012	1.2756479306942403	chr22:42383012:T:C
chr22:42383873	['G', 'A']	98663	46936.33006608821	-914.5940772882042	0.0067707987391484	0.0050260244414879	1.34714799300578	0.177936	0.177936	chr22	42383873	0.7497361765948491	chr22:42383873:G:A
chr22:42383894	['G', 'A']	98663	21083.06843844392	-838.1238884285317	-0.0020572575660763	0.0068824710866386	-0.2989126347468687	0.765007	0.765007	chr22	42383894	0.1163345909281279	chr22:42383894:G:A
chr22:42384979	['T', 'C']	98663	28733.40701128333	-62.18613196099235	-0.0062584019370872	0.0062056533569196	-1.00850008486355	0.313217	0.313217	chr22	42384979	0.5041546744371125	chr22:42384979:T:C
chr22:42385065	['G', 'A']	98663	28791.58363487092	-60.17927797459382	-0.006570539836462	0.0061994440487204	-1.059859526890682	0.289211	0.289211	chr22	42385065	0.5387851928835588	chr22:42385065:G:A
chr22:42387064	['G', 'A']	98663	29777.81088012001	-795.0870447339513	-0.0005336665522266	0.0059553828704432	-0.0896107880612133	0.928597	0.928597	chr22	42387064	0.0321727237341892	chr22:42387064:G:A
chr22:42387124	['G', 'T']	98663	9079.092021244249	-178.83341295469904	0.0203153080341418	0.010126241137079	2.006204252805494	0.0448372	0.0448372	chr22	42387124	1.3483615161153737	chr22:42387124:G:T
chr22:42387500	['C', 'T']	98663	28840.353975930484	-85.23251412692629	-0.0070274765824209	0.0061958146373304	-1.1342296362579485	0.256701	0.256701	chr22	42387500	0.5905724394951479	chr22:42387500:C:T
chr22:42387824	['C', 'T']	98663	30466.32308487668	-721.6272116545904	0.0009220265483127	0.0059001690499936	0.1562712085874427	0.87582	0.87582	chr22	42387824	0.0575851415936957	chr22:42387824:C:T
chr22:42387911	['C', 'T']	98663	64541.81246452032	-2066.415392658428	-0.0112411420088925	0.0045466943954779	-2.472376859124906	0.0134235	0.0134235	chr22	42387911	1.8721342328625936	chr22:42387911:C:T
chr22:42388195	['C', 'T']	98663	9209.859268851538	-199.0956180474004	0.0238354458891678	0.0102985336672828	2.31445045083361	0.0206451	0.0206451	chr22	42388195	1.6851830091640423	chr22:42388195:C:T
chr22:42388211	['C', 'CT']	98663	106716.8162955004	-2828.133017400028	-0.0049902691857335	0.0042876895652286	-1.1638597220756226	0.244484	0.244484	chr22	42388211	0.6117495575590974	chr22:42388211:C:CT
chr22:42389115	['G', 'A']	98663	30052.74139923368	-898.1647365498661	-1.8737917779096963e-05	0.0059341747501199	-0.0031576282411835	0.997481	0.997481	chr22	42389115	0.0010953679958445	chr22:42389115:G:A
chr22:42389432	['T', 'C']	98663	2212.4933445524684	223.21115065085604	0.0122155212107265	0.0206584756099203	0.5913079668308443	0.554315	0.554315	chr22	42389432	0.2562433690548663	chr22:42389432:T:C
chr22:42390388	['G', 'A']	98663	2174.0661058179608	210.85036392109475	0.0096794036425315	0.0208080967849068	0.4651748664275953	0.641807	0.641807	chr22	42390388	0.1925955504926264	chr22:42390388:G:A
chr22:42390538	['T', 'C']	98663	39892.5126068311	-937.4000800275364	0.0062019717327721	0.0053119136192627	1.1675588455131758	0.242988	0.242988	chr22	42390538	0.6144151735723336	chr22:42390538:T:C
chr22:42391037	['C', 'T']	98663	31192.47766897781	-739.5306776429717	0.0016799668161447	0.005842334251027	0.2875506165792197	0.773691	0.773691	chr22	42391037	0.1114324550657176	chr22:42391037:C:T
chr22:42391095	['T', 'A']	98663	31221.379559231988	-747.7500864923367	0.0014581904888973	0.0058393655664698	0.2497172804645729	0.802807	0.802807	chr22	42391095	0.0953888493782247	chr22:42391095:T:A
chr22:42391276	['T', 'C']	98663	8423.05698315975	-207.83355451240465	0.0222477283486497	0.0105729374407992	2.104214507389349	0.0353623	0.0353623	chr22	42391276	1.4514594957849918	chr22:42391276:T:C
chr22:42392188	['AG', 'A']	98663	28436.78197615475	-117.82910752551454	-0.0070605573084158	0.0062347909453409	-1.1324449160066892	0.25745	0.25745	chr22	42392188	0.5893071038367464	chr22:42392188:AG:A
chr22:42392310	['G', 'T']	98663	8309.589553600388	-207.67285922609472	0.0215481869033087	0.0105684747181757	2.0389117141236937	0.0414615	0.0414615	chr22	42392310	1.3823549899908618	chr22:42392310:G:T
chr22:42392474	['G', 'A']	98663	31218.12517362694	-660.785585287844	0.002101625043135	0.0058405384686128	0.3598341239303907	0.718972	0.718972	chr22	42392474	0.143288022666182	chr22:42392474:G:A
chr22:42392913	['T', 'C']	98663	32524.48242658545	-763.2544228001268	-0.0004181252198987	0.0058328953090554	-0.0716839918675798	0.942854	0.942854	chr22	42392913	0.0255555521230739	chr22:42392913:T:C
chr22:42393440	['G', 'A']	98663	6910.311304876813	-230.6865312803872	0.0114945651760932	0.0115618733073056	0.9941784406883392	0.320138	0.320138	chr22	42393440	0.4946627725574639	chr22:42393440:G:A
chr22:42394697	['C', 'A']	98663	31085.520541280217	-665.3403713273159	0.0021242736138354	0.0058482370983749	0.3632331552401823	0.716432	0.716432	chr22	42394697	0.1448250242844151	chr22:42394697:C:A
chr22:42395436	['G', 'A']	98663	31420.74390516444	-719.3616300900577	0.0014012664497715	0.0058311337980702	0.2403077168689374	0.810092	0.810092	chr22	42395436	0.0914656566479523	chr22:42395436:G:A
chr22:42395658	['G', 'A']	98663	28763.82758900416	-60.38826205640078	-0.0059077846992482	0.0062067921898466	-0.9518257609643376	0.341188	0.341188	chr22	42395658	0.4670062519049536	chr22:42395658:G:A
chr22:42396009	['C', 'T']	98663	31370.769382045262	-1849.350323396658	-0.0137707492035407	0.0058186792744868	-2.366645170480755	0.0179521	0.0179521	chr22	42396009	1.7458847412323533	chr22:42396009:C:T
chr22:42396154	['G', 'C']	98663	77718.72104153145	-968.2884543591254	0.0034184529218781	0.004449023810895	0.7683602217427664	0.442275	0.442275	chr22	42396154	0.3543076088304934	chr22:42396154:G:C
chr22:42396204	['C', 'T']	98663	31385.08966314232	-709.7156091774674	0.0015832957955386	0.0058267943090433	0.271726735416312	0.785833	0.785833	chr22	42396204	0.1046697375285675	chr22:42396204:C:T
chr22:42396368	['C', 'T']	98663	31384.81721421982	-704.6156284166817	0.001563782838281	0.0058268927088012	0.2683733709252983	0.788412	0.788412	chr22	42396368	0.1032467741768135	chr22:42396368:C:T
chr22:42397557	['G', 'A']	98663	31370.40523690773	-704.1020724423987	0.0017873367175024	0.0058278251380423	0.3066901760375753	0.75908	0.75908	chr22	42397557	0.1197124510772952	chr22:42397557:G:A
chr22:42397839	['C', 'T']	98663	31361.17861595693	-705.573659103792	0.001652006417645	0.0058289024375582	0.2834163781847535	0.776858	0.776858	chr22	42397839	0.1096583575856048	chr22:42397839:C:T
chr22:42398224	['C', 'T']	98663	37839.83526096521	-72.40042023867885	-0.0015050391881497	0.005550116666366	-0.2711725317902492	0.786259	0.786259	chr22	42398224	0.1044343703187361	chr22:42398224:C:T
chr22:42398231	['G', 'A']	98663	31199.21353997729	-734.4905243992121	0.0015631853060778	0.005842894214624	0.2675361299825347	0.789057	0.789057	chr22	42398231	0.1028916230373131	chr22:42398231:G:A
chr22:42398264	['G', 'A']	98663	165733.0393675248	-5869.320326878951	-0.0013370578065335	0.0058085607402548	-0.2301874537124822	0.817947	0.817947	chr22	42398264	0.0872748361248304	chr22:42398264:G:A
chr22:42398320	['T', 'C']	98663	31394.182589824435	-710.5579895685497	0.0014324234224535	0.0058275800460171	0.2458007288003822	0.805837	0.805837	chr22	42398320	0.0937527958618589	chr22:42398320:T:C
chr22:42399195	['C', 'T']	98663	29332.59473353341	35.53082919356177	-0.0053360005032592	0.0061622576914453	-0.8659164823092151	0.386538	0.386538	chr22	42399195	0.4128078047751953	chr22:42399195:C:T
chr22:42399231	['G', 'T']	98663	7028.709749693324	-193.13915632390973	0.0107402478389619	0.0114730168934285	0.9361310925214176	0.349208	0.349208	chr22	42399231	0.4569158156077681	chr22:42399231:G:T
chr22:42399239	['G', 'A']	98663	37163.05333008895	-47.45141377816149	-0.0013767624037244	0.0055937033203095	-0.2461271763780681	0.805584	0.805584	chr22	42399239	0.0938891680511557	chr22:42399239:G:A
chr22:42400463	['C', 'A']	98663	20807.85065896188	-856.7800714320636	0.015905552595642	0.0069431675677778	2.290820787540418	0.0219759	0.0219759	chr22	42400463	1.658053329813696	chr22:42400463:C:A
chr22:42400737	['A', 'G']	98663	20857.47980862796	-870.6576937536955	0.0153296125633995	0.0069362917609292	2.2100587881479066	0.0271034	0.0271034	chr22	42400737	1.5669762254127495	chr22:42400737:A:G
chr22:42400772	['A', 'T']	98663	32182.218932152024	383.0658382771813	-0.0023522978856574	0.0059739291152895	-0.3937605954575235	0.693759	0.693759	chr22	42400772	0.1587913698152364	chr22:42400772:A:T
chr22:42400896	['A', 'G']	98663	50443.69163473432	-2130.811759137452	0.001821107803893	0.0048989162439611	0.3717368726476803	0.71009	0.71009	chr22	42400896	0.1486866033566049	chr22:42400896:A:G
chr22:42400908	['G', 'A']	98663	86890.56816453964	-3848.316167151859	0.0048111482577617	0.0043293635047353	1.111283044840075	0.266449	0.266449	chr22	42400908	0.5743859053547522	chr22:42400908:G:A
chr22:42400955	['G', 'A']	98663	19920.2209179743	-824.6382651633646	0.0150594376240515	0.0070797160316621	2.127124528258241	0.0334122	0.0334122	chr22	42400955	1.4760949276421995	chr22:42400955:G:A
chr22:42401779	['A', 'G']	98663	28890.077287290125	-12.165121911209733	-0.0048932524932124	0.0061963687143179	-0.7896967915911274	0.429707	0.429707	chr22	42401779	0.3668275715276127	chr22:42401779:A:G
chr22:42402631	['T', 'C']	98663	31713.468138509867	374.699969096674	-0.0026816416227865	0.0060497820296009	-0.4432625191561549	0.657577	0.657577	chr22	42402631	0.1820533854737387	chr22:42402631:T:C
chr22:42403092	['C', 'T']	98663	15156.747653880073	-487.9767613044893	0.0165992673097233	0.0079791016438177	2.0803428820316654	0.0374967	0.0374967	chr22	42403092	1.4260069518683756	chr22:42403092:C:T
chr22:42403448	['T', 'C']	98663	32164.19401078625	386.830583382398	-0.0020248222613953	0.0059711620857354	-0.3391002006514779	0.734535	0.734535	chr22	42403448	0.1339875055990892	chr22:42403448:T:C
chr22:42403474	['G', 'A']	98663	6875.418115288323	-222.06516136727325	0.0130220570082905	0.0115874540656674	1.1238065699758577	0.261098	0.261098	chr22	42403474	0.5831964548422814	chr22:42403474:G:A
chr22:42403870	['G', 'A']	98663	28557.315544067707	-74.87803554306574	-0.0058995324274756	0.0062240689085864	-0.94785782646732	0.343204	0.343204	chr22	42403870	0.4644476591455807	chr22:42403870:G:A
chr22:42404075	['C', 'T']	98663	14850.602073809789	-475.4422616719422	0.0173546262525644	0.0080533847294873	2.154948116289621	0.0311683	0.0311683	chr22	42404075	1.5062868846257358	chr22:42404075:C:T
chr22:42405446	['A', 'G']	98663	82215.49966549758	-1880.7164191743268	-0.0010564242480699	0.0043434318830522	-0.2432233948901129	0.807833	0.807833	chr22	42405446	0.0926784098622755	chr22:42405446:A:G
chr22:42406920	['G', 'A']	98663	6416.186535380368	-318.7806474930199	0.0087321796495201	0.011992440395498	0.7281403418772241	0.466529	0.466529	chr22	42406920	0.3311213548145417	chr22:42406920:G:A
chr22:42407114	['G', 'C']	98663	68053.48201697483	-1432.8798787647486	-0.0060511026113448	0.0045493480251289	-1.3301032538993918	0.183487	0.183487	chr22	42407114	0.7363946999582823	chr22:42407114:G:C
chr22:42407803	['G', 'A']	98663	31614.119976869013	220.69690636071056	-0.0048131618530089	0.0059993624901023	-0.8022788856231904	0.422394	0.422394	chr22	42407803	0.374282259473767	chr22:42407803:G:A
chr22:42408022	['C', 'A']	98663	27593.975930133525	-803.9056762902117	-0.0059276732896347	0.006140356498723	-0.9653630519445352	0.334365	0.334365	chr22	42408022	0.4757791890751047	chr22:42408022:C:A
chr22:42409889	['C', 'T']	98663	31712.892837594023	267.7078195550037	-0.0041748727991388	0.0059900248140702	-0.6969708688572237	0.485823	0.485823	chr22	42409889	0.3135219285250544	chr22:42409889:C:T
chr22:42409919	['G', 'A']	98663	6898.349591518175	-217.56652043061064	0.0117788682249606	0.0115699604051827	1.0180560531291225	0.308654	0.308654	chr22	42409919	0.5105280904231925	chr22:42409919:G:A
chr22:42410725	['A', 'C']	98663	14861.615121807798	-468.4462478057797	0.0171996997261375	0.0080507855476699	2.1364001840932896	0.0326493	0.0326493	chr22	42410725	1.4861261255495888	chr22:42410725:A:C
chr22:42411210	['G', 'C']	98663	7775.127732268134	-301.9461762890296	0.0189073125599124	0.0109158340629454	1.7320996683244396	0.0832589	0.0832589	chr22	42411210	1.0795693312235133	chr22:42411210:G:C
chr22:42411308	['T', 'C']	98663	51323.73172957956	-1962.568825306372	0.0022847882964205	0.0048741802582289	0.46875334422916	0.639247	0.639247	chr22	42411308	0.1943313014502431	chr22:42411308:T:C
chr22:42411345	['C', 'T']	98663	49987.1860799919	-2208.184881221779	0.0004759376720287	0.0049125065344269	0.096882857802497	0.92282	0.92282	chr22	42411345	0.0348830017154066	chr22:42411345:C:T
chr22:42411864	['G', 'A']	98663	49977.11778600032	-2205.249579416188	0.0005237471777668	0.0049121999159298	0.1066217146554535	0.915089	0.915089	chr22	42411864	0.038536665136607	chr22:42411864:G:A
chr22:42412530	['T', 'C']	98663	57599.00554479933	-988.1232142020878	0.0084140961930439	0.0047055535415607	1.7881203813171558	0.0737597	0.0737597	chr22	42412530	1.1321808583401312	chr22:42412530:T:C
chr22:42412784	['C', 'T']	98663	2545.154778677641	219.00898385909167	0.0011511232623656	0.0191496269422122	0.0601120463515777	0.952067	0.952067	chr22	42412784	0.0213324878482847	chr22:42412784:C:T
chr22:42413104	['G', 'A']	98663	6876.278778418593	-213.6381272850156	0.0131488022068742	0.0115866711206726	1.134821388294565	0.256453	0.256453	chr22	42413104	0.5909922161699762	chr22:42413104:G:A
chr22:42413860	['T', 'C']	98663	95537.2079624485	-2499.308184628283	0.0021072170723612	0.0042701840957234	0.4934721841317435	0.62168	0.62168	chr22	42413860	0.2064331040478856	chr22:42413860:T:C
chr22:42414047	['T', 'C']	98663	35134.10747346115	-1733.3960654307236	-0.0072336168145528	0.0055578432171175	-1.3015150899316614	0.193085	0.193085	chr22	42414047	0.7142514635083396	chr22:42414047:T:C
chr22:42414242	['G', 'A']	98663	44201.48004622261	-573.162431753743	-0.0004419537106408	0.0051685045785729	-0.0855090101831416	0.931857	0.931857	chr22	42414242	0.0306507280707228	chr22:42414242:G:A
chr22:42414982	['G', 'A']	98663	41970.38086935367	-740.7221537486759	-0.000305680295013	0.0052589565038442	-0.0581256556865664	0.953649	0.953649	chr22	42414982	0.0206114422904026	chr22:42414982:G:A
chr22:42415095	['C', 'T']	98663	41963.35704220357	-738.8793396072961	-0.0002539529874017	0.0052599005654416	-0.0482809483263296	0.961492	0.961492	chr22	42415095	0.0170543249151624	chr22:42415095:C:T
chr22:42415150	['A', 'G']	98663	7986.480723991086	-262.6695552576976	0.0196676610958102	0.0107758400575659	1.825162677874118	0.0679795	0.0679795	chr22	42415150	1.1676220340459795	chr22:42415150:A:G
chr22:42415156	['T', 'G']	98663	80724.90927155677	-2068.3051263258085	-0.0034876257516848	0.0043357169869655	-0.8043942356407661	0.421171	0.421171	chr22	42415156	0.3755415400828659	chr22:42415156:T:G
chr22:42415642	['T', 'C']	98663	80692.99302521267	-2041.373756816451	-0.0029064244896331	0.0043355221976081	-0.6703747223890573	0.502621	0.502621	chr22	42415642	0.298759370113534	chr22:42415642:T:C
chr22:42415913	['A', 'C']	98663	33271.77956891134	-1557.2706583338506	-0.0051138637017482	0.0056760823666444	-0.900949523178158	0.367617	0.367617	chr22	42415913	0.4346044134026818	chr22:42415913:A:C
chr22:42416465	['A', 'G']	98663	95760.4998884902	-2489.369973490415	0.0018452014235965	0.0042682832431321	0.4323052896186234	0.66552	0.66552	chr22	42416465	0.1768388887105323	chr22:42416465:A:G
chr22:42417493	['GGAACGGATTTGA', 'G']	98663	14818.501931010716	-506.40780588993886	0.0163635854222218	0.0080584438034868	2.03061358014825	0.0422969	0.0422969	chr22	42417493	1.373691461519267	chr22:42417493:GGAACGGATTTGA:G
chr22:42417747	['T', 'C']	98663	57053.61322438051	-1133.9825307064464	-0.0021893085940375	0.0047329676655539	-0.4625657195951414	0.643677	0.643677	chr22	42417747	0.1913320088942435	chr22:42417747:T:C
chr22:42418021	['G', 'A']	98663	15340.155480326772	-817.5757085537188	0.0054089292547491	0.0079614126815739	0.6793931518294077	0.49689	0.49689	chr22	42418021	0.3037397434205368	chr22:42418021:G:A
chr22:42419119	['G', 'A']	98663	62638.52310234369	-2041.880530269368	-0.0033447395669729	0.0045536824058152	-0.7345131409914731	0.462638	0.462638	chr22	42419119	0.3347586981703991	chr22:42419119:G:A
chr22:42419352	['G', 'A']	98663	70506.71932527775	-2308.5109359485336	4.857605341970142e-05	0.0044327976506396	0.0109583286330907	0.991257	0.991257	chr22	42419352	0.0038137327884489	chr22:42419352:G:A
chr22:42419750	['C', 'G']	98663	53710.43203706331	-1314.230451636973	-0.0027024462668871	0.0048157092309764	-0.5611730561936596	0.574681	0.574681	chr22	42419750	0.2405731611951018	chr22:42419750:C:G
chr22:42420536	['C', 'T']	98663	6934.60000203426	-230.6668041186523	0.0112497273467539	0.0115613106333612	0.9730494840517252	0.330531	0.330531	chr22	42420536	0.4807878024489126	chr22:42420536:C:T
chr22:42420658	['C', 'T']	98663	6919.098519067359	-225.8860280680797	0.0121787826720128	0.0115612747268729	1.053411752572974	0.292155	0.292155	chr22	42420658	0.5343866766861528	chr22:42420658:C:T
chr22:42420706	['C', 'T']	98663	7001.167356125165	-237.46322130256232	0.0134118241953919	0.011648661473054	1.1513618304057087	0.249586	0.249586	chr22	42420706	0.6027797791389297	chr22:42420706:C:T
chr22:42420721	['A', 'G']	98663	65819.65493425187	-1563.8588696667102	0.0013574861481452	0.0046598743093727	0.2913138977621948	0.770812	0.770812	chr22	42420721	0.1130515328681465	chr22:42420721:A:G
chr22:42421220	['G', 'A']	98663	53865.00544337673	-1373.2579155325243	-0.0029654400145529	0.004811713152046	-0.6162960926488318	0.537701	0.537701	chr22	42421220	0.2694591558344336	chr22:42421220:G:A
chr22:42421786	['T', 'C']	98663	7787.315713720999	-310.08925576472654	0.0177203147508907	0.0109072531989941	1.624635866390718	0.104243	0.104243	chr22	42421786	0.9819530985934596	chr22:42421786:T:C
chr22:42422492	['G', 'A']	98663	6885.83749784594	-218.90067932302463	0.013485451839571	0.0115761325434494	1.1649358530541394	0.244048	0.244048	chr22	42422492	0.6125247470835627	chr22:42422492:G:A
chr22:42422971	['T', 'C']	98663	123953.02207463008	-3289.571316569195	-0.0009989229812453	0.0044484170799259	-0.2245569521241935	0.822324	0.822324	chr22	42422971	0.08495703442105	chr22:42422971:T:C
chr22:42423149	['A', 'G']	98663	123655.10951430988	-3357.279711315773	-0.00096610777585	0.0044421027295438	-0.2174888413598826	0.827828	0.827828	chr22	42423149	0.0820598883485951	chr22:42423149:A:G
chr22:42423747	['G', 'A']	98663	6838.743695943485	-244.46842378975083	0.012234699354193	0.0116230594378592	1.052622970707828	0.292516	0.292516	chr22	42423747	0.5338503739521695	chr22:42423747:G:A
chr22:42424201	['G', 'A']	98663	7915.802307076319	-320.4896115783644	0.017395289079142	0.0108164734478465	1.608221862977467	0.10779	0.10779	chr22	42424201	0.967421528075688	chr22:42424201:G:A
chr22:42424244	['C', 'T']	98663	70562.03765932201	-1801.644556601864	0.0040473568896784	0.0044401654299143	0.9115329042495758	0.362017	0.362017	chr22	42424244	0.4412710349009782	chr22:42424244:C:T
chr22:42424258	['A', 'G']	98663	68273.91167732976	-2376.345812177261	-0.0023304225748834	0.0044574226380234	-0.5228184007062886	0.601102	0.601102	chr22	42424258	0.2210518270346791	chr22:42424258:A:G
chr22:42424347	['A', 'G']	98663	54954.73828854426	-1291.94080973524	-0.0030991541458576	0.0047890933698715	-0.6471275263402833	0.517551	0.517551	chr22	42424347	0.2860468479439956	chr22:42424347:A:G
chr22:42424420	['AG', 'A']	98663	7968.82688486028	-253.54908984766493	0.0183788217313825	0.0107797898589677	1.704933210371728	0.08821	0.08821	chr22	42424420	1.0544821779221605	chr22:42424420:AG:A
chr22:42424421	['G', 'A']	98663	75112.32863289067	-2288.785088248085	-0.0003036146105231	0.0045636243121732	-0.0665292736111584	0.946957	0.946957	chr22	42424421	0.0236697412572446	chr22:42424421:G:A
chr22:42425179	['C', 'T']	98663	81423.05898873557	-2618.247952109543	-0.0001105037192653	0.0043263550944381	-0.025541990163357	0.979623	0.979623	chr22	42425179	0.0089410268794768	chr22:42425179:C:T
chr22:42425271	['TC', 'T']	98663	32245.90243086529	-1421.504053660561	-0.0061983226491356	0.0057502762802106	-1.0779173638085895	0.281073	0.281073	chr22	42425271	0.5511808709140585	chr22:42425271:TC:T
chr22:42425495	['A', 'G']	98663	81661.63262261651	-2544.9969994108424	-0.000125493106797	0.0043298160771862	-0.0289834728681044	0.976878	0.976878	chr22	42425495	0.0101596709129296	chr22:42425495:A:G
chr22:42425692	['C', 'T']	98663	7836.555992539734	-280.7325891001782	0.0176488087425519	0.0108721640438543	1.6233022856685344	0.104528	0.104528	chr22	42425692	0.9807673591542628	chr22:42425692:C:T
chr22:42425994	['A', 'G']	98663	6759.290720937564	-177.0442766928916	0.0113423384420156	0.0116941081359607	0.9699190660924952	0.332089	0.332089	chr22	42425994	0.4787455095820419	chr22:42425994:A:G
chr22:42426673	['G', 'A']	98663	15149.921313236768	-343.6827797662986	0.0131797376840179	0.0079971177743796	1.6480609709465337	0.0993433	0.0993433	chr22	42426673	1.002861417644738	chr22:42426673:G:A
chr22:42427567	['T', 'C']	98663	8055.734840959314	-253.97483722315863	0.0156043025778345	0.0107227386796523	1.4552534612678285	0.145602	0.145602	chr22	42427567	0.836832659480411	chr22:42427567:T:C
chr22:42429033	['A', 'G']	98663	27688.17394389758	-1152.927466112708	-0.0007398656116342	0.0061343427890283	-0.120610412081555	0.904	0.904	chr22	42429033	0.0438315695246366	chr22:42429033:A:G
chr22:42431753	['A', 'C']	98663	19986.24113252305	-842.1772982799182	-0.0075464791572435	0.007063877009731	-1.0683197268083298	0.285379	0.285379	chr22	42431753	0.5445779881928936	chr22:42431753:A:C
chr22:42436263	['C', 'T']	98663	17961.82052243723	-772.2211879550298	-0.0007176656517058	0.0074025402418464	-0.0969485647168672	0.922767	0.922767	chr22	42436263	0.0349079451155792	chr22:42436263:C:T
chr22:42437127	['T', 'TTTTTTC']	98663	38573.4261351524	-1635.4631741963008	-0.0048990002284416	0.0053773570140964	-0.9110423978916108	0.362275	0.362275	chr22	42437127	0.4409616348770372	chr22:42437127:T:TTTTTTC
chr22:42437727	['G', 'A']	98663	6553.199260085141	-284.1162198641004	0.007331376417746	0.011835998846185	0.619413410986352	0.535645	0.535645	chr22	42437727	0.27112294467209	chr22:42437727:G:A
chr22:42439770	['T', 'C']	98663	7713.172654285947	-299.046564825377	0.013987654437506	0.0109582721853949	1.276447071295484	0.201801	0.201801	chr22	42439770	0.6950766860009623	chr22:42439770:T:C
chr22:42441074	['C', 'G']	98663	28117.119404649668	-438.5360446872312	0.0051620833543774	0.0060882260149354	0.8478797176244862	0.396507	0.396507	chr22	42441074	0.4017491411722581	chr22:42441074:C:G
chr22:42447845	['A', 'G']	98663	46252.43060030224	-1761.8880413509503	-0.0017045842521914	0.0050180397259095	-0.3396912629826728	0.73409	0.73409	chr22	42447845	0.1342506919814013	chr22:42447845:A:G
chr22:42450659	['G', 'A']	98663	7777.472972014149	-271.2652086385759	0.0164954130007982	0.0109129659376985	1.5115426085785997	0.130653	0.130653	chr22	42450659	0.8838806137323887	chr22:42450659:G:A
chr22:42452348	['G', 'T']	98663	41186.426791687794	-1245.5395610277164	0.0037040082496943	0.00521691647128	0.7099995313487325	0.477706	0.477706	chr22	42452348	0.3208393039322059	chr22:42452348:G:T
chr22:42453256	['G', 'A']	98663	12972.788915130195	-604.1723434786236	0.0014560979903515	0.0085610193756271	0.1700846507247755	0.864944	0.864944	chr22	42453256	0.0630120096198949	chr22:42453256:G:A
chr22:42454295	['T', 'C']	98663	58152.702665922174	-1495.161710965725	0.0040366628377539	0.0046739717880382	0.8636472406796956	0.387784	0.387784	chr22	42454295	0.4114101139139939	chr22:42454295:T:C
chr22:42456561	['T', 'C']	98663	12082.69421437334	-702.3745974324158	-0.0177295509130118	0.008871255219808	-1.9985391552510696	0.045661	0.045661	chr22	42456561	1.3404545814632556	chr22:42456561:T:C
chr22:42457005	['G', 'A']	98663	75777.12883964236	-2210.8201081248767	0.0030920836730166	0.0043782762431314	0.7062331157992747	0.480045	0.480045	chr22	42457005	0.3187180494251357	chr22:42457005:G:A
chr22:42457012	['G', 'A']	98663	17402.055149407326	-851.8802320266631	-0.0019946968115476	0.0075234359584149	-0.2651310946983706	0.790909	0.790909	chr22	42457012	0.1018734824585153	chr22:42457012:G:A
chr22:42457202	['C', 'A']	98663	7875.163236601612	-294.5600934405657	0.0156960813017093	0.0109644510780645	1.4315428278129585	0.152278	0.152278	chr22	42457202	0.817362835789032	chr22:42457202:C:A
chr22:42457697	['A', 'G']	98663	130971.1644966692	-3777.758206071272	-0.0026876663948217	0.0045514276271161	-0.5905106298536722	0.55485	0.55485	chr22	42457697	0.2558244096289247	chr22:42457697:A:G
chr22:42458640	['C', 'T']	98663	33169.40472231795	-1038.4693545538112	-0.0007906890551667	0.0056626984258589	-0.1396311432648573	0.888952	0.888952	chr22	42458640	0.0511216886337536	chr22:42458640:C:T
chr22:42459271	['T', 'C']	98663	130866.39661783817	-3812.777168609375	-0.0039197150677017	0.0045451950807789	-0.8623865418401261	0.388477	0.388477	chr22	42459271	0.4106346887518015	chr22:42459271:T:C
chr22:42459780	['A', 'C']	98663	13622.623372937029	-535.4820492739673	0.0010870247105114	0.008376534137775	0.129770223893602	0.896748	0.896748	chr22	42459780	0.0473295832496343	chr22:42459780:A:C
chr22:42460485	['G', 'A']	98663	12833.91054776192	-665.3625640641657	-0.0004591653233257	0.0086101283077267	-0.0533285111342261	0.95747	0.95747	chr22	42460485	0.0188748247103249	chr22:42460485:G:A
chr22:42461279	['A', 'G']	98663	75711.02109841534	-2217.894338757718	0.0032388665271655	0.0043810182483915	0.7392953746208892	0.459729	0.459729	chr22	42461279	0.3374980998112936	chr22:42461279:A:G
chr22:42461302	['G', 'A']	98663	25030.52218291657	-1143.2811170269442	0.0039568678732606	0.0064163881518703	0.6166815004960808	0.537446	0.537446	chr22	42461302	0.2696651650498468	chr22:42461302:G:A
chr22:42461605	['A', 'G']	98663	14460.319064609648	-407.2605495589625	0.0011669793467818	0.0081715462649469	0.1428101009215051	0.88644	0.88644	chr22	42461605	0.0523506549313884	chr22:42461605:A:G
chr22:42462254	['T', 'A']	98663	40912.95216902037	-1432.9821978183272	0.0035375207887041	0.0052733819099073	0.6708258284987956	0.502333	0.502333	chr22	42462254	0.2990082905899184	chr22:42462254:T:A
chr22:42462604	['A', 'G']	98663	74804.29447311595	-2332.427271320122	0.0030642162185436	0.0043846839051628	0.6988454093430989	0.48465	0.48465	chr22	42462604	0.3145717829266747	chr22:42462604:A:G
chr22:42462707	['A', 'G']	98663	74990.96150726867	-2372.8085932809927	0.0024098900039179	0.0043809329664791	0.5500860255925535	0.582262	0.582262	chr22	42462707	0.2348815522049099	chr22:42462707:A:G
chr22:42464480	['A', 'G']	98663	75585.7514176815	-2424.320403310162	0.0016717166035791	0.004401470995257	0.3798086152062787	0.704088	0.704088	chr22	42464480	0.1523730574402927	chr22:42464480:A:G
chr22:42465037	['G', 'T']	98663	13374.762280790672	-601.3042555849321	-0.0004434482405084	0.0084372831448833	-0.0525581793207188	0.958084	0.958084	chr22	42465037	0.0185964124901307	chr22:42465037:G:T
chr22:42465721	['A', 'G']	98663	20333.27396621305	-281.57668726969166	0.0111700761170485	0.0069919609472668	1.5975598549953016	0.110144	0.110144	chr22	42465721	0.9580391556885526	chr22:42465721:A:G
chr22:42465998	['T', 'C']	98663	75876.53094644203	-2249.272164633924	0.0024365095897166	0.0043781142334218	0.5565203326849608	0.577856	0.577856	chr22	42465998	0.2381803729928608	chr22:42465998:T:C
chr22:42466431	['C', 'A']	98663	75710.81262101475	-2228.42110674395	0.0028995102143523	0.0043794967698861	0.6620646998279918	0.507931	0.507931	chr22	42466431	0.2941952805399976	chr22:42466431:C:A
chr22:42466475	['G', 'T']	98663	41320.53848649197	-1464.582733960326	0.0026833663487753	0.0052530570282953	0.5108199538519147	0.609478	0.609478	chr22	42466475	0.2150419662573158	chr22:42466475:G:T
chr22:42466797	['ATTTTTAGTAGAGACGGGG', 'A']	98663	41495.00131904712	-1387.3689619438287	0.0040490934067588	0.0052497111373024	0.7712983249664072	0.440532	0.440532	chr22	42466797	0.3560225391959557	chr22:42466797:ATTTTTAGTAGAGACGGGG:A
chr22:42467319	['G', 'A']	98663	16251.94300239479	-323.29069584254523	0.0003265575409541	0.0077768612389289	0.0419909177907813	0.966506	0.966506	chr22	42467319	0.0147954455580322	chr22:42467319:G:A
chr22:42467345	['A', 'AC']	98663	7758.795905108988	-278.1060600784141	0.0168863089304232	0.0109436469298063	1.5430239150379872	0.122828	0.122828	chr22	42467345	0.9107026196821736	chr22:42467345:A:AC
chr22:42467824	['G', 'A']	98663	16507.571749618135	-321.1317679851958	0.0009559872569608	0.0077885035906317	0.1227433801418178	0.902311	0.902311	chr22	42467824	0.0446437481513678	chr22:42467824:G:A
chr22:42469005	['C', 'A']	98663	19623.392251865065	-342.5977043336839	0.0068412671772012	0.0071463643282154	0.9573073611976936	0.338414	0.338414	chr22	42469005	0.4705516787388674	chr22:42469005:C:A
chr22:42469748	['T', 'C']	98663	58457.03482324792	-1366.100630720619	0.0041670912006474	0.0046646618544519	0.8933318921435589	0.371682	0.371682	chr22	42469748	0.4298284706232982	chr22:42469748:T:C
chr22:42470054	['G', 'A']	98663	57780.80347134068	-1560.0080472251072	0.0039607730214163	0.0046960224673439	0.843431446284476	0.398989	0.398989	chr22	42470054	0.399039077509126	chr22:42470054:G:A
chr22:42470421	['T', 'G']	98663	74257.60027376427	-2134.6245054612464	0.0030029580310423	0.0043935404132329	0.6834938907122992	0.494296	0.494296	chr22	42470421	0.3060129039736891	chr22:42470421:T:G
chr22:42470608	['A', 'G']	98663	57325.43067735949	-1559.3637955612317	0.0034723220478552	0.0046778574695724	0.7422889796111409	0.457914	0.457914	chr22	42470608	0.3392160783989228	chr22:42470608:A:G
chr22:42470993	['T', 'G']	98663	9225.935095739613	-180.36988297957387	0.0156193908818093	0.010043082958394	1.55523865993307	0.119892	0.119892	chr22	42470993	0.921209794980958	chr22:42470993:T:G
chr22:42471326	['T', 'C']	98663	81675.69562440444	-2485.4465881983933	-0.0032537773002633	0.0043263102264358	-0.7520906106966743	0.451998	0.451998	chr22	42471326	0.3448634868498689	chr22:42471326:T:C
chr22:42471849	['T', 'A']	98663	49442.015681861965	-1265.348423978818	0.0010078651097985	0.0048952917977122	0.2058845828699285	0.836881	0.836881	chr22	42471849	0.077336291967978	chr22:42471849:T:A
chr22:42471892	['A', 'G']	98663	58303.27360661887	-1349.2303063164593	0.0043294202676808	0.0046682765810911	0.927412974033536	0.353714	0.353714	chr22	42471892	0.4513477504696154	chr22:42471892:A:G
chr22:42474157	['C', 'A']	98663	20988.016943737173	-294.48934316292446	0.0117440069987942	0.0069527196823858	1.6891241895666749	0.0911988	0.0911988	chr22	42474157	1.0400108761102569	chr22:42474157:C:A
chr22:42474435	['G', 'A']	98663	13035.893940316648	-582.7472692618005	0.0023032819021273	0.0085439780849607	0.269579565774124	0.787484	0.787484	chr22	42474435	0.1037582613889034	chr22:42474435:G:A
chr22:42475004	['ACT', 'A']	98663	83597.66762113676	-2658.64179810068	-0.0001290689036815	0.0043223653017949	-0.0298607115941728	0.976178	0.976178	chr22	42475004	0.0104709842089639	chr22:42475004:ACT:A
chr22:42475109	['T', 'G']	98663	90795.2456382235	-3450.015698598924	-0.0062556237807999	0.0042766652655453	-1.4627340211070583	0.143543	0.143543	chr22	42475109	0.8430179814015243	chr22:42475109:T:G
chr22:42475826	['G', 'C']	98663	113376.96534277004	-3679.1808885383984	-0.0067487357866122	0.0043483720843385	-1.5520143298957902	0.120662	0.120662	chr22	42475826	0.9184294804304776	chr22:42475826:G:C
chr22:42475928	['G', 'C']	98663	53144.34018033034	-2126.505009310095	-0.0017464420583626	0.0047995474900607	-0.3638763991770675	0.715951	0.715951	chr22	42475928	0.1451166999795992	chr22:42475928:G:C
chr22:42476080	['C', 'T']	98663	162512.32971003346	-5082.990116259941	-0.0062415881007398	0.0056504505907052	-1.1046177646446478	0.269328	0.269328	chr22	42476080	0.5697184939209556	chr22:42476080:C:T
chr22:42476122	['T', 'A']	98663	64932.66690663531	-1976.970550000512	-0.0038376109739066	0.0045379032046608	-0.8456793370922993	0.397734	0.397734	chr22	42476122	0.4004072820810656	chr22:42476122:T:A
chr22:42476581	['T', 'C']	98663	23933.448154011432	-172.18383996034757	-0.0017607221796014	0.0067872547156322	-0.2594159573157271	0.795315	0.795315	chr22	42476581	0.0994608264799793	chr22:42476581:T:C
chr22:42477936	['A', 'G']	98663	162083.49959455075	-4995.091298941132	-0.0063188597575124	0.005592988226138	-1.1297824172026965	0.258571	0.258571	chr22	42477936	0.587420184970777	chr22:42477936:A:G
chr22:42478283	['C', 'T']	98663	159879.16822950984	-5738.637183020085	-0.0025358291907623	0.0055264644457115	-0.4588519867761336	0.646341	0.646341	chr22	42478283	0.1895382941639885	chr22:42478283:C:T
chr22:42478625	['G', 'A']	98663	100023.37227787012	-3763.695900498473	0.0067795930017725	0.0042936949475547	1.5789647575297527	0.114347	0.114347	chr22	42478625	0.9417752250278209	chr22:42478625:G:A
chr22:42478767	['G', 'A']	98663	61181.30155705132	-1306.3891522701897	-0.0027114078100641	0.0046181371406744	-0.5871215443524395	0.557123	0.557123	chr22	42478767	0.2540489119643678	chr22:42478767:G:A
chr22:42479513	['T', 'G']	98663	77483.91093737326	-3008.371541872885	0.0073994928944916	0.004391449859175	1.6849772015572455	0.0919961	0.0919961	chr22	42479513	1.0362305833542331	chr22:42479513:T:G
chr22:42480598	['T', 'C']	98663	104079.29381458984	-3600.432161675189	9.470587900370582e-05	0.0043187471361694	0.0219290169157033	0.982505	0.982505	chr22	42480598	0.0076652308081243	chr22:42480598:T:C
chr22:42481094	['C', 'T']	98663	104197.9634890701	-3534.780205523476	0.0003802209794782	0.0043165322167052	0.0880848237404071	0.929809	0.929809	chr22	42481094	0.0316062544194187	chr22:42481094:C:T
chr22:42481120	['T', 'C']	98663	104419.80070983128	-3555.349508362359	5.5546104757157416e-05	0.0043177974197205	0.0128644536456165	0.989736	0.989736	chr22	42481120	0.0044806327086182	chr22:42481120:T:C
chr22:42481537	['G', 'A']	98663	102858.76547214756	-3447.501859022925	0.0017795492293879	0.0043154365810194	0.412368295994645	0.68007	0.68007	chr22	42481537	0.1674463828097885	chr22:42481537:G:A
chr22:42482343	['A', 'G']	98663	103264.44577824634	-3443.3132007401573	0.0019525952031141	0.0043155766902666	0.4524529033438464	0.650944	0.650944	chr22	42482343	0.1864563717038344	chr22:42482343:A:G
chr22:42483997	['GGCCCTCCCC', 'G']	98663	26716.44488341713	-741.1714758489089	-0.0142229611431955	0.0062536239687688	-2.2743550322543094	0.0229468	0.0229468	chr22	42483997	1.6392778695707049	chr22:42483997:GGCCCTCCCC:G
chr22:42484955	['A', 'G']	98663	27066.29196865719	-746.1093822140172	-0.0126699799626195	0.0062190589105776	-2.0372825124827183	0.0416244	0.0416244	chr22	42484955	1.380652013631382	chr22:42484955:A:G
chr22:42489449	['C', 'T']	98663	104231.70920245406	-3516.728470849628	0.0016883086135348	0.0043128186718685	0.3914629252899644	0.695456	0.695456	chr22	42489449	0.1577303416772291	chr22:42489449:C:T
chr22:42492254	['C', 'G']	98663	26738.897086847224	-736.3683216723638	-0.0149306857082195	0.0062499290841467	-2.3889368194740146	0.0168991	0.0168991	chr22	42492254	1.7721364241106894	chr22:42492254:C:G
chr22:42494618	['A', 'C']	98663	26758.051370175483	-734.9869696191591	-0.0150064864524666	0.0062475327499904	-2.401986040407657	0.0163082	0.0163082	chr22	42494618	1.787593971099954	chr22:42494618:A:C
chr22:42496327	['T', 'A']	98663	156803.42852798363	-5226.534951606471	-0.0031782729147275	0.0052509648357163	-0.6052740808906817	0.544998	0.544998	chr22	42496327	0.2636050914674998	chr22:42496327:T:A
chr22:42496898	['G', 'A']	98663	2977.4059197904994	263.85643994132147	0.0216297348319743	0.0179292914942983	1.206390940704642	0.22767	0.22767	chr22	42496898	0.6426941924539041	chr22:42496898:G:A
chr22:42497362	['T', 'G']	98663	3057.5578184398587	285.7448099617889	0.0235090170195276	0.0177113315616123	1.3273432851588174	0.184398	0.184398	chr22	42497362	0.7342437936602322	chr22:42497362:T:G
chr22:42497666	['CA', 'C']	98663	123948.12555376452	-3517.9600383419274	0.0010876578909114	0.0044190933014988	0.2461269352567204	0.805584	0.805584	chr22	42497666	0.0938891680511557	chr22:42497666:CA:C
chr22:42498237	['G', 'A']	98663	3034.6151475522825	282.2234957988388	0.0240893917055377	0.0177746515988865	1.3552666037654857	0.175336	0.175336	chr22	42498237	0.7561289053768844	chr22:42498237:G:A
chr22:42499873	['T', 'C']	98663	44238.93222641204	-474.0727953510734	-0.0120759081684015	0.0052670863514712	-2.2927112567707115	0.0218667	0.0218667	chr22	42499873	1.6602167533102357	chr22:42499873:T:C
chr22:42499984	['T', 'C']	98663	44267.02279803259	-466.0169863043778	-0.0117474759460156	0.0052676692797237	-2.230108862610986	0.0257425	0.0257425	chr22	42499984	1.5893492785861754	chr22:42499984:T:C
chr22:42506058	['T', 'C']	98663	27835.417655922512	-888.253568108881	-0.0182698871379609	0.0061427478514185	-2.974220589852428	0.00293805	0.00293805	chr22	42506058	2.531940817620193	chr22:42506058:T:C
chr22:42506272	['G', 'C']	98663	81985.38396203332	-2380.043025842571	-0.0125615133032336	0.00445212608616	-2.8214639612931585	0.00478146	0.00478146	chr22	42506272	2.320439473026303	chr22:42506272:G:C
chr22:42507846	['T', 'C']	98663	79753.59802121593	-2218.77199045787	-0.0124937292168745	0.0044144227459396	-2.830206787142457	0.00465273	0.00465273	chr22	42507846	2.332292149038269	chr22:42507846:T:C
chr22:42507883	['A', 'T']	98663	79662.68093773603	-2206.7306987297684	-0.0122133140181117	0.0044110041933729	-2.7688284759422617	0.00562687	0.00562687	chr22	42507883	2.249733118422484	chr22:42507883:A:T
chr22:42508382	['T', 'C']	98663	38943.99331780609	-1808.27268380898	-0.004657815849302	0.0054960516450737	-0.8474840030800866	0.396727	0.396727	chr22	42508382	0.4015082417946003	chr22:42508382:T:C
chr22:42508545	['T', 'C']	98663	39522.07503179788	-1866.299464444288	-0.0051306505268528	0.0054627573467683	-0.9392052769629228	0.347628	0.347628	chr22	42508545	0.4588852501872625	chr22:42508545:T:C
chr22:42508549	['T', 'A']	98663	38563.47948507578	-1840.050511308596	-0.0060600202187002	0.0055176390462628	-1.0982995023577578	0.272076	0.272076	chr22	42508549	0.5653097659279415	chr22:42508549:T:A
chr22:42510298	['A', 'G']	98663	27939.85822486653	-907.5121477177914	-0.0195818864484191	0.006129836064133	-3.1945204151538324	0.00140107	0.00140107	chr22	42510298	2.853540166031652	chr22:42510298:A:G
chr22:42510423	['T', 'C']	98663	27936.551468199094	-904.3730819718504	-0.0193859735743495	0.0061290318092328	-3.162974867440916	0.00156213	0.00156213	chr22	42510423	2.806282827095491	chr22:42510423:T:C
chr22:42510673	['C', 'G']	98663	27907.12752012027	-908.3230509162602	-0.0196049164921933	0.0061338643825954	-3.1961770377287007	0.00139305	0.00139305	chr22	42510673	2.8560332953962857	chr22:42510673:C:G
chr22:42510832	['C', 'T']	98663	38710.78036396979	-1806.732227713242	-0.0046929063739738	0.0055084220783646	-0.8519511227010247	0.394243	0.394243	chr22	42510832	0.4042360090665602	chr22:42510832:C:T
chr22:42510908	['A', 'G']	98663	27953.88224663432	-896.6518380484565	-0.0192117915867748	0.0061291552362025	-3.1344925762849494	0.00172202	0.00172202	chr22	42510908	2.763961808841018	chr22:42510908:A:G
chr22:42510917	['T', 'G']	98663	27942.01229479076	-904.7429000242564	-0.0195557934629409	0.0061297365454051	-3.190315492041809	0.00142162	0.00142162	chr22	42510917	2.8472164753064835	chr22:42510917:T:G
chr22:42510944	['G', 'C']	98663	27928.820829144875	-897.3151859663004	-0.0191917191385421	0.0061306013766528	-3.130479044295684	0.00174572	0.00174572	chr22	42510944	2.7580254125241828	chr22:42510944:G:C
chr22:42510952	['C', 'T']	98663	81677.93902451538	-2354.66987838262	-0.0127474235302776	0.004473137826991	-2.8497721338608004	0.00437596	0.00437596	chr22	42510952	2.358926656477796	chr22:42510952:C:T
chr22:42511613	['T', 'C']	98663	27924.492485325976	-873.2115431153403	-0.0180632806615424	0.006131102615007	-2.946171642492045	0.00321809	0.00321809	chr22	42511613	2.492401814196964	chr22:42511613:T:C
chr22:42512291	['C', 'CT']	98663	27488.479823467827	-863.40074722228	-0.0187328436824182	0.0061737068703783	-3.034294318750242	0.00241162	0.00241162	chr22	42512291	2.617691123109214	chr22:42512291:C:CT
chr22:42512891	['T', 'C']	98663	28156.0325106523	-912.9540888828988	-0.0189966656072275	0.0060832274261245	-3.122793917854494	0.00179195	0.00179195	chr22	42512891	2.746674112434519	chr22:42512891:T:C
chr22:42514370	['G', 'A']	98663	42911.700369903	-2083.088773865244	-0.0022245005194459	0.005239318355166	-0.4245782311075948	0.671145	0.671145	chr22	42514370	0.1731836409386066	chr22:42514370:G:A
chr22:42515511	['G', 'C']	98663	27711.20738295927	-887.4852482036446	-0.0192449418996913	0.0061522741073509	-3.128102156029865	0.0017599	0.0017599	chr22	42515511	2.75451200870973	chr22:42515511:G:C
chr22:42516091	['C', 'T']	98663	27894.04665786261	-883.0336450818871	-0.0187442158442786	0.0061340194098982	-3.0557803279904445	0.00224536	0.00224536	chr22	42516091	2.648714018366989	chr22:42516091:C:T
chr22:42516495	['A', 'T']	98663	164675.77132644865	-5534.470655265221	-0.0002477908144321	0.0057236964953505	-0.043292095350171	0.965469	0.965469	chr22	42516495	0.0152616663124257	chr22:42516495:A:T
chr22:42516841	['C', 'T']	98663	69020.22287992644	-2352.01396357012	-0.0103367545464912	0.0045921184035889	-2.2509773568583635	0.0243892	0.0243892	chr22	42516841	1.6128024449213514	chr22:42516841:C:T
chr22:42516898	['A', 'G']	98663	82156.95711744147	-2322.685860796432	-0.0095474830929291	0.004431385243418	-2.1545143490086085	0.0312023	0.0312023	chr22	42516898	1.5058133918632048	chr22:42516898:A:G
chr22:42517728	['T', 'C']	98663	81574.7448104823	-2321.4604348250905	-0.0120703926592767	0.0044773965594326	-2.695850702312197	0.0070221	0.0070221	chr22	42517728	2.153532990145667	chr22:42517728:T:C
chr22:42519473	['G', 'A']	98663	29779.509579985635	-644.0754707147411	-0.0121935839021459	0.0059771911221882	-2.040019074658926	0.0413511	0.0413511	chr22	42519473	1.383512933086623	chr22:42519473:G:A
chr22:42520209	['C', 'G']	98663	81751.20980182389	-2274.169984179029	-0.0107791076356503	0.0044696549537066	-2.411619632229406	0.0158837	0.0158837	chr22	42520209	1.7990483241752009	chr22:42520209:C:G
chr22:42521148	['C', 'T']	98663	38623.8174976574	-1833.5868536631071	-0.0049872335176541	0.0055145267010766	-0.9043810625997112	0.365796	0.365796	chr22	42521148	0.4367610478684199	chr22:42521148:C:T
chr22:42523119	['C', 'T']	98663	160667.48770429342	-5384.695111631841	0.0131157795972605	0.0055518349884081	2.362422446748752	0.0181579	0.0181579	chr22	42523119	1.7409343799971144	chr22:42523119:C:T
chr22:42523668	['C', 'T']	98663	30341.51391126988	-792.8087647956361	-0.0156832688726867	0.0060041699092608	-2.612062801303624	0.00900114	0.00900114	chr22	42523668	2.0457024834100133	chr22:42523668:C:T
chr22:42523671	['A', 'C']	98663	30750.331571668325	-826.4145166245924	-0.0164352259620925	0.0060154763216373	-2.732157036837802	0.00629323	0.00629323	chr22	42523671	2.201126395710721	chr22:42523671:A:C
chr22:42523933	['C', 'T']	98663	30294.9630813393	-784.9893444644546	-0.0158818929050086	0.0060010320206334	-2.646526939100092	0.00813359	0.00813359	chr22	42523933	2.089717723402462	chr22:42523933:C:T
chr22:42524761	['G', 'A']	98663	30282.096705599703	-799.0045689437821	-0.0165527401863506	0.0060012307348539	-2.7582242572703866	0.0058127	0.0058127	chr22	42524761	2.2356220908930315	chr22:42524761:G:A
chr22:42525315	['C', 'T']	98663	29924.97067747277	-767.1777625329316	-0.0157745110100616	0.0060254763792975	-2.617969106021228	0.00884683	0.00884683	chr22	42525315	2.053212318017482	chr22:42525315:C:T
chr22:42526414	['T', 'C']	98663	30203.8398498688	-785.535173386863	-0.0160780538799664	0.0060031158278151	-2.678284800947807	0.00740125	0.00740125	chr22	42526414	2.1306949259099435	chr22:42526414:T:C
chr22:42526457	['A', 'G']	98663	30250.68937861477	-791.4975461371567	-0.0162216680698371	0.0059987723592733	-2.7041646354125013	0.00684881	0.00684881	chr22	42526457	2.164384881840348	chr22:42526457:A:G
chr22:42527333	['A', 'T']	98663	30248.06862236845	-809.9233574014662	-0.0168710950508717	0.0059974738942923	-2.813033511813644	0.00490862	0.00490862	chr22	42527333	2.309040587433828	chr22:42527333:A:T
chr22:42527534	['T', 'C']	98663	30224.23593962956	-802.3514985671968	-0.0164545806996458	0.0059998609839069	-2.74249365839993	0.00609856	0.00609856	chr22	42527534	2.214772699068148	chr22:42527534:T:C
chr22:42528472	['T', 'G']	98663	29393.46075480915	-790.4071472329487	-0.0174797493348391	0.0060473323858676	-2.89048926361125	0.00384727	0.00384727	chr22	42528472	2.414847333995913	chr22:42528472:T:G
chr22:42529696	['A', 'G']	98663	30562.766831830977	-812.5797328204184	-0.0165278018420523	0.0060071555903191	-2.75135238193059	0.00593606	0.00593606	chr22	42529696	2.2265017179821927	chr22:42529696:A:G
chr22:42529748	['G', 'C']	98663	29792.28197265713	-809.0696827201716	-0.0164605402022582	0.0060496306989945	-2.720916535449683	0.00651126	0.00651126	chr22	42529748	2.186334962568809	chr22:42529748:G:C
chr22:42533942	['TCTC', 'T']	98663	29775.43698821062	-882.9199910934568	-0.0173715250236898	0.006036378844075	-2.877805630231564	0.00400538	0.00400538	chr22	42533942	2.3973562750667874	chr22:42533942:TCTC:T
chr22:42533947	['TTGAGCTC', 'T']	98663	29782.46233737177	-886.4647128901015	-0.0173387152873243	0.0060359736248427	-2.8725631298258207	0.00407244	0.00407244	chr22	42533947	2.390145305511993	chr22:42533947:TTGAGCTC:T
chr22:42535883	['G', 'A']	98663	29720.624406269497	-908.8862608847172	-0.018178314162353	0.006038241991297	-3.01053091090974	0.00260857	0.00260857	chr22	42535883	2.583597504655298	chr22:42535883:G:A
chr22:42536127	['A', 'T']	98663	30152.51501631223	-811.2567334494646	-0.0162887707230641	0.0060051517134743	-2.7124661457786883	0.00667962	0.00667962	chr22	42536127	2.1752482436018976	chr22:42536127:A:T
chr22:42536311	['G', 'A']	98663	30084.269309769654	-826.0794078052967	-0.0168434376665966	0.0060110966533728	-2.802057367875752	0.00507877	0.00507877	chr22	42536311	2.2942414544272776	chr22:42536311:G:A
chr22:42537620	['A', 'C']	98663	108948.0294524203	-4374.297623742295	0.0099016975071227	0.0043622102589291	2.2698808446600456	0.023217	0.023217	chr22	42537620	1.6341938986206386	chr22:42537620:A:C
chr22:42537768	['C', 'T']	98663	30008.10601689953	-837.7843812075124	-0.0171149147274998	0.0060069050292369	-2.8492068118603333	0.00438375	0.00438375	chr22	42537768	2.358154221110441	chr22:42537768:C:T
chr22:42537770	['C', 'T']	98663	31205.7949985804	-877.964817317547	-0.0165448352490247	0.0060286202227788	-2.744381738712116	0.0060636	0.0060636	chr22	42537770	2.217269455714145	chr22:42537770:C:T
chr22:42537906	['G', 'A']	98663	30086.479363075305	-814.011335511713	-0.0163297569479075	0.0059846102927355	-2.7286249478482127	0.00636103	0.00636103	chr22	42537906	2.19647255619147	chr22:42537906:G:A
chr22:42538419	['T', 'C']	98663	139819.11075813658	-4975.112189056865	0.0016753807929517	0.0048389480408904	0.3462283080525507	0.729172	0.729172	chr22	42538419	0.1371700164830038	chr22:42538419:T:C
chr22:42538624	['A', 'G']	98663	156386.5021054772	-4723.896911833482	0.0039282778554119	0.0054567923665577	0.7198877273554809	0.471596	0.471596	chr22	42538624	0.326429887175962	chr22:42538624:A:G
chr22:42543531	['G', 'A']	98663	29219.801381499376	-949.8456270158424	-0.0013360803246889	0.0059889878471655	-0.2230895033993634	0.823466	0.823466	chr22	42543531	0.0843543276626745	chr22:42543531:G:A
chr22:42543921	['A', 'G']	98663	16770.59239861535	-1000.5704491648288	-0.0097370823626002	0.0077025138888019	-1.2641434346202367	0.206182	0.206182	chr22	42543921	0.6857492519617914	chr22:42543921:A:G
chr22:42544846	['G', 'A']	98663	28050.615253133376	-857.0893850582129	-0.0158501907279769	0.006163228033437	-2.5717352403619915	0.0101205	0.0101205	chr22	42544846	1.994798030789024	chr22:42544846:G:A
chr22:42545384	['T', 'C']	98663	35546.95391468527	-1789.483611158756	-0.0131404185484534	0.0056945797208114	-2.3075308789567672	0.0210273	0.0210273	chr22	42545384	1.677216489100705	chr22:42545384:T:C
chr22:42545412	['A', 'G']	98663	47956.57401748088	-1696.5564917925592	-0.0072886020609415	0.0051582468489005	-1.4129998572082978	0.157659	0.157659	chr22	42545412	0.8022812324088016	chr22:42545412:A:G
chr22:42545484	['G', 'A']	98663	28373.640408868807	-861.1326635922827	-0.0167119827157745	0.0061318586015463	-2.725435108950485	0.00642281	0.00642281	chr22	42545484	2.1922749251246265	chr22:42545484:G:A
chr22:42548615	['T', 'C']	98663	76896.95915913426	-2016.4925411445968	-0.0120276432628149	0.0044721007604412	-2.6894839600233347	0.00715746	0.00715746	chr22	42548615	2.1452410703867435	chr22:42548615:T:C
chr22:42552989	['T', 'C']	98663	3157.256620863629	-68.66695986894612	0.0090413519935517	0.0170952684938179	0.5288803739362904	0.59689	0.59689	chr22	42552989	0.2241056970024429	chr22:42552989:T:C
chr22:42553443	['G', 'A']	98663	27142.37383291501	-811.9513919819717	-0.0170928498643213	0.0062422417409253	-2.7382550330047803	0.00617772	0.00617772	chr22	42553443	2.2091717796232144	chr22:42553443:G:A
chr22:42553537	['C', 'G']	98663	28857.932761755736	-789.7705009671986	-0.0185881246723982	0.0060877609265782	-3.053359830745879	0.00226355	0.00226355	chr22	42553537	2.645209907846766	chr22:42553537:C:G
chr22:42559507	['A', 'C']	98663	7425.321792673898	-292.79838025989505	0.0144880677058041	0.0110899624821973	1.306412688867226	0.191415	0.191415	chr22	42559507	0.7180240322750856	chr22:42559507:A:C
chr22:42562048	['G', 'A']	98663	27475.088281820423	-889.0510883627355	-0.0185615707347138	0.0061124834235836	-3.0366660240088734	0.00239273	0.00239273	chr22	42562048	2.6211063052000827	chr22:42562048:G:A
chr22:42562679	['T', 'C']	98663	162700.15436799682	-4853.365652219502	-0.0067471163981973	0.0055673758792533	-1.2119024374374017	0.225553	0.225553	chr22	42562679	0.6467513921318612	chr22:42562679:T:C
chr22:42565271	['T', 'C']	98663	71118.89950401145	-1708.005297615166	-0.0127419647137268	0.0044533804547871	-2.8611893466298914	0.00422144	0.00422144	chr22	42565271	2.3745393790436315	chr22:42565271:T:C
chr22:42565854	['G', 'T']	98663	69623.15897425494	-1954.7491986678149	-0.0133882781006829	0.0044598451883642	-3.001960277817026	0.00268314	0.00268314	chr22	42565854	2.5713566662616407	chr22:42565854:G:T
chr22:42566569	['C', 'A']	98663	69915.72633374982	-1973.80489210809	-0.0136025281120127	0.0044570888831228	-3.0518862128865902	0.00227469	0.00227469	chr22	42566569	2.643077781627926	chr22:42566569:C:A
chr22:42566603	['G', 'T']	98663	25410.1790652613	-1337.1513603317185	-0.0150115435479027	0.006297984575784	-2.3835472074070423	0.0171486	0.0171486	chr22	42566603	1.7657713296791024	chr22:42566603:G:T
chr22:42568153	['G', 'A']	98663	30383.726145289973	-1581.6368280276354	-0.0082605485053533	0.0058482180651628	-1.4124898239620065	0.157809	0.157809	chr22	42568153	0.8018682321856736	chr22:42568153:G:A
chr22:42568212	['AG', 'A']	98663	182920.8155926908	-5794.461657683698	0.0075815620379471	0.0081145186923006	0.9343206079666472	0.350141	0.350141	chr22	42568212	0.4557570322477919	chr22:42568212:AG:A
chr22:42568313	['G', 'A']	98663	3717.875657667556	199.5024439982655	-0.0330095473259761	0.0159040320624448	-2.0755458236231497	0.0379386	0.0379386	chr22	42568313	1.420918699369678	chr22:42568313:G:A
chr22:42568316	['G', 'C']	98663	3756.651128033599	212.24014732098183	-0.0311163972768884	0.0158250769672054	-1.966271465306068	0.0492701	0.0492701	chr22	42568316	1.3074165562677311	chr22:42568316:G:C
chr22:42568325	['T', 'C']	98663	30649.28122928888	-1137.9046766133292	-0.0143146054384645	0.0058353445763993	-2.453086574588775	0.0141653	0.0141653	chr22	42568325	1.8487742233345144	chr22:42568325:T:C
chr22:42569661	['T', 'C']	98663	160536.86465738417	-4760.865256966774	-0.0056591534301477	0.0054389971571952	-1.0404773649607926	0.298121	0.298121	chr22	42569661	0.5256074306668188	chr22:42569661:T:C
chr22:42570914	['A', 'G']	98663	23564.2428142254	-1194.7190747939112	-0.0129340366475758	0.0065370743101647	-1.978566562638607	0.0478676	0.0478676	chr22	42570914	1.3199583467584082	chr22:42570914:A:G
chr22:42571229	['C', 'T']	98663	70552.11702667599	-1817.4745638432648	-0.0135582876073643	0.0044563540332214	-3.0424619557353925	0.00234713	0.00234713	chr22	42571229	2.62946285555731	chr22:42571229:C:T
chr22:42571264	['C', 'T']	98663	17187.71624485492	-827.5183123600748	0.0040923835046792	0.0074842419484351	0.5468000009720279	0.584517	0.584517	chr22	42571264	0.2332028533664213	chr22:42571264:C:T
chr22:42572839	['ATT', 'A']	98663	5802.573091305234	-237.7197777367778	0.0160313413587551	0.0125729863572582	1.2750623362842084	0.20229	0.20229	chr22	42572839	0.6940255856036975	chr22:42572839:ATT:A
chr22:42573464	['T', 'C']	98663	9051.81816878942	-389.5582902127765	-0.0007645694401554	0.0101316532929706	-0.0754634429393618	0.939846	0.939846	chr22	42573464	0.0269433026017803	chr22:42573464:T:C
chr22:42573848	['T', 'G']	98663	71459.96797040952	-1758.4699871752164	-0.0128044001909156	0.0044527128468454	-2.875640229076743	0.00403295	0.00403295	chr22	42573848	2.394377162286629	chr22:42573848:T:G
chr22:42574236	['G', 'A']	98663	180857.4782299949	-5835.738656697301	-0.0033766940723892	0.0076097805350436	-0.4437308089030039	0.657238	0.657238	chr22	42574236	0.1822773345960526	chr22:42574236:G:A
chr22:42574674	['C', 'T']	98663	6998.198840133017	-426.9474701152838	-0.0228059375924199	0.0114448024496329	-1.9926894931376744	0.0462982	0.0462982	chr22	42574674	1.3344358933289897	chr22:42574674:C:T
chr22:42574739	['G', 'C']	98663	26921.07858327893	-1169.52491578875	-0.0149454020552892	0.0062997277357088	-2.372388566981091	0.0176754	0.0176754	chr22	42574739	1.7526307491957247	chr22:42574739:G:C
chr22:42575452	['G', 'A']	98663	23759.17798880655	-1256.7359658883854	-0.0156296746208231	0.0065672214375633	-2.379952430326787	0.0173168	0.0173168	chr22	42575452	1.761532358897227	chr22:42575452:G:A
chr22:42576312	['G', 'A']	98663	27620.282593944143	-1414.672964710784	-0.0186491950138608	0.0063899855328108	-2.9185034798752483	0.00351795	0.00351795	chr22	42576312	2.4537103373852114	chr22:42576312:G:A
chr22:42576435	['C', 'T']	98663	5505.193572936114	-214.1977220967557	0.0152753983427695	0.0128137199583534	1.192112703603401	0.23322	0.23322	chr22	42576435	0.63223420898509	chr22:42576435:C:T
chr22:42576509	['T', 'TA']	98663	24892.33069763185	-1316.671791196247	-0.0157020168883077	0.0063565395503149	-2.4702146134730927	0.0135049	0.0135049	chr22	42576509	1.86950862729356	chr22:42576509:T:TA
chr22:42576584	['A', 'G']	98663	68492.88675678981	-1945.2633768593369	-0.0134324740298489	0.0045246011539354	-2.9687642231548845	0.00299072	0.00299072	chr22	42576584	2.5242242449917995	chr22:42576584:A:G
chr22:42576729	['G', 'A']	98663	6979.810588772252	-436.90358055727904	-0.0245615872558915	0.0114755020895443	-2.14034968267491	0.032329	0.032329	chr22	42576729	1.4904077287691624	chr22:42576729:G:A
chr22:42578050	['C', 'T']	98663	15789.20063258416	-963.1765382885192	-0.0103958399879709	0.0077750289279769	-1.3370805542039266	0.181199	0.181199	chr22	42578050	0.7418442034344833	chr22:42578050:C:T
chr22:42580822	['C', 'A']	98663	38089.51247606665	-986.7222769213836	-0.0034170151419826	0.0054584606777608	-0.6260034364458275	0.531314	0.531314	chr22	42580822	0.27464874038117	chr22:42580822:C:A
chr22:42582069	['G', 'A']	98663	26327.867924910803	-1307.5661454052447	-0.0120378196580867	0.0062569698705483	-1.9239056455663777	0.0543693	0.0543693	chr22	42582069	1.2646462584659064	chr22:42582069:G:A
chr22:42582581	['TAGCTG', 'T']	98663	25154.334184863044	-1240.2547072281322	-0.0099873745372196	0.0063886768119052	-1.5632931248937465	0.117987	0.117987	chr22	42582581	0.9281658413318968	chr22:42582581:TAGCTG:T
chr22:42582993	['G', 'A']	98663	25143.56780099139	-1243.096689260516	-0.0099601896317381	0.0063899357831875	-1.5587307869265603	0.119063	0.119063	chr22	42582993	0.9242231788392684	chr22:42582993:G:A
chr22:42583542	['A', 'G']	98663	67932.54124291497	-1696.4869680709526	-0.0109977637119118	0.0045328756347021	-2.426222247907449	0.0152587	0.0152587	chr22	42583542	1.816482465521129	chr22:42583542:A:G
chr22:42584411	['T', 'TC']	98663	68347.08372276905	-1494.4718654164385	-0.0107523509969785	0.0045409572322621	-2.3678600010998387	0.0178932	0.0178932	chr22	42584411	1.7473119837442708	chr22:42584411:T:TC
chr22:42585132	['T', 'C']	98663	67451.93855869918	-1638.256376553839	-0.0107819389407848	0.0045432501895433	-2.3731774590799057	0.0176377	0.0176377	chr22	42585132	1.7535580485938584	chr22:42585132:T:C
chr22:42585161	['G', 'A']	98663	66795.80112519005	-1724.459917963295	-0.0104805004903793	0.0045486000302249	-2.304115644536248	0.0212182	0.0212182	chr22	42585161	1.6732914613029477	chr22:42585161:G:A
chr22:42585343	['C', 'T']	98663	40546.52055710985	-1087.4049185278827	-0.0033699662555258	0.0053572685482852	-0.6290456088120798	0.529321	0.529321	chr22	42585343	0.2762808756985055	chr22:42585343:C:T
chr22:42585672	['T', 'C']	98663	39810.47348999411	-678.3635075758524	-0.0073724865354679	0.0053941889195948	-1.3667460753342682	0.171708	0.171708	chr22	42585672	0.7652094702734598	chr22:42585672:T:C
chr22:42585884	['G', 'A']	98663	25357.598171294187	-1230.3883471724205	-0.0109677947595755	0.00637123030544	-1.721456333200005	0.0851712	0.0851712	chr22	42585884	1.069707233819328	chr22:42585884:G:A
chr22:42586269	['CTG', 'C']	98663	13709.667453953836	-713.6314068298525	-0.0030888267353206	0.0083918863205853	-0.368072995429379	0.71282	0.71282	chr22	42586269	0.1470201235506086	chr22:42586269:CTG:C
chr22:42586379	['A', 'T']	98663	7375.242555736921	-359.67512916490176	-0.0035363036997901	0.0112240606726494	-0.3150645566632907	0.752713	0.752713	chr22	42586379	0.1233705832622458	chr22:42586379:A:T
chr22:42587776	['C', 'A']	98663	25905.20099952356	-675.5356953071781	-0.0161773658457674	0.0063398101858115	-2.551711387506867	0.010721	0.010721	chr22	42587776	1.9697647039877555	chr22:42587776:C:A
chr22:42588125	['A', 'G']	98663	26361.542191269786	-1298.5812554602128	-0.0119374918645313	0.0062537729781832	-1.9088463726099565	0.0562848	0.0562848	chr22	42588125	1.2496088727756345	chr22:42588125:A:G
chr22:42589656	['T', 'C']	98663	13759.136058974444	-716.6391632485183	-0.0031036643961197	0.0083808644174583	-0.3703274795442894	0.711139	0.711139	chr22	42589656	0.1480455033027132	chr22:42589656:T:C
chr22:42589792	['T', 'C']	98663	130516.44440381578	-3647.7322503488335	-0.0086069699343449	0.0045472358889109	-1.892791608927591	0.0583885	0.0583885	chr22	42589792	1.233672681626441	chr22:42589792:T:C
chr22:42591820	['G', 'A']	98663	26463.559769276	-1285.2887944751951	-0.0110476873949203	0.0062459397188485	-1.768779061632869	0.0769338	0.0769338	chr22	42591820	1.1138828158753509	chr22:42591820:G:A
chr22:42592111	['T', 'C']	98663	26551.15287618468	-1295.2675566398875	-0.0115827499157709	0.006237361477841	-1.856995134388145	0.0633148	0.0633148	chr22	42592111	1.1984947606454517	chr22:42592111:T:C
chr22:42596530	['C', 'A']	98663	13658.107455273426	-737.9932430897734	-0.0046721380234595	0.0084072614985977	-0.5557265019339322	0.578399	0.578399	chr22	42596530	0.237772466569088	chr22:42596530:C:A
chr22:42600143	['G', 'A']	98663	29053.65026253371	-957.07296618045	-0.0176521978923796	0.0060225476084783	-2.9310184061525013	0.0033793	0.0033793	chr22	42600143	2.4711732516814	chr22:42600143:G:A
chr22:42603388	['AGTTTTATTCCTAGTTAAGAGT', 'A']	98663	25157.56978783363	-1244.3015376949045	-0.0096926208847711	0.0063888000297214	-1.5171269784122254	0.129238	0.129238	chr22	42603388	0.8886097714504677	chr22:42603388:AGTTTTATTCCTAGTTAAGAGT:A
chr22:42606356	['A', 'G']	98663	25623.10160140361	-1212.356513062954	-0.0088687621113353	0.006347868004411	-1.3971245314446628	0.162379	0.162379	chr22	42606356	0.7894701374953231	chr22:42606356:A:G
chr22:42613811	['G', 'C']	98663	25154.05939118711	-1257.7132069584593	-0.0104237303815597	0.0063876926104609	-1.6318459602281252	0.102715	0.102715	chr22	42613811	0.9883661295133502	chr22:42613811:G:C
chr22:42614595	['G', 'C']	98663	72023.21989072366	-1670.288476304162	-0.0109452619776424	0.0044755672608679	-2.445558593955744	0.0144645	0.0144645	chr22	42614595	1.839696574182885	chr22:42614595:G:C
chr22:42614811	['G', 'A']	98663	24720.756132668364	-1300.157861578869	-0.0099800248404901	0.0064326093390105	-1.551473797727212	0.120791	0.120791	chr22	42614811	0.9179654232972384	chr22:42614811:G:A
chr22:42616847	['A', 'C']	98663	71940.99661003142	-1667.2141649883426	-0.0111419608993883	0.0044893744485258	-2.48185154237845	0.0130718	0.0130718	chr22	42616847	1.883664605514908	chr22:42616847:A:C
chr22:42617779	['A', 'G']	98663	29682.01684863599	-964.7933048985713	-0.016488609433922	0.0059688675734332	-2.762435123759638	0.00573826	0.00573826	chr22	42617779	2.24121977780366	chr22:42617779:A:G
chr22:42617830	['T', 'C']	98663	71037.72009489338	-1774.4339010044062	-0.0120204155192582	0.004483659760162	-2.680938376738861	0.00734282	0.00734282	chr22	42617830	2.134137117844874	chr22:42617830:T:C
chr22:42618345	['G', 'A']	98663	29144.07802931037	-950.0865121364149	-0.0178112733176004	0.0060222132947361	-2.957595894713436	0.00310122	0.00310122	chr22	42618345	2.508467423895865	chr22:42618345:G:A
chr22:42619486	['G', 'T']	98663	38564.95437774939	-726.2086710540923	-0.0052561934934408	0.0054974383055164	-0.95611686777211	0.339016	0.339016	chr22	42619486	0.4697798046059614	chr22:42619486:G:T
chr22:42619710	['T', 'C']	98663	39699.03555064472	-615.7188661458664	-0.0033900347066115	0.0054503006432956	-0.6219904053882928	0.53395	0.53395	chr22	42619710	0.2724994091526524	chr22:42619710:T:C
chr22:42622179	['C', 'A']	98663	90499.51065943531	-3147.901848882876	0.0063362047313222	0.0042770931518824	1.4814278077000884	0.138496	0.138496	chr22	42622179	0.858562769581581	chr22:42622179:C:A
chr22:42622581	['C', 'G']	98663	55229.956542013446	-1694.056256537919	0.0015055221953051	0.0047306575696359	0.3182479757081681	0.750298	0.750298	chr22	42622581	0.1247662112069341	chr22:42622581:C:G
chr22:42622617	['T', 'C']	98663	91337.51504921788	-3239.432953973327	0.0053642803745449	0.004276275793944	1.2544280661555496	0.209689	0.209689	chr22	42622617	0.6784243514354787	chr22:42622617:T:C
chr22:42623050	['TACCGCAGTTGCCGCC', 'T']	98663	23623.30981803437	-820.6274054027557	-0.0092721406167374	0.0065803237326208	-1.4090705858090644	0.158817	0.158817	chr22	42623050	0.7991030119150028	chr22:42623050:TACCGCAGTTGCCGCC:T
chr22:42623246	['A', 'G']	98663	57819.79049752657	-1585.819496588499	0.001278635234728	0.0047284292436948	0.2704143741672859	0.786842	0.786842	chr22	42623246	0.1041124663919806	chr22:42623246:A:G
chr22:42623556	['T', 'C']	98663	41202.681764270565	-815.5204241178905	-0.0039503945881367	0.0053607124510882	-0.736915964842479	0.461175	0.461175	chr22	42623556	0.3361342435636516	chr22:42623556:T:C
chr22:42623626	['C', 'A']	98663	21655.09742747674	-1061.5530297977075	-0.011360909237732	0.0068096914713893	-1.6683441952494389	0.0952506	0.0952506	chr22	42623626	1.0211322799476876	chr22:42623626:C:A
chr22:42624163	['C', 'T']	98663	38185.70922194291	-729.5300292210604	-0.0041295861169309	0.0055070121164574	-0.7498777975428458	0.45333	0.45333	chr22	42624163	0.3435855397029639	chr22:42624163:C:T
chr22:42625135	['T', 'C']	98663	38219.52223720358	-718.4404922707945	-0.0026620018391394	0.0055011976582789	-0.4838949633328139	0.628461	0.628461	chr22	42625135	0.2017216678751159	chr22:42625135:T:C
chr22:42625440	['G', 'A']	98663	37823.28380844249	-749.9614168652838	-0.0031316216375706	0.0055209769323891	-0.5672223731272513	0.570564	0.570564	chr22	42625440	0.2436956338261109	chr22:42625440:G:A
chr22:42625548	['A', 'G']	98663	38029.81438813898	-740.7921205009392	-0.0028445267431387	0.00551091722682	-0.5161621243910557	0.605742	0.605742	chr22	42625548	0.2177123128550008	chr22:42625548:A:G
chr22:42625601	['C', 'T']	98663	20649.25574465066	-1043.4819057580762	-0.0119342284189204	0.006949760391062	-1.717214371054981	0.0859431	0.0859431	chr22	42625601	1.065788985203982	chr22:42625601:C:T
chr22:42626826	['AGGGC', 'A']	98663	36299.04700360865	-831.3144199344543	-0.0041097104211502	0.0055994915137272	-0.7339435038119455	0.462985	0.462985	chr22	42626826	0.3344330792255802	chr22:42626826:AGGGC:A
chr22:42627974	['G', 'A']	98663	72145.6246565899	-2692.866959727741	-0.0072077175623791	0.0044354555638969	-1.6250230576194786	0.104161	0.104161	chr22	42627974	0.982294859302024	chr22:42627974:G:A
chr22:42629464	['G', 'A']	98663	38025.01023821591	-986.9572335731766	0.0040606624603719	0.0054602053896839	0.7436830980834316	0.45707	0.45707	chr22	42629464	0.340017282893615	chr22:42629464:G:A
chr22:42629936	['T', 'G']	98663	76727.4427504131	-2333.230967578176	0.0062943703161996	0.0043596102275562	1.4437919877364678	0.148801	0.148801	chr22	42629936	0.8273941501542357	chr22:42629936:T:G
chr22:42629944	['C', 'T']	98663	72998.65890891397	-2147.909854429562	0.0067759229009597	0.004403037227623	1.538920193190743	0.123827	0.123827	chr22	42629944	0.9071846487527404	chr22:42629944:C:T
chr22:42630290	['A', 'C']	98663	97980.8686387413	-2223.4978776254497	0.0093092640230496	0.0042829414919888	2.173567871628055	0.02974	0.02974	chr22	42630290	1.5266590358140646	chr22:42630290:A:C
chr22:42630610	['C', 'T']	98663	96352.69559047134	-2338.4305943490986	0.0088551242225773	0.0042832213827618	2.0673982106588	0.0386992	0.0386992	chr22	42630610	1.4122980127375908	chr22:42630610:C:T
chr22:42630684	['G', 'A']	98663	73335.20302870582	-2108.705990356181	0.0071394985529722	0.004397227510234	1.6236363791402315	0.104457	0.104457	chr22	42630684	0.9810624512364836	chr22:42630684:G:A
chr22:42630786	['A', 'G']	98663	122728.68309816324	-3665.995537104119	0.0075325619398321	0.0043912979910377	1.7153383703874217	0.0862863	0.0862863	chr22	42630786	1.064058153377674	chr22:42630786:A:G
chr22:42631350	['G', 'A']	98663	73775.97308694286	-2159.0440516497288	0.0069905381692365	0.004392142194785	1.5916010591680252	0.111478	0.111478	chr22	42631350	0.9528108314617414	chr22:42631350:G:A
chr22:42631624	['C', 'T']	98663	22462.683012365706	-198.45317780348387	0.0048216480963253	0.0068790488927731	0.7009178407484197	0.483356	0.483356	chr22	42631624	0.3157328860486075	chr22:42631624:C:T
chr22:42631863	['C', 'T']	98663	20684.88686723296	-1030.3786574114267	0.0004576601364969	0.0069509353382903	0.0658415183314767	0.947504	0.947504	chr22	42631863	0.023418947930591	chr22:42631863:C:T
chr22:42632475	['A', 'G']	98663	24283.184082476742	-1423.1381480062346	-0.0043350798197221	0.0064858124306467	-0.6683942630283337	0.503884	0.503884	chr22	42632475	0.2976694317256595	chr22:42632475:A:G
chr22:42632793	['G', 'A']	98663	21957.66765659842	-101.74704442672108	0.0074399237824137	0.0069588517637048	1.069130947898338	0.285013	0.285013	chr22	42632793	0.5451353305195453	chr22:42632793:G:A
chr22:42632797	['T', 'C']	98663	23004.258772510035	-71.13309747254311	0.006368627632477	0.0068272920342564	0.9328189859935744	0.350916	0.350916	chr22	42632797	0.4547968296948391	chr22:42632797:T:C
chr22:42633803	['G', 'A']	98663	22460.782958656742	-137.17400082411348	0.0075799924383224	0.0068905142641466	1.100061932643165	0.271308	0.271308	chr22	42633803	0.5665374001026466	chr22:42633803:G:A
chr22:42634318	['A', 'G']	98663	125818.8260286898	-3777.368354115967	0.0069361443638751	0.0046289586293607	1.4984243583168326	0.134026	0.134026	chr22	42634318	0.8728109437157001	chr22:42634318:A:G
chr22:42635204	['G', 'C']	98663	69106.65952803829	-2010.538744284004	0.0070592264480012	0.0044661188280895	1.5806176950783954	0.113969	0.113969	chr22	42635204	0.9432132623458436	chr22:42635204:G:C
chr22:42635651	['G', 'A']	98663	21285.236051415133	-348.7067198462475	0.0043158122631358	0.0070617778744506	0.611150950917102	0.541101	0.541101	chr22	42635651	0.2667216634540739	chr22:42635651:G:A
chr22:42635814	['G', 'A']	98663	22435.81918807968	-156.83741292744295	0.0066123636012363	0.0068851142997266	0.960385450899327	0.336864	0.336864	chr22	42635814	0.4725453987450254	chr22:42635814:G:A
chr22:42635937	['G', 'A']	98663	28224.865763034908	-1484.6450704700055	-0.0016851120599095	0.0060870408239869	-0.2768360043305566	0.781907	0.781907	chr22	42635937	0.1068448988438324	chr22:42635937:G:A
chr22:42636223	['A', 'G']	98663	22448.18533386045	-155.38865910288078	0.0067021071223662	0.0068840754995893	0.9735667661933812	0.330274	0.330274	chr22	42636223	0.4811256137169164	chr22:42636223:A:G
chr22:42636238	['C', 'A']	98663	121370.1426732222	-3555.610566269537	0.0088567609575601	0.004376021634541	2.0239298836302395	0.0429801	0.0429801	chr22	42636238	1.3667325783886035	chr22:42636238:C:A
chr22:42636322	['A', 'G']	98663	69877.11802653459	-1967.494744971587	0.0077437234636185	0.0044486240642531	1.7407007991174506	0.0817392	0.0817392	chr22	42636322	1.0875696171417453	chr22:42636322:A:G
chr22:42636482	['G', 'C']	98663	29088.768977366024	-1434.846006583693	-0.0022928656529685	0.0060088695882775	-0.3815801989514961	0.702774	0.702774	chr22	42636482	0.1531843141451566	chr22:42636482:G:C
chr22:42636736	['C', 'T']	98663	28188.85712548145	-1496.813344125572	-0.0021093361409161	0.0060890068194925	-0.3464171092999315	0.72903	0.72903	chr22	42636736	0.1372545998488547	chr22:42636736:C:T
chr22:42638138	['A', 'G']	98663	121445.0817820498	-3559.708431193945	0.0088856525421182	0.0043772135341576	2.029979226002777	0.0423613	0.0423613	chr22	42638138	1.3730307205625858	chr22:42638138:A:G
chr22:42638169	['G', 'A']	98663	28244.152840995484	-1597.9806107050977	-0.0019752521497491	0.0060883787454525	-0.3244299069312044	0.745613	0.745613	chr22	42638169	0.1274865285255262	chr22:42638169:G:A
chr22:42638254	['G', 'T']	98663	98020.6288866803	-3471.9110093602326	0.0060007890142539	0.0042570581061907	1.4096093744944105	0.158658	0.158658	chr22	42638254	0.7995380246145607	chr22:42638254:G:T
chr22:42638596	['G', 'C']	98663	121706.6257191852	-3498.4351540430407	0.0092920989102263	0.0043821859516905	2.120425516548792	0.0339727	0.0339727	chr22	42638596	1.4688699359529462	chr22:42638596:G:C
chr22:42639404	['A', 'G']	98663	178350.807271179	-5664.217863701417	-0.0058633779135535	0.0072041040752511	-0.8138941153968714	0.415708	0.415708	chr22	42639404	0.3812116177299549	chr22:42639404:A:G
chr22:42640464	['C', 'T']	98663	22535.02488823107	-135.00200693321494	0.006809340856358	0.006871648423125	0.9909326608507276	0.321721	0.321721	chr22	42640464	0.4925205900571279	chr22:42640464:C:T
chr22:42640773	['G', 'A']	98663	22548.34224078504	-134.30934788755425	0.0067373074970122	0.0068706742249203	0.9805889897349016	0.326798	0.326798	chr22	42640773	0.4857206100087215	chr22:42640773:G:A
chr22:42642146	['CTA', 'C']	98663	22232.43791471121	-251.0556494582449	0.0057429138976098	0.0069516515485845	0.8261222326051622	0.408737	0.408737	chr22	42642146	0.3885560469751985	chr22:42642146:CTA:C
chr22:42642402	['T', 'C']	98663	125172.03023882904	-3728.932392594585	0.0086411940561297	0.0044204106363375	1.95483966695212	0.0506048	0.0506048	chr22	42642402	1.2958082872186112	chr22:42642402:T:C
chr22:42643324	['C', 'T']	98663	22528.968454130765	-134.17107803125424	0.0065574301503419	0.0068731967891158	0.9540582572473466	0.340056	0.340056	chr22	42643324	0.4684495579920316	chr22:42643324:C:T
chr22:42643687	['C', 'T']	98663	27882.73902154628	-1557.226427555876	-0.0026084132399599	0.0061164425502189	-0.4264592070543673	0.669774	0.669774	chr22	42643687	0.1740717153743729	chr22:42643687:C:T
chr22:42643976	['C', 'T']	98663	22553.914381860755	-135.09514160439377	0.0067444246270812	0.0068695608189307	0.9817839604091332	0.326209	0.326209	chr22	42643976	0.4865040610872284	chr22:42643976:C:T
chr22:42644076	['A', 'G']	98663	124955.9973947774	-3766.867444603363	0.0086931770360601	0.0044177626142804	1.9677782160497683	0.0490964	0.0490964	chr22	42644076	1.3089503514096978	chr22:42644076:A:G
chr22:42644801	['C', 'T']	98663	28983.112621516688	-1451.0572129207171	-0.0004813941382766	0.0060203261480187	-0.0799614715948768	0.936268	0.936268	chr22	42644801	0.0285998197859041	chr22:42644801:C:T
chr22:42644915	['C', 'T']	98663	102343.78343910303	-3634.392741819136	0.0054089832480288	0.0042591064785318	1.269980751900209	0.204094	0.204094	chr22	42644915	0.6901697625803209	chr22:42644915:C:T
chr22:42645165	['T', 'C']	98663	51572.27253651763	-1590.883312836998	0.0030137753157078	0.0048683275424389	0.6190576310726237	0.53588	0.53588	chr22	42645165	0.2709324513007108	chr22:42645165:T:C
chr22:42645249	['T', 'A']	98663	22043.90454130765	-236.99286297315	0.006021526105735	0.0069451217901341	0.8670151924893384	0.385936	0.385936	chr22	42645249	0.4134847086736661	chr22:42645249:T:A
chr22:42645385	['G', 'A']	98663	73357.92224103151	-2169.470807029774	0.0062887468292256	0.004400233344385	1.4291848493104298	0.152954	0.152954	chr22	42645385	0.8154391610120101	chr22:42645385:G:A
chr22:42645483	['G', 'A']	98663	67540.74488037307	-1809.289421715839	0.005602036095117	0.0044843532802558	1.2492405805274502	0.21158	0.21158	chr22	42645483	0.6745253872046695	chr22:42645483:G:A
chr22:42645539	['A', 'G']	98663	51514.79663783757	-1623.1563249852968	0.0022352197237952	0.0048706647723571	0.4589147125215776	0.646296	0.646296	chr22	42645539	0.1895685319673216	chr22:42645539:A:G
chr22:42645587	['A', 'G']	98663	124950.9966344984	-3767.1101712184377	0.0086097836903542	0.0044175919817393	1.948976665555329	0.051301	0.051301	chr22	42645587	1.2898741691913207	chr22:42645587:A:G
chr22:42645831	['A', 'C']	98663	29117.95125338307	-1449.0080604434354	-0.0001356294345348	0.0060097327356634	-0.0225682972106227	0.981995	0.981995	chr22	42645831	0.0078907234940459	chr22:42645831:A:C
chr22:42645896	['C', 'T']	98663	51813.877402481565	-1614.3035720788052	0.0034050442244676	0.0048614267628008	0.7004207592969768	0.483666	0.483666	chr22	42645896	0.3154544408963735	chr22:42645896:C:T
chr22:42645923	['G', 'A']	98663	53976.206147108926	-1853.2929500581747	0.0016238113365226	0.0047937275427566	0.3387366766340798	0.734809	0.734809	chr22	42645923	0.1338255330597509	chr22:42645923:G:A
chr22:42647232	['G', 'T']	98663	22513.65099800297	-128.537019803381	0.007071352526054	0.0068748810806254	1.028578159116418	0.30368	0.30368	chr22	42647232	0.5175838092528013	chr22:42647232:G:T
chr22:42647948	['T', 'A']	98663	50780.20556721306	-1598.9022964304677	0.0028241926584279	0.0048919729766998	0.5773115820302702	0.56373	0.56373	chr22	42647948	0.2489288527303292	chr22:42647948:T:A
chr22:42648203	['TCCCCAAGGAGGAGACTCCAGGTCC', 'T']	98663	28247.43974291392	-1466.7614108236114	-0.0009198287316736	0.0060834425085075	-0.1512020094522688	0.879817	0.879817	chr22	42648203	0.0556076507532636	chr22:42648203:TCCCCAAGGAGGAGACTCCAGGTCC:T
chr22:42648277	['ATAGAGG', 'A']	98663	125121.19035741453	-3733.8371696995055	0.0086456692570868	0.0044208203994722	1.9556707750712976	0.0505068	0.0505068	chr22	42648277	1.2966501465612337	chr22:42648277:ATAGAGG:A
chr22:42648566	['G', 'A']	98663	22080.56658490107	-217.11438336938448	0.006224697599427	0.0069384464223134	0.8971313202634257	0.369651	0.369651	chr22	42648566	0.4322081145878098	chr22:42648566:G:A
chr22:42648759	['A', 'G']	98663	28224.86576303491	-1601.9072110126017	-0.0018836018005574	0.0060874640613953	-0.3094230670703511	0.757	0.757	chr22	42648759	0.1209041204999272	chr22:42648759:A:G
chr22:42649531	['T', 'C']	98663	22017.17456260457	-214.5029701034065	0.0067574411703426	0.0069503034566302	0.972251242339118	0.330928	0.330928	chr22	42649531	0.4802664853906569	chr22:42649531:T:C
chr22:42649689	['G', 'A']	98663	22065.460092040707	-216.88272222438204	0.006064060140733	0.0069441383307186	0.8732631540341788	0.382522	0.382522	chr22	42649689	0.4173435821996627	chr22:42649689:G:A
chr22:42649701	['G', 'T']	98663	121053.04241085004	-3423.5804075798173	0.0102608801209888	0.0043708728825327	2.3475585762272555	0.0188989	0.0188989	chr22	42649701	1.7235634729607583	chr22:42649701:G:T
chr22:42650271	['C', 'T']	98663	29178.108148193143	-1405.2398600186689	0.0004425113535573	0.0060821368735698	0.0727559018739481	0.942001	0.942001	chr22	42650271	0.0259486361728855	chr22:42650271:C:T
chr22:42650295	['C', 'T']	98663	21642.55552508907	-98.0510071822726	0.0065783025515222	0.0070150132537256	0.937746275536762	0.348377	0.348377	chr22	42650295	0.457950525027199	chr22:42650295:C:T
chr22:42650488	['C', 'T']	98663	22421.66240697171	-126.52593042724556	0.0065777859405627	0.0070449835864274	0.9336836431010568	0.350469	0.350469	chr22	42650488	0.4553503906055903	chr22:42650488:C:T
chr22:42651470	['G', 'A']	98663	93791.16056403708	-2363.831682918897	0.006613494101307	0.0042927962774886	1.5406028317691285	0.123417	0.123417	chr22	42651470	0.908625014551682	chr22:42651470:G:A
chr22:42652145	['T', 'C']	98663	28306.247050469214	-1594.8146961925345	-0.001148622093742	0.006086034925918	-0.1887307759031263	0.850304	0.850304	chr22	42652145	0.0704257779105821	chr22:42652145:T:C
chr22:42652463	['G', 'A']	98663	21184.500345774548	-193.8984642164016	0.0058316114029569	0.0070925518780519	0.8222162492745364	0.410956	0.410956	chr22	42652463	0.3862046744259761	chr22:42652463:G:A
chr22:42653008	['G', 'T']	98663	72701.63380267398	-2174.072765120076	0.0047509199906067	0.0044100058521761	1.07730469070972	0.281347	0.281347	chr22	42653008	0.5507577113626346	chr22:42653008:G:T
chr22:42653042	['C', 'T']	98663	21127.92728120501	-187.3995329744473	0.0059733822896786	0.0070878049811479	0.8427689962642304	0.39936	0.39936	chr22	42653042	0.3986354363336888	chr22:42653042:C:T
chr22:42654521	['C', 'T']	98663	28259.43708629412	-1587.5370269258838	-0.0008603285569222	0.0060869819253775	-0.1413391016220088	0.887602	0.887602	chr22	42654521	0.0517817278596042	chr22:42654521:C:T
chr22:42654533	['A', 'G']	98663	29413.24166599078	-1345.7203126255893	0.0014522671210114	0.0059873344180755	0.2425565401236136	0.808349	0.808349	chr22	42654533	0.0924010946090721	chr22:42654533:A:G
chr22:42654591	['A', 'G']	98663	29421.804867660445	-1347.2375112756238	0.0014870920957351	0.005987462681682	0.2483676600247961	0.80385	0.80385	chr22	42654591	0.0948249839007069	chr22:42654591:A:G
chr22:42654782	['T', 'C']	98663	28254.29097359485	-1592.5812724231305	-0.0010618654181091	0.0060874690162552	-0.1744346320734806	0.861524	0.861524	chr22	42654782	0.0647326196409284	chr22:42654782:T:C
chr22:42656130	['G', 'T']	98663	27910.69733521189	-1565.2672315957004	-0.0021270827552407	0.006116185804453	-0.3477792897809009	0.728007	0.728007	chr22	42656130	0.1378644447985593	chr22:42656130:G:T
chr22:42656598	['A', 'G']	98663	21645.45918543229	-98.17313873213492	0.0064311996379344	0.0070095542465439	0.9174905296018332	0.358888	0.358888	chr22	42656598	0.4450410627615216	chr22:42656598:A:G
chr22:42657330	['G', 'T']	98663	73122.35096027091	-2038.178167112064	0.0052091877839122	0.0044001780217888	1.1838584162089223	0.236472	0.236472	chr22	42657330	0.6262202754986665	chr22:42657330:G:T
chr22:42657429	['C', 'G']	98663	21064.33744601471	-183.1671066364172	0.006782130344613	0.0070978390450762	0.9555204480605618	0.339317	0.339317	chr22	42657429	0.469394381376861	chr22:42657429:C:G
chr22:42658115	['G', 'A']	98663	73007.77864646718	-2257.029630716028	0.0047808666136636	0.0044068760904359	1.0848652232449436	0.277984	0.277984	chr22	42658115	0.5559802001671073	chr22:42658115:G:A
chr22:42658302	['G', 'A']	98663	33367.02324377539	-1420.254210904227	0.0068828746330072	0.0056849963748356	1.2107087109982952	0.22601	0.22601	chr22	42658302	0.6458723447077362	chr22:42658302:G:A
chr22:42661200	['A', 'G']	98663	21690.927004926576	-87.3637757992502	0.0068430378987661	0.0070195730375367	0.9748510147516728	0.329637	0.329637	chr22	42661200	0.4819640469932087	chr22:42661200:A:G
chr22:42661827	['T', 'C']	98663	103789.96947166258	-3757.740933893634	0.0046285299773892	0.0043457081039385	1.0650807340682586	0.286842	0.286842	chr22	42661827	0.5423572580503375	chr22:42661827:T:C
chr22:42662490	['A', 'G']	98663	94519.61415390864	-3034.0765334858643	-0.0056144411371298	0.0042598882027443	-1.3179785172561036	0.187514	0.187514	chr22	42662490	0.7269663018255067	chr22:42662490:A:G
chr22:42662621	['G', 'A']	98663	77268.53049763294	-2382.392393052482	0.0067550174726259	0.0043563098962425	1.5506283146780435	0.120994	0.120994	chr22	42662621	0.9172361654810652	chr22:42662621:G:A
chr22:42662666	['G', 'C']	98663	94323.25224540278	-3019.544698199241	-0.0056065358278857	0.0042601153511972	-1.3160525867709627	0.188159	0.188159	chr22	42662666	0.7254750037227692	chr22:42662666:G:C
chr22:42662831	['A', 'G']	98663	94434.05702496934	-3046.6906312734427	-0.0057726450817714	0.004259445763397	-1.3552573274621351	0.175339	0.175339	chr22	42662831	0.7561214746592926	chr22:42662831:A:G
chr22:42663132	['G', 'T']	98663	21124.856444926463	-192.0329545538442	0.0057000051467661	0.0070979906226488	0.8030448967596611	0.421951	0.421951	chr22	42663132	0.3747379795245443	chr22:42663132:G:T
chr22:42663229	['G', 'A']	98663	94453.14661962831	-3049.5783130213854	-0.0059232703605697	0.0042590187839553	-1.3907593887315088	0.164302	0.164302	chr22	42663229	0.7843571499935612	chr22:42663229:G:A
chr22:42663458	['T', 'G']	98663	95793.563751926	-2797.7003305642297	-0.004919100102836	0.004263461487473	-1.153780822763248	0.248593	0.248593	chr22	42663458	0.6045111045929045	chr22:42663458:T:G
chr22:42663804	['T', 'TA']	98663	95812.27766175316	-2805.539989309861	-0.0050125029078551	0.0042640130658252	-1.175536479479599	0.239783	0.239783	chr22	42663804	0.6201816105111663	chr22:42663804:T:TA
chr22:42663919	['G', 'A']	98663	95712.37197137116	-2786.598285394792	-0.0049382112505938	0.0042638131556601	-1.158167834826089	0.246798	0.246798	chr22	42663919	0.6076583640572856	chr22:42663919:G:A
chr22:42665476	['G', 'A']	98663	95023.8934737866	-2938.29568130424	-0.0053604026256429	0.0042592255469167	-1.2585392735361034	0.2082	0.2082	chr22	42665476	0.6815192748254827	chr22:42665476:G:A
chr22:42665488	['C', 'T']	98663	76834.24761499233	-2394.5109696183736	0.0066721037872891	0.0043600133663542	1.530294342392865	0.125947	0.125947	chr22	42665488	0.8998121727388149	chr22:42665488:C:T
chr22:42665588	['C', 'A']	98663	95010.22252184672	-2951.267363665821	-0.0055568538274635	0.00425880069459	-1.3047931157056465	0.191966	0.191966	chr22	42665588	0.7167756844211713	chr22:42665588:C:A
chr22:42666428	['A', 'G']	98663	95423.57033746138	-2899.7560407165306	-0.0055108057251977	0.004264205236943	-1.2923406400458384	0.196242	0.196242	chr22	42666428	0.7072080386676629	chr22:42666428:A:G
chr22:42667240	['A', 'G']	98663	77527.45065036751	-2427.776526925776	0.0059132445468711	0.0043637893896576	1.3550710217330375	0.175398	0.175398	chr22	42667240	0.7559753630447553	chr22:42667240:A:G
chr22:42667505	['C', 'T']	98663	173135.19255143328	-5201.461345705985	0.0029005200423989	0.0064969271854006	0.446444905357221	0.655277	0.655277	chr22	42667505	0.1835750753650623	chr22:42667505:C:T
chr22:42667519	['A', 'G']	98663	102594.67214398354	-3639.884641781925	0.0056695530758982	0.004271676321562	1.3272431357404542	0.184431	0.184431	chr22	42667519	0.7341660789580745	chr22:42667519:A:G
chr22:42667529	['G', 'A']	98663	78011.24223996697	-2374.1534345757977	0.0073085359869598	0.0043835275556153	1.6672727373636596	0.0954634	0.0954634	chr22	42667529	1.0201631019733048	chr22:42667529:G:A
chr22:42667952	['C', 'T']	98663	95063.30679007345	-2943.316066546338	-0.0053526698778735	0.0042599638323828	-1.256505944295642	0.208936	0.208936	chr22	42667952	0.6799867239529704	chr22:42667952:C:T
chr22:42668024	['T', 'A']	98663	33696.07374257505	-1435.535037961121	0.0084527762752189	0.0056564341110077	1.494364843527374	0.135083	0.135083	chr22	42668024	0.8693993028709612	chr22:42668024:T:A
chr22:42668834	['A', 'G']	98663	73315.37559937153	-2857.621795676253	-0.008141357608763	0.0044031596569872	-1.8489807872044144	0.0644636	0.0644636	chr22	42668834	1.1906854447672468	chr22:42668834:A:G
chr22:42668851	['T', 'C']	98663	173097.78991221846	-5188.110907716786	0.0033043492013259	0.0064913599862673	0.5090380456971115	0.610727	0.610727	chr22	42668851	0.2141528795918079	chr22:42668851:T:C
chr22:42670373	['T', 'C']	98663	95128.175973236	-2934.636585612659	-0.004944080599157	0.0042559350886859	-1.1616907908911585	0.245364	0.245364	chr22	42670373	0.6101891569645685	chr22:42670373:T:C
chr22:42670525	['A', 'G']	98663	91762.8810202034	-3707.163447712676	-0.0069423948262121	0.0042835861750224	-1.6206968980087966	0.105086	0.105086	chr22	42670525	0.97845513866004	chr22:42670525:A:G
chr22:42671048	['T', 'C']	98663	116536.3404408484	-3745.76986521534	-0.0023565664298016	0.0043378385319747	-0.5432582177577807	0.586953	0.586953	chr22	42671048	0.2313966732972955	chr22:42671048:T:C
chr22:42671133	['A', 'C']	98663	20887.77466516612	-218.81014844856685	0.0068659439775711	0.0070995740021946	0.967092388282546	0.3335	0.3335	chr22	42671133	0.4769041617474322	chr22:42671133:A:C
chr22:42671321	['A', 'G']	98663	21149.71490547869	-143.6551853921489	0.0067640675268033	0.0070596909446035	0.9581251615516956	0.338002	0.338002	chr22	42671321	0.4710807299401144	chr22:42671321:A:G
chr22:42671325	['G', 'A']	98663	21140.07132721117	-143.7505089509272	0.0068123442417619	0.0070601233645719	0.9649044202182934	0.334595	0.334595	chr22	42671325	0.4754805531782688	chr22:42671325:G:A
chr22:42672233	['A', 'G']	98663	114525.25080842176	-4080.492639003795	-0.0026708683119681	0.0043146944223113	-0.6190167948295587	0.535907	0.535907	chr22	42672233	0.2709105701787829	chr22:42672233:A:G
chr22:42672395	['G', 'A']	98663	20644.2312608122	-555.3053140905884	0.0044240308064382	0.0069896742010759	0.6329380567920129	0.526776	0.526776	chr22	42672395	0.2783740197865643	chr22:42672395:G:A
chr22:42672512	['T', 'C']	98663	117392.50516049238	-3699.822421462725	-0.0018880104837367	0.004342584817794	-0.4347665187794358	0.663733	0.663733	chr22	42672512	0.1780065892260917	chr22:42672512:T:C
chr22:42672705	['G', 'A']	98663	76241.77323600974	-2956.019381770955	-0.0063918925128378	0.0043799546118597	-1.4593513128036355	0.144472	0.144472	chr22	42672705	0.8402163150098609	chr22:42672705:G:A
chr22:42673755	['T', 'C']	98663	20270.57448469547	-261.9427681513203	0.0052087521661113	0.0072007285506486	0.7233646053276248	0.469458	0.469458	chr22	42673755	0.3284032557602807	chr22:42673755:T:C
chr22:42674587	['C', 'T']	98663	78896.58903387375	-2862.724665282165	-0.0047640550828805	0.0043595040510273	-1.092797489603862	0.274485	0.274485	chr22	42674587	0.5614813838012284	chr22:42674587:C:T
chr22:42674617	['C', 'T']	98663	79769.95622544343	-2830.068605571343	-0.0038798937191359	0.0043851440493275	-0.8847813607698911	0.376277	0.376277	chr22	42674617	0.4244923271979681	chr22:42674617:C:T
chr22:42675602	['C', 'T']	98663	78181.60260314317	-3035.77598291574	-0.0051459995870711	0.0043772949771297	-1.175611790833769	0.239753	0.239753	chr22	42675602	0.620235949849502	chr22:42675602:C:T
chr22:42676620	['T', 'C']	98663	20514.3565576264	-229.19220555763584	0.0049098875559094	0.0071550273452409	0.6862150651562811	0.492579	0.492579	chr22	42676620	0.3075241072726494	chr22:42676620:T:C
chr22:42677025	['C', 'T']	98663	20471.017042804702	-242.6580319966991	0.0047555774041914	0.0071625887058581	0.6639467376232222	0.506726	0.506726	chr22	42677025	0.2952268115829458	chr22:42677025:C:T
chr22:42677325	['A', 'G']	98663	20477.245284166354	-241.9043880466795	0.004859332561823	0.0071600419355677	0.6786737571583434	0.497346	0.497346	chr22	42677325	0.3033413706043565	chr22:42677325:A:G
chr22:42678550	['T', 'A']	98663	96878.67446905568	-3452.94971763235	-0.0033225572912358	0.0042864954585555	-0.7751220836136002	0.438269	0.438269	chr22	42678550	0.3582592471308235	chr22:42678550:T:A
chr22:42678894	['G', 'A']	98663	41258.25452057572	-669.1688888191601	0.0075082817232682	0.0052846371753334	1.4207752536567584	0.155385	0.155385	chr22	42678894	0.808590907875202	chr22:42678894:G:A
chr22:42679942	['C', 'T']	98663	117526.73580850229	-3651.476934765797	-0.0015599941687797	0.0043452028315948	-0.3590152702278198	0.719584	0.719584	chr22	42679942	0.1429185017869676	chr22:42679942:C:T
chr22:42680335	['G', 'A']	98663	76842.5672262093	-2892.0314510788057	-0.0069225883963263	0.0043756313385172	-1.582077615952039	0.113635	0.113635	chr22	42680335	0.944487883715221	chr22:42680335:G:A
chr22:42680490	['C', 'G']	98663	20363.85758306809	-273.25403370108467	0.0040889347845494	0.0071735724268646	0.569999791071546	0.568679	0.568679	chr22	42680490	0.2451328089423313	chr22:42680490:C:G
chr22:42680803	['T', 'C']	98663	117495.96292466322	-3681.184890529144	-0.0019632207872782	0.0043444003687508	-0.4518968374553198	0.651344	0.651344	chr22	42680803	0.1861895831006617	chr22:42680803:T:C
chr22:42681021	['T', 'A']	98663	117475.33883509916	-3685.423498754631	-0.002044231607481	0.0043442774512716	-0.4705573321249841	0.637958	0.637958	chr22	42681021	0.1952079121387978	chr22:42681021:T:A
chr22:42681638	['C', 'T']	98663	76265.38507420289	-2988.5982984160023	-0.0072235780011539	0.0043827169304062	-1.6481963393616743	0.0993156	0.0993156	chr22	42681638	1.0029825293314196	chr22:42681638:C:T
chr22:42681692	['A', 'C']	98663	97143.16816923398	-3404.7982143160925	-0.00341017381947	0.0042888510003963	-0.7951252722826925	0.426543	0.426543	chr22	42681692	0.3700371808589682	chr22:42681692:A:C
chr22:42682201	['C', 'T']	98663	117274.14993765276	-3647.0914673352336	-0.0010460159312068	0.0043406606757144	-0.2409808112988966	0.80957	0.80957	chr22	42682201	0.091745593730384	chr22:42682201:C:T
chr22:42682563	['G', 'A']	98663	117452.99937146444	-3622.2948587971823	-0.0007033607055571	0.0043435473361624	-0.1619323219298836	0.871359	0.871359	chr22	42682563	0.0598028787503515	chr22:42682563:G:A
chr22:42682583	['A', 'G']	98663	18354.046304180345	-740.0402920891362	0.0083036155865692	0.0073295685673106	1.1328928176758963	0.257262	0.257262	chr22	42682583	0.5896243584032951	chr22:42682583:A:G
chr22:42683031	['G', 'A']	98663	41415.49418074169	-595.1391358285854	0.0095673711096447	0.0052814335022751	1.8115102851381908	0.0700649	0.0700649	chr22	42683031	1.1544994935020965	chr22:42683031:G:A
chr22:42683066	['G', 'T']	98663	41415.555821379705	-604.35440499602	0.0093353710738409	0.0052814836559827	1.7675660253660224	0.0771366	0.0771366	chr22	42683066	1.1127395077279565	chr22:42683066:G:T
chr22:42683208	['G', 'A']	98663	41375.38721450078	-602.1426519556638	0.0095616970230864	0.0052820158452734	1.810236338393913	0.0702622	0.0702622	chr22	42683208	1.1532782560113732	chr22:42683208:G:A
chr22:42683841	['G', 'T']	98663	155891.64033247175	-6007.988290619949	-0.0098925387347379	0.0052800766759988	-1.873559673802741	0.0609941	0.0609941	chr22	42683841	1.2147121725526353	chr22:42683841:G:T
chr22:42684022	['C', 'T']	98663	41337.35180173331	-580.1369677489113	0.0100691880397565	0.0052845871173974	1.9053878412956005	0.0567326	0.0567326	chr22	42684022	1.2461673126845791	chr22:42684022:C:T
chr22:42684899	['G', 'A']	98663	18288.741463019087	-729.5500814580786	0.0088204663229523	0.0073405398452891	1.201610032620824	0.229518	0.229518	chr22	42684899	0.6391832491501209	chr22:42684899:G:A
chr22:42685038	['A', 'G']	98663	41352.28689887276	-583.5913741819181	0.0099888282103763	0.0052841336577881	1.890343594101548	0.058715	0.058715	chr22	42685038	1.231250934782467	chr22:42685038:A:G
chr22:42685073	['TTC', 'T']	98663	41105.65504061147	-619.8031327863278	0.0103828545446675	0.0053046919343753	1.9572964223209377	0.0503154	0.0503154	chr22	42685073	1.298299070383428	chr22:42685073:TTC:T
chr22:42685095	['T', 'C']	98663	41350.47770636064	-580.3074065497151	0.0100868168228133	0.0052840006174064	1.90893558747618	0.0562733	0.0562733	chr22	42685095	1.2496976160390558	chr22:42685095:T:C
chr22:42685392	['G', 'T']	98663	118029.25468195176	-3574.9067854300524	0.0002728395145291	0.0043532112314794	0.0626754595679094	0.950025	0.950025	chr22	42685392	0.0222649660593732	chr22:42685392:G:T
chr22:42685436	['G', 'T']	98663	76551.70795733368	-2990.1264967038287	-0.0064262167512666	0.0043780473268677	-1.4678271547750008	0.142154	0.142154	chr22	42685436	0.8472409154073302	chr22:42685436:G:T
chr22:42685547	['T', 'G']	98663	41384.46198646461	-623.5790755655178	0.0091739152314779	0.0052844621785715	1.7360168209128513	0.082564	0.082564	chr22	42685547	1.0832092748272542	chr22:42685547:T:G
chr22:42686034	['G', 'A']	98663	41264.85536599459	-617.1091477435159	0.0092582436424414	0.0052877951612624	1.7508703268738397	0.0799714	0.0799714	chr22	42686034	1.0970653010447275	chr22:42686034:G:A
chr22:42686749	['C', 'T']	98663	117858.72381879188	-3606.011817757318	-3.106833189446044e-05	0.0043484075181091	-0.0071447608728195	0.994299	0.994299	chr22	42686749	0.0024829973696463	chr22:42686749:C:T
chr22:42686892	['A', 'G']	98663	20100.24098852532	-242.4018012800987	0.0070232809434641	0.0072311226194725	0.9712573431615285	0.331423	0.331423	chr22	42686892	0.4796173558247184	chr22:42686892:A:G
chr22:42687039	['C', 'A']	98663	117556.48943740496	-3589.890109823415	0.0006068222297517	0.0043433779655886	0.1397120477562469	0.888888	0.888888	chr22	42687039	0.0511529567420803	chr22:42687039:C:A
chr22:42687149	['T', 'C']	98663	99207.6944493134	-3512.70708244647	-0.0035396820381027	0.0043595831534774	-0.8119313047806769	0.416833	0.416833	chr22	42687149	0.3800379059499468	chr22:42687149:T:C
chr22:42687459	['G', 'A']	98663	20252.23160039328	-210.81165682782145	0.0076726546309262	0.0072011984306037	1.0654691305712254	0.286666	0.286666	chr22	42687459	0.5426238134644363	chr22:42687459:G:A
chr22:42687605	['C', 'A']	98663	19821.20538836576	-277.2513586501468	0.0068275024759178	0.0072777959760642	0.9381277653801589	0.348181	0.348181	chr22	42687605	0.4581949317261374	chr22:42687605:C:A
chr22:42688098	['C', 'T']	98663	72239.58966691671	-2976.0132142896805	-0.0075143539720574	0.0044247525683997	-1.6982540505705928	0.089463	0.089463	chr22	42688098	1.048356542541627	chr22:42688098:C:T
chr22:42688117	['G', 'A']	98663	20141.408286962425	-442.47429615196415	0.010278471538056	0.0070119714171589	1.4658461831295575	0.142693	0.142693	chr22	42688117	0.8455973312717532	chr22:42688117:G:A
chr22:42688119	['T', 'C']	98663	20171.02221816781	-438.0638551894489	0.0103250254181034	0.0070083630412488	1.4732435173996994	0.140689	0.140689	chr22	42688119	0.8517398572635784	chr22:42688119:T:C
chr22:42688151	['A', 'G']	98663	168357.65112766714	-5196.972428005815	-0.0012674392852114	0.0060177627884689	-0.2106163585643665	0.833187	0.833187	chr22	42688151	0.0792575148552443	chr22:42688151:A:G
chr22:42688607	['T', 'C']	98663	21593.501779070823	-28.60690521364399	0.0117537752118183	0.0069911638670373	1.681232972843929	0.0927208	0.0927208	chr22	42688607	1.032822829912378	chr22:42688607:T:C
chr22:42688652	['AGACGTG', 'A']	98663	21585.90717385133	-33.405841502953784	0.0116124145994901	0.0069916083116078	1.6609074882256445	0.0967352	0.0967352	chr22	42688652	1.014415466102324	chr22:42688652:AGACGTG:A
chr22:42688674	['G', 'C']	98663	21627.972895168976	-24.168942603596463	0.0117920820481554	0.0069859962537724	1.687959973037146	0.0914221	0.0914221	chr22	42688674	1.038948807024623	chr22:42688674:G:C
chr22:42689419	['G', 'A']	98663	73326.83692048784	-2694.884549633054	-0.0057064254378589	0.0044083091890661	-1.29447032708423	0.195506	0.195506	chr22	42689419	0.7088399097417407	chr22:42689419:G:A
chr22:42689937	['C', 'T']	98663	20057.21974112329	-444.5880007601016	0.0104766298833974	0.0070272013380593	1.4908680396925609	0.135999	0.135999	chr22	42689937	0.8664642849833015	chr22:42689937:C:T
chr22:42690038	['A', 'AG']	98663	52210.29178028039	-2032.058722343569	-0.0040020528602433	0.0048221971957446	-0.8299231030566198	0.406584	0.406584	chr22	42690038	0.3908497158318523	chr22:42690038:A:AG
chr22:42690167	['T', 'A']	98663	116241.78169949214	-3191.511942312524	0.0024034215782898	0.0043216446893738	0.5561358582299571	0.578119	0.578119	chr22	42690167	0.2379827572127422	chr22:42690167:T:A
chr22:42690444	['G', 'A']	98663	116246.49504809984	-3182.0512537220684	0.0026232058489781	0.0043216483150021	0.6069919756940803	0.543858	0.543858	chr22	42690444	0.2645144787331605	chr22:42690444:G:A
chr22:42690987	['A', 'G']	98663	116556.66792767444	-3202.0093577347	0.0025960112645537	0.0043402053846845	0.5981309718001873	0.549754	0.549754	chr22	42690987	0.2598316020370078	chr22:42690987:A:G
chr22:42691775	['C', 'T']	98663	73333.94621661345	-2690.290229102293	-0.0054460570841349	0.0044074099580277	-1.235659295594988	0.216588	0.216588	chr22	42691775	0.6643656090133392	chr22:42691775:C:T
chr22:42692004	['C', 'T']	98663	20895.270705575884	-495.0899324987142	0.0103096728493347	0.0068915108666663	1.49599602304943	0.134658	0.134658	chr22	42692004	0.8707678401533407	chr22:42692004:C:T
chr22:42692072	['G', 'A']	98663	68443.63082350079	-2335.6031956904803	-0.0039355176809463	0.0044777240256869	-0.8789102808412965	0.379452	0.379452	chr22	42692072	0.4208431537700164	chr22:42692072:G:A
chr22:42692255	['C', 'T']	98663	68319.15654271928	-2347.157420057661	-0.0043137435680818	0.0044791157581818	-0.9630792774672208	0.33551	0.33551	chr22	42692255	0.4742945309939553	chr22:42692255:C:T
chr22:42692359	['G', 'GC']	98663	52305.86909869064	-2054.54253473412	-0.0043260116097566	0.0048217723129231	-0.897182888159658	0.369624	0.369624	chr22	42692359	0.4322398374271229	chr22:42692359:G:GC
chr22:42692429	['C', 'T']	98663	18092.354655410338	-665.6899163203169	0.0120333520811841	0.0073772897672604	1.6311345305408331	0.102865	0.102865	chr22	42692429	0.987732369577112	chr22:42692429:C:T
chr22:42692965	['C', 'T']	98663	72169.77773159927	-2624.199094570409	-0.0053970044316095	0.0044244090528603	-1.219824922860707	0.222534	0.222534	chr22	42692965	0.6526036256524432	chr22:42692965:C:T
chr22:42693843	['T', 'C']	98663	72310.92525647783	-2620.4273454427484	-0.0051447843012559	0.0044228334923749	-1.163232644892823	0.244738	0.244738	chr22	42693843	0.6112985933411546	chr22:42693843:T:C
chr22:42694243	['A', 'C']	98663	115266.00968000243	-3120.292805892433	0.0024864805158279	0.0043162010426319	0.5760807921754563	0.564562	0.564562	chr22	42694243	0.2482883570529056	chr22:42694243:A:C
chr22:42694708	['G', 'A']	98663	19134.775762981582	-874.8212408296046	0.0076567585434591	0.0071900175850916	1.0649151344685568	0.286917	0.286917	chr22	42694708	0.5422437187896785	chr22:42694708:G:A
chr22:42695190	['C', 'CAG']	98663	134682.11100974164	-3910.1999637697295	0.0068293597529959	0.004567772860685	1.4951180720426085	0.134887	0.134887	chr22	42695190	0.8700299042963678	chr22:42695190:C:CAG
chr22:42695335	['A', 'G']	98663	134645.64702543255	-3925.399368739149	0.0067751798309052	0.0045664117596972	1.4836988400175246	0.137892	0.137892	chr22	42695335	0.8604609293037595	chr22:42695335:A:G
chr22:42695348	['C', 'T']	98663	19141.13405708957	-869.3744040997079	0.0080701690642667	0.0071890004278846	1.1225717880004915	0.261622	0.261622	chr22	42695348	0.5823257386472015	chr22:42695348:C:T
chr22:42695998	['C', 'T']	98663	21305.82050527895	-85.23555070664725	0.010210602902037	0.0070371338630123	1.4509604479324616	0.146794	0.146794	chr22	42695998	0.8332916952383694	chr22:42695998:C:T
chr22:42696550	['C', 'T']	98663	14221.03584934353	-630.985859521369	0.006006817195324	0.0082242095824327	0.7303823103140286	0.465158	0.465158	chr22	42696550	0.3323995054476604	chr22:42696550:C:T
chr22:42696614	['A', 'G']	98663	35737.339514313004	-1031.483307694557	0.0095098086000298	0.0055251840075644	1.7211750028614623	0.0852222	0.0852222	chr22	42696614	1.0694472587353343	chr22:42696614:A:G
chr22:42696780	['C', 'T']	98663	72176.9871577688	-2527.0471331271847	-0.0046288584163866	0.0044290641185493	-1.0451098228631626	0.295975	0.295975	chr22	42696780	0.5287449707673346	chr22:42696780:C:T
chr22:42696906	['C', 'T']	98663	20979.77559095061	-129.0681150833517	0.0079828927209308	0.0070850097657009	1.1267299530872277	0.259859	0.259859	chr22	42696906	0.5852622371530327	chr22:42696906:C:T
chr22:42697137	['T', 'C']	98663	40697.72479901053	-1253.301932906216	0.0104621258360641	0.0052658280350815	1.986795954285688	0.0469478	0.0469478	chr22	42697137	1.3283847542018372	chr22:42697137:T:C
chr22:42697183	['T', 'A']	98663	21264.017303773988	-60.8193497737037	0.0091825318097649	0.0070349700469482	1.3052694963140996	0.191804	0.191804	chr22	42697183	0.717142340023471	chr22:42697183:T:A
chr22:42697290	['G', 'T']	98663	21001.89589416059	-115.19207175797222	0.0086165917720385	0.0070772312228255	1.2175088676272543	0.223414	0.223414	chr22	42697290	0.6508896157672295	chr22:42697290:G:T
chr22:42697370	['C', 'T']	98663	16147.782322648667	-852.672591520111	0.0013644802539276	0.0077479930979793	0.1761075722025967	0.86021	0.86021	chr22	42697370	0.0653955130495677	chr22:42697370:C:T
chr22:42697692	['A', 'G']	98663	21271.155940518787	-53.77428207054367	0.0095001970557147	0.007034538025276	1.3505075985913066	0.176856	0.176856	chr22	42697692	0.7523802017656027	chr22:42697692:A:G
chr22:42698079	['T', 'C']	98663	21286.58900568672	-57.5218087002141	0.0091749265357708	0.0070328521781224	1.3045811718198626	0.192039	0.192039	chr22	42698079	0.716610564188045	chr22:42698079:T:C
chr22:42698334	['G', 'C']	98663	135087.9534843647	-5296.864631744937	-0.0117550658667501	0.0045913579870618	-2.5602590562259	0.0104609	0.0104609	chr22	42698334	1.9804309494822	chr22:42698334:G:C
chr22:42698459	['G', 'A']	98663	71991.75607951262	-2689.118747563996	-0.0056502105410021	0.0044289790160276	-1.275736579594306	0.202052	0.202052	chr22	42698459	0.6945368463613235	chr22:42698459:G:A
chr22:42698730	['G', 'A']	98663	21007.638769511457	-120.172875047903	0.0083682533136338	0.0070754968739285	1.182708926700091	0.236927	0.236927	chr22	42698730	0.625385444626132	chr22:42698730:G:A
chr22:42698919	['G', 'A']	98663	135852.5900192398	-5367.61791521844	-0.0136703570517955	0.0046414638688358	-2.9452684407568994	0.0032275	0.0032275	chr22	42698919	2.491133749061542	chr22:42698919:G:A
chr22:42699104	['TTA', 'T']	98663	2025.3607277671783	-37.65684300437662	0.0080118043318651	0.0210725903760198	0.38020025962173	0.703798	0.703798	chr22	42699104	0.1525519716443308	chr22:42699104:TTA:T
chr22:42699107	['T', 'A']	98663	21772.614008600907	-499.2525382456704	0.0094287159054695	0.0068707966638778	1.3722885957373046	0.169977	0.169977	chr22	42699107	0.769609840085584	chr22:42699107:T:A
chr22:42699123	['G', 'A']	98663	20984.7838100936	-108.3353743458668	0.008876640529973	0.0070834340829412	1.2531549564850706	0.210152	0.210152	chr22	42699123	0.6774664724925644	chr22:42699123:G:A
chr22:42699249	['G', 'C']	98663	21284.74609949209	-59.01489908225245	0.0093576016178455	0.007035418978188	1.33007026971058	0.183498	0.183498	chr22	42699249	0.736368664892531	chr22:42699249:G:C
chr22:42699368	['T', 'A']	98663	177577.3995134806	-5888.010431885643	-0.0110442423164484	0.0070872552730158	-1.5583243288129471	0.11916	0.11916	chr22	42699368	0.923869505456994	chr22:42699368:T:A
chr22:42699451	['C', 'T']	98663	177584.5993756082	-5889.247710215807	-0.0110775506100833	0.0070890112831491	-1.5626368992267134	0.118141	0.118141	chr22	42699451	0.92759935739356	chr22:42699451:C:T
chr22:42699731	['C', 'G']	98663	178173.41763632678	-5770.047517524546	-0.0097113125212531	0.0071837126010324	-1.3518514813437073	0.176426	0.176426	chr22	42699731	0.7534374122628177	chr22:42699731:C:G
chr22:42699889	['C', 'T']	98663	19447.985576435764	-550.914398614087	0.0113253910829739	0.0071334724485773	1.5876406847597075	0.112371	0.112371	chr22	42699889	0.949345754291826	chr22:42699889:C:T
chr22:42699922	['C', 'T']	98663	63804.93391320214	-2705.867292930459	-0.0068112971947206	0.0045401726756759	-1.500228665577484	0.133558	0.133558	chr22	42699922	0.8743300930278737	chr22:42699922:C:T
chr22:42700007	['A', 'T']	98663	64313.20726539049	-2674.261017877975	-0.0067679885799557	0.0045317310780487	-1.4934665061524026	0.135318	0.135318	chr22	42700007	0.8686444297089362	chr22:42700007:A:T
chr22:42700036	['C', 'T']	98663	62814.63990228176	-2710.495593872633	-0.0076540846905273	0.0045606576833429	-1.6782852873353276	0.0932946	0.0932946	chr22	42700036	1.0301434929959667	chr22:42700036:C:T
chr22:42700260	['A', 'G']	98663	62585.3433448552	-2652.12480803172	-0.0061051724923903	0.0045734489271398	-1.334916512604068	0.181907	0.181907	chr22	42700260	0.7401505884412994	chr22:42700260:A:G
chr22:42700358	['G', 'A']	98663	58020.94035962618	-2463.1618380539926	-0.0059873422392093	0.0046661039631201	-1.283156630570596	0.19944	0.19944	chr22	42700358	0.700187734504283	chr22:42700358:G:A
chr22:42700486	['G', 'A']	98663	43593.53474228372	-1075.34106392403	0.0124843538719343	0.0051248193810108	2.436057340516842	0.0148501	0.0148501	chr22	42700486	1.82827062181465	chr22:42700486:G:A
chr22:42701545	['T', 'C']	98663	64580.745737109966	-2453.9297131683657	-0.0047020760283109	0.0045290577882986	-1.0382018177068182	0.299179	0.299179	chr22	42701545	0.5240688937761421	chr22:42701545:T:C
chr22:42702495	['T', 'C']	98663	77247.7441813316	-2708.548091683431	-0.0022662937761912	0.0043592173661371	-0.5198854715977236	0.603145	0.603145	chr22	42702495	0.2195782680758602	chr22:42702495:T:C
chr22:42704780	['T', 'C']	98663	16777.840347741367	-327.64753854768173	0.0115202347686733	0.0076154793688563	1.5127392788674048	0.130349	0.130349	chr22	42704780	0.8848922962651022	chr22:42704780:T:C
chr22:42705391	['G', 'A']	98663	134803.542293805	-4244.575309058569	0.004335138760361	0.0045759261513004	0.9473795286510674	0.343448	0.343448	chr22	42705391	0.4641390083063066	chr22:42705391:G:A
chr22:42705423	['G', 'A']	98663	130896.23911270528	-4556.721705551327	0.0042819849534738	0.00451767656467	0.9478290205546198	0.343219	0.343219	chr22	42705423	0.4644286783794071	chr22:42705423:G:A
chr22:42706864	['A', 'T']	98663	79718.31943867053	-3299.9412087589685	-0.0020358847297261	0.0043417932640293	-0.4689041154015654	0.639139	0.639139	chr22	42706864	0.1944046811714809	chr22:42706864:A:T
chr22:42707262	['T', 'A']	98663	10674.406477445513	-524.9560623514968	0.0060427720814501	0.0093691357909439	0.6449657915398075	0.518951	0.518951	chr22	42707262	0.2848736468418003	chr22:42707262:T:A
chr22:42707322	['T', 'A']	98663	79757.91032790538	-3308.9229000678342	-0.0021351140278166	0.0043413356895186	-0.491810396733768	0.622854	0.622854	chr22	42707322	0.2056137421453742	chr22:42707322:T:A
chr22:42707393	['T', 'C']	98663	80177.63206676608	-3264.571973815625	-0.0013984094681815	0.0043392502922841	-0.3222698332631565	0.747249	0.747249	chr22	42707393	0.126534657479411	chr22:42707393:T:C
chr22:42707429	['T', 'G']	98663	79971.31366784952	-3312.635522872626	-0.0022573161430538	0.0043511194665047	-0.5187897414517925	0.603909	0.603909	chr22	42707429	0.2190284980929384	chr22:42707429:T:G
chr22:42708008	['C', 'G']	98663	53719.67433425131	-2413.5385992725924	-0.0070427800085745	0.0047778667482033	-1.4740427851452498	0.140473	0.140473	chr22	42708008	0.8524071425051545	chr22:42708008:C:G
chr22:42708110	['G', 'A']	98663	79544.34769700028	-3308.598529059738	-0.0023409464456139	0.0043492764437729	-0.5382381359008646	0.590414	0.590414	chr22	42708110	0.2288433529962282	chr22:42708110:G:A
chr22:42708327	['G', 'A']	98663	79656.71654836752	-3309.6019002129383	-0.0021032951744995	0.0043428501142238	-0.4843121726929333	0.628165	0.628165	chr22	42708327	0.201926265215965	chr22:42708327:G:A
chr22:42708744	['C', 'T']	98663	133340.08380981343	-4322.732977434917	0.0039202382187275	0.0045452393825804	0.8624932349551959	0.388418	0.388418	chr22	42708744	0.4107006522976644	chr22:42708744:C:T
chr22:42709252	['G', 'A']	98663	183879.59454855192	-6634.128336956368	0.0160966964197772	0.0086199955723845	1.8673671331508988	0.0618533	0.0618533	chr22	42709252	1.208637124918316	chr22:42709252:G:A
chr22:42709468	['T', 'C']	98663	79874.52535258397	-3342.008220120016	-0.0027043309199958	0.0043473002457544	-0.6220713470703715	0.533896	0.533896	chr22	42709468	0.2725433329057831	chr22:42709468:T:C
chr22:42709526	['G', 'A']	98663	79930.93747084482	-3317.7195170733985	-0.0024098349390768	0.0043472272578314	-0.5543383854008491	0.579349	0.579349	chr22	42709526	0.237059738323551	chr22:42709526:G:A
chr22:42709697	['C', 'T']	98663	19396.83927067589	-356.51732078397686	0.0268826004141393	0.007136691825782	3.766815363530649	0.000165439	0.000165439	chr22	42709697	3.7813621036816207	chr22:42709697:C:T
chr22:42710447	['G', 'A']	98663	79869.0949387623	-3338.942508218639	-0.0026560634851494	0.0043470592335081	-0.611002367917117	0.541199	0.541199	chr22	42710447	0.2666430145409392	chr22:42710447:G:A
chr22:42710576	['G', 'A']	98663	79871.85802362725	-3333.917746279459	-0.002514846674812	0.004347650417043	-0.5784381064663512	0.56297	0.56297	chr22	42710576	0.2495147475671199	chr22:42710576:G:A
chr22:42710800	['T', 'C']	98663	32420.55777575019	-854.9416550310672	-0.0084054546479057	0.0058210910177612	-1.4439655078848892	0.148752	0.148752	chr22	42710800	0.8275371863851297	chr22:42710800:T:C
chr22:42711040	['A', 'G']	98663	19391.48778654649	-367.7082302948255	0.027125469625606	0.0071442116031086	3.796845772849605	0.000146637	0.000146637	chr22	42711040	3.833756433048385	chr22:42711040:A:G
chr22:42711683	['C', 'G']	98663	51804.60158760735	-1189.1725483273465	0.0071496790436752	0.0048494645086884	1.474323408464104	0.140398	0.140398	chr22	42711683	0.8526390787813588	chr22:42711683:C:G
chr22:42711987	['A', 'T']	98663	53903.10236188547	-2405.401366785168	-0.0067973423605159	0.0047719547323188	-1.4244356331546653	0.154324	0.154324	chr22	42711987	0.8115665285250453	chr22:42711987:A:T
chr22:42712389	['G', 'A']	98663	17845.627871145618	-520.894489947924	0.0285239470158671	0.0074018139222659	3.853642811806183	0.000116447	0.000116447	chr22	42712389	3.933871695624178	chr22:42712389:G:A
chr22:42712657	['C', 'G']	98663	79685.53676269276	-3338.591819261469	-0.0031318327139587	0.004347313793199	-0.7204064079428124	0.471277	0.471277	chr22	42712657	0.3267237548442762	chr22:42712657:C:G
chr22:42712920	['A', 'C']	98663	13390.192972315186	-278.43178942956274	0.0124867688049071	0.0084446634778381	1.4786579521702636	0.139235	0.139235	chr22	42712920	0.856251580844503	chr22:42712920:A:C
chr22:42713767	['G', 'A']	98663	79360.72598380261	-3225.760032848744	-0.0016773787776632	0.004369337592827	-0.3838977286664546	0.701055	0.701055	chr22	42713767	0.1542479089099376	chr22:42713767:G:A
chr22:42714108	['C', 'T']	98663	34451.268887199	-982.2118362559212	-0.0092145444289662	0.0056713380392485	-1.6247566914891804	0.104218	0.104218	chr22	42714108	0.9820572654361748	chr22:42714108:C:T
chr22:42714491	['T', 'C']	98663	19264.01054970024	-419.3026910362805	0.0278361489878139	0.0071520620403513	3.8920452354530326	9.9468e-05	9.9468e-05	chr22	42714491	4.002316614316201	chr22:42714491:T:C
chr22:42714730	['T', 'C']	98663	132307.2070339429	-4479.347017867174	0.0035104979736199	0.0045310947333829	0.7747571349052369	0.438485	0.438485	chr22	42714730	0.3580452586916741	chr22:42714730:T:C
chr22:42714913	['G', 'A']	98663	53087.83759288736	-1312.5536919654448	0.0075374490748955	0.0048097087200425	1.5671321307850123	0.117087	0.117087	chr22	42714913	0.9314913213382024	chr22:42714913:G:A
chr22:42715664	['T', 'C']	98663	43079.592081115305	-1466.4218773196674	-0.0092703026891134	0.0051971619599208	-1.783724032578473	0.0744716	0.0744716	chr22	42715664	1.12800931536965	chr22:42715664:T:C
chr22:42715727	['A', 'T']	98663	22061.81465534745	-496.1308071536012	0.0278282154471439	0.0067379153046999	4.130092794092064	3.62915e-05	3.62915e-05	chr22	42715727	4.440195081172274	chr22:42715727:A:T
chr22:42715766	['C', 'A']	98663	22818.06109090924	-431.3645242741772	0.0287820595179695	0.0066775632610135	4.310263848193189	1.63218e-05	1.63218e-05	chr22	42715766	4.787231948096834	chr22:42715766:C:A
chr22:42716469	['C', 'T']	98663	131917.39280464686	-4518.604872321836	0.0027311224633674	0.0045218013760638	0.6039899226500007	0.545852	0.545852	chr22	42716469	0.2629250941015613	chr22:42716469:C:T
chr22:42716605	['A', 'G']	98663	43113.79015412698	-1475.564385154927	-0.0095742931979764	0.0051963245289802	-1.8425125575933703	0.0654032	0.0654032	chr22	42716605	1.184401002312684	chr22:42716605:A:G
chr22:42716668	['A', 'G']	98663	52768.11461913594	-2348.13836914848	-0.0069648091456941	0.0048004397651018	-1.4508689800311267	0.14682	0.14682	chr22	42716668	0.8332147802645672	chr22:42716668:A:G
chr22:42716955	['T', 'C']	98663	133329.27040588763	-4315.769334912045	0.0027346325588321	0.0045423552001714	0.6020296604565328	0.547156	0.547156	chr22	42716955	0.2618888340319358	chr22:42716955:T:C
chr22:42716998	['T', 'G']	98663	53055.45293002606	-2310.387239577881	-0.0070701050219267	0.0047891600814889	-1.4762724364245157	0.139874	0.139874	chr22	42716998	0.8542630053503449	chr22:42716998:T:G
chr22:42717401	['A', 'G']	98663	43269.37887126596	-1449.0410038226278	-0.009210419789445	0.0051941219216066	-1.773239043760486	0.0761922	0.0761922	chr22	42717401	1.1180894862764954	chr22:42717401:A:G
chr22:42717428	['C', 'T']	98663	109334.2713347256	-4076.783182838446	-0.0090164779947696	0.0042887780540544	-2.102341944751763	0.0355259	0.0355259	chr22	42717428	1.4494549110054848	chr22:42717428:C:T
chr22:42717429	['G', 'A']	98663	43193.56683359014	-1450.1421161474643	-0.0092368964901178	0.0051913857422324	-1.7792737717358893	0.075198	0.075198	chr22	42717429	1.1237937099471131	chr22:42717429:G:A
chr22:42717528	['C', 'G']	98663	12403.0056864832	-668.4012536364631	-0.0007610388394823	0.0087666653975073	-0.0868105265770418	0.930822	0.930822	chr22	42717528	0.0311333607036458	chr22:42717528:C:G
chr22:42717787	['C', 'A']	98663	95897.24312624196	-3813.474645301935	-0.0120048530210103	0.0042664082633916	-2.813807840196434	0.00489682	0.00489682	chr22	42717787	2.3100858597235603	chr22:42717787:C:A
chr22:42718014	['A', 'C']	98663	96000.27132081595	-3805.4238464071104	-0.0121735709683907	0.0042658345307542	-2.8537372653876067	0.00432172	0.00432172	chr22	42718014	2.3643433740548367	chr22:42718014:A:C
chr22:42718034	['G', 'C']	98663	109306.91280060013	-4097.644280343536	-0.009433232576666	0.0042880223496907	-2.199902847368904	0.0278161	0.0278161	chr22	42718034	1.5557037610158346	chr22:42718034:G:C
chr22:42718126	['A', 'G']	98663	22840.852029800822	-390.72780883508096	0.0282713218964868	0.0066367254454104	4.259829961180291	2.04772e-05	2.04772e-05	chr22	42718126	4.688729427954194	chr22:42718126:A:G
chr22:42718285	['G', 'A']	98663	23668.63883144792	-262.17198372777443	0.0278942153750232	0.0065409392310106	4.264558099359279	2.00484e-05	2.00484e-05	chr22	42718285	4.697920281342953	chr22:42718285:G:A
chr22:42718465	['A', 'C']	98663	52865.93140505087	-2345.1923108031965	-0.0074012140317517	0.0047971881198067	-1.5428233888084109	0.122877	0.122877	chr22	42718465	0.9105294003346196	chr22:42718465:A:C
chr22:42718545	['G', 'A']	98663	96037.81374675642	-3796.7959144743695	-0.0120161176870708	0.004265489654226	-2.8170547020706	0.00484759	0.00484759	chr22	42718545	2.3144741190949443	chr22:42718545:G:A
chr22:42718818	['A', 'G']	98663	43095.86237518373	-1461.759474522082	-0.0092110566526811	0.0051965538248966	-1.7725317514370715	0.0763094	0.0763094	chr22	42718818	1.1174219611711884	chr22:42718818:A:G
chr22:42718922	['T', 'C']	98663	75181.9060922453	-2765.835465623036	0.0058469323135743	0.00437962586991	1.335030088698975	0.18187	0.18187	chr22	42718922	0.7402389332013356	chr22:42718922:T:C
chr22:42719248	['C', 'G']	98663	43632.09563533896	-1510.6917548883537	-0.0095552325443566	0.0051700841778302	-1.8481773634035288	0.0645797	0.0645797	chr22	42719248	1.1899039767955868	chr22:42719248:C:G
chr22:42719513	['CCTTT', 'C']	98663	96327.45554541764	-3801.341834567369	-0.0118793571618182	0.0042654573306729	-2.7850137138621824	0.00535357	0.00535357	chr22	42719513	2.2713565143830765	chr22:42719513:CCTTT:C
chr22:42719564	['G', 'T']	98663	65347.54526283775	-1939.714182108145	0.0047770365066819	0.0045306363365558	1.0543853339404088	0.291709	0.291709	chr22	42719564	0.5350501715294831	chr22:42719564:G:T
chr22:42719570	['T', 'C']	98663	118569.44757492196	-4250.760323844701	-0.0007953761251026	0.0043432220929887	-0.183130428993395	0.854696	0.854696	chr22	42719570	0.0681883285458245	chr22:42719570:T:C
chr22:42719690	['C', 'T']	98663	43250.32892015733	-1473.1724347231557	-0.0100542191517174	0.0052030115616901	-1.932384549315012	0.0533149	0.0533149	chr22	42719690	1.2731514010397038	chr22:42719690:C:T
chr22:42719770	['G', 'C']	98663	22231.9293157628	-462.5951586779213	0.0269517287083088	0.0067121490202345	4.015365068186018	5.93977e-05	5.93977e-05	chr22	42719770	4.226230371460682	chr22:42719770:G:C
chr22:42720131	['G', 'C']	98663	22093.358912496944	-463.3618818899485	0.0281906157919266	0.0067335577379493	4.186585589524034	2.83427e-05	2.83427e-05	chr22	42720131	4.547558780085485	chr22:42720131:G:C
chr22:42720578	['C', 'T']	98663	43234.449455629234	-1470.0638409461883	-0.0100006774725638	0.0052043233191436	-1.9216095656042889	0.0546578	0.0546578	chr22	42720578	1.2623478528315857	chr22:42720578:C:T
chr22:42720983	['G', 'A']	98663	53351.86022462355	-2313.560862074069	-0.0062478343732751	0.0048504508984115	-1.288093520402645	0.197716	0.197716	chr22	42720983	0.7039581843507507	chr22:42720983:G:A
chr22:42721457	['T', 'G']	98663	30591.65093058145	-827.2374091748878	-0.0126095007990939	0.0060007521331089	-2.101320054451421	0.0356154	0.0356154	chr22	42721457	1.448362173688716	chr22:42721457:T:G
chr22:42721589	['G', 'A']	98663	66712.55181467962	-1986.542488022696	0.0046840324915046	0.0045137237753954	1.0377313111266542	0.299398	0.299398	chr22	42721589	0.5237511051013998	chr22:42721589:G:A
chr22:42721592	['G', 'C']	98663	43211.13153706577	-1462.5621295810852	-0.0100093056857477	0.0052045546482297	-1.9231819746867744	0.0544601	0.0544601	chr22	42721592	1.2639215655408886	chr22:42721592:G:C
chr22:42721721	['CCCCCA', 'C']	98663	51286.67376735038	-2271.4012988856057	-0.0068531767532862	0.0048441920801828	-1.414720275300798	0.157154	0.157154	chr22	42721721	0.8036745605209195	chr22:42721721:CCCCCA:C
chr22:42722688	['C', 'T']	98663	66729.93757793884	-1980.7108060475955	0.0049621986362239	0.0045132567924624	1.0994718147904403	0.271565	0.271565	chr22	42722688	0.566126203781639	chr22:42722688:C:T
chr22:42723233	['C', 'G']	98663	13723.669156926948	-282.50411502308145	0.0118508766274617	0.0083457536000886	1.4199887985353246	0.155614	0.155614	chr22	42723233	0.8079513337651237	chr22:42723233:C:G
chr22:42723428	['G', 'A']	98663	66687.89789938972	-2004.3152738375472	0.0044142957241633	0.0045153248187068	0.9776252875263826	0.328262	0.328262	chr22	42723428	0.4837793888073335	chr22:42723428:G:A
chr22:42724203	['C', 'T']	98663	23427.74904453433	-548.9393084282001	0.0244224307572996	0.0065621935089393	3.7216870736941856	0.000198006	0.000198006	chr22	42724203	3.70332164949902	chr22:42724203:C:T
chr22:42725050	['G', 'A']	98663	44327.509760668814	-1482.0831319143956	-0.0091080093373188	0.0052421050401022	-1.737471734664285	0.0823071	0.0823071	chr22	42725050	1.0845626999296114	chr22:42725050:G:A
chr22:42725420	['G', 'A']	98663	43238.82072335077	-1471.827180063509	-0.0099855280180877	0.0052026382239445	-1.9193200811331643	0.0549467	0.0549467	chr22	42725420	1.2600583854029344	chr22:42725420:G:A
chr22:42725962	['A', 'C']	98663	23478.70859275185	-550.4314336677878	0.0244220403959232	0.0065579362142938	3.724043601200681	0.000196166	0.000196166	chr22	42725962	3.707376263479784	chr22:42725962:A:C
chr22:42726427	['C', 'T']	98663	12639.8967827603	-629.2776407454	-0.0005239499569046	0.00868267397944	-0.0603443084636533	0.951882	0.951882	chr22	42726427	0.0214168855704978	chr22:42726427:C:T
chr22:42726714	['G', 'A']	98663	23501.85844036047	-517.281724898706	0.0253347807149663	0.0065555919007908	3.8646061405851193	0.00011134	0.00011134	chr22	42726714	3.95334878302908	chr22:42726714:G:A
chr22:42727189	['A', 'G']	98663	135062.49495543545	-4264.791443396372	0.002743815864147	0.004583290218127	0.59865636552866	0.549403	0.549403	chr22	42727189	0.2601089734558855	chr22:42727189:A:G
chr22:42727731	['T', 'C']	98663	25320.672587365785	-971.2162482136712	-0.0149438076971438	0.0063872691300448	-2.33962392892609	0.0193051	0.0193051	chr22	42727731	1.7143279443980928	chr22:42727731:T:C
chr22:42728293	['C', 'T']	98663	4649.854251217535	131.24145184887885	0.0146882410242646	0.0141090699680376	1.041049555891284	0.297855	0.297855	chr22	42728293	0.5259951051364526	chr22:42728293:C:T
chr22:42728992	['T', 'C']	98663	4350.140447141964	74.41609111399355	0.0132672854324625	0.0146030118658488	0.9085307575137974	0.3636	0.3636	chr22	42728992	0.4393761254500702	chr22:42728992:T:C
chr22:42729000	['G', 'A']	98663	75352.35154815875	-2795.384297580369	0.0048144957899964	0.0043808818469487	1.0989786892677025	0.27178	0.27178	chr22	42729000	0.5657825056948522	chr22:42729000:G:A
chr22:42729426	['C', 'T']	98663	4307.701082372076	89.8968634022972	0.0178246221989452	0.0146442216373255	1.217177849419689	0.223539	0.223539	chr22	42729426	0.650646696213481	chr22:42729426:C:T
chr22:42730475	['A', 'C']	98663	126958.92838524484	-4387.876015838418	0.0024155959480206	0.0044458819179662	0.543333357158907	0.586902	0.586902	chr22	42730475	0.2314344105281988	chr22:42730475:A:C
chr22:42731058	['C', 'T']	98663	13692.359244166011	-312.9209884314225	0.0107142198056184	0.0083542278447119	1.2824907346045504	0.199674	0.199674	chr22	42731058	0.6996784819077329	chr22:42731058:C:T
chr22:42731425	['C', 'T']	98663	130171.41286338598	-4316.843160886539	0.0027695795862548	0.004492452770745	0.6164960941360066	0.537569	0.537569	chr22	42731425	0.2695657836988754	chr22:42731425:C:T
chr22:42731459	['G', 'A']	98663	35383.87094711205	-1440.7329691128648	-0.0135041600587181	0.0055577131130995	-2.429805170563557	0.0151087	0.0151087	chr22	42731459	1.8207729021146488	chr22:42731459:G:A
chr22:42731807	['CTT', 'C']	98663	131415.95084510336	-4258.1555691409	0.0040143026144781	0.0045104817203377	0.8899942097930987	0.373471	0.373471	chr22	42731807	0.4277431154789577	chr22:42731807:CTT:C
chr22:42731828	['C', 'T']	98663	131417.96772067848	-4248.194498776403	0.0042062334095959	0.0045103435961184	0.9325749402364238	0.351042	0.351042	chr22	42731828	0.4546409197819739	chr22:42731828:C:T
chr22:42732025	['C', 'G']	98663	13845.623477161667	-325.08278463527887	0.0105889041464534	0.0083754939906414	1.2642721919787965	0.206135	0.206135	chr22	42732025	0.6858482623869635	chr22:42732025:C:G
chr22:42732026	['C', 'T']	98663	112441.19438076904	-4232.950964916357	-0.0016728078662726	0.0043041371764975	-0.3886511506665931	0.697535	0.697535	chr22	42732026	0.1564339960464656	chr22:42732026:C:T
chr22:42732819	['A', 'G']	98663	14429.84656428152	-157.35609541324956	0.0136712870594499	0.0081620288889994	1.67498636005513	0.0939401	0.0939401	chr22	42732819	1.027148981842518	chr22:42732819:A:G
chr22:42733044	['G', 'A']	98663	4385.5115028807895	98.22311129878936	0.0149000537071974	0.0144975244822764	1.0277653764553478	0.304063	0.304063	chr22	42733044	0.5170364238988308	chr22:42733044:G:A
chr22:42733355	['A', 'G']	98663	133953.9499817489	-4178.554153168228	0.0029122337655048	0.0045609705430598	0.6385118557575871	0.523142	0.523142	chr22	42733355	0.2813804116184935	chr22:42733355:A:G
chr22:42734110	['C', 'A']	98663	127033.10254850052	-4372.872720500343	0.0019550921961029	0.0044473200812365	0.4396113075718415	0.66022	0.66022	chr22	42734110	0.1803113237529411	chr22:42734110:C:A
chr22:42734273	['C', 'G']	98663	4250.43080291527	54.24363348357614	0.0104435048786412	0.0147007000158143	0.7104086790021271	0.477452	0.477452	chr22	42734273	0.321070283102152	chr22:42734273:C:G
chr22:42734392	['G', 'A']	98663	4221.128349888506	68.52472889374313	0.0156148379344543	0.0147547089429949	1.0582952191590198	0.289923	0.289923	chr22	42734392	0.5377173300852869	chr22:42734392:G:A
chr22:42735179	['C', 'T']	98663	4330.965724191766	80.39233963121225	0.0133640487790082	0.0145802563390184	0.9165853101803488	0.359362	0.359362	chr22	42735179	0.4444678483812732	chr22:42735179:C:T
chr22:42736948	['C', 'T']	98663	3872.1239132201126	63.744873746125045	0.0247552994474296	0.0153807099602379	1.6095030405895967	0.10751	0.10751	chr22	42736948	0.9685511381406166	chr22:42736948:C:T
chr22:42738005	['A', 'G']	98663	131170.254109339	-4229.130544788607	0.0057069792726416	0.0045115542978528	1.2649696525558098	0.205885	0.205885	chr22	42738005	0.6863752932776979	chr22:42738005:A:G
chr22:42738795	['C', 'T']	98663	131055.86191398888	-4234.264210918339	0.0058476298182368	0.0045061464838366	1.2977007825227145	0.194393	0.194393	chr22	42738795	0.7113193778670912	chr22:42738795:C:T
chr22:42739273	['G', 'A']	98663	130942.4451827582	-4267.506068997712	0.0057444184809717	0.0045050418727312	1.2751087877212426	0.202274	0.202274	chr22	42739273	0.694059937210435	chr22:42739273:G:A
chr22:42739725	['T', 'C']	98663	7153.595117648843	420.0950049000932	-0.0026079813883753	0.0115909880168566	-0.2250007837625749	0.821979	0.821979	chr22	42739725	0.0851392777161791	chr22:42739725:T:C
chr22:42739987	['C', 'T']	98663	25156.34171537594	-1012.1223452937176	-0.0166962889528629	0.0063978036370608	-2.609690747015996	0.00906378	0.00906378	chr22	42739987	2.042690644400789	chr22:42739987:C:T
chr22:42740206	['A', 'G']	98663	131701.23613992767	-4348.943908019455	0.0046110866132513	0.0045650728196432	1.010079531132582	0.31246	0.31246	chr22	42740206	0.5052055715716336	chr22:42740206:A:G
chr22:42740208	['C', 'T']	98663	130791.75131920783	-4281.308039362953	0.0051384816180202	0.0045032110048573	1.1410705855172432	0.253843	0.253843	chr22	42740208	0.5954348082423955	chr22:42740208:C:T
chr22:42740577	['G', 'A']	98663	130776.08996066192	-4265.630724316707	0.0054218162767441	0.0045002842985779	1.2047719470650942	0.228294	0.228294	chr22	42740577	0.6415055024437699	chr22:42740577:G:A
chr22:42740839	['T', 'G']	98663	6917.420669592629	367.7007816113594	-0.0053093614041776	0.0117565172039086	-0.4516100569658876	0.651551	0.651551	chr22	42740839	0.1860515843233076	chr22:42740839:T:G
chr22:42741993	['A', 'G']	98663	3036.200164260219	133.35552130056672	-0.0257934406499101	0.0178113448816366	-1.448146718920868	0.147579	0.147579	chr22	42741993	0.8309754367743262	chr22:42741993:A:G
chr22:42742397	['A', 'G']	98663	3040.832150533275	127.68181119603298	-0.0269903992111883	0.0177996266270336	-1.5163463693219237	0.129435	0.129435	chr22	42742397	0.8879482719551524	chr22:42742397:A:G
chr22:42743522	['A', 'G']	98663	25017.774975673045	-1012.9083243401668	-0.0166276404301616	0.006402113049364	-2.597211311633016	0.0093998	0.0093998	chr22	42743522	2.0268813868067297	chr22:42743522:A:G
chr22:42744437	['G', 'C']	98663	3725.226542465308	19.334471395653424	0.0165774990622861	0.0156477359888247	1.0594183768262335	0.289412	0.289412	chr22	42744437	0.5384834655261125	chr22:42744437:G:C
chr22:42744572	['C', 'T']	98663	56059.86660571859	-1802.200837519423	-0.0009848213521044	0.0047172460591241	-0.2087704011537869	0.834628	0.834628	chr22	42744572	0.0785070497207444	chr22:42744572:C:T
chr22:42744831	['T', 'G']	98663	59747.23898191697	-2182.889450919048	0.001809328031792	0.0046230230365827	0.391373354074721	0.695522	0.695522	chr22	42744831	0.1576891283211198	chr22:42744831:T:G
chr22:42745014	['G', 'A']	98663	96966.07124096162	-3360.5133670006044	-0.0055213542387039	0.0042603888125319	-1.2959742600165634	0.194987	0.194987	chr22	42745014	0.7099943425680839	chr22:42745014:G:A
chr22:42745028	['C', 'T']	98663	3937.288843689636	81.75080220754542	0.0256310932462825	0.0152783340845757	1.677610471429506	0.0934263	0.0934263	chr22	42745028	1.02953085035391	chr22:42745028:C:T
chr22:42745344	['C', 'T']	98663	10973.44488592019	-422.9211346682295	0.0111732675743935	0.009259883854612	1.206631503140129	0.227577	0.227577	chr22	42745344	0.6428716318983325	chr22:42745344:C:T
chr22:42746210	['G', 'T']	98663	49759.65980671626	-1997.099636089527	-0.0034490692748645	0.0049276769379479	-0.6999381895966725	0.483968	0.483968	chr22	42746210	0.315183352989596	chr22:42746210:G:T
chr22:42746571	['A', 'G']	98663	11013.143926408986	-397.1965840318316	0.0133544239511969	0.0092446717812525	1.4445536052754968	0.148586	0.148586	chr22	42746571	0.8280221085376029	chr22:42746571:A:G
chr22:42746772	['T', 'C']	98663	3757.30465764533	12.93683023081229	0.0145497739895799	0.0155786597428755	0.9339554383831904	0.350329	0.350329	chr22	42746772	0.4555239105878828	chr22:42746772:T:C
chr22:42746942	['C', 'T']	98663	50446.09037555116	-1835.338906750452	-0.003223929533683	0.0048675099223926	-0.6623365098551804	0.507757	0.507757	chr22	42746942	0.2943440806451292	chr22:42746942:C:T
chr22:42747154	['G', 'C']	98663	15835.333478648776	-270.11953961757814	0.0022290132748992	0.0078198946211309	0.2850439018546356	0.775611	0.775611	chr22	42747154	0.1103560402258431	chr22:42747154:G:C
chr22:42747222	['G', 'A']	98663	54486.35842533737	-1668.0443642890057	-0.0003365298957638	0.0047527523189448	-0.0708073707991159	0.943551	0.943551	chr22	42747222	0.0252346207560964	chr22:42747222:G:A
chr22:42747227	['C', 'A']	98663	134931.45478507702	-4196.993597021524	0.0034596549317905	0.0045741701957736	0.7563459127487507	0.449444	0.449444	chr22	42747227	0.3473244129542689	chr22:42747227:C:A
chr22:42747259	['T', 'C']	98663	49239.96288898131	-1964.5832716432096	-0.0034273613748754	0.0049079553116857	-0.698327746936686	0.484974	0.484974	chr22	42747259	0.3142815437878461	chr22:42747259:T:C
chr22:42748283	['A', 'C']	98663	10958.776130602304	-423.6343254659425	0.0124288388623602	0.0092640080364878	1.341626519904471	0.17972	0.17972	chr22	42748283	0.7454035900790122	chr22:42748283:A:C
chr22:42749460	['C', 'T']	98663	49140.98455222746	-1959.534701118318	-0.0034315156957458	0.0049117759793913	-0.6986303345559046	0.484785	0.484785	chr22	42749460	0.3144508263789207	chr22:42749460:C:T
chr22:42749496	['G', 'A']	98663	3793.153782219564	16.749019755694324	0.0134413439867165	0.0155104158126037	0.8666011375268308	0.386163	0.386163	chr22	42749496	0.4132293402552832	chr22:42749496:G:A
chr22:42749635	['A', 'G']	98663	10953.1075679841	-421.3190429298909	0.0125750679698884	0.0092665126431887	1.357044279126046	0.17477	0.17477	chr22	42749635	0.7575331137646594	chr22:42749635:A:G
chr22:42749847	['G', 'C']	98663	135800.91352744185	-4139.975178447444	0.0045400819520502	0.0046279443649467	0.9810148078784316	0.326588	0.326588	chr22	42749847	0.4859997768238662	chr22:42749847:G:C
chr22:42749919	['C', 'T']	98663	14288.871613508443	-347.8790628213325	0.0095337643862732	0.0085306910661312	1.1175840635144414	0.263747	0.263747	chr22	42749919	0.5788124715647932	chr22:42749919:C:T
chr22:42750072	['G', 'A']	98663	10839.966452410888	-409.9707352869887	0.0129833195135474	0.0093118799846832	1.3942747903649115	0.163238	0.163238	chr22	42750072	0.7871787348635105	chr22:42750072:G:A
chr22:42750152	['TCC', 'T']	98663	3780.034439758306	16.257221622623685	0.0126811129904085	0.0155419963160842	0.815925620654342	0.414545	0.414545	chr22	42750152	0.3824283186941409	chr22:42750152:TCC:T
chr22:42751013	['G', 'A']	98663	54203.43821215685	-1641.2400730732736	-1.0929510658668898e-05	0.0047584816356036	-0.0022968483427345	0.998167	0.998167	chr22	42751013	0.0007967922687421	chr22:42751013:G:A
chr22:42751020	['A', 'G']	98663	16316.61416061094	-256.75471014485106	0.003909426715006	0.0077470567453545	0.5046338039733971	0.613817	0.613817	chr22	42751020	0.2119610877126791	chr22:42751020:A:G
chr22:42751115	['C', 'T']	98663	103211.12267468176	-3567.3556248400737	-0.0023051646948648	0.004287832993032	-0.5376059885286825	0.59085	0.59085	chr22	42751115	0.2285227601351769	chr22:42751115:C:T
chr22:42752070	['G', 'A']	98663	10960.777651638016	-424.6071205898485	0.011763238620308	0.0092668881171239	1.2693839044599156	0.204307	0.204307	chr22	42752070	0.6897167532437483	chr22:42752070:G:A
chr22:42752086	['G', 'A']	98663	119627.91241105276	-3858.89374167008	-0.0012974936418526	0.004348116305824	-0.2984036190832164	0.765396	0.765396	chr22	42752086	0.1161138117515337	chr22:42752086:G:A
chr22:42752253	['C', 'T']	98663	119599.33420508455	-3853.825637985408	-0.0011695867853818	0.0043480651003527	-0.2689901734192074	0.787938	0.787938	chr22	42752253	0.103507954232799	chr22:42752253:C:T
chr22:42752725	['G', 'A']	98663	15874.126246756408	-246.4794346255536	0.0038990671658119	0.0078118026605974	0.4991251488569722	0.617692	0.617692	chr22	42752725	0.2092280233641907	chr22:42752725:G:A
chr22:42753654	['A', 'C']	98663	64659.21416910867	-2192.7620350683537	-0.0007885994619423	0.004522228833866	-0.1743829184486892	0.861565	0.861565	chr22	42753654	0.0647119520215989	chr22:42753654:A:C
chr22:42754386	['G', 'A']	98663	10902.867715050486	-416.3533118415969	0.0126576950666425	0.0092873545777495	1.3628956405915116	0.172919	0.172919	chr22	42754386	0.7621572846797788	chr22:42754386:G:A
chr22:42754447	['C', 'T']	98663	74256.06295684261	-2524.2720772094567	0.0027855668213705	0.0043797874090989	0.6360050297381029	0.524775	0.524775	chr22	42754447	0.2800268626961593	chr22:42754447:C:T
chr22:42754866	['C', 'G']	98663	3751.1520793845466	28.82566988046549	0.0203575752847088	0.0155667696217052	1.307758499639111	0.190958	0.190958	chr22	42754866	0.7190621425638929	chr22:42754866:C:G
chr22:42755089	['C', 'T']	98663	48667.528921931626	-1930.4333035936008	-0.0021748120847181	0.0049287721153742	-0.4412482528730213	0.659034	0.659034	chr22	42755089	0.1810921792884119	chr22:42755089:C:T
chr22:42755110	['T', 'C']	98663	78546.50617244974	-2722.658696059075	0.0020367676816658	0.0044746445498824	0.455179771032179	0.648981	0.648981	chr22	42755110	0.1877680177080199	chr22:42755110:T:C
chr22:42755757	['G', 'A']	98663	59402.6851412464	-1497.0724379767655	0.0027625345150192	0.0046326275552885	0.5963213062240682	0.550962	0.550962	chr22	42755757	0.2588783535246469	chr22:42755757:G:A
chr22:42755769	['A', 'G']	98663	3758.914364500856	18.37374947371012	0.0151332877885576	0.015571065197587	0.971885198380824	0.33111	0.33111	chr22	42755769	0.4800277027295481	chr22:42755769:A:G
chr22:42757299	['G', 'C']	98663	119354.71107461152	-3863.109717593223	0.0035255382110992	0.004352270288419	0.8100457870184061	0.417916	0.417916	chr22	42757299	0.3789110014845331	chr22:42757299:G:C
chr22:42757431	['T', 'G']	98663	119425.94303880904	-3869.2963148112967	0.003483525573338	0.0043539785243603	0.8000787219890513	0.423667	0.423667	chr22	42757431	0.3729753624706809	chr22:42757431:T:G
chr22:42757697	['T', 'C']	98663	13062.794388639428	-375.8756804840344	0.0080682424653061	0.0085570880674554	0.94287243530793	0.345748	0.345748	chr22	42757697	0.4612403234138101	chr22:42757697:T:C
chr22:42757786	['G', 'C']	98663	10928.0	-411.3152766977679	0.0126474289203879	0.0092748153124166	1.3636313494519114	0.172687	0.172687	chr22	42757786	0.7627403551990171	chr22:42757786:G:C
chr22:42758067	['T', 'C']	98663	11009.691644623286	-408.48543149422807	0.0127282655254085	0.0092793320494982	1.3716790667165246	0.170166	0.170166	chr22	42758067	0.7691272097475957	chr22:42758067:T:C
chr22:42758255	['G', 'T']	98663	48675.90697320804	-1926.341101545758	-0.0017751951156363	0.0049293789735315	-0.3601255097586031	0.718754	0.718754	chr22	42758255	0.1434197253658348	chr22:42758255:G:T
chr22:42758360	['G', 'C']	98663	2865.174240043788	-103.86047594917297	0.0185569163192726	0.0177506428306271	1.045422213512986	0.29583	0.29583	chr22	42758360	0.5289577864790508	chr22:42758360:G:C
chr22:42758527	['G', 'A']	98663	2720.496325206549	46.78635887240775	-0.0208987615528369	0.0185416188823511	-1.1271271233349205	0.259691	0.259691	chr22	42758527	0.5855431012681427	chr22:42758527:G:A
chr22:42758674	['T', 'C']	98663	57779.61313735427	-1855.3960070502496	-0.0021276836969495	0.0046677331426954	-0.4558280501273253	0.648515	0.648515	chr22	42758674	0.1880799743341193	chr22:42758674:T:C
chr22:42758699	['G', 'T']	98663	71199.6597398911	-2140.1860925601527	0.0010121109886762	0.0044269718554133	0.2286237685108867	0.819162	0.819162	chr22	42758699	0.0866302023314873	chr22:42758699:G:T
chr22:42758736	['G', 'A']	98663	29314.07979240999	-522.5794364887773	0.0142409665362162	0.0059749199976699	2.383457275037962	0.0171528	0.0171528	chr22	42758736	1.765664976187227	chr22:42758736:G:A
chr22:42759264	['G', 'C']	98663	42178.99253973404	-2481.2885141403253	-0.0102615656448758	0.0052161640967434	-1.9672628112452089	0.0491557	0.0491557	chr22	42759264	1.3084261149627625	chr22:42759264:G:C
chr22:42759351	['G', 'A']	98663	5260.159943239408	-118.8679819721779	0.0095859997056322	0.0132048595027402	0.7259448465652387	0.467874	0.467874	chr22	42759351	0.3298710881060999	chr22:42759351:G:A
chr22:42759386	['C', 'T']	98663	158818.04851101784	-6368.335211913899	0.0049860137888173	0.0054423434767679	0.9161519867500908	0.359589	0.359589	chr22	42759386	0.4441936020121381	chr22:42759386:C:T
chr22:42759389	['C', 'G']	98663	3728.113359010744	562.4356582277192	0.0226380831143296	0.016722273715061	1.3537682434859664	0.175813	0.175813	chr22	42759389	0.7549490153855284	chr22:42759389:C:G
chr22:42759443	['A', 'G']	98663	12816.779427714202	-713.8801639240756	-0.0043855479619992	0.0085952490487731	-0.510229306575499	0.609892	0.609892	chr22	42759443	0.2147470632788653	chr22:42759443:A:G
chr22:42759544	['C', 'G']	98663	9476.774911194574	-348.0696462615038	0.008383492302452	0.0099226429012514	0.8448850156035321	0.398177	0.398177	chr22	42759544	0.3999238298474596	chr22:42759544:C:G
chr22:42759741	['C', 'A']	98663	38957.30178389388	-1338.7434249164223	0.0101928544361646	0.005367951711099	1.898834971836519	0.0575891	0.0575891	chr22	42759741	1.2396597085527106	chr22:42759741:C:A
chr22:42759849	['C', 'G']	98663	159218.27517411273	-5438.108567032323	0.0041294143700225	0.0053797287368832	0.7675878416901287	0.442734	0.442734	chr22	42759849	0.3538571248578627	chr22:42759849:C:G
chr22:42759887	['A', 'T']	98663	127535.82598772616	-4013.7424758458783	0.0011005908395343	0.0044608344481855	0.2467230856285207	0.805123	0.805123	chr22	42759887	0.0941377666623546	chr22:42759887:A:T
chr22:42760217	['G', 'A']	98663	117358.03269340064	-3853.128141292366	-0.0053563068306442	0.004332744901072	-1.236238678468917	0.216373	0.216373	chr22	42760217	0.6647969334110759	chr22:42760217:G:A
chr22:42760463	['A', 'G']	98663	33054.34195785519	-1191.867500614189	-0.0155925531680587	0.0057438289396803	-2.7146618278166503	0.0066355	0.0066355	chr22	42760463	2.178126346490657	chr22:42760463:A:G
chr22:42760610	['T', 'C']	98663	30982.420680705225	-1150.6149634605442	-0.0139497417141686	0.0058591518706013	-2.380846583643341	0.0172748	0.0172748	chr22	42760610	1.7625869719942378	chr22:42760610:T:C
chr22:42760699	['C', 'A']	98663	90208.63158856124	-3070.015293382326	0.0026851375552187	0.0042825811745841	0.6269904634042454	0.530667	0.530667	chr22	42760699	0.2751779185200564	chr22:42760699:C:A
chr22:42761037	['G', 'A']	98663	68520.94494845571	-2210.133399139413	-0.0018829524398442	0.0044713314884439	-0.4211167176289006	0.673671	0.673671	chr22	42761037	0.1715521476318168	chr22:42761037:G:A
chr22:42761318	['C', 'T']	98663	16799.851375458653	-543.1708885684403	0.0117538862134662	0.0076176707024481	1.5429764126833168	0.12284	0.12284	chr22	42761318	0.9106601922289688	chr22:42761318:C:T
chr22:42762549	['A', 'C']	98663	35254.99308810656	-1379.835593257895	-0.017299422124968	0.0058862667897417	-2.938946320801564	0.00329406	0.00329406	chr22	42762549	2.482268494592009	chr22:42762549:A:C
chr22:42762721	['T', 'G']	98663	17564.385046671967	-528.7459887773668	0.0109676332285251	0.0074705181891653	1.4681221504060649	0.142074	0.142074	chr22	42762721	0.8474853920913286	chr22:42762721:T:G
chr22:42762861	['C', 'T']	98663	61966.36057061468	-2132.7525530263747	0.013612266391491	0.0048622540623294	2.799579416664539	0.00511792	0.00511792	chr22	42762861	2.2909065070049284	chr22:42762861:C:T
chr22:42763060	['TCA', 'T']	98663	66058.14618910482	-2364.525862229432	-0.0009066959493934	0.0045152179068678	-0.2008089018282574	0.840848	0.840848	chr22	42763060	0.0752825044725391	chr22:42763060:TCA:T
chr22:42763084	['G', 'A']	98663	156339.3186389426	-5512.286813874467	0.0020479005158942	0.0052485153802153	0.3901866275583359	0.696399	0.696399	chr22	42763084	0.1571418611830718	chr22:42763084:G:A
chr22:42763162	['C', 'T']	98663	64284.427557034345	-2228.420086883116	0.0006482242273911	0.0045498749195003	0.1424707797159342	0.886708	0.886708	chr22	42763162	0.0522193732537886	chr22:42763162:C:T
chr22:42763603	['T', 'C']	98663	58133.84714623566	-2311.621852913214	0.011767640629891	0.0047100495465529	2.4984112191565098	0.0124768	0.0124768	chr22	42763603	1.9038967864921084	chr22:42763603:T:C
chr22:42763803	['C', 'T']	98663	64383.57681506192	-2240.8700983122003	0.0003888368907485	0.0045473523112864	0.085508415475842	0.931857	0.931857	chr22	42763803	0.0306507280707228	chr22:42763803:C:T
chr22:42763942	['C', 'T']	98663	58000.05432281477	-2325.477771413045	0.0116452702943088	0.0047100415429464	2.472434730803662	0.0134213	0.0134213	chr22	42763942	1.8722054159492487	chr22:42763942:C:T
chr22:42764062	['T', 'C']	98663	12430.755952441288	-338.15866001349025	0.0142733037142094	0.0087605350291312	1.629273060006805	0.103258	0.103258	chr22	42764062	0.9860762910394796	chr22:42764062:T:C
chr22:42764139	['C', 'A']	98663	57976.05140343229	-2320.7736319207465	0.0116902017745321	0.0047101717550117	2.4819056252234364	0.0130698	0.0130698	chr22	42764139	1.883731058139498	chr22:42764139:C:A
chr22:42764251	['C', 'G']	98663	60331.33786783712	-2498.953537210415	0.0099775945092407	0.0046576386435517	2.142200216209151	0.0321798	0.0321798	chr22	42764251	1.4924166594031265	chr22:42764251:C:G
chr22:42764398	['C', 'T']	98663	57993.64133806387	-2325.142078381822	0.0116916939444599	0.0047100718231349	2.482275086981204	0.0130563	0.0130563	chr22	42764398	1.8841798795118043	chr22:42764398:C:T
chr22:42764631	['A', 'G']	98663	58055.06101306627	-2342.854205188173	0.0113809009916135	0.0047091359808434	2.416770515421654	0.0156607	0.0156607	chr22	42764631	1.805188829804064	chr22:42764631:A:G
chr22:42764650	['C', 'T']	98663	31585.56108661497	-1332.9476463659985	-0.0184784154998535	0.005796071607337	-3.1880930312286595	0.00143259	0.00143259	chr22	42764650	2.8438780847004854	chr22:42764650:C:T
chr22:42765236	['C', 'T']	98663	101142.3266801825	-3126.899059800383	-0.0063520742619972	0.0042503554532489	-1.494480716228496	0.135053	0.135053	chr22	42765236	0.8694957641683125	chr22:42765236:C:T
chr22:42765255	['A', 'G']	98663	64160.35566278741	-2954.432541412112	-0.0075413332458561	0.0045585001140767	-1.6543453015539886	0.0980606	0.0980606	chr22	42765255	1.0085054537790925	chr22:42765255:A:G
chr22:42765399	['T', 'C']	98663	38939.84025630368	-942.7503604676474	-0.0030623707347466	0.005363251908233	-0.5709914035634991	0.568007	0.568007	chr22	42765399	0.2456463121012334	chr22:42765399:T:C
chr22:42765586	['C', 'A']	98663	144359.70527596166	-4693.386719468268	-0.0061341344602711	0.0048183307409393	-1.2730828973926511	0.202992	0.202992	chr22	42765586	0.6925210774775123	chr22:42765586:C:A
chr22:42765891	['C', 'CA']	98663	164554.34273985098	-5524.118453407825	-0.0132822414132224	0.0057294357501222	-2.3182459831125857	0.020438	0.020438	chr22	42765891	1.689561605184152	chr22:42765891:C:CA
chr22:42765988	['A', 'G']	98663	164557.00721692326	-5524.42904150763	-0.0130377186977825	0.0057290522041636	-2.275720002744493	0.0228649	0.0228649	chr22	42765988	1.6408306936728974	chr22:42765988:A:G
chr22:42766100	['G', 'C']	98663	69787.73201885549	-2608.695178470712	0.0060776705632537	0.0044417809722382	1.3682958707869883	0.171223	0.171223	chr22	42766100	0.7664378979405886	chr22:42766100:G:C
chr22:42766314	['AGAGT', 'A']	98663	164432.32517329897	-5520.479422283888	-0.0128595371437917	0.0057267187154431	-2.245533224656856	0.0247361	0.0247361	chr22	42766314	1.606668772047005	chr22:42766314:AGAGT:A
chr22:42766326	['C', 'T']	98663	164652.29927429586	-5510.757691254041	-0.0123821002461224	0.0057576682140354	-2.1505407720331267	0.0315149	0.0315149	chr22	42766326	1.5014840665969762	chr22:42766326:C:T
chr22:42766405	['C', 'A']	98663	164501.3652763833	-5509.516706490297	-0.0124530531755527	0.005730007831752	-2.1733047390521505	0.0297598	0.0297598	chr22	42766405	1.526369991781678	chr22:42766405:C:A
chr22:42766489	['T', 'C']	98663	164483.00679182544	-5526.42992385907	-0.013151842151937	0.0057268435045938	-2.2965255015938983	0.0216479	0.0216479	chr22	42766489	1.664584226915544	chr22:42766489:T:C
chr22:42766946	['C', 'T']	98663	164376.32830571182	-5520.17206378098	-0.0131084245271264	0.0057188675400694	-2.292136412547021	0.0218999	0.0218999	chr22	42766946	1.6595578682442351	chr22:42766946:C:T
chr22:42766952	['G', 'C']	98663	164378.32664314966	-5523.288930162931	-0.0131918915915971	0.0057191571666041	-2.3066146299718016	0.0210784	0.0210784	chr22	42766952	1.6761623582385805	chr22:42766952:G:C
chr22:42766978	['T', 'C']	98663	164382.32708916193	-5528.562045609068	-0.0133530289679328	0.005719322830529	-2.3347220227989154	0.0195599	0.0195599	chr22	42766978	1.70863336987353	chr22:42766978:T:C
chr22:42767055	['A', 'G']	98663	164410.3276562959	-5519.375267831995	-0.0131286074418269	0.005721924268748	-2.2944392175081094	0.0217674	0.0217674	chr22	42767055	1.6621934420239803	chr22:42767055:A:G
chr22:42767194	['A', 'G']	98663	165042.80145172903	-5457.747520092679	-0.0127126390060688	0.0057737077295076	-2.2018154713821887	0.0276807	0.0276807	chr22	42767194	1.5578229314734666	chr22:42767194:A:G
chr22:42767354	['G', 'C']	98663	164453.36197004264	-5534.602681884727	-0.0135548139627149	0.0057291902229119	-2.365921436594473	0.0179872	0.0179872	chr22	42767354	1.7450364363871562	chr22:42767354:G:C
chr22:42767360	['G', 'C']	98663	164451.0274047746	-5529.067753145609	-0.0132251325660273	0.0057297379966249	-2.308156598751562	0.0209925	0.0209925	chr22	42767360	1.6779358381421376	chr22:42767360:G:C
chr22:42767844	['G', 'T']	98663	43474.94316866649	-1215.6103160735647	-0.0030130527229739	0.0051309464098216	-0.5872313764973971	0.55705	0.55705	chr22	42767844	0.2541058214339462	chr22:42767844:G:T
chr22:42768127	['C', 'T']	98663	17754.239069390234	-926.0247210006928	0.0048328152409241	0.0074595776818403	0.6478671376650693	0.517072	0.517072	chr22	42768127	0.2864489791003581	chr22:42768127:C:T
chr22:42768177	['C', 'T']	98663	120843.21712194044	-4329.133087861662	-0.0058133873816483	0.0043608535028858	-1.333084768337504	0.182507	0.182507	chr22	42768177	0.7387204736564256	chr22:42768177:C:T
chr22:42768178	['T', 'TA']	98663	120841.86779616342	-4330.400179371112	-0.0058294759461041	0.0043610034169517	-1.3367281308343568	0.181314	0.181314	chr22	42768178	0.7415686609458318	chr22:42768178:T:TA
chr22:42768271	['T', 'C']	98663	183035.6964441381	-6092.4728420174215	-0.0167145202180247	0.0082452703965757	-2.0271645942583443	0.0426483	0.0426483	chr22	42768271	1.3700982755242122	chr22:42768271:T:C
chr22:42768298	['T', 'TTA']	98663	120840.72043348671	-4323.083817652667	-0.005710369918631	0.0043607771232541	-1.3094844696785957	0.190373	0.190373	chr22	42768298	0.7203946461957637	chr22:42768298:T:TTA
chr22:42768363	['A', 'G']	98663	120864.6508531974	-4320.222470941718	-0.0056475749082332	0.0043616594780837	-1.2948225180371928	0.195384	0.195384	chr22	42768363	0.7091110035456887	chr22:42768363:A:G
chr22:42768425	['A', 'G']	98663	164521.34258808743	-5541.162381272838	-0.0136548653949053	0.0057305144085577	-2.382834143914486	0.0171818	0.0171818	chr22	42768425	1.7649313405561045	chr22:42768425:A:G
chr22:42768638	['CCCACCAACCA', 'C']	98663	43527.61762022545	-1227.0563779261224	-0.0029868460628406	0.0051255152137364	-0.582740649142124	0.560069	0.560069	chr22	42768638	0.2517584650058287	chr22:42768638:CCCACCAACCA:C
chr22:42768762	['G', 'A']	98663	43651.21213687689	-1223.470074980514	-0.0031066705900446	0.00511918884379	-0.6068677450360646	0.54394	0.54394	chr22	42768762	0.2644490030702459	chr22:42768762:G:A
chr22:42769099	['C', 'T']	98663	120652.56012812196	-4325.112864683774	-0.0056016622354257	0.0043575436693945	-1.2855091446975837	0.198617	0.198617	chr22	42769099	0.7019835821738668	chr22:42769099:C:T
chr22:42769723	['G', 'A']	98663	16329.331012254082	-822.9406558495231	-0.005706745134852	0.0077392522213568	-0.7373768125948885	0.460895	0.460895	chr22	42769723	0.3363980032753235	chr22:42769723:G:A
chr22:42769733	['G', 'T']	98663	133158.4474030976	-4800.360658145691	-0.0034521837044875	0.0045231656504333	-0.763222922016309	0.445332	0.445332	chr22	42769733	0.351316096864962	chr22:42769733:G:T
chr22:42769860	['C', 'T']	98663	176483.7325177129	-5836.51205356003	-0.0125320692729297	0.0069208023289507	-1.8107827210302216	0.0701775	0.0701775	chr22	42769860	1.1538021071314937	chr22:42769860:C:T
chr22:42769942	['C', 'T']	98663	158985.22279320096	-5176.491455859982	-0.0058766345424301	0.0053745731854372	-1.0934141818653056	0.274215	0.274215	chr22	42769942	0.5619087922924917	chr22:42769942:C:T
chr22:42770382	['T', 'C']	98663	90771.48029277	-2533.245699157503	-0.0089035745423738	0.0042764647937973	-2.0819941170304235	0.0373456	0.0373456	chr22	42770382	1.4277605587290465	chr22:42770382:T:C
chr22:42770443	['G', 'A']	98663	89447.69237397237	-2489.9026970311547	-0.009067675434892	0.0042823605761741	-2.1174479060315687	0.0342243	0.0342243	chr22	42770443	1.4656654258600432	chr22:42770443:G:A
chr22:42770712	['C', 'T']	98663	26446.680506421493	-417.1186624531742	-0.0015150179645312	0.0062600534679626	-0.2420135821977808	0.80877	0.80877	chr22	42770712	0.0921749665615852	chr22:42770712:C:T
chr22:42770816	['T', 'C']	98663	72473.35703780333	-2721.391088724861	0.0064907377984087	0.0044095360608581	1.4719774844398514	0.14103	0.14103	chr22	42770816	0.850688494092085	chr22:42770816:T:C
chr22:42770952	['C', 'T']	98663	68148.3607777147	-2446.716326626608	0.0073062184868597	0.0044692171073937	1.6347871028177436	0.102097	0.102097	chr22	42770952	0.9909870189570406	chr22:42770952:C:T
chr22:42771769	['C', 'T']	98663	160898.04627236328	-5132.353516655013	-0.0049097944341807	0.0054910535149498	-0.8941443423950222	0.371247	0.371247	chr22	42771769	0.4303370471392697	chr22:42771769:C:T
chr22:42771960	['A', 'G']	98663	57841.72651956117	-2067.797743877834	-0.011510720282157	0.0046653603348369	-2.4672735771778824	0.0136163	0.0136163	chr22	42771960	1.8659408885969373	chr22:42771960:A:G
chr22:42772167	['TAGA', 'T']	98663	68024.23651128373	-2510.9820320289336	0.0064504084383497	0.0044704105061704	1.4429118823531777	0.149048	0.149048	chr22	42772167	0.8266738471710442	chr22:42772167:TAGA:T
chr22:42772770	['A', 'G']	98663	68349.61236154701	-2557.1434587243016	0.0057381525854665	0.0044694261559814	1.283867858021812	0.199191	0.199191	chr22	42772770	0.7007302880942358	chr22:42772770:A:G
chr22:42772970	['C', 'T']	98663	68021.61471470864	-2495.147081076679	0.006839838786242	0.0044706026042	1.529959021590533	0.12603	0.12603	chr22	42772970	0.8995260637423456	chr22:42772970:C:T
chr22:42773218	['G', 'C']	98663	67736.49235213624	-2528.3091976906294	0.0065376325465987	0.0044748161521364	1.4609834961549155	0.144023	0.144023	chr22	42773218	0.8415681469640962	chr22:42773218:G:C
chr22:42773569	['T', 'C']	98663	5074.028557525624	-218.48945672159803	0.0038245721796783	0.0134406098282714	0.2845534710511154	0.775987	0.775987	chr22	42773569	0.1101455543546419	chr22:42773569:T:C
chr22:42773642	['G', 'A']	98663	68011.30122167585	-2491.910592936831	0.0069177455229674	0.004470632101626	1.5473752627623858	0.121776	0.121776	chr22	42773642	0.914438295402682	chr22:42773642:G:A
chr22:42773812	['T', 'C']	98663	68029.65321493374	-2498.4278417646515	0.0068071815644665	0.0044701807854786	1.522797822088008	0.127813	0.127813	chr22	42773812	0.8934249713643688	chr22:42773812:T:C
chr22:42773846	['A', 'G']	98663	68030.65335685105	-2499.60801542144	0.0067690918484631	0.0044702801320016	1.5142433244853954	0.129967	0.129967	chr22	42773846	0.886166905671905	chr22:42773846:A:G
chr22:42774103	['G', 'A']	98663	29523.46559451619	-471.36112307447416	-0.0011492239845854	0.0059740570022991	-0.1923691026287752	0.847453	0.847453	chr22	42774103	0.0718843785604701	chr22:42774103:G:A
chr22:42774207	['T', 'A']	98663	63326.939558145496	-2271.9495266148347	-0.0112184530676211	0.0045624958467316	-2.4588412668162034	0.0139403	0.0139403	chr22	42774207	1.855727879972397	chr22:42774207:T:A
chr22:42774486	['G', 'A']	98663	67953.28475693212	-2493.4736117093566	0.0071201687268761	0.0044721726674141	1.592105058634313	0.111364	0.111364	chr22	42774486	0.9532551783555584	chr22:42774486:G:A
chr22:42774680	['T', 'C']	98663	177336.15046024078	-5932.831149922466	-0.0123309842602163	0.0070517664030137	-1.7486376540984645	0.0803568	0.0803568	chr22	42774680	1.0949773662245992	chr22:42774680:T:C
chr22:42774876	['C', 'T']	98663	161021.45022769013	-5133.889000319292	-0.0053782534357573	0.0055044908443258	-0.9770664695175896	0.328539	0.328539	chr22	42774876	0.4834130690891248	chr22:42774876:C:T
chr22:42774936	['A', 'G']	98663	67999.95978712622	-2501.1536332026794	0.0067507029439279	0.0044709638968924	1.5098987823677268	0.131072	0.131072	chr22	42774936	0.8824900737123197	chr22:42774936:A:G
chr22:42774988	['T', 'C']	98663	67998.51359789165	-2496.35480167432	0.0068546181745832	0.0044708705214299	1.5331730457698156	0.125236	0.125236	chr22	42774988	0.9022708120681358	chr22:42774988:T:C
chr22:42775039	['G', 'A']	98663	67971.13353335294	-2495.330687349496	0.0069043968838276	0.0044711437715519	1.5442126750111227	0.12254	0.12254	chr22	42775039	0.9117221240040648	chr22:42775039:G:A
chr22:42775667	['T', 'C']	98663	68119.74970276485	-2504.822786218037	0.0068718375022977	0.0044767927839661	1.5349911943455428	0.124789	0.124789	chr22	42775667	0.9038236955017416	chr22:42775667:T:C
chr22:42775679	['C', 'T']	98663	67997.91937136668	-2506.4379736841743	0.0067166868848069	0.0044729570938423	1.5016211298010125	0.133198	0.133198	chr22	42775679	0.8755022961528409	chr22:42775679:C:T
chr22:42775844	['ATTC', 'A']	98663	68267.73744682931	-2537.9326601607368	0.0066387965571038	0.00450464073824	1.473768263192863	0.140547	0.140547	chr22	42775844	0.8521784200483636	chr22:42775844:ATTC:A
chr22:42775909	['G', 'A']	98663	16836.22058375164	-241.2174228184201	-0.00811835656278	0.0076759799048862	-1.0576312944243405	0.290226	0.290226	chr22	42775909	0.537263683728983	chr22:42775909:G:A
chr22:42776261	['C', 'T']	98663	92958.08185559706	-2710.066269849592	-0.0098250926779271	0.0042758306162858	-2.297820835209244	0.0215741	0.0215741	chr22	42776261	1.666067312562296	chr22:42776261:C:T
chr22:42776302	['T', 'C']	98663	161316.87369362728	-5160.49078800621	-0.0060828889095448	0.005523426063432	-1.101289098412424	0.270774	0.270774	chr22	42776302	0.5673930393909938	chr22:42776302:T:C
chr22:42776483	['G', 'A']	98663	161123.45978689543	-5145.851720810675	-0.005582855122727	0.0055033905250334	-1.014439207490753	0.310376	0.310376	chr22	42776483	0.5081118681823418	chr22:42776483:G:A
chr22:42776640	['G', 'A']	98663	67733.67076211907	-2529.835335975176	0.0065679032035086	0.0044753419964262	1.4675757090191908	0.142223	0.142223	chr22	42776640	0.8470301647500029	chr22:42776640:G:A
chr22:42776800	['A', 'G']	98663	68037.27329601916	-2484.968739707408	0.0070787633109548	0.0044708423721051	1.58331757682206	0.113352	0.113352	chr22	42776800	0.945570812711694	chr22:42776800:A:G
chr22:42777737	['T', 'C']	98663	67766.27128803256	-2513.2811120510914	0.0067893740340311	0.0044767163416352	1.5165968794777631	0.129372	0.129372	chr22	42777737	0.8881597079124512	chr22:42777737:T:C
chr22:42777916	['A', 'G']	98663	34630.13918577393	-702.3471098707413	-0.0006898607983912	0.0055912944946999	-0.1233812311344295	0.901805	0.901805	chr22	42777916	0.0448873611048643	chr22:42777916:A:G
chr22:42777961	['T', 'G']	98663	17409.940842500127	-814.9768969663547	0.0196346194204161	0.0075180161085902	2.611675625166769	0.00901133	0.00901133	chr22	42777961	2.0452111059095706	chr22:42777961:T:G
chr22:42778182	['T', 'C']	98663	109927.04016031466	-3609.1585049076	-0.0127629506219919	0.004336576412912	-2.943093677305104	0.00325026	0.00325026	chr22	42778182	2.4880818968522416	chr22:42778182:T:C
chr22:42778407	['A', 'G']	98663	57455.51584087071	-2112.182093983081	-0.0117436936631572	0.0046776293239382	-2.510608013135572	0.0120539	0.0120539	chr22	42778407	1.9188724157906505	chr22:42778407:A:G
chr22:42778861	['TTCTCCTGCCTCAG', 'T']	98663	17856.75701537123	-842.4227286615037	0.0196176484757937	0.0074727388019646	2.625228714087533	0.00866041	0.00866041	chr22	42778861	2.062461547183271	chr22:42778861:TTCTCCTGCCTCAG:T
chr22:42779051	['C', 'T']	98663	34602.763958824034	-699.0253958176526	-0.0007173531044002	0.0055936205791181	-0.1282448629208448	0.897955	0.897955	chr22	42779051	0.0467454269645124	chr22:42779051:C:T
chr22:42779183	['T', 'C']	98663	68303.14365901564	-2482.1535609247685	0.0075152305644641	0.0044869663090127	1.6749023832357892	0.0939566	0.0939566	chr22	42779183	1.0270727073899082	chr22:42779183:T:C
chr22:42779280	['C', 'T']	98663	29761.900097182515	-513.1819552321298	-0.0023632455158824	0.0059864649401534	-0.3947647801344826	0.693017	0.693017	chr22	42779280	0.1592561118302748	chr22:42779280:C:T
chr22:42779420	['C', 'T']	98663	62436.37892680366	-2245.742742976688	-0.0101014065443873	0.0048548944032179	-2.080664522320401	0.0374672	0.0374672	chr22	42779420	1.4263487614027643	chr22:42779420:C:T
chr22:42779459	['C', 'T']	98663	68307.08614754838	-2530.1953640720544	0.0070205342672611	0.0044807498894367	1.5668212777981516	0.11716	0.11716	chr22	42779459	0.931220636990439	chr22:42779459:C:T
chr22:42779633	['A', 'G']	98663	161235.7414950106	-5138.081742243569	-0.0045256052297066	0.0055206568796548	-0.8197584686678773	0.412356	0.412356	chr22	42779633	0.3847276818382489	chr22:42779633:A:G
chr22:42779815	['T', 'C']	98663	160947.3072165785	-5161.36506984677	-0.0051817217937033	0.0054897432780282	-0.9438914592677292	0.345227	0.345227	chr22	42779815	0.4618952457133182	chr22:42779815:T:C
chr22:42779965	['A', 'C']	98663	18154.625032994307	-967.5890504359004	0.0030104986240644	0.0073881562732211	0.4074763056889013	0.683659	0.683659	chr22	42779965	0.165160464575134	chr22:42779965:A:C
chr22:42780351	['G', 'C']	98663	28851.55608045092	-536.8563651930721	-0.0023538297998129	0.0060245775529439	-0.3907045397171056	0.696016	0.696016	chr22	42780351	0.157380776722999	chr22:42780351:G:C
chr22:42780828	['C', 'G']	98663	143005.42676076337	-5288.30300040802	-0.0056435547500657	0.0047505838623906	-1.1879707660240495	0.234848	0.234848	chr22	42780828	0.6292131339804654	chr22:42780828:C:G
chr22:42780841	['C', 'T']	98663	16833.14205035132	-686.4892342944611	-0.0044316511606657	0.0076240810048002	-0.5812702092062617	0.56106	0.56106	chr22	42780841	0.250990692619854	chr22:42780841:C:T
chr22:42781553	['A', 'C']	98663	68148.49471025592	-2563.1770321963686	0.0064928567276517	0.0044699191528033	1.45256692698338	0.146347	0.146347	chr22	42781553	0.8346161758390014	chr22:42781553:A:C
chr22:42783160	['T', 'G']	98663	16265.815961688668	-813.6574430015819	-0.0067507576291733	0.0077466412128932	-0.8714431769393893	0.383514	0.383514	chr22	42783160	0.4162187777077791	chr22:42783160:T:G
chr22:42783291	['T', 'C']	98663	61329.75580935378	-2009.924725780549	-0.0082287649784211	0.0045860203001676	-1.794314992046682	0.072766	0.072766	chr22	42783291	1.1380714979062754	chr22:42783291:T:C
chr22:42783674	['C', 'T']	98663	59827.840619104514	-2242.338516314004	-0.0101324864814737	0.004619503210788	-2.193414750272533	0.0282798	0.0282798	chr22	42783674	1.5485236662755455	chr22:42783674:C:T
chr22:42783675	['G', 'A']	98663	16125.806598176498	-817.7481469473005	-0.0050158841668165	0.0077798828069902	-0.6447249002658234	0.519107	0.519107	chr22	42783675	0.2847431147526744	chr22:42783675:G:A
chr22:42784412	['A', 'C']	98663	61019.369250732445	-2108.780101390497	-0.0088020848066414	0.0045935256144951	-1.9161936920229767	0.0553433	0.0553433	chr22	42784412	1.2569349483923746	chr22:42784412:A:C
chr22:42785169	['A', 'G']	98663	67208.2614222718	-2417.704226983908	-0.0088970750502982	0.0044950456500865	-1.979306939881019	0.0477842	0.0477842	chr22	42785169	1.3207156805246163	chr22:42785169:A:G
chr22:42785581	['C', 'T']	98663	16325.812997992827	-774.4581897590567	-0.0029348750221928	0.0077172421189852	-0.3803010164696931	0.703723	0.703723	chr22	42785581	0.1525982545575855	chr22:42785581:C:T
chr22:42785745	['CCTT', 'C']	98663	153484.4451472303	-5814.818557865596	-0.0056372127259081	0.0051081659936024	-1.1035688215630073	0.269783	0.269783	chr22	42785745	0.5689854202638269	chr22:42785745:CCTT:C
chr22:42785797	['G', 'A']	98663	153301.98414661345	-5787.7409104270255	-0.0053893711933621	0.0050999312254846	-1.056753700212876	0.290627	0.290627	chr22	42785797	0.5366640410830457	chr22:42785797:G:A
chr22:42786485	['C', 'T']	98663	72180.97386667751	-2724.8554404906927	0.0053509119375189	0.0044126823281859	1.21262115410848	0.225278	0.225278	chr22	42786485	0.6472812181524146	chr22:42786485:C:T
chr22:42786745	['T', 'C']	98663	72058.98922311103	-2731.220377133204	0.0052540519942086	0.0044132380913223	1.1905208569054038	0.233845	0.233845	chr22	42786745	0.631071911603774	chr22:42786745:T:C
chr22:42787385	['C', 'T']	98663	78400.53555463196	-2739.700989032161	0.0073962964625414	0.0043375078129718	1.7051949602077858	0.0881612	0.0881612	chr22	42787385	1.0547225070831314	chr22:42787385:C:T
chr22:42787756	['T', 'C']	98663	89875.75311457792	-3295.5716830071988	0.0047875748524138	0.0042649904553343	1.1225288550003412	0.26164	0.26164	chr22	42787756	0.5822958595400722	chr22:42787756:T:C
chr22:42788129	['G', 'A']	98663	111620.181949034	-3723.821001537844	-0.0045863390207118	0.0042851736762874	-1.0702807790710738	0.284496	0.284496	chr22	42788129	0.5459238353853946	chr22:42788129:G:A
chr22:42789006	['C', 'T']	98663	98311.92527523768	-3782.292945583696	-0.0133228470889381	0.0042535433040295	-3.132176196799685	0.00173566	0.00173566	chr22	42789006	2.7605353451650223	chr22:42789006:C:T
chr22:42789174	['C', 'T']	98663	82814.37781360262	-2698.6586455496067	-0.0140501080655519	0.004312586539111	-3.2579306961450816	0.00112266	0.00112266	chr22	42789174	2.949751750845562	chr22:42789174:C:T
chr22:42789248	['C', 'T']	98663	21674.85591485048	-591.5473475256198	0.0071791899171611	0.0068087183239526	1.0544113554977326	0.291697	0.291697	chr22	42789248	0.535068037419733	chr22:42789248:C:T
chr22:42790757	['TGTG', 'T']	98663	84150.80104589027	-4000.994662735131	-0.0098856910908611	0.0043489606276056	-2.273115794176277	0.0230213	0.0230213	chr22	42790757	1.637870155646047	chr22:42790757:TGTG:T
chr22:42791230	['C', 'T']	98663	5433.220273872632	-190.45025783473687	0.0036976374458577	0.0129725842362743	0.2850347608858265	0.775618	0.775618	chr22	42791230	0.110352120673832	chr22:42791230:C:T
chr22:42792174	['C', 'A']	98663	83299.91001054169	-4038.188400568808	-0.0106743188639483	0.0043282135634144	-2.4662181538767385	0.0136565	0.0136565	chr22	42792174	1.864660590951192	chr22:42792174:C:A
chr22:42792325	['G', 'A']	98663	5203.105472273746	-218.7695746453697	0.0038651079573419	0.0132508054213187	0.291688530202362	0.770525	0.770525	chr22	42792325	0.1132132658541797	chr22:42792325:G:A
chr22:42793439	['T', 'C']	98663	90200.19872873624	-3973.777510201796	-0.0088364025571449	0.004300238148591	-2.05486353355573	0.0398948	0.0398948	chr22	42793439	1.3990837077838814	chr22:42793439:T:C
chr22:42793813	['G', 'A']	98663	12814.259758161788	-818.208865480322	-0.0017879566492306	0.0086350517231356	-0.2070580126856954	0.835965	0.835965	chr22	42793813	0.0778119051268493	chr22:42793813:G:A
chr22:42793826	['C', 'A']	98663	83406.60831795975	-4031.4326390672327	-0.0105508041131941	0.0043276890901852	-2.4379764565625632	0.0147715	0.0147715	chr22	42793826	1.8305754011913824	chr22:42793826:C:A
chr22:42794443	['C', 'A']	98663	5271.267134951043	-203.8307759987385	0.006164598486552	0.0131634408268253	0.4683120901025634	0.639562	0.639562	chr22	42794443	0.1941173480536588	chr22:42794443:C:A
chr22:42794643	['A', 'G']	98663	90046.2052600095	-4040.0771459899097	-0.0094745188504137	0.0043012069852215	-2.202758175313865	0.0276141	0.0276141	chr22	42794643	1.5588691067551037	chr22:42794643:A:G
chr22:42794811	['T', 'C']	98663	115702.45407175367	-3225.893786605546	-0.0176143027998184	0.0043670252254028	-4.03347860171651	5.49985e-05	5.49985e-05	chr22	42794811	4.259649155062235	chr22:42794811:T:C
chr22:42795313	['T', 'C']	98663	115979.96755518144	-3218.704880304	-0.0176552224619981	0.0043703383403854	-4.039783899303522	5.35409e-05	5.35409e-05	chr22	42795313	4.27131433278023	chr22:42795313:T:C
chr22:42795362	['C', 'T']	98663	83402.64774006425	-4031.6341913096703	-0.0105265769875211	0.0043289027173974	-2.4316963615781546	0.0150301	0.0150301	chr22	42795362	1.8230381299051928	chr22:42795362:C:T
chr22:42795398	['G', 'A']	98663	5639.257448728219	-151.92363397951783	0.0056826498031655	0.0127486439722749	0.4457454310845837	0.655782	0.655782	chr22	42795398	0.1832405080813508	chr22:42795398:G:A
chr22:42795518	['G', 'A']	98663	5232.68946781551	-217.7947679597304	0.0044920398875898	0.0132144837505533	0.3399330592390124	0.733908	0.733908	chr22	42795518	0.1343583782263571	chr22:42795518:G:A
chr22:42795549	['T', 'C']	98663	5708.504323935241	-127.64023597341186	0.0075770646542442	0.0126778649588619	0.5976609372974765	0.550068	0.550068	chr22	42795549	0.2595836192342947	chr22:42795549:T:C
chr22:42796474	['T', 'C']	98663	116036.16954736678	-3216.5377734511785	-0.0175180110887192	0.0043712110240603	-4.00758759810388	6.13871e-05	6.13871e-05	chr22	42796474	4.211922882725682	chr22:42796474:T:C
chr22:42797148	['T', 'C']	98663	5670.402307006163	-138.63647989487424	0.0074871435658193	0.0127171376534759	0.5887443990804715	0.556034	0.556034	chr22	42797148	0.2548986516536901	chr22:42797148:T:C
chr22:42797317	['T', 'C']	98663	90249.35642590644	-3981.356554010717	-0.0089033226351143	0.0043005719154188	-2.070264795059762	0.0384302	0.0384302	chr22	42797317	1.4153273553568753	chr22:42797317:T:C
chr22:42797597	['G', 'A']	98663	5237.0	-218.1872971797775	0.0042871386449656	0.0132084577219545	0.3245752634571212	0.745503	0.745503	chr22	42797597	0.1275506045505919	chr22:42797597:G:A
chr22:42797909	['A', 'T']	98663	115781.9907238442	-3239.5480672784165	-0.0177371409465767	0.0043686020373771	-4.0601411606780005	4.90809e-05	4.90809e-05	chr22	42797909	4.309087482182807	chr22:42797909:A:T
chr22:42797923	['T', 'C']	98663	5668.287254961584	-138.30824235673546	0.0075298580118191	0.0127192853909018	0.592003228200636	0.55385	0.55385	chr22	42797923	0.2566078399521382	chr22:42797923:T:C
chr22:42799141	['A', 'G']	98663	90236.18146608533	-3986.16530006662	-0.0089541092559853	0.0043008415822697	-2.0819435184264106	0.0373502	0.0373502	chr22	42799141	1.4277070683154145	chr22:42799141:A:G
chr22:42799290	['A', 'G']	98663	116013.63786392016	-3199.826345087034	-0.0173859009272869	0.0043706263265846	-3.97789690267866	6.95771e-05	6.95771e-05	chr22	42799290	4.157533676770442	chr22:42799290:A:G
chr22:42799339	['A', 'G']	98663	5753.408196156342	-122.076916307905	0.007829885835211	0.0126308392685293	0.6199022621339004	0.535324	0.535324	chr22	42799339	0.2713832856023422	chr22:42799339:A:G
chr22:42799665	['A', 'T']	98663	90214.77369546924	-3993.44266000851	-0.0091530978790491	0.0043004021283979	-2.1284283668743966	0.0333041	0.0333041	chr22	42799665	1.4775022980922436	chr22:42799665:A:T
chr22:42801028	['A', 'G']	98663	83975.02259663638	-3809.46308968328	-0.0090734528932538	0.0043241535873962	-2.0983188293081265	0.0358795	0.0358795	chr22	42801028	1.4451536177113895	chr22:42801028:A:G
chr22:42801723	['A', 'G']	98663	4406.759300934655	507.8377848577954	-0.0088740792576567	0.0148847492498579	-0.5961860094983727	0.551052	0.551052	chr22	42801723	0.2588074170329904	chr22:42801723:A:G
chr22:42802928	['C', 'T']	98663	84190.21290701922	-3910.234572222341	-0.0102238017919029	0.0043221333803655	-2.365452634651983	0.01801	0.01801	chr22	42802928	1.7444862871804667	chr22:42802928:C:T
chr22:42803340	['C', 'A']	98663	5291.160885870667	-192.52172516632427	0.0025006685064751	0.0131517203566216	0.1901400302520976	0.8492	0.8492	chr22	42803340	0.0709900145060388	chr22:42803340:C:A
chr22:42803515	['G', 'A']	98663	5292.160916278127	-192.8921325725353	0.0024510162098501	0.0131505508490634	0.1863812579398326	0.852146	0.852146	chr22	42803515	0.069485990254169	chr22:42803515:G:A
chr22:42804214	['C', 'T']	98663	90221.92131247434	-4029.378098847536	-0.0091134664457681	0.0043035909281863	-2.117642359100504	0.0342079	0.0342079	chr22	42804214	1.4658735860431025	chr22:42804214:C:T
chr22:42804442	['T', 'C']	98663	93543.29139366756	-4117.681651589355	-0.0106033935248753	0.0044327933280096	-2.392034263784697	0.0167571	0.0167571	chr22	42804442	1.775801138627723	chr22:42804442:T:C
chr22:42804450	['C', 'T']	98663	85318.70578561777	-3887.905460448092	-0.0104715210074579	0.0043574570522002	-2.403126613071364	0.0162574	0.0162574	chr22	42804450	1.7889489086767765	chr22:42804450:C:T
chr22:42805204	['A', 'G']	98663	83915.66531824724	-3986.839395210197	-0.0099926857132623	0.0043231076536641	-2.311458911922484	0.0208096	0.0208096	chr22	42805204	1.6817362676721954	chr22:42805204:A:G
chr22:42805667	['C', 'T']	98663	5293.160946685587	-193.36754310574267	0.002348487635345	0.0131493949173404	0.1786004337163844	0.858252	0.858252	chr22	42805667	0.0663851758568271	chr22:42805667:C:T
chr22:42805925	['A', 'G']	98663	5126.051955160041	-222.36356201636508	0.0022487098800439	0.013354195116713	0.1683897726812158	0.866277	0.866277	chr22	42805925	0.0623432161397061	chr22:42805925:A:G
chr22:42806175	['A', 'G']	98663	5292.214557212215	-193.03464177360573	0.0021758809088688	0.0131505606616141	0.1654591743164318	0.868583	0.868583	chr22	42806175	0.0611886749489708	chr22:42806175:A:G
chr22:42806824	['C', 'T']	98663	5126.103911373288	-226.27919012524777	0.0014595491470381	0.0133542031750764	0.1092951131492581	0.912969	0.912969	chr22	42806824	0.0395439687499372	chr22:42806824:C:T
chr22:42807131	['C', 'T']	98663	84079.78287446272	-3898.79102127694	-0.0099947521693539	0.0043220692492803	-2.312492371800429	0.0207526	0.0207526	chr22	42807131	1.6829274847390716	chr22:42807131:C:T
chr22:42807232	['T', 'C']	98663	5294.107316974286	-193.78841719543945	0.0020978414420629	0.0131483102284149	0.1595521710104867	0.873234	0.873234	chr22	42807232	0.0588693630626255	chr22:42807232:T:C
chr22:42807958	['T', 'G']	98663	5300.658299981748	-191.81674849738903	0.0026543411601724	0.0131547934831805	0.2017774861738596	0.840091	0.840091	chr22	42807958	0.0756736679175255	chr22:42807958:T:G
chr22:42809401	['T', 'C']	98663	5362.380453292247	-201.5811669701072	-0.0008474669748247	0.0130642241582179	-0.0648692922412588	0.948278	0.948278	chr22	42809401	0.0230643249331471	chr22:42809401:T:C
chr22:42810161	['G', 'C']	98663	12043.021996030258	-513.227178746711	0.0031662163717036	0.0089191651195723	0.3549902181713857	0.722598	0.722598	chr22	42810161	0.1411032448025466	chr22:42810161:G:C
chr22:42810222	['G', 'C']	98663	89462.89709893632	-4077.8959392692855	-0.0094575659265942	0.0043000576905438	-2.199404428315517	0.0278515	0.0278515	chr22	42810222	1.55515141003495	chr22:42810222:G:C
chr22:42810581	['A', 'T']	98663	83701.75408323613	-3951.970771169454	-0.0097299007162162	0.004324482465531	-2.249957259341414	0.0244539	0.0244539	chr22	42810581	1.6116518680982526	chr22:42810581:A:T
chr22:42810944	['A', 'C']	98663	115858.26567663456	-3199.027945728984	-0.0175187540342686	0.0043701378262369	-4.008741767614628	6.1088e-05	6.1088e-05	chr22	42810944	4.214044093286427	chr22:42810944:A:C
chr22:42811891	['A', 'G']	98663	5311.91526265637	-198.03843167468648	0.0010284909477129	0.0131241119504026	0.0783665174146399	0.937537	0.937537	chr22	42811891	0.0280115837829146	chr22:42811891:A:G
chr22:42815385	['C', 'T']	98663	5297.362425090499	-196.5178804416104	0.0014798734065604	0.0131472384315165	0.1125615401492151	0.910378	0.910378	chr22	42815385	0.0407782458897407	chr22:42815385:C:T
chr22:42816426	['G', 'A']	98663	84187.74529067062	-3903.905977246932	-0.0101433935616268	0.0043218812935531	-2.346985692725389	0.0189279	0.0189279	chr22	42816426	1.7228975671774145	chr22:42816426:G:A
chr22:42816775	['C', 'T']	98663	83733.5196877534	-3973.036230724808	-0.0100276055177408	0.0043240989510194	-2.319004636879743	0.0203968	0.0203968	chr22	42816775	1.6904379625423802	chr22:42816775:C:T
chr22:42817026	['T', 'C']	98663	5310.099002271258	-195.1191901538057	0.0016915703311199	0.0131275462609069	0.1288565507597849	0.897471	0.897471	chr22	42817026	0.0469795758899851	chr22:42817026:T:C
chr22:42819464	['C', 'T']	98663	89460.85482562857	-4110.703943263838	-0.0099232706948263	0.0042993134060684	-2.3081059131022337	0.0209953	0.0209953	chr22	42819464	1.6778779153859498	chr22:42819464:C:T
chr22:42820369	['CTA', 'C']	98663	83727.82111068307	-3975.074014037461	-0.0100081671776981	0.0043243862217939	-2.3143555326439555	0.0206503	0.0206503	chr22	42820369	1.685073634690477	chr22:42820369:CTA:C
chr22:42820727	['A', 'G']	98663	90061.77951119625	-4054.9432926472273	-0.0097281551477942	0.0042987846859905	-2.2630012569593645	0.0236378	0.0236378	chr22	42820727	1.626392946247685	chr22:42820727:A:G
chr22:42820743	['C', 'CCTT']	98663	5301.161189945267	-192.4976379151659	0.0022728793166916	0.0131354768892769	0.1730336352346007	0.862625	0.862625	chr22	42820743	0.0641779595859449	chr22:42820743:C:CCTT
chr22:42820928	['C', 'T']	98663	5302.3224505103535	-193.07538495164275	0.002050395512109	0.013134270639834	0.1561103443300879	0.875946	0.875946	chr22	42820928	0.0575226662347561	chr22:42820928:C:T
chr22:42821272	['G', 'C']	98663	5135.208191852746	-226.35977987870405	0.0014287195601243	0.0133383004249814	0.1071140636065217	0.914699	0.914699	chr22	42821272	0.0387217957096647	chr22:42821272:G:C
chr22:42821855	['A', 'G']	98663	5306.774967048561	-194.1641222139132	0.0019471182802787	0.0131309951058056	0.1482841372332754	0.882119	0.882119	chr22	42821855	0.0544728235334405	chr22:42821855:A:G
chr22:42821949	['T', 'C']	98663	83744.03425240752	-3968.071576757645	-0.0098575871825533	0.0043240403929683	-2.2797167201730044	0.0226266	0.0226266	chr22	42821949	1.6453807006707293	chr22:42821949:T:C
chr22:42822391	['T', 'C']	98663	5074.800249422072	-229.7975586503865	0.0006099685062249	0.0134194264824238	0.0454541412052022	0.963745	0.963745	chr22	42822391	0.0160378620958944	chr22:42822391:T:C
chr22:42822440	['G', 'A']	98663	5141.364772542978	-228.39608475197969	0.0011260141563687	0.0133310799534838	0.0844653366642252	0.932687	0.932687	chr22	42822440	0.030264076488578	chr22:42822440:G:A
chr22:42822457	['C', 'T']	98663	115658.2011822321	-3234.764231755744	-0.0177635789868854	0.0043655244240017	-4.0690595817585695	4.724e-05	4.724e-05	chr22	42822457	4.325690111058523	chr22:42822457:C:T
chr22:42823830	['C', 'G']	98663	89700.18460571276	-4060.652464891643	-0.0095829225714843	0.0042988662096138	-2.2291744158153555	0.0258045	0.0258045	chr22	42823830	1.5883045516044811	chr22:42823830:C:G
chr22:42825170	['A', 'G']	98663	5557.281629467454	-152.58299529274038	0.0043203994867575	0.0128429316111588	0.3364029037578674	0.736568	0.736568	chr22	42825170	0.1327871528790171	chr22:42825170:A:G
chr22:42826236	['C', 'T']	98663	115607.91967236385	-3262.4431252027352	-0.0183254339231772	0.0043655613630231	-4.19772679829817	2.69843e-05	2.69843e-05	chr22	42826236	4.568888843490204	chr22:42826236:C:T
chr22:42826433	['G', 'A']	98663	5303.580215991478	-194.9169544587521	0.0017622351543673	0.0131355662233481	0.1341575326410377	0.893278	0.893278	chr22	42826433	0.0490133618538644	chr22:42826433:G:A
chr22:42827061	['A', 'G']	98663	5680.776577453724	-152.65642669151444	0.0040192821086201	0.0128485276868613	0.3128204418884669	0.754418	0.754418	chr22	42827061	0.1223879581187989	chr22:42827061:A:G
chr22:42827865	['C', 'T']	98663	5580.03903714477	-153.67650418556812	0.0040655336984649	0.0128421511343164	0.3165773129395038	0.751565	0.751565	chr22	42827865	0.1240334529738488	chr22:42827865:C:T
chr22:42829176	['C', 'T']	98663	5559.169035069936	-155.09675417098583	0.003640654206351	0.0128408180392476	0.2835219839751207	0.776777	0.776777	chr22	42829176	0.109703642164114	chr22:42829176:C:T
chr22:42829546	['TG', 'T']	98663	89567.24838814321	-4051.7837186963766	-0.0096935191536181	0.004298988793314	-2.2548370371873943	0.0241457	0.0241457	chr22	42829546	1.6171601995934912	chr22:42829546:TG:T
chr22:42829960	['T', 'C']	98663	14086.141553807473	-619.4625277358052	0.0148133443502022	0.0082733741985248	1.7904840268005275	0.0733792	0.0733792	chr22	42829960	1.1344270273508454	chr22:42829960:T:C
chr22:42830106	['G', 'A']	98663	5144.5735717471525	-216.2760198461225	0.0028739749520251	0.0133301124688843	0.215600202829022	0.8293	0.8293	chr22	42830106	0.0812883346176787	chr22:42830106:G:A
chr22:42830593	['C', 'A']	98663	85911.02730129762	-4180.279093768459	-0.0117617703655362	0.0043144892338814	-2.7261095642959945	0.0064097	0.0064097	chr22	42830593	2.193162296751625	chr22:42830593:C:A
chr22:42831861	['G', 'C']	98663	90058.99426196268	-4044.405483846692	-0.0095379237778353	0.0042986852381901	-2.218800225961896	0.0265026	0.0265026	chr22	42831861	1.576711518128719	chr22:42831861:G:C
chr22:42832339	['C', 'T']	98663	89549.2568110355	-4053.803412240938	-0.0097338159124933	0.0043008235999062	-2.263244628937017	0.0236228	0.0236228	chr22	42832339	1.6266686269393094	chr22:42832339:C:T
chr22:42832522	['A', 'G']	98663	62824.4339365311	-3241.552017865064	-0.0169761748201884	0.0045824955488352	-3.704569843936509	0.000211865	0.000211865	chr22	42832522	3.6739407826112407	chr22:42832522:A:G
chr22:42832783	['T', 'C']	98663	90081.12613207124	-4019.8105515814527	-0.0091663988024012	0.0043046936993269	-2.1293962921994614	0.033224	0.033224	chr22	42832783	1.4785480818981782	chr22:42832783:T:C
chr22:42832963	['A', 'C']	98663	89985.72308144781	-4022.842730012201	-0.0093696204563906	0.0043004570208948	-2.178749935382676	0.0293526	0.0293526	chr22	42832963	1.5323534236960346	chr22:42832963:A:C
chr22:42833131	['A', 'G']	98663	5302.2149626491255	-195.60332141678063	0.0018237771671683	0.0131342532072146	0.1388565560900357	0.889564	0.889564	chr22	42833131	0.0508228009842576	chr22:42833131:A:G
chr22:42833842	['G', 'A']	98663	84020.88348776384	-3889.477040253419	-0.0099970195678681	0.0043227614470947	-2.312646601071869	0.0207441	0.0207441	chr22	42833842	1.6831054026529206	chr22:42833842:G:A
chr22:42833870	['C', 'T']	98663	5302.107479145761	-192.16492583656893	0.0025470180571946	0.0131341537836067	0.1939232705173348	0.846236	0.846236	chr22	42833870	0.0725085031493879	chr22:42833870:C:T
chr22:42834621	['T', 'C']	98663	116259.67526964558	-3155.647359704716	-0.0177000005155663	0.0043794093307243	-4.041641047661281	5.31186e-05	5.31186e-05	chr22	42834621	4.27475337980508	chr22:42834621:T:C
chr22:42834986	['G', 'A']	98663	5299.322268060047	-191.47583451387203	0.0025347660686133	0.0131377521589095	0.1929375769883385	0.847008	0.847008	chr22	42834986	0.0721124877336998	chr22:42834986:G:A
chr22:42835604	['G', 'A']	98663	5303.215003192815	-190.25512893418664	0.002937205282442	0.0131331477986405	0.2236482317473106	0.823031	0.823031	chr22	42835604	0.0845838064944287	chr22:42835604:G:A
chr22:42835962	['C', 'T']	98663	5325.882310395798	-186.87525519096684	0.0035029681566551	0.0131393986374404	0.2666003409527061	0.789777	0.789777	chr22	42835962	0.102495518002019	chr22:42835962:C:T
chr22:42835987	['T', 'C']	98663	5657.587403507703	238.5001873606764	-0.0337409843069485	0.0131097405023305	-2.5737339576592144	0.0100622	0.0100622	chr22	42835987	1.9973070547271103	chr22:42835987:T:C
chr22:42836812	['C', 'T']	98663	83473.45906326029	-3991.0116932551	-0.0103547785718397	0.0043284842970269	-2.39224122378173	0.0167477	0.0167477	chr22	42836812	1.7760448271879892	chr22:42836812:C:T
chr22:42836967	['C', 'T']	98663	89800.74247078024	-4056.624918526828	-0.0097683819941552	0.0043010382141387	-2.2711683802398723	0.0231389	0.0231389	chr22	42836967	1.6356572908157805	chr22:42836967:C:T
chr22:42838893	['A', 'G']	98663	5564.705476529178	-149.15239279248	0.005042541296723	0.0128502857071691	0.3924069403305034	0.694758	0.694758	chr22	42838893	0.1581664437073348	chr22:42838893:A:G
chr22:42839150	['C', 'A']	98663	90970.31620418288	-4036.7465830501687	-0.008084150297333	0.0043652769933338	-1.8519214954006769	0.0640401	0.0640401	chr22	42839150	1.19354799859199	chr22:42839150:C:A
chr22:42839972	['C', 'T']	98663	83617.95021440955	-3959.857405681848	-0.009940018626707	0.0043257935390174	-2.297848599811996	0.0215725	0.0215725	chr22	42839972	1.6660995223387958	chr22:42839972:C:T
chr22:42840122	['A', 'G']	98663	116109.88479501264	-3180.4291305582205	-0.0173899734229406	0.0043817337922598	-3.968742567989695	7.2304e-05	7.2304e-05	chr22	42840122	4.140837676012874	chr22:42840122:A:G
chr22:42840407	['C', 'T']	98663	5099.082863344971	-220.93855501938728	0.0021127586785836	0.0133891586994415	0.1577962234977289	0.874618	0.874618	chr22	42840407	0.0581815889392156	chr22:42840407:C:T
chr22:42840565	['C', 'T']	98663	84049.55655814995	-3886.906678868628	-0.0099431064609486	0.0043233755125869	-2.299847984983142	0.0214589	0.0214589	chr22	42840565	1.668392544074361	chr22:42840565:C:T
chr22:42840671	['C', 'T']	98663	20835.98153350034	-743.5708635200695	0.0135289281915729	0.0069282490011274	1.952719682761317	0.0508556	0.0508556	chr22	42840671	1.29366121746709	chr22:42840671:C:T
chr22:42841066	['C', 'A']	98663	5065.102674815784	-227.3871032674733	0.0011787258597231	0.0134289071371123	0.0877752632949241	0.930055	0.930055	chr22	42841066	0.0314913681232474	chr22:42841066:C:A
chr22:42841270	['C', 'T']	98663	84163.9139311855	-3906.347584964003	-0.0103231455991786	0.0043225929366841	-2.38818360886361	0.0169337	0.0169337	chr22	42841270	1.7712481385231849	chr22:42841270:C:T
chr22:42841633	['G', 'A']	98663	83783.77736097742	-3922.476233658602	-0.0101030121174924	0.0043253598379688	-2.3357622246376306	0.0195056	0.0195056	chr22	42841633	1.709840686076036	chr22:42841633:G:A
chr22:42841711	['T', 'C']	98663	5112.414535502509	-215.7862455518084	0.0029256244866075	0.0133659820182031	0.2188858613323816	0.826739	0.826739	chr22	42841711	0.0826315747887162	chr22:42841711:T:C
chr22:42842049	['G', 'A']	98663	87161.72743014831	-4037.927108593687	-0.0114586788633659	0.0044568604981597	-2.5710203108437355	0.0101414	0.0101414	chr22	42842049	1.9939020873788864	chr22:42842049:G:A
chr22:42843133	['C', 'T']	98663	5071.593499067238	-225.01693885875656	0.0017928732452853	0.0134230227168766	0.1335670275690733	0.893745	0.893745	chr22	42843133	0.0487863748171383	chr22:42843133:C:T
chr22:42843972	['T', 'C']	98663	5551.844061714379	-148.30492914718573	0.0050958959811384	0.0128495564959185	0.3965814682208713	0.691677	0.691677	chr22	42843972	0.1600966654651065	chr22:42843972:T:C
chr22:42844697	['G', 'A']	98663	13528.15363949716	-958.8983431169524	-0.0146680465728238	0.0084242821140133	-1.74116279278259	0.0816582	0.0816582	chr22	42844697	1.0880001975049056	chr22:42844697:G:A
chr22:42844800	['T', 'C']	98663	83766.28225454918	-3931.381891906313	-0.0102820537728769	0.0043260949657695	-2.376751748224271	0.0174677	0.0174677	chr22	42844800	1.7577642755017502	chr22:42844800:T:C
chr22:42844969	['C', 'A']	98663	5554.013269805867	-147.34915689580146	0.0052079557340506	0.0128474583186706	0.4053685643394662	0.685207	0.685207	chr22	42844969	0.1641782089787909	chr22:42844969:C:A
chr22:42845897	['G', 'A']	98663	5242.434638468715	-229.78632200897053	0.0011955770633632	0.0131976006304324	0.0905904866227215	0.927818	0.927818	chr22	42845897	0.0325372062677392	chr22:42845897:G:A
chr22:42847198	['T', 'C']	98663	83947.67472676764	-3946.809778548408	-0.0104260276315123	0.0043238792847813	-2.411267046286091	0.015899	0.015899	chr22	42847198	1.7986301906568778	chr22:42847198:T:C
chr22:42847950	['T', 'C']	98663	115994.6874733492	-3205.030462819887	-0.0176045546119105	0.00437829659006	-4.020868447303866	5.80271e-05	5.80271e-05	chr22	42847950	4.236369133475942	chr22:42847950:T:C
chr22:42848125	['T', 'C']	98663	5138.187282627435	-222.91115194663	0.0023061914890098	0.0133373222054018	0.1729126321980722	0.86272	0.86272	chr22	42848125	0.0641301338168117	chr22:42848125:T:C
chr22:42848232	['G', 'A']	98663	83692.0306220976	-4014.113237016767	-0.0104328786685506	0.0043355743724671	-2.4063429138257155	0.016115	0.016115	chr22	42848232	1.7927696901516468	chr22:42848232:G:A
chr22:42848922	['TTTCCTGTC', 'CTTCCTGTC']	98663	20950.24682947599	-730.8823779803135	0.0144175570412532	0.0069113691862462	2.086063796149738	0.0369754	0.0369754	chr22	42848922	1.4320871191065097	chr22:42848922:TTTCCTGTC:CTTCCTGTC
chr22:42849447	['C', 'A']	98663	5566.638242972809	-155.6869486627084	0.0041216433878005	0.0128472019916367	0.3208203148423776	0.748347	0.748347	chr22	42849447	0.1258969780167723	chr22:42849447:C:A
chr22:42849785	['G', 'A']	98663	5104.98309071003	-222.89131225662217	0.0021609620206503	0.0133781794023361	0.1615288564805049	0.871677	0.871677	chr22	42849785	0.0596444131228171	chr22:42849785:G:A
chr22:42850140	['G', 'A']	98663	115828.43572666726	-3215.9206993090284	-0.0177324616342283	0.0043685566768416	-4.059112184175295	4.92976e-05	4.92976e-05	chr22	42850140	4.307174223362282	chr22:42850140:G:A
chr22:42850242	['G', 'T']	98663	115704.29066572031	-3229.635442122178	-0.0175571426545586	0.0043678499928466	-4.01963040931181	5.83328e-05	5.83328e-05	chr22	42850242	4.234087176743926	chr22:42850242:G:T
chr22:42850779	['G', 'A']	98663	5097.258316608892	-217.79486450809017	0.0027267312824632	0.0133865393661783	0.2036920228503894	0.838595	0.838595	chr22	42850779	0.0764477313420416	chr22:42850779:G:A
chr22:42850812	['A', 'G']	98663	84361.68078096652	-3882.186624936535	-0.0102245718237193	0.004319030946728	-2.367330067747057	0.0179189	0.0179189	chr22	42850812	1.746688654193591	chr22:42850812:A:G
chr22:42851409	['C', 'T']	98663	62223.414663071686	-3293.878779974389	-0.0177919306003269	0.0045812916632201	-3.883605740094087	0.000102986	0.000102986	chr22	42851409	3.987221809624889	chr22:42851409:C:T
chr22:42851994	['C', 'T']	98663	83928.7145304691	-3949.0511774422735	-0.0104725334070677	0.004323929165832	-2.42199467322968	0.0154374	0.0154374	chr22	42851994	1.8114258426489784	chr22:42851994:C:T
chr22:42852611	['T', 'C']	98663	5555.351351899346	-149.10625622804622	0.0049642306454784	0.0128464387995817	0.3864285443558173	0.69918	0.69918	chr22	42852611	0.1554110031623641	chr22:42852611:T:C
chr22:42852900	['G', 'A']	98663	62272.50887741956	-3315.290443460696	-0.0177871387623416	0.0045800896316546	-3.883578749072575	0.000102997	0.000102997	chr22	42852900	3.9871754248328872	chr22:42852900:G:A
chr22:42853029	['A', 'G']	98663	115793.59784030417	-3229.2538611011414	-0.0177979382421976	0.0043700078577162	-4.072747423273286	4.6498e-05	4.6498e-05	chr22	42853029	4.332565726844319	chr22:42853029:A:G
chr22:42853149	['T', 'A']	98663	5630.11412817628	-150.72623575953463	0.001480499518224	0.0127657012723079	0.1159747895272777	0.907673	0.907673	chr22	42853149	0.0420705830578586	chr22:42853149:T:A
chr22:42853765	['C', 'T']	98663	5577.169582404216	-147.78445785991104	0.005344411153931	0.0128196771583285	0.4168912436659119	0.676759	0.676759	chr22	42853765	0.1695659599765958	chr22:42853765:C:T
chr22:42854420	['T', 'C']	98663	5557.506953595393	-151.60532924070745	0.0045695797691784	0.0128431590556908	0.3557987368499979	0.721992	0.721992	chr22	42854420	0.1414676145842443	chr22:42854420:T:C
chr22:42854608	['G', 'A']	98663	83790.6137769486	-3943.9588359102704	-0.0105165473655743	0.0043259591396026	-2.43103252393184	0.0150576	0.0150576	chr22	42854608	1.822244243926668	chr22:42854608:G:A
chr22:42856274	['A', 'G']	98663	89370.2104436154	-4092.9486808063534	-0.0098454102595071	0.0042995980915817	-2.289844317956949	0.0220324	0.0220324	chr22	42856274	1.6569381923642112	chr22:42856274:A:G
chr22:42856329	['C', 'A']	98663	186066.2881558673	-6272.750378349242	-0.0226131254055189	0.0091941530887379	-2.459511516424284	0.0139143	0.0139143	chr22	42856329	1.856538637248312	chr22:42856329:C:A
chr22:42856859	['G', 'A']	98663	5628.36911363659	-194.2244133446353	-0.0024134537941814	0.0127609012000775	-0.1891287892869799	0.849992	0.849992	chr22	42856859	0.0705851617824193	chr22:42856859:G:A
chr22:42857248	['C', 'T']	98663	5345.216706027833	-188.59095961405248	-0.000478275033588	0.0130802334654307	-0.0365647168953111	0.970832	0.970832	chr22	42857248	0.0128559171419374	chr22:42857248:C:T
chr22:42857842	['C', 'T']	98663	5628.114087633411	-150.04457501127305	0.0017432175971436	0.0127682556226121	0.1365274669201031	0.891405	0.891405	chr22	42857842	0.0499249342319834	chr22:42857842:C:T
chr22:42859176	['T', 'G']	98663	115972.77216999792	-3238.7874011391773	-0.0183209382313942	0.00436985805639	-4.19257055835108	2.76051e-05	2.76051e-05	chr22	42859176	4.55901067528097	chr22:42859176:T:G
chr22:42859391	['T', 'A']	98663	89884.07683017192	-4111.893132955605	-0.0100451469921629	0.0042981154806977	-2.33710495617772	0.0194357	0.0194357	chr22	42859391	1.7113998131154164	chr22:42859391:T:A
chr22:42860159	['C', 'T']	98663	84244.40072608533	-3959.520043459832	-0.0107300737742852	0.0043188170277032	-2.4844937179455915	0.0129752	0.0129752	chr22	42860159	1.886885939203824	chr22:42860159:C:T
chr22:42860160	['A', 'G']	98663	89852.19536907444	-4087.4682748116434	-0.0098694845892217	0.0042983129557023	-2.2961298283617286	0.0216705	0.0216705	chr22	42860160	1.6641310681570702	chr22:42860160:A:G
chr22:42861255	['A', 'G']	98663	89851.90962010436	-4129.005956015406	-0.0104401919901317	0.004295627912767	-2.430422793161936	0.015083	0.015083	chr22	42861255	1.821512268952601	chr22:42861255:A:G
chr22:42861939	['C', 'T']	98663	90381.64256816366	-4062.959666515037	-0.0100893289988693	0.0042937016919019	-2.349797382966338	0.0187856	0.0187856	chr22	42861939	1.7261749292922244	chr22:42861939:C:T
chr22:42863166	['T', 'C']	98663	90496.34740637756	-4169.3393847711695	-0.0111920651035577	0.0043198916708746	-2.590820778913569	0.00957614	0.00957614	chr22	42863166	2.018809513313528	chr22:42863166:T:C
chr22:42863535	['A', 'C']	98663	116151.78596050123	-3219.7151514796924	-0.0179278349216035	0.0043716075285633	-4.100970822395635	4.1175e-05	4.1175e-05	chr22	42863535	4.385366392158208	chr22:42863535:A:C
chr22:42863849	['T', 'C']	98663	116211.73517365832	-3189.665074206201	-0.0174838368445489	0.0043727441346413	-3.99836722803881	6.38273e-05	6.38273e-05	chr22	42863849	4.194993526554091	chr22:42863849:T:C
chr22:42864421	['G', 'A']	98663	89786.47054112688	-4110.858406901191	-0.0101485419432443	0.0042939325323298	-2.363460968898353	0.0181071	0.0181071	chr22	42864421	1.7421510999260332	chr22:42864421:G:A
chr22:42865217	['C', 'T']	98663	89797.202812161	-4116.055659599137	-0.0102378947436346	0.0042939266784013	-2.3842733028329763	0.0171148	0.0171148	chr22	42865217	1.7666281715716132	chr22:42865217:C:T
chr22:42865493	['G', 'A']	98663	89829.65704322443	-4106.78687500926	-0.0099850082982994	0.004294435222242	-2.325103950010554	0.0200684	0.0200684	chr22	42865493	1.6974872512728745	chr22:42865493:G:A
chr22:42865708	['CTT', 'C']	98663	5129.987906005435	-219.4662734212729	0.0025931483277691	0.0133455539565297	0.1943080321892813	0.845935	0.845935	chr22	42865708	0.0726630060222437	chr22:42865708:CTT:C
chr22:42866507	['A', 'G']	98663	90062.6924722245	-4021.304548694524	-0.0094396934660006	0.0042923349674881	-2.1991977647365784	0.0278662	0.0278662	chr22	42866507	1.5549222502156428	chr22:42866507:A:G
chr22:42866734	['T', 'C']	98663	89824.74587679554	-4129.090366926688	-0.0104518684054195	0.004294088547463	-2.434013246325489	0.0149342	0.0149342	chr22	42866734	1.8258180368624053	chr22:42866734:T:C
chr22:42866739	['C', 'T']	98663	89806.28186103085	-4125.308366049449	-0.0103772530154189	0.0042942442800341	-2.416549301507456	0.0156702	0.0156702	chr22	42866739	1.8049254605612703	chr22:42866739:C:T
chr22:42867426	['A', 'G']	98663	95062.59858897944	-4420.157335899121	-0.0100593188228129	0.0042889139006047	-2.3454233533096893	0.0190075	0.0190075	chr22	42867426	1.721075000841209	chr22:42867426:A:G
chr22:42868429	['G', 'T']	98663	5546.505950088185	-155.68791655380014	0.0043502405873739	0.0128522362405591	0.3384812188283214	0.735001	0.735001	chr22	42868429	0.1337120700393609	chr22:42868429:G:T
chr22:42868764	['A', 'G']	98663	89992.80307792131	-4152.700994053883	-0.0100901893443583	0.0042941867593869	-2.3497323031657937	0.0187889	0.0187889	chr22	42868764	1.7260986450146445	chr22:42868764:A:G
chr22:42868845	['T', 'C']	98663	90393.4074855034	-4075.42569284759	-0.0102594050409952	0.0042938726777551	-2.389312821068319	0.0168818	0.0168818	chr22	42868845	1.772581249156426	chr22:42868845:T:C
chr22:42869549	['C', 'A']	98663	5622.170950739915	-154.0139203995558	0.0015713449342293	0.0127712180043302	0.1230379853900025	0.902077	0.902077	chr22	42869549	0.0447563901212047	chr22:42869549:C:A
chr22:42869821	['G', 'T']	98663	89774.00896079146	-4112.875437696598	-0.0101750712779506	0.0042939492104172	-2.369630095592575	0.0178078	0.0178078	chr22	42869821	1.749389730557892	chr22:42869821:G:T
chr22:42870768	['C', 'T']	98663	83714.75777360973	-4041.293420765197	-0.0106523859027449	0.004321306321854	-2.465084654812118	0.0136998	0.0136998	chr22	42870768	1.8632857729553007	chr22:42870768:C:T
chr22:42871846	['CCCCAGGGCCCCGG', 'C']	98663	20958.761561074505	-749.070387008762	0.0136748521094254	0.0069086742469969	1.979374279424091	0.0477767	0.0477767	chr22	42871846	1.3207838508457617	chr22:42871846:CCCCAGGGCCCCGG:C
chr22:42871867	['G', 'T']	98663	115833.48063217862	-3246.517565622761	-0.0181187909467447	0.0043672988607668	-4.1487407947995285	3.34589e-05	3.34589e-05	chr22	42871867	4.475488341071857	chr22:42871867:G:T
chr22:42872264	['C', 'T']	98663	20813.89863563565	-744.4470916523348	0.0134449439168201	0.006927244853186	1.9408789788390952	0.0522758	0.0522758	chr22	42872264	1.2816993122563063	chr22:42872264:C:T
chr22:42873541	['C', 'T']	98663	89802.01208287722	-4118.320105322984	-0.0102503520105489	0.0042943058480463	-2.386963661475632	0.01699	0.01699	chr22	42873541	1.7698066211309542	chr22:42873541:C:T
chr22:42874434	['A', 'C']	98663	89824.6855088922	-4123.52307119307	-0.0103296582101482	0.0042948404601773	-2.405131996386601	0.0161685	0.0161685	chr22	42874434	1.7913302690200068	chr22:42874434:A:C
chr22:42874813	['A', 'G']	98663	89821.41544061727	-4132.512235798202	-0.0105499192689611	0.0042951643482281	-2.4562318024718293	0.014042	0.014042	chr22	42874813	1.852571031301344	chr22:42874813:A:G
chr22:42874873	['A', 'C']	98663	89529.99385734301	-4115.1827327872215	-0.0105193153895911	0.0043069345774496	-2.4424135543336085	0.0145912	0.0145912	chr22	42874873	1.83590898967286	chr22:42874873:A:C
chr22:42875740	['T', 'C']	98663	5638.000040556437	-149.9998773520268	0.0019217767366307	0.0127600978403709	0.1506083072929551	0.880285	0.880285	chr22	42875740	0.055376698430818	chr22:42875740:T:C
chr22:42875798	['AG', 'A']	98663	89850.03273317455	-4136.0252755324345	-0.0105681201750679	0.0042965952967772	-2.459649896045522	0.013909	0.013909	chr22	42875798	1.856704092875928	chr22:42875798:AG:A
chr22:42876786	['C', 'T']	98663	89800.19153810284	-4122.908175875519	-0.0103186288091608	0.004294666173939	-2.4026614389207874	0.0162781	0.0162781	chr22	42876786	1.7883962878786703	chr22:42876786:C:T
chr22:42877734	['C', 'G']	98663	89853.01776953331	-4076.649381413925	-0.0101335919127375	0.004295227603352	-2.359267738182058	0.018313	0.018313	chr22	42877734	1.7372405045938817	chr22:42877734:C:G
chr22:42878277	['C', 'T']	98663	89604.16368115331	-4114.319845294352	-0.0102646898176463	0.0042965380101464	-2.389060632864374	0.0168934	0.0168934	chr22	42878277	1.7722829346423354	chr22:42878277:C:T
chr22:42878716	['G', 'A']	98663	89595.08091999228	-4120.0703637343695	-0.010398033203529	0.0042962297472973	-2.4202693559556714	0.0155108	0.0155108	chr22	42878716	1.809365802017115	chr22:42878716:G:A
chr22:42878766	['A', 'G']	98663	89647.53797885387	-4131.854848251969	-0.0105751779685146	0.0042964212565721	-2.461392246474425	0.0138416	0.0138416	chr22	42878766	1.8588137053266471	chr22:42878766:A:G
chr22:42878883	['G', 'A']	98663	89929.88605160023	-4085.853126517713	-0.0102718717006144	0.0043089340697165	-2.3838544601565625	0.0171343	0.0171343	chr22	42878883	1.7661336334195323	chr22:42878883:G:A
chr22:42879966	['G', 'A']	98663	20672.88577249781	-744.1730407850036	0.0133133643084681	0.006952808056437	1.9148183295729533	0.0555186	0.0555186	chr22	42879966	1.255561493921009	chr22:42879966:G:A
chr22:42880186	['G', 'A']	98663	5065.102674815784	-223.80641807680087	0.001886890516336	0.0134290179794059	0.1405084511190395	0.888259	0.888259	chr22	42880186	0.0514603834665145	chr22:42880186:G:A
chr22:42880823	['T', 'TG']	98663	84123.57906582994	-3986.785371166544	-0.0113244793780348	0.0043200613529127	-2.6213700345712576	0.00875906	0.00875906	chr22	42880823	2.057542498708366	chr22:42880823:T:TG
chr22:42881141	['A', 'G']	98663	89923.67133646904	-4094.239876157439	-0.010468503987909	0.0042949578289007	-2.437393894176687	0.0147953	0.0147953	chr22	42881141	1.829876224351023	chr22:42881141:A:G
chr22:42882156	['T', 'C']	98663	90556.01397857092	-4084.573942528684	-0.0105658880549061	0.0042924333616941	-2.4615147550563274	0.0138369	0.0138369	chr22	42882156	1.8589611977185443	chr22:42882156:T:C
chr22:42882214	['C', 'T']	98663	89611.99089729556	-4134.173411855616	-0.0106246240328712	0.0042958021105326	-2.4732573241261124	0.0133904	0.0133904	chr22	42882214	1.873206449485521	chr22:42882214:C:T
chr22:42883276	['A', 'G']	98663	89897.22308729461	-4078.606357789592	-0.0100918372285536	0.0042919328240929	-2.351350228946406	0.0187074	0.0187074	chr22	42883276	1.7279865676104342	chr22:42883276:A:G
chr22:42884053	['G', 'A']	98663	21232.40566879628	-713.5827627329437	0.0139776787253437	0.0068694784553809	2.034751082797966	0.0418786	0.0418786	chr22	42884053	1.3780078451984834	chr22:42884053:G:A
chr22:42884644	['T', 'C']	98663	116210.5570694322	-3206.594659148472	-0.0178249657859698	0.0043716276717619	-4.077420842838047	4.55737e-05	4.55737e-05	chr22	42884644	4.341285710843668	chr22:42884644:T:C
chr22:42885758	['T', 'TC']	98663	19108.936788541658	-673.0511714384702	0.0133002985104418	0.0071887874166225	1.8501449186948569	0.0642957	0.0642957	chr22	42885758	1.1918180710682735	chr22:42885758:T:TC
chr22:42885873	['A', 'G']	98663	90555.06931837783	-4091.613156932108	-0.0106091344240058	0.004295563464434	-2.4697887743590186	0.013521	0.013521	chr22	42885873	1.86899118720936	chr22:42885873:A:G
chr22:42886795	['A', 'C']	98663	117125.11670603506	-3261.628197996753	-0.0181856367483366	0.0043787475955312	-4.153159402678547	3.28192e-05	3.28192e-05	chr22	42886795	4.483872009505352	chr22:42886795:A:C
chr22:42887249	['A', 'C']	98663	90485.92257475924	-4099.786320901528	-0.0106998188561177	0.0042935176832978	-2.492086826086908	0.0127011	0.0127011	chr22	42887249	1.8961586646155035	chr22:42887249:A:C
chr22:42887983	['C', 'T']	98663	90044.02983909397	-4149.608170179648	-0.0111581820259945	0.0042963867260396	-2.597108393051917	0.00940262	0.00940262	chr22	42887983	2.0267511152301823	chr22:42887983:C:T
chr22:42888328	['G', 'A']	98663	90001.59539570386	-4120.122116031331	-0.0106211639689602	0.004296404677237	-2.4721051127312856	0.0134337	0.0134337	chr22	42888328	1.871804354548518	chr22:42888328:G:A
chr22:42889303	['C', 'T']	98663	90639.92778184924	-4100.656135590785	-0.0110607321097757	0.0043064960022656	-2.5683832294182505	0.0102189	0.0102189	chr22	42889303	1.990595850741536	chr22:42889303:C:T
chr22:42890870	['A', 'G']	98663	90322.22470144564	-4104.123783008687	-0.0109437360520316	0.0042955899490882	-2.5476677666485448	0.0108461	0.0108461	chr22	42890870	1.9647263957287049	chr22:42890870:A:G
chr22:42891284	['G', 'A']	98663	83566.48074817516	-4055.080752346272	-0.0109693370481514	0.004324153060649	-2.536759660053549	0.0111899	0.0111899	chr22	42891284	1.9511737945835577	chr22:42891284:G:A
chr22:42893467	['G', 'A']	98663	83310.28831650648	-4027.048603896765	-0.0107226180370506	0.0043262650678984	-2.478493080928912	0.0131955	0.0131955	chr22	42893467	1.8795741489735367	chr22:42893467:G:A
chr22:42894577	['T', 'C']	98663	90632.02322328209	-4093.987136363489	-0.0105610404171404	0.004291851107638	-2.4607191983769834	0.0138676	0.0138676	chr22	42894577	1.8579986937172643	chr22:42894577:T:C
chr22:42894794	['G', 'A']	98663	5200.052705195516	-223.3242265530089	-0.0009718601744244	0.013252853036057	-0.0733321475594985	0.941542	0.941542	chr22	42894794	0.0261603023478966	chr22:42894794:G:A
chr22:42895089	['C', 'T']	98663	89755.10399221428	-4227.407883781872	-0.0112171687458473	0.0042973659463773	-2.6102428524392733	0.00904916	0.00904916	chr22	42895089	2.0433917328717173	chr22:42895089:C:T
chr22:42895270	['A', 'G']	98663	5486.22242268825	-237.54177448586128	-0.0030477221370639	0.0129118264463929	-0.2360411325010758	0.813401	0.813401	chr22	42895270	0.0896952980068984	chr22:42895270:A:G
chr22:42895523	['C', 'A']	98663	89969.67833103555	-4071.200877046695	-0.0104488219752254	0.0042950940366579	-2.432734158099084	0.0149871	0.0149871	chr22	42895523	1.824282394892993	chr22:42895523:C:A
chr22:42896108	['A', 'G']	98663	116105.47503776012	-3208.4639963080017	-0.0178977952552346	0.004371479155161	-4.094219512428476	4.2393e-05	4.2393e-05	chr22	42896108	4.372705848887207	chr22:42896108:A:G
chr22:42896626	['C', 'T']	98663	89808.48713945349	-4051.690977083292	-0.0102587497364917	0.0042975173195481	-2.38713400637795	0.0169822	0.0169822	chr22	42896626	1.7700060487228306	chr22:42896626:C:T
chr22:42896866	['A', 'G']	98663	5172.26211761844	-226.9353739648592	-0.0016158488919205	0.0132882688870919	-0.1215996534725592	0.903216	0.903216	chr22	42896866	0.0442083777148825	chr22:42896866:A:G
chr22:42898738	['T', 'C']	98663	90140.5315471484	-4077.921334484453	-0.0103091618879745	0.0042938078853376	-2.4009369220215566	0.016355	0.016355	chr22	42898738	1.7863494515389997	chr22:42898738:T:C
chr22:42899262	['C', 'T']	98663	83660.11082275659	-4059.662862844531	-0.0110353125312187	0.0043234227500706	-2.55244818033084	0.0106984	0.0106984	chr22	42899262	1.9706811684016323	chr22:42899262:C:T
chr22:42899265	['C', 'T']	98663	115634.92432536549	-3236.437118473977	-0.0181895833661416	0.0043673102624146	-4.164939579100257	3.11699e-05	3.11699e-05	chr22	42899265	4.506264591034609	chr22:42899265:C:T
chr22:42899425	['T', 'C']	98663	5157.561451720853	-232.2946869582998	-0.002379896302892	0.013309076288674	-0.1788175415988327	0.858081	0.858081	chr22	42899425	0.0664717142577682	chr22:42899425:T:C
chr22:42900311	['C', 'T']	98663	89585.60789561732	-4101.235877347026	-0.010355125200023	0.0042975899795633	-2.4095191140303207	0.0159754	0.0159754	chr22	42900311	1.7965482589524775	chr22:42900311:C:T
chr22:42901415	['A', 'T']	98663	115678.0694772481	-3187.414926742804	-0.0174268771414099	0.0043685445353314	-3.989172366326324	6.6352e-05	6.6352e-05	chr22	42901415	4.178145981980057	chr22:42901415:A:T
chr22:42902020	['G', 'A']	98663	20837.844808887177	-1363.942490467468	-0.0074879760695791	0.0069342070056055	-1.0798604748208265	0.280207	0.280207	chr22	42902020	0.5525210195734408	chr22:42902020:G:A
chr22:42902691	['A', 'G']	98663	90006.85945261022	-4058.75215404605	-0.0103032105429899	0.0042949228527664	-2.39892796592458	0.016445	0.016445	chr22	42902691	1.7839661221813266	chr22:42902691:A:G
chr22:42902804	['G', 'A']	98663	88641.88273932613	-4268.915297494921	-0.0108362635224877	0.0043041325429111	-2.5176416884129087	0.0118159	0.0118159	chr22	42902804	1.927533193189672	chr22:42902804:G:A
chr22:42903000	['T', 'G']	98663	5081.257505726854	-233.8623352790445	0.0006555624495718	0.0134067748865857	0.0488978486711054	0.961001	0.961001	chr22	42903000	0.0172761604123537	chr22:42903000:T:G
chr22:42903288	['T', 'A']	98663	89851.01754652717	-4120.288127590499	-0.0105126738457795	0.0042955735234862	-2.4473271818771103	0.0143937	0.0143937	chr22	42903288	1.8418275533160489	chr22:42903288:T:A
chr22:42903704	['T', 'C']	98663	116258.28009205278	-3190.070361969806	-0.0173771027291702	0.0043731858293176	-3.9735569004808906	7.08575e-05	7.08575e-05	chr22	42903704	4.149614174545293	chr22:42903704:T:C
chr22:42904004	['C', 'A']	98663	59102.38646108932	-3335.1483055790486	-0.019642366334256	0.0046468011127126	-4.227072744843497	2.36964e-05	2.36964e-05	chr22	42904004	4.625317627782752	chr22:42904004:C:A
chr22:42904614	['C', 'A']	98663	5119.155655787554	-222.1901225314042	0.0024851781726232	0.0133571951984887	0.1860553907982431	0.852402	0.852402	chr22	42904614	0.0693555399668163	chr22:42904614:C:A
chr22:42905737	['C', 'T']	98663	18791.761856495606	-634.0187353593737	0.0135472974734292	0.007240297233255	1.87109686757138	0.0613346	0.0613346	chr22	42905737	1.212294462677571	chr22:42905737:C:T
chr22:42907007	['C', 'T']	98663	18581.88336898016	-647.3308806847915	0.0140842255069581	0.0072805768684072	1.9344930712941184	0.0530554	0.0530554	chr22	42907007	1.2752704068455618	chr22:42907007:C:T
chr22:42907046	['C', 'A']	98663	5121.311442675127	-224.12127415341888	0.0016858358091922	0.0133547145782319	0.1262352556706935	0.899546	0.899546	chr22	42907046	0.045976623274112	chr22:42907046:C:A
chr22:42907070	['G', 'T']	98663	18574.20040346289	-641.7214656403612	0.0145503597237703	0.0072815016805379	1.998263594810492	0.0456908	0.0456908	chr22	42907070	1.3401712378177053	chr22:42907070:G:T
chr22:42907411	['T', 'G']	98663	90320.323541635	-4076.0784989622775	-0.0103460876681024	0.0042919804469863	-2.410562628580271	0.0159298	0.0159298	chr22	42907411	1.7977896767689652	chr22:42907411:T:G
chr22:42907681	['G', 'A']	98663	89269.33353267921	-4134.207682007829	-0.0098785615021984	0.0042995169960289	-2.297597965381293	0.0215868	0.0215868	chr22	42907681	1.6658117321606198	chr22:42907681:G:A
chr22:42908369	['CTGAA', 'C']	98663	90980.52054863951	-4203.787561482031	-0.0096282843145689	0.0042892539636614	-2.2447456821488823	0.0247867	0.0247867	chr22	42908369	1.6057812895770502	chr22:42908369:CTGAA:C
chr22:42912520	['G', 'T']	98663	89791.74119352449	-4068.601481535575	-0.0101824725352717	0.0042964650189397	-2.3699651900772656	0.0177917	0.0177917	chr22	42912520	1.7497825530208675	chr22:42912520:G:T
chr22:42914223	['T', 'C']	98663	19251.34146638148	-662.6397348636149	0.0129470422424898	0.0071618632448075	1.8077756862889804	0.0706445	0.0706445	chr22	42914223	1.150921644326825	chr22:42914223:T:C
chr22:42914646	['G', 'T']	98663	116398.95478553536	-3181.2341593914484	-0.0183222986268708	0.0043825589877345	-4.180730636632437	2.90824e-05	2.90824e-05	chr22	42914646	4.536369756556203	chr22:42914646:G:T
chr22:42915004	['C', 'T']	98663	89834.03130544093	-4067.0760590142354	-0.0101676533062852	0.0042962870517569	-2.3666140515744103	0.0179536	0.0179536	chr22	42915004	1.7458484549756736	chr22:42915004:C:T
chr22:42918265	['A', 'T']	98663	14850.655708956732	-718.8773905735353	0.0197301544890431	0.0080788309240067	2.442204159813989	0.0145996	0.0145996	chr22	42918265	1.835659042857515	chr22:42918265:A:T
chr22:42919387	['T', 'C']	98663	90272.02336050618	-4094.070300513145	-0.0104400270896508	0.004293296886894	-2.4317039712582105	0.0150298	0.0150298	chr22	42919387	1.823046798486564	chr22:42919387:T:C
chr22:42919622	['A', 'T']	98663	83594.12711675347	-4052.1038102426	-0.0107404067847616	0.0043243690676131	-2.4836933704851	0.0130044	0.0130044	chr22	42919622	1.885909680584627	chr22:42919622:A:T
chr22:42920139	['G', 'A']	98663	89988.19704453478	-4073.2584593303054	-0.0102353640739325	0.0042956896395969	-2.382705673050683	0.0171878	0.0171878	chr22	42920139	1.7647797084790426	chr22:42920139:G:A
chr22:42920226	['G', 'A']	98663	89747.10228908576	-4105.131899375912	-0.0102568113361788	0.0042960551895425	-2.3874952447412414	0.0169655	0.0169655	chr22	42920226	1.7704333364880007	chr22:42920226:G:A
chr22:42920661	['A', 'G']	98663	117303.35864769208	-3098.3411590596747	-0.0176374373432792	0.0043989012113214	-4.0095097607297125	6.08897e-05	6.08897e-05	chr22	42920661	4.215456165683785	chr22:42920661:A:G
chr22:42920923	['C', 'T']	98663	5225.906820647491	-215.2470286731876	-0.0007728008203408	0.0132273075972081	-0.0584246502669957	0.95341	0.95341	chr22	42920923	0.0207202972148892	chr22:42920923:C:T
chr22:42921123	['G', 'A']	98663	88841.11305432206	-4262.158283649297	-0.0105627440021389	0.0043014888629462	-2.4556018482642354	0.0140666	0.0140666	chr22	42921123	1.851810862030553	chr22:42921123:G:A
chr22:42921562	['A', 'C']	98663	89565.58834384449	-4142.243507559233	-0.0101964106853087	0.0042964276351033	-2.373229936890031	0.0176352	0.0176352	chr22	42921562	1.7536196106546234	chr22:42921562:A:C
chr22:42921893	['C', 'T']	98663	89301.67913777012	-4192.802022008641	-0.0105438140945716	0.0042980392571167	-2.453168401641088	0.0141621	0.0141621	chr22	42921893	1.8488723433418568	chr22:42921893:C:T
chr22:42921962	['C', 'G']	98663	10086.408923666368	-420.04996258808416	0.0021799911723975	0.0096704485658921	0.225428133715169	0.821647	0.821647	chr22	42921962	0.0853147261088826	chr22:42921962:C:G
chr22:42922694	['G', 'A']	98663	89527.42590677779	-4146.176229382703	-0.0104084168375494	0.0042958667427998	-2.4228909928350952	0.0153993	0.0153993	chr22	42922694	1.8124990202704705	chr22:42922694:G:A
chr22:42922759	['G', 'T']	98663	116912.40457171822	-3115.8862276888235	-0.0174957077236203	0.0043887546644356	-3.9864857029710463	6.71074e-05	6.71074e-05	chr22	42922759	4.173229587104238	chr22:42922759:G:T
chr22:42923152	['T', 'C']	98663	83226.1224721493	-4129.839583720947	-0.0113203754947871	0.0043281427343818	-2.615527303399791	0.00891034	0.00891034	chr22	42923152	2.050105723874841	chr22:42923152:T:C
chr22:42923521	['G', 'A']	98663	89526.8516156506	-4138.88922642978	-0.0102507907883989	0.0042962048591732	-2.386010705823659	0.0170341	0.0170341	chr22	42923521	1.7686808075237086	chr22:42923521:G:A
chr22:42923697	['C', 'G']	98663	89541.50382213393	-4143.8584192349645	-0.0103570716626553	0.0042959120451166	-2.410913341307498	0.0159144	0.0159144	chr22	42923697	1.798209730376385	chr22:42923697:C:G
chr22:42924210	['C', 'G']	98663	116163.54754011938	-3253.2096779258104	-0.018278693264833	0.0043714660822557	-4.18136454015463	2.90015e-05	2.90015e-05	chr22	42924210	4.537579539174292	chr22:42924210:C:G
chr22:42924295	['A', 'G']	98663	116884.24767842662	-3122.0471244634905	-0.0175578546427333	0.0043876832572939	-4.001623091991813	6.29553e-05	6.29553e-05	chr22	42924295	4.200967702190551	chr22:42924295:A:G
chr22:42926208	['C', 'T']	98663	5120.051894346354	-208.9720529557421	0.0030980601684491	0.0133578436046749	0.2319281659627237	0.816594	0.816594	chr22	42926208	0.0879938154202032	chr22:42926208:C:T
chr22:42927308	['C', 'T']	98663	14686.08391367373	-737.3715219389177	0.0189598583667024	0.0081176270394998	2.33564048636935	0.019512	0.019512	chr22	42927308	1.7096982126943256	chr22:42927308:C:T
chr22:42927720	['T', 'A']	98663	5061.539038658458	-222.9294333717472	0.002057612284749	0.013435131766536	0.1531516266832682	0.878279	0.878279	chr22	42927720	0.0563675012774197	chr22:42927720:T:A
chr22:42927729	['A', 'C']	98663	5137.582338321068	-222.77918431783016	-0.0012479594684697	0.013338003715242	-0.0935641865989026	0.925456	0.925456	chr22	42927729	0.0336442245733741	chr22:42927729:A:C
chr22:42928177	['C', 'T']	98663	89488.51218992974	-4161.150063426972	-0.0106133314399945	0.0042977322788406	-2.4695189814982244	0.0135312	0.0135312	chr22	42928177	1.8686636867528104	chr22:42928177:C:T
chr22:42928559	['G', 'A']	98663	88328.48610590128	-4361.622949086475	-0.0111083526130668	0.0043080143672881	-2.5785319328123544	0.00992355	0.00992355	chr22	42928559	2.0033329377641875	chr22:42928559:G:A
chr22:42928756	['C', 'T']	98663	83071.62960222202	-4141.018337900658	-0.0110757876768113	0.0043321533794148	-2.55664716984404	0.0105701	0.0105701	chr22	42928756	1.9759209039657284	chr22:42928756:C:T
chr22:42929768	['G', 'A']	98663	115789.9094899242	-3248.4168810820647	-0.0180865028988456	0.0043681492053744	-4.140541462409858	3.46775e-05	3.46775e-05	chr22	42929768	4.459952219596656	chr22:42929768:G:A
chr22:42930104	['C', 'T']	98663	119540.269610874	-3472.810827597474	-0.0171243063462732	0.0043918398871698	-3.89911899937413	9.66072e-05	9.66072e-05	chr22	42930104	4.014990505015725	chr22:42930104:C:T
chr22:42931310	['C', 'T']	98663	115791.25684744044	-3245.097215490474	-0.0180460484288772	0.0043676840839736	-4.131720170672079	3.60355e-05	3.60355e-05	chr22	42931310	4.443269447637161	chr22:42931310:C:T
chr22:42931520	['C', 'T']	98663	116059.52645398052	-3266.954550112386	-0.0184003726857394	0.0043721262649592	-4.208563881882985	2.57226e-05	2.57226e-05	chr22	42931520	4.589685135725114	chr22:42931520:C:T
chr22:42931573	['G', 'C']	98663	115799.3000182474	-3244.4861172351248	-0.0180269064998793	0.0043678648774076	-4.127166706351567	3.67561e-05	3.67561e-05	chr22	42931573	4.434670575586625	chr22:42931573:G:C
chr22:42931581	['G', 'A']	98663	115716.45691027236	-3255.9375009001183	-0.018012614351342	0.0043663777843204	-4.125299101700441	3.70556e-05	3.70556e-05	chr22	42931581	4.431146150294138	chr22:42931581:G:A
chr22:42932413	['G', 'A']	98663	115729.2865354203	-3252.945547443333	-0.0179884914603485	0.0043665772149539	-4.119586251388036	3.79862e-05	3.79862e-05	chr22	42932413	4.420374149498041	chr22:42932413:G:A
chr22:42933813	['G', 'A']	98663	115470.38492027287	-3290.9801286571983	-0.0182533503764298	0.0043635922059375	-4.183101792049298	2.87807e-05	2.87807e-05	chr22	42933813	4.540898647423726	chr22:42933813:G:A
chr22:42934943	['T', 'C']	98663	4750.577794447093	-133.70420347252573	0.0091238839633669	0.0138551377265717	0.6585199038381896	0.510206	0.510206	chr22	42934943	0.292254438412294	chr22:42934943:T:C
chr22:42936510	['T', 'C']	98663	115421.2463350838	-3330.641082390512	-0.0194652781983345	0.0043629088530831	-4.461536753072246	8.14638e-06	8.14638e-06	chr22	42936510	5.08903533546608	chr22:42936510:T:C
chr22:42937150	['G', 'A']	98663	59349.21841643773	-2610.4256598871943	-0.0101874749292191	0.0046353728478196	-2.197768176083385	0.0279679	0.0279679	chr22	42937150	1.553340141874847	chr22:42937150:G:A
chr22:42937421	['C', 'T']	98663	115355.3837170402	-3323.1807754906017	-0.0196009540843409	0.0043610454762899	-4.494553929993814	6.97951e-06	6.97951e-06	chr22	42937421	5.156175066168526	chr22:42937421:C:T
chr22:42938289	['C', 'G']	98663	115267.1975487612	-3297.206338094484	-0.0194089939264283	0.004362052146642	-4.449509834807857	8.61605e-06	8.61605e-06	chr22	42938289	5.064691789438361	chr22:42938289:C:G
chr22:42940225	['A', 'T']	98663	58196.84782256104	-3196.590958753462	-0.018483184803854	0.0046661496951721	-3.961121269422121	7.4651e-05	7.4651e-05	chr22	42940225	4.126964370235365	chr22:42940225:A:T
chr22:42940631	['T', 'G']	98663	78045.77584703668	-3957.5966151128737	-0.0137510524603541	0.0043690458269558	-3.147381145675759	0.00164789	0.00164789	chr22	42940631	2.783071781708943	chr22:42940631:T:G
chr22:42940679	['C', 'T']	98663	78004.0216029358	-3953.4046973034665	-0.0136838952322647	0.0043690558059062	-3.13200284916625	0.00173669	0.00173669	chr22	42940679	2.760277696408716	chr22:42940679:C:T
chr22:42942833	['G', 'A']	98663	115180.52016505136	-3303.747935634497	-0.0191628729336836	0.0043611906804403	-4.393954389480752	1.11423e-05	1.11423e-05	chr22	42942833	4.953025152590758	chr22:42942833:G:A
chr22:42943461	['C', 'T']	98663	4870.4936494582025	-150.00602317868174	0.0106237749278238	0.0136818977330642	0.7764840181599968	0.437465	0.437465	chr22	42943461	0.3590566875900366	chr22:42943461:C:T
chr22:42943872	['A', 'G']	98663	115419.56656393832	-3321.302274018982	-0.0193142713166299	0.0043624122923367	-4.427429142944291	9.54651e-06	9.54651e-06	chr22	42943872	5.0201553681816575	chr22:42943872:A:G
chr22:42944273	['G', 'T']	98663	115180.18525314782	-3307.368767075718	-0.0192058598257191	0.0043612820443397	-4.403718821772918	1.06523e-05	1.06523e-05	chr22	42944273	4.972556611054923	chr22:42944273:G:T
chr22:42944274	['C', 'T']	98663	115180.01780228908	-3306.997749340471	-0.019198782988616	0.0043612828596538	-4.40209534818838	1.07323e-05	1.07323e-05	chr22	42944274	4.969307195996038	chr22:42944274:C:T
chr22:42945225	['CA', 'C']	98663	183239.5716805189	-6073.187539523138	-0.0178393125134523	0.0082986818386344	-2.149656157487764	0.0315848	0.0315848	chr22	42945225	1.5005218687829545	chr22:42945225:CA:C
chr22:42947219	['C', 'G']	98663	184127.66228092404	-6108.060043296168	-0.0201232815219187	0.0085611524339152	-2.3505341923594134	0.0187484	0.0187484	chr22	42947219	1.7270357893133594	chr22:42947219:C:G
chr22:42947602	['C', 'T']	98663	57987.650797033166	-3222.661365005618	-0.018974022452892	0.0046743103643481	-4.05921322589329	4.92763e-05	4.92763e-05	chr22	42947602	4.307361909405109	chr22:42947602:C:T
chr22:42949057	['T', 'C']	98663	193087.91408966057	-6500.149701958262	-0.0154819854206581	0.0146779243000577	-1.0547803016396062	0.291528	0.291528	chr22	42949057	0.5353197268003181	chr22:42949057:T:C
chr22:42952172	['C', 'T']	98663	77768.28197615474	-3948.053966277104	-0.0138615364643318	0.004370766312262	-3.1714201753234166	0.00151742	0.00151742	chr22	42952172	2.818894196117216	chr22:42952172:C:T
chr22:42952671	['T', 'A']	98663	4316.137402800168	383.0102745329681	-0.0093537967116213	0.0149614645698878	-0.6251925851194587	0.531846	0.531846	chr22	42952671	0.2742141027280289	chr22:42952671:T:A
chr22:42952693	['C', 'T']	98663	115122.83998499326	-3297.146959116172	-0.019012561858771	0.0043610053671375	-4.359674033432886	1.30388e-05	1.30388e-05	chr22	42952693	4.884762376192994	chr22:42952693:C:T
chr22:42953626	['T', 'C']	98663	58250.98887886379	-3219.3303814217384	-0.0193028395440997	0.0046656070978135	-4.1372621267542735	3.51765e-05	3.51765e-05	chr22	42953626	4.453747374267539	chr22:42953626:T:C
chr22:42955679	['C', 'A']	98663	10470.53062093292	-499.1167778757419	-0.0065160561760474	0.0094909975471503	-0.686551244342475	0.492367	0.492367	chr22	42955679	0.3077110625607268	chr22:42955679:C:A
chr22:42958844	['T', 'C']	98663	19565.776328193897	-776.3160093994161	0.0073231101079401	0.0071125915065788	1.0295980165831973	0.303201	0.303201	chr22	42958844	0.5182693706726829	chr22:42958844:T:C
chr22:42959161	['G', 'A']	98663	115650.47659600354	-3286.007507437853	-0.0192024962403166	0.004366221825669	-4.397966252521834	1.09384e-05	1.09384e-05	chr22	42959161	4.9610461992081865	chr22:42959161:G:A
chr22:42959250	['C', 'T']	98663	115664.44636720292	-3290.5020516981326	-0.0193116005498186	0.004366516740434	-4.422655791283884	9.75991e-06	9.75991e-06	chr22	42959250	5.010554187116463	chr22:42959250:C:T
chr22:42960305	['C', 'T']	98663	115663.51388508688	-3294.0965700866377	-0.0193584462290647	0.0043665413285983	-4.4333592132239446	9.2876e-06	9.2876e-06	chr22	42960305	5.032096497138299	chr22:42960305:C:T
chr22:42960493	['C', 'T']	98663	115583.60147807222	-3278.569528645522	-0.019116986292261	0.0043653317741088	-4.379274538912586	1.19197e-05	1.19197e-05	chr22	42960493	4.923734674963579	chr22:42960493:C:T
chr22:42960693	['G', 'A']	98663	116721.66067536466	-3080.832919456865	-0.0181545672898852	0.0043888633705376	-4.136507737232511	3.52923e-05	3.52923e-05	chr22	42960693	4.4523200377363965	chr22:42960693:G:A
chr22:42961066	['G', 'A']	98663	78028.862936907	-3952.908198814784	-0.0138095241991313	0.0043676201886448	-3.1617960359818267	0.00156847	0.00156847	chr22	42961066	2.804523783602549	chr22:42961066:G:A
chr22:42961373	['T', 'C']	98663	115662.75681977152	-3291.413846608364	-0.0193457302368404	0.0043662380879477	-4.430754770391711	9.40048e-06	9.40048e-06	chr22	42961373	5.026849970226995	chr22:42961373:T:C
chr22:42962082	['A', 'G']	98663	115886.9165296474	-3272.610980769773	-0.0192480176503859	0.004373782574096	-4.40077148882145	1.0798e-05	1.0798e-05	chr22	42962082	4.966656676864776	chr22:42962082:A:G
chr22:42962486	['G', 'A']	98663	115862.70076492464	-3308.5596636074456	-0.0194384451584929	0.0043772350113062	-4.440804550882965	8.97203e-06	8.97203e-06	chr22	42962486	5.047109282925375	chr22:42962486:G:A
chr22:42963124	['T', 'C']	98663	115062.82307380375	-3397.6020982984624	-0.0193794592444665	0.0043568904712343	-4.448002393545575	8.67671e-06	8.67671e-06	chr22	42963124	5.061644917646091	chr22:42963124:T:C
chr22:42963255	['A', 'G']	98663	115752.07847867731	-3271.114562332444	-0.0193425567580574	0.0043678109709347	-4.428432660380912	9.50222e-06	9.50222e-06	chr22	42963255	5.022174918804209	chr22:42963255:A:G
chr22:42963442	['G', 'A']	98663	115661.58434028052	-3292.5998636036898	-0.0193894906210713	0.004366218697891	-4.440796937275933	8.97235e-06	8.97235e-06	chr22	42963442	5.047093793481412	chr22:42963442:G:A
chr22:42964675	['T', 'C']	98663	78110.41715919343	-3990.415206890595	-0.0143240483792992	0.0043660104347498	-3.280809469737297	0.00103546	0.00103546	chr22	42964675	2.984866673317906	chr22:42964675:T:C
chr22:42965073	['G', 'A']	98663	115346.36732252737	-3294.171024126917	-0.0188661297308067	0.0043613392594501	-4.325765231385678	1.52152e-05	1.52152e-05	chr22	42965073	4.817722334575909	chr22:42965073:G:A
chr22:42965137	['C', 'G']	98663	115425.54845511312	-3300.649483593614	-0.0189383720733574	0.0043628106700796	-4.340864984868067	1.42064e-05	1.42064e-05	chr22	42965137	4.847515961355706	chr22:42965137:C:G
chr22:42965842	['T', 'C']	98663	10510.958805522332	-511.6435385684484	-0.0074088015820091	0.0094730842321896	-0.7820896975489678	0.434164	0.434164	chr22	42965842	0.3623461902080044	chr22:42965842:T:C
chr22:42965940	['AATAATC', 'A']	98663	114634.65542493746	-3410.7220673136326	-0.0190723408944024	0.0043547520182301	-4.379661761349544	1.18986e-05	1.18986e-05	chr22	42965940	4.924504135081662	chr22:42965940:AATAATC:A
chr22:42966970	['T', 'C']	98663	116753.6671634074	-3082.7739220752264	-0.0182462032954347	0.004389555419029	-4.1567315032260606	3.23105e-05	3.23105e-05	chr22	42966970	4.490656321290286	chr22:42966970:T:C
chr22:42967116	['A', 'C']	98663	115434.60963195782	-3317.583565313131	-0.0191874410882668	0.0043629451140509	-4.397818580498195	1.09459e-05	1.09459e-05	chr22	42967116	4.960748523820644	chr22:42967116:A:C
chr22:42967883	['A', 'G']	98663	115457.23414500624	-3312.4076613188927	-0.0191243698355847	0.0043626696282263	-4.383639254242563	1.16833e-05	1.16833e-05	chr22	42967883	4.932434471490027	chr22:42967883:A:G
chr22:42967913	['G', 'C']	98663	3058.247975267346	255.19242716540447	0.0142941211673715	0.0175968865715109	0.8123096724686172	0.416616	0.416616	chr22	42967913	0.3802640551317265	chr22:42967913:G:C
chr22:42967917	['G', 'A']	98663	115436.2301001582	-3315.008304810296	-0.0192035977597894	0.0043623508782636	-4.4021213092866125	1.0731e-05	1.0731e-05	chr22	42967917	4.969359805131368	chr22:42967917:G:A
chr22:42968628	['G', 'C']	98663	115350.53705092851	-3308.1972435289954	-0.0191660282533683	0.0043613420677219	-4.3945253446674295	1.11131e-05	1.11131e-05	chr22	42968628	4.954164777683848	chr22:42968628:G:C
chr22:42968649	['G', 'A']	98663	114957.78952491032	-3393.8910029637404	-0.019121503059438	0.004355344732201	-4.3903535162358	1.13284e-05	1.13284e-05	chr22	42968649	4.9458314246679205	chr22:42968649:G:A
chr22:42970290	['G', 'A']	98663	115344.36703869273	-3307.127974909166	-0.0191112752391226	0.0043612571530795	-4.382056496170615	1.17685e-05	1.17685e-05	chr22	42970290	4.929278888323695	chr22:42970290:G:A
chr22:42970890	['C', 'T']	98663	115354.22935379868	-3305.365335492608	-0.0191345703002896	0.0043614839402416	-4.387169725364071	1.14954e-05	1.14954e-05	chr22	42970890	4.939475912191976	chr22:42970890:C:T
chr22:42971214	['C', 'T']	98663	115357.36888361767	-3306.603902827373	-0.0190856209785233	0.0043613527227191	-4.376078293118231	1.20957e-05	1.20957e-05	chr22	42971214	4.9173689931689495	chr22:42971214:C:T
chr22:42971310	['C', 'G']	98663	115427.03894537307	-3315.550557766017	-0.0191773985728385	0.0043620681306357	-4.396400514277056	1.10176e-05	1.10176e-05	chr22	42971310	4.957912998975421	chr22:42971310:C:G
chr22:42971907	['C', 'T']	98663	116016.90436454138	-3388.683213281184	-0.0204022279736481	0.004406633383245	-4.629890031519708	3.66325e-06	3.66325e-06	chr22	42971907	5.436133441718866	chr22:42971907:C:T
chr22:42971956	['C', 'T']	98663	5671.046280127327	-248.3454045024422	0.0038730353507168	0.0129246581255443	0.2996624988526558	0.764435	0.764435	chr22	42971956	0.1166594367937844	chr22:42971956:C:T
chr22:42972115	['G', 'A']	98663	19554.79279133176	-785.1807847074922	0.0069799281023001	0.0071138909749679	0.9811688324801164	0.326512	0.326512	chr22	42972115	0.4861008528635955	chr22:42972115:G:A
chr22:42972264	['G', 'T']	98663	115411.20677141404	-3321.651372586373	-0.0193620883509634	0.0043619627355222	-4.438847721757388	9.05397e-06	9.05397e-06	chr22	42972264	5.043160948857339	chr22:42972264:G:T
chr22:42973343	['A', 'T']	98663	115334.70361997836	-3390.447278608591	-0.0203316513087886	0.004358865518343	-4.664436473946867	3.09869e-06	3.09869e-06	chr22	42973343	5.5088218693959465	chr22:42973343:A:T
chr22:42973760	['T', 'C']	98663	115559.22627470856	-3330.587619834408	-0.0195114526717626	0.0043633225918674	-4.471696112528751	7.7688e-06	7.7688e-06	chr22	42973760	5.109646058885821	chr22:42973760:T:C
chr22:42975170	['T', 'C']	98663	115636.78483592012	-3355.6576342619696	-0.0198118923529756	0.0043640218955249	-4.539824232617033	5.63676e-06	5.63676e-06	chr22	42975170	5.248970456025044	chr22:42975170:T:C
chr22:42975622	['C', 'T']	98663	115613.04168911092	-3329.216545149114	-0.0191685384419274	0.0043704709479836	-4.385920572420455	1.15616e-05	1.15616e-05	chr22	42975622	4.936982060112072	chr22:42975622:C:T
chr22:42976774	['T', 'C']	98663	5505.669633353942	-238.40731937505623	0.004690765183243	0.0128979992904347	0.3636816127538313	0.716097	0.716097	chr22	42976774	0.1450281456929027	chr22:42976774:T:C
chr22:42976793	['T', 'C']	98663	115191.5180247765	-3449.870784770736	-0.0197377069840319	0.0043594287521879	-4.527590220192459	5.97298e-06	5.97298e-06	chr22	42976793	5.2238089394475	chr22:42976793:T:C
chr22:42977564	['C', 'A']	98663	114617.98334110668	-3518.701324301448	-0.020339317941769	0.0043508096685228	-4.674835143656077	2.94578e-06	2.94578e-06	chr22	42977564	5.530799690743123	chr22:42977564:C:A
chr22:42978015	['C', 'T']	98663	5536.448917946378	-225.52144643446468	0.0060921419347878	0.0128656527151114	0.4735198492986128	0.635843	0.635843	chr22	42978015	0.1966501055007454	chr22:42978015:C:T
chr22:42978801	['G', 'C']	98663	114825.12954891028	-3473.284266603023	-0.0197205456005675	0.004352758592307	-4.530585646403855	5.88893e-06	5.88893e-06	chr22	42978801	5.229963607981981	chr22:42978801:G:C
chr22:42979944	['C', 'T']	98663	115625.89120342211	-3321.0752981649525	-0.0196324168962483	0.0043652134659149	-4.49747006636551	6.88451e-06	6.88451e-06	chr22	42979944	5.162126964901473	chr22:42979944:C:T
chr22:42980914	['G', 'C']	98663	5071.453216433895	-215.4271937096092	0.0058566543544408	0.0134786256147371	0.4345142095227707	0.663916	0.663916	chr22	42980914	0.1778868649756436	chr22:42980914:G:C
chr22:42985453	['G', 'A']	98663	63374.70802120608	-2762.7800972476434	0.0131025980117295	0.0045893582668143	2.854995676949942	0.00430464	0.00430464	chr22	42985453	2.366063163037496	chr22:42985453:G:A
chr22:42985644	['C', 'T']	98663	81359.59696923623	-4081.0870177968113	-0.0118397997353905	0.0043457416000895	-2.724460132453935	0.0064418	0.0064418	chr22	42985644	2.190992762944569	chr22:42985644:C:T
chr22:42987021	['CCTAA', 'C']	98663	24310.94246150415	-1076.1459477307983	0.0023891323595622	0.0064715149409187	0.3691766736805297	0.711997	0.711997	chr22	42987021	0.1475218362594786	chr22:42987021:CCTAA:C
chr22:42987758	['T', 'C']	98663	5558.3379181628125	-217.1107089754664	0.007472217684472	0.0128466046064578	0.5816492305457749	0.560804	0.560804	chr22	42987758	0.2511888973742575	chr22:42987758:T:C
chr22:42989990	['A', 'T']	98663	115624.47954381377	-3356.3201116534724	-0.0199857519015861	0.0043693915174325	-4.574035497127882	4.79e-06	4.79e-06	chr22	42989990	5.319664486585436	chr22:42989990:A:T
chr22:42989997	['T', 'A']	98663	115165.09492974896	-3452.0457609267137	-0.020370673318485	0.0043641954915471	-4.667681215917151	3.05018e-06	3.05018e-06	chr22	42989997	5.51567453091548	chr22:42989997:T:A
chr22:42990240	['C', 'T']	98663	19675.190690036183	-795.8353630837182	0.006426447188133	0.0070929907745746	0.9060278509270284	0.364923	0.364923	chr22	42990240	0.4377987634966946	chr22:42990240:C:T
chr22:42990816	['C', 'T']	98663	14190.519901781008	-531.4621541485121	0.0155018506018479	0.0083982331807391	1.8458466522935384	0.0649175	0.0649175	chr22	42990816	1.1876382133854015	chr22:42990816:C:T
chr22:42991467	['A', 'C']	98663	22049.693183430994	-1051.2293155970067	0.0026532848793106	0.0067519585269548	0.3929652216787678	0.694346	0.694346	chr22	42991467	0.1584240620451854	chr22:42991467:A:C
chr22:42991689	['G', 'T']	98663	115623.39179679584	-3364.754753097516	-0.0202203043072411	0.0043663920601811	-4.630895262850519	3.64551e-06	3.64551e-06	chr22	42991689	5.438241706113629	chr22:42991689:G:T
chr22:42991705	['T', 'C']	98663	115716.22235290532	-3332.487516416216	-0.0200035183802767	0.0043672101943079	-4.580388277703829	4.6468e-06	4.6468e-06	chr22	42991705	5.332846019314886	chr22:42991705:T:C
chr22:42993022	['C', 'T']	98663	115750.81026145317	-3314.5740521404823	-0.0196637832745744	0.004367940487757	-4.501843221007788	6.74436e-06	6.74436e-06	chr22	42993022	5.171059256022594	chr22:42993022:C:T
chr22:42993084	['G', 'C']	98663	115836.0476711884	-3313.9700247884844	-0.0195538593573736	0.0043692585055569	-4.475326724775994	7.63798e-06	7.63798e-06	chr22	42993084	5.117021483158434	chr22:42993084:G:C
chr22:42993111	['T', 'C']	98663	19719.19714725978	-786.7552209995152	0.0070525281922824	0.0070861735301877	0.9952519737539582	0.319616	0.319616	chr22	42993111	0.4953714880007838	chr22:42993111:T:C
chr22:42993564	['C', 'T']	98663	115820.08675026102	-3320.729848452449	-0.0197140457836405	0.0043688620027647	-4.512398370826332	6.41725e-06	6.41725e-06	chr22	42993564	5.192651041353103	chr22:42993564:C:T
chr22:42995947	['G', 'A']	98663	115814.12903847134	-3306.8964458998003	-0.0194403970967198	0.0043699897844065	-4.448613853993259	8.65206e-06	8.65206e-06	chr22	42995947	5.062880477492475	chr22:42995947:G:A
chr22:42996174	['T', 'C']	98663	115855.88719425612	-3320.9466562824296	-0.0197045274660735	0.0043717191063931	-4.50727207913653	6.57418e-06	6.57418e-06	chr22	42996174	5.18215840917795	chr22:42996174:T:C
chr22:42996246	['G', 'A']	98663	3056.159525573001	243.8953281518829	0.01125683457675	0.0175999175078421	0.6395958714996354	0.522437	0.522437	chr22	42996246	0.2819660730675885	chr22:42996246:G:A
chr22:42996258	['A', 'G']	98663	117032.68161701532	-3370.607789990981	-0.0196272776973036	0.0044324352743751	-4.428102494981262	9.51677e-06	9.51677e-06	chr22	42996258	5.021510426531544	chr22:42996258:A:G
chr22:42997934	['C', 'T']	98663	115579.74335762874	-3362.20331869492	-0.020246936754276	0.0043643587411275	-4.639155018005037	3.50285e-06	3.50285e-06	chr22	42997934	5.455578459761119	chr22:42997934:C:T
chr22:42997979	['A', 'T']	98663	115579.05743479537	-3360.9249893128326	-0.0202348104800324	0.0043646029985628	-4.636117073350142	3.55469e-06	3.55469e-06	chr22	42997979	5.449198267552986	chr22:42997979:A:T
chr22:42998483	['T', 'C']	98663	83991.72858142151	-4225.713342020505	-0.0139598839026962	0.0043253039835036	-3.227491976503364	0.00124921	0.00124921	chr22	42998483	2.903364547874887	chr22:42998483:T:C
chr22:42998754	['C', 'T']	98663	5549.224976940775	-223.39963541292244	0.0066144313336676	0.0128495247333524	0.5147607768324015	0.606721	0.606721	chr22	42998754	0.2170109728715394	chr22:42998754:C:T
chr22:42999087	['A', 'G']	98663	23519.09891535732	-1176.0174492000408	0.001494064896941	0.0065688997401512	0.2274452276701438	0.820078	0.820078	chr22	42999087	0.0861448386424247	chr22:42999087:A:G
chr22:43000088	['A', 'G']	98663	85314.37645842416	-4090.179575579768	-0.0140878920058949	0.0043134140214064	-3.266065333858545	0.0010909	0.0010909	chr22	43000088	2.9622150582463624	chr22:43000088:A:G
chr22:43000103	['C', 'T']	98663	83731.3352592953	-3933.597469402737	-0.0132549831874947	0.0043212994146072	-3.06736051260161	0.00216017	0.00216017	chr22	43000103	2.665512069609844	chr22:43000103:C:T
chr22:43001030	['C', 'T']	98663	81560.83986050144	-3605.6658827428646	-0.0111974148918493	0.0043354703236955	-2.5827451362427367	0.0098032	0.0098032	chr22	43001030	2.008632137012121	chr22:43001030:C:T
chr22:43001855	['A', 'G']	98663	119453.47505473564	-3193.53019539396	-0.0172065417984999	0.0044073920384276	-3.9040188956366206	9.46713e-05	9.46713e-05	chr22	43001855	4.023781659230462	chr22:43001855:A:G
chr22:43001960	['A', 'G']	98663	116061.17410917934	-3267.968438830202	-0.0194161101697421	0.0043720975408746	-4.440914226688947	8.96746e-06	8.96746e-06	chr22	43001960	5.047330551849433	chr22:43001960:A:G
chr22:43002043	['C', 'A']	98663	115193.17804358849	-3422.1631907528604	-0.0195928514514459	0.004358840672675	-4.494968484228076	6.96593e-06	6.96593e-06	chr22	43002043	5.15702089404179	chr22:43002043:C:A
chr22:43002956	['C', 'T']	98663	115838.17790123587	-3311.927755520254	-0.0196146188424352	0.0043693728724744	-4.489115352457204	7.16004e-06	7.16004e-06	chr22	43002956	5.145084551472766	chr22:43002956:C:T
chr22:43004000	['G', 'C']	98663	116980.52749280244	-3100.629388860737	-0.0185745975009343	0.0043928071089731	-4.228411819629435	2.35558e-05	2.35558e-05	chr22	43004000	4.627902141704428	chr22:43004000:G:C
chr22:43004758	['A', 'C']	98663	115872.09307558968	-3299.366037180152	-0.019409214260195	0.004369815089194	-4.4416557369192295	8.93662e-06	8.93662e-06	chr22	43004758	5.048826708599006	chr22:43004758:A:C
chr22:43004931	['T', 'C']	98663	78480.86331146772	-3983.9836026245066	-0.0146486221692941	0.0043621331428862	-3.358132750528968	0.000785006	0.000785006	chr22	43004931	3.105127023819164	chr22:43004931:T:C
chr22:43005073	['G', 'A']	98663	115190.17257946808	-3420.792089024941	-0.0196028804501763	0.0043594148102636	-4.496677031977742	6.91022e-06	6.91022e-06	chr22	43005073	5.160508125814647	chr22:43005073:G:A
chr22:43005403	['C', 'A']	98663	19670.392433933765	-788.632022668863	0.0069333058368807	0.0070926335346596	0.9775361722835034	0.328306	0.328306	chr22	43005403	0.4837211801915242	chr22:43005403:C:A
chr22:43005598	['A', 'C']	98663	19687.79591298884	-799.6749308824786	0.0063683605174188	0.0070896184394229	0.8982656220265074	0.369046	0.369046	chr22	43005598	0.4329194975237089	chr22:43005598:A:C
chr22:43005766	['A', 'G']	98663	115300.8667660118	-3406.2526926774444	-0.0195054295759138	0.0043609752371114	-4.472721929242942	7.73162e-06	7.73162e-06	chr22	43005766	5.111729499180295	chr22:43005766:A:G
chr22:43006172	['G', 'A']	98663	5658.286748160311	-242.5959489635371	0.0043592015333789	0.0127355170434672	0.342286969465055	0.732136	0.732136	chr22	43006172	0.1354082378440752	chr22:43006172:G:A
chr22:43007018	['T', 'C']	98663	78470.0880280619	-3986.4693570506406	-0.0147289197101884	0.0043630307994109	-3.3758459170577253	0.000736175	0.000736175	chr22	43007018	3.133018934982805	chr22:43007018:T:C
chr22:43007284	['C', 'T']	98663	115854.93219479531	-3322.222004284053	-0.0197782878868952	0.0043708554999995	-4.525038150288277	6.0455e-06	6.0455e-06	chr22	43007284	5.218567774495352	chr22:43007284:C:T
chr22:43007373	['G', 'A']	98663	115827.13141061385	-3314.190941069144	-0.0196525174812863	0.0043695113864452	-4.497646474214708	6.8788e-06	6.8788e-06	chr22	43007373	5.162487317408819	chr22:43007373:G:A
chr22:43007837	['G', 'A']	98663	3075.124671849502	255.5521431194266	0.0144037181957882	0.0175471281615151	0.8208590068532606	0.411729	0.411729	chr22	43007837	0.3853885425327092	chr22:43007837:G:A
chr22:43008101	['T', 'C']	98663	115243.51246781684	-3426.54530618475	-0.0198335407046856	0.0043601048344345	-4.548867850159833	5.39994e-06	5.39994e-06	chr22	43008101	5.267611065698083	chr22:43008101:T:C
chr22:43008423	['A', 'G']	98663	115938.55251072109	-3285.896350385073	-0.019475126654314	0.0043713593139691	-4.455164916798089	8.39207e-06	8.39207e-06	chr22	43008423	5.076130902258857	chr22:43008423:A:G
chr22:43009010	['GA', 'G']	98663	115823.4350170808	-3321.2288534710483	-0.0197394021485023	0.0043694432140768	-4.517601255214538	6.26165e-06	6.26165e-06	chr22	43009010	5.203311211282623	chr22:43009010:GA:G
chr22:43009062	['G', 'A']	98663	83911.96324871239	-4207.418199843654	-0.0135240351109966	0.0043274411157489	-3.125180620431387	0.00177747	0.00177747	chr22	43009062	2.7501977205247257	chr22:43009062:G:A
chr22:43010579	['G', 'A']	98663	3420.3173333333298	403.0210147319162	-0.0064416331630114	0.0168595175751504	-0.3820769564904913	0.702405	0.702405	chr22	43010579	0.1534124056089573	chr22:43010579:G:A
chr22:43011458	['C', 'T']	98663	115806.95396670916	-3312.138625793087	-0.0195280990727802	0.004369139940054	-4.46955220952223	7.84706e-06	7.84706e-06	chr22	43011458	5.105293026686132	chr22:43011458:C:T
chr22:43012740	['C', 'T']	98663	19661.594242562463	-798.0850564548236	0.0064454869471008	0.0070933190749337	0.9086700991469208	0.363527	0.363527	chr22	43012740	0.439463327540724	chr22:43012740:C:T
chr22:43013052	['C', 'A']	98663	115758.1188200112	-3300.8337502731592	-0.0193322225007066	0.0043694641436915	-4.42439206844571	9.68176e-06	9.68176e-06	chr22	43013052	5.014045687236084	chr22:43013052:C:A
chr22:43014441	['C', 'T']	98663	116313.29062611677	-3269.2484470561853	-0.0183160818289059	0.0044060218187017	-4.15705654274382	3.22646e-05	3.22646e-05	chr22	43014441	4.491273714684226	chr22:43014441:C:T
chr22:43014739	['C', 'T']	98663	57320.23879825192	-3125.3100586381534	-0.0182880885719721	0.0046912843045843	-3.898311716921768	9.69297e-05	9.69297e-05	chr22	43014739	4.013543131413588	chr22:43014739:C:T
chr22:43014992	['G', 'A']	98663	19948.213112095444	-786.5636862349851	0.0051879455128784	0.0070445346360063	0.7364497132800696	0.461459	0.461459	chr22	43014992	0.3358668793937728	chr22:43014992:G:A
chr22:43015383	['T', 'C']	98663	110348.1977574112	-2628.9223633442334	-0.0151871125022768	0.0043752572559169	-3.471135893035387	0.000518483	0.000518483	chr22	43015383	3.2852654786717155	chr22:43015383:T:C
chr22:43016370	['T', 'C']	98663	105897.95328940696	-2635.2086794523843	-0.0110223043240916	0.0043543737682243	-2.5313179140766287	0.011365	0.011365	chr22	43016370	1.9444305599390104	chr22:43016370:T:C
chr22:43016521	['A', 'G']	98663	105914.26272501412	-2615.3180799365737	-0.0113001709678569	0.0043584861691977	-2.592682534527086	0.00952447	0.00952447	chr22	43016521	2.0211591817919228	chr22:43016521:A:G
chr22:43016688	['A', 'G']	98663	2768.130403788396	268.8990399832914	0.0129713512859032	0.0186519163761217	0.6954433541482765	0.486779	0.486779	chr22	43016688	0.3126681658175741	chr22:43016688:A:G
chr22:43019142	['C', 'T']	98663	101038.22778160874	-2343.531234236892	-0.008548040910483	0.0043604433065056	-1.960360520621759	0.0499565	0.0499565	chr22	43019142	1.301407996317374	chr22:43019142:C:T
chr22:43019575	['C', 'T']	98663	59838.06489412385	-2873.2620170794207	-0.0027701307557566	0.0046633624954339	-0.5940200356435894	0.5525	0.5525	chr22	43019575	0.2576677176428517	chr22:43019575:C:T
chr22:43019705	['G', 'A']	98663	10042.814312503167	-158.6389851051617	0.0019264301130549	0.0098618814904328	0.1953410325325686	0.845126	0.845126	chr22	43019705	0.073078537174181	chr22:43019705:G:A
chr22:43021001	['C', 'T']	98663	20321.059643396555	-953.4287098400442	-0.0021312798583336	0.0069891736411026	-0.304940178592767	0.760412	0.760412	chr22	43021001	0.1189510381865771	chr22:43021001:C:T
chr22:43021793	['T', 'C']	98663	123490.18531644152	-3228.180149978166	-0.0084810882501265	0.0045142879963354	-1.8787211309980936	0.0602855	0.0602855	chr22	43021793	1.2197871327560916	chr22:43021793:T:C
chr22:43024320	['G', 'A']	98663	19887.34272410014	-1060.615245850552	-0.0047745020937866	0.0070687168889769	-0.6754411258473384	0.499397	0.499397	chr22	43024320	0.3015540708900757	chr22:43024320:G:A
chr22:43026313	['T', 'C']	98663	21406.525353671863	-973.9927661217646	-0.0019125789495158	0.0068339816174467	-0.2798630515237558	0.779583	0.779583	chr22	43026313	0.1081376399067643	chr22:43026313:T:C
chr22:43026602	['C', 'T']	98663	21571.27953937231	-967.1703803049336	-0.0023907628915554	0.0068044550877409	-0.3513525860230452	0.725325	0.725325	chr22	43026602	0.1394673533187122	chr22:43026602:C:T
chr22:43026938	['A', 'G']	98663	21896.10170230456	-915.5288816639476	-0.0025870002673167	0.0067613667682969	-0.3826149883551401	0.702006	0.702006	chr22	43026938	0.1536591759674087	chr22:43026938:A:G
chr22:43026966	['A', 'G']	98663	21614.84165424025	-984.9420770601108	-0.002810807789798	0.0068268868591773	-0.4117261422048475	0.680541	0.680541	chr22	43026966	0.1671457050861083	chr22:43026966:A:G
chr22:43026970	['A', 'G']	98663	21771.83709199121	-966.8980596130758	-0.0027157473496723	0.0067973542973289	-0.3995300569722335	0.689504	0.689504	chr22	43026970	0.1614632100205626	chr22:43026970:A:G
chr22:43027117	['G', 'A']	98663	21161.72703577114	-1040.0818318882195	-0.003354931697515	0.0068687629778572	-0.4884331732409858	0.625244	0.625244	chr22	43027117	0.2039504671774585	chr22:43027117:G:A
chr22:43027331	['A', 'G']	98663	22129.4949130192	-885.7695435963395	-0.0020293779187564	0.0067315139978275	-0.3014742180453542	0.763054	0.763054	chr22	43027331	0.1174447266949516	chr22:43027331:A:G
chr22:43027622	['G', 'C']	98663	23679.88009244712	-767.5862166155266	-0.0003739805255481	0.006547776358674	-0.0571156534771875	0.954453	0.954453	chr22	43027622	0.020245452648219	chr22:43027622:G:C
chr22:43028031	['T', 'G']	98663	21145.35797562806	-1040.7550988099424	-0.0034010877356828	0.0068701389206635	-0.4950537063309199	0.620563	0.620563	chr22	43028031	0.2072141220403819	chr22:43028031:T:G
chr22:43028175	['T', 'C']	98663	2638.716732583241	69.17312864600035	0.0060547001944301	0.0186555990722807	0.3245513677138606	0.745521	0.745521	chr22	43028175	0.1275401187359107	chr22:43028175:T:C
chr22:43028471	['C', 'A']	98663	21113.78198682209	-1049.639149909456	-0.0040174019835293	0.0068747666726229	-0.5843692120530632	0.558973	0.558973	chr22	43028471	0.2526091692767347	chr22:43028471:C:A
chr22:43029152	['C', 'T']	98663	21664.65874721265	-988.781671055876	-0.0028845964171974	0.0067913773673709	-0.4247439453234393	0.671024	0.671024	chr22	43029152	0.1732619464760653	chr22:43029152:C:T
chr22:43029170	['A', 'T']	98663	21342.252003570888	-1059.6245325197544	-0.0038136067881177	0.0068473386539449	-0.5569473018426819	0.577565	0.577565	chr22	43029170	0.2383991325565281	chr22:43029170:A:T
chr22:43029818	['G', 'A']	98663	66118.70998080389	-788.9174263901579	-0.0077134036260563	0.0046289454842583	-1.6663414274994652	0.0956486	0.0956486	chr22	43029818	1.0193213823196372	chr22:43029818:G:A
chr22:43031000	['T', 'A']	98663	22119.241898371067	-932.8114822541636	-0.0036053007917983	0.0067311677534269	-0.5356129759153324	0.592227	0.592227	chr22	43031000	0.2275117967378196	chr22:43031000:T:A
chr22:43032347	['G', 'T']	98663	21277.842134615017	-1049.9049393003338	-0.0037730215426582	0.0068530257613613	-0.55056287164879	0.581935	0.581935	chr22	43032347	0.2351255217381024	chr22:43032347:G:T
chr22:43032367	['A', 'G']	98663	127742.35761972376	-3430.308957024852	-0.0096358206702972	0.0045155058649335	-2.133940461715924	0.0328501	0.0328501	chr22	43032367	1.4834633040529952	chr22:43032367:A:G
chr22:43033144	['A', 'G']	98663	50740.97142857126	-650.9255315036845	-0.0075389775651751	0.0049522406633074	-1.5223366709606057	0.127928	0.127928	chr22	43033144	0.8930343897307224	chr22:43033144:A:G
chr22:43033719	['A', 'G']	98663	52929.130906470935	-370.2018509439295	-0.0104309750350902	0.0049245881034535	-2.118141622397853	0.0341656	0.0341656	chr22	43033719	1.4664109480014125	chr22:43033719:A:G
chr22:43035091	['A', 'G']	98663	23074.61320611076	-893.1821813075944	-0.0016340127336533	0.0066258565112565	-0.2466115483903652	0.805209	0.805209	chr22	43035091	0.0940913795502818	chr22:43035091:A:G
chr22:43035831	['G', 'A']	98663	2651.214971364858	-56.99666317921028	0.0066969573205928	0.0184542171404888	0.362895769005533	0.716684	0.716684	chr22	43035831	0.1446722910645395	chr22:43035831:G:A
chr22:43035930	['G', 'A']	98663	58957.97569257903	-2875.503097018141	-0.0032453989396965	0.0046804743208036	-0.6933910363040557	0.488066	0.488066	chr22	43035930	0.311521445420088	chr22:43035930:G:A
chr22:43035964	['C', 'T']	98663	97561.5757870722	-3914.639670331607	-0.0009878197066427	0.0042702418855797	-0.2313264056489451	0.817062	0.817062	chr22	43035964	0.0877449872420668	chr22:43035964:C:T
chr22:43036025	['G', 'T']	98663	19617.590674573006	-945.5767202534556	-0.0038225608325157	0.0071036607036519	-0.5381114036810023	0.590501	0.590501	chr22	43036025	0.2287793625820257	chr22:43036025:G:T
chr22:43036199	['A', 'G']	98663	75799.88947357752	-3080.9395296360826	-0.0005708931709475	0.0043829435951987	-0.1302533693504329	0.896366	0.896366	chr22	43036199	0.0475146250200927	chr22:43036199:A:G
chr22:43037094	['C', 'T']	98663	19175.599761026784	-1056.9371052409442	-0.0057673123327801	0.0072152874966084	-0.7993184381760362	0.424108	0.424108	chr22	43037094	0.3725235353141964	chr22:43037094:C:T
chr22:43037867	['TACCC', 'T']	98663	97682.87085656358	-3743.689193716733	-0.0018039239235158	0.0042536729739136	-0.4240861802443989	0.671504	0.671504	chr22	43037867	0.1729513959919097	chr22:43037867:TACCC:T
chr22:43038022	['A', 'G']	98663	127361.65400873825	-3401.0437195361405	-0.00900709795621	0.004505154237869	-1.9992873674554632	0.04558	0.04558	chr22	43038022	1.3412256791556432	chr22:43038022:A:G
chr22:43038031	['C', 'T']	98663	25744.56560608979	217.41528547455025	-0.0165138731023527	0.0065633330289333	-2.5160803252789647	0.0118684	0.0118684	chr22	43038031	1.9256078251066848	chr22:43038031:C:T
chr22:43038324	['C', 'T']	98663	27609.521687123022	198.6469197431894	-0.0158927354560465	0.0065984553153194	-2.4085539261209776	0.0160177	0.0160177	chr22	43038324	1.7953998446200656	chr22:43038324:C:T
chr22:43038617	['G', 'T']	98663	78180.65529346105	-2834.3377779690604	-0.0017572285265838	0.0043509452328223	-0.4038728213188675	0.686307	0.686307	chr22	43038617	0.1634815714927328	chr22:43038617:G:T
chr22:43040049	['G', 'A']	98663	19427.77219372757	-1008.6721208325432	-0.0074455837399178	0.0071358150823979	-1.043410409875115	0.296761	0.296761	chr22	43040049	0.527593174139972	chr22:43040049:G:A
chr22:43040588	['G', 'A']	98663	107447.80134611874	-2506.826114789514	-0.0060366666718619	0.0043605607070387	-1.3843785415296823	0.166246	0.166246	chr22	43040588	0.7792487953411064	chr22:43040588:G:A
chr22:43040665	['C', 'T']	98663	17287.277800304102	-91.08660114743935	0.0061782780062553	0.0076316996282148	0.8095546611155766	0.418198	0.418198	chr22	43040665	0.3786180484935759	chr22:43040665:C:T
chr22:43041061	['G', 'A']	98663	62598.59278183292	-2819.077986676417	-0.0015659997514167	0.0045932529298849	-0.3409347961720009	0.733153	0.733153	chr22	43041061	0.1348053839920127	chr22:43041061:G:A
chr22:43043068	['G', 'A']	98663	18339.36886452466	52.82846871762173	0.0059084541409465	0.0074405474077936	0.7940886358384933	0.427146	0.427146	chr22	43043068	0.3694236562237897	chr22:43043068:G:A
chr22:43043256	['G', 'A']	98663	63351.19983982808	-2745.080520252304	-0.0011132613973813	0.0045780752198847	-0.2431723691532994	0.807872	0.807872	chr22	43043256	0.0926574438012711	chr22:43043256:G:A
chr22:43043290	['A', 'G']	98663	25374.68682137534	179.67219084853522	-0.0153399184673651	0.0065840470864943	-2.3298615981698227	0.0198155	0.0198155	chr22	43043290	1.7029949647377494	chr22:43043290:A:G
chr22:43043538	['T', 'C']	98663	63018.60687166078	-2828.373257790443	-0.0016487523300288	0.0045840266150163	-0.3596733763778378	0.719092	0.719092	chr22	43043538	0.1432155428072198	chr22:43043538:T:C
chr22:43044755	['CAG', 'C']	98663	19127.969358795028	-1088.2415596469996	-0.0083005652933195	0.0071932195344025	-1.1539429950136977	0.248526	0.248526	chr22	43044755	0.6046281700458994	chr22:43044755:CAG:C
chr22:43044966	['G', 'A']	98663	16631.371349208755	-139.7531115907361	-0.0078839437470147	0.0076662629072027	-1.028394648402623	0.303767	0.303767	chr22	43044966	0.5174594078805534	chr22:43044966:G:A
chr22:43045260	['T', 'A']	98663	12925.489122501118	483.60257563556337	-0.0078484609903008	0.0089162655310541	-0.8802408321023825	0.378731	0.378731	chr22	43045260	0.4216691454259654	chr22:43045260:T:A
chr22:43045622	['T', 'C']	98663	18883.77246062022	27.12728409367164	0.0063723972593457	0.0074764777397809	0.8523261194826232	0.394035	0.394035	chr22	43045622	0.4044652004288267	chr22:43045622:T:C
chr22:43046593	['T', 'C']	98663	107342.14357830708	-2474.449334207522	-0.006551341830514	0.0043646022072691	-1.5010169356563603	0.133354	0.133354	chr22	43046593	0.8749939529634285	chr22:43046593:T:C
chr22:43047716	['G', 'A']	98663	13365.719475750662	475.09209083936827	-0.0059884442518084	0.008788779406569	-0.6813738261916649	0.495637	0.495637	chr22	43047716	0.3048362803911464	chr22:43047716:G:A
chr22:43048580	['G', 'A']	98663	17282.188269663846	-79.266556790763	0.0072615561616786	0.007630623720441	0.9516333693963016	0.341285	0.341285	chr22	43048580	0.466882799211504	chr22:43048580:G:A
chr22:43049566	['C', 'T']	98663	18443.37581502599	31.435565601930072	0.0049213197544752	0.0074375215903942	0.6616881302006891	0.508173	0.508173	chr22	43049566	0.2939884133952807	chr22:43049566:C:T
chr22:43049820	['A', 'C']	98663	18799.61027555953	43.00614632713916	0.0052141512519348	0.0074300041671992	0.7017696268534249	0.482824	0.482824	chr22	43049820	0.3162111503217704	chr22:43049820:A:C
chr22:43050882	['C', 'T']	98663	17311.877323683835	-86.6040541194077	0.0068837788249727	0.0076231114149318	0.9030143271275208	0.36652	0.36652	chr22	43050882	0.4359023221070249	chr22:43050882:C:T
chr22:43051977	['G', 'A']	98663	15286.08452602984	-97.7815997493223	-0.009920095557553	0.0079752385495899	-1.2438619228591143	0.213553	0.213553	chr22	43051977	0.6704943232102586	chr22:43051977:G:A
chr22:43052643	['G', 'C']	98663	12526.269601532644	417.087908265292	-0.0097717139787104	0.0090423524317292	-1.0806605971718048	0.279851	0.279851	chr22	43052643	0.553073136876937	chr22:43052643:G:C
chr22:43053502	['T', 'C']	98663	107167.15484904402	-2484.749760129692	-0.0068136331778298	0.0043662060406104	-1.5605386265457275	0.118636	0.118636	chr22	43053502	0.9257835046567912	chr22:43053502:T:C
chr22:43056024	['C', 'T']	98663	17302.365469828947	-89.49097771220512	0.0064640851758692	0.0076267991801827	0.8475488895348611	0.396691	0.396691	chr22	43056024	0.4015476525499883	chr22:43056024:C:T
chr22:43056954	['G', 'A']	98663	60156.48583858109	-3014.894334102747	-0.005320134851822	0.0046492640971266	-1.1442961166929684	0.252504	0.252504	chr22	43056954	0.597731737687229	chr22:43056954:G:A
chr22:43056997	['C', 'T']	98663	60209.68713536311	-3028.8600865156245	-0.0057093474363116	0.0046499071396703	-1.227841172913475	0.21951	0.21951	chr22	43056997	0.6585456902469445	chr22:43056997:C:T
chr22:43057406	['G', 'A']	98663	55847.83068809894	-2786.125868538632	-0.0064117737101296	0.0047516792107117	-1.3493700702007805	0.177221	0.177221	chr22	43057406	0.7514848171908111	chr22:43057406:G:A
chr22:43058449	['A', 'G']	98663	18403.119150187013	69.51037774007371	0.0060155884886187	0.0074226414193832	0.8104377065703201	0.417691	0.417691	chr22	43058449	0.3791448823897669	chr22:43058449:A:G
chr22:43058701	['T', 'G']	98663	20992.99744853631	-1236.7321401595354	-0.0108840432622072	0.0072023322737659	-1.5111831624114025	0.130745	0.130745	chr22	43058701	0.883574910597821	chr22:43058701:T:G
chr22:43058716	['CAG', 'C']	98663	55899.22030406376	-2822.984399486996	-0.0071646281622951	0.0047532197629695	-1.507321041225971	0.131732	0.131732	chr22	43058716	0.8803087145194541	chr22:43058716:CAG:C
chr22:43059240	['C', 'T']	98663	14853.6472290477	-50.72174961896713	-0.0068095476725549	0.0080862145032654	-0.8421181097539642	0.399724	0.399724	chr22	43059240	0.3982397752959334	chr22:43059240:C:T
chr22:43059525	['C', 'T']	98663	55815.74870240463	-2798.7698834112084	-0.0066313670779191	0.004751512082493	-1.3956330033027686	0.162828	0.162828	chr22	43059525	0.7882709114867941	chr22:43059525:C:T
chr22:43059586	['G', 'A']	98663	19792.604865440167	-1127.741861431985	-0.0096959404249916	0.007085864211684	-1.3683497362260804	0.171206	0.171206	chr22	43059586	0.7664810193245742	chr22:43059586:G:A
chr22:43059659	['A', 'G']	98663	122867.13303189444	-3299.7956846123507	-0.0114885083930255	0.0044592334726195	-2.5763415312445543	0.00998664	0.00998664	chr22	43059659	2.00058060535862	chr22:43059659:A:G
chr22:43060506	['T', 'TG']	98663	102561.5136746072	-2263.5639103790445	-0.0073603971984445	0.0043671185336355	-1.6854127365114506	0.0919121	0.0919121	chr22	43060506	1.036627311058781	chr22:43060506:T:TG
chr22:43060677	['C', 'G']	98663	102543.7866751822	-2249.3201868413767	-0.0070093246040045	0.0043669271989997	-1.6050930745101688	0.108477	0.108477	chr22	43060677	0.9646623339993348	chr22:43060677:C:G
chr22:43061239	['C', 'CTGAT']	98663	18259.74028725205	42.78468506831249	0.0055743812567089	0.0074472571479151	0.7485146740594935	0.454152	0.454152	chr22	43061239	0.3427987689201631	chr22:43061239:C:CTGAT
chr22:43062012	['T', 'G']	98663	15541.31503836369	-5.348739300122641	-0.0060592178266348	0.0079307997602185	-0.764010945910949	0.444863	0.444863	chr22	43062012	0.3517737137485848	chr22:43062012:T:G
chr22:43062193	['TAAGTTG', 'T']	98663	17247.14655583151	-95.6572357958302	0.0065692671209425	0.0076367654783189	0.8602159041799737	0.389672	0.389672	chr22	43062193	0.4093007994481921	chr22:43062193:TAAGTTG:T
chr22:43062442	['G', 'C']	98663	18412.5890944399	29.027790728224254	0.0049774143769043	0.0074511961061844	0.6680020638261188	0.504134	0.504134	chr22	43062442	0.297454011717878	chr22:43062442:G:C
chr22:43062556	['G', 'A']	98663	12226.850283860504	406.5761245889586	-0.0084707387827293	0.0091217903232269	-0.9286267807713282	0.353085	0.353085	chr22	43062556	0.4521207320421183	chr22:43062556:G:A
chr22:43062800	['C', 'T']	98663	55788.48167220825	-2776.509990836887	-0.0060095210172419	0.0047524056763527	-1.2645218919639891	0.206046	0.206046	chr22	43062800	0.686035812077464	chr22:43062800:C:T
chr22:43063020	['C', 'T']	98663	102328.59444281124	-2277.700454168093	-0.0073066798425153	0.0043645810331569	-1.6740850466534485	0.0941171	0.0941171	chr22	43063020	1.0263314630663616	chr22:43063020:C:T
chr22:43063117	['A', 'G']	98663	55831.88357900287	-2796.47198262688	-0.0064996432164265	0.0047515693300926	-1.367894008251766	0.171348	0.171348	chr22	43063117	0.7661209603559873	chr22:43063117:A:G
chr22:43063534	['C', 'T']	98663	18349.126159176467	28.10452933124452	0.0050134752739541	0.0074486461295964	0.6730720169446102	0.500903	0.500903	chr22	43063534	0.3002463672333363	chr22:43063534:C:T
chr22:43063840	['G', 'A']	98663	55812.78829408722	-2792.2530997129584	-0.0062636592463506	0.0047524726520476	-1.317979019542998	0.187514	0.187514	chr22	43063840	0.7269663018255067	chr22:43063840:G:A
chr22:43063858	['G', 'A']	98663	15210.308328518866	-73.42572960200003	-0.0076005188108825	0.0079961363330081	-0.9505239148446668	0.341848	0.341848	chr22	43063858	0.4661669566195953	chr22:43063858:G:A
chr22:43065132	['A', 'G']	98663	14110.15725720544	23.78202666806597	-0.0073106562033571	0.0083025175096822	-0.8805348732877204	0.378572	0.378572	chr22	43065132	0.4218515105391031	chr22:43065132:A:G
chr22:43065269	['T', 'C']	98663	55908.73325425551	-2796.965938762825	-0.0061799497762719	0.0047499467610775	-1.3010566406580142	0.193242	0.193242	chr22	43065269	0.7138984763373034	chr22:43065269:T:C
chr22:43065350	['C', 'T']	98663	14172.301191998573	22.432930407303715	-0.0069285448120026	0.0083228495082883	-0.8324726771886072	0.405144	0.405144	chr22	43065350	0.3923905884147388	chr22:43065350:C:T
chr22:43065536	['T', 'C']	98663	14111.336762911817	19.983387038834355	-0.0076423620132674	0.0083126833168092	-0.9193616215131942	0.357909	0.357909	chr22	43065536	0.4462273806790285	chr22:43065536:T:C
chr22:43065688	['C', 'T']	98663	19477.72685481825	-1146.1222202117197	-0.0105065991154208	0.0071562650047546	-1.468167977071863	0.142062	0.142062	chr22	43065688	0.8475220754667961	chr22:43065688:C:T
chr22:43065962	['C', 'T']	98663	14087.70348489006	24.525445177864302	-0.007406112091623	0.0083120292256779	-0.8910113151122795	0.372925	0.372925	chr22	43065962	0.4283785015995036	chr22:43065962:C:T
chr22:43065965	['C', 'T']	98663	14075.124590396746	22.79281301964816	-0.0075047239218012	0.0083126246508127	-0.9028103922709338	0.366629	0.366629	chr22	43065965	0.4357731857408123	chr22:43065965:C:T
chr22:43066027	['C', 'T']	98663	14400.284401573894	-0.9457774234324604	-0.0084535764491492	0.0083278489945922	-1.0150972303458634	0.310062	0.310062	chr22	43066027	0.5085514559540784	chr22:43066027:C:T
chr22:43066035	['T', 'C']	98663	14121.27125048363	29.22156299335673	-0.0068100159340712	0.0083164942500253	-0.818856567363166	0.41287	0.41287	chr22	43066035	0.3841866727266464	chr22:43066035:T:C
chr22:43066314	['G', 'A']	98663	14069.426008332235	28.106263297999952	-0.0072710539595888	0.0083107552667868	-0.8748968927826516	0.381632	0.381632	chr22	43066314	0.4183552166703735	chr22:43066314:G:A
chr22:43066382	['G', 'A']	98663	13972.922231237311	31.28671025446156	-0.0060399311163521	0.0083357908345518	-0.7245780557876557	0.468713	0.468713	chr22	43066382	0.3290930009283304	chr22:43066382:G:A
chr22:43066445	['C', 'T']	98663	18364.22253466797	47.43173970528443	0.0058685419033425	0.0074257559272972	0.7902955551999313	0.429357	0.429357	chr22	43066445	0.3671814522095561	chr22:43066445:C:T
chr22:43066533	['G', 'A']	98663	14108.755842677132	26.24616327737242	-0.0072035170980089	0.0083133104617987	-0.8665040396494846	0.386216	0.386216	chr22	43066533	0.4131697384080631	chr22:43066533:G:A
chr22:43067180	['G', 'A']	98663	14079.85623929371	23.5563969763912	-0.0074764969487362	0.0083082903652406	-0.899883925580596	0.368184	0.368184	chr22	43067180	0.4339350883542521	chr22:43067180:G:A
chr22:43067327	['T', 'C']	98663	14082.856421744023	25.846419675350123	-0.0073680610582612	0.0083078217300759	-0.886882422089941	0.375144	0.375144	chr22	43067327	0.4258019952026992	chr22:43067327:T:C
chr22:43067668	['A', 'G']	98663	14077.708597789724	24.286850576336064	-0.0073848356115756	0.0083120149409799	-0.8884531204542118	0.374299	0.374299	chr22	43067668	0.4267813331716108	chr22:43067668:A:G
chr22:43068349	['G', 'A']	98663	14068.277675828573	26.4410860749406	-0.0070247948399448	0.0083122595199371	-0.8451125500949237	0.39805	0.39805	chr22	43068349	0.4000623717448569	chr22:43068349:G:A
chr22:43070211	['A', 'G']	98663	18228.92379736058	38.267279622180624	0.005279043402278	0.0074503864621538	0.7085596739302416	0.478599	0.478599	chr22	43070211	0.3200282131503617	chr22:43070211:A:G
chr22:43070910	['T', 'C']	98663	57131.16012449056	-2950.1708397419493	-0.0065563484820344	0.0047203920400457	-1.3889415172327104	0.164854	0.164854	chr22	43070910	0.7829005107176611	chr22:43070910:T:C
chr22:43070925	['A', 'G']	98663	32420.257534441	-961.3708686605808	-0.0068134205402993	0.0057265492426581	-1.189795154391558	0.23413	0.23413	chr22	43070925	0.6305429348736299	chr22:43070925:A:G
chr22:43071428	['G', 'C']	98663	56933.54101152642	-2928.7292619390328	-0.0064106328246519	0.0047258405803378	-1.3565063644600746	0.174941	0.174941	chr22	43071428	0.7571083952838324	chr22:43071428:G:C
chr22:43071991	['CAT', 'C']	98663	18740.89948607746	-26.591694042017533	0.0034573264738116	0.0073514430921487	0.4702922175244771	0.638147	0.638147	chr22	43071991	0.1950792680888491	chr22:43071991:CAT:C
chr22:43072370	['A', 'G']	98663	32201.38734560083	-916.5589550040336	-0.0074363181652348	0.005749910718895	-1.2932928055383452	0.195913	0.195913	chr22	43072370	0.7079367450111679	chr22:43072370:A:G
chr22:43072659	['G', 'T']	98663	17934.090110090627	-998.9071725919378	-0.0073859174184393	0.0074113170404825	-0.996572859870316	0.318974	0.318974	chr22	43072659	0.4962447154278221	chr22:43072659:G:T
chr22:43072989	['C', 'T']	98663	17563.555452977584	-153.7391791929419	0.0046635191081628	0.0075680124981682	0.6162145093301044	0.537754	0.537754	chr22	43072989	0.2694163504961173	chr22:43072989:C:T
chr22:43073925	['G', 'A']	98663	12118.653840684196	273.11937706957553	-0.0158262932476929	0.0091824161450749	-1.7235434549741566	0.0847934	0.0847934	chr22	43073925	1.071637950280201	chr22:43073925:G:A
chr22:43073951	['T', 'A']	98663	63674.04856828899	-507.1843682514513	-0.0050047559706898	0.0047080163289377	-1.0630285923029223	0.287772	0.287772	chr22	43073951	0.5409514648714967	chr22:43073951:T:A
chr22:43074351	['C', 'T']	98663	14141.75338046882	99.9822340026815	-0.0032224892940532	0.0082994180658407	-0.3882789454017966	0.69781	0.69781	chr22	43074351	0.1562628111652073	chr22:43074351:C:T
chr22:43074520	['T', 'C']	98663	14218.814187061987	115.89587948600422	-0.0028716152537532	0.0082877860934106	-0.3464876170050247	0.728977	0.728977	chr22	43074520	0.1372861739188708	chr22:43074520:T:C
chr22:43075380	['G', 'C']	98663	63490.583171980354	-535.1711758412991	-0.0058697812793144	0.0047028309014513	-1.2481378561799925	0.211984	0.211984	chr22	43075380	0.673696917250207	chr22:43075380:G:C
chr22:43075942	['C', 'T']	98663	49147.47575266094	-655.1116999782149	-0.0054349533485286	0.0050100046240059	-1.084820026410064	0.278004	0.278004	chr22	43075942	0.5559489552854128	chr22:43075942:C:T
chr22:43076262	['C', 'T']	98663	12176.615668816195	269.668682674824	-0.0151653186990403	0.0091848575677637	-1.6511218151347595	0.0987169	0.0987169	chr22	43076262	1.005608491216352	chr22:43076262:C:T
chr22:43076440	['A', 'G']	98663	18528.877996614392	-36.319601112651256	0.0035734482750322	0.0073795255530719	0.4842382141416562	0.628218	0.628218	chr22	43076440	0.2018896241478281	chr22:43076440:A:G
chr22:43076490	['G', 'A']	98663	17908.246776696862	-993.671579937416	-0.0072971831475888	0.0074184625759047	-0.9836516761963868	0.325289	0.325289	chr22	43076490	0.487730622608321	chr22:43076490:G:A
chr22:43076508	['T', 'C']	98663	17931.72230280041	-982.6979341173331	-0.0066031886801403	0.0074138493830358	-0.8906558980345018	0.373116	0.373116	chr22	43076508	0.4281561270976843	chr22:43076508:T:C
chr22:43077399	['G', 'A']	98663	31195.11031931068	-1491.8099227767336	0.0016944700292657	0.0058624701203946	0.2890368725924844	0.772554	0.772554	chr22	43077399	0.1120711545149299	chr22:43077399:G:A
chr22:43077428	['T', 'C']	98663	76693.32384785388	-2672.493218243934	0.0018223137150072	0.0043719852093542	0.4168160750197071	0.676814	0.676814	chr22	43077428	0.1695306664290475	chr22:43077428:T:C
chr22:43077656	['C', 'T']	98663	89250.51959203953	-3183.3668532669444	0.0050385551564254	0.0042738515554893	1.17892610237105	0.23843	0.23843	chr22	43077656	0.6226391012188877	chr22:43077656:C:T
chr22:43078340	['A', 'G']	98663	78284.84667728111	-3754.9283103888647	-0.0047913305779012	0.0043978440175781	-1.089472604928753	0.275948	0.275948	chr22	43078340	0.5591727492418104	chr22:43078340:A:G
chr22:43079502	['G', 'A']	98663	5397.054701911577	633.2000562745545	0.0044425174487888	0.0135103446621154	0.3288233986543801	0.74229	0.74229	chr22	43079502	0.1294263901465911	chr22:43079502:G:A
chr22:43079557	['G', 'A']	98663	66342.37931174294	-2597.7311449040526	0.0039784845693536	0.0044980920726022	0.884482688468405	0.376438	0.376438	chr22	43079557	0.4243065426376691	chr22:43079557:G:A
chr22:43080426	['G', 'T']	98663	172220.6564343789	-5359.307395075669	-0.0060462945854212	0.0064048139511983	-0.9440234535290406	0.34516	0.34516	chr22	43080426	0.4619795396828711	chr22:43080426:G:T
chr22:43081071	['A', 'G']	98663	77363.35698184482	-3673.496681656928	-0.0041887937309505	0.0044112032313988	-0.949580763165648	0.342328	0.342328	chr22	43081071	0.4655575772040193	chr22:43081071:A:G
chr22:43081198	['G', 'T']	98663	84580.00748478711	-3628.80097987506	0.0014259114805353	0.0043214884914508	0.3299584120971792	0.741432	0.741432	chr22	43081198	0.1299286738722602	chr22:43081198:G:T
chr22:43081588	['C', 'T']	98663	84607.59214489264	-3618.242535295776	0.0016710483503562	0.0043205508987542	0.3867674260794189	0.698929	0.698929	chr22	43081588	0.1555669393821135	chr22:43081588:C:T
chr22:43083416	['T', 'G']	98663	149737.38863150217	-5705.748358625365	-0.0010218823089344	0.005037839007969	-0.2028413983293237	0.839259	0.839259	chr22	43083416	0.076103992791443	chr22:43083416:T:G
chr22:43083512	['C', 'G']	98663	5355.899967554848	612.96718931196	0.0024943345124035	0.0135618346170621	0.1839230887881071	0.854074	0.854074	chr22	43083512	0.0685044988667859	chr22:43083512:C:G
chr22:43084781	['A', 'G']	98663	150113.38715704356	-5668.893656722393	-0.000329539519427	0.0050609098633378	-0.0651146786498391	0.948083	0.948083	chr22	43084781	0.0231536406533813	chr22:43084781:A:G
chr22:43084920	['G', 'A']	98663	60175.14582879179	-2635.418512333277	-0.0025726369170614	0.0047153505170718	-0.5455876308128704	0.585351	0.585351	chr22	43084920	0.2325836353704292	chr22:43084920:G:A
chr22:43085642	['C', 'T']	98663	41391.77574148033	-951.8447928577168	-0.0042735107854093	0.0052961400731046	-0.8069104529752789	0.41972	0.41972	chr22	43085642	0.3770403358095013	chr22:43085642:C:T
chr22:43086129	['T', 'TA']	98663	89302.9564428496	-3210.8379636057025	0.0013964503015799	0.0042661360142027	0.3273337504784037	0.743416	0.743416	chr22	43086129	0.1287680961365346	chr22:43086129:T:TA
chr22:43087236	['C', 'T']	98663	85262.0984500603	-3697.657108510544	0.0008773957954495	0.0043158293378308	0.2032971479568562	0.838903	0.838903	chr22	43087236	0.0762882525206906	chr22:43087236:C:T
chr22:43087315	['G', 'A']	98663	42477.69144109863	-779.0451211443476	-0.0023802177970633	0.005258108420926	-0.4526756784988731	0.650783	0.650783	chr22	43087315	0.1865638003919433	chr22:43087315:G:A
chr22:43087487	['G', 'A']	98663	14586.06388730801	185.326632530876	-0.0085262836558616	0.0082592251404096	-1.032334572664129	0.301918	0.301918	chr22	43087487	0.5201109940731579	chr22:43087487:G:A
chr22:43089379	['T', 'G']	98663	134217.96404533106	-4423.637942742952	0.0025078783409937	0.0045831274277558	0.5471980390084353	0.584244	0.584244	chr22	43089379	0.2334057389789902	chr22:43089379:T:G
chr22:43089892	['TC', 'T']	98663	85096.04971255337	-3688.80605036212	0.0012176055310519	0.0043182790089527	0.2819654608994853	0.777971	0.777971	chr22	43089892	0.1090365916667534	chr22:43089892:TC:T
chr22:43090099	['G', 'C']	98663	47700.07719184182	-892.5825079877561	0.000462036631559	0.0050373038321623	0.0917230024143138	0.926918	0.926918	chr22	43090099	0.0329586841108295	chr22:43090099:G:C
chr22:43091041	['G', 'A']	98663	47226.09455212685	-986.0640389217684	-0.0006243469234218	0.0050476835919471	-0.1236897899895954	0.901561	0.901561	chr22	43091041	0.0450048833984321	chr22:43091041:G:A
chr22:43091185	['A', 'G']	98663	3988.160048477937	431.4478322340116	-0.002675047966439	0.0155812769265942	-0.1716834877553076	0.863687	0.863687	chr22	43091185	0.0636436172446248	chr22:43091185:A:G
chr22:43091254	['G', 'A']	98663	85201.77207209035	-3669.955351653692	0.0015162684591049	0.0043162997401577	0.351288962858154	0.725372	0.725372	chr22	43091254	0.1394392125826983	chr22:43091254:G:A
chr22:43093491	['A', 'G']	98663	35453.46579969766	369.628289855166	-0.0047725772286008	0.0057535494794748	-0.8295013792140729	0.406823	0.406823	chr22	43093491	0.3905945019373028	chr22:43093491:A:G
chr22:43093623	['A', 'G']	98663	140087.73346110174	-3762.403488315571	0.005150479067777	0.0047064963919797	1.0943340095944507	0.273811	0.273811	chr22	43093623	0.5625491086368718	chr22:43093623:A:G
chr22:43094869	['G', 'A']	98663	35648.61316939171	397.562940849165	-0.0045297974592545	0.0057457760368736	-0.7883700008814323	0.430482	0.430482	chr22	43094869	0.3660450032442561	chr22:43094869:G:A
chr22:43096956	['C', 'T']	98663	103668.30438792992	-4138.886182172363	0.0080641587594579	0.0042992596146512	1.8757087224917808	0.0606982	0.0606982	chr22	43096956	1.216824187700004	chr22:43096956:C:T
chr22:43097344	['A', 'G']	98663	103689.71327636368	-4128.06791260095	0.0083746252484465	0.0042999910755785	1.947591309202818	0.0514667	0.0514667	chr22	43097344	1.2884736774412269	chr22:43097344:A:G
chr22:43097424	['T', 'C']	98663	103830.57613631756	-4128.895881382857	0.0082318475239069	0.004299431249499	1.914636389375017	0.0555418	0.0555418	chr22	43097424	1.2553800497315997	chr22:43097424:T:C
chr22:43097643	['G', 'A']	98663	98173.876061964	-4168.790264953827	0.0053949256168752	0.0043051311947103	1.253138492853359	0.210158	0.210158	chr22	43097643	0.6774540732306311	chr22:43097643:G:A
chr22:43097723	['G', 'A']	98663	34273.15815995459	64.47676993861387	-0.0099645619167266	0.0058136415974684	-1.7139965974279543	0.0865325	0.0865325	chr22	43097723	1.0628207489543229	chr22:43097723:G:A
chr22:43098066	['C', 'T']	98663	34260.1251951264	58.49671022338376	-0.0103184433753218	0.0058138329401597	-1.7748090599655932	0.0759325	0.0759325	chr22	43098066	1.1195723011844936	chr22:43098066:C:T
chr22:43098947	['C', 'T']	98663	6217.567164027813	300.72533159157734	-0.0038777438951008	0.0123558197908176	-0.3138394668059676	0.753644	0.753644	chr22	43098947	0.1228337540588975	chr22:43098947:C:T
chr22:43099928	['A', 'G']	98663	102795.7138799793	-4262.528490154501	0.007200711971686	0.0043427410763046	1.658102991904192	0.0972999	0.0972999	chr22	43099928	1.0118876060776965	chr22:43099928:A:G
chr22:43099983	['C', 'T']	98663	49015.04272516032	-851.2590359049675	-0.0050180893227271	0.0049912302860671	-1.0053812457291382	0.314716	0.314716	chr22	43099983	0.5020811772168305	chr22:43099983:C:T
chr22:43100489	['G', 'A']	98663	29073.768065114487	-25.99826518313726	-0.007753927582391	0.0061317946192808	-1.2645445687318948	0.206038	0.206038	chr22	43100489	0.6860526744446303	chr22:43100489:G:A
chr22:43100917	['G', 'A']	98663	81298.88807006516	-2998.080729385147	0.0107225725258329	0.0043270358038963	2.4780410913581257	0.0132123	0.0132123	chr22	43100917	1.879021573728324	chr22:43100917:G:A
chr22:43102155	['T', 'C']	98663	77611.85114410905	-2878.005431535634	0.0076092655986857	0.004371804422963	1.7405320235090576	0.0817688	0.0817688	chr22	43102155	1.0874123757002896	chr22:43102155:T:C
chr22:43102276	['C', 'T']	98663	78682.20378353698	-2896.7240565155817	0.0087145613333904	0.0043426176617461	2.006753072036821	0.0447787	0.0447787	chr22	43102276	1.3489285188637723	chr22:43102276:C:T
chr22:43102406	['C', 'T']	98663	14258.46982714849	-877.0714294395208	-0.0083508352863559	0.0082187160875584	-1.0160754061084507	0.309596	0.309596	chr22	43102406	0.5092046590652103	chr22:43102406:C:T
chr22:43102434	['G', 'A']	98663	2621.239108399051	-71.95561918975865	-0.0031388054914646	0.0185674592749767	-0.169048734400337	0.865759	0.865759	chr22	43102434	0.0626029850455869	chr22:43102434:G:A
chr22:43103138	['G', 'A']	98663	84588.02380662451	-3009.857905599584	0.0093847713468536	0.0042956032954086	2.184738836774	0.0289103	0.0289103	chr22	43103138	1.5389474016649156	chr22:43103138:G:A
chr22:43103257	['T', 'A']	98663	14520.014278154187	-896.0890770378298	-0.0090337108095845	0.0081579273942827	-1.107353666314266	0.268144	0.268144	chr22	43103257	0.571631916381482	chr22:43103257:T:A
chr22:43103735	['G', 'A']	98663	14499.968044121826	-905.0752417311872	-0.0098801972007844	0.0081455781387567	-1.212952234019385	0.225151	0.225151	chr22	43103735	0.6475261197935758	chr22:43103735:G:A
chr22:43103893	['C', 'T']	98663	14490.7343550447	-896.9872970404994	-0.0093727707351607	0.0081463247559978	-1.1505520607019617	0.249919	0.249919	chr22	43103893	0.6022007255402728	chr22:43103893:C:T
chr22:43104349	['G', 'A']	98663	2494.0	226.4072571859544	0.029196972677529	0.0192847031493357	1.5139964795638918	0.13003	0.13003	chr22	43104349	0.8859564374519225	chr22:43104349:G:A
chr22:43105614	['T', 'C']	98663	18594.29235745647	-468.9006734613761	-0.0076505549757078	0.007294666042572	-1.0487875566967513	0.294278	0.294278	chr22	43105614	0.5312422042127769	chr22:43105614:T:C
chr22:43106146	['T', 'C']	98663	22926.456711756484	-1209.970769481334	-0.0137613086800041	0.0066347034663943	-2.074140728324502	0.0380688	0.0380688	chr22	43106146	1.4194308127467588	chr22:43106146:T:C
chr22:43106701	['T', 'C']	98663	23718.923227408643	-1417.3558896284458	-0.0050230276083819	0.00656079908233	-0.7656121678699558	0.443909	0.443909	chr22	43106701	0.3527060498142052	chr22:43106701:T:C
chr22:43107206	['A', 'C']	98663	66348.33454763144	-2216.099621786531	0.0060145644725185	0.0045004972726381	1.336422201405503	0.181414	0.181414	chr22	43107206	0.7413292008032976	chr22:43107206:A:C
chr22:43107351	['C', 'T']	98663	67316.64604123843	-2176.258681634573	0.0072300102161947	0.0045351358536372	1.594221308805155	0.11089	0.11089	chr22	43107351	0.9551076165256402	chr22:43107351:C:T
chr22:43107967	['G', 'A']	98663	88566.020699181	-3027.1235616027893	-6.706722851338261e-05	0.0042652328049587	-0.0157241659670746	0.987454	0.987454	chr22	43107967	0.0054831265992052	chr22:43107967:G:A
chr22:43108321	['A', 'C']	98663	88716.90670974585	-2969.5491449418632	-2.8334817358220227e-05	0.0042648741959441	-0.0066437639321614	0.994699	0.994699	chr22	43108321	0.0023083186669998	chr22:43108321:A:C
chr22:43108550	['C', 'T']	98663	27988.822577702085	-956.0863063340944	-0.0075458253953139	0.006096768761874	-1.2376761674973824	0.215839	0.215839	chr22	43108550	0.6658700797898877	chr22:43108550:C:T
chr22:43108582	['T', 'C']	98663	89236.28019666484	-2828.1550395002805	0.0007777272699508	0.0042574840145079	0.1826729747664628	0.855055	0.855055	chr22	43108582	0.0680059490984143	chr22:43108582:T:C
chr22:43109065	['C', 'T']	98663	22646.688607338336	-1344.7141642923875	-0.0060262537441786	0.0066862785736005	-0.9012866690855604	0.367438	0.367438	chr22	43109065	0.4348159314898926	chr22:43109065:C:T
chr22:43109151	['G', 'A']	98663	141439.33560053923	-4143.1201362907805	-0.0006119868187031	0.0047329666374279	-0.1293030070957229	0.897118	0.897118	chr22	43109151	0.0471504294437393	chr22:43109151:G:A
chr22:43110259	['T', 'A']	98663	81776.4326899684	-2118.6237221343604	-0.0041815055208405	0.0043427584820763	-0.9628685403755826	0.335616	0.335616	chr22	43110259	0.4741573429980661	chr22:43110259:T:A
chr22:43110629	['C', 'T']	98663	26755.57607681701	-1066.6152822094596	-0.0069301576784575	0.0062057834605099	-1.1167256676867705	0.264114	0.264114	chr22	43110629	0.578208577355749	chr22:43110629:C:T
chr22:43113662	['A', 'G']	98663	28976.524302845384	-1103.6154139642754	0.0023354965023216	0.0060009880636282	0.3891853270758817	0.69714	0.69714	chr22	43113662	0.1566799979106111	chr22:43113662:A:G
chr22:43114213	['A', 'G']	98663	110000.26399870252	-4715.940326597193	0.0009183279827147	0.004364936746615	0.2103874663079462	0.833366	0.833366	chr22	43114213	0.0791642220376026	chr22:43114213:A:G
chr22:43115635	['G', 'A']	98663	26788.78795190495	-1019.3786905509052	0.0017392065974191	0.0062027375682268	0.2803933873211359	0.779176	0.779176	chr22	43115635	0.1083644329622033	chr22:43115635:G:A
chr22:43115811	['C', 'T']	98663	26786.343892870533	-1027.7730813496526	0.0013890884832275	0.0062020945090889	0.2239708668082808	0.82278	0.82278	chr22	43115811	0.0847162736073632	chr22:43115811:C:T
chr22:43115819	['C', 'T']	98663	58956.52419093194	-1789.2919566738667	-0.0045741755581521	0.004633623333279	-0.9871703479434945	0.323562	0.323562	chr22	43115819	0.4900424887883318	chr22:43115819:C:T
chr22:43115862	['T', 'G']	98663	28503.35571415538	-1124.5537291428998	0.0027677261029038	0.006044852540286	0.4578649494686964	0.64705	0.64705	chr22	43115862	0.1890621584579083	chr22:43115862:T:G
chr22:43116711	['C', 'A']	98663	26696.246961510784	-1024.8601019223795	0.0014084736284536	0.006212000134661	0.2267343203350531	0.820631	0.820631	chr22	43116711	0.0858520812337838	chr22:43116711:C:A
chr22:43117150	['T', 'C']	98663	169929.5009021429	-5666.286669961694	0.0056934557264503	0.0061485505878951	0.925983391542591	0.354457	0.354457	chr22	43117150	0.450436442555412	chr22:43117150:T:C
chr22:43118855	['C', 'G']	98663	22384.495661517256	-1269.6554811638782	-0.0067843379248559	0.0067152743490902	-1.0102845501427726	0.312361	0.312361	chr22	43118855	0.5053431954801393	chr22:43118855:C:G
chr22:43118880	['C', 'T']	98663	26149.44549417132	-1026.2398556727458	0.0009649726174949	0.0062587892729846	0.1541787996697913	0.877469	0.877469	chr22	43118880	0.0567682177302349	chr22:43118880:C:T
chr22:43119102	['T', 'C']	98663	26273.59222237992	-1030.2418562024775	0.0010506533846005	0.0062469854704643	0.1681856616392081	0.866438	0.866438	chr22	43119102	0.0622625087968509	chr22:43119102:T:C
chr22:43119697	['C', 'T']	98663	26243.52185592928	-1040.8217602994212	0.0006416489386313	0.0062496394873699	0.102669752379803	0.918225	0.918225	chr22	43119697	0.0370508871153666	chr22:43119697:C:T
chr22:43119748	['G', 'A']	98663	14518.060071566872	-838.2355233346908	0.0006986820501841	0.0081443505596789	0.0857873252218782	0.931636	0.931636	chr22	43119748	0.0307537379354775	chr22:43119748:G:A
chr22:43119883	['T', 'C']	98663	26353.47237709072	-1038.223434628407	0.0009268606502749	0.0062374517489678	0.1485960433166236	0.881873	0.881873	chr22	43119883	0.0545939538370255	chr22:43119883:T:C
chr22:43120016	['C', 'T']	98663	26279.33177238541	-1048.8723036417891	0.0003425440388689	0.0062454743085959	0.0548467613416535	0.956261	0.956261	chr22	43120016	0.0194235560612548	chr22:43120016:C:T
chr22:43120042	['GCTGGTGAGCT', 'G']	98663	26272.86402246188	-1043.0267788988212	0.0005714252164091	0.0062458893058012	0.0914882074324253	0.927105	0.927105	chr22	43120042	0.0328710767096362	chr22:43120042:GCTGGTGAGCT:G
chr22:43120244	['A', 'G']	98663	26337.13962895377	-1040.5376431308446	0.0004517818155439	0.0062403258668141	0.0723971512363682	0.942286	0.942286	chr22	43120244	0.0258172613575985	chr22:43120244:A:G
chr22:43120720	['G', 'A']	98663	26252.991312545622	-1024.5578516654866	0.00115067484115	0.0062484541860883	0.1841535213160265	0.853893	0.853893	chr22	43120720	0.0685965466657407	chr22:43120720:G:A
chr22:43121025	['A', 'G']	98663	9296.261336793765	-395.0763007695226	-0.002200458858558	0.0100204235805291	-0.2195973893592475	0.826185	0.826185	chr22	43121025	0.0829226942255247	chr22:43121025:A:G
chr22:43121899	['T', 'G']	98663	61339.0029809584	-2376.112566589868	0.0065663560028975	0.004610450663432	1.4242330050246117	0.154382	0.154382	chr22	43121899	0.8114033371374676	chr22:43121899:T:G
chr22:43122102	['G', 'C']	98663	173684.56229157586	-5953.227930195038	0.001591504223945	0.0065547269631684	0.2428025199047656	0.808159	0.808159	chr22	43122102	0.0925031862188156	chr22:43122102:G:C
chr22:43122269	['A', 'G']	98663	169446.30455010798	-5682.111847498921	0.0050739050499167	0.006105147053522	0.8310864595783382	0.405927	0.405927	chr22	43122269	0.3915520608752982	chr22:43122269:A:G
chr22:43122816	['A', 'G']	98663	169463.32876837303	-5650.630196038498	0.0056979214170706	0.0061075396134607	0.9329323717381568	0.350857	0.350857	chr22	43122816	0.4548698543751636	chr22:43122816:A:G
chr22:43123076	['A', 'G']	98663	59012.15860544807	-2477.686567889471	0.0041296831386026	0.00466071857792	0.8860614666087847	0.375587	0.375587	chr22	43123076	0.425289448157715	chr22:43123076:A:G
chr22:43124252	['A', 'C']	98663	169237.43061594752	-5619.942764846761	0.006884389315143	0.0060885135191737	1.1307175870535575	0.258177	0.258177	chr22	43124252	0.5880824499782016	chr22:43124252:A:C
chr22:43124257	['A', 'G']	98663	127261.63778928905	-4643.259655058055	0.0074434943911625	0.0044554680481059	1.670642525273376	0.0947955	0.0947955	chr22	43124257	1.0232122783956292	chr22:43124257:A:G
chr22:43124421	['T', 'C']	98663	32965.689599935125	-1323.0576679257697	-0.002945573078705	0.0057008991867394	-0.5166856985572656	0.605377	0.605377	chr22	43124421	0.2179740831528722	chr22:43124421:T:C
chr22:43125944	['A', 'G']	98663	159762.28908847625	-6007.163852849518	0.0082872014774032	0.0055147813545522	1.502725302166791	0.132913	0.132913	chr22	43125944	0.8764325393571085	chr22:43125944:A:G
chr22:43127182	['T', 'C']	98663	168614.3809374176	-5656.971122081637	0.0043195561796967	0.0060381116943724	0.7153819601784812	0.474375	0.474375	chr22	43127182	0.3238782067604444	chr22:43127182:T:C
chr22:43127949	['G', 'A']	98663	32910.669231237065	-1528.1210524381022	-0.0035393985531123	0.0056974500233324	-0.6212250284983112	0.534453	0.534453	chr22	43127949	0.2720904807978331	chr22:43127949:G:A
chr22:43127985	['C', 'A']	98663	124714.43257982764	-4815.343531820386	0.00669720991822	0.004435066807508	1.5100584069855567	0.131032	0.131032	chr22	43127985	0.8826226300976552	chr22:43127985:C:A
chr22:43127994	['A', 'T']	98663	124730.17044936192	-4817.90279926071	0.0066313316660249	0.0044355087870328	1.495055468137421	0.134903	0.134903	chr22	43127994	0.8699783922928199	chr22:43127994:A:T
chr22:43129170	['C', 'T']	98663	158118.231310377	-6147.890377843036	0.0093487166607121	0.0054465468244943	1.7164484143731156	0.0860831	0.0860831	chr22	43129170	1.0650821017072851	chr22:43129170:C:T
chr22:43130698	['C', 'T']	98663	124819.56731412586	-4799.985828357405	0.0069168978169503	0.0044360053766033	1.5592627216891624	0.118937	0.118937	chr22	43130698	0.924683020098362	chr22:43130698:C:T
chr22:43131675	['C', 'T']	98663	32738.640988990945	-1400.7275705342684	-0.0042738743204412	0.0057150457215595	-0.7478285439289601	0.454565	0.454565	chr22	43131675	0.3424040065609781	chr22:43131675:C:T
chr22:43132787	['T', 'C']	98663	126120.45272537436	-4859.489136706917	0.0063753314617314	0.0044588464520665	1.4298163281170233	0.152773	0.152773	chr22	43132787	0.815953393058303	chr22:43132787:T:C
chr22:43133023	['C', 'T']	98663	126019.43634373066	-4851.276496719016	0.0066787786373964	0.0044573869986486	1.498361851780286	0.134042	0.134042	chr22	43133023	0.8727591008122675	chr22:43133023:C:T
chr22:43133511	['C', 'T']	98663	126033.88385082468	-4839.866411666304	0.0069441159242151	0.0044572283105806	1.557944857285212	0.11925	0.11925	chr22	43133511	0.9235416122878484	chr22:43133511:C:T
chr22:43134694	['G', 'C']	98663	58729.524060539086	-2460.1750850731178	0.004246763987846	0.0046692571920574	0.9095159707779475	0.36308	0.36308	chr22	43134694	0.439997673226633	chr22:43134694:G:C
chr22:43134976	['A', 'G']	98663	168552.66694034767	-5738.884113675807	0.0054243330904048	0.0060372541597939	0.8984768483873173	0.368934	0.368934	chr22	43134976	0.4330513194764627	chr22:43134976:A:G
chr22:43136098	['G', 'C']	98663	58713.49691814844	-2468.906561410132	0.0036671768666484	0.0046705024754607	0.7851782299476637	0.432351	0.432351	chr22	43136098	0.3641635321920485	chr22:43136098:G:C
chr22:43136150	['A', 'G']	98663	169082.85115354988	-5668.880406213467	0.0059275877464664	0.0060785571269529	0.9751636157506596	0.329481	0.329481	chr22	43136150	0.4821696245694301	chr22:43136150:A:G
chr22:43137421	['C', 'G']	98663	69732.18802838314	-2452.535182943433	0.0043757231332683	0.0044589416174267	0.9813367181500836	0.326429	0.326429	chr22	43137421	0.4862112654190703	chr22:43137421:C:G
chr22:43137509	['A', 'C']	98663	130282.65299687734	-4864.962044329418	0.0087501992265066	0.0045161075031001	1.9375533510882776	0.0526806	0.0526806	chr22	43137509	1.2783492873320224	chr22:43137509:A:C
chr22:43138788	['T', 'C']	98663	111566.40034672592	-2774.7466352660126	0.0078142856798288	0.0043171124954592	1.810072285132221	0.0702876	0.0702876	chr22	43138788	1.1531212856000252	chr22:43138788:T:C
chr22:43143645	['G', 'A']	98663	168589.41748005798	-5789.718457160048	0.0042849747379968	0.006040961457912	0.709319992827404	0.478128	0.478128	chr22	43143645	0.3204558225258716	chr22:43143645:G:A
chr22:43144119	['TATA', 'T']	98663	123686.80443597438	-4677.311915169947	0.0044816222054919	0.0044055501731459	1.0172673172149482	0.309029	0.309029	chr22	43144119	0.5100007634586403	chr22:43144119:TATA:T
chr22:43144168	['C', 'T']	98663	34770.409663588725	-1561.6481055456068	-0.0008781223710291	0.0055781936314202	-0.1574205610366415	0.874914	0.874914	chr22	43144168	0.0580346340188485	chr22:43144168:C:T
chr22:43146294	['T', 'C']	98663	158932.93840119484	-5557.7698116028205	0.0081009723972983	0.0054543982253639	1.485218361876723	0.137489	0.137489	chr22	43146294	0.8617320467820873	chr22:43146294:T:C
chr22:43146361	['A', 'T']	98663	153584.05926436724	-5048.231759792915	-0.0039464742271238	0.0051440518241046	-0.7671917706254489	0.442969	0.442969	chr22	43146361	0.3536266656505614	chr22:43146361:A:T
chr22:43146408	['TA', 'T']	98663	2119.482035161674	-43.8206378365265	0.0175203666375615	0.0206904446025028	0.8467854110511555	0.397117	0.397117	chr22	43146408	0.4010815210243511	chr22:43146408:TA:T
chr22:43148276	['T', 'C']	98663	144023.47056020284	-3795.792178014077	0.0007862717001657	0.0048262427893741	0.1629159025934017	0.870585	0.870585	chr22	43148276	0.0601888199185116	chr22:43148276:T:C
chr22:43148817	['C', 'T']	98663	65217.94915563485	-1605.3217895203238	-0.0123490580590311	0.0046583137807694	-2.6509717121269825	0.00802734	0.00802734	chr22	43148817	2.0954283419819024	chr22:43148817:C:T
chr22:43149071	['G', 'A']	98663	2186.0443133558347	310.49665662749203	0.0173360536206865	0.0208615186047663	0.8310063111477255	0.405972	0.405972	chr22	43149071	0.3915039187992378	chr22:43149071:G:A
chr22:43150727	['A', 'C']	98663	2360.1435275753365	318.8583990186286	0.0177965261655584	0.0201021222643945	0.8853058364429606	0.375994	0.375994	chr22	43150727	0.4248190853587281	chr22:43150727:A:C
chr22:43152613	['G', 'C']	98663	65530.3134661193	-1634.3824083374884	-0.0126791797960399	0.0046511621070172	-2.726024056850375	0.00641136	0.00641136	chr22	43152613	2.19304983665176	chr22:43152613:G:C
chr22:43152821	['T', 'C']	98663	2030.102880658436	357.7312369541245	0.0301576459588128	0.0218857216425893	1.3779598612881236	0.168219	0.168219	chr22	43152821	0.7741249530735523	chr22:43152821:T:C
chr22:43152892	['G', 'C']	98663	2348.0713967159945	331.4042456283259	0.0168825014676842	0.020221173960312	0.8348922520927519	0.40378	0.40378	chr22	43152892	0.3938551963006235	chr22:43152892:G:C
chr22:43153254	['G', 'A']	98663	71179.75958658647	-1869.8071723288888	-0.0115912510886746	0.0045442236178036	-2.550765997355797	0.0107501	0.0107501	chr22	43153254	1.9685874958184968	chr22:43153254:G:A
chr22:43153733	['T', 'A']	98663	78434.20889226874	-2078.0537745910747	0.0123260726407488	0.0043683979681266	2.821645997155934	0.00477874	0.00477874	chr22	43153733	2.320686597777386	chr22:43153733:T:A
chr22:43154049	['T', 'C']	98663	149859.897041828	-4003.008847711265	0.0009016714991888	0.0049999849531731	0.1803348425311965	0.85689	0.85689	chr22	43154049	0.0670749254037305	chr22:43154049:T:C
chr22:43154143	['T', 'C']	98663	74983.59990063669	-1329.112196165431	-0.0101150701333346	0.0045075597608101	-2.2440235227223364	0.0248331	0.0248331	chr22	43154143	1.6049690626098334	chr22:43154143:T:C
chr22:43155001	['C', 'T']	98663	73480.1294505272	-1534.4755528586786	-0.0113173826505556	0.0045133659189444	-2.5075260578921914	0.0121596	0.0121596	chr22	43155001	1.9150807113009505	chr22:43155001:C:T
chr22:43155402	['G', 'A']	98663	28557.89448876364	-1236.105936291973	-0.0090643831712989	0.0060563113459185	-1.4966838152083264	0.134479	0.134479	chr22	43155402	0.8713455290160619	chr22:43155402:G:A
chr22:43155507	['A', 'G']	98663	74996.12148888508	-1325.3723939605604	-0.0102266090137621	0.0045071883740635	-2.268955314273277	0.0232732	0.0232732	chr22	43155507	1.633143898329305	chr22:43155507:A:G
chr22:43155765	['G', 'A']	98663	3121.0632671470994	487.4216569814634	0.0279551372906125	0.0179755890910846	1.5551722477054966	0.119908	0.119908	chr22	43155765	0.9211518407547632	chr22:43155765:G:A
chr22:43155830	['T', 'C']	98663	75012.32201792087	-1323.597859170761	-0.0102446597932808	0.0045062281491557	-2.2734445425716525	0.0230015	0.0230015	chr22	43155830	1.638243841352793	chr22:43155830:T:C
chr22:43156772	['C', 'T']	98663	2015.7150606318685	352.7459883603895	0.0303303859734451	0.0219460442528209	1.3820434163002522	0.166961	0.166961	chr22	43156772	0.7773849627615931	chr22:43156772:C:T
chr22:43156996	['T', 'G']	98663	2019.2046567261004	352.69867632513154	0.0290274026677418	0.0219351357819012	1.323329062393698	0.185729	0.185729	chr22	43156996	0.7311202795846192	chr22:43156996:T:G
chr22:43157411	['T', 'G']	98663	150611.31827350962	-3939.345804073485	0.0003044273099608	0.0050385245172381	0.0604199322478902	0.951821	0.951821	chr22	43157411	0.0214447176045968	chr22:43157411:T:G
chr22:43157454	['G', 'C']	98663	10671.43264172554	-489.3235966996647	0.0076358349967298	0.0093998380427306	0.8123368681479614	0.4166	0.4166	chr22	43157454	0.3802807343882729	chr22:43157454:G:C
chr22:43159584	['A', 'C']	98663	72066.41731038259	-1932.4331769256205	-0.0119532351640419	0.0045156609918465	-2.6470621212763112	0.00812073	0.00812073	chr22	43159584	2.090404928798026	chr22:43159584:A:C
chr22:43159915	['G', 'A']	98663	76539.30918084968	-2567.421512555562	0.0095349991669313	0.0043848994114046	2.1745080724387496	0.0296694	0.0296694	chr22	43159915	1.527691236269067	chr22:43159915:G:A
chr22:43160310	['G', 'A']	98663	147921.98971099558	-4218.734158101902	-0.000461274799418	0.0049354092350306	-0.0934623204381889	0.925536	0.925536	chr22	43160310	0.0336066840993213	chr22:43160310:G:A
chr22:43160916	['C', 'G']	98663	77847.36706872087	-2377.174043092333	0.0092194113308087	0.0043735565427696	2.107989513946095	0.0350344	0.0350344	chr22	43160916	1.4555053158447442	chr22:43160916:C:G
chr22:43161422	['T', 'G']	98663	6862.347767033591	-446.22407882542143	-0.0179069927327854	0.0116021201060771	-1.5434241818791246	0.122731	0.122731	chr22	43161422	0.9110457271792376	chr22:43161422:T:G
chr22:43161742	['T', 'G']	98663	75156.99369302689	-2735.0923381923194	0.0097207448741319	0.0044064145204814	2.206044127021855	0.0273832	0.0273832	chr22	43161742	1.5625158015951517	chr22:43161742:T:G
chr22:43161853	['G', 'A']	98663	64621.81890913515	-1042.094890886259	-0.0116304305051979	0.0046594262282383	-2.4961078758392925	0.0125581	0.0125581	chr22	43161853	1.901076062982139	chr22:43161853:G:A
chr22:43162920	['A', 'G']	98663	142658.90513116814	-3611.393538923267	0.00105569552753	0.0047947124245411	0.220179112750663	0.825732	0.825732	chr22	43162920	0.0831608846494185	chr22:43162920:A:G
chr22:43162966	['G', 'A']	98663	45193.66448735492	-2082.6060367078344	-0.0062396332869383	0.0050544356503941	-1.2344866407492665	0.217025	0.217025	chr22	43162966	0.6634902351069012	chr22:43162966:G:A
chr22:43163131	['G', 'T']	98663	46161.21080746853	-1876.8295859208413	-0.0045476631047611	0.0050109790514874	-0.907539835635776	0.364124	0.364124	chr22	43163131	0.4387506950730391	chr22:43163131:G:T
chr22:43163445	['G', 'A']	98663	75748.98081094779	-2676.5756349363123	0.0105034655492282	0.0043982999043933	2.38807397802425	0.0169388	0.0169388	chr22	43163445	1.7711173597572571	chr22:43163445:G:A
chr22:43163706	['C', 'T']	98663	6869.626644636811	-438.664878548038	-0.015382415802329	0.0115944516092931	-1.32670490340396	0.184609	0.184609	chr22	43163706	0.7337471302057789	chr22:43163706:C:T
chr22:43163731	['G', 'A']	98663	63812.641928126126	-1176.408774232901	-0.0107883155846316	0.004671270620711	-2.3095034436239725	0.0209177	0.0209177	chr22	43163731	1.6794860699109777	chr22:43163731:G:A
chr22:43164424	['C', 'A']	98663	142973.18570255555	-3661.5105609863513	0.0006298893765038	0.0048029699733023	0.1311458076992331	0.89566	0.89566	chr22	43164424	0.047856820858866	chr22:43164424:C:A
chr22:43164757	['C', 'T']	98663	76804.79676585394	-2569.4610814157413	0.0109079307273966	0.0043842896613161	2.4879584995581987	0.0128495	0.0128495	chr22	43164757	1.891113771279435	chr22:43164757:C:T
chr22:43164956	['C', 'T']	98663	62795.1833811469	-1447.1849712085752	-0.0126809390563223	0.0046884354602972	-2.7047272301618395	0.00683722	0.00683722	chr22	43164956	2.165120445659588	chr22:43164956:C:T
chr22:43164960	['T', 'C']	98663	143033.54464539152	-3664.578981621164	0.0005495713082775	0.004804539132708	0.114385853272831	0.908932	0.908932	chr22	43164960	0.0414686064693776	chr22:43164960:T:C
chr22:43165669	['T', 'G']	98663	126140.73451533772	-4208.209858099837	0.0074917495885366	0.0044355325068668	1.6890304776119751	0.0912167	0.0912167	chr22	43165669	1.0399256435368072	chr22:43165669:T:G
chr22:43165797	['A', 'G']	98663	126234.22429536733	-4197.1240071596	0.0078651275341059	0.0044415438122012	1.7708094002134656	0.0765955	0.0765955	chr22	43165797	1.115796744500241	chr22:43165797:A:G
chr22:43166189	['G', 'A']	98663	124071.72591323388	-4098.505413611068	0.0084879993461777	0.0044092300484971	1.925052504137477	0.0542257	0.0542257	chr22	43166189	1.2657948329666024	chr22:43166189:G:A
chr22:43166300	['A', 'G']	98663	126644.52296228704	-4222.907985598328	0.0079764452142401	0.004444836542977	1.7945418548277292	0.0727298	0.0727298	chr22	43166300	1.138287606695248	chr22:43166300:A:G
chr22:43166401	['T', 'C']	98663	126034.43877664808	-4184.247656870762	0.0081121106679225	0.0044360588641483	1.8286751633265188	0.0674513	0.0674513	chr22	43166401	1.1710096756824284	chr22:43166401:T:C
chr22:43166428	['G', 'A']	98663	47291.75191331055	-1796.063138749899	-0.0031720686556679	0.0049688115225383	-0.6383958500497685	0.523218	0.523218	chr22	43166428	0.2813173236168828	chr22:43166428:G:A
chr22:43166433	['G', 'A']	98663	126637.82016503462	-4227.793130541239	0.0078817492734102	0.0044449711605009	1.7731834445742387	0.0762014	0.0762014	chr22	43166433	1.1180370495699885	chr22:43166433:G:A
chr22:43166699	['G', 'A']	98663	123839.0620672877	-4096.014017497791	0.0082691126196827	0.0044075030981631	1.8761444826048648	0.0606384	0.0606384	chr22	43166699	1.2172522664844854	chr22:43166699:G:A
chr22:43167705	['A', 'G']	98663	151257.3968535544	-3881.2839436641216	0.0050210082569099	0.0050738339665523	0.9895886010479272	0.322378	0.322378	chr22	43167705	0.4916346033576634	chr22:43167705:A:G
chr22:43169437	['C', 'T']	98663	72300.19839854045	-2528.0041031435094	0.0096741997355479	0.0044424437245979	2.1776752470676333	0.0294326	0.0294326	chr22	43169437	1.5311713717509603	chr22:43169437:C:T
chr22:43169849	['C', 'T']	98663	72665.1014779224	-2548.989146359884	0.0088808983645707	0.0044360755145714	2.0019718635084582	0.0452905	0.0452905	chr22	43169849	1.3439928847477711	chr22:43169849:C:T
chr22:43171152	['CAG', 'C']	98663	40874.900016217965	-1672.3178756722102	-0.0020444863864568	0.0052525099925186	-0.3892398851918148	0.6971	0.6971	chr22	43171152	0.1567049172634928	chr22:43171152:CAG:C
chr22:43171453	['C', 'T']	98663	72601.71711119897	-2556.6612254770657	0.0089024630825997	0.0044373352140224	2.006263366010073	0.0448309	0.0448309	chr22	43171453	1.3484225423942953	chr22:43171453:C:T
chr22:43171539	['T', 'A']	98663	40941.80952670579	-1674.4048644937436	-0.0020369167707211	0.0052489046323215	-0.3880651132768389	0.697969	0.697969	chr22	43171539	0.1561638659555125	chr22:43171539:T:A
chr22:43172054	['C', 'G']	98663	72902.86689440551	-2580.6798233787044	0.008181304670491	0.0044332351097815	1.8454479557016432	0.0649754	0.0649754	chr22	43172054	1.1872510382254409	chr22:43172054:C:G
chr22:43173301	['A', 'G']	98663	2078.528033447322	417.85245752063736	0.0498902535408778	0.0217838718916383	2.2902381077639404	0.0220096	0.0220096	chr22	43173301	1.6573878501940993	chr22:43173301:A:G
chr22:43173602	['C', 'A']	98663	73040.84490151751	-2573.568397683646	0.0089530137738607	0.0044325553865942	2.01983122443053	0.0434036	0.0434036	chr22	43173602	1.3624742475544371	chr22:43173602:C:A
chr22:43174788	['A', 'G']	98663	42183.26833323195	-1088.6180357327214	0.0005575211107169	0.0052027242575737	0.1071594578369903	0.914663	0.914663	chr22	43174788	0.0387388886648595	chr22:43174788:A:G
chr22:43176414	['G', 'A']	98663	28798.42150829777	-655.0021396677574	0.0032032905977684	0.006032751977218	0.5309833074300578	0.595432	0.595432	chr22	43176414	0.2251678289940083	chr22:43176414:G:A
chr22:43176511	['C', 'T']	98663	14207.151974050985	-482.4086323202438	0.0181770757772726	0.0082143756787399	2.212837163549473	0.0269112	0.0269112	chr22	43176511	1.570066936135959	chr22:43176511:C:T
chr22:43176534	['A', 'G']	98663	20269.670765331983	-573.5385767419793	-0.0010278147322872	0.0069674666393549	-0.1475162760711042	0.882725	0.882725	chr22	43176534	0.0541745734145893	chr22:43176534:A:G
chr22:43177376	['AT', 'A']	98663	2133.1729663980536	68.09259368441155	0.0082647389036516	0.020856861282355	0.3962599545428091	0.691914	0.691914	chr22	43177376	0.1599478819109814	chr22:43177376:AT:A
chr22:43177380	['A', 'T']	98663	90908.02270459651	-3622.7398405479153	-0.0013096096504504	0.004290677907234	-0.3052220834946461	0.760198	0.760198	chr22	43177380	0.1190732773139547	chr22:43177380:A:T
chr22:43177381	['A', 'T']	98663	2137.845057998055	69.50220813930326	0.0092462724449424	0.0208319820692487	0.4438498657595985	0.657152	0.657152	chr22	43177381	0.1823341660167071	chr22:43177381:A:T
chr22:43177383	['A', 'T']	98663	90521.59720617154	-3657.497478649599	-0.0016739330624558	0.0042779338921736	-0.3912947475691988	0.69558	0.69558	chr22	43177383	0.1576529137517137	chr22:43177383:A:T
chr22:43177700	['A', 'G']	98663	2149.435712620256	63.19421444019138	0.0056691201834248	0.02075201783849	0.2731840454044903	0.784712	0.784712	chr22	43177700	0.1052897060068849	chr22:43177700:A:G
chr22:43177828	['A', 'C']	98663	11091.686298759225	34.985654597152454	0.0069391928898278	0.0091998168762687	0.7542751103804859	0.450686	0.450686	chr22	43177828	0.3461259325373682	chr22:43177828:A:C
chr22:43178084	['C', 'T']	98663	2051.041576712176	55.51254997816889	0.0078813884815764	0.0212356150997307	0.371140108000751	0.710534	0.710534	chr22	43178084	0.1484151356688233	chr22:43178084:C:T
chr22:43178782	['C', 'T']	98663	20387.23981065712	-857.6806485912634	0.010237506932574	0.0070052560188034	1.4614036810495743	0.143908	0.143908	chr22	43178782	0.8419150624964604	chr22:43178782:C:T
chr22:43178818	['C', 'T']	98663	2140.021690215078	63.5392678292196	0.0059086350586407	0.0207918367454966	0.2841805238741377	0.776273	0.776273	chr22	43178818	0.1099855190213474	chr22:43178818:C:T
chr22:43178926	['A', 'G']	98663	18522.689632452817	-971.7427067173004	-0.0034798081363224	0.0073036563310427	-0.4764474091602835	0.633757	0.633757	chr22	43178926	0.1980772307440763	chr22:43178926:A:G
chr22:43179069	['G', 'A']	98663	18985.73187098344	-893.8181182044285	-0.0030426570192328	0.0072165537818324	-0.4216218864595331	0.673302	0.673302	chr22	43179069	0.1717900954864972	chr22:43179069:G:A
chr22:43179090	['C', 'T']	98663	7948.402805651847	-33.95947821185393	-0.002982765148719	0.0107883396467799	-0.2764804637578579	0.78218	0.78218	chr22	43179090	0.1066932929615975	chr22:43179090:C:T
chr22:43179319	['C', 'T']	98663	18767.092354944656	-933.5614793879088	-0.004147534023377	0.0072603907505745	-0.5712549318435636	0.567828	0.567828	chr22	43179319	0.2457831959142947	chr22:43179319:C:T
chr22:43179610	['G', 'A']	98663	60941.58883223002	-2719.446078618475	-0.0021977092877241	0.0046254362303108	-0.4751355717158968	0.634691	0.634691	chr22	43179610	0.1974376599939836	chr22:43179610:G:A
chr22:43179929	['C', 'T']	98663	8036.570183263054	-8.413203192204456	-0.0017638536590348	0.0107337247928123	-0.1643281985593661	0.869473	0.869473	chr22	43179929	0.0607438997257588	chr22:43179929:C:T
chr22:43180392	['A', 'G']	98663	18768.755773636945	-939.9921997748138	-0.004424328249697	0.0072610891811107	-0.609320191412419	0.542314	0.542314	chr22	43180392	0.2657491839763726	chr22:43180392:A:G
chr22:43180461	['T', 'C']	98663	18782.188075952203	-935.8207286342746	-0.0041991113374579	0.0072589937660462	-0.5784701671875151	0.562948	0.562948	chr22	43180461	0.2495317194577959	chr22:43180461:T:C
chr22:43180468	['G', 'A']	98663	79274.2487911687	-2719.146675099667	-0.0005356282554448	0.004325721199567	-0.1238240355153952	0.901455	0.901455	chr22	43180468	0.0450559480757669	chr22:43180468:G:A
chr22:43180664	['C', 'T']	98663	18766.76084290333	-937.3074830576478	-0.0042759642814489	0.0072612105635102	-0.5888776043676365	0.555945	0.555945	chr22	43180664	0.2549681713280219	chr22:43180664:C:T
chr22:43181208	['C', 'T']	98663	79187.6312860488	-2697.606676126044	-0.0001041210430807	0.0043274923829616	-0.0240603642632992	0.980805	0.980805	chr22	43181208	0.0084173288504617	chr22:43181208:C:T
chr22:43181251	['C', 'T']	98663	18490.12444124593	-978.4008667689994	-0.0039899231423488	0.0073109724814362	-0.5457445165441279	0.585243	0.585243	chr22	43181251	0.2326637721286539	chr22:43181251:C:T
chr22:43181442	['A', 'G']	98663	18775.51868524039	-937.45390688521	-0.0042896081822834	0.0072609224142024	-0.5907800603808835	0.554669	0.554669	chr22	43181442	0.2559661058088401	chr22:43181442:A:G
chr22:43181467	['C', 'T']	98663	20421.44887285112	-852.7291495139572	0.010250714489911	0.0069982681210862	1.4647501799802372	0.142992	0.142992	chr22	43181467	0.8446882594093692	chr22:43181467:C:T
chr22:43181618	['C', 'T']	98663	20406.27510846207	-846.5508071586094	0.0107423679981053	0.0070014413352497	1.5343080779697875	0.124957	0.124957	chr22	43181618	0.9032394099959488	chr22:43181618:C:T
chr22:43181646	['C', 'T']	98663	18774.95146871009	-937.4819943422616	-0.0043227966752055	0.0072597523952573	-0.595446847199572	0.551546	0.551546	chr22	43181646	0.2584182607159729	chr22:43181646:C:T
chr22:43181651	['G', 'A']	98663	18777.09346997526	-941.0591260265462	-0.0044861174601196	0.0072596100071537	-0.6179557105270029	0.536606	0.536606	chr22	43181651	0.2703444756217329	chr22:43181651:G:A
chr22:43181828	['G', 'C']	98663	18777.57096087573	-936.019413335198	-0.0042194129248689	0.0072597491270922	-0.5812064371649986	0.561103	0.561103	chr22	43181828	0.2509574092862724	chr22:43181828:G:C
chr22:43181829	['G', 'A']	98663	18777.57096087573	-936.0063332572248	-0.0042149765881362	0.007259744693583	-0.5805957049511572	0.561514	0.561514	chr22	43181829	0.2506394111799955	chr22:43181829:G:A
chr22:43181943	['G', 'A']	98663	18494.49960975116	-978.134625834922	-0.0040434181332622	0.0073104446240101	-0.5531015336580544	0.580195	0.580195	chr22	43181943	0.2364260181768674	chr22:43181943:G:A
chr22:43182528	['T', 'C']	98663	18646.13392866193	-1017.8465300018318	-0.004961930415439	0.0072854611624356	-0.6810729348229915	0.495827	0.495827	chr22	43182528	0.3046698276453649	chr22:43182528:T:C
chr22:43182780	['G', 'A']	98663	20187.0	-887.6895426213576	0.0092030601475491	0.0070364988259753	1.3079033160036662	0.190909	0.190909	chr22	43182780	0.7191735972312512	chr22:43182780:G:A
chr22:43183043	['T', 'C']	98663	19150.19860033469	-997.1658438212038	-0.0051588422796854	0.0072009642656091	-0.7164099264210186	0.47374	0.47374	chr22	43183043	0.3244599442864686	chr22:43183043:T:C
chr22:43183077	['G', 'A']	98663	19967.01187942184	-921.6726552723494	0.0078680677902969	0.0070738541764201	1.1122745244769414	0.266023	0.266023	chr22	43183077	0.5750808132138081	chr22:43183077:G:A
chr22:43183600	['C', 'T']	98663	18928.76741098125	-976.023264452173	-0.0050977416214374	0.0072355081432111	-0.7045450741729095	0.481095	0.481095	chr22	43183600	0.3177691566781747	chr22:43183600:C:T
chr22:43183666	['G', 'A']	98663	3004.030447386025	179.16971203563594	0.0230992501730415	0.017645249190067	1.3090917517925795	0.190506	0.190506	chr22	43183666	0.7200913416374086	chr22:43183666:G:A
chr22:43183702	['T', 'C']	98663	142794.81488089205	-5385.648752503144	0.0035262728566918	0.0047977166679265	0.7349898088533475	0.462347	0.462347	chr22	43183702	0.3350319560035602	chr22:43183702:T:C
chr22:43183827	['G', 'A']	98663	13375.406699777011	-795.8392272614418	0.0007168627165815	0.008465753077547	0.0846779619030983	0.932518	0.932518	chr22	43183827	0.0303427764359217	chr22:43183827:G:A
chr22:43184214	['T', 'C']	98663	2122.107543230149	66.9868426412435	0.0092266021480732	0.0208738444026624	0.4420173864521307	0.658478	0.658478	chr22	43184214	0.1814587304033507	chr22:43184214:T:C
chr22:43184954	['C', 'G']	98663	18825.48047643184	-926.9201600963288	-0.004256314550285	0.0072508917712384	-0.587005665588368	0.557201	0.557201	chr22	43184954	0.2539881128257981	chr22:43184954:C:G
chr22:43186316	['A', 'C']	98663	20368.81126674481	-879.3038990895376	0.0111938838236129	0.0070326293026993	1.5917067915575238	0.111454	0.111454	chr22	43186316	0.9529043404026376	chr22:43186316:A:C
chr22:43186533	['G', 'A']	98663	39289.38039776184	-1830.431794346296	0.0037662612032396	0.0053749205407277	0.7007101174243038	0.483486	0.483486	chr22	43186533	0.3156160969910621	chr22:43186533:G:A
chr22:43187598	['A', 'G']	98663	142915.58725728048	-5402.365246117947	0.0031835004930675	0.0048030056406069	0.6628142316037878	0.507451	0.507451	chr22	43187598	0.2946058873201888	chr22:43187598:A:G
chr22:43187819	['A', 'C']	98663	39642.05683149177	-1828.774291982716	0.0035718882798849	0.0053707637012403	0.6650615217087401	0.506013	0.506013	chr22	43187819	0.2958383255401603	chr22:43187819:A:C
chr22:43187892	['G', 'C']	98663	20494.66179109016	-837.0060317483626	0.0118153297281047	0.0069892897187261	1.6904907656708417	0.0909373	0.0909373	chr22	43187892	1.041257944484425	chr22:43187892:G:C
chr22:43188223	['T', 'G']	98663	39460.99936136567	-1803.5462155102944	0.0041138291376785	0.0053643699040847	0.7668802135635807	0.443155	0.443155	chr22	43188223	0.3534443463028847	chr22:43188223:T:G
chr22:43188275	['T', 'G']	98663	39469.00057781201	-1805.154135981348	0.00415551179394	0.0053641726321106	0.7746789820045382	0.438531	0.438531	chr22	43188275	0.3579997006945889	chr22:43188275:T:G
chr22:43188625	['A', 'G']	98663	39494.40621641897	-1801.8313815307604	0.0042891838570144	0.0053625138421417	0.7998457408739075	0.423802	0.423802	chr22	43188625	0.372836998104426	chr22:43188625:A:G
chr22:43188705	['C', 'T']	98663	7794.395000912243	-37.590903795253936	-0.0057892854328141	0.0108988329150659	-0.5311839788654236	0.595292	0.595292	chr22	43188705	0.2252699537983233	chr22:43188705:C:T
chr22:43189299	['T', 'C']	98663	53753.44119137894	-2163.2959817103383	0.0015456185631427	0.0048068151739537	0.3215473254552914	0.747796	0.747796	chr22	43189299	0.1262168622395335	chr22:43189299:T:C
chr22:43189595	['T', 'C']	98663	14335.469841366472	-350.3756745949312	-0.0044634166267897	0.0081816219889232	-0.5455417804480088	0.585382	0.585382	chr22	43189595	0.2325606358838816	chr22:43189595:T:C
chr22:43189842	['C', 'T']	98663	30893.57556618885	-612.9454078417425	0.0082265116994153	0.0058539824627599	1.4052846505345986	0.15994	0.15994	chr22	43189842	0.7960429083187559	chr22:43189842:C:T
chr22:43189918	['T', 'C']	98663	15081.98722757222	-803.833492090231	0.0010992549620857	0.0080150609178394	0.1371486721503357	0.890914	0.890914	chr22	43189918	0.0501642164210964	chr22:43189918:T:C
chr22:43190902	['C', 'T']	98663	18590.072618902814	-1064.964445677033	-0.0072707543692097	0.0072973082184811	-0.9963611446198436	0.319077	0.319077	chr22	43190902	0.4961044998901155	chr22:43190902:C:T
chr22:43190992	['G', 'A']	98663	7672.54435614661	0.1200965304999486	-0.003427694623982	0.0109911515507548	-0.311859463328633	0.755148	0.755148	chr22	43190992	0.1219679234909622	chr22:43190992:G:A
chr22:43191301	['A', 'T']	98663	9546.548146421075	34.49281297607276	0.011007518790692	0.0099977065387723	1.101004390157239	0.270897	0.270897	chr22	43191301	0.5671958044561635	chr22:43191301:A:T
chr22:43191644	['A', 'G']	98663	6529.7061871875285	-325.9471324838884	-0.0037293396107503	0.0119032847075738	-0.3133034034191834	0.754051	0.754051	chr22	43191644	0.1225992797674417	chr22:43191644:A:G
chr22:43191737	['A', 'T']	98663	6601.477389253617	-329.0483393416276	-0.0040065700380593	0.0119086920245783	-0.336440813969338	0.736539	0.736539	chr22	43191737	0.1328042521664101	chr22:43191737:A:T
chr22:43191803	['AT', 'A']	98663	6528.499538516149	-325.13289012541856	-0.0038027373581269	0.0119049576909903	-0.319424684810504	0.749405	0.749405	chr22	43191803	0.1252834136372495	chr22:43191803:AT:A
chr22:43191950	['T', 'C']	98663	56367.28196003287	-1979.7947657522595	0.0018131079738327	0.00473929870673	0.3825688326540901	0.70204	0.70204	chr22	43191950	0.1536381424508607	chr22:43191950:T:C
chr22:43191965	['C', 'T']	98663	6528.323357967617	-326.87765887540814	-0.0038944566065588	0.0119022249624962	-0.3272040831718606	0.743514	0.743514	chr22	43191965	0.128710849515257	chr22:43191965:C:T
chr22:43192298	['A', 'C']	98663	6525.076443849172	-332.52451310307407	-0.0046992541235317	0.0119099972370179	-0.394563829866038	0.693166	0.693166	chr22	43192298	0.1591627477101654	chr22:43192298:A:C
chr22:43192398	['T', 'A']	98663	20385.06631348192	-864.2895787836237	0.0127178936917065	0.0070158910729799	1.812726788288732	0.069877	0.069877	chr22	43192398	1.155665748672126	chr22:43192398:T:A
chr22:43193164	['G', 'GT']	98663	6527.183159282162	-324.5612591650435	-0.0035118431470281	0.0119039895610099	-0.2950139639344761	0.767984	0.767984	chr22	43193164	0.1146478278644435	chr22:43193164:G:GT
chr22:43193223	['A', 'G']	98663	6527.572655639957	-322.1953802346907	-0.0032854945315285	0.0119046794232892	-0.2759834527842115	0.782561	0.782561	chr22	43193223	0.1064817995567782	chr22:43193223:A:G
chr22:43193240	['T', 'C']	98663	13541.167698108358	-825.6070278535512	-0.0011830901840781	0.008468387840464	-0.139706660389955	0.888892	0.888892	chr22	43193240	0.0511510024193546	chr22:43193240:T:C
chr22:43193874	['C', 'T']	98663	6527.616072968541	-323.48600534170737	-0.0032808262530936	0.011906994356924	-0.2755377347756743	0.782904	0.782904	chr22	43193874	0.1062914880395273	chr22:43193874:C:T
chr22:43193920	['G', 'A']	98663	6543.448702477416	-322.45389940393346	-0.0034420591213408	0.0118899066353213	-0.289494209409139	0.772204	0.772204	chr22	43193920	0.1122679530701303	chr22:43193920:G:A
chr22:43194029	['TTTTTTTTTTCTTTTC', 'T']	98663	6625.257211662562	-325.40780686922574	-0.00340502287772	0.0119469685564845	-0.2850114538781365	0.775636	0.775636	chr22	43194029	0.1103420419882336	chr22:43194029:TTTTTTTTTTCTTTTC:T
chr22:43194049	['T', 'C']	98663	71361.61382012472	-2733.59822985494	-0.0008829475290082	0.0044947008662844	-0.1964418890768472	0.844265	0.844265	chr22	43194049	0.0735212145428823	chr22:43194049:T:C
chr22:43194203	['G', 'A']	98663	6528.955687662946	-327.8731340953038	-0.0040653435472251	0.0119056712641835	-0.341462774926029	0.732756	0.732756	chr22	43194203	0.1350406167568444	chr22:43194203:G:A
chr22:43194583	['C', 'T']	98663	6526.859989863155	-324.4516101900492	-0.0035097068268074	0.0119030388906761	-0.2948580491958795	0.768103	0.768103	chr22	43194583	0.1145805386504213	chr22:43194583:C:T
chr22:43194587	['G', 'C']	98663	6526.3968902358665	-324.6416008620809	-0.003536662646506	0.0119030061547265	-0.2971234829700281	0.766373	0.766373	chr22	43194587	0.1155598042394895	chr22:43194587:G:C
chr22:43194700	['C', 'A']	98663	6533.45013485288	-325.089447395074	-0.0037210819840572	0.0118991217231742	-0.3127190452056827	0.754495	0.754495	chr22	43194700	0.1223436339263033	chr22:43194700:C:A
chr22:43194810	['G', 'A']	98663	6523.462830441128	-323.8205504171776	-0.0034640592741935	0.0119054645631959	-0.2909638053858201	0.77108	0.77108	chr22	43194810	0.1129005613055181	chr22:43194810:G:A
chr22:43194841	['T', 'C']	98663	6531.8606487582365	-325.45375851510886	-0.0036572819173804	0.0118990806542671	-0.3073583601661621	0.758571	0.758571	chr22	43194841	0.1200037642969711	chr22:43194841:T:C
chr22:43194923	['T', 'TC']	98663	6529.124992397055	-322.9860807241353	-0.0034312944441965	0.0119015391238788	-0.2883067818776582	0.773113	0.773113	chr22	43194923	0.1117570239473906	chr22:43194923:T:TC
chr22:43195021	['G', 'A']	98663	6530.330941231325	-324.1022385322621	-0.0035715454992443	0.0118998061735288	-0.3001347624627097	0.764075	0.764075	chr22	43195021	0.1168640098961863	chr22:43195021:G:A
chr22:43195095	['C', 'T']	98663	6535.529927525214	-326.98429649066907	-0.0041269751732627	0.0118956685704891	-0.346930914291016	0.728644	0.728644	chr22	43195095	0.1374846069340232	chr22:43195095:C:T
chr22:43195202	['GCCTGGATGTTGATGGGGATT', 'G']	98663	6529.132352195903	-321.76398884560587	-0.0032572356650745	0.011900608349791	-0.2737032905659631	0.784313	0.784313	chr22	43195202	0.1055105864925555	chr22:43195202:GCCTGGATGTTGATGGGGATT:G
chr22:43195282	['T', 'C']	98663	6535.794923518262	-319.9987531604696	-0.0029969955686294	0.0118958218050581	-0.2519368243524889	0.80109	0.80109	chr22	43195282	0.0963186895241708	chr22:43195282:T:C
chr22:43195374	['C', 'T']	98663	7364.2985637397505	2.80896728944827	-0.0039998926033383	0.0112102790895531	-0.3568058004074026	0.721238	0.721238	chr22	43195374	0.1419213995930752	chr22:43195374:C:T
chr22:43196008	['T', 'G']	98663	6544.198986418001	-323.54574856252503	-0.0039549894514076	0.0118888116249443	-0.3326648260713906	0.739388	0.739388	chr22	43196008	0.1311276021481882	chr22:43196008:T:G
chr22:43196368	['G', 'C']	98663	19053.08980506249	-1022.7501578681138	-0.0054846536699379	0.0072125247851815	-0.7604346374249339	0.446997	0.446997	chr22	43196368	0.349695391605911	chr22:43196368:G:C
chr22:43196705	['A', 'G']	98663	72151.16320137872	-2662.396610770117	-0.00167429822956	0.0044082194354109	-0.3798128142420683	0.704085	0.704085	chr22	43196705	0.1523749078996408	chr22:43196705:A:G
chr22:43196708	['C', 'T']	98663	6544.265317913218	-321.25870030386847	-0.003723349827074	0.0118884497091769	-0.3131905267849985	0.754137	0.754137	chr22	43196708	0.122549751027677	chr22:43196708:C:T
chr22:43196799	['G', 'A']	98663	19649.35278031924	-819.8824861062756	0.01307803973037	0.0071423835167272	1.831046974688727	0.0670965	0.0670965	chr22	43196799	1.1733001336362414	chr22:43196799:G:A
chr22:43196802	['A', 'AC']	98663	6491.250050687319	-319.03795295557944	-0.0042641987177761	0.0119338114704308	-0.3573207711837778	0.720852	0.720852	chr22	43196802	0.1421538922586067	chr22:43196802:A:AC
chr22:43196804	['T', 'C']	98663	56233.65836248418	-1871.6970121464008	0.0032324507741556	0.0047328589576793	0.6829805838415747	0.494621	0.494621	chr22	43196804	0.305727448851166	chr22:43196804:T:C
chr22:43196863	['C', 'T']	98663	6524.04986211371	-327.5054599340347	-0.0038564256357222	0.0119066277767283	-0.3238889892283126	0.746023	0.746023	chr22	43196863	0.127247782957486	chr22:43196863:C:T
chr22:43197126	['C', 'G']	98663	143215.41873878625	-5291.377868870613	0.0020707163934095	0.0047796049406531	0.4332400730020502	0.664841	0.664841	chr22	43197126	0.1772822059437011	chr22:43197126:C:G
chr22:43197756	['C', 'T']	98663	6550.132777896028	-335.7885151100553	-0.0055955795822555	0.0118821235236141	-0.4709242056889106	0.637696	0.637696	chr22	43197756	0.1953863071516439	chr22:43197756:C:T
chr22:43197955	['A', 'G']	98663	6537.26503410738	-332.5625076000907	-0.0045621222512238	0.0118891383995492	-0.3837218558576756	0.701185	0.701185	chr22	43197955	0.1541673830615676	chr22:43197955:A:G
chr22:43198221	['A', 'G']	98663	137953.5663699769	-4801.258452533517	0.0027311983918672	0.0046476035861697	0.5876573466796348	0.556764	0.556764	chr22	43198221	0.2543288536898779	chr22:43198221:A:G
chr22:43198827	['G', 'A']	98663	6535.19227533073	-332.8370120383686	-0.0046611323884078	0.0118916022432948	-0.3919684070358161	0.695082	0.695082	chr22	43198827	0.1579639579324461	chr22:43198827:G:A
chr22:43199624	['G', 'A']	98663	15204.804644365016	-860.2502204507505	-0.0023609982646723	0.0077497890267988	-0.304653230753501	0.760631	0.760631	chr22	43199624	0.1188259786160139	chr22:43199624:G:A
chr22:43199920	['A', 'C']	98663	7453.435343254529	-12.788052120146272	-0.0054526331560779	0.0111497569053464	-0.4890360572312873	0.624817	0.624817	chr22	43199920	0.2042471627002933	chr22:43199920:A:C
chr22:43200009	['G', 'A']	98663	19958.80917098288	-766.9230929770268	0.0143205789535444	0.007077038971363	2.0235269314598883	0.0430215	0.0430215	chr22	43200009	1.3663144514481833	chr22:43200009:G:A
chr22:43200119	['T', 'G']	98663	56623.77386226545	-1912.977013179104	0.0034178805727212	0.0047342337575819	0.72195010802908	0.470327	0.470327	chr22	43200119	0.3276000890522835	chr22:43200119:T:G
chr22:43200386	['T', 'C']	98663	6611.3350463216375	-319.89036424011016	-0.0045863993101463	0.0118240158977845	-0.3878884593690071	0.698099	0.698099	chr22	43200386	0.1560829841033239	chr22:43200386:T:C
chr22:43200807	['T', 'G']	98663	6606.334792920999	-322.2256403294936	-0.0049763890598571	0.0118280214229095	-0.4207287831097839	0.673954	0.673954	chr22	43200807	0.1713697447524025	chr22:43200807:T:G
chr22:43201060	['T', 'C']	98663	12158.228078717792	-744.0960046043679	0.0002709451825467	0.00886145220373	0.030575708847444	0.975608	0.975608	chr22	43201060	0.010724647122544	chr22:43201060:T:C
chr22:43201548	['G', 'A']	98663	19273.251016414724	-1100.3171131623892	-0.0058703842413255	0.0071876562863892	-0.8167313526721999	0.414084	0.414084	chr22	43201548	0.3829115500964051	chr22:43201548:G:A
chr22:43201809	['G', 'A']	98663	28865.340519993915	-578.9666152062471	0.0108226282023937	0.0060225437608668	1.7970194376530495	0.0723356	0.0723356	chr22	43201809	1.1406479118563562	chr22:43201809:G:A
chr22:43202007	['G', 'A']	98663	10449.529556650246	77.91111077948145	0.0043921178116763	0.0096581033514007	0.4547598686691783	0.649283	0.649283	chr22	43202007	0.1875659679925529	chr22:43202007:G:A
chr22:43202742	['G', 'A']	98663	19949.830824438155	-756.3118506557789	0.0143641767254912	0.007074977733778	2.03027871832196	0.0423309	0.0423309	chr22	43202742	1.37334249786479	chr22:43202742:G:A
chr22:43202886	['G', 'T']	98663	7431.657120264394	-17.402298438557064	-0.0062850079038117	0.011165954802527	-0.5628724112683399	0.573523	0.573523	chr22	43202886	0.2414491608964691	chr22:43202886:G:T
chr22:43203911	['T', 'C']	98663	57990.63294232152	-1908.748893443201	0.0028602174900936	0.0046947097328655	0.6092426694818908	0.542365	0.542365	chr22	43203911	0.265708344209781	chr22:43203911:T:C
chr22:43203985	['C', 'T']	98663	27299.21353200548	-1433.8735221196846	-0.0058449366854343	0.0061836595061987	-0.9452229184959376	0.344547	0.344547	chr22	43203985	0.4627515271717796	chr22:43203985:C:T
chr22:43204331	['T', 'G']	98663	8033.376201642464	-324.5185288328584	-0.0032352917855666	0.0108258542548995	-0.2988486367348313	0.765056	0.765056	chr22	43204331	0.11630677451845	chr22:43204331:T:G
chr22:43204460	['G', 'A']	98663	19302.999705933064	-1115.2465617080843	-0.0068895583018572	0.0071823833706005	-0.9592300976383524	0.337445	0.337445	chr22	43204460	0.4717970025159158	chr22:43204460:G:A
chr22:43204490	['A', 'G']	98663	7424.535204977528	-19.61642816163486	-0.0063463386705726	0.0111800636528762	-0.567647811999704	0.570275	0.570275	chr22	43204490	0.2439156668157875	chr22:43204490:A:G
chr22:43205302	['T', 'C']	98663	7451.208348961446	-17.62580698652776	-0.0067680068219118	0.0111574251748507	-0.6065921765863375	0.544123	0.544123	chr22	43205302	0.2643029161415705	chr22:43205302:T:C
chr22:43205450	['T', 'C']	98663	7453.60436875982	-15.97935708217629	-0.0066405842567774	0.0111553923216013	-0.5952802075744685	0.551658	0.551658	chr22	43205450	0.2583300794147081	chr22:43205450:T:C
chr22:43205537	['C', 'G']	98663	7452.057425822869	-13.232563713474647	-0.0062113077576212	0.0111550214920473	-0.5568171932299145	0.577654	0.577654	chr22	43205537	0.2383322150128141	chr22:43205537:C:G
chr22:43205562	['T', 'C']	98663	7456.41838772799	-14.953313704401022	-0.0062871291181108	0.0111547239876051	-0.563629286129979	0.573008	0.573008	chr22	43205562	0.2418393146266734	chr22:43205562:T:C
chr22:43206410	['C', 'T']	98663	7454.226657206568	-18.42771433891728	-0.0069787153927918	0.0111547005056138	-0.6256300103512146	0.531559	0.531559	chr22	43206410	0.2744485242688954	chr22:43206410:C:T
chr22:43206679	['T', 'C']	98663	56274.95577006922	-2041.514998927124	0.0032126861478746	0.004735948086426	0.678361774505653	0.497544	0.497544	chr22	43206679	0.303168506652458	chr22:43206679:T:C
chr22:43206754	['T', 'C']	98663	57748.4384097636	-1990.6378203153504	0.0022676420116949	0.0047001496107991	0.4824616660041568	0.629479	0.629479	chr22	43206754	0.2010187537789099	chr22:43206754:T:C
chr22:43206802	['A', 'G']	98663	7433.678097188152	-15.04068910842328	-0.0067153969555731	0.0111685403563185	-0.6012779415507038	0.547656	0.547656	chr22	43206802	0.2614921499326589	chr22:43206802:A:G
chr22:43206845	['T', 'C']	98663	7436.527611093091	-11.093994069585971	-0.0063228297312106	0.011166615509168	-0.5662261520529126	0.571241	0.571241	chr22	43206845	0.243180629252295	chr22:43206845:T:C
chr22:43207417	['A', 'G']	98663	7444.565452351737	-15.77672548481933	-0.0068694983708987	0.0111630966230441	-0.6153756975208791	0.538308	0.538308	chr22	43207417	0.2689691659208192	chr22:43207417:A:G
chr22:43207460	['G', 'T']	98663	7438.075388700817	-15.281078236279535	-0.0068717137365076	0.0111648132073257	-0.6154795077089873	0.53824	0.53824	chr22	43207460	0.2690240302182006	chr22:43207460:G:T
chr22:43207504	['C', 'T']	98663	7295.07393930794	-28.510908365783312	-0.0098017386650875	0.0112634436478061	-0.8702257472559654	0.384179	0.384179	chr22	43207504	0.4154663782389771	chr22:43207504:C:T
chr22:43207659	['G', 'A']	98663	7438.22617068721	-16.8468017950731	-0.00696584860983	0.0111670693229115	-0.6237848452805982	0.53277	0.53277	chr22	43207659	0.27346023804435	chr22:43207659:G:A
chr22:43207776	['G', 'C']	98663	7441.0	-14.39923429251899	-0.0066760784664289	0.0111635866313478	-0.598022722167284	0.549826	0.549826	chr22	43207776	0.2597747272252765	chr22:43207776:G:C
chr22:43208028	['C', 'T']	98663	7447.226444354348	-14.524399729019372	-0.0066306693486945	0.0111594699662961	-0.5941742187326562	0.552397	0.552397	chr22	43208028	0.2577486886867872	chr22:43208028:C:T
chr22:43208828	['T', 'C']	98663	7442.942083062941	-21.38773909044692	-0.0076310955875805	0.0111619655033301	-0.6836695190738461	0.494185	0.494185	chr22	43208828	0.3061104408766622	chr22:43208828:T:C
chr22:43208917	['G', 'C']	98663	26264.25922734599	-1304.2496377469313	-0.0029577064181658	0.0062843253979297	-0.4706481970427881	0.637893	0.637893	chr22	43208917	0.1952521636091468	chr22:43208917:G:C
chr22:43209018	['A', 'G']	98663	143753.6384712992	-5377.598659164521	9.547293888556166e-05	0.0048155861238672	0.0198258190030851	0.984182	0.984182	chr22	43209018	0.0069245821714363	chr22:43209018:A:G
chr22:43209121	['C', 'T']	98663	7463.226930873708	-12.665802028743386	-0.0065001587122748	0.0111442034897085	-0.5832771017038226	0.559708	0.559708	chr22	43209121	0.2520384856052849	chr22:43209121:C:T
chr22:43209175	['A', 'T']	98663	7441.829694278879	-10.97799528428284	-0.0059286746286728	0.0111647799594358	-0.5310158059731662	0.595409	0.595409	chr22	43209175	0.2251846049919543	chr22:43209175:A:T
chr22:43209335	['G', 'A']	98663	7428.150576215526	-14.841767665703056	-0.0064115188538607	0.0111703113403166	-0.5739785274130897	0.565984	0.565984	chr22	43209335	0.24719584586107	chr22:43209335:G:A
chr22:43209364	['G', 'C']	98663	7448.075490056962	-11.968166758364386	-0.006414557089328	0.011157365978414	-0.5749167950337198	0.565349	0.565349	chr22	43209364	0.247683371682325	chr22:43209364:G:C
chr22:43209517	['A', 'G']	98663	7443.187775006587	-6.618994571908098	-0.0056543149001043	0.0111621795843181	-0.5065601083903148	0.612465	0.612465	chr22	43209517	0.2129187245000464	chr22:43209517:A:G
chr22:43209600	['T', 'G']	98663	7443.98083122149	-11.089859764366366	-0.0063280294851028	0.01116084026568	-0.5669850418486653	0.570726	0.570726	chr22	43209600	0.2435723422761265	chr22:43209600:T:G
chr22:43209665	['A', 'G']	98663	9051.28435158998	116.49269350199144	-0.0039795618214914	0.0102038334034135	-0.3900065459869351	0.696533	0.696533	chr22	43209665	0.1570583029609124	chr22:43209665:A:G
chr22:43209763	['C', 'T']	98663	10652.323900263533	-32.883180633739954	-0.008514357522688	0.0094169439701345	-0.9041529342949224	0.365917	0.365917	chr22	43209763	0.4366174133210242	chr22:43209763:C:T
chr22:43210137	['C', 'T']	98663	139930.50960398145	-4673.026279471308	-0.0033839124161035	0.0047089882152139	-0.7186071107951858	0.472385	0.472385	chr22	43210137	0.325703901322401	chr22:43210137:C:T
chr22:43210579	['A', 'C']	98663	8975.182584896096	87.40311461465905	-0.0054281423388552	0.0102382751187054	-0.5301813319059899	0.595987	0.595987	chr22	43210579	0.2247632132292925	chr22:43210579:A:C
chr22:43210598	['G', 'A']	98663	8969.363636363638	84.37339907436092	-0.0057428135061317	0.0102403726126094	-0.5608012250511641	0.574934	0.574934	chr22	43210598	0.2403820076250886	chr22:43210598:G:A
chr22:43210662	['T', 'C']	98663	57702.28168528621	-1871.3842907421413	0.0033032165849478	0.0047018933461098	0.7025290328375594	0.482351	0.482351	chr22	43210662	0.3166368167685501	chr22:43210662:T:C
chr22:43211034	['G', 'A']	98663	20036.21846397113	-718.000549844006	0.016220609483333	0.0070628511876196	2.2966092662076605	0.0216432	0.0216432	chr22	43211034	1.6646785273178422	chr22:43211034:G:A
chr22:43211298	['T', 'C']	98663	8971.000364959806	83.57820525622967	-0.0060198709250515	0.0102403810884813	-0.587856142563177	0.55663	0.55663	chr22	43211298	0.2544333907376006	chr22:43211298:T:C
chr22:43211444	['C', 'T']	98663	8947.906916160686	92.3759270519816	-0.0051886689779879	0.0102518188803143	-0.5061217954163552	0.612772	0.612772	chr22	43211444	0.2127010875714612	chr22:43211444:C:T
chr22:43211585	['C', 'T']	98663	8979.184207058059	83.61579194210967	-0.0062583665931029	0.01023698941395	-0.6113483505780167	0.54097	0.54097	chr22	43211585	0.2668268184344907	chr22:43211585:C:T
chr22:43211727	['C', 'T']	98663	8965.636099172883	89.57107228208756	-0.0055322821135927	0.0102425008280971	-0.5401300137966965	0.589109	0.589109	chr22	43211727	0.2298043423624957	chr22:43211727:C:T
chr22:43211750	['C', 'T']	98663	8964.272572471113	90.74621327077172	-0.0054371619732092	0.0102429844507854	-0.5308181418543788	0.595546	0.595546	chr22	43211750	0.2250846879601887	chr22:43211750:C:T
chr22:43211785	['A', 'G']	98663	8967.636048456585	89.32821483136507	-0.0055810872373716	0.0102418657873514	-0.5449287613458278	0.585804	0.585804	chr22	43211785	0.2322476671849823	chr22:43211785:A:G
chr22:43211807	['T', 'A']	98663	8965.545222335972	88.09704516267732	-0.0056795379282271	0.0102424888792803	-0.5545076001709247	0.579233	0.579233	chr22	43211807	0.2371467035276869	chr22:43211807:T:A
chr22:43211927	['A', 'G']	98663	8961.90833527617	89.45539131832362	-0.0053473131032958	0.0102439086279175	-0.5219992970967059	0.601672	0.601672	chr22	43211927	0.2206401987932693	chr22:43211927:A:G
chr22:43212148	['A', 'G']	98663	7695.254178133933	-9.017980802009443	-0.0044965492744625	0.0112082107609651	-0.4011835046966377	0.688286	0.688286	chr22	43212148	0.1622310640719855	chr22:43212148:A:G
chr22:43212525	['C', 'T']	98663	8719.088372423019	44.810557828699935	-0.0068307759982465	0.010367867474775	-0.6588409829567945	0.509999	0.509999	chr22	43212525	0.2924306754607061	chr22:43212525:C:T
chr22:43212667	['C', 'T']	98663	28659.00468407821	-702.311832326901	0.0089840055799615	0.0060362198560045	1.488349628455751	0.136662	0.136662	chr22	43212667	0.8643522278207951	chr22:43212667:C:T
chr22:43212854	['G', 'A']	98663	8710.08828120249	42.74071576221909	-0.0069674432224704	0.0103724324131976	-0.6717270303545401	0.501759	0.501759	chr22	43212854	0.2995048288747919	chr22:43212854:G:A
chr22:43212969	['A', 'G']	98663	8765.710759718208	51.99608924556316	-0.0062452295637598	0.0103410144351623	-0.603928135186071	0.545893	0.545893	chr22	43212969	0.2628924746276614	chr22:43212969:A:G
chr22:43213191	['A', 'G']	98663	8728.0	49.62821773086343	-0.0061836932011842	0.0103634135226715	-0.5966849810302838	0.550719	0.550719	chr22	43213191	0.2590699399472392	chr22:43213191:A:G
chr22:43213250	['G', 'A']	98663	8917.271143320495	95.19668298955624	-0.0042782940154275	0.0102702603975065	-0.4165711335290235	0.676993	0.676993	chr22	43213250	0.1694158218275442	chr22:43213250:G:A
chr22:43213742	['A', 'G']	98663	115945.72957135332	-4539.323045178751	0.0008388466105316	0.0043636921758365	0.192233222860381	0.84756	0.84756	chr22	43213742	0.0718295477012078	chr22:43213742:A:G
chr22:43213904	['C', 'T']	98663	131130.61983538093	-5358.0073414952185	0.0024718582652025	0.0045966669365475	0.5377501348964648	0.590751	0.590751	chr22	43213904	0.228595534538396	chr22:43213904:C:T
chr22:43214201	['A', 'G']	98663	130216.19807811218	-5662.85180265866	-0.0021810374692317	0.0045850356687988	-0.4756860418935804	0.634299	0.634299	chr22	43214201	0.1977059732861627	chr22:43214201:A:G
chr22:43214747	['C', 'T']	98663	15196.61610192684	-282.00983967320883	-0.0062492734601346	0.0079964836804652	-0.7815026841611794	0.434509	0.434509	chr22	43214747	0.3620012235654716	chr22:43214747:C:T
chr22:43214802	['C', 'T']	98663	18839.145666298384	-599.2216153843924	0.0193355502926708	0.0072485295026825	2.667513498498588	0.00764273	0.00764273	chr22	43214802	2.116751482765064	chr22:43214802:C:T
chr22:43214924	['A', 'G']	98663	87697.66632877517	-3629.054744501097	-0.0053055204093385	0.0043071065218617	-1.2318061748436286	0.218024	0.218024	chr22	43214924	0.6614956967905284	chr22:43214924:A:G
chr22:43215315	['C', 'A']	98663	20886.635090208794	-793.5640345310478	-0.0061574638349032	0.0069487453093793	-0.8861259926438788	0.375552	0.375552	chr22	43215315	0.4253299208448677	chr22:43215315:C:A
chr22:43215369	['C', 'T']	98663	20924.63624569228	-791.7821883357366	-0.0057112851211597	0.0069458167073576	-0.8222625735444195	0.410929	0.410929	chr22	43215369	0.386233208712441	chr22:43215369:C:T
chr22:43215417	['G', 'A']	98663	20929.636397729577	-792.2920249364863	-0.005933899999035	0.0069441721936719	-0.8545151003661011	0.392822	0.392822	chr22	43215417	0.4058041975372072	chr22:43215417:G:A
chr22:43215535	['C', 'T']	98663	20932.21215868318	-805.5222032662925	-0.0065994463015395	0.0069435858034285	-0.9504377836421196	0.341892	0.341892	chr22	43215535	0.4661110612288616	chr22:43215535:C:T
chr22:43216481	['T', 'C']	98663	20882.56585869056	-762.5446348485035	-0.0045693749274326	0.0070071757971483	-0.6520993706611721	0.514339	0.514339	chr22	43216481	0.2887505438441217	chr22:43216481:T:C
chr22:43216510	['G', 'A']	98663	80010.82756481985	-2541.420082439998	-0.0017072363252152	0.0043367889820901	-0.3936636834915677	0.69383	0.69383	chr22	43216510	0.1587469259514669	chr22:43216510:G:A
chr22:43216548	['G', 'A']	98663	20818.43982581153	-803.0014848367499	-0.0063871738006161	0.006963639376022	-0.917217773023858	0.359031	0.359031	chr22	43216548	0.4448680512888249	chr22:43216548:G:A
chr22:43217246	['G', 'A']	98663	12579.757620930935	69.72460495587215	0.0028290335993218	0.0090211510666787	0.3136000692607228	0.753825	0.753825	chr22	43217246	0.1227294636202852	chr22:43217246:G:A
chr22:43217544	['C', 'T']	98663	96734.68728902044	-4353.414172678103	0.0019567413881288	0.0043247131626328	0.4524557616990193	0.650942	0.650942	chr22	43217544	0.186457706058707	chr22:43217544:C:T
chr22:43217582	['C', 'T']	98663	33010.01116021653	-770.8796943214381	-0.0029246649137583	0.0057634390493486	-0.5074513478352592	0.611839	0.611839	chr22	43217582	0.2133628435576723	chr22:43217582:C:T
chr22:43218093	['T', 'C']	98663	33364.69084108739	-714.4093067646737	-0.0017704863709601	0.0057400161555729	-0.308446234814377	0.757743	0.757743	chr22	43218093	0.1204780669371335	chr22:43218093:T:C
chr22:43218582	['A', 'G']	98663	52815.38277337332	-1030.2374313808814	-0.005097239114137	0.0048450905199731	-1.0520420811798	0.292783	0.292783	chr22	43218582	0.5334541435307554	chr22:43218582:A:G
chr22:43218595	['C', 'T']	98663	39072.58408254696	-385.8001110875044	-0.0072959276157381	0.0054142090344335	-1.347551889728882	0.177806	0.177806	chr22	43218595	0.7500535880062686	chr22:43218595:C:T
chr22:43218637	['C', 'T']	98663	39049.58315004207	-377.5265710353833	-0.0070073928795194	0.0054143504535842	-1.2942259537116998	0.19559	0.19559	chr22	43218637	0.7086533533103744	chr22:43218637:C:T
chr22:43218652	['G', 'T']	98663	39069.97997121369	-384.5203036480776	-0.0072077445079025	0.0054141441020757	-1.331280507502395	0.1831	0.1831	chr22	43218652	0.7373116556983035	chr22:43218652:G:T
chr22:43218762	['CAA', 'C']	98663	49802.59072016543	-2864.365613643588	0.0005480511466687	0.004951174016278	0.1106911501932475	0.911861	0.911861	chr22	43218762	0.040071358528802	chr22:43218762:CAA:C
chr22:43218772	['T', 'C']	98663	23893.390404362945	-651.9232323934491	-0.011952089006941	0.0065499598703248	-1.8247575929573343	0.0680406	0.0680406	chr22	43218772	1.1672318653190186	chr22:43218772:T:C
chr22:43218999	['T', 'C']	98663	99107.21160866396	-4551.544136355155	0.0038779810151694	0.0043470461468226	0.8920956631674846	0.372344	0.372344	chr22	43218999	0.4290556400424089	chr22:43218999:T:C
chr22:43219862	['C', 'T']	98663	25100.508813006152	-1481.170489927251	-0.0129224777254884	0.0063927169960183	-2.0214374785458324	0.0432372	0.0432372	chr22	43219862	1.3641424383062104	chr22:43219862:C:T
chr22:43219893	['C', 'T']	98663	38323.10739445542	-1509.191329754824	0.0074715228543798	0.0053620500126381	1.393407901226153	0.1635	0.1635	chr22	43219893	0.7864822430036951	chr22:43219893:C:T
chr22:43221033	['A', 'C']	98663	58946.91099890499	-1809.4252269515664	0.0052244894094311	0.004657643984516	1.1217021796426423	0.261992	0.261992	chr22	43221033	0.5817119697829259	chr22:43221033:A:C
chr22:43222186	['G', 'A']	98663	11755.59574489651	-242.837355814472	0.0045179247373702	0.0091498365389156	0.4937710874019283	0.621469	0.621469	chr22	43222186	0.2065805298778731	chr22:43222186:G:A
chr22:43223056	['C', 'G']	98663	51532.74541823784	-2443.0998277957315	-0.0073694835879816	0.0048511453366199	-1.519122408547815	0.128735	0.128735	chr22	43223056	0.89030336264979	chr22:43223056:C:G
chr22:43223194	['G', 'A']	98663	56655.74234944704	-2247.0549813008024	-0.0059670798430742	0.004700465817693	-1.2694656390465555	0.204278	0.204278	chr22	43223194	0.6897784027903363	chr22:43223194:G:A
chr22:43223625	['A', 'G']	98663	20002.0136532263	-724.9637281110514	0.0186688391801971	0.0070610799986594	2.643907048743459	0.00819681	0.00819681	chr22	43223625	2.086355131633876	chr22:43223625:A:G
chr22:43223639	['T', 'C']	98663	12074.489524523866	-180.5261571427542	0.0062285389968299	0.0090486649188424	0.6883378987611652	0.491242	0.491242	chr22	43223639	0.3087045091542175	chr22:43223639:T:C
chr22:43224613	['G', 'A']	98663	109713.91217291691	-4630.5792037740375	-0.0078112081304737	0.0042874604558163	-1.8218729271023628	0.0684773	0.0684773	chr22	43224613	1.164453371844601	chr22:43224613:G:A
chr22:43224651	['G', 'A']	98663	11957.727186109449	-237.5657907064247	0.0015541068721902	0.00905788661627	0.1715749973507893	0.863772	0.863772	chr22	43224651	0.063600878133605	chr22:43224651:G:A
chr22:43226613	['G', 'A']	98663	10781.63347265982	-283.18872699633766	0.009266212865413	0.0098049559840578	0.9450539992713132	0.344634	0.344634	chr22	43226613	0.4626418792850088	chr22:43226613:G:A
chr22:43227347	['G', 'A']	98663	99293.11495767652	-3939.15963089368	-0.0026980295565666	0.0042660839774568	-0.6324370478461656	0.527103	0.527103	chr22	43227347	0.2781045119965052	chr22:43227347:G:A
chr22:43227606	['G', 'A']	98663	11949.484456562504	-694.2438732851681	0.001678901483202	0.0089317727974006	0.1879695690076938	0.850901	0.850901	chr22	43227606	0.0701209659492494	chr22:43227606:G:A
chr22:43227966	['A', 'G']	98663	139653.81648065356	-4878.960535226454	-0.0017740228760623	0.004676802051791	-0.379323917586591	0.704448	0.704448	chr22	43227966	0.1521510595405025	chr22:43227966:A:G
chr22:43228016	['T', 'C']	98663	28110.99443520922	-772.3215653492879	-0.0023943515523911	0.0060986738539848	-0.3926019999949134	0.694614	0.694614	chr22	43228016	0.15825646769748	chr22:43228016:T:C
chr22:43228299	['T', 'C']	98663	140427.38642744918	-4932.443240374369	-0.002400453534803	0.0046941980980718	-0.511366049035936	0.609096	0.609096	chr22	43228299	0.2153142525485405	chr22:43228299:T:C
chr22:43228759	['T', 'C']	98663	34545.106087185755	-1389.741265542576	0.0047374842763861	0.0056175364938791	0.8433384067105051	0.399041	0.399041	chr22	43228759	0.3989824798546746	chr22:43228759:T:C
chr22:43229219	['G', 'T']	98663	52794.66133818395	-2150.285436242224	-0.0016850644024028	0.0048260320452291	-0.3491614615507177	0.726969	0.726969	chr22	43229219	0.1384841082826234	chr22:43229219:G:T
chr22:43229752	['A', 'G']	98663	58671.5146532586	-2136.05127261816	-0.0008305431470164	0.0046659988014486	-0.1779990056488277	0.858724	0.858724	chr22	43229752	0.0661463990764621	chr22:43229752:A:G
chr22:43229904	['TG', 'T']	98663	20787.52830685954	-812.49756078415	-0.0165198534995257	0.0068923748017388	-2.3968304067500816	0.0165394	0.0165394	chr22	43229904	1.781480249403518	chr22:43229904:TG:T
chr22:43230029	['A', 'G']	98663	137694.95608851223	-4899.001686714665	-0.0013478390822871	0.0046254633454262	-0.2913954736274968	0.770749	0.770749	chr22	43230029	0.1130870300717929	chr22:43230029:A:G
chr22:43230905	['C', 'T']	98663	19635.39802961657	-713.4145693397413	0.0189330805778377	0.0071179940081542	2.6598899291216345	0.00781788	0.00781788	chr22	43230905	2.10691100002526	chr22:43230905:C:T
chr22:43231015	['C', 'G']	98663	2087.084614682898	151.98835201702803	0.0136517864446715	0.0211655968286937	0.6449988892429501	0.518929	0.518929	chr22	43231015	0.2848920583703071	chr22:43231015:C:G
chr22:43231149	['G', 'A']	98663	20646.83706504221	-785.3603390835738	-0.015656396951559	0.0069120915299575	-2.265073731113522	0.0235103	0.0235103	chr22	43231149	1.6287418290837674	chr22:43231149:G:A
chr22:43231347	['T', 'G']	98663	2519.0765963916483	236.20675106973485	0.0233541848177987	0.0194616918452296	1.2000079439919409	0.230139	0.230139	chr22	43231347	0.6380097783345016	chr22:43231347:T:G
chr22:43231640	['G', 'A']	98663	52824.96030410541	-2190.89416192864	-0.0015059539477423	0.0048137837512367	-0.3128420439234386	0.754401	0.754401	chr22	43231640	0.1223977445891346	chr22:43231640:G:A
chr22:43231706	['C', 'T']	98663	6252.126737008544	-313.78014289015465	-0.0056552423051778	0.0121734306259672	-0.4645561698207374	0.64225	0.64225	chr22	43231706	0.1922958870616162	chr22:43231706:C:T
chr22:43231722	['G', 'A']	98663	19217.779128107926	-370.5111920690002	0.0023260556773292	0.0072565422926211	0.3205460098667815	0.748555	0.748555	chr22	43231722	0.1257762844071475	chr22:43231722:G:A
chr22:43231943	['C', 'T']	98663	10594.21475557718	-262.9491354411465	0.0058789882864148	0.0096008047421008	0.612343282082879	0.540312	0.540312	chr22	43231943	0.2673553869381133	chr22:43231943:C:T
chr22:43232077	['A', 'G']	98663	11901.688815902844	-553.7634278755539	-0.0127875717920665	0.0089368544658806	-1.430880612511619	0.152468	0.152468	chr22	43232077	0.8168212965251641	chr22:43232077:A:G
chr22:43232771	['C', 'T']	98663	12715.12887433865	-568.0641536287428	-0.0128990553843744	0.0086660165288816	-1.4884642028301207	0.136632	0.136632	chr22	43232771	0.8644475744768464	chr22:43232771:C:T
chr22:43233047	['T', 'C']	98663	58973.78183569002	-2530.946076657993	-0.0026956614396966	0.0046549371667791	-0.5790972773885671	0.562525	0.562525	chr22	43233047	0.2498581716685464	chr22:43233047:T:C
chr22:43233377	['A', 'G']	98663	59318.61959309457	-2491.9712575296808	-0.0025417182245706	0.0046456255187046	-0.5471207729372365	0.584297	0.584297	chr22	43233377	0.233366343514806	chr22:43233377:A:G
chr22:43233512	['C', 'A']	98663	55006.13266836964	-2300.9348047829635	-0.002868273028272	0.0047497000266275	-0.6038850900461221	0.545921	0.545921	chr22	43233512	0.2628701993216186	chr22:43233512:C:A
chr22:43233514	['G', 'A']	98663	55005.80516781722	-2299.680344936253	-0.0028509498592299	0.0047497408278144	-0.6002327206012479	0.548353	0.548353	chr22	43233514	0.2609397761935867	chr22:43233514:G:A
chr22:43235073	['A', 'G']	98663	11669.247202059934	-581.9380315965057	-0.0087072284649246	0.0090189463362726	-0.9654374402812104	0.334328	0.334328	chr22	43235073	0.4758272496824292	chr22:43235073:A:G
chr22:43235346	['T', 'C']	98663	73096.90745593308	-3036.65851512116	-0.0018284595928218	0.0044561929273177	-0.4103187682052274	0.681573	0.681573	chr22	43235346	0.1664876221487296	chr22:43235346:T:C
chr22:43235660	['A', 'G']	98663	11528.81795329225	-606.7004581278894	-0.0098926572298196	0.0090705423384035	-1.0906356930759666	0.275436	0.275436	chr22	43235660	0.5599792972687531	chr22:43235660:A:G
chr22:43235800	['C', 'T']	98663	54503.391135981175	-2396.473377249079	-0.0030357618936768	0.0047711706522956	-0.6362719162468365	0.524601	0.524601	chr22	43235800	0.2801708858881205	chr22:43235800:C:T
chr22:43236094	['G', 'A']	98663	41869.12182489002	-1422.0256776856263	-0.0022362195033697	0.0051927198208608	-0.4306451302044361	0.666727	0.666727	chr22	43236094	0.1760519571834519	chr22:43236094:G:A
chr22:43236519	['G', 'C']	98663	54397.06476300531	-2368.1812666488336	-0.0028795172878151	0.0047734730118521	-0.6032331764871255	0.546355	0.546355	chr22	43236519	0.2625250780975597	chr22:43236519:G:C
chr22:43236585	['T', 'C']	98663	10718.086332904222	-498.4302357007824	0.0021417876265558	0.0093685368963616	0.2286149534606258	0.819169	0.819169	chr22	43236585	0.0866264911627756	chr22:43236585:T:C
chr22:43236858	['G', 'A']	98663	10616.215201548735	-482.846712403362	0.0035790158248893	0.0094127186792024	0.3802318912172773	0.703774	0.703774	chr22	43236858	0.1525667816399356	chr22:43236858:G:A
chr22:43237455	['A', 'G']	98663	112406.08939866998	-4517.222614705941	-0.0040490074120072	0.0043222269554155	-0.9367873213908846	0.34887	0.34887	chr22	43237455	0.4573363747611991	chr22:43237455:A:G
chr22:43237506	['G', 'A']	98663	41787.92958874393	-1370.6042548139071	-0.0018588480934667	0.0051974029888767	-0.3576494063371537	0.720606	0.720606	chr22	43237506	0.142302126121245	chr22:43237506:G:A
chr22:43238744	['T', 'C']	98663	9770.446566201535	11.429974022690338	-0.0013511036027323	0.0099568400955692	-0.135696023011716	0.892062	0.892062	chr22	43238744	0.0496049602851512	chr22:43238744:T:C
chr22:43239201	['C', 'T']	98663	103554.59494581912	-4501.430244231156	-0.0012710941800004	0.004298438987929	-0.2957106483469758	0.767452	0.767452	chr22	43239201	0.1149487777882672	chr22:43239201:C:T
chr22:43239312	['A', 'G']	98663	54015.92731161433	-1756.4425241696338	-0.0008534381830804	0.0047715502728403	-0.1788597278201619	0.858048	0.858048	chr22	43239312	0.0664884166360912	chr22:43239312:A:G
chr22:43239543	['G', 'A']	98663	42765.43344955504	-1206.4740715364746	-0.0002536270367355	0.0051582131390394	-0.0491695534672738	0.960784	0.960784	chr22	43239543	0.0173742378798889	chr22:43239543:G:A
chr22:43239567	['T', 'C']	98663	10655.215992134685	-183.63052659299711	0.0101446817009102	0.009783815730905	1.0368839704191617	0.299792	0.299792	chr22	43239567	0.5231799605544895	chr22:43239567:T:C
chr22:43239584	['G', 'C']	98663	59028.18796626663	-3379.095144516015	-0.0046126247891426	0.0047183034384055	-0.977602405050356	0.328273	0.328273	chr22	43239584	0.4837648359219538	chr22:43239584:G:C
chr22:43241014	['G', 'A']	98663	17692.896632812346	-185.5040292986316	-0.0031712072349916	0.0075204486180414	-0.4216779338647405	0.673261	0.673261	chr22	43241014	0.1718165421863746	chr22:43241014:G:A
chr22:43241072	['C', 'T']	98663	20200.43319210185	-905.7374793920012	-0.0119869685504576	0.0069788307605733	-1.717618460985996	0.0858694	0.0858694	chr22	43241072	1.0661615716604904	chr22:43241072:C:T
chr22:43241863	['C', 'T']	98663	20120.61179809447	-936.9234452937488	-0.0120043775278209	0.00699365986969	-1.7164657348932484	0.08608	0.08608	chr22	43241863	1.065097741677686	chr22:43241863:C:T
chr22:43242246	['C', 'T']	98663	20249.847183084312	-913.3288062390162	-0.0125172707320663	0.0069718847499845	-1.7953926636687585	0.0725942	0.0725942	chr22	43242246	1.1390980763883076	chr22:43242246:C:T
chr22:43242729	['G', 'A']	98663	23038.568584519315	-475.2361506853809	0.011644160148229	0.0066475857090332	1.7516374602595963	0.0798393	0.0798393	chr22	43242729	1.0977832794294784	chr22:43242729:G:A
chr22:43243913	['A', 'G']	98663	49910.07036928161	-1496.7433600708143	0.0023627367123545	0.0048934430738111	0.4828372736160952	0.629212	0.629212	chr22	43243913	0.2012030033340547	chr22:43243913:A:G
chr22:43243983	['A', 'C']	98663	130931.57881985624	-5001.798256780383	-0.0032881211499109	0.0045516004298286	-0.7224098865011161	0.470044	0.470044	chr22	43243983	0.3278614866115213	chr22:43243983:A:C
chr22:43244209	['C', 'T']	98663	18064.915485819696	-227.3585301082149	-0.0050091090632528	0.007451622596151	-0.6722172249893906	0.501447	0.501447	chr22	43244209	0.299774962591541	chr22:43244209:C:T
chr22:43244722	['A', 'G']	98663	113921.23720034464	-4434.8788885510185	-0.0068534227241365	0.0043325706255866	-1.5818375085826928	0.11369	0.11369	chr22	43244722	0.944277733516424	chr22:43244722:A:G
chr22:43245077	['C', 'G']	98663	19085.773776340728	-187.7906032758824	-0.0024588945982816	0.0072732640776926	-0.3380730538608118	0.735309	0.735309	chr22	43245077	0.1335301183388586	chr22:43245077:C:G
chr22:43245102	['A', 'G']	98663	39354.988829533824	-1091.1783968385005	-0.0069386500987495	0.0053435957307678	-1.29849832366574	0.194119	0.194119	chr22	43245102	0.7119319546100003	chr22:43245102:A:G
chr22:43245281	['G', 'C']	98663	20272.027336860665	-915.9563900298408	-0.0109484345475559	0.0069709776766581	-1.570573749535312	0.116285	0.116285	chr22	43245281	0.9344763027897716	chr22:43245281:G:C
chr22:43245327	['G', 'A']	98663	17480.708703716846	-543.2991728793497	0.0131805926576893	0.0074829858530429	1.761408202092148	0.0781724	0.0781724	chr22	43245327	1.1069465544013792	chr22:43245327:G:A
chr22:43245419	['C', 'T']	98663	20107.2037968012	-931.1954522502851	-0.0111146621207709	0.0069974972610446	-1.5883767733139105	0.112204	0.112204	chr22	43245419	0.9499916604866078	chr22:43245419:C:T
chr22:43245550	['C', 'A']	98663	18465.497258121744	-153.91975490643915	-0.0033882395804548	0.0073889674167516	-0.4585538667789156	0.646556	0.646556	chr22	43245550	0.1893938537105419	chr22:43245550:C:A
chr22:43246084	['G', 'A']	98663	17807.443900461207	-389.07756187520806	0.0170556945215178	0.0074207885265844	2.2983668730643614	0.021543	0.021543	chr22	43246084	1.6666938185531677	chr22:43246084:G:A
chr22:43246147	['T', 'C']	98663	19367.15925678141	-280.87138298292166	-0.0041674544612223	0.0072220760313308	-0.5770438365842568	0.563911	0.563911	chr22	43246147	0.2487894337097373	chr22:43246147:T:C
chr22:43246419	['C', 'T']	98663	20811.8984531798	-996.8640629641436	-0.0116335800182115	0.006892182382824	-1.6879385036593852	0.0914262	0.0914262	chr22	43246419	1.0389293306895833	chr22:43246419:C:T
chr22:43246422	['A', 'C']	98663	127929.26291408186	-4939.8545289984495	-0.0037978588298372	0.0045234559025685	-0.8395923187138049	0.401139	0.401139	chr22	43246422	0.3967051124850456	chr22:43246422:A:C
chr22:43247248	['C', 'T']	98663	71346.40071971617	-3358.3456244851864	-0.0031476752034375	0.0044927845768089	-0.700606750585224	0.48355	0.48355	chr22	43247248	0.3155586123743935	chr22:43247248:C:T
chr22:43247281	['C', 'A']	98663	16874.02616134689	-572.5020198496817	0.0091612104852452	0.0075954147514356	1.2061501293939996	0.227763	0.227763	chr22	43247281	0.6425168254761999	chr22:43247281:C:A
chr22:43247772	['G', 'A']	98663	24877.76504216672	-1101.402153342551	-0.0102958053867668	0.0063847499694358	-1.612562032351042	0.106843	0.106843	chr22	43247772	0.9712539261059814	chr22:43247772:G:A
chr22:43248119	['T', 'C']	98663	18971.26881982037	-144.1597855052548	-0.0015342121619709	0.0073081694426601	-0.2099311153098461	0.833722	0.833722	chr22	43248119	0.0789787383223966	chr22:43248119:T:C
chr22:43248551	['G', 'C']	98663	61617.49809951449	-1677.4118063790943	-0.0001821562600418	0.0045883411032526	-0.0396998078265724	0.968333	0.968333	chr22	43248551	0.0139752674922996	chr22:43248551:G:C
chr22:43249088	['T', 'C']	98663	17869.252306506893	-560.1082203190846	0.0119536809439579	0.0074051389276276	1.6142412803844015	0.106478	0.106478	chr22	43249088	0.972740114906796	chr22:43249088:T:C
chr22:43249127	['A', 'G']	98663	44903.01253028661	-1632.775720401424	0.0013211040680023	0.0050641743882264	0.2608725463865812	0.794191	0.794191	chr22	43249127	0.1000750387937727	chr22:43249127:A:G
chr22:43250235	['C', 'T']	98663	16524.1723666072	-75.70646894277318	-0.0034006782573891	0.0077748556862269	-0.4373943896365019	0.661826	0.661826	chr22	43250235	0.1792561754736441	chr22:43250235:C:T
chr22:43250607	['G', 'A']	98663	68309.30819758544	-3351.3309021904884	-0.0057440428268581	0.004531394834559	-1.2676103135067285	0.20494	0.20494	chr22	43250607	0.6883732681294936	chr22:43250607:G:A
chr22:43250703	['A', 'C']	98663	34558.30478990318	-633.0795274477291	0.0046540383339484	0.0056109249012859	0.8294601007548315	0.406846	0.406846	chr22	43250703	0.390569949513439	chr22:43250703:A:C
chr22:43250895	['C', 'T']	98663	16465.16818034382	-74.96408439599263	-0.0020487650100152	0.0077792105948476	-0.2633641273797328	0.79227	0.79227	chr22	43250895	0.1011267887043968	chr22:43250895:C:T
chr22:43251410	['A', 'G']	98663	104374.57889775273	-5403.183246182259	-0.0031749330404103	0.0043764715055713	-0.7254549781413198	0.468175	0.468175	chr22	43251410	0.3295917808400088	chr22:43251410:A:G
chr22:43252202	['G', 'C']	98663	18562.56442327184	-660.586791985885	0.0135248629460271	0.0072802267201798	1.857752988452685	0.0632071	0.0632071	chr22	43252202	1.1992341350462214	chr22:43252202:G:C
chr22:43252658	['C', 'T']	98663	36502.80967055247	-53.632109249378445	-0.0050578552750311	0.0056437593401914	-0.8961854980265058	0.370156	0.370156	chr22	43252658	0.4316152065795711	chr22:43252658:C:T
chr22:43253956	['A', 'G']	98663	7757.943568742335	-307.51895925880564	-0.0069001944672446	0.0109712660970503	-0.6289332886657286	0.529394	0.529394	chr22	43253956	0.2762209851760719	chr22:43253956:A:G
chr22:43254184	['G', 'A']	98663	7066.143237956234	-372.5630581491295	-0.005069869449713	0.0114519917252455	-0.4427063493712383	0.657979	0.657979	chr22	43254184	0.1817879670694152	chr22:43254184:G:A
chr22:43254398	['G', 'A']	98663	7067.501429208563	-368.1177950462109	-0.0043939431208055	0.0114513517464892	-0.3837051920226482	0.701198	0.701198	chr22	43254398	0.1541593312978698	chr22:43254398:G:A
chr22:43254447	['G', 'A']	98663	3377.1026859922968	-6.296310270098526	-0.0178398945637102	0.0163715555946931	-1.0896884209032065	0.275853	0.275853	chr22	43254447	0.5593222885727955	chr22:43254447:G:A
chr22:43255415	['G', 'A']	98663	80885.7567337422	-1468.821311084594	0.0027809625902835	0.004348066474977	0.6395860335364948	0.522443	0.522443	chr22	43255415	0.2819610853811719	chr22:43255415:G:A
chr22:43256481	['A', 'C']	98663	13393.764784591996	-134.78325616800495	-0.0059624390463712	0.0087520357617511	-0.6812631036574098	0.495707	0.495707	chr22	43256481	0.3047749482727621	chr22:43256481:A:C
chr22:43257619	['A', 'G']	98663	40542.0401151651	-1447.868654028831	0.0060870228512161	0.0052648454119348	1.15616364298513	0.247617	0.247617	chr22	43257619	0.6062195423952614	chr22:43257619:A:G
chr22:43258471	['C', 'T']	98663	19028.54291216867	-632.1096442771501	-0.0024278014847701	0.0071849773771023	-0.3378996700125013	0.73544	0.73544	chr22	43258471	0.1334527528913488	chr22:43258471:C:T
chr22:43258567	['G', 'A']	98663	6953.140947284135	-405.8777390076235	-0.0081209935201191	0.011535232921582	-0.7040164316860106	0.481424	0.481424	chr22	43258567	0.3174722630270141	chr22:43258567:G:A
chr22:43258945	['T', 'C']	98663	42120.5498732894	-572.6006731057456	-0.0002999239346285	0.005257745889691	-0.0570442050492883	0.95451	0.95451	chr22	43258945	0.0202195173257682	chr22:43258945:T:C
chr22:43259421	['A', 'G']	98663	70622.87378867128	-1183.8668092273983	-0.0016011760762428	0.0045256153402845	-0.3538029540403132	0.723487	0.723487	chr22	43259421	0.1405692681095436	chr22:43259421:A:G
chr22:43260696	['A', 'G']	98663	4118.045186281861	116.21408282182963	0.0026229279234512	0.0150519819322583	0.1742579771392116	0.861663	0.861663	chr22	43260696	0.0646625553552583	chr22:43260696:A:G
chr22:43261034	['G', 'A']	98663	23765.481750641084	-1061.9661639407177	-0.0024812767456768	0.0065378375052006	-0.3795256067014552	0.704298	0.704298	chr22	43261034	0.1522435448750222	chr22:43261034:G:A
chr22:43261697	['T', 'C']	98663	3787.0	41.63768901194512	-0.0062177435094978	0.0155829123706164	-0.3990103622235745	0.689886	0.689886	chr22	43261697	0.1612226681921774	chr22:43261697:T:C
chr22:43262455	['A', 'G']	98663	41660.22247676199	-626.244320688946	-0.0004759848314501	0.0052743639109958	-0.0902449735138315	0.928093	0.928093	chr22	43262455	0.0324085029156955	chr22:43262455:A:G
chr22:43263185	['T', 'A']	98663	38580.301342091385	-467.6485310975517	-0.0021618173076274	0.0054429031190743	-0.397180927224561	0.691235	0.691235	chr22	43263185	0.1603742799012205	chr22:43263185:T:A
chr22:43264601	['T', 'C']	98663	70601.66880350547	-1062.8196551543342	-0.0034502273919923	0.0045601740084986	-0.7565999423623461	0.449291	0.449291	chr22	43264601	0.3474722809161779	chr22:43264601:T:C
chr22:43264629	['G', 'A']	98663	2271.069055341577	298.3477353045513	0.0062931018891212	0.0206894799863978	0.3041691668064438	0.761	0.761	chr22	43264629	0.1186153432294271	chr22:43264629:G:A
chr22:43265074	['C', 'T']	98663	37606.6681397989	-330.8724266902952	0.0003077587205882	0.0054993912477887	0.0559623250504234	0.955372	0.955372	chr22	43265074	0.01982749114947	chr22:43265074:C:T
chr22:43265837	['C', 'T']	98663	102878.46998540324	-5345.906850533502	0.0008256809927161	0.0044109467392226	0.1871890642827576	0.851513	0.851513	chr22	43265837	0.0698087173018884	chr22:43265837:C:T
chr22:43265958	['AG', 'A']	98663	3483.6241824431936	2.077707295860816	-0.0122502732840296	0.0162473705390976	-0.7539849758796778	0.45086	0.45086	chr22	43265958	0.345958293302566	chr22:43265958:AG:A
chr22:43266095	['C', 'T']	98663	39517.40846655245	-592.0396349880676	-0.001418608303523	0.0053763948959435	-0.2638586508207108	0.791889	0.791889	chr22	43266095	0.101335689705869	chr22:43266095:C:T
chr22:43266411	['T', 'A']	98663	26458.21801096796	-920.3656994781036	-0.0045539055402296	0.0062456749006328	-0.7291294556122812	0.465924	0.465924	chr22	43266411	0.3316849182293662	chr22:43266411:T:A
chr22:43266412	['C', 'A']	98663	26456.94970198272	-921.9157148303698	-0.0046027439448254	0.0062457331080441	-0.7369421435727694	0.461159	0.461159	chr22	43266412	0.3361493112326547	chr22:43266412:C:A
chr22:43266462	['T', 'C']	98663	73637.67346566374	-1127.764124928398	-0.0026197711091103	0.0045219251845777	-0.5793486186028107	0.562355	0.562355	chr22	43266462	0.2499894391148263	chr22:43266462:T:C
chr22:43268338	['C', 'T']	98663	26379.06946147843	-157.65739416242295	0.000398504882458	0.0063160733287163	0.0630937707208409	0.949692	0.949692	chr22	43268338	0.0224172203835225	chr22:43268338:C:T
chr22:43268373	['G', 'A']	98663	5183.105066845055	217.3009489387885	-0.0049353564797863	0.0136167265036332	-0.3624480875392115	0.717018	0.717018	chr22	43268373	0.144469941678712	chr22:43268373:G:A
chr22:43268931	['A', 'G']	98663	19918.633939885447	392.3894647012572	5.046722379051095e-05	0.0072333809976742	0.0069769895719218	0.994433	0.994433	chr22	43268931	0.0024244721780538	chr22:43268931:A:G
chr22:43270742	['T', 'C']	98663	105053.51816937816	-5500.45855402172	-0.0020098037973514	0.0043693276360384	-0.4599801078716215	0.645532	0.645532	chr22	43270742	0.1900822242279915	chr22:43270742:T:C
chr22:43271547	['T', 'C']	98663	71849.83646243054	-1634.3420804418022	0.0029651107907814	0.0044289384698117	0.6694856591465417	0.503187	0.503187	chr22	43271547	0.2982705875572132	chr22:43271547:T:C
chr22:43271687	['A', 'C']	98663	181053.8455137042	-6844.143376814011	-0.0006982754515494	0.0078637581275453	-0.0887966593356381	0.929244	0.929244	chr22	43271687	0.0318702344025931	chr22:43271687:A:C
chr22:43271929	['C', 'T']	98663	4232.214478298769	134.99155718538088	-0.0055087589972719	0.0149783853832193	-0.3677805622122329	0.713038	0.713038	chr22	43271929	0.1468873246354395	chr22:43271929:C:T
chr22:43272163	['A', 'G']	98663	176835.7539252157	-6974.292055340898	0.0007888719387979	0.0071121051038099	0.1109196120253204	0.91168	0.91168	chr22	43272163	0.0401575724406171	chr22:43272163:A:G
chr22:43272345	['T', 'C']	98663	181745.0524747357	-6669.929221553969	0.0048689610016196	0.0080146578516791	0.6075070317068498	0.543516	0.543516	chr22	43272345	0.2647876666477299	chr22:43272345:T:C
chr22:43272594	['A', 'G']	98663	73653.42333309677	-1532.6679743189386	0.0013792148921804	0.0044388446208359	0.3107148391061945	0.756018	0.756018	chr22	43272594	0.1214678642770836	chr22:43272594:A:G
chr22:43273006	['A', 'G']	98663	180920.3348807509	-6858.863653952834	0.0001134101351083	0.0078323397158209	0.0144797262661153	0.988447	0.988447	chr22	43273006	0.0050466123640931	chr22:43273006:A:G
chr22:43273328	['C', 'T']	98663	2787.254252235085	-73.47346783061089	0.0182817422630705	0.0179693799640372	1.0173830315602688	0.308974	0.308974	chr22	43273328	0.5100780646904068	chr22:43273328:C:T
chr22:43273779	['T', 'C']	98663	176482.831157246	-7038.231333887174	0.000360339342837	0.0070702745528689	0.050965396059603	0.959353	0.959353	chr22	43273779	0.0180215620225535	chr22:43273779:T:C
chr22:43273793	['G', 'A']	98663	172408.96943771478	-7127.952502869231	-0.0014189496727314	0.0065494432197442	-0.2166519542384636	0.82848	0.82848	chr22	43273793	0.081717971245222	chr22:43273793:G:A
chr22:43274088	['G', 'A']	98663	175991.62141669707	-7109.12051018907	0.000613774736546	0.0070147957072553	0.087497164872706	0.930277	0.930277	chr22	43274088	0.0313877163283632	chr22:43274088:G:A
chr22:43274380	['G', 'A']	98663	100630.51848697753	-5437.866548220355	-0.0036119496242699	0.004360211126893	-0.8283886993434894	0.407452	0.407452	chr22	43274380	0.3899235460969509	chr22:43274380:G:A
chr22:43275757	['G', 'A']	98663	2791.0848672207585	-73.20557525176035	0.0186566832507829	0.0179570541809274	1.0389612384529394	0.298825	0.298825	chr22	43275757	0.5245830718236201	chr22:43275757:G:A
chr22:43275995	['CT', 'C']	98663	4706.047698201942	226.3821602302152	-0.0012691097393674	0.0142607187663314	-0.0889933922800419	0.929087	0.929087	chr22	43275995	0.0319436166297863	chr22:43275995:CT:C
chr22:43276177	['G', 'A']	98663	3940.0798694519617	94.71186973852063	-0.0028107194510592	0.0155639865210981	-0.1805912288120485	0.856689	0.856689	chr22	43276177	0.0671768094619069	chr22:43276177:G:A
chr22:43276623	['C', 'T']	98663	70186.40237598069	-1734.7925977077534	0.004076331542472	0.0044482535810084	0.9163892004438948	0.359465	0.359465	chr22	43276623	0.4443433891388069	chr22:43276623:C:T
chr22:43276683	['C', 'A']	98663	70257.12091877591	-1735.6428202833245	0.004325880628857	0.0044465275636643	0.9728671568814292	0.330622	0.330622	chr22	43276683	0.4806682513068842	chr22:43276683:C:A
chr22:43277794	['T', 'C']	98663	69037.39675218699	-1557.3515267440666	0.00309422956104	0.00446812354965	0.6925120862609848	0.488617	0.488617	chr22	43277794	0.3110314270929222	chr22:43277794:T:C
chr22:43277836	['G', 'A']	98663	3769.1146057166025	-14.061225867124008	0.0046585657299577	0.0155458914515922	0.2996653967682618	0.764433	0.764433	chr22	43277836	0.1166605730448719	chr22:43277836:G:A
chr22:43278067	['G', 'A']	98663	3069.031106200969	-95.42686507047364	0.0120537058811705	0.0171110003277013	0.7044419174989146	0.481159	0.481159	chr22	43278067	0.3177113863869984	chr22:43278067:G:A
chr22:43278243	['T', 'C']	98663	79886.90664152778	-1149.171754748205	0.0035921872357318	0.0044419481550526	0.8086963445635281	0.418692	0.418692	chr22	43278243	0.3781053371480518	chr22:43278243:T:C
chr22:43278895	['G', 'A']	98663	4517.228922135052	199.0347992525484	-0.0022640704138137	0.0145934861374305	-0.1551425336271542	0.876709	0.876709	chr22	43278895	0.0571445351015601	chr22:43278895:G:A
chr22:43278939	['C', 'T']	98663	68731.32579758922	-1516.955253809856	0.0037990954422446	0.0044730316013564	0.8493334679532552	0.395698	0.395698	chr22	43278939	0.4026361448089252	chr22:43278939:C:T
chr22:43279958	['G', 'C']	98663	3503.1775324859614	-24.46796835373975	0.0113656601617614	0.016069310345113	0.7072898536195076	0.479388	0.479388	chr22	43279958	0.3193128413891602	chr22:43279958:G:C
chr22:43280227	['C', 'T']	98663	67503.05191553204	-1525.679990975522	0.0016870389575928	0.0044945846588445	0.3753492448457978	0.707402	0.707402	chr22	43280227	0.1503337166618723	chr22:43280227:C:T
chr22:43282129	['C', 'T']	98663	3310.0670984482213	-41.81510727434572	0.012976527015685	0.0165096285706341	0.7859975141273946	0.431871	0.431871	chr22	43282129	0.3646459577094484	chr22:43282129:C:T
chr22:43282454	['C', 'G']	98663	3946.119987837016	52.86069174323232	0.0126406535526133	0.0152375029581792	0.8295751336230658	0.406781	0.406781	chr22	43282454	0.3906393403802213	chr22:43282454:C:G
chr22:43282779	['T', 'G']	98663	3999.359657030433	52.22548395561019	0.0124279762475116	0.0152199581643331	0.8165578455160047	0.414183	0.414183	chr22	43282779	0.3828077305456728	chr22:43282779:T:G
chr22:43282788	['C', 'T']	98663	75203.1533407686	-1199.2681857513064	0.0020097883931878	0.0044856513726614	0.448048282449429	0.654119	0.654119	chr22	43282788	0.1843432358622034	chr22:43282788:C:T
chr22:43282950	['T', 'C']	98663	3959.284139874886	55.00876372536049	0.0127271893628502	0.0152160707353937	0.8364307437954924	0.402915	0.402915	chr22	43282950	0.3947865640934653	chr22:43282950:T:C
chr22:43282982	['C', 'T']	98663	75149.8504658684	-1212.2606020701662	0.0018511928968557	0.0044860233642553	0.4126578812776793	0.679858	0.679858	chr22	43282982	0.1675817876707948	chr22:43282982:C:T
chr22:43283321	['T', 'C']	98663	3306.4075095567887	-78.89553460653227	0.0036808043128074	0.0165229452636932	0.2227692614158505	0.823716	0.823716	chr22	43283321	0.0842224981243363	chr22:43283321:T:C
chr22:43283947	['A', 'T']	98663	79341.82502001885	-1195.6984708703994	0.0027495107434215	0.0044403789708838	0.6192063248318428	0.535782	0.535782	chr22	43283947	0.2710118809330858	chr22:43283947:A:T
chr22:43284233	['T', 'C']	98663	71429.34383774086	-1663.43270159362	0.0041122683349418	0.0044373611029348	0.9267373647418486	0.354065	0.354065	chr22	43284233	0.4509170019573125	chr22:43284233:T:C
chr22:43284981	['C', 'T']	98663	179561.73965090825	-5914.224440359642	-0.0098102288533831	0.0074434231847072	-1.3179727404910249	0.187516	0.187516	chr22	43284981	0.7269616697216013	chr22:43284981:C:T
chr22:43286264	['C', 'G']	98663	62839.18453647956	-1590.2036641348466	0.0001272073689507	0.0045868810043876	0.0277328687683561	0.977875	0.977875	chr22	43286264	0.0097166567459186	chr22:43286264:C:G
chr22:43286693	['T', 'C']	98663	177527.39799310765	-5977.841651901371	-0.0074006419161597	0.0070869305942244	-1.0442661766986918	0.296365	0.296365	chr22	43286693	0.52817308680739	chr22:43286693:T:C
chr22:43287082	['G', 'A']	98663	142617.79155600606	-6018.959716322395	-0.0044517801279326	0.0047914699593375	-0.9291052987313622	0.352837	0.352837	chr22	43287082	0.4524258791715264	chr22:43287082:G:A
chr22:43287790	['G', 'C']	98663	33893.7788387463	-143.29992126900936	-6.095257164942193e-05	0.0057186169367965	-0.0106586211881445	0.991496	0.991496	chr22	43287790	0.0037090335327397	chr22:43287790:G:C
chr22:43287996	['A', 'G']	98663	154173.62628607338	-5770.580493423198	-0.0050086921652128	0.005165896087574	-0.9695688957547286	0.332264	0.332264	chr22	43287996	0.4785167109280405	chr22:43287996:A:G
chr22:43288251	['G', 'T']	98663	4286.260660672837	13.669010886847564	-0.0022304829244514	0.015142430172758	-0.1473001954774866	0.882895	0.882895	chr22	43288251	0.0540909426648791	chr22:43288251:G:T
chr22:43288619	['T', 'C']	98663	23994.702390123253	-155.7579780236042	0.0005820388289496	0.0065484271318977	0.0888822334319855	0.929176	0.929176	chr22	43288619	0.0319020162654472	chr22:43288619:T:C
chr22:43288827	['T', 'C']	98663	143315.43090287986	-5872.980446709042	-0.0029732560292348	0.0048032939274048	-0.6190035575943235	0.535915	0.535915	chr22	43288827	0.270904087095108	chr22:43288827:T:C
chr22:43289061	['C', 'T']	98663	142999.24685276407	-5928.60739492786	-0.0036100642474039	0.0047957132298981	-0.7527689989671379	0.451591	0.451591	chr22	43289061	0.345254721949208	chr22:43289061:C:T
chr22:43289651	['G', 'A']	98663	143052.04915158026	-5932.9253487118685	-0.003897584801053	0.0047986250335436	-0.8122294977848663	0.416662	0.416662	chr22	43289651	0.3802161058370425	chr22:43289651:G:A
chr22:43289690	['T', 'C']	98663	153889.59749830212	-5822.21057792367	-0.0050259777705421	0.0051575650583993	-0.9744865481351638	0.329817	0.329817	chr22	43289690	0.4817269629549469	chr22:43289690:T:C
chr22:43291672	['A', 'G']	98663	24446.46888463137	-60.20619689531579	0.0028972513024992	0.0064971531758992	0.4459262732555614	0.655651	0.655651	chr22	43291672	0.183327272067492	chr22:43291672:A:G
chr22:43292660	['A', 'G']	98663	65126.585750507074	-1596.7693830021092	0.000141830565384	0.0045493589958663	0.0311759448996986	0.975129	0.975129	chr22	43292660	0.0109379276016784	chr22:43292660:A:G
chr22:43293536	['G', 'A']	98663	153578.79239525995	-6012.714729093899	-0.0070148776882606	0.0051485713230184	-1.362490144964719	0.173046	0.173046	chr22	43293536	0.7618384350754595	chr22:43293536:G:A
chr22:43293607	['C', 'T']	98663	22814.156165744287	-910.4849654681196	0.0085521230013317	0.0066402267621291	1.287926347652245	0.197775	0.197775	chr22	43293607	0.7038286068148656	chr22:43293607:C:T
chr22:43293978	['C', 'T']	98663	24238.965394556784	-40.35376516581127	0.0035214743231168	0.006522545647022	0.5398926299158388	0.589272	0.589272	chr22	43293978	0.2296841944629593	chr22:43293978:C:T
chr22:43295976	['A', 'G']	98663	180329.31091942952	-5964.836303886897	-0.0110154049520413	0.0075847708090647	-1.4523055777607066	0.14642	0.14642	chr22	43295976	0.8343995974825885	chr22:43295976:A:G
chr22:43296666	['G', 'C']	98663	180314.6551626276	-5972.822669150251	-0.0113602290761109	0.0075810132386056	-1.4985106500355363	0.134004	0.134004	chr22	43296666	0.8728822378142961	chr22:43296666:G:C
chr22:43296744	['G', 'A']	98663	4969.69185185186	-28.662676066633185	-0.0072962010759898	0.0140419981737887	-0.5195984920158417	0.603345	0.603345	chr22	43296744	0.2194342819720778	chr22:43296744:G:A
chr22:43297275	['A', 'G']	98663	170756.46140825655	-5929.622501391033	-0.0113834451255164	0.0062415368972431	-1.8238208494040191	0.0681822	0.0681822	chr22	43297275	1.1663289897242362	chr22:43297275:A:G
chr22:43297727	['T', 'C']	98663	161515.54817097273	-6129.713032678267	-0.0113187925351111	0.0055741341811695	-2.0305920466264014	0.0422991	0.0422991	chr22	43297727	1.3736688730313855	chr22:43297727:T:C
chr22:43297982	['T', 'C']	98663	167271.64922150588	-5925.229627000129	-0.0032568729984393	0.0059947281521995	-0.5432895230193922	0.586932	0.586932	chr22	43297982	0.2314122117599574	chr22:43297982:T:C
chr22:43298943	['T', 'C']	98663	7536.645735270259	67.19475038290548	0.0217464428015343	0.0111349655254596	1.9529869896599068	0.050824	0.050824	chr22	43298943	1.2939311576727943	chr22:43298943:T:C
chr22:43299803	['G', 'A']	98663	2377.1204666626127	-52.786503976911206	-0.0379601566202663	0.019586613528927	-1.938066351500933	0.052618	0.052618	chr22	43299803	1.2788656633858355	chr22:43299803:G:A
chr22:43300023	['G', 'A']	98663	2542.103062062255	-54.91944343070958	-0.0391489243956169	0.0189630296438253	-2.064486800418222	0.0389742	0.0389742	chr22	43300023	1.4092227905496737	chr22:43300023:G:A
chr22:43300285	['TC', 'T']	98663	169491.60453830194	-6071.007029234655	-0.0098087680901197	0.0061989458876525	-1.5823283938737884	0.113578	0.113578	chr22	43300285	0.9447057830958708	chr22:43300285:TC:T
chr22:43300455	['C', 'T']	98663	2156.174831483453	-101.51227571617696	-0.04936544997807	0.0205151040670513	-2.406297809493166	0.0161169	0.0161169	chr22	43300455	1.792718488732148	chr22:43300455:C:T
chr22:43302055	['T', 'C']	98663	177790.00996371303	-5790.574473407062	-0.0047213141629306	0.0071232160858754	-0.662806533735867	0.507456	0.507456	chr22	43302055	0.29460160816474	chr22:43302055:T:C
chr22:43302507	['C', 'T']	98663	144496.78729334968	-6907.204804201498	0.0005600831572386	0.0049992081113604	0.1120343751975292	0.910796	0.910796	chr22	43302507	0.0405788853710606	chr22:43302507:C:T
chr22:43303972	['G', 'A']	98663	5138.156233529292	-71.69961705635583	-0.0175423880118443	0.0138070947986163	-1.2705343352609049	0.203897	0.203897	chr22	43303972	0.6905891640846875	chr22:43303972:G:A
chr22:43304000	['T', 'C']	98663	180587.47311817057	-5999.094239692157	-0.0099539375025614	0.0076314196550434	-1.3043362771936011	0.192122	0.192122	chr22	43304000	0.7164229009814267	chr22:43304000:T:C
chr22:43304762	['C', 'T']	98663	159903.72423649614	-6788.359190813782	7.209605687988596e-05	0.0055888440328611	0.012899994427466	0.989708	0.989708	chr22	43304762	0.0044929192350308	chr22:43304762:C:T
chr22:43305212	['G', 'A']	98663	5339.054114045935	-17.370100725902038	-0.0135958742357454	0.0135156274561526	-1.0059373329024597	0.314448	0.314448	chr22	43305212	0.502451163192473	chr22:43305212:G:A
chr22:43305468	['C', 'A']	98663	174573.38573426855	-6412.038091326281	-0.0015332177553951	0.0067059529718712	-0.2286353277194783	0.819153	0.819153	chr22	43305468	0.0866349738807158	chr22:43305468:C:A
chr22:43305554	['A', 'T']	98663	6490.328914026231	168.56278201384555	0.0026108863687061	0.0120679110315481	0.2163494876520675	0.828716	0.828716	chr22	43305554	0.0815942761621756	chr22:43305554:A:T
chr22:43305856	['C', 'T']	98663	165675.4336424915	-6684.23004805527	-0.0007102398119968	0.0058796360680744	-0.12079656015674	0.903852	0.903852	chr22	43305856	0.043902676654496	chr22:43305856:C:T
chr22:43307392	['G', 'A']	98663	2142.021710486307	112.54429494750902	0.0044172470539871	0.0207600454699142	0.2127763670069375	0.831502	0.831502	chr22	43307392	0.0801367018408309	chr22:43307392:G:A
chr22:43307723	['G', 'A']	98663	96570.68189927828	-3898.7107268550367	-0.0010331037768698	0.0042517646733522	-0.2429823511505244	0.80802	0.80802	chr22	43307723	0.092577889495041	chr22:43307723:G:A
chr22:43307958	['GA', 'G']	98663	96309.260452997	-3989.325167718727	-0.0006350343168698	0.0042560305229599	-0.1492081209107925	0.88139	0.88139	chr22	43307958	0.0548318811796917	chr22:43307958:GA:G
chr22:43307985	['A', 'G']	98663	123855.17073739498	-3941.379603749325	-0.0034066957654495	0.0043974166020844	-0.7747038940624278	0.438517	0.438517	chr22	43307985	0.3580135656660549	chr22:43307985:A:G
chr22:43308046	['A', 'C']	98663	20871.693983640384	-211.97234220039985	-0.006591490588926	0.0071054736679255	-0.9276637838629076	0.353584	0.353584	chr22	43308046	0.451507395437601	chr22:43308046:A:C
chr22:43308075	['AC', 'A']	98663	96479.5573938344	-3964.142353637964	-0.0006085457306532	0.0042569749718155	-0.1429526212116102	0.886328	0.886328	chr22	43308075	0.0524055306760294	chr22:43308075:AC:A
chr22:43308186	['T', 'C']	98663	6367.129068223512	109.29425439099695	-0.0048665342729061	0.012320001788967	-0.3950108414159686	0.692836	0.692836	chr22	43308186	0.1593695543117954	chr22:43308186:T:C
chr22:43308279	['C', 'G']	98663	96417.47653081916	-4019.021907612345	-0.0005478346820248	0.0042578733540242	-0.1286639212758829	0.897624	0.897624	chr22	43308279	0.0469055440912311	chr22:43308279:C:G
chr22:43309179	['C', 'T']	98663	3281.6500767019343	71.81136900835511	0.0107215548205184	0.0168859308407099	0.6349401120766207	0.525469	0.525469	chr22	43309179	0.2794529000468889	chr22:43309179:C:T
