## Supplementary material for "Characterization of shared and ancestry-specific signals driving complex traits using multi-ancestry fine-mapping": s2_gwas_temp.txt

locus	alleles	n	sum_x	y_transpose_x	beta	standard_error	t_stat	p_value	p_value_str	chrom	pos	-log10pvalue	rsid
chr22:42310725	['G', 'A']	19959	26921.04645219483	3804.4051529306935	0.0169842738933988	0.0108049194337333	1.5719019468459303	0.115989	0.115989	chr22	42310725	0.9355831958232738	chr22:42310725:G:A
chr22:42311578	['A', 'G']	19959	27186.72425715288	3825.821453310385	0.0150469397466517	0.0108729347794922	1.3838894513588234	0.166408	0.166408	chr22	42311578	0.7788257990047917	chr22:42311578:A:G
chr22:42311709	['G', 'A']	19959	8654.86726461893	1371.0071898277442	0.0286471971786987	0.0123628649096357	2.317197299177053	0.0205031	0.0205031	chr22	42311709	1.6881804701096226	chr22:42311709:G:A
chr22:42312268	['T', 'C']	19959	15567.559953900887	2046.181345528371	-0.0060224965018869	0.0103995176559125	-0.5791130609276768	0.562519	0.562519	chr22	42312268	0.249862803961846	chr22:42312268:T:C
chr22:42312375	['A', 'G']	19959	26974.7575423474	3800.933868493688	0.0154921811997562	0.0108106211666504	1.4330518996954549	0.151859	0.151859	chr22	42312375	0.8185594643021152	chr22:42312375:A:G
chr22:42313328	['C', 'T']	19959	2013.0	239.8867126210952	-0.014081571096729	0.0231478575464461	-0.6083315083685146	0.542975	0.542975	chr22	42313328	0.2652201660133529	chr22:42313328:C:T
chr22:42313756	['C', 'T']	19959	26957.40255575044	3798.9636914194425	0.0157785062364573	0.0108060743840647	1.4601515477003633	0.144264	0.144264	chr22	42313756	0.8408420303197772	chr22:42313756:C:T
chr22:42314046	['G', 'A']	19959	26624.00180396873	3759.981423093468	0.0165236284227472	0.010753114912068	1.5366364590973565	0.124398	0.124398	chr22	42314046	0.9051866019277252	chr22:42314046:G:A
chr22:42314086	['G', 'C']	19959	26600.330994738164	3749.180539534225	0.0158790094239768	0.0107472431980389	1.4774960546974845	0.139559	0.139559	chr22	42314086	0.8552421511187237	chr22:42314086:G:C
chr22:42314600	['A', 'G']	19959	29211.78153661104	4115.554437589783	0.0172759054966873	0.0114402657127893	1.5100965248887743	0.131035	0.131035	chr22	42314600	0.8826126869652061	chr22:42314600:A:G
chr22:42314876	['C', 'T']	19959	1761.0	208.17855463676787	-0.0261226448957136	0.0246718694120649	-1.0588028194952763	0.289702	0.289702	chr22	42314876	0.5380485065706062	chr22:42314876:C:T
chr22:42314997	['G', 'C']	19959	2022.1013127567887	245.263243366838	-0.0122695636164895	0.023102696770971	-0.5310879391321301	0.595364	0.595364	chr22	42314997	0.2252174294710027	chr22:42314997:G:C
chr22:42316656	['C', 'T']	19959	29477.476901493137	4163.478087579338	0.0186045385271406	0.0115353285014992	1.612831270884284	0.106797	0.106797	chr22	42316656	0.9714409467620032	chr22:42316656:C:T
chr22:42317038	['T', 'C']	19959	34049.0	4731.884117197391	0.0207049259901919	0.0143919975764503	1.438641570095278	0.150268	0.150268	chr22	42317038	0.8231334938180411	chr22:42317038:T:C
chr22:42317618	['A', 'AG']	19959	12445.988622124203	1904.007900290104	0.0234670071825087	0.0109102179584516	2.1509201073595245	0.0314945	0.0314945	chr22	42317618	1.5017652820264322	chr22:42317618:A:AG
chr22:42318651	['C', 'T']	19959	12349.23746054016	1878.2478320407288	0.0220250001889946	0.0109136794364764	2.018109503508148	0.0435932	0.0435932	chr22	42318651	1.3605812500157373	chr22:42318651:C:T
chr22:42319030	['G', 'C']	19959	1778.0	205.2812606910712	-0.0288608258066232	0.024580736789952	-1.174123707244641	0.240359	0.240359	chr22	42319030	0.6191396115126238	chr22:42319030:G:C
chr22:42319322	['G', 'A']	19959	15285.765858302437	2037.7298169759024	-0.0036848265991045	0.0104310273502417	-0.3532563452648881	0.7239	0.7239	chr22	42319322	0.1403214233715517	chr22:42319322:G:A
chr22:42319369	['G', 'A']	19959	1821.0	216.6907792234464	-0.0236205281102543	0.024271316472169	-0.9731869360007336	0.330472	0.330472	chr22	42319369	0.480865331218072	chr22:42319369:G:A
chr22:42320478	['T', 'C']	19959	15098.025808068152	2137.308197955985	0.0088982065759443	0.0104296673164683	0.8531630306073337	0.393579	0.393579	chr22	42320478	0.404968082058344	chr22:42320478:T:C
chr22:42320626	['G', 'A']	19959	2445.0	351.8961623275615	0.0096911020228997	0.0212938118260437	0.4551135373069683	0.649033	0.649033	chr22	42320626	0.1877332209907718	chr22:42320626:G:A
chr22:42321102	['A', 'G']	19959	17115.287611506465	2420.1965123314058	0.0080729840804298	0.0102304425817266	0.7891138644235767	0.430055	0.430055	chr22	42321102	0.3664759986784848	chr22:42321102:A:G
chr22:42321584	['G', 'A']	19959	15039.260523150931	2112.085845486791	0.0071894313223829	0.0103726256102071	0.6931158602030498	0.488245	0.488245	chr22	42321584	0.3113621955230127	chr22:42321584:G:A
chr22:42321806	['T', 'G']	19959	15172.60188480626	2135.369979585873	0.0080099211063859	0.0103634132446356	0.7729037641659319	0.439588	0.439588	chr22	42321806	0.356954171582749	chr22:42321806:T:G
chr22:42321878	['C', 'T']	19959	15173.602386084514	2132.6040713789807	0.0076824363321262	0.0103634843363642	0.7412985905878656	0.458521	0.458521	chr22	42321878	0.3386407690991571	chr22:42321878:C:T
chr22:42322475	['T', 'A']	19959	3797.5708057727	483.1916745700027	-0.0157140076444893	0.0172058456361478	-0.9132947009286028	0.361099	0.361099	chr22	42322475	0.442373714273487	chr22:42322475:T:A
chr22:42324955	['C', 'T']	19959	540.0	61.15063688341603	-0.014841362923513	0.0437887564151079	-0.3389309068935439	0.734665	0.734665	chr22	42324955	0.1339106497825976	chr22:42324955:C:T
chr22:42325004	['A', 'G']	19959	34068.0	4699.381915534049	0.0140404987166797	0.0144304621948478	0.9729763695089888	0.330577	0.330577	chr22	42325004	0.4807273658902874	chr22:42325004:A:G
chr22:42325368	['T', 'G']	19959	835.041837859505	143.47205240073177	0.036816464581068	0.0351698381666399	1.0468192775476013	0.295196	0.295196	chr22	42325368	0.5298895316379433	chr22:42325368:T:G
chr22:42326512	['T', 'C']	19959	19140.836031069903	2656.4983951950217	0.0028661717081994	0.0100995557231807	0.28379186043015	0.776573	0.776573	chr22	42326512	0.1098177131395125	chr22:42326512:T:C
chr22:42326801	['T', 'A']	19959	3885.0	502.261910496775	-0.0134149540053457	0.0171229375590316	-0.7834493327501435	0.433373	0.433373	chr22	42326801	0.3631381495835262	chr22:42326801:T:A
chr22:42327897	['C', 'T']	19959	8339.835696748009	1316.9045201849558	0.0257823654802947	0.0124929642643066	2.0637508388587062	0.0390543	0.0390543	chr22	42327897	1.4083311419797286	chr22:42327897:C:T
chr22:42329739	['G', 'C']	19959	4315.21620402846	595.1473658602497	-0.000919640754597	0.0161581342874861	-0.0569150335202539	0.954613	0.954613	chr22	42329739	0.0201726556707785	chr22:42329739:G:C
chr22:42331225	['C', 'T']	19959	3961.19846678024	537.7818786817206	-0.0028854260819144	0.0167824760527582	-0.1719308922499676	0.863494	0.863494	chr22	42331225	0.0637406757872514	chr22:42331225:C:T
chr22:42331298	['T', 'C']	19959	34066.0	4705.276630308123	0.0153541435198354	0.0144234071091861	1.0645295805355564	0.287102	0.287102	chr22	42331298	0.5419637821257913	chr22:42331298:T:C
chr22:42332162	['C', 'T']	19959	35776.5850077667	4942.940430294241	0.0223862311970737	0.0168177919871182	1.3311040601656063	0.18317	0.18317	chr22	42332162	0.7371456545838069	chr22:42332162:C:T
chr22:42332450	['T', 'C']	19959	34061.41313824723	4701.775144674007	0.0150402219374289	0.0144152358350792	1.0433559401663568	0.296796	0.296796	chr22	42332450	0.5275419564578143	chr22:42332450:T:C
chr22:42333034	['C', 'T']	19959	4027.403567670492	552.0053399141779	-0.0019126554856491	0.0166407487434983	-0.1149380664975459	0.908495	0.908495	chr22	42333034	0.0416774585357872	chr22:42333034:C:T
chr22:42333590	['A', 'G']	19959	2704.4064942874325	481.0791757039496	0.0471480715600898	0.0201503272292981	2.339816670150034	0.019303	0.019303	chr22	42333590	1.7143751893240484	chr22:42333590:A:G
chr22:42334674	['C', 'T']	19959	34013.70417877543	4690.442164746665	0.0135277492630857	0.0143720859068229	0.9412516283849736	0.346587	0.346587	chr22	42334674	0.4601877311031954	chr22:42334674:C:T
chr22:42335379	['G', 'A']	19959	7753.330777326717	1108.209359196252	0.0061365628833976	0.0127362052862465	0.4818203495843706	0.629939	0.629939	chr22	42335379	0.2007015033178886	chr22:42335379:G:A
chr22:42335534	['G', 'T']	19959	38821.94508467782	5299.115263949169	0.0234414102764358	0.03121467975049	0.750973915600331	0.452677	0.452677	chr22	42335534	0.3442115709494982	chr22:42335534:G:T
chr22:42337015	['A', 'G']	19959	1134.0	183.6415029615482	0.02347397506082	0.0304051637686104	0.7720390930784601	0.4401	0.4401	chr22	42337015	0.3564486314370549	chr22:42337015:A:G
chr22:42337861	['C', 'T']	19959	1072.0537127968737	175.25390413844397	0.0289027735633779	0.0312286382529993	0.925521418168208	0.354706	0.354706	chr22	42337861	0.4501314651935422	chr22:42337861:C:T
chr22:42339959	['CTGCATACTCAGCAAAG', 'C']	19959	1484.0743561479107	234.22001989111445	0.0157863514565748	0.0266945973935932	0.5913687786264813	0.55428	0.55428	chr22	42339959	0.2562707917058284	chr22:42339959:CTGCATACTCAGCAAAG:C
chr22:42340130	['C', 'G']	19959	3284.3291075813	575.5280102139528	0.0434429790411426	0.01839587501797	2.36156089333643	0.0182077	0.0182077	chr22	42340130	1.7397449108989242	chr22:42340130:C:G
chr22:42342760	['C', 'T']	19959	8846.32967528563	1297.5568633317164	0.0134414714842882	0.012261593747772	1.0962254793941884	0.272993	0.272993	chr22	42342760	0.5638484888579587	chr22:42342760:C:T
chr22:42344659	['T', 'C']	19959	8884.006015037594	1309.063737477111	0.01403323257106	0.0122371007832047	1.1467775594624885	0.251487	0.251487	chr22	42344659	0.5994844598095879	chr22:42344659:T:C
chr22:42345587	['G', 'A']	19959	18783.941126365367	2612.4078918710625	0.0066056390907265	0.0102124986619836	0.6468190899565335	0.517756	0.517756	chr22	42345587	0.2858748595966673	chr22:42345587:G:A
chr22:42345721	['C', 'T']	19959	20873.13740228503	2867.9277542279888	0.0026151527776869	0.01019446895585	0.2565266311577998	0.797547	0.797547	chr22	42345721	0.0982437142404418	chr22:42345721:C:T
chr22:42345787	['A', 'C']	19959	23129.635429716865	3186.887524954096	0.0028136153720495	0.0103316337756646	0.2723301496300475	0.785371	0.785371	chr22	42345787	0.1049251391905056	chr22:42345787:A:C
chr22:42345881	['C', 'T']	19959	22638.939905773856	3090.2354326329914	-0.0025179075640707	0.0103077164496495	-0.2442740423031692	0.807021	0.807021	chr22	42345881	0.0931151640815752	chr22:42345881:C:T
chr22:42346639	['G', 'A']	19959	7120.713534098311	1000.3714208334784	0.0064603134802237	0.013306026929332	0.4855178419925238	0.627314	0.627314	chr22	42346639	0.2025150200429303	chr22:42346639:G:A
chr22:42346932	['G', 'A']	19959	1958.196221877036	237.62059296852675	-0.0169749808025466	0.0235004057903338	-0.722327135709661	0.470102	0.470102	chr22	42346932	0.3278079011471736	chr22:42346932:G:A
chr22:42347019	['G', 'A']	19959	1552.2553938785743	287.74126003481933	0.0537426055876869	0.0261399062804667	2.0559601480991767	0.0397993	0.0397993	chr22	42347019	1.4001245663386437	chr22:42347019:G:A
chr22:42348103	['G', 'A']	19959	8483.425042589439	1103.450000932232	-0.0080163744595272	0.0122999574090852	-0.6517400177016909	0.514576	0.514576	chr22	42348103	0.288550473295959	chr22:42348103:G:A
chr22:42348356	['T', 'C']	19959	39032.0	5323.621406638386	0.0280853111702607	0.0344659126743535	0.8148721154034398	0.415155	0.415155	chr22	42348356	0.3817897271991594	chr22:42348356:T:C
chr22:42348357	['G', 'A']	19959	18533.78577871317	2408.369785713572	-0.0092706974610677	0.0101029789615172	-0.9176201886968516	0.358829	0.358829	chr22	42348357	0.4451124652070259	chr22:42348357:G:A
chr22:42348814	['C', 'T']	19959	15207.7619500952	2288.1016740916493	0.0203307121332387	0.0103722983051772	1.960097129398112	0.0499983	0.0499983	chr22	42348814	1.3010447619273935	chr22:42348814:C:T
chr22:42348844	['A', 'G']	19959	11192.121511249185	1377.768678040482	-0.0157210650957596	0.0111822133235187	-1.405899229510736	0.15977	0.15977	chr22	42348844	0.7965047648067092	chr22:42348844:A:G
chr22:42348973	['G', 'C']	19959	1285.0	263.4152785463435	0.0650297266201335	0.0285577937145324	2.277127122290306	0.0227892	0.0227892	chr22	42348973	1.6422709201765222	chr22:42348973:G:C
chr22:42349346	['T', 'C']	19959	25010.272595690352	3420.9011414315214	0.000971447133761	0.0113399026626488	0.0856662673975876	0.931733	0.931733	chr22	42349346	0.0307085224523577	chr22:42349346:T:C
chr22:42349540	['T', 'G']	19959	32333.21299417709	4537.297848272514	0.0201344959101192	0.0123555583808124	1.6295901236958377	0.103204	0.103204	chr22	42349540	0.9863034699155686	chr22:42349540:T:G
chr22:42349691	['C', 'T']	19959	12006.341050711848	1462.9811346698004	-0.0167954265050617	0.0103685520150136	-1.619843009973049	0.105282	0.105282	chr22	42349691	0.9776458735333716	chr22:42349691:C:T
chr22:42349801	['G', 'A']	19959	3704.872876182702	650.8897742688339	0.0403407803083394	0.0163926917374435	2.460900317926105	0.0138673	0.0138673	chr22	42349801	1.8580080889806023	chr22:42349801:G:A
chr22:42349871	['C', 'T']	19959	20562.06879809945	2667.87045821251	-0.0106983654318259	0.0096786623233463	-1.105355789303638	0.269019	0.269019	chr22	42349871	0.5702170460059315	chr22:42349871:C:T
chr22:42349907	['G', 'C']	19959	4519.769458782651	745.3078577475535	0.0299086189019946	0.0150482223403501	1.987518407526312	0.0468786	0.0468786	chr22	42349907	1.3290253667287355	chr22:42349907:G:C
chr22:42350170	['T', 'G']	19959	3863.83123061012	683.2626291131193	0.0417253543180204	0.01620747956457	2.574450527720124	0.0100471	0.0100471	chr22	42350170	1.997959275133517	chr22:42350170:T:G
chr22:42350572	['C', 'T']	19959	8458.11887340884	1101.30963187527	-0.0078348195193575	0.012311166422522	-0.6363994483109696	0.524523	0.524523	chr22	42350572	0.2802354635160288	chr22:42350572:C:T
chr22:42350711	['C', 'T']	19959	33852.696111834855	4699.615903782079	0.017999533185489	0.0141590309141719	1.2712404750435986	0.203658	0.203658	chr22	42350711	0.6910985254865751	chr22:42350711:C:T
chr22:42350871	['G', 'A']	19959	16984.701959212307	2225.306512997583	-0.0064115985575793	0.0101926600578438	-0.6290407529725571	0.52933	0.52933	chr22	42350871	0.2762734914890972	chr22:42350871:G:A
chr22:42350942	['A', 'G']	19959	14182.842395389627	2062.8613200143345	0.0131246472766672	0.0105273634918707	1.2467174033462598	0.212516	0.212516	chr22	42350942	0.6726083670248459	chr22:42350942:A:G
chr22:42351317	['A', 'C']	19959	32410.62386010622	4549.074129340723	0.0225520969149195	0.0129304913450736	1.744102084992437	0.0811567	0.0811567	chr22	42351317	1.090675620595416	chr22:42351317:A:C
chr22:42351430	['G', 'C']	19959	31974.602014229884	4499.059277994904	0.0242097077617468	0.0126649364100269	1.911553834773292	0.0559478	0.0559478	chr22	42351430	1.2522169862874664	chr22:42351430:G:C
chr22:42351472	['A', 'G']	19959	17034.560432952494	2224.6977716877727	-0.0069557969391023	0.0101877854075339	-0.6827584858588085	0.494767	0.494767	chr22	42351472	0.3055992746771956	chr22:42351472:A:G
chr22:42351516	['C', 'T']	19959	18366.840456982514	2358.883930196092	-0.0119679926288763	0.0101153750875063	-1.183148674699989	0.236764	0.236764	chr22	42351516	0.6256843314673187	chr22:42351516:C:T
chr22:42351527	['G', 'A']	19959	5587.839897775105	838.1180093362744	0.0178225832151361	0.0146612928830697	1.215621525146462	0.224144	0.224144	chr22	42351527	0.649472882057022	chr22:42351527:G:A
chr22:42351622	['G', 'A']	19959	1286.0	260.6439356087542	0.0624792046367188	0.0285248407745499	2.190343677306805	0.0285109	0.0285109	chr22	42351622	1.5449890731547822	chr22:42351622:G:A
chr22:42352451	['G', 'A']	19959	18394.529694782745	2773.8517878439698	0.0241596776989888	0.0100204107157728	2.41104665110779	0.0159158	0.0159158	chr22	42352451	1.798171526891955	chr22:42352451:G:A
chr22:42353059	['C', 'T']	19959	9943.971518828665	1405.983313207301	0.0063128700586549	0.0116647627032176	0.5411914686368743	0.588382	0.588382	chr22	42353059	0.2303406218388785	chr22:42353059:C:T
chr22:42353241	['G', 'A']	19959	7964.793404170008	1094.8496082090976	-0.0006397855057986	0.0125765524125725	-0.0508712948358605	0.959429	0.959429	chr22	42353241	0.0179871585513494	chr22:42353241:G:A
chr22:42353606	['A', 'C']	19959	19948.99348240249	2654.0848616778285	-0.0052076107235259	0.010135906234517	-0.5137785021917283	0.607413	0.607413	chr22	42353606	0.2165159174426999	chr22:42353606:A:C
chr22:42354612	['G', 'A']	19959	5501.378169790518	846.0585566402232	0.021315741147979	0.0147645600855739	1.443709871776405	0.148836	0.148836	chr22	42354612	0.8272920102526999	chr22:42354612:G:A
chr22:42354684	['T', 'G']	19959	8099.217378232111	1113.7254497295023	-0.0012328644745965	0.0124979523843675	-0.0986453169831715	0.921421	0.921421	chr22	42354684	0.035541894014975	chr22:42354684:T:G
chr22:42354750	['T', 'C']	19959	11987.801864101024	1454.663893411151	-0.01827174215099	0.0110391806906709	-1.655171942826443	0.0979054	0.0979054	chr22	42354750	1.0091933539013946	chr22:42354750:T:C
chr22:42355391	['C', 'T']	19959	11310.366840469267	1725.3793438547812	0.0221270105311046	0.0112415262226127	1.9683279737047965	0.0490441	0.0490441	chr22	42355391	1.3094132307215762	chr22:42355391:C:T
chr22:42355457	['G', 'A']	19959	5596.560805732324	734.5851886946351	-0.0090414841024383	0.0144776615919983	-0.6245127395045245	0.532298	0.532298	chr22	42355457	0.273845165596164	chr22:42355457:G:A
chr22:42355935	['A', 'G']	19959	32105.82576668672	4437.39312017278	0.0131787276737549	0.012774863199685	1.031613995998011	0.302265	0.302265	chr22	42355935	0.5196121379259636	chr22:42355935:A:G
chr22:42356274	['T', 'G']	19959	39027.0	5322.977750766239	0.0264501672146393	0.0343842653968167	0.7692520665888093	0.441753	0.441753	chr22	42356274	0.3548204924629149	chr22:42356274:T:G
chr22:42356921	['A', 'G']	19959	34117.0	4733.550910015912	0.0183248291572317	0.0144267395176453	1.2701989340570503	0.204029	0.204029	chr22	42356921	0.6903080990208665	chr22:42356921:A:G
chr22:42357914	['G', 'A']	19959	3263.0	555.6839416525788	0.0392026103139775	0.0184484895971419	2.124976687525185	0.0336008	0.0336008	chr22	42357914	1.473650382388446	chr22:42357914:G:A
chr22:42358723	['C', 'G']	19959	954.0478003807996	122.09933420258122	-0.016648544516774	0.0328796028151468	-0.5063487113994108	0.612617	0.612617	chr22	42358723	0.2128109557766663	chr22:42358723:C:G
chr22:42359071	['T', 'C']	19959	6716.34602856427	909.7072787786656	0.0002963840329489	0.0135019819944468	0.021951150066033	0.982487	0.982487	chr22	42359071	0.0076731873806441	chr22:42359071:T:C
chr22:42360491	['T', 'C']	19959	33470.35391090845	4619.588894081445	0.0147116238007573	0.0138182767585621	1.064649670708156	0.287047	0.287047	chr22	42360491	0.5420469876929098	chr22:42360491:T:C
chr22:42361548	['T', 'C']	19959	875.263118328071	111.90371388306087	-0.0173995156579124	0.0342102046921698	-0.5086060084842134	0.611034	0.611034	chr22	42361548	0.2139346234701108	chr22:42361548:T:C
chr22:42362239	['T', 'C']	19959	25507.27798376591	3453.2660894785017	-0.0011319570973687	0.0106813220835018	-0.1059753735089733	0.915603	0.915603	chr22	42362239	0.0382927930165956	chr22:42362239:T:C
chr22:42362240	['G', 'A']	19959	1671.0	281.3897112642788	0.039668016494406	0.0251249638288772	1.5788288000961748	0.114391	0.114391	chr22	42362240	0.941608143410954	chr22:42362240:G:A
chr22:42362720	['C', 'T']	19959	4420.0	483.5968710105906	-0.0230989947970165	0.0160769976593817	-1.436772915342011	0.150798	0.150798	chr22	42362720	0.8216044183782059	chr22:42362720:C:T
chr22:42363335	['T', 'C']	19959	6524.980757666866	977.6680082344756	0.0159685954879407	0.0137599882241725	1.16050938618452	0.245855	0.245855	chr22	42363335	0.6093209549543422	chr22:42363335:T:C
chr22:42364060	['G', 'A']	19959	8001.202645820806	1061.3411437619598	-0.0066498091704612	0.0125974032187055	-0.5278714235793527	0.597594	0.597594	chr22	42364060	0.2235937716009118	chr22:42364060:G:A
chr22:42365850	['T', 'C']	19959	1697.4252280244564	286.33717247874665	0.0392376691667617	0.0249262527950734	1.5741503341616168	0.115469	0.115469	chr22	42365850	0.9375345953043268	chr22:42365850:T:C
chr22:42366018	['A', 'G']	19959	18872.89116600692	2721.572039948123	0.0142927684916915	0.0100773582650687	1.4183050870816745	0.156117	0.156117	chr22	42366018	0.8065498028683956	chr22:42366018:A:G
chr22:42368770	['C', 'T']	19959	5794.871016235719	828.0561124067507	0.0049617273330101	0.0143590535541861	0.3455469620115513	0.729687	0.729687	chr22	42368770	0.1368633910072436	chr22:42368770:C:T
chr22:42370728	['G', 'A']	19959	17099.280643705824	2520.960780230479	0.0186502229000519	0.0101755783369297	1.8328415626623893	0.066841	0.066841	chr22	42370728	1.1749570613035838	chr22:42370728:G:A
chr22:42371464	['A', 'G']	19959	1693.084828139092	280.3600918726596	0.0360462201854721	0.0249669948133285	1.4437548633698232	0.148824	0.148824	chr22	42371464	0.8273270269414432	chr22:42371464:A:G
chr22:42373131	['C', 'A']	19959	8136.0	1091.032704637439	-0.0050303033303922	0.0124841042861484	-0.4029366637039076	0.686999	0.686999	chr22	42373131	0.1630438951017275	chr22:42373131:C:A
chr22:42373646	['G', 'A']	19959	5574.117113505386	839.9111616352181	0.0159640285350164	0.0146811915234124	1.0873796251181882	0.276882	0.276882	chr22	42373646	0.5577052766660135	chr22:42373646:G:A
chr22:42375220	['C', 'T']	19959	5541.935613682087	831.9507607020447	0.0158376583638117	0.0147467908884701	1.0739732110933018	0.282848	0.282848	chr22	42375220	0.5484468877810394	chr22:42375220:C:T
chr22:42375386	['A', 'G']	19959	15774.637890441163	2333.529694779706	0.0196152621829872	0.0106408785086181	1.843387476616768	0.0652873	0.0652873	chr22	42375386	1.1851712915632122	chr22:42375386:A:G
chr22:42375709	['T', 'C']	19959	12891.961355081565	2000.138452921048	0.0263188242988609	0.0107399697662188	2.4505491981591283	0.0142724	0.0142724	chr22	42375709	1.8455029912079728	chr22:42375709:T:C
chr22:42375882	['T', 'C']	19959	9863.482561635596	1477.8996498100903	0.0174212497863432	0.0117232741313704	1.4860396158207625	0.137284	0.137284	chr22	42375882	0.8623800754116026	chr22:42375882:T:C
chr22:42376077	['T', 'A']	19959	16848.06480228537	2145.985492680504	-0.014272021770751	0.0102793661360331	-1.388414575556573	0.165026	0.165026	chr22	42376077	0.7824476268953224	chr22:42376077:T:A
chr22:42376095	['C', 'T']	19959	7680.154389657246	1119.7444788536925	0.0089367640649364	0.0128057366344743	0.6978719241248265	0.485265	0.485265	chr22	42376095	0.3140210312790243	chr22:42376095:C:T
chr22:42376166	['G', 'A']	19959	12591.261712682266	1618.0710421445524	-0.0103179140982066	0.010886746960636	-0.9477499693447362	0.343268	0.343268	chr22	42376166	0.4643666803236554	chr22:42376166:G:A
chr22:42377440	['C', 'T']	19959	2279.302698612857	294.4036417647681	-0.0115905005002242	0.021784981590929	-0.5320408673216562	0.594704	0.594704	chr22	42377440	0.2256991404109538	chr22:42377440:C:T
chr22:42377619	['T', 'C']	19959	11686.269624060147	1474.2452441594216	-0.0138887109077343	0.0110800343488255	-1.253489878323933	0.210042	0.210042	chr22	42377619	0.6776938550544318	chr22:42377619:T:C
chr22:42377726	['T', 'G']	19959	17579.523127035827	2359.526211649977	-0.0026615800465419	0.010154438153891	-0.2621100258040422	0.793239	0.793239	chr22	42377726	0.1005959416321189	chr22:42377726:T:G
chr22:42378399	['C', 'T']	19959	11740.824916843088	1472.1961902361095	-0.01490999388868	0.011107661915946	-1.3423161419124034	0.179509	0.179509	chr22	42378399	0.7459137724207486	chr22:42378399:C:T
chr22:42378482	['T', 'C']	19959	11690.357336547151	1489.4256422109802	-0.0122163794789216	0.0110890360220596	-1.1016628906804276	0.270622	0.270622	chr22	42378482	0.5676369006791591	chr22:42378482:T:C
chr22:42378854	['C', 'G']	19959	17295.0	2351.7427234893494	-0.002766907983338	0.0102194684255817	-0.270748718828843	0.786587	0.786587	chr22	42378854	0.1042532354941834	chr22:42378854:C:G
chr22:42378873	['T', 'C']	19959	11688.34247055876	1475.799356086414	-0.0137697377102657	0.0110796016016319	-1.242800797840745	0.213956	0.213956	chr22	42378873	0.6696755300243853	chr22:42378873:T:C
chr22:42379802	['C', 'T']	19959	4741.23754885259	512.352251519322	-0.033190429854485	0.0155638062741683	-2.1325393846344696	0.0329747	0.0329747	chr22	42379802	1.4818191469245006	chr22:42379802:C:T
chr22:42379908	['G', 'A']	19959	1832.091792764806	230.7531880227896	-0.0128248047403471	0.024184364856741	-0.5302932211086134	0.595915	0.595915	chr22	42379908	0.2248156826483137	chr22:42379908:G:A
chr22:42379943	['T', 'A']	19959	24645.469609660773	3539.9266321087657	0.0185863676550988	0.0103304516086804	1.799182490674565	0.0720049	0.0720049	chr22	42379943	1.1426379484221754	chr22:42379943:T:A
chr22:42380270	['C', 'T']	19959	24665.70745640409	3542.2192365574324	0.0185521558393264	0.0103357323095002	1.7949532054225157	0.0726763	0.0726763	chr22	42380270	1.1386071910294722	chr22:42380270:C:T
chr22:42380582	['T', 'C']	19959	26408.9694828623	3807.9643919380974	0.0224780980216545	0.0105910665874548	2.1223639598564903	0.0338195	0.0338195	chr22	42380582	1.4708328174611078	chr22:42380582:T:C
chr22:42380603	['A', 'G']	19959	24681.70986169573	3526.983963498435	0.0165822435858602	0.0103299563021526	1.6052578637147394	0.108453	0.108453	chr22	42380603	0.964758430137335	chr22:42380603:A:G
chr22:42380962	['G', 'A']	19959	11179.120208448165	1406.8368008710256	-0.012507191385861	0.0112219399600521	-1.1145302354480802	0.265065	0.265065	chr22	42380962	0.5766476140638517	chr22:42380962:G:A
chr22:42381656	['C', 'T']	19959	33020.30881394999	4528.692499843648	0.0059919924921559	0.0134179755568209	0.4465645705480477	0.655194	0.655194	chr22	42381656	0.183630088321543	chr22:42381656:C:T
chr22:42381688	['A', 'G']	19959	33025.0	4524.962293938419	0.0054707595225694	0.0134152201154458	0.4078024419644508	0.683423	0.683423	chr22	42381688	0.1653104094924795	chr22:42381688:A:G
chr22:42381710	['G', 'A']	19959	33024.96392062538	4526.936648383051	0.0057256306937634	0.0134161964783441	0.4267700389604106	0.669551	0.669551	chr22	42381710	0.1742163369865423	chr22:42381710:G:A
chr22:42381960	['C', 'T']	19959	33492.034125075166	4605.100418315495	0.0103702620213944	0.0138677526140384	0.7477968716356066	0.454592	0.454592	chr22	42381960	0.3423782113440577	chr22:42381960:C:T
chr22:42382072	['A', 'G']	19959	33459.82284510856	4597.911725515452	0.0100401572421519	0.0138577371566801	0.7245163570815782	0.468757	0.468757	chr22	42382072	0.329052233848386	chr22:42382072:A:G
chr22:42382110	['C', 'T']	19959	33418.348699704366	4606.013543917624	0.0123341573471705	0.0137904698097196	0.8943971827904864	0.37112	0.37112	chr22	42382110	0.4304856404892968	chr22:42382110:C:T
chr22:42382319	['A', 'G']	19959	33593.73254823353	4618.629867303413	0.0105834909814084	0.013951262179674	0.7586045509794674	0.448098	0.448098	chr22	42382319	0.3486269944732593	chr22:42382319:A:G
chr22:42383012	['T', 'C']	19959	8300.831788344942	1251.66570767946	0.0157202010670247	0.0124156335818599	1.2661618082860464	0.20547	0.20547	chr22	42383012	0.6872515790704399	chr22:42383012:T:C
chr22:42383873	['G', 'A']	19959	26162.932501503303	3724.796918042178	0.0196441987977274	0.0107162002952749	1.83313098453275	0.066798	0.066798	chr22	42383873	1.1752365405479108	chr22:42383873:G:A
chr22:42383894	['G', 'A']	19959	2672.267775717793	375.5903213885842	0.0008723896542781	0.0201972927217404	0.0431933955850974	0.965548	0.965548	chr22	42383894	0.015226131395758	chr22:42383894:G:A
chr22:42384979	['T', 'C']	19959	2934.73519093916	422.210810645493	0.0041883785805444	0.0193936234008013	0.2159667893917828	0.829016	0.829016	chr22	42384979	0.0814370874899496	chr22:42384979:T:C
chr22:42385065	['G', 'A']	19959	3207.0	449.5969589166486	-0.0001164481966159	0.0186123439784647	-0.006256503573688	0.995008	0.995008	chr22	42385065	0.002173427453382	chr22:42385065:G:A
chr22:42387064	['G', 'A']	19959	3395.0	496.5879311456034	0.0143998989351507	0.0180620194684872	0.7972474484524934	0.425317	0.425317	chr22	42387064	0.3712872581074196	chr22:42387064:G:A
chr22:42387124	['G', 'T']	19959	5969.0	936.021929841908	0.0233188524374015	0.0142059882927579	1.641480476883765	0.100713	0.100713	chr22	42387124	0.9969144672431222	chr22:42387124:G:T
chr22:42387500	['C', 'T']	19959	3012.6037584565274	409.4355935953327	-0.0058571900798415	0.0191312401142751	-0.3061584113133918	0.759487	0.759487	chr22	42387500	0.1194796554767495	chr22:42387500:C:T
chr22:42387824	['C', 'T']	19959	6661.333750876842	1025.9033028458998	0.0195412183321386	0.0134573929719129	1.4520805309708422	0.146495	0.146495	chr22	42387824	0.8341771979000847	chr22:42387824:C:T
chr22:42387911	['C', 'T']	19959	7401.112447384246	1050.1732614415805	0.0076757675610327	0.0129829795461479	0.5912177196112233	0.554381	0.554381	chr22	42387911	0.2561916624809462	chr22:42387911:C:T
chr22:42388195	['C', 'T']	19959	4408.894770306877	734.295221584885	0.0324021087600311	0.0166661683321469	1.9441846568615	0.0518872	0.0518872	chr22	42388195	1.2849397645981742	chr22:42388195:C:T
chr22:42388211	['C', 'CT']	19959	26241.31476099809	3738.853545151654	0.019752370094584	0.0105899903610401	1.8651924526061645	0.0621691	0.0621691	chr22	42388211	1.2064254197134416	chr22:42388211:C:CT
chr22:42389115	['G', 'A']	19959	1118.0560176370377	190.4477460543652	0.0361607941401714	0.0308224599915572	1.1731962390437498	0.240731	0.240731	chr22	42389115	0.6184679800945241	chr22:42389115:G:A
chr22:42389432	['T', 'C']	19959	7561.378845575709	935.014024578592	-0.0096722025222779	0.0129008877936206	-0.7497315438291565	0.453425	0.453425	chr22	42389432	0.3434945383278807	chr22:42389432:T:C
chr22:42390388	['G', 'A']	19959	7314.099368610945	924.0274838011522	-0.0065850947767849	0.0130718125124861	-0.5037629456890482	0.614434	0.614434	chr22	42390388	0.2115247604182192	chr22:42390388:G:A
chr22:42390538	['T', 'C']	19959	13208.308860378873	2044.5155854875445	0.0272013980422544	0.010699069997825	2.542407709061072	0.0110167	0.0110167	chr22	42390538	1.957948476847096	chr22:42390538:T:C
chr22:42391037	['C', 'T']	19959	7435.117558628983	1155.1389913570515	0.0232769133633684	0.012895789826414	1.8050009868872936	0.0710896	0.0710896	chr22	42391037	1.1481939294105512	chr22:42391037:C:T
chr22:42391095	['T', 'A']	19959	7458.242068861824	1157.970118599743	0.0232588361516775	0.0128796362380348	1.805861262058936	0.0709551	0.0709551	chr22	42391095	1.1490163835432772	chr22:42391095:T:A
chr22:42391276	['T', 'C']	19959	4449.181084374054	727.4091675885629	0.0265942518248345	0.0162022789139354	1.6413895826692078	0.100732	0.100732	chr22	42391276	0.9968325431925812	chr22:42391276:T:C
chr22:42392188	['AG', 'A']	19959	998.2000501127536	170.05103107772317	0.0358046207419983	0.0325941662236533	1.0984978261543985	0.272	0.272	chr22	42392188	0.5654310959658013	chr22:42392188:AG:A
chr22:42392310	['G', 'T']	19959	4358.218358552961	695.9662665276128	0.021197488696745	0.0162574565560338	1.303862546006786	0.192296	0.192296	chr22	42392310	0.7160297495420467	chr22:42392310:G:T
chr22:42392474	['G', 'A']	19959	9092.09984962406	1386.267650984325	0.0220306600642134	0.0119985792257285	1.8361057296661565	0.0663569	0.0663569	chr22	42392474	1.1781139111398606	chr22:42392474:G:A
chr22:42392913	['T', 'C']	19959	10261.741267324796	1567.917344725932	0.0247073503706274	0.0116758562368984	2.116106079873312	0.0343481	0.0343481	chr22	42392913	1.4640972813799027	chr22:42392913:T:C
chr22:42393440	['G', 'A']	19959	4546.594576984763	442.7643072350596	-0.0468532602892909	0.0159113395819913	-2.9446458639045208	0.00323698	0.00323698	chr22	42393440	2.489859983920402	chr22:42393440:G:A
chr22:42394697	['C', 'A']	19959	8517.853535100467	1326.4364945639334	0.0240629807428652	0.0122794071937894	1.959620718094244	0.050054	0.050054	chr22	42394697	1.3005612107218532	chr22:42394697:C:A
chr22:42395436	['G', 'A']	19959	8532.527613214173	1325.5558192228843	0.0238334704086974	0.0122866187762601	1.9397908279491576	0.0524192	0.0524192	chr22	42395436	1.2805096113603591	chr22:42395436:G:A
chr22:42395658	['G', 'A']	19959	2783.9763933440254	414.9194032311569	0.011311093365973	0.0198783069299813	0.569016939209908	0.569351	0.569351	chr22	42395658	0.2446199122247411	chr22:42395658:G:A
chr22:42396009	['C', 'T']	19959	1296.1298792403668	181.2537229841908	0.0035656934003186	0.028744283873183	0.1240487818743424	0.901278	0.901278	chr22	42396009	0.0451412298380067	chr22:42396009:C:T
chr22:42396154	['G', 'C']	19959	29129.91897579796	3992.01431599906	0.0043630667828741	0.0114272637693574	0.3818120305032139	0.702605	0.702605	chr22	42396154	0.1532887639310086	chr22:42396154:G:C
chr22:42396204	['C', 'T']	19959	8507.278713168971	1320.7933772439776	0.0239554759890275	0.0122886876555718	1.9493925356761648	0.0512626	0.0512626	chr22	42396204	1.2901993705080517	chr22:42396204:C:T
chr22:42396368	['C', 'T']	19959	8525.854336824172	1321.7574134587724	0.0235167548854946	0.0122809173271259	1.9149021411903155	0.0555193	0.0555193	chr22	42396368	1.2555560182025858	chr22:42396368:C:T
chr22:42397557	['G', 'A']	19959	8488.701227762465	1329.6395179845003	0.0255384615440938	0.0123056316360733	2.0753474749909744	0.0379671	0.0379671	chr22	42397557	1.4205925738398195	chr22:42397557:G:A
chr22:42397839	['C', 'T']	19959	8477.274203247143	1328.2228099010465	0.0257427025874647	0.0123104781923895	2.0911212533871484	0.0365298	0.0365298	chr22	42397839	1.4373527055360755	chr22:42397839:C:T
chr22:42398224	['C', 'T']	19959	14770.70026059938	1745.800884941548	-0.0268560669720375	0.0104513130926121	-2.569635674872442	0.0101877	0.0101877	chr22	42398224	1.9919238523090184	chr22:42398224:C:T
chr22:42398231	['G', 'A']	19959	7681.769754973193	1175.0517708204827	0.0192713881775278	0.0127851530963882	1.5073255699200043	0.131743	0.131743	chr22	42398231	0.8802724511980482	chr22:42398231:G:A
chr22:42398264	['G', 'A']	19959	31403.573404148712	4067.746447464505	-0.026110760952944	0.0122844991517972	-2.125504721869273	0.0335568	0.0335568	chr22	42398264	1.4742194604954049	chr22:42398264:G:A
chr22:42398320	['T', 'C']	19959	8501.963599899722	1338.8116535548345	0.0267948808446345	0.0123023137617345	2.1780358852477013	0.029415	0.029415	chr22	42398320	1.5314311472765347	chr22:42398320:T:C
chr22:42399195	['C', 'T']	19959	4911.9844149336	668.2236749631691	0.0026881447516993	0.0153232236638611	0.1754294534014546	0.860744	0.860744	chr22	42399195	0.0651259959552359	chr22:42399195:C:T
chr22:42399231	['G', 'T']	19959	5420.444210526316	542.6910438921025	-0.0407413618265196	0.0147226478332326	-2.7672577846055977	0.00565821	0.00565821	chr22	42399231	2.247320938082857	chr22:42399231:G:T
chr22:42399239	['G', 'A']	19959	14862.72331362133	1860.631421574121	-0.0135863301556412	0.0104774023061412	-1.2967269709284464	0.19474	0.19474	chr22	42399239	0.7105448343297156	chr22:42399239:G:A
chr22:42400463	['C', 'A']	19959	875.1315393866506	88.05566999172558	-0.0248673359487228	0.0347489367746236	-0.7156286855626312	0.474229	0.474229	chr22	42400463	0.3240118916170517	chr22:42400463:C:A
chr22:42400737	['A', 'G']	19959	846.0	92.65824890024396	-0.0147497581163697	0.0353041355222343	-0.4177912275200869	0.676104	0.676104	chr22	42400737	0.1699864946617392	chr22:42400737:A:G
chr22:42400772	['A', 'T']	19959	19295.8671009772	2694.35453402074	0.0040270026151179	0.0101598948723192	0.3963626263584291	0.691842	0.691842	chr22	42400772	0.1599930765879696	chr22:42400772:A:T
chr22:42400896	['A', 'G']	19959	15506.884684774985	2194.5737543329583	0.0093579139514032	0.0103875495569332	0.900877911591502	0.367664	0.367664	chr22	42400896	0.4345488922055416	chr22:42400896:A:G
chr22:42400908	['G', 'A']	19959	4124.206633931256	436.5548095156174	-0.0249427978755517	0.0167924635701153	-1.4853566763093116	0.137465	0.137465	chr22	42400908	0.8618078635921147	chr22:42400908:G:A
chr22:42400955	['G', 'A']	19959	813.0	97.63344342279304	-0.0067116225082898	0.0359559575005545	-0.1866623217636842	0.851927	0.851927	chr22	42400955	0.0695976175049504	chr22:42400955:G:A
chr22:42401779	['A', 'G']	19959	3298.9917305668323	478.0929465017919	0.0077683495552124	0.0183904070340734	0.4224131385901034	0.672728	0.672728	chr22	42401779	0.1721604959199546	chr22:42401779:A:G
chr22:42402631	['T', 'C']	19959	19317.983992658912	2667.661197294492	0.0012933424169805	0.0103336249364661	0.1251586374512669	0.900399	0.900399	chr22	42402631	0.0455649960068386	chr22:42402631:T:C
chr22:42403092	['C', 'T']	19959	5986.699047141423	687.5957555625118	-0.0266907981209748	0.0141922863707938	-1.8806552674910484	0.0600334	0.0600334	chr22	42403092	1.2216070596189068	chr22:42403092:C:T
chr22:42403448	['T', 'C']	19959	19099.91391491708	2655.129138663264	0.003027861798688	0.0101675162808157	0.2977975854733641	0.765861	0.765861	chr22	42403448	0.1158500455251032	chr22:42403448:T:C
chr22:42403474	['G', 'A']	19959	4274.2141497144	410.3078220602568	-0.0462637111846292	0.0163049300877026	-2.837406289740662	0.00455276	0.00455276	chr22	42403474	2.341725243041884	chr22:42403474:G:A
chr22:42403870	['G', 'A']	19959	1515.0759094097605	223.04292157113883	0.0123744288079162	0.0266836448332418	0.4637458220287968	0.642835	0.642835	chr22	42403870	0.1919004855287012	chr22:42403870:G:A
chr22:42404075	['C', 'T']	19959	5870.294117647059	687.7618440975789	-0.0235555255172617	0.0142998007661755	-1.647262497039789	0.0995199	0.0995199	chr22	42404075	1.0020900690426255	chr22:42404075:C:T
chr22:42405446	['A', 'G']	19959	30842.09054467104	4238.275214570045	0.0048661171433157	0.0121363871913261	0.4009526942905663	0.688459	0.688459	chr22	42405446	0.1621219183031398	chr22:42405446:A:G
chr22:42406920	['G', 'A']	19959	1201.6020351897337	70.15593459757518	-0.076318772624023	0.0294651806634335	-2.590134216238998	0.00960083	0.00960083	chr22	42406920	2.0176912202064416	chr22:42406920:G:A
chr22:42407114	['G', 'C']	19959	24763.329450915066	3520.086273389972	0.0160852216022944	0.0104959792989966	1.5325127026338647	0.125412	0.125412	chr22	42407114	0.9016609062130928	chr22:42407114:G:C
chr22:42407803	['G', 'A']	19959	14516.3642563434	1953.7089217337143	-0.0043608222808372	0.0104917690711811	-0.4156422288034886	0.677676	0.677676	chr22	42407803	0.1689778946936484	chr22:42407803:G:A
chr22:42408022	['C', 'A']	19959	4164.338314195456	634.0390162996465	0.0197948305631441	0.0164412743658577	1.2039717921288646	0.228615	0.228615	chr22	42408022	0.6408952778623893	chr22:42408022:C:A
chr22:42409889	['C', 'T']	19959	15060.50914466102	2034.5339596223384	-0.0023980698754602	0.0104326443637278	-0.2298621319631874	0.818201	0.818201	chr22	42409889	0.087139994045398	chr22:42409889:C:T
chr22:42409919	['G', 'A']	19959	4436.222266760196	446.4137035550354	-0.0421516313866507	0.0160441099324996	-2.627234016968838	0.0086148	0.0086148	chr22	42409919	2.0647548006192755	chr22:42409919:G:A
chr22:42410725	['A', 'C']	19959	5916.371409954387	703.8063372561771	-0.0219974182750038	0.0142506221717265	-1.543611079567255	0.122698	0.122698	chr22	42410725	0.9111625162953498	chr22:42410725:A:C
chr22:42411210	['G', 'C']	19959	661.0331195510572	128.79400075280768	0.0555552056345679	0.0396582936829496	1.4008470984331047	0.161275	0.161275	chr22	42411210	0.7924329494339126	chr22:42411210:G:C
chr22:42411308	['T', 'C']	19959	22071.529217199564	3016.35447153028	-0.0013349637571566	0.0102044263610414	-0.1308220285907743	0.895917	0.895917	chr22	42411308	0.0477322226053556	chr22:42411308:T:C
chr22:42411345	['C', 'T']	19959	12571.519468804812	1677.7590895905232	-0.0007809762557755	0.0109133730877756	-0.0715613998984693	0.942952	0.942952	chr22	42411345	0.0255104140131465	chr22:42411345:C:T
chr22:42411864	['G', 'A']	19959	12564.888604930848	1674.5240854987303	-0.0010422467633914	0.0109146023197409	-0.0954910433618264	0.923926	0.923926	chr22	42411864	0.0343628113325258	chr22:42411864:G:A
chr22:42412530	['T', 'C']	19959	13870.864775461105	1913.123292412148	-0.0019822389488444	0.0106489616869369	-0.1861438708410472	0.852334	0.852334	chr22	42412530	0.0693901870028208	chr22:42412530:T:C
chr22:42412784	['C', 'T']	19959	9430.47249223369	1179.475209727661	-0.0141470381905336	0.0118947790140272	-1.189348551482153	0.234317	0.234317	chr22	42412784	0.6301962016362316	chr22:42412784:C:T
chr22:42413104	['G', 'A']	19959	4357.0	436.37473536405344	-0.0416568067288758	0.0161784154206002	-2.5748384897963192	0.0100358	0.0100358	chr22	42413104	1.9984480021762656	chr22:42413104:G:A
chr22:42413860	['T', 'C']	19959	31462.57636035675	4306.280012791752	0.001374204985675	0.0124227627088426	0.1106199174759156	0.911919	0.911919	chr22	42413860	0.04004373559187	chr22:42413860:T:C
chr22:42414047	['T', 'C']	19959	6025.811456923771	860.0396332766188	0.0151465270822589	0.0141630659927804	1.069438431620653	0.284885	0.284885	chr22	42414047	0.5453304169898203	chr22:42414047:T:C
chr22:42414242	['G', 'A']	19959	9630.0	1342.1951618048772	0.0054423426318072	0.0117703089752835	0.4623789097835573	0.643815	0.643815	chr22	42414242	0.1912389090711267	chr22:42414242:G:A
chr22:42414982	['G', 'A']	19959	2057.0	292.3723227003791	0.0074224853027727	0.023010524974706	0.322569142204785	0.747025	0.747025	chr22	42414982	0.1266648638065973	chr22:42414982:G:A
chr22:42415095	['C', 'T']	19959	2057.103066439523	292.5084859500778	0.0074874115210679	0.0230105407278592	0.3253905073166246	0.744889	0.744889	chr22	42415095	0.1279084390357131	chr22:42415095:C:T
chr22:42415150	['A', 'G']	19959	1402.8434351030228	235.60767578658863	0.035982400231871	0.0275160040677975	1.3076898863371589	0.190994	0.190994	chr22	42415150	0.7189802757251549	chr22:42415150:A:G
chr22:42415156	['T', 'G']	19959	25559.12232523177	3625.881824707953	0.015190479085728	0.0104861899704206	1.4486175749797736	0.14746	0.14746	chr22	42415156	0.8313257704329203	chr22:42415156:T:G
chr22:42415642	['T', 'C']	19959	25541.0	3617.294539149124	0.0144182741551368	0.0104825819040831	1.3754506558656794	0.169007	0.169007	chr22	42415642	0.7720953072300235	chr22:42415642:T:C
chr22:42415913	['A', 'C']	19959	6267.884227935649	874.955041609366	0.013414980792211	0.0139151505664867	0.9640557411228914	0.33503	0.33503	chr22	42415913	0.47491630266133	chr22:42415913:A:C
chr22:42416465	['A', 'G']	19959	32454.13019945876	4466.521210600313	0.0064919372525711	0.0130121227844513	0.4989145399341452	0.617845	0.617845	chr22	42416465	0.2091204635645719	chr22:42416465:A:G
chr22:42417493	['GGAACGGATTTGA', 'G']	19959	5364.80637402285	603.3526287132959	-0.0279169608174749	0.0148294270498235	-1.8825380592035188	0.0597775	0.0597775	chr22	42417493	1.2234622518746594	chr22:42417493:GGAACGGATTTGA:G
chr22:42417747	['T', 'C']	19959	13918.486769570009	1861.291248584384	-0.0064534402350744	0.0105906527921602	-0.6093524508566297	0.542298	0.542298	chr22	42417747	0.2657619972436257	chr22:42417747:T:C
chr22:42418021	['G', 'A']	19959	627.0	85.28093368979626	-0.0094737415331163	0.0408376312464036	-0.2319855790840135	0.816552	0.816552	chr22	42418021	0.0880161531269899	chr22:42418021:G:A
chr22:42419119	['G', 'A']	19959	20283.03246981009	2966.540647629687	0.020803216136831	0.010097203685513	2.0602947890096086	0.0393833	0.0393833	chr22	42419119	1.40468789633034	chr22:42419119:G:A
chr22:42419352	['G', 'A']	19959	21690.43374761952	3208.99550088054	0.0263415544524669	0.0101230635003303	2.602132689536849	0.00927145	0.00927145	chr22	42419352	2.032852339452763	chr22:42419352:G:A
chr22:42419750	['C', 'G']	19959	5637.847414311485	801.2013304108841	0.0007983164715046	0.0144896422447873	0.05509566475265	0.956063	0.956063	chr22	42419750	0.0195134888422314	chr22:42419750:C:G
chr22:42420536	['C', 'T']	19959	4605.768836648582	453.888647047752	-0.0452126242799524	0.0157838460765235	-2.864487151024642	0.00418121	0.00418121	chr22	42420536	2.3786980195936014	chr22:42420536:C:T
chr22:42420658	['C', 'T']	19959	4596.066058082964	451.2897494878547	-0.045348283554359	0.0157912279265374	-2.8717389024668822	0.0040865	0.0040865	chr22	42420658	2.388648496745181	chr22:42420658:C:T
chr22:42420706	['C', 'T']	19959	3821.4345436803032	339.7073762284874	-0.0553907203727917	0.0173290445949116	-3.1964093617172744	0.00139366	0.00139366	chr22	42420706	2.855843164641243	chr22:42420706:C:T
chr22:42420721	['A', 'G']	19959	12893.443156905634	1833.7710919309693	0.0036412733883598	0.0111469017013895	0.3266623754209595	0.743927	0.743927	chr22	42420721	0.1284696787721683	chr22:42420721:A:G
chr22:42421220	['G', 'A']	19959	4018.4026657313225	586.6235426433108	0.0045602575394991	0.016761799166086	0.2720625330439377	0.785577	0.785577	chr22	42421220	0.1048112402405914	chr22:42421220:G:A
chr22:42421786	['T', 'C']	19959	748.0	139.8496887350957	0.0458378993791089	0.037332888942867	1.22781549130199	0.219531	0.219531	chr22	42421786	0.6585041443132986	chr22:42421786:T:C
chr22:42422492	['G', 'A']	19959	4546.455579495916	501.5069858513539	-0.0304431604748909	0.0157906768739687	-1.9279199186880407	0.0538793	0.0538793	chr22	42422492	1.2685780552673918	chr22:42422492:G:A
chr22:42422971	['T', 'C']	19959	36342.82087383505	5035.466626687816	0.0252132749624698	0.0178270937549028	1.4143233501274222	0.157283	0.157283	chr22	42422971	0.8033182157440092	chr22:42422971:T:C
chr22:42423149	['A', 'G']	19959	34064.45624434842	4719.749777205212	0.0128294851480731	0.0143888822960612	0.8916248589777589	0.372605	0.372605	chr22	42423149	0.4287513215872804	chr22:42423149:A:G
chr22:42423747	['G', 'A']	19959	3758.779701852129	327.0224282910977	-0.0564043005713986	0.0172297101129165	-3.2736650937100946	0.00106343	0.00106343	chr22	42423747	2.973291092140441	chr22:42423747:G:A
chr22:42424201	['G', 'A']	19959	584.0585258305357	114.7524931156694	0.0575494338827895	0.0417847603186609	1.3772828525018057	0.16844	0.16844	chr22	42424201	0.7735547672517725	chr22:42424201:G:A
chr22:42424244	['C', 'T']	19959	29831.967974740648	4041.684562047502	8.470567592003679e-05	0.0117274054163351	0.0072228828895136	0.994237	0.994237	chr22	42424244	0.0025100788586279	chr22:42424244:C:T
chr22:42424258	['A', 'G']	19959	20978.40860107263	2863.139311880431	0.0012744611195053	0.0101380233768793	0.1257110061919823	0.899962	0.899962	chr22	42424258	0.0457758278259226	chr22:42424258:A:G
chr22:42424347	['A', 'G']	19959	4255.941114404862	585.900767858689	-0.0033339146004208	0.016449400149682	-0.2026769712016065	0.83939	0.83939	chr22	42424347	0.0760362090233714	chr22:42424347:A:G
chr22:42424420	['AG', 'A']	19959	2372.97230861844	330.099035146015	0.0083140581566607	0.0212831841306945	0.3906397701399494	0.696068	0.696068	chr22	42424420	0.157348331392014	chr22:42424420:AG:A
chr22:42424421	['G', 'A']	19959	30810.99372201909	4227.8751609938245	0.0082561267564482	0.0128779988145131	0.6411032393591896	0.521463	0.521463	chr22	42424421	0.2827765011701347	chr22:42424421:G:A
chr22:42425179	['C', 'T']	19959	31798.18635065391	4409.839744326885	0.0160066497349668	0.0126467172869056	1.2656762519345717	0.205644	0.205644	chr22	42425179	0.6868839572216907	chr22:42425179:C:T
chr22:42425271	['TC', 'T']	19959	9435.363686478902	1339.3855422566426	0.0060059398057116	0.0118037225156406	0.5088174343096773	0.610886	0.610886	chr22	42425271	0.2140398277120186	chr22:42425271:TC:T
chr22:42425495	['A', 'G']	19959	34647.19019912726	4779.338232661986	0.0150428813142432	0.0152557986599139	0.986043513655552	0.324124	0.324124	chr22	42425495	0.4892888101227906	chr22:42425495:A:G
chr22:42425692	['C', 'T']	19959	1542.0772622507266	245.2073000364418	0.0258259665550836	0.0261392865638439	0.9880134445140628	0.323158	0.323158	chr22	42425692	0.4905850883476836	chr22:42425692:C:T
chr22:42425994	['A', 'G']	19959	6471.938615058955	777.8120881054448	-0.0186388366917768	0.0137194291891587	-1.358572316296181	0.174298	0.174298	chr22	42425994	0.7587075962172997	chr22:42425994:A:G
chr22:42426673	['G', 'A']	19959	12856.288269780029	1695.020423403751	-0.0040875139021826	0.0108792779956575	-0.3757155487537095	0.707132	0.707132	chr22	42426673	0.1504995090875587	chr22:42426673:G:A
chr22:42427567	['T', 'C']	19959	2972.2978403567668	395.7255039417161	0.0097791771444773	0.019199468825955	0.5093462341654637	0.610515	0.610515	chr22	42427567	0.2143036612240943	chr22:42427567:T:C
chr22:42429033	['A', 'G']	19959	13491.675969536023	1795.1916206550648	-0.0032994111381144	0.0107232393849814	-0.3076879121747023	0.758323	0.758323	chr22	42429033	0.1201457716257253	chr22:42429033:A:G
chr22:42431753	['A', 'C']	19959	12545.771462937904	1640.3370495014992	-0.0059932914616842	0.0109464195545183	-0.5475115796388759	0.584033	0.584033	chr22	42431753	0.2335626129680834	chr22:42431753:A:C
chr22:42436263	['C', 'T']	19959	5592.280188395631	748.0102518022393	-0.0024596634161331	0.0144575877696253	-0.1701295856076897	0.86491	0.86491	chr22	42436263	0.0630290815952022	chr22:42436263:C:T
chr22:42437127	['T', 'TTTTTTC']	19959	17780.99454380112	2467.8827710874334	0.0077461002732626	0.0102471845948688	0.755924732452012	0.449703	0.449703	chr22	42437127	0.3470742152136905	chr22:42437127:T:TTTTTTC
chr22:42437727	['G', 'A']	19959	1063.0	179.2862071668715	0.0286651547652496	0.0313323560151768	0.9148739006847966	0.360269	0.360269	chr22	42437727	0.4433731059267017	chr22:42437727:G:A
chr22:42439770	['T', 'C']	19959	1120.0	188.6423035998024	0.0304634531516061	0.0305088342272914	0.9985125267210406	0.318043	0.318043	chr22	42439770	0.4975141586311631	chr22:42439770:T:C
chr22:42441074	['C', 'G']	19959	9091.36650631389	1351.0527875509133	0.0143568111939249	0.012062614494616	1.190190667233287	0.233986	0.233986	chr22	42441074	0.6308101267977115	chr22:42441074:C:G
chr22:42447845	['A', 'G']	19959	2140.553825937536	360.701058535199	0.0315844796063374	0.0227150016374239	1.390467855142069	0.164402	0.164402	chr22	42447845	0.7840929034402478	chr22:42447845:A:G
chr22:42450659	['G', 'A']	19959	1525.0764104619702	227.40069737163265	0.006342607175809	0.0263255222679814	0.2409299656525059	0.809612	0.809612	chr22	42450659	0.0917230633808074	chr22:42450659:G:A
chr22:42452348	['G', 'T']	19959	6082.352165630639	1030.2274751188882	0.0296934696338923	0.0140404080254908	2.114858028340968	0.0344544	0.0344544	chr22	42452348	1.4627553086271918	chr22:42452348:G:T
chr22:42453256	['G', 'A']	19959	2917.146156929552	420.8319733383486	0.0075762689668679	0.0193944044184636	0.3906420018577787	0.696066	0.696066	chr22	42453256	0.1573495792445395	chr22:42453256:G:A
chr22:42454295	['T', 'C']	19959	25641.124417030245	3712.5825048669135	0.0243347787911456	0.0106392213046768	2.2872706652364045	0.0221905	0.0221905	chr22	42454295	1.6538329120629651	chr22:42454295:T:C
chr22:42456561	['T', 'C']	19959	444.1335137573297	93.51167154885704	0.0620218879306692	0.0479623975892268	1.293135686457019	0.195979	0.195979	chr22	42456561	0.7077904626880962	chr22:42456561:T:C
chr22:42457005	['G', 'A']	19959	31276.26810323228	4358.027512196183	0.0137136516722919	0.0123814168554978	1.1075995447324394	0.268048	0.268048	chr22	42457005	0.5717874288498075	chr22:42457005:G:A
chr22:42457012	['G', 'A']	19959	1549.5434542902967	123.88958640158688	-0.0475849677069231	0.0262859000855882	-1.8102848885518088	0.0702667	0.0702667	chr22	42457012	1.153250442157152	chr22:42457012:G:A
chr22:42457202	['C', 'A']	19959	1264.8560687432744	201.0588773567844	0.0231083009080856	0.0290174189973249	0.7963596248934464	0.425833	0.425833	chr22	42457202	0.3707606858695867	chr22:42457202:C:A
chr22:42457697	['A', 'G']	19959	36852.92502004812	5063.800249598072	0.0130599719084277	0.0191629171296081	0.6815231637279834	0.495548	0.495548	chr22	42457697	0.3049142723078789	chr22:42457697:A:G
chr22:42458640	['C', 'T']	19959	1663.166658315378	303.63877568170403	0.0428472113825022	0.025380110507529	1.6882200481275151	0.0913846	0.0913846	chr22	42458640	1.0391269847752174	chr22:42458640:C:T
chr22:42459271	['T', 'C']	19959	37240.19500826943	5132.72744679865	0.0221661092644028	0.0204207742265354	1.0854686026350313	0.277727	0.277727	chr22	42459271	0.556381897055621	chr22:42459271:T:C
chr22:42459780	['A', 'C']	19959	6389.280481082436	887.7142774091552	0.0016726216649286	0.013768379476116	0.1214828272150771	0.90331	0.90331	chr22	42459780	0.0441631819287873	chr22:42459780:A:C
chr22:42460485	['G', 'A']	19959	1206.0	169.98245271585185	0.0056262480626779	0.0295140801644061	0.190629287151668	0.848818	0.848818	chr22	42460485	0.0711854193779375	chr22:42460485:G:A
chr22:42461279	['A', 'G']	19959	31192.125620083178	4370.153955703821	0.0187708887658529	0.0123163070581769	1.5240679431900648	0.127508	0.127508	chr22	42461279	0.8944625662350425	chr22:42461279:A:G
chr22:42461302	['G', 'A']	19959	2773.277897479581	327.2114177743138	-0.0127400169623614	0.0198665405512782	-0.6412800924991303	0.521348	0.521348	chr22	42461302	0.2828722881643672	chr22:42461302:G:A
chr22:42461605	['A', 'G']	19959	12325.617546848382	1563.6127663132606	-0.0071410850507148	0.0109173630601383	-0.654103469068325	0.513053	0.513053	chr22	42461605	0.2898377685751154	chr22:42461605:A:G
chr22:42462254	['T', 'A']	19959	19329.68469597473	2539.5537241894285	-0.0034261746539384	0.0101224472400374	-0.3384729574471714	0.73501	0.73501	chr22	42462254	0.1337067521875391	chr22:42462254:T:A
chr22:42462604	['A', 'G']	19959	25077.79525862069	3471.211905449974	0.0123248098329351	0.0104994860665951	1.1738488679124408	0.24047	0.24047	chr22	42462604	0.6189390966171096	chr22:42462604:A:G
chr22:42462707	['A', 'G']	19959	24922.994838386367	3447.153069927685	0.0114506059607732	0.010482458495591	1.092358816931109	0.274689	0.274689	chr22	42462707	0.5611587316786467	chr22:42462707:A:G
chr22:42464480	['A', 'G']	19959	24982.6119740612	3452.042359386322	0.0109728300032187	0.0105353622130109	1.041523754130402	0.297645	0.297645	chr22	42464480	0.526301408562079	chr22:42464480:A:G
chr22:42465037	['G', 'T']	19959	4244.638003607937	585.6446471990266	0.003406756749236	0.0163174312220208	0.2087802119636642	0.834622	0.834622	chr22	42465037	0.0785101718017885	chr22:42465037:G:T
chr22:42465721	['A', 'G']	19959	707.1417188674518	105.6211884343883	0.0013372969534281	0.038322927080883	0.0348954804680147	0.972163	0.972163	chr22	42465721	0.0122609119609348	chr22:42465721:A:G
chr22:42465998	['T', 'C']	19959	30946.707194785668	4333.940434280809	0.0187450057913966	0.0122031212534356	1.5360828924091223	0.124534	0.124534	chr22	42465998	0.904712062250903	chr22:42465998:T:C
chr22:42466431	['C', 'A']	19959	30936.850140336803	4325.519431938049	0.0179835932914061	0.0121951068722797	1.4746564732683076	0.140321	0.140321	chr22	42466431	0.8528773289599731	chr22:42466431:C:A
chr22:42466475	['G', 'T']	19959	19442.74134041807	2537.751346280657	-0.0053049931778313	0.0101028462566698	-0.5250988724419098	0.59952	0.59952	chr22	42466475	0.2221963242502772	chr22:42466475:G:T
chr22:42466797	['ATTTTTAGTAGAGACGGGG', 'A']	19959	20691.210629328525	2684.1456733107857	-0.0072280163143292	0.0101225244119964	-0.7140527421957232	0.475203	0.475203	chr22	42466797	0.3231208262774245	chr22:42466797:ATTTTTAGTAGAGACGGGG:A
chr22:42467319	['G', 'A']	19959	16738.966690077246	2193.605696896559	-0.0050476259124714	0.0102080167710471	-0.4944766476861574	0.620975	0.620975	chr22	42467319	0.2069258838501498	chr22:42467319:G:A
chr22:42467345	['A', 'AC']	19959	1256.202870909456	208.3142718154787	0.0302309462542769	0.0288451115579989	1.048044005428494	0.294631	0.294631	chr22	42467345	0.5307215602067502	chr22:42467345:A:AC
chr22:42467824	['G', 'A']	19959	16842.42149636514	2231.232726137556	-0.0030778042985054	0.0102534285744311	-0.3001731836490806	0.764048	0.764048	chr22	42467824	0.1168793567642232	chr22:42467824:G:A
chr22:42469005	['C', 'A']	19959	17443.24372274846	2363.2474807856406	0.0019689557829765	0.0101819550226481	0.1933769868946531	0.846666	0.846666	chr22	42469005	0.0722878800640179	chr22:42469005:C:A
chr22:42469748	['T', 'C']	19959	29407.366943971138	4201.604437421841	0.0246133581684644	0.011584780967339	2.1246287036290727	0.0336299	0.0336299	chr22	42469748	1.4732744240773583	chr22:42469748:T:C
chr22:42470054	['G', 'A']	19959	20816.48732835223	2866.244024803107	0.0052154258561461	0.0101680980628527	0.51292049151254	0.608013	0.608013	chr22	42470054	0.216087134924786	chr22:42470054:G:A
chr22:42470421	['T', 'G']	19959	30859.27680048113	4317.26893114758	0.0178951959402877	0.0121647234904223	1.4710729721376077	0.141287	0.141287	chr22	42470421	0.8498977963113619	chr22:42470421:T:G
chr22:42470608	['A', 'G']	19959	20681.28950929778	2832.5279714841845	0.0041365040755967	0.0100866263083798	0.4100978810090555	0.681739	0.681739	chr22	42470608	0.1663818607612376	chr22:42470608:A:G
chr22:42470993	['T', 'G']	19959	4999.500977100766	710.8634124520623	0.0060927148540925	0.015279518936387	0.3987504370692716	0.690081	0.690081	chr22	42470993	0.1610999298592537	chr22:42470993:T:G
chr22:42471326	['T', 'C']	19959	18271.66183913806	2553.4329403741644	0.0045667212899521	0.0101055732097234	0.4519012623210841	0.651345	0.651345	chr22	42471326	0.1861889163344852	chr22:42471326:T:C
chr22:42471849	['T', 'A']	19959	19318.0	2615.887660992525	0.00126840032454	0.0100784240223694	0.1258530422737538	0.89985	0.89985	chr22	42471849	0.0458298790068637	chr22:42471849:T:A
chr22:42471892	['A', 'G']	19959	29345.351408238952	4198.678190092052	0.0252366757786526	0.0115508643177234	2.184830077168328	0.0289129	0.0289129	chr22	42471892	1.538908345865385	chr22:42471892:A:G
chr22:42474157	['C', 'A']	19959	823.2219645519435	124.54263539118055	0.0042894021768698	0.0374192193865742	0.1146309903623723	0.908739	0.908739	chr22	42474157	0.0415608330993039	chr22:42474157:C:A
chr22:42474435	['G', 'A']	19959	3318.148674432619	457.2397318197403	0.0044512631159989	0.018242687505065	0.244002596369812	0.807231	0.807231	chr22	42474435	0.0930021682894508	chr22:42474435:G:A
chr22:42475004	['ACT', 'A']	19959	5605.594992175293	814.0855499426334	0.0041378892966407	0.014882764973881	0.278032294664512	0.78099	0.78099	chr22	42475004	0.1073545269071081	chr22:42475004:ACT:A
chr22:42475109	['T', 'G']	19959	24347.43974545272	3377.7115439822287	0.0039789738394936	0.010364758819968	0.3838944936980173	0.701061	0.701061	chr22	42475109	0.1542441920036453	chr22:42475109:T:G
chr22:42475826	['G', 'C']	19959	18143.090179958894	2522.8559533431244	0.010729659125615	0.0100990949640253	1.062437690093607	0.28805	0.28805	chr22	42475826	0.5405321204374546	chr22:42475826:G:C
chr22:42475928	['G', 'C']	19959	2515.6886119207943	335.4707609174683	-0.0023017839930156	0.0209367603883155	-0.1099398355010184	0.912458	0.912458	chr22	42475928	0.0397871167761793	chr22:42475928:G:C
chr22:42476080	['C', 'T']	19959	34188.07158286031	4578.671134770426	-0.0124575854930871	0.0145089306515355	-0.8586150001184722	0.390563	0.390563	chr22	42476080	0.4083089020029778	chr22:42476080:C:T
chr22:42476122	['T', 'A']	19959	10078.029619606074	1476.0346749929731	0.0112641821994161	0.0116522554335101	0.966695440525792	0.333708	0.333708	chr22	42476122	0.4766333818552179	chr22:42476122:T:A
chr22:42476581	['T', 'C']	19959	12515.451689240208	1718.1339888151658	0.0004782251675695	0.0108871165911147	0.0439257872887875	0.964964	0.964964	chr22	42476581	0.0154888886178505	chr22:42476581:T:C
chr22:42477936	['A', 'G']	19959	36616.0	4979.809213431867	0.0151445404725953	0.0183493873596912	0.8253431123190442	0.409187	0.409187	chr22	42477936	0.3880781724133199	chr22:42477936:A:G
chr22:42478283	['C', 'T']	19959	19658.864661654137	2647.801542785979	0.0005146780762078	0.0100987317658442	0.0509646248797884	0.959354	0.959354	chr22	42478283	0.0180211093276064	chr22:42478283:C:T
chr22:42478625	['G', 'A']	19959	20825.216999097927	2787.4574585919368	-0.0057352698681374	0.0101020429299912	-0.5677336661389925	0.570222	0.570222	chr22	42478625	0.2439560309860702	chr22:42478625:G:A
chr22:42478767	['G', 'A']	19959	20975.10181891065	2875.930941159077	0.0022523418252674	0.0100192702744802	0.2248009848585818	0.822136	0.822136	chr22	42478767	0.085056334328562	chr22:42478767:G:A
chr22:42479513	['T', 'G']	19959	5864.350558869229	789.5240715925962	0.0046695141770546	0.0143979883890503	0.3243171233980045	0.745701	0.745701	chr22	42479513	0.1274352745113456	chr22:42479513:T:G
chr22:42480598	['T', 'C']	19959	13734.074172517554	1699.9626372624791	-0.0140296401782225	0.0106592611084286	-1.3161925611456142	0.188125	0.188125	chr22	42480598	0.7255534870620814	chr22:42480598:T:C
chr22:42481094	['C', 'T']	19959	15836.521431794254	1952.6882829907056	-0.0183162108516875	0.0103387900774164	-1.771601001136167	0.0764761	0.0764761	chr22	42481094	1.116474267589516	chr22:42481094:C:T
chr22:42481120	['T', 'C']	19959	15860.12489345701	1963.496263435864	-0.0175626355527984	0.0103398817031223	-1.698533509091793	0.0894227	0.0894227	chr22	42481120	1.0485522213232936	chr22:42481120:T:C
chr22:42481537	['G', 'A']	19959	12910.940619362598	1612.25734154723	-0.0120555191726902	0.0108171219792208	-1.114484906045092	0.265085	0.265085	chr22	42481537	0.576614846395674	chr22:42481537:G:A
chr22:42482343	['A', 'G']	19959	12934.59223252318	1565.0631473160463	-0.0177695456464327	0.0108189110381251	-1.6424523303513543	0.100512	0.100512	chr22	42482343	0.9977820852815892	chr22:42482343:A:G
chr22:42483997	['GGCCCTCCCC', 'G']	19959	2342.742352586032	307.3848095343945	-0.0063513038799567	0.0215354435269087	-0.2949232910861912	0.768056	0.768056	chr22	42483997	0.1146071138169969	chr22:42483997:GGCCCTCCCC:G
chr22:42484955	['A', 'G']	19959	1054.2112753695817	172.515800043932	0.0245193099612214	0.0317639011400696	0.7719237587693785	0.440169	0.440169	chr22	42484955	0.3563805469780709	chr22:42484955:A:G
chr22:42489449	['C', 'T']	19959	12114.925831202052	1510.0094084224795	-0.0123996333364204	0.0110542714495838	-1.1217051610296067	0.262001	0.262001	chr22	42489449	0.5816970510708916	chr22:42489449:C:T
chr22:42492254	['C', 'G']	19959	2820.282607606354	351.81706866944245	-0.0153568842799738	0.0197474786567802	-0.7776630397674117	0.436777	0.436777	chr22	42492254	0.3597402389756539	chr22:42492254:C:G
chr22:42494618	['A', 'C']	19959	2832.851601262968	353.76552519363	-0.0147315815096887	0.0197073557424813	-0.747516901921713	0.45476	0.45476	chr22	42494618	0.3422177421884616	chr22:42494618:A:C
chr22:42496327	['T', 'A']	19959	38406.772850270594	5223.0879519714335	0.0240290869976453	0.0267704852518442	0.8975962434595761	0.369412	0.369412	chr22	42496327	0.4324890010204767	chr22:42496327:T:A
chr22:42496898	['G', 'A']	19959	12573.229009930788	1810.744547422067	0.0129560733076574	0.0108787997286072	1.190946945515294	0.233689	0.233689	chr22	42496898	0.6313617298488263	chr22:42496898:G:A
chr22:42497362	['T', 'G']	19959	13074.965273601923	1880.7421594130824	0.0130131326861423	0.0107617281700937	1.2092047374235906	0.226599	0.226599	chr22	42497362	0.6447420110456145	chr22:42497362:T:G
chr22:42497666	['CA', 'C']	19959	25771.32970778408	3451.579663175239	-0.0054210774782069	0.0105521854689376	-0.5137397834946064	0.60744	0.60744	chr22	42497666	0.2164966131301397	chr22:42497666:CA:C
chr22:42498237	['G', 'A']	19959	12932.53568564555	1884.2074209880047	0.0150946293579632	0.0107891888389192	1.39905136366816	0.161813	0.161813	chr22	42498237	0.7909865902548544	chr22:42498237:G:A
chr22:42499873	['T', 'C']	19959	19096.82721122526	2595.4384586520005	0.0003326357194407	0.0101106155603338	0.0328996506153139	0.973755	0.973755	chr22	42499873	0.0115502993149277	chr22:42499873:T:C
chr22:42499984	['T', 'C']	19959	19099.69862670409	2597.8939748544685	0.0005294645937725	0.0101120761284779	0.0523596328830498	0.958243	0.958243	chr22	42499984	0.0185243445990234	chr22:42499984:T:C
chr22:42506058	['T', 'C']	19959	2818.6144336114185	346.79820121885234	-0.0150822700083888	0.0197282717729159	-0.7645003161956972	0.444578	0.444578	chr22	42506058	0.3520520322240734	chr22:42506058:T:C
chr22:42506272	['G', 'C']	19959	33598.85307414104	4595.357389333878	0.0059467618759483	0.0140759867069727	0.4224756672299559	0.672682	0.672682	chr22	42506272	0.1721901932556	chr22:42506272:G:C
chr22:42507846	['T', 'C']	19959	33554.507964423945	4593.250183963351	0.0064062155010229	0.014003832128454	0.4574616035282466	0.647344	0.647344	chr22	42507846	0.1888648729638852	chr22:42507846:T:C
chr22:42507883	['A', 'T']	19959	33515.810852868846	4612.451345946214	0.0101459697224097	0.0139627760860347	0.7266441615831315	0.467452	0.467452	chr22	42507883	0.3302629777441491	chr22:42507883:A:T
chr22:42508382	['T', 'C']	19959	15752.872469023856	2260.837577898936	0.0128888381267716	0.0105044299635526	1.226990724055685	0.219841	0.219841	chr22	42508382	0.6578913091224806	chr22:42508382:T:C
chr22:42508545	['T', 'C']	19959	17233.71146788991	2444.1597204691807	0.0103892457736175	0.0103861499926783	1.000298068190946	0.317178	0.317178	chr22	42508545	0.4986969437061096	chr22:42508545:T:C
chr22:42508549	['T', 'A']	19959	15728.631629897698	2262.9591702656307	0.0132628780034954	0.0105075450443045	1.2622242348306167	0.206883	0.206883	chr22	42508549	0.6842751947355338	chr22:42508549:T:A
chr22:42510298	['A', 'G']	19959	2915.921911831084	363.2824758201669	-0.0141759726985782	0.0193985310664791	-0.730775575222523	0.464925	0.464925	chr22	42510298	0.3326171002567265	chr22:42510298:A:G
chr22:42510423	['T', 'C']	19959	2907.224134470649	354.83529687452466	-0.0173810457671638	0.019424743257291	-0.8947889574107952	0.370911	0.370911	chr22	42510423	0.4307302867348527	chr22:42510423:T:C
chr22:42510673	['C', 'G']	19959	2890.51702319976	360.19076553438845	-0.0133310387332928	0.0194740177495398	-0.6845551290312373	0.493633	0.493633	chr22	42510673	0.3065958148604605	chr22:42510673:C:G
chr22:42510832	['C', 'T']	19959	15712.040328678691	2249.6985141649075	0.0124113541327642	0.0105050781528885	1.1814623320390565	0.237433	0.237433	chr22	42510832	0.624458920082782	chr22:42510832:C:T
chr22:42510908	['A', 'G']	19959	2915.9446116797094	356.0617942099977	-0.0167023788664597	0.0193939607722633	-0.8612154609669534	0.38913	0.38913	chr22	42510908	0.4099052859471832	chr22:42510908:A:G
chr22:42510917	['T', 'G']	19959	2907.496162528216	358.651216515429	-0.0153105582220666	0.0194290658729047	-0.788023383224942	0.430692	0.430692	chr22	42510917	0.3658331950777126	chr22:42510917:T:G
chr22:42510944	['G', 'C']	19959	2908.497366440933	358.8427064176001	-0.0151103009266728	0.0194265806876433	-0.7778157756956187	0.436687	0.436687	chr22	42510944	0.3598297366619	chr22:42510944:G:C
chr22:42510952	['C', 'T']	19959	33574.604969879496	4612.475994982525	0.0096659393824401	0.0140589592389404	0.6875288005436094	0.491758	0.491758	chr22	42510952	0.308248566177117	chr22:42510952:C:T
chr22:42511613	['T', 'C']	19959	2906.78658505995	352.4212888766159	-0.0179697395139971	0.0194245440638431	-0.9251048289697554	0.354923	0.354923	chr22	42511613	0.4498658562471477	chr22:42511613:T:C
chr22:42512291	['C', 'CT']	19959	2815.6086781029308	355.1314833238965	-0.0118144161402969	0.0197433247800891	-0.5984005364796304	0.54958	0.54958	chr22	42512291	0.2599690802565156	chr22:42512291:C:CT
chr22:42512891	['T', 'C']	19959	3021.2194050204657	367.1998951454655	-0.0186357230835221	0.0190983820071048	-0.97577496756476	0.329188	0.329188	chr22	42512891	0.482556004652874	chr22:42512891:T:C
chr22:42514370	['G', 'A']	19959	14475.453961566029	2124.2476983231923	0.0169822656029519	0.010584704630193	1.6044156352280017	0.108638	0.108638	chr22	42514370	0.9640182382491316	chr22:42514370:G:A
chr22:42515511	['G', 'C']	19959	2891.2148772775195	362.16779479733225	-0.0126744976340339	0.0194685732540454	-0.651023445254277	0.515039	0.515039	chr22	42515511	0.2881598838840432	chr22:42515511:G:C
chr22:42516091	['C', 'T']	19959	2892.6522590361465	364.9347599635802	-0.0113980341698698	0.0194661554094622	-0.5855308318523682	0.558197	0.558197	chr22	42516091	0.2532125019336415	chr22:42516091:C:T
chr22:42516495	['A', 'T']	19959	38652.23898330575	5250.698933824731	0.0185309415419217	0.0291202854648477	0.6363585124977958	0.52455	0.52455	chr22	42516495	0.280213108635074	chr22:42516495:A:T
chr22:42516841	['C', 'T']	19959	31114.62666062799	4315.432096351177	0.0162818841017126	0.0123851869209149	1.3146256254087965	0.188651	0.188651	chr22	42516841	0.7243408883515049	chr22:42516841:C:T
chr22:42516898	['A', 'G']	19959	31862.21664232111	4429.1321756922725	0.016225320351364	0.012726969727072	1.274876950233522	0.202368	0.202368	chr22	42516898	0.6938581604199227	chr22:42516898:A:G
chr22:42517728	['T', 'C']	19959	33512.17545623645	4598.60457980236	0.0087473138453277	0.0140257068586409	0.6236629592710136	0.532856	0.532856	chr22	42517728	0.2733901396692639	chr22:42517728:T:C
chr22:42519473	['G', 'A']	19959	10589.358333333288	1458.27231464816	0.0014220289828226	0.0114374782327012	0.1243306394898206	0.901055	0.901055	chr22	42519473	0.0452486990681196	chr22:42519473:G:A
chr22:42520209	['C', 'G']	19959	33513.50085461494	4597.372699025913	0.008768500411956	0.0140181341548326	0.6255112353118114	0.531643	0.531643	chr22	42520209	0.2743798999876097	chr22:42520209:C:G
chr22:42521148	['C', 'T']	19959	14978.55126202829	2147.417090236124	0.0135483224903511	0.0105003299546726	1.2902758816947553	0.19697	0.19697	chr22	42521148	0.705599915090189	chr22:42521148:C:T
chr22:42523119	['C', 'T']	19959	33661.31051123508	4479.100591199258	-0.0186903049703748	0.0140593680191898	-1.3293844321355084	0.183736	0.183736	chr22	42523119	0.7358057426077519	chr22:42523119:C:T
chr22:42523668	['C', 'T']	19959	9377.827459099188	1339.6043593403435	0.0076337859971181	0.0119232240964536	0.6402451162004702	0.522021	0.522021	chr22	42523668	0.282312025732081	chr22:42523668:C:T
chr22:42523671	['A', 'C']	19959	9516.144201268147	1359.594249738462	0.007689433265677	0.011965735130801	0.6426210493230512	0.520477	0.520477	chr22	42523671	0.2835984573038458	chr22:42523671:A:C
chr22:42523933	['C', 'T']	19959	9636.80222883364	1375.2448096833357	0.0073283031773345	0.0118317617837796	0.6193754836562936	0.535676	0.535676	chr22	42523933	0.2710978109746403	chr22:42523933:C:T
chr22:42524761	['G', 'A']	19959	9648.660066505458	1379.9543630849348	0.0073254478322498	0.0118214374512399	0.6196748798498667	0.535479	0.535479	chr22	42524761	0.2712575563222315	chr22:42524761:G:A
chr22:42525315	['C', 'T']	19959	9611.831556072197	1385.254284433274	0.0089810753317588	0.0118240141098157	0.7595622982471947	0.447525	0.447525	chr22	42525315	0.3491826987642019	chr22:42525315:C:T
chr22:42526414	['T', 'C']	19959	9661.636679770172	1380.9567967605633	0.0070187621575322	0.0118095806048935	0.5943278082732146	0.5523	0.5523	chr22	42526414	0.2578249567763228	chr22:42526414:T:C
chr22:42526457	['A', 'G']	19959	9663.16146752005	1382.8461949508928	0.0074178011908156	0.0118091827601072	0.6281384022503104	0.52992	0.52992	chr22	42526457	0.2757896892312327	chr22:42526457:A:G
chr22:42527333	['A', 'T']	19959	9654.4364899562	1377.765108898814	0.0071674277871794	0.011815134289443	0.6066310895495841	0.544103	0.544103	chr22	42527333	0.2643188795345404	chr22:42527333:A:T
chr22:42527534	['T', 'C']	19959	9646.48109688478	1383.0936060008896	0.0081694752914907	0.0118205918691938	0.6911223551150196	0.489497	0.489497	chr22	42527534	0.3102499655307886	chr22:42527534:T:C
chr22:42528472	['T', 'G']	19959	8714.662822901453	1243.8290484262675	0.0096809849980278	0.0122431365096144	0.7907275223489852	0.429112	0.429112	chr22	42528472	0.3674293403708177	chr22:42528472:T:G
chr22:42529696	['A', 'G']	19959	9448.584348001836	1375.2637273381038	0.0103545346029757	0.0119426350220649	0.8670226113286518	0.38594	0.38594	chr22	42529696	0.4134802074897256	chr22:42529696:A:G
chr22:42529748	['G', 'C']	19959	8372.242921314262	1223.126318988324	0.0139488185436231	0.0124381494351683	1.121454490985892	0.262108	0.262108	chr22	42529748	0.5815197234149678	chr22:42529748:G:C
chr22:42533942	['TCTC', 'T']	19959	6358.717240338159	951.4128230405232	0.0194837124573274	0.0137728213235422	1.414649329983204	0.157187	0.157187	chr22	42533942	0.8035833747197961	chr22:42533942:TCTC:T
chr22:42533947	['TTGAGCTC', 'T']	19959	6350.727849056612	952.431176442714	0.0199956960021239	0.0137756034474962	1.4515295884013106	0.146648	0.146648	chr22	42533947	0.8337238555943511	chr22:42533947:TTGAGCTC:T
chr22:42535883	['G', 'A']	19959	6346.530399798854	956.0242094075204	0.0198719880763932	0.0137746938642277	1.4426446258816616	0.149136	0.149136	chr22	42535883	0.8264175093694384	chr22:42535883:G:A
chr22:42536127	['A', 'T']	19959	8761.752931112578	1305.746788123801	0.0153652570572742	0.0122485232056124	1.254457929281924	0.20969	0.20969	chr22	42536127	0.6784222803042017	chr22:42536127:A:T
chr22:42536311	['G', 'A']	19959	8754.476068247008	1296.401895005238	0.0141054995479784	0.0122541436307829	1.1510799916319563	0.249713	0.249713	chr22	42536311	0.6025588477916161	chr22:42536311:G:A
chr22:42537620	['A', 'C']	19959	4916.415643245422	580.9438217194928	-0.0194579213698004	0.0156536657785392	-1.2430264990374758	0.213873	0.213873	chr22	42537620	0.6698440386689615	chr22:42537620:A:C
chr22:42537768	['C', 'T']	19959	8685.087866108794	1295.9055634986078	0.0161459560668052	0.0122960430839889	1.3131017805093304	0.189164	0.189164	chr22	42537768	0.7231615111106154	chr22:42537768:C:T
chr22:42537770	['C', 'T']	19959	9509.393583767494	1397.227124097679	0.0160806304006869	0.0125939744363423	1.276851122889619	0.20167	0.20167	chr22	42537770	0.6953587017053302	chr22:42537770:C:T
chr22:42537906	['G', 'A']	19959	7818.12949531579	1169.279489311539	0.0187527095241903	0.0127534843849582	1.470398908890159	0.14147	0.14147	chr22	42537906	0.8493356464704391	chr22:42537906:G:A
chr22:42538419	['T', 'C']	19959	16856.596101403833	2282.100398803182	0.0009263381687329	0.01034841635316	0.0895149689691483	0.928674	0.928674	chr22	42538419	0.0321367131841664	chr22:42538419:T:C
chr22:42538624	['A', 'G']	19959	24436.42093212596	3164.43441865368	-0.0171047812435933	0.0106280216075462	-1.6094040711630184	0.107544	0.107544	chr22	42538624	0.9684138143753508	chr22:42538624:A:G
chr22:42543531	['G', 'A']	19959	2002.92428355958	205.0560174687077	-0.0389016856641544	0.0232903046949442	-1.6702952655058712	0.0948767	0.0948767	chr22	42543531	1.0228404293414723	chr22:42543531:G:A
chr22:42543921	['A', 'G']	19959	672.3884322678823	89.14910078910904	-0.0208581867865523	0.0395800835991097	-0.5269869310488645	0.598209	0.598209	chr22	42543921	0.2231470573345663	chr22:42543921:A:G
chr22:42544846	['G', 'A']	19959	1101.1585916340655	176.061879607532	0.0205628456623222	0.0309600438021671	0.6641736618241759	0.506587	0.506587	chr22	42544846	0.2953459592369543	chr22:42544846:G:A
chr22:42545384	['T', 'C']	19959	16024.444556655277	2219.01580788824	-8.634246465948027e-05	0.0103261393062018	-0.008361543661107	0.993329	0.993329	chr22	42545384	0.0029068852207828	chr22:42545384:T:C
chr22:42545412	['A', 'G']	19959	19881.53425071828	2651.365195676905	-0.0036411846997756	0.0102442798635314	-0.3554358869809743	0.722267	0.722267	chr22	42545412	0.1413022273732707	chr22:42545412:A:G
chr22:42545484	['G', 'A']	19959	1894.0366838962216	301.65126628712426	0.0259711014322094	0.023799280159474	1.091255754719578	0.275174	0.275174	chr22	42545484	0.5603926031035414	chr22:42545484:G:A
chr22:42548615	['T', 'C']	19959	33636.151544062275	4682.431414955186	0.0229685801926701	0.0141463903217477	1.6236354059423694	0.104469	0.104469	chr22	42548615	0.9810125624357736	chr22:42548615:T:C
chr22:42552989	['T', 'C']	19959	657.5239449731067	75.10628425416078	-0.0131625128326317	0.0406196925514089	-0.3240426503960621	0.745909	0.745909	chr22	42552989	0.1273141526995832	chr22:42552989:T:C
chr22:42553443	['G', 'A']	19959	1101.2138235441637	198.1112018028947	0.0356289214081223	0.0310085857378045	1.14900181870226	0.250569	0.250569	chr22	42553443	0.6010726602441958	chr22:42553443:G:A
chr22:42553537	['C', 'G']	19959	6349.724581595209	1013.3060023159476	0.0273422070256925	0.0138640482315136	1.9721661789622364	0.0486044	0.0486044	chr22	42553537	1.3133244136754816	chr22:42553537:C:G
chr22:42559507	['A', 'C']	19959	467.35123345367015	75.14073722874133	0.0392703349247	0.0468661038908398	0.8379261697573189	0.402082	0.402082	chr22	42559507	0.395685368517706	chr22:42559507:A:C
chr22:42562048	['G', 'A']	19959	1257.2519669255826	191.14767092512963	0.009699550106714	0.0289829064848511	0.3346645068804194	0.737882	0.737882	chr22	42562048	0.1320130837681015	chr22:42562048:G:A
chr22:42562679	['T', 'C']	19959	37987.48517533738	5158.34175666521	-0.0038135906412862	0.0238736568766955	-0.1597405316237471	0.873087	0.873087	chr22	42562679	0.0589424782447605	chr22:42562679:T:C
chr22:42565271	['T', 'C']	19959	34074.65786176131	4745.533690135225	0.0265190828000043	0.0146501584261871	1.8101567251724364	0.0702865	0.0702865	chr22	42565271	1.1531280823560437	chr22:42565271:T:C
chr22:42565854	['G', 'T']	19959	25046.293984962405	3374.325841785841	-0.0040676362745316	0.0104923375506045	-0.3876768408291656	0.698259	0.698259	chr22	42565854	0.1559834578823854	chr22:42565854:G:T
chr22:42566569	['C', 'A']	19959	25065.210058726083	3371.154603423128	-0.0047479461174939	0.0105078305943413	-0.4518483691629721	0.651383	0.651383	chr22	42566569	0.1861635799782895	chr22:42566569:C:A
chr22:42566603	['G', 'T']	19959	12080.737219685943	1708.316395547965	0.0068122121455604	0.0109714138217865	0.6209055875764252	0.534669	0.534669	chr22	42566603	0.2719149954755453	chr22:42566603:G:T
chr22:42568153	['G', 'A']	19959	8341.583773186541	1251.2811986188765	0.0159675913533351	0.0124332433654612	1.2842659701886043	0.199064	0.199064	chr22	42568153	0.7010072734481991	chr22:42568153:G:A
chr22:42568212	['AG', 'A']	19959	39399.792291113234	5345.446972145303	0.010719732845885	0.0446909533433484	0.2398635975278554	0.810438	0.810438	chr22	42568212	0.0912802038725987	chr22:42568212:AG:A
chr22:42568313	['G', 'A']	19959	963.6415558343792	88.0820087625725	-0.0462151535740751	0.0325257687229104	-1.420878134127609	0.155368	0.155368	chr22	42568313	0.8086384247532352	chr22:42568313:G:A
chr22:42568316	['G', 'C']	19959	985.6172510800772	94.3782366418916	-0.0418432435007984	0.0322105824908394	-1.2990526797427064	0.193941	0.193941	chr22	42568316	0.7123303694077137	chr22:42568316:G:C
chr22:42568325	['T', 'C']	19959	10973.823288915795	1608.596819807246	0.0107812206978875	0.0113467562334045	0.950158836245018	0.342043	0.342043	chr22	42568325	0.4659192930993378	chr22:42568325:T:C
chr22:42569661	['T', 'C']	19959	37637.5429716863	5139.190115204482	0.0103561380710954	0.0217438666355184	0.476278586724718	0.633881	0.633881	chr22	42569661	0.1979922656106111	chr22:42569661:T:C
chr22:42570914	['A', 'G']	19959	12798.618682310467	1809.710159191888	0.0076209169490719	0.010819261750611	0.7043841922616897	0.481202	0.481202	chr22	42570914	0.317672576288222	chr22:42570914:A:G
chr22:42571229	['C', 'T']	19959	30746.67425990971	4197.351135546047	0.0039541274249809	0.0122149651469566	0.3237117238902718	0.74616	0.74616	chr22	42571229	0.1271680362452021	chr22:42571229:C:T
chr22:42571264	['C', 'T']	19959	1049.7869965303964	190.03375641950376	0.0337450144329158	0.0314666769968441	1.0724047676308572	0.283551	0.283551	chr22	42571264	0.5473688167478782	chr22:42571264:C:T
chr22:42572839	['ATT', 'A']	19959	402.23700120918926	61.67083993925031	0.0287242137480456	0.0507183401058534	0.5663476700557596	0.571164	0.571164	chr22	42572839	0.2432391735954258	chr22:42572839:ATT:A
chr22:42573464	['T', 'C']	19959	2757.831624665432	391.8202263542633	0.0071092212231264	0.0199728330527377	0.355944557507428	0.721886	0.721886	chr22	42573464	0.141531380657506	chr22:42573464:T:C
chr22:42573848	['T', 'G']	19959	33859.25048953154	4736.710978010689	0.0302535109884819	0.0144473039208197	2.094059289836358	0.0362673	0.0362673	chr22	42573848	1.4404847752369982	chr22:42573848:T:G
chr22:42574236	['G', 'A']	19959	37745.6467732146	5161.769708809689	0.0185635070029152	0.0220733722978503	0.8409909801015345	0.400363	0.400363	chr22	42574236	0.3975460651545575	chr22:42574236:G:A
chr22:42574674	['C', 'T']	19959	1813.817894736842	292.40480078045056	0.0224437249658261	0.0243052094667198	0.9234121185648434	0.355804	0.355804	chr22	42574674	0.4487891738233057	chr22:42574674:C:T
chr22:42574739	['G', 'C']	19959	17915.450909828134	2548.459854696756	0.0127938483982625	0.0103057813301231	1.2414243994161815	0.214464	0.214464	chr22	42574739	0.6686455981808413	chr22:42574739:G:C
chr22:42575452	['G', 'A']	19959	10997.43637860045	1560.8092117864587	0.010812679217233	0.0118419249469501	0.9130845927222188	0.361209	0.361209	chr22	42575452	0.442241437202269	chr22:42575452:G:A
chr22:42576312	['G', 'A']	19959	12630.977741952123	1785.192705152016	0.0067370757232555	0.011071677811987	0.6084963668254073	0.542865	0.542865	chr22	42576312	0.2653081576017503	chr22:42576312:G:A
chr22:42576435	['C', 'T']	19959	784.4411972185819	144.92658056507554	0.0450390305869888	0.0364079484371539	1.2370658749073284	0.216077	0.216077	chr22	42576435	0.665391458497069	chr22:42576435:C:T
chr22:42576509	['T', 'TA']	19959	12079.443091476289	1695.4629754189618	0.0059030167733354	0.0109644322802483	0.5383786978163343	0.590322	0.590322	chr22	42576509	0.2289110312789535	chr22:42576509:T:TA
chr22:42576584	['A', 'G']	19959	24292.14350738994	3237.791540098553	-0.006895220652949	0.0104812442543821	-0.6578627962101179	0.510634	0.510634	chr22	42576584	0.2918902715513836	chr22:42576584:A:G
chr22:42576729	['G', 'A']	19959	1792.6046161565482	293.5781095735899	0.0248218314406192	0.024383554069289	1.0179743022729493	0.308703	0.308703	chr22	42576729	0.5104591499895116	chr22:42576729:G:A
chr22:42578050	['C', 'T']	19959	643.0	89.51504327337393	0.0077940615398422	0.0401585609730721	0.1940821919657039	0.846114	0.846114	chr22	42578050	0.0725711189521284	chr22:42578050:C:T
chr22:42580822	['C', 'A']	19959	18971.944097486583	2526.4455488464955	-0.0041161027404602	0.0101753049876826	-0.4045188567264474	0.685836	0.685836	chr22	42580822	0.1637797222088175	chr22:42580822:C:A
chr22:42582069	['G', 'A']	19959	11909.59670307646	1663.2645289554025	0.0042579400720332	0.0110095308018903	0.3867503664463302	0.698945	0.698945	chr22	42582069	0.1555569975537216	chr22:42582069:G:A
chr22:42582581	['TAGCTG', 'T']	19959	12051.64201925005	1702.607691731048	0.0071065759237839	0.0109845476306962	0.646961182445479	0.517665	0.517665	chr22	42582581	0.2859511972370183	chr22:42582581:TAGCTG:T
chr22:42582993	['G', 'A']	19959	12056.812236921223	1706.9968867465975	0.0074920153825968	0.0109777515398334	0.6824726680515242	0.494948	0.494948	chr22	42582993	0.3054404263176156	chr22:42582993:G:A
chr22:42583542	['A', 'G']	19959	25130.0	3412.1012931901	-0.0011707702750829	0.0104892121649927	-0.1116166072977707	0.911129	0.911129	chr22	42583542	0.0404201301379043	chr22:42583542:A:G
chr22:42584411	['T', 'TC']	19959	31449.30278125784	4277.56860351739	0.0011955867083442	0.0125742685770785	0.0950820082309757	0.924251	0.924251	chr22	42584411	0.034210070866571	chr22:42584411:T:TC
chr22:42585132	['T', 'C']	19959	25712.864852675884	3447.3815867941285	-0.0058087820292593	0.0106082041752497	-0.5475744935992037	0.58399	0.58399	chr22	42585132	0.2335945895006179	chr22:42585132:T:C
chr22:42585161	['G', 'A']	19959	21720.08823529412	2949.920765334441	0.0009260389290176	0.0101562568723223	0.091179155929116	0.927351	0.927351	chr22	42585161	0.0327558553798501	chr22:42585161:G:A
chr22:42585343	['C', 'T']	19959	19076.823202204963	2514.158491974337	-0.0050893483452135	0.0101670967161797	-0.5005704664060557	0.616679	0.616679	chr22	42585343	0.2099408405138683	chr22:42585343:C:T
chr22:42585672	['T', 'C']	19959	7362.475519919819	909.920454776304	-0.01102404559132	0.0130903317005273	-0.8421517379025583	0.399713	0.399713	chr22	42585672	0.3982517268050611	chr22:42585672:T:C
chr22:42585884	['G', 'A']	19959	12958.947835237524	1800.8668661230924	0.0056269673656948	0.0107849886504712	0.5217406849518572	0.601857	0.601857	chr22	42585884	0.2205066839717986	chr22:42585884:G:A
chr22:42586269	['CTG', 'C']	19959	557.027908608077	93.190895027482	0.0161587333561098	0.0431787118460737	0.3742291667642514	0.708238	0.708238	chr22	42586269	0.1498207751950059	chr22:42586269:CTG:C
chr22:42586379	['A', 'T']	19959	1880.471083492032	315.6794015471347	0.0300402216343275	0.0238491522499184	1.2595928492355672	0.207831	0.207831	chr22	42586379	0.682289672732589	chr22:42586379:A:T
chr22:42587776	['C', 'A']	19959	1200.0	197.3936457815296	0.0241779311389195	0.0297790265309714	0.8119114005883789	0.416852	0.416852	chr22	42587776	0.3800181104752589	chr22:42587776:C:A
chr22:42588125	['A', 'G']	19959	12092.452781954886	1713.7201959617848	0.0073066307446925	0.0109787139093356	0.6655270193787824	0.505721	0.505721	chr22	42588125	0.2960890119700655	chr22:42588125:A:G
chr22:42589656	['T', 'C']	19959	562.3380959542787	92.45264578611275	0.0121433849015217	0.04292006232224	0.2829302718703039	0.777233	0.777233	chr22	42589656	0.1094487682708549	chr22:42589656:T:C
chr22:42589792	['T', 'C']	19959	37214.59365604329	5119.6413389387135	0.0203661264403848	0.0204279007295893	0.9969759844625128	0.318788	0.318788	chr22	42589792	0.4964980349292168	chr22:42589792:T:C
chr22:42591820	['G', 'A']	19959	12161.609329592144	1703.8903059944012	0.0058515221502616	0.010953898861991	0.5341953786487692	0.593212	0.593212	chr22	42591820	0.2267900722743522	chr22:42591820:G:A
chr22:42592111	['T', 'C']	19959	12317.617146006614	1748.324006356937	0.0080190116479263	0.0109141866275432	0.7347328684749984	0.462511	0.462511	chr22	42592111	0.3348779338817239	chr22:42592111:T:C
chr22:42596530	['C', 'A']	19959	554.1665914900016	90.8005765724011	0.0124561729766411	0.0432913513993154	0.2877289013629208	0.773557	0.773557	chr22	42596530	0.1115076795426218	chr22:42596530:C:A
chr22:42600143	['G', 'A']	19959	1273.1913710162355	193.1306033728883	0.013695099185088	0.0288176523655801	0.4752329930055489	0.634626	0.634626	chr22	42600143	0.1974821392554263	chr22:42600143:G:A
chr22:42603388	['AGTTTTATTCCTAGTTAAGAGT', 'A']	19959	12270.073819785508	1728.3707113162272	0.0062374394833956	0.010923779099572	0.570996486338687	0.568008	0.568008	chr22	42603388	0.2456455475083682	chr22:42603388:AGTTTTATTCCTAGTTAAGAGT:A
chr22:42606356	['A', 'G']	19959	13626.779170008016	1921.460351018865	0.005397247095981	0.0106232042776126	0.5080620644145181	0.611415	0.611415	chr22	42606356	0.2136639108220366	chr22:42606356:A:G
chr22:42613811	['G', 'C']	19959	12109.246942662392	1710.2523743370264	0.007574107154808	0.0109674283250008	0.6906001051807664	0.489825	0.489825	chr22	42613811	0.3099590528475431	chr22:42613811:G:C
chr22:42614595	['G', 'C']	19959	34782.22805171377	4810.025660422834	0.0224446678913316	0.0155723437880176	1.441315976378709	0.149511	0.149511	chr22	42614595	0.825326853737155	chr22:42614595:G:C
chr22:42614811	['G', 'A']	19959	9506.952648193615	1252.0600141032962	-0.0021909412051937	0.0118548550349859	-0.1848138335498749	0.853377	0.853377	chr22	42614811	0.0688590663134655	chr22:42614811:G:A
chr22:42616847	['A', 'C']	19959	34011.85720732012	4767.100864537388	0.0300567697790922	0.0146033648418873	2.058208509101914	0.0395831	0.0395831	chr22	42616847	1.4024901964819865	chr22:42616847:A:C
chr22:42617779	['A', 'G']	19959	1396.2098616957303	214.0954948577246	0.014942524253035	0.0275183034808161	0.5430031056766249	0.587134	0.587134	chr22	42617779	0.2312627695885461	chr22:42617779:A:G
chr22:42617830	['T', 'C']	19959	30701.5382302836	4226.89039719023	0.0076563475580768	0.0121509337768578	0.6301036363689801	0.528634	0.528634	chr22	42617830	0.2768449079134952	chr22:42617830:T:C
chr22:42618345	['G', 'A']	19959	1596.469245668198	239.9228797728669	0.015902458299296	0.0263799706514681	0.6028231990626196	0.546633	0.546633	chr22	42618345	0.2623041536801413	chr22:42618345:G:A
chr22:42619486	['G', 'T']	19959	27813.18054720385	3850.789773063372	0.0105458015338291	0.0111651883884715	0.944525176549466	0.344913	0.344913	chr22	42619486	0.4622904364767208	chr22:42619486:G:T
chr22:42619710	['T', 'C']	19959	31173.12371598938	4228.48515954887	0.0004844877971851	0.0125015891078322	0.0387540970196855	0.969087	0.969087	chr22	42619710	0.0136372323157378	chr22:42619710:T:C
chr22:42622179	['C', 'A']	19959	3709.115020297698	414.5518777914138	-0.0300376332392192	0.0178434523197197	-1.6833980723575082	0.0923137	0.0923137	chr22	42622179	1.0347338418464425	chr22:42622179:C:A
chr22:42622581	['C', 'G']	19959	2066.2070451470663	231.25175669746488	-0.0390403568391109	0.0230339888741213	-1.694902131474618	0.0901096	0.0901096	chr22	42622581	1.0452289381560085	chr22:42622581:C:G
chr22:42622617	['T', 'C']	19959	3729.747481834127	414.0197736891142	-0.0298938252132847	0.0177923866294829	-1.6801470109551853	0.0929444	0.0929444	chr22	42622617	1.031776771813158	chr22:42622617:T:C
chr22:42623050	['TACCGCAGTTGCCGCC', 'T']	19959	20062.00516083776	2708.839887527559	-0.0036173776737939	0.0101378029968077	-0.3568206715925591	0.72123	0.72123	chr22	42623050	0.1419262168311079	chr22:42623050:TACCGCAGTTGCCGCC:T
chr22:42623246	['A', 'G']	19959	25086.027511901782	3602.406759886555	0.0234097930392209	0.0104959244917642	2.2303698028306	0.025734	0.025734	chr22	42623246	1.5894927033772832	chr22:42623246:A:G
chr22:42623556	['T', 'C']	19959	30096.0	4159.113849708458	0.0101639128711879	0.0119525890520675	0.8503524070736629	0.395139	0.395139	chr22	42623556	0.4032501035787244	chr22:42623556:T:C
chr22:42623626	['C', 'A']	19959	11037.10597785238	1667.0503669735715	0.0176285659795889	0.011251959171188	1.566710802215582	0.117198	0.117198	chr22	42623626	0.9310797995497972	chr22:42623626:C:A
chr22:42624163	['C', 'T']	19959	25083.283702515782	3487.5687992438307	0.0080992237294953	0.0105618258313865	0.7668393570197796	0.443186	0.443186	chr22	42624163	0.353413967184815	chr22:42624163:C:T
chr22:42625135	['T', 'C']	19959	24798.96998246053	3486.2683840735544	0.0120337597106088	0.0104935781508747	1.1467737255671613	0.251489	0.251489	chr22	42625135	0.5994810060107433	chr22:42625135:T:C
chr22:42625440	['G', 'A']	19959	23511.245840016032	3355.506161810073	0.0156731128870241	0.0103487695028472	1.514490479540783	0.129917	0.129917	chr22	42625440	0.8863340165703296	chr22:42625440:G:A
chr22:42625548	['A', 'G']	19959	23636.658345864664	3361.560282356249	0.0147486475584049	0.0103649522602256	1.4229344417726988	0.154771	0.154771	chr22	42625548	0.8103104113523748	chr22:42625548:A:G
chr22:42625601	['C', 'T']	19959	10392.64489775461	1623.0200181646976	0.0235792664056228	0.0114358027711862	2.0618811706890803	0.039232	0.039232	chr22	42625601	1.406359551497698	chr22:42625601:C:T
chr22:42626826	['AGGGC', 'A']	19959	19725.95329491356	2765.0905449982065	0.005936401208004	0.0101099506106098	0.5871839969004496	0.557087	0.557087	chr22	42626826	0.2540769759762757	chr22:42626826:AGGGC:A
chr22:42627974	['G', 'A']	19959	23810.543782266555	3332.9731347879474	0.0133064302516065	0.0103475327262388	1.285951985236506	0.198475	0.198475	chr22	42627974	0.7022941893835762	chr22:42627974:G:A
chr22:42629464	['G', 'A']	19959	10790.16246554748	1408.3003547308776	-0.0105559301643063	0.0113509956273372	-0.9299563237328672	0.352405	0.352405	chr22	42629464	0.4529579383502145	chr22:42629464:G:A
chr22:42629936	['T', 'G']	19959	6001.601392994939	627.7874960091368	-0.0359766696043939	0.0142017712658729	-2.53325229162411	0.0113086	0.0113086	chr22	42629936	1.9465911572238768	chr22:42629936:T:G
chr22:42629944	['C', 'T']	19959	5081.0	506.04381066216064	-0.0390589051849874	0.0152777995974818	-2.5565792335321134	0.010578	0.010578	chr22	42629944	1.9755964373170345	chr22:42629944:C:T
chr22:42630290	['A', 'C']	19959	19976.00511201324	2554.4980826985084	-0.0146713748153466	0.0101360345441133	-1.447447199542874	0.147787	0.147787	chr22	42630290	0.8303637667299177	chr22:42630290:A:C
chr22:42630610	['C', 'T']	19959	13906.787070909548	1627.3619824604586	-0.0290300149204255	0.010664431278842	-2.722134369979981	0.00649181	0.00649181	chr22	42630610	2.18763419943716	chr22:42630610:C:T
chr22:42630684	['G', 'A']	19959	6358.637169915318	687.4769345290609	-0.0327760416563532	0.0138095595375332	-2.373431358709928	0.0176331	0.0176331	chr22	42630684	1.7536713295303883	chr22:42630684:G:A
chr22:42630786	['A', 'G']	19959	22165.55277137416	2857.8869658104463	-0.0172457916607915	0.0101574042876073	-1.697854212796527	0.0895509	0.0895509	chr22	42630786	1.0479300450682207	chr22:42630786:A:G
chr22:42631350	['G', 'A']	19959	5786.289908808498	609.9743178105549	-0.0346217007402526	0.0144145500744616	-2.4018578839718434	0.0163211	0.0163211	chr22	42631350	1.7872505742689804	chr22:42631350:G:A
chr22:42631624	['C', 'T']	19959	8015.803226937916	1016.3075560797464	-0.0123567927977311	0.0126201039383028	-0.979135580668834	0.327525	0.327525	chr22	42631624	0.4847555446869598	chr22:42631624:C:T
chr22:42631863	['C', 'T']	19959	3583.179527006714	498.634016197756	-0.0035128198946138	0.0177378413973885	-0.1980410026177745	0.843015	0.843015	chr22	42631863	0.0741646977841879	chr22:42631863:C:T
chr22:42632475	['A', 'G']	19959	1793.0898386611884	235.04700800260568	-0.0098229271703181	0.0245459268484756	-0.4001856287992723	0.689024	0.689024	chr22	42632475	0.1617656505364437	chr22:42632475:A:G
chr22:42632793	['G', 'A']	19959	9113.456608878643	1173.9413164379955	-0.0092598048945717	0.0120357602788363	-0.7693577040458479	0.44169	0.44169	chr22	42632793	0.3548824331934573	chr22:42632793:G:A
chr22:42632797	['T', 'C']	19959	12434.658464319784	1710.4138523011409	0.0026253425268587	0.0109396495656624	0.2399841522437049	0.810345	0.810345	chr22	42632797	0.0913300432241484	chr22:42632797:T:C
chr22:42633803	['G', 'A']	19959	7997.829944268717	992.8653419386884	-0.0156798183753484	0.0126489224270463	-1.239616929092821	0.215132	0.215132	chr22	42633803	0.6672949852900021	chr22:42633803:G:A
chr22:42634318	['A', 'G']	19959	24286.833817728537	3170.4683555966326	-0.0149772281128527	0.0108194874717815	-1.3842825874991882	0.166287	0.166287	chr22	42634318	0.7791417017663438	chr22:42634318:A:G
chr22:42635204	['G', 'C']	19959	2599.55419325662	248.271683772324	-0.0461351023574215	0.0208619029035787	-2.2114522616010928	0.0270158	0.0270158	chr22	42635204	1.5683821674754688	chr22:42635204:G:C
chr22:42635651	['G', 'A']	19959	732.0733577190961	115.4583772382024	0.0177202225513657	0.037613682065823	0.4711110845344993	0.637567	0.637567	chr22	42635651	0.19547416979387	chr22:42635651:G:A
chr22:42635814	['G', 'A']	19959	7989.0	985.6898307520393	-0.0162529135242272	0.0126364903102878	-1.286188896215522	0.198392	0.198392	chr22	42635814	0.7024758444091819	chr22:42635814:G:A
chr22:42635937	['G', 'A']	19959	3956.594708358388	532.3099340372067	-0.0065458147881741	0.0170186875635524	-0.3846251224561376	0.700519	0.700519	chr22	42635937	0.1545800809588601	chr22:42635937:G:A
chr22:42636223	['A', 'G']	19959	7992.0021048411345	993.7661759322932	-0.0150287519502931	0.0126350541784639	-1.1894489519411158	0.234277	0.234277	chr22	42636223	0.6302703459032017	chr22:42636223:A:G
chr22:42636238	['C', 'A']	19959	22034.727997193266	2834.1647247099963	-0.0172043747825639	0.0101452586412143	-1.6958044531927976	0.0899385	0.0899385	chr22	42636238	1.0460543598985552	chr22:42636238:C:A
chr22:42636322	['A', 'G']	19959	5484.518466479329	600.9492643061359	-0.0298293749890502	0.0147401750834162	-2.0236784719477607	0.0430166	0.0430166	chr22	42636322	1.366363918904197	chr22:42636322:A:G
chr22:42636482	['G', 'C']	19959	8286.245490078172	1210.8714276896812	0.0109201901000914	0.0125093550588979	0.8729618792236488	0.382694	0.382694	chr22	42636482	0.4171483467311274	chr22:42636482:G:C
chr22:42636736	['C', 'T']	19959	3865.193656679026	511.0553859041132	-0.0090621652288061	0.0171973863860672	-0.5269501437816168	0.598234	0.598234	chr22	42636736	0.2231289079333007	chr22:42636736:C:T
chr22:42638138	['A', 'G']	19959	22062.264551060314	2847.6387679821505	-0.0163023468417051	0.0101508275983252	-1.6060115969652466	0.108287	0.108287	chr22	42638138	0.965423677882028	chr22:42638138:A:G
chr22:42638169	['G', 'A']	19959	1997.7006315156373	239.69561670848685	-0.018988544355522	0.023373354398697	-0.8124013366511323	0.416571	0.416571	chr22	42638169	0.3803109671735721	chr22:42638169:G:A
chr22:42638254	['G', 'T']	19959	9343.68143766605	1121.471433200754	-0.0234483031913843	0.0119501496555216	-1.962176530613558	0.0497558	0.0497558	chr22	42638254	1.3031562865529165	chr22:42638254:G:T
chr22:42638596	['G', 'C']	19959	23623.22251203853	3065.5788383606587	-0.0159775172149431	0.0102741508332078	-1.5551180310980974	0.119934	0.119934	chr22	42638596	0.9210576816285576	chr22:42638596:G:C
chr22:42639404	['A', 'G']	19959	39178.92594077266	5312.968038160774	0.0023566817722741	0.037589610952734	0.062695029625006	0.95001	0.95001	chr22	42639404	0.0222718232143505	chr22:42639404:A:G
chr22:42640464	['C', 'T']	19959	8533.71024805813	1082.3282516869697	-0.0120837122374013	0.0123840857567087	-0.9757452003152736	0.329203	0.329203	chr22	42640464	0.4825362157516597	chr22:42640464:C:T
chr22:42640773	['G', 'A']	19959	8535.855338978805	1081.5526010266035	-0.0121948978427719	0.0123810831107059	-0.9849621179125296	0.324655	0.324655	chr22	42640773	0.4885779041859948	chr22:42640773:G:A
chr22:42642146	['CTA', 'C']	19959	5253.004846771353	746.1966446760846	0.0067970611381288	0.015095674991812	0.4502654662223208	0.652524	0.652524	chr22	42642146	0.1854035102335408	chr22:42642146:CTA:C
chr22:42642402	['T', 'C']	19959	23713.564341551413	3058.2688228320426	-0.0172807324511076	0.0102821804826515	-1.6806486212009506	0.0928468	0.0928468	chr22	42642402	1.0322330597894762	chr22:42642402:T:C
chr22:42643324	['C', 'T']	19959	8520.853835746855	1077.1181862347412	-0.0122872992511607	0.0123882990229867	-0.991847163873059	0.321284	0.321284	chr22	42643324	0.49311090185194	chr22:42643324:C:T
chr22:42643687	['C', 'T']	19959	1902.5719440685607	220.95410932153965	-0.0240110580826944	0.0239228072897955	-1.003688981474033	0.315541	0.315541	chr22	42643687	0.5009442024519015	chr22:42643687:C:T
chr22:42643976	['C', 'T']	19959	8552.285478051714	1088.853657932407	-0.0113097197442468	0.0123767779931631	-0.9137854577737626	0.360841	0.360841	chr22	42643976	0.4426841222882834	chr22:42643976:C:T
chr22:42644076	['A', 'G']	19959	22453.49992483087	2864.976511565524	-0.0189050888357123	0.0101799798834611	-1.8570850878032104	0.0633138	0.0633138	chr22	42644076	1.1985016199881575	chr22:42644076:A:G
chr22:42644801	['C', 'T']	19959	6768.678258255249	847.9030774120264	-0.0139814160776467	0.0134739725508925	-1.0376610182956485	0.29944	0.29944	chr22	42644801	0.5236901858936346	chr22:42644801:C:T
chr22:42644915	['C', 'T']	19959	13875.0	1778.1072383101405	-0.0117818553278131	0.0106213029739965	-1.1092664766891478	0.267329	0.267329	chr22	42644915	0.57295392617867	chr22:42644915:C:T
chr22:42645165	['T', 'C']	19959	15331.536303051562	1937.362874689756	-0.0164907786216267	0.0104185274933982	-1.5828319915723403	0.113476	0.113476	chr22	42645165	0.9450959813758752	chr22:42645165:T:C
chr22:42645249	['T', 'A']	19959	5208.521922132584	740.7586631261573	0.0075119142721086	0.0150720579380453	0.4984000395292308	0.618208	0.618208	chr22	42645249	0.2088653791928449	chr22:42645249:T:A
chr22:42645385	['G', 'A']	19959	7107.356097805392	928.9793791694656	-0.0045817350538591	0.0132163478875168	-0.3466717956317332	0.728842	0.728842	chr22	42645385	0.1373666088085581	chr22:42645385:G:A
chr22:42645483	['G', 'A']	19959	6888.3451247620005	910.242206838396	-0.0031162494444752	0.0133741159125548	-0.2330060143676373	0.815759	0.815759	chr22	42645483	0.0884381260858727	chr22:42645483:G:A
chr22:42645539	['A', 'G']	19959	14933.230148385805	1877.2641966513856	-0.0171997139295903	0.0104729956989074	-1.6422917018274557	0.100545	0.100545	chr22	42645539	0.9976395215505924	chr22:42645539:A:G
chr22:42645587	['A', 'G']	19959	22544.38860493085	2878.8656085709604	-0.0188989857341856	0.0101950182041314	-1.85374712980178	0.0637901	0.0637901	chr22	42645587	1.1952467170310077	chr22:42645587:A:G
chr22:42645831	['A', 'C']	19959	6913.385517414183	877.6788663212411	-0.0120303464072019	0.0133682473602297	-0.8999194945323972	0.368174	0.368174	chr22	42645831	0.4339468840971361	chr22:42645831:A:C
chr22:42645896	['C', 'T']	19959	13856.08268190018	1731.598250105557	-0.0166137545635555	0.010623629193832	-1.5638492515534346	0.117869	0.117869	chr22	42645896	0.92860040100509	chr22:42645896:C:T
chr22:42645923	['G', 'A']	19959	13232.989025856885	1619.197937993463	-0.0210973613677068	0.0107474334406833	-1.9630139124979165	0.0496584	0.0496584	chr22	42645923	1.3040072775797902	chr22:42645923:G:A
chr22:42647232	['G', 'T']	19959	8552.999699278269	1089.170514040516	-0.0114409040287761	0.0123702541925536	-0.9248721853802324	0.355044	0.355044	chr22	42647232	0.4497178222319917	chr22:42647232:G:T
chr22:42647948	['T', 'A']	19959	12851.28776870271	1663.8928553288083	-0.0113071239072024	0.0108326886025487	-1.0437966346177512	0.296592	0.296592	chr22	42647948	0.5278405674098344	chr22:42647948:T:A
chr22:42648203	['TCCCCAAGGAGGAGACTCCAGGTCC', 'T']	19959	4229.635748647024	572.7391945476634	-0.0048523586945966	0.0165103557313277	-0.2938978889103792	0.768839	0.768839	chr22	42648203	0.1141645948306622	chr22:42648203:TCCCCAAGGAGGAGACTCCAGGTCC:T
chr22:42648277	['ATAGAGG', 'A']	19959	23665.485639817547	3030.970007803637	-0.0191773130209233	0.0102810468857896	-1.865307418005269	0.062153	0.062153	chr22	42648277	1.2065379039973738	chr22:42648277:ATAGAGG:A
chr22:42648566	['G', 'A']	19959	5823.875375826819	797.1911493525216	-0.0004474190482637	0.0144063299020499	-0.0310571152615389	0.975224	0.975224	chr22	42648566	0.0108956193879208	chr22:42648566:G:A
chr22:42648759	['A', 'G']	19959	1904.19081024202	220.0999812322301	-0.0236171611250619	0.0239138629124869	-0.9875928958650132	0.323364	0.323364	chr22	42648759	0.4903083315898328	chr22:42648759:A:G
chr22:42649531	['T', 'C']	19959	5596.645292289182	771.4781794637055	-0.0002607660569256	0.0146499993447364	-0.0177997316443086	0.985799	0.985799	chr22	42649531	0.0062116267318142	chr22:42649531:T:C
chr22:42649689	['G', 'A']	19959	5810.1644199448765	794.7100845590863	-0.0007674418780552	0.0144181558738276	-0.0532274643699954	0.957551	0.957551	chr22	42649689	0.0188380858410852	chr22:42649689:G:A
chr22:42649701	['G', 'T']	19959	22281.349067949486	2874.170120997024	-0.0165021486789129	0.0101807880686682	-1.620910735751292	0.105053	0.105053	chr22	42649701	0.978591540927307	chr22:42649701:G:T
chr22:42650271	['C', 'T']	19959	6133.776664428555	774.42351855912	-0.0142838502866145	0.014260536095384	-1.00163487480937	0.316532	0.316532	chr22	42650271	0.4995823781555901	chr22:42650271:C:T
chr22:42650295	['C', 'T']	19959	8689.748817312535	1093.4953411293516	-0.0136026037397251	0.0123398345882685	-1.102332745420843	0.27033	0.27033	chr22	42650295	0.5681057555906204	chr22:42650295:C:T
chr22:42650488	['C', 'T']	19959	8816.745773101158	1099.1781618110963	-0.0153580251590352	0.0123894185698488	-1.23960822474841	0.215135	0.215135	chr22	42650488	0.6672889291274531	chr22:42650488:C:T
chr22:42651470	['G', 'A']	19959	13520.032170775705	1816.1649957706315	-0.0017480990209685	0.0107075147649655	-0.1632590810603663	0.870316	0.870316	chr22	42651470	0.0603230322793084	chr22:42651470:G:A
chr22:42652145	['T', 'C']	19959	1357.9525194284276	158.90309045146205	-0.0219690968259323	0.0281354301795863	-0.7808338698113098	0.434909	0.434909	chr22	42652145	0.3616016049584992	chr22:42652145:T:C
chr22:42652463	['G', 'A']	19959	5797.623843523727	803.8900414122793	0.0011676113958981	0.0144550864957182	0.0807751234310492	0.935622	0.935622	chr22	42652463	0.0288995748425018	chr22:42652463:G:A
chr22:42653008	['G', 'T']	19959	7727.484511278194	1012.2558751034784	-0.0036640092914476	0.0127905700875634	-0.2864617656886361	0.774527	0.774527	chr22	42653008	0.1109634381415398	chr22:42653008:G:T
chr22:42653042	['C', 'T']	19959	5775.868159951894	789.993736993578	-0.0008345975515861	0.0144537645457467	-0.0577425728047953	0.953954	0.953954	chr22	42653042	0.0204725666248587	chr22:42653042:C:T
chr22:42654521	['C', 'T']	19959	1356.1358921681615	160.2694835385175	-0.0204512206010611	0.0281448022091815	-0.726642896583919	0.467453	0.467453	chr22	42654521	0.3302620486775981	chr22:42654521:C:T
chr22:42654533	['A', 'G']	19959	8876.334185207455	1055.112444960765	-0.0231938457161201	0.0121429486272847	-1.9100670214485231	0.0561389	0.0561389	chr22	42654533	1.250736101295637	chr22:42654533:A:G
chr22:42654591	['A', 'G']	19959	8878.224115465571	1057.9211890936338	-0.02272412263586	0.0121449853522322	-1.8710704028707124	0.06135	0.06135	chr22	42654591	1.212185432936977	chr22:42654591:A:G
chr22:42654782	['T', 'C']	19959	1329.0	154.98562644853044	-0.021243927044021	0.028451702360552	-0.7466662899396652	0.455274	0.455274	chr22	42654782	0.3417271508755307	chr22:42654782:T:C
chr22:42656130	['G', 'T']	19959	1324.0	152.95923656051454	-0.0226432044393635	0.028519050534546	-0.7939676817759095	0.427224	0.427224	chr22	42656130	0.3693443580984282	chr22:42656130:G:T
chr22:42656598	['A', 'G']	19959	8732.625169147497	1137.2239261844932	-0.0087791404529878	0.0122862322878479	-0.7145510720704124	0.474895	0.474895	chr22	42656598	0.3234024029255428	chr22:42656598:A:G
chr22:42657330	['G', 'T']	19959	11562.268816125958	1381.0718230093769	-0.024257624378327	0.0111047334238169	-2.18444004484614	0.0289415	0.0289415	chr22	42657330	1.5384789637200609	chr22:42657330:G:T
chr22:42657429	['C', 'G']	19959	5432.272171560277	739.8381322335421	-0.0020610080786285	0.0148318762925529	-0.1389580143453186	0.889485	0.889485	chr22	42657429	0.0508613713261571	chr22:42657429:C:G
chr22:42658115	['G', 'A']	19959	5866.733306374181	736.0906014306514	-0.0120576273629782	0.0144059958017148	-0.8369867330894941	0.40261	0.40261	chr22	42658115	0.3951154423363764	chr22:42658115:G:A
chr22:42658302	['G', 'A']	19959	1352.0322143609817	142.4414096528465	-0.0217631868536849	0.0281275200915685	-0.773732870257861	0.439098	0.439098	chr22	42658302	0.3574385410120821	chr22:42658302:G:A
chr22:42661200	['A', 'G']	19959	8643.724516938522	1116.425159039297	-0.0099053438072149	0.0123540313044218	-0.8017904085826205	0.422684	0.422684	chr22	42661200	0.3739841913553312	chr22:42661200:A:G
chr22:42661827	['T', 'C']	19959	9813.008683753498	1255.385315473602	-0.0107031419948533	0.0121628281209717	-0.8799879344178548	0.378876	0.378876	chr22	42661827	0.4215029043520448	chr22:42661827:T:C
chr22:42662490	['A', 'G']	19959	23228.14655172414	3336.7853827991044	0.0196135879834218	0.0102109454035208	1.920839570512132	0.0547662	0.0547662	chr22	42662490	1.2614873919228546	chr22:42662490:A:G
chr22:42662621	['G', 'A']	19959	7368.369175268063	935.3885655899736	-0.0102757922664381	0.0130063380273547	-0.790060372475805	0.429502	0.429502	chr22	42662621	0.3670348095115713	chr22:42662621:G:A
chr22:42662666	['G', 'C']	19959	23223.163543441227	3334.5209697246046	0.0193720375857792	0.010208221643713	1.897689750663858	0.0577514	0.0577514	chr22	42662666	1.238437483212356	chr22:42662666:G:C
chr22:42662831	['A', 'G']	19959	23203.65026309196	3348.0538465797617	0.0209429619481602	0.0101997342516715	2.053285059336526	0.040058	0.040058	chr22	42662831	1.3973107377844978	chr22:42662831:A:G
chr22:42663132	['G', 'T']	19959	5689.0	769.2537135818782	-0.0022396716481916	0.0145509899482942	-0.1539188506177325	0.877675	0.877675	chr22	42663132	0.0566662720623207	chr22:42663132:G:T
chr22:42663229	['G', 'A']	19959	23217.489777510524	3337.4474793368654	0.0198073630762368	0.010208044374131	1.9403680421327365	0.0523491	0.0523491	chr22	42663229	1.2810907804300982	chr22:42663229:G:A
chr22:42663458	['T', 'G']	19959	31433.57490730534	4339.533545371764	0.0127031388247859	0.0124128490559603	1.023386232082329	0.306138	0.306138	chr22	42663458	0.5140827593735116	chr22:42663458:T:G
chr22:42663804	['T', 'TA']	19959	31345.85256089004	4329.050102457992	0.0131974700853233	0.0123784858819978	1.0661619047056858	0.286363	0.286363	chr22	42663804	0.5430830964685456	chr22:42663804:T:TA
chr22:42663919	['G', 'A']	19959	31303.0	4306.287489739288	0.0112838902910515	0.0123499569927285	0.9136785089774252	0.360897	0.360897	chr22	42663919	0.4426167280509413	chr22:42663919:G:A
chr22:42665476	['G', 'A']	19959	26129.54580535231	3679.858652430175	0.0153561599746983	0.0106482344241667	1.442132034569664	0.149281	0.149281	chr22	42665476	0.8259954643463208	chr22:42665476:G:A
chr22:42665488	['C', 'T']	19959	5951.298176169957	732.0407315056764	-0.0141507319628282	0.0142158015683682	-0.9954227269403616	0.319543	0.319543	chr22	42665488	0.4954706917898779	chr22:42665488:C:T
chr22:42665588	['C', 'A']	19959	26124.1622393745	3675.807801299653	0.015153027566636	0.0106499520040022	1.4228259020267422	0.154802	0.154802	chr22	42665588	0.8102234326495551	chr22:42665588:C:A
chr22:42666428	['A', 'G']	19959	28496.138668938554	3935.882030513416	0.0085815768818912	0.011193312800343	0.7666699783131409	0.443287	0.443287	chr22	42666428	0.3533150047959729	chr22:42666428:A:G
chr22:42667240	['A', 'G']	19959	7431.403348630779	947.1212876140396	-0.0089327779393768	0.0130153320977411	-0.6863273155302093	0.492515	0.492515	chr22	42667240	0.3075805381246918	chr22:42667240:A:G
chr22:42667505	['C', 'T']	19959	38809.888961266726	5264.551360417727	0.0133140920344707	0.0309897609170743	0.4296287431870796	0.66747	0.66747	chr22	42667505	0.1755682492551454	chr22:42667505:C:T
chr22:42667519	['A', 'G']	19959	13887.894064802706	1759.9421843539703	-0.0136661534532618	0.0106837659892019	-1.2791513280124402	0.200859	0.200859	chr22	42667519	0.6971087038239339	chr22:42667519:A:G
chr22:42667529	['G', 'A']	19959	7533.219007208206	966.6228544079272	-0.0085719076144851	0.0130545748400649	-0.6566209715369404	0.511432	0.511432	chr22	42667529	0.2912121019087545	chr22:42667529:G:A
chr22:42667952	['C', 'T']	19959	26131.0	3677.563974839223	0.0152285594651538	0.0106532148213729	1.429480182320331	0.152882	0.152882	chr22	42667952	0.8156436444820706	chr22:42667952:C:T
chr22:42668024	['T', 'A']	19959	1355.0	147.74156164602095	-0.0183473841190503	0.028092972840894	-0.6530951431506253	0.513702	0.513702	chr22	42668024	0.2892887434302803	chr22:42668024:T:A
chr22:42668834	['A', 'G']	19959	16917.390428464045	2498.027078051885	0.0228229438593768	0.0102188786043107	2.233409823436911	0.025533	0.025533	chr22	42668834	1.5928981547648229	chr22:42668834:A:G
chr22:42668851	['T', 'C']	19959	38808.0	5266.521765271178	0.0145538975759503	0.0309361074980616	0.4704501875959114	0.638039	0.638039	chr22	42668851	0.1951527743084088	chr22:42668851:T:C
chr22:42670373	['T', 'C']	19959	27535.89811566604	3877.7742376400815	0.0163232352086212	0.0109825637963322	1.4862864000910754	0.137219	0.137219	chr22	42670373	0.8625857499714529	chr22:42670373:T:C
chr22:42670525	['A', 'G']	19959	21743.715352613908	3137.709887819376	0.0195285720356905	0.0101518657148493	1.923643651740368	0.0544135	0.0544135	chr22	42670525	1.2642933383874295	chr22:42670525:A:G
chr22:42671048	['T', 'C']	19959	36004.80393827037	4987.5534095074645	0.0305743102221312	0.0171440799708068	1.7833742186336992	0.0745406	0.0745406	chr22	42671048	1.127607115799507	chr22:42671048:T:C
chr22:42671133	['A', 'C']	19959	3154.264297528946	502.67679921010415	0.0296212772032043	0.0187784796741606	1.57740550444898	0.114718	0.114718	chr22	42671133	0.9403684331244556	chr22:42671133:A:C
chr22:42671321	['A', 'G']	19959	7657.0	1118.3705286207403	0.0128875594401737	0.0129094747630549	0.998302384621876	0.318145	0.318145	chr22	42671321	0.497374897791494	chr22:42671321:A:G
chr22:42671325	['G', 'A']	19959	7653.0	1112.2621824789403	0.0121119477539728	0.0129127053300749	0.9379868466264007	0.348263	0.348263	chr22	42671325	0.4580926632086955	chr22:42671325:G:A
chr22:42672233	['A', 'G']	19959	20860.090294132387	3070.679154510929	0.026561659997295	0.0101185322039182	2.6250506952984214	0.00867021	0.00867021	chr22	42672233	2.061970383407677	chr22:42672233:A:G
chr22:42672395	['G', 'A']	19959	14381.144578918302	1842.458609045035	-0.0134868206400347	0.0106205168653317	-1.2698836422979944	0.204141	0.204141	chr22	42672395	0.6900697621357749	chr22:42672395:G:A
chr22:42672512	['T', 'C']	19959	34668.21091401082	4835.840263989579	0.0279966174405108	0.015007736740214	1.8654789809506989	0.062129	0.062129	chr22	42672512	1.2067056365362008	chr22:42672512:T:C
chr22:42672705	['G', 'A']	19959	17286.4643948885	2556.2646135043387	0.0228132462224489	0.0102252377699881	2.2310724440469727	0.0256874	0.0256874	chr22	42672705	1.590279851467261	chr22:42672705:G:A
chr22:42673755	['T', 'C']	19959	1831.8260150375936	325.5905944770028	0.0411882934898057	0.0242532245799633	1.6982605077525772	0.0894742	0.0894742	chr22	42673755	1.0483021760018167	chr22:42673755:T:C
chr22:42674587	['C', 'T']	19959	24779.93233421884	3477.6306091992483	0.0157579112382516	0.010488286302836	1.5024295469499886	0.133002	0.133002	chr22	42674587	0.8761418283379283	chr22:42674587:C:T
chr22:42674617	['C', 'T']	19959	25907.88331071913	3667.9932588662814	0.0206325832968984	0.0107015551745924	1.927998590885574	0.0538695	0.0538695	chr22	42674617	1.2686570554220922	chr22:42674617:C:T
chr22:42675602	['C', 'T']	19959	16966.05330383183	2502.8524198660407	0.0224270875879416	0.0102865706342025	2.1802297758372755	0.0292521	0.0292521	chr22	42675602	1.533842950584384	chr22:42675602:C:T
chr22:42676620	['T', 'C']	19959	3691.739864695565	565.9891385145551	0.0126991450722124	0.0174390336548224	0.7282023375590364	0.466498	0.466498	chr22	42676620	0.3311502138485117	chr22:42676620:T:C
chr22:42677025	['C', 'T']	19959	3474.5667669172926	532.6136110751592	0.0139365023130034	0.0179594688296244	0.7759974665851448	0.43776	0.43776	chr22	42677025	0.3587639242959966	chr22:42677025:C:T
chr22:42677325	['A', 'G']	19959	3469.0	531.3933812394573	0.0140587520957141	0.0179779200686816	0.7820010347139731	0.434223	0.434223	chr22	42677325	0.3622871764860769	chr22:42677325:A:G
chr22:42678550	['T', 'A']	19959	31441.725947083585	4296.708406949477	0.0032235532658794	0.0123885071700901	0.2602051418803842	0.794708	0.794708	chr22	42678550	0.0997924150963974	chr22:42678550:T:A
chr22:42678894	['G', 'A']	19959	18879.78371335505	2458.593401773219	-0.0116582121304968	0.0101799774758753	-1.1452100123133555	0.252136	0.252136	chr22	42678894	0.5983651412924532	chr22:42678894:G:A
chr22:42679942	['C', 'T']	19959	36097.0	5000.350911242179	0.02949824873159	0.0173323173651831	1.7019217978806216	0.0887856	0.0887856	chr22	42679942	1.0516574660644438	chr22:42679942:C:T
chr22:42680335	['G', 'A']	19959	22485.506339263346	3241.4175212571013	0.022152966139777	0.0102364048942784	2.1641353940736865	0.0304658	0.0304658	chr22	42680335	1.5161874132715378	chr22:42680335:G:A
chr22:42680490	['C', 'G']	19959	2843.284912562008	488.1382262918874	0.0357417753319615	0.0196251844407808	1.821219843299439	0.0685884	0.0685884	chr22	42680490	1.16374932805383	chr22:42680490:C:G
chr22:42680803	['T', 'C']	19959	35832.38589897775	4956.652038027404	0.0279163721534053	0.0168148186396123	1.6602243979985527	0.096885	0.096885	chr22	42680803	1.0137434564011691	chr22:42680803:T:C
chr22:42681021	['T', 'A']	19959	35646.571979756474	4940.094767793688	0.0309159655860522	0.0164962328957029	1.874122763755683	0.0609281	0.0609281	chr22	42681021	1.2151823648327194	chr22:42681021:T:A
chr22:42681638	['C', 'T']	19959	17144.91118916206	2526.610600899358	0.0231094528511604	0.010257680027267	2.252892738877684	0.0242767	0.0242767	chr22	42681638	1.6148103484531804	chr22:42681638:C:T
chr22:42681692	['A', 'C']	19959	33079.62951641192	4485.930313400115	0.0040626537335891	0.013489544894391	0.3011705558190028	0.763288	0.763288	chr22	42681692	0.1173115653070562	chr22:42681692:A:C
chr22:42682201	['C', 'T']	19959	34675.94943623152	4773.2884789437785	0.0186547700613331	0.0150748945230235	1.2374726757021146	0.215926	0.215926	chr22	42682201	0.6656950604138987	chr22:42682201:C:T
chr22:42682563	['G', 'A']	19959	35620.56937415443	4951.455343175345	0.0350202274605247	0.0164518432519789	2.1286506882025016	0.0332954	0.0332954	chr22	42682563	1.4776157632688307	chr22:42682563:G:A
chr22:42682583	['A', 'G']	19959	3879.583132892363	419.4518962155316	-0.0343083238328771	0.0170624181750284	-2.01075389671839	0.0443649	0.0443649	chr22	42682583	1.3529604930585335	chr22:42682583:A:G
chr22:42683031	['G', 'A']	19959	18817.77128539213	2401.2879446666434	-0.0150825586962871	0.0101891254231545	-1.4802603825066638	0.13882	0.13882	chr22	42683031	0.8575479599336595	chr22:42683031:G:A
chr22:42683066	['G', 'T']	19959	18818.428542784102	2400.62958172661	-0.0151924731733297	0.01018925490154	-1.4910288652248302	0.13597	0.13597	chr22	42683066	0.866556902450902	chr22:42683066:G:T
chr22:42683208	['G', 'A']	19959	18552.92955205932	2363.061936361873	-0.0156029085624435	0.0101990459922362	-1.529840004086749	0.126072	0.126072	chr22	42683208	0.8993813574852854	chr22:42683208:G:A
chr22:42683841	['G', 'T']	19959	21100.28590758745	3005.003738273076	0.0151339529539058	0.010189158644192	1.485299570100656	0.13748	0.13748	chr22	42683841	0.8617604765348124	chr22:42683841:G:T
chr22:42684022	['C', 'T']	19959	18807.884652001805	2402.6808568178662	-0.0146470859828553	0.010189645744932	-1.4374480084491887	0.150606	0.150606	chr22	42684022	0.8221577259109817	chr22:42684022:C:T
chr22:42684899	['G', 'A']	19959	4109.411785338478	447.902226592677	-0.03599572001504	0.0166154807551376	-2.16639653979978	0.0302927	0.0302927	chr22	42684899	1.518662016107796	chr22:42684899:G:A
chr22:42685038	['A', 'G']	19959	19062.86530366807	2414.2408547105124	-0.0179630113668369	0.0101899938932782	-1.7628088451246426	0.077948	0.077948	chr22	42685038	1.1081950235169211	chr22:42685038:A:G
chr22:42685073	['TTC', 'T']	19959	17889.193600171056	2317.801100900586	-0.0133036953432806	0.0108592155735212	-1.2251064778306702	0.22055	0.22055	chr22	42685073	0.6564929378855738	chr22:42685073:TTC:T
chr22:42685095	['T', 'C']	19959	19065.507569681173	2412.7716635592064	-0.0180990644415311	0.0101918531184781	-1.7758364677290168	0.0757751	0.0757751	chr22	42685095	1.1204734818238238	chr22:42685095:T:C
chr22:42685392	['G', 'T']	19959	36840.841564301816	5106.04527448757	0.037335399622967	0.0192003233501613	1.944519315746488	0.0518469	0.0518469	chr22	42685392	1.2852772055843342	chr22:42685392:G:T
chr22:42685436	['G', 'T']	19959	17779.563217238785	2634.2576553657227	0.0236688551284929	0.0102285964631847	2.3139885529439987	0.0206785	0.0206785	chr22	42685436	1.6844809677710249	chr22:42685436:G:T
chr22:42685547	['T', 'G']	19959	18351.95327383937	2372.5232339165123	-0.0131872116834716	0.0102091817659327	-1.2917011358810675	0.196476	0.196476	chr22	42685547	0.7066904921289653	chr22:42685547:T:G
chr22:42686034	['G', 'A']	19959	18324.50864531649	2371.963413773892	-0.0132174190277911	0.0102065982792611	-1.2949876801409597	0.195339	0.195339	chr22	42686034	0.7092110398976417	chr22:42686034:G:A
chr22:42686749	['C', 'T']	19959	36098.0	4993.592581645852	0.0275296749783179	0.017343224995725	1.5873446250685124	0.11245	0.11245	chr22	42686749	0.949040540228349	chr22:42686749:C:T
chr22:42686892	['A', 'G']	19959	1869.0936466579817	346.099300160954	0.0474391056581045	0.0240229148812963	1.9747439431273808	0.048311	0.048311	chr22	42686892	1.3159539728635714	chr22:42686892:A:G
chr22:42687039	['C', 'A']	19959	35000.26082381239	4795.939480595511	0.0091022450563735	0.0155022844203834	0.5871550804735112	0.557106	0.557106	chr22	42687039	0.254062164188449	chr22:42687039:C:A
chr22:42687149	['T', 'C']	19959	31867.20135678386	4345.129100909772	0.0038552582881031	0.0127287857806896	0.302877144334682	0.761987	0.761987	chr22	42687149	0.1180524379470468	chr22:42687149:T:C
chr22:42687459	['G', 'A']	19959	2850.142799879748	446.0287148746124	0.0239177253528634	0.0196846657646582	1.2150435084249822	0.224364	0.224364	chr22	42687459	0.6490468259167455	chr22:42687459:G:A
chr22:42687605	['C', 'A']	19959	698.0	113.88445854323643	0.0280966033586401	0.038396485666966	0.731749348165288	0.46433	0.46433	chr22	42687605	0.3331732559987912	chr22:42687605:C:A
chr22:42688098	['C', 'T']	19959	11482.575308147108	1688.2017358692	0.0205983624684433	0.0112557412161562	1.830031632112932	0.0672601	0.0672601	chr22	42688098	1.172242491326826	chr22:42688098:C:T
chr22:42688117	['G', 'A']	19959	7118.069903788335	913.5575782642971	-0.0093025998642957	0.0132082295605315	-0.704303314964602	0.481252	0.481252	chr22	42688117	0.3176274526270087	chr22:42688117:G:A
chr22:42688119	['T', 'C']	19959	7680.154389657247	956.210120828382	-0.0154671987511138	0.012851482454336	-1.2035342075182398	0.228784	0.228784	chr22	42688119	0.6405743511844493	chr22:42688119:T:C
chr22:42688151	['A', 'G']	19959	36347.64223079621	5000.506093233807	0.0304188521663952	0.0177066409102181	1.7179346619516735	0.0858241	0.0858241	chr22	42688151	1.0663907421356305	chr22:42688151:A:G
chr22:42688607	['T', 'C']	19959	3774.5673481659655	647.6319710198788	0.035827882198355	0.0172776038784465	2.0736603553603645	0.0381237	0.0381237	chr22	42688607	1.418804956627515	chr22:42688607:T:C
chr22:42688652	['AGACGTG', 'A']	19959	3774.1890971039184	647.8945007622779	0.0358885205002956	0.0172775599392677	2.077175285540737	0.0377982	0.0377982	chr22	42688652	1.4225288813448025	chr22:42688652:AGACGTG:A
chr22:42688674	['G', 'C']	19959	4045.0	678.7498110847313	0.0297015538844898	0.0167356633518498	1.7747461370395414	0.0759551	0.0759551	chr22	42688674	1.1194430601488403	chr22:42688674:G:C
chr22:42689419	['G', 'A']	19959	19142.91822418199	2771.134699287566	0.0184124470791565	0.0101716883844206	1.8101662559145744	0.0702851	0.0702851	chr22	42689419	1.1531367329266382	chr22:42689419:G:A
chr22:42689937	['C', 'T']	19959	6478.0	793.7762758043353	-0.014875523740863	0.0137054246478196	-1.085374887908317	0.277769	0.277769	chr22	42689937	0.5563162246897546	chr22:42689937:C:T
chr22:42690038	['A', 'AG']	19959	2578.258355464248	244.8693713602311	-0.0393630162496277	0.0207200019384064	-1.8997592937800256	0.0574791	0.0574791	chr22	42690038	1.2404900406090325	chr22:42690038:A:AG
chr22:42690167	['T', 'A']	19959	33421.67451648462	4722.652925478829	0.0379364642123717	0.0138130643093815	2.746419140798916	0.00603038	0.00603038	chr22	42690167	2.219655320247356	chr22:42690167:T:A
chr22:42690444	['G', 'A']	19959	33421.67451648462	4724.232915716647	0.0382545691397298	0.013813000081147	2.769461298414261	0.0056201	0.0056201	chr22	42690444	2.250255956839869	chr22:42690444:G:A
chr22:42690987	['A', 'G']	19959	33446.21790820164	4723.694702411451	0.0382083326237673	0.0138634760825532	2.7560427411023847	0.00585585	0.00585585	chr22	42690987	2.2324100564385008	chr22:42690987:A:G
chr22:42691775	['C', 'T']	19959	19242.928245728315	2795.9464513833486	0.0194785571237655	0.0101640045749492	1.916425458108642	0.0553252	0.0553252	chr22	42691775	1.2570770074280089	chr22:42691775:C:T
chr22:42692004	['C', 'T']	19959	8159.0	952.4088234511148	-0.0219281585855374	0.0125636968217014	-1.7453587822702503	0.0809378	0.0809378	chr22	42692004	1.0918486045014728	chr22:42692004:C:T
chr22:42692072	['G', 'A']	19959	19047.86304870716	2742.9568521091587	0.0169515967848996	0.0101803073118006	1.6651360578525891	0.0959013	0.0959013	chr22	42692072	1.018175505665626	chr22:42692072:G:A
chr22:42692255	['C', 'T']	19959	19023.81257830118	2739.1529678855886	0.016875456474285	0.0101771186650692	1.658176251025387	0.0972976	0.0972976	chr22	42692255	1.0118978721634213	chr22:42692255:C:T
chr22:42692359	['G', 'GC']	19959	2574.7740189445194	255.19213087238856	-0.0361347493007493	0.0206984736655107	-1.7457687887855975	0.0808665	0.0808665	chr22	42692359	1.0922313532734642	chr22:42692359:G:GC
chr22:42692429	['C', 'T']	19959	3891.974992482711	476.16102315240096	-0.0218605657496933	0.0170848023171272	-1.2795328470250098	0.200724	0.200724	chr22	42692429	0.6974006970470809	chr22:42692429:C:T
chr22:42692965	['C', 'T']	19959	19136.91762288921	2758.0364179260887	0.0172835429515661	0.010163947111717	1.7004754906331234	0.0890571	0.0890571	chr22	42692965	1.050331451069868	chr22:42692965:C:T
chr22:42693843	['T', 'C']	19959	19261.93014982212	2800.261415866448	0.0197433950828	0.0101547690463318	1.9442485587529816	0.0518795	0.0518795	chr22	42693843	1.2850042181756087	chr22:42693843:T:C
chr22:42694243	['A', 'C']	19959	34150.42205742346	4743.323535433351	0.0260256171942596	0.014551518443039	1.7885155625603704	0.073708	0.073708	chr22	42694243	1.1324853728288538	chr22:42694243:A:C
chr22:42694708	['G', 'A']	19959	1075.1077316229894	135.74191995025643	-0.0064066789204314	0.0313312287334773	-0.2044822108615839	0.837979	0.837979	chr22	42694708	0.0767668647806975	chr22:42694708:G:A
chr22:42695190	['C', 'CAG']	19959	36819.84477402545	5108.558181250109	0.038322550621964	0.018963384292432	2.0208708546426446	0.0433065	0.0433065	chr22	42695190	1.3634469142177197	chr22:42695190:C:CAG
chr22:42695335	['A', 'G']	19959	36575.83254835154	5067.74973063487	0.0347779133365661	0.0183443882206711	1.895833914885052	0.0579965	0.0579965	chr22	42695335	1.236598214653468	chr22:42695335:A:G
chr22:42695348	['C', 'T']	19959	1079.05406353342	137.71972909841122	-0.0054585543828871	0.0312776836394835	-0.1745191378557377	0.861459	0.861459	chr22	42695348	0.0647653873946869	chr22:42695348:C:T
chr22:42695998	['C', 'T']	19959	2119.6992428421	397.522822472772	0.0527432367899903	0.0225285037121946	2.3411779789636245	0.0192328	0.0192328	chr22	42695998	1.7159574845588268	chr22:42695998:C:T
chr22:42696550	['C', 'T']	19959	900.2255186929938	125.41851048254884	0.0121846626796679	0.0342311425177031	0.3559525561662605	0.72188	0.72188	chr22	42696550	0.1415349903378717	chr22:42696550:C:T
chr22:42696614	['A', 'G']	19959	12619.380773281184	1470.8895159241392	-0.0278204926955305	0.0108451197467574	-2.565254542611075	0.0103173	0.0103173	chr22	42696614	1.986433941131259	chr22:42696614:A:G
chr22:42696780	['C', 'T']	19959	20992.77692539109	3040.919007014193	0.0198248192857945	0.0101796276568003	1.9474994522565776	0.0514889	0.0514889	chr22	42696780	1.288286386266241	chr22:42696780:C:T
chr22:42696906	['C', 'T']	19959	1861.6789529110888	347.8899065275749	0.0478482167794237	0.0239982823919601	1.9938183907467333	0.0461855	0.0461855	chr22	42696906	1.3354943503833197	chr22:42696906:C:T
chr22:42697137	['T', 'C']	19959	13334.676724137931	1621.9852458084847	-0.0212099889120983	0.0107298121551683	-1.9767344111315104	0.0480854	0.0480854	chr22	42697137	1.3179867669097536	chr22:42697137:T:C
chr22:42697183	['T', 'A']	19959	3613.905332264208	620.5535671425476	0.0345284949001924	0.017638460475668	1.9575685161312035	0.0502946	0.0502946	chr22	42697183	1.2984786415066225	chr22:42697183:T:A
chr22:42697290	['G', 'T']	19959	1857.3722375344523	348.202119149704	0.048946209216167	0.024014530441635	2.0381913914630148	0.041544	0.041544	chr22	42697290	1.381491690413	chr22:42697290:G:T
chr22:42697370	['C', 'T']	19959	603.0906494287433	78.6038063283059	-0.0026931735716278	0.0415161280242355	-0.0648705382654096	0.948278	0.948278	chr22	42697370	0.0230643249331471	chr22:42697370:C:T
chr22:42697692	['A', 'G']	19959	3615.3622788996345	621.2671118196213	0.0347328376290517	0.0176346526330463	1.969578780585921	0.0489005	0.0489005	chr22	42697692	1.310686700260208	chr22:42697692:A:G
chr22:42698079	['T', 'C']	19959	3615.181130373785	618.7570726544477	0.033890474369064	0.0176348475264453	1.92179004203136	0.0546464	0.0546464	chr22	42698079	1.262438443259248	chr22:42698079:T:C
chr22:42698334	['G', 'C']	19959	21691.173573182343	3010.5698407786867	0.0100352663889027	0.0101692328393702	0.9868262972651328	0.32374	0.32374	chr22	42698334	0.4898036376192413	chr22:42698334:G:C
chr22:42698459	['G', 'A']	19959	17350.47722375344	2578.3673529605144	0.0244142964336334	0.0102433874746968	2.383420181452818	0.0171619	0.0171619	chr22	42698459	1.765434632930374	chr22:42698459:G:A
chr22:42698730	['G', 'A']	19959	1861.0	348.3599190665634	0.0482735376135525	0.0239920116591627	2.012067112142991	0.0442263	0.0442263	chr22	42698730	1.3543193924594232	chr22:42698730:G:A
chr22:42698919	['G', 'A']	19959	22932.498102322694	3150.812019214817	0.0070187114777419	0.0103676777627052	0.676980095098036	0.498426	0.498426	chr22	42698919	0.3023993111281521	chr22:42698919:G:A
chr22:42699104	['TTA', 'T']	19959	1595.7195488721802	288.4423191731961	0.0372919476218554	0.025706724083497	1.4506689962022707	0.146888	0.146888	chr22	42699104	0.8330136824034461	chr22:42699104:TTA:T
chr22:42699107	['T', 'A']	19959	10444.406720803216	1326.9410994432023	-0.0107208430730095	0.0120772475703921	-0.8876892694732998	0.374719	0.374719	chr22	42699107	0.4262942855932704	chr22:42699107:T:A
chr22:42699123	['G', 'A']	19959	1860.5593143888136	347.99542188506746	0.048058833822752	0.0239975011949326	2.0026599199795125	0.0452273	0.0452273	chr22	42699123	1.34459933819044	chr22:42699123:G:A
chr22:42699249	['G', 'C']	19959	3517.8812769369547	599.552403279833	0.0328563824769073	0.0178647490564254	1.839174027753264	0.0659044	0.0659044	chr22	42699249	1.1810855894738197	chr22:42699249:G:C
chr22:42699368	['T', 'A']	19959	34771.0	4747.140276722462	0.0149280972129358	0.0150370445344546	0.9927547383883047	0.320842	0.320842	chr22	42699368	0.4937087851063745	chr22:42699368:T:A
chr22:42699451	['C', 'T']	19959	34838.74551558272	4754.299732595471	0.0143159561216851	0.0151230773143966	0.9466298309575428	0.343839	0.343839	chr22	42699451	0.4636448649259027	chr22:42699451:C:T
chr22:42699731	['C', 'G']	19959	38402.92409059024	5235.993276379253	0.0193603174023685	0.0264430282977418	0.7321520509820677	0.464084	0.464084	chr22	42699731	0.3334034042840357	chr22:42699731:C:G
chr22:42699889	['C', 'T']	19959	806.0	111.1966158284162	0.001318557380976	0.0359550646384895	0.0366723685309284	0.970747	0.970747	chr22	42699889	0.0128939429250607	chr22:42699889:C:T
chr22:42699922	['C', 'T']	19959	6419.643283058576	803.3467750360097	-0.0127989173775281	0.0137866913883405	-0.9283530773998668	0.353236	0.353236	chr22	42699922	0.4519350417744738	chr22:42699922:C:T
chr22:42700007	['A', 'T']	19959	7938.988824295881	1025.6181876524363	-0.0072042656354366	0.0126864023106023	-0.5678730233405774	0.570128	0.570128	chr22	42700007	0.2440276294977401	chr22:42700007:A:T
chr22:42700036	['C', 'T']	19959	5368.0	644.1991182779016	-0.0155627774888033	0.0149050573766737	-1.0441273116572445	0.296439	0.296439	chr22	42700036	0.5280646604410774	chr22:42700036:C:T
chr22:42700260	['A', 'G']	19959	2739.0	266.97423184871553	-0.0347284100200163	0.0200909056065435	-1.728563694446183	0.0839027	0.0839027	chr22	42700260	1.0762240632924702	chr22:42700260:A:G
chr22:42700358	['G', 'A']	19959	2213.2217768201635	201.45662999772148	-0.0390767226364112	0.0221412602587526	-1.7648824944805837	0.0775988	0.0775988	chr22	42700358	1.1101449946877893	chr22:42700358:G:A
chr22:42700486	['G', 'A']	19959	6444.322878043892	829.7922260392319	-0.0032921086502342	0.0137849481710413	-0.2388190807383737	0.811248	0.811248	chr22	42700486	0.0908463608726646	chr22:42700486:G:A
chr22:42701545	['T', 'C']	19959	8460.695615134053	970.8948593567844	-0.0267353112911447	0.0123537793132038	-2.164140269412917	0.0304654	0.0304654	chr22	42701545	1.5161931153680914	chr22:42701545:T:C
chr22:42702495	['T', 'C']	19959	11844.96732484715	1276.4728326417164	-0.0370491254437594	0.0110994932772598	-3.337911426971545	0.000845651	0.000845651	chr22	42702495	3.072808833232944	chr22:42702495:T:C
chr22:42704780	['T', 'C']	19959	8700.770168573143	1192.0216799248342	-0.0004036611384986	0.0122706412694645	-0.0328964990202396	0.973757	0.973757	chr22	42704780	0.0115494073163533	chr22:42704780:T:C
chr22:42705391	['G', 'A']	19959	35531.12082184917	4863.823666215037	0.0114260704452437	0.0161618190725854	0.7069792325930239	0.479588	0.479588	chr22	42705391	0.3191316921265301	chr22:42705391:G:A
chr22:42705423	['G', 'A']	19959	17120.073689516088	2311.576056181606	-0.0011430285755458	0.0102485775047664	-0.1115304611800281	0.911197	0.911197	chr22	42705423	0.0403877187858376	chr22:42705423:G:A
chr22:42706864	['A', 'T']	19959	6982.3993485342025	898.2481442495574	-0.0053686897666057	0.0133540891540885	-0.4020259041749823	0.687669	0.687669	chr22	42706864	0.1626205531370995	chr22:42706864:A:T
chr22:42707262	['T', 'A']	19959	487.0	38.777473307587	-0.0382267560784321	0.0459508607037924	-0.8319051154416619	0.405472	0.405472	chr22	42707262	0.392039130763179	chr22:42707262:T:A
chr22:42707322	['T', 'A']	19959	7007.457648356054	922.9767357890152	-0.0018052752968445	0.0133357577649236	-0.1353710324277849	0.89232	0.89232	chr22	42707322	0.0494793728525142	chr22:42707322:T:A
chr22:42707393	['T', 'C']	19959	7879.158137436721	1019.9007315618138	-0.0046952820959964	0.0127684640321245	-0.3677248950369784	0.713082	0.713082	chr22	42707393	0.1468605261090745	chr22:42707393:T:C
chr22:42707429	['T', 'G']	19959	7025.4069591527805	909.0140758359788	-0.0046547612288769	0.0133727464531868	-0.3480781786427801	0.727785	0.727785	chr22	42707429	0.1379968996763576	chr22:42707429:T:G
chr22:42708008	['C', 'G']	19959	2113.824959807072	241.6190275550209	-0.0155003172237158	0.0228427575915078	-0.6785659376553718	0.497421	0.497421	chr22	42708008	0.3032758837391821	chr22:42708008:C:G
chr22:42708110	['G', 'A']	19959	6999.562735920279	903.3932900366632	-0.0055598937690967	0.0133616830542848	-0.4161072932585237	0.677336	0.677336	chr22	42708110	0.1691958412903516	chr22:42708110:G:A
chr22:42708327	['G', 'A']	19959	6473.243270339364	817.7962198968927	-0.008341732789405	0.0137797911418015	-0.6053598856153962	0.544947	0.544947	chr22	42708327	0.2636457339193543	chr22:42708327:G:A
chr22:42708744	['C', 'T']	19959	27116.793124185624	3747.010531600012	0.0089223715868041	0.0108098375002532	0.8253936829850719	0.409158	0.409158	chr22	42708744	0.3881089529276029	chr22:42708744:C:T
chr22:42709252	['G', 'A']	19959	39379.91912206855	5314.760536613401	-0.031476569200182	0.0437673194444028	-0.7191797350113351	0.472039	0.472039	chr22	42709252	0.3260221183466644	chr22:42709252:G:A
chr22:42709468	['T', 'C']	19959	6480.246779287183	814.3819140926511	-0.0089259223599149	0.0137774613937317	-0.6478640806771497	0.51708	0.51708	chr22	42709468	0.2864422598640074	chr22:42709468:T:C
chr22:42709526	['G', 'A']	19959	7029.521981051681	899.0224101590101	-0.0058468993988319	0.0133159356121085	-0.4390903928309145	0.660601	0.660601	chr22	42709526	0.1800607732208183	chr22:42709526:G:A
chr22:42709697	['C', 'T']	19959	7699.944185346775	1053.4620033684964	0.0058539122693856	0.0127429411668899	0.4593847050472108	0.645963	0.645963	chr22	42709697	0.1897923571690418	chr22:42709697:C:T
chr22:42710447	['G', 'A']	19959	6474.946474214405	806.562366813226	-0.0102899322615686	0.0137805562344159	-0.7466993411971478	0.455254	0.455254	chr22	42710447	0.3417462296729745	chr22:42710447:G:A
chr22:42710576	['G', 'A']	19959	6478.5705333868045	810.1874887982874	-0.0095504705918783	0.0137787998260718	-0.693127900283972	0.488237	0.488237	chr22	42710576	0.3113693115903961	chr22:42710576:G:A
chr22:42710800	['T', 'C']	19959	3807.76311701328	548.6776140216257	0.0133589251580258	0.0172331273966615	0.7751886729865285	0.438237	0.438237	chr22	42710800	0.3582909580909929	chr22:42710800:T:C
chr22:42711040	['A', 'G']	19959	7379.461661983137	1044.755851918919	0.0084947437152344	0.0129460231359898	0.656166270213062	0.511725	0.511725	chr22	42711040	0.2909633653283938	chr22:42711040:A:G
chr22:42711683	['C', 'G']	19959	11517.03924418605	1611.9388978866075	0.0108150558057521	0.011108624479587	0.97357290505459	0.33028	0.33028	chr22	42711683	0.4811177240761255	chr22:42711683:C:G
chr22:42711987	['A', 'T']	19959	2115.2119557047654	240.49359930118936	-0.0161514535741182	0.0228119493532606	-0.7080260140858868	0.478937	0.478937	chr22	42711987	0.3197216104931663	chr22:42711987:A:T
chr22:42712389	['G', 'A']	19959	969.0	192.89781337469373	0.0611551916074249	0.0328233064319608	1.863163655806368	0.0624539	0.0624539	chr22	42712389	1.204440436463675	chr22:42712389:G:A
chr22:42712657	['C', 'G']	19959	6571.646286458855	834.56459012125	-0.007552331088155	0.0136993389896977	-0.551291642161321	0.58144	0.58144	chr22	42712657	0.2354950943720597	chr22:42712657:C:G
chr22:42712920	['A', 'C']	19959	3024.6370203160286	410.7692614030717	0.0006094044882034	0.0192265160627754	0.031696043433645	0.974715	0.974715	chr22	42712920	0.0111223504767493	chr22:42712920:A:C
chr22:42713767	['G', 'A']	19959	7183.287024768073	947.72994219722	-0.0020546486914285	0.0133424464119696	-0.1539934003096549	0.877616	0.877616	chr22	42713767	0.0566954676480577	chr22:42713767:G:A
chr22:42714108	['C', 'T']	19959	3858.5465891434	546.9027978787188	0.0110813386609394	0.0171274852099829	0.6469915767015574	0.517645	0.517645	chr22	42714108	0.2859679765391387	chr22:42714108:C:T
chr22:42714491	['T', 'C']	19959	5573.630301814901	810.0059606477707	0.0196642464263123	0.0145626160259375	1.3503237599129363	0.176927	0.176927	chr22	42714491	0.7522058863879328	chr22:42714491:T:C
chr22:42714730	['T', 'C']	19959	20965.554742330063	2866.549940269933	0.007904771141729	0.0101490721992881	0.7788663817253625	0.436068	0.436068	chr22	42714730	0.3604457820111094	chr22:42714730:T:C
chr22:42714913	['G', 'A']	19959	9589.363171611869	1428.0367337859286	0.025029904737009	0.0118101682489979	2.119352087903802	0.034073	0.034073	chr22	42714913	1.467589626746563	chr22:42714913:G:A
chr22:42715664	['T', 'C']	19959	4669.871785875395	655.1563345528913	0.0072789043404563	0.0157190217398163	0.4630634438286225	0.643324	0.643324	chr22	42715664	0.1915702464029265	chr22:42715664:T:C
chr22:42715727	['A', 'T']	19959	6582.894625922023	974.4635715789186	0.0215995160883474	0.0136453567774596	1.5829205817488825	0.113455	0.113455	chr22	42715727	0.9451763598534388	chr22:42715727:A:T
chr22:42715766	['C', 'A']	19959	8385.225732948511	1164.6463227827855	0.0074014192430724	0.0124081336497141	0.5964973824442127	0.55085	0.55085	chr22	42715766	0.2589666462318251	chr22:42715766:C:A
chr22:42716469	['C', 'T']	19959	19619.91505462564	2649.5172834696227	0.0029128278873891	0.0101320051545799	0.2874878015702987	0.773742	0.773742	chr22	42716469	0.1114038282772426	chr22:42716469:C:T
chr22:42716605	['A', 'G']	19959	4661.401293038641	658.2399175354091	0.0083557944855501	0.0157227163396923	0.5314472579051638	0.595115	0.595115	chr22	42716605	0.225399103112572	chr22:42716605:A:G
chr22:42716668	['A', 'G']	19959	2104.527212588954	244.9897781519045	-0.0132125064017254	0.0228685461805449	-0.5777589138117474	0.563433	0.563433	chr22	42716668	0.2491577201862524	chr22:42716668:A:G
chr22:42716955	['T', 'C']	19959	29934.999298421448	4101.101205436959	0.0056930860505728	0.0117179329791979	0.4858438822511939	0.627083	0.627083	chr22	42716955	0.2026749726360149	chr22:42716955:T:C
chr22:42716998	['T', 'G']	19959	4537.454677556747	558.9909634899477	-0.0140919147392721	0.0159998226837864	-0.8807544319570682	0.378461	0.378461	chr22	42716998	0.4219788674385691	chr22:42716998:T:G
chr22:42717401	['A', 'G']	19959	5514.050755560023	846.7480506462178	0.0218653380648861	0.0146775140006068	1.4897167234166555	0.136315	0.136315	chr22	42717401	0.8654563520978678	chr22:42717401:A:G
chr22:42717428	['C', 'T']	19959	11410.143358220172	1523.6796202631306	-0.0020928180505797	0.0112459657165681	-0.186095005384601	0.852372	0.852372	chr22	42717428	0.0693708250831525	chr22:42717428:C:T
chr22:42717429	['G', 'A']	19959	5527.276931556268	840.0979065862699	0.0201181611429658	0.0146501021441548	1.3732437456753648	0.169692	0.169692	chr22	42717429	0.7703386316820405	chr22:42717429:G:A
chr22:42717528	['C', 'G']	19959	425.0212947189097	50.44906981009999	-0.0240278877435814	0.0489488999011339	-0.4908769715379208	0.623519	0.623519	chr22	42717528	0.205150308072475	chr22:42717528:C:G
chr22:42717787	['C', 'A']	19959	7204.4438486594845	956.4385821779774	-0.0021316912568478	0.0132448038388204	-0.1609454758854088	0.872138	0.872138	chr22	42717787	0.0594147904153379	chr22:42717787:C:A
chr22:42718014	['A', 'C']	19959	8095.2167769092	1136.539655787674	0.0070792131860504	0.0126711034463578	0.5586895581761875	0.57638	0.57638	chr22	42718014	0.2392910973242759	chr22:42718014:A:C
chr22:42718034	['G', 'C']	19959	11404.714221286831	1524.5776356856616	-0.0019691727555692	0.0112495489074357	-0.1750445970564753	0.861046	0.861046	chr22	42718034	0.0649736464412071	chr22:42718034:G:C
chr22:42718126	['A', 'G']	19959	10311.033221426063	1425.4082000739254	0.0058974501512505	0.0115178116919734	0.5120287003268494	0.608637	0.608637	chr22	42718126	0.2156416497310659	chr22:42718126:A:G
chr22:42718285	['G', 'A']	19959	15730.152493109495	2139.215703456605	-0.001307649892672	0.0102918957228776	-0.1270562710585332	0.898897	0.898897	chr22	42718285	0.0462900689946494	chr22:42718285:G:A
chr22:42718465	['A', 'C']	19959	2970.5953395139063	353.3308994054403	-0.020296701711886	0.0193541522071132	-1.0487001184389924	0.294329	0.294329	chr22	42718465	0.5311669451056562	chr22:42718465:A:C
chr22:42718545	['G', 'A']	19959	8099.405802184588	1139.643453001656	0.0074608849067481	0.0126681980138649	0.5889460283603428	0.555904	0.555904	chr22	42718545	0.2550002009899025	chr22:42718545:G:A
chr22:42718818	['A', 'G']	19959	4635.464498672145	660.7297980988172	0.0098068869293369	0.0157710874536143	0.6218269322379216	0.534063	0.534063	chr22	42718818	0.2724075090041746	chr22:42718818:A:G
chr22:42718922	['T', 'C']	19959	11697.758268190018	1666.6318321641702	0.0131538890512338	0.0111007501171851	1.1849549726257016	0.236049	0.236049	chr22	42718922	0.6269978350776821	chr22:42718922:T:C
chr22:42719248	['C', 'G']	19959	4659.0	664.0249081402386	0.0096702575678508	0.0157470149546036	0.6141009960128146	0.539156	0.539156	chr22	42719248	0.2682855573794767	chr22:42719248:C:G
chr22:42719513	['CCTTT', 'C']	19959	8219.058985667034	1067.5265606454684	-0.0058582057163071	0.0125404983916781	-0.4671429741735529	0.640403	0.640403	chr22	42719513	0.1935466422736717	chr22:42719513:CCTTT:C
chr22:42719564	['G', 'T']	19959	12782.764060150375	1803.2590320469567	0.0090768684209438	0.0108169552764583	0.839133396501917	0.401405	0.401405	chr22	42719564	0.3964172221353164	chr22:42719564:G:T
chr22:42719570	['T', 'C']	19959	15934.991931442317	2171.94605435716	0.0034436501317746	0.0103345398288411	0.3332175586729379	0.738974	0.738974	chr22	42719570	0.1313708415174469	chr22:42719570:T:C
chr22:42719690	['C', 'T']	19959	4627.463696948439	654.0309179601303	0.0084369832109631	0.0157832213995665	0.5345539416430438	0.592964	0.592964	chr22	42719690	0.2269716726997213	chr22:42719690:C:T
chr22:42719770	['G', 'C']	19959	7696.542470558757	1092.4170978889836	0.0099572612611143	0.0127353211400624	0.7818618118542037	0.434305	0.434305	chr22	42719770	0.3622051707300809	chr22:42719770:G:C
chr22:42720131	['G', 'C']	19959	6885.344974446337	995.0618278522682	0.010662833636448	0.01328664265133	0.8025227979907086	0.42226	0.42226	chr22	42720131	0.3744200566334638	chr22:42720131:G:C
chr22:42720578	['C', 'T']	19959	4638.929691806565	661.9908215173018	0.010011378427652	0.0157686261653837	0.634892242523296	0.525506	0.525506	chr22	42720578	0.2794223210210565	chr22:42720578:C:T
chr22:42720983	['G', 'A']	19959	2957.9256661991376	361.6729669183866	-0.0079451086842458	0.0198178561561145	-0.4009065673733061	0.688493	0.688493	chr22	42720983	0.1621004709144324	chr22:42720983:G:A
chr22:42721457	['T', 'G']	19959	2872.2878188104423	420.2814929420338	0.0169745252242755	0.0195889949429911	0.8665337488562159	0.386208	0.386208	chr22	42721457	0.4131787343891702	chr22:42721457:T:G
chr22:42721589	['G', 'A']	19959	13115.628514156851	1893.1510719164844	0.0161135152206742	0.0107300597623322	1.5017171924093609	0.133186	0.133186	chr22	42721589	0.8755414241318964	chr22:42721589:G:A
chr22:42721592	['G', 'C']	19959	4629.695880938064	660.6419632564963	0.009733246763223	0.0157820417828264	0.6167292481644812	0.53742	0.53742	chr22	42721592	0.2696861754018937	chr22:42721592:G:C
chr22:42721721	['CCCCCA', 'C']	19959	2051.130439141769	248.36292106544627	-0.0065409762125878	0.0231454205190576	-0.2826034725617566	0.777484	0.777484	chr22	42721721	0.1093085396428733	chr22:42721721:CCCCCA:C
chr22:42722688	['C', 'T']	19959	13094.656077763302	1887.296552308586	0.0159451491052111	0.0107366304225936	1.4851166965435325	0.137529	0.137529	chr22	42722688	0.8616057148372791	chr22:42722688:C:T
chr22:42723233	['C', 'G']	19959	3817.573812387252	478.31915489014807	-0.0096339885195678	0.017330070290498	-0.555911681722959	0.578277	0.578277	chr22	42723233	0.237864080689185	chr22:42723233:C:G
chr22:42723428	['G', 'A']	19959	13106.970084185208	1891.84193144724	0.0161462332435485	0.01073561411509	1.5039878548590246	0.1326	0.1326	chr22	42723428	0.8774564759312456	chr22:42723428:G:A
chr22:42724203	['C', 'T']	19959	8487.275706554421	1235.7871904633105	0.0159251884936945	0.0123020444090976	1.294515607659286	0.195502	0.195502	chr22	42724203	0.7088487953805394	chr22:42724203:C:T
chr22:42725050	['G', 'A']	19959	4781.628034861937	676.4868998539164	0.0091917311918616	0.0158660569459392	0.579333051884336	0.562371	0.562371	chr22	42725050	0.2499770828401231	chr22:42725050:G:A
chr22:42725420	['G', 'A']	19959	4638.0	661.6684969190272	0.0096626964416881	0.0157604032942474	0.6130995673959099	0.539817	0.539817	chr22	42725420	0.2677534426955122	chr22:42725420:G:A
chr22:42725962	['A', 'C']	19959	8529.991629911789	1225.9292156070685	0.0132376149331706	0.0122829913562338	1.0777191442418748	0.281172	0.281172	chr22	42725962	0.5510279299215989	chr22:42725962:A:C
chr22:42726427	['C', 'T']	19959	1702.0852790860808	235.1889148978117	-0.0010017551970317	0.0248724727218085	-0.040275657681329	0.967874	0.967874	chr22	42726427	0.0141811764379111	chr22:42726427:C:T
chr22:42726714	['G', 'A']	19959	9069.817689802054	1312.8795146719028	0.0162501060548051	0.0120170159505955	1.3522580082786575	0.176308	0.176308	chr22	42726714	0.7537279810811128	chr22:42726714:G:A
chr22:42727189	['A', 'G']	19959	36443.82593446237	5037.374962144487	0.0277750631946886	0.0179677719475695	1.5458267878586731	0.122162	0.122162	chr22	42727189	0.9130638657530954	chr22:42727189:A:G
chr22:42727731	['T', 'C']	19959	895.3140036086609	101.19555826055594	-0.0166460880831023	0.03406516324608	-0.4886542877500481	0.625092	0.625092	chr22	42727731	0.2040560592128386	chr22:42727731:T:C
chr22:42728293	['C', 'T']	19959	9878.79818263969	1395.534775173138	0.0129609940237906	0.0117663709777806	1.101528589253719	0.27068	0.27068	chr22	42728293	0.5675438321885686	chr22:42728293:C:T
chr22:42728992	['T', 'C']	19959	7341.622695678438	1028.203879817744	0.0094070183976272	0.0130440094328551	0.7211753752594571	0.47081	0.47081	chr22	42728992	0.3271543213199014	chr22:42728992:T:C
chr22:42729000	['G', 'A']	19959	3069.229310863679	429.2502723226868	0.0106261075062652	0.0192730441892152	0.5513455685537914	0.581403	0.581403	chr22	42729000	0.2355227316297735	chr22:42729000:G:A
chr22:42729426	['C', 'T']	19959	7288.702902189192	1052.6155920744131	0.0143271469108542	0.0130582451268271	1.0971724586039684	0.272579	0.272579	chr22	42729426	0.5645076060781209	chr22:42729426:C:T
chr22:42730475	['A', 'C']	19959	14776.951324769165	1956.7890635240344	-0.0046543860656603	0.0105260248612087	-0.442178897259972	0.658365	0.658365	chr22	42730475	0.1815332651452683	chr22:42730475:A:C
chr22:42731058	['C', 'T']	19959	3227.970380393926	412.5838721739423	-0.0054493296113192	0.0186656267889829	-0.2919446356087891	0.770332	0.770332	chr22	42731058	0.1133220609408694	chr22:42731058:C:T
chr22:42731425	['C', 'T']	19959	22903.918128948164	3099.297849512054	0.0028309880647604	0.0102471676376163	0.2762702987670612	0.782343	0.782343	chr22	42731425	0.1066027989250044	chr22:42731425:C:T
chr22:42731459	['G', 'A']	19959	4365.780861099961	590.5776265700275	-0.0012943551778441	0.0161914903497658	-0.0799404594563991	0.936285	0.936285	chr22	42731459	0.0285919342881985	chr22:42731459:G:A
chr22:42731807	['CTT', 'C']	19959	24686.71061334937	3357.433583692518	0.0052805412404066	0.0104005019682583	0.5077198443423647	0.611655	0.611655	chr22	42731807	0.21349346975653	chr22:42731807:CTT:C
chr22:42731828	['C', 'T']	19959	24683.65702686448	3359.74699274659	0.0055962917015958	0.0103984084099953	0.5381873341516881	0.590454	0.590454	chr22	42731828	0.2288139309451899	chr22:42731828:C:T
chr22:42732025	['C', 'G']	19959	3233.127491840321	403.8123178796423	-0.0086222224991976	0.0186652057128636	-0.4619409307262764	0.644129	0.644129	chr22	42732025	0.1910271475814666	chr22:42732025:C:G
chr22:42732026	['C', 'T']	19959	7591.183727692	1057.8664309127582	0.0070999245919149	0.0129906783785403	0.5465399407965912	0.584701	0.584701	chr22	42732026	0.2330661633987165	chr22:42732026:C:T
chr22:42732819	['A', 'G']	19959	7387.071235211551	943.939751124215	-0.0108777347775507	0.0130117668634922	-0.8359921363232332	0.403169	0.403169	chr22	42732819	0.3945128685429908	chr22:42732819:A:G
chr22:42733044	['G', 'A']	19959	7363.533995186525	1025.5046456146524	0.0086583311257414	0.0129976990017192	0.6661433785007778	0.505327	0.505327	chr22	42733044	0.296427496462457	chr22:42733044:G:A
chr22:42733355	['A', 'G']	19959	36492.45533834587	5039.3962149686295	0.0265910484136301	0.0180620944727206	1.4722018232044374	0.140982	0.140982	chr22	42733355	0.8508363327325164	chr22:42733355:A:G
chr22:42734110	['C', 'A']	19959	16833.55494808647	2249.741527023135	-0.0019695854698202	0.0102188282555976	-0.1927408329561965	0.847164	0.847164	chr22	42734110	0.0720325077324149	chr22:42734110:C:A
chr22:42734273	['C', 'G']	19959	6543.261857013938	924.832808301216	0.0090316066674906	0.0136326447687644	0.6624984968569092	0.507659	0.507659	chr22	42734273	0.294427910049745	chr22:42734273:C:G
chr22:42734392	['G', 'A']	19959	6577.659117101768	920.0716625532332	0.0073367793472147	0.0135556242204178	0.5412350791019966	0.588352	0.588352	chr22	42734392	0.2303627658994052	chr22:42734392:G:A
chr22:42735179	['C', 'T']	19959	7357.474517664745	1023.3402108077362	0.0085119813353996	0.012998757336481	0.6548303899412544	0.512585	0.512585	chr22	42735179	0.2902341069160057	chr22:42735179:C:T
chr22:42736948	['C', 'T']	19959	5063.147095737739	745.2630975902026	0.0131771286021299	0.0151541196884131	0.8695410141313059	0.384562	0.384562	chr22	42736948	0.4150336322287304	chr22:42736948:C:T
chr22:42738005	['A', 'G']	19959	23449.120256976537	3204.016131796566	0.0048703946167656	0.010281917898858	0.4736854217933944	0.635729	0.635729	chr22	42738005	0.1967279769403016	chr22:42738005:A:G
chr22:42738795	['C', 'T']	19959	23007.276353419304	3092.051033693868	-0.0002818922264026	0.0102281170560814	-0.0275605201677863	0.978013	0.978013	chr22	42738795	0.0096553724202291	chr22:42738795:C:T
chr22:42739273	['G', 'A']	19959	22218.15060180542	2974.186788524461	-0.0026665368135037	0.0101546874328877	-0.2625917174828734	0.792868	0.792868	chr22	42739273	0.100799109836691	chr22:42739273:G:A
chr22:42739725	['T', 'C']	19959	7312.099067949489	1041.6087187549845	0.0079349634435028	0.0131240107562409	0.6046142136640249	0.545442	0.545442	chr22	42739725	0.2632514236625378	chr22:42739725:T:C
chr22:42739987	['C', 'T']	19959	802.6031889290015	89.76796488906969	-0.0142376860046601	0.0360341358542286	-0.3951166211465946	0.692761	0.692761	chr22	42739987	0.1594165695495227	chr22:42739987:C:T
chr22:42740206	['A', 'G']	19959	21423.099364998743	2914.9342654480542	0.000791362203485	0.0102912337679209	0.0768967279658788	0.938706	0.938706	chr22	42740206	0.0274704062115239	chr22:42740206:A:G
chr22:42740208	['C', 'T']	19959	21155.138665997987	2879.785327072347	0.000983812617208	0.0101414319146628	0.0970092414450494	0.92272	0.92272	chr22	42740208	0.0349300659331779	chr22:42740208:C:T
chr22:42740577	['G', 'A']	19959	21156.119957909505	2879.329858736979	0.0009504658628703	0.010134174152466	0.0937881911807358	0.925278	0.925278	chr22	42740577	0.0337277637724347	chr22:42740577:G:A
chr22:42740839	['T', 'G']	19959	5154.774804570053	762.1772483027772	0.0121176948482292	0.0150122675512523	0.8071861766957644	0.419569	0.419569	chr22	42740839	0.3771966072904213	chr22:42740839:T:G
chr22:42741993	['A', 'G']	19959	15337.14746128014	2151.894697301768	0.0072698158059378	0.0104495039518286	0.6957091781055891	0.486619	0.486619	chr22	42741993	0.3128109380807806	chr22:42741993:A:G
chr22:42742397	['A', 'G']	19959	15344.612840174408	2150.890445757162	0.0070634141143507	0.0104479399120693	0.6760580720981264	0.499012	0.499012	chr22	42742397	0.3018890105467101	chr22:42742397:A:G
chr22:42743522	['A', 'G']	19959	859.129134095009	92.69107916423133	-0.0191751247692939	0.034789649695152	-0.5511732638102986	0.581521	0.581521	chr22	42743522	0.2354345973251406	chr22:42743522:A:G
chr22:42744437	['G', 'C']	19959	4728.473818710227	720.891190071924	0.017259739597717	0.0155722762241084	1.108363308569885	0.267718	0.267718	chr22	42744437	0.572322428073917	chr22:42744437:G:C
chr22:42744572	['C', 'T']	19959	6778.679662379419	863.4317198143749	-0.0109600455162293	0.0135040049915552	-0.8116144449800815	0.417023	0.417023	chr22	42744572	0.3798399917945299	chr22:42744572:C:T
chr22:42744831	['T', 'G']	19959	8935.343054720384	1236.2714103935764	0.005577860227432	0.0120638835912541	0.4623602495199604	0.643828	0.643828	chr22	42744831	0.1912301398264449	chr22:42744831:T:G
chr22:42745014	['G', 'A']	19959	11231.254325693368	1444.966847527456	-0.0093410265716589	0.0113185807713837	-0.8252824943632012	0.409221	0.409221	chr22	42745014	0.3880420876917795	chr22:42745014:G:A
chr22:42745028	['C', 'T']	19959	6064.14128468033	916.6633593997124	0.0133810056857361	0.0140762047110006	0.9506117565396606	0.341813	0.341813	chr22	42745028	0.4662114240000072	chr22:42745028:C:T
chr22:42745344	['C', 'T']	19959	1056.0	216.0074946536524	0.0726649568911486	0.0314262836174022	2.312235126997661	0.0207749	0.0207749	chr22	42745344	1.682461058015703	chr22:42745344:C:T
chr22:42746210	['G', 'T']	19959	5216.949577263904	704.8166273199943	-0.0016008792506379	0.0151516871145245	-0.1056568313837012	0.915856	0.915856	chr22	42746210	0.0381728050675118	chr22:42746210:G:T
chr22:42746571	['A', 'G']	19959	1108.8333333333337	210.78820161718383	0.0558465210375354	0.0307577997516855	1.815686475898686	0.0694335	0.0694335	chr22	42746571	1.1584309422996153	chr22:42746571:A:G
chr22:42746772	['T', 'C']	19959	4781.2395530614285	727.3472312617868	0.0165560096431635	0.015484542369497	1.0691959276612049	0.284994	0.284994	chr22	42746772	0.545164283129458	chr22:42746772:T:C
chr22:42746942	['C', 'T']	19959	11476.72504509922	1561.6268138559544	-0.000554486120307	0.0111620186274411	-0.0496761507765186	0.960381	0.960381	chr22	42746942	0.0175564405316904	chr22:42746942:C:T
chr22:42747154	['G', 'C']	19959	14147.088074590203	1941.8284709269224	0.0020298610970396	0.0105741983759644	0.1919635914580189	0.847773	0.847773	chr22	42747154	0.0717204190224973	chr22:42747154:G:C
chr22:42747222	['G', 'A']	19959	6395.320422888065	806.7603237875943	-0.0118595869997695	0.0138008315363306	-0.8593385817767007	0.390164	0.390164	chr22	42747222	0.408752804963592	chr22:42747222:G:A
chr22:42747227	['C', 'A']	19959	34313.71921034172	4757.70412643403	0.017046379692767	0.0145249522694341	1.173592819897863	0.240572	0.240572	chr22	42747227	0.6187549212735095	chr22:42747227:C:A
chr22:42747259	['T', 'C']	19959	5150.5483385957	693.9539975483339	-0.0012362747910182	0.0150975194273659	-0.0818859546408252	0.934738	0.934738	chr22	42747259	0.0293101015331812	chr22:42747259:T:C
chr22:42748283	['A', 'C']	19959	535.4560726105707	116.53194683230063	0.0999948819016489	0.0440892692375535	2.268009509590084	0.0233393	0.0233393	chr22	42748283	1.6319121735989697	chr22:42748283:A:C
chr22:42749460	['C', 'T']	19959	5099.766536380036	692.5228477049113	2.241841011287817e-05	0.0151628406367225	0.0014785099078719	0.99882	0.99882	chr22	42749460	0.000512770082528	chr22:42749460:C:T
chr22:42749496	['G', 'A']	19959	4999.250475999599	759.8072392626789	0.0154858081177591	0.0151997641511139	1.0188189740183689	0.308301	0.308301	chr22	42749496	0.5110250666008431	chr22:42749496:G:A
chr22:42749635	['A', 'G']	19959	536.1880513231756	116.51456687982892	0.1003012450339004	0.0440518321529749	2.276891564591299	0.0228032	0.0228032	chr22	42749635	1.6420042036650973	chr22:42749635:A:G
chr22:42749847	['G', 'C']	19959	36557.14773410868	5037.922799985272	0.0260125234570317	0.0182845535834035	1.422650180567854	0.154853	0.154853	chr22	42749847	0.810080376546619	chr22:42749847:G:C
chr22:42749919	['C', 'T']	19959	3103.264603921996	424.431453361434	0.0029543769266367	0.0192928988095646	0.1531328679945198	0.878295	0.878295	chr22	42749919	0.0563595896133388	chr22:42749919:C:T
chr22:42750072	['G', 'A']	19959	526.0527133336674	112.61322345436773	0.0972924854876639	0.044457534274841	2.188436382598094	0.0286494	0.0286494	chr22	42750072	1.5428844689642258	chr22:42750072:G:A
chr22:42750152	['TCC', 'T']	19959	5010.510401523887	760.1459077672826	0.0144550500775006	0.0151819203152384	0.9521226417577614	0.341046	0.341046	chr22	42750152	0.467187039779263	chr22:42750152:TCC:T
chr22:42751013	['G', 'A']	19959	6574.0	834.3961142666509	-0.0090962086425096	0.0136494575220487	-0.6664153962028169	0.505153	0.505153	chr22	42751013	0.2965770634812956	chr22:42751013:G:A
chr22:42751020	['A', 'G']	19959	14503.980728696182	1977.2433178340327	0.0007379256062154	0.0105594429246027	0.0698830053331791	0.944287	0.944287	chr22	42751020	0.0248959892052162	chr22:42751020:A:G
chr22:42751115	['C', 'T']	19959	11894.109324758756	1568.3803920225184	-0.0041461801418418	0.0112479193425852	-0.3686175207661866	0.712417	0.712417	chr22	42751115	0.1472657257639549	chr22:42751115:C:T
chr22:42752070	['G', 'A']	19959	547.0	114.62287053975754	0.0899724020141344	0.0435443607710722	2.0662239707031267	0.0388202	0.0388202	chr22	42752070	1.410942231475409	chr22:42752070:G:A
chr22:42752086	['G', 'A']	19959	25945.0	3488.79910059237	-0.0032870327031455	0.0105566815877129	-0.3113698822716611	0.755523	0.755523	chr22	42752086	0.121752310119078	chr22:42752086:G:A
chr22:42752253	['C', 'T']	19959	25936.0	3485.697764391812	-0.0034468470514194	0.010555308419941	-0.326551050361321	0.744011	0.744011	chr22	42752253	0.1284206434810222	chr22:42752253:C:T
chr22:42752725	['G', 'A']	19959	14200.557432093814	1948.840232990921	0.0014458305065862	0.0105936636196173	0.1364806886928976	0.891443	0.891443	chr22	42752725	0.0499064209427801	chr22:42752725:G:A
chr22:42753654	['A', 'C']	19959	19429.840926176515	2657.1381561022945	0.0015363607881053	0.0101066759687825	0.1520144499389175	0.879177	0.879177	chr22	42753654	0.055923681940048	chr22:42753654:A:C
chr22:42754386	['G', 'A']	19959	632.1266850413431	109.55809854126764	0.0540828637221125	0.0404916436063641	1.3356549377909723	0.181677	0.181677	chr22	42754386	0.7407000501566765	chr22:42754386:G:A
chr22:42754447	['C', 'T']	19959	16964.099684258006	2292.7353022200377	0.0006699335749037	0.01023107011549	0.0654803033643064	0.947792	0.947792	chr22	42754447	0.0232869613577805	chr22:42754447:C:T
chr22:42754866	['C', 'G']	19959	4796.480633361728	730.0227720620932	0.0166696971786027	0.0154534259551728	1.078705603984393	0.280732	0.280732	chr22	42754866	0.5517080803070535	chr22:42754866:C:G
chr22:42755089	['C', 'T']	19959	5112.049020099243	693.7156109344038	0.0011474165365515	0.0151496783553915	0.0757386731014779	0.939628	0.939628	chr22	42755089	0.0270440501486785	chr22:42755089:C:T
chr22:42755110	['T', 'C']	19959	20581.660893251523	2819.1106429934325	0.0034763212900451	0.0103605183903156	0.3355354586595386	0.737225	0.737225	chr22	42755110	0.132399945864855	chr22:42755110:T:C
chr22:42755757	['G', 'A']	19959	16258.887686062248	2275.334455358773	0.0060511193354986	0.0102858044061154	0.588298114234111	0.556339	0.556339	chr22	42755757	0.2546604944522839	chr22:42755757:G:A
chr22:42755769	['A', 'G']	19959	5009.254886238348	761.864308958926	0.0158173896909468	0.015183292617992	1.0417628171246205	0.297534	0.297534	chr22	42755769	0.5264633991163497	chr22:42755769:A:G
chr22:42757299	['G', 'C']	19959	21405.507317562147	2928.6959708558475	0.0044117893169425	0.010193578539219	0.4328008363273515	0.665164	0.665164	chr22	42757299	0.1770712636985026	chr22:42757299:G:C
chr22:42757431	['T', 'G']	19959	21429.39974924775	2930.940072712973	0.0046885693938574	0.010204078759102	0.459479929991256	0.645895	0.645895	chr22	42757431	0.1898380774026846	chr22:42757431:T:G
chr22:42757697	['T', 'C']	19959	475.0	61.53309299145961	-0.0028752621373366	0.0465709988850429	-0.0617393271815788	0.950771	0.950771	chr22	42757697	0.0219240734016295	chr22:42757697:T:C
chr22:42757786	['G', 'C']	19959	538.0	108.19559914086666	0.0825695075166684	0.0439760613367751	1.8776012450123496	0.0604503	0.0604503	chr22	42757786	1.218601539500955	chr22:42757786:G:C
chr22:42758067	['T', 'C']	19959	543.7127767108053	107.92417919597062	0.0798020597599944	0.0439406686102188	1.8161321227924083	0.0693651	0.0693651	chr22	42758067	1.1588589832880245	chr22:42758067:T:C
chr22:42758255	['G', 'T']	19959	5417.814341551413	698.4332078492926	-0.0056712341136114	0.0148063409154748	-0.3830273898181105	0.701704	0.701704	chr22	42758255	0.1538460478078294	chr22:42758255:G:T
chr22:42758360	['G', 'C']	19959	418.0	43.38577824858947	-0.0245694760082565	0.0495921442153918	-0.4954308065718	0.620302	0.620302	chr22	42758360	0.2073968185649004	chr22:42758360:G:C
chr22:42758527	['G', 'A']	19959	10325.656090225566	1499.6218889228232	0.010130849994844	0.0115876786214462	0.8742777846888262	0.381978	0.381978	chr22	42758527	0.4179616495326405	chr22:42758527:G:A
chr22:42758674	['T', 'C']	19959	6049.2123277374085	734.3165786112129	-0.0116137448066252	0.0141069038610794	-0.82326674378687	0.410366	0.410366	chr22	42758674	0.3868286289490448	chr22:42758674:T:C
chr22:42758699	['G', 'T']	19959	11241.563232788856	1445.8250435900984	-0.0048229422514696	0.0111995577544457	-0.4306368480983212	0.666737	0.666737	chr22	42758699	0.1760454434045735	chr22:42758699:G:T
chr22:42758736	['G', 'A']	19959	17455.121842421817	2419.927686068549	0.003154032080034	0.0102447307446179	0.3078687140402407	0.758185	0.758185	chr22	42758736	0.1202248119455496	chr22:42758736:G:A
chr22:42759264	['G', 'C']	19959	6951.044798556824	886.0489753169967	-0.0127885540896584	0.0133563214552863	-0.9574907381850112	0.338331	0.338331	chr22	42759264	0.4706582076151168	chr22:42759264:G:C
chr22:42759351	['G', 'A']	19959	4365.218709289507	506.6563650074089	-0.0227241466631088	0.0161829167184078	-1.4042058708279976	0.160273	0.160273	chr22	42759351	0.7951396338445313	chr22:42759351:G:A
chr22:42759386	['C', 'T']	19959	12791.56356802806	1660.117758320244	-0.0018932635962837	0.0109804621624363	-0.1724211211036711	0.863108	0.863108	chr22	42759386	0.0639348579702993	chr22:42759386:C:T
chr22:42759389	['C', 'G']	19959	21368.353062042697	2940.28552899093	-0.0005860651427393	0.0103121327089081	-0.0568325834512437	0.954679	0.954679	chr22	42759389	0.0201426304721006	chr22:42759389:C:G
chr22:42759443	['A', 'G']	19959	2389.119701372883	379.88434305501465	0.0194924592975841	0.0212912572827828	0.9155147128557144	0.359933	0.359933	chr22	42759443	0.4437783337836265	chr22:42759443:A:G
chr22:42759544	['C', 'G']	19959	3060.660886610377	489.7077234488369	0.0214927717996491	0.0189563806782806	1.1338014447174802	0.256891	0.256891	chr22	42759544	0.5902511106764518	chr22:42759544:C:G
chr22:42759741	['C', 'A']	19959	13764.550586104571	2114.5597139873016	0.0271799432864326	0.0107163265818781	2.5363115876288567	0.0112103	0.0112103	chr22	42759741	1.9503827650498773	chr22:42759741:C:A
chr22:42759849	['C', 'G']	19959	33839.39089041439	4430.220863557755	-0.0317986437300609	0.0139488101083504	-2.279667117342484	0.0226379	0.0226379	chr22	42759849	1.6451638628509166	chr22:42759849:C:G
chr22:42759887	['A', 'T']	19959	35997.01774080384	4987.045092598956	0.0167428915838687	0.017162202673611	0.9755677579552752	0.329291	0.329291	chr22	42759887	0.4824201390231398	chr22:42759887:A:T
chr22:42760217	['G', 'A']	19959	26665.712416006416	3556.4727796527413	-0.0087455792391687	0.0106796770020703	-0.8188992267718652	0.412854	0.412854	chr22	42760217	0.3842035033182517	chr22:42760217:G:A
chr22:42760463	['A', 'G']	19959	3893.821846949658	408.4511761378917	-0.0411040251300006	0.0171547190398331	-2.3960768482746584	0.0165808	0.0165808	chr22	42760463	1.7803945191896204	chr22:42760463:A:G
chr22:42760610	['T', 'C']	19959	1498.5255613472332	122.6443787450848	-0.065566675285377	0.0269219367972756	-2.435436788188736	0.0148825	0.0148825	chr22	42760610	1.827324108776209	chr22:42760610:T:C
chr22:42760699	['C', 'A']	19959	23562.80739190376	3254.832999381148	-0.0017357839957276	0.0105070143571681	-0.1652024006746914	0.868786	0.868786	chr22	42760699	0.0610871861112771	chr22:42760699:C:A
chr22:42761037	['G', 'A']	19959	17121.715688730772	2410.311228336602	0.0099746538092295	0.0102297047015212	0.9750676192780212	0.329539	0.329539	chr22	42761037	0.482093180516092	chr22:42761037:G:A
chr22:42761318	['C', 'T']	19959	4768.238901693557	541.0142570196527	-0.0271233331968241	0.0155593797435256	-1.743214295422695	0.0813116	0.0813116	chr22	42761318	1.0898474930698572	chr22:42761318:C:T
chr22:42762549	['A', 'C']	19959	5436.384581570459	677.7750752400423	-0.0151995286231557	0.015495159038923	-0.9809211112306307	0.326644	0.326644	chr22	42762549	0.4859253147918587	chr22:42762549:A:C
chr22:42762721	['T', 'G']	19959	5777.763562386982	729.4705809770114	-0.020785539956868	0.0143615224818195	-1.4473075527459356	0.147827	0.147827	chr22	42762721	0.8302462365765275	chr22:42762721:T:G
chr22:42762861	['C', 'T']	19959	16903.36362198054	2363.5836146675647	0.003355526437059	0.0107200385872556	0.3130143991317526	0.754273	0.754273	chr22	42762861	0.1224714380362504	chr22:42762861:C:T
chr22:42763060	['TCA', 'T']	19959	3722.305483159584	383.82532854490586	-0.0198755161796093	0.0175804904416363	-1.130543897258844	0.258261	0.258261	chr22	42763060	0.5879411716958073	chr22:42763060:TCA:T
chr22:42763084	['G', 'A']	19959	29881.37693311908	3989.4598225538166	-0.010538680080881	0.0116541325226663	-0.90428696090286	0.365854	0.365854	chr22	42763084	0.4366921923227269	chr22:42763084:G:A
chr22:42763162	['C', 'T']	19959	3629.09106408585	370.01127286521336	-0.0209300510235096	0.0177856709725112	-1.1767928832068324	0.239292	0.239292	chr22	42763162	0.621071820458572	chr22:42763162:C:T
chr22:42763603	['T', 'C']	19959	7969.982943714254	1027.6455615476334	-0.0127067677488222	0.0126038881609591	-1.008162527828658	0.313389	0.313389	chr22	42763603	0.5039162514001053	chr22:42763603:T:C
chr22:42763803	['C', 'T']	19959	3655.281976744186	374.7090550403181	-0.020326920171591	0.0177226929646797	-1.1469430865896793	0.251419	0.251419	chr22	42763803	0.5996019053161015	chr22:42763803:C:T
chr22:42763942	['C', 'T']	19959	7550.756626747507	964.4951304469142	-0.0136717298608564	0.0128671230886082	-1.0625319868868373	0.288007	0.288007	chr22	42763942	0.5405969566003916	chr22:42763942:C:T
chr22:42764062	['T', 'C']	19959	2354.0	285.5394566572665	-0.0223088606585967	0.0214108159516394	-1.0419435069165863	0.297451	0.297451	chr22	42764062	0.5265845666826978	chr22:42764062:T:C
chr22:42764139	['C', 'A']	19959	7548.0	965.5639203231872	-0.0133970399814749	0.0128654611413227	-1.0413182888909254	0.29774	0.29774	chr22	42764139	0.5261628159669315	chr22:42764139:C:A
chr22:42764251	['C', 'G']	19959	7638.0	978.2891635857126	-0.0129995144729108	0.0128223061630617	-1.0138203149726388	0.310681	0.310681	chr22	42764251	0.5076853056361366	chr22:42764251:C:G
chr22:42764398	['C', 'T']	19959	7550.756626747507	966.7009716624888	-0.01333828592412	0.0128652692413721	-1.0367669478091273	0.299857	0.299857	chr22	42764398	0.5230858083373282	chr22:42764398:C:T
chr22:42764631	['A', 'G']	19959	7549.295362246177	965.5739723051709	-0.0136805722875486	0.0128666003263177	-1.063262395705718	0.287676	0.287676	chr22	42764631	0.5410963685661814	chr22:42764631:A:G
chr22:42764650	['C', 'T']	19959	4498.0	494.0530966442773	-0.031361762399318	0.0159778937911925	-1.9628220596012216	0.0496807	0.0496807	chr22	42764650	1.3038122935884084	chr22:42764650:C:T
chr22:42765236	['C', 'T']	19959	29760.982211755272	4043.851550695676	-0.0020539918177939	0.011720203302684	-0.1752522345174304	0.860883	0.860883	chr22	42765236	0.0650558681829418	chr22:42765236:C:T
chr22:42765255	['A', 'G']	19959	3042.371879699248	293.6329547795348	-0.0497327033082476	0.0192761277932386	-2.580015231362595	0.00988668	0.00988668	chr22	42765255	2.004949522330483	chr22:42765255:A:G
chr22:42765399	['T', 'C']	19959	16326.544032880556	2072.8901851909272	-0.0129209092924634	0.0102871550039875	-1.2560235835325784	0.209122	0.209122	chr22	42765399	0.6796002762401459	chr22:42765399:T:C
chr22:42765586	['C', 'A']	19959	28067.812546976	3675.73665758495	-0.0122856079443647	0.01102697140553	-1.1141416344113797	0.265232	0.265232	chr22	42765586	0.5763740798712182	chr22:42765586:C:A
chr22:42765891	['C', 'CA']	19959	33641.056524353575	4485.277451474755	-0.0116761625246315	0.0137915325623108	-0.8466182037332031	0.397218	0.397218	chr22	42765891	0.4009710796037701	chr22:42765891:C:CA
chr22:42765988	['A', 'G']	19959	33656.058779314495	4488.28910092243	-0.0117750441581065	0.0138119220979813	-0.8525275537014189	0.393932	0.393932	chr22	42765988	0.4045787390209018	chr22:42765988:A:G
chr22:42766100	['G', 'C']	19959	4800.202515786308	626.9376905511735	-0.0040852183617247	0.0156086278306446	-0.2617282189087882	0.793534	0.793534	chr22	42766100	0.1004344605965361	chr22:42766100:G:C
chr22:42766314	['AGAGT', 'A']	19959	33618.4781757977	4490.697884704197	-0.0103882437731244	0.0137852807603941	-0.7535750597819135	0.451113	0.451113	chr22	42766314	0.3457146573915063	chr22:42766314:AGAGT:A
chr22:42766326	['C', 'T']	19959	33672.612674996235	4499.044844909047	-0.0111311037576108	0.013882401458021	-0.8018139938734773	0.42267	0.42267	chr22	42766326	0.3739985761521079	chr22:42766326:C:T
chr22:42766405	['C', 'A']	19959	33571.774258219724	4495.744756905396	-0.0081416718663788	0.0137375622166419	-0.5926576883135687	0.553417	0.553417	chr22	42766405	0.2569475042250727	chr22:42766405:C:A
chr22:42766489	['T', 'C']	19959	33571.68203226777	4497.990911845268	-0.0076866532105134	0.0137359982148314	-0.5595991707551159	0.575759	0.575759	chr22	42766489	0.2397592646189846	chr22:42766489:T:C
chr22:42766946	['C', 'T']	19959	33563.04479855683	4497.565953521057	-0.0074480241441441	0.0137325869871237	-0.5423613301068297	0.587576	0.587576	chr22	42766946	0.2309359516163487	chr22:42766946:C:T
chr22:42766952	['G', 'C']	19959	33563.68163142599	4498.291852675533	-0.0073253688869978	0.013732308349875	-0.5334404602897297	0.593735	0.593735	chr22	42766952	0.2264073491557377	chr22:42766952:G:C
chr22:42766978	['T', 'C']	19959	33566.090512704846	4497.560420932911	-0.00748540582808	0.0137373640674815	-0.544893896042195	0.585833	0.585833	chr22	42766978	0.2322261681371069	chr22:42766978:T:C
chr22:42767055	['A', 'G']	19959	33619.73775995991	4498.057604418506	-0.0091250037534736	0.0137801043848136	-0.6621868382600836	0.507859	0.507859	chr22	42767055	0.2942568468140296	chr22:42767055:A:G
chr22:42767194	['A', 'G']	19959	35873.986919915806	4747.670674111133	-0.0337777137168057	0.0167403557222608	-2.0177416942155544	0.0436315	0.0436315	chr22	42767194	1.3601998562195787	chr22:42767194:A:G
chr22:42767354	['G', 'C']	19959	33561.260404638786	4499.124187812028	-0.0072733185423769	0.0137419414792292	-0.529278817943628	0.596618	0.596618	chr22	42767354	0.2243036480863448	chr22:42767354:G:C
chr22:42767360	['G', 'C']	19959	33557.93508384377	4494.98296844159	-0.0079978074514701	0.0137406062302758	-0.582056374910731	0.560535	0.560535	chr22	42767360	0.2513972647241365	chr22:42767360:G:C
chr22:42767844	['G', 'T']	19959	14188.748632508665	1955.8511400321768	0.0058737776438055	0.010500789845731	0.5593653172854858	0.575919	0.575919	chr22	42767844	0.2396385935328797	chr22:42767844:G:T
chr22:42768127	['C', 'T']	19959	641.1284891004761	69.62074971928244	-0.0429968945328019	0.0405459730650244	-1.0604479627075891	0.288954	0.288954	chr22	42768127	0.5391712892027767	chr22:42768127:C:T
chr22:42768177	['C', 'T']	19959	19376.8249887235	2539.279807572945	-0.0096376174738996	0.0100935589963293	-0.9548284680759708	0.339676	0.339676	chr22	42768177	0.4689351373683614	chr22:42768177:C:T
chr22:42768178	['T', 'TA']	19959	19381.71076244423	2540.8812131594404	-0.0094878469404829	0.0100958199000874	-0.939779734026429	0.347342	0.347342	chr22	42768178	0.45924269936877	chr22:42768178:T:TA
chr22:42768271	['T', 'C']	19959	39299.0	5334.084558294858	0.0094522423333882	0.040838734703499	0.2314528694881025	0.816965	0.816965	chr22	42768271	0.0877965488928768	chr22:42768271:T:C
chr22:42768298	['T', 'TTA']	19959	19378.796511627905	2539.217611945454	-0.0096119080904468	0.0100945218405951	-0.9521905289057382	0.341012	0.341012	chr22	42768298	0.4672303381861344	chr22:42768298:T:TTA
chr22:42768363	['A', 'G']	19959	19384.712266279013	2541.7154591967355	-0.009505557996503	0.010096382363508	-0.941481577684648	0.34647	0.34647	chr22	42768363	0.4603343639338727	chr22:42768363:A:G
chr22:42768425	['A', 'G']	19959	33781.69255436416	4522.443349003548	-0.0087672559943516	0.0139462116770824	-0.6286478505670969	0.529587	0.529587	chr22	42768425	0.2760626842510594	chr22:42768425:A:G
chr22:42768638	['CCCACCAACCA', 'C']	19959	13259.993084786527	1811.1458792834703	0.0049500305995446	0.0106694019780612	0.4639463964075075	0.642691	0.642691	chr22	42768638	0.1919977817415443	chr22:42768638:CCCACCAACCA:C
chr22:42768762	['G', 'A']	19959	14199.422859147166	1965.8067512864925	0.0067643173649467	0.0104894098641586	0.6448711083413587	0.519018	0.519018	chr22	42768762	0.2848175801763644	chr22:42768762:G:A
chr22:42769099	['C', 'T']	19959	19387.88554247056	2615.131956788048	-0.0048923350857395	0.0100828430881956	-0.485213847220055	0.62753	0.62753	chr22	42769099	0.2023655072604369	chr22:42769099:C:T
chr22:42769723	['G', 'A']	19959	1088.0	171.91256408673638	0.027814448939402	0.0310786147081553	0.8949706800188625	0.370814	0.370814	chr22	42769723	0.4308438775265471	chr22:42769723:G:A
chr22:42769733	['G', 'T']	19959	19886.992784486647	2681.045871741027	-0.0036184370306586	0.0100613259087219	-0.3596381891895525	0.719122	0.719122	chr22	42769733	0.1431974247323589	chr22:42769733:G:T
chr22:42769860	['C', 'T']	19959	37755.0	5172.509234149766	0.0252840758994011	0.0223070071028906	1.1334589074535533	0.257035	0.257035	chr22	42769860	0.590007735532829	chr22:42769860:C:T
chr22:42769942	['C', 'T']	19959	30431.524701873936	4121.126446586155	0.0016999154937171	0.0118337088634215	0.1436502717226408	0.885778	0.885778	chr22	42769942	0.0526751104559257	chr22:42769942:C:T
chr22:42770382	['T', 'C']	19959	28301.25390859892	3840.107332043327	-0.0002468769625179	0.0110833494353642	-0.0222745807986723	0.982229	0.982229	chr22	42770382	0.0077872476081529	chr22:42770382:T:C
chr22:42770443	['G', 'A']	19959	27566.762339028915	3734.452187367793	0.0002330984717774	0.0108985460734325	0.021388033798902	0.982936	0.982936	chr22	42770443	0.0074747586192357	chr22:42770443:G:A
chr22:42770712	['C', 'T']	19959	10902.184916061138	1510.1629152936794	0.0056846790802023	0.0112589832554785	0.5049016373158083	0.613634	0.613634	chr22	42770712	0.2120905851684262	chr22:42770712:C:T
chr22:42770816	['T', 'C']	19959	5539.383376805782	797.1287324267822	0.0094082467085352	0.0147184234264285	0.6392156575439784	0.52269	0.52269	chr22	42770816	0.2817558086574875	chr22:42770816:T:C
chr22:42770952	['C', 'T']	19959	6433.256265036085	908.9893280904344	0.0045787682377632	0.0137976477562227	0.3318513647152794	0.740005	0.740005	chr22	42770952	0.1307653458567623	chr22:42770952:C:T
chr22:42771769	['C', 'T']	19959	34067.41373954001	4544.746676659663	-0.0162437149912951	0.014257004141031	-1.139349812247473	0.254571	0.254571	chr22	42771769	0.5941910714495078	chr22:42771769:C:T
chr22:42771960	['A', 'G']	19959	9440.25684210526	1353.0486677266033	0.0092042507774755	0.0118722167172715	0.7752765129434792	0.438185	0.438185	chr22	42771960	0.358342493340189	chr22:42771960:A:G
chr22:42772167	['TAGA', 'T']	19959	5357.610584874455	794.8388379582215	0.0142192133633492	0.0149142794295189	0.9533959337791396	0.340401	0.340401	chr22	42772167	0.4680091727535954	chr22:42772167:TAGA:T
chr22:42772770	['A', 'G']	19959	5378.203666499245	793.8332026966797	0.0131368414826241	0.0148940908185714	0.8820170121591996	0.377778	0.377778	chr22	42772770	0.4227633369298025	chr22:42772770:A:G
chr22:42772970	['C', 'T']	19959	5357.536854236609	784.3706462303647	0.011838669428789	0.0149190904247466	0.7935248793151615	0.427482	0.427482	chr22	42772970	0.3690821674042381	chr22:42772970:C:T
chr22:42773218	['G', 'C']	19959	4406.220763603567	657.294982533952	0.0161665723973284	0.0162509913046498	0.994805307212416	0.319843	0.319843	chr22	42773218	0.4950631496975208	chr22:42773218:G:C
chr22:42773569	['T', 'C']	19959	1270.190920024053	135.76139128515112	-0.0405719072801168	0.0287361361776908	-1.411877610449756	0.158002	0.158002	chr22	42773569	0.8013374156818656	chr22:42773569:T:C
chr22:42773642	['G', 'A']	19959	5316.532745402616	781.8524443199249	0.0130432690160759	0.0149710566656249	0.8712323590374623	0.383638	0.383638	chr22	42773642	0.4160783817595838	chr22:42773642:G:A
chr22:42773812	['T', 'C']	19959	5322.0	784.7186016461629	0.0135029422281961	0.0149631037070589	0.902415868562484	0.366847	0.366847	chr22	42773812	0.435515028146446	chr22:42773812:T:C
chr22:42773846	['A', 'G']	19959	5321.2666098807495	784.6066875221404	0.0134468653624551	0.0149640540802987	0.8986111177023174	0.368871	0.368871	chr22	42773846	0.4331254869121033	chr22:42773846:A:G
chr22:42774103	['G', 'A']	19959	14469.1748346362	1850.525694452157	-0.0091186380773154	0.0104637038197542	-0.8714541461026972	0.383517	0.383517	chr22	42774103	0.4162153804958133	chr22:42774103:G:A
chr22:42774207	['T', 'A']	19959	12465.719644024352	1704.824699212122	-0.0020742255911059	0.0109316356764006	-0.1897452176881301	0.849511	0.849511	chr22	42774207	0.0708309932418202	chr22:42774207:T:A
chr22:42774486	['G', 'A']	19959	4251.212997294319	584.6535320496853	0.0036632125059323	0.0164827730251646	0.2222449159701249	0.824126	0.824126	chr22	42774486	0.0840063842720923	chr22:42774486:G:A
chr22:42774680	['T', 'C']	19959	35551.12483086946	4779.063638168373	-0.0128216110622559	0.0161278031727008	-0.7950004675130717	0.426623	0.426623	chr22	42774680	0.3699557346722846	chr22:42774680:T:C
chr22:42774876	['C', 'T']	19959	34286.71785750076	4565.489962630359	-0.0202821708843358	0.0145118698701202	-1.397626292535643	0.162241	0.162241	chr22	42774876	0.7898393854905976	chr22:42774876:C:T
chr22:42774936	['A', 'G']	19959	5172.259144202826	760.1100534219	0.0133121878654696	0.015146361614034	0.8789033435683357	0.379464	0.379464	chr22	42774936	0.4208294196181913	chr22:42774936:A:G
chr22:42774988	['T', 'C']	19959	5174.518514806835	761.1870186656238	0.0134303181718408	0.0151416036929228	0.8869812236677497	0.3751	0.3751	chr22	42774988	0.4258529358492772	chr22:42774988:T:C
chr22:42775039	['G', 'A']	19959	5059.506990028562	742.5264687931724	0.0130588680112269	0.0153163725147703	0.8526084096370439	0.393887	0.393887	chr22	42775039	0.404628352578602	chr22:42775039:G:A
chr22:42775667	['T', 'C']	19959	5080.837716872005	744.8680978368797	0.0128441879616518	0.0153187194104102	0.8384635567463422	0.40178	0.40178	chr22	42775667	0.3960116855713925	chr22:42775667:T:C
chr22:42775679	['C', 'T']	19959	5062.326361721336	741.2194989521183	0.0127223845756443	0.0153152430863012	0.8307007929259618	0.406153	0.406153	chr22	42775679	0.3913103345541376	chr22:42775679:C:T
chr22:42775844	['ATTC', 'A']	19959	4327.348539210665	648.4929734223201	0.0189422034354924	0.0166042444171279	1.14080490262796	0.253965	0.253965	chr22	42775844	0.5952261312313536	chr22:42775844:ATTC:A
chr22:42775909	['G', 'A']	19959	569.713604896157	81.04826767866778	0.0004587761725108	0.0427655796580354	0.010727696810832	0.991441	0.991441	chr22	42775909	0.003733125267889	chr22:42775909:G:A
chr22:42776261	['C', 'T']	19959	27367.135029354187	3618.319996983877	-0.0121167992573157	0.0109505318689954	-1.106503264158551	0.268522	0.268522	chr22	42776261	0.5710201267719038	chr22:42776261:C:T
chr22:42776302	['T', 'C']	19959	34318.46122961103	4560.983674403312	-0.022168260459433	0.0145546583627611	-1.5231041434920722	0.127749	0.127749	chr22	42776302	0.8936424907719713	chr22:42776302:T:C
chr22:42776483	['G', 'A']	19959	34287.435786941925	4568.165655111928	-0.019898787247046	0.0145094202643851	-1.3714391674138495	0.170254	0.170254	chr22	42776483	0.7689026758467746	chr22:42776483:G:A
chr22:42776640	['G', 'A']	19959	4229.0594367044205	627.3831132256029	0.0166857754391754	0.0165639828944053	1.007352853812184	0.313777	0.313777	chr22	42776640	0.5033788935698779	chr22:42776640:G:A
chr22:42776800	['A', 'G']	19959	5140.287711736995	753.1591358932513	0.0119542644398289	0.0151961186171554	0.786665644102917	0.431487	0.431487	chr22	42776800	0.3650322843365206	chr22:42776800:A:G
chr22:42777737	['T', 'C']	19959	4309.591066325764	645.0510979309821	0.0165948599463226	0.0164058408452666	1.011521451587808	0.311779	0.311779	chr22	42777737	0.5061531402416605	chr22:42777737:T:C
chr22:42777916	['A', 'G']	19959	16059.35698870765	2016.4873114335603	-0.0151120463623634	0.0102707350754801	-1.4713695028938252	0.141207	0.141207	chr22	42777916	0.8501437736381797	chr22:42777916:A:G
chr22:42777961	['T', 'G']	19959	656.1314958656978	117.8088192741324	0.0696995162901216	0.0400130003628681	1.7419217668766096	0.0815375	0.0815375	chr22	42777961	1.088642608469456	chr22:42777961:T:G
chr22:42778182	['T', 'C']	19959	28543.26779695128	3789.966840510491	-0.0106447914285302	0.0113101042472315	-0.9411753592930688	0.346626	0.346626	chr22	42778182	0.4601388644927536	chr22:42778182:T:C
chr22:42778407	['A', 'G']	19959	7444.443630525317	1128.5910366390178	0.0194970081041661	0.0130001172477123	1.4997563277821335	0.133693	0.133693	chr22	42778407	0.8738913312642599	chr22:42778407:A:G
chr22:42778861	['TTCTCCTGCCTCAG', 'T']	19959	671.051873198849	124.64917618674184	0.0807012917900937	0.0398374722337457	2.02576336461762	0.0428023	0.0428023	chr22	42778861	1.3685328933590162	chr22:42778861:TTCTCCTGCCTCAG:T
chr22:42779051	['C', 'T']	19959	16007.87336244541	2014.828842185152	-0.0145620487849155	0.0102774779675538	-1.4168893215717169	0.156531	0.156531	chr22	42779051	0.8053996402535958	chr22:42779051:C:T
chr22:42779183	['T', 'C']	19959	5165.681160151327	771.683273785046	0.015522255264826	0.0152430163008656	1.0183191409396142	0.308539	0.308539	chr22	42779183	0.5106899323948183	chr22:42779183:T:C
chr22:42779280	['C', 'T']	19959	14764.233081570974	1867.3401356243185	-0.0111458588204168	0.0104568413216584	-1.0658915515272576	0.286486	0.286486	chr22	42779280	0.5428965962840466	chr22:42779280:C:T
chr22:42779420	['C', 'T']	19959	7620.168686453798	1160.9133718178027	0.0203399320827866	0.0130728697131785	1.555888839179847	0.11975	0.11975	chr22	42779420	0.9217244779133992	chr22:42779420:C:T
chr22:42779459	['C', 'T']	19959	4358.931704355736	650.455229409784	0.0171239966125128	0.0164096141867879	1.0435343828071255	0.296714	0.296714	chr22	42779459	0.5276619616733715	chr22:42779459:C:T
chr22:42779633	['A', 'G']	19959	33684.88029900164	4461.579347983702	-0.0217292297520744	0.0138835762554944	-1.5651032091587391	0.117575	0.117575	chr22	42779633	0.9296850125818829	chr22:42779633:A:G
chr22:42779815	['T', 'C']	19959	33450.02781118461	4461.912642670144	-0.0148700670689001	0.0136527112656832	-1.0891658645324718	0.276094	0.276094	chr22	42779815	0.5589430312281947	chr22:42779815:T:C
chr22:42779965	['A', 'C']	19959	834.1702373187495	77.650197841061	-0.0492400191943491	0.0355769888223069	-1.3840412250818543	0.166361	0.166361	chr22	42779965	0.7789484777446092	chr22:42779965:A:C
chr22:42780351	['G', 'C']	19959	11627.07783680834	1529.6063196795826	-0.0047811226605598	0.0110622558556679	-0.4322014174089258	0.6656	0.6656	chr22	42780351	0.1767866867173324	chr22:42780351:G:C
chr22:42780828	['C', 'G']	19959	19406.640228617263	2738.737531529236	0.008596883651771	0.0100858039674442	0.8523746524839035	0.394016	0.394016	chr22	42780828	0.404486142208376	chr22:42780828:C:G
chr22:42780841	['C', 'T']	19959	5426.718933279863	706.7127637297472	-0.0091528342212726	0.0147373907985236	-0.621062055448076	0.534566	0.534566	chr22	42780841	0.2719986671319621	chr22:42780841:C:T
chr22:42781553	['A', 'C']	19959	4311.047865134716	646.5669197610565	0.017727538952281	0.0164103777556551	1.0802639169090402	0.280038	0.280038	chr22	42781553	0.5527830326915154	chr22:42781553:A:C
chr22:42783160	['T', 'G']	19959	1655.4052684395378	233.5818679072106	0.011969747067838	0.0253968075705957	0.4713091216116676	0.637425	0.637425	chr22	42783160	0.1955709073682003	chr22:42783160:T:G
chr22:42783291	['T', 'C']	19959	14158.478184553656	1954.9453248850148	-0.0006523044235845	0.0105114060289425	-0.0620568192103348	0.950518	0.950518	chr22	42783291	0.0220396544674959	chr22:42783291:T:C
chr22:42783674	['C', 'T']	19959	7544.4259352121135	1154.0457850437408	0.0211772133452077	0.0129435183501381	1.6361249524540404	0.101829	0.101829	chr22	42783674	0.9921285211505564	chr22:42783674:C:T
chr22:42783675	['G', 'A']	19959	659.2642474061449	86.41303864316717	0.0018226869220418	0.0397970778801281	0.0457995164250986	0.963471	0.963471	chr22	42783675	0.0161613528606486	chr22:42783675:G:A
chr22:42784412	['A', 'C']	19959	11289.393775372126	1570.8085655836503	0.0021473993539918	0.0112253275189496	0.191299483277155	0.848293	0.848293	chr22	42784412	0.0714541167233348	chr22:42784412:A:C
chr22:42785169	['A', 'G']	19959	14686.94342270108	2097.248895311651	0.0103492140978318	0.0104374953164344	0.9915419153804408	0.321433	0.321433	chr22	42785169	0.4929095383312526	chr22:42785169:A:G
chr22:42785581	['C', 'T']	19959	1184.177991581479	167.6805872742668	0.009841126262836	0.0298017985242351	0.330219206563428	0.741238	0.741238	chr22	42785581	0.1300423244215666	chr22:42785581:C:T
chr22:42785745	['CCTT', 'C']	19959	21406.290052618395	2932.588016191533	0.001520288437699	0.0101185745097555	0.1502472938488779	0.880571	0.880571	chr22	42785745	0.0552356213377263	chr22:42785745:CCTT:C
chr22:42785797	['G', 'A']	19959	21445.37235641976	2935.0135476801083	0.0011654880610492	0.0101109456631433	0.1152699361542134	0.908232	0.908232	chr22	42785797	0.0418032005427464	chr22:42785797:G:A
chr22:42786485	['C', 'T']	19959	3086.309264919577	396.0194742050205	-0.0041029546764622	0.0191187754879063	-0.2146034236898502	0.830079	0.830079	chr22	42786485	0.0808805731282831	chr22:42786485:C:T
chr22:42786745	['T', 'C']	19959	3067.3073608257755	390.8156111255805	-0.0044382614340354	0.0191873709962107	-0.2313115973476469	0.817075	0.817075	chr22	42786745	0.0877380773828997	chr22:42786745:T:C
chr22:42787385	['C', 'T']	19959	8614.294798556824	1127.8116602482014	-0.0037914906083778	0.0122950772001419	-0.3083746890449845	0.7578	0.7578	chr22	42787385	0.1204453990610256	chr22:42787385:C:T
chr22:42787756	['T', 'C']	19959	13645.683685740054	1659.442518881602	-0.0223354499047739	0.0106819450765594	-2.090953449459969	0.0365449	0.0365449	chr22	42787756	1.4371732221644002	chr22:42787756:T:C
chr22:42788129	['G', 'A']	19959	27525.379096101813	3961.255788790031	0.0275367285899537	0.0109903892941037	2.50552804391805	0.0122348	0.0122348	chr22	42788129	1.9124031255852865	chr22:42788129:G:A
chr22:42789006	['C', 'T']	19959	15375.851859276338	2190.559402910847	0.0121683023035597	0.0103627333179443	1.1742367510788707	0.240314	0.240314	chr22	42789006	0.6192209277161248	chr22:42789006:C:T
chr22:42789174	['C', 'T']	19959	19307.80423996392	2675.46680298434	0.0067905139754011	0.0101539103821691	0.66875850975853	0.503657	0.503657	chr22	42789174	0.2978651256955527	chr22:42789174:C:T
chr22:42789248	['C', 'T']	19959	9040.452951197514	1167.5231273738964	-0.0075243142383177	0.012080002504022	-0.6228735661116352	0.533375	0.533375	chr22	42789248	0.2729673441326314	chr22:42789248:C:T
chr22:42790757	['TGTG', 'T']	19959	8617.09363580999	1299.602296680683	0.0261258802833257	0.0124015255722297	2.1066666460639576	0.0351589	0.0351589	chr22	42790757	1.4539647209533049	chr22:42790757:TGTG:T
chr22:42791230	['C', 'T']	19959	3136.157129972943	387.2579581582975	-0.0248890299690078	0.0188060255109674	-1.3234603959509093	0.185697	0.185697	chr22	42791230	0.7311951123828363	chr22:42791230:C:T
chr22:42792174	['C', 'A']	19959	8538.855639625193	1300.4838985768374	0.0268177357605424	0.0123407418528703	2.1731056431024007	0.0297841	0.0297841	chr22	42792174	1.5260155186451811	chr22:42792174:C:A
chr22:42792325	['G', 'A']	19959	1608.0	134.98918331979925	-0.0647008763433124	0.025654610825512	-2.521997966890652	0.0116768	0.0116768	chr22	42792325	1.9326761583154457	chr22:42792325:G:A
chr22:42793439	['T', 'C']	19959	20200.036229705354	2766.5699075733696	0.003113187223944	0.0100555530041473	0.3095988080078788	0.756869	0.756869	chr22	42793439	0.1209792823234024	chr22:42793439:T:C
chr22:42793813	['G', 'A']	19959	400.0200420883856	85.66305932202569	0.087325396614464	0.0508283092015302	1.718046458484891	0.0858037	0.0858037	chr22	42793813	1.06649398423828	chr22:42793813:G:A
chr22:42793826	['C', 'A']	19959	8544.856240917974	1302.163210331646	0.026703062404087	0.0123357802228438	2.1646837023439542	0.0304237	0.0304237	chr22	42793826	1.5167879700375382	chr22:42793826:C:A
chr22:42794443	['C', 'A']	19959	1849.0	170.24090327287814	-0.0577966212108506	0.0240492362358378	-2.4032622343624714	0.0162586	0.0162586	chr22	42794443	1.7889168534806563	chr22:42794443:C:A
chr22:42794643	['A', 'G']	19959	19333.78072373697	2680.717196233054	0.0055762551706667	0.010065712603239	0.5539851365190364	0.579595	0.579595	chr22	42794643	0.2368753697187647	chr22:42794643:A:G
chr22:42794811	['T', 'C']	19959	33535.36042491357	4520.180522608933	-0.0043943736290827	0.0138127763233307	-0.3181383326725098	0.750383	0.750383	chr22	42794811	0.1247170135013574	chr22:42794811:T:C
chr22:42795313	['T', 'C']	19959	34958.757642577926	4707.497790329158	-0.00992403762916	0.0153968457529415	-0.6445500454055081	0.519226	0.519226	chr22	42795313	0.2846435685693733	chr22:42795313:T:C
chr22:42795362	['C', 'T']	19959	8577.578559615096	1298.4698046798055	0.0254473501277101	0.012320130386923	2.065509806188472	0.0388877	0.0388877	chr22	42795362	1.4101877422947344	chr22:42795362:C:T
chr22:42795398	['G', 'A']	19959	4255.492481956697	531.7916781529123	-0.0180598801735692	0.0163760767030488	-1.102820932086067	0.270118	0.270118	chr22	42795398	0.5684464745307808	chr22:42795398:G:A
chr22:42795518	['G', 'A']	19959	1648.1651550834297	153.12618466325355	-0.057017544807628	0.0253501399738249	-2.2492003936270564	0.0245106	0.0245106	chr22	42795518	1.6106460574341823	chr22:42795518:G:A
chr22:42795549	['T', 'C']	19959	4966.49300857014	607.0170545801133	-0.0181070289725154	0.0153076517575447	-1.1828743728502251	0.236873	0.236873	chr22	42795549	0.6254844395696707	chr22:42795549:T:C
chr22:42796474	['T', 'C']	19959	34960.75162841968	4708.680652945806	-0.0094767834515378	0.0154041160336599	-0.6152111183030475	0.538422	0.538422	chr22	42796474	0.2688772030868275	chr22:42796474:T:C
chr22:42797148	['T', 'C']	19959	4487.449666783585	536.1488499284368	-0.025680242480459	0.0160168910362461	-1.603322543828557	0.108879	0.108879	chr22	42797148	0.963055876567362	chr22:42797148:T:C
chr22:42797317	['T', 'C']	19959	20196.09503283043	2759.201336139518	0.0023942685691371	0.0100560872384745	0.2380914676213942	0.811813	0.811813	chr22	42797317	0.0905439983709634	chr22:42797317:T:C
chr22:42797597	['G', 'A']	19959	1659.0	152.29053572871075	-0.0574640498250549	0.025244811531443	-2.276271690659369	0.0228403	0.0228403	chr22	42797597	1.6412981960702824	chr22:42797597:G:A
chr22:42797909	['A', 'T']	19959	35348.77106924541	4728.213848273424	-0.0170118172410565	0.0159530301552748	-1.066369026791541	0.28627	0.28627	chr22	42797909	0.5432241619927891	chr22:42797909:A:T
chr22:42797923	['T', 'C']	19959	4488.224872231687	530.741654833617	-0.0268718285480286	0.0160195953160308	-1.6774349175436327	0.0934731	0.0934731	chr22	42797923	1.029313353859241	chr22:42797923:T:C
chr22:42799141	['A', 'G']	19959	20242.127669172933	2756.706027466444	0.0014169277224618	0.0100555052817789	0.1409106437474937	0.887942	0.887942	chr22	42799141	0.0516154012288342	chr22:42799141:A:G
chr22:42799290	['A', 'G']	19959	35351.0	4730.421534271975	-0.0164511290450112	0.0159554535030502	-1.0310662145620757	0.302522	0.302522	chr22	42799290	0.5192430371067747	chr22:42799290:A:G
chr22:42799339	['A', 'G']	19959	5200.563373928732	608.3436556543619	-0.0255955261100354	0.0150306732259297	-1.7028862064461583	0.0886049	0.0886049	chr22	42799339	1.0525422602335128	chr22:42799339:A:G
chr22:42799665	['A', 'T']	19959	20195.07096677192	2760.2587689750394	0.0023309360367421	0.0100556672720494	0.2318032183921957	0.816693	0.816693	chr22	42799665	0.0879411667996471	chr22:42799665:A:T
chr22:42801028	['A', 'G']	19959	13332.00390859892	1880.896721083112	0.0117442102055861	0.0107209828861154	1.0954415588887725	0.273336	0.273336	chr22	42801028	0.5633031653372783	chr22:42801028:A:G
chr22:42801723	['A', 'G']	19959	4427.887396642445	580.294633004363	-0.0138339364774979	0.0160173257654586	-0.8636857787665713	0.387771	0.387771	chr22	42801723	0.4114246733669412	chr22:42801723:A:G
chr22:42802928	['C', 'T']	19959	13278.995941070356	1895.6109960911792	0.0130584375616988	0.010729220269628	1.2170910125374377	0.223584	0.223584	chr22	42802928	0.6505592784257509	chr22:42802928:C:T
chr22:42803340	['C', 'A']	19959	2955.296136693892	350.23086680008254	-0.0316495956896132	0.0193638164089195	-1.6344709648783151	0.102176	0.102176	chr22	42803340	0.9906511031406492	chr22:42803340:C:A
chr22:42803515	['G', 'A']	19959	2952.4437763078777	348.3121034435052	-0.0322071449063835	0.0193712139074878	-1.6626291496339365	0.0964024	0.0964024	chr22	42803515	1.0159121539210072	chr22:42803515:G:A
chr22:42804214	['C', 'T']	19959	19005.94672625026	2636.33576381624	0.0040236193931448	0.010086142790363	0.3989254838816355	0.689952	0.689952	chr22	42804214	0.1611811221036837	chr22:42804214:C:T
chr22:42804442	['T', 'C']	19959	19950.578481013108	2765.132178804557	0.0058780619490173	0.0105784469276738	0.5556639825492743	0.578447	0.578447	chr22	42804442	0.2377364269663348	chr22:42804442:T:C
chr22:42804450	['C', 'T']	19959	13905.706058378855	1990.9350038209025	0.0157196509250799	0.0109900952557016	1.4303471043096403	0.152633	0.152633	chr22	42804450	0.8163515596413125	chr22:42804450:C:T
chr22:42805204	['A', 'G']	19959	9859.457898957498	1442.7661374364857	0.0185780629604669	0.0117145619475792	1.585894807129854	0.112779	0.112779	chr22	42805204	0.9477717605758916	chr22:42805204:A:G
chr22:42805667	['C', 'T']	19959	2959.0	349.2124540378876	-0.0319107900174035	0.0193466705043187	-1.6494202457358325	0.0990773	0.0990773	chr22	42805667	1.004025837078918	chr22:42805667:C:T
chr22:42805925	['A', 'G']	19959	1672.0	157.3952392604143	-0.055322733444113	0.025175631080593	-2.1974715655393915	0.0279982	0.0279982	chr22	42805925	1.552869888486193	chr22:42805925:A:G
chr22:42806175	['A', 'G']	19959	2957.296337124818	349.8725490124921	-0.0318618087693694	0.0193589093118751	-1.645847307617933	0.099811	0.099811	chr22	42806175	1.0008215932211904	chr22:42806175:A:G
chr22:42806824	['C', 'T']	19959	1671.0	157.8986442324954	-0.0549110197429881	0.0251822494183213	-2.180544669811651	0.0292288	0.0292288	chr22	42806824	1.5341890144091122	chr22:42806824:C:T
chr22:42807131	['C', 'T']	19959	13236.979251240413	1891.694789687929	0.0135484238142045	0.0107345595139871	1.2621313242104597	0.206916	0.206916	chr22	42807131	0.6842059257526064	chr22:42807131:C:T
chr22:42807232	['T', 'C']	19959	2953.2959362629654	352.51871363811443	-0.031067358986413	0.0193688061330448	-1.6039893617092569	0.108732	0.108732	chr22	42807232	0.963642623547529	chr22:42807232:T:C
chr22:42807958	['T', 'G']	19959	2956.7032199728765	351.3207452655905	-0.0308580810574223	0.0193898554688139	-1.591454928947439	0.111523	0.111523	chr22	42807958	0.9526355564454776	chr22:42807958:T:G
chr22:42809401	['T', 'C']	19959	3227.3233952998944	369.8718086650329	-0.0318562120019031	0.0185749252665938	-1.715011583879428	0.0863586	0.0863586	chr22	42809401	1.0636944068334415	chr22:42809401:T:C
chr22:42810161	['G', 'C']	19959	489.3537230025684	76.11226213408636	0.0106960972273294	0.0459821371963721	0.2326141819300494	0.816063	0.816063	chr22	42810161	0.0882763124517559	chr22:42810161:G:C
chr22:42810222	['G', 'C']	19959	16388.853511806286	2245.450538092109	0.0015264873253735	0.010235618001631	0.1491348470732567	0.881449	0.881449	chr22	42810222	0.0548028106015596	chr22:42810222:G:C
chr22:42810581	['A', 'T']	19959	9838.95775071418	1432.305384713237	0.0177871349061269	0.0117202971317463	1.5176351508996846	0.129122	0.129122	chr22	42810581	0.8889997556839868	chr22:42810581:A:T
chr22:42810944	['A', 'C']	19959	34862.98692057129	4695.74308140859	-0.0093060444425508	0.0152660065154588	-0.6095925894651794	0.542139	0.542139	chr22	42810944	0.2658893496359129	chr22:42810944:A:C
chr22:42811891	['A', 'G']	19959	2993.900015035333	350.3052446863775	-0.032462779115833	0.0192548186700498	-1.6859561064746682	0.0918199	0.0918199	chr22	42811891	1.0370631845548797	chr22:42811891:A:G
chr22:42815385	['C', 'T']	19959	2993.9500651759754	344.9742972564532	-0.0338810485347562	0.0192578538598899	-1.7593366727807267	0.0785357	0.0785357	chr22	42815385	1.1049328809799774	chr22:42815385:C:T
chr22:42816426	['G', 'A']	19959	13286.319528703929	1885.576242387561	0.0120814378981275	0.0107346535776732	1.1254613677758072	0.260407	0.260407	chr22	42816426	0.5843473456779125	chr22:42816426:G:A
chr22:42816775	['C', 'T']	19959	9829.462413551166	1432.7076071731838	0.0180926138739378	0.0117297240657974	1.5424586096354829	0.122978	0.122978	chr22	42816775	0.9101725741961252	chr22:42816775:C:T
chr22:42817026	['T', 'C']	19959	2995.7504760950187	344.5182295543165	-0.0341662030675294	0.0192498778766664	-1.7748789517747323	0.0759331	0.0759331	chr22	42817026	1.1195688695095238	chr22:42817026:T:C
chr22:42819464	['C', 'T']	19959	16193.81135384307	2237.8836521411827	0.0029548972224492	0.01025310764163	0.2881952794927899	0.7732	0.7732	chr22	42819464	0.1117081546434846	chr22:42819464:C:T
chr22:42820369	['CTA', 'C']	19959	9828.462162974844	1429.296778130412	0.0178275788102208	0.0117296152367211	1.519877545037379	0.128558	0.128558	chr22	42820369	0.8909008925897661	chr22:42820369:CTA:C
chr22:42820727	['A', 'G']	19959	18969.653017241377	2617.1074464583585	0.0029583093774834	0.010077370649867	0.2935596476767951	0.769097	0.769097	chr22	42820727	0.1140188826847964	chr22:42820727:A:G
chr22:42820743	['C', 'CCTT']	19959	2959.0	353.41555674127085	-0.0307492604800539	0.0193534655013627	-1.588824517133056	0.112116	0.112116	chr22	42820743	0.9503324051047248	chr22:42820743:C:CCTT
chr22:42820928	['C', 'T']	19959	2955.5923327486844	350.8508444423021	-0.0316962702018584	0.0193638628416863	-1.636877438194976	0.101672	0.101672	chr22	42820928	0.992798633309088	chr22:42820928:C:T
chr22:42821272	['G', 'C']	19959	1669.083625613789	158.76893494159597	-0.054311795775603	0.0251952370614454	-2.1556374184195577	0.0311239	0.0311239	chr22	42821272	1.506905988727436	chr22:42821272:G:C
chr22:42821855	['A', 'G']	19959	2960.186506942008	353.3556656336034	-0.0307894844633011	0.0193540386204363	-1.5908557933117886	0.111658	0.111658	chr22	42821855	0.9521101554282974	chr22:42821855:A:G
chr22:42821949	['T', 'C']	19959	9837.47865303668	1432.2220166625057	0.0179759259701742	0.0117258865556341	1.5330120997577843	0.125289	0.125289	chr22	42821949	0.9020870570905144	chr22:42821949:T:C
chr22:42822391	['T', 'C']	19959	1471.368597774882	100.12139874919204	-0.0792416479439364	0.0267079006944182	-2.96697403703082	0.00301103	0.00301103	chr22	42822391	2.521284917429934	chr22:42822391:T:C
chr22:42822440	['G', 'A']	19959	1668.250751653638	156.98452574831157	-0.0554991240639921	0.0252019691620773	-2.202174112152492	0.0276644	0.0276644	chr22	42822440	1.5580787445539273	chr22:42822440:G:A
chr22:42822457	['C', 'T']	19959	33339.68163367578	4468.129453280345	-0.0096301645976637	0.0136062653737478	-0.707774274066736	0.479094	0.479094	chr22	42822457	0.3195792680548335	chr22:42822457:C:T
chr22:42823830	['C', 'G']	19959	17613.05969625583	2434.971543339904	0.0026491073522548	0.0101260451447872	0.2616132275114936	0.793622	0.793622	chr22	42823830	0.1003863016071907	chr22:42823830:C:G
chr22:42825170	['A', 'G']	19959	4490.900025056377	540.9528511488617	-0.0238401090911826	0.0160225160771909	-1.487912945527982	0.13679	0.13679	chr22	42825170	0.8639456504489444	chr22:42825170:A:G
chr22:42826236	['C', 'T']	19959	33459.0	4516.378116465683	-0.0035098951352226	0.0137286722567891	-0.2556616597418529	0.798215	0.798215	chr22	42826236	0.0978801152440289	chr22:42826236:C:T
chr22:42826433	['G', 'A']	19959	2959.520760204593	353.6471940931179	-0.0307181063710893	0.0193599889519213	-1.586679953556523	0.112601	0.112601	chr22	42826433	0.9484577525348196	chr22:42826433:G:A
chr22:42827061	['A', 'G']	19959	4683.62877247847	578.7330708915466	-0.020938996215552	0.0160854727156652	-1.301733345713867	0.193023	0.193023	chr22	42827061	0.7143909387748941	chr22:42827061:A:G
chr22:42827865	['C', 'T']	19959	4513.7351269801375	543.2886723370141	-0.0235760617038234	0.0160137322634163	-1.4722402820286566	0.140972	0.140972	chr22	42827865	0.8508671387847153	chr22:42827865:C:T
chr22:42829176	['C', 'T']	19959	4500.450969584606	545.706478666912	-0.0227961903337284	0.0160031635816903	-1.4244802421322538	0.154323	0.154323	chr22	42829176	0.811569342707473	chr22:42829176:C:T
chr22:42829546	['TG', 'T']	19959	17568.16148757017	2430.208225826568	0.0030410627914331	0.0101270600029124	0.3002907843499072	0.763958	0.763958	chr22	42829546	0.1169305169081185	chr22:42829546:TG:T
chr22:42829960	['T', 'C']	19959	492.0739627179796	81.71783152851499	0.0062234356250643	0.0460260608899868	0.13521547368435	0.892443	0.892443	chr22	42829960	0.0494195125558152	chr22:42829960:T:C
chr22:42830106	['G', 'A']	19959	1682.1685624091797	152.87986769226725	-0.0566505690213661	0.0251107421122474	-2.2560292630194927	0.0240796	0.0240796	chr22	42830106	1.6183507316681838	chr22:42830106:G:A
chr22:42830593	['C', 'A']	19959	11793.36351791531	1720.3876447869466	0.0159717990259155	0.0110752685424863	1.4421139284023123	0.149286	0.149286	chr22	42830593	0.8259809183823681	chr22:42830593:C:A
chr22:42831861	['G', 'C']	19959	18977.754184624635	2625.1218548103284	0.0034206493404845	0.010074013813665	0.3395517818175513	0.734198	0.734198	chr22	42831861	0.1341868028749996	chr22:42831861:G:C
chr22:42832339	['C', 'T']	19959	17600.75506519558	2436.7761339434355	0.0030259059664016	0.0101291271081856	0.2987331419660344	0.765147	0.765147	chr22	42832339	0.1162551201982065	chr22:42832339:C:T
chr22:42832522	['A', 'G']	19959	7968.90428160774	1168.8422760310389	0.0179224221774215	0.0126618755652508	1.4154634584000871	0.156948	0.156948	chr22	42832522	0.8042442141754585	chr22:42832522:A:G
chr22:42832783	['T', 'C']	19959	19006.472825814235	2626.219281487108	0.0033447958415503	0.0100866960404986	0.3316047026817153	0.740191	0.740191	chr22	42832783	0.1306561998057539	chr22:42832783:T:C
chr22:42832963	['A', 'C']	19959	18984.8047607116	2624.5628811125266	0.003183498606813	0.0100741032192686	0.3160081386424521	0.752	0.752	chr22	42832963	0.1237821594083577	chr22:42832963:A:C
chr22:42833131	['A', 'G']	19959	2957.1481611383906	352.8699154267045	-0.0305524551606087	0.0193585413654568	-1.5782415928880955	0.114526	0.114526	chr22	42833131	0.9410959074315046	chr22:42833131:A:G
chr22:42833842	['G', 'A']	19959	13270.324396111057	1884.6364769968795	0.0120303978437414	0.0107312785782225	1.1210591315889602	0.262276	0.262276	chr22	42833842	0.5812414484277217	chr22:42833842:G:A
chr22:42833870	['C', 'T']	19959	2958.296437340281	355.1503731799472	-0.0297790497228797	0.0193559853718521	-1.538493088870845	0.123944	0.123944	chr22	42833870	0.9067744921310256	chr22:42833870:C:T
chr22:42834621	['T', 'C']	19959	36621.50450992183	4934.249590710877	-0.0151068716991056	0.0185987762611887	-0.812250843117569	0.416657	0.416657	chr22	42834621	0.3802213174604653	chr22:42834621:T:C
chr22:42834986	['G', 'A']	19959	2958.7412047709727	355.2133127312532	-0.0299052729153202	0.019356187583433	-1.5449980935768657	0.122363	0.122363	chr22	42834986	0.9123498838655704	chr22:42834986:G:A
chr22:42835604	['G', 'A']	19959	2957.2963371248184	353.86241110618147	-0.0300976209280944	0.0193584566737104	-1.5547531208398595	0.120021	0.120021	chr22	42835604	0.9207427590674006	chr22:42835604:G:A
chr22:42835962	['C', 'T']	19959	2971.3338033843647	354.41375975319767	-0.0304159850004726	0.0193691036568501	-1.5703351863531176	0.116353	0.116353	chr22	42835962	0.9342224145547412	chr22:42835962:C:T
chr22:42835987	['T', 'C']	19959	5043.812299357944	684.1336618100654	-0.0011956543283009	0.0154153147545242	-0.0775627580325602	0.938177	0.938177	chr22	42835987	0.0277152182610873	chr22:42835987:T:C
chr22:42836812	['C', 'T']	19959	9821.0	1433.037177890895	0.0181907278421048	0.0117310877622503	1.5506428909892795	0.121003	0.121003	chr22	42836812	0.917203862185248	chr22:42836812:C:T
chr22:42836967	['C', 'T']	19959	18961.85012026458	2623.1903353976413	0.0034358813260317	0.0100727844933025	0.3411054141301529	0.733028	0.733028	chr22	42836967	0.134879435982005	chr22:42836967:C:T
chr22:42838893	['A', 'G']	19959	4502.602852551225	541.5036335677084	-0.0238214408588133	0.0160243845750231	-1.4865744607716953	0.137143	0.137143	chr22	42838893	0.8628263545848387	chr22:42838893:A:G
chr22:42839150	['C', 'A']	19959	16542.23624099334	2289.3549864237702	0.0029829029581943	0.0103914592761492	0.2870533270568465	0.774074	0.774074	chr22	42839150	0.1112175196072158	chr22:42839150:C:A
chr22:42839972	['C', 'T']	19959	9819.9360433061	1427.0837611661143	0.0173974545365324	0.0117311840282972	1.4830092593013164	0.138088	0.138088	chr22	42839972	0.8598440604526527	chr22:42839972:C:T
chr22:42840122	['A', 'G']	19959	35326.84985466573	4727.879490275298	-0.0163143064747154	0.0159279388249424	-1.024257228384624	0.305726	0.305726	chr22	42840122	0.5146676257934564	chr22:42840122:A:G
chr22:42840407	['C', 'T']	19959	1603.4460658943883	138.3854309262742	-0.0623248307119568	0.0256972886230198	-2.4253465657900435	0.0153026	0.0153026	chr22	42840407	1.8152347737757584	chr22:42840407:C:T
chr22:42840565	['C', 'T']	19959	13275.656024458698	1881.483004265909	0.0114859195996518	0.0107312084421299	1.070328627161778	0.284484	0.284484	chr22	42840565	0.545942154249972	chr22:42840565:C:T
chr22:42840671	['C', 'T']	19959	958.672449235397	148.01926673040143	0.0190314567817653	0.033179737699395	0.5735867159104266	0.566254	0.566254	chr22	42840671	0.2469887171260575	chr22:42840671:C:T
chr22:42841066	['C', 'A']	19959	1462.1465150072654	99.02193536239342	-0.0787224013433014	0.026778826799648	-2.9397255500504658	0.0032888	0.0032888	chr22	42841066	2.482962536227707	chr22:42841066:C:A
chr22:42841270	['C', 'T']	19959	13279.33066092098	1885.9895732955288	0.0119565926861699	0.0107277337959212	1.114549718852636	0.265057	0.265057	chr22	42841270	0.576660721823407	chr22:42841270:C:T
chr22:42841633	['G', 'A']	19959	11736.528191249436	1697.0724644597817	0.0140734144850404	0.0110940212093598	1.268558462207278	0.204613	0.204613	chr22	42841633	0.6890667770319315	chr22:42841633:G:A
chr22:42841711	['T', 'C']	19959	1604.0803687744265	136.99644225385168	-0.0628665745543096	0.0256823383111163	-2.4478524421235592	0.0143796	0.0143796	chr22	42841711	1.8422531946352576	chr22:42841711:T:C
chr22:42842049	['G', 'A']	19959	12302.11075999365	1776.2644476634948	0.0147365118792896	0.0113341418904958	1.3001877002834117	0.193552	0.193552	chr22	42842049	0.713202336695963	chr22:42842049:G:A
chr22:42843133	['C', 'T']	19959	1469.3680966222312	101.27811932012004	-0.0778574791438312	0.0267236584006578	-2.913428916675371	0.0035788	0.0035788	chr22	42843133	2.446262571328737	chr22:42843133:C:T
chr22:42843972	['T', 'C']	19959	4493.67543595911	544.7356554415672	-0.0228589066435468	0.0160191836568283	-1.4269707578889668	0.153604	0.153604	chr22	42843972	0.8135974746996337	chr22:42843972:T:C
chr22:42844697	['G', 'A']	19959	523.3146337795157	43.15354733045821	-0.0551760394132246	0.0444099153387878	-1.2424261337204925	0.214094	0.214094	chr22	42844697	0.6693955036696181	chr22:42844697:G:A
chr22:42844800	['T', 'C']	19959	11741.35309446254	1692.3869377431024	0.0134198412137523	0.0110929819541539	1.209759582158792	0.226385	0.226385	chr22	42844800	0.6451523523646961	chr22:42844800:T:C
chr22:42844969	['C', 'A']	19959	4489.124586549063	544.3937128918407	-0.0227243888869695	0.0160247228939165	-1.418083110541429	0.156182	0.156182	chr22	42844969	0.8063690200818269	chr22:42844969:C:A
chr22:42845897	['G', 'A']	19959	1667.41771073469	158.70323466748334	-0.0538679366650579	0.0252083975498184	-2.1369044406174846	0.0326179	0.0326179	chr22	42845897	1.4865440030679709	chr22:42845897:G:A
chr22:42847198	['T', 'C']	19959	11748.354497619644	1694.4313011880813	0.0137187381454082	0.0110872687302532	1.2373415382252544	0.215975	0.215975	chr22	42847198	0.6655965173232156	chr22:42847198:T:C
chr22:42847950	['T', 'C']	19959	34798.20439053729	4695.398041733411	-0.0074971303945568	0.015201233343665	-0.4931922446727783	0.621882	0.621882	chr22	42847950	0.2062920133968106	chr22:42847950:T:C
chr22:42848125	['T', 'C']	19959	1669.7529323308268	157.14247951460655	-0.0547230634127977	0.0251950079037318	-2.171980402700821	0.0298689	0.0298689	chr22	42848125	1.52478077112626	chr22:42848125:T:C
chr22:42848232	['G', 'A']	19959	8364.489274924477	1249.0877300157758	0.0213657821860829	0.0124895971601135	1.710686254502752	0.0871546	0.0871546	chr22	42848232	1.0597096859849082	chr22:42848232:G:A
chr22:42848922	['TTTCCTGTC', 'CTTCCTGTC']	19959	966.1936356802807	144.41469851277756	0.0142413912455784	0.0330159533524315	0.4313487814075059	0.666219	0.666219	chr22	42848922	0.1763829857584853	chr22:42848922:TTTCCTGTC:CTTCCTGTC
chr22:42849447	['C', 'A']	19959	4495.405568096314	539.1239667942547	-0.0242674656777699	0.0160241874111016	-1.5144272252430944	0.129933	0.129933	chr22	42849447	0.886280534086441	chr22:42849447:C:A
chr22:42849785	['G', 'A']	19959	1605.241280817799	134.0514898000519	-0.0641516893321012	0.0256747779258126	-2.49862684372452	0.0124755	0.0124755	chr22	42849785	1.903942039460932	chr22:42849785:G:A
chr22:42850140	['G', 'A']	19959	34791.22940469032	4683.44685475133	-0.0097502286674482	0.0151842255789566	-0.6421288077385233	0.520797	0.520797	chr22	42850140	0.2833315261433942	chr22:42850140:G:A
chr22:42850242	['G', 'T']	19959	33333.03067669173	4512.089818695473	-0.0003339013657126	0.0136109173703512	-0.024531878096619	0.980429	0.980429	chr22	42850242	0.0085838512819475	chr22:42850242:G:T
chr22:42850779	['G', 'A']	19959	1602.0802685639844	134.3988765775688	-0.0643276266146992	0.0256958831893987	-2.503421506883196	0.0123078	0.0123078	chr22	42850779	1.9098195695908204	chr22:42850779:G:A
chr22:42850812	['A', 'G']	19959	14572.19031870114	2078.07632474415	0.0116752677192337	0.0104819379142458	1.1138462958615822	0.265359	0.265359	chr22	42850812	0.5761661781154215	chr22:42850812:A:G
chr22:42851409	['C', 'T']	19959	6372.319270467983	961.0524015118268	0.0213758399925836	0.0137892871153409	1.550177308934438	0.121115	0.121115	chr22	42851409	0.9168020664869304	chr22:42851409:C:T
chr22:42851994	['C', 'T']	19959	11751.532701849344	1692.0462409501845	0.0134315725116675	0.0110878554466185	1.211376949882924	0.225765	0.225765	chr22	42851994	0.6463433851969048	chr22:42851994:C:T
chr22:42852611	['T', 'C']	19959	4488.574228147553	547.7472225421623	-0.0219563537061517	0.0160300779136006	-1.3696972544046746	0.170797	0.170797	chr22	42852611	0.7675197618372247	chr22:42852611:T:C
chr22:42852900	['G', 'A']	19959	6031.115226543706	882.2111828347392	0.0186351674067091	0.0140931833637172	1.3222823350674024	0.186089	0.186089	chr22	42852900	0.7302792979089592	chr22:42852900:G:A
chr22:42853029	['A', 'G']	19959	33353.0	4504.691755439858	-0.002531266320227	0.0136300365424796	-0.1857123649183247	0.852672	0.852672	chr22	42853029	0.0692179981227744	chr22:42853029:A:G
chr22:42853149	['T', 'A']	19959	4836.0	620.7572619767859	-0.0172141526467517	0.0154634605206654	-1.1132147699893344	0.26563	0.26563	chr22	42853149	0.5757228777275996	chr22:42853149:T:A
chr22:42853765	['C', 'T']	19959	4492.225072652571	544.0179481974856	-0.0227959773792317	0.0160196160134763	-1.4230039821213456	0.154751	0.154751	chr22	42853765	0.8103665358905345	chr22:42853765:C:T
chr22:42854420	['T', 'C']	19959	4498.45076915368	548.576863706643	-0.0220717205130898	0.0160135640643366	-1.3783140607808293	0.168122	0.168122	chr22	42854420	0.7743754522152719	chr22:42854420:T:C
chr22:42854608	['G', 'A']	19959	11739.057903444129	1687.172368746444	0.0130800896674327	0.0110935801784459	1.1790683852311608	0.238385	0.238385	chr22	42854608	0.6227210753671156	chr22:42854608:G:A
chr22:42856274	['A', 'G']	19959	16391.46377029465	2240.4236072331137	0.000499887244732	0.0102317148079706	0.0488566436920872	0.961034	0.961034	chr22	42856274	0.0172612473458339	chr22:42856274:A:G
chr22:42856329	['C', 'A']	19959	39409.0	5341.594622775467	-0.0023666382345023	0.0447919117593864	-0.05283628542616	0.957863	0.957863	chr22	42856329	0.0186966021936312	chr22:42856329:C:A
chr22:42856859	['G', 'A']	19959	4739.474921080323	646.5038906808643	-0.0055236554138416	0.0157381480971301	-0.3509723875866251	0.725613	0.725613	chr22	42856859	0.1392949451077056	chr22:42856859:G:A
chr22:42857248	['C', 'T']	19959	3236.16214049504	412.66595644108594	-0.0234871057907812	0.0184808317452226	-1.2708900830100769	0.203783	0.203783	chr22	42857248	0.6908320485638252	chr22:42857248:C:T
chr22:42857842	['C', 'T']	19959	4852.48624542767	619.8566719960999	-0.0178301913154832	0.0154452626617528	-1.154411660452764	0.248345	0.248345	chr22	42857842	0.6049445793541567	chr22:42857842:C:T
chr22:42859176	['T', 'G']	19959	34429.52511278195	4617.624679339862	-0.0125644010112998	0.0147023538903851	-0.8545843138435532	0.392792	0.392792	chr22	42859176	0.4058373660766259	chr22:42859176:T:G
chr22:42859391	['T', 'A']	19959	16396.322503008425	2267.481164253777	0.0034848002873225	0.0102473356640721	0.3400689117211707	0.733808	0.733808	chr22	42859391	0.1344175578609153	chr22:42859391:T:A
chr22:42860159	['C', 'T']	19959	11879.73769176777	1723.7663339385172	0.0154212957320925	0.0110602021322146	1.3943050540799309	0.163241	0.163241	chr22	42860159	0.7871707534408416	chr22:42860159:C:T
chr22:42860160	['A', 'G']	19959	16824.115205294023	2334.21474824242	0.0030423262189003	0.01020828610053	0.298025171800618	0.765687	0.765687	chr22	42860160	0.1159487263894003	chr22:42860160:A:G
chr22:42861255	['A', 'G']	19959	16405.04130739924	2271.2086229877723	0.0037422492584675	0.010246947636894	0.3652062439544039	0.714961	0.714961	chr22	42861255	0.1457176476349228	chr22:42861255:A:G
chr22:42861939	['C', 'T']	19959	19123.62330827068	2659.293933035256	0.0051335469759062	0.0100727423626491	0.5096474019768416	0.610304	0.610304	chr22	42861939	0.2144537836199516	chr22:42861939:C:T
chr22:42863166	['T', 'C']	19959	16514.80573360924	2272.970197481769	0.0025775055900642	0.0102962447487324	0.2503345300121695	0.802331	0.802331	chr22	42863166	0.0956464274549331	chr22:42863166:T:C
chr22:42863535	['A', 'C']	19959	34941.00255575044	4670.376668884961	-0.017633273820301	0.0153630655746654	-1.1477705237019435	0.251077	0.251077	chr22	42863535	0.6001930691691262	chr22:42863535:A:C
chr22:42863849	['T', 'C']	19959	35326.07972939113	4703.17584717881	-0.0221507445255688	0.015904488424614	-1.3927354300367167	0.163715	0.163715	chr22	42863849	0.7859115275594367	chr22:42863849:T:C
chr22:42864421	['G', 'A']	19959	16394.821424992486	2272.0338950521973	0.003888226778329	0.0102446763764726	0.3795363206649041	0.704294	0.704294	chr22	42864421	0.1522460114202356	chr22:42864421:G:A
chr22:42865217	['C', 'T']	19959	16398.107948281046	2270.376914212367	0.0036481421690084	0.0102429612201378	0.3561608884973796	0.721724	0.721724	chr22	42865217	0.1416288525597007	chr22:42865217:C:T
chr22:42865493	['G', 'A']	19959	16400.108449433697	2269.1601081553204	0.0034772088448514	0.0102448075701156	0.3394118260448877	0.734303	0.734303	chr22	42865493	0.1341246974754425	chr22:42865493:G:A
chr22:42865708	['CTT', 'C']	19959	1693.424225719154	163.85178286188142	-0.0518289917997287	0.0250413675270175	-2.06973487944736	0.03849	0.03849	chr22	42865708	1.414652088905409	chr22:42865708:CTT:C
chr22:42866507	['A', 'G']	19959	18365.84035676705	2511.243252590976	0.0006474672935453	0.0100877091695304	0.0641837787612901	0.948825	0.948825	chr22	42866507	0.022813880873774	chr22:42866507:A:G
chr22:42866734	['T', 'C']	19959	16277.631106879791	2228.7460540140173	0.0009532870495264	0.0102517985892757	0.0929872979092313	0.925915	0.925915	chr22	42866734	0.0334288801920719	chr22:42866734:T:C
chr22:42866739	['C', 'T']	19959	16265.44482862297	2232.2084845917007	0.001393626624578	0.0102501169868811	0.1359620213468503	0.891853	0.891853	chr22	42866739	0.0497067224735212	chr22:42866739:C:T
chr22:42867426	['A', 'G']	19959	16387.28418942621	2256.2338147980145	0.0020168230095867	0.0102436731531248	0.1968847482186113	0.84392	0.84392	chr22	42867426	0.0736987206791677	chr22:42867426:A:G
chr22:42868429	['G', 'T']	19959	4297.430625845568	537.5805575535057	-0.0174504858870594	0.0163143248420983	-1.0696419285479244	0.284793	0.284793	chr22	42868429	0.5454706895391638	chr22:42868429:G:T
chr22:42868764	['A', 'G']	19959	16253.44302465424	2233.3662542912325	0.001677068069922	0.0102514793043627	0.1635927869657165	0.870053	0.870053	chr22	42868764	0.0604542911670616	chr22:42868764:A:G
chr22:42868845	['T', 'C']	19959	18967.851022248946	2619.8695856422687	0.0029398043638112	0.0100749954856361	0.2917921271530645	0.770449	0.770449	chr22	42868845	0.1132561041897407	chr22:42868845:T:C
chr22:42869549	['C', 'A']	19959	4647.0	612.7910610065181	-0.0125276899115102	0.0157201739151793	-0.7969180226061992	0.425508	0.425508	chr22	42869549	0.3710922703074915	chr22:42869549:C:A
chr22:42869821	['G', 'T']	19959	16251.628501277748	2232.186065874628	0.0015142271119975	0.0102506180061036	0.1477205677839073	0.882565	0.882565	chr22	42869821	0.0542532994225481	chr22:42869821:G:T
chr22:42870768	['C', 'T']	19959	7939.3867087656	1154.1670157786764	0.018143480008076	0.0126900754370401	1.429737758305065	0.152808	0.152808	chr22	42870768	0.8158539084245522	chr22:42870768:C:T
chr22:42871846	['CCCCAGGGCCCCGG', 'C']	19959	957.0479506964624	140.73728295228696	0.0109516992152001	0.0332329455030298	0.329543440986948	0.741748	0.741748	chr22	42871846	0.1297436160123134	chr22:42871846:CCCCAGGGCCCCGG:C
chr22:42871867	['G', 'T']	19959	33252.664194437486	4477.175782911976	-0.0048117257321275	0.0135510928044125	-0.3550802729770035	0.722533	0.722533	chr22	42871867	0.1411423127366546	chr22:42871867:G:T
chr22:42872264	['C', 'T']	19959	861.04314059525	125.69216044757805	0.0092993909412716	0.0349887380187121	0.2657824050784069	0.79041	0.79041	chr22	42872264	0.1021475738387656	chr22:42872264:C:T
chr22:42873541	['C', 'T']	19959	16244.697323576584	2235.479667271442	0.0019664246094585	0.0102517275666532	0.1918139744422148	0.84789	0.84789	chr22	42873541	0.0716604867665439	chr22:42873541:C:T
chr22:42874434	['A', 'C']	19959	16250.628401062284	2237.6981520270674	0.0020946612695353	0.010251219451809	0.2043328873586574	0.838095	0.838095	chr22	42874434	0.0767067502989011	chr22:42874434:A:C
chr22:42874813	['A', 'G']	19959	16246.511954288002	2233.7447854301936	0.001773995040456	0.0102535753160901	0.173012338210683	0.862643	0.862643	chr22	42874813	0.0641688974568443	chr22:42874813:A:G
chr22:42874873	['A', 'C']	19959	16196.426912053084	2237.643851053087	0.0024905651828623	0.0102836840018872	0.2421860864652448	0.808638	0.808638	chr22	42874873	0.0922458538970485	chr22:42874873:A:C
chr22:42875740	['T', 'C']	19959	4866.950779409553	615.8877261245182	-0.0192199446771296	0.0154264321716493	-1.2459099073116868	0.212812	0.212812	chr22	42875740	0.6720038867771463	chr22:42875740:T:C
chr22:42875798	['AG', 'A']	19959	16253.58653364083	2236.1837861489425	0.0019312616212424	0.0102564657871833	0.1882969885841011	0.850646	0.850646	chr22	42875798	0.070251135840195	chr22:42875798:AG:A
chr22:42876786	['C', 'T']	19959	16244.627799769503	2237.872890481678	0.0021444647571393	0.0102534735645228	0.2091451978341535	0.834337	0.834337	chr22	42876786	0.0786584965102391	chr22:42876786:C:T
chr22:42877734	['C', 'G']	19959	17608.764493661372	2425.276888237403	0.0017772803735667	0.0101223840568167	0.1755792275407509	0.860626	0.860626	chr22	42877734	0.0651855377724452	chr22:42877734:C:G
chr22:42878277	['C', 'T']	19959	16222.81280689448	2227.988584913154	0.0012830103856707	0.0102498642463332	0.1251734027725997	0.900388	0.900388	chr22	42878277	0.045570301730726	chr22:42878277:C:T
chr22:42878716	['G', 'A']	19959	16235.626897830334	2231.5112846265583	0.001524931674834	0.0102512639002216	0.1487554792927657	0.881748	0.881748	chr22	42878716	0.0546555167355494	chr22:42878716:G:A
chr22:42878766	['A', 'G']	19959	16237.067605492635	2231.4899361766043	0.0016046789657207	0.0102519380490527	0.156524450113019	0.875621	0.875621	chr22	42878766	0.0576838313037924	chr22:42878766:A:G
chr22:42878883	['G', 'A']	19959	17629.95702288817	2417.083561723657	0.0016325583052105	0.0109142681936304	0.1495801895507125	0.881097	0.881097	chr22	42878883	0.0549762774610485	chr22:42878883:G:A
chr22:42879966	['G', 'A']	19959	946.0	135.1991785408789	0.005820256045829	0.0334108001818476	0.1742028330405356	0.861708	0.861708	chr22	42879966	0.0646398750946642	chr22:42879966:G:A
chr22:42880186	['G', 'A']	19959	1469.0	99.62350067511356	-0.0786679343001344	0.0267232830411623	-2.9437975184022416	0.00324586	0.00324586	chr22	42880186	2.4886702160374155	chr22:42880186:G:A
chr22:42880823	['T', 'TG']	19959	11750.298496240604	1698.983512980687	0.0139224968207506	0.0110937398258088	1.2549867798738974	0.209498	0.209498	chr22	42880823	0.6788201187268499	chr22:42880823:T:TG
chr22:42881141	['A', 'G']	19959	17671.656193625975	2433.518838855227	0.001792360576184	0.0101204729272706	0.177102452530095	0.85943	0.85943	chr22	42881141	0.0657894905321986	chr22:42881141:A:G
chr22:42882156	['T', 'C']	19959	19594.96352157138	2690.312019025336	0.0015343010870178	0.0100716789844908	0.1523381642107978	0.878922	0.878922	chr22	42882156	0.0560496647131022	chr22:42882156:T:C
chr22:42882214	['C', 'T']	19959	16250.442573662054	2241.9081179945265	0.0022119381883132	0.0102571586009611	0.2156482388900506	0.829264	0.829264	chr22	42882214	0.0813071877959112	chr22:42882214:C:T
chr22:42883276	['A', 'G']	19959	17432.86090225564	2408.657651889695	0.0032290523103826	0.0101498044087018	0.3181393631205593	0.750383	0.750383	chr22	42883276	0.1247170135013574	chr22:42883276:A:G
chr22:42884053	['G', 'A']	19959	1887.4646963068408	277.3341291381022	0.0157964605767444	0.0239266453632076	0.6602037325731795	0.509131	0.509131	chr22	42884053	0.2931704588081562	chr22:42884053:G:A
chr22:42884644	['T', 'C']	19959	35313.76931556268	4708.215657250486	-0.0207819531871833	0.0158968526477783	-1.3072998566221046	0.191126	0.191126	chr22	42884644	0.7186802292795803	chr22:42884644:T:C
chr22:42885758	['T', 'TC']	19959	803.0402344924341	105.6563153160923	-0.0005797375482058	0.0361663451985567	-0.0160297521085694	0.987211	0.987211	chr22	42885758	0.0055900141569785	chr22:42885758:T:TC
chr22:42885873	['A', 'G']	19959	19574.88452864231	2748.5508760245034	0.0078924840776194	0.010068414949102	0.7838854593814047	0.433117	0.433117	chr22	42885873	0.3633947697190203	chr22:42885873:A:G
chr22:42886795	['A', 'C']	19959	35347.54201533296	4721.850129120529	-0.0182395879909995	0.0159465478533595	-1.1437953943841763	0.252722	0.252722	chr22	42886795	0.5973569501547955	chr22:42886795:A:C
chr22:42887249	['A', 'C']	19959	19516.9335538184	2757.787312807838	0.009215003131409	0.0100709864684514	0.915005015673106	0.3602	0.3602	chr22	42887249	0.4434562915164854	chr22:42887249:A:C
chr22:42887983	['C', 'T']	19959	17991.507116367648	2516.712251972285	0.006101667738103	0.0101266571960566	0.6025352315153999	0.546825	0.546825	chr22	42887983	0.2621516383729556	chr22:42887983:C:T
chr22:42888328	['G', 'A']	19959	17991.507116367648	2513.0106217723987	0.0057159241702862	0.0101245670360992	0.5645598621556889	0.57238	0.57238	chr22	42888328	0.2423155496875699	chr22:42888328:G:A
chr22:42889303	['C', 'T']	19959	19454.548383848552	2726.1417778477617	0.006624762645521	0.010114599158318	0.6549703593614984	0.512494	0.512494	chr22	42889303	0.2903112147251735	chr22:42889303:C:T
chr22:42890870	['A', 'G']	19959	19370.88213480331	2710.159955163705	0.0060571593018445	0.0100699538808975	0.601508147255254	0.547508	0.547508	chr22	42890870	0.2616095306787627	chr22:42890870:A:G
chr22:42891284	['G', 'A']	19959	7903.792002806032	1155.4142661072815	0.0189184193331943	0.0127006158898332	1.4895670806278365	0.136354	0.136354	chr22	42891284	0.8653321173303679	chr22:42891284:G:A
chr22:42893467	['G', 'A']	19959	7871.394378194208	1147.6109403163211	0.0183327391498656	0.0127171518714241	1.4415758603197892	0.149438	0.149438	chr22	42893467	0.8255389534451928	chr22:42893467:G:A
chr22:42894577	['T', 'C']	19959	19615.8968576154	2761.4252268751	0.008240579518712	0.0100718137414994	0.8181822788042596	0.413263	0.413263	chr22	42894577	0.3837734759550303	chr22:42894577:T:C
chr22:42894794	['G', 'A']	19959	2019.1011624411265	229.17034839769195	-0.0391495398218875	0.0229237290519298	-1.7078172461906531	0.0876858	0.0876858	chr22	42894794	1.0570707313883752	chr22:42894794:G:A
chr22:42895089	['C', 'T']	19959	14626.465651149972	2096.6549790496497	0.0103922246089067	0.0104750951606031	0.9920888020179454	0.321166	0.321166	chr22	42895089	0.493270437222602	chr22:42895089:C:T
chr22:42895270	['A', 'G']	19959	2660.0	340.900459940748	-0.0236995592969858	0.0201190284965543	-1.177967380534535	0.238824	0.238824	chr22	42895270	0.6219220320492492	chr22:42895270:A:G
chr22:42895523	['C', 'A']	19959	18867.945335203927	2627.605697195192	0.0058287100118574	0.0100664460991712	0.579023615130397	0.56258	0.56258	chr22	42895523	0.2498157112821405	chr22:42895523:C:A
chr22:42896108	['A', 'G']	19959	35309.538207145364	4704.987519110401	-0.0218831160123194	0.0158900571035274	-1.3771577955790728	0.168479	0.168479	chr22	42896108	0.7734542238875226	chr22:42896108:A:G
chr22:42896626	['C', 'T']	19959	18412.302556390976	2547.9060926826187	0.0041214684246418	0.010088689311868	0.4085236741103218	0.682894	0.682894	chr22	42896626	0.1656467030354955	chr22:42896626:C:T
chr22:42896866	['A', 'G']	19959	1947.2926939266383	205.92804025477017	-0.0474353689063946	0.0233222605069285	-2.0339095728865	0.0419739	0.0419739	chr22	42896866	1.377020676492828	chr22:42896866:A:G
chr22:42898738	['T', 'C']	19959	18427.616367645584	2544.5595103652613	0.0036461112728928	0.0100851736994043	0.3615318269737111	0.717706	0.717706	chr22	42898738	0.1440534230640483	chr22:42898738:T:C
chr22:42899262	['C', 'T']	19959	7892.977297784906	1158.9459480267844	0.0195726532730649	0.0127008179741782	1.5410545456881417	0.123319	0.123319	chr22	42899262	0.908970005647141	chr22:42899262:C:T
chr22:42899265	['C', 'T']	19959	33676.74918566775	4530.04482602814	-0.0072535948882848	0.0139391339598527	-0.5203762951971415	0.602807	0.602807	chr22	42899265	0.2198217131528236	chr22:42899265:C:T
chr22:42899425	['T', 'C']	19959	1840.1063317792152	175.4871919495436	-0.0567487247823301	0.0239392256144741	-2.370533019581832	0.0177719	0.0177719	chr22	42899425	1.750266139138705	chr22:42899425:T:C
chr22:42900311	['C', 'T']	19959	17029.412878977702	2338.8978972105274	0.0024947327054367	0.0101880271005012	0.2448690684493797	0.80656	0.80656	chr22	42900311	0.0933633199059246	chr22:42900311:C:T
chr22:42901415	['A', 'T']	19959	34536.46074059227	4589.363393866129	-0.0213586914070618	0.0147881810410644	-1.4443082180122229	0.148668	0.148668	chr22	42901415	0.827782501007212	chr22:42901415:A:T
chr22:42902020	['G', 'A']	19959	817.0	67.43272499819193	-0.0628296122410317	0.0357861767780221	-1.7556950168428782	0.0791558	0.0791558	chr22	42902020	1.101517257482503	chr22:42902020:G:A
chr22:42902691	['A', 'G']	19959	19166.80154355017	2650.2198624726225	0.0041507899990789	0.010054949263016	0.4128106358871738	0.67975	0.67975	chr22	42902691	0.1676507837404623	chr22:42902691:A:G
chr22:42902804	['G', 'A']	19959	9893.487071557429	1383.789790176652	0.0060370368736542	0.0116665494050295	0.5174655045005524	0.604837	0.604837	chr22	42902804	0.2183616493780055	chr22:42902804:G:A
chr22:42903000	['T', 'G']	19959	1487.2235417919424	97.78006106152942	-0.0811874893553564	0.0265798804962277	-3.054471571716764	0.00225755	0.00225755	chr22	42903000	2.646362622195575	chr22:42903000:T:G
chr22:42903288	['T', 'A']	19959	17056.70917472566	2350.644094491912	0.0034272266197485	0.0101835730732141	0.336544609157195	0.736464	0.736464	chr22	42903288	0.1328484775836983	chr22:42903288:T:A
chr22:42903704	['T', 'C']	19959	34931.75017536827	4685.923289049718	-0.0132065596366869	0.01536072332201	-0.8597615724100408	0.389931	0.389931	chr22	42903704	0.4090122364874257	chr22:42903704:T:C
chr22:42904004	['C', 'A']	19959	2307.115592744764	263.8223487013009	-0.0185805709827051	0.0217765351758876	-0.8532381681764813	0.393537	0.393537	chr22	42904004	0.4050144294029723	chr22:42904004:C:A
chr22:42904614	['C', 'A']	19959	1653.0	147.3139517424085	-0.0601670551749064	0.0253313614294589	-2.375200217424383	0.0175488	0.0175488	chr22	42904614	1.755752575562619	chr22:42904614:C:A
chr22:42905737	['C', 'T']	19959	1782.0	248.45497816960523	0.0086294161757707	0.0244005968490874	0.3536559465795812	0.7236	0.7236	chr22	42905737	0.1405014418122238	chr22:42905737:C:T
chr22:42907007	['C', 'T']	19959	878.0	116.22490601304293	-0.0006757258331608	0.034601342275118	-0.0195288907519282	0.984419	0.984419	chr22	42907007	0.0068200126901566	chr22:42907007:C:T
chr22:42907046	['C', 'A']	19959	1664.083375087684	154.98835127720164	-0.0561361299421445	0.0252437311310902	-2.223765165720975	0.0261754	0.0261754	chr22	42907046	1.5821066729169169	chr22:42907046:C:A
chr22:42907070	['G', 'T']	19959	786.0	98.10000720529648	-0.0078570925454995	0.0365267021925401	-0.2151054454377823	0.829687	0.829687	chr22	42907070	0.0810857146242186	chr22:42907070:G:T
chr22:42907411	['T', 'G']	19959	19056.95480509069	2627.888859768238	0.0032362147303169	0.0100559278045805	0.3218215955013908	0.747591	0.747591	chr22	42907411	0.1263359355889044	chr22:42907411:T:G
chr22:42907681	['G', 'A']	19959	13973.400210452472	1859.497184981256	-0.0035630361992218	0.0105198530804296	-0.338696384063602	0.734842	0.734842	chr22	42907681	0.1338060294933869	chr22:42907681:G:A
chr22:42908369	['CTGAA', 'C']	19959	14957.496466696735	2055.413831843631	0.002075760084302	0.0103819332503643	0.1999396484493053	0.84153	0.84153	chr22	42908369	0.0749303970949077	chr22:42908369:CTGAA:C
chr22:42912520	['G', 'T']	19959	18136.81740742597	2485.3877123807497	0.0017457568642709	0.0100861134847305	0.1730851895444037	0.862586	0.862586	chr22	42912520	0.0641975948477154	chr22:42912520:G:T
chr22:42914223	['T', 'C']	19959	1805.09043992384	256.1327824918864	0.0108747740666732	0.0242557109080357	0.448338707032927	0.653914	0.653914	chr22	42914223	0.1844793644912504	chr22:42914223:T:C
chr22:42914646	['G', 'T']	19959	33134.30059136013	4473.101711094587	-0.0021441733113914	0.0134607148274677	-0.1592911921004406	0.873441	0.873441	chr22	42914646	0.0587664258153702	chr22:42914646:G:T
chr22:42915004	['C', 'T']	19959	18136.81740742597	2472.774759739019	0.0005153953081795	0.0100881701109907	0.051089077851495	0.959255	0.959255	chr22	42915004	0.0180659284165887	chr22:42915004:C:T
chr22:42918265	['A', 'T']	19959	519.0260046096803	68.78043040494147	0.0231705643223798	0.0448885175862973	0.5161802075070717	0.605734	0.605734	chr22	42918265	0.2177180485952966	chr22:42918265:A:T
chr22:42919387	['T', 'C']	19959	18607.59374530146	2544.628368538016	0.000773993560564	0.0100882882964844	0.076721990670485	0.938845	0.938845	chr22	42919387	0.0274061023038326	chr22:42919387:T:C
chr22:42919622	['A', 'T']	19959	7876.524893457007	1147.4157477606825	0.0181290369383737	0.0127197062207497	1.4252716708818087	0.154094	0.154094	chr22	42919622	0.8122142711947635	chr22:42919622:A:T
chr22:42920139	['G', 'A']	19959	18580.24012432324	2537.146191198185	0.0005195903858239	0.0100903318408017	0.0514938848416191	0.958932	0.958932	chr22	42920139	0.0182121885246809	chr22:42920139:G:A
chr22:42920226	['G', 'A']	19959	17197.584936861094	2340.8133396147127	7.062810677513327e-05	0.0101808337624421	0.0069373597902841	0.994465	0.994465	chr22	42920226	0.0024104971794142	chr22:42920226:G:A
chr22:42920661	['A', 'G']	19959	36704.51698737222	4946.457614476632	-0.0142757729510335	0.018878043994424	-0.7562103867990864	0.449532	0.449532	chr22	42920661	0.3472393875152594	chr22:42920661:A:G
chr22:42920923	['C', 'T']	19959	2390.39530568233	259.61631509866794	-0.0439615449858602	0.0211785925021008	-2.0757538529295267	0.0379295	0.0379295	chr22	42920923	1.4210228822819762	chr22:42920923:C:T
chr22:42921123	['G', 'A']	19959	10333.14174728084	1432.889650293035	0.0039019148033439	0.0114976425350363	0.3393665085215344	0.734337	0.734337	chr22	42921123	0.1341045890589655	chr22:42921123:G:A
chr22:42921562	['A', 'C']	19959	15705.721395278906	2043.8789809250968	-0.0119176796624052	0.0103337865698081	-1.1532732538936672	0.248812	0.248812	chr22	42921562	0.6041286778071562	chr22:42921562:A:C
chr22:42921893	['C', 'T']	19959	14329.589756439813	1842.807977088368	-0.0134238467283292	0.0105366827038004	-1.274010720991663	0.202674	0.202674	chr22	42921893	0.6932019611282673	chr22:42921893:C:T
chr22:42921962	['C', 'G']	19959	427.0213949293516	56.43977310561818	-0.0075676889041275	0.0489246340820564	-0.1546805417376253	0.877075	0.877075	chr22	42921962	0.0569632678728887	chr22:42921962:C:G
chr22:42922694	['G', 'A']	19959	15673.35583283223	2042.1961386850064	-0.0113800807355474	0.0103333780610142	-1.10129336876604	0.270782	0.270782	chr22	42922694	0.5673802083786683	chr22:42922694:G:A
chr22:42922759	['G', 'T']	19959	35355.0	4715.613233077422	-0.0207852685821607	0.0159658490970728	-1.301858013049337	0.19298	0.19298	chr22	42922759	0.714487697933756	chr22:42922759:G:T
chr22:42923152	['T', 'C']	19959	5394.540562208749	745.8144334134803	0.0038989264758	0.0148888022085588	0.2618697206924262	0.793425	0.793425	chr22	42923152	0.1004941194769506	chr22:42923152:T:C
chr22:42923521	['G', 'A']	19959	15710.935802345395	2048.2596970802538	-0.0114669338824925	0.0103322373536329	-1.1098209893968984	0.26709	0.26709	chr22	42923521	0.573342371904195	chr22:42923521:G:A
chr22:42923697	['C', 'G']	19959	15706.721695985569	2043.3398618092776	-0.0119014222250633	0.0103328280329137	-1.1518068613116503	0.249414	0.249414	chr22	42923697	0.6030791725411169	chr22:42923697:C:G
chr22:42924210	['C', 'G']	19959	30719.23470154864	4028.8680795619	-0.0207855506301311	0.0120093370910217	-1.7307825130223595	0.083506	0.083506	chr22	42924210	1.0782823188484274	chr22:42924210:C:G
chr22:42924295	['A', 'G']	19959	35355.314191220685	4712.938750250588	-0.0214712601648713	0.0159673330921421	-1.3446992081249771	0.178738	0.178738	chr22	42924295	0.7477831059393196	chr22:42924295:A:G
chr22:42926208	['C', 'T']	19959	2033.10186391422	178.56759238482866	-0.0610619625943476	0.0229332402750526	-2.662596382455921	0.00776026	0.00776026	chr22	42926208	2.1101237278817995	chr22:42926208:C:T
chr22:42927308	['C', 'T']	19959	495.0744137101624	67.04632300818136	0.0248518221304113	0.0459358579462602	0.5410113850379189	0.588506	0.588506	chr22	42927308	0.2302491050319176	chr22:42927308:C:T
chr22:42927720	['T', 'A']	19959	1482.3713541144634	99.7906850424736	-0.0797071632625967	0.0266014630153765	-2.9963450963777154	0.00273573	0.00273573	chr22	42927720	2.5629267670748472	chr22:42927720:T:A
chr22:42927729	['A', 'C']	19959	1831.743731193581	177.2634073299195	-0.055096634423567	0.0239761784583933	-2.2979739877719925	0.0215736	0.0215736	chr22	42927729	1.6660773778608386	chr22:42927729:A:C
chr22:42928177	['C', 'T']	19959	15655.706359945876	2049.865460656312	-0.0104953957377483	0.0103350170321085	-1.0155179914209729	0.309871	0.309871	chr22	42928177	0.5088190663205798	chr22:42928177:C:T
chr22:42928559	['G', 'A']	19959	7451.239963915201	931.892640330574	-0.0153918666514404	0.0129625368222004	-1.187411604885814	0.235079	0.235079	chr22	42928559	0.62878616539428	chr22:42928559:G:A
chr22:42928756	['C', 'T']	19959	4972.747444377631	646.0602771724776	-0.0015215611560031	0.0154284981453563	-0.0986201729856059	0.921441	0.921441	chr22	42928756	0.0355324674929258	chr22:42928756:C:T
chr22:42929768	['G', 'A']	19959	29773.0	3886.3163244048033	-0.0207748001853066	0.0116014536565141	-1.790706647665799	0.0733555	0.0733555	chr22	42929768	1.1345673183564575	chr22:42929768:G:A
chr22:42930104	['C', 'T']	19959	30003.00646389737	3918.5449292610383	-0.0205741105861933	0.0116746291135533	-1.7622924365373196	0.0780352	0.0780352	chr22	42930104	1.1077094522147932	chr22:42930104:C:T
chr22:42931310	['C', 'T']	19959	29886.994838903644	3893.63650369863	-0.0217910459215012	0.0116401781264711	-1.8720543349715453	0.0612137	0.0612137	chr22	42931310	1.2131513692180376	chr22:42931310:C:T
chr22:42931520	['C', 'T']	19959	30412.0949135555	3997.2601254666297	-0.0187862253227348	0.0118595173237337	-1.5840632303929525	0.113195	0.113195	chr22	42931520	0.9461727561898629	chr22:42931520:C:T
chr22:42931573	['G', 'C']	19959	29891.492934455804	3897.371885285876	-0.0213750293280412	0.0116419281054015	-1.836038595541908	0.0663668	0.0663668	chr22	42931573	1.1780491221778466	chr22:42931573:G:C
chr22:42931581	['G', 'A']	19959	29138.67941456569	3787.837927969482	-0.0213706449067	0.0113591274702442	-1.881363244023935	0.0599371	0.0599371	chr22	42931581	1.2223042738105572	chr22:42931581:G:A
chr22:42932413	['G', 'A']	19959	29140.22002806736	3790.2542737707954	-0.0211668282456576	0.0113574644138268	-1.863693116210761	0.0623795	0.0623795	chr22	42932413	1.204958110632277	chr22:42932413:G:A
chr22:42933813	['G', 'A']	19959	27648.541067401657	3588.3179571797723	-0.0200383916518188	0.0109241940590295	-1.8343130434648272	0.0666224	0.0666224	chr22	42933813	1.1763797263734168	chr22:42933813:G:A
chr22:42934943	['T', 'C']	19959	904.181207717364	133.48766241595106	0.0151619561852912	0.03401169112976	0.4457866010674368	0.655756	0.655756	chr22	42934943	0.1832577270357859	chr22:42934943:T:C
chr22:42936510	['T', 'C']	19959	26700.70222044008	3355.6238496531228	-0.0307680815462357	0.0107143584045946	-2.8716681283539525	0.00408742	0.00408742	chr22	42936510	2.388550734368001	chr22:42936510:T:C
chr22:42937150	['G', 'A']	19959	6913.039085989177	955.9472832745448	0.0018566330194302	0.0133411802115898	0.1391655753077465	0.889321	0.889321	chr22	42937150	0.050941452341438	chr22:42937150:G:A
chr22:42937421	['C', 'T']	19959	27098.357701172463	3585.7342372441067	-0.0100702964379025	0.0107767405251783	-0.9344473326025295	0.350085	0.350085	chr22	42937421	0.4558264969378732	chr22:42937421:C:T
chr22:42938289	['C', 'G']	19959	27272.73287568272	3453.092962568429	-0.0281338528356435	0.0108581609551222	-2.591032952258053	0.0095758	0.0095758	chr22	42938289	2.018824933174269	chr22:42938289:C:G
chr22:42940225	['A', 'T']	19959	3020.1513177673114	385.5960917807165	-0.006103320832888	0.0191833105489004	-0.3181578496229819	0.750369	0.750369	chr22	42940225	0.1247251162694988	chr22:42940225:A:T
chr22:42940631	['T', 'G']	19959	5185.558863328823	721.362007306909	0.0026486629461807	0.0151559254567879	0.1747608850236499	0.861269	0.861269	chr22	42940631	0.0648611842377129	chr22:42940631:T:G
chr22:42940679	['C', 'T']	19959	5186.299238247971	719.5421217332945	0.0021966206110775	0.0151462133475049	0.1450277082911552	0.88469	0.88469	chr22	42940679	0.0532088817026142	chr22:42940679:C:T
chr22:42942833	['G', 'A']	19959	26677.33660687444	3352.54762766097	-0.0307247330741143	0.0107095546350028	-2.8689085700813823	0.00412323	0.00412323	chr22	42942833	2.384762438920484	chr22:42942833:G:A
chr22:42943461	['C', 'T']	19959	500.0	43.87200423945073	-0.0371220874116886	0.0455760898417102	-0.814507947930963	0.415364	0.415364	chr22	42943461	0.3815711468930284	chr22:42943461:C:T
chr22:42943872	['A', 'G']	19959	26695.0124774504	3361.9213067922446	-0.0299708027307764	0.0107113159674127	-2.798050475026342	0.00514614	0.00514614	chr22	42943872	2.2885184030459182	chr22:42943872:A:G
chr22:42944273	['G', 'T']	19959	26680.020448052925	3355.642259830789	-0.0304798410498829	0.0107086867131065	-2.8462725511036053	0.00442794	0.00442794	chr22	42944273	2.353798272582262	chr22:42944273:G:T
chr22:42944274	['C', 'T']	19959	26680.020448052925	3355.4934094705864	-0.030496006371514	0.01070868447776	-2.847782697757941	0.004407	0.004407	chr22	42944274	2.355856949490081	chr22:42944274:C:T
chr22:42945225	['CA', 'C']	19959	39325.0	5337.994736694134	0.0079789562505592	0.0417080402272994	0.1913049907661872	0.848289	0.848289	chr22	42945225	0.0714561645794686	chr22:42945225:CA:C
chr22:42947219	['C', 'G']	19959	39344.0	5332.368201687427	-0.003767253764178	0.0423498712934918	-0.08895549500187	0.929118	0.929118	chr22	42947219	0.0319291261629753	chr22:42947219:C:G
chr22:42947602	['C', 'T']	19959	2287.4067108034915	248.0720376149306	-0.0263047422672367	0.0219084239296795	-1.200667941777476	0.229894	0.229894	chr22	42947602	0.6384723632278722	chr22:42947602:C:T
chr22:42949057	['T', 'C']	19959	35992.60665430676	4989.332589427117	0.0330227764555541	0.0170078588492403	1.941618680415444	0.0521973	0.0521973	chr22	42949057	1.2823519610863954	chr22:42949057:T:C
chr22:42952172	['C', 'T']	19959	5099.021899273364	689.2424583053546	-0.0009982580760855	0.0152675385834926	-0.0653843493256226	0.947869	0.947869	chr22	42952172	0.0232516800758161	chr22:42952172:C:T
chr22:42952671	['T', 'A']	19959	1837.1966309034392	223.37748121791228	-0.0181921984041585	0.0240430548849826	-0.7566508703318501	0.449268	0.449268	chr22	42952671	0.3474945137869988	chr22:42952671:T:A
chr22:42952693	['C', 'T']	19959	26674.71065429932	3351.6928757712258	-0.030521202822512	0.0107095067980943	-2.849916751343113	0.00437755	0.00437755	chr22	42952693	2.358768884741928	chr22:42952693:C:T
chr22:42953626	['T', 'C']	19959	3026.4549007817204	380.20608603842254	-0.007998850290855	0.0191673526436362	-0.417316383726615	0.676451	0.676451	chr22	42953626	0.1697636568643458	chr22:42953626:T:C
chr22:42955679	['C', 'A']	19959	411.0	58.14308747032997	-0.0012072544031207	0.0498313481130203	-0.0242268059933405	0.980672	0.980672	chr22	42955679	0.0084762244339243	chr22:42955679:C:A
chr22:42958844	['T', 'C']	19959	886.2220106244363	134.3019658122047	0.0155776644918629	0.0345070055835249	0.4514348384752464	0.651681	0.651681	chr22	42958844	0.1859649408356789	chr22:42958844:T:C
chr22:42959161	['G', 'A']	19959	27382.859777488226	3487.457491889553	-0.0277939029099444	0.0108610759219752	-2.5590377150121024	0.0105035	0.0105035	chr22	42959161	1.978665960224872	chr22:42959161:G:A
chr22:42959250	['C', 'T']	19959	27386.86077979353	3486.76630263037	-0.027919546198673	0.0108616309759276	-2.5704745687411537	0.0101631	0.0101631	chr22	42959250	1.992973801152154	chr22:42959250:C:T
chr22:42960305	['C', 'T']	19959	27384.37203126566	3486.120688145628	-0.027965187364695	0.0108602624381918	-2.5750010668573693	0.0100311	0.0100311	chr22	42960305	1.9986514400866824	chr22:42960305:C:T
chr22:42960493	['C', 'T']	19959	27383.23184483536	3485.860880620867	-0.027887808034638	0.0108624055428139	-2.5673694399199887	0.0102546	0.0102546	chr22	42960493	1.989081275440014	chr22:42960493:C:T
chr22:42960693	['G', 'A']	19959	35330.310432952494	4718.674569331326	-0.0188917231547263	0.0159536279797249	-1.1841647040243994	0.236362	0.236362	chr22	42960693	0.6264223438519203	chr22:42960693:G:A
chr22:42961066	['G', 'A']	19959	5131.77134696332	695.3393258886791	-0.0006456704508353	0.0152149518708396	-0.0424365753054251	0.966151	0.966151	chr22	42961066	0.014954992278231	chr22:42961066:G:A
chr22:42961373	['T', 'C']	19959	27383.743999599137	3485.8823654000307	-0.0279393428693022	0.0108592516342102	-2.5728608020541617	0.0100933	0.0100933	chr22	42961373	1.995966818155825	chr22:42961373:T:C
chr22:42962082	['A', 'G']	19959	28004.06158784292	3590.170773021714	-0.0253513493414855	0.0110549176036907	-2.2932192034630714	0.0218457	0.0218457	chr22	42962082	1.6606340346684592	chr22:42962082:A:G
chr22:42962486	['G', 'A']	19959	27424.21304151399	3497.73814518874	-0.0276118741656563	0.010894740666486	-2.5344223429378907	0.0112709	0.0112709	chr22	42962486	1.948041403436796	chr22:42962486:G:A
chr22:42963124	['T', 'C']	19959	22722.415363800363	2852.3853527924207	-0.0243965669592791	0.0102206013497482	-2.3869991720085983	0.0169958	0.0169958	chr22	42963124	1.7696583881619208	chr22:42963124:T:C
chr22:42963255	['A', 'G']	19959	27981.60781758957	3595.9877037332694	-0.024197824702128	0.0110343929012077	-2.192945721506755	0.0283228	0.0283228	chr22	42963255	1.547863814384843	chr22:42963255:A:G
chr22:42963442	['G', 'A']	19959	27383.37198116044	3486.3667473522464	-0.0279162375728391	0.0108604313284442	-2.5704538547860847	0.0101637	0.0101637	chr22	42963442	1.9929481624201133	chr22:42963442:G:A
chr22:42964675	['T', 'C']	19959	5206.782621767889	721.1043740893064	0.0019765900648772	0.0151251158754198	0.1306826394691943	0.896028	0.896028	chr22	42964675	0.0476784188473687	chr22:42964675:T:C
chr22:42965073	['G', 'A']	19959	26653.0	3364.815698756588	-0.0289274740432401	0.0107108708745634	-2.700758358681926	0.006924	0.006924	chr22	42965073	2.159642940796644	chr22:42965073:G:A
chr22:42965137	['C', 'G']	19959	26686.68537636564	3357.505400179567	-0.0301722237950844	0.0107083767604076	-2.817628149454079	0.00484274	0.00484274	chr22	42965137	2.3149088469964934	chr22:42965137:C:G
chr22:42965842	['T', 'C']	19959	412.0206433510372	58.97080197044162	0.0013564936541697	0.0497724953254204	0.0272538807889945	0.978258	0.978258	chr22	42965842	0.009546591838579	chr22:42965842:T:C
chr22:42965940	['AATAATC', 'A']	19959	22105.35797013109	2720.4297979817875	-0.0279401186417836	0.0103463215685195	-2.7004881354931256	0.00692962	0.00692962	chr22	42965940	2.1592905801685647	chr22:42965940:AATAATC:A
chr22:42966970	['T', 'C']	19959	35331.54041188555	4716.007633408957	-0.0194745842374419	0.0159537280591505	-1.2206917508708544	0.222217	0.222217	chr22	42966970	0.6532227198155899	chr22:42966970:T:C
chr22:42967116	['A', 'C']	19959	26660.014433919707	3372.297514736282	-0.0283740571228234	0.0107116622513997	-2.648893930455631	0.00808193	0.00808193	chr22	42967116	2.0924849154307856	chr22:42967116:A:C
chr22:42967883	['A', 'G']	19959	26664.671944681064	3372.0267482097806	-0.0283668454573135	0.0107138299363126	-2.647684873284112	0.00811088	0.00811088	chr22	42967883	2.09093202391328	chr22:42967883:A:G
chr22:42967913	['G', 'C']	19959	2420.121254634733	346.1862097841887	0.0046201044824378	0.0211634290368215	0.218306044563925	0.827193	0.827193	chr22	42967913	0.0823931493882327	chr22:42967913:G:C
chr22:42967917	['G', 'A']	19959	26659.33570498045	3370.273149685613	-0.0284555092652621	0.0107110698528959	-2.6566449155934464	0.00789853	0.00789853	chr22	42967917	2.1024537279870787	chr22:42967917:G:A
chr22:42968628	['G', 'C']	19959	26654.335454454354	3371.6954553840114	-0.0282667543203024	0.0107121472379678	-2.6387570757162986	0.00832752	0.00832752	chr22	42968628	2.079484315601156	chr22:42968628:G:C
chr22:42968649	['G', 'A']	19959	23037.30846319587	2870.3896349096426	-0.0250582259717721	0.010226297486239	-2.450371310387901	0.0142794	0.0142794	chr22	42968649	1.8452900406105164	chr22:42968649:G:A
chr22:42970290	['G', 'A']	19959	26653.670842310967	3371.350055405721	-0.0282668810850269	0.0107111376728698	-2.639017623368234	0.00832113	0.00832113	chr22	42970290	2.079817693007208	chr22:42970290:G:A
chr22:42970890	['C', 'T']	19959	26655.00646422128	3365.905172568888	-0.0287938066085766	0.0107132130424828	-2.6876910311029936	0.00720076	0.00720076	chr22	42970890	2.1426216637926987	chr22:42970890:C:T
chr22:42971214	['C', 'T']	19959	26654.335454454354	3369.064705629582	-0.02848968656653	0.010710799137615	-2.659902982073267	0.00782257	0.00782257	chr22	42971214	2.106650541895069	chr22:42971214:C:T
chr22:42971310	['C', 'G']	19959	26659.01413321305	3369.546463996643	-0.0285652727607623	0.0107105566360392	-2.66702037358589	0.00765888	0.00765888	chr22	42971310	2.1158347349866107	chr22:42971310:C:G
chr22:42971907	['C', 'T']	19959	26848.14928249092	3414.143811781317	-0.0274370694433672	0.010916084059863	-2.513453477721902	0.0119634	0.0119634	chr22	42971907	1.922145376251165	chr22:42971907:C:T
chr22:42971956	['C', 'T']	19959	1005.2931910042604	64.57156887770158	-0.0820822366341601	0.0327904144729084	-2.503238765157324	0.0123142	0.0123142	chr22	42971956	1.909593797131493	chr22:42971956:C:T
chr22:42972115	['G', 'A']	19959	793.0	116.07647350845497	0.00958954833841	0.0364362014183266	0.2631873786268699	0.792409	0.792409	chr22	42972115	0.1010506004881847	chr22:42972115:G:A
chr22:42972264	['G', 'T']	19959	26679.34683036833	3355.5710928665912	-0.0302898980637446	0.0107095875699454	-2.828297342537059	0.0046843	0.0046843	chr22	42972264	2.3293552988745665	chr22:42972264:G:T
chr22:42973343	['A', 'T']	19959	26686.337057821424	3360.7890588467053	-0.0298005893906866	0.0107102135595444	-2.782445861140632	0.00540016	0.00540016	chr22	42973343	2.267593372383016	chr22:42973343:A:T
chr22:42973760	['T', 'C']	19959	26688.337158031867	3355.9955843213647	-0.0303075648042133	0.0107085976420024	-2.830208568611975	0.00465642	0.00465642	chr22	42973760	2.3319478540763976	chr22:42973760:T:C
chr22:42975170	['T', 'C']	19959	26692.36151764234	3357.361411320778	-0.0302357517754351	0.0107098116100806	-2.8231824121888014	0.00475966	0.00475966	chr22	42975170	2.322424069421875	chr22:42975170:T:C
chr22:42975622	['C', 'T']	19959	26688.355783751143	3363.7513443350167	-0.0296086205804145	0.0107283761571827	-2.7598417641789394	0.00578821	0.00578821	chr22	42975622	2.2374557207826564	chr22:42975622:C:T
chr22:42976774	['T', 'C']	19959	980.1964419944876	58.846607360123	-0.0826743074820605	0.0326040990452561	-2.535702868749861	0.0112298	0.0112298	chr22	42976774	1.949627978348501	chr22:42976774:T:C
chr22:42976793	['T', 'C']	19959	22357.600882028662	2750.098142013989	-0.0279857154235497	0.010193419293547	-2.745468877285005	0.00604786	0.00604786	chr22	42976793	2.218398270736214	chr22:42976793:T:C
chr22:42977564	['C', 'A']	19959	20749.118761274804	2626.5080596288103	-0.0190860577683719	0.0101377412670649	-1.8826735922308333	0.0597592	0.0597592	chr22	42977564	1.2235952250800586	chr22:42977564:C:A
chr22:42978015	['C', 'T']	19959	1431.0	101.83772401820563	-0.0689507172243353	0.027114503057544	-2.542946004874364	0.0109997	0.0109997	chr22	42978015	1.9586191593982527	chr22:42978015:C:T
chr22:42978801	['G', 'C']	19959	21877.09610181381	2701.9414830105447	-0.0263706799797884	0.0101702660121773	-2.592919393476384	0.00952345	0.00952345	chr22	42978801	2.021205693996086	chr22:42978801:G:C
chr22:42979944	['C', 'T']	19959	28553.86125169113	3707.67301030614	-0.0212978804975806	0.0111886064968908	-1.9035328933499425	0.0569854	0.0569854	chr22	42979944	1.2442363989174905	chr22:42979944:C:T
chr22:42980914	['G', 'C']	19959	1488.0422985241214	112.67806788968348	-0.0663178706348665	0.0269210542127048	-2.463420269907901	0.0137702	0.0137702	chr22	42980914	1.861059751953272	chr22:42980914:G:C
chr22:42985453	['G', 'A']	19959	7581.0	1065.9243956443947	0.0085052634650935	0.012876548448732	0.6605235478247306	0.508926	0.508926	chr22	42985453	0.2933453613332476	chr22:42985453:G:A
chr22:42985644	['C', 'T']	19959	5273.792693926638	715.1506263019322	-0.0023805746699271	0.0150425724246535	-0.1582558223901667	0.874257	0.874257	chr22	42985644	0.0583608816962095	chr22:42985644:C:T
chr22:42987021	['CCTAA', 'C']	19959	1563.1566367690534	183.2667243171452	-0.0216296263967282	0.0261200381320771	-0.8280855597284007	0.407632	0.407632	chr22	42987021	0.3897317302644394	chr22:42987021:CCTAA:C
chr22:42987758	['T', 'C']	19959	1499.5025828777773	115.89045346398903	-0.0644558202401647	0.0265369785768508	-2.4289057645918977	0.0151532	0.0151532	chr22	42987758	1.8194956446804031	chr22:42987758:T:C
chr22:42989990	['A', 'T']	19959	27348.324185766007	3412.062663100263	-0.0338158926369646	0.010851383731969	-3.1162747048876787	0.00183412	0.00183412	chr22	42989990	2.7365722533808667	chr22:42989990:A:T
chr22:42989997	['T', 'A']	19959	23728.68652575292	2919.148229138843	-0.0288742210244718	0.0103033402088702	-2.802413628894231	0.00507707	0.00507707	chr22	42989997	2.294386848727725	chr22:42989997:T:A
chr22:42990240	['C', 'T']	19959	892.0893921932154	132.90925899675446	0.0124280528152235	0.0344008195315219	0.3612719982974678	0.7179	0.7179	chr22	42990240	0.1439360466669002	chr22:42990240:C:T
chr22:42990816	['C', 'T']	19959	531.6969279135263	90.83247210284256	0.0203622525195337	0.0464791408004751	0.4380944262060376	0.661323	0.661323	chr22	42990816	0.1795863728057973	chr22:42990816:C:T
chr22:42991467	['A', 'C']	19959	873.0437418579015	143.81841578957068	0.0278994201025571	0.0348755781448095	0.7999701105086732	0.423738	0.423738	chr22	42991467	0.3729025875678015	chr22:42991467:A:C
chr22:42991689	['G', 'T']	19959	27339.58851242984	3423.3585678997592	-0.032519796010323	0.0108426442331686	-2.999249565972308	0.00270979	0.00270979	chr22	42991689	2.5670643642455326	chr22:42991689:G:T
chr22:42991705	['T', 'C']	19959	27935.99834619625	3523.255239278803	-0.0298726654617388	0.0110126859274564	-2.7125685467213105	0.00668212	0.00668212	chr22	42991705	2.1750857294057786	chr22:42991705:T:C
chr22:42993022	['C', 'T']	19959	27339.73959011876	3409.228604373765	-0.0340030930293771	0.0108391753356803	-3.137055354889032	0.00170902	0.00170902	chr22	42993022	2.7672528548691906	chr22:42993022:C:T
chr22:42993084	['G', 'C']	19959	27364.45239885697	3413.097085818505	-0.0339327043058964	0.010854071453757	-3.126265056431971	0.00177296	0.00177296	chr22	42993084	2.7513010624674625	chr22:42993084:G:C
chr22:42993111	['T', 'C']	19959	890.2230129297385	130.55418092788318	0.011214334747751	0.034436785755705	0.3256498683502491	0.744693	0.744693	chr22	42993111	0.1280227284389742	chr22:42993111:T:C
chr22:42993564	['C', 'T']	19959	27356.74129378163	3409.330539277995	-0.0341507367073046	0.0108450583319	-3.1489675446790795	0.0016409	0.0016409	chr22	42993564	2.784917884986825	chr22:42993564:C:T
chr22:42995947	['G', 'A']	19959	27361.854515385385	3419.9731121083914	-0.0331275862268863	0.0108464711339122	-3.0542271138592425	0.00225939	0.00225939	chr22	42995947	2.6460087977520788	chr22:42995947:G:A
chr22:42996174	['T', 'C']	19959	27373.714973181606	3415.0998288966416	-0.0339345062902485	0.0108526659630298	-3.12683596877009	0.00176952	0.00176952	chr22	42996174	2.752144524385296	chr22:42996174:T:C
chr22:42996246	['G', 'A']	19959	2428.4334219369084	344.5302542917994	0.0034891068610642	0.0211246982062288	0.1651671814196849	0.868814	0.868814	chr22	42996246	0.0610731895119512	chr22:42996246:G:A
chr22:42996258	['A', 'G']	19959	27533.194937474826	3427.830186821532	-0.0353871515714638	0.0109939307274531	-3.218789753067846	0.00128939	0.00128939	chr22	42996258	2.889615702328465	chr22:42996258:A:G
chr22:42997934	['C', 'T']	19959	27358.74149421256	3417.90426965226	-0.0333896922601256	0.0108423098705069	-3.0795736940660383	0.00207579	0.00207579	chr22	42997934	2.682816584568436	chr22:42997934:C:T
chr22:42997979	['A', 'T']	19959	27374.11455201443	3423.3983470790336	-0.0330240391774696	0.0108465409776286	-3.044660896555216	0.00233246	0.00233246	chr22	42997979	2.63218579535348	chr22:42997979:A:T
chr22:42998483	['T', 'C']	19959	7260.0	864.605922419811	-0.0205258457755994	0.0130969083672097	-1.5672283259604438	0.117077	0.117077	chr22	42998483	0.931528414527776	chr22:42998483:T:C
chr22:42998754	['C', 'T']	19959	1438.0	102.60041159233582	-0.0685404407234492	0.027056245779908	-2.533257617520145	0.0113084	0.0113084	chr22	42998754	1.9465988380742445	chr22:42998754:C:T
chr22:42999087	['A', 'G']	19959	995.1994487597094	173.07870396354843	0.0415477887193719	0.032722299067398	1.2697087277943424	0.204203	0.204203	chr22	42999087	0.6899378818677415	chr22:42999087:A:G
chr22:43000088	['A', 'G']	19959	15196.76139893777	1956.08954873172	-0.0133105717454764	0.0103926792440984	-1.2807642218954254	0.200291	0.200291	chr22	43000088	0.6983385651255585	chr22:43000088:A:G
chr22:43000103	['C', 'T']	19959	15132.032623402658	1930.86574145986	-0.0154413218400468	0.0104017043465998	-1.4844992056608912	0.137692	0.137692	chr22	43000103	0.8610912918184903	chr22:43000103:C:T
chr22:43001030	['C', 'T']	19959	19386.914010823813	2653.365699464828	0.0021847168953542	0.0101046829697518	0.2162083562536479	0.828828	0.828828	chr22	43001030	0.0815355857358012	chr22:43001030:C:T
chr22:43001855	['A', 'G']	19959	35346.0	4717.8202486925375	-0.0188031715886112	0.0159461461510432	-1.179167142361919	0.238346	0.238346	chr22	43001855	0.6227921321468594	chr22:43001855:A:G
chr22:43001960	['A', 'G']	19959	29281.401232711967	3783.7996932736537	-0.0232490048641476	0.0114149887482385	-2.0367085221818715	0.0416924	0.0416924	chr22	43001960	1.379943104231916	chr22:43001960:A:G
chr22:43002043	['C', 'A']	19959	22454.87535084202	2755.6629907923693	-0.028232545832604	0.0101929621259666	-2.7698077834196555	0.00561412	0.00561412	chr22	43002043	2.250718308698222	chr22:43002043:C:A
chr22:43002956	['C', 'T']	19959	27353.222823635548	3423.984368165324	-0.0329034485323377	0.0108414383788697	-3.034970765177016	0.00240869	0.00240869	chr22	43002956	2.618219090392934	chr22:43002956:C:T
chr22:43004000	['G', 'C']	19959	35243.76580819721	4711.991731945457	-0.0170288617330871	0.0157998430701217	-1.0777867639261225	0.281142	0.281142	chr22	43004000	0.5510742699894949	chr22:43004000:G:C
chr22:43004758	['A', 'C']	19959	27415.12071557426	3430.1104054171497	-0.0330913435373414	0.0108529277022063	-3.049070669715605	0.00229851	0.00229851	chr22	43004758	2.6385536024486416	chr22:43004758:A:C
chr22:43004931	['T', 'C']	19959	5925.593776619732	753.3009919160539	-0.0077660944804887	0.0142595405158156	-0.5446244548956692	0.586018	0.586018	chr22	43004931	0.2320890440832475	chr22:43004931:T:C
chr22:43005073	['G', 'A']	19959	22459.62644081388	2762.645556779464	-0.0276344963490326	0.0101961372462355	-2.7102907387045585	0.00672817	0.00672817	chr22	43005073	2.1721030437961746	chr22:43005073:G:A
chr22:43005403	['C', 'A']	19959	798.0399839663294	117.67221112558258	0.0109864640551779	0.0363350936850244	0.302365095034997	0.762377	0.762377	chr22	43005403	0.1178302143158959	chr22:43005403:C:A
chr22:43005598	['A', 'C']	19959	889.0890915468257	134.62774134190545	0.0148321768048291	0.0344576355721543	0.4304467372339165	0.666875	0.666875	chr22	43005598	0.1759555632314549	chr22:43005598:A:C
chr22:43005766	['A', 'G']	19959	23061.243446443783	2816.5477688552733	-0.0303887775068272	0.0102153785354561	-2.9748067975505696	0.00293524	0.00293524	chr22	43005766	2.532356382861229	chr22:43005766:A:G
chr22:43006172	['G', 'A']	19959	1444.0	104.6109974889408	-0.0681770260234008	0.0270060411354328	-2.5245101894609148	0.0115937	0.0115937	chr22	43006172	1.935777941677015	chr22:43006172:G:A
chr22:43007018	['T', 'C']	19959	5931.8916115454	758.2164953498424	-0.0070750871982239	0.0142591963408493	-0.4961771357306761	0.619775	0.619775	chr22	43007018	0.20776594597512	chr22:43007018:T:C
chr22:43007284	['C', 'T']	19959	27349.55430204573	3427.9980599536643	-0.0323638814519144	0.0108483854036795	-2.9832901623256456	0.00285513	0.00285513	chr22	43007284	2.5443741126379944	chr22:43007284:C:T
chr22:43007373	['G', 'A']	19959	27339.2186137423	3422.865058551369	-0.0327339986862538	0.0108376035925587	-3.0204093005145145	0.00252753	0.00252753	chr22	43007373	2.597303680936908	chr22:43007373:G:A
chr22:43007837	['G', 'A']	19959	2423.121404950396	345.69726926647786	0.0038312018124397	0.0211435618697247	0.1811994514474704	0.856213	0.856213	chr22	43007837	0.0674181824986682	chr22:43007837:G:A
chr22:43008101	['T', 'C']	19959	22944.14956408457	2802.687708698365	-0.030249332849634	0.0102049765395844	-2.9641746585402484	0.00303855	0.00303855	chr22	43008101	2.5173336128478696	chr22:43008101:T:C
chr22:43008423	['A', 'G']	19959	27936.59879729391	3531.873469028512	-0.0292650888037696	0.0110087375310403	-2.6583510344627186	0.00785867	0.00785867	chr22	43008423	2.1046509476674147	chr22:43008423:A:G
chr22:43009010	['GA', 'G']	19959	27341.84950385888	3424.443735410713	-0.0326017363084898	0.0108382567109557	-3.0080240003481955	0.0026328	0.0026328	chr22	43009010	2.579582130713683	chr22:43009010:GA:G
chr22:43009062	['G', 'A']	19959	7336.102675886951	857.6063752512703	-0.0214812107486454	0.0130365412050415	-1.647769175181079	0.0994158	0.0994158	chr22	43009062	1.002544588364122	chr22:43009062:G:A
chr22:43010579	['G', 'A']	19959	688.3448794425786	129.2502766567323	0.0595294029514683	0.0385567788854326	1.543941290540726	0.122618	0.122618	chr22	43010579	0.911445771849687	chr22:43010579:G:A
chr22:43011458	['C', 'T']	19959	27339.84900270622	3424.112037387364	-0.0327167670537995	0.0108372548277121	-3.018916466754931	0.00254001	0.00254001	chr22	43011458	2.595164573562633	chr22:43011458:C:T
chr22:43012740	['C', 'T']	19959	889.044543541437	132.38497627319524	0.0121409301465842	0.0344539340649783	0.3523815342447419	0.724556	0.724556	chr22	43012740	0.139928042834473	chr22:43012740:C:T
chr22:43013052	['C', 'A']	19959	27332.10823812388	3423.741642698699	-0.0326702819688544	0.0108367496848035	-3.01476761197761	0.002575	0.002575	chr22	43013052	2.58922276662279	chr22:43013052:C:A
chr22:43014441	['C', 'T']	19959	27263.494598804173	3438.9001069812816	-0.0298441347134942	0.0108430597026831	-2.7523720731805343	0.00592187	0.00592187	chr22	43014441	2.2275411307026034	chr22:43014441:C:T
chr22:43014739	['C', 'T']	19959	2300.691625319501	238.9519784269948	-0.0324708370480745	0.0218598596904353	-1.4854092161571335	0.137451	0.137451	chr22	43014739	0.8618520961777184	chr22:43014739:C:T
chr22:43014992	['G', 'A']	19959	2255.695246690734	337.48540072877785	0.0125672482619253	0.0218520615854295	0.5751058412861558	0.565226	0.565226	chr22	43014992	0.2477778691220965	chr22:43014992:G:A
chr22:43015383	['T', 'C']	19959	33209.31938458454	4356.973197975908	-0.0266700886067147	0.0135649451111122	-1.966103687722778	0.0493005	0.0493005	chr22	43015383	1.3071486761357556	chr22:43015383:T:C
chr22:43016370	['T', 'C']	19959	30115.50886862411	4089.747029607184	-0.0023324941000146	0.0117962330200263	-0.1977321146551476	0.843257	0.843257	chr22	43016370	0.0740400449816244	chr22:43016370:T:C
chr22:43016521	['A', 'G']	19959	31064.78214894257	4184.466722890871	-0.0071566852189844	0.0122234231234018	-0.5854894448743236	0.558225	0.558225	chr22	43016521	0.2531907176164284	chr22:43016521:A:G
chr22:43016688	['A', 'G']	19959	13990.64652704534	2025.589222754003	0.0089098217517063	0.0106638063628918	0.8355198367733859	0.403435	0.403435	chr22	43016688	0.3942264272747251	chr22:43016688:A:G
chr22:43019142	['C', 'T']	19959	26141.717250714388	3540.0497744064314	0.000674531518651	0.010643390309375	0.0633756255332389	0.949468	0.949468	chr22	43019142	0.0225196677438265	chr22:43019142:C:T
chr22:43019575	['C', 'T']	19959	6480.649396201834	816.3412526575328	-0.0110123880390602	0.0136431097850485	-0.8071757988144839	0.419575	0.419575	chr22	43019575	0.3771903967547053	chr22:43019575:C:T
chr22:43019705	['G', 'A']	19959	2948.147710191402	414.96638802025376	0.0092210345697993	0.0193555937691637	0.4764015343455759	0.633794	0.633794	chr22	43019705	0.1980518765045468	chr22:43019705:G:A
chr22:43021001	['C', 'T']	19959	4810.964169381108	654.3312887219403	0.0027704649165212	0.0155627937782641	0.1780184815139469	0.85871	0.85871	chr22	43021001	0.0661534795497109	chr22:43021001:C:T
chr22:43021793	['T', 'C']	19959	36645.01608780635	4958.312479194294	-0.0072226386450519	0.0186616841813602	-0.3870303759757179	0.698738	0.698738	chr22	43021793	0.1556856375363375	chr22:43021793:T:C
chr22:43024320	['G', 'A']	19959	1856.7675526579744	271.3007327621172	0.019445233542236	0.0241044623028286	0.806706795527824	0.419845	0.419845	chr22	43024320	0.3769110145285069	chr22:43024320:G:A
chr22:43026313	['T', 'C']	19959	6300.310843373496	790.1749201655812	-0.0112468445618904	0.0138960307710247	-0.8093566247234947	0.41832	0.41832	chr22	43026313	0.3784913711784008	chr22:43026313:T:C
chr22:43026602	['C', 'T']	19959	7176.078622970535	952.4935736299605	-0.0035294163981817	0.0132066982114787	-0.2672444195865759	0.789284	0.789284	chr22	43026602	0.1027667009221659	chr22:43026602:C:T
chr22:43026938	['A', 'G']	19959	10103.024755700326	1311.9981264732296	-0.0102081928129969	0.0116517046458703	-0.8761115324541784	0.38098	0.38098	chr22	43026938	0.4190978225333627	chr22:43026938:A:G
chr22:43026966	['A', 'G']	19959	7067.6174557555405	885.0184953257133	-0.0121387613247839	0.0133281381619306	-0.9107619666980954	0.362432	0.362432	chr22	43026966	0.4407734643895837	chr22:43026966:A:G
chr22:43026970	['A', 'G']	19959	7946.005993150672	1052.315904398149	-0.0043125670592647	0.0127560421895965	-0.338080338334253	0.735306	0.735306	chr22	43026970	0.1335318902280964	chr22:43026970:A:G
chr22:43027117	['G', 'A']	19959	4646.026120525417	597.8680826564795	-0.0054667014255878	0.0157752642350817	-0.3465362826335877	0.728943	0.728943	chr22	43027117	0.1373064301913513	chr22:43027117:G:A
chr22:43027331	['A', 'G']	19959	11074.322803850786	1420.1774411885722	-0.0126742764627551	0.0112893313056979	-1.1226773419571954	0.261588	0.261588	chr22	43027331	0.5823821825699305	chr22:43027331:A:G
chr22:43027622	['G', 'C']	19959	16832.686726461892	2247.397292030453	-0.0059084873663555	0.0101947263727496	-0.5795631143322149	0.562216	0.562216	chr22	43027622	0.2500967990472663	chr22:43027622:G:C
chr22:43028031	['T', 'G']	19959	4648.164428184825	598.0045313564028	-0.0054827406801942	0.015762377588181	-0.3478371615907343	0.727966	0.727966	chr22	43028031	0.1378889041446636	chr22:43028031:T:G
chr22:43028175	['T', 'C']	19959	5930.737545381196	889.2669172709662	0.016637323354081	0.0142824941623462	1.1648752077170823	0.244083	0.244083	chr22	43028175	0.6124624674623437	chr22:43028175:T:C
chr22:43028471	['C', 'A']	19959	4631.856548543932	600.7138008272301	-0.0042075280649382	0.0157959236038277	-0.2663679674874235	0.789959	0.789959	chr22	43028471	0.1023954486283312	chr22:43028471:C:A
chr22:43029152	['C', 'T']	19959	6815.024353577872	871.6440060740565	-0.0065686519438628	0.0134574713900163	-0.4881044702599823	0.625481	0.625481	chr22	43029152	0.2037858781695743	chr22:43029152:C:T
chr22:43029170	['A', 'T']	19959	4643.187452986311	600.2697194002561	-0.0046141013095452	0.0157877558653028	-0.2922582125611542	0.770092	0.770092	chr22	43029170	0.1134573881968718	chr22:43029170:A:T
chr22:43029818	['G', 'A']	19959	21105.0910230692	2906.909758823407	0.0054606561285327	0.0101416239103846	0.5384400148127453	0.590279	0.590279	chr22	43029818	0.228942667136843	chr22:43029818:G:A
chr22:43031000	['T', 'A']	19959	10468.524501453052	1436.6204677590256	-0.0005833459067351	0.0115372923885384	-0.0505617684886508	0.959675	0.959675	chr22	43031000	0.0178758186311228	chr22:43031000:T:A
chr22:43032347	['G', 'T']	19959	4552.017505141194	587.7897225203853	-0.0041138098140672	0.0159165504980522	-0.258461141726073	0.796054	0.796054	chr22	43032347	0.0990574710731605	chr22:43032347:G:T
chr22:43032367	['A', 'G']	19959	36800.28173250451	4986.827515408054	-0.002242874121609	0.0189868328159091	-0.1181278701590364	0.905968	0.905968	chr22	43032367	0.0428871419135354	chr22:43032367:A:G
chr22:43033144	['A', 'G']	19959	24913.66033755276	3440.145664763237	0.0061804622919775	0.0104943152343937	0.5889343090935482	0.555912	0.555912	chr22	43033144	0.2549939511142841	chr22:43033144:A:G
chr22:43033719	['A', 'G']	19959	24415.125695663075	3352.3114612795125	0.0040416627799622	0.0103870847921658	0.3891046295309457	0.697203	0.697203	chr22	43033719	0.1566407528290515	chr22:43033719:A:G
chr22:43035091	['A', 'G']	19959	11997.426486079752	1732.117787016463	0.0128084066106956	0.0110635770453429	1.157709351885165	0.246997	0.246997	chr22	43035091	0.607308321604132	chr22:43035091:A:G
chr22:43035831	['G', 'A']	19959	2777.556652468053	272.71104482945475	-0.0409601486347498	0.0198704801354172	-2.061356764185191	0.0392819	0.0392819	chr22	43035831	1.4058075142771578	chr22:43035831:G:A
chr22:43035930	['G', 'A']	19959	5216.3067555377365	639.4955699963824	-0.0086047917556754	0.0149692754366022	-0.5748302108621355	0.565413	0.565413	chr22	43035930	0.2476342104143101	chr22:43035930:G:A
chr22:43035964	['C', 'T']	19959	25503.50015037594	3442.738039277216	-0.0008516863440811	0.0104968997079233	-0.0811369421238006	0.935334	0.935334	chr22	43035964	0.0290332784804024	chr22:43035964:C:T
chr22:43036025	['G', 'T']	19959	5527.107692307693	691.3210377240396	-0.0091999003757047	0.0146548984563777	-0.6277696432417816	0.530162	0.530162	chr22	43036025	0.2755914040675448	chr22:43036025:G:T
chr22:43036199	['A', 'G']	19959	12282.153691914384	1703.2145773636646	0.005050537713338	0.0109263812348582	0.4622333419252633	0.643919	0.643919	chr22	43036199	0.1911687600710753	chr22:43036199:A:G
chr22:43037094	['C', 'T']	19959	906.5855396119672	131.60471017142646	0.0203562241011167	0.0343058635801622	0.5933744840310022	0.552937	0.552937	chr22	43037094	0.2573243481003483	chr22:43037094:C:T
chr22:43037867	['TACCC', 'T']	19959	19005.95224972442	2439.257254036464	-0.0115057853226893	0.0100754121233824	-1.141966718759559	0.253482	0.253482	chr22	43037867	0.5960528749035237	chr22:43037867:TACCC:T
chr22:43038022	['A', 'G']	19959	37063.0	5010.469159965657	-0.0080146677313621	0.0198068147870314	-0.404641928424039	0.685745	0.685745	chr22	43038022	0.163837350300649	chr22:43038022:A:G
chr22:43038031	['C', 'T']	19959	7833.177390258568	1102.496544874636	0.005512727459726	0.0127026625470162	0.4339820442621253	0.664306	0.664306	chr22	43038031	0.1776318250006848	chr22:43038031:C:T
chr22:43038324	['C', 'T']	19959	10109.423305652508	1413.3747086572405	0.0039976711591872	0.012126470405363	0.3296648592338311	0.741657	0.741657	chr22	43038324	0.1297968999070053	chr22:43038324:C:T
chr22:43038617	['G', 'T']	19959	13145.123764611451	1949.2104864390176	0.0172788479125908	0.010732557781638	1.6099468797785192	0.107425	0.107425	chr22	43038617	0.9688946376440593	chr22:43038617:G:T
chr22:43040049	['G', 'A']	19959	4226.211744663794	575.5418111662023	0.008388797048172	0.0164518027356628	0.5099013878878733	0.610126	0.610126	chr22	43040049	0.2145804675237018	chr22:43040049:G:A
chr22:43040588	['G', 'A']	19959	28612.734302179902	3926.817279586721	0.0015462638599384	0.0112158193863703	0.1378645470894027	0.890349	0.890349	chr22	43040588	0.050439724743567	chr22:43040588:G:A
chr22:43040665	['C', 'T']	19959	1620.243535778713	209.8652576187351	-0.0072923928600481	0.0256168907823537	-0.2846712710767962	0.775899	0.775899	chr22	43040665	0.1101948078622429	chr22:43040665:C:T
chr22:43041061	['G', 'A']	19959	9927.492182802163	1163.3212009711858	-0.0203816330058573	0.0116761131026205	-1.745583725228124	0.0808987	0.0808987	chr22	43041061	1.092058457217922	chr22:43041061:G:A
chr22:43043068	['G', 'A']	19959	8304.307004770277	1335.5815723585445	0.0276657749866528	0.0124391302502565	2.2240923947301123	0.0261534	0.0261534	chr22	43043068	1.5824718438806995	chr22:43043068:G:A
chr22:43043256	['G', 'A']	19959	13224.31286960008	1663.0294126928911	-0.0123473774998137	0.0106938213944271	-1.1546272416938173	0.248257	0.248257	chr22	43043256	0.6050984970379659	chr22:43043256:G:A
chr22:43043290	['A', 'G']	19959	6004.300831746668	836.9542627973126	0.0052158893793906	0.0141000488965626	0.3699199497572091	0.711446	0.711446	chr22	43043290	0.147858058042129	chr22:43043290:A:G
chr22:43043538	['T', 'C']	19959	10623.725942261426	1296.8798836296771	-0.015074894323549	0.0113886060848687	-1.3236821267861738	0.185624	0.185624	chr22	43043538	0.731365872978587	chr22:43043538:T:C
chr22:43044755	['CAG', 'C']	19959	1831.1834945132032	261.4955081787832	0.0161463980956508	0.024188181297234	0.6675325398481792	0.50444	0.50444	chr22	43044755	0.2971904829821778	chr22:43044755:CAG:C
chr22:43044966	['G', 'A']	19959	6432.255914194066	932.9684589697572	0.0105386821493105	0.0136862619911704	0.7700190275554751	0.441298	0.441298	chr22	43044966	0.3552680408078087	chr22:43044966:G:A
chr22:43045260	['T', 'A']	19959	9402.826642610136	1184.1074858702766	-0.0121909752167442	0.0118912871838407	-1.02520232067986	0.30528	0.30528	chr22	43045260	0.5153016469759989	chr22:43045260:T:A
chr22:43045622	['T', 'C']	19959	8164.391024319856	1308.8313859000866	0.0273955067915008	0.0127134163552467	2.1548501225789645	0.0311855	0.0311855	chr22	43045622	1.5060472884735143	chr22:43045622:T:C
chr22:43046593	['T', 'C']	19959	31489.57771319772	4274.042560510336	-0.0021766010175655	0.0124342816801652	-0.1750483923038046	0.861043	0.861043	chr22	43046593	0.064975159584193	chr22:43046593:T:C
chr22:43047716	['G', 'A']	19959	8861.739760491108	1088.0117734905232	-0.0147421893496795	0.0121779067643781	-1.2105684199194453	0.226075	0.226075	chr22	43047716	0.6457474604867679	chr22:43047716:G:A
chr22:43048580	['G', 'A']	19959	1749.8411074330425	240.506860562938	0.0018465160335521	0.0246739959557626	0.0748365216912035	0.940346	0.940346	chr22	43048580	0.0267123184830621	chr22:43048580:G:A
chr22:43049566	['C', 'T']	19959	8513.803333165488	1348.0574964477407	0.025242594768046	0.0123453977483889	2.044696759271305	0.0408979	0.0408979	chr22	43049566	1.3882989913038188	chr22:43049566:C:T
chr22:43049820	['A', 'C']	19959	9783.49818144045	1452.0826474056923	0.015008110423222	0.0120270369656195	1.2478643298531644	0.212095	0.212095	chr22	43049820	0.6734695695692695	chr22:43049820:A:C
chr22:43050882	['C', 'T']	19959	1758.1761787843864	244.97880890342967	0.0035930390571766	0.0246113258778639	0.1459912836475125	0.88393	0.88393	chr22	43050882	0.0535821261831271	chr22:43050882:C:T
chr22:43051977	['G', 'A']	19959	6323.316815312155	888.681376447304	0.0050249331057113	0.0137520681952052	0.3653947198620879	0.714821	0.714821	chr22	43051977	0.1458026972825764	chr22:43051977:G:A
chr22:43052643	['G', 'C']	19959	7376.478326234028	844.184504860775	-0.0233004255839121	0.0130174590921909	-1.7899365320755878	0.0734793	0.0734793	chr22	43052643	1.133834989649645	chr22:43052643:G:C
chr22:43053502	['T', 'C']	19959	31427.7238424534	4258.394282427471	-0.003376045483531	0.0123943297850996	-0.2723862880903574	0.785328	0.785328	chr22	43053502	0.1049489179829114	chr22:43053502:T:C
chr22:43056024	['C', 'T']	19959	1755.4072105500672	243.30786100632028	0.0025446859866335	0.0246370621563833	0.1032869085803004	0.917736	0.917736	chr22	43056024	0.0372822319061029	chr22:43056024:C:T
chr22:43056954	['G', 'A']	19959	4224.1746389891705	532.1710508047786	-0.0060560766502825	0.0164094847414067	-0.3690595253732119	0.712087	0.712087	chr22	43056954	0.1474669427231095	chr22:43056954:G:A
chr22:43056997	['C', 'T']	19959	4217.282432025684	530.4033513161531	-0.0060477410034048	0.016430550605519	-0.3680790223410671	0.712818	0.712818	chr22	43056997	0.1470213420772806	chr22:43056997:C:T
chr22:43057406	['G', 'A']	19959	4055.844923539735	521.8931172548713	-0.003913964806222	0.0167183900888706	-0.234111345973891	0.814901	0.814901	chr22	43057406	0.0888951492542344	chr22:43057406:G:A
chr22:43058449	['A', 'G']	19959	9101.368009621166	1446.9022889722348	0.0245645789266897	0.0119931201780725	2.048222527745706	0.0405513	0.0405513	chr22	43058449	1.391995218548346	chr22:43058449:A:G
chr22:43058701	['T', 'G']	19959	952.2076798542964	134.51202746440194	0.0138390156152597	0.0334891749499296	0.4132384758941001	0.679436	0.679436	chr22	43058701	0.1678514457098227	chr22:43058701:T:G
chr22:43058716	['CAG', 'C']	19959	4059.525549643612	514.1419739329571	-0.005448953508448	0.0167226875357997	-0.3258419734736425	0.744547	0.744547	chr22	43058716	0.1281078819327846	chr22:43058716:CAG:C
chr22:43059240	['C', 'T']	19959	5522.130231857876	756.4259144345209	0.0022960955366941	0.0145686085249251	0.1576056857294072	0.874769	0.874769	chr22	43059240	0.0581066158578674	chr22:43059240:C:T
chr22:43059525	['C', 'T']	19959	4046.405471764293	506.5133258300255	-0.0071534157347922	0.0167321908538043	-0.4275241537282504	0.669002	0.669002	chr22	43059525	0.1745725838948593	chr22:43059525:C:T
chr22:43059586	['G', 'A']	19959	1898.0950997093896	262.9575910523729	0.0116576864784012	0.0237457239877272	0.4909383468125224	0.623475	0.623475	chr22	43059586	0.2051809561064057	chr22:43059586:G:A
chr22:43059659	['A', 'G']	19959	36965.852089387714	5002.489971256196	-0.0038878293779454	0.0195976037095687	-0.1983828959684081	0.842748	0.842748	chr22	43059659	0.0743022694685086	chr22:43059659:A:G
chr22:43060506	['T', 'TG']	19959	31012.107581299795	4197.512712258977	-0.0036651181271411	0.0122112546948287	-0.3001426322467317	0.764071	0.764071	chr22	43060506	0.1168662834720456	chr22:43060506:T:TG
chr22:43060677	['C', 'G']	19959	31014.55391321776	4201.645827043675	-0.0033325454701093	0.0122140219623811	-0.2728458717671746	0.784975	0.784975	chr22	43060677	0.105144174509447	chr22:43060677:C:G
chr22:43061239	['C', 'CTGAT']	19959	8125.6284640441	1312.0459912790384	0.0285056074229911	0.0125424118498122	2.2727373143481904	0.0230526	0.0230526	chr22	43061239	1.637280085373085	chr22:43061239:C:CTGAT
chr22:43062012	['T', 'G']	19959	8282.829984466603	1180.8051534743668	0.0053862039035957	0.0123964040430128	0.4344972852535904	0.663932	0.663932	chr22	43062012	0.1778763988504383	chr22:43062012:T:G
chr22:43062193	['TAAGTTG', 'T']	19959	1186.2971835221008	154.90422495167385	-0.0139427993965969	0.0296634918247334	-0.4700323036471197	0.638337	0.638337	chr22	43062193	0.194949981780253	chr22:43062193:TAAGTTG:T
chr22:43062442	['G', 'C']	19959	8216.74508213342	1314.5506466294291	0.0272283374761787	0.0125824208156131	2.163998317588616	0.0304763	0.0304763	chr22	43062442	1.5160377600070425	chr22:43062442:G:C
chr22:43062556	['G', 'A']	19959	6069.60820764644	686.2647793464441	-0.0238242903713095	0.0140795301273567	-1.6921225464064689	0.0906382	0.0906382	chr22	43062556	1.0426887277897343	chr22:43062556:G:A
chr22:43062800	['C', 'T']	19959	4054.609440769693	506.3528381808667	-0.0083202291691286	0.016707646313323	-0.4979893046032398	0.618497	0.618497	chr22	43062800	0.2086624025613044	chr22:43062800:C:T
chr22:43063020	['C', 'T']	19959	29931.998697068404	4061.5498430325374	-0.0026079021178715	0.0117154039228934	-0.2226045414256111	0.823846	0.823846	chr22	43063020	0.0841539625757323	chr22:43063020:C:T
chr22:43063117	['A', 'G']	19959	4055.406373703462	506.9878284493772	-0.0077839530602003	0.0167061203028039	-0.4659342156714764	0.641268	0.641268	chr22	43063117	0.1929604313289229	chr22:43063117:A:G
chr22:43063534	['C', 'T']	19959	8125.668397439139	1305.2538682893298	0.0281779919515558	0.0125857595244312	2.2388789406676017	0.0251748	0.0251748	chr22	43063534	1.5990339709924737	chr22:43063534:C:T
chr22:43063840	['G', 'A']	19959	4056.609741431148	511.902289726708	-0.0064776275146258	0.0167033993929716	-0.3878029473061345	0.698166	0.698166	chr22	43063840	0.1560413047225332	chr22:43063840:G:A
chr22:43063858	['G', 'A']	19959	6148.308046898486	890.9319855363875	0.0092193729934114	0.0139197115616454	0.6623250023954957	0.507771	0.507771	chr22	43063858	0.2943321063366965	chr22:43063858:G:A
chr22:43065132	['A', 'G']	19959	6800.154829972919	990.7410994825144	0.0102195363742034	0.0133568942896857	0.7651132181299805	0.444213	0.444213	chr22	43065132	0.3524087358693758	chr22:43065132:A:G
chr22:43065269	['T', 'C']	19959	4202.684527091374	526.8507874933116	-0.0076591598700745	0.0164299619220272	-0.4661702751609013	0.641099	0.641099	chr22	43065269	0.1930749005376074	chr22:43065269:T:C
chr22:43065350	['C', 'T']	19959	6642.248762751224	967.5165344764724	0.010415761085495	0.0135337877032956	0.7696116795861002	0.441539	0.441539	chr22	43065350	0.3550309302817692	chr22:43065350:C:T
chr22:43065536	['T', 'C']	19959	6806.618110631458	986.4791944929016	0.0092950304346226	0.0133610454418529	0.6956813727694073	0.486636	0.486636	chr22	43065536	0.3127957662990931	chr22:43065536:T:C
chr22:43065688	['C', 'T']	19959	940.8956870611834	131.10716938457475	0.0125688739142016	0.0335286331110503	0.3748698574311753	0.707761	0.707761	chr22	43065688	0.150113372118738	chr22:43065688:C:T
chr22:43065962	['C', 'T']	19959	6789.143244056578	994.4779578125384	0.0107926316567369	0.0133708856788057	0.8071740284074377	0.419576	0.419576	chr22	43065962	0.3771893616740538	chr22:43065962:C:T
chr22:43065965	['C', 'T']	19959	6785.739823541208	995.206459211278	0.0110776666810581	0.0133695223121289	0.8285761018558145	0.407354	0.407354	chr22	43065965	0.3900280147911719	chr22:43065965:C:T
chr22:43066027	['C', 'T']	19959	6899.256653410853	1006.0079645657348	0.0105709777780386	0.0134167090617869	0.7878964751607057	0.430767	0.430767	chr22	43066027	0.3657575743314553	chr22:43066027:C:T
chr22:43066035	['T', 'C']	19959	6798.756896638356	995.638671568269	0.0109685643280587	0.0133788342548982	0.8198445484174343	0.412315	0.412315	chr22	43066035	0.3847708652987385	chr22:43066035:T:C
chr22:43066314	['G', 'A']	19959	6784.679861702662	990.7226016826718	0.0101864012345832	0.013367415000403	0.7620322429038194	0.44605	0.44605	chr22	43066314	0.3506164562946001	chr22:43066314:G:A
chr22:43066382	['G', 'A']	19959	6293.414439709199	916.9561081102016	0.0097429161627932	0.0138013680135574	0.7059384369160046	0.480235	0.480235	chr22	43066382	0.3185461913157543	chr22:43066382:G:A
chr22:43066445	['C', 'T']	19959	8247.851554663996	1374.2513370663023	0.0339749941565025	0.012456420080679	2.7275087012520345	0.00638704	0.00638704	chr22	43066445	2.1947003639852936	chr22:43066445:C:T
chr22:43066533	['G', 'A']	19959	6793.636322554725	996.638940157677	0.011283244137984	0.0133748455659795	0.8436167791487794	0.398894	0.398894	chr22	43066533	0.3991424961205659	chr22:43066533:G:A
chr22:43067180	['G', 'A']	19959	6807.682166658316	992.0545744315116	0.00982359742043	0.0133494345318359	0.7358811638802065	0.461812	0.461812	chr22	43067180	0.3355347863039173	chr22:43067180:G:A
chr22:43067327	['T', 'C']	19959	6807.02315093205	995.5564253404024	0.0105021081383698	0.0133500673978838	0.7866707953874824	0.431484	0.431484	chr22	43067327	0.3650353038665992	chr22:43067327:T:C
chr22:43067668	['A', 'G']	19959	6809.705923624336	994.5207870181442	0.0102772257548786	0.0133496272373786	0.7698511405698798	0.441397	0.441397	chr22	43067668	0.35517062289134	chr22:43067668:A:G
chr22:43068349	['G', 'A']	19959	6657.003008423585	967.3188225641684	0.0090872630908155	0.0134607979661191	0.6750909651632979	0.499626	0.499626	chr22	43068349	0.3013549694918141	chr22:43068349:G:A
chr22:43070211	['A', 'G']	19959	8011.605612628413	1326.5689350033217	0.0320145084645838	0.0125933436324123	2.5421769943755	0.0110239	0.0110239	chr22	43070211	1.9576647349906195	chr22:43070211:A:G
chr22:43070910	['T', 'C']	19959	2936.441371016236	360.4995739044209	-0.0114918395889986	0.0194802653855124	-0.5899221269103037	0.55525	0.55525	chr22	43070910	0.2555114327794884	chr22:43070910:T:C
chr22:43070925	['A', 'G']	19959	8070.830593424218	1177.0380382955182	0.0120917913913347	0.0124728665337319	0.9694476693575936	0.332334	0.332334	chr22	43070925	0.478425225206309	chr22:43070925:A:G
chr22:43071428	['G', 'C']	19959	3453.5190920024056	378.2959803047136	-0.0246447132463482	0.0180590951959952	-1.364670432204898	0.172372	0.172372	chr22	43071428	0.7635332793064984	chr22:43071428:G:C
chr22:43071991	['CAT', 'C']	19959	7102.355847279287	1245.5990580656628	0.0436931321843517	0.0132583229524156	3.295524806656699	0.000984094	0.000984094	chr22	43071991	3.006963416069155	chr22:43071991:CAT:C
chr22:43072370	['A', 'G']	19959	9910.924411897477	1324.7264499029072	-0.003536736811398	0.0116281746624024	-0.3041523638988175	0.761015	0.761015	chr22	43072370	0.1186067829757782	chr22:43072370:A:G
chr22:43072659	['G', 'T']	19959	1254.251365572538	187.56268094171924	0.0191438718001818	0.0289445521144176	0.661398100910535	0.508365	0.508365	chr22	43072659	0.2938243574691531	chr22:43072659:G:T
chr22:43072989	['C', 'T']	19959	712.6426959530612	99.83132960493784	0.0049654785452096	0.0381623386787207	0.1301146291639184	0.896477	0.896477	chr22	43072989	0.0474608482113561	chr22:43072989:C:T
chr22:43073925	['G', 'A']	19959	3316.3047279304656	322.04884499152365	-0.0359165706984762	0.0183399781456469	-1.9583758722744773	0.0501998	0.0501998	chr22	43073925	1.299298013115327	chr22:43073925:G:A
chr22:43073951	['T', 'A']	19959	23087.74061056439	3358.574748935801	0.0218752217166612	0.0103025374976464	2.1232848433367573	0.0337423	0.0337423	chr22	43073951	1.4718253176193294	chr22:43073951:T:A
chr22:43074351	['C', 'T']	19959	7841.035714285714	1187.0512546561374	0.0167654974697318	0.0126952274322046	1.3206141882265032	0.186645	0.186645	chr22	43074351	0.7289836398201565	chr22:43074351:C:T
chr22:43074520	['T', 'C']	19959	8404.58041361309	1212.5229966847594	0.0075517325665895	0.0123913362559869	0.6094364974512629	0.542242	0.542242	chr22	43074520	0.265806846656295	chr22:43074520:T:C
chr22:43075380	['G', 'C']	19959	22799.142298827537	3321.579384921999	0.021573971406637	0.0102907776437247	2.096437427135822	0.036056	0.036056	chr22	43075380	1.443022454937079	chr22:43075380:G:C
chr22:43075942	['C', 'T']	19959	13807.842672413792	1998.8558275002524	0.0154110078008149	0.0106661768038854	1.444848335459903	0.148516	0.148516	chr22	43075942	0.8282267561959542	chr22:43075942:C:T
chr22:43076262	['C', 'T']	19959	3368.513240985929	327.91725498616887	-0.036640865256552	0.0183482744445321	-1.9969651842367784	0.0458425	0.0458425	chr22	43076262	1.338731706341732	chr22:43076262:C:T
chr22:43076440	['A', 'G']	19959	6524.595899338278	1144.6581241130668	0.0452027942361103	0.0136784413135673	3.3046743557889675	0.000952544	0.000952544	chr22	43076440	3.021114954218374	chr22:43076440:A:G
chr22:43076490	['G', 'A']	19959	1250.190120361083	186.27456495465185	0.0199452479327859	0.0289978777229797	0.6878175059335493	0.491576	0.491576	chr22	43076490	0.3084093286374996	chr22:43076490:G:A
chr22:43076508	['T', 'C']	19959	1246.5621052631575	184.3308720614528	0.0190059282250645	0.0290287720185558	0.6547272551837727	0.512651	0.512651	chr22	43076508	0.2901781911349655	chr22:43076508:T:C
chr22:43077399	['G', 'A']	19959	1367.0	181.2033413853952	0.0055045645756149	0.0279067202701044	0.1972487100718803	0.843635	0.843635	chr22	43077399	0.0738454109245454	chr22:43077399:G:A
chr22:43077428	['T', 'C']	19959	5758.442567906183	784.9203115082498	5.852299711003138e-05	0.014438033458602	0.0040533911545387	0.996766	0.996766	chr22	43077428	0.0014067843528615	chr22:43077428:T:C
chr22:43077656	['C', 'T']	19959	20473.154563223576	2899.320883986747	0.011104309118224	0.0101015895161313	1.0992635466419896	0.271666	0.271666	chr22	43077656	0.5659647117343233	chr22:43077656:C:T
chr22:43078340	['A', 'G']	19959	7339.309473684211	862.7487410197904	-0.0180116034591877	0.0131110692485104	-1.3737707518579407	0.169528	0.169528	chr22	43078340	0.7707585615245106	chr22:43078340:A:G
chr22:43079502	['G', 'A']	19959	10282.030315177632	1302.4391141308445	-0.0152587556513602	0.0116194546227867	-1.313207559796861	0.189128	0.189128	chr22	43079502	0.7232441700164116	chr22:43079502:G:A
chr22:43079557	['G', 'A']	19959	3891.38993836749	515.1929963182803	-0.0037427734895593	0.0171039821775598	-0.2188246836733615	0.826789	0.826789	chr22	43079557	0.0826053100697616	chr22:43079557:G:A
chr22:43080426	['G', 'T']	19959	38100.0	5128.1057271699865	-0.0164897880230654	0.0240336353526271	-0.6861129321937125	0.49265	0.49265	chr22	43080426	0.3074615128742538	chr22:43080426:G:T
chr22:43081071	['A', 'G']	19959	7343.007699275372	858.8556850065626	-0.0189486277390525	0.0131303160611996	-1.44312045884761	0.149002	0.149002	chr22	43081071	0.8268079021707165	chr22:43081071:A:G
chr22:43081198	['G', 'T']	19959	4218.113389142313	590.2538694470551	0.0061999628860041	0.0165417500999989	0.3748069489941423	0.707808	0.707808	chr22	43081198	0.1500845330573331	chr22:43081198:G:T
chr22:43081588	['C', 'T']	19959	4241.124918542282	588.4654443355881	0.0050924493809545	0.0164996211201993	0.3086403829431102	0.757598	0.757598	chr22	43081588	0.1205611805070405	chr22:43081588:C:T
chr22:43083416	['T', 'G']	19959	22406.22612662289	2818.204762334334	-0.0228004088645257	0.010202462884766	-2.234794590487616	0.0254419	0.0254419	chr22	43083416	1.5944504587192443	chr22:43083416:T:G
chr22:43083512	['C', 'G']	19959	10514.3215521131	1324.0515583035703	-0.0174369994967839	0.0114847648801199	-1.5182722222696348	0.128962	0.128962	chr22	43083512	0.8895382402549543	chr22:43083512:C:G
chr22:43084781	['A', 'G']	19959	22515.939067378345	2845.409430895624	-0.0220016897651668	0.0102763975868175	-2.1409924615402613	0.0322867	0.0322867	chr22	43084781	1.4909763416359665	chr22:43084781:A:G
chr22:43084920	['G', 'A']	19959	6761.150498164588	772.063376673089	-0.0231745386293007	0.0138324427165563	-1.67537571665218	0.0938762	0.0938762	chr22	43084920	1.027444498455979	chr22:43084920:G:A
chr22:43085642	['C', 'T']	19959	11471.574756989678	1593.9615293626189	0.0069128887548473	0.0111558182212332	0.6196666723817582	0.535484	0.535484	chr22	43085642	0.2712535011449575	chr22:43085642:C:T
chr22:43086129	['T', 'TA']	19959	5978.898677089598	829.3095159367027	0.0049369778256837	0.0142413428813565	0.3466651892882082	0.728847	0.728847	chr22	43086129	0.1373636294728979	chr22:43086129:T:TA
chr22:43087236	['C', 'T']	19959	4228.211844874236	596.5986530674553	0.0080169913164591	0.0165468464126637	0.4845026729881004	0.628034	0.628034	chr22	43087236	0.2020168441406984	chr22:43087236:C:T
chr22:43087315	['G', 'A']	19959	17413.469544292377	2554.4364460918023	0.0207341317783404	0.0102147635445437	2.029820043109632	0.0423881	0.0423881	chr22	43087315	1.3727560497683862	chr22:43087315:G:A
chr22:43087487	['G', 'A']	19959	5191.809899894369	699.6637211575371	0.0038763385776189	0.0149894700996471	0.2586041102086821	0.795943	0.795943	chr22	43087487	0.0991180323525717	chr22:43087487:G:A
chr22:43089379	['T', 'G']	19959	27848.976546055925	4016.2657791083	0.0269308066269659	0.0109185831286301	2.466511113181833	0.013652	0.013652	chr22	43089379	1.8648037203933987	chr22:43089379:T:G
chr22:43089892	['TC', 'T']	19959	4232.060188433396	599.6786103425292	0.0086693168305271	0.0165350425203935	0.524299639377089	0.600076	0.600076	chr22	43089892	0.2217937424656945	chr22:43089892:TC:T
chr22:43090099	['G', 'C']	19959	17714.839775122975	2675.929309525616	0.0277244119183209	0.0102137373538999	2.71442381546406	0.00664482	0.00664482	chr22	43090099	2.177516779065198	chr22:43090099:G:C
chr22:43091041	['G', 'A']	19959	14890.730329758446	2251.634831623474	0.0259292823620846	0.0104413908488822	2.483316900723073	0.0130247	0.0130247	chr22	43091041	1.8852322710875573	chr22:43091041:G:A
chr22:43091185	['A', 'G']	19959	1427.583093905945	162.7901492943333	-0.0245750140508365	0.0270949688444397	-0.9069954718135678	0.36442	0.36442	chr22	43091185	0.4383977962125262	chr22:43091185:A:G
chr22:43091254	['G', 'A']	19959	4229.05943670442	600.4432655696454	0.0089049693900122	0.0165399150856665	0.5383926908868646	0.590312	0.590312	chr22	43091254	0.2289183882495628	chr22:43091254:G:A
chr22:43093491	['A', 'G']	19959	23129.906452098054	3182.695750333632	0.0044153165982262	0.0102655286051463	0.4301109828881854	0.66712	0.66712	chr22	43093491	0.1757960391713757	chr22:43093491:A:G
chr22:43093623	['A', 'G']	19959	36651.01789204632	5035.8486016719	0.0203218081006883	0.0185564298349057	1.0951356635672314	0.27347	0.27347	chr22	43093623	0.5630903093637156	chr22:43093623:A:G
chr22:43094869	['G', 'A']	19959	23840.583433553817	3328.06999775711	0.0077279188488788	0.0103590066981603	0.7460096391530655	0.45567	0.45567	chr22	43094869	0.3413495631738342	chr22:43094869:G:A
chr22:43096956	['C', 'T']	19959	11264.693174984966	1443.8592999886316	-0.0073560458544749	0.0112157910121028	-0.6558650964998524	0.511918	0.511918	chr22	43096956	0.2907995995702133	chr22:43096956:C:T
chr22:43097344	['A', 'G']	19959	11311.700240529164	1435.655469180094	-0.0094985658424723	0.011204769040048	-0.8477252684569049	0.396601	0.396601	chr22	43097344	0.4016461950880172	chr22:43097344:A:G
chr22:43097424	['T', 'C']	19959	11926.58532551496	1511.3742156829437	-0.0096614329756929	0.0110509120983494	-0.8742656614865307	0.381984	0.381984	chr22	43097424	0.4179548278140433	chr22:43097424:T:C
chr22:43097643	['G', 'A']	19959	4282.072717249674	594.6262154162687	0.0080395537164903	0.016555467608978	0.4856132068495937	0.627247	0.627247	chr22	43097643	0.2025614071541433	chr22:43097643:G:A
chr22:43097723	['G', 'A']	19959	12846.86197564276	1818.149038871992	0.0091547908280423	0.010834142045691	0.8449945357402248	0.398124	0.398124	chr22	43097723	0.3999816411715065	chr22:43097723:G:A
chr22:43098066	['C', 'T']	19959	12866.934004810584	1840.425328205093	0.0111448739760655	0.0108404197845157	1.028085092422779	0.303922	0.303922	chr22	43098066	0.517237861510108	chr22:43098066:C:T
chr22:43098947	['C', 'T']	19959	1215.1217617878438	123.58816301529296	-0.0349552291386943	0.0293282922251324	-1.1918603671283654	0.23333	0.23333	chr22	43098947	0.6320294189566061	chr22:43098947:C:T
chr22:43099928	['A', 'G']	19959	4312.519696891059	597.1839741642099	0.0085713938825776	0.0168948847194418	0.5073366302827816	0.611924	0.611924	chr22	43099928	0.2133025131979193	chr22:43099928:A:G
chr22:43099983	['C', 'T']	19959	27521.98886101356	3913.95991405388	0.0186450187405829	0.0110422926436102	1.6885097454261089	0.0913291	0.0913291	chr22	43099983	1.0393908220735364	chr22:43099983:C:T
chr22:43100489	['G', 'A']	19959	21609.16535551436	2912.56074002742	-0.0027304582614891	0.0101915191937148	-0.2679147445626207	0.788768	0.788768	chr22	43100489	0.1030507168616265	chr22:43100489:G:A
chr22:43100917	['G', 'A']	19959	5393.810733613951	800.4887245868496	0.0153247350290249	0.0148223509881266	1.0338936813263175	0.301198	0.301198	chr22	43100917	0.5211479162424113	chr22:43100917:G:A
chr22:43102155	['T', 'C']	19959	5265.276092080847	644.4162296110657	-0.0074721390494533	0.0149470079354661	-0.4999086828423714	0.617145	0.617145	chr22	43102155	0.2096127852350116	chr22:43102155:T:C
chr22:43102276	['C', 'T']	19959	5496.681777153747	623.0470244569059	-0.0177991310764893	0.0146619559221063	-1.2139670294365723	0.224775	0.224775	chr22	43102276	0.6482519936626552	chr22:43102276:C:T
chr22:43102406	['C', 'T']	19959	1878.765249259503	220.21596983174035	-0.0188722668049542	0.0238452492204046	-0.791447664501867	0.428692	0.428692	chr22	43102406	0.3678546209639958	chr22:43102406:C:T
chr22:43102434	['G', 'A']	19959	2416.3631990378835	343.6688468370231	0.0129193685274952	0.0211010288433305	0.6122624931427779	0.540371	0.540371	chr22	43102434	0.2673079662338776	chr22:43102434:G:A
chr22:43103138	['G', 'A']	19959	12145.996589085074	1697.6325153193327	0.0032291361299059	0.0109968034539793	0.293643161253137	0.769034	0.769034	chr22	43103138	0.1140544590464655	chr22:43103138:G:A
chr22:43103257	['T', 'A']	19959	1996.403125787747	254.14853642108025	-0.0052978884204507	0.0232010915188099	-0.2283465162040147	0.819379	0.819379	chr22	43103257	0.0865151708453982	chr22:43103257:T:A
chr22:43103735	['G', 'A']	19959	2103.791896499849	277.4901387930948	-0.0023929923215937	0.0226042491753084	-0.1058647116758794	0.915691	0.915691	chr22	43103735	0.0382510543176898	chr22:43103735:G:A
chr22:43103893	['C', 'T']	19959	2085.10446938571	266.2313113111904	-0.0057528874206343	0.0226803217140116	-0.2536510501559725	0.799768	0.799768	chr22	43103893	0.0970359766734227	chr22:43103893:C:T
chr22:43104349	['G', 'A']	19959	9247.463322978254	1316.9255716790149	0.0049071331957926	0.0119717938243659	0.4098912216317375	0.68189	0.68189	chr22	43104349	0.1662856784902014	chr22:43104349:G:A
chr22:43105614	['T', 'C']	19959	5430.264851857423	708.9660756812107	-0.0086217014265316	0.0147168720344977	-0.5858379013095673	0.557991	0.557991	chr22	43105614	0.2533728058686199	chr22:43105614:T:C
chr22:43106146	['T', 'C']	19959	11390.70705298511	1660.4715897298388	0.0109182176071435	0.0112084926710939	0.9741022211934884	0.330018	0.330018	chr22	43106146	0.4814623719782249	chr22:43106146:T:C
chr22:43106701	['T', 'C']	19959	3159.4748947684907	448.59633310134967	0.006496727996953	0.0187445569038012	0.3465927751877425	0.728901	0.728901	chr22	43106701	0.1373314539500593	chr22:43106701:T:C
chr22:43107206	['A', 'C']	19959	3280.273114935032	375.9479203538983	-0.0196013777879217	0.0185787507242906	-1.0550428324706496	0.291419	0.291419	chr22	43107206	0.535482136415872	chr22:43107206:A:C
chr22:43107351	['C', 'T']	19959	3598.0439788403346	432.0916611667627	-0.0163723832163011	0.0181193837012567	-0.9035838903927804	0.366227	0.366227	chr22	43107351	0.4362496405947967	chr22:43107351:C:T
chr22:43107967	['G', 'A']	19959	10093.872474112788	1404.3631019443328	0.0024412180380793	0.0115981288671946	0.2104837828612485	0.833292	0.833292	chr22	43107967	0.0792027875881618	chr22:43107967:G:A
chr22:43108321	['A', 'C']	19959	12458.31788012873	1615.3164922220392	-0.009824541650174	0.0108530383980533	-0.9052342109041276	0.365352	0.365352	chr22	43108321	0.4372885109091941	chr22:43108321:A:C
chr22:43108550	['C', 'T']	19959	9161.67219688236	1184.6278770534657	-0.01086081927563	0.0119469923742178	-0.9090839715498714	0.363317	0.363317	chr22	43108550	0.4397142805477995	chr22:43108550:C:T
chr22:43108582	['T', 'C']	19959	14550.916161363068	1945.7716221700264	-0.0028643950032891	0.0104486141320098	-0.2741411413130803	0.783979	0.783979	chr22	43108582	0.10569557035927	chr22:43108582:T:C
chr22:43109065	['C', 'T']	19959	3294.3301097359326	475.822956389155	0.009438034911447	0.0183674881547839	0.5138446167441183	0.607366	0.607366	chr22	43109065	0.2165495232930803	chr22:43109065:C:T
chr22:43109151	['G', 'A']	19959	35797.79356648963	4835.027837440074	-0.0054271579695155	0.0167152161668504	-0.3246836843353973	0.745424	0.745424	chr22	43109151	0.1275966286203183	chr22:43109151:G:A
chr22:43110259	['T', 'A']	19959	35079.75759094098	4739.563494082913	-0.0093518327834403	0.0158959319502652	-0.5883161058250661	0.556327	0.556327	chr22	43110259	0.2546698621040016	chr22:43110259:T:A
chr22:43110629	['C', 'T']	19959	1322.9885593858187	134.28431017060714	-0.0351856516239293	0.0283829878019544	-1.2396739860313986	0.215111	0.215111	chr22	43110629	0.6673373807926701	chr22:43110629:C:T
chr22:43113662	['A', 'G']	19959	11631.748346361996	1443.0490645694065	-0.0159816070116516	0.0110868633619405	-1.4414903918193815	0.149462	0.149462	chr22	43113662	0.8254692106041885	chr22:43113662:A:G
chr22:43114213	['A', 'G']	19959	26776.683168812942	3691.165290133699	0.0062282216405445	0.0107294343087736	0.5804799639298436	0.561598	0.561598	chr22	43114213	0.2505744475137754	chr22:43114213:A:G
chr22:43115635	['G', 'A']	19959	10945.645219482863	1355.8502338039486	-0.0165670413471618	0.0112510273934224	-1.4724914239251758	0.140904	0.140904	chr22	43115635	0.8510766779107304	chr22:43115635:G:A
chr22:43115811	['C', 'T']	19959	10943.741555577828	1354.4446421808273	-0.0166079019850803	0.0112484196279571	-1.4764653644146173	0.139835	0.139835	chr22	43115811	0.8543841132510845	chr22:43115811:C:T
chr22:43115819	['C', 'T']	19959	23261.66188925081	3116.183628530277	-0.0071006618827703	0.0102688612003069	-0.6914751055899071	0.489275	0.489275	chr22	43115819	0.310446974388083	chr22:43115819:C:T
chr22:43115862	['T', 'G']	19959	10247.540288634997	1243.0506616884825	-0.0181204087649553	0.0115124024108204	-1.573990216666163	0.115506	0.115506	chr22	43115862	0.9373954556055036	chr22:43115862:T:G
chr22:43116711	['C', 'A']	19959	10891.54569596152	1364.1900519180886	-0.0150832014130812	0.0112596203619314	-1.3395834786825729	0.180396	0.180396	chr22	43116711	0.743773096490236	chr22:43116711:C:A
chr22:43117150	['T', 'C']	19959	34025.0	4725.434720305818	0.0195950020325867	0.0142592404859385	1.3741967569668196	0.169396	0.169396	chr22	43117150	0.771096849013799	chr22:43117150:T:C
chr22:43118855	['C', 'G']	19959	5410.271069245415	752.6303095888841	0.0046275185468669	0.0147254332313995	0.3142534738468354	0.753332	0.753332	chr22	43118855	0.1230135842357415	chr22:43118855:C:G
chr22:43118880	['C', 'T']	19959	10177.0	1238.613595838211	-0.0176593415417848	0.0115351931994983	-1.5309099064377023	0.125808	0.125808	chr22	43118880	0.9002917416778122	chr22:43118880:C:T
chr22:43119102	['T', 'C']	19959	10195.043197193683	1237.2405318069125	-0.0182722378277067	0.011524154071179	-1.58556000855664	0.112855	0.112855	chr22	43119102	0.9474791948998598	chr22:43119102:T:C
chr22:43119697	['C', 'T']	19959	10196.510872832949	1242.7116742092433	-0.0176135943339283	0.0115220403597883	-1.5286870887381565	0.126358	0.126358	chr22	43119697	0.8983972567447123	chr22:43119697:C:T
chr22:43119748	['G', 'A']	19959	636.031866920533	114.43268416480008	0.0363280857899767	0.0403578503711957	0.9001491768229773	0.368052	0.368052	chr22	43119748	0.4340908179633054	chr22:43119748:G:A
chr22:43119883	['T', 'C']	19959	10198.02189707872	1236.8688024171624	-0.0183928093009101	0.0115238883788424	-1.5960593070893456	0.110491	0.110491	chr22	43119883	0.9566730958206948	chr22:43119883:T:C
chr22:43120016	['C', 'T']	19959	10191.042395389626	1236.8431600416416	-0.0182954859328836	0.0115257174716209	-1.5873619996266115	0.112447	0.112447	chr22	43120016	0.9490521267185716	chr22:43120016:C:T
chr22:43120042	['GCTGGTGAGCT', 'G']	19959	10189.552621028366	1233.177972306195	-0.0186583410788876	0.011527469854972	-1.6185981237539295	0.10555	0.10555	chr22	43120042	0.9765417623563248	chr22:43120042:GCTGGTGAGCT:G
chr22:43120244	['A', 'G']	19959	10691.285298982506	1334.8729448610547	-0.0147517951971428	0.0113503176033825	-1.2996812699537663	0.193725	0.193725	chr22	43120244	0.7128143304349828	chr22:43120244:A:G
chr22:43120720	['G', 'A']	19959	10280.545249549006	1260.3410306339497	-0.0170366427625504	0.0114899424482514	-1.4827439597091423	0.138158	0.138158	chr22	43120720	0.8596239623199455	chr22:43120720:G:A
chr22:43121025	['A', 'G']	19959	590.1774169297851	127.64397601432196	0.0791707359814189	0.0419660825032099	1.8865410173885853	0.0592366	0.0592366	chr22	43121025	1.2274098766129131	chr22:43121025:A:G
chr22:43121899	['T', 'G']	19959	6034.930763060262	869.2045223735461	0.0151956882635161	0.014217332494409	1.068814298989761	0.285166	0.285166	chr22	43121899	0.5449022561435125	chr22:43121899:T:G
chr22:43122102	['G', 'C']	19959	35374.0	4791.318380088344	0.0083120319666823	0.0158965988531053	0.5228811548615407	0.601063	0.601063	chr22	43122102	0.2210800053376578	chr22:43122102:G:C
chr22:43122269	['A', 'G']	19959	32994.65312155527	4513.147436774395	0.0092480112736029	0.0133489073574552	0.6927916290046027	0.488448	0.488448	chr22	43122269	0.3111816643200741	chr22:43122269:A:G
chr22:43122816	['A', 'G']	19959	33409.34779776519	4540.356449516057	0.0035123558114137	0.0136887094018297	0.256587798623607	0.7975	0.7975	chr22	43122816	0.0982693082707812	chr22:43122816:A:G
chr22:43123076	['A', 'G']	19959	2559.2564513704465	423.13421917553177	0.0386479887212073	0.020897758220942	1.849384432176912	0.0644171	0.0644171	chr22	43123076	1.1909988306238537	chr22:43123076:A:G
chr22:43124252	['A', 'C']	19959	33376.67226174967	4543.805891720655	0.0044720202811655	0.0136660560040551	0.3272356179309172	0.743493	0.743493	chr22	43124252	0.1287231160131559	chr22:43124252:A:C
chr22:43124257	['A', 'G']	19959	14137.541645785308	1997.09853541611	0.010471153144155	0.0106351571661097	0.9845790692706068	0.324843	0.324843	chr22	43124257	0.488326487353678	chr22:43124257:A:G
chr22:43124421	['T', 'C']	19959	16642.33530443498	2261.6777287463938	0.0016423037500383	0.0102663162053999	0.1599701116915261	0.872906	0.872906	chr22	43124421	0.0590325213337145	chr22:43124421:T:C
chr22:43125944	['A', 'G']	19959	30641.140816837884	4267.125494648474	0.0184147632512352	0.011944852742284	1.5416484111225637	0.123175	0.123175	chr22	43125944	0.9094774290530532	chr22:43125944:A:G
chr22:43127182	['T', 'C']	19959	33497.678324481414	4650.693229903756	0.016192428904938	0.0137269473066565	1.1796088775751257	0.23817	0.23817	chr22	43127182	0.6231129433359515	chr22:43127182:T:C
chr22:43127949	['G', 'A']	19959	10866.544443330997	1414.3081789057765	-0.0086069565111274	0.0113341625479317	-0.7593817782945171	0.447633	0.447633	chr22	43127949	0.3490779042937886	chr22:43127949:G:A
chr22:43127985	['C', 'A']	19959	5649.283044393225	777.3575896932163	0.0037908554833553	0.0148427755956573	0.2554007138977728	0.798416	0.798416	chr22	43127985	0.0977707685116609	chr22:43127985:C:A
chr22:43127994	['A', 'T']	19959	5649.1321473314965	777.9724769472313	0.0039574969983067	0.0148435577092748	0.2666137778973243	0.789769	0.789769	chr22	43127994	0.1024999171848921	chr22:43127994:A:T
chr22:43129170	['C', 'T']	19959	22079.63749812058	3033.7012532862072	0.0031674160024954	0.0102047848993806	0.310385376441176	0.756271	0.756271	chr22	43129170	0.121322552759316	chr22:43129170:C:T
chr22:43130698	['C', 'T']	19959	5666.135554998747	779.5290885896906	0.0036838606722068	0.0148269896406678	0.2484564137080565	0.803784	0.803784	chr22	43130698	0.0948606430567358	chr22:43130698:C:T
chr22:43131675	['C', 'T']	19959	15077.043205854345	2081.1923041766	0.0045537841696769	0.0104233905836173	0.436881275161485	0.662202	0.662202	chr22	43131675	0.1790095119142854	chr22:43131675:C:T
chr22:43132787	['T', 'C']	19959	5681.138561763968	764.085175143697	0.0006314150749963	0.0148359635477839	0.0425597618221915	0.966053	0.966053	chr22	43132787	0.014999046487065	chr22:43132787:T:C
chr22:43133023	['C', 'T']	19959	5698.571027709575	768.616077729795	0.0010922056389411	0.0147979546420923	0.0738078785452119	0.941164	0.941164	chr22	43133023	0.0263346931623576	chr22:43133023:C:T
chr22:43133511	['C', 'T']	19959	5875.883193024654	798.0456952020742	0.0008543775479147	0.0145930361821785	0.0585469354868124	0.953314	0.953314	chr22	43133511	0.0207640290505381	chr22:43133511:C:T
chr22:43134694	['G', 'C']	19959	2511.2516410282105	401.6965930740785	0.0331936222719961	0.021103938050555	1.572863898315086	0.115766	0.115766	chr22	43134694	0.9364189723920984	chr22:43134694:G:C
chr22:43134976	['A', 'G']	19959	28667.308929645224	3992.2303481640015	0.0136540466588621	0.0113162245121121	1.206590293807596	0.227604	0.227604	chr22	43134976	0.6428201097520868	chr22:43134976:A:G
chr22:43136098	['G', 'C']	19959	2525.126515682934	408.85900314398594	0.0346494973757297	0.0210485836505744	1.6461676448611855	0.099745	0.099745	chr22	43136098	1.0011088653337876	chr22:43136098:G:C
chr22:43136150	['A', 'G']	19959	32650.907696933253	4505.43799676679	0.0137516871609312	0.013065869037477	1.0524892849826588	0.292588	0.292588	chr22	43136150	0.5337434896961915	chr22:43136150:A:G
chr22:43137421	['C', 'G']	19959	3290.329708874079	356.50599646273184	-0.0316516436052487	0.018588993250983	-1.702708865289133	0.0886381	0.0886381	chr22	43137421	1.0523795618254763	chr22:43137421:C:G
chr22:43137509	['A', 'C']	19959	9263.425963997392	1220.9815602585163	-0.0056368956763559	0.0121492413112329	-0.4639710029583648	0.642674	0.642674	chr22	43137509	0.1920092695386958	chr22:43137509:A:C
chr22:43138788	['T', 'C']	19959	19331.84288864388	2673.404827023128	0.0050724814422175	0.0101042613723008	0.5020140765680211	0.615663	0.615663	chr22	43138788	0.2106569457729384	chr22:43138788:T:C
chr22:43143645	['G', 'A']	19959	30225.0	4132.979423572954	0.0044650681239745	0.0117967399575292	0.3785001737810384	0.705063	0.705063	chr22	43143645	0.1517720754484027	chr22:43143645:G:A
chr22:43144119	['TATA', 'T']	19959	10585.060680462995	1517.9305609520784	0.009888159148525	0.0115681616263649	0.8547735991161309	0.392687	0.392687	chr22	43144119	0.4059534759175547	chr22:43144119:TATA:T
chr22:43144168	['C', 'T']	19959	10960.745815375363	1431.4187282100563	-0.0080555631589629	0.0113046020296399	-0.712591486002052	0.476107	0.476107	chr22	43144168	0.3222954332303311	chr22:43144168:C:T
chr22:43146294	['T', 'C']	19959	17932.617312422997	2451.763132282252	0.0041767512712954	0.0104549980234821	0.3994980450416503	0.689531	0.689531	chr22	43146294	0.1614462039967664	chr22:43146294:T:C
chr22:43146361	['A', 'T']	19959	18979.263688327315	2551.15260799661	-0.0001303300094703	0.0101416376669947	-0.0128509826272484	0.989747	0.989747	chr22	43146361	0.0044758059540555	chr22:43146361:A:T
chr22:43146408	['TA', 'T']	19959	1118.789377568097	156.7424494178396	0.0127649399173669	0.0307499279751442	0.415120969638858	0.678058	0.678058	chr22	43146408	0.1687331556866197	chr22:43146408:TA:T
chr22:43148276	['T', 'C']	19959	27422.617632317564	3669.4219718878976	-0.0046869699012019	0.0109087886699383	-0.4296508111957437	0.667454	0.667454	chr22	43148276	0.175578659902809	chr22:43148276:T:C
chr22:43148817	['C', 'T']	19959	7589.521022300175	870.9759216197604	-0.020859017451467	0.012927635991306	-1.6135214099078077	0.106647	0.106647	chr22	43148817	0.9720513568274988	chr22:43148817:C:T
chr22:43149071	['G', 'A']	19959	12700.636336306245	1715.7153281264068	-0.003821321247752	0.0108325141702527	-0.3527640202166365	0.724269	0.724269	chr22	43149071	0.1401001029769147	chr22:43149071:G:A
chr22:43150727	['A', 'C']	19959	13358.338577942575	1784.7701975939412	-0.0062327117646046	0.0106863583401108	-0.5832400118205295	0.559738	0.559738	chr22	43150727	0.252015208315518	chr22:43150727:A:C
chr22:43152613	['G', 'C']	19959	7802.0	883.4769591330478	-0.0229962392873652	0.0127981249467721	-1.7968444114280293	0.0723754	0.0723754	chr22	43152613	1.140409023025299	chr22:43152613:G:C
chr22:43152821	['T', 'C']	19959	13663.369143658869	1792.7384446882895	-0.0073719147025904	0.0106368892822823	-0.6930517472687913	0.488285	0.488285	chr22	43152821	0.3113266169349799	chr22:43152821:T:C
chr22:43152892	['G', 'C']	19959	13655.736757704835	1789.6964601727325	-0.0074876043926036	0.0106365010001013	-0.7039537149042028	0.48147	0.48147	chr22	43152892	0.3174307682286609	chr22:43152892:G:C
chr22:43153254	['G', 'A']	19959	8562.301792078713	986.4950219610688	-0.0212240948675084	0.0123401055896837	-1.719928141072928	0.085461	0.085461	chr22	43153254	1.0682320297034584	chr22:43153254:G:A
chr22:43153733	['T', 'A']	19959	22063.73817161187	3080.711838164036	0.005754178124773	0.010215771438354	0.5632641802428744	0.573261	0.573261	chr22	43153733	0.2416476030725691	chr22:43153733:T:A
chr22:43154049	['T', 'C']	19959	31093.55787153021	4161.133905560127	-0.0088906299670471	0.0122158511105491	-0.7277945586099648	0.466748	0.466748	chr22	43154049	0.3309175343126275	chr22:43154049:T:C
chr22:43154143	['T', 'C']	19959	31548.0	4168.056989498009	-0.0202253342629832	0.0124956793688048	-1.618586206163007	0.105552	0.105552	chr22	43154143	0.9765335332636224	chr22:43154143:T:C
chr22:43155001	['C', 'T']	19959	23472.352056922384	2982.157513925635	-0.0191698731058504	0.0102284563762151	-1.8741706862461964	0.0609215	0.0609215	chr22	43155001	1.2152294120710092	chr22:43155001:C:T
chr22:43155402	['G', 'A']	19959	1860.279615153337	229.3553140729449	-0.014678919383324	0.0238646937108906	-0.6150893684684219	0.538503	0.538503	chr22	43155402	0.2688118729048733	chr22:43155402:G:A
chr22:43155507	['A', 'G']	19959	31522.15869118605	4171.420480797249	-0.0194377997961406	0.0124801551799628	-1.5574966429382548	0.119368	0.119368	chr22	43155507	0.923112082637596	chr22:43155507:A:G
chr22:43155765	['G', 'A']	19959	19223.889506915213	2645.038103741036	-0.0016650743711666	0.010262942778914	-0.1622414162327452	0.871117	0.871117	chr22	43155765	0.0599235108454808	chr22:43155765:G:A
chr22:43155830	['T', 'C']	19959	31545.0	4172.225125286934	-0.019568429086707	0.0124945841435967	-1.5661528916699077	0.117329	0.117329	chr22	43155830	0.9305946308225616	chr22:43155830:T:C
chr22:43156772	['C', 'T']	19959	13548.67882553362	1788.2853143294276	-0.0066824975758161	0.0106336605240217	-0.6284287109523707	0.52973	0.52973	chr22	43156772	0.2759454311317581	chr22:43156772:C:T
chr22:43156996	['T', 'G']	19959	13657.368542366086	1793.413140260052	-0.007263132425908	0.0106257414313552	-0.6835412354826765	0.494273	0.494273	chr22	43156996	0.3060331125237965	chr22:43156996:T:G
chr22:43157411	['T', 'G']	19959	34960.0	4689.844190988127	-0.0125670914497335	0.015289143120346	-0.8219617901941091	0.411108	0.411108	chr22	43157411	0.3860440719376016	chr22:43157411:T:G
chr22:43157454	['G', 'C']	19959	488.0	35.550362790637934	-0.0716369959363341	0.0458820473641978	-1.5613295406741845	0.118462	0.118462	chr22	43157454	0.9264209394172468	chr22:43157454:G:C
chr22:43159584	['A', 'C']	19959	7068.0623872519545	819.4661987546252	-0.0200817481176612	0.0132996231529309	-1.5099486569463874	0.131072	0.131072	chr22	43159584	0.8824900737123197	chr22:43159584:A:C
chr22:43159915	['G', 'A']	19959	7117.0	985.6915451921228	0.0089206260434884	0.0131700098651747	0.6773439150624423	0.498196	0.498196	chr22	43159915	0.302599763722237	chr22:43159915:G:A
chr22:43160310	['G', 'A']	19959	20536.14458253984	2656.431496124788	-0.0075758347461275	0.0101211348494679	-0.7485163332771715	0.454158	0.454158	chr22	43160310	0.3427930313043899	chr22:43160310:G:A
chr22:43160916	['C', 'G']	19959	17867.89522998296	2545.532421961366	0.0083831761439003	0.0101676027094781	0.8244987912524993	0.409666	0.409666	chr22	43160916	0.3875700785782617	chr22:43160916:C:G
chr22:43161422	['T', 'G']	19959	912.0456959615192	90.6719328917918	-0.0370231178856009	0.0338380925620179	-1.0941254391850128	0.273913	0.273913	chr22	43161422	0.5623873554996486	chr22:43161422:T:G
chr22:43161742	['T', 'G']	19959	3420.37095884918	497.61763085141496	0.0168397019077019	0.0183383936888508	0.9182757330561584	0.358486	0.358486	chr22	43161742	0.4455278002234307	chr22:43161742:T:G
chr22:43161853	['G', 'A']	19959	20855.134696331927	2939.543213404628	0.0100986089208777	0.0101307938858378	0.9968230559892202	0.318862	0.318862	chr22	43161853	0.4963972342021562	chr22:43161853:G:A
chr22:43162920	['A', 'G']	19959	32519.258606002903	4351.4874314588	-0.0084348756281866	0.0130440094415403	-0.646647464185722	0.517868	0.517868	chr22	43162920	0.2857809239942425	chr22:43162920:A:G
chr22:43162966	['G', 'A']	19959	3162.0	359.30976035059496	-0.024207983894628	0.0187294925496637	-1.2925061279923822	0.196197	0.196197	chr22	43162966	0.7073076375952481	chr22:43162966:G:A
chr22:43163131	['G', 'T']	19959	9100.0	1124.9078433933448	-0.0128504489632758	0.0120398477212456	-1.0673265360823274	0.285837	0.285837	chr22	43163131	0.543881554916038	chr22:43163131:G:T
chr22:43163445	['G', 'A']	19959	3430.51563439567	498.25155706335744	0.0157048278111039	0.018310391863485	0.8577002572196643	0.391068	0.391068	chr22	43163445	0.4077477196960386	chr22:43163445:G:A
chr22:43163706	['C', 'T']	19959	916.1377029464824	90.64450129457616	-0.0384211870492536	0.0337332777227211	-1.138969873163996	0.254729	0.254729	chr22	43163706	0.5939216093236799	chr22:43163706:C:T
chr22:43163731	['G', 'A']	19959	16203.247306439487	2295.3963133427897	0.0090198959887943	0.0102926520660205	0.8763432331082115	0.380854	0.380854	chr22	43163731	0.4192414787766355	chr22:43163731:G:A
chr22:43164424	['C', 'A']	19959	32326.85898977752	4325.402745357739	-0.007927670319926	0.0128931948206359	-0.6148724525001001	0.538646	0.538646	chr22	43164424	0.2686965608890296	chr22:43164424:C:A
chr22:43164757	['C', 'T']	19959	8794.203067054224	1368.4210823823416	0.0258002804125686	0.0121851004150919	2.117362970650088	0.0342414	0.0342414	chr22	43164757	1.46544848699007	chr22:43164757:C:T
chr22:43164956	['C', 'T']	19959	8508.278863499698	1072.9803015738437	-0.0154055708037533	0.0123602084401609	-1.246384385695097	0.212638	0.212638	chr22	43164956	0.6723591212068766	chr22:43164956:C:T
chr22:43164960	['T', 'C']	19959	32343.86154539988	4339.397186928603	-0.0067956131920215	0.0129123993062463	-0.526285861430433	0.598695	0.598695	chr22	43164960	0.2227943688485978	chr22:43164960:T:C
chr22:43165669	['T', 'G']	19959	30737.080022047405	4055.904523004342	-0.0137872097779674	0.0120350419916378	-1.1455888386219957	0.251979	0.251979	chr22	43165669	0.5986356519333318	chr22:43165669:T:G
chr22:43165797	['A', 'G']	19959	30743.78242782678	4062.851222846424	-0.0132642139976599	0.0120450509044208	-1.1012169315774014	0.270816	0.270816	chr22	43165797	0.5673256808050653	chr22:43165797:A:G
chr22:43166189	['G', 'A']	19959	30663.14522676021	4041.1380559180034	-0.0146230452111923	0.0120088588492018	-1.2176881579521803	0.223357	0.223357	chr22	43166189	0.6510004322060888	chr22:43166189:G:A
chr22:43166300	['A', 'G']	19959	30754.16346780256	4055.3660209512086	-0.0141685928933473	0.0120480719858804	-1.176004999800131	0.239607	0.239607	chr22	43166300	0.6205004983988951	chr22:43166300:A:G
chr22:43166401	['T', 'C']	19959	30753.622519542994	4060.674431353893	-0.0133773044428951	0.0120465158810938	-1.110470826165583	0.26681	0.26681	chr22	43166401	0.5737978971564199	chr22:43166401:T:C
chr22:43166428	['G', 'A']	19959	12450.247582301949	1538.0712668231408	-0.0182436206597717	0.0109538424185756	-1.6654996450226445	0.0958288	0.0958288	chr22	43166428	1.01850395019717	chr22:43166428:G:A
chr22:43166433	['G', 'A']	19959	30749.0	4051.7965219544326	-0.0144579304235	0.0120450668895243	-1.2003196458854126	0.230029	0.230029	chr22	43166433	0.6382174085648492	chr22:43166433:G:A
chr22:43166699	['G', 'A']	19959	30560.593505712564	4034.809884004916	-0.0137089282143244	0.0119631162700492	-1.1459328744171708	0.251837	0.251837	chr22	43166699	0.598880462808982	chr22:43166699:G:A
chr22:43167705	['A', 'G']	19959	36944.85103717807	5051.573776008438	0.0201206416223249	0.0193506786843731	1.0397899707039044	0.29845	0.29845	chr22	43167705	0.5251284167723069	chr22:43167705:A:G
chr22:43169437	['C', 'T']	19959	3304.0	503.9421244580871	0.0226583316634146	0.0185764285815555	1.2197356216206137	0.22258	0.22258	chr22	43169437	0.652513861923427	chr22:43169437:C:T
chr22:43169849	['C', 'T']	19959	4729.473918925691	684.0510517296995	0.018063703305347	0.0157559814222186	1.1464664003648837	0.251616	0.251616	chr22	43169849	0.5992617460138311	chr22:43169849:C:T
chr22:43171152	['CAG', 'C']	19959	2922.2928295836045	392.29835027456727	-0.0054310964251464	0.0193816714591362	-0.2802181657344247	0.779313	0.779313	chr22	43171152	0.1082880790781861	chr22:43171152:CAG:C
chr22:43171453	['C', 'T']	19959	4698.47081224633	672.4032945534411	0.0169406688755192	0.0157924642606353	1.0727058548896629	0.283416	0.283416	chr22	43171453	0.5475756356850119	chr22:43171453:C:T
chr22:43171539	['T', 'A']	19959	2926.586519669256	391.5300120112412	-0.0059680235533701	0.0193730324515163	-0.3080583057043813	0.758041	0.758041	chr22	43171539	0.1203073041407529	chr22:43171539:T:A
chr22:43172054	['C', 'G']	19959	5260.0	732.5316946759644	0.0117749415752161	0.0150424541446693	0.7827806195699037	0.433765	0.433765	chr22	43172054	0.36274549363141	chr22:43172054:C:G
chr22:43173301	['A', 'G']	19959	13832.009275042612	1963.6333174017973	0.0093143613438683	0.010746148042582	0.8667627978843987	0.386082	0.386082	chr22	43173301	0.4133204456769128	chr22:43173301:A:G
chr22:43173602	['C', 'A']	19959	4722.236596853392	687.8176354088907	0.0195325667605149	0.0157665253610446	1.238863117473893	0.215411	0.215411	chr22	43173602	0.6667321231488841	chr22:43173602:C:A
chr22:43174788	['A', 'G']	19959	22054.2099513955	2981.531639155894	-0.0031334442495513	0.0102294558654923	-0.3063158285986304	0.759367	0.759367	chr22	43174788	0.1195482800291249	chr22:43174788:A:G
chr22:43176414	['G', 'A']	19959	2334.5848451438305	320.72230981083845	0.0061718755198378	0.021701752148424	0.28439526346199	0.77611	0.77611	chr22	43176414	0.1100767207425855	chr22:43176414:G:A
chr22:43176511	['C', 'T']	19959	2394.239915819011	397.9144334835634	0.0285338293697116	0.0213477909433388	1.3366174254491223	0.181363	0.181363	chr22	43176511	0.7414513089784188	chr22:43176511:C:T
chr22:43176534	['A', 'G']	19959	6679.673348702016	926.17732593439	0.003793634022351	0.0136766310531057	0.2773807385474192	0.781491	0.781491	chr22	43176534	0.1070760191455542	chr22:43176534:A:G
chr22:43177376	['AT', 'A']	19959	3648.548406494288	397.8781241483044	-0.0309998579322034	0.0174917561468137	-1.772255322565208	0.0763674	0.0763674	chr22	43177376	1.1170919951100435	chr22:43177376:AT:A
chr22:43177380	['A', 'T']	19959	9102.06129149934	1266.4174826251767	0.0057353479106683	0.012422322189081	0.4616969213461244	0.644304	0.644304	chr22	43177380	0.1909091724367746	chr22:43177380:A:T
chr22:43177381	['A', 'T']	19959	3656.916107046207	397.2011161288677	-0.0314519843063067	0.0174792654386665	-1.799388218954017	0.0719724	0.0719724	chr22	43177381	1.1428340150368652	chr22:43177381:A:T
chr22:43177383	['A', 'T']	19959	8668.302916416116	1191.1711263299312	0.0039848516882266	0.0123232011402953	0.3233617339245264	0.746425	0.746425	chr22	43177383	0.1270138232001646	chr22:43177383:A:T
chr22:43177700	['A', 'G']	19959	4029.807617138562	472.48504046443065	-0.0187563973322088	0.0167356549090103	-1.1207447473185257	0.26241	0.26241	chr22	43177700	0.5810196187549641	chr22:43177700:A:G
chr22:43177828	['A', 'C']	19959	5433.45007518797	769.6944308615964	0.0114045397651532	0.0147440870010485	0.7734992179808938	0.439236	0.439236	chr22	43177828	0.3573020721084627	chr22:43177828:A:C
chr22:43178084	['C', 'T']	19959	3226.16163944283	370.1837163805729	-0.0239270115549138	0.0185099767293123	-1.292654869577608	0.196145	0.196145	chr22	43178084	0.7074227581441122	chr22:43178084:C:T
chr22:43178782	['C', 'T']	19959	2356.118047900591	403.7482258429636	0.0335218180607527	0.0214654319426887	1.561665199668646	0.118383	0.118383	chr22	43178782	0.9267106585613516	chr22:43178782:C:T
chr22:43178818	['C', 'T']	19959	4029.403768101418	479.6215985563515	-0.0173296450847416	0.0167538796017975	-1.034366098875532	0.300978	0.300978	chr22	43178818	0.5214652480200632	chr22:43178818:C:T
chr22:43178926	['A', 'G']	19959	765.0	154.97589800048917	0.0645527642642653	0.037021516881959	1.7436553037545175	0.0812346	0.0812346	chr22	43178926	1.090258953659006	chr22:43178926:A:G
chr22:43179069	['G', 'A']	19959	3709.185840264556	565.7816953576046	0.0096688213374282	0.0173989829598958	0.5557118688899575	0.578414	0.578414	chr22	43179069	0.2377612038719556	chr22:43179069:G:A
chr22:43179090	['C', 'T']	19959	2028.101613388115	306.41722093135814	0.0237948299269746	0.0229624324976212	1.0362504028891375	0.300098	0.300098	chr22	43179090	0.5227368989165608	chr22:43179090:C:T
chr22:43179319	['C', 'T']	19959	3090.154825132779	498.11001825604905	0.0225281309501911	0.0188593179297537	1.1945358275470377	0.232283	0.232283	chr22	43179319	0.6339825735676263	chr22:43179319:C:T
chr22:43179610	['G', 'A']	19959	2832.14189798577	340.14196517532014	-0.0058137629970628	0.0198288498637311	-0.2931971867766663	0.769374	0.769374	chr22	43179610	0.1138624942019623	chr22:43179610:G:A
chr22:43179929	['C', 'T']	19959	2539.127217156028	378.8155238505544	0.0171288175008705	0.0206661468367204	0.8288345977700771	0.407208	0.407208	chr22	43179929	0.3901836984470185	chr22:43179929:C:T
chr22:43180392	['A', 'G']	19959	2997.9012178619755	483.8055691288184	0.0224070705952977	0.0191095108019574	1.1725611831466942	0.240986	0.240986	chr22	43180392	0.6180081868830344	chr22:43180392:A:G
chr22:43180461	['T', 'C']	19959	2970.595339513906	467.56632078468095	0.0178913884821935	0.0191748765568301	0.9330640762753976	0.350798	0.350798	chr22	43180461	0.4549428913363273	chr22:43180461:T:C
chr22:43180468	['G', 'A']	19959	9593.480659384708	1301.5070156123843	0.0025410284287449	0.0118252166013383	0.2148821890042485	0.829861	0.829861	chr22	43180468	0.0809946449593122	chr22:43180468:G:A
chr22:43180664	['C', 'T']	19959	2972.148912716705	471.8040942516673	0.0191455078148177	0.0191696816697534	0.9987389537629224	0.317933	0.317933	chr22	43180664	0.497664391952816	chr22:43180664:C:T
chr22:43181208	['C', 'T']	19959	9588.441220685509	1301.8598124738055	0.0027729728355822	0.0118257226687291	0.2344865437200592	0.81461	0.81461	chr22	43181208	0.0890502628994658	chr22:43181208:C:T
chr22:43181251	['C', 'T']	19959	766.0	153.49330701225057	0.0621816229100211	0.0369985750048554	1.6806491304559923	0.0928467	0.0928467	chr22	43181251	1.0322335275435783	chr22:43181251:C:T
chr22:43181442	['A', 'G']	19959	2975.59634176898	471.7007512895678	0.0188970051838397	0.0191625540158779	0.9861423048400474	0.324075	0.324075	chr22	43181442	0.4893544702970698	chr22:43181442:A:G
chr22:43181467	['C', 'T']	19959	2427.0	412.2603181976871	0.0317010256476207	0.0211879827572641	1.4961795094321717	0.134623	0.134623	chr22	43181467	0.8708807356561963	chr22:43181467:C:T
chr22:43181618	['C', 'T']	19959	2354.4718616887994	407.9444921622805	0.0350295440547598	0.0214737300012254	1.631274308318149	0.102848	0.102848	chr22	43181618	0.9878041492527684	chr22:43181618:C:T
chr22:43181646	['C', 'T']	19959	2975.0	471.5911520427489	0.0188966112706736	0.0191622832508131	0.9861356824412756	0.324078	0.324078	chr22	43181646	0.4893504500011035	chr22:43181646:C:T
chr22:43181651	['G', 'A']	19959	2975.0	471.5911520427489	0.0188966112706736	0.0191622832508131	0.9861356824412756	0.324078	0.324078	chr22	43181651	0.4893504500011035	chr22:43181651:G:A
chr22:43181828	['G', 'C']	19959	2974.149012927147	472.571162269465	0.0191535345545852	0.0191647633244851	0.999414092952272	0.317606	0.317606	chr22	43181828	0.4981113017667359	chr22:43181828:G:C
chr22:43181829	['G', 'A']	19959	2974.149012927147	472.571162269465	0.0191535345545852	0.0191647633244851	0.999414092952272	0.317606	0.317606	chr22	43181829	0.4981113017667359	chr22:43181829:G:A
chr22:43181943	['G', 'A']	19959	766.0	153.49330701225057	0.0621816229100211	0.0369985750048554	1.6806491304559923	0.0928467	0.0928467	chr22	43181943	1.0322335275435783	chr22:43181943:G:A
chr22:43182528	['T', 'C']	19959	766.0	153.49330701225057	0.0621816229100211	0.0369985750048554	1.6806491304559923	0.0928467	0.0928467	chr22	43182528	1.0322335275435783	chr22:43182528:T:C
chr22:43182780	['G', 'A']	19959	1351.0676921535223	240.5556561070842	0.0383457392447293	0.02793805027763	1.3725273905542632	0.169915	0.169915	chr22	43182780	0.7697682801675902	chr22:43182780:G:A
chr22:43183043	['T', 'C']	19959	2977.8952037287627	471.8434231638553	0.0187365621106368	0.0191580229040951	0.978000820044526	0.328086	0.328086	chr22	43183043	0.4840123013191321	chr22:43183043:T:C
chr22:43183077	['G', 'A']	19959	763.0	111.35094573571244	0.0069210004981775	0.0371692519490522	0.1862023079631556	0.852288	0.852288	chr22	43183077	0.0694136262710837	chr22:43183077:G:A
chr22:43183600	['C', 'T']	19959	2975.149063032368	470.6062152491545	0.0184547198546998	0.0191624408871664	0.9630672816352648	0.335525	0.335525	chr22	43183600	0.4742751149657909	chr22:43183600:C:T
chr22:43183666	['G', 'A']	19959	7555.0	933.5951753176744	-0.0135791727683295	0.0130521861352019	-1.0403753538042422	0.298178	0.298178	chr22	43183666	0.5255244025700287	chr22:43183666:G:A
chr22:43183702	['T', 'C']	19959	28551.29149128082	3884.714518806625	-0.0007749249965157	0.011255745194694	-0.0688470628209517	0.945112	0.945112	chr22	43183702	0.0245167226020891	chr22:43183702:T:C
chr22:43183827	['G', 'A']	19959	802.0	97.35022800915	-0.0256726710506136	0.0361023858916187	-0.7111073248090686	0.477026	0.477026	chr22	43183827	0.321457949369107	chr22:43183827:G:A
chr22:43184214	['T', 'C']	19959	3807.572309079976	423.4082855419068	-0.0234599074802095	0.0172181284031803	-1.3625120530449937	0.173052	0.173052	chr22	43184214	0.7618233771040658	chr22:43184214:T:C
chr22:43184954	['C', 'G']	19959	3383.5085688514737	509.9053819465194	0.0090356299228821	0.018073300879264	0.499943534567552	0.61712	0.61712	chr22	43184954	0.2096303784780333	chr22:43184954:C:G
chr22:43186316	['A', 'C']	19959	798.7613876319754	106.54090687051816	-0.0061088851584207	0.0363845281635702	-0.1678978804110813	0.866665	0.866665	chr22	43186316	0.0621487419313434	chr22:43186316:A:C
chr22:43186533	['G', 'A']	19959	4656.233289908809	729.498207786005	0.0166866329748722	0.015725804130265	1.0610988688812495	0.288658	0.288658	chr22	43186533	0.5396164017624059	chr22:43186533:G:A
chr22:43187598	['A', 'G']	19959	28496.97772314488	3876.683893840452	-0.0004414505167891	0.0112513252883307	-0.0392354238701963	0.968703	0.968703	chr22	43187598	0.0138093552838962	chr22:43187598:A:G
chr22:43187819	['A', 'C']	19959	5682.638384549613	907.6521311958086	0.0217322870763003	0.0144978838693011	1.4989971827762978	0.13389	0.13389	chr22	43187819	0.8732518584398081	chr22:43187819:A:C
chr22:43187892	['G', 'C']	19959	2278.228290825274	396.0330338669045	0.0359705327101404	0.0218296719411915	1.6477816435832786	0.0994132	0.0994132	chr22	43187892	1.0025559465226703	chr22:43187892:G:C
chr22:43188223	['T', 'G']	19959	5660.567219521972	903.0742690531712	0.0210143064049606	0.0144896297013233	1.450299754937245	0.146991	0.146991	chr22	43188223	0.8327092555238957	chr22:43188223:T:G
chr22:43188275	['T', 'G']	19959	5662.851172579674	904.8804360578785	0.0213091007762325	0.014488311075178	1.4707787999348063	0.141367	0.141367	chr22	43188275	0.84965195822324	chr22:43188275:T:G
chr22:43188625	['A', 'G']	19959	5660.701698992632	906.3730071974102	0.021699717719341	0.0144903112400587	1.497532893520724	0.13427	0.13427	chr22	43188625	0.8720210110830908	chr22:43188625:A:G
chr22:43188705	['C', 'T']	19959	2005.1004609680328	314.5240212989464	0.0291685764932903	0.0230721095897102	1.2642353478720922	0.20616	0.20616	chr22	43188705	0.6857955944571517	chr22:43188705:C:T
chr22:43189299	['T', 'C']	19959	10196.086812691094	1542.9015633562174	0.019233913708823	0.0115903042276862	1.6594830757658747	0.0970342	0.0970342	chr22	43189299	1.0130751703368106	chr22:43189299:T:C
chr22:43189595	['T', 'C']	19959	4537.683756396107	644.0037394153829	0.0117146582393408	0.0158944808654234	0.7370267917856133	0.461115	0.461115	chr22	43189595	0.3361907500181311	chr22:43189595:T:C
chr22:43189842	['C', 'T']	19959	14249.853519149792	2031.7812278142933	0.0115324356262387	0.0106109554663964	1.0868423359951347	0.27712	0.27712	chr22	43189842	0.5573321296627474	chr22:43189842:C:T
chr22:43189918	['T', 'C']	19959	2420.121254634733	291.2867810481744	-0.0278859975756575	0.0212838252559202	-1.31019669821339	0.190144	0.190144	chr22	43189918	0.7209173742124487	chr22:43189918:T:C
chr22:43190902	['C', 'T']	19959	761.1144016837042	148.0034295831125	0.0569738853297033	0.0371193513131046	1.534883647322502	0.124828	0.124828	chr22	43190902	0.9036879877179604	chr22:43190902:C:T
chr22:43190992	['G', 'A']	19959	1965.2953998797352	293.9862899384386	0.0229781220426407	0.0232814145389216	0.9869727633699504	0.323668	0.323668	chr22	43190992	0.4899002357546549	chr22:43190992:G:A
chr22:43191301	['A', 'T']	19959	2967.040597433842	422.33870271294415	0.0029770587307763	0.019236372333733	0.1547619623454562	0.877011	0.877011	chr22	43191301	0.0569949594169226	chr22:43191301:A:T
chr22:43191644	['A', 'G']	19959	2525.8983152827914	327.10657634687675	-0.0038464344956339	0.020788725447224	-0.1850250274072285	0.853211	0.853211	chr22	43191644	0.0689435540565216	chr22:43191644:A:G
chr22:43191737	['A', 'T']	19959	2546.775269524714	331.79638821985634	-0.0032194916912441	0.0208122604637616	-0.1546920718607139	0.877066	0.877066	chr22	43191737	0.0569677243565318	chr22:43191737:A:T
chr22:43191803	['AT', 'A']	19959	2520.6417828135977	324.1337054901293	-0.0046671247029871	0.0208054551698198	-0.2243221628603067	0.822509	0.822509	chr22	43191803	0.0848593412455229	chr22:43191803:AT:A
chr22:43191950	['T', 'C']	19959	18278.989923296733	2569.8552876366766	0.0099759402548251	0.0101459450436894	0.9832440656703464	0.325499	0.325499	chr22	43191950	0.4874503413358784	chr22:43191950:T:C
chr22:43191965	['C', 'T']	19959	2521.378983764281	324.4316311639556	-0.0044152768061108	0.0207979043036402	-0.2122943130062419	0.83188	0.83188	chr22	43191965	0.0799393168541167	chr22:43191965:C:T
chr22:43192298	['A', 'C']	19959	2525.40406218656	325.8021085244542	-0.0043191704182576	0.0207924426636949	-0.2077278984541438	0.835444	0.835444	chr22	43192298	0.0780826556521845	chr22:43192298:A:C
chr22:43192398	['T', 'A']	19959	785.9450714823179	114.85939740383098	0.0071844120204844	0.0366362443562651	0.1961012147047726	0.844533	0.844533	chr22	43192398	0.0733833757698294	chr22:43192398:T:A
chr22:43193164	['G', 'GT']	19959	2522.010876647787	328.75597126747687	-0.0031542315504249	0.0207990628812514	-0.1516525801394737	0.879462	0.879462	chr22	43193164	0.0557829208987815	chr22:43193164:G:GT
chr22:43193223	['A', 'G']	19959	2522.769566307345	329.6933909235854	-0.0027330822091579	0.0207995848699487	-0.131400805652941	0.89546	0.89546	chr22	43193223	0.0479538092200497	chr22:43193223:A:G
chr22:43193240	['T', 'C']	19959	429.1387423935109	37.7648961288715	-0.0593441233187548	0.0493083878269368	-1.2035299861565456	0.228786	0.228786	chr22	43193240	0.6405705546551147	chr22:43193240:T:C
chr22:43193874	['C', 'T']	19959	2523.9084570626	328.32066420001604	-0.0032113103552464	0.0208000646217622	-0.1543894412658011	0.877304	0.877304	chr22	43193874	0.056849890504691	chr22:43193874:C:T
chr22:43193920	['G', 'A']	19959	2627.31635670961	336.7593807406284	-0.0055314306875985	0.0204301571469081	-0.2707483181760886	0.786587	0.786587	chr22	43193920	0.1042532354941834	chr22:43193920:G:A
chr22:43194029	['TTTTTTTTTTCTTTTC', 'T']	19959	2566.4645038755816	334.4039336784115	-0.0028353491627999	0.0209223803343944	-0.1355175232207637	0.892204	0.892204	chr22	43194029	0.0495358340264426	chr22:43194029:TTTTTTTTTTCTTTTC:T
chr22:43194049	['T', 'C']	19959	7564.977985603838	1013.5352365249164	-0.003136128113642	0.0132446798886078	-0.2367839872324523	0.812827	0.812827	chr22	43194049	0.0900018786868089	chr22:43194049:T:C
chr22:43194203	['G', 'A']	19959	2524.7709701679623	328.2710446763731	-0.0034566141367173	0.0207928313056104	-0.1662406665986197	0.867969	0.867969	chr22	43194203	0.061495785617699	chr22:43194203:G:A
chr22:43194583	['C', 'T']	19959	2522.884823576584	329.502561355107	-0.0029601688098427	0.0207955923119022	-0.1423459724274614	0.886808	0.886808	chr22	43194583	0.0521703977179194	chr22:43194583:C:T
chr22:43194587	['G', 'C']	19959	2523.0	329.039388119408	-0.0030280146384114	0.0207918103144749	-0.1456349684136657	0.884211	0.884211	chr22	43194587	0.0534440865692702	chr22:43194587:G:C
chr22:43194700	['C', 'A']	19959	2547.786712232385	335.7868306176755	-0.0018357787274899	0.0207318005678282	-0.088548928564301	0.929441	0.929441	chr22	43194700	0.0317781736034203	chr22:43194700:C:A
chr22:43194810	['G', 'A']	19959	2540.127267261249	334.8837208080481	-0.0018960889049467	0.0207274483650701	-0.0914771983290561	0.927114	0.927114	chr22	43194810	0.0328668607563565	chr22:43194810:G:A
chr22:43194841	['T', 'C']	19959	2537.381389055923	332.9375572629922	-0.0026383166584464	0.0207373192306222	-0.1272255410212592	0.898763	0.898763	chr22	43194841	0.0463548147871605	chr22:43194841:T:C
chr22:43194923	['T', 'TC']	19959	2539.0	334.5809427801339	-0.0019353760860507	0.0207304268525735	-0.0933592009375554	0.925619	0.925619	chr22	43194923	0.0335677392870046	chr22:43194923:T:TC
chr22:43195021	['G', 'A']	19959	2538.3815393866507	336.6303464709845	-0.0012643862430314	0.0207340051611202	-0.0609812833172412	0.951375	0.951375	chr22	43195021	0.0216482650505504	chr22:43195021:G:A
chr22:43195095	['C', 'T']	19959	2538.3815393866507	336.08071329582594	-0.001459069922768	0.0207339618625042	-0.0703710141093044	0.943899	0.943899	chr22	43195095	0.0250744740169352	chr22:43195095:C:T
chr22:43195202	['GCCTGGATGTTGATGGGGATT', 'G']	19959	2537.254246630255	335.6672161516411	-0.0016108961730756	0.0207372218440901	-0.0776813878535394	0.938082	0.938082	chr22	43195202	0.0277591972382073	chr22:43195202:GCCTGGATGTTGATGGGGATT:G
chr22:43195282	['T', 'C']	19959	2608.0	332.4469590950122	-0.0056945625744334	0.0204851427676562	-0.2779850079163015	0.781027	0.781027	chr22	43195282	0.1073339523604374	chr22:43195282:T:C
chr22:43195374	['C', 'T']	19959	2010.4029065397144	296.47918255321343	0.0209974431799789	0.0230602546137808	0.910546892549524	0.362545	0.362545	chr22	43195374	0.4406380800205555	chr22:43195374:C:T
chr22:43196008	['T', 'G']	19959	2637.132127467682	324.4121564546498	-0.0102899002813351	0.0203707205308427	-0.5051318762021925	0.613472	0.613472	chr22	43196008	0.2122052544903545	chr22:43196008:T:G
chr22:43196368	['G', 'C']	19959	774.0387814410262	145.4105544691438	0.0502845590587848	0.0368172094361667	1.365789526932171	0.17202	0.17202	chr22	43196368	0.7644210566698718	chr22:43196368:G:C
chr22:43196705	['A', 'G']	19959	6921.733988172797	941.0044807655252	-0.0006267336615842	0.0133476339501553	-0.0469546635699402	0.96255	0.96255	chr22	43196705	0.0165767016531283	chr22:43196705:A:G
chr22:43196708	['C', 'T']	19959	2637.396422128684	325.46854486876816	-0.0097501914994395	0.0203710635800401	-0.478629476616672	0.632207	0.632207	chr22	43196708	0.1991406998211101	chr22:43196708:C:T
chr22:43196799	['G', 'A']	19959	761.7631260096956	100.15627998361434	-0.0114860366695636	0.0372824645529822	-0.3080814749583094	0.758024	0.758024	chr22	43196799	0.1203170438368644	chr22:43196799:G:A
chr22:43196802	['A', 'AC']	19959	2636.6605191941467	322.3298689556384	-0.0110266416959472	0.0203740089597577	-0.541211193031611	0.588368	0.588368	chr22	43196802	0.2303509555932816	chr22:43196802:A:AC
chr22:43196804	['T', 'C']	19959	19252.71690642073	2697.2217913933705	0.0081860373078853	0.0101079971076711	0.8098575039829483	0.418032	0.418032	chr22	43196804	0.3787904720730766	chr22:43196804:T:C
chr22:43196863	['C', 'T']	19959	2544.0196982607386	332.0196321231575	-0.0028839900826309	0.0207179846377984	-0.1392022502695213	0.889292	0.889292	chr22	43196863	0.050955614545331	chr22:43196863:C:T
chr22:43197126	['C', 'G']	19959	29156.0	4037.489887402701	0.0063817445264022	0.0113909675207724	0.5602460471215034	0.575318	0.575318	chr22	43197126	0.240092037971054	chr22:43197126:C:G
chr22:43197756	['C', 'T']	19959	2665.1335304138693	355.3154100754318	0.0012774286506044	0.0202779073434259	0.0629960788837792	0.94977	0.94977	chr22	43197756	0.0223815524211126	chr22:43197756:C:T
chr22:43197955	['A', 'G']	19959	2544.3824413710163	332.6942684110528	-0.0025336422223691	0.020714554080871	-0.1223121778280907	0.902653	0.902653	chr22	43197955	0.0444791701159184	chr22:43197955:A:G
chr22:43198221	['A', 'G']	19959	34485.18340348767	4700.809975126373	0.0017207023432299	0.0148323369185869	0.1160101980338455	0.907646	0.907646	chr22	43198221	0.0420835019454065	chr22:43198221:A:G
chr22:43198827	['G', 'A']	19959	2544.1274676821326	334.1503704775645	-0.0018937637908053	0.0207143376255938	-0.0914228504446843	0.927158	0.927158	chr22	43198827	0.0328462500183339	chr22:43198827:G:A
chr22:43199624	['G', 'A']	19959	2717.026562028377	356.0283819199541	-0.0132924763316018	0.0191025470207417	-0.6958483765106684	0.486532	0.486532	chr22	43199624	0.3128885902026532	chr22:43199624:G:A
chr22:43199920	['A', 'C']	19959	2046.6152458276952	295.5665687790505	0.017104934532511	0.0228539639549118	0.7484449772589591	0.454201	0.454201	chr22	43199920	0.3427519139427833	chr22:43199920:A:C
chr22:43200009	['G', 'A']	19959	2348.0	326.78275447010145	-0.0024438266692477	0.0214476027629221	-0.1139440475591306	0.909283	0.909283	chr22	43200009	0.0413009284279561	chr22:43200009:G:A
chr22:43200119	['T', 'G']	19959	20232.04104028864	2795.5685961554186	0.0031616484083306	0.0101284397197723	0.3121555240298847	0.754926	0.754926	chr22	43200119	0.1220956170684652	chr22:43200119:T:G
chr22:43200386	['T', 'C']	19959	2957.444527961515	399.2983043906436	0.0034680527451509	0.0193210444087523	0.1794961323923024	0.85755	0.85755	chr22	43200386	0.0667405487300461	chr22:43200386:T:C
chr22:43200807	['T', 'G']	19959	2956.0	400.8238663232586	0.0041194663774752	0.0193233394623844	0.2131860481721806	0.831184	0.831184	chr22	43200807	0.0803028253866226	chr22:43200807:T:G
chr22:43201060	['T', 'C']	19959	485.6082572489217	56.21121746938466	-0.0146079626878203	0.0460883188177362	-0.316955859153594	0.75128	0.75128	chr22	43201060	0.1241981724609899	chr22:43201060:T:C
chr22:43201548	['G', 'A']	19959	799.2002104841135	140.7383329164639	0.038759941193083	0.0362380834080069	1.069591367641671	0.284816	0.284816	chr22	43201548	0.5454356171541095	chr22:43201548:G:A
chr22:43201809	['G', 'A']	19959	11225.249661738912	1545.034588467969	0.0022723948647264	0.0112683404192885	0.2016618934263581	0.840183	0.840183	chr22	43201809	0.0756261100878204	chr22:43201809:G:A
chr22:43202007	['G', 'A']	19959	2906.0	403.42881451169353	0.0005044149486862	0.0194503970091647	0.0259334011767787	0.979311	0.979311	chr22	43202007	0.0090793673028903	chr22:43202007:G:A
chr22:43202742	['G', 'A']	19959	2813.140945986572	434.2638379875567	0.0138366695943896	0.0197309479584052	0.7012673503350537	0.483144	0.483144	chr22	43202742	0.31592340944569	chr22:43202742:G:A
chr22:43202886	['G', 'T']	19959	2063.36987891019	306.25110258403583	0.0211047677281365	0.0228475977954148	0.9237193300195428	0.355644	0.355644	chr22	43202886	0.4489845138011424	chr22:43202886:G:T
chr22:43203911	['T', 'C']	19959	22183.44580305688	3037.105416818036	-0.0007895261118287	0.0101957468300598	-0.0774368101707844	0.938277	0.938277	chr22	43203911	0.0276689294117668	chr22:43203911:T:C
chr22:43203985	['C', 'T']	19959	5009.250977051808	676.8839856319909	-0.0027085735914533	0.0153849544093364	-0.1760534038248196	0.860254	0.860254	chr22	43203985	0.0653732993244239	chr22:43203985:C:T
chr22:43204331	['T', 'G']	19959	4211.697471402768	543.7332185455684	-0.0094491538428467	0.0165804329714966	-0.5698978946503263	0.568753	0.568753	chr22	43204331	0.2450762995567924	chr22:43204331:T:G
chr22:43204460	['G', 'A']	19959	803.2817261427427	136.40861838334845	0.0337077130011856	0.0361557796790597	0.93229113852323	0.351197	0.351197	chr22	43204460	0.4544492025865798	chr22:43204460:G:A
chr22:43204490	['A', 'G']	19959	2053.2920158578795	308.13494131048554	0.0233694547682149	0.0228244619092583	1.0238775775360327	0.305906	0.305906	chr22	43204490	0.514412004737006	chr22:43204490:A:G
chr22:43205302	['T', 'C']	19959	2265.340499098016	359.098273631182	0.0300755633790219	0.0218025833832369	1.379449529001492	0.167772	0.167772	chr22	43205302	0.7752805182401419	chr22:43205302:T:C
chr22:43205450	['T', 'C']	19959	2266.227088239715	359.46821474434546	0.0301161033797468	0.0217978507680694	1.3816088430086122	0.167107	0.167107	chr22	43205450	0.777005357421394	chr22:43205450:T:C
chr22:43205537	['C', 'G']	19959	2265.0	358.8142486822089	0.0300170965041599	0.0218118552260194	1.376182639812886	0.168781	0.168781	chr22	43205537	0.7726764443192954	chr22:43205537:C:G
chr22:43205562	['T', 'C']	19959	2258.6789956397533	357.0527814512474	0.0294621740498777	0.0218298142757492	1.3496300828636587	0.17715	0.17715	chr22	43205562	0.751658843330804	chr22:43205562:T:C
chr22:43206410	['C', 'T']	19959	2262.0	358.5439078981214	0.0293348055030647	0.0218236970975909	1.344172134166165	0.178908	0.178908	chr22	43206410	0.7473702392080607	chr22:43206410:C:T
chr22:43206679	['T', 'C']	19959	16206.87204931589	2336.009956310613	0.0111728370802074	0.0102721944925067	1.0876777195328355	0.276751	0.276751	chr22	43206679	0.5579108011856542	chr22:43206679:T:C
chr22:43206754	['T', 'C']	19959	20883.18521673766	2931.919427872662	0.0052940439314756	0.0101262780914439	0.522802542421657	0.601117	0.601117	chr22	43206754	0.2210409897126457	chr22:43206754:T:C
chr22:43206802	['A', 'G']	19959	2259.2263867314728	356.6817716606715	0.0289217308933867	0.0218357511452639	1.3245127543807749	0.185348	0.185348	chr22	43206802	0.7320120958693787	chr22:43206802:A:G
chr22:43206845	['T', 'C']	19959	2260.113237799379	353.7809165873349	0.0276366993704112	0.021831822478087	1.2658906235679934	0.205567	0.205567	chr22	43206845	0.6870466020706728	chr22:43206845:T:C
chr22:43207417	['A', 'G']	19959	2261.906621221994	355.3789327412619	0.0283656193171014	0.0218283282288258	1.2994865671683782	0.193792	0.193792	chr22	43207417	0.7126641551880777	chr22:43207417:A:G
chr22:43207460	['G', 'T']	19959	2258.0	353.9481969932797	0.0274039530822705	0.0218397226222339	1.2547756927266078	0.209575	0.209575	chr22	43207460	0.6786605251692459	chr22:43207460:G:T
chr22:43207504	['C', 'T']	19959	2260.0	359.1172602808178	0.0299822865861022	0.0218317835452344	1.3733319828854242	0.169665	0.169665	chr22	43207504	0.7704077385579036	chr22:43207504:C:T
chr22:43207659	['G', 'A']	19959	2261.0	355.3048543116763	0.0282970371216472	0.0218277791183902	1.2963772891492482	0.194861	0.194861	chr22	43207659	0.7102750730406024	chr22:43207659:G:A
chr22:43207776	['G', 'C']	19959	2261.0	355.3048543116763	0.0282970371216472	0.0218277791183902	1.2963772891492482	0.194861	0.194861	chr22	43207776	0.7102750730406024	chr22:43207776:G:C
chr22:43208028	['C', 'T']	19959	2258.4526183913804	351.99250889689847	0.0270281983193627	0.0218400316039627	1.2375530772793657	0.215896	0.215896	chr22	43208028	0.665755403955812	chr22:43208028:C:T
chr22:43208828	['T', 'C']	19959	2264.247894525767	351.6001761116718	0.0262166562899199	0.0218206937455362	1.2014584227086278	0.229588	0.229588	chr22	43208828	0.6390508151851159	chr22:43208828:T:C
chr22:43208917	['G', 'C']	19959	4506.35468350624	636.1912610294945	0.0047078688358238	0.0161215752465113	0.2920228801365221	0.770272	0.770272	chr22	43208917	0.1133558888017959	chr22:43208917:G:C
chr22:43209018	['A', 'G']	19959	30767.83103465571	4261.220051426302	0.0072770206907086	0.0120567333670075	0.6035648686253432	0.54614	0.54614	chr22	43209018	0.2626960140099706	chr22:43209018:A:G
chr22:43209121	['C', 'T']	19959	2264.0	351.34732629092343	0.0263822351026265	0.0218161752071906	1.2092969941830518	0.226563	0.226563	chr22	43209121	0.6448110133069753	chr22:43209121:C:T
chr22:43209175	['A', 'T']	19959	2214.554775984765	360.0614470924839	0.0344620246169585	0.0220376963432859	1.5637761806014636	0.117886	0.117886	chr22	43209175	0.9285377681344816	chr22:43209175:A:T
chr22:43209335	['G', 'A']	19959	2154.1079266459565	342.0440497527106	0.0313529310207906	0.0223338089396714	1.4038326872716491	0.160384	0.160384	chr22	43209335	0.7948389593579817	chr22:43209335:G:A
chr22:43209364	['G', 'C']	19959	2261.1132879045995	353.77546806942115	0.0276783807831208	0.0218276182777027	1.2680440179492602	0.204797	0.204797	chr22	43209364	0.6886764094783768	chr22:43209364:G:C
chr22:43209517	['A', 'G']	19959	2262.566803648392	356.4203672478341	0.0285985703976393	0.0218240347068537	1.3104162810306614	0.19007	0.19007	chr22	43209517	0.7210864252840381	chr22:43209517:A:G
chr22:43209600	['T', 'G']	19959	2263.4536206464545	356.0797281528136	0.0285033783734241	0.0218200202457039	1.306294772069978	0.191467	0.191467	chr22	43209600	0.7179060674023686	chr22:43209600:T:G
chr22:43209665	['A', 'G']	19959	7848.393225774125	1125.286438170554	0.0091351619528371	0.0126880625222733	0.719980843158738	0.471545	0.471545	chr22	43209665	0.3264768558022834	chr22:43209665:A:G
chr22:43209763	['C', 'T']	19959	7371.0	1047.0207154120662	0.0064749009880148	0.0130219636164911	0.4972292335247327	0.619033	0.619033	chr22	43209763	0.2082861985794109	chr22:43209763:C:T
chr22:43210137	['C', 'T']	19959	19276.86329240792	2484.228103436206	-0.0067296083914772	0.0101347359649684	-0.6640141800179781	0.506689	0.506689	chr22	43210137	0.2952585239531743	chr22:43210137:C:T
chr22:43210579	['A', 'C']	19959	7320.200571342656	1031.1135442594543	0.0052923722899684	0.0130589038080993	0.4052692605550866	0.685284	0.685284	chr22	43210579	0.1641294079649328	chr22:43210579:A:C
chr22:43210598	['G', 'A']	19959	7298.462691054872	1027.2791779153576	0.0049073514265156	0.0130745244340306	0.375336896670805	0.707414	0.707414	chr22	43210598	0.1503263495784028	chr22:43210598:G:A
chr22:43210662	['T', 'C']	19959	22187.11163443231	3061.497740332915	0.0011548947060389	0.0101832179032068	0.1134115676416295	0.909705	0.909705	chr22	43210662	0.0410994182754413	chr22:43210662:T:C
chr22:43211034	['G', 'A']	19959	2817.0	442.8881332948056	0.0154764730420587	0.0196889406004581	0.7860490493682828	0.431848	0.431848	chr22	43211034	0.364669087391871	chr22:43211034:G:A
chr22:43211298	['T', 'C']	19959	7263.275187969925	1020.69459978759	0.0045516932282027	0.0131072089616968	0.3472663967976802	0.728395	0.728395	chr22	43211298	0.1376330440411242	chr22:43211298:T:C
chr22:43211444	['C', 'T']	19959	7259.727464047703	1017.3620379176872	0.0039569972756986	0.0131079853205671	0.3018768467408871	0.762749	0.762749	chr22	43211444	0.1176183530657803	chr22:43211444:C:T
chr22:43211585	['C', 'T']	19959	7256.817931241856	1016.6090431543182	0.0038719994404619	0.0131075184096421	0.2954029374174761	0.767689	0.767689	chr22	43211585	0.1148146822321864	chr22:43211585:C:T
chr22:43211727	['C', 'T']	19959	7260.455073916312	1022.1287753704383	0.0047731849933375	0.0131065311734926	0.364183698200105	0.715725	0.715725	chr22	43211727	0.1452538127812742	chr22:43211727:C:T
chr22:43211750	['C', 'T']	19959	7258.454673014283	1022.4904842277008	0.0048358390076748	0.0131070789426266	0.3689486443808485	0.71217	0.71217	chr22	43211750	0.1474163248331658	chr22:43211750:C:T
chr22:43211785	['A', 'G']	19959	7261.455274367327	1021.3576991715602	0.004622190277	0.0131063156365454	0.3526689273461088	0.72434	0.72434	chr22	43211785	0.1400575312294801	chr22:43211785:A:G
chr22:43211807	['T', 'A']	19959	7258.090950090199	1018.6332611897732	0.0041985107257939	0.0131092186167402	0.3202716232401916	0.748766	0.748766	chr22	43211807	0.1256538842854793	chr22:43211807:T:A
chr22:43211927	['A', 'G']	19959	7240.725559953901	1028.7302302063058	0.0064419331751229	0.0131233186156221	0.4908768402113168	0.623519	0.623519	chr22	43211927	0.205150308072475	chr22:43211927:A:G
chr22:43212148	['A', 'G']	19959	2125.859787809425	316.3229885135811	0.0213757682774694	0.0228786949062333	0.9343089002706022	0.350156	0.350156	chr22	43212148	0.4557384275208558	chr22:43212148:A:G
chr22:43212525	['C', 'T']	19959	5570.279086080769	829.9966855846142	0.0155703588662092	0.0145340069661073	1.0713053119156073	0.284045	0.284045	chr22	43212525	0.5466128511377223	chr22:43212525:C:T
chr22:43212667	['C', 'T']	19959	7833.925008772368	1150.7533526932575	0.0126442945715936	0.0127644594632669	0.990585978825103	0.3219	0.3219	chr22	43212667	0.4922790233143864	chr22:43212667:C:T
chr22:43212854	['G', 'A']	19959	5467.547877937566	811.7835157703593	0.0156703037828437	0.0146674365582256	1.068373721654561	0.285365	0.285365	chr22	43212854	0.5445992941470441	chr22:43212854:G:A
chr22:43212969	['A', 'G']	19959	5583.839296452195	837.2940854269222	0.0162905057808117	0.0145392433048573	1.1204507304289582	0.262535	0.262535	chr22	43212969	0.5808127901871561	chr22:43212969:A:G
chr22:43213191	['A', 'G']	19959	5502.55138547878	811.1418926374187	0.0145134411524917	0.0146301576225877	0.9920222000947008	0.321199	0.321199	chr22	43213191	0.4932258154953428	chr22:43213191:A:G
chr22:43213250	['G', 'A']	19959	7060.707521170516	1008.1371857181604	0.0072129877915601	0.0132474634454023	0.5444806714347629	0.586117	0.586117	chr22	43213250	0.2320156819640195	chr22:43213250:G:A
chr22:43213742	['A', 'G']	19959	25069.63324472088	3531.4324813180456	0.0105826895838367	0.010419352735854	1.0156762950754723	0.309796	0.309796	chr22	43213742	0.5089241940304685	chr22:43213742:A:G
chr22:43213904	['C', 'T']	19959	22899.03112469928	3266.2250592777687	0.0145393777219607	0.0102018276380459	1.4251738254956057	0.154123	0.154123	chr22	43213904	0.8121325460464923	chr22:43213904:C:T
chr22:43214201	['A', 'G']	19959	17455.372807457148	2424.8207909355274	0.0034458580096589	0.010228202324986	0.3368977167415971	0.736198	0.736198	chr22	43214201	0.133005366718398	chr22:43214201:A:G
chr22:43214747	['C', 'T']	19959	7698.157095610343	1061.2915008337948	0.0037532913756097	0.0128317613561206	0.2925000918770569	0.769907	0.769907	chr22	43214747	0.1135617317445476	chr22:43214747:C:T
chr22:43214802	['C', 'T']	19959	4133.207084878244	521.1492617689954	-0.0142155964257978	0.0165826690838563	-0.857256232631277	0.391314	0.391314	chr22	43214802	0.4074746141131676	chr22:43214802:C:T
chr22:43214924	['A', 'G']	19959	13846.387483088642	1913.8907883009583	0.006327269192045	0.0105844437240796	0.5977894877602694	0.549987	0.549987	chr22	43214924	0.2596475757693729	chr22:43214924:A:G
chr22:43215315	['C', 'A']	19959	16397.643132735382	2171.247119364471	-0.0048432212572587	0.0102887501224903	-0.4707297970695058	0.637839	0.637839	chr22	43215315	0.1952889297983414	chr22:43215315:C:A
chr22:43215369	['C', 'T']	19959	16265.259734402409	2156.791364610007	-0.004626496006942	0.0103050143178525	-0.4489558058087378	0.653468	0.653468	chr22	43215369	0.1847756747455489	chr22:43215369:C:T
chr22:43215417	['G', 'A']	19959	16387.82107425594	2172.3197227560804	-0.0046286440080483	0.0102889737361709	-0.4498644983198234	0.652813	0.652813	chr22	43215417	0.1852112057063255	chr22:43215417:G:A
chr22:43215535	['C', 'T']	19959	16448.64824372401	2171.415326401207	-0.0058177250717321	0.0102868840244243	-0.565547843051303	0.571708	0.571708	chr22	43215535	0.2428257305921879	chr22:43215535:C:T
chr22:43216481	['T', 'C']	19959	16486.009746389667	2184.52011933768	-0.0053252125967044	0.0103521411011658	-0.5144068791821937	0.606973	0.606973	chr22	43216481	0.2168306272308552	chr22:43216481:T:C
chr22:43216510	['G', 'A']	19959	20957.50304801249	2725.109167093902	-0.0101705248904367	0.010107547581682	-1.006230720978143	0.314317	0.314317	chr22	43216510	0.5026321293020768	chr22:43216510:G:A
chr22:43216548	['G', 'A']	19959	16285.429095293091	2167.44189602528	-0.0046862025749548	0.010311600208318	-0.454459296353889	0.649503	0.649503	chr22	43216548	0.1874188386164548	chr22:43216548:G:A
chr22:43217246	['G', 'A']	19959	4626.317910672214	577.6780686564631	-0.010801809409322	0.0157270219299981	-0.6868312041148996	0.492197	0.492197	chr22	43217246	0.307861037702327	chr22:43217246:G:A
chr22:43217544	['C', 'T']	19959	4255.426416796112	656.9327118438148	0.0187049469886399	0.0166982276675447	1.1201755875562505	0.262652	0.262652	chr22	43217544	0.5806192878528513	chr22:43217544:C:T
chr22:43217582	['C', 'T']	19959	18440.7717979555	2370.424019876741	-0.0109354632563463	0.0101503206095665	-1.0773515120339945	0.281336	0.281336	chr22	43217582	0.5507746915781435	chr22:43217582:C:T
chr22:43218093	['T', 'C']	19959	19925.996692889712	2587.621900359268	-0.0096320905782452	0.0101329841042566	-0.9505680142337376	0.341835	0.341835	chr22	43218093	0.4661834725436871	chr22:43218093:T:C
chr22:43218582	['A', 'G']	19959	20829.261614794767	2721.9956602334387	-0.0089415678955967	0.0101081066753187	-0.884593740727891	0.376386	0.376386	chr22	43218582	0.4243665388999957	chr22:43218582:A:G
chr22:43218595	['C', 'T']	19959	18501.0	2355.05659924514	-0.014135129105786	0.0101511140114552	-1.3924707268418974	0.163795	0.163795	chr22	43218595	0.7856993596302544	chr22:43218595:C:T
chr22:43218637	['C', 'T']	19959	18507.0	2352.022931784328	-0.0144786307794008	0.0101515402387682	-1.4262496565898115	0.153812	0.153812	chr22	43218637	0.8130097807213068	chr22:43218637:C:T
chr22:43218652	['G', 'T']	19959	18506.0	2354.320113360901	-0.0142299357042662	0.010152129526555	-1.4016700306122722	0.161029	0.161029	chr22	43218652	0.7930959040562215	chr22:43218652:G:T
chr22:43218762	['CAA', 'C']	19959	1902.0953001302737	271.8742093236704	0.0146862481650157	0.0239970453506385	0.6120023507237727	0.540543	0.540543	chr22	43218762	0.2671697523676166	chr22:43218762:CAA:C
chr22:43218772	['T', 'C']	19959	3324.3331161998294	430.287917437371	-0.0027769064124655	0.0182959078351482	-0.1517774596093445	0.879364	0.879364	chr22	43218772	0.0558313177945182	chr22:43218772:T:C
chr22:43218999	['T', 'C']	19959	16915.084949631637	2464.7836524547142	0.0132360091650826	0.0102120757606776	1.2961134910542718	0.194951	0.194951	chr22	43218999	0.7100745327593089	chr22:43218999:T:C
chr22:43219862	['C', 'T']	19959	4696.0	674.6293629847321	0.0084079493026201	0.0156312668730083	0.5378930173048704	0.590657	0.590657	chr22	43219862	0.2286646447549936	chr22:43219862:C:T
chr22:43219893	['C', 'T']	19959	2319.116194007416	320.04044947977326	0.0149034580863979	0.0217632016580524	0.684800808289328	0.493478	0.493478	chr22	43219893	0.306732204071498	chr22:43219893:C:T
chr22:43221033	['A', 'C']	19959	19221.70447596612	2638.531109608168	0.0014339009337929	0.0101033356217388	0.1419235178833116	0.887142	0.887142	chr22	43221033	0.0520068594460744	chr22:43221033:A:C
chr22:43222186	['G', 'A']	19959	3529.353660369795	475.2209503526336	-0.0050149691105202	0.0177154874273372	-0.2830838909225557	0.777115	0.777115	chr22	43222186	0.1095147081362686	chr22:43222186:G:A
chr22:43223056	['C', 'G']	19959	12159.04600581337	1677.0354508120922	0.0001548383602029	0.0109670107412372	0.0141185564468137	0.988736	0.988736	chr22	43223056	0.0049196528402009	chr22:43223056:C:G
chr22:43223194	['G', 'A']	19959	10495.051661071302	1504.8264967964474	0.0111652815501657	0.0114854627533373	0.9721229165904858	0.331001	0.331001	chr22	43223194	0.480170694158342	chr22:43223194:G:A
chr22:43223625	['A', 'G']	19959	739.0	73.24498939749152	-0.0397406002286141	0.0377090359373319	-1.0538747342853956	0.291953	0.291953	chr22	43223625	0.5346870577418539	chr22:43223625:A:G
chr22:43223639	['T', 'C']	19959	4940.742633794348	694.8363744306035	0.0010692203593444	0.0153131446095994	0.0698236963473988	0.944335	0.944335	chr22	43223639	0.0248739137076991	chr22:43223639:T:C
chr22:43224613	['G', 'A']	19959	23156.96135919411	3259.091645391317	0.0104614609370637	0.0102124903397084	1.0243790289217938	0.305669	0.305669	chr22	43224613	0.5147486038372421	chr22:43224613:G:A
chr22:43224651	['G', 'A']	19959	4989.499974946135	722.704138334632	0.0062315563494553	0.0152421725520141	0.4088364915296748	0.682664	0.682664	chr22	43224651	0.1657929988820026	chr22:43224651:G:A
chr22:43226613	['G', 'A']	19959	433.21192160249865	54.86202526715828	-0.0123027081846902	0.050304768140156	-0.244563460672618	0.806797	0.806797	chr22	43226613	0.09323572534012	chr22:43226613:G:A
chr22:43227347	['G', 'A']	19959	14620.197534576066	2115.1612155270163	0.0142745816988565	0.0105288518679344	1.3557586219186557	0.175191	0.175191	chr22	43227347	0.7564882083890224	chr22:43227347:G:A
chr22:43227606	['G', 'A']	19959	404.0	20.10003710098417	-0.0827967536746333	0.0505574447140169	-1.6376767881165892	0.101505	0.101505	chr22	43227606	0.9935125644608498	chr22:43227606:G:A
chr22:43227966	['A', 'G']	19959	36121.61958210151	4951.465638248128	0.0103102799167427	0.0173284262683812	0.5949922836071746	0.551855	0.551855	chr22	43227966	0.2581750182349235	chr22:43227966:A:G
chr22:43228016	['T', 'C']	19959	16206.247907792533	2048.3129437769308	-0.0162356097464633	0.0103031084037722	-1.575797236154385	0.115088	0.115088	chr22	43228016	0.938969957043289	chr22:43228016:T:C
chr22:43228299	['T', 'C']	19959	36423.82493235795	4991.156404647851	0.0112586370281981	0.0179417017331863	0.6275122168246356	0.530331	0.530331	chr22	43228299	0.275452985863817	chr22:43228299:T:C
chr22:43228759	['T', 'C']	19959	9566.2308232227	1374.2610471305677	0.0093284860061922	0.011811609437588	0.7897726432188164	0.42967	0.42967	chr22	43228759	0.3668649681436272	chr22:43228759:T:C
chr22:43229219	['G', 'T']	19959	3008.965128566396	426.8467519107151	0.0153648712184625	0.0193417733491953	0.7943879261257992	0.426979	0.426979	chr22	43229219	0.36959348424522	chr22:43229219:G:T
chr22:43229752	['A', 'G']	19959	3201.6416436983213	478.92327675093503	0.0222856804223525	0.0187820527031454	1.186541256942608	0.235423	0.235423	chr22	43229752	0.6281511103747682	chr22:43229752:A:G
chr22:43229904	['TG', 'T']	19959	7302.463492858933	849.6802045429059	-0.0253264284964095	0.0130948776953137	-1.9340714045365388	0.0531185	0.0531185	chr22	43229904	1.2747541973998415	chr22:43229904:TG:T
chr22:43230029	['A', 'G']	19959	31653.17181941173	4281.36350093345	-0.0031387471555991	0.0123925191680024	-0.2532775711740223	0.800056	0.800056	chr22	43230029	0.096879613458295	chr22:43230029:A:G
chr22:43230905	['C', 'T']	19959	723.0	77.96883525518895	-0.0284074139300319	0.038117691557709	-0.7452553596280592	0.456126	0.456126	chr22	43230905	0.3409151714891625	chr22:43230905:C:T
chr22:43231015	['C', 'G']	19959	7352.736784085784	1017.6576395853482	0.0029122200200587	0.0129753348327285	0.2244427644913716	0.822415	0.822415	chr22	43231015	0.0849089771938626	chr22:43231015:C:G
chr22:43231149	['G', 'A']	19959	7480.37478705281	874.2504719459758	-0.024780603926023	0.012981635653756	-1.908896889958028	0.0562897	0.0562897	chr22	43231149	1.249571065937271	chr22:43231149:G:A
chr22:43231347	['T', 'G']	19959	9924.994538257251	1412.7832431663444	0.0053942831877615	0.0116398953119818	0.463430558710335	0.643061	0.643061	chr22	43231347	0.1917478284648007	chr22:43231347:T:G
chr22:43231640	['G', 'A']	19959	1888.09459865718	277.2171507399872	0.0195340674661175	0.0240590228151713	0.8119227292057589	0.416846	0.416846	chr22	43231640	0.3800243615803149	chr22:43231640:G:A
chr22:43231706	['C', 'T']	19959	1155.1157488600493	184.9222717458308	0.03121516856058	0.0300939607714341	1.0372569033920649	0.299629	0.299629	chr22	43231706	0.5234161551565976	chr22:43231706:C:T
chr22:43231722	['G', 'A']	19959	13423.01758869513	1839.238739953648	0.0014303021471919	0.0106824376336074	0.1338928619336996	0.893489	0.893489	chr22	43231722	0.0489107898496719	chr22:43231722:G:A
chr22:43231943	['C', 'T']	19959	2270.113738851588	295.40815621276056	-0.0033153649590263	0.0216412645366707	-0.1531964527030528	0.878245	0.878245	chr22	43231943	0.0563843140421603	chr22:43231943:C:T
chr22:43232077	['A', 'G']	19959	6696.335504559575	980.7874090813092	0.0091088301151161	0.0135447562349108	0.6724986376379803	0.501274	0.501274	chr22	43232077	0.2999248207198035	chr22:43232077:A:G
chr22:43232771	['C', 'T']	19959	7209.72245327454	1060.9294917176037	0.0123181622504952	0.0131841038843046	0.9343192649717882	0.350151	0.350151	chr22	43232771	0.4557446290079453	chr22:43232771:C:T
chr22:43233047	['T', 'C']	19959	5010.25102715703	722.3629076351036	0.0160361573300842	0.0152893583569248	1.0488443632313194	0.294262	0.294262	chr22	43233047	0.5312658176008632	chr22:43233047:T:C
chr22:43233377	['A', 'G']	19959	6148.156275060144	900.925957042117	0.0179482205179246	0.0140414941231469	1.278227257050773	0.201184	0.201184	chr22	43233377	0.6964065613299065	chr22:43233377:A:G
chr22:43233512	['C', 'A']	19959	5984.0	867.8990283217662	0.0163821114648645	0.0141792182200541	1.1553606983560516	0.247957	0.247957	chr22	43233512	0.6056236267620168	chr22:43233512:C:A
chr22:43233514	['G', 'A']	19959	5984.0	867.8990283217662	0.0163821114648645	0.0141792182200541	1.1553606983560516	0.247957	0.247957	chr22	43233514	0.6056236267620168	chr22:43233514:G:A
chr22:43235073	['A', 'G']	19959	4514.452372601092	655.5466821379445	0.0095732463408886	0.0159638226240453	0.5996838330231192	0.548724	0.548724	chr22	43235073	0.2606460442879353	chr22:43235073:A:G
chr22:43235346	['T', 'C']	19959	10431.18023137814	1491.4303454366566	0.0095572233615158	0.0116263597509462	0.8220305896467752	0.411069	0.411069	chr22	43235346	0.3860852734910552	chr22:43235346:T:C
chr22:43235660	['A', 'G']	19959	3963.0	570.2991605500519	0.0080048888553672	0.0169378124352557	0.4726046463181504	0.6365	0.6365	chr22	43235660	0.1962015920103258	chr22:43235660:A:G
chr22:43235800	['C', 'T']	19959	3273.328005211204	467.76460729036427	0.0152869159770827	0.0185932340382799	0.8221762790491336	0.410986	0.410986	chr22	43235800	0.3861729718618952	chr22:43235800:C:T
chr22:43236094	['G', 'A']	19959	15003.751728630124	1917.5650900293404	-0.0127943715063906	0.0105249389714931	-1.2156242939787398	0.224142	0.224142	chr22	43236094	0.6494767572124532	chr22:43236094:G:A
chr22:43236519	['G', 'C']	19959	3778.189297524802	558.6128338817215	0.0206756417082103	0.0173533471662487	1.1914497825770007	0.233491	0.233491	chr22	43236519	0.6317298548223502	chr22:43236519:G:C
chr22:43236585	['T', 'C']	19959	861.1294347564643	78.82440702084888	-0.04923557498207	0.0348099294189742	-1.4144118015715554	0.157257	0.157257	chr22	43236585	0.8033900136492371	chr22:43236585:T:C
chr22:43236858	['G', 'A']	19959	764.0	65.37069811239269	-0.052256888580469	0.0368244507602963	-1.4190812762049894	0.155891	0.155891	chr22	43236858	0.8071789570572347	chr22:43236858:G:A
chr22:43237455	['A', 'G']	19959	21818.4658213892	2920.7630438727324	-0.0017609112737821	0.0101991779112092	-0.1726522754198471	0.862927	0.862927	chr22	43237455	0.064025942220054	chr22:43237455:A:G
chr22:43237506	['G', 'A']	19959	14689.73599559074	1911.2503379951163	-0.0098409299077713	0.0105876910399069	-0.9294689343199612	0.352657	0.352657	chr22	43237506	0.4526474912857013	chr22:43237506:G:A
chr22:43238744	['T', 'C']	19959	14900.972632950728	1957.8457506975856	-0.0100484374516863	0.0104567896276474	-0.9609486094201022	0.33659	0.33659	chr22	43238744	0.4728987909428814	chr22:43238744:T:C
chr22:43239201	['C', 'T']	19959	15473.100977198696	2158.7470045646755	0.0069944272629181	0.0103355142443661	0.676737228312643	0.498581	0.498581	chr22	43239201	0.3022642756765709	chr22:43239201:C:T
chr22:43239312	['A', 'G']	19959	20565.12147331496	2778.393029817533	-0.0062395272993051	0.0101419567397876	-0.6152192776396899	0.538417	0.538417	chr22	43239312	0.2688812361361682	chr22:43239312:A:G
chr22:43239543	['G', 'A']	19959	20987.05150816715	2771.749864977363	-0.0092529888968206	0.0101536437018325	-0.9112973793979676	0.36215	0.36215	chr22	43239543	0.4411115104632654	chr22:43239543:G:A
chr22:43239567	['T', 'C']	19959	406.0	62.60372917900448	0.0210028248773705	0.0500603692234087	0.4195499394668748	0.674819	0.674819	chr22	43239567	0.1708126980464714	chr22:43239567:T:C
chr22:43239584	['G', 'C']	19959	3779.189347630023	464.86650002944464	-0.0107884142682054	0.0173689399391167	-0.6211325680221177	0.53452	0.53452	chr22	43239584	0.272036040264114	chr22:43239584:G:C
chr22:43241014	['G', 'A']	19959	709.0	134.28567989565911	0.045852695771674	0.0384296755885968	1.193158543999778	0.232821	0.232821	chr22	43241014	0.6329778497403785	chr22:43241014:G:A
chr22:43241072	['C', 'T']	19959	2061.1032668604066	213.7821983946457	-0.0322445606060441	0.0228444106590474	-1.4114857716092486	0.158117	0.158117	chr22	43241072	0.8010214342468864	chr22:43241072:C:T
chr22:43241863	['C', 'T']	19959	1490.0746567792364	229.360941208504	0.0081980879388908	0.0266732975119949	0.307351872606085	0.758579	0.758579	chr22	43241863	0.1199991841884054	chr22:43241863:C:T
chr22:43242246	['C', 'T']	19959	2298.115141797776	250.29410338983595	-0.0293165085692401	0.0216229178353657	-1.355807240838283	0.175176	0.175176	chr22	43242246	0.7565253946379131	chr22:43242246:C:T
chr22:43242729	['G', 'A']	19959	13614.0	1925.057701295931	0.0098097589437798	0.010676358195837	0.9188300695648134	0.358196	0.358196	chr22	43242729	0.445879268257024	chr22:43242729:G:A
chr22:43243913	['A', 'G']	19959	23835.971233837827	3278.149807924304	0.0053072974793623	0.0103528836617922	0.5126395362626471	0.608209	0.608209	chr22	43243913	0.2159471576522323	chr22:43243913:A:G
chr22:43243983	['A', 'C']	19959	33737.38066843714	4522.097724645871	-0.0112071072023284	0.0140225181061066	-0.7992221594955788	0.424171	0.424171	chr22	43243983	0.3724590269333213	chr22:43243983:A:C
chr22:43244209	['C', 'T']	19959	742.0371780739553	139.14446891829843	0.0495188072864174	0.0376117920816587	1.3165766517827038	0.187996	0.187996	chr22	43244209	0.7258513911427483	chr22:43244209:C:T
chr22:43244722	['A', 'G']	19959	30910.548702274777	4176.81619506824	-0.0040224364902183	0.0120825072608279	-0.3329140552854699	0.739203	0.739203	chr22	43244722	0.1312362792327523	chr22:43244722:A:G
chr22:43245077	['C', 'G']	19959	3209.0	514.4578472207986	0.023672257242508	0.0186213487053368	1.2712428952970338	0.203657	0.203657	chr22	43245077	0.6911006579613522	chr22:43245077:C:G
chr22:43245102	['A', 'G']	19959	4327.0	662.315609557242	0.0192825605450431	0.0163240918828524	1.181233276767971	0.237524	0.237524	chr22	43245102	0.6242925016561169	chr22:43245102:A:G
chr22:43245281	['G', 'C']	19959	1588.0795670908908	264.02146634183083	0.0327556197142443	0.0259500624132209	1.2622559126314927	0.206871	0.206871	chr22	43245281	0.6843003861960842	chr22:43245281:G:C
chr22:43245327	['G', 'A']	19959	4014.603427540589	528.6240919607136	-0.0033104552475811	0.0167067064367074	-0.1981512789563067	0.842929	0.842929	chr22	43245327	0.0742090045054978	chr22:43245327:G:A
chr22:43245419	['C', 'T']	19959	783.0	118.35423713878124	0.0190658013182109	0.0365060663323677	0.5222639203201809	0.601492	0.601492	chr22	43245419	0.2207701445152587	chr22:43245419:C:T
chr22:43245550	['C', 'A']	19959	3195.6404409922325	514.9815164438759	0.0255643833360246	0.0186621396104989	1.3698527537347636	0.170748	0.170748	chr22	43245550	0.7676443745808412	chr22:43245550:C:A
chr22:43246084	['G', 'A']	19959	8407.527439482785	1159.02413100896	0.0017588515058674	0.0123089113803532	0.1428925313959781	0.886377	0.886377	chr22	43246084	0.0523815216845518	chr22:43246084:G:A
chr22:43246147	['T', 'C']	19959	786.0787693541113	136.18029676159844	0.0350776338146732	0.0365539536390507	0.9596125814746248	0.337262	0.337262	chr22	43246147	0.4720325889027094	chr22:43246147:T:C
chr22:43246419	['C', 'T']	19959	778.0	123.3740882487056	0.0238939480603807	0.0366314956937992	0.6522788001917523	0.514229	0.514229	chr22	43246419	0.2888434349182975	chr22:43246419:C:T
chr22:43246422	['A', 'C']	19959	32122.609429802586	4382.666655214089	0.0028512706148723	0.0127449174968804	0.2237182481228481	0.822979	0.822979	chr22	43246422	0.0846112465623098	chr22:43246422:A:C
chr22:43247248	['C', 'T']	19959	20923.28988122088	2715.534493699104	-0.0126644979284853	0.0101257483600134	-1.2507221667188029	0.211051	0.211051	chr22	43247248	0.675612585734387	chr22:43247248:C:T
chr22:43247281	['C', 'A']	19959	4199.0	581.3887873186347	0.0032638507776576	0.0163361647083679	0.1997929646231955	0.841645	0.841645	chr22	43247281	0.0748710522668338	chr22:43247281:C:A
chr22:43247772	['G', 'A']	19959	1512.0	242.96006285376984	0.0242841770134878	0.0263870875293514	0.9203053192769228	0.357424	0.357424	chr22	43247772	0.4468162892181243	chr22:43247772:G:A
chr22:43248119	['T', 'C']	19959	3503.0	512.0821417243653	0.0098101161397771	0.0179034194305536	0.5479465069692395	0.583735	0.583735	chr22	43248119	0.23378426617046	chr22:43248119:T:C
chr22:43248551	['G', 'C']	19959	11236.0	1626.1233121438413	0.009977596106766	0.0112100115043244	0.890061183515914	0.373444	0.373444	chr22	43248551	0.4277745138335669	chr22:43248551:G:C
chr22:43249088	['T', 'C']	19959	6191.620433932956	834.1662662786138	-0.0017985653128831	0.0138918098871376	-0.1294694735599899	0.896987	0.896987	chr22	43249088	0.047213851124444	chr22:43249088:T:C
chr22:43249127	['A', 'G']	19959	8299.910936246994	1141.4346737803564	-0.0003425135628433	0.0124408668445016	-0.0275313261627549	0.978036	0.978036	chr22	43249127	0.0096451592066703	chr22:43249127:A:G
chr22:43250235	['C', 'T']	19959	1455.0729030965026	260.615195982301	0.0403985478637456	0.026890836490401	1.502316518795029	0.133031	0.133031	chr22	43250235	0.8760471442947826	chr22:43250235:C:T
chr22:43250607	['G', 'A']	19959	21477.22820204449	2823.2170887713287	-0.0088093719837313	0.0101422936002473	-0.8685778908546411	0.385089	0.385089	chr22	43250607	0.4144388867460842	chr22:43250607:G:A
chr22:43250703	['A', 'C']	19959	7632.2943918207775	1019.730489462136	-0.0035717095369095	0.0128094546742955	-0.2788338479448972	0.780375	0.780375	chr22	43250703	0.1076966520606541	chr22:43250703:A:C
chr22:43250895	['C', 'T']	19959	696.0697499624192	131.72906844245605	0.0525096781849553	0.0386709521794812	1.3578584241020313	0.174524	0.174524	chr22	43250895	0.7581448417657821	chr22:43250895:C:T
chr22:43251410	['A', 'G']	19959	17013.0	2335.268154559053	0.0003698848335116	0.0102405617066133	0.0361195844631021	0.971187	0.971187	chr22	43251410	0.0126971395575853	chr22:43251410:A:G
chr22:43252202	['G', 'C']	19959	709.0	69.95734068459141	-0.0365930620060021	0.0385102459021428	-0.950216264497182	0.342014	0.342014	chr22	43252202	0.4659561161710489	chr22:43252202:G:C
chr22:43252658	['C', 'T']	19959	10715.073708473215	1435.6236114053766	0.0017570880595422	0.0113335874612526	0.1550337053955237	0.876796	0.876796	chr22	43252658	0.057101440134672	chr22:43252658:C:T
chr22:43253956	['A', 'G']	19959	5119.795609462711	809.5564468556953	0.0288962667704534	0.0151998613622805	1.901087521900788	0.0573049	0.0573049	chr22	43253956	1.2418082409998543	chr22:43253956:A:G
chr22:43254184	['G', 'A']	19959	1522.0	239.18712698478984	0.0230127337553578	0.0262826722336585	0.8755857680973137	0.381266	0.381266	chr22	43254184	0.4187719218985204	chr22:43254184:G:A
chr22:43254398	['G', 'A']	19959	1523.1526281505237	241.40127039517708	0.0241928508750591	0.0262754890772906	0.920738365854758	0.357198	0.357198	chr22	43254398	0.4470909814503317	chr22:43254398:G:A
chr22:43254447	['G', 'A']	19959	1685.0844272973245	145.1181014821273	-0.0589024434428199	0.0250921063000127	-2.3474491435097224	0.0189122	0.0189122	chr22	43254447	1.7232579480303791	chr22:43254447:G:A
chr22:43255415	['G', 'A']	19959	23818.966974040293	3186.3271105888966	-0.0019857910735109	0.0103338576571655	-0.1921635791193573	0.847616	0.847616	chr22	43255415	0.071800853936082	chr22:43255415:G:A
chr22:43256481	['A', 'C']	19959	9297.465828239305	1106.7694586368284	-0.0196777600784765	0.0119344450895049	-1.6488206976444164	0.0992001	0.0992001	chr22	43256481	1.0034878900491853	chr22:43256481:A:C
chr22:43257619	['A', 'G']	19959	8265.242333132894	1143.139513398021	0.0006852501756128	0.0124334618711143	0.0551133853721678	0.956049	0.956049	chr22	43257619	0.0195198484307354	chr22:43257619:A:G
chr22:43258471	['C', 'T']	19959	8092.405451448041	1112.995445991302	-0.0010157823077418	0.0126005317376023	-0.0806142414379649	0.93575	0.93575	chr22	43258471	0.0288401642135405	chr22:43258471:C:T
chr22:43258567	['G', 'A']	19959	1513.0	226.2787440876832	0.0125799455109228	0.0263475481759921	0.4774617139664506	0.633039	0.633039	chr22	43258567	0.1985695333269659	chr22:43258567:G:A
chr22:43258945	['T', 'C']	19959	3670.735655224256	532.880217516671	0.0152079284107834	0.0175488038683798	0.866607691603742	0.386167	0.386167	chr22	43258945	0.4132248417172809	chr22:43258945:T:C
chr22:43259421	['A', 'G']	19959	25884.59377661973	3521.763849179557	0.0042119764314169	0.010670357040028	0.3947362225665347	0.693042	0.693042	chr22	43259421	0.1592404453080722	chr22:43259421:A:G
chr22:43260696	['A', 'G']	19959	3342.339682221442	362.1909248398151	-0.0353173544511899	0.018133754031522	-1.9476030384992244	0.0514765	0.0514765	chr22	43260696	1.2883909893970331	chr22:43260696:A:G
chr22:43261034	['G', 'A']	19959	3656.0	580.565967585289	0.0273467796834691	0.017536487453082	1.5594217346338095	0.118912	0.118912	chr22	43261034	0.9247743163584898	chr22:43261034:G:A
chr22:43261697	['T', 'C']	19959	1999.400701578552	157.1747432913094	-0.0667915340931508	0.023032214876072	-2.899917982379542	0.00373668	0.00373668	chr22	43261697	2.427514092459365	chr22:43261697:T:C
chr22:43262455	['A', 'G']	19959	4867.0	680.6125800541589	0.0090197536759438	0.0153885732125501	0.5861332010031802	0.557793	0.557793	chr22	43262455	0.2535269401962665	chr22:43262455:A:G
chr22:43263185	['T', 'A']	19959	3049.6111751440744	422.08792513194936	0.0084901957735226	0.0190813742956688	0.4449467654669808	0.656363	0.656363	chr22	43263185	0.182855908649922	chr22:43263185:T:A
chr22:43264601	['T', 'C']	19959	24305.13172711121	3286.7692767338976	0.0008078648735198	0.0105473590587515	0.0765940430225034	0.938947	0.938947	chr22	43264601	0.0273589213197857	chr22:43264601:T:C
chr22:43264629	['G', 'A']	19959	12676.270230996644	1672.2770593761015	-0.0046214407593415	0.0109759011303825	-0.4210534246294298	0.673721	0.673721	chr22	43264629	0.1715199154022873	chr22:43264629:G:A
chr22:43265074	['C', 'T']	19959	4170.626879134095	587.5594190146847	0.0083402153787213	0.0165290614511095	0.5045788838882647	0.61386	0.61386	chr22	43265074	0.211930664950455	chr22:43265074:C:T
chr22:43265837	['C', 'T']	19959	9466.897268854926	1352.745067045229	0.0085915637266823	0.0119198670057783	0.7207768108920517	0.471055	0.471055	chr22	43265837	0.3269283820388661	chr22:43265837:C:T
chr22:43265958	['AG', 'A']	19959	973.5853511806288	57.0736091904624	-0.0813817961424544	0.0325787342905838	-2.498003618451682	0.0124975	0.0124975	chr22	43265958	1.903176854575372	chr22:43265958:AG:A
chr22:43266095	['C', 'T']	19959	2831.5674768228514	431.1607196053175	0.0253592845359563	0.0196984004947382	1.287377852974927	0.197978	0.197978	chr22	43266095	0.7033830673619313	chr22:43266095:C:T
chr22:43266411	['T', 'A']	19959	15162.798486518992	2113.8395705053786	0.0109291073053176	0.010449632526689	1.0458843674554137	0.295627	0.295627	chr22	43266411	0.5292559037835656	chr22:43266411:T:A
chr22:43266412	['C', 'A']	19959	15160.797985366342	2112.8282492704807	0.0108643416983136	0.0104501651052644	1.0396334975454649	0.298523	0.298523	chr22	43266412	0.5250222025973377	chr22:43266412:C:A
chr22:43266462	['T', 'C']	19959	27773.174533974743	3673.287522852173	-0.0107714098643694	0.0110736392515157	-0.9727073114554564	0.330711	0.330711	chr22	43266462	0.480551359486507	chr22:43266462:T:C
chr22:43268338	['C', 'T']	19959	3367.0	299.076994185485	-0.0407249334442399	0.0181559824491155	-2.2430586479347374	0.024904	0.024904	chr22	43268338	1.6037308923255411	chr22:43268338:C:T
chr22:43268373	['G', 'A']	19959	7696.385609780539	1104.8729998795693	0.006836836998271	0.01283062570811	0.5328529686552715	0.594141	0.594141	chr22	43268373	0.226110477148022	chr22:43268373:G:A
chr22:43268931	['A', 'G']	19959	9764.978503783132	1358.2440016512255	0.0039968946892609	0.0118285050477342	0.3379036212210589	0.735439	0.735439	chr22	43268931	0.1334533434150858	chr22:43268931:A:G
chr22:43270742	['T', 'C']	19959	5788.0	815.4041726049542	0.0038204372460007	0.0146020067305089	0.2616378225616353	0.793603	0.793603	chr22	43270742	0.100396699118768	chr22:43270742:T:C
chr22:43271547	['T', 'C']	19959	14324.306119380548	2047.6858738624856	0.0130451238010316	0.0104950677925965	1.242976611378728	0.213891	0.213891	chr22	43271547	0.6698074890730213	chr22:43271547:T:C
chr22:43271687	['A', 'C']	19959	35049.0	4740.287363842367	-0.0040452501240535	0.0155520588758511	-0.2601102629784251	0.794781	0.794781	chr22	43271687	0.0997525236631114	chr22:43271687:A:C
chr22:43271929	['C', 'T']	19959	3108.0	345.76331492523826	-0.0254481215459102	0.0186998832958263	-1.3608706077641666	0.17357	0.17357	chr22	43271929	0.7605253365348158	chr22:43271929:C:T
chr22:43272163	['A', 'G']	19959	31957.803517739023	4393.060117462169	0.0086996274485418	0.012661496438848	0.6870931481566149	0.492032	0.492032	chr22	43272163	0.3080066513556239	chr22:43272163:A:G
chr22:43272345	['T', 'C']	19959	39366.0	5299.970232092249	-0.0603626122794766	0.0434723767811945	-1.3885279975211429	0.164992	0.164992	chr22	43272345	0.7825371129987286	chr22:43272345:T:C
chr22:43272594	['A', 'G']	19959	17934.898587032767	2541.220419330052	0.0108111067053114	0.0101513387467971	1.064993196953699	0.286892	0.286892	chr22	43272594	0.5422815619118827	chr22:43272594:A:G
chr22:43273006	['A', 'G']	19959	34249.71600360758	4672.518386179939	0.0054012998260943	0.014513018510526	0.3721692921549639	0.709771	0.709771	chr22	43273006	0.1488817491378583	chr22:43273006:A:G
chr22:43273328	['C', 'T']	19959	1644.1647542215765	230.38751513419805	0.0116881038003334	0.0252754959973689	0.4624282665531111	0.643779	0.643779	chr22	43273328	0.1912631940574696	chr22:43273328:C:T
chr22:43273779	['T', 'C']	19959	29517.43671076368	4097.802770230099	0.0126991774984458	0.0115205955233954	1.1023021746277797	0.270344	0.270344	chr22	43273779	0.5680832646894564	chr22:43273779:T:C
chr22:43273793	['G', 'A']	19959	18953.64740376905	2719.2427869813355	0.0152707183062679	0.010161044817533	1.5028689057564395	0.132889	0.132889	chr22	43273793	0.8765109666646081	chr22:43273793:G:A
chr22:43274088	['G', 'A']	19959	25836.35577164052	3651.566483325285	0.0169493511858945	0.0105832274656779	1.6015295183687868	0.109276	0.109276	chr22	43274088	0.9614752105304192	chr22:43274088:G:A
chr22:43274380	['G', 'A']	19959	5720.146379353545	812.887654269584	0.006524606992739	0.0146414196407119	0.4456266641382689	0.655872	0.655872	chr22	43274380	0.1831809092794829	chr22:43274380:G:A
chr22:43275757	['G', 'A']	19959	1602.0802685639844	204.3551985900515	-0.0003065833614709	0.025615454490121	-0.0119686871684896	0.990451	0.990451	chr22	43275757	0.0041670051895448	chr22:43275757:G:A
chr22:43275995	['CT', 'C']	19959	6669.0	734.8092210018806	-0.028406690897078	0.0135160520271406	-2.1017003219606325	0.035592	0.035592	chr22	43275995	1.4486476072600118	chr22:43275995:CT:C
chr22:43276177	['G', 'A']	19959	655.0	64.189676721843	-0.0492484222076256	0.0398178199834306	-1.2368437606106872	0.21616	0.21616	chr22	43276177	0.6652246683220446	chr22:43276177:G:A
chr22:43276623	['C', 'T']	19959	7875.394578615092	1182.5041604783153	0.0201292747766604	0.0127180504200409	1.5827327390478827	0.113498	0.113498	chr22	43276623	0.9450117913044854	chr22:43276623:C:T
chr22:43276683	['C', 'A']	19959	7406.37107926646	1152.3954871088076	0.0279570345083784	0.0130043722945587	2.149818066964765	0.0315816	0.0315816	chr22	43276683	1.500565871364811	chr22:43276683:C:A
chr22:43277794	['T', 'C']	19959	12154.217918524828	1768.5453009998591	0.0147339528870734	0.010976402045644	1.3423299206610757	0.179504	0.179504	chr22	43277794	0.7459258693220289	chr22:43277794:T:C
chr22:43277836	['G', 'A']	19959	6195.620834794809	844.756779260953	0.0031280141579046	0.0141184521951667	0.2215550341258727	0.824663	0.824663	chr22	43277836	0.0837234904087438	chr22:43277836:G:A
chr22:43278067	['G', 'A']	19959	1503.0	192.1153056477424	0.001190777889764	0.0264455572102148	0.0450275212693994	0.964086	0.964086	chr22	43278067	0.0158842237117481	chr22:43278067:G:A
chr22:43278243	['T', 'C']	19959	29535.0	3903.234574467087	-0.0110444406632766	0.011652154926288	-0.9478453327426688	0.34322	0.34322	chr22	43278243	0.4644274130244902	chr22:43278243:T:C
chr22:43278895	['G', 'A']	19959	5389.080030067653	604.2359797921674	-0.0213200889033249	0.0147251552175505	-1.4478685343781033	0.14767	0.14767	chr22	43278895	0.8307077251200639	chr22:43278895:G:A
chr22:43278939	['C', 'T']	19959	11398.713319302464	1604.0528490338966	0.0072099035301962	0.0111994228562672	0.6437745607722626	0.519729	0.519729	chr22	43278939	0.2842230496027867	chr22:43278939:C:T
chr22:43279958	['G', 'C']	19959	4974.0	648.1502563294625	-0.0067010345032106	0.0152045713898051	-0.4407249853622182	0.659417	0.659417	chr22	43279958	0.1808398607854904	chr22:43279958:G:C
chr22:43280227	['C', 'T']	19959	11372.84905282149	1593.3360854770417	0.0068994714842926	0.0112138276473257	0.6152646269659768	0.538387	0.538387	chr22	43280227	0.2689054352187506	chr22:43280227:C:T
chr22:43282129	['C', 'T']	19959	3720.186391421986	437.5204802349402	-0.0095401172106822	0.017333220005981	-0.5503949760858238	0.582055	0.582055	chr22	43282129	0.2350359757144887	chr22:43282129:C:T
chr22:43282454	['C', 'G']	19959	8246.41316765207	1032.130570908386	-0.0083355609674832	0.0124508624154956	-0.6694765944172095	0.503199	0.503199	chr22	43282454	0.2982602306289907	chr22:43282454:C:G
chr22:43282779	['T', 'G']	19959	8469.37780133255	1067.7832097409023	-0.0087956786721478	0.012376374632323	-0.7106829692417661	0.477289	0.477289	chr22	43282779	0.3212185746309289	chr22:43282779:T:G
chr22:43282788	['C', 'T']	19959	20498.21612951732	2710.029286774409	-0.0075945001173559	0.0101541228541379	-0.7479228118912393	0.454516	0.454516	chr22	43282788	0.3424508240164829	chr22:43282788:C:T
chr22:43282950	['T', 'C']	19959	8414.372663024411	1060.5795508072722	-0.0083152811080087	0.0123503807441305	-0.6732813570918068	0.500776	0.500776	chr22	43282950	0.3003564931309487	chr22:43282950:T:C
chr22:43282982	['C', 'T']	19959	20202.012175568696	2647.569281449463	-0.0092133684294445	0.0101635559344483	-0.9065103285570312	0.364677	0.364677	chr22	43282982	0.4380916265630234	chr22:43282982:C:T
chr22:43283321	['T', 'C']	19959	3550.490448734019	428.7256454187756	-0.005538764827237	0.017721524972714	-0.3125444811191524	0.75463	0.75463	chr22	43283321	0.1222659335963594	chr22:43283321:T:C
chr22:43283947	['A', 'T']	19959	28157.232260974142	3587.044049115765	-0.026327845577594	0.0111890418040073	-2.353002700210187	0.0186322	0.0186322	chr22	43283947	1.7297358626855803	chr22:43283947:A:T
chr22:43284233	['T', 'C']	19959	10976.549954905302	1424.123797840924	-0.0092683838729424	0.0113257827466643	-0.818343780757414	0.413171	0.413171	chr22	43284233	0.3838701687157351	chr22:43284233:T:C
chr22:43284981	['C', 'T']	19959	39251.0	5337.081321099105	0.020413349080447	0.039630565856748	0.51509103236716	0.606495	0.606495	chr22	43284981	0.2171727751459002	chr22:43284981:C:T
chr22:43286264	['C', 'G']	19959	5598.280489026956	903.99644930637	0.0368097952797015	0.0145850037205112	2.5238111683122133	0.0116167	0.0116167	chr22	43286264	1.9349172261052645	chr22:43286264:C:G
chr22:43286693	['T', 'C']	19959	33045.65567692154	4382.5479779311845	-0.0209100245480451	0.013428655068135	-1.5571197891338122	0.119458	0.119458	chr22	43286693	0.9227847606105009	chr22:43286693:T:C
chr22:43287082	['G', 'A']	19959	12943.59403658231	1924.5344139977783	0.0194306578216952	0.0108699588896355	1.7875557781752325	0.0738629	0.0738629	chr22	43287082	1.1315736451108065	chr22:43287082:G:A
chr22:43287790	['G', 'C']	19959	13334.336172771458	1622.3795398077652	-0.0226332565282672	0.0107427099688694	-2.106847954925211	0.0351432	0.0351432	chr22	43287790	1.4541586959122104	chr22:43287790:G:C
chr22:43287996	['A', 'G']	19959	30273.03352207246	4138.79211769546	0.0072632193426742	0.0118201229738538	0.6144791690188433	0.538906	0.538906	chr22	43287996	0.2684869810868739	chr22:43287996:A:G
chr22:43288251	['G', 'T']	19959	4415.0	532.8891105084092	-0.0172438988276553	0.0161740785700511	-1.066144123943178	0.286371	0.286371	chr22	43288251	0.5430709639398134	chr22:43288251:G:T
chr22:43288619	['T', 'C']	19959	5201.042345276874	774.7556253696264	0.0120212959300319	0.0150584484492025	0.7983090668725943	0.424701	0.424701	chr22	43288619	0.3719167164193261	chr22:43288619:T:C
chr22:43288827	['T', 'C']	19959	16861.0	2391.894414331437	0.0105171748269233	0.0102741392685238	1.023655077281664	0.306011	0.306011	chr22	43288827	0.514262961905879	chr22:43288827:T:C
chr22:43289061	['C', 'T']	19959	15415.089351039838	2263.9845872286205	0.0167891496840079	0.0104538982203953	1.6060180929686734	0.108286	0.108286	chr22	43289061	0.9654276884879844	chr22:43289061:C:T
chr22:43289651	['G', 'A']	19959	15307.834820086196	2200.150842168949	0.0144335935154281	0.0104481242964955	1.381453082470444	0.167155	0.167155	chr22	43289651	0.7768806281056199	chr22:43289651:G:A
chr22:43289690	['T', 'C']	19959	26602.66573132234	3679.667812865622	0.0091579637255646	0.0107498743861443	0.8519135569963936	0.394272	0.394272	chr22	43289690	0.4042040641067791	chr22:43289690:T:C
chr22:43291672	['A', 'G']	19959	9007.805261839138	1235.5449574981426	0.0011943432387246	0.0121189956491733	0.0985513381883349	0.921495	0.921495	chr22	43291672	0.035507016905353	chr22:43291672:A:G
chr22:43292660	['A', 'G']	19959	6592.927765237019	1055.668063809256	0.0358480320167578	0.0136349297776732	2.629132133519153	0.00856687	0.00856687	chr22	43292660	2.067177823353737	chr22:43292660:A:G
chr22:43293536	['G', 'A']	19959	22198.22438242221	3167.848593430299	0.0155475504088304	0.0102079117278099	1.5230882499182827	0.127752	0.127752	chr22	43293536	0.8936322921156391	chr22:43293536:G:A
chr22:43293607	['C', 'T']	19959	1119.0	167.02015265798795	0.0177549350113951	0.0307199985171517	0.5779601519668748	0.563298	0.563298	chr22	43293607	0.2492617907325274	chr22:43293607:C:T
chr22:43293978	['C', 'T']	19959	8930.447439623209	1191.421562293241	-0.0036504755363794	0.0121164976139913	-0.3012814142070313	0.763203	0.763203	chr22	43293978	0.1173599311749191	chr22:43293978:C:T
chr22:43295976	['A', 'G']	19959	39220.0	5328.385496291984	0.0046455216922363	0.0387839570023947	0.1197794668540262	0.904659	0.904659	chr22	43295976	0.0435150918732504	chr22:43295976:A:G
chr22:43296666	['G', 'C']	19959	39223.0	5330.537825803518	0.0070211157574354	0.0388640988609188	0.1806581385705498	0.856638	0.856638	chr22	43296666	0.0672026644429859	chr22:43296666:G:C
chr22:43296744	['G', 'A']	19959	3737.1234400841977	481.0622312529613	-0.0037995434686607	0.0173997538048577	-0.2183676568802938	0.827145	0.827145	chr22	43296744	0.0824183511730399	chr22:43296744:G:A
chr22:43297275	['A', 'G']	19959	26822.40712710505	3679.364680493564	0.0076742356122274	0.0108413152197906	0.7078694288141654	0.479035	0.479035	chr22	43297275	0.3196327543274851	chr22:43297275:A:G
chr22:43297727	['T', 'C']	19959	19810.9925844273	2795.048028164488	0.0107506914580732	0.0101416860706456	1.0600497178856991	0.289135	0.289135	chr22	43297727	0.538899333487331	chr22:43297727:T:C
chr22:43297982	['T', 'C']	19959	27905.59258331245	3945.3158249095936	0.019242795096934	0.0111097211242135	1.7320682384181991	0.0832769	0.0832769	chr22	43297982	1.0794754498994412	chr22:43297982:T:C
chr22:43298943	['T', 'C']	19959	10241.15731688976	1432.734385779771	0.0036769041948987	0.0116136168214686	0.3166028508966919	0.751548	0.751548	chr22	43298943	0.1240432765948177	chr22:43298943:T:C
chr22:43299803	['G', 'A']	19959	6658.0	838.0240994786835	-0.0154023064801738	0.0134882297633646	-1.1419071850338731	0.253506	0.253506	chr22	43299803	0.5960117572929551	chr22:43299803:G:A
chr22:43300023	['G', 'A']	19959	7012.351337809399	853.5854868877848	-0.0208139376577804	0.0132317069368215	-1.5730349649642574	0.115727	0.115727	chr22	43300023	0.9365653049805956	chr22:43300023:G:A
chr22:43300285	['TC', 'T']	19959	31876.22239836372	4478.808631616448	0.0205104884056587	0.0133301066235067	1.538658990880823	0.123903	0.123903	chr22	43300285	0.9069181781463532	chr22:43300285:TC:T
chr22:43300455	['C', 'T']	19959	4398.881583563018	578.5833025299722	-0.0095354441945766	0.0161108952337764	-0.5918630874456707	0.553949	0.553949	chr22	43300455	0.2565302172898629	chr22:43300455:C:T
chr22:43302055	['T', 'C']	19959	38120.0	5156.36443011087	-0.0111352279678457	0.0245399586508434	-0.4537590354685895	0.650007	0.650007	chr22	43302055	0.1870819663648307	chr22:43302055:T:C
chr22:43302507	['C', 'T']	19959	11325.134839905795	1561.3187486159054	0.0048855729479333	0.0113538960039051	0.4302992511339698	0.666983	0.666983	chr22	43302507	0.1758852351993134	chr22:43302507:C:T
chr22:43303972	['G', 'A']	19959	3300.165347229181	505.9874475550693	0.0270201839459953	0.0182850693520361	1.4777184283955995	0.139499	0.139499	chr22	43303972	0.8554289056236346	chr22:43303972:G:A
chr22:43304000	['T', 'C']	19959	37363.74404970688	5110.40375019248	0.0156132201754052	0.0206552861340069	0.7558946447950501	0.449721	0.449721	chr22	43304000	0.3470568323093533	chr22:43304000:T:C
chr22:43304762	['C', 'T']	19959	12276.845309681295	1733.2419678355575	0.0099391919862676	0.0111150524476731	0.8942100843031381	0.37122	0.37122	chr22	43304762	0.4303686335963554	chr22:43304762:C:T
chr22:43305212	['G', 'A']	19959	4786.0	668.7796251057936	0.0066884723025022	0.015552426398644	0.4300597302994079	0.667157	0.667157	chr22	43305212	0.1757719528747004	chr22:43305212:G:A
chr22:43305468	['C', 'A']	19959	39140.96106824331	5315.079133908631	0.0028727888784955	0.0368100638269952	0.0780435723229783	0.937794	0.937794	chr22	43305468	0.0278925502015917	chr22:43305468:C:A
chr22:43305554	['A', 'T']	19959	8836.328171978354	1087.2289541010034	-0.0206455763222572	0.0121919544619297	-1.6933770862354025	0.0903993	0.0903993	chr22	43305554	1.043834932437406	chr22:43305554:A:T
chr22:43305856	['C', 'T']	19959	21430.368597774886	2978.521657521901	0.008065681476448	0.0101619408151659	0.7937146676165118	0.427371	0.427371	chr22	43305856	0.3691949509769978	chr22:43305856:C:T
chr22:43307392	['G', 'A']	19959	8697.435765106724	1353.748336017114	0.0234732562080107	0.0122575432064245	1.915004973892946	0.0555062	0.0555062	chr22	43307392	1.255658503807052	chr22:43307392:G:A
chr22:43307723	['G', 'A']	19959	18739.8778373503	2400.5024690987866	-0.020687332566602	0.0100601189146923	-2.056370579913239	0.0397598	0.0397598	chr22	43307723	1.4005558088601076	chr22:43307723:G:A
chr22:43307958	['GA', 'G']	19959	14645.402646218612	1939.86930517936	-0.0106702833415195	0.0104936866277329	-1.0168288533907492	0.309247	0.309247	chr22	43307958	0.509694504761947	chr22:43307958:GA:G
chr22:43307985	['A', 'G']	19959	34970.00836882988	4660.72654885648	-0.0223419169288459	0.0154174611005599	-1.44913074747661	0.147317	0.147317	chr22	43307985	0.831747133807837	chr22:43307985:A:G
chr22:43308046	['A', 'C']	19959	5019.525118580065	851.2375236067263	0.0396413400007481	0.0153303840018489	2.5858021557690307	0.00972229	0.00972229	chr22	43308046	2.012231428774605	chr22:43308046:A:C
chr22:43308075	['AC', 'A']	19959	15098.295258620688	1962.7614118874128	-0.0148075182660801	0.0104306496030997	-1.4196161149617796	0.155735	0.155735	chr22	43308075	0.8076137727968475	chr22:43308075:AC:A
chr22:43308186	['T', 'C']	19959	10437.5229481912	1386.127126542745	0.0012424043183837	0.0115172125751301	0.1078736986296958	0.914097	0.914097	chr22	43308186	0.0390077163782893	chr22:43308186:T:C
chr22:43308279	['C', 'G']	19959	13783.14343707713	1815.5715388764984	-0.0117073613142544	0.0106426481023297	-1.1000421325301155	0.271327	0.271327	chr22	43308279	0.5665069870435571	chr22:43308279:C:G
chr22:43309179	['C', 'T']	19959	3501.63161853189	416.73332557561554	-0.0182389593164569	0.0178748756229765	-1.020368460243294	0.307566	0.307566	chr22	43309179	0.5120616754652485	chr22:43309179:C:T
