## Supplementary material for "Characterization of shared and ancestry-specific signals driving complex traits using multi-ancestry fine-mapping": s1_gwas_temp.txt

locus	alleles	n	sum_x	y_transpose_x	beta	standard_error	t_stat	p_value	p_value_str	chrom	pos	-log10pvalue	rsid
chr22:43429411	['C', 'T']	98663	6886.046904144028	-336.3546856372137	-0.0067032578189313	0.0115976332594098	-0.5779849792622651	0.563276	0.563276	chr22	43429411	0.2492787527405323	chr22:43429411:C:T
chr22:43429433	['A', 'G']	98663	98307.95681746764	-4783.636020979975	-0.004892072384101	0.004311986416246	-1.1345287094758567	0.256576	0.256576	chr22	43429433	0.5907839697655911	chr22:43429433:A:G
chr22:43429612	['G', 'C']	98663	7668.077719892157	-205.317626402534	0.0067421212435751	0.0109952611831418	0.6131842737771701	0.539756	0.539756	chr22	43429612	0.2678025212912613	chr22:43429612:G:C
chr22:43429973	['C', 'T']	98663	7731.156718460183	-203.10688219454872	0.0067420525912438	0.0109503422176381	0.6156933232994438	0.538098	0.538098	chr22	43429973	0.2691386221341008	chr22:43429973:C:T
chr22:43430261	['G', 'A']	98663	106571.28247184402	-4645.682595949514	-0.0020392159572179	0.0043137414038254	-0.4727255916197326	0.63641	0.63641	chr22	43430261	0.1962630048414551	chr22:43430261:G:A
chr22:43430317	['C', 'T']	98663	73427.8845838022	-1427.7402850801925	0.0006935562085003	0.004462565006369	0.1554164942158791	0.876493	0.876493	chr22	43430317	0.0572515479940457	chr22:43430317:C:T
chr22:43430744	['G', 'T']	98663	181142.7503606191	-6045.017693806201	-0.000260431128993	0.0077966802824348	-0.0334028226833622	0.973353	0.973353	chr22	43430744	0.0117296282316655	chr22:43430744:G:T
chr22:43430771	['A', 'G']	98663	7666.165507663613	-211.9442828469469	0.0074615126422065	0.0109895918952721	0.6789617588453396	0.497164	0.497164	chr22	43430771	0.3035003264652102	chr22:43430771:A:G
chr22:43430812	['C', 'A']	98663	7664.786790348741	-210.7897354321105	0.0074688166070251	0.0109908984005847	0.6795455962569675	0.496794	0.496794	chr22	43430812	0.3038236579655882	chr22:43430812:C:A
chr22:43431167	['T', 'C']	98663	186144.33340431805	-6238.300518725798	-0.0044692352664635	0.009245420574479	-0.4833998875941208	0.628813	0.628813	chr22	43431167	0.201478488326944	chr22:43431167:T:C
chr22:43431271	['G', 'A']	98663	60987.689819132975	-790.1120264930045	0.0031404305652093	0.0046926255866705	0.6692267489078494	0.503352	0.503352	chr22	43431271	0.2981282014397236	chr22:43431271:G:A
chr22:43433976	['C', 'T']	98663	61509.45603487606	-942.8196267366122	0.0064463139077972	0.0046657530836221	1.3816234576204491	0.16709	0.16709	chr22	43433976	0.7770495409789886	chr22:43433976:C:T
chr22:43434333	['T', 'A']	98663	4721.191406764716	-207.87866648078668	0.0082210785930456	0.0139159500174124	0.5907666082990319	0.554678	0.554678	chr22	43434333	0.2559590590500942	chr22:43434333:T:A
chr22:43434433	['T', 'C']	98663	178712.6226877895	-6169.918434276798	-0.0017587098435958	0.0072698526600626	-0.2419182239080814	0.808844	0.808844	chr22	43434433	0.09213523175256	chr22:43434433:T:C
chr22:43434925	['G', 'C']	98663	8577.347743236807	-211.9836438052844	1.4042017766358346e-05	0.010406113140304	0.0013494008355504	0.998923	0.998923	chr22	43434925	0.0004679872133845	chr22:43434925:G:C
chr22:43434928	['C', 'T']	98663	100099.23291128974	-4657.871960642838	-0.0056007697406265	0.0042969789059012	-1.303420347941365	0.192434	0.192434	chr22	43434928	0.7157181926524202	chr22:43434928:C:T
chr22:43434990	['C', 'T']	98663	8069.0817842735805	-223.11072307208445	-0.0007978012210274	0.0107201728746701	-0.0744205555595603	0.940676	0.940676	chr22	43434990	0.0265599362350093	chr22:43434990:C:T
chr22:43435076	['C', 'T']	98663	100159.15164262617	-4670.559503977092	-0.0057219013611797	0.0042966433445676	-1.33171429469801	0.182957	0.182957	chr22	43435076	0.7376509695978948	chr22:43435076:C:T
chr22:43436617	['C', 'G']	98663	4604.046664369261	-224.5802930192777	0.0071884185649357	0.0140876320699297	0.5102645021713439	0.609867	0.609867	chr22	43436617	0.2147648657497617	chr22:43436617:C:G
chr22:43436926	['T', 'C']	98663	182049.5354956416	-5929.512750325496	0.0017050410244114	0.0079566486364342	0.2142913558610489	0.83032	0.83032	chr22	43436926	0.0807545010566019	chr22:43436926:T:C
chr22:43437779	['A', 'G']	98663	173582.55608826538	-5893.571693409969	-0.0018113178527694	0.0065494325349306	-0.2765610368698388	0.782118	0.782118	chr22	43437779	0.1067277189570179	chr22:43437779:A:G
chr22:43438107	['A', 'G']	98663	116591.36227065382	-5040.268272364233	-0.0059559898205752	0.0043875758114513	-1.357467101771863	0.174636	0.174636	chr22	43438107	0.7578662246066491	chr22:43438107:A:G
chr22:43438901	['A', 'C']	98663	4625.547115482103	-87.45365683987073	-0.0107467638687964	0.0140735663927839	-0.7636133989680612	0.445099	0.445099	chr22	43438901	0.3515433814419658	chr22:43438901:A:C
chr22:43439310	['G', 'A']	98663	4653.047161014372	-213.3219286530521	0.0095301979008284	0.0140117954648772	0.680155368005288	0.496408	0.496408	chr22	43439310	0.3041612281244377	chr22:43439310:G:A
chr22:43439849	['C', 'T']	98663	103003.48392328588	-4790.147411183326	-0.005469531802299	0.0042972235058808	-1.2728059861940964	0.20309	0.20309	chr22	43439849	0.6923114604048386	chr22:43439849:C:T
chr22:43440023	['T', 'C']	98663	104245.5658216172	-4809.929507920143	-0.00557397559127	0.0043012716813921	-1.295890146949745	0.195016	0.195016	chr22	43440023	0.7099297556802989	chr22:43440023:T:C
chr22:43440215	['A', 'G']	98663	104109.5520359239	-4797.629006364969	-0.0054758704565592	0.0043004912508678	-1.2733127768726744	0.20291	0.20291	chr22	43440215	0.6926965491332349	chr22:43440215:A:G
chr22:43441926	['C', 'T']	98663	11009.557937521537	-524.2421659687637	0.0137518064549668	0.0092754073272449	1.482609439110362	0.138181	0.138181	chr22	43441926	0.8595516687015504	chr22:43441926:C:T
chr22:43442164	['A', 'T']	98663	186190.53277242777	-6223.759864805135	0.0111837789727394	0.009210215343236	1.214279857305709	0.224644	0.224644	chr22	43442164	0.6485051764552857	chr22:43442164:A:T
chr22:43442179	['A', 'G']	98663	186795.2528584171	-6122.110698851332	0.0134918501261864	0.0094633011273991	1.4257022940042887	0.153957	0.153957	chr22	43442179	0.8126005601400577	chr22:43442179:A:G
chr22:43442487	['A', 'G']	98663	112964.6091743119	-4811.568631064939	-0.0051019258404203	0.004350859454654	-1.1726248327701978	0.240949	0.240949	chr22	43442487	0.6180748717922524	chr22:43442487:A:G
chr22:43443709	['C', 'T']	98663	4605.727211891388	-220.90127252123185	0.0081720938582527	0.0140878227865888	0.5800821022558806	0.561861	0.561861	chr22	43443709	0.2503711121880945	chr22:43443709:C:T
chr22:43444593	['A', 'C']	98663	105449.44446584614	-4813.564060082394	-0.0060050103659283	0.0043082037083135	-1.3938547878644958	0.163365	0.163365	chr22	43444593	0.786840982901761	chr22:43444593:A:C
chr22:43445526	['A', 'G']	98663	12235.78159290248	-616.3027571782742	0.0014265602644524	0.0088617634090469	0.1609792767651742	0.87211	0.87211	chr22	43445526	0.0594287336682403	chr22:43445526:A:G
chr22:43445560	['T', 'G']	98663	99929.33926442242	-4954.617122855512	-0.0063362454154572	0.0044515154525393	-1.4233906369667306	0.154626	0.154626	chr22	43445560	0.8107174786767918	chr22:43445560:T:G
chr22:43445668	['C', 'T']	98663	6154.835724964112	-191.33001592302875	0.0181218699745771	0.0122622407617119	1.4778595793977198	0.139449	0.139449	chr22	43445668	0.8555845957474407	chr22:43445668:C:T
chr22:43446575	['G', 'A']	98663	2808.113846684033	80.99924195971649	-0.0049865009223942	0.0180354067493674	-0.2764839735355088	0.782177	0.782177	chr22	43446575	0.1066949586727436	chr22:43446575:G:A
chr22:43447158	['C', 'T']	98663	177136.1351154092	-6432.755362843733	-0.0071739951071785	0.007136095073152	-1.0053110326639396	0.31475	0.31475	chr22	43447158	0.5020342612200999	chr22:43447158:C:T
chr22:43447942	['G', 'A']	98663	173814.32635162602	-6511.39220972663	-0.0065313373729858	0.0066960148901853	-0.9754066381422112	0.329361	0.329361	chr22	43447942	0.4823278274114004	chr22:43447942:G:A
chr22:43448549	['A', 'G']	98663	172903.8018389732	-6584.7706490909495	-0.0044269136959316	0.0065711877318545	-0.6736854700515804	0.500513	0.500513	chr22	43448549	0.300584637955005	chr22:43448549:A:G
chr22:43448730	['G', 'C']	98663	172918.09408174243	-6578.660185330185	-0.0042990136637751	0.0065702612986579	-0.6543139562277833	0.512911	0.512911	chr22	43448730	0.289957986861184	chr22:43448730:G:C
chr22:43448928	['C', 'A']	98663	177297.36099341098	-6438.665888619416	-0.0063125026699405	0.0071633036486568	-0.8812278495445556	0.378197	0.378197	chr22	43448928	0.4222819204635152	chr22:43448928:C:A
chr22:43449355	['G', 'A']	98663	4148.672782750616	74.70708465716265	-0.0084933837707558	0.0149757237999671	-0.567143457251426	0.570618	0.570618	chr22	43449355	0.2436545327536435	chr22:43449355:G:A
chr22:43449700	['T', 'C']	98663	2752.3390255032214	78.28017136246379	-0.0101550758090731	0.018227067659318	-0.5571425968719498	0.577431	0.577431	chr22	43449700	0.2384999042662763	chr22:43449700:T:C
chr22:43449809	['G', 'A']	98663	67383.82969600521	-1672.2202194136562	0.0039642158255923	0.004499206724978	0.8810921720009941	0.37827	0.37827	chr22	43449809	0.4221981005552381	chr22:43449809:G:A
chr22:43450616	['A', 'G']	98663	62216.04473164056	-1796.1635117393207	0.0042844535914505	0.0045989378047616	0.9316180764642196	0.351536	0.351536	chr22	43450616	0.4540301932593229	chr22:43450616:A:G
chr22:43451121	['G', 'C']	98663	186571.5639931481	-6024.586067853204	0.0054755258234751	0.0093704914664902	0.5843371015336944	0.558995	0.558995	chr22	43451121	0.2525920766969773	chr22:43451121:G:C
chr22:43451689	['C', 'T']	98663	73177.83389596832	-1145.2455762100235	0.005586908842288	0.0044557985876851	1.2538512978861065	0.209899	0.209899	chr22	43451689	0.6779896304767536	chr22:43451689:C:T
chr22:43451879	['G', 'A']	98663	101113.32285859095	-4568.522447406713	-0.0065601390802905	0.0042781758458499	-1.5333963157812416	0.125181	0.125181	chr22	43451879	0.9024615834366032	chr22:43451879:G:A
chr22:43452062	['G', 'C']	98663	4477.586810133256	235.8242330662228	0.0020084383348195	0.0144492066660389	0.1389999036791519	0.889451	0.889451	chr22	43452062	0.050877972274574	chr22:43452062:G:C
chr22:43452136	['G', 'C']	98663	105103.01019506653	-4250.05200111333	-0.0058959073163874	0.00427774683898	-1.37827401627937	0.168122	0.168122	chr22	43452136	0.7743754522152719	chr22:43452136:G:C
chr22:43452407	['A', 'G']	98663	11867.646262710226	-346.71583536031693	0.0091283415157293	0.0089398862563357	1.021080274848014	0.307219	0.307219	chr22	43452407	0.5125519288098277	chr22:43452407:A:G
chr22:43452418	['T', 'C']	98663	96866.5083742244	-3635.398627719311	-0.006418428867226	0.0042497349368104	-1.5103127518920738	0.130967	0.130967	chr22	43452418	0.8828381205529843	chr22:43452418:T:C
chr22:43453331	['CT', 'C']	98663	72753.95697525432	-2369.033583651069	0.0050365369031441	0.0044291537163162	1.137133011344913	0.255485	0.255485	chr22	43453331	0.592634593018355	chr22:43453331:CT:C
chr22:43453519	['T', 'C']	98663	169013.13034575732	-6046.959596862845	-0.002195591001828	0.0060655178925523	-0.3619791484786392	0.717368	0.717368	chr22	43453519	0.1442580000232819	chr22:43453519:T:C
chr22:43453819	['T', 'C']	98663	187306.8984512781	-6175.989825591133	0.005838340268218	0.0096745289991563	0.6034754010998519	0.546194	0.546194	chr22	43453819	0.2626530749418067	chr22:43453819:T:C
chr22:43453820	['C', 'T']	98663	72980.23199205166	-2375.307784275745	0.0052737034994255	0.0044172967386926	1.193875759631754	0.232529	0.232529	chr22	43453820	0.633522876087685	chr22:43453820:C:T
chr22:43454036	['T', 'G']	98663	1981.441824393508	99.45024786162254	-0.0020716576231133	0.0213971745180518	-0.0968192142081935	0.92287	0.92287	chr22	43454036	0.0348594715190025	chr22:43454036:T:G
chr22:43454308	['C', 'A']	98663	163944.48146533375	-6224.186601534401	-0.0066083863699415	0.0056864150816369	-1.1621357700885988	0.245183	0.245183	chr22	43454308	0.610509645336903	chr22:43454308:C:A
chr22:43455585	['A', 'G']	98663	69916.6296123591	-2364.3791390522406	0.0024853652827141	0.0044458300764723	0.5590329004850967	0.576141	0.576141	chr22	43455585	0.239471217916721	chr22:43455585:A:G
chr22:43455773	['G', 'A']	98663	13054.926228511187	-374.3129639125298	0.0087153994040461	0.0085402135387202	1.0205130544489969	0.307488	0.307488	chr22	43455773	0.5121718282966099	chr22:43455773:G:A
chr22:43456042	['C', 'T']	98663	2535.128474122728	75.77919562586415	-0.0035332804831527	0.0189200800943382	-0.1867476493511285	0.851859	0.851859	chr22	43456042	0.0696322838595103	chr22:43456042:C:T
chr22:43457628	['T', 'C']	98663	12078.14156214194	-545.9214385081949	0.0057297497229768	0.0088930574537742	0.6442946931086256	0.519386	0.519386	chr22	43457628	0.2845097609152075	chr22:43457628:T:C
chr22:43457797	['T', 'C']	98663	167256.17136138337	-5742.332684657565	-0.0037167846159851	0.0058951393520696	-0.6304829104133493	0.52838	0.52838	chr22	43457797	0.2770536294640645	chr22:43457797:T:C
chr22:43458506	['T', 'C']	98663	2623.4786253738143	-105.3993278832072	-0.013521040619156	0.0185299490792095	-0.7296857946753085	0.465584	0.465584	chr22	43458506	0.3320019528236036	chr22:43458506:T:C
chr22:43461187	['A', 'G']	98663	187981.71587269407	-6068.696320142053	0.0085532285958212	0.0100013845850966	0.855204449248617	0.39244	0.39244	chr22	43461187	0.4062267329589481	chr22:43461187:A:G
chr22:43461434	['C', 'T']	98663	163974.929547482	-6219.183938302112	-0.0063254375088777	0.0056859844282312	-1.112461278907405	0.265943	0.265943	chr22	43461434	0.5752114364446694	chr22:43461434:C:T
chr22:43462636	['A', 'G']	98663	69444.11554956253	-2281.33429051862	0.0040156769876023	0.0044525565809217	0.9018811809845716	0.367122	0.367122	chr22	43462636	0.4351895893660287	chr22:43462636:A:G
chr22:43463583	['C', 'T']	98663	88695.87854058106	-2051.769853955946	0.0075557205707842	0.0042742478616272	1.767731029034803	0.077109	0.077109	chr22	43463583	1.1128949290537962	chr22:43463583:C:T
chr22:43465006	['C', 'A']	98663	69016.5961481932	-2250.044980609907	0.0043833537538642	0.0044584915765162	0.9831472547693668	0.325537	0.325537	chr22	43465006	0.4873996430939038	chr22:43465006:C:A
chr22:43466394	['G', 'C']	98663	14007.561711876093	-205.7802513839793	0.0117469391069151	0.0082781577744921	1.4190281735281192	0.155894	0.155894	chr22	43466394	0.8071705994810476	chr22:43466394:G:C
chr22:43467417	['C', 'T']	98663	92452.6852764094	-4030.576339084445	-0.0052814484320319	0.0042767078471574	-1.2349331824342995	0.216858	0.216858	chr22	43467417	0.6638245518792079	chr22:43467417:C:T
chr22:43468724	['G', 'A']	98663	68354.39210120834	-2233.514638648818	0.003407180184278	0.0044702501536898	0.7621900491330867	0.445948	0.445948	chr22	43468724	0.3507157794709911	chr22:43468724:G:A
chr22:43469599	['G', 'A']	98663	41274.11168217668	-557.2446061527794	0.0029333258918363	0.005242214623759	0.5595585267611473	0.575782	0.575782	chr22	43469599	0.2397419160867394	chr22:43469599:G:A
chr22:43470362	['T', 'C']	98663	4517.151831345826	261.3812187107368	0.019160344191768	0.0143031030990996	1.3395935175055915	0.180381	0.180381	chr22	43470362	0.7438092097526241	chr22:43470362:T:C
chr22:43470797	['G', 'T']	98663	2730.0553410162074	-91.3221911334624	-0.0109497702236579	0.0181813540680237	-0.6022527355603128	0.547007	0.547007	chr22	43470797	0.2620071160030929	chr22:43470797:G:T
chr22:43470876	['G', 'A']	98663	4434.224715684485	-118.69677623696224	-0.026389746944749	0.0143285035641559	-1.841765738242567	0.0655124	0.0655124	chr22	43470876	1.1836764902083554	chr22:43470876:G:A
chr22:43471021	['A', 'G']	98663	12725.51591846664	51.32354936481898	0.0064498107742025	0.0086741088475252	0.7435704217664642	0.457138	0.457138	chr22	43471021	0.3399526760977351	chr22:43471021:A:G
chr22:43471051	['C', 'T']	98663	10255.20788356088	-138.87245849827437	0.0030737611262505	0.0095957917938463	0.3203238661578433	0.748724	0.748724	chr22	43471051	0.1256782455409732	chr22:43471051:C:T
chr22:43471420	['G', 'A']	98663	61212.342928965285	-2077.528173621782	-0.001076072591913	0.0045918786505925	-0.2343425586332167	0.81472	0.81472	chr22	43471420	0.0889916223624574	chr22:43471420:G:A
chr22:43471801	['G', 'A']	98663	3228.032717763678	-125.52882927191206	-0.0115773076356102	0.016736917649231	-0.6917228057307256	0.489113	0.489113	chr22	43471801	0.3105907940316421	chr22:43471801:G:A
chr22:43471880	['T', 'A']	98663	10558.070114441529	240.97714080094187	-0.0004947236337753	0.0096748381062507	-0.051135081366966	0.959218	0.959218	chr22	43471880	0.0180826801726284	chr22:43471880:T:A
chr22:43472185	['T', 'C']	98663	9160.928506989145	-488.9699939128706	0.002453634790817	0.0100767604709415	0.2434944045650989	0.807623	0.807623	chr22	43472185	0.0927913214385901	chr22:43472185:T:C
chr22:43472435	['A', 'G']	98663	114684.68357869974	-3897.9719535739	-0.0025552465407234	0.0043123356333714	-0.5925435211836001	0.553488	0.553488	chr22	43472435	0.2568917904858496	chr22:43472435:A:G
chr22:43472626	['G', 'A']	98663	104198.00980282835	-3430.4703554419075	-0.0031118750009435	0.0042587278605362	-0.7307052957715198	0.464961	0.464961	chr22	43472626	0.332583473336101	chr22:43472626:G:A
chr22:43472691	['A', 'C']	98663	27714.24718463331	-440.6832211142612	0.0030985875149616	0.0061430156310716	0.5044082094287441	0.613976	0.613976	chr22	43472691	0.2118486048706876	chr22:43472691:A:C
chr22:43472953	['TAAGGG', 'T']	98663	14840.60166837288	-590.9800504340255	0.0085929755405869	0.008110786433683	1.059450351805771	0.289397	0.289397	chr22	43472953	0.5385059752563689	chr22:43472953:TAAGGG:T
chr22:43473369	['G', 'A']	98663	9168.278775592946	-473.628412385473	0.0037461657704656	0.0100756824484439	0.3718026833055034	0.710041	0.710041	chr22	43473369	0.1487165730278841	chr22:43473369:G:A
chr22:43473405	['T', 'C']	98663	8555.647601476017	-226.141746161152	-0.0060730839956719	0.0104562068655949	-0.5808113854035112	0.561369	0.561369	chr22	43473405	0.2507515737120242	chr22:43473405:T:C
chr22:43473483	['T', 'C']	98663	126529.106809796	-4394.695150395997	0.0002265636635623	0.0044403990688114	0.0510232661640087	0.959307	0.959307	chr22	43473483	0.018042386500232	chr22:43473483:T:C
chr22:43473727	['G', 'A']	98663	85246.28029358396	-3484.7482870260324	-0.0039642854100284	0.0042952674185439	-0.9229426305131628	0.356039	0.356039	chr22	43473727	0.4485024274285111	chr22:43473727:G:A
chr22:43474156	['G', 'C']	98663	8390.085037805842	-225.16949504040423	-0.0036200075310666	0.0105551020964756	-0.3429628153265662	0.731627	0.731627	chr22	43474156	0.1357102756742413	chr22:43474156:G:C
chr22:43474183	['A', 'G']	98663	126844.85422560207	-4398.81456374342	0.0004234182421664	0.0044476959789394	0.0951994570158116	0.924157	0.924157	chr22	43474183	0.0342542425876782	chr22:43474183:A:G
chr22:43474510	['T', 'G']	98663	4250.516973978978	197.1801274559704	0.0021132440618101	0.0149382616981502	0.1414651921697048	0.887503	0.887503	chr22	43474510	0.0518301702376641	chr22:43474510:T:G
chr22:43474602	['C', 'T']	98663	13486.649516176529	-497.7759026814876	0.0098084578699364	0.0084681876611622	1.1582711983251277	0.246756	0.246756	chr22	43474602	0.6077322784345733	chr22:43474602:C:T
chr22:43474920	['G', 'A']	98663	4004.40586702888	156.02430824166268	0.0044702191075134	0.0152832754581622	0.2924909074465508	0.769912	0.769912	chr22	43474920	0.1135589113190177	chr22:43474920:G:A
chr22:43476363	['C', 'T']	98663	86806.91430512317	-2672.3500362231343	0.0026027661744417	0.0042863452029607	0.6072227156702016	0.543705	0.543705	chr22	43476363	0.2646366731369229	chr22:43476363:C:T
chr22:43476906	['C', 'T']	98663	86661.56718672386	-2670.8122175118347	0.0025648768670737	0.0042864656323873	0.5983663668487788	0.549597	0.549597	chr22	43476906	0.2599556465580431	chr22:43476906:C:T
chr22:43477772	['T', 'C']	98663	15044.72373773748	-659.557428135921	0.0032571474502733	0.0080363085777349	0.4053039301274971	0.685255	0.685255	chr22	43477772	0.1641477869238345	chr22:43477772:T:C
chr22:43477791	['C', 'G']	98663	15011.06501378528	-660.3993069012454	0.0029975508647913	0.0080405355549489	0.3728048765292002	0.709294	0.709294	chr22	43477791	0.1491737138831942	chr22:43477791:C:G
chr22:43477940	['CAAAG', 'C']	98663	8574.173807279472	-194.04074793128552	-0.0052892290734342	0.0104425476617283	-0.5065075348249709	0.612502	0.612502	chr22	43477940	0.2128924888613144	chr22:43477940:CAAAG:C
chr22:43477983	['T', 'C']	98663	69834.24683499397	-2260.352153162077	-0.0016225630261716	0.0044577536497827	-0.3639866968087812	0.715869	0.715869	chr22	43477983	0.1451664438685727	chr22:43477983:T:C
chr22:43478399	['C', 'T']	98663	14981.455534157712	-654.276315309315	0.0028677611639299	0.0080481447655924	0.3563257430694164	0.721597	0.721597	chr22	43478399	0.1417052810178802	chr22:43478399:C:T
chr22:43478722	['C', 'T']	98663	14974.669535336332	-662.784605293417	0.0022571825050214	0.0080503737988924	0.2803823227850608	0.779185	0.779185	chr22	43478722	0.1083594166016332	chr22:43478722:C:T
chr22:43478855	['T', 'G']	98663	15057.52615733936	-654.2910988645788	0.0036336896221008	0.0080322142463008	0.4523895292975128	0.650989	0.650989	chr22	43478855	0.1864263498030247	chr22:43478855:T:G
chr22:43478857	['A', 'G']	98663	5666.837961695617	-0.6613263494971409	0.0088394684025255	0.012731545499293	0.6942965724794704	0.487498	0.487498	chr22	43478857	0.3120271616900506	chr22:43478857:A:G
chr22:43478921	['A', 'G']	98663	110902.1164473818	-3123.7767447852134	0.0036985387007118	0.0042895839068843	0.8622138605975426	0.388572	0.388572	chr22	43478921	0.410528497312172	chr22:43478921:A:G
chr22:43479794	['T', 'C']	98663	65102.89776782095	-2432.9678493368115	-0.0013557367855054	0.0045290835045333	-0.2993402051758281	0.764681	0.764681	chr22	43479794	0.1165197005756428	chr22:43479794:T:C
chr22:43480170	['G', 'A']	98663	15002.52058224281	-655.7908659664894	0.0033687853423717	0.0080448898640329	0.4187484725468892	0.675401	0.675401	chr22	43480170	0.1704383006828986	chr22:43480170:G:A
chr22:43480273	['C', 'T']	98663	77039.83592514497	-2590.606909962041	0.0014610004628506	0.0043701203375357	0.3343158425871851	0.738142	0.738142	chr22	43480273	0.1318600827783308	chr22:43480273:C:T
chr22:43480339	['C', 'T']	98663	8572.086882487685	-182.88353438763448	-0.0046528000495877	0.0104411289948738	-0.4456223126705957	0.655871	0.655871	chr22	43480339	0.1831815714434615	chr22:43480339:C:T
chr22:43480470	['C', 'T']	98663	90268.3834090264	-2492.691063386483	0.0012748466295937	0.0042719157958236	0.2984250370384435	0.765379	0.765379	chr22	43480470	0.1161234578539232	chr22:43480470:C:T
chr22:43480531	['A', 'G']	98663	77502.63822259169	-2516.78766611712	0.0019978510657451	0.0043643074412791	0.4577704693415572	0.647118	0.647118	chr22	43480531	0.1890165198317074	chr22:43480531:A:G
chr22:43480991	['T', 'C']	98663	7441.771308042544	-341.7844074693165	0.0121381748969582	0.0111499344435322	1.0886319519124363	0.276319	0.276319	chr22	43480991	0.5585892514879214	chr22:43480991:T:C
chr22:43481216	['T', 'C']	98663	8079.737030429583	-229.6307981971173	0.014525575201943	0.0107232593221933	1.3545858367782142	0.175553	0.175553	chr22	43481216	0.7555917445391982	chr22:43481216:T:C
chr22:43481389	['G', 'A']	98663	82905.28488737506	-2933.6007104417085	-0.000645647839419	0.0043166328455753	-0.1495720999484292	0.881103	0.881103	chr22	43481389	0.0549733200590607	chr22:43481389:G:A
chr22:43482466	['C', 'G']	98663	83364.20890060315	-2929.257625700066	-0.0016745980168476	0.0043124388623021	-0.388318088747038	0.697781	0.697781	chr22	43482466	0.1562808602067632	chr22:43482466:C:G
chr22:43482817	['T', 'C']	98663	110439.95492372409	-3196.035857225858	-3.8121415370945167e-06	0.0042865402274076	-0.00088932830088	0.99929	0.99929	chr22	43482817	0.0003084585979159	chr22:43482817:T:C
chr22:43483569	['G', 'T']	98663	7479.075804261012	-346.10616542991147	0.0122304767188564	0.0111172414750645	1.1001359236721473	0.271276	0.271276	chr22	43483569	0.5665886269115352	chr22:43483569:G:T
chr22:43483594	['AC', 'A']	98663	7492.075936024001	-346.9702709279107	0.0121959460968112	0.0111087135679042	1.0978720463230165	0.272263	0.272263	chr22	43483594	0.5650113744060745	chr22:43483594:AC:A
chr22:43483784	['A', 'G']	98663	110762.9622289578	-3139.551675885238	0.0011706507824258	0.0042907366872811	0.2728321189915846	0.784983	0.784983	chr22	43483784	0.1051397484600173	chr22:43483784:A:G
chr22:43484343	['G', 'C']	98663	7546.229454692883	-348.62362326734376	0.012268856106527	0.011071686677656	1.1081289114952118	0.267809	0.267809	chr22	43484343	0.5721748321609804	chr22:43484343:G:C
chr22:43484497	['CT', 'C']	98663	2141.0217003506923	-107.01068863832546	-0.0159798621135558	0.0204782501002378	-0.7803333798218566	0.435197	0.435197	chr22	43484497	0.3613141070781126	chr22:43484497:CT:C
chr22:43484619	['A', 'G']	98663	95317.7287517105	-3132.646479424915	0.0001207514481822	0.0042524679101288	0.0283956165535454	0.977347	0.977347	chr22	43484619	0.0099512157801551	chr22:43484619:A:G
chr22:43485104	['G', 'A']	98663	4927.498281508219	-98.08896770528102	0.0048593047258021	0.0135941022643777	0.3574568317420708	0.720751	0.720751	chr22	43485104	0.1422147463810579	chr22:43485104:G:A
chr22:43485153	['T', 'C']	98663	16013.40838588025	-290.9645804554096	0.0090568035844007	0.0077796741542171	1.1641623292784424	0.244361	0.244361	chr22	43485153	0.6119681062704534	chr22:43485153:T:C
chr22:43485184	['G', 'A']	98663	7540.056893422433	-356.0333311435386	0.0111154274336017	0.0110776157010974	1.0034133457527863	0.315664	0.315664	chr22	43485184	0.5007749445342671	chr22:43485184:G:A
chr22:43485285	['T', 'C']	98663	13921.73617055803	-194.027390494268	0.0091033939074749	0.0083279009030593	1.093119864590451	0.274344	0.274344	chr22	43485285	0.5617045335374691	chr22:43485285:T:C
chr22:43485891	['G', 'A']	98663	3512.0711932779923	115.44065055414114	-0.0024625169760744	0.0162909120789378	-0.1511589384401723	0.879851	0.879851	chr22	43485891	0.0555908680279012	chr22:43485891:G:A
chr22:43485936	['G', 'A']	98663	24187.22574955908	-410.7453932601125	0.0081592363892376	0.0064883486697352	1.257521259191292	0.208568	0.208568	chr22	43485936	0.6807523233758715	chr22:43485936:G:A
chr22:43486422	['A', 'C']	98663	3121.1898091367066	26.37162932047971	-0.0119854936861735	0.0171555738454386	-0.6986355451677428	0.484781	0.484781	chr22	43486422	0.3144544097923812	chr22:43486422:A:C
chr22:43486714	['C', 'T']	98663	80249.668573109	-3184.3186063650783	-0.0018652223829385	0.0043318117100251	-0.4305871325435949	0.66677	0.66677	chr22	43486714	0.1760239486274097	chr22:43486714:C:T
chr22:43486861	['G', 'A']	98663	83238.09151645412	-3162.376736212715	-0.001025478276365	0.0043141504785537	-0.2377010912027426	0.812113	0.812113	chr22	43486861	0.0903835374311753	chr22:43486861:G:A
chr22:43486903	['C', 'A']	98663	83221.08720776986	-3158.281827414832	-0.0008210636154207	0.004313972248086	-0.1903265872387056	0.849054	0.849054	chr22	43486903	0.0710646876638987	chr22:43486903:C:A
chr22:43486993	['A', 'G']	98663	109576.87606070748	-3292.3206983185014	0.0017027779426786	0.0042800612368834	0.3978396215467595	0.690749	0.690749	chr22	43486993	0.1606797351407978	chr22:43486993:A:G
chr22:43487392	['G', 'A']	98663	19669.598084330024	-1087.948715596456	-0.0004578349752404	0.0071102313485241	-0.0643910096308547	0.948659	0.948659	chr22	43487392	0.022889868744217	chr22:43487392:G:A
chr22:43487953	['C', 'T']	98663	2315.0	-102.15058363856603	-0.0182249992649661	0.0196858616472278	-0.9257912908034968	0.354557	0.354557	chr22	43487953	0.4503139359519366	chr22:43487953:C:T
chr22:43488099	['G', 'T']	98663	2314.0703628623555	-102.28145341390557	-0.0183142713186545	0.0196899952125939	-0.9301308162299884	0.352306	0.352306	chr22	43488099	0.453079960438677	chr22:43488099:G:T
chr22:43488258	['GC', 'G']	98663	11284.571874556546	-572.9982680739143	-0.0016389141282635	0.0091521662258077	-0.179073903142416	0.85788	0.85788	chr22	43488258	0.0665734568862566	chr22:43488258:GC:G
chr22:43488970	['G', 'A']	98663	111079.88777268676	-3235.502363331551	0.0024038937614756	0.0042928035602135	0.5599822418513151	0.575493	0.575493	chr22	43488970	0.2399599545361218	chr22:43488970:G:A
chr22:43489519	['T', 'C']	98663	110688.41274395502	-3088.064321827325	0.0015483243516829	0.0042898353612108	0.3609286187724156	0.718154	0.718154	chr22	43489519	0.1437824162330116	chr22:43489519:T:C
chr22:43489982	['G', 'A']	98663	90804.28313094248	-3288.9617491293247	-0.0009890717914068	0.0042652242124445	-0.231892098080343	0.816622	0.816622	chr22	43489982	0.0879789242539466	chr22:43489982:G:A
chr22:43490125	['A', 'G']	98663	90269.55377815625	-3262.452183283968	-0.0008892364106246	0.0042674141452014	-0.2083782778909618	0.834934	0.834934	chr22	43490125	0.0783478533411545	chr22:43490125:A:G
chr22:43490152	['C', 'T']	98663	102168.7106434313	-3300.4801056998267	9.917973286498778e-05	0.0042453156589737	0.0233621574535553	0.981361	0.981361	chr22	43490152	0.0081712051907908	chr22:43490152:C:T
chr22:43490490	['T', 'C']	98663	32825.975614454896	-49.4544083732243	0.0060388253927405	0.0057811914146572	1.0445641667269796	0.296227	0.296227	chr22	43490490	0.5283753596682657	chr22:43490490:T:C
chr22:43490681	['T', 'A']	98663	12531.889119769705	56.25305425953191	0.0032519874947061	0.0087834436473006	0.3702406055403495	0.711204	0.711204	chr22	43490681	0.1480058094435761	chr22:43490681:T:A
chr22:43490876	['C', 'T']	98663	11579.643118531363	-659.2366015571766	-0.0012567247043237	0.0090492373910046	-0.1388763107897939	0.889548	0.889548	chr22	43490876	0.0508306124224477	chr22:43490876:C:T
chr22:43490974	['C', 'T']	98663	8073.961255903591	-124.82302263252376	-0.0013378826662905	0.0110999574130867	-0.1205304323702342	0.904063	0.904063	chr22	43490974	0.0438013044814706	chr22:43490974:C:T
chr22:43490996	['CTG', 'C']	98663	90871.73650491145	-3263.851624364316	-0.0009987210711846	0.0042650834006049	-0.2341621434748452	0.81486	0.81486	chr22	43490996	0.0889170004014416	chr22:43490996:CTG:C
chr22:43491765	['G', 'A']	98663	6706.097982345081	156.7678033443979	0.015285049369787	0.0119777323485741	1.2761221343876947	0.201915	0.201915	chr22	43491765	0.6948314166915821	chr22:43491765:G:A
chr22:43492348	['A', 'G']	98663	109450.31201913822	-3209.0216395484767	0.0024560149271416	0.0042775317197018	0.5741663856820735	0.565857	0.565857	chr22	43492348	0.2472933072526139	chr22:43492348:A:G
chr22:43492624	['C', 'T']	98663	11443.231966025076	-4.641645895460053	0.0096908478479446	0.00913713039285	1.0606008047699391	0.288874	0.288874	chr22	43492624	0.5392915449147679	chr22:43492624:C:T
chr22:43492653	['G', 'A']	98663	26869.45102073915	-390.0045087811339	0.0065573181714494	0.0062063494661791	1.0565499424714733	0.29072	0.29072	chr22	43492653	0.536525090036041	chr22:43492653:G:A
chr22:43492784	['A', 'G']	98663	92823.36478778912	-3563.5951150629926	-0.000954080768124	0.0042721379246507	-0.2233263028843027	0.823282	0.823282	chr22	43492784	0.0844513797738691	chr22:43492784:A:G
chr22:43493236	['C', 'T']	98663	97540.78388954222	-3410.722701715429	-0.0008160752907187	0.0042588147391082	-0.1916202842130686	0.84804	0.84804	chr22	43493236	0.0715836626376526	chr22:43493236:C:T
chr22:43494021	['C', 'T']	98663	14831.104491682629	-497.058964319151	0.0020593147190293	0.0080641239516021	0.2553674436787704	0.79844	0.79844	chr22	43494021	0.0977577140251368	chr22:43494021:C:T
chr22:43494176	['C', 'G']	98663	109757.1364502656	-3288.6594333030284	0.002078340612333	0.0042811034012477	0.4854684452908293	0.627345	0.627345	chr22	43494176	0.2024935590261254	chr22:43494176:C:G
chr22:43494664	['T', 'C']	98663	116300.84072303164	-2799.264349493726	0.0002545765268912	0.0044030934303994	0.0578176527287983	0.953894	0.953894	chr22	43494664	0.0204998829193673	chr22:43494664:T:C
chr22:43497154	['T', 'C']	98663	101376.42093200795	-3380.65273275504	-0.0061155416483287	0.004293564250149	-1.4243507938926006	0.154348	0.154348	chr22	43497154	0.8114989936168793	chr22:43497154:T:C
chr22:43497219	['G', 'A']	98663	2806.4551177430626	4.183091881410631	0.0055755571459033	0.017996226111518	0.3098181313878286	0.7567	0.7567	chr22	43497219	0.1210762660324328	chr22:43497219:G:A
chr22:43498241	['C', 'T']	98663	3576.1449842386405	105.82243555154186	0.0265983464904392	0.0160349183609248	1.6587765457700256	0.097164	0.097164	chr22	43498241	1.0124946146761962	chr22:43498241:C:T
chr22:43498507	['TA', 'T']	98663	10027.776098300334	121.63252483460164	0.0067957265546656	0.009829477028639	0.6913619651244602	0.48934	0.48934	chr22	43498507	0.3103892823613611	chr22:43498507:TA:T
chr22:43498719	['T', 'C']	98663	127218.0778268892	-2993.4793364200127	0.0007289143782351	0.0044902410581934	0.1623330170448305	0.871044	0.871044	chr22	43498719	0.0599599064451958	chr22:43498719:T:C
chr22:43498857	['AC', 'A']	98663	7514.646051804231	-373.5965484643559	0.0034378554341113	0.0110966426046881	0.3098104135262456	0.756706	0.756706	chr22	43498857	0.1210728224529948	chr22:43498857:AC:A
chr22:43499036	['G', 'A']	98663	10724.304355759192	-92.23628227450936	-0.0026020176744026	0.0094206899467857	-0.2762024532280105	0.782393	0.782393	chr22	43499036	0.1065750437968517	chr22:43499036:G:A
chr22:43500500	['C', 'T']	98663	96497.75200730862	-2491.5608118409573	-0.0024544396451793	0.0043128629915835	-0.5690975229143809	0.569291	0.569291	chr22	43500500	0.244665681955593	chr22:43500500:C:T
chr22:43500802	['T', 'A']	98663	7495.482262382857	-377.20651493750233	0.0031099304318656	0.0111106602014546	0.2799050979399465	0.779551	0.779551	chr22	43500802	0.1081554670126101	chr22:43500802:T:A
chr22:43500805	['G', 'A']	98663	119357.56575025848	-2597.701246837333	0.0005783585852465	0.0044122449190115	0.1310803447819662	0.895712	0.895712	chr22	43500805	0.0478316074324361	chr22:43500805:G:A
chr22:43500911	['C', 'G']	98663	111408.9377990431	-2250.1826486821083	-0.0001822093508522	0.0043558629687382	-0.0418308271311549	0.966634	0.966634	chr22	43500911	0.0147379332270423	chr22:43500911:C:G
chr22:43500955	['G', 'C']	98663	119869.36431091111	-2598.0638470830727	0.0001177498769966	0.0044201362474018	0.0266394224987761	0.978747	0.978747	chr22	43500955	0.009329556106866	chr22:43500955:G:C
chr22:43501553	['C', 'T']	98663	6030.244478456098	-153.03142661698368	-0.004015264411153	0.0123339465503606	-0.3255457930483467	0.744769	0.744769	chr22	43501553	0.1279784085695808	chr22:43501553:C:T
chr22:43501688	['G', 'A']	98663	7688.311699895599	-332.22492845101834	0.0047825886562675	0.0109717857892599	0.4358988361720589	0.662911	0.662911	chr22	43501688	0.1785447744661547	chr22:43501688:G:A
chr22:43502345	['G', 'C']	98663	8318.337242420865	-311.1819617835331	0.0058666769797347	0.0105681850612858	0.5551262535348686	0.57881	0.57881	chr22	43502345	0.2374639742577294	chr22:43502345:G:C
chr22:43502770	['C', 'T']	98663	9255.281421041962	-8.289017066171935	-0.0007967678043774	0.0101349388734663	-0.0786159457225136	0.937338	0.937338	chr22	43502770	0.0281037761714453	chr22:43502770:C:T
chr22:43503078	['C', 'T']	98663	2193.111141519187	-87.8336163775623	-0.0143970259919385	0.0202428480363275	-0.7112154359950632	0.476952	0.476952	chr22	43503078	0.3215253257482799	chr22:43503078:C:T
chr22:43503535	['T', 'C']	98663	74677.89487236674	-2857.025862222196	0.0028624302088292	0.0044150252506851	0.6483383551169972	0.516768	0.516768	chr22	43503535	0.2867043871447437	chr22:43503535:T:C
chr22:43503538	['T', 'C']	98663	74769.94579168271	-2824.3055409558974	0.0033285585795103	0.0044143837082201	0.7540256578312741	0.450836	0.450836	chr22	43503538	0.3459814121088336	chr22:43503538:T:C
chr22:43504134	['GTAA', 'G']	98663	29529.781785739604	-1338.7193590986906	-0.0027041477517995	0.0059868454505286	-0.4516815698926666	0.651499	0.651499	chr22	43504134	0.1860862465589409	chr22:43504134:GTAA:G
chr22:43504379	['A', 'G']	98663	101294.1467248023	-4217.563457925052	0.0058283093044382	0.0043582328075129	1.3373102268403725	0.181124	0.181124	chr22	43504379	0.7420239992885028	chr22:43504379:A:G
chr22:43504650	['C', 'T']	98663	9777.269733562618	-300.57298417148775	-0.0078012654683793	0.0098340380897891	-0.793292175314994	0.42761	0.42761	chr22	43504650	0.3689521470225743	chr22:43504650:C:T
chr22:43504760	['G', 'A']	98663	9761.494068615018	-301.9014779365082	-0.0083088311994386	0.0098385692387054	-0.8445162094048518	0.398383	0.398383	chr22	43504760	0.3996992022857781	chr22:43504760:G:A
chr22:43506325	['C', 'G']	98663	7715.15639411723	-291.5120491653458	0.0076629554484082	0.0109627194387506	0.6990013282034278	0.484553	0.484553	chr22	43506325	0.3146587132496004	chr22:43506325:C:G
chr22:43506998	['G', 'A']	98663	12731.032284222794	-478.188667054888	0.0111534737265983	0.0086862488028121	1.284038021451494	0.199132	0.199132	chr22	43506998	0.7008589443587231	chr22:43506998:G:A
chr22:43508178	['A', 'G']	98663	41936.50095800008	-1894.4366954439445	-0.0027873810126019	0.0052068698524697	-0.5353275752186951	0.592425	0.592425	chr22	43508178	0.2273666227825693	chr22:43508178:A:G
chr22:43510289	['T', 'C']	98663	134257.13300083124	-3770.4790554204496	-0.008322962937535	0.0046150115698858	-1.803454403417864	0.0713199	0.0713199	chr22	43510289	1.14678927443497	chr22:43510289:T:C
chr22:43510652	['A', 'T']	98663	7491.075925888386	-309.5659063135228	0.0033024404602449	0.0111121172272937	0.2971927304846516	0.76632	0.76632	chr22	43510652	0.1155898397489491	chr22:43510652:A:T
chr22:43510741	['G', 'A']	98663	7524.076260363666	-309.8533861263075	0.0024499865378638	0.0110907470886052	0.220903652232857	0.825168	0.825168	chr22	43510741	0.083457622304422	chr22:43510741:G:A
chr22:43512289	['T', 'C']	98663	8405.17038140704	-186.6821287968557	0.0052115709741141	0.0105350367569913	0.4946893963759143	0.62082	0.62082	chr22	43512289	0.2070343005293032	chr22:43512289:T:C
chr22:43512433	['A', 'G']	98663	7632.773620670431	-305.660180031959	0.0027701499704692	0.0110118316810989	0.2515612343788389	0.801381	0.801381	chr22	43512433	0.0961609585004917	chr22:43512433:A:G
chr22:43512753	['C', 'A']	98663	9153.278319481047	-61.180966710998135	0.009093554996177	0.01015188594698	0.895750311190428	0.370388	0.370388	chr22	43512753	0.4313430922336366	chr22:43512753:C:A
chr22:43513431	['G', 'T']	98663	7800.3162407889795	-295.8476708124653	0.0035229108320287	0.0108948374204031	0.3233559800930411	0.746426	0.746426	chr22	43513431	0.1270132413678426	chr22:43513431:G:T
chr22:43514603	['G', 'C']	98663	10891.220776193228	110.1133282814904	0.0032895082968537	0.0093850786323168	0.3505040741509135	0.725961	0.725961	chr22	43514603	0.13908670979542	chr22:43514603:G:C
chr22:43514732	['A', 'G']	98663	8938.724788404033	-74.93261228238431	0.0082038811440312	0.0102696156727541	0.7988498698930513	0.424379	0.424379	chr22	43514732	0.3722461148973891	chr22:43514732:A:G
chr22:43514959	['G', 'A']	98663	136623.46273845967	-3749.128193615655	-0.009226217654538	0.0046673826856225	-1.976743343321424	0.0480734	0.0480734	chr22	43514959	1.318095161228524	chr22:43514959:G:A
chr22:43515492	['C', 'T']	98663	7519.076209685593	-306.43105482023014	0.0032501942580335	0.0110953969358086	0.2929317695290389	0.769575	0.769575	chr22	43515492	0.1137490489983085	chr22:43515492:C:T
chr22:43515554	['C', 'G']	98663	7523.076250228051	-308.0655794116511	0.0029479556620585	0.0110911687629043	0.2657930579794523	0.790399	0.790399	chr22	43515554	0.1021536178824179	chr22:43515554:C:G
chr22:43516439	['C', 'T']	98663	12423.377751875129	-447.4684080549732	-0.0058222930609585	0.0087627436994318	-0.6644372197415731	0.506412	0.506412	chr22	43516439	0.2954960117742009	chr22:43516439:C:T
chr22:43517239	['C', 'G']	98663	7527.305172361365	-311.5748194731152	0.0024013189776351	0.0110884197396394	0.2165609738825846	0.828551	0.828551	chr22	43517239	0.0816807541886503	chr22:43517239:C:G
chr22:43517429	['G', 'A']	98663	42584.61101875317	-1975.8797975872524	-0.003217871488823	0.0051706441631088	-0.6223347396020196	0.533723	0.533723	chr22	43517429	0.2726840815174637	chr22:43517429:G:A
chr22:43517986	['C', 'T']	98663	7524.991505321843	-307.1751162994026	0.003214468277232	0.0110904732346382	0.2898404972650283	0.771939	0.771939	chr22	43517986	0.1124170170348463	chr22:43517986:C:T
chr22:43518025	['T', 'C']	98663	173070.03322690184	-5253.424809124955	0.0054360994035247	0.0065185156619802	0.8339474330377389	0.404313	0.404313	chr22	43518025	0.3932822944380355	chr22:43518025:T:C
chr22:43518516	['G', 'A']	98663	12421.503593184609	-426.8088215719917	-0.0045412206887368	0.0087618754890428	-0.5182932232278237	0.604255	0.604255	chr22	43518516	0.2187797472696287	chr22:43518516:G:A
chr22:43520651	['A', 'G']	98663	178009.0210626609	-5530.205148246999	0.007236286713731	0.0071731674722753	1.008799354218303	0.313073	0.313073	chr22	43520651	0.5043543851350196	chr22:43520651:A:G
chr22:43521561	['G', 'A']	98663	60638.88648900784	-1050.9143125679127	-0.0087251907004943	0.0047473368471245	-1.8379127037886849	0.0660783	0.0660783	chr22	43521561	1.1799411386615892	chr22:43521561:G:A
chr22:43523259	['G', 'A']	98663	7752.768638236002	-321.5548604067265	0.0018963149102152	0.0111580016773836	0.1699511225257224	0.865049	0.865049	chr22	43523259	0.0629592915792372	chr22:43523259:G:A
chr22:43523356	['C', 'T']	98663	7573.787277547019	-310.99353423127604	0.0015355046602408	0.0111361010553937	0.1378853022797551	0.890331	0.890331	chr22	43523356	0.0504485048732641	chr22:43523356:C:T
chr22:43524897	['G', 'A']	98663	12488.961990885964	-446.4569263365733	-0.0059380307811058	0.0087445159314184	-0.6790576891478851	0.497103	0.497103	chr22	43524897	0.3035536159004007	chr22:43524897:G:A
chr22:43526093	['G', 'A']	98663	112520.4045188692	-4377.4125725334825	0.0056850620278607	0.0043798654339984	1.297999245303485	0.194291	0.194291	chr22	43526093	0.711547316440179	chr22:43526093:G:A
chr22:43526619	['G', 'A']	98663	40440.50873778533	-1281.8970999123433	0.0162882332705843	0.0052942810169254	3.0765713452897616	0.00209454	0.00209454	chr22	43526619	2.6789113413837367	chr22:43526619:G:A
chr22:43526657	['A', 'G']	98663	78950.80124066208	-3091.986759945312	0.010309732404968	0.0043914783998291	2.347667793463176	0.0188933	0.0188933	chr22	43526657	1.723692179366655	chr22:43526657:A:G
chr22:43526982	['G', 'A']	98663	23839.06673152513	-1151.8572231070848	0.0013969582368327	0.0066376281628407	0.2104604540298389	0.833309	0.833309	chr22	43526982	0.0791939276316484	chr22:43526982:G:A
chr22:43526996	['C', 'T']	98663	22423.458003859872	-1061.2221997689016	0.0026269333263461	0.0068441577307992	0.3838212720499815	0.701112	0.701112	chr22	43526996	0.154212599584469	chr22:43526996:C:T
chr22:43527002	['C', 'A']	98663	21636.06135441379	-1010.7238129848864	0.0029188107563632	0.0069564099888196	0.4195857864982589	0.674789	0.674789	chr22	43527002	0.1708320056297982	chr22:43527002:C:A
chr22:43527006	['G', 'T']	98663	20727.46571596802	-954.4616829925284	0.0037671784521395	0.0071056889530665	0.5301637148799991	0.596	0.596	chr22	43527006	0.2247537402597636	chr22:43527006:G:T
chr22:43528050	['G', 'A']	98663	27972.835190009428	-1600.9798104833396	-0.0060231626918848	0.0061190240653069	-0.9843338786710052	0.324954	0.324954	chr22	43528050	0.4881781127444995	chr22:43528050:G:A
chr22:43528285	['G', 'A']	98663	40202.62989691767	-1241.199063018256	0.0158044797814899	0.0053058605360938	2.97868360353196	0.0028956	0.0028956	chr22	43528285	2.538261432043589	chr22:43528285:G:A
chr22:43528670	['G', 'A']	98663	7485.303469526349	-309.5012976886719	0.0023321380835223	0.0111229512020277	0.2096690025123185	0.833926	0.833926	chr22	43528670	0.0788724855943027	chr22:43528670:G:A
chr22:43529210	['G', 'A']	98663	112383.52971049747	-4383.099096685986	0.0054739369066744	0.004377363608	1.250509986575106	0.211116	0.211116	chr22	43529210	0.6754788512570509	chr22:43529210:G:A
chr22:43530130	['G', 'C']	98663	40584.52479422617	-1296.7279996411328	0.0157769137951248	0.0052861110381065	2.984597501148233	0.00284021	0.00284021	chr22	43530130	2.546649547815826	chr22:43530130:G:C
chr22:43530484	['G', 'A']	98663	153958.04399213413	-4295.222484066128	0.0028783561925729	0.0051662386314783	0.5571473557250922	0.577428	0.577428	chr22	43530484	0.2385021606169575	chr22:43530484:G:A
chr22:43531440	['G', 'A']	98663	7445.452780846772	-308.7671706617065	0.0026602468554433	0.0111507496717264	0.2385711215622197	0.811439	0.811439	chr22	43531440	0.0907441227374893	chr22:43531440:G:A
chr22:43531466	['T', 'A']	98663	30115.1366262569	-1592.035425155169	-0.0032616855527747	0.0059284291215129	-0.550177034408467	0.582199	0.582199	chr22	43531466	0.234928544851957	chr22:43531466:T:A
chr22:43532380	['T', 'A']	98663	12455.136152614185	-436.3775943030601	-0.0052544877867097	0.0087498628952758	-0.6005222995604603	0.54816	0.54816	chr22	43532380	0.2610926587145835	chr22:43532380:T:A
chr22:43533018	['G', 'A']	98663	12418.503471553531	-441.5796760640521	-0.0054141436915744	0.0087621497612744	-0.6179012958101913	0.536642	0.536642	chr22	43533018	0.2703153405078461	chr22:43533018:G:A
chr22:43533217	['G', 'A']	98663	12452.75729041021	-436.9022611742691	-0.0054461797769508	0.0087512597905347	-0.6223309451790437	0.533726	0.533726	chr22	43533217	0.2726816404014089	chr22:43533217:G:A
chr22:43534945	['C', 'T']	98663	29972.51893409557	-1621.0567666198492	-0.0045856752428571	0.0059411917644342	-0.7718443411149087	0.440208	0.440208	chr22	43534945	0.3563420691786615	chr22:43534945:C:T
chr22:43535784	['C', 'T']	98663	29988.82371245831	-1630.4468180400438	-0.0048888250137599	0.0059400313642245	-0.8230301683597522	0.410493	0.410493	chr22	43535784	0.3866942443601159	chr22:43535784:C:T
chr22:43535828	['T', 'C']	98663	30007.69115276609	-1630.7958561729724	-0.0049096729041727	0.0059395494060037	-0.8266069643616513	0.408462	0.408462	chr22	43535828	0.3888483404974168	chr22:43535828:T:C
chr22:43536541	['A', 'C']	98663	150496.77898065926	-4305.437109239688	0.0018632595499513	0.005041200165559	0.3696063414979833	0.711677	0.711677	chr22	43536541	0.147717069489206	chr22:43536541:A:C
chr22:43537926	['C', 'T']	98663	28454.32598734897	-1552.9722124034772	-0.0058082972420754	0.0060740915268874	-0.9562413105506448	0.338953	0.338953	chr22	43537926	0.4698605178906062	chr22:43537926:C:T
chr22:43537974	['T', 'G']	98663	7385.598854594295	-317.9483984816653	0.0020684322954164	0.0111925098196196	0.1848050462989642	0.853382	0.853382	chr22	43537974	0.0688565217569001	chr22:43537974:T:G
chr22:43539155	['AAGCCAG', 'A']	98663	20449.70526561277	-618.7947267201685	-0.0019932691018689	0.0069983208242225	-0.2848210523544218	0.775782	0.775782	chr22	43539155	0.1102603012909553	chr22:43539155:AAGCCAG:A
chr22:43539853	['G', 'A']	98663	7279.147555771784	-309.3572249214558	0.0020873590828219	0.011267985364689	0.1852468755739763	0.853036	0.853036	chr22	43539853	0.069032640261039	chr22:43539853:G:A
chr22:43540861	['C', 'T']	98663	29966.55589570999	-1627.8296267085934	-0.0047455856096612	0.0059410382868675	-0.7987805128526447	0.42442	0.42442	chr22	43540861	0.3722041589719653	chr22:43540861:C:T
chr22:43540977	['AAATG', 'A']	98663	72826.28637031782	-3222.217025066489	-0.0050809163548601	0.0044292600183628	-1.1471253287898284	0.251333	0.251333	chr22	43540977	0.5997504848376469	chr22:43540977:AAATG:A
chr22:43541201	['T', 'A']	98663	40406.19074845655	-1281.6759484977822	0.0174401214391	0.0052945979964967	3.29394629217164	0.000988261	0.000988261	chr22	43541201	3.0051283429726325	chr22:43541201:T:A
chr22:43541521	['A', 'G']	98663	133192.54967055243	-4065.090143113154	-0.0142405505117429	0.0045826104481126	-3.1075193217892	0.00188718	0.00188718	chr22	43541521	2.724186674674212	chr22:43541521:A:G
chr22:43541558	['T', 'C']	98663	29957.1617298218	-1634.997198648101	-0.0049865644358236	0.0059419792743502	-0.8392093283376355	0.401354	0.401354	chr22	43541558	0.3964724043720944	chr22:43541558:T:C
chr22:43541609	['G', 'C']	98663	40411.55346842784	-1282.9871997960431	0.0174918220748941	0.0052942822768125	3.30390809562672	0.00095381	0.00095381	chr22	43541609	3.020538128618389	chr22:43541609:G:C
chr22:43541636	['A', 'G']	98663	20682.096236303005	-614.0574525412268	-0.0014680514842317	0.0069582233359273	-0.2109807939983473	0.832903	0.832903	chr22	43541636	0.0794055736444515	chr22:43541636:A:G
chr22:43542066	['G', 'A']	98663	30889.93925603081	-1612.149215073232	-0.0021273468218765	0.0058690831981806	-0.3624666323585288	0.717004	0.717004	chr22	43542066	0.1444784214966602	chr22:43542066:G:A
chr22:43542174	['A', 'G']	98663	73990.74940701846	-3262.99074480287	-0.0049355210572033	0.0044155461314989	-1.117760048297331	0.263672	0.263672	chr22	43542174	0.578935986593119	chr22:43542174:A:G
chr22:43543002	['C', 'T']	98663	7379.299171895112	-301.00898213966315	0.0011936833761275	0.011197518522289	0.1066024917709678	0.915105	0.915105	chr22	43543002	0.0385290717211433	chr22:43543002:C:T
chr22:43543003	['C', 'G']	98663	51020.72257475926	-2197.854394442327	-0.0031427766878079	0.0048674200703352	-0.6456760752912515	0.518491	0.518491	chr22	43543003	0.285258777720958	chr22:43543003:C:G
chr22:43545101	['C', 'T']	98663	7243.513917045086	-347.2272303393735	2.058655997048724e-05	0.0113030353314168	0.0018213302327089	0.998547	0.998547	chr22	43545101	0.000631488769978	chr22:43545101:C:T
chr22:43545571	['T', 'C']	98663	22144.346665720623	-685.5693560123077	0.0003561250435768	0.0067610544417952	0.0526730033965377	0.957993	0.957993	chr22	43545571	0.018637664274775	chr22:43545571:T:C
chr22:43545794	['G', 'A']	98663	39896.5136612022	-1338.100428735116	0.0168363825395766	0.0053167139261266	3.166689570571356	0.00154232	0.00154232	chr22	43545794	2.811825509672837	chr22:43545794:G:A
chr22:43546433	['A', 'G']	98663	7257.514910395718	-361.1725991080907	-0.0002833566135347	0.011291675050782	-0.0250942940051293	0.97998	0.97998	chr22	43546433	0.0087827875506386	chr22:43546433:A:G
chr22:43547951	['C', 'G']	98663	23864.67522788804	-1190.8785713671482	0.0034735521248378	0.0065463380763165	0.5306099508371763	0.59569	0.59569	chr22	43547951	0.2249796904522244	chr22:43547951:C:G
chr22:43547965	['G', 'A']	98663	7344.14296304572	-328.2172889259168	0.0012367188206415	0.011236824618501	0.1100594574204969	0.912362	0.912362	chr22	43547965	0.0398328114422847	chr22:43547965:G:A
chr22:43548125	['A', 'G']	98663	7323.113352526152	-331.60856933361026	0.0008137613353818	0.0112415431859086	0.0723887567680134	0.942293	0.942293	chr22	43548125	0.0258140351077323	chr22:43548125:A:G
chr22:43548267	['G', 'A']	98663	7316.667423520588	-331.1842993379504	0.0006829642818397	0.0112455642408503	0.0607318821192466	0.951573	0.951573	chr22	43548267	0.0215578891624787	chr22:43548267:G:A
chr22:43550596	['C', 'T']	98663	24075.957085200866	-1197.1992780318558	0.0028836542751083	0.0065209677252581	0.4422126280335419	0.658336	0.658336	chr22	43550596	0.1815523955932245	chr22:43550596:C:T
chr22:43550760	['G', 'A']	98663	13171.73552965028	-331.19777484032574	-0.0046912138713713	0.0085286919693624	-0.550050803596091	0.582286	0.582286	chr22	43550760	0.2348636515815484	chr22:43550760:G:A
chr22:43550843	['T', 'C']	98663	145651.04871051456	-4006.468804173052	0.0064072713660479	0.0048724213677046	1.315007648664497	0.18851	0.18851	chr22	43550843	0.7246656065742327	chr22:43550843:T:C
chr22:43550868	['G', 'A']	98663	7319.038550821599	-329.4219845554408	0.0007622165833459	0.0112442283648346	0.0677873624240612	0.945955	0.945955	chr22	43550868	0.024129522918	chr22:43550868:G:A
chr22:43551194	['C', 'T']	98663	146052.72446755663	-3978.062367064652	0.0055297150744725	0.0048849266885888	1.1319955092447749	0.257639	0.257639	chr22	43551194	0.5889883951834325	chr22:43551194:C:T
chr22:43551223	['G', 'A']	98663	123434.02560853209	-3285.260813787608	0.0057456026089841	0.0044138548601496	1.3017198777554089	0.193015	0.193015	chr22	43551223	0.7144089388466784	chr22:43551223:G:A
chr22:43551409	['G', 'A']	98663	12759.646627744329	-401.2826594966197	-0.0051886107878521	0.0086491950143854	-0.5998952248414322	0.548577	0.548577	chr22	43551409	0.2607624048657926	chr22:43551409:G:A
chr22:43552779	['G', 'A']	98663	7324.039260408111	-334.89459829257896	0.0001362916193866	0.0112408086762186	0.0121247165851103	0.990326	0.990326	chr22	43552779	0.0042218188412683	chr22:43552779:G:A
chr22:43553672	['G', 'A']	98663	40057.43601569072	-1301.1197958167195	0.0178211603615814	0.0053084378293291	3.357138377531624	0.000787834	0.000787834	chr22	43553672	3.103565280579737	chr22:43553672:G:A
chr22:43554403	['T', 'C']	98663	12867.08663213276	-399.19652980144105	-0.0044999182214244	0.0086178840061081	-0.5221604535678361	0.60156	0.60156	chr22	43554403	0.2207210493393214	chr22:43554403:T:C
chr22:43554526	['G', 'A']	98663	60040.387881306975	-842.059037960085	-0.0099137485753358	0.0047475790863825	-2.08816923214008	0.0367851	0.0367851	chr22	43554526	1.4343280589938034	chr22:43554526:G:A
chr22:43555699	['G', 'A']	98663	7323.148447714902	-332.3074790714016	0.0003927596845834	0.0112423407520634	0.0349357569962794	0.972131	0.972131	chr22	43555699	0.0122752075596685	chr22:43555699:G:A
chr22:43556374	['G', 'A']	98663	12758.905226240671	-407.74214925720577	-0.0055948990457212	0.0086531952056405	-0.6465703029644185	0.517912	0.517912	chr22	43556374	0.2857440262800266	chr22:43556374:G:A
chr22:43557881	['A', 'T']	98663	12834.910618715538	-412.2556922827823	-0.0050502739918844	0.0086249883963912	-0.5855398013054208	0.558186	0.558186	chr22	43557881	0.2532210603572311	chr22:43557881:A:T
chr22:43557888	['G', 'A']	98663	12778.036095484262	-403.7166747258535	-0.0052712854201774	0.0086441612614044	-0.6098087785235279	0.54199	0.54199	chr22	43557888	0.2660087263488522	chr22:43557888:G:A
chr22:43558337	['G', 'A']	98663	9381.236087176889	-436.6913673192132	0.0065626141285192	0.0100006029072666	0.6562218487598064	0.511683	0.511683	chr22	43558337	0.2909990116556653	chr22:43558337:G:A
chr22:43558890	['C', 'T']	98663	9950.605126853648	-64.67567773929851	-0.0207377066722063	0.0098325893643947	-2.109078890988842	0.0349403	0.0349403	chr22	43558890	1.4566733704525374	chr22:43558890:C:T
chr22:43559436	['C', 'T']	98663	147554.94653880852	-4222.25614378697	0.0043620531670965	0.0049247378408005	0.8857432229097886	0.375758	0.375758	chr22	43559436	0.4250917643834496	chr22:43559436:C:T
chr22:43560949	['C', 'T']	98663	7386.149724815277	-333.25863199606954	0.0008105031949401	0.0112050576572696	0.0723336924923642	0.942336	0.942336	chr22	43560949	0.0257942172414837	chr22:43560949:C:T
chr22:43561125	['A', 'G']	98663	150617.7392908549	-4451.344408519473	0.0025447920815068	0.0050299118395311	0.50593174645861	0.612906	0.612906	chr22	43561125	0.2126061271319218	chr22:43561125:A:G
chr22:43561944	['C', 'T']	98663	40138.10230313843	-1258.7236034859854	0.0184560385112673	0.0053051768143995	3.478873401763592	0.000503743	0.000503743	chr22	43561944	3.297790975754051	chr22:43561944:C:T
chr22:43562293	['G', 'A']	98663	150406.0132803472	-4447.463397081537	0.0024736387070999	0.0050204064030645	0.4927168257912404	0.622214	0.622214	chr22	43562293	0.2060602213624104	chr22:43562293:G:A
chr22:43562973	['G', 'A']	98663	13052.661477021633	-379.3506608940461	-0.0020423892490934	0.0085715246465297	-0.238276074947804	0.811667	0.811667	chr22	43562973	0.0906221108140225	chr22:43562973:G:A
chr22:43563302	['A', 'G']	98663	29507.69168001297	-1602.230598676066	-0.0041693932727969	0.0059794756301985	-0.6972840982476717	0.485627	0.485627	chr22	43563302	0.3136971752585107	chr22:43563302:A:G
chr22:43563760	['T', 'C']	98663	59365.42378533993	-1019.4947869220724	-0.0093648968313062	0.0047554168733256	-1.969311435940872	0.0489201	0.0489201	chr22	43563760	1.3105126638719786	chr22:43563760:T:C
chr22:43563989	['A', 'G']	98663	150552.3629535018	-4440.920336090457	0.0025950703736514	0.0050256769442247	0.516362353261398	0.605603	0.605603	chr22	43563989	0.2178119821205684	chr22:43563989:A:G
chr22:43564048	['G', 'A']	98663	128228.89565129248	-3797.320128954088	0.0012049977247891	0.0044750825497992	0.2692682674296676	0.787724	0.787724	chr22	43564048	0.103625922451489	chr22:43564048:G:A
chr22:43564110	['G', 'A']	98663	58965.15991525251	-1053.56453641186	-0.0098893608034169	0.0047660836076674	-2.0749448850429943	0.0379942	0.0379942	chr22	43564110	1.4202826954949543	chr22:43564110:G:A
chr22:43564300	['CA', 'C']	98663	12988.344236033665	-368.567824672406	-0.0014425485484953	0.0085922448506739	-0.1678895996989837	0.86667	0.86667	chr22	43564300	0.0621462363886647	chr22:43564300:CA:C
chr22:43564483	['T', 'A']	98663	13001.425295407456	-376.56665508980046	-0.0022023279401439	0.0085937341303697	-0.2562713608233548	0.797742	0.797742	chr22	43564483	0.0981375423500911	chr22:43564483:T:A
chr22:43565652	['T', 'C']	98663	13163.067315392022	-385.1641710657436	-0.0017444805753346	0.008532758791955	-0.204445082518846	0.838006	0.838006	chr22	43565652	0.0767528718738249	chr22:43565652:T:C
chr22:43565748	['C', 'A']	98663	149056.74762773718	-4517.983770971188	0.0012446177736881	0.0049705764102397	0.2503970708757495	0.802281	0.802281	chr22	43565748	0.0956734928440767	chr22:43565748:C:A
chr22:43566441	['A', 'G']	98663	60838.31639231268	-857.5130807120353	-0.0088015977490964	0.0047252096216807	-1.8626893733374248	0.062509	0.062509	chr22	43566441	1.2040574487528637	chr22:43566441:A:G
chr22:43566669	['C', 'T']	98663	26452.07242116786	-1546.783232129505	-0.0056624022106387	0.0062547995190331	-0.9052891612925702	0.365314	0.365314	chr22	43566669	0.4373336839166344	chr22:43566669:C:T
chr22:43566816	['C', 'T']	98663	13318.834857362985	-394.2827820482909	-0.000676019091924	0.0084862177710926	-0.0796608230143269	0.936507	0.936507	chr22	43566816	0.0284889721061365	chr22:43566816:C:T
chr22:43566850	['A', 'ACC']	98663	54404.16838317282	-1564.2044039980194	0.0141176679260964	0.004769955916007	2.9597061638914006	0.00308006	0.00308006	chr22	43566850	2.511440823299845	chr22:43566850:A:ACC
chr22:43568620	['G', 'A']	98663	149515.27744943992	-4427.0710609375565	0.0024170047497949	0.0049920830346386	0.4841675775470988	0.628268	0.628268	chr22	43568620	0.2018550599360396	chr22:43568620:G:A
chr22:43569559	['A', 'G']	98663	149874.74774455142	-4442.078675794132	0.0021370088969383	0.0050047138713471	0.4269992155142164	0.669381	0.669381	chr22	43569559	0.1743266190058237	chr22:43569559:A:G
chr22:43569666	['C', 'T']	98663	39838.23024681973	-1325.7255855679243	0.0176342597652708	0.0053203837734141	3.314471383321831	0.000918496	0.000918496	chr22	43569666	3.036922730682844	chr22:43569666:C:T
chr22:43569965	['T', 'C']	98663	40442.01781206597	-1929.6203395467207	-0.003422839108152	0.0052683965912343	-0.6496927573461396	0.515892	0.515892	chr22	43569965	0.2874412067318355	chr22:43569965:T:C
chr22:43570271	['G', 'T']	98663	7256.661949844912	-366.02978175274336	-0.0021846944536383	0.0113020980417124	-0.1932999028654095	0.846725	0.846725	chr22	43570271	0.0722576172665392	chr22:43570271:G:T
chr22:43570580	['A', 'G']	98663	58795.80140554681	-1059.0050050692876	-0.0104295471055215	0.004779848428057	-2.181982810229228	0.0291132	0.0291132	chr22	43570580	1.5359100561220966	chr22:43570580:A:G
chr22:43570607	['G', 'C']	98663	150050.91799884313	-4446.741028056843	0.0021141324726004	0.0050122121783707	0.4217962842282718	0.673175	0.673175	chr22	43570607	0.1718720209844675	chr22:43570607:G:C
chr22:43571060	['C', 'T']	98663	13142.932472429457	-380.97527159612144	-0.000780927343853	0.0085424482784185	-0.0914172750481795	0.927161	0.927161	chr22	43571060	0.0328448447763602	chr22:43571060:C:T
chr22:43571458	['G', 'A']	98663	9255.37523185923	-425.7951300954075	0.0070441550994514	0.0100722513361732	0.6993625222747568	0.484327	0.484327	chr22	43571458	0.314861319464385	chr22:43571458:G:A
chr22:43573950	['T', 'C']	98663	27065.840566047296	-1527.140031824442	-0.0041641168680957	0.0062000574888711	-0.6716255253391087	0.501824	0.501824	chr22	43573950	0.2994485721598751	chr22:43573950:T:C
chr22:43574120	['C', 'A']	98663	59981.70302236587	-891.4494457743534	-0.0105339495346806	0.0047520534758731	-2.216715276493209	0.0266448	0.0266448	chr22	43574120	1.5743875352925525	chr22:43574120:C:A
chr22:43574750	['C', 'T']	98663	26873.544754259536	-1517.8783119018697	-0.0039212448098559	0.0062189599822845	-0.6305306387283497	0.528349	0.528349	chr22	43574750	0.2770791102239241	chr22:43574750:C:T
chr22:43574853	['A', 'G']	98663	26854.35492209596	-1524.5840509595494	-0.0042012818813877	0.006220734302566	-0.6753675172486956	0.499444	0.499444	chr22	43574853	0.3015131998391986	chr22:43574853:A:G
chr22:43574993	['A', 'G']	98663	150423.3938893226	-4370.422864627171	0.0019842351084211	0.0050236168652368	0.394981377292517	0.692857	0.692857	chr22	43574993	0.1593563909572564	chr22:43574993:A:G
chr22:43576888	['T', 'A']	98663	60029.42758222149	-896.9609862285481	-0.0103803261737125	0.0047451777013192	-2.187552674966545	0.0287045	0.0287045	chr22	43576888	1.5420500136502957	chr22:43576888:T:A
chr22:43577826	['G', 'A']	98663	13226.340557306925	-385.4815342833404	-0.0003905779412522	0.0085172298063497	-0.0458573914444675	0.963424	0.963424	chr22	43577826	0.0161825391117453	chr22:43577826:G:A
chr22:43577995	['T', 'A']	98663	149685.1713581949	-4447.377605226414	0.0022625821375051	0.0049971435243597	0.4527750957073183	0.650712	0.650712	chr22	43577995	0.1866111842209181	chr22:43577995:T:A
chr22:43579086	['G', 'A']	98663	15223.645842760536	-521.5838008112903	-0.0023272456973217	0.0082534205725908	-0.2819734771605391	0.777964	0.777964	chr22	43579086	0.1090404993638916	chr22:43579086:G:A
chr22:43579136	['T', 'C']	98663	13962.145035218757	-420.34861147848574	-0.0003235125375832	0.0085591219066044	-0.0377973980407531	0.969849	0.969849	chr22	43579136	0.0132958776632402	chr22:43579136:T:C
chr22:43579899	['C', 'T']	98663	13196.572257448212	-394.4868165608049	-0.0006823274573027	0.0085408033664705	-0.0798903133610856	0.936325	0.936325	chr22	43579899	0.0285733807407126	chr22:43579899:C:T
chr22:43580516	['G', 'A']	98663	149873.93812854818	-4426.441591970878	0.0026815190123557	0.0050025014305277	0.5360356312927231	0.591935	0.591935	chr22	43580516	0.2277259802554229	chr22:43580516:G:A
chr22:43580795	['G', 'A']	98663	148875.6518257203	-4391.514289678667	0.0027829144128554	0.0049679423639185	0.5601744563438176	0.575362	0.575362	chr22	43580795	0.2400588246411742	chr22:43580795:G:A
chr22:43580896	['G', 'A']	98663	7384.074841377633	-324.52581691009846	0.0020083875071	0.0112060761953649	0.179223081485982	0.857763	0.857763	chr22	43580896	0.0666326911843727	chr22:43580896:G:A
chr22:43583083	['ACT', 'A']	98663	13179.809027953808	-399.0151898291168	-0.001040149720577	0.0085313621524592	-0.1219207087905916	0.902962	0.902962	chr22	43583083	0.0443305260293128	chr22:43583083:ACT:A
chr22:43585666	['C', 'G']	98663	13277.94205116769	-415.9363085097518	-0.0019878532531487	0.0084981610087881	-0.2339156967128604	0.815051	0.815051	chr22	43585666	0.0888152154003916	chr22:43585666:C:G
chr22:43585873	['C', 'A']	98663	147956.9931572811	-4298.306096040899	0.0033768673160545	0.0049400890802403	0.6835640534421685	0.494252	0.494252	chr22	43585873	0.3060515646299574	chr22:43585873:C:A
chr22:43586538	['T', 'C']	98663	147798.43442157557	-4296.871075433923	0.0035900474922441	0.0049365958240926	0.7272313999706578	0.467086	0.467086	chr22	43586538	0.3306031496547685	chr22:43586538:T:C
chr22:43586666	['T', 'C']	98663	38209.29449811939	-1792.4427200825064	-0.0025775373965991	0.0053838818754679	-0.4787507334334123	0.632117	0.632117	chr22	43586666	0.1992025297055974	chr22:43586666:T:C
chr22:43586737	['G', 'T']	98663	40191.99889492683	-1327.710412981186	0.0173462886876532	0.0053039429261409	3.2704516110383675	0.00107413	0.00107413	chr22	43586737	2.968943153584333	chr22:43586737:G:T
chr22:43587756	['A', 'C']	98663	7397.3748809017	-319.1583636335232	0.0025281158600866	0.0111938482563953	0.2258486806485209	0.82132	0.82132	chr22	43587756	0.0854876015195969	chr22:43587756:A:C
chr22:43587882	['G', 'A']	98663	146840.3479270147	-4253.973604962005	0.0034259011106772	0.0049057686376532	0.6983413535612779	0.484965	0.484965	chr22	43587882	0.314289603367546	chr22:43587882:G:A
chr22:43589138	['C', 'T']	98663	13204.739878357832	-398.9761608707401	-0.0010730558430835	0.0085215927157056	-0.1259219818269232	0.899794	0.899794	chr22	43589138	0.0458569071201955	chr22:43589138:C:T
chr22:43589474	['G', 'A']	98663	16499.184057912244	-754.9934123835023	-0.0005856076012295	0.0076945291221546	-0.0761070095301149	0.939334	0.939334	chr22	43589474	0.0271799577175613	chr22:43589474:G:A
chr22:43589696	['G', 'A']	98663	40237.748773366846	-1325.263978010492	0.0173669859221333	0.0052998937809774	3.276855469154366	0.00105006	0.00105006	chr22	43589696	2.9787858848115496	chr22:43589696:G:A
chr22:43589984	['G', 'A']	98663	7274.589853529978	-358.74169824096896	-0.0016396827441269	0.0112878791555131	-0.1452604799836177	0.884506	0.884506	chr22	43589984	0.0532992167304555	chr22:43589984:G:A
chr22:43590049	['CAT', 'C']	98663	12280.99579342152	-320.2056151905253	0.0011411941641103	0.0088102624608738	0.1295300984707683	0.896938	0.896938	chr22	43590049	0.047237576118096	chr22:43590049:CAT:C
chr22:43590254	['T', 'C']	98663	24957.55323635257	-1383.3229398209862	-0.002530711927787	0.0064231043422077	-0.3940013726940669	0.693581	0.693581	chr22	43590254	0.1589028124582842	chr22:43590254:T:C
chr22:43590261	['A', 'G']	98663	7802.949042584463	-250.8898178857376	0.001585508016012	0.0109194758312868	0.1452000114757549	0.884553	0.884553	chr22	43590261	0.0532761402353761	chr22:43590261:A:G
chr22:43590635	['G', 'A']	98663	146901.2673100708	-4225.6985827673	0.0039590001574915	0.0049019301042064	0.8076410869453635	0.419299	0.419299	chr22	43590635	0.3774761733584155	chr22:43590635:G:A
chr22:43590778	['T', 'G']	98663	58650.36317704984	-1108.267659114446	-0.0105673832398543	0.0047852040843426	-2.208345360740464	0.0272225	0.0272225	chr22	43590778	1.5650719935210564	chr22:43590778:T:G
chr22:43592975	['A', 'T']	98663	7344.382050268176	-321.88445591694835	0.0021671823692655	0.0112328899679658	0.192931861297133	0.847013	0.847013	chr22	43592975	0.072109924043628	chr22:43592975:A:T
chr22:43593285	['G', 'C']	98663	13326.945527894908	-416.3230639318992	-0.0016785418879154	0.0084814103649832	-0.197908344919322	0.843117	0.843117	chr22	43593285	0.0741121538111085	chr22:43593285:G:C
chr22:43593564	['T', 'C']	98663	24890.775088188784	-1368.5817515287904	-0.0019902567492689	0.0064299834230017	-0.3095275086012224	0.756921	0.756921	chr22	43593564	0.1209494455388183	chr22:43593564:T:C
chr22:43594093	['G', 'T']	98663	106943.76968468008	-2395.054541521621	0.0039534342810345	0.0043019015263588	0.9189969265476766	0.358099	0.358099	chr22	43594093	0.4459968917641046	chr22:43594093:G:T
chr22:43594390	['T', 'A']	98663	13466.066044632122	-380.0486467657336	-0.0013222904642552	0.008447849389265	-0.1565239155347118	0.87562	0.87562	chr22	43594390	0.057684327288619	chr22:43594390:T:A
chr22:43594953	['T', 'C']	98663	58715.877886818445	-890.2453119406957	-0.0099444453374841	0.0047811672636962	-2.079919983764841	0.0375354	0.0375354	chr22	43594953	1.4255589516673934	chr22:43594953:T:C
chr22:43595283	['A', 'G']	98663	24845.05088457445	-1357.6007904968294	-0.0015274826982905	0.006434443537465	-0.2373915769711401	0.812354	0.812354	chr22	43595283	0.0902546767391372	chr22:43595283:A:G
chr22:43595441	['G', 'A']	98663	146543.7059091876	-4227.10335284062	0.0040185618914728	0.0048936435602406	0.8211799331120876	0.411546	0.411546	chr22	43595441	0.3855816150576791	chr22:43595441:G:A
chr22:43595946	['C', 'T']	98663	146935.40338962432	-4243.6888951512265	0.0034087722414704	0.0049050882905652	0.6949461537781343	0.487091	0.487091	chr22	43595946	0.3123898948307081	chr22:43595946:C:T
chr22:43597991	['C', 'T']	98663	13897.112815262342	-553.6064124449858	-0.0041681064411375	0.008320766477885	-0.500928183985883	0.616423	0.616423	chr22	43597991	0.2101211652379616	chr22:43597991:C:T
chr22:43597992	['G', 'A']	98663	19531.355126164577	-1136.3063196830942	-0.0019775420994519	0.0071427176595673	-0.2768613003767673	0.781887	0.781887	chr22	43597992	0.1068560075827565	chr22:43597992:G:A
chr22:43598189	['C', 'T']	98663	40307.695269002565	-1319.6805609313649	0.0164265527501604	0.0052995349103029	3.0996215758905863	0.00193823	0.00193823	chr22	43598189	2.71259468868669	chr22:43598189:C:T
chr22:43598491	['A', 'G']	98663	40619.11577922867	-1299.471983775892	0.0166834116115434	0.0052819899646085	3.158546631729491	0.00158606	0.00158606	chr22	43598491	2.79968038752533	chr22:43598491:A:G
chr22:43598758	['T', 'A']	98663	13325.025839347987	-419.1352819529113	-0.0018160943267964	0.0084869184381763	-0.2139874843885837	0.830557	0.830557	chr22	43598758	0.0806305571487632	chr22:43598758:T:A
chr22:43598926	['C', 'T']	98663	57860.79673181415	-991.0189533983244	-0.0098692176822986	0.0048008598446372	-2.055718767404353	0.0398123	0.0398123	chr22	43598926	1.3999827320251783	chr22:43598926:C:T
chr22:43598995	['A', 'T']	98663	13315.024318790043	-420.3299429348382	-0.001844452057526	0.008490053653933	-0.2172485749452889	0.828015	0.828015	chr22	43598995	0.0819617956327263	chr22:43598995:A:T
chr22:43599439	['G', 'A']	98663	14462.637669972908	-465.98959856524885	-0.001370892296518	0.0085485129817297	-0.1603661712215865	0.872593	0.872593	chr22	43599439	0.0591882752749001	chr22:43599439:G:A
chr22:43599666	['C', 'T']	98663	57775.4322695826	-979.6478627028836	-0.0096486478881543	0.0048051878446721	-2.007964766424778	0.0446498	0.0446498	chr22	43599666	1.350180482107818	chr22:43599666:C:T
chr22:43599709	['G', 'A']	98663	40821.99880365798	-1238.1750340239505	0.0165093084839732	0.0052728615699719	3.1309959999691714	0.00174265	0.00174265	chr22	43599709	2.758789829374265	chr22:43599709:G:A
chr22:43600908	['C', 'T']	98663	7364.223920535172	-333.031267509724	0.0007351677347772	0.0112137055218533	0.0655597503737329	0.947728	0.947728	chr22	43600908	0.0233162882410129	chr22:43600908:C:T
chr22:43601595	['T', 'A']	98663	40204.259926004765	-1358.261115480412	0.0163045208708243	0.0053025953418689	3.074818993273909	0.00210688	0.00210688	chr22	43601595	2.676360199475881	chr22:43601595:T:A
chr22:43601600	['G', 'A']	98663	7482.379188712523	-318.7872677291357	0.0024683090320865	0.0111210419896449	0.2219494391249308	0.824354	0.824354	chr22	43601600	0.0838862504002767	chr22:43601600:G:A
chr22:43601948	['C', 'T']	98663	21972.66811271032	-926.3199196521588	0.0002427252274452	0.0067704572487678	0.0358506402930816	0.971402	0.971402	chr22	43601948	0.0126010067019062	chr22:43601948:C:T
chr22:43602101	['C', 'G']	98663	149777.14454411843	-4316.040207595202	0.0026433341155027	0.0050005094199756	0.5286129658997031	0.597075	0.597075	chr22	43602101	0.2239711126891757	chr22:43602101:C:G
chr22:43602366	['T', 'C']	98663	40446.3292752154	-1304.0065842137794	0.0169088290351649	0.0052921274678149	3.195091036260771	0.00139831	0.00139831	chr22	43602366	2.8543965364839963	chr22:43602366:T:C
chr22:43602442	['A', 'G']	98663	149258.66656867717	-4385.129520072279	0.0031245117949327	0.0049799046466101	0.6274240204698671	0.530383	0.530383	chr22	43602442	0.2754104045212928	chr22:43602442:A:G
chr22:43602618	['G', 'C']	98663	7488.303591157422	-313.78357722532644	0.0030142408503657	0.0111201748749445	0.2710605619303113	0.786345	0.786345	chr22	43602618	0.10438687034356	chr22:43602618:G:C
chr22:43603542	['G', 'T']	98663	7336.074354868136	-326.7829970424767	0.0019195306935775	0.0112347299210828	0.1708568614520436	0.864337	0.864337	chr22	43603542	0.0633168955942878	chr22:43603542:G:T
chr22:43603681	['G', 'A']	98663	57818.44621497789	-1007.2628155273736	-0.0102293016777039	0.0048027473486766	-2.129885445779792	0.0331835	0.0331835	chr22	43603681	1.4790778090735055	chr22:43603681:G:A
chr22:43603986	['G', 'C']	98663	57723.360892880686	-1024.4101989217718	-0.0102359428218404	0.0048057331750784	-2.12994405825982	0.0331787	0.0331787	chr22	43603986	1.479140634402285	chr22:43603986:G:C
chr22:43604071	['C', 'A']	98663	13321.215155999758	-405.6131405514367	-0.0010278687365981	0.0084880442182602	-0.1210960629053908	0.903615	0.903615	chr22	43604071	0.0440165684077629	chr22:43604071:C:A
chr22:43604132	['C', 'T']	98663	57810.0312110369	-1003.6966544701636	-0.0102152198943028	0.0048032175484485	-2.1267452059510528	0.0334437	0.0334437	chr22	43604132	1.4756856809731018	chr22:43604132:C:T
chr22:43604203	['T', 'C']	98663	40318.35564904454	-1960.8508219911528	-0.0037723088937153	0.0052723542235123	-0.7154885149583708	0.474309	0.474309	chr22	43604203	0.3239386345443047	chr22:43604203:T:C
chr22:43604831	['T', 'C']	98663	58254.21829001258	-989.0679847147668	-0.0098835557438473	0.0047915305067301	-2.06271372580536	0.0391424	0.0391424	chr22	43604831	1.4073525492758303	chr22:43604831:T:C
chr22:43605199	['A', 'C']	98663	7285.590745527343	-353.7445135100679	-0.0008829870383358	0.0112780830284241	-0.0782922980891712	0.937596	0.937596	chr22	43605199	0.027984254122095	chr22:43605199:A:C
chr22:43607198	['C', 'T']	98663	40307.90249465287	-1281.287957486467	0.0170010257204068	0.0052993086364145	3.208159193367832	0.0013363	0.0013363	chr22	43607198	2.8740960315920763	chr22:43607198:C:T
chr22:43608199	['G', 'A']	98663	13162.53363605956	-387.9126033876559	-0.0004633901212167	0.0085349878916312	-0.0542930027670158	0.956702	0.956702	chr22	43608199	0.0192233181372467	chr22:43608199:G:A
chr22:43609322	['C', 'T']	98663	22139.12195665836	-942.8201974523754	-8.841103942615734e-05	0.0067481867647248	-0.0131014511762348	0.989547	0.989547	chr22	43609322	0.0045635735082201	chr22:43609322:C:T
chr22:43610714	['T', 'A']	98663	99780.24912561708	-2069.5247944450907	0.0033071831096846	0.0042976747119257	0.7695284849054377	0.441581	0.441581	chr22	43610714	0.354989621358285	chr22:43610714:T:A
chr22:43611478	['C', 'T']	98663	18151.5756571278	-987.4561144132412	-0.0056435603128824	0.0073623534945303	-0.7665429698635313	0.443355	0.443355	chr22	43611478	0.3532483893529252	chr22:43611478:C:T
chr22:43611497	['G', 'A']	98663	99673.28671364128	-2071.242516251973	0.0037844039475073	0.004297740747314	0.8805565924078763	0.37856	0.37856	chr22	43611497	0.4218652770521636	chr22:43611497:G:A
chr22:43612420	['C', 'A']	98663	14373.893928028378	-707.978540086565	0.0052903463259562	0.0081971904759337	0.6453853111609631	0.518679	0.518679	chr22	43612420	0.2851013351348979	chr22:43612420:C:A
chr22:43612598	['C', 'T']	98663	139949.53228242684	-4034.280882826597	0.0017868478790874	0.004712509083856	0.379171232838315	0.704562	0.704562	chr22	43612598	0.1520807838560928	chr22:43612598:C:T
chr22:43612931	['T', 'TG']	98663	148862.0187720578	-4436.738614551256	0.0026449512398946	0.0049655606093031	0.5326591392196879	0.594271	0.594271	chr22	43612931	0.2260154624849715	chr22:43612931:T:TG
chr22:43614637	['G', 'C']	98663	40796.72146086321	-1277.4241563132584	0.0165147595346618	0.0052715500117768	3.132809040560627	0.00173193	0.00173193	chr22	43614637	2.7614696649907744	chr22:43614637:G:C
chr22:43617060	['T', 'C']	98663	58752.932365582696	-807.4654200701017	-0.0094442515075238	0.0047838336987638	-1.9742014673219568	0.0483616	0.0483616	chr22	43617060	1.3154993393316063	chr22:43617060:T:C
chr22:43617436	['T', 'C']	98663	140040.8070902861	-4033.0723258042217	0.0016859588706396	0.0047144750383503	0.3576132776024933	0.720634	0.720634	chr22	43617436	0.1422852514223817	chr22:43617436:T:C
chr22:43617742	['T', 'C']	98663	13435.770319310692	-436.0285466094159	-0.0012886626176628	0.0084481343105079	-0.1525381309409317	0.878763	0.878763	chr22	43617742	0.0561282371795123	chr22:43617742:T:C
chr22:43618319	['TC', 'T']	98663	58636.42361505395	-823.2472269499139	-0.0098379701791833	0.004787178684318	-2.055066423864828	0.0398752	0.0398752	chr22	43618319	1.399297125660692	chr22:43618319:TC:T
chr22:43618413	['G', 'A']	98663	58629.23288115662	-826.2217994290637	-0.009892095838812	0.0047872122116487	-2.066358331628095	0.0387973	0.0387973	chr22	43618413	1.4111984969805889	chr22:43618413:G:A
chr22:43618979	['C', 'T']	98663	112926.89143679728	-2440.8555740720008	0.003577115183466	0.0043614165758029	0.8201727859044228	0.41212	0.41212	chr22	43618979	0.3849763088462599	chr22:43618979:C:T
chr22:43619058	['T', 'C']	98663	57573.50366465611	-997.6613160351212	-0.0103417102688023	0.0048104090745756	-2.149860876377676	0.0315686	0.0315686	chr22	43619058	1.5007446777136264	chr22:43619058:T:C
chr22:43619411	['A', 'G']	98663	99778.28259899835	-2033.820788464456	0.0034670105225343	0.0042986720636087	0.8065305915947838	0.419939	0.419939	chr22	43619411	0.3768137902863936	chr22:43619411:A:G
chr22:43619854	['A', 'C']	98663	22611.73523724217	-906.324740292396	0.0004975013028629	0.006701644898034	0.0742357004037694	0.940823	0.940823	chr22	43619854	0.026492074079388	chr22:43619854:A:C
chr22:43619875	['TTA', 'T']	98663	20733.73191079574	-1049.8707160321237	0.0040619122146272	0.0069439010182963	0.5849611340836518	0.558575	0.558575	chr22	43619875	0.2529185058083292	chr22:43619875:TTA:T
chr22:43620047	['A', 'G']	98663	149197.65853015718	-4382.428331872014	0.0026051539300623	0.0049794293377838	0.5231832311173705	0.600848	0.600848	chr22	43620047	0.2212353800943663	chr22:43620047:A:G
chr22:43620364	['G', 'A']	98663	58977.53079122392	-790.7447464255636	-0.0095628788159294	0.0047791401158716	-2.0009622199966346	0.0453992	0.0453992	chr22	43620364	1.342951799976523	chr22:43620364:G:A
chr22:43620467	['G', 'GA']	98663	26928.093950206803	-1532.0449478351643	-0.0036274233883509	0.0062137059389286	-0.5837777686944059	0.559371	0.559371	chr22	43620467	0.2523000529205961	chr22:43620467:G:GA
chr22:43621427	['T', 'C']	98663	22305.46054952856	-939.1377007154002	8.494366094388513e-05	0.0067286372175866	0.012624199848651	0.989928	0.989928	chr22	43621427	0.0043963916042824	chr22:43621427:T:C
chr22:43621438	['A', 'T']	98663	40098.47599878322	-1354.9845634060282	0.0160815578872507	0.005307922138328	3.029727540863373	0.00244838	0.00244838	chr22	43621438	2.611121176765202	chr22:43621438:A:T
chr22:43621583	['C', 'T']	98663	148991.202041706	-4399.164177494915	0.0021079472767154	0.0049718013491276	0.4239805914782372	0.671581	0.671581	chr22	43621583	0.1729015991806235	chr22:43621583:C:T
chr22:43622701	['C', 'T']	98663	99131.09014232998	-2147.140462551413	0.0032539177351791	0.0042962554762163	0.757384599959785	0.448821	0.448821	chr22	43622701	0.3479268309614464	chr22:43622701:C:T
chr22:43623131	['A', 'G']	98663	22331.93881152568	-938.679023892426	0.0002474777922713	0.0067262178666596	0.0367930086680763	0.97065	0.97065	chr22	43623131	0.0129373411221112	chr22:43623131:A:G
chr22:43623174	['T', 'C']	98663	7257.294225564823	-370.8061366566575	-0.0031222404370348	0.0112974576517049	-0.2763666422386319	0.782267	0.782267	chr22	43623174	0.1066449901172511	chr22:43623174:T:C
chr22:43623211	['A', 'G']	98663	149962.39891325287	-4439.210909433733	0.0026294460876424	0.005002615739983	0.5256142434900045	0.599157	0.599157	chr22	43623211	0.2224593624194422	chr22:43623211:A:G
chr22:43623821	['A', 'G']	98663	50755.760989694296	-2166.1113853150923	0.0100538500102505	0.00496944699635	2.023132557331824	0.0430622	0.0430622	chr22	43623821	1.3659037863227177	chr22:43623821:A:G
chr22:43623866	['G', 'A']	98663	17458.968673478932	-840.2576957786076	-0.0044430969157645	0.0075775917712389	-0.5863468302196677	0.557644	0.557644	chr22	43623866	0.25364296625276	chr22:43623866:G:A
chr22:43623954	['G', 'A']	98663	17907.4380545781	-909.2728184282996	-0.0042652465764515	0.0073940926651668	-0.576845161346824	0.564045	0.564045	chr22	43623954	0.248686246243473	chr22:43623954:G:A
chr22:43624296	['C', 'T']	98663	24104.19877551848	-895.7182837788222	-0.0001037908198	0.0064990515148778	-0.0159701488074701	0.987258	0.987258	chr22	43624296	0.0055693383796902	chr22:43624296:C:T
chr22:43624927	['C', 'T']	98663	7311.815198880916	-329.6485224997432	0.0007943648964828	0.0112603365052555	0.0705453958780059	0.94376	0.94376	chr22	43624927	0.0251384335913007	chr22:43624927:C:T
chr22:43625107	['CAAAAT', 'C']	98663	56996.48603380278	-986.4445321794984	-0.0107666594348019	0.0048298681871482	-2.2291828715845394	0.025804	0.025804	chr22	43625107	1.5883129667779878	chr22:43625107:CAAAAT:C
chr22:43625344	['T', 'A']	98663	56919.0766556174	-974.8910753456032	-0.0107188254644374	0.0048292312231031	-2.2195718053752143	0.0264501	0.0264501	chr22	43625344	1.577572681686788	chr22:43625344:T:A
chr22:43626291	['G', 'A']	98663	129200.33316100515	-3820.1042762474	-0.0114782616491003	0.0045262851623893	-2.5359121746189808	0.011217	0.011217	chr22	43626291	1.950123280126118	chr22:43626291:G:A
chr22:43626327	['A', 'G']	98663	42700.327896769486	-1870.0720301905253	-0.0020674159164896	0.0051614962281254	-0.4005458543637258	0.688755	0.688755	chr22	43626327	0.1619352353785939	chr22:43626327:A:G
chr22:43627293	['G', 'A']	98663	56062.38687278256	-1133.9233528301131	-0.0109139989099729	0.0048207838101266	-2.263946972076793	0.0235795	0.0235795	chr22	43627293	1.627465408297046	chr22:43627293:G:A
chr22:43627815	['T', 'G']	98663	43263.507982362775	-1796.0723875634835	-0.0018738018878643	0.0051403851346203	-0.3645255829654457	0.715466	0.715466	chr22	43627815	0.1454109997284263	chr22:43627815:T:G
chr22:43628501	['G', 'A']	98663	21295.295032283568	-718.8940419424072	-0.0027356879301889	0.0068587992536364	-0.3988581425150354	0.689999	0.689999	chr22	43628501	0.1611515386754933	chr22:43628501:G:A
chr22:43630231	['G', 'A']	98663	7232.219906750455	-367.20635793757526	-0.002586771514948	0.011322540222968	-0.2284621175114704	0.819287	0.819287	chr22	43630231	0.0865639362342902	chr22:43630231:G:A
chr22:43630245	['C', 'T']	98663	17868.086613215484	-962.3216615885904	-0.0052265954205383	0.0074004381437869	-0.7062548620754782	0.480031	0.480031	chr22	43630245	0.3187307153448068	chr22:43630245:C:T
chr22:43630684	['G', 'A']	98663	17863.72423195046	-959.809848049032	-0.0049183950465734	0.0074015167726351	-0.6645117747699647	0.506364	0.506364	chr22	43630684	0.2955371781034721	chr22:43630684:G:A
chr22:43630780	['C', 'T']	98663	17863.086309131642	-962.8587807498913	-0.0051699296877387	0.0074017277730914	-0.6984760648093226	0.484881	0.484881	chr22	43630780	0.3143648333248198	chr22:43630780:C:T
chr22:43631214	['T', 'C']	98663	45037.67311747293	-1880.9078942349308	-0.0014273008795401	0.0050634911264393	-0.2818807901306391	0.778036	0.778036	chr22	43631214	0.1090003075866174	chr22:43631214:T:C
chr22:43631336	['T', 'C']	98663	43171.938127192014	-1742.6778719069694	-0.0010172613797379	0.0051404615477406	-0.1978930044102841	0.843129	0.843129	chr22	43631336	0.0741059725851392	chr22:43631336:T:C
chr22:43632440	['T', 'C']	98663	23183.49910893396	-1003.1174691879122	-0.000444276867282	0.0066339005917466	-0.0669706850649548	0.946605	0.946605	chr22	43632440	0.0238312059036527	chr22:43632440:T:C
chr22:43633282	['G', 'A']	98663	7346.37229621521	-346.5239334372037	-0.0015143428391818	0.0112407834602919	-0.1347186203284943	0.892835	0.892835	chr22	43633282	0.0492287933068892	chr22:43633282:G:A
chr22:43633480	['T', 'C']	98663	72960.35286723636	-2762.9071592838354	-0.0017898246003755	0.0044320554529424	-0.4038362379214437	0.686334	0.686334	chr22	43633480	0.1634644862519263	chr22:43633480:T:C
chr22:43633615	['A', 'T']	98663	22645.377134922	-613.9415046466063	-0.0020321051245305	0.0066929953766506	-0.3036166932999557	0.761421	0.761421	chr22	43633615	0.1183751495096323	chr22:43633615:A:T
chr22:43634478	['A', 'G']	98663	66623.6084598149	-2429.1797494432285	-0.0004846959090601	0.0045226496437503	-0.1071707842171471	0.914654	0.914654	chr22	43634478	0.0387431620087766	chr22:43634478:A:G
chr22:43635055	['G', 'A']	98663	14901.604141538024	-854.4294127848975	-0.006605868871013	0.0080618415476972	-0.8193994922785303	0.412561	0.412561	chr22	43635055	0.3845118289206271	chr22:43635055:G:A
chr22:43635975	['C', 'T']	98663	19701.597486189246	-991.4254805386864	-0.0014380004596214	0.0071108845614187	-0.2022252572378385	0.839741	0.839741	chr22	43635975	0.0758546420516839	chr22:43635975:C:T
chr22:43637057	['C', 'A']	98663	19727.3996310412	-997.5349214433124	-0.0014565811947486	0.0071071128864031	-0.2049469620125638	0.837614	0.837614	chr22	43637057	0.0769560724085666	chr22:43637057:C:A
chr22:43637298	['T', 'C']	98663	112490.82197668529	-3264.618480539309	-0.0081062063420251	0.0043465728014416	-1.864965045411524	0.0621893	0.0621893	chr22	43637298	1.2062843315583736	chr22:43637298:T:C
chr22:43637581	['A', 'G']	98663	19727.3996310412	-995.8943014329571	-0.0014993332597535	0.0071058362311135	-0.2110002554222405	0.832888	0.832888	chr22	43637581	0.0794133950544948	chr22:43637581:A:G
chr22:43637600	['G', 'A']	98663	22832.388507657844	-981.2474054422472	0.0027814687842406	0.006662265186015	0.4174959576930789	0.676317	0.676317	chr22	43637600	0.1698496959497845	chr22:43637600:G:A
chr22:43637610	['A', 'G']	98663	112518.9661223124	-3263.896590983573	-0.0079884162817913	0.0043465362049835	-1.83788099421146	0.0660829	0.0660829	chr22	43637610	1.1799109065720264	chr22:43637610:A:G
chr22:43638054	['C', 'T']	98663	57740.2158926164	-1048.9692131488805	-0.0113035268915191	0.0048094760439012	-2.350261606116672	0.0187622	0.0187622	chr22	43638054	1.7267162388865116	chr22:43638054:C:T
chr22:43638361	['A', 'T']	98663	57684.92333110341	-997.8108261419582	-0.0107658428043359	0.0048078942368975	-2.239201253994892	0.025145	0.025145	chr22	43638361	1.599548360043054	chr22:43638361:A:T
chr22:43639423	['G', 'A']	98663	57473.06786018411	-973.0256518757484	-0.0104791259858486	0.0048157965396738	-2.175990181378871	0.0295584	0.0295584	chr22	43639423	1.5293190780572334	chr22:43639423:G:A
chr22:43639926	['G', 'C']	98663	9436.860826727754	-481.6998314057775	-0.0014260319966415	0.0099649453845128	-0.1431048482069834	0.886208	0.886208	chr22	43639926	0.052464333812223	chr22:43639926:G:C
chr22:43640215	['T', 'C']	98663	9452.053815432022	-481.9061948660834	-0.001575969712565	0.0099603267221327	-0.1582247005073704	0.87428	0.87428	chr22	43640215	0.0583494564039974	chr22:43640215:T:C
chr22:43640528	['A', 'T']	98663	57328.5263488716	-998.3931974431156	-0.0105537968901668	0.0048189898367891	-2.19004340071378	0.0285234	0.0285234	chr22	43640528	1.544798707669076	chr22:43640528:A:T
chr22:43641669	['G', 'GA']	98663	19804.62774144488	-1009.4384584792834	-0.0019803956487972	0.0070948602541733	-0.2791310297665625	0.780145	0.780145	chr22	43641669	0.1078246705821227	chr22:43641669:G:GA
chr22:43641702	['A', 'G']	98663	112575.52526409696	-3273.641034042292	-0.0081746095660031	0.00434729431585	-1.880390185729765	0.0600579	0.0600579	chr22	43641702	1.221429857524263	chr22:43641702:A:G
chr22:43642638	['G', 'A']	98663	112302.90319539348	-3247.853153148658	-0.008010585561038	0.0043458558047212	-1.843269984322884	0.0652926	0.0652926	chr22	43642638	1.1851360371212138	chr22:43642638:G:A
chr22:43643405	['C', 'T']	98663	57202.53710086164	-1022.3082793232028	-0.0110487082680382	0.0048204390332822	-2.2920543526748207	0.0219046	0.0219046	chr22	43643405	1.6594646730669007	chr22:43643405:C:T
chr22:43643518	['C', 'T']	98663	24164.449190597352	-837.5590415780214	0.0029998922476563	0.0064999173261024	0.4615277544545571	0.644421	0.644421	chr22	43643518	0.1908303154975172	chr22:43643518:C:T
chr22:43644832	['C', 'G']	98663	25314.30916131124	-715.9255550163607	0.0025410869633458	0.006378683597256	0.3983716898011719	0.690357	0.690357	chr22	43644832	0.160926267183201	chr22:43644832:C:G
chr22:43645124	['T', 'C']	98663	57377.65914898789	-1080.0452750825962	-0.0113868545414103	0.0048147719668795	-2.3649831434883493	0.0180328	0.0180328	chr22	43645124	1.7439368340021244	chr22:43645124:T:C
chr22:43646102	['T', 'C']	98663	25365.5993066326	-696.1202562166139	0.0032678815127269	0.0063741664954323	0.5126758949689632	0.608179	0.608179	chr22	43646102	0.2159685798209148	chr22:43646102:T:C
chr22:43648373	['T', 'A']	98663	112696.27139091647	-3022.0198716119926	-0.0072027012935584	0.0043538451075116	-1.6543310833754066	0.0980634	0.0980634	chr22	43648373	1.0084930532105807	chr22:43648373:T:A
chr22:43648601	['G', 'A']	98663	15146.61407474229	-865.3489518418911	-0.0063725231002307	0.0080010929186635	-0.7964565797462518	0.425769	0.425769	chr22	43648601	0.370825962482122	chr22:43648601:G:A
chr22:43648893	['T', 'C']	98663	21239.506912909503	-1044.984703878814	-0.0010351449937032	0.0068729383682732	-0.150611709029965	0.880282	0.880282	chr22	43648893	0.0553781785033693	chr22:43648893:T:C
chr22:43649395	['A', 'G']	98663	23743.12843385708	-933.6773450253432	0.0023932878754182	0.0065492849652769	0.3654273539946754	0.714793	0.714793	chr22	43649395	0.1458197092109638	chr22:43649395:A:G
chr22:43649848	['G', 'C']	98663	20770.89471283476	-928.9487978479016	-0.006860886888245	0.0069449753882241	-0.9878921817172022	0.323208	0.323208	chr22	43649848	0.4905178981670787	chr22:43649848:G:C
chr22:43649991	['C', 'A']	98663	21213.72009528154	-1050.787770249376	-0.0015360708017655	0.0068770250781353	-0.2233626872540075	0.823254	0.823254	chr22	43649991	0.0844661504748977	chr22:43649991:C:A
chr22:43650262	['T', 'C']	98663	9322.889845199355	-474.1776288187893	-0.0028470695555931	0.0100246025319558	-0.2840082234200774	0.776405	0.776405	chr22	43650262	0.109911676445167	chr22:43650262:T:C
chr22:43650384	['G', 'A']	98663	66280.42036169741	-1311.2084744110034	-0.0081943603285337	0.0046049478789916	-1.7794686376185844	0.075166	0.075166	chr22	43650384	1.1239785603585242	chr22:43650384:G:A
chr22:43650835	['A', 'G']	98663	114191.67564827771	-3032.225840213348	-0.0066034515266347	0.0043640347595154	-1.5131528254298274	0.130244	0.130244	chr22	43650835	0.8852422743770822	chr22:43650835:A:G
chr22:43652280	['G', 'A']	98663	12410.132047357434	-706.1556290361483	-0.0036546188280519	0.0088048558525506	-0.4150685586741623	0.678093	0.678093	chr22	43652280	0.1687107388512232	chr22:43652280:G:A
chr22:43652413	['CTCTT', 'C']	98663	9252.562676748736	-470.1406244985568	-0.0031702975636997	0.0100583272032065	-0.3151913334743239	0.752617	0.752617	chr22	43652413	0.1234259761266931	chr22:43652413:CTCTT:C
chr22:43654483	['G', 'A']	98663	20492.03848648868	-952.3028633152072	-0.0032968788776665	0.0069825181266036	-0.4721618788364187	0.636812	0.636812	chr22	43654483	0.1959887614062544	chr22:43654483:G:A
chr22:43654484	['A', 'T']	98663	20493.908027450856	-952.4073050842726	-0.0032916665070009	0.0069825760044915	-0.4714114826510478	0.637348	0.637348	chr22	43654484	0.1956233726700967	chr22:43654484:A:T
chr22:43654718	['C', 'T']	98663	66626.12934879573	-1417.9010795762008	-0.0091519364199769	0.0045939312870312	-1.9921796492283128	0.0463541	0.0463541	chr22	43654718	1.3339118466623858	chr22:43654718:C:T
chr22:43654953	['T', 'TC']	98663	23905.907583298693	-850.8120072441354	0.0027816820478317	0.0065285091614004	0.4260822768356291	0.670049	0.670049	chr22	43654953	0.1738934366253135	chr22:43654953:T:TC
chr22:43656054	['C', 'G']	98663	28523.31278698495	-1119.0601227084364	0.0151918519001866	0.0060695576077844	2.5029586803332173	0.0123176	0.0123176	chr22	43656054	1.909473903234348	chr22:43656054:C:G
chr22:43656196	['C', 'G']	98663	111830.46993521696	-3139.894341353564	-0.0068831879869712	0.0043434519810404	-1.5847275432114627	0.113031	0.113031	chr22	43656196	0.946802430122206	chr22:43656196:C:G
chr22:43656309	['A', 'G']	98663	87639.52530066723	-2325.796286133605	-0.008641231743796	0.0043322375850027	-1.9946347757357967	0.0460855	0.0460855	chr22	43656309	1.3364356963141888	chr22:43656309:A:G
chr22:43656883	['G', 'A']	98663	87503.9820787804	-2341.4619433892585	-0.0089422581276772	0.0043319479258048	-2.064257992209329	0.0389959	0.0389959	chr22	43656883	1.4089810519729469	chr22:43656883:G:A
chr22:43656966	['A', 'G']	98663	19666.793997202345	-1050.7619092438088	-0.0041802058663514	0.0071115809129509	-0.587802616256371	0.556666	0.556666	chr22	43656966	0.2544053036855425	chr22:43656966:A:G
chr22:43657135	['C', 'A']	98663	111143.54712424388	-3248.341540681091	-0.0070764941015627	0.0043416126465543	-1.629922952057663	0.103121	0.103121	chr22	43657135	0.9866528841304472	chr22:43657135:C:A
chr22:43657186	['T', 'C']	98663	20938.94235312009	-930.6990878748152	-0.0068864973211831	0.0069194934200531	-0.995231428535742	0.319626	0.319626	chr22	43657186	0.4953579002051778	chr22:43657186:T:C
chr22:43658101	['G', 'C']	98663	111665.34892020676	-3201.914128596785	-0.0075532517250928	0.00434203917008	-1.7395632395811833	0.0819389	0.0819389	chr22	43658101	1.086509870589573	chr22:43658101:G:C
chr22:43658183	['G', 'T']	98663	56797.93784720812	-898.7261804674202	-0.0091885880227654	0.0048328231895977	-1.901287852314384	0.0572672	0.0572672	chr22	43658183	1.2420940505915208	chr22:43658183:G:T
chr22:43658585	['A', 'G']	98663	9321.322669261728	-481.1244275461608	-0.0036108768693619	0.0100259861146392	-0.3601517923598129	0.718734	0.718734	chr22	43658585	0.1434318101827357	chr22:43658585:A:G
chr22:43658698	['C', 'T']	98663	9311.094372706815	-481.20904247729686	-0.0038152440042563	0.0100301039595238	-0.3803793080961703	0.703665	0.703665	chr22	43658698	0.1526340500595575	chr22:43658698:C:T
chr22:43658937	['C', 'T']	98663	23245.120410728407	-952.7723882674668	0.0020401869417707	0.0066094181959278	0.3086787492169451	0.757567	0.757567	chr22	43658937	0.120578951679079	chr22:43658937:C:T
chr22:43659425	['G', 'A']	98663	57081.5211556006	-815.9042104005879	-0.0094680230648187	0.0048246534017621	-1.9624255415654588	0.0497158	0.0497158	chr22	43659425	1.3035055677590597	chr22:43659425:G:A
chr22:43660092	['A', 'G']	98663	66299.75171064504	-1348.3398199949663	-0.0089248344355575	0.0046036921794586	-1.93862536582693	0.0525498	0.0525498	chr22	43660092	1.279428932519881	chr22:43660092:A:G
chr22:43660361	['G', 'A']	98663	56665.635374742735	-841.3291267223178	-0.0088228751881222	0.0048386436087582	-1.823419102856098	0.068243	0.068243	chr22	43660361	1.1659418895954052	chr22:43660361:G:A
chr22:43660398	['A', 'G']	98663	111829.07090494302	-3150.817535711442	-0.0071101652174469	0.0043434985748295	-1.6369673190754994	0.10164	0.10164	chr22	43660398	0.9929353436216682	chr22:43660398:A:G
chr22:43660490	['T', 'C']	98663	111825.8016463575	-3145.617435048006	-0.0068938954566128	0.0043432041979443	-1.5872832918783335	0.112452	0.112452	chr22	43660490	0.9490328160732608	chr22:43660490:T:C
chr22:43660823	['A', 'G']	98663	67537.9586121588	-1218.9934792029487	-0.0084233387695174	0.0045836366857907	-1.8376977380492936	0.06611	0.06611	chr22	43660823	1.1797328428390357	chr22:43660823:A:G
chr22:43661103	['G', 'A']	98663	19682.39643812845	-1031.631495545645	-0.0038181652639035	0.0071096071611441	-0.5370430710673889	0.591239	0.591239	chr22	43661103	0.2282369262266325	chr22:43661103:G:A
chr22:43661501	['G', 'A']	98663	19634.592053114386	-1042.0038116016838	-0.0039271527288549	0.0071170886647854	-0.5517920197181351	0.581092	0.581092	chr22	43661501	0.2357551035317501	chr22:43661501:G:A
chr22:43662768	['C', 'G']	98663	172648.49928540294	-5299.856769190536	0.0018834966474183	0.0064327612107641	0.2927975383676052	0.769678	0.769678	chr22	43662768	0.1136909268680248	chr22:43662768:C:G
chr22:43662797	['T', 'C']	98663	67571.27304152136	-1296.6878495089124	-0.0097903306694892	0.0045802043735419	-2.137531400573353	0.0325572	0.0325572	chr22	43662797	1.4873529525800844	chr22:43662797:T:C
chr22:43663179	['T', 'C']	98663	66388.43897370396	-1371.1026227287982	-0.0091621377659688	0.0046013280670102	-1.9911942014432304	0.0464623	0.0464623	chr22	43663179	1.3328992953411103	chr22:43663179:T:C
chr22:43664516	['A', 'G']	98663	111849.33650269128	-3154.41121338062	-0.0070297690862813	0.0043431903260235	-1.61857265249473	0.105542	0.105542	chr22	43664516	0.976574680286487	chr22:43664516:A:G
chr22:43664841	['T', 'C']	98663	111872.150326466	-3165.314563904527	-0.0072077448129197	0.0043441520976639	-1.6591833459964969	0.097082	0.097082	chr22	43664841	1.012861285285954	chr22:43664841:T:C
chr22:43665129	['G', 'T']	98663	55940.504784689	-875.6502653830916	-0.0097893035771476	0.0048589665270463	-2.014688416283118	0.04394	0.04394	chr22	43665129	1.3571399474155086	chr22:43665129:G:T
chr22:43666459	['A', 'G']	98663	21098.710769854544	-933.734963819576	-0.0068186175725668	0.0068933819021201	-0.9891541872168268	0.32259	0.32259	chr22	43666459	0.4913490994769148	chr22:43666459:A:G
chr22:43667058	['G', 'A']	98663	30118.105248218315	-1491.8371316100092	-0.0024477471088648	0.0059106159396105	-0.4141272472909374	0.678782	0.678782	chr22	43667058	0.1682696828604361	chr22:43667058:G:A
chr22:43667735	['C', 'T']	98663	19766.40411146365	-1006.9738978013128	-0.0015763003239276	0.0070966234569637	-0.2221197635025786	0.824221	0.824221	chr22	43667735	0.0839563244535875	chr22:43667735:C:T
chr22:43669646	['T', 'C']	98663	20760.156222123107	-933.2000078530124	-0.0073266421227674	0.0069457745674689	-1.0548344251024635	0.291504	0.291504	chr22	43669646	0.5353554815018493	chr22:43669646:T:C
chr22:43669861	['G', 'A']	98663	102022.57886787097	-2698.613454007149	-0.0064807302809089	0.0043169246693314	-1.5012377507881391	0.133297	0.133297	chr22	43669861	0.8751796247654884	chr22:43669861:G:A
chr22:43669890	['C', 'T']	98663	23519.95354706616	-966.3918728886484	0.0019838504130337	0.0065773802604457	0.301617108100614	0.762945	0.762945	chr22	43669890	0.1175067688045571	chr22:43669890:C:T
chr22:43670667	['C', 'T']	98663	111182.15709709463	-3189.7075992228765	-0.0076831802519575	0.0043376262826151	-1.7712868171126257	0.0765161	0.0765161	chr22	43670667	1.1162471739249769	chr22:43670667:C:T
chr22:43673175	['C', 'T']	98663	65363.562328919856	-1371.2083003415726	-0.0100986238494417	0.0046238815645721	-2.1840143845414817	0.0289635	0.0289635	chr22	43673175	1.5381489583988763	chr22:43673175:C:T
chr22:43673412	['C', 'T']	98663	162285.09326724242	-5044.057997727107	-0.0024677271543319	0.0055805475471228	-0.4422016179405659	0.658344	0.658344	chr22	43673412	0.1815471181441021	chr22:43673412:C:T
chr22:43673729	['G', 'A']	98663	21554.84010136847	-941.994515060838	0.0009693297009394	0.0068390783953141	0.1417339654424214	0.88729	0.88729	chr22	43673729	0.0519344130705911	chr22:43673729:G:A
chr22:43674101	['A', 'G']	98663	12573.019471897016	-670.2951303483355	-0.0001909300517493	0.0087488744045441	-0.0218233846916583	0.982589	0.982589	chr22	43674101	0.0076281020636448	chr22:43674101:A:G
chr22:43674411	['A', 'G']	98663	9836.664857021078	-457.39389034405934	-0.0071222773667329	0.0097832184532426	-0.7280096423045995	0.466609	0.466609	chr22	43674411	0.3310468887470633	chr22:43674411:A:G
chr22:43674888	['T', 'C']	98663	111267.96048949624	-3194.1827521993805	-0.0077172182267836	0.0043383274497204	-1.7788464140208775	0.075268	0.075268	chr22	43674888	1.1233896237625074	chr22:43674888:T:C
chr22:43675514	['AG', 'A']	98663	13681.91348931546	-671.6818797680219	0.0044080740958217	0.008438543078491	0.522373833352514	0.601411	0.601411	chr22	43675514	0.2208286327775497	chr22:43675514:AG:A
chr22:43675538	['T', 'G']	98663	162479.32555192095	-5075.868376933997	-0.003239344156477	0.0056190447889013	-0.57649374193908	0.564283	0.564283	chr22	43675538	0.2485030334042527	chr22:43675538:T:G
chr22:43676273	['C', 'T']	98663	55690.88485794822	-847.1647316603465	-0.0091340817956471	0.0048696513382365	-1.875715767148731	0.0606973	0.0606973	chr22	43676273	1.216830627230855	chr22:43676273:C:T
chr22:43676294	['A', 'G']	98663	111224.09474677364	-3132.246763973712	-0.0065323061912824	0.0043421820206907	-1.5043833169949068	0.132486	0.132486	chr22	43676294	0.8778300118704436	chr22:43676294:A:G
chr22:43676735	['G', 'A']	98663	22943.720741634315	-1117.4184629454014	0.0050689199704296	0.0066466595586933	0.7626266887401927	0.445688	0.445688	chr22	43676735	0.3509690589897528	chr22:43676735:G:A
chr22:43677063	['C', 'A']	98663	110884.3535237825	-3132.1219264518527	-0.0067984880613463	0.0043356020665391	-1.5680608960437012	0.11687	0.11687	chr22	43677063	0.9322969559599344	chr22:43677063:C:A
chr22:43677483	['T', 'C']	98663	19822.63924153317	-1012.1755533014662	-0.0016252176739877	0.0070899330169314	-0.2292289179751877	0.818691	0.818691	chr22	43677483	0.0868799838523138	chr22:43677483:T:C
chr22:43678819	['T', 'C']	98663	110899.22453034869	-3145.9700727637223	-0.0070568901050176	0.0043369406685452	-1.6271585535397255	0.103707	0.103707	chr22	43678819	0.9841919286758364	chr22:43678819:T:C
chr22:43678830	['C', 'T']	98663	19696.395596598108	-994.8171753807012	-0.0010536190469672	0.0071075003062994	-0.1482404504482939	0.882153	0.882153	chr22	43678830	0.0544560846038576	chr22:43678830:C:T
chr22:43680254	['T', 'G']	98663	65695.97828379092	-1257.713248081766	-0.0092562900511088	0.0046204603942878	-2.0033263487232027	0.045145	0.045145	chr22	43680254	1.3453903426407292	chr22:43680254:T:G
chr22:43680535	['G', 'A']	98663	23744.701270391663	-964.912690464104	0.001566667768769	0.0065476431194843	0.2392720159269205	0.810895	0.810895	chr22	43680535	0.091035377444609	chr22:43680535:G:A
chr22:43682627	['A', 'C']	98663	44927.67898104669	-1840.1511371115887	0.0020613638612691	0.0050842886129666	0.4054380107399833	0.685156	0.685156	chr22	43682627	0.1642105347473461	chr22:43682627:A:C
chr22:43682992	['C', 'T']	98663	44668.5273838606	-1877.0330134233016	0.0016403603182034	0.0050957564446707	0.3219071272370071	0.747524	0.747524	chr22	43682992	0.1263748593242786	chr22:43682992:C:T
chr22:43683188	['C', 'T']	98663	9279.6583786085	-406.8977832394353	0.009499874136957	0.0100578684269202	0.9445216156865136	0.344905	0.344905	chr22	43683188	0.4623005097304062	chr22:43683188:C:T
chr22:43683558	['A', 'T']	98663	82023.78382570614	-3393.3948765004225	0.0029140416299182	0.0043553234688027	0.6690758219892431	0.503449	0.503449	chr22	43683558	0.298044517444823	chr22:43683558:A:T
chr22:43683677	['G', 'A']	98663	22984.09660023922	-1130.16341982572	0.0054103793909849	0.0066450781439058	0.8141934938638424	0.415536	0.415536	chr22	43683677	0.3813913451071231	chr22:43683677:G:A
chr22:43683765	['T', 'C']	98663	25066.810974373533	-1347.4942242451698	-0.0034409597489543	0.0063876412531307	-0.5386902007478588	0.590102	0.590102	chr22	43683765	0.2290729134282913	chr22:43683765:T:C
chr22:43683800	['G', 'A']	98663	23581.151063312183	-997.6505109694316	0.0010962876454575	0.0065685911766868	0.1668984438167691	0.86745	0.86745	chr22	43683800	0.0617555486407241	chr22:43683800:G:A
chr22:43685052	['C', 'T']	98663	187599.9014210132	-6072.479455785451	0.0055441051748634	0.0098267190332862	0.5641868009132773	0.572628	0.572628	chr22	43685052	0.2421274199396621	chr22:43685052:C:T
chr22:43685550	['A', 'G']	98663	86646.07685601027	-3440.279476396684	0.0072319811012715	0.0043346574846686	1.668408894324511	0.0952378	0.0952378	chr22	43685550	1.0211906453849189	chr22:43685550:A:G
chr22:43686574	['A', 'C']	98663	28693.85232572285	-1133.5559086670587	0.0147171991571415	0.0060581500824435	2.429322310748256	0.0151289	0.0151289	chr22	43686574	1.8201926477399968	chr22:43686574:A:C
chr22:43686928	['T', 'A']	98663	86217.72037876255	-3371.114706583012	0.0080371008239125	0.0043364899094785	1.853365507975788	0.063833	0.063833	chr22	43686928	1.1949547442772446	chr22:43686928:T:A
chr22:43687562	['T', 'C']	98663	85748.80093907187	-3395.4908365244264	0.0076132642709939	0.0043409588669343	1.7538208733064042	0.0794643	0.0794643	chr22	43687562	1.0998279379498634	chr22:43687562:T:C
chr22:43687791	['C', 'T']	98663	187631.41044223928	-6075.709563270635	0.005852699631012	0.0098422517978193	0.5946504673156928	0.552079	0.552079	chr22	43687791	0.2579987722541285	chr22:43687791:C:T
chr22:43688364	['C', 'T']	98663	23793.58204249624	-952.2938797595842	0.0017777166302783	0.0065419473051738	0.2717412029400562	0.785822	0.785822	chr22	43688364	0.10467581677535	chr22:43688364:C:T
chr22:43689699	['C', 'T']	98663	55938.07137571342	-880.7595864989	-0.0102608587852088	0.0048594371117223	-2.111532374903418	0.0347291	0.0347291	chr22	43689699	1.4593064712270516	chr22:43689699:C:T
chr22:43690869	['T', 'C']	98663	131661.3613820232	-5251.297962626276	0.010899320298996	0.0046178380958518	2.360264711053142	0.0182638	0.0182638	chr22	43690869	1.7384088572872012	chr22:43690869:T:C
chr22:43691394	['G', 'A']	98663	34822.11759934298	-1528.2024277009127	0.0028897781197172	0.0055957779845138	0.5164211531827468	0.605561	0.605561	chr22	43691394	0.2178421025142513	chr22:43691394:G:A
chr22:43692110	['CAAA', 'C']	98663	19706.99610737166	-1003.1105398255282	-0.0011515389196674	0.0071069168880022	-0.1620307283474051	0.871282	0.871282	chr22	43692110	0.0598412580552437	chr22:43692110:CAAA:C
chr22:43693387	['T', 'C']	98663	86169.70772630954	-3381.194532612854	0.0078275547825255	0.0043368740869573	1.804884030658409	0.0710959	0.0710959	chr22	43693387	1.1481554436966384	chr22:43693387:T:C
chr22:43696018	['A', 'G']	98663	20060.25313491541	-982.8884719477936	-0.0017461791890954	0.0070488650331553	-0.2477248721435418	0.804348	0.804348	chr22	43696018	0.0945560137130796	chr22:43696018:A:G
chr22:43696229	['A', 'T']	98663	34822.764823957594	-1514.6222487812886	0.0027570690131344	0.0055939813834855	0.4928634588012321	0.62211	0.62211	chr22	43696229	0.2061328176094057	chr22:43696229:A:T
chr22:43696289	['A', 'AC']	98663	111409.9379510989	-4261.778798078386	0.0097269350948397	0.0043427605062616	2.239804631366379	0.0251058	0.0251058	chr22	43696289	1.6002259352117645	chr22:43696289:A:AC
chr22:43696316	['G', 'A']	98663	85752.5137666761	-3373.966991205251	0.0075352981239148	0.0043406361555202	1.7359893467070937	0.0825688	0.0825688	chr22	43696316	1.0831840271052544	chr22:43696316:G:A
chr22:43696516	['G', 'A']	98663	111343.79936948168	-4265.483062428963	0.009511760340281	0.0043426548052434	2.190310021601605	0.0285041	0.0285041	chr22	43696516	1.5450926670332683	chr22:43696516:G:A
chr22:43698208	['G', 'A']	98663	17850.904640272456	-876.5763936744008	-0.00635661308436	0.0074331812437703	-0.855167239422208	0.392461	0.392461	chr22	43698208	0.4062034938902703	chr22:43698208:G:A
chr22:43699089	['G', 'A']	98663	65882.68407554206	-1436.082074731425	-0.010851294321359	0.0046116791085312	-2.353002901109293	0.0186244	0.0186244	chr22	43699089	1.7299177094997469	chr22:43699089:G:A
chr22:43699257	['G', 'T']	98663	19747.000729793832	-1000.218490747572	-0.0008984830680617	0.0070998393858386	-0.1265497737672643	0.899297	0.899297	chr22	43699257	0.0460968553640549	chr22:43699257:G:T
chr22:43699782	['A', 'T']	98663	112246.0650697429	-3247.765841297665	-0.0079753412139212	0.00434284227735	-1.83643353927824	0.0662966	0.0662966	chr22	43699782	1.1785087436782034	chr22:43699782:A:T
chr22:43700312	['ATC', 'A']	98663	19759.00133795536	-988.7590001064576	-0.0003011284775356	0.0070977408699846	-0.0424259610278423	0.966159	0.966159	chr22	43700312	0.0149513962135672	chr22:43700312:ATC:A
chr22:43700802	['T', 'C']	98663	56116.96283794058	-897.3558568551167	-0.0103940909571589	0.0048559828897612	-2.1404710834287903	0.0323192	0.0323192	chr22	43700802	1.49053939789391	chr22:43700802:T:C
chr22:43701461	['G', 'A']	98663	45463.29428759694	-1866.1176815068463	0.0028196905390047	0.0050674644631352	0.5564302541275594	0.577918	0.577918	chr22	43701461	0.2381337786623017	chr22:43701461:G:A
chr22:43703103	['C', 'G']	98663	2455.149305168412	-123.46296458757794	-0.0163538282193954	0.0191369567538105	-0.8545678620577484	0.392793	0.392793	chr22	43703103	0.4058362604178317	chr22:43703103:C:G
chr22:43703495	['A', 'G']	98663	45365.97749619868	-1900.3672131242363	0.0023978184180558	0.0050735551544559	0.4726110873062886	0.636492	0.636492	chr22	43703495	0.1962070505770022	chr22:43703495:A:G
chr22:43703579	['GAATA', 'G']	98663	23657.07061376378	-961.7842518003944	0.0023957035417428	0.0065628621365302	0.3650394434476704	0.715083	0.715083	chr22	43703579	0.1456435465206623	chr22:43703579:GAATA:G
chr22:43704311	['C', 'T']	98663	45308.18443275246	-1903.4683022814943	0.0022578851582003	0.0050754711083019	0.4448621832379524	0.65642	0.65642	chr22	43704311	0.1828181952037789	chr22:43704311:C:T
chr22:43705261	['T', 'C']	98663	65683.64064480153	-1446.8979244223608	-0.0113058126244152	0.0046152364040974	-2.449671400229446	0.0143004	0.0143004	chr22	43705261	1.8446518146074429	chr22:43705261:T:C
chr22:43705531	['T', 'C']	98663	45451.67419557591	-1873.8944826731083	0.0022226471531116	0.0050683739062916	0.4385325933338481	0.661001	0.661001	chr22	43705531	0.1797978834884091	chr22:43705531:T:C
chr22:43706136	['A', 'G']	98663	45441.9086550158	-1876.0124870009388	0.0021891278235435	0.0050688306608384	0.4318802441866251	0.665829	0.665829	chr22	43706136	0.1766372931900222	chr22:43706136:A:G
chr22:43706520	['T', 'A']	98663	19777.801832574827	-1002.7396932812968	-0.0011283904626785	0.0070959569339952	-0.1590187867788056	0.873654	0.873654	chr22	43706520	0.0586605303430533	chr22:43706520:T:A
chr22:43706756	['C', 'T']	98663	56191.54295069337	-911.0791602620498	-0.0103819874398569	0.0048511396912652	-2.140113066327568	0.0323481	0.0323481	chr22	43706756	1.4901512229936875	chr22:43706756:C:T
chr22:43706779	['C', 'T']	98663	45430.52553952822	-1880.3157299847428	0.0020660106469429	0.0050687309945908	0.407599189846074	0.683569	0.683569	chr22	43706779	0.1652176408521379	chr22:43706779:C:T
chr22:43708287	['A', 'T']	98663	112017.4141528852	-3284.77636106538	-0.0086197706122882	0.0043401213778749	-1.986066716066978	0.0470287	0.0470287	chr22	43708287	1.3276370261578052	chr22:43708287:A:T
chr22:43708776	['AG', 'A']	98663	19765.405652535323	-1008.6024241262631	-0.0014641659687664	0.007097834752188	-0.2062834681118943	0.83657	0.83657	chr22	43708776	0.0774977135876452	chr22:43708776:AG:A
chr22:43709896	['T', 'G']	98663	45108.60117394212	-1945.964128972895	0.0022649342610988	0.0050822193463545	0.4456585020722229	0.655845	0.655845	chr22	43709896	0.1831987880612827	chr22:43709896:T:G
chr22:43710581	['C', 'T']	98663	111784.65989477203	-3284.1665205417853	-0.0083758143294162	0.0043367422111314	-1.9313608975690195	0.0534413	0.0534413	chr22	43710581	1.2721229858626106	chr22:43710581:C:T
chr22:43711126	['TAACTC', 'T']	98663	19760.203077484493	-990.490031208465	-0.0005202929125813	0.0070978232958938	-0.0733031650537667	0.941565	0.941565	chr22	43711126	0.0261496935263222	chr22:43711126:TAACTC:T
chr22:43711789	['C', 'T']	98663	9807.596430055648	-559.3454727975684	-0.0084633025246094	0.0097875482510548	-0.8647009759259507	0.387205	0.387205	chr22	43711789	0.4120590432582997	chr22:43711789:C:T
chr22:43711861	['A', 'T']	98663	9810.497172048896	-558.2495384109757	-0.0082664684246534	0.009786230903187	-0.8447040036589863	0.398278	0.398278	chr22	43711861	0.3998136823993117	chr22:43711861:A:T
chr22:43712117	['C', 'T']	98663	152310.8062358093	-4666.800191226529	-0.0027478875336548	0.0050857005383291	-0.5403164250322954	0.58898	0.58898	chr22	43712117	0.2298994523047656	chr22:43712117:C:T
chr22:43712197	['A', 'G']	98663	151980.86363452062	-4721.653613758861	-0.0023082284737437	0.0050720081731359	-0.4550916313521221	0.649044	0.649044	chr22	43712197	0.1877258605039886	chr22:43712197:A:G
chr22:43712338	['A', 'AT']	98663	151930.09833955078	-4728.40415093412	-0.0026804944345517	0.0050701609789271	-0.5286803408595108	0.597028	0.597028	chr22	43712338	0.2240053004278548	chr22:43712338:A:AT
chr22:43712501	['T', 'C']	98663	2469.150156603181	-128.62813480768236	-0.0174824372792729	0.0190851755668385	-0.9160218211274714	0.359658	0.359658	chr22	43712501	0.444110275090112	chr22:43712501:T:C
chr22:43712715	['T', 'G']	98663	173713.60676309894	-5626.815040913138	-0.0022975341620135	0.0065669777991615	-0.3498617221314352	0.726443	0.726443	chr22	43712715	0.138798456736406	chr22:43712715:T:G
chr22:43713192	['C', 'T']	98663	151919.47737985422	-4725.692733306236	-0.0026214944929876	0.0050697798814327	-0.5170825073862477	0.6051	0.6051	chr22	43713192	0.2181728470675721	chr22:43713192:C:T
chr22:43714599	['C', 'T']	98663	152005.56915934273	-4720.106640424423	-0.0023220314814594	0.0050728130507707	-0.4577404012762893	0.64714	0.64714	chr22	43714599	0.1890017554205887	chr22:43714599:C:T
chr22:43714636	['A', 'G']	98663	173543.3126520435	-5663.793429063066	-0.0029193467451409	0.0065447618091002	-0.4460585167640085	0.655556	0.655556	chr22	43714636	0.1833902033603436	chr22:43714636:A:G
chr22:43715231	['A', 'G']	98663	173540.3124391826	-5659.67902633934	-0.0026434199503728	0.0065445054116273	-0.4039143959872566	0.686277	0.686277	chr22	43715231	0.1635005558819711	chr22:43715231:A:G
chr22:43715360	['A', 'T']	98663	83408.05226551491	-3217.606678513772	0.0073866430974411	0.0043497093245612	1.6981923494821851	0.0894746	0.0894746	chr22	43715360	1.0483002344655477	chr22:43715360:A:T
chr22:43715553	['G', 'C']	98663	9754.296594364483	-544.3257527296092	-0.0071324314139414	0.0098137347029499	-0.7267805407249818	0.467362	0.467362	chr22	43715553	0.330346601873638	chr22:43715553:G:C
chr22:43716520	['T', 'A']	98663	22741.99652306133	-1103.4734431874988	-0.0015501238437754	0.0066656528917064	-0.2325539401705418	0.816108	0.816108	chr22	43716520	0.0882523648976202	chr22:43716520:T:A
chr22:43716965	['C', 'T']	98663	151678.06002149053	-4719.004674482383	-0.004606503408028	0.0050585870748656	-0.9106304467735888	0.362492	0.362492	chr22	43716965	0.4407015736286938	chr22:43716965:C:T
chr22:43717933	['G', 'A']	98663	163721.8692888641	-5103.595548494127	0.0005399824807283	0.0056852100346645	0.0949802166385986	0.924331	0.924331	chr22	43717933	0.0341724814509282	chr22:43717933:G:A
chr22:43718462	['T', 'C']	98663	151850.16434523452	-4756.2948077213805	-0.0034656446830887	0.0050669645525425	-0.6839686062831731	0.493997	0.493997	chr22	43718462	0.3062756885002434	chr22:43718462:T:C
chr22:43718504	['C', 'T']	98663	58132.838090990175	-972.273093793686	-0.0081699975970303	0.0047934421959922	-1.7044114152166432	0.0883074	0.0883074	chr22	43718504	1.054002901807393	chr22:43718504:C:T
chr22:43718736	['A', 'G']	98663	58160.20018450183	-974.1309452515312	-0.0081800747577444	0.0047929081302082	-1.706703849837627	0.0878803	0.0878803	chr22	43718736	1.056108469183	chr22:43718736:A:G
chr22:43718981	['A', 'G']	98663	89114.64511551052	-2485.1994108752897	-0.0117130156528699	0.0043350006387994	-2.701963996968136	0.0068943	0.0068943	chr22	43718981	2.1615098225367406	chr22:43718981:A:G
chr22:43719228	['C', 'T']	98663	9768.594058201648	-564.6737909088425	-0.009271457393164	0.009806851384887	-0.945406127745739	0.344454	0.344454	chr22	43719228	0.4628687676026709	chr22:43719228:C:T
chr22:43720284	['G', 'A']	98663	60862.12293170572	-2507.100643709855	0.0093027502183892	0.0046490291155951	2.001009240226785	0.0453941	0.0453941	chr22	43720284	1.3430005899612474	chr22:43720284:G:A
chr22:43720640	['G', 'A']	98663	69080.22058719046	-1593.2278507585374	-0.0084819922401647	0.004549616154817	-1.8643313966573165	0.0622781	0.0622781	chr22	43720640	1.205664645495417	chr22:43720640:G:A
chr22:43720916	['C', 'T']	98663	9667.881900379103	-589.0768462028593	-0.0103513536395828	0.0098543406643966	-1.0504359441298723	0.29352	0.29352	chr22	43720916	0.5323623012521085	chr22:43720916:C:T
chr22:43720930	['C', 'G']	98663	151705.37611628638	-4753.494764876945	-0.0035628531896236	0.0050610892458648	-0.7039696430041679	0.481453	0.481453	chr22	43720930	0.3174461028009852	chr22:43720930:C:G
chr22:43721254	['T', 'C']	98663	151769.4591337138	-4767.807320379856	-0.0037780963083103	0.0050633850216684	-0.7461601857536445	0.455572	0.455572	chr22	43721254	0.3414429760309909	chr22:43721254:T:C
chr22:43721301	['C', 'T']	98663	19767.202104260214	-983.6766903014072	-0.0001774344045867	0.0070968496030626	-0.025001854979456	0.980054	0.980054	chr22	43721301	0.0087499944545228	chr22:43721301:C:T
chr22:43721804	['G', 'A']	98663	89084.28161403156	-2500.112142751129	-0.0118171574089592	0.0043356845174757	-2.725557489556256	0.00642043	0.00642043	chr22	43721804	2.192435884645552	chr22:43721804:G:A
chr22:43722198	['T', 'C']	98663	18466.67923112796	-842.6029439638372	-0.0069487675720168	0.0073167215882931	-0.9497105347202168	0.342262	0.342262	chr22	43722198	0.465641316189089	chr22:43722198:T:C
chr22:43722401	['T', 'A']	98663	58173.83956839643	-984.747245034592	-0.0082923040083817	0.0047930184358456	-1.7300797231168312	0.0836192	0.0836192	chr22	43722401	1.0776939917395327	chr22:43722401:T:A
chr22:43722769	['CACTATTCACCATAGCAAAG', 'C']	98663	2501.0506988577044	-114.62930775764843	-0.005075022316606	0.0189329097158917	-0.2680529508016537	0.788659	0.788659	chr22	43722769	0.1031107362458551	chr22:43722769:CACTATTCACCATAGCAAAG:C
chr22:43722892	['A', 'T']	98663	151791.2311544544	-4762.473034725414	-0.003658755716425	0.0050654027216011	-0.7223030265337923	0.47011	0.47011	chr22	43722892	0.3278005105674846	chr22:43722892:A:T
chr22:43722907	['C', 'A']	98663	151782.0758352931	-4762.716937261932	-0.0037275789126896	0.0050646048657259	-0.7360058704511386	0.461729	0.461729	chr22	43722907	0.3356128476830981	chr22:43722907:C:A
chr22:43723905	['T', 'TA']	98663	13141.932401475837	-719.7594179146275	-0.0026194980253338	0.0085282205467988	-0.3071564590712973	0.758725	0.758725	chr22	43723905	0.1199156056905519	chr22:43723905:T:TA
chr22:43724100	['C', 'T']	98663	2465.199888500329	-130.73417983098534	-0.0187181776712879	0.0190998012382166	-0.9800195006131756	0.327079	0.327079	chr22	43724100	0.485347338714801	chr22:43724100:C:T
chr22:43724118	['A', 'G']	98663	151775.68983729533	-4761.9409259128015	-0.0036088892935524	0.005063989250315	-0.7126573764602541	0.476059	0.476059	chr22	43724118	0.3223392199968172	chr22:43724118:A:G
chr22:43724241	['T', 'C']	98663	18467.80771024247	-844.0125261720464	-0.007056316519032	0.0073149185980254	-0.9646473059777884	0.334724	0.334724	chr22	43724241	0.4753131472362316	chr22:43724241:T:C
chr22:43724869	['C', 'T']	98663	2611.0529287155005	-137.7540215493855	-0.0212895281853116	0.0185538657193749	-1.147444338948729	0.251201	0.251201	chr22	43724869	0.5999786360589758	chr22:43724869:C:T
chr22:43725447	['A', 'G']	98663	151782.07583529316	-4764.863615323292	-0.0036600552535187	0.0050643439963258	-0.7227106326454331	0.469859	0.469859	chr22	43725447	0.3280324499560147	chr22:43725447:A:G
chr22:43725519	['G', 'A']	98663	151715.76401840738	-4753.334926679638	-0.003493783652541	0.0050617123502519	-0.6902374948997475	0.490046	0.490046	chr22	43725519	0.3097631513827013	chr22:43725519:G:A
chr22:43726770	['G', 'A']	98663	66778.47567638799	-2479.2407087646816	0.0099851419916104	0.0045406151759262	2.199072505538543	0.0278751	0.0278751	chr22	43726770	1.5547835659394675	chr22:43726770:G:A
chr22:43727296	['G', 'A']	98663	28228.294380632786	-1061.1865321766384	0.0167714122515891	0.0060988337703226	2.749937591872055	0.00596175	0.00596175	chr22	43727296	2.2246262396245733	chr22:43727296:G:A
chr22:43727394	['T', 'C']	98663	151783.6144738309	-4752.446531096575	-0.0034914793163423	0.005064537584554	-0.6893974539730428	0.490575	0.490575	chr22	43727394	0.3092945874763346	chr22:43727394:T:C
chr22:43727468	['A', 'C']	98663	67400.07835722537	-2493.501977562546	0.0098042696003039	0.0045308519433215	2.163890968619139	0.0304751	0.0304751	chr22	43727468	1.5160548606274824	chr22:43727468:A:C
chr22:43727622	['G', 'A']	98663	65867.01115041914	-1421.3527588979189	-0.0104544811685876	0.0046101070335898	-2.267730682262861	0.0233478	0.0233478	chr22	43727622	1.6317540355635396	chr22:43727622:G:A
chr22:43727637	['C', 'T']	98663	173492.8597060314	-5655.161722206395	-0.0026622397869128	0.0065393932836053	-0.4071080712620898	0.683929	0.683929	chr22	43727637	0.1649889808949066	chr22:43727637:C:T
chr22:43727990	['C', 'T']	98663	67357.25991117962	-2486.260378597102	0.0099075696875771	0.0045320714925626	2.186101808816532	0.0288105	0.0288105	chr22	43727990	1.540449204567325	chr22:43727990:C:T
chr22:43728754	['G', 'A']	98663	15095.37699434387	-876.8497464525454	-0.0073339312732599	0.0080143448985588	-0.9151005311212388	0.360141	0.360141	chr22	43728754	0.4435274338629286	chr22:43728754:G:A
chr22:43729050	['T', 'C']	98663	65963.0342440063	-1437.7334571616382	-0.01076333547883	0.0046081569844262	-2.3357137170469326	0.0195082	0.0195082	chr22	43729050	1.7097828006275733	chr22:43729050:T:C
chr22:43729157	['C', 'T']	98663	173504.06842025238	-5660.425309782373	-0.0027906468583677	0.0065406661179683	-0.4266609559386257	0.669627	0.669627	chr22	43729157	0.1741670434935786	chr22:43729157:C:T
chr22:43729553	['C', 'T']	98663	56253.69271942097	-906.5197172480516	-0.0101743155439962	0.004848743673984	-2.09834056574006	0.0358776	0.0358776	chr22	43729553	1.4451766163976747	chr22:43729553:C:T
chr22:43729935	['G', 'C']	98663	2453.770976964881	-129.84991938573842	-0.0192226505238194	0.0191444737783641	-1.0040835149798495	0.315341	0.315341	chr22	43729935	0.5012195594894788	chr22:43729935:G:C
chr22:43729950	['A', 'C']	98663	173536.39072592507	-5665.578070177969	-0.0029000389350986	0.0065452448353797	-0.4430756996931257	0.657712	0.657712	chr22	43729950	0.1819642343362126	chr22:43729950:A:C
chr22:43730426	['C', 'T']	98663	63813.04533793029	-1295.7545318867433	-0.0101579193314236	0.0046569174160605	-2.181253911952912	0.029167	0.029167	chr22	43730426	1.5351082383602035	chr22:43730426:C:T
chr22:43730637	['C', 'T']	98663	17209.093075589706	-1008.334360071734	-0.0013668689515077	0.0075560950151758	-0.1808962101141477	0.856449	0.856449	chr22	43730637	0.0672984933850219	chr22:43730637:C:T
chr22:43731882	['T', 'C']	98663	8017.406302580632	-410.0415354384351	-0.0031620310696177	0.0107710072706401	-0.2935687434021914	0.769088	0.769088	chr22	43731882	0.1140239648437528	chr22:43731882:T:C
chr22:43732955	['C', 'G']	98663	55984.37659401925	-896.5362108819086	-0.010751455895342	0.0048577777309779	-2.213245745432169	0.026883	0.026883	chr22	43732955	1.570522267956547	chr22:43732955:C:G
chr22:43733095	['T', 'C']	98663	56017.92317674013	-894.2939988080684	-0.0105679545920419	0.0048572821328335	-2.175692970479587	0.0295806	0.0295806	chr22	43733095	1.5289930212097682	chr22:43733095:T:C
chr22:43733230	['A', 'G']	98663	173624.7988809828	-5649.178851391979	-0.0027766028009357	0.0065574319917124	-0.4234283793480261	0.671984	0.671984	chr22	43733230	0.1726410674140832	chr22:43733230:A:G
chr22:43733567	['A', 'T']	98663	55981.21316843227	-882.7836970404178	-0.0102846740447973	0.0048583112763101	-2.116923651011587	0.0342688	0.0342688	chr22	43733567	1.4651011031132573	chr22:43733567:A:T
chr22:43733909	['A', 'G']	98663	150149.9587802356	-4645.931606219308	-0.0023726917798659	0.0050063780977813	-0.4739337967536686	0.635548	0.635548	chr22	43733909	0.1968516436183829	chr22:43733909:A:G
chr22:43733978	['A', 'G']	98663	55975.18342829334	-873.5165342114186	-0.0098998147696915	0.004857832156098	-2.0379079497969577	0.0415618	0.0415618	chr22	43733978	1.3813056518477955	chr22:43733978:A:G
chr22:43735906	['T', 'C']	98663	12571.91134133485	-685.6411547910058	-0.0007662902482998	0.0087538236008731	-0.0875377758609842	0.930244	0.930244	chr22	43735906	0.0314031224623486	chr22:43735906:T:C
chr22:43736581	['G', 'A']	98663	173522.34951279106	-5642.626683128534	-0.0021597942111238	0.0065440742257519	-0.3300381591982523	0.741372	0.741372	chr22	43736581	0.1299638203500528	chr22:43736581:G:A
chr22:43737174	['A', 'G']	98663	173040.2769623743	-5632.7910054974445	-0.0029086229573352	0.0064838218938333	-0.4485969856916582	0.653723	0.653723	chr22	43737174	0.1846062349402105	chr22:43737174:A:G
chr22:43738075	['C', 'T']	98663	67854.29244975695	-2505.7784146669105	0.0106141661191173	0.0045390139542197	2.338429937905281	0.0193669	0.0193669	chr22	43738075	1.712939889897215	chr22:43738075:C:T
chr22:43738512	['CCAT', 'C']	98663	19486.032634292875	-727.885284255235	-0.0074767825554183	0.0071389852576599	-1.0473172706717535	0.294956	0.294956	chr22	43738512	0.5302427649791938	chr22:43738512:CCAT:C
chr22:43739221	['C', 'A']	98663	2856.057895216955	-47.44091896085328	-0.0077744457066271	0.0177713098408933	-0.4374717325977517	0.66177	0.66177	chr22	43739221	0.1792929245889347	chr22:43739221:C:A
chr22:43740177	['G', 'A']	98663	67504.8419612176	-2509.158384890673	0.0106522323676908	0.0045300076900882	2.351482182027665	0.0187007	0.0187007	chr22	43740177	1.7281421367550776	chr22:43740177:G:A
chr22:43741339	['T', 'C']	98663	94433.09968370476	-3747.2117625374126	0.0065589956964977	0.0043154383829668	1.5198909390958448	0.128542	0.128542	chr22	43741339	0.8909549471344524	chr22:43741339:T:C
chr22:43741476	['G', 'A']	98663	9175.650999432371	-405.1569084986504	0.0072767073807188	0.0101103984400351	0.7197250854036108	0.471696	0.471696	chr22	43741476	0.3263378065723886	chr22:43741476:G:A
chr22:43741571	['G', 'C']	98663	19815.20502346513	-989.9390982239688	-0.0001893816754855	0.0070911174311616	-0.0267068875003203	0.978694	0.978694	chr22	43741571	0.0093530741669726	chr22:43741571:G:C
chr22:43743705	['C', 'T']	98663	19836.41262632918	-960.9203183944012	0.0011874951796943	0.0070864854128469	0.1675718089451728	0.86692	0.86692	chr22	43743705	0.0620209776813251	chr22:43743705:C:T
chr22:43744894	['T', 'G']	98663	173332.54088407313	-5624.21337256772	-0.0017700510342091	0.0065208851330693	-0.2714433697401976	0.786051	0.786051	chr22	43744894	0.1045492754618222	chr22:43744894:T:G
chr22:43745083	['C', 'T']	98663	21287.80491637101	-965.374623914697	0.0034511742138646	0.0068774445668779	0.5018105460981289	0.615802	0.615802	chr22	43745083	0.2105589049301359	chr22:43745083:C:T
chr22:43745387	['C', 'T']	98663	9256.562920015816	-541.7784752858864	-0.0091592339886964	0.0100560702045635	-0.9108164325006284	0.362394	0.362394	chr22	43745387	0.4408190013607393	chr22:43745387:C:T
chr22:43745393	['C', 'T']	98663	21674.196790771697	-884.2739968513845	0.0042923653066565	0.0068245498806417	0.6289594745042669	0.529377	0.529377	chr22	43745393	0.2762349315463314	chr22:43745393:C:T
chr22:43746315	['C', 'T']	98663	55819.22332035844	-891.9880941253964	-0.0106209883741603	0.0048638436365018	-2.183661558207303	0.0289895	0.0289895	chr22	43746315	1.537759275128396	chr22:43746315:C:T
chr22:43750418	['G', 'A']	98663	19962.023253220887	-954.9859189143756	0.0016454145339063	0.0070689328969211	0.2327670325775792	0.815943	0.815943	chr22	43750418	0.0883401790526413	chr22:43750418:G:A
chr22:43751038	['T', 'C']	98663	21807.2102723688	-890.4816643848799	0.004164461197222	0.0068085279903114	0.6116536794954937	0.540768	0.540768	chr22	43751038	0.2669890157250807	chr22:43751038:T:C
chr22:43751132	['T', 'C']	98663	9409.95374697171	-502.7094392896414	-0.0059753597006534	0.0099790949960722	-0.5987877360627757	0.549316	0.549316	chr22	43751132	0.2601777510414274	chr22:43751132:T:C
chr22:43751254	['G', 'A']	98663	9201.279779039123	-544.898563185171	-0.0096199210896702	0.0100846245512043	-0.9539196071034136	0.340127	0.340127	chr22	43751254	0.4683588914851441	chr22:43751254:G:A
chr22:43751590	['A', 'G']	98663	173281.31924340106	-5641.537188489318	-0.002267987951865	0.0065137331709231	-0.3481855784313069	0.727702	0.727702	chr22	43751590	0.1380464314716083	chr22:43751590:A:G
chr22:43751617	['A', 'G']	98663	21777.76583041914	-901.786206702773	0.0038318789152472	0.0068121479053092	0.5625067113209247	0.573772	0.573772	chr22	43751617	0.241260649087925	chr22:43751617:A:G
chr22:43751705	['C', 'T']	98663	172870.2563855666	-5654.014176494081	-0.0001547633952343	0.0064639875683093	-0.0239424029825081	0.980899	0.980899	chr22	43751705	0.0083757082172468	chr22:43751705:C:T
chr22:43752053	['A', 'G']	98663	21815.59607531626	-892.7916592844529	0.0043478947489397	0.0068238841939358	0.6371583434554062	0.524023	0.524023	chr22	43752053	0.2806496508905655	chr22:43752053:A:G
chr22:43752695	['C', 'T']	98663	173229.5346199459	-5638.604892306194	-0.0020285473692932	0.006507053894745	-0.3117458994663455	0.755234	0.755234	chr22	43752695	0.1219184666972716	chr22:43752695:C:T
chr22:43753095	['G', 'A']	98663	20064.42354240999	-918.2795485573446	0.0020196476947177	0.0070526723406307	0.2863663016191051	0.774598	0.774598	chr22	43753095	0.1109236286900924	chr22:43753095:G:A
chr22:43753517	['G', 'A']	98663	173235.80250167253	-5633.5905662700025	-0.00187500579262	0.006508643766964	-0.288079338761335	0.773287	0.773287	chr22	43753517	0.1116592908380139	chr22:43753517:G:A
chr22:43755776	['A', 'G']	98663	3024.582458132274	-51.254107487976455	-0.0099255762295782	0.0172617450409712	-0.575004219215361	0.56529	0.56529	chr22	43755776	0.247728697156602	chr22:43755776:A:G
chr22:43756994	['A', 'T']	98663	18097.20109274107	-897.3535113572185	-0.0070075028045925	0.007386532089481	-0.9486864363009666	0.342782	0.342782	chr22	43756994	0.4649819916085821	chr22:43756994:A:T
chr22:43758374	['T', 'G']	98663	56827.08478944702	-2448.291747029494	0.0031310973120663	0.0047192070333666	0.6634795400854967	0.507025	0.507025	chr22	43758374	0.2949706262793466	chr22:43758374:T:G
chr22:43759453	['A', 'T']	98663	18196.65989214832	-890.2428844509759	-0.0062136912951491	0.0073670675033143	-0.8434416126028014	0.398984	0.398984	chr22	43759453	0.3990445199800104	chr22:43759453:A:T
chr22:43759855	['T', 'C']	98663	21378.11688496005	-962.7159813877148	0.0036136808283537	0.006863951083189	0.5264724040945169	0.598561	0.598561	chr22	43759855	0.2228915835809825	chr22:43759855:T:C
chr22:43760048	['T', 'C']	98663	55831.80593746195	-873.9228192581941	-0.0103194825229439	0.004863954442654	-2.12162400873827	0.0338718	0.0338718	chr22	43760048	1.4701617236595952	chr22:43760048:T:C
chr22:43760556	['G', 'A']	98663	18185.36863603653	-889.6302656152346	-0.0061012415083015	0.0073685596999501	-0.8280100530830831	0.407667	0.407667	chr22	43760556	0.3896944425776498	chr22:43760556:G:A
chr22:43760809	['C', 'T']	98663	18065.64794128976	-887.4182625357278	-0.0065824971928334	0.0073924602358401	-0.8904338992477969	0.373235	0.373235	chr22	43760809	0.4280176371813194	chr22:43760809:C:T
chr22:43761061	['G', 'A']	98663	21691.758856621564	-889.3472500869963	0.0039798621923861	0.0068207046066595	0.5834972223398062	0.55956	0.55956	chr22	43761061	0.2521533384978831	chr22:43761061:G:A
chr22:43761108	['A', 'G']	98663	105164.05426419456	-3164.562457651167	-0.0098803919373667	0.0043122982179281	-2.291212582722024	0.0219532	0.0219532	chr22	43761108	1.6585021660346375	chr22:43761108:A:G
chr22:43761184	['T', 'A']	98663	163528.23186554754	-5152.765265022627	0.0017394009296855	0.0056695268131959	0.3067982544217068	0.758998	0.758998	chr22	43761184	0.1197593684920139	chr22:43761184:T:A
chr22:43761357	['T', 'C']	98663	173282.05041812378	-5633.898061561151	-0.0017980410855408	0.0065137857098513	-0.2760362661027526	0.782521	0.782521	chr22	43761357	0.1065039987505328	chr22:43761357:T:C
chr22:43762610	['A', 'G']	98663	21702.75974861893	-888.1124439184141	0.0039826022598193	0.0068192949594241	0.58401965064078	0.559208	0.559208	chr22	43762610	0.2524266242241004	chr22:43762610:A:G
chr22:43763725	['T', 'C']	98663	27559.18989741302	-1384.277606066152	-0.0063334839626095	0.0061511787817789	-1.0296374381721112	0.303183	0.303183	chr22	43763725	0.5182951540069284	chr22:43763725:T:C
chr22:43764080	['TAAG', 'T']	98663	18095.117855767086	-882.2369129715277	-0.0062573913293756	0.0073866791009569	-0.8471183388168381	0.396931	0.396931	chr22	43764080	0.4012849817096282	chr22:43764080:TAAG:T
chr22:43764117	['C', 'T']	98663	144157.2999442445	-4245.895443981055	0.0011642929406073	0.0048154555348032	0.2417825130338283	0.808949	0.808949	chr22	43764117	0.0920788575184473	chr22:43764117:C:T
chr22:43765595	['T', 'C']	98663	2472.7017387337137	-128.3970075801115	-0.0181741595185956	0.0190740302899805	-0.952822200777484	0.340682	0.340682	chr22	43765595	0.4676508118597273	chr22:43765595:T:C
chr22:43766096	['C', 'T']	98663	21714.76072170696	-909.1742300898536	0.0032414714955663	0.0068179250647598	0.4754337228375728	0.634479	0.634479	chr22	43766096	0.1975827476197859	chr22:43766096:C:T
chr22:43767643	['G', 'A']	98663	67571.64284410924	-2521.251763740748	0.0105269512556854	0.0045281219938827	2.3247940912163525	0.020085	0.020085	chr22	43767643	1.6971281639323097	chr22:43767643:G:A
chr22:43768533	['A', 'C']	98663	173265.2683965133	-5635.500902791904	-0.0018234893121773	0.0065129557716761	-0.2799787648040656	0.779494	0.779494	chr22	43768533	0.108187223357654	chr22:43768533:A:C
chr22:43769471	['G', 'A']	98663	18121.734692222708	-881.2300486483956	-0.0060245119997761	0.0073796470207644	-0.8163685854925948	0.414291	0.414291	chr22	43769471	0.382694501152086	chr22:43769471:G:A
chr22:43769718	['G', 'A']	98663	55949.14634344169	-879.2432964223524	-0.0101564768202045	0.0048583032635607	-2.09053990029448	0.0365719	0.0365719	chr22	43769718	1.436852476411184	chr22:43769718:G:A
chr22:43769731	['A', 'G']	98663	173310.56591284595	-5624.562497994638	-0.0015340608743491	0.0065169665530131	-0.2353949282799196	0.813903	0.813903	chr22	43769731	0.0894273507311206	chr22:43769731:A:G
chr22:43770696	['T', 'C']	98663	3144.4143132285863	-38.05934153484691	-0.0045705691994354	0.0169455198867632	-0.2697213912572657	0.787375	0.787375	chr22	43770696	0.1038183786420709	chr22:43770696:T:C
chr22:43771443	['A', 'T']	98663	18057.177348845253	-877.6949352506504	-0.0061630831303963	0.0073955640901772	-0.833348620233329	0.40465	0.40465	chr22	43771443	0.392920455271429	chr22:43771443:A:T
chr22:43771708	['C', 'T']	98663	19739.2007359202	-976.3737121542658	4.15785606674005e-05	0.0071015237274741	0.0058548787926375	0.995329	0.995329	chr22	43771708	0.0020333421011028	chr22:43771708:C:T
chr22:43771804	['G', 'A']	98663	55880.15935035181	-876.6811089806997	-0.0101946285483077	0.0048600741891085	-2.097628174309357	0.0359405	0.0359405	chr22	43771804	1.4444158853313722	chr22:43771804:G:A
chr22:43772101	['A', 'G']	98663	173309.0263027195	-5626.452493890012	-0.001516113493252	0.0065169390708275	-0.2326419622424939	0.81604	0.81604	chr22	43772101	0.0882885528227183	chr22:43772101:A:G
chr22:43773512	['T', 'C']	98663	67793.87125581584	-2505.5892299644056	0.0104614077410594	0.0045248825880603	2.311973302614196	0.0207812	0.0207812	chr22	43773512	1.682329377937113	chr22:43773512:T:C
chr22:43773546	['A', 'G']	98663	67693.91946274707	-2525.863525142201	0.0101874517298044	0.0045266147002272	2.2505674559164484	0.0244151	0.0244151	chr22	43773546	1.6123414925816086	chr22:43773546:A:G
chr22:43773815	['C', 'A']	98663	18103.55046624772	-872.9383304530287	-0.0056314471612633	0.0073833675449894	-0.7627206863194826	0.445632	0.445632	chr22	43773815	0.3510236308405327	chr22:43773815:C:A
chr22:43774597	['C', 'T']	98663	19766.81178963592	-983.6737341973636	-3.419560939660901e-05	0.0070990376275861	-0.004816935927164	0.996157	0.996157	chr22	43774597	0.0016722089053521	chr22:43774597:C:T
chr22:43774643	['G', 'A']	98663	18034.978355241776	-885.225470768446	-0.0064978119825038	0.0074004504816152	-0.878029249522882	0.37993	0.37993	chr22	43774643	0.4202964123677521	chr22:43774643:G:A
chr22:43774985	['A', 'G']	98663	19770.8151058566	-979.0029002487504	0.0001392845901919	0.0070979067138645	0.0196233334427866	0.984344	0.984344	chr22	43774985	0.0068531015750641	chr22:43774985:A:G
chr22:43776186	['A', 'C']	98663	9560.16276570942	-395.7029271417107	0.0022301460935629	0.0099180436216762	0.2248574596595692	0.822091	0.822091	chr22	43776186	0.0850801062915458	chr22:43776186:A:C
chr22:43776201	['C', 'A']	98663	58465.3331846656	-2102.7738152008983	0.0095554126225946	0.0046898058959613	2.0374857370586064	0.0416041	0.0416041	chr22	43776201	1.380863868420486	chr22:43776201:C:A
chr22:43776677	['G', 'A']	98663	19729.79917675446	-976.6836303248028	0.0002936119895265	0.0071022974686861	0.0413404241122105	0.967025	0.967025	chr22	43776677	0.014562298179975	chr22:43776677:G:A
chr22:43777442	['G', 'A']	98663	32885.332954879515	-1596.224872154727	-0.0002726312249285	0.0057032889684678	-0.0478024568693308	0.961874	0.961874	chr22	43777442	0.016881814332914	chr22:43777442:G:A
chr22:43777650	['A', 'G']	98663	105035.06669302752	-3154.681958053909	-0.0098733287415857	0.0043121255604668	-2.2896663381288	0.0220428	0.0220428	chr22	43777650	1.6567332397969798	chr22:43777650:A:G
chr22:43779133	['A', 'C']	98663	9182.279201297384	-540.0555408495484	-0.0091504387561631	0.010093334438423	-0.9065823402551128	0.36463	0.36463	chr22	43779133	0.4381476025530459	chr22:43779133:A:C
chr22:43781637	['G', 'A']	98663	9193.024936139154	-544.7266442738163	-0.0097182726384587	0.010090684212499	-0.9630935260486032	0.335503	0.335503	chr22	43781637	0.4743035921041675	chr22:43781637:G:A
chr22:43781946	['C', 'T']	98663	30906.445779102305	-1466.6087752577207	-0.0014292472744359	0.005854869207243	-0.2441125879751189	0.807144	0.807144	chr22	43781946	0.0930489772650138	chr22:43781946:C:T
chr22:43782223	['T', 'C']	98663	18116.836234072965	-877.1301587696412	-0.005518372096838	0.0073811206915777	-0.7476333645559781	0.454683	0.454683	chr22	43782223	0.3422912831914413	chr22:43782223:T:C
chr22:43782830	['G', 'C']	98663	30757.87048055384	-1509.8102007600594	-0.0020450652122801	0.005865252670752	-0.3486746994683033	0.727334	0.727334	chr22	43782830	0.1382661103974192	chr22:43782830:G:C
chr22:43782840	['A', 'C']	98663	30755.740702070936	-1517.9425153321447	-0.002339827873081	0.0058656338105035	-0.398904525695258	0.689964	0.689964	chr22	43782840	0.1611735686963995	chr22:43782840:A:C
chr22:43782841	['T', 'C']	98663	17997.912090251168	-873.0473486739692	-0.0059324593667793	0.0074030701442825	-0.8013512301191675	0.42293	0.42293	chr22	43782841	0.3737315076354257	chr22:43782841:T:C
chr22:43783225	['T', 'C']	98663	12655.539244407051	-684.5854655001896	-0.0006205477856733	0.0087275980527959	-0.0711017833222224	0.943317	0.943317	chr22	43783225	0.0253423388469076	chr22:43783225:T:C
chr22:43783254	['A', 'G']	98663	56258.412701469846	-782.1774642429065	-0.0089642520808728	0.0048487228323354	-1.8487862455431603	0.0644917	0.0644917	chr22	43783254	1.19049617491739	chr22:43783254:A:G
chr22:43784285	['C', 'T']	98663	30735.067907306897	-1504.390619211067	-0.0018251708078912	0.0058676192660521	-0.3110581524010888	0.755757	0.755757	chr22	43784285	0.1216178215933548	chr22:43784285:C:T
chr22:43784733	['C', 'T']	98663	18894.73947334509	-875.0411897487298	-0.0049021102973017	0.0074681058859062	-0.6564061051347637	0.511564	0.511564	chr22	43784733	0.291100025474576	chr22:43784733:C:T
chr22:43785378	['C', 'T']	98663	173224.09143714464	-5632.324235313809	-0.002099897924364	0.0065079691024816	-0.3226656259881882	0.746949	0.746949	chr22	43785378	0.1267090498240958	chr22:43785378:C:T
chr22:43785432	['A', 'G']	98663	74204.5882621349	-1662.3846499126637	-0.0099707367062133	0.0044854489125868	-2.22290720517046	0.0262243	0.0262243	chr22	43785432	1.5812960955155173	chr22:43785432:A:G
chr22:43785561	['GA', 'G']	98663	56165.20336042352	-787.3628796205201	-0.0091099812821088	0.0048541587444937	-1.8767374042809608	0.060557	0.060557	chr22	43785561	1.217835647968315	chr22:43785561:GA:G
chr22:43785602	['AG', 'A']	98663	30735.85646175689	-1505.553200285502	-0.0019206275813787	0.0058693293933047	-0.327231179693134	0.743494	0.743494	chr22	43785602	0.128722531886352	chr22:43785602:AG:A
chr22:43786602	['G', 'A']	98663	30739.150723961706	-1505.3447952168958	-0.0019119437081014	0.0058671963707106	-0.3258700727396702	0.744523	0.744523	chr22	43786602	0.1281218813654057	chr22:43786602:G:A
chr22:43787032	['T', 'C']	98663	173441.3370838909	-5588.418274651438	-0.0010871246859935	0.0065343447975138	-0.1663708787462842	0.867865	0.867865	chr22	43787032	0.0615478258775072	chr22:43787032:T:C
chr22:43787222	['G', 'A']	98663	18009.372944754185	-870.0459464927299	-0.0057083706797653	0.0074014063335606	-0.771254870021322	0.440558	0.440558	chr22	43787222	0.355996908087822	chr22:43787222:G:A
chr22:43787841	['G', 'A']	98663	18062.366142650084	-874.1545548920036	-0.0059473309643097	0.007389884997495	-0.8047934394548458	0.420941	0.420941	chr22	43787841	0.3757787715516527	chr22:43787841:G:A
chr22:43788648	['G', 'T']	98663	2869.174483310865	-45.4114786771159	-0.0084954973138074	0.0177336023746176	-0.4790621293035854	0.631895	0.631895	chr22	43788648	0.1993550810674102	chr22:43788648:G:T
chr22:43790495	['C', 'T']	98663	11377.0378089079	-310.6277798814264	0.0209857441797935	0.0091277887981745	2.299104924950758	0.0215011	0.0215011	chr22	43790495	1.667539320935108	chr22:43790495:C:T
chr22:43790569	['A', 'G']	98663	63591.37890522048	-2610.1337588775696	0.0110387014996368	0.0045989917882685	2.4002437942583725	0.016386	0.016386	chr22	43790569	1.785527049476623	chr22:43790569:A:G
chr22:43791187	['G', 'A']	98663	154907.1210072278	-4772.420572544899	0.0007084511974897	0.005186946414045	0.1365834810962052	0.89136	0.89136	chr22	43791187	0.0499468588846323	chr22:43791187:G:A
chr22:43791807	['A', 'C']	98663	28563.737048562187	-1073.418422640339	0.0166450373164953	0.0060680578621787	2.7430584372375977	0.00608808	0.00608808	chr22	43791807	2.21551964938297	chr22:43791807:A:C
chr22:43792440	['A', 'C']	98663	31229.165235725213	-1429.5604003993697	0.0001221915066772	0.0058288513482639	0.0209632223188541	0.983275	0.983275	chr22	43792440	0.0073250027376706	chr22:43792440:A:C
chr22:43792841	['C', 'T']	98663	173328.54064080602	-5610.379843768616	-0.002132520084081	0.0065209762705275	-0.3270246655733489	0.74365	0.74365	chr22	43792841	0.1286314177246764	chr22:43792841:C:T
chr22:43792916	['G', 'A']	98663	123070.96864704868	-3397.9916168558866	0.0007860608756165	0.0044175646839537	0.177939867744735	0.858771	0.858771	chr22	43792916	0.0661226297605054	chr22:43792916:G:A
chr22:43793068	['C', 'T']	98663	123046.6956834678	-3404.5442743326894	0.0008553481238658	0.0044172032704947	0.1936401998022688	0.846458	0.846458	chr22	43793068	0.0723945860733714	chr22:43793068:C:T
chr22:43793493	['C', 'T']	98663	173183.04239014746	-5649.792010694263	-0.0028110845611039	0.006502381394946	-0.4323161608589897	0.665513	0.665513	chr22	43793493	0.1768434566834876	chr22:43793493:C:T
chr22:43794035	['A', 'T']	98663	31199.47844949926	-1443.3828809750923	-0.0001760780620233	0.005830737540523	-0.0301982486434316	0.975909	0.975909	chr22	43794035	0.0105906768418962	chr22:43794035:A:T
chr22:43794228	['G', 'A']	98663	2873.116482023941	-41.0221596690872	-0.0071072123153117	0.0177223745005579	-0.401030477890423	0.688399	0.688399	chr22	43794228	0.1621597692201271	chr22:43794228:G:A
chr22:43794301	['A', 'T']	98663	123805.35144259044	-3361.374164443132	0.0005833453115194	0.0044279770205182	0.1317408172662845	0.89519	0.89519	chr22	43794301	0.0480847778750102	chr22:43794301:A:T
chr22:43794698	['G', 'T']	98663	173176.79711922474	-5651.109285271634	-0.0028268264818372	0.0065024581904303	-0.4347319735169502	0.663758	0.663758	chr22	43794698	0.1779902315075854	chr22:43794698:G:T
chr22:43795041	['A', 'G']	98663	24884.27879371516	-1304.0912729161223	-0.0017872659001272	0.0064078514520496	-0.2789181231028004	0.780308	0.780308	chr22	43795041	0.1077339405174457	chr22:43795041:A:G
chr22:43795643	['G', 'A']	98663	63553.63083444035	-2632.62336605015	0.0102506495771578	0.0045982389581043	2.2292555194616632	0.0257992	0.0257992	chr22	43795643	1.5883937607411198	chr22:43795643:G:A
chr22:43795775	['A', 'G']	98663	18145.218575688115	-896.0084079939697	-0.0065727072120118	0.0073775927921656	-0.8909013274616507	0.372984	0.372984	chr22	43795775	0.4283097978447943	chr22:43795775:A:G
chr22:43796138	['G', 'A']	98663	19850.43224583315	-986.0870196331788	2.6207440716954208e-05	0.0070848754213228	0.0036990686721292	0.997049	0.997049	chr22	43796138	0.0012834977498377	chr22:43796138:G:A
chr22:43796267	['T', 'C']	98663	18168.304661244987	-889.9194419892875	-0.0061051285462291	0.0073733252583072	-0.828002065872617	0.407671	0.407671	chr22	43796267	0.3896901813315712	chr22:43796267:T:C
chr22:43796716	['G', 'T']	98663	173177.77622696589	-5649.662745927127	-0.0026291143883402	0.0064950270128784	-0.4047888304586209	0.685634	0.685634	chr22	43796716	0.1639076542612559	chr22:43796716:G:T
chr22:43796907	['G', 'A']	98663	28371.463626779125	-1084.163366047097	0.0161798780406738	0.0060794788129848	2.661392290095025	0.00778308	0.00778308	chr22	43796907	2.108848505542493	chr22:43796907:G:A
chr22:43797937	['G', 'A']	98663	65936.34638893112	-1269.010388685816	-0.0109736096300824	0.0046190063537963	-2.3757511441964887	0.0175152	0.0175152	chr22	43797937	1.7565848992597646	chr22:43797937:G:A
chr22:43799074	['G', 'A']	98663	18021.7398933582	-897.619827071399	-0.0072139493055583	0.0073981435670443	-0.975102637598637	0.329512	0.329512	chr22	43799074	0.4821287648669783	chr22:43799074:G:A
chr22:43799483	['T', 'C']	98663	63572.95385519942	-2623.432823827068	0.0106911825730239	0.0045989882834632	2.324681411228318	0.020091	0.020091	chr22	43799483	1.696998446344158	chr22:43799483:T:C
chr22:43800087	['C', 'A']	98663	173160.0405250621	-5640.279020556359	-0.0025421032842689	0.0064993326806685	-0.3911329684399941	0.6957	0.6957	chr22	43800087	0.1575779966423502	chr22:43800087:C:A
chr22:43800357	['A', 'T']	98663	173240.0235052048	-5644.345369939718	-0.0023374039081087	0.0065085067565882	-0.3591305956228353	0.719498	0.719498	chr22	43800357	0.1429704089409563	chr22:43800357:A:T
chr22:43801172	['A', 'C']	98663	18107.46822766205	-893.7443318224476	-0.0063522398900447	0.0073815218654397	-0.8605596523104417	0.389483	0.389483	chr22	43801172	0.4095114934915843	chr22:43801172:A:C
chr22:43802006	['G', 'A']	98663	62200.13032370561	-2512.9706784270043	0.0114449665435914	0.0046221013395126	2.4761392498586576	0.0132828	0.0132828	chr22	43802006	1.8767103665062552	chr22:43802006:G:A
chr22:43802135	['C', 'T']	98663	62756.71821518375	-2402.557516673429	0.0118385725395278	0.0046084019191399	2.5689106000843624	0.0102033	0.0102033	chr22	43802135	1.991259343923998	chr22:43802135:C:T
chr22:43802266	['A', 'G']	98663	8366.526382482636	-403.93353635514086	-0.0039276464075336	0.0105164629660631	-0.373475989047672	0.708795	0.708795	chr22	43802266	0.1494793547215538	chr22:43802266:A:G
chr22:43804166	['A', 'G']	98663	60194.25248889883	-743.7421253721493	-0.0109253107137186	0.0047525846969766	-2.2988145210055326	0.0215176	0.0215176	chr22	43804166	1.667206170035485	chr22:43804166:A:G
chr22:43804584	['T', 'C']	98663	18091.80174415657	-899.5954681545467	-0.0070155067305887	0.0073859340242449	-0.949846926273618	0.342192	0.342192	chr22	43804584	0.4657301479114231	chr22:43804584:T:C
chr22:43804675	['T', 'G']	98663	173203.8216218956	-5634.39578559888	-0.002170193284466	0.0065044340653297	-0.3336482871021348	0.738646	0.738646	chr22	43804675	0.1315636496716462	chr22:43804675:T:G
chr22:43804755	['C', 'T']	98663	172859.6352160559	-5619.259126075543	-0.0021629940109156	0.0065151827782139	-0.3319928365092737	0.739895	0.739895	chr22	43804755	0.1308299075070053	chr22:43804755:C:T
chr22:43806081	['G', 'A']	98663	18067.25952801995	-882.3706088219017	-0.0064389837120457	0.0073987140465229	-0.8702841698648761	0.384147	0.384147	chr22	43806081	0.4155025540899282	chr22:43806081:G:A
chr22:43806413	['C', 'T']	98663	155040.42828178382	-4734.343241492307	0.0021055727363235	0.0051946425118831	0.4053354454145569	0.685232	0.685232	chr22	43806413	0.1641623638925831	chr22:43806413:C:T
chr22:43806490	['C', 'T']	98663	30668.216761452903	-1549.9373322821066	-0.0005523482114457	0.0058724342957725	-0.0940577933487324	0.925063	0.925063	chr22	43806490	0.0338286892926814	chr22:43806490:C:T
chr22:43806574	['G', 'A']	98663	11354.956501023858	-308.0481469147766	0.0210668779696159	0.0091398846795434	2.3049391440098983	0.021172	0.021172	chr22	43806574	1.6742381146807697	chr22:43806574:G:A
chr22:43807865	['C', 'T']	98663	155034.99902685275	-4716.498334008167	0.0024773088309725	0.0051939952942489	0.4769563102445576	0.633394	0.633394	chr22	43807865	0.198326054919322	chr22:43807865:C:T
chr22:43808269	['T', 'C']	98663	94605.97199862124	-4072.712018032793	0.0089740951960517	0.004325316438512	2.074783503964616	0.0380092	0.0380092	chr22	43808269	1.4201112711293833	chr22:43808269:T:C
chr22:43808439	['C', 'T']	98663	4582.278662436522	137.90602626475317	-0.006025500896112	0.0143452935633524	-0.4200332931146972	0.674462	0.674462	chr22	43808439	0.1710425139760775	chr22:43808439:C:T
chr22:43809455	['G', 'A']	98663	154984.98789562256	-4729.508711509536	0.0022439768965852	0.0051923465536483	0.4321700936946328	0.665619	0.665619	chr22	43809455	0.1767742896659732	chr22:43809455:G:A
chr22:43809760	['A', 'T']	98663	2841.230378592063	-40.53154249557105	-0.0068801138458533	0.0178306522956984	-0.3858587858568192	0.699602	0.699602	chr22	43809760	0.1551489576443012	chr22:43809760:A:T
chr22:43809985	['A', 'G']	98663	28413.31975306139	-1090.2218311281397	0.016184338304519	0.0060782498761704	2.662664193515504	0.00775373	0.00775373	chr22	43809985	2.110489326046334	chr22:43809985:A:G
chr22:43810000	['A', 'G']	98663	33809.88165044607	-1461.3345695291123	0.0027024632533024	0.0056604802033646	0.4774265002633756	0.63306	0.63306	chr22	43810000	0.1985551265797513	chr22:43810000:A:G
chr22:43810383	['T', 'C']	98663	9330.945739105757	-548.1546675675095	-0.009810124588879	0.0100214191264602	-0.9789157069557912	0.327624	0.327624	chr22	43810383	0.484624291631439	chr22:43810383:T:C
chr22:43813188	['G', 'A']	98663	20378.47855571661	-777.742826172914	0.0071493649923146	0.0069882757541332	1.0230513568509465	0.306286	0.306286	chr22	43813188	0.5138728538682639	chr22:43813188:G:A
chr22:43813245	['C', 'T']	98663	40197.29646224025	-1673.8883325896422	0.0018100651159409	0.0052892948622903	0.3422129344396553	0.732191	0.732191	chr22	43813245	0.1353756137150167	chr22:43813245:C:T
chr22:43813284	['T', 'C']	98663	66826.53881938616	-2301.2145930249712	-0.0037624191399552	0.0045085665082804	-0.834504522234536	0.403999	0.403999	chr22	43813284	0.3936197098770668	chr22:43813284:T:C
chr22:43813317	['C', 'CTG']	98663	114717.60354597706	-3411.304979120262	-0.0029798783139584	0.0043209824011218	-0.6896298196411953	0.490429	0.490429	chr22	43813317	0.3094238570712109	chr22:43813317:C:CTG
chr22:43815018	['T', 'C']	98663	32161.585715444195	-1571.778631864692	-0.0007499940241385	0.0057723305930669	-0.1299291528865936	0.896623	0.896623	chr22	43815018	0.0473901248891789	chr22:43815018:T:C
chr22:43815181	['C', 'T']	98663	20824.055312290944	-704.8538521583869	0.0072710924859026	0.0069241117965704	1.0501119420838954	0.293669	0.293669	chr22	43815181	0.5321418956273694	chr22:43815181:C:T
chr22:43815779	['T', 'A']	98663	32794.08207696504	-1599.6998116814543	-0.0011810560729917	0.0057989925323762	-0.2036657344181524	0.838615	0.838615	chr22	43815779	0.0764373737963097	chr22:43815779:T:A
chr22:43816158	['G', 'A']	98663	43636.92217141349	-1896.8229346619407	-0.0016675838753591	0.0051404134469414	-0.3244065662366874	0.745631	0.745631	chr22	43816158	0.1274760442577944	chr22:43816158:G:A
chr22:43816557	['TTAG', 'T']	98663	24225.031121341784	-633.9898002690527	-0.004977074875772	0.0065067612443514	-0.7649081761056911	0.444328	0.444328	chr22	43816557	0.3522963181740804	chr22:43816557:TTAG:T
chr22:43816574	['T', 'G']	98663	32137.98380603749	-1576.0218149617683	-0.0008151000582698	0.0057757411989402	-0.1411247544158336	0.887772	0.887772	chr22	43816574	0.0516985565817223	chr22:43816574:T:G
chr22:43816958	['C', 'T']	98663	48911.95747721812	-1058.4971648680723	-0.0088311586039594	0.0049845013883057	-1.771723571926072	0.0764435	0.0764435	chr22	43816958	1.1166594367937843	chr22:43816958:C:T
chr22:43818104	['G', 'A']	98663	49150.97804381103	-1030.9849466939463	-0.0087563006286374	0.0049753412953163	-1.7599396923544606	0.0784211	0.0784211	chr22	43818104	1.105567070215108	chr22:43818104:G:A
chr22:43819173	['G', 'A']	98663	20823.53268593324	-698.9547014143117	0.0073750476748452	0.0069250617598606	1.0649793360100954	0.286888	0.286888	chr22	43819173	0.5422876171174585	chr22:43819173:G:A
chr22:43819393	['C', 'T']	98663	49160.484400024325	-1028.2674502865204	-0.0086640180108941	0.0049752351314131	-1.7414288535209808	0.0816116	0.0816116	chr22	43819393	1.088248107692904	chr22:43819393:C:T
chr22:43819782	['C', 'T']	98663	32080.276050113527	-1565.8892084725337	-0.0007013750033008	0.0057789866240942	-0.1213664347961342	0.903401	0.903401	chr22	43819782	0.0441194330415699	chr22:43819782:C:T
chr22:43820921	['T', 'C']	98663	20748.89270582034	-691.1250840230626	0.0072167403071328	0.0069352108227428	1.0405942215147557	0.298066	0.298066	chr22	43820921	0.5256875605474517	chr22:43820921:T:C
chr22:43821418	['G', 'A']	98663	20805.265232066657	-697.3189462871344	0.0074379968109215	0.0069275766247499	1.073679471743118	0.282969	0.282969	chr22	43821418	0.5482611399752599	chr22:43821418:G:A
chr22:43821813	['C', 'T']	98663	21755.3230079974	-593.4160751051035	-0.0092623659072619	0.0068008010651063	-1.361952190424366	0.173216	0.173216	chr22	43821813	0.7614119945890327	chr22:43821813:C:T
chr22:43822670	['TGTGTGTGTGTGTGGCAATGCTATGTTGGTTG', 'T']	98663	3213.2064475727625	-115.80047917669486	0.0137692881037373	0.0168580519062268	0.8167781295448151	0.414057	0.414057	chr22	43822670	0.3829398688271901	chr22:43822670:TGTGTGTGTGTGTGGCAATGCTATGTTGGTTG:T
chr22:43823228	['A', 'G']	98663	169518.0270637366	-5481.389442943367	-0.0133124784728213	0.0061247966503226	-2.173538034461948	0.0297422	0.0297422	chr22	43823228	1.5266269103089345	chr22:43823228:A:G
chr22:43823692	['A', 'G']	98663	158322.4421108115	-5018.152903700268	-0.0053787871372459	0.0053355118955548	-1.008110794716275	0.313404	0.313404	chr22	43823692	0.5038954648972892	chr22:43823692:A:G
chr22:43824064	['A', 'C']	98663	33402.47943427788	-1635.3048079852665	-0.0001574094348127	0.0056800178709132	-0.0277128414716564	0.977891	0.977891	chr22	43824064	0.0097095508736306	chr22:43824064:A:C
chr22:43824263	['T', 'C']	98663	44348.38379414177	-1600.0096838519776	0.0062066371470831	0.0051163046940668	1.2131093666647013	0.225091	0.225091	chr22	43824263	0.6476418694085315	chr22:43824263:T:C
chr22:43824411	['T', 'C']	98663	116364.81784537382	-4640.140009959462	-0.0005169705590292	0.0043510422898459	-0.1188153377032634	0.905422	0.905422	chr22	43824411	0.0431489571982623	chr22:43824411:T:C
chr22:43824497	['G', 'A']	98663	48277.67756070846	-1052.2084413173664	-0.0106604824576955	0.005007548190437	-2.128882649208249	0.0332664	0.0332664	chr22	43824497	1.4779941947647368	chr22:43824497:G:A
chr22:43825367	['A', 'G']	98663	39520.2267707752	-1622.8002669031869	0.0049131784540873	0.0053255876503665	0.9225608095567124	0.356238	0.356238	chr22	43825367	0.4482597560965786	chr22:43825367:A:G
chr22:43826465	['C', 'T']	98663	54608.30224637094	-2082.43228045207	-0.0046918615218458	0.0047549761094944	-0.9867266236054274	0.323779	0.323779	chr22	43826465	0.4897513225989416	chr22:43826465:C:T
chr22:43826487	['T', 'C']	98663	22106.618104208697	-626.2564154979242	-0.0098977492716626	0.0067534827233869	-1.46557704773381	0.142767	0.142767	chr22	43826487	0.8453721663282883	chr22:43826487:T:C
chr22:43826536	['A', 'G']	98663	39454.9979319364	-1622.2673221428038	0.0048926815393622	0.0053289803125831	0.9181271561107772	0.358555	0.358555	chr22	43826536	0.4454442169434124	chr22:43826536:A:G
chr22:43826927	['A', 'C']	98663	94154.22312105914	-3708.100582064321	-0.0006210160427668	0.0042625747109287	-0.1456903596726707	0.884166	0.884166	chr22	43826927	0.0534661896069029	chr22:43826927:A:C
chr22:43826960	['G', 'A']	98663	39402.59111597685	-1636.7867360971884	0.0046802334777743	0.005330838002828	0.8779545496020399	0.379971	0.379971	chr22	43826960	0.4202495481741919	chr22:43826960:G:A
chr22:43827186	['T', 'C']	98663	54193.732030252	-2208.1266589457846	-0.0060256775483149	0.0047687178417364	-1.2635844158312997	0.206382	0.206382	chr22	43827186	0.6853281832151981	chr22:43827186:T:C
chr22:43829764	['A', 'G']	98663	23456.089531650352	-790.59533805216	0.0068518848007944	0.0068920974964216	0.9941653907757394	0.320145	0.320145	chr22	43829764	0.4946532765646812	chr22:43829764:A:G
chr22:43829914	['G', 'A']	98663	142580.1158571197	-4740.939216804382	-0.0092327235043402	0.0047592436045545	-1.9399560668642035	0.0523879	0.0523879	chr22	43829914	1.2807690101546716	chr22:43829914:G:A
chr22:43829966	['T', 'A']	98663	39430.39611969347	-1620.6338352195894	0.0052171229708296	0.0053306011033754	0.9787119444233054	0.327725	0.327725	chr22	43829966	0.484490427864135	chr22:43829966:T:A
chr22:43829978	['G', 'A']	98663	54051.0261829461	-2209.883774003419	-0.0059004754283124	0.0047717387164115	-1.2365462107174463	0.216259	0.216259	chr22	43829978	0.6650258095556184	chr22:43829978:G:A
chr22:43829993	['C', 'A']	98663	169232.29153531932	-5505.416840638726	-0.0148045117636956	0.0060974798221743	-2.4279722435254314	0.0151853	0.0151853	chr22	43829993	1.8185766237616805	chr22:43829993:C:A
chr22:43830008	['G', 'A']	98663	48515.91733652297	-1028.5671574657542	-0.0094176664978861	0.0049984566738371	-1.8841148603287856	0.0595524	0.0595524	chr22	43830008	1.2251007314817333	chr22:43830008:G:A
chr22:43831107	['C', 'A']	98663	39417.99521555352	-1626.7087022440292	0.0051004092584955	0.0053311642403614	0.9567158370175748	0.338713	0.338713	chr22	43831107	0.4701681345631693	chr22:43831107:C:A
chr22:43831145	['C', 'T']	98663	3382.685705017084	-230.29383116082	-0.0315885046247588	0.0163122521087788	-1.936489481287424	0.0528106	0.0528106	chr22	43831145	1.2772788983094812	chr22:43831145:C:T
chr22:43831181	['AG', 'A']	98663	54154.91774641602	-2165.947877157017	-0.0048386138471499	0.004768666538139	-1.014668106576842	0.310267	0.310267	chr22	43831181	0.5082644135232677	chr22:43831181:AG:A
chr22:43831468	['T', 'C']	98663	39435.19756727992	-1620.919926351737	0.0051128344673808	0.0053302498193737	0.959211039001846	0.337455	0.337455	chr22	43831468	0.4717841326246152	chr22:43831468:T:C
chr22:43832487	['G', 'A']	98663	58470.96316568347	-1657.0671132745658	-0.0059962122618854	0.0046936674901251	-1.2775110879713276	0.201425	0.201425	chr22	43832487	0.6958866276839137	chr22:43832487:G:A
chr22:43832700	['C', 'T']	98663	39258.78535517352	-1642.5751931490822	0.0050293439315979	0.0053374128148535	0.9422812336347238	0.346051	0.346051	chr22	43832700	0.4608598914200338	chr22:43832700:C:T
chr22:43837007	['G', 'C']	98663	128522.90793634704	-4017.124068250155	-0.0115299962491209	0.0045019004422867	-2.561139766845734	0.0104344	0.0104344	chr22	43837007	1.98153251872894	chr22:43837007:G:C
chr22:43838159	['G', 'A']	98663	21511.090129538406	-734.8630918941873	0.006691030457086	0.0068231598831512	0.9806351560966038	0.326775	0.326775	chr22	43838159	0.4857511766725461	chr22:43838159:G:A
chr22:43838167	['G', 'A']	98663	3724.075490822108	-185.37553054019105	-0.0316530084218555	0.0155832308324037	-2.031222457158003	0.0422351	0.0422351	chr22	43838167	1.37432647320155	chr22:43838167:G:A
chr22:43839053	['C', 'T']	98663	39410.396667241046	-1637.5946705730782	0.0047806863539611	0.0053296002417063	0.8970065553041535	0.369718	0.369718	chr22	43839053	0.4321294049573893	chr22:43839053:C:T
chr22:43840125	['G', 'A']	98663	54387.57334320844	-2148.6259014315656	-0.0044995464860577	0.004766829631917	-0.9439285297570396	0.345208	0.345208	chr22	43840125	0.4619191483114143	chr22:43840125:G:A
chr22:43840159	['G', 'A']	98663	39409.95240317314	-1623.440411986376	0.005181462439202	0.0053326148707487	0.971655100694441	0.331225	0.331225	chr22	43840159	0.4798768912340941	chr22:43840159:G:A
chr22:43840920	['GC', 'G']	98663	22044.11714204626	-620.0850371450323	-0.0094727471932001	0.0067620259770716	-1.4008741204662416	0.161255	0.161255	chr22	43840920	0.7924868104059103	chr22:43840920:GC:G
chr22:43840984	['C', 'T']	98663	48529.93500582839	-994.535034344194	-0.0088350197066256	0.0049968024859233	-1.7681346684234815	0.0770415	0.0770415	chr22	43840984	1.1132752700763957	chr22:43840984:C:T
chr22:43841102	['G', 'A']	98663	39883.82970118391	-1674.4439232827522	0.0043309489068844	0.0053072868752596	0.8160382147559267	0.41448	0.41448	chr22	43841102	0.3824964207209352	chr22:43841102:G:A
chr22:43841522	['C', 'A']	98663	39412.59786740186	-1635.447822676637	0.0048434085503178	0.0053299721616455	0.9087117912493105	0.363504	0.363504	chr22	43841522	0.4394908057998	chr22:43841522:C:A
chr22:43842416	['C', 'T']	98663	53830.91043444765	-2062.251203227882	-0.0032830266941717	0.0047780638256847	-0.6871039847822279	0.492019	0.492019	chr22	43842416	0.3080181260216017	chr22:43842416:C:T
chr22:43842443	['T', 'C']	98663	15810.480741942025	-934.928585240081	-0.0039156999757751	0.007861130661599	-0.4981090054771632	0.618408	0.618408	chr22	43842443	0.2087249008274705	chr22:43842443:T:C
chr22:43842525	['T', 'G']	98663	93287.52895494548	-3688.475486606463	0.0006279023688025	0.0042662867643077	0.1471777223358778	0.882992	0.882992	chr22	43842525	0.0540432311580986	chr22:43842525:T:G
chr22:43843177	['G', 'A']	98663	3720.113115751065	-189.04555268548305	-0.0325314579128057	0.0155871379724978	-2.087070632864397	0.0368843	0.0368843	chr22	43843177	1.4331584542829248	chr22:43843177:G:A
chr22:43843316	['A', 'G']	98663	39442.39514608382	-1632.179514973665	0.0049778716043407	0.0053289137933191	0.9341250013429646	0.350242	0.350242	chr22	43843316	0.4556317758010297	chr22:43843316:A:G
chr22:43844282	['T', 'C']	98663	39314.98477491814	-1614.4433882824346	0.0053230772803313	0.005334925994521	0.997779029324522	0.318389	0.318389	chr22	43844282	0.4970419450858266	chr22:43844282:T:C
chr22:43844805	['C', 'T']	98663	169246.72321727232	-5501.84007764829	-0.0146022429181395	0.006098068859501	-2.3945683878903137	0.0166418	0.0166418	chr22	43844805	1.7787997016156432	chr22:43844805:C:T
chr22:43845521	['G', 'A']	98663	39448.38704900237	-1634.9938859018944	0.0049396901301817	0.0053304490885306	0.9266930512121948	0.354088	0.354088	chr22	43845521	0.4508887911805813	chr22:43845521:G:A
chr22:43845646	['G', 'T']	98663	21531.74588211444	-732.2771775474926	0.0069593638144409	0.0068198488862419	1.020457187618994	0.307514	0.307514	chr22	43845646	0.5121351075817626	chr22:43845646:G:T
chr22:43845693	['C', 'T']	98663	39434.79784301005	-1631.1976440281258	0.004987692395122	0.0053289106380609	0.9359684809683676	0.349292	0.349292	chr22	43845693	0.456811361100522	chr22:43845693:C:T
chr22:43846187	['C', 'T']	98663	169224.58213297385	-5499.577672468374	-0.0147009109072466	0.0060972595116283	-2.4110685922437445	0.0159077	0.0159077	chr22	43846187	1.7983926078779795	chr22:43846187:C:T
chr22:43846222	['C', 'T']	98663	21499.30743890449	-734.8909068888381	0.0068150930294318	0.0068242117091993	0.998663775369809	0.31796	0.31796	chr22	43846222	0.497627511688311	chr22:43846222:C:T
chr22:43847894	['C', 'G']	98663	168109.5193800807	-5623.863211392816	-0.0138516850236054	0.0059971486075049	-2.309711819759002	0.0209062	0.0209062	chr22	43847894	1.6797248992247316	chr22:43847894:C:G
chr22:43848226	['A', 'G']	98663	38629.3068057414	-1671.5011072126292	0.0044581091693352	0.0053692555258337	0.8303030369639451	0.406369	0.406369	chr22	43848226	0.3910794297655881	chr22:43848226:A:G
chr22:43848741	['A', 'G']	98663	169277.87289664676	-5511.381537093208	-0.0147481665852126	0.0061020967053318	-2.4169014844235512	0.0156551	0.0156551	chr22	43848741	1.805344153897626	chr22:43848741:A:G
chr22:43849106	['C', 'T']	98663	39439.39712322103	-1637.130647607494	0.0047832152854188	0.0053299338475675	0.8974248878533104	0.369494	0.369494	chr22	43849106	0.4323926094695562	chr22:43849106:C:T
chr22:43849129	['G', 'T']	98663	53702.164483821296	-2073.949479898482	-0.0036570202866392	0.0047818945129142	-0.7647638978155707	0.444414	0.444414	chr22	43849129	0.3522122683023285	chr22:43849129:G:T
chr22:43849201	['T', 'C']	98663	168174.86353637645	-5624.701750763829	-0.0143124842893139	0.0060030257982036	-2.384211690977051	0.0171176	0.0171176	chr22	43849201	1.7665571263307278	chr22:43849201:T:C
chr22:43849299	['G', 'T']	98663	169352.03057304173	-5514.816381661618	-0.0155848319312858	0.0061091511691318	-2.5510633965046323	0.010741	0.010741	chr22	43849299	1.9689552834162949	chr22:43849299:G:T
chr22:43849391	['G', 'A']	98663	39378.780730122366	-1634.946269001069	0.0051521786729954	0.0053326181151539	0.966163066947226	0.333965	0.333965	chr22	43849391	0.4762990454739011	chr22:43849391:G:A
chr22:43850227	['A', 'G']	98663	53718.077982767376	-2069.5009433832406	-0.0036055233992481	0.0047821366654121	-0.7539565787247033	0.450877	0.450877	chr22	43850227	0.3459419182260344	chr22:43850227:A:G
chr22:43850252	['C', 'T']	98663	39435.39667720878	-1632.519446725756	0.0049204164581789	0.0053298416108036	0.9231824916157336	0.355914	0.355914	chr22	43850252	0.4486549285368587	chr22:43850252:C:T
chr22:43850860	['C', 'T']	98663	39401.39288610469	-1648.9295620512503	0.0045452329079527	0.0053317897803881	0.8524778911335467	0.393951	0.393951	chr22	43850860	0.4045577927759447	chr22:43850860:C:T
chr22:43850877	['C', 'A']	98663	39432.19565129245	-1637.8219225712437	0.0047735022497986	0.0053302594323483	0.8955478265896765	0.370496	0.370496	chr22	43850877	0.4312164764493094	chr22:43850877:C:A
chr22:43852624	['G', 'A']	98663	39397.59383299209	-1650.552467004126	0.0045059864826407	0.0053317834530212	0.8451180589653199	0.398047	0.398047	chr22	43852624	0.4000656449224866	chr22:43852624:G:A
chr22:43852721	['C', 'T']	98663	48431.41789486488	-1035.3203646485736	-0.0092616342285089	0.0049994315914523	-1.852537445325521	0.0639517	0.0639517	chr22	43852721	1.1941479063720952	chr22:43852721:C:T
chr22:43852747	['G', 'C']	98663	39409.19545892251	-1654.3237875472666	0.0043832309006633	0.0053311046040033	0.8221993801006627	0.410965	0.410965	chr22	43852747	0.3861951634137565	chr22:43852747:G:C
chr22:43852999	['C', 'A']	98663	14380.020242053197	-693.3699188541343	0.0049166403734657	0.0082061525883184	0.5991407447705371	0.54908	0.54908	chr22	43852999	0.2603643749899967	chr22:43852999:C:A
chr22:43853389	['G', 'A']	98663	39423.59620491819	-1638.1166934508624	0.0047163043994751	0.0053302244624041	0.884822849908254	0.376254	0.376254	chr22	43853389	0.4245188743384497	chr22:43853389:G:A
chr22:43853583	['C', 'A']	98663	54123.93716423055	-2182.7171812816496	-0.0054637736580196	0.0047728469347309	-1.1447619696875395	0.252311	0.252311	chr22	43853583	0.5980638151377453	chr22:43853583:C:A
chr22:43853597	['G', 'A']	98663	54121.29128191613	-2188.0555525086465	-0.0055680875984985	0.004772643938319	-1.1666672960438222	0.243348	0.243348	chr22	43853597	0.6137722187343565	chr22:43853597:G:A
chr22:43853975	['A', 'AG']	98663	39458.39924177917	-1626.5243293763672	0.0048464365872676	0.0053286195676095	0.9095107139430834	0.363083	0.363083	chr22	43853975	0.4399940848217	chr22:43853975:A:AG
chr22:43854187	['C', 'T']	98663	39437.79666703834	-1611.855041955988	0.0050534235821583	0.0053304652010847	0.948026746545495	0.343118	0.343118	chr22	43854187	0.4645564982200653	chr22:43854187:C:T
chr22:43854381	['C', 'T']	98663	54122.83993877717	-2183.476933497778	-0.0054552239066711	0.0047725366611766	-1.1430449452694569	0.253023	0.253023	chr22	43854381	0.5968399993021419	chr22:43854381:C:T
chr22:43854690	['A', 'G']	98663	142222.15436942416	-4840.211803627128	-0.0098480774239528	0.0047507485528166	-2.0729527809073534	0.0381793	0.0381793	chr22	43854690	1.418172038460011	chr22:43854690:A:G
chr22:43854750	['C', 'T']	98663	54076.31754962186	-2185.577430278569	-0.005499666415732	0.004772920650657	-1.152264371915533	0.249215	0.249215	chr22	43854750	0.6034258214784518	chr22:43854750:C:T
chr22:43855309	['G', 'A']	98663	32032.94802193458	-1564.9509031410914	-0.0011669633600638	0.0057815328160971	-0.2018432476617103	0.84004	0.84004	chr22	43855309	0.0757000337408856	chr22:43855309:G:A
chr22:43855446	['G', 'A']	98663	48398.4338002757	-1020.4494747355064	-0.0090176955816063	0.0050011810158598	-1.8031132152604203	0.0713735	0.0713735	chr22	43855446	1.1464630058713947	chr22:43855446:G:A
chr22:43855768	['C', 'T']	98663	39480.40169484653	-1633.4868950075063	0.0047020306580608	0.0053275977941845	0.8825798867912741	0.377465	0.377465	chr22	43855768	0.4231233116150847	chr22:43855768:C:T
chr22:43855795	['GC', 'G']	98663	39474.00133809098	-1630.3098984132469	0.0047761942080057	0.00532812194035	0.8964123309257375	0.370035	0.370035	chr22	43855795	0.4317571959654955	chr22:43855795:GC:G
chr22:43855972	['T', 'C']	98663	39586.81479153784	-1659.3813691229652	0.004428820816361	0.0053229818357433	0.8320187731286091	0.4054	0.4054	chr22	43855972	0.3921162556430101	chr22:43855972:T:C
chr22:43856090	['A', 'C']	98663	39707.21962394203	-1700.0728963850386	0.0038990921769361	0.0053177140692655	0.7332271209299212	0.463422	0.463422	chr22	43856090	0.3340233528252648	chr22:43856090:A:C
chr22:43856945	['C', 'T']	98663	39472.40116780035	-1651.3441303075078	0.0049307594523404	0.0053295968204762	0.925165564756524	0.354882	0.354882	chr22	43856945	0.4499160279810121	chr22:43856945:C:T
chr22:43857788	['G', 'A']	98663	39548.62452095626	-1668.0518213389842	0.0045147084393858	0.0053253311710644	0.8477798458651372	0.396563	0.396563	chr22	43857788	0.4016878086517315	chr22:43857788:G:A
chr22:43858084	['A', 'C']	98663	48325.55260378576	-1004.8275587845563	-0.0089362223753564	0.0050109169673961	-1.7833507187408038	0.0745323	0.0745323	chr22	43858084	1.1276554766243585	chr22:43858084:A:C
chr22:43858223	['G', 'A']	98663	3382.239965131365	-231.3056244097866	-0.031794337735017	0.0163121463114291	-1.949120436269025	0.0512839	0.0512839	chr22	43858223	1.2900189553286436	chr22:43858223:G:A
chr22:43859342	['C', 'T']	98663	31999.91902000932	-1556.394455530232	-0.0009927193522553	0.0057836103763278	-0.171643538838394	0.863718	0.863718	chr22	43859342	0.0636280295521723	chr22:43859342:C:T
chr22:43859452	['C', 'T']	98663	21516.872338053294	-734.0821429051001	0.0068319998134844	0.0068206028504317	1.0016709612482424	0.316505	0.316505	chr22	43859452	0.4996194248085298	chr22:43859452:C:T
chr22:43859948	['T', 'C']	98663	48186.90719172876	-1084.2089385066156	-0.0099583600987364	0.0050094256132851	-1.987924538159961	0.0468228	0.0468228	chr22	43859948	1.3295426190847273	chr22:43859948:T:C
chr22:43859952	['G', 'A']	98663	145394.2100920407	-5047.061312422144	-0.0122410714660399	0.0048327656046846	-2.5329329968277547	0.0113128	0.0113128	chr22	43859952	1.946429890737721	chr22:43859952:G:A
chr22:43860701	['CA', 'C']	98663	48442.94596430056	-1038.9596150637146	-0.0095550964750119	0.0050011096121492	-1.910595291052948	0.0560595	0.0560595	chr22	43860701	1.251350780072153	chr22:43860701:CA:C
chr22:43861176	['A', 'G']	98663	21534.365236255984	-730.8176280916266	0.0067879207921302	0.0068187267644558	0.9954821518166406	0.319504	0.319504	chr22	43861176	0.495523700363004	chr22:43861176:A:G
chr22:43861364	['T', 'C']	98663	39466.80027573344	-1631.5174397136789	0.0047076543607534	0.0053291718208177	0.8833744752540323	0.377036	0.377036	chr22	43861364	0.4236171806830231	chr22:43861364:T:C
chr22:43861547	['A', 'G']	98663	21537.49269617931	-727.1228430030854	0.00705262618651	0.0068184959898331	1.0343375132911945	0.300981	0.300981	chr22	43861547	0.5214609192088129	chr22:43861547:A:G
chr22:43861694	['G', 'A']	98663	14146.286759712551	-689.6677356298283	0.0037065520497637	0.0082619355052558	0.4486299908061248	0.6537	0.6537	chr22	43861694	0.1846215150340819	chr22:43861694:G:A
chr22:43861882	['C', 'A']	98663	48515.40901350201	-1033.9695020764327	-0.0094684798450004	0.0049976895504251	-1.8945714313517183	0.0581521	0.0581521	chr22	43861882	1.2354345973251406	chr22:43861882:C:A
chr22:43861953	['T', 'C']	98663	39456.19790145985	-1634.3595160439963	0.004642071518386	0.0053295722548966	0.8710026426832003	0.383755	0.383755	chr22	43861953	0.4159459529915955	chr22:43861953:T:C
chr22:43862156	['G', 'C']	98663	48653.5586342692	-993.7270519046576	-0.0092264551603705	0.0049983534664574	-1.8458988989647604	0.0649099	0.0649099	chr22	43862156	1.1876890599411554	chr22:43862156:G:C
chr22:43862403	['C', 'T']	98663	3396.491330068343	-233.65967294245664	-0.0324022151194226	0.0163154797859852	-1.9859799126015023	0.0470383	0.0470383	chr22	43862403	1.327548382381757	chr22:43862403:C:T
chr22:43862779	['A', 'G']	98663	39629.05812750943	-1631.5462638137878	0.0036494674562582	0.0053242894535851	0.6854374631718744	0.49307	0.49307	chr22	43862779	0.307091420569263	chr22:43862779:A:G
chr22:43863195	['A', 'C']	98663	40305.33251801488	-1614.084649325243	0.0045177995129962	0.0052896557024759	0.8540819605483186	0.393062	0.393062	chr22	43863195	0.4055389403773795	chr22:43863195:A:C
chr22:43863761	['C', 'G']	98663	21526.61819951141	-734.0764069694904	0.0066853882335906	0.006817865196779	0.9805691430726756	0.326808	0.326808	chr22	43863761	0.4857073208258824	chr22:43863761:C:G
chr22:43864292	['G', 'A']	98663	39532.208829194125	-1620.4622677380662	0.0038786209975956	0.0053291319268176	0.7278147831314443	0.466729	0.466729	chr22	43864292	0.3309352135809058	chr22:43864292:G:A
chr22:43864526	['T', 'C']	98663	39549.62909489095	-1622.3785876367544	0.0037623500565496	0.0053285880560687	0.706068852942143	0.480147	0.480147	chr22	43864526	0.3186257803012089	chr22:43864526:T:C
chr22:43864726	['T', 'C']	98663	21545.528624716186	-737.9535622639447	0.0065757859978523	0.0068147235311409	0.964938044486073	0.334578	0.334578	chr22	43864726	0.4755026192394935	chr22:43864726:T:C
chr22:43865487	['G', 'A']	98663	48526.393917891546	-1034.3235223278848	-0.0095317046780082	0.0049975504598466	-1.9072753251001164	0.0564878	0.0564878	chr22	43865487	1.2480453391681798	chr22:43865487:G:A
chr22:43865701	['C', 'T']	98663	39501.20474404459	-1633.6816857000629	0.0037620303433886	0.005330715436938	0.7057270994659532	0.48036	0.48036	chr22	43865701	0.31843316384727	chr22:43865701:C:T
chr22:43866030	['C', 'T']	98663	3387.2403198994484	-231.45002525512663	-0.032177780211078	0.016300926058143	-1.9739847967106048	0.0483863	0.0483863	chr22	43866030	1.3152775862199404	chr22:43866030:C:T
chr22:43866347	['A', 'G']	98663	39570.63633414105	-1624.8509359036475	0.0037001761434535	0.0053275854002761	0.6945315495574771	0.487351	0.487351	chr22	43866347	0.3121581384655792	chr22:43866347:A:G
chr22:43867937	['A', 'G']	98663	3386.024826579042	-231.4543826135701	-0.0319286716377692	0.01630780016108	-1.9578772932213004	0.0502472	0.0502472	chr22	43867937	1.2988881340752323	chr22:43867937:A:G
chr22:43868091	['C', 'A']	98663	48477.335509508936	-1021.62737110226	-0.009289974122272	0.0049990519523582	-1.8583471847876127	0.0631227	0.0631227	chr22	43868091	1.199814432960509	chr22:43868091:C:A
chr22:43868337	['G', 'T']	98663	101302.7223833083	-2900.0741127381307	-0.0095522632506205	0.0043067194890032	-2.2179905784463494	0.0265577	0.0265577	chr22	43868337	1.5758095392648808	chr22:43868337:G:T
chr22:43869443	['A', 'G']	98663	52902.99080095941	-1967.1772305798368	-0.0040158920639569	0.004824300410489	-0.8324299322707227	0.405168	0.405168	chr22	43869443	0.3923648623547306	chr22:43869443:A:G
chr22:43869595	['T', 'A']	98663	167526.2659110278	-5339.860977027444	-0.013563112150078	0.0059621510373296	-2.274868929880824	0.0229159	0.0229159	chr22	43869595	1.6398630815848856	chr22:43869595:T:A
chr22:43870259	['A', 'G']	98663	88091.24974652231	-2641.2586012793745	-0.0042648906758809	0.004278718106871	-0.9967683239127472	0.318879	0.318879	chr22	43870259	0.4963740805827586	chr22:43870259:A:G
chr22:43870941	['G', 'A']	98663	39340.7722549447	-1656.0918386676028	0.003428480345606	0.0053390201038579	0.6421553541498473	0.520774	0.520774	chr22	43870941	0.2833507063492282	chr22:43870941:G:A
chr22:43871119	['G', 'C']	98663	21635.754315544065	-697.3710479807545	0.0073092508501438	0.0068008521479784	1.0747551470173522	0.282487	0.282487	chr22	43871119	0.5490015335371896	chr22:43871119:G:C
chr22:43871456	['C', 'T']	98663	21639.728605315977	-696.5274603798855	0.007280830847184	0.0068003954151909	1.0706481612701286	0.28433	0.28433	chr22	43871456	0.5461773149592626	chr22:43871456:C:T
chr22:43871785	['A', 'G']	98663	53420.8289488357	-2096.5401660654443	-0.0057752631079217	0.0047905973042984	-1.2055413429844666	0.227997	0.227997	chr22	43871785	0.642070867438219	chr22:43871785:A:G
chr22:43872442	['A', 'G']	98663	3393.309536359397	-232.1975250615472	-0.0322978730674642	0.0162876463130021	-1.982967486326212	0.0473738	0.0473738	chr22	43872442	1.324461777762209	chr22:43872442:A:G
chr22:43872628	['T', 'A']	98663	39521.00848471334	-1617.009291803822	0.0038288341578764	0.0053290862198867	0.7184785533377694	0.472464	0.472464	chr22	43872628	0.3256312775187027	chr22:43872628:T:A
chr22:43872696	['T', 'C']	98663	53413.28604882205	-2097.715604460873	-0.0058156421174519	0.0047912780712944	-1.2137976612742765	0.224828	0.224828	chr22	43872696	0.6481496028527741	chr22:43872696:T:C
chr22:43873224	['G', 'A']	98663	39562.60888560017	-1626.3850827434085	0.0036336952875771	0.0053270268917471	0.6821244497951876	0.495162	0.495162	chr22	43873224	0.3052526915799107	chr22:43873224:G:A
chr22:43873410	['T', 'C']	98663	63252.02729171314	-2242.0879148202307	-6.5139698781557135e-06	0.0045725420952166	-0.0014245839059568	0.998863	0.998863	chr22	43873410	0.0004940737601138	chr22:43873410:T:C
chr22:43873442	['T', 'C']	98663	166686.89456985594	-5505.626628306493	-0.0143290712285965	0.0058909267849521	-2.432396760591029	0.015001	0.015001	chr22	43873442	1.8238797889439144	chr22:43873442:T:C
chr22:43875541	['T', 'C']	98663	64174.05742756931	-2228.6307385847963	-0.0005480074231354	0.0045571395162725	-0.1202525007581199	0.904283	0.904283	chr22	43875541	0.043695633568393	chr22:43875541:T:C
chr22:43876356	['G', 'C']	98663	167657.4964726631	-5396.561617455374	-0.0153948149896045	0.005971485282071	-2.5780545814667604	0.00993727	0.00993727	chr22	43876356	2.002732910047351	chr22:43876356:G:C
chr22:43876405	['T', 'G']	98663	20463.24443273159	-674.041814593248	0.0081637231668825	0.0069723660765907	1.1708684078266804	0.241655	0.241655	chr22	43876405	0.6168042145952651	chr22:43876405:T:G
chr22:43877488	['G', 'A']	98663	21518.617226383925	-1010.3027077053756	0.0098780879140825	0.0068342174371038	1.4453868354338617	0.148352	0.148352	chr22	43877488	0.8287065943885357	chr22:43877488:G:A
chr22:43878322	['T', 'C']	98663	167846.31087436902	-5375.699338281921	-0.0151824638533091	0.0059871103489162	-2.535858363802746	0.0112187	0.0112187	chr22	43878322	1.9500574653201928	chr22:43878322:T:C
chr22:43878387	['C', 'T']	98663	25442.28935311886	-293.6810043415603	-0.0076290978544732	0.0064482877028689	-1.1831199546321325	0.236764	0.236764	chr22	43878387	0.6256843314673187	chr22:43878387:C:T
chr22:43878815	['C', 'A']	98663	13499.54729928339	-813.5439828740178	-0.0079042395109138	0.0084466350966292	-0.9357856022533984	0.349386	0.349386	chr22	43878815	0.4566945013123357	chr22:43878815:C:A
chr22:43878934	['G', 'A']	98663	163822.2459122748	-5220.792066824155	-0.0107906917740111	0.0056879428522695	-1.897116770381316	0.0578154	0.0578154	chr22	43878934	1.2379564653130417	chr22:43878934:G:A
chr22:43879579	['G', 'A']	98663	49543.025727058	-2452.2244489643817	-0.0050772313305635	0.0049344154413566	-1.028942818233328	0.303509	0.303509	chr22	43879579	0.5178284261953641	chr22:43879579:G:A
chr22:43880226	['G', 'A']	98663	24820.760997810576	-306.1567463373708	-0.0083327213377059	0.0065210093861098	-1.2778269197794967	0.201313	0.201313	chr22	43880226	0.6961281791800581	chr22:43880226:G:A
chr22:43880545	['CAT', 'C']	98663	25735.30420239616	-298.0272049669936	-0.0096627682606573	0.0064191703377067	-1.5052986215208295	0.132251	0.132251	chr22	43880545	0.8786010354149696	chr22:43880545:CAT:C
chr22:43882518	['C', 'A']	98663	52643.86929813891	-2049.390159876182	-0.0059354725801572	0.0048128324632493	-1.2332597541012116	0.217482	0.217482	chr22	43882518	0.6625766818089605	chr22:43882518:C:A
chr22:43882600	['C', 'G']	98663	45931.258757703545	-984.3216463946372	-0.0009917577731395	0.0050756620544653	-0.1953947608208079	0.845084	0.845084	chr22	43882600	0.073100120726809	chr22:43882600:C:G
chr22:43883435	['T', 'C']	98663	100371.13850286353	-3104.632390516471	-0.0082433566893995	0.0043003029683719	-1.916924632991692	0.0552504	0.0552504	chr22	43883435	1.25766457344079	chr22:43883435:T:C
chr22:43883547	['T', 'C']	98663	101215.15520439504	-3122.873007431899	-0.0079363481774167	0.004299493724555	-1.845879697902839	0.0649127	0.0649127	chr22	43883547	1.1876703263069577	chr22:43883547:T:C
chr22:43883575	['C', 'T']	98663	101214.31030602832	-3102.505665136804	-0.0076245095289951	0.0042988030932549	-1.7736354430744543	0.0761266	0.0761266	chr22	43883575	1.1184635664264742	chr22:43883575:C:T
chr22:43883625	['C', 'A']	98663	18543.819266482853	-1003.7660856570908	-0.00770095523129	0.0073097921338285	-1.0535122053131012	0.292109	0.292109	chr22	43883625	0.5344550620263717	chr22:43883625:C:A
chr22:43884532	['G', 'T']	98663	101159.45545136604	-3113.688638670072	-0.0077804613251738	0.0042986943896886	-1.809959168959968	0.0703052	0.0703052	chr22	43884532	1.1530125519675574	chr22:43884532:G:T
chr22:43884621	['A', 'G']	98663	78397.91904549509	-2365.9669895797106	-0.0093251079412166	0.0044075039469379	-2.1157344504921545	0.0343699	0.0343699	chr22	43884621	1.4638217314505364	chr22:43884621:A:G
chr22:43884853	['A', 'G']	98663	101342.29871670112	-3090.548292574369	-0.0074061543377527	0.0042980849439151	-1.7231288898181931	0.0848684	0.0848684	chr22	43884853	1.0712539853775014	chr22:43884853:A:G
chr22:43884952	['A', 'G']	98663	101244.60181467969	-3122.0576756377363	-0.0075817396224284	0.0042986389896381	-1.763753513775935	0.0777766	0.0777766	chr22	43884952	1.1091510459341591	chr22:43884952:A:G
chr22:43885193	['T', 'C']	98663	78397.35677867313	-2376.582920171473	-0.0094460611336408	0.0044076335390009	-2.143113997581103	0.0321064	0.0321064	chr22	43885193	1.4934083879179183	chr22:43885193:T:C
chr22:43885281	['C', 'T']	98663	78392.50731910064	-2374.6087817525263	-0.009425844244625	0.0044076875389748	-2.138501007904308	0.0324786	0.0324786	chr22	43885281	1.4884026994240505	chr22:43885281:C:T
chr22:43885500	['T', 'C']	98663	78715.29637719426	-2403.656987047624	-0.009697695341974	0.0044098643656885	-2.1990915225030747	0.0278737	0.0278737	chr22	43885500	1.55480537850852	chr22:43885500:T:C
chr22:43885727	['G', 'A']	98663	101302.50830258304	-3108.044271210557	-0.0075816692211407	0.004297212323421	-1.7643226935328375	0.0776808	0.0776808	chr22	43885727	1.1096863104713637	chr22:43885727:G:A
chr22:43885828	['T', 'G']	98663	19182.55540013177	-542.3409773553864	0.0098117481690921	0.0071760738042779	1.367286407121811	0.171539	0.171539	chr22	43885828	0.7656371260045945	chr22:43885828:T:G
chr22:43886396	['A', 'G']	98663	78437.67015420174	-2374.6982431914385	-0.0092943838561177	0.0044065740817106	-2.1092085787673223	0.0349291	0.0349291	chr22	43886396	1.4568126044588112	chr22:43886396:A:G
chr22:43886427	['G', 'A']	98663	78354.08901707147	-2367.457225818351	-0.0089017622595898	0.0044078360422219	-2.019531165479207	0.0434347	0.0434347	chr22	43886427	1.3621631737778972	chr22:43886427:G:A
chr22:43886813	['C', 'T']	98663	30597.0315154587	-1438.3837888016476	-0.0014406242291331	0.0058875256502887	-0.2446909473867874	0.806696	0.806696	chr22	43886813	0.0932900964997464	chr22:43886813:C:T
chr22:43887076	['C', 'G']	98663	23476.99697897446	-797.7099740156212	0.001361652601508	0.0065744935808082	0.2071114048210353	0.835923	0.835923	chr22	43887076	0.0778337252107829	chr22:43887076:C:G
chr22:43887140	['C', 'T']	98663	78429.33397871262	-2372.4407016066084	-0.0092558830710366	0.0044068628463215	-2.100333818821378	0.035702	0.035702	chr22	43887140	1.4473074543462243	chr22:43887140:C:T
chr22:43887560	['G', 'A']	98663	24907.504900619293	-333.66262656528136	-0.0098185219817145	0.0065130241213489	-1.507521206551424	0.13168	0.13168	chr22	43887560	0.8804801821318053	chr22:43887560:G:A
chr22:43887676	['A', 'G']	98663	78431.38482667747	-2363.123142985067	-0.0090780272652372	0.0044067534181692	-2.0600261470968646	0.0393987	0.0393987	chr22	43887676	1.404518107924194	chr22:43887676:A:G
chr22:43887797	['CAGGAG', 'C']	98663	78424.33331981755	-2363.146396356029	-0.0090626055477392	0.0044072500528716	-2.0562948412319497	0.0397567	0.0397567	chr22	43887797	1.400589671338828	chr22:43887797:CAGGAG:C
chr22:43887807	['GGCA', 'G']	98663	78424.92315100154	-2363.9323489438752	-0.0090862587679263	0.0044072760063481	-2.061649589188144	0.0392437	0.0392437	chr22	43887807	1.4062300529274163	chr22:43887807:GGCA:G
chr22:43888935	['A', 'G']	98663	30994.712209066594	-1369.4237871250286	-0.0008152128405619	0.0058512774218881	-0.1393221995443998	0.889196	0.889196	chr22	43888935	0.0510024996188352	chr22:43888935:A:G
chr22:43888974	['A', 'G']	98663	98548.97457446696	-2898.436988464281	-0.0051968834295106	0.0043015295715585	-1.2081477862833234	0.226993	0.226993	chr22	43888974	0.643987535354223	chr22:43888974:A:G
chr22:43889074	['A', 'G']	98663	73618.71547022929	-2560.5323351580537	-0.0009062159531239	0.0043972920464348	-0.206085004942684	0.836725	0.836725	chr22	43889074	0.077417254798385	chr22:43889074:A:G
chr22:43889378	['G', 'A']	98663	3597.145835656149	-216.97811662799268	-0.037943381172629	0.0158289431701692	-2.39708872315216	0.0165278	0.0165278	chr22	43889378	1.7817849511137764	chr22:43889378:G:A
chr22:43889548	['G', 'A']	98663	19414.180635940684	-488.62451575374246	0.0113143789537491	0.0071371973025997	1.5852691853744714	0.112908	0.112908	chr22	43889548	0.9472752854198856	chr22:43889548:G:A
chr22:43889885	['A', 'G']	98663	102637.52368981246	-3050.5999705834047	-0.0075354799780493	0.0042978031243579	-1.7533329843197567	0.079548	0.079548	chr22	43889885	1.099370734934845	chr22:43889885:A:G
chr22:43890215	['G', 'T']	98663	19463.5781866099	-472.036827555064	0.0117441852747025	0.0071302784886225	1.6470864768384903	0.0995435	0.0995435	chr22	43890215	1.001987093309056	chr22:43890215:G:T
chr22:43890273	['G', 'T']	98663	25458.80626621797	-280.4033508663109	-0.0093453089497903	0.0064602270398618	-1.4465914111263571	0.148015	0.148015	chr22	43890273	0.829694270502824	chr22:43890273:G:T
chr22:43890436	['T', 'C']	98663	20097.62959809437	-529.8305253466829	0.0099949075717057	0.0070323796733882	1.421269617954243	0.155242	0.155242	chr22	43890436	0.8089907708317347	chr22:43890436:T:C
chr22:43891182	['A', 'G']	98663	73630.71656496443	-2536.9370957019787	-0.0002723340753107	0.0043958400532972	-0.0619526807183327	0.950601	0.950601	chr22	43891182	0.0220017331779597	chr22:43891182:A:G
chr22:43891327	['C', 'T']	98663	25463.80662098605	-279.79502468418536	-0.0087174457120024	0.0064600256303247	-1.3494444466413276	0.177197	0.177197	chr22	43891327	0.7515436351265908	chr22:43891327:C:T
chr22:43891749	['G', 'A']	98663	22317.13097772102	-675.4553030106881	-0.0101746122641999	0.0067150972058505	-1.5151846581364945	0.129729	0.129729	chr22	43891749	0.8869629296047392	chr22:43891749:G:A
chr22:43892513	['A', 'C']	98663	3629.367855006944	-214.3290442442267	-0.036844350175211	0.0157643759781889	-2.337190525409169	0.0194313	0.0194313	chr22	43892513	1.7114981430986174	chr22:43892513:A:C
chr22:43893104	['A', 'G']	98663	70238.95006183982	-2902.0936212899	0.0014493141454025	0.0044605473581814	0.3249184526074461	0.745243	0.745243	chr22	43893104	0.1277020945649066	chr22:43893104:A:G
chr22:43893382	['A', 'G']	98663	50147.04959607529	-2372.1195039801382	-0.0031394315875087	0.004910552852722	-0.6393234492463441	0.522614	0.522614	chr22	43893382	0.2818189603926436	chr22:43893382:A:G
chr22:43893779	['A', 'G']	98663	19503.76752932113	-472.128438864916	0.0124214399268826	0.0071256289479449	1.7432061110149504	0.0813007	0.0813007	chr22	43893779	1.0899057151091474	chr22:43893779:A:G
chr22:43894318	['C', 'G']	98663	20186.45520065686	-414.9539513025743	0.0095661636610921	0.0070190370939487	1.3628883183050002	0.172921	0.172921	chr22	43894318	0.7621522616115172	chr22:43894318:C:G
chr22:43894624	['A', 'G']	98663	166381.54998378135	-5320.70677859953	-0.0148316824289342	0.0058736025295434	-2.525142338851284	0.0115667	0.0115667	chr22	43894624	1.93679052836148	chr22:43894624:A:G
chr22:43894696	['G', 'A']	98663	23658.198939771733	-630.3045550281472	0.0031546464791566	0.0065529161766492	0.4814110838771305	0.630225	0.630225	chr22	43894696	0.2005043730650693	chr22:43894696:G:A
chr22:43894992	['G', 'A']	98663	62344.69307041106	-2437.864840718697	-0.0011707291518197	0.0045934024401959	-0.2548718879005583	0.798823	0.798823	chr22	43894992	0.0975494392579171	chr22:43894992:G:A
chr22:43895078	['G', 'C']	98663	50116.71488097649	-2409.78827939994	-0.0037915585001591	0.0049153879586237	-0.7713650544118581	0.440492	0.440492	chr22	43895078	0.3560619746240214	chr22:43895078:G:C
chr22:43895140	['C', 'T']	98663	20105.392700685537	-424.18857176342055	0.0098844562599129	0.007033287130595	1.4053821600593022	0.159911	0.159911	chr22	43895140	0.79612166086297	chr22:43895140:C:T
chr22:43895220	['A', 'G']	98663	19126.917610553985	-1047.771131563171	-0.0080460097070638	0.0072032763553267	-1.1169930612357837	0.264	0.264	chr22	43895220	0.5783960731301689	chr22:43895220:A:G
chr22:43895419	['A', 'G']	98663	49451.02665220345	-271.14542648418114	-0.0024245536839943	0.0050378858500857	-0.4812641167630052	0.63033	0.63033	chr22	43895419	0.2004320225199438	chr22:43895419:A:G
chr22:43896208	['T', 'G']	98663	63971.0224438903	-2478.3282204000457	-0.0001825246750592	0.004561968225743	-0.0400100715365153	0.968085	0.968085	chr22	43896208	0.014086509003276	chr22:43896208:T:G
chr22:43896491	['C', 'T']	98663	135710.13040789848	-3567.6885307044377	-0.0007813892009127	0.0046169863214284	-0.1692422603216563	0.865606	0.865606	chr22	43896491	0.0626797418887761	chr22:43896491:C:T
chr22:43896551	['G', 'T']	98663	9846.18532117534	-697.7400609393926	-0.0162631813356731	0.0097521658608818	-1.667648147875378	0.0953888	0.0953888	chr22	43896551	1.0205026146433185	chr22:43896551:G:T
chr22:43897091	['C', 'T']	98663	137524.27145637764	-5111.772826478387	0.0021185279375497	0.0046791589450178	0.452758276101199	0.650724	0.650724	chr22	43897091	0.186603175323388	chr22:43897091:C:T
chr22:43897098	['C', 'T']	98663	65229.13957496853	-2402.3446000487083	0.002900103936442	0.0045455978178346	0.6380027562191015	0.523473	0.523473	chr22	43897098	0.2811057137051201	chr22:43897098:C:T
chr22:43897440	['G', 'T']	98663	47682.49422512814	-2282.346812364628	-0.0042959208089079	0.0050075692629416	-0.8578854496731148	0.390958	0.390958	chr22	43897440	0.4078698956679997	chr22:43897440:G:T
chr22:43897472	['G', 'A']	98663	20701.678576858747	-999.4061884246586	0.0081099554090464	0.0069413359346344	1.1683565649922094	0.242666	0.242666	chr22	43897472	0.6149910685249727	chr22:43897472:G:A
chr22:43897774	['G', 'A']	98663	88299.3193406794	-2941.429265520752	0.004156327830408	0.0043175660401511	0.9626552997119942	0.335723	0.335723	chr22	43897774	0.4740189047129162	chr22:43897774:G:A
chr22:43897907	['C', 'T']	98663	10005.507054673722	-701.4541140738991	-0.0170671173046884	0.0096692332612929	-1.765095209049303	0.0775509	0.0775509	chr22	43897907	1.110413157711554	chr22:43897907:C:T
chr22:43899223	['A', 'G']	98663	8983.890771111372	-43.52057620278727	0.0195942967730558	0.0101819914079057	1.9244071211690503	0.0543064	0.0543064	chr22	43899223	1.2651489858642495	chr22:43899223:A:G
chr22:43899480	['C', 'T']	98663	36330.68230058892	-1351.4521009444934	-0.0090867407650181	0.0054660774725914	-1.6623878476991667	0.0964382	0.0964382	chr22	43899480	1.0157509042398638	chr22:43899480:C:T
chr22:43899544	['A', 'G']	98663	70590.30937826302	-2896.471621748061	-0.0043030567569943	0.0044505579140725	-0.966857827731719	0.333617	0.333617	chr22	43899544	0.4767518272846509	chr22:43899544:A:G
chr22:43899925	['G', 'A']	98663	123176.4598680009	-3818.721508566636	-0.0025362027706785	0.0043926023605531	-0.5773804598054245	0.563684	0.563684	chr22	43899925	0.2489642923224908	chr22:43899925:G:A
chr22:43900170	['T', 'C']	98663	50087.61495418053	-1891.3743945452736	-0.0113304887230658	0.0049138803734577	-2.305812893668979	0.0211232	0.0211232	chr22	43900170	1.6752402889285087	chr22:43900170:T:C
chr22:43900374	['A', 'T']	98663	49037.964298385225	-2101.218834153049	-0.01373934818585	0.0049444754974208	-2.778727125458857	0.00545827	0.00545827	chr22	43900374	2.262944985227157	chr22:43900374:A:T
chr22:43900487	['A', 'G']	98663	123769.07140612486	-3822.7854393456646	-0.0025982923974372	0.0043998118835088	-0.5905462474829978	0.554826	0.554826	chr22	43900487	0.2558431954142661	chr22:43900487:A:G
chr22:43900894	['G', 'A']	98663	49913.0707342044	-1881.7099550551115	-0.0112391106022276	0.0049172817894803	-2.285634845306535	0.0222777	0.0222777	chr22	43900894	1.652129648725857	chr22:43900894:G:A
chr22:43900932	['C', 'T']	98663	4623.046856945936	-281.882760657792	-0.0158378247931981	0.0140242126442021	-1.1293200691552356	0.258766	0.258766	chr22	43900932	0.587092787440804	chr22:43900932:C:T
chr22:43901369	['T', 'G']	98663	2846.605887958476	-96.83073689738173	-0.0143171037976048	0.0178415208690321	-0.8024598296693064	0.422289	0.422289	chr22	43901369	0.374390231152692	chr22:43901369:T:G
chr22:43901685	['T', 'G']	98663	123644.30437118592	-3837.3399760723614	-0.0026617323333092	0.0043973668956553	-0.6053013988755492	0.54498	0.54498	chr22	43901685	0.2636194354279742	chr22:43901685:T:G
chr22:43901806	['A', 'T']	98663	44258.14005230296	-1514.9809912114508	0.0054789044150723	0.0050854980471469	1.0773584738954207	0.281323	0.281323	chr22	43901806	0.5507947599615364	chr22:43901806:A:T
chr22:43902205	['A', 'G']	98663	76618.09532691333	-1553.403179392618	0.0080337595928368	0.0043773299798965	1.8353104814425567	0.0664627	0.0664627	chr22	43902205	1.177422019793948	chr22:43902205:A:G
chr22:43902257	['T', 'G']	98663	12908.52333796207	98.4464486357825	-0.0140832762125441	0.0087871932257545	-1.602704737534068	0.109003	0.109003	chr22	43902257	0.96256154916473	chr22:43902257:T:G
chr22:43902303	['TGG', 'T']	98663	123471.01730342316	-3800.6589314099256	-0.002716252829987	0.0043960333768299	-0.6178872172134864	0.536651	0.536651	chr22	43902303	0.2703080570347643	chr22:43902303:TGG:T
chr22:43902306	['TCTCAAGGGG', 'T']	98663	123468.0508278666	-3799.7937515396793	-0.0026887238646767	0.0043963206304848	-0.6115850254489404	0.540814	0.540814	chr22	43902306	0.2669520743814201	chr22:43902306:TCTCAAGGGG:T
chr22:43902377	['C', 'T']	98663	137086.34656677386	-4440.422252460908	-0.0051717063024052	0.0046193707109246	-1.1195694448541151	0.2629	0.2629	chr22	43902377	0.5802094138936373	chr22:43902377:C:T
chr22:43902459	['G', 'A']	98663	123769.34377851214	-3757.9669495177	-0.0028098442192267	0.0044008432231809	-0.6384785998342725	0.523164	0.523164	chr22	43902459	0.2813621483597464	chr22:43902459:G:A
chr22:43902710	['C', 'T']	98663	137013.71760376336	-4466.167814666263	-0.0051495348252087	0.0046177621474538	-1.11515809190131	0.264785	0.264785	chr22	43902710	0.5771066212026741	chr22:43902710:C:T
chr22:43902958	['G', 'A']	98663	136855.80655461847	-4480.432380837076	-0.005325167981958	0.004612673313989	-1.1544645847361736	0.248313	0.248313	chr22	43902958	0.605000543109659	chr22:43902958:G:A
chr22:43903014	['G', 'A']	98663	120693.13559407952	-4539.161295521614	-0.0009964982916915	0.0043773061679004	-0.2276510377544726	0.819918	0.819918	chr22	43903014	0.0862295792360908	chr22:43903014:G:A
chr22:43903112	['G', 'A']	98663	13079.06050377578	97.52497549148052	-0.0144516648653567	0.0087347761484649	-1.654497450160359	0.0980297	0.0980297	chr22	43903112	1.0086423264301303	chr22:43903112:G:A
chr22:43903788	['T', 'C']	98663	24720.259392169977	-588.5213954218717	0.0123743965996992	0.0064386703344746	1.9218869668544545	0.0546229	0.0546229	chr22	43903788	1.2626252463316954	chr22:43903788:T:C
chr22:43903968	['G', 'A']	98663	2600.0527057297213	-124.54243920726132	-0.0114527057865398	0.0186396013021822	-0.6144286887294635	0.538933	0.538933	chr22	43903968	0.2684652228261062	chr22:43903968:G:A
chr22:43904416	['A', 'G']	98663	7243.293657953152	-422.0548543696595	-0.0175595960929807	0.011317128956655	-1.5515945926068782	0.120762	0.120762	chr22	43904416	0.9180697030208248	chr22:43904416:A:G
chr22:43904419	['C', 'T']	98663	22114.896583180453	-927.2711529637776	0.0115063344947953	0.0067731158342852	1.698824407601395	0.0893554	0.0893554	chr22	43904419	1.048879196719192	chr22:43904419:C:T
chr22:43904487	['T', 'G']	98663	129684.28833267436	-4204.34775037277	-0.0040925975569271	0.0044859015974209	-0.912324416407208	0.3616	0.3616	chr22	43904487	0.4417715781966743	chr22:43904487:T:G
chr22:43904593	['C', 'T']	98663	82090.4527152561	-3083.655681522981	-0.0097044553804873	0.0043168160622257	-2.248058578498627	0.0245747	0.0245747	chr22	43904593	1.6095117751902246	chr22:43904593:C:T
chr22:43904602	['C', 'T']	98663	16415.66381154146	-592.2465202001612	0.0135091886391865	0.0077192426687408	1.7500665828128623	0.0801099	0.0801099	chr22	43904602	1.0963138103865195	chr22:43904602:C:T
chr22:43904760	['C', 'T']	98663	18873.634584972227	-241.6772639090509	0.0145901523552614	0.0072465318934047	2.0133979357132463	0.0440755	0.0440755	chr22	43904760	1.3558027522899163	chr22:43904760:C:T
chr22:43904837	['G', 'C']	98663	68048.5176524251	-2017.4305362797213	-0.0044580016885895	0.0044674090537064	-0.9978942234740952	0.318333	0.318333	chr22	43904837	0.497118337894774	chr22:43904837:G:C
chr22:43904967	['A', 'G']	98663	46899.92980249349	-1338.6869639961385	0.0053263459052226	0.0049886938888811	1.0676834505909591	0.285666	0.285666	chr22	43904967	0.5441414463203585	chr22:43904967:A:G
chr22:43905296	['G', 'A']	98663	118623.61848867266	-4016.741045004541	-0.0103714615367854	0.0043547409843367	-2.3816483171076617	0.0172372	0.0172372	chr22	43905296	1.7635332793064982	chr22:43905296:G:A
chr22:43905383	['C', 'T']	98663	73649.71829829508	-3256.976561375095	-0.0032855620210084	0.0043976115966263	-0.7471241943078856	0.45499	0.45499	chr22	43905383	0.3419981483814467	chr22:43905383:C:T
chr22:43906044	['A', 'G']	98663	68891.5510315811	-2300.293735750832	-0.0104438767856283	0.0044716785481741	-2.3355607235884004	0.0195161	0.0195161	chr22	43906044	1.7096069652401913	chr22:43906044:A:G
chr22:43906457	['T', 'C']	98663	112345.82466209037	-3223.1558689237345	-0.0055507399489804	0.0043277420025697	-1.2825949295693864	0.199637	0.199637	chr22	43906457	0.6997589650192745	chr22:43906457:T:C
chr22:43906908	['A', 'G']	98663	102537.6283414599	-3422.5827075918587	-0.0055472808890528	0.0042576387178821	-1.302900799392441	0.192612	0.192612	chr22	43906908	0.7153166592081794	chr22:43906908:A:G
chr22:43907619	['A', 'G']	98663	98690.00437925127	-2892.859547163951	-0.004661195791309	0.0042738448169753	-1.0906329057141244	0.275437	0.275437	chr22	43907619	0.5599777205188239	chr22:43907619:A:G
chr22:43908077	['G', 'A']	98663	60226.935600608194	-2493.6703913597385	-0.002926077092559	0.0046155386497352	-0.6339622121302982	0.526107	0.526107	chr22	43908077	0.2789259197554948	chr22:43908077:G:A
chr22:43908436	['G', 'A']	98663	60260.16151366476	-2487.154745367945	-0.0031531799265798	0.004613912009682	-0.683407035063313	0.494351	0.494351	chr22	43908436	0.3059645829925314	chr22:43908436:G:A
chr22:43908539	['T', 'G']	98663	60702.84407027077	-2424.671425888684	-0.0024298659820999	0.0046056079072382	-0.5275885466240305	0.597786	0.597786	chr22	43908539	0.2234542602467942	chr22:43908539:T:G
chr22:43909735	['C', 'T']	98663	21890.4342518807	-956.2593723467568	-0.0020262383185858	0.0067533187565849	-0.3000359366437605	0.76415	0.76415	chr22	43909735	0.1168213825524785	chr22:43909735:C:T
chr22:43909999	['A', 'G']	98663	2638.3883694081424	-135.15764659244562	-0.0122341202449454	0.0187164806639569	-0.6536549506609501	0.513336	0.513336	chr22	43909999	0.2895982778138286	chr22:43909999:A:G
chr22:43911655	['C', 'T']	98663	58795.57553949543	-2434.145628340503	-0.0003203263138177	0.004656158799247	-0.068796260529075	0.945152	0.945152	chr22	43911655	0.0244983423342759	chr22:43911655:C:T
chr22:43913882	['TA', 'T']	98663	25637.567539054635	-429.0249658796531	-2.7610921570811266e-05	0.0063328332555872	-0.0043599634565541	0.996521	0.996521	chr22	43913882	0.0015135448430489	chr22:43913882:TA:T
chr22:43914210	['T', 'G']	98663	78169.09197254915	-2074.9861649842705	0.0011723326003895	0.0043577348012092	0.2690233926268762	0.787912	0.787912	chr22	43914210	0.1035222851101421	chr22:43914210:T:G
chr22:43914638	['A', 'G']	98663	17497.482843211787	-1288.339038537168	-0.020940231906542	0.0074862955715191	-2.797142018571509	0.00515668	0.00515668	chr22	43914638	2.287629818088374	chr22:43914638:A:G
chr22:43915591	['C', 'T']	98663	17301.53599220805	-1334.807546126081	-0.0225507016880839	0.0075331366400557	-2.993534136653728	0.00275835	0.00275835	chr22	43915591	2.559350628143992	chr22:43915591:C:T
chr22:43915710	['A', 'G']	98663	40113.53799598549	-857.436626779041	-0.0071699031916106	0.0053120676657548	-1.3497386785625327	0.177103	0.177103	chr22	43915710	0.7517740821051783	chr22:43915710:A:G
chr22:43915982	['T', 'C']	98663	18134.91673940843	-1306.5113461321546	-0.019220583906466	0.0073757697759809	-2.605908873275498	0.00916446	0.00916446	chr22	43915982	2.037893120001209	chr22:43915982:T:C
chr22:43917355	['T', 'C']	98663	97308.62936453224	-3143.6889399942343	-0.0043939428611656	0.0042624006265069	-1.0308610677843535	0.302609	0.302609	chr22	43917355	0.5191181596168232	chr22:43917355:T:C
chr22:43917969	['A', 'G']	98663	96614.73011657372	-3255.462673690102	-0.0048393002703112	0.0042618287551446	-1.1354985261830444	0.256169	0.256169	chr22	43917969	0.5914734270640833	chr22:43917969:A:G
chr22:43918377	['A', 'G']	98663	97260.94315774537	-3163.0238148535595	-0.004594754627043	0.0042614572624993	-1.0782120631542411	0.280942	0.280942	chr22	43918377	0.5513833302013005	chr22:43918377:A:G
chr22:43918404	['T', 'C']	98663	97224.92712197691	-3177.9317309414546	-0.0048198041545089	0.0042613850308537	-1.131041696446582	0.25804	0.25804	chr22	43918404	0.5883129667779878	chr22:43918404:T:C
chr22:43918469	['C', 'T']	98663	17611.178498307352	-1309.1815907883931	-0.0200786509430876	0.0074685141656596	-2.6884398285551505	0.00717988	0.00717988	chr22	43918469	2.1438828142219526	chr22:43918469:C:T
chr22:43918545	['A', 'G']	98663	78059.32937002687	-2061.67546078003	0.0014228351796256	0.0043591638953111	0.3264009369218864	0.744122	0.744122	chr22	43918545	0.1283558553369778	chr22:43918545:A:G
chr22:43918645	['T', 'C']	98663	97231.82593182026	-3173.069239811287	-0.0046777307265003	0.0042615785095582	-1.0976521296061277	0.272359	0.272359	chr22	43918645	0.5648582690570636	chr22:43918645:T:C
chr22:43918703	['A', 'G']	98663	97237.75442491334	-3169.4609079341603	-0.0046211121354893	0.0042613627596829	-1.0844212042236905	0.278181	0.278181	chr22	43918703	0.5556725360152349	chr22:43918703:A:G
chr22:43918708	['G', 'A']	98663	108091.62458690668	-3019.3664262964503	-0.0055855521336457	0.0043151932100067	-1.2943921307377648	0.195533	0.195533	chr22	43918708	0.7087799364345768	chr22:43918708:G:A
chr22:43918718	['C', 'T']	98663	17613.0	-1312.6780438593794	-0.020178407283602	0.0074682279389961	-2.7019002966203605	0.00689562	0.00689562	chr22	43918718	2.16142667938321	chr22:43918718:C:T
chr22:43918723	['G', 'A']	98663	97210.7939360764	-3181.3245038239493	-0.00488588665393	0.0042619738048476	-1.146390587472099	0.251636	0.251636	chr22	43918723	0.5992272269671401	chr22:43918723:G:A
chr22:43918737	['A', 'G']	98663	97170.86388793154	-3181.315652654585	-0.0048902338443583	0.0042620522915063	-1.1473894522842805	0.251223	0.251223	chr22	43918737	0.5999406025310872	chr22:43918737:A:G
chr22:43919039	['T', 'C']	98663	97253.7857533858	-3162.62291674042	-0.0044916163416666	0.0042616048232872	-1.0539729815215584	0.291898	0.291898	chr22	43919039	0.5347688806609732	chr22:43919039:T:C
chr22:43919069	['A', 'G']	98663	96631.62939834764	-3247.074392115204	-0.0047112571250199	0.0042621099426987	-1.1053814163312956	0.268997	0.268997	chr22	43919069	0.570252563457484	chr22:43919069:A:G
chr22:43919199	['A', 'G']	98663	98821.02242293383	-2885.763638321995	-0.0036618316282123	0.00427162592954	-0.8572453881996713	0.391311	0.391311	chr22	43919199	0.4074779436348305	chr22:43919199:A:G
chr22:43919353	['T', 'G']	98663	97216.72148331376	-3236.746849712459	-0.0050448054795496	0.004258208005416	-1.184725000078236	0.236129	0.236129	chr22	43919353	0.6268506721057321	chr22:43919353:T:G
chr22:43920509	['A', 'G']	98663	95933.8147265276	-3170.451596219803	-0.0060596046039639	0.0042640885317441	-1.4210785162768242	0.155297	0.155297	chr22	43920509	0.8088369338144554	chr22:43920509:A:G
chr22:43920820	['A', 'T']	98663	94523.62240760638	-3201.671135914026	-0.0065728156740975	0.0042672737710592	-1.540284506392479	0.123494	0.123494	chr22	43920820	0.9083541422439224	chr22:43920820:A:T
chr22:43921204	['A', 'G']	98663	94544.62432339284	-3196.753941899246	-0.0065503874479069	0.0042669830376105	-1.535133228833979	0.124754	0.124754	chr22	43921204	0.9039455206538496	chr22:43921204:A:G
chr22:43921536	['A', 'T']	98663	94531.12054702868	-3210.23462108198	-0.006766522040591	0.0042670470696766	-1.5857622215317522	0.112796	0.112796	chr22	43921536	0.9477063011392844	chr22:43921536:A:T
chr22:43922364	['C', 'T']	98663	7258.294266108514	-544.4330085091864	-0.0354330475597899	0.0112966053399806	-3.1366102022159046	0.00170963	0.00170963	chr22	43922364	2.767097869926729	chr22:43922364:C:T
chr22:43927090	['G', 'T']	98663	24431.99052291225	-1129.6121604742384	-0.0101746535521214	0.0064327253832748	-1.5817018364526565	0.113721	0.113721	chr22	43927090	0.9441593300177156	chr22:43927090:G:T
chr22:43927194	['G', 'A']	98663	76671.32523745323	-2737.568311293228	0.0127940178347779	0.0043860155253134	2.9170024047882155	0.00353493	0.00353493	chr22	43927194	2.451619181842961	chr22:43927194:G:A
chr22:43927502	['AAAG', 'A']	98663	9739.14147554294	-168.09876954362036	0.0157665745619144	0.0098227946257281	1.6051007032782936	0.108475	0.108475	chr22	43927502	0.9646703411987504	chr22:43927502:AAAG:A
chr22:43927717	['C', 'T']	98663	74745.75794137633	-2800.2531394707494	0.0176083089118412	0.0044194698139203	3.98425821495126	6.77398e-05	6.77398e-05	chr22	43927717	4.169156089932673	chr22:43927717:C:T
chr22:43928085	['A', 'G']	98663	65530.96284770092	-2396.5233617657736	0.0227374640461482	0.0045428255538876	5.005136951976945	5.59182e-07	5.59182e-07	chr22	43928085	6.252446816923484	chr22:43928085:A:G
chr22:43928224	['C', 'T']	98663	44782.35448914839	-1099.8726212655488	-0.0077382640920026	0.0051078742236747	-1.5149676270680423	0.129784	0.129784	chr22	43928224	0.8867788448239204	chr22:43928224:C:T
chr22:43928291	['C', 'T']	98663	106957.85846961856	-4664.452797822631	-0.0057760357923736	0.0042878724725421	-1.3470633348732044	0.177963	0.177963	chr22	43928291	0.7496702817705654	chr22:43928291:C:T
chr22:43928301	['G', 'A']	98663	44671.05528015166	-1042.2467246677372	-0.0087226077984655	0.0051184943671495	-1.7041354689080228	0.0883589	0.0883589	chr22	43928301	1.0537496993975213	chr22:43928301:G:A
chr22:43928796	['A', 'G']	98663	116291.83317436464	-4310.963141253472	0.0231498467850811	0.0043953263563678	5.266923297184151	1.39019e-07	1.39019e-07	chr22	43928796	6.8569258398088575	chr22:43928796:A:G
chr22:43928850	['C', 'T']	98663	53591.208881228784	-2303.632371130748	-0.0524241145893668	0.0048892706832942	-10.722276998999142	8.278019999999999e-27	8.278019999999999e-27	chr22	43928850	26.08207352866259	chr22:43928850:C:T
chr22:43928975	['G', 'A']	98663	53091.14780122865	-2273.6707415024093	-0.0524753430343814	0.0049044706702042	-10.699491660370343	1.05852e-26	1.05852e-26	chr22	43928975	25.975300931874536	chr22:43928975:G:A
chr22:43929868	['A', 'G']	98663	25762.61117249349	-423.5568093577895	0.0181220160613905	0.0063031168911226	2.87508805158187	0.00404001	0.00404001	chr22	43929868	2.393617559904384	chr22:43929868:A:G
chr22:43929975	['C', 'A']	98663	72629.19494936182	-2851.5606684492136	0.0210811336032984	0.0044444150342003	4.743286448514887	2.10572e-06	2.10572e-06	chr22	43929975	5.676599377946061	chr22:43929975:C:A
chr22:43930392	['T', 'C']	98663	41908.52193613786	-1272.8180719381396	-0.049792855823686	0.0053979071202805	-9.224474359073035	2.90353e-20	2.90353e-20	chr22	43930392	19.537073682368	chr22:43930392:T:C
chr22:43930820	['C', 'T']	98663	41869.39494196948	-1283.5794457294878	-0.0501627285195883	0.0054002863450292	-9.288901609034363	1.5892499999999994e-20	1.5892499999999994e-20	chr22	43930820	19.798807779897505	chr22:43930820:C:T
chr22:43931132	['C', 'A']	98663	151601.92596122657	-5532.197019074108	-0.0171240040137949	0.0050476031982778	-3.3925020135570976	0.000692846	0.000692846	chr22	43931132	3.15936328599797	chr22:43931132:C:A
chr22:43931195	['C', 'T']	98663	11783.597163940074	-1006.941854220776	-0.0368211170827858	0.0089619361165142	-4.108611867354776	3.98365e-05	3.98365e-05	chr22	43931195	4.39971882530504	chr22:43931195:C:T
chr22:43931299	['G', 'A']	98663	41868.09225451338	-1285.5671562996747	-0.0502289018462617	0.0053996312724931	-9.302283676690784	1.40154e-20	1.40154e-20	chr22	43931299	19.853394502947307	chr22:43931299:G:A
chr22:43931393	['A', 'G']	98663	42204.84990978571	-1285.8367654560252	-0.0495329502376083	0.0053806522622521	-9.205751983845156	3.45663e-20	3.45663e-20	chr22	43931393	19.4613471051432	chr22:43931393:A:G
chr22:43932163	['T', 'C']	98663	65677.31346370246	-2002.5185758443447	-0.0281830209308026	0.0045946070337163	-6.13393500771423	8.60558e-10	8.60558e-10	chr22	43932163	9.065219853714012	chr22:43932163:T:C
chr22:43932195	['A', 'G']	98663	11841.280331292328	-1031.6112121803733	-0.0382740162723128	0.0089377917554916	-4.282267624863412	1.85173e-05	1.85173e-05	chr22	43932195	4.732422337340088	chr22:43932195:A:G
chr22:43932850	['G', 'A']	98663	41860.09128138589	-1274.3977603068306	-0.0498988855337221	0.0054000814216529	-9.240395030645344	2.5027399999999997e-20	2.5027399999999997e-20	chr22	43932850	19.601584265226105	chr22:43932850:G:A
chr22:43932952	['C', 'T']	98663	16470.66938663802	-754.6078112722739	0.0093898701413809	0.0077091443250985	1.2180171683659589	0.22322	0.22322	chr22	43932952	0.6512668962017144	chr22:43932952:C:T
chr22:43933317	['G', 'A']	98663	73208.4200480472	-2798.824709080394	0.0214183427432528	0.0044350135822748	4.829374780012888	1.37167e-06	1.37167e-06	chr22	43933317	5.862750359779018	chr22:43933317:G:A
chr22:43933395	['G', 'A']	98663	41879.88527398997	-1269.4043696818835	-0.0497412892991042	0.0053995881363999	-9.212052483000674	3.2597599999999996e-20	3.2597599999999996e-20	chr22	43933395	19.48681437370892	chr22:43933395:G:A
chr22:43933839	['C', 'T']	98663	11659.590879604288	-969.799751398985	-0.0351735017670974	0.0090047855025246	-3.906089907109505	9.38641e-05	9.38641e-05	chr22	43933839	4.027500479651687	chr22:43933839:C:T
chr22:43934151	['C', 'T']	98663	42333.3151190621	-1308.3216800917853	-0.05003076270036	0.005378206256626	-9.302499813710511	1.39869e-20	1.39869e-20	chr22	43934151	19.854278530117075	chr22:43934151:C:T
chr22:43934248	['T', 'C']	98663	42839.16579499004	-1300.9151326461174	-0.0491240961778928	0.0053657422984593	-9.155135197603132	5.52878e-20	5.52878e-20	chr22	43934248	19.257370691068125	chr22:43934248:T:C
chr22:43934394	['G', 'A']	98663	72483.91714068441	-2730.343450230705	0.0220706824283951	0.0044436963229978	4.966739584379478	6.82014e-07	6.82014e-07	chr22	43934394	6.166206710299032	chr22:43934394:G:A
chr22:43935180	['G', 'C']	98663	155937.12703625986	-5507.038235533085	-0.0146048210565319	0.0052336648906078	-2.790553342981734	0.00526281	0.00526281	chr22	43935180	2.2787823087668864	chr22:43935180:G:C
chr22:43935633	['C', 'G']	98663	43190.06832927819	-1380.088170758573	-0.050523632926323	0.0053307869784514	-9.477706224344267	2.65421e-21	2.65421e-21	chr22	43935633	20.576064718911983	chr22:43935633:C:G
chr22:43935935	['C', 'G']	98663	43298.82741353443	-1365.558066974416	-0.0499389151024688	0.0053255171465434	-9.377289327644368	6.905989999999999e-21	6.905989999999999e-21	chr22	43935935	20.160774054852475	chr22:43935935:C:G
chr22:43936063	['G', 'A']	98663	42935.61104635251	-1337.9198689521102	-0.05009591170828	0.0053440973184976	-9.37406426617309	7.12019e-21	7.12019e-21	chr22	43936063	20.147508417198733	chr22:43936063:G:A
chr22:43936597	['T', 'C']	98663	43327.26972863934	-1363.4534091933674	-0.0497528384401542	0.005324151752682	-9.344744618725562	9.39491e-21	9.39491e-21	chr22	43936597	20.027107375934992	chr22:43936597:T:C
chr22:43936613	['T', 'C']	98663	43345.71130258488	-1360.0822578990155	-0.0496602567026581	0.005323413858916	-9.32864849864776	1.0935399999999999e-20	1.0935399999999999e-20	chr22	43936613	19.96116532651609	chr22:43936613:T:C
chr22:43936690	['G', 'A']	98663	43030.05292126176	-1355.7913497850427	-0.050247156408642	0.0053405833462943	-9.408552053308323	5.1332999999999995e-21	5.1332999999999995e-21	chr22	43936690	20.2896033539864	chr22:43936690:G:A
chr22:43937008	['T', 'TC']	98663	43029.92517282624	-1356.8114166834416	-0.0502470912843135	0.0053402688523893	-9.409093937626686	5.10693e-21	5.10693e-21	chr22	43937008	20.29184009491949	chr22:43937008:T:TC
chr22:43937292	['A', 'G']	98663	43109.05852659748	-1353.7877844672528	-0.0504490150884698	0.0053370923176797	-9.452528096872408	3.37652e-21	3.37652e-21	chr22	43937292	20.4715306734978	chr22:43937292:A:G
chr22:43937490	['A', 'G']	98663	43365.54876874259	-1361.1780555123505	-0.0503137270754163	0.0053238114659316	-9.45069662916991	3.43607e-21	3.43607e-21	chr22	43937490	20.46393799725521	chr22:43937490:A:G
chr22:43937679	['C', 'A']	98663	19494.77830599875	-427.6191661753381	0.035822224537985	0.0071087475735401	5.039175208769659	4.68366e-07	4.68366e-07	chr22	43937679	6.329414639108481	chr22:43937679:C:A
chr22:43937814	['T', 'G']	98663	43139.24686014335	-1349.2361886108808	-0.0503019701317883	0.0053365089648833	-9.426006863812704	4.34796e-21	4.34796e-21	chr22	43937814	20.36171445995354	chr22:43937814:T:G
chr22:43938065	['C', 'G']	98663	43112.865477216284	-1349.4078647272152	-0.0503127071097151	0.0053371066475106	-9.426963040579716	4.30856e-21	4.30856e-21	chr22	43938065	20.3656678547928	chr22:43938065:C:G
chr22:43938088	['T', 'C']	98663	43160.49888989144	-1343.4368387950765	-0.0501793201623217	0.0053344814371353	-9.406597577227345	5.22954e-21	5.22954e-21	chr22	43938088	20.28153651079768	chr22:43938088:T:C
chr22:43938649	['T', 'C']	98663	43081.239804969024	-1336.7279876287698	-0.0500952088924299	0.0053380935770982	-9.384475593936932	6.45133e-21	6.45133e-21	chr22	43938649	20.19035074240087	chr22:43938649:T:C
chr22:43939451	['T', 'C']	98663	43070.6750633553	-1334.4357932553824	-0.0499987035917117	0.0053385613325081	-9.36557631870856	7.71588e-21	7.71588e-21	chr22	43939451	20.112614535271685	chr22:43939451:T:C
chr22:43939536	['C', 'T']	98663	43066.65790595693	-1330.876231005268	-0.049977912628879	0.0053425930061848	-9.354617237551484	8.55839e-21	8.55839e-21	chr22	43939536	20.067607926897573	chr22:43939536:C:T
chr22:43939573	['G', 'T']	98663	43051.87210717401	-1347.783892088187	-0.0504950610824746	0.0053412950536792	-9.45371123950404	3.3385899999999998e-21	3.3385899999999998e-21	chr22	43939573	20.47643691178439	chr22:43939573:G:T
chr22:43939790	['TGG', 'T']	98663	98751.03301360692	-3201.311133467505	-0.0290180049467465	0.0043131509612852	-6.727797196808417	1.73186e-11	1.73186e-11	chr22	43939790	10.761487218372324	chr22:43939790:TGG:T
chr22:43939864	['T', 'C']	98663	43084.28384434441	-1344.3381285521714	-0.0502993040679455	0.0053383628025899	-9.422234105846504	4.50696e-21	4.50696e-21	chr22	43939864	20.346116296345787	chr22:43939864:T:C
chr22:43940218	['T', 'C']	98663	43076.11237822988	-1337.5164973393048	-0.0500841112821001	0.0053378485912162	-9.382827262001472	6.5529299999999994e-21	6.5529299999999994e-21	chr22	43940218	20.183564471258894	chr22:43940218:T:C
chr22:43940430	['A', 'G']	98663	43081.67651292448	-1339.603937114736	-0.0500996573636806	0.0053374000474235	-9.386528444287103	6.32698e-21	6.32698e-21	chr22	43940430	20.198803538372108	chr22:43940430:A:G
chr22:43940616	['T', 'C']	98663	43244.44522464739	-1346.4066961048743	-0.0503511524564561	0.0053429373076608	-9.423871095073736	4.4372699999999995e-21	4.4372699999999995e-21	chr22	43940616	20.3528841444314	chr22:43940616:T:C
chr22:43941077	['G', 'A']	98663	44202.04241505708	-1228.9468277035603	-0.0489468569105728	0.0053247642146602	-9.192305036871112	3.9169499999999995e-20	3.9169499999999995e-20	chr22	43941077	19.407051972200588	chr22:43941077:G:A
chr22:43941653	['G', 'A']	98663	43052.163469921536	-1342.143501112764	-0.0502824724655747	0.0053399785921669	-9.41623109488347	4.7718699999999996e-21	4.7718699999999996e-21	chr22	43941653	20.321311396320155	chr22:43941653:G:A
chr22:43941700	['C', 'T']	98663	3263.165369255408	-128.16766401745957	0.0150289184092188	0.0166430349012883	0.9030154955725922	0.36652	0.36652	chr22	43941700	0.4359023221070249	chr22:43941700:C:T
chr22:43942225	['C', 'T']	98663	12675.770852549744	-999.1539516902138	-0.0294631088277365	0.0086598424864908	-3.4022684446857405	0.000668555	0.000668555	chr22	43942225	3.174862858837366	chr22:43942225:C:T
chr22:43942254	['T', 'C']	98663	78912.99470765365	-2855.1571172571435	0.0094435385966403	0.004352614705873	2.169624291324942	0.0300377	0.0300377	chr22	43942254	1.522333324515727	chr22:43942254:T:C
chr22:43943175	['A', 'G']	98663	12731.51616172878	-992.1682321116996	-0.0280546335643122	0.0086451670970628	-3.2451233445613474	0.00117439	0.00117439	chr22	43943175	2.9301876554553457	chr22:43943175:A:G
chr22:43945042	['T', 'G']	98663	43066.42050361901	-1340.4227943501762	-0.0501336590324246	0.0053390144079729	-9.390058763946715	6.1186499999999996e-21	6.1186499999999996e-21	chr22	43945042	20.21334438867556	chr22:43945042:T:G
chr22:43945313	['T', 'C']	98663	43075.11223631258	-1344.786637720507	-0.0501873181236397	0.0053384576135513	-9.40108955744854	5.5104399999999994e-21	5.5104399999999994e-21	chr22	43945313	20.25881372202976	chr22:43945313:T:C
chr22:43945418	['G', 'A']	98663	43051.79987227832	-1342.543823885179	-0.0502171475080252	0.0053398057979855	-9.404302217689228	5.34483e-21	5.34483e-21	chr22	43945418	20.27206610359572	chr22:43945418:G:A
chr22:43945420	['G', 'A']	98663	11408.231256524869	-356.12391731434536	0.0187230781265956	0.0091310599687788	2.0504824402220603	0.04032	0.04032	chr22	43945420	1.394479476562531	chr22:43945420:G:A
chr22:43945518	['C', 'A']	98663	20713.419882222966	-638.571373904157	0.0141901388674063	0.006922576571327	2.049834873070417	0.0403832	0.0403832	chr22	43945518	1.393799270155172	chr22:43945518:C:A
chr22:43945726	['T', 'C']	98663	43072.22365286159	-1344.707470931918	-0.0503301745799854	0.0053395575030316	-9.425907399893983	4.3520799999999995e-21	4.3520799999999995e-21	chr22	43945726	20.361303130028805	chr22:43945726:T:C
chr22:43945786	['A', 'G']	98663	43091.31969083777	-1347.0156735121163	-0.0503993127309452	0.0053400070906681	-9.438061012881343	3.87624e-21	3.87624e-21	chr22	43945786	20.411589341154595	chr22:43945786:A:G
chr22:43945792	['T', 'C']	98663	43065.60282235582	-1336.6428553017097	-0.0500482999852237	0.0053393093048027	-9.373553230977889	7.15474e-21	7.15474e-21	chr22	43945792	20.145406143681555	chr22:43945792:T:C
chr22:43946236	['A', 'G']	98663	123839.86915044604	-3779.5102125784233	-0.0217742416606106	0.0044332520713718	-4.911573109325279	9.04928e-07	9.04928e-07	chr22	43946236	6.043385973774488	chr22:43946236:A:G
chr22:43946445	['C', 'T']	98663	44975.20524101574	-1217.5142508129163	0.0146181144165931	0.005077699137269	2.878885499398704	0.00399169	0.00399169	chr22	43946445	2.398843193967101	chr22:43946445:C:T
chr22:43947089	['T', 'C']	98663	43065.95178218321	-1346.0176699880274	-0.0502699594782144	0.0053398345095875	-9.414141840530084	4.86763e-21	4.86763e-21	chr22	43947089	20.31268244093197	chr22:43947089:T:C
chr22:43947129	['T', 'A']	98663	21250.4461159238	-638.052969253283	0.0141049634872626	0.0068502363421969	2.059047714949197	0.0394923	0.0394923	chr22	43947129	1.4034875725632556	chr22:43947129:T:A
chr22:43947271	['A', 'G']	98663	43053.909335144665	-1339.3512940815508	-0.0501066627684573	0.0053400506289535	-9.38318121869121	6.530979999999999e-21	6.530979999999999e-21	chr22	43947271	20.185021646189163	chr22:43947271:A:G
chr22:43947472	['A', 'G']	98663	12753.809729444802	-977.7830639772496	-0.0268880492679996	0.0086375470151419	-3.112926531208906	0.00185295	0.00185295	chr22	43947472	2.732136299524636	chr22:43947472:A:G
chr22:43947827	['C', 'T']	98663	11423.810503162504	-722.6621374870831	-0.0022221625544677	0.0091084674755885	-0.2439666783049253	0.807257	0.807257	chr22	43947827	0.0929881803793141	chr22:43947827:C:T
chr22:43948131	['A', 'G']	98663	12761.164068360124	-987.13582788751	-0.0274918855360664	0.008633937756252	-3.184165361414476	0.00145217	0.00145217	chr22	43948131	2.837982539462197	chr22:43948131:A:G
chr22:43948992	['C', 'T']	98663	12738.645563461654	-991.665630144829	-0.0283594109361229	0.0086401976437816	-3.282264145489003	0.00103013	0.00103013	chr22	43948992	2.9871079648870165	chr22:43948992:C:T
chr22:43949891	['G', 'A']	98663	42853.45445141922	-1338.705963364886	-0.0504532479567522	0.0053482757365277	-9.433553998004545	4.04637e-21	4.04637e-21	chr22	43949891	20.392934407869863	chr22:43949891:G:A
chr22:43950046	['C', 'T']	98663	41318.49501145744	-1106.276226374407	0.0138013565204376	0.005236275696416	2.6357199889004934	0.00839721	0.00839721	chr22	43950046	2.075864985708925	chr22:43950046:C:T
chr22:43950179	['C', 'G']	98663	3378.068476905768	-14.57744932819286	0.0271472555455131	0.0163764585184225	1.6577000158473836	0.0973812	0.0973812	chr22	43950179	1.0115248780734756	chr22:43950179:C:G
chr22:43950248	['C', 'T']	98663	41092.997982787805	-1114.656686072327	0.0128874002960581	0.0052469705510832	2.456160211037872	0.0140448	0.0140448	chr22	43950248	1.8524844408351209	chr22:43950248:C:T
chr22:43950759	['T', 'G']	98663	42149.790293272585	-943.1381597362996	0.0153517605992368	0.0051969558232419	2.953990974981989	0.00313767	0.00313767	chr22	43950759	2.503392734654549	chr22:43950759:T:G
chr22:43951553	['G', 'T']	98663	42028.92757134893	-938.1782053319116	0.0156169377016278	0.0052006067619605	3.002906856149308	0.00267481	0.00267481	chr22	43951553	2.5727070618230043	chr22:43951553:G:T
chr22:43952404	['C', 'T']	98663	12795.389063450237	-971.6827055409376	-0.0258652859557805	0.0086189087594261	-3.0009931277544744	0.00269168	0.00269168	chr22	43952404	2.569976572417915	chr22:43952404:C:T
chr22:43952566	['G', 'T']	98663	35901.73047136341	-1709.6515800176792	-0.0482123295948002	0.0055521120368538	-8.68360171314559	3.8914e-18	3.8914e-18	chr22	43952566	17.4098941254378	chr22:43952566:G:T
chr22:43953335	['T', 'C']	98663	111909.8936573595	-4269.167132778801	-0.0190356255228866	0.0042922224706227	-4.4349112035016764	9.22096e-06	9.22096e-06	chr22	43953335	5.035223861918298	chr22:43953335:T:C
chr22:43953356	['T', 'C']	98663	36223.76307542519	-1747.5004351362336	-0.048805185490409	0.0055315894510782	-8.822994895417603	1.13206e-18	1.13206e-18	chr22	43953356	17.946130554615625	chr22:43953356:T:C
chr22:43956986	['C', 'T']	98663	11705.118637367985	-630.0296951987445	0.0043163328693568	0.0090280247445963	0.4781037925201062	0.632577	0.632577	chr22	43956986	0.1988866027375162	chr22:43956986:C:T
chr22:43957567	['C', 'T']	98663	13000.58121053005	-926.3304452151672	-0.0252848625522529	0.0085573855612741	-2.954741535391114	0.00313005	0.00313005	chr22	43957567	2.504448724897431	chr22:43957567:C:T
chr22:43958231	['C', 'T']	98663	60487.64839219822	-2500.682844738667	-0.0252646517133193	0.0046143203409147	-5.475270429168087	4.37905e-08	4.37905e-08	chr22	43958231	7.358620096004466	chr22:43958231:C:T
chr22:43958718	['C', 'T']	98663	12936.360099346137	-945.4750356411288	-0.0251667515396167	0.0085766336287724	-2.9343391158960648	0.00334336	0.00334336	chr22	43958718	2.475816857749096	chr22:43958718:C:T
chr22:43958985	['A', 'G']	98663	41732.75304342515	-1019.4011744528968	0.0154228924961121	0.0052197671970622	2.9547088814214497	0.00313038	0.00313038	chr22	43958985	2.50440293980626	chr22:43958985:A:G
chr22:43959689	['C', 'T']	98663	41268.71182643078	-1109.441350287146	0.0144328057789765	0.0052411654434785	2.753739780707515	0.00589294	0.00589294	chr22	43959689	2.2296679807276183	chr22:43959689:C:T
chr22:43960588	['G', 'A']	98663	35918.27645103088	-1666.0147859844335	-0.0468265698633363	0.0055541286554315	-8.430947997134142	3.47417e-17	3.47417e-17	chr22	43960588	16.45914893423217	chr22:43960588:G:A
chr22:43960682	['T', 'C']	98663	12852.865948236533	-955.5001066659482	-0.0249393258926072	0.0086033963653166	-2.898776812509358	0.00374704	0.00374704	chr22	43960682	2.4263116707475274	chr22:43960682:T:C
chr22:43960686	['G', 'A']	98663	41219.43114039533	-1080.773619534712	0.0149186046939481	0.0052436206093431	2.8450961283060563	0.00444072	0.00444072	chr22	43960686	2.3525466094627894	chr22:43960686:G:A
chr22:43962014	['G', 'T']	98663	60271.10459775946	-2489.3554285453224	-0.0253560254617346	0.0046196045487006	-5.488787015084776	4.05696e-08	4.05696e-08	chr22	43962014	7.391799274244137	chr22:43962014:G:T
chr22:43962060	['T', 'A']	98663	12732.19380410762	-958.8504858917923	-0.0251958760156112	0.0086390124132487	-2.9165227239366938	0.00354037	0.00354037	chr22	43962060	2.450951347985144	chr22:43962060:T:A
chr22:43962150	['C', 'T']	98663	12926.524067748507	-932.9764541677056	-0.0251119663593095	0.0085782545940792	-2.9273981185685485	0.00341889	0.00341889	chr22	43962150	2.4661148720497112	chr22:43962150:C:T
chr22:43962480	['C', 'G']	98663	12860.782103652047	-952.332933115916	-0.0255424039367324	0.0085968204474229	-2.971145447662488	0.00296763	0.00296763	chr22	43962480	2.5275902472525544	chr22:43962480:C:G
chr22:43963117	['A', 'G']	98663	19663.98956897252	-546.4340283644578	-0.0468276230424651	0.007282690309833	-6.429989612387942	1.28193e-10	1.28193e-10	chr22	43963117	9.892135688891877	chr22:43963117:A:G
chr22:43963771	['T', 'C']	98663	13186.801929918807	-938.6602414880751	-0.0246205340457312	0.0085004408319756	-2.896383203223712	0.00377574	0.00377574	chr22	43963771	2.422997919154944	chr22:43963771:T:C
chr22:43963849	['C', 'T']	98663	12984.68497997668	-950.5487449260344	-0.0253917708847394	0.0085604546006561	-2.9661708483090594	0.00301605	0.00301605	chr22	43963849	2.5205614630197366	chr22:43963849:C:T
chr22:43964127	['G', 'A']	98663	41260.29124254837	-1076.7646327462855	0.0152094495681544	0.0052417901078884	2.901575464699646	0.00371373	0.00371373	chr22	43964127	2.43018967404066	chr22:43964127:G:A
chr22:43964130	['C', 'A']	98663	41259.63656365333	-1076.814123746048	0.015214273925083	0.0052419150140733	2.902426667398519	0.00370366	0.00370366	chr22	43964130	2.4313688888641094	chr22:43964130:C:A
chr22:43965833	['T', 'A']	98663	19586.37480485777	-1224.879625424795	-0.025117233220754	0.0071055305746786	-3.534884968374067	0.000408139	0.000408139	chr22	43965833	3.389191903938976	chr22:43965833:T:A
chr22:43965962	['C', 'T']	98663	36550.038613600416	-1666.7320028458205	-0.0469239875460666	0.0055172127166006	-8.505016927275186	1.84059e-17	1.84059e-17	chr22	43965962	16.735042941842558	chr22:43965962:C:T
chr22:43966652	['G', 'A']	98663	103074.67071810889	-3301.4056192681464	-0.0099038503116732	0.0042627499174184	-2.3233477223714427	0.0201625	0.0201625	chr22	43966652	1.695455619602982	chr22:43966652:G:A
chr22:43966935	['C', 'T']	98663	41072.49323331138	-989.5579258453812	0.0161792972466324	0.0052436785480033	3.085486095022545	0.00203276	0.00203276	chr22	43966935	2.6919138937812765	chr22:43966935:C:T
chr22:43967739	['T', 'TC']	98663	103361.8096222858	-3259.412892579091	-0.0098055735737816	0.0042640738560323	-2.299578737340535	0.0214742	0.0214742	chr22	43967739	1.6680830064050844	chr22:43967739:T:TC
chr22:43967856	['C', 'T']	98663	12918.78563102466	-950.061814948868	-0.0266011680439956	0.0085782874645794	-3.100988181363061	0.0019293	0.0019293	chr22	43967856	2.71460023569757	chr22:43967856:C:T
chr22:43968059	['T', 'A']	98663	41049.299116695605	-1070.6694636275413	0.0149815501856486	0.0052494174821149	2.853945268535325	0.0043189	0.0043189	chr22	43968059	2.364626851509568	chr22:43968059:T:A
chr22:43968714	['C', 'T']	98663	113267.34121364231	-4022.97895145285	-0.0154515615258999	0.0043060319374871	-3.5883527456875	0.000332935	0.000332935	chr22	43968714	3.477640546964487	chr22:43968714:C:T
chr22:43969352	['G', 'C']	98663	110960.62035478966	-3849.488552079545	-0.0164659596635263	0.0042937610518371	-3.8348570087478486	0.000125715	0.000125715	chr22	43969352	3.900612900288815	chr22:43969352:G:C
chr22:43969862	['G', 'A']	98663	103298.51681668896	-3277.5450059603504	-0.0099073964519369	0.0042645296358158	-2.323209661560141	0.0201699	0.0201699	chr22	43969862	1.6952962549630328	chr22:43969862:G:A
chr22:43970255	['G', 'A']	98663	12878.654889238094	-934.5909159329246	-0.0250049580619725	0.0085920163790183	-2.91025493422413	0.00361215	0.00361215	chr22	43970255	2.442234223247884	chr22:43970255:G:A
chr22:43970994	['G', 'A']	98663	12779.77717749374	-954.7857207497584	-0.0248465487654149	0.0086209013624946	-2.882128877324856	0.00395083	0.00395083	chr22	43970994	2.4033116571447537	chr22:43970994:G:A
chr22:43971369	['C', 'T']	98663	24394.48350345136	-836.4672851064418	0.0132833202251132	0.0064445581862744	2.0611684837300284	0.0392896	0.0392896	chr22	43971369	1.4057223926358156	chr22:43971369:C:T
chr22:43972159	['T', 'C']	98663	21094.35182256822	-671.2199586012459	0.0131742614031307	0.0068713945663377	1.9172616673287863	0.0552076	0.0552076	chr22	43972159	1.2580011322188902	chr22:43972159:T:C
chr22:43972242	['A', 'G']	98663	36330.62813117745	-1718.1737580723452	-0.0476847310149165	0.0055284644456916	-8.625312052441208	6.48448e-18	6.48448e-18	chr22	43972242	17.1881248448976	chr22:43972242:A:G
chr22:43972324	['A', 'G']	98663	100703.682550948	-3104.15844543184	-0.0087519076295285	0.0042610179315798	-2.0539476176960663	0.0399834	0.0399834	chr22	43972324	1.398120278290561	chr22:43972324:A:G
chr22:43972704	['G', 'A']	98663	12729.419210963792	-962.3364670991352	-0.0255619106680996	0.0086402733132355	-2.95846088907198	0.00309253	0.00309253	chr22	43972704	2.509686078676607	chr22:43972704:G:A
chr22:43972861	['C', 'T']	98663	100155.93685492486	-3073.3114645159503	-0.008823678519866	0.0042644504898584	-2.069124390317137	0.038537	0.038537	chr22	43972861	1.4141220970017216	chr22:43972861:C:T
chr22:43973549	['C', 'T']	98663	113445.5470875656	-4033.71890847748	-0.0149701292507925	0.004298914198461	-3.48230473084378	0.000497333	0.000497333	chr22	43973549	3.303352722665202	chr22:43973549:C:T
chr22:43974047	['C', 'T']	98663	12868.1302020499	-950.904789417506	-0.0254008615285162	0.0085955055735357	-2.955132925132596	0.00312608	0.00312608	chr22	43974047	2.5049999120769137	chr22:43974047:C:T
chr22:43974456	['T', 'G']	98663	113611.51510851168	-4005.1053887163343	-0.0150404554824392	0.0042994229397873	-3.4982498100508344	0.000468528	0.000468528	chr22	43974456	3.329264449851704	chr22:43974456:T:G
chr22:43974735	['T', 'C']	98663	116857.47528255032	-4099.004293633924	-0.0161659413726355	0.0043268063540629	-3.736229461125637	0.000186905	0.000186905	chr22	43974735	3.728379080411622	chr22:43974735:T:C
chr22:43975363	['A', 'G']	98663	100430.19702590923	-3103.807116823828	-0.0086454110980122	0.0042609592299556	-2.0289823561870186	0.0424628	0.0424628	chr22	43975363	1.3719913718173098	chr22:43975363:A:G
chr22:43975432	['G', 'A']	98663	100422.28530011048	-3104.435291249013	-0.0086626615465593	0.004261090466962	-2.0329682304857144	0.0420584	0.0420584	chr22	43975432	1.3761472529142755	chr22:43975432:G:A
chr22:43975526	['A', 'G']	98663	33491.715645431046	-1542.7742450445403	-0.0488050290314505	0.0057140664662997	-8.541207792959895	1.34678e-17	1.34678e-17	chr22	43975526	16.870703341611343	chr22:43975526:A:G
chr22:43976189	['G', 'A']	98663	58976.95523250511	-1999.1330686478943	-0.0221423599972773	0.0046598413169363	-4.751741205607234	2.01956e-06	2.01956e-06	chr22	43976189	5.69474323965575	chr22:43976189:G:A
chr22:43976451	['C', 'T']	98663	58968.57444349834	-2017.7706351167328	-0.0224968162857258	0.0046598818660276	-4.827765366700843	1.3828e-06	1.3828e-06	chr22	43976451	5.859240629129631	chr22:43976451:C:T
chr22:43976752	['C', 'T']	98663	58634.56574799559	-2069.941905237732	-0.0228776679795089	0.0046652381522113	-4.903858545498912	9.41213e-07	9.41213e-07	chr22	43976752	6.026312082994875	chr22:43976752:C:T
chr22:43977699	['G', 'A']	98663	41430.87892426685	-1059.622025396454	0.0156383422638578	0.0052330872644191	2.9883587782275733	0.00280549	0.00280549	chr22	43977699	2.551991274974268	chr22:43977699:G:A
chr22:43978067	['G', 'A']	98663	12756.939471656797	-964.4909291713172	-0.0260779696806046	0.0086319510407914	-3.02109796005209	0.00251924	0.00251924	chr22	43978067	2.598730456673925	chr22:43978067:G:A
chr22:43978315	['G', 'T']	98663	41197.86542716231	-1077.1149730349466	0.0152403716713548	0.0052465317216244	2.904846950327069	0.00367514	0.00367514	chr22	43978315	2.434726112343221	chr22:43978315:G:T
chr22:43978387	['A', 'G']	98663	100906.16134441756	-3061.2153743223444	-0.0083820349009663	0.0042675417199818	-1.9641366039186376	0.0495171	0.0495171	chr22	43978387	1.305244797971726	chr22:43978387:A:G
chr22:43978704	['A', 'T']	98663	100775.64238135309	-3051.941389306551	-0.0082488957059014	0.0042612843939319	-1.9357768558343147	0.0528979	0.0528979	chr22	43978704	1.2765615687306917	chr22:43978704:A:T
chr22:43979364	['C', 'T']	98663	100718.16664132582	-3049.067366671512	-0.0082736542992074	0.0042608906191691	-1.9417664142762507	0.0521682	0.0521682	chr22	43979364	1.282594147819576	chr22:43979364:C:T
chr22:43979367	['A', 'C']	98663	113511.85951502377	-4005.063761513651	-0.0147644497433026	0.0042984400755414	-3.4348390308646843	0.00059315	0.00059315	chr22	43979367	3.226835465262163	chr22:43979367:A:C
chr22:43979395	['C', 'A']	98663	59166.19615614641	-1958.782757542729	-0.0217025136231215	0.0046578068047806	-4.659384670237244	3.17569e-06	3.17569e-06	chr22	43979395	5.498161898518335	chr22:43979395:C:A
chr22:43979558	['C', 'T']	98663	20978.701038974203	-655.4470693991578	0.0139475267588221	0.006887511401693	2.0250459048813445	0.0428653	0.0428653	chr22	43979558	1.3678941324437524	chr22:43979558:C:T
chr22:43979627	['T', 'C']	98663	100746.84483335538	-3050.741408271071	-0.0082557990833674	0.0042619614219071	-1.9370891160420427	0.0527373	0.0527373	chr22	43979627	1.2778821086176204	chr22:43979627:T:C
chr22:43979862	['C', 'T']	98663	59167.78996248609	-1959.0069594212512	-0.0216503119956747	0.0046577106162808	-4.648273321231498	3.35157e-06	3.35157e-06	chr22	43979862	5.474751705616439	chr22:43979862:C:T
chr22:43980455	['C', 'T']	98663	71948.54482492874	-2925.921963905141	-0.0265303855764903	0.0044195707311885	-6.002932680603537	1.94459e-09	1.94459e-09	chr22	43980455	8.711171951925701	chr22:43980455:C:T
chr22:43981341	['G', 'T']	98663	12746.387573484692	-970.0364244005611	-0.0261071094414681	0.0086354252176811	-3.0232569657384705	0.00250134	0.00250134	chr22	43981341	2.6018272718489124	chr22:43981341:G:T
chr22:43981677	['A', 'C']	98663	24564.97548636949	-790.9069094796612	0.0144742731717136	0.0064275656691886	2.251905918456473	0.0243304	0.0243304	chr22	43981677	1.6138507510624096	chr22:43981677:A:C
chr22:43982119	['C', 'T']	98663	34779.582615306645	-1267.66494399973	-0.044767304988468	0.0056395317079994	-7.93812452990859	2.07402e-15	2.07402e-15	chr22	43982119	14.683187059977952	chr22:43982119:C:T
chr22:43982929	['C', 'T']	98663	34780.1150855996	-1275.305953018901	-0.0450230444266796	0.005639190379075	-7.983955390785118	1.43229e-15	1.43229e-15	chr22	43982929	14.843969040234432	chr22:43982929:C:T
chr22:43984129	['A', 'G']	98663	34801.88008352592	-1286.027938677039	-0.0449250818855034	0.0056366929494262	-7.970113378284417	1.60209e-15	1.60209e-15	chr22	43984129	14.79531309037071	chr22:43984129:A:G
chr22:43984153	['T', 'C']	98663	24347.72743674992	-794.1689700586436	0.0146543584774996	0.0064513210258782	2.2715283302003773	0.0231172	0.0231172	chr22	43984153	1.6360647696541892	chr22:43984153:T:C
chr22:43984887	['T', 'C']	98663	34994.42953571933	-1241.5396341830242	-0.043947627380241	0.005625528228494	-7.8121779138251375	5.67584e-15	5.67584e-15	chr22	43984887	14.245969855655808	chr22:43984887:T:C
chr22:43985343	['G', 'C']	98663	173347.32660260313	-6023.941212529114	-0.0349552106334206	0.0065126561418409	-5.367274100170687	8.01153e-08	8.01153e-08	chr22	43985343	7.096284536711678	chr22:43985343:G:C
chr22:43985460	['T', 'C']	98663	34869.6547487506	-1257.055681543828	-0.0443094686870169	0.0056274713269871	-7.873779556108292	3.4756e-15	3.4756e-15	chr22	43985460	14.458970211449149	chr22:43985460:T:C
chr22:43985602	['C', 'T']	98663	33447.74614035621	-1536.2712346776248	-0.048863062843805	0.0057089117499813	-8.55908533600383	1.15366e-17	1.15366e-17	chr22	43985602	16.93792216508018	chr22:43985602:C:T
chr22:43986192	['C', 'T']	98663	5028.956320673388	139.0986759358348	0.0219678884216632	0.0135409893348866	1.6223252140865134	0.104737	0.104737	chr22	43986192	0.9798998698283164	chr22:43986192:C:T
chr22:43986367	['A', 'C']	98663	21548.601526221024	-725.3434758095184	0.0135610040602758	0.0068161716215333	1.989533834129774	0.0466451	0.0466451	chr22	43986367	1.3311939715258698	chr22:43986367:A:C
chr22:43986653	['C', 'T']	98663	62593.51707168581	-2071.46256469538	-0.0197186741791649	0.0045827206005365	-4.302831417838641	1.68791e-05	1.68791e-05	chr22	43986653	4.772650713839159	chr22:43986653:C:T
chr22:43986804	['T', 'C']	98663	80324.91094980788	-3323.920854013639	-0.024690131661924	0.0043208064149516	-5.714241576870104	1.10511e-08	1.10511e-08	chr22	43986804	7.956594491195744	chr22:43986804:T:C
chr22:43986973	['G', 'A']	98663	26121.38278224907	-985.876622296272	0.0112321297972085	0.0062650261460377	1.7928304743488142	0.0730031	0.0730031	chr22	43986973	1.1366586976287412	chr22:43986973:G:A
chr22:43987190	['T', 'C']	98663	12845.4321453189	-917.532903693594	-0.0225793493614249	0.0085994443899811	-2.6256753736010148	0.00864906	0.00864906	chr22	43987190	2.0630310901070064	chr22:43987190:T:C
chr22:43987520	['C', 'T']	98663	80071.97025276025	-3316.860007245853	-0.0245967705961414	0.0043229884545442	-5.6897608806439575	1.27576e-08	1.27576e-08	chr22	43987520	7.89423101878033	chr22:43987520:C:T
chr22:43987552	['G', 'C']	98663	80079.34935569229	-3318.276025588034	-0.0246647809225778	0.0043231439872433	-5.705287863498966	1.16478e-08	1.16478e-08	chr22	43987552	7.933756095074487	chr22:43987552:G:C
chr22:43987622	['T', 'C']	98663	12822.169633263731	-927.0140658390789	-0.0233454658220475	0.0086072979112528	-2.712287417346928	0.00668322	0.00668322	chr22	43987622	2.1750142424206107	chr22:43987622:T:C
chr22:43987737	['C', 'G']	98663	80523.05827850824	-3239.326379634654	-0.0237597901037312	0.0043215175567231	-5.4980200339039325	3.85028e-08	3.85028e-08	chr22	43987737	7.414507686586762	chr22:43987737:C:G
chr22:43988399	['C', 'G']	98663	20727.68068521616	-685.5786116005252	0.012700269042562	0.0069272599114937	1.8333755633291144	0.0667498	0.0667498	chr22	43988399	1.1755500312222114	chr22:43988399:C:G
chr22:43989703	['T', 'C']	98663	12831.780339965742	-922.0435655201755	-0.0227207698428912	0.008604053434636	-2.640705339116988	0.00827467	0.00827467	chr22	43989703	2.082249317194152	chr22:43989703:T:C
chr22:43989714	['A', 'G']	98663	40219.630586160405	-1614.0684069283357	-0.0381923150649451	0.0053158495359221	-7.184611755253469	6.78725e-13	6.78725e-13	chr22	43989714	12.168306153811203	chr22:43989714:A:G
chr22:43989799	['CTGTT', 'C']	98663	19638.587612772422	-877.47530916165	0.0119389070807869	0.007102208089927	1.6810134157741352	0.0927635	0.0927635	chr22	43989799	1.0326228736389376	chr22:43989799:CTGTT:C
chr22:43990401	['C', 'T']	98663	41311.28066458518	-948.2908127409754	0.0166621550542417	0.0052370538488408	3.1815894079320364	0.00146515	0.00146515	chr22	43990401	2.8341179105743857	chr22:43990401:C:T
chr22:43991228	['A', 'G']	98663	80225.49952315254	-3324.1944041496204	-0.0245131097068446	0.0043240212547509	-5.669053934439191	1.43988e-08	1.43988e-08	chr22	43991228	7.841673700619626	chr22:43991228:A:G
chr22:43991418	['C', 'T']	98663	12822.26685871945	-914.807258546436	-0.0222044739844649	0.0086116031042955	-2.578436757424328	0.00992628	0.00992628	chr22	43991418	2.003213478409314	chr22:43991418:C:T
chr22:43992328	['C', 'T']	98663	178384.42405230083	-6105.858113339136	-0.0355465528523785	0.0072208921500509	-4.92273698508676	8.54795e-07	8.54795e-07	chr22	43992328	6.068138026843439	chr22:43992328:C:T
chr22:43992457	['G', 'A']	98663	41194.50516435732	-961.4335194205444	0.0161406604338122	0.0052418759037672	3.079176373140044	0.00207631	0.00207631	chr22	43992457	2.68270780436961	chr22:43992457:G:A
chr22:43992537	['A', 'G']	98663	80178.75183221663	-3309.109648782274	-0.0242581111755868	0.0043215770125859	-5.613254398785198	1.99088e-08	1.99088e-08	chr22	43992537	7.700954916219913	chr22:43992537:A:G
chr22:43992937	['T', 'C']	98663	40265.44866557872	-1597.7869951546108	-0.0378539123159869	0.0053133331523588	-7.124325019819523	1.05304e-12	1.05304e-12	chr22	43992937	11.97755513171163	chr22:43992937:T:C
chr22:43993512	['G', 'A']	98663	26105.793786742342	-983.8306740157813	0.0113848214561336	0.0062660311530182	1.8169110842434488	0.0692338	0.0692338	chr22	43993512	1.1596818308363424	chr22:43993512:G:A
chr22:43993634	['T', 'C']	98663	80233.1980678777	-3312.2813277221217	-0.0245248669128485	0.0043216830117356	-5.6748416869656015	1.39205e-08	1.39205e-08	chr22	43993634	7.856345165347502	chr22:43993634:T:C
chr22:43994667	['G', 'A']	98663	41102.08204083289	-1074.0175568574691	0.0151809861356058	0.0052509235719104	2.8911078075513634	0.0038397	0.0038397	chr22	43994667	2.4157027062142986	chr22:43994667:G:A
chr22:43994688	['C', 'T']	98663	66946.07011122495	-2385.8613343564475	-0.0203293460410839	0.0044939411782682	-4.523723216359	6.08319e-06	6.08319e-06	chr22	43994688	5.215868618739623	chr22:43994688:C:T
chr22:43995145	['T', 'C']	98663	122499.5567011355	-4119.965514761634	-0.0127959851694099	0.0043787770247571	-2.922273752936687	0.00347565	0.00347565	chr22	43995145	2.4589639637313714	chr22:43995145:T:C
chr22:43995354	['G', 'A']	98663	39836.57314661775	-1600.9731596914917	-0.0386961584755083	0.0053373868017688	-7.25001951567081	4.19749e-13	4.19749e-13	chr22	43995354	12.37701032984149	chr22:43995354:G:A
chr22:43995708	['T', 'C']	98663	67009.54599274174	-2375.3548774197616	-0.0201478490886518	0.0044920816736807	-4.485192067343475	7.29303e-06	7.29303e-06	chr22	43995708	5.137091999955765	chr22:43995708:T:C
chr22:43995806	['G', 'A']	98663	40733.47712782672	-1420.5158124801785	-0.0368906783803365	0.0052991145900285	-6.96166836055111	3.38356e-12	3.38356e-12	chr22	43995806	11.470626117854112	chr22:43995806:G:A
chr22:43997195	['C', 'T']	98663	80038.0357555605	-3354.8308800996583	-0.025021831305116	0.0043225039242549	-5.78873535885314	7.11323e-09	7.11323e-09	chr22	43997195	8.147933148547203	chr22:43997195:C:T
chr22:43997213	['T', 'C']	98663	20775.8951689744	-693.5455635463591	0.0124232252643449	0.0069194960760983	1.795394509617233	0.0725939	0.0725939	chr22	43997213	1.1390998711406952	chr22:43997213:T:C
chr22:43997958	['C', 'T']	98663	10176.825178652882	-508.5006333419444	-0.005703284855167	0.0095899641411196	-0.5947138874808345	0.552036	0.552036	chr22	43997958	0.2580325996411874	chr22:43997958:C:T
chr22:43998522	['C', 'T']	98663	39998.08101532724	-1646.948338433966	-0.0388380545210557	0.0053255329216969	-7.292801507774723	3.0584e-13	3.0584e-13	chr22	43998522	12.514505714989028	chr22:43998522:C:T
chr22:43999509	['A', 'C']	98663	80145.05551274505	-3330.727608236556	-0.0248669470525955	0.0043218687538345	-5.753748776043396	8.75431e-09	8.75431e-09	chr22	43999509	8.05777807859272	chr22:43999509:A:C
chr22:44001264	['A', 'G']	98663	12778.108304017676	-906.2212896258276	-0.0221369446604007	0.008621490514852	-2.5676470469074784	0.0102406	0.0102406	chr22	44001264	1.989674597163376	chr22:44001264:A:G
chr22:44002007	['GTTTCCCTCC', 'G']	98663	107545.17032944752	-3382.486876418298	-0.0058611552082747	0.0042744638624681	-1.371202423709427	0.170315	0.170315	chr22	44002007	0.7687471011251799	chr22:44002007:GTTTCCCTCC:G
chr22:44003881	['A', 'G']	98663	101631.42121055462	-3837.968759581281	-0.008782882163961	0.0042439636551759	-2.069499853809883	0.0385018	0.0385018	chr22	44003881	1.4145189662890634	chr22:44003881:A:G
chr22:44004818	['G', 'A']	98663	93836.21724938416	-3704.5427779213296	-0.0112347667201173	0.0042456571593804	-2.646178506263753	0.00814198	0.00814198	chr22	44004818	2.0892699687584253	chr22:44004818:G:A
chr22:44005142	['C', 'T']	98663	51037.89778994322	-1534.7733835630331	-0.0182897206467939	0.0048910780964786	-3.73940474595196	0.000184561	0.000184561	chr22	44005142	3.7338600653589538	chr22:44005142:C:T
chr22:44005244	['C', 'T']	98663	46592.47518328238	-1053.179575959011	-0.0161064083183822	0.0050625171664531	-3.181501966079577	0.00146559	0.00146559	chr22	44005244	2.833987506940168	chr22:44005244:C:T
chr22:44005311	['C', 'T']	98663	26597.143558308147	-1176.999437675292	-0.0075950936320994	0.0063034308955554	-1.2049142376502828	0.228239	0.228239	chr22	44005311	0.641610144152563	chr22:44005311:C:T
chr22:44005352	['G', 'A']	98663	147087.5955546092	-4779.959475233272	-0.0159425753149673	0.0049065917467695	-3.249215777013372	0.00115762	0.00115762	chr22	44005352	2.9364339785937483	chr22:44005352:G:A
chr22:44005940	['C', 'T']	98663	48714.3811585094	-1897.8227745513527	0.0002822916870477	0.0049164478089192	0.057417814247028	0.954212	0.954212	chr22	44005940	0.0203551261327696	chr22:44005940:C:T
chr22:44005991	['C', 'T']	98663	41293.34823374386	-1936.9391423463435	-0.0040224890563082	0.0052371394107682	-0.7680698833484366	0.442448	0.442448	chr22	44005991	0.354137763700827	chr22:44005991:C:T
chr22:44006087	['C', 'T']	98663	41313.72460080091	-1939.6476362648275	-0.0041947258737009	0.0052367180203241	-0.8010219105594246	0.423121	0.423121	chr22	44006087	0.373535419580562	chr22:44006087:C:T
chr22:44006287	['T', 'TA']	98663	50004.10907579551	-928.9093129559324	-0.0138810770531902	0.004945751579295	-2.806666859553168	0.00500668	0.00500668	chr22	44006287	2.3004501654765366	chr22:44006287:T:TA
chr22:44006289	['C', 'T']	98663	42201.500745868216	-1973.777220951288	-0.0055982765498273	0.0052646381142439	-1.0633734794953442	0.287615	0.287615	chr22	44006289	0.5411884679158858	chr22:44006289:C:T
chr22:44006425	['A', 'G']	98663	41323.02596020314	-1946.2866407337804	-0.004364791547912	0.0052358345086031	-0.8336381794993942	0.404487	0.404487	chr22	44006425	0.3930954318242448	chr22:44006425:A:G
chr22:44006761	['C', 'T']	98663	41235.67177855036	-1926.020143764192	-0.0036177330380936	0.0052397036701896	-0.6904461140953547	0.489915	0.489915	chr22	44006761	0.3098792633044374	chr22:44006761:C:T
chr22:44008096	['G', 'T']	98663	4731.493717739396	-155.9472043637916	0.0128764371219827	0.0138371246124681	0.930571739621411	0.352077	0.352077	chr22	44008096	0.4533623449932723	chr22:44008096:G:T
chr22:44008604	['A', 'G']	98663	6157.187218730996	112.15021178637366	0.0152689488275658	0.0123825675037863	1.2331003907628106	0.217541	0.217541	chr22	44008604	0.6624588794187908	chr22:44008604:A:G
chr22:44009734	['A', 'C']	98663	6146.560686844933	108.21891709489852	0.0144534164669924	0.0123851554527828	1.1669951598181083	0.243215	0.243215	chr22	44009734	0.6140096439702735	chr22:44009734:A:C
chr22:44009791	['CAT', 'C']	98663	20361.57374737504	-1455.4669556820788	-0.0170126145550857	0.0070147866053108	-2.425250476216288	0.0152996	0.0152996	chr22	44009791	1.815319923434925	chr22:44009791:CAT:C
chr22:44010101	['C', 'T']	98663	14305.159920936596	-470.23535467049913	0.0106720359461305	0.0081997248162318	1.3015114757271626	0.193086	0.193086	chr22	44010101	0.7142492142742857	chr22:44010101:C:T
chr22:44011719	['T', 'C']	98663	33119.44844545401	-1708.050943368837	-0.0057848795778251	0.0057015951758111	-1.0146072106920765	0.310296	0.310296	chr22	44011719	0.5082238228338957	chr22:44011719:T:C
chr22:44011865	['A', 'T']	98663	19883.23969707108	-1398.8282887697471	-0.0154370609328339	0.0070800038652873	-2.1803746476072474	0.0292321	0.0292321	chr22	44011865	1.534139984312353	chr22:44011865:A:T
chr22:44011955	['A', 'G']	98663	22964.327552127143	-1443.828406114417	-0.0096894230123678	0.0066419327702234	-1.4588258188650636	0.144616	0.144616	chr22	44011955	0.8397836549854638	chr22:44011955:A:G
chr22:44012361	['T', 'C']	98663	103605.85167163397	-2678.662598567324	-0.0110255080727621	0.0043174978448256	-2.5536800408541804	0.0106606	0.0106606	chr22	44012361	1.972218351655027	chr22:44012361:T:C
chr22:44012747	['CT', 'C']	98663	102740.11573867554	-2734.770984821532	-0.0115472712985525	0.0043137548759444	-2.6768492022913986	0.00743304	0.00743304	chr22	44012747	2.1288335300878707	chr22:44012747:CT:C
chr22:44013195	['A', 'G']	98663	44222.810908905616	-1846.6209884640168	-0.0004128349123278	0.0051195474918486	-0.0806389457242318	0.935729	0.935729	chr22	44013195	0.0288499107125611	chr22:44013195:A:G
chr22:44013296	['G', 'A']	98663	43054.54569783472	-1063.3320531422492	-0.0218922749113913	0.0052335954423413	-4.183027739262454	2.87901e-05	2.87901e-05	chr22	44013296	4.540756826633805	chr22:44013296:G:A
chr22:44013487	['G', 'A']	98663	37783.59547292983	-1581.499448253856	-0.0035267128296876	0.0054073627330378	-0.6522057061458358	0.51427	0.51427	chr22	44013487	0.2888088095588807	chr22:44013487:G:A
chr22:44013695	['C', 'T']	98663	86888.44856563608	-2845.678728347857	-0.014231588096846	0.0042894670380189	-3.317798684709979	0.000907626	0.000907626	chr22	44013695	3.042093071739507	chr22:44013695:C:T
chr22:44014113	['G', 'A']	98663	22492.823810247835	-223.5922746183721	-0.036676968426515	0.0069513869433569	-5.2762087228600265	1.32161e-07	1.32161e-07	chr22	44014113	6.8788966839095975	chr22:44014113:G:A
chr22:44014293	['A', 'G']	98663	156310.42714795444	-5078.648030749473	-0.0214811955214044	0.0052806407375409	-4.067914593903559	4.74726e-05	4.74726e-05	chr22	44014293	4.32355698200123	chr22:44014293:A:G
chr22:44014971	['A', 'G']	98663	6217.806230023853	276.5651766515797	-0.0194724587077127	0.0124872380463796	-1.559388764383996	0.118908	0.118908	chr22	44014971	0.9247889255412984	chr22:44014971:A:G
chr22:44015130	['C', 'T']	98663	19339.817819351327	-722.8689727965876	0.007156584945932	0.007148139502867	1.001181488282591	0.316742	0.316742	chr22	44015130	0.4992943453465921	chr22:44015130:C:T
chr22:44015606	['G', 'A']	98663	4185.788016608626	-136.04683019899807	0.0127128279715255	0.014718168260899	0.863750688684475	0.387727	0.387727	chr22	44015606	0.4114739551374274	chr22:44015606:G:A
chr22:44015758	['T', 'G']	98663	93063.46763859036	-4371.08965616082	0.0015951278958478	0.0043095791265617	0.3701354236696509	0.711282	0.711282	chr22	44015758	0.147958181601021	chr22:44015758:T:G
chr22:44015924	['A', 'G']	98663	6139.871230321646	291.62135243262134	-0.0184223810361579	0.0125373934330668	-1.4693948255280649	0.141729	0.141729	chr22	44015924	0.8485412771246917	chr22:44015924:A:G
chr22:44016030	['C', 'T']	98663	114691.54881127388	-3891.4342566984087	-0.0048522310898466	0.0043207532446695	-1.1230058314097813	0.261438	0.261438	chr22	44016030	0.5826312874865943	chr22:44016030:C:T
chr22:44016347	['C', 'T']	98663	149639.85020579473	-4693.948464972669	-0.013126724223314	0.0049896167374438	-2.6308081189496058	0.00851954	0.00851954	chr22	44016347	2.0695838536904443	chr22:44016347:C:T
chr22:44019445	['G', 'C']	98663	44352.063407212	-1784.002945919034	0.0003993208482031	0.0051124791612855	0.0781070857417028	0.937743	0.937743	chr22	44019445	0.0279161690569729	chr22:44019445:G:C
chr22:44019643	['A', 'G']	98663	182719.55586863976	-5899.099132713972	-0.0068589010340647	0.0081515064274306	-0.8414274214375776	0.400111	0.400111	chr22	44019643	0.3978195086719113	chr22:44019643:A:G
chr22:44020393	['C', 'T']	98663	4408.223398001176	-203.87444225494497	-0.0258352995995061	0.0144001674225666	-1.794097168552308	0.0728007	0.0728007	chr22	44020393	1.1378644447985593	chr22:44020393:C:T
chr22:44020481	['A', 'C']	98663	47367.20136241991	-1643.309358465875	0.0038468214861908	0.0049900959098375	0.7708912926116547	0.440773	0.440773	chr22	44020481	0.3557850164932645	chr22:44020481:A:C
chr22:44020549	['A', 'G']	98663	49041.44414257329	-1344.2514016764917	0.0060223115134681	0.0049485908939046	1.2169750223009992	0.223617	0.223617	chr22	44020549	0.6504951832295021	chr22:44020549:A:G
chr22:44022090	['C', 'T']	98663	63520.272438693006	-3214.172170844851	-0.0004869565053851	0.0045990232263689	-0.1058825931978649	0.915676	0.915676	chr22	44022090	0.0382581685850417	chr22:44022090:C:T
chr22:44022159	['G', 'A']	98663	7056.929832742018	46.420360016224535	0.01239169436345	0.0115072086986919	1.07686361548815	0.281544	0.281544	chr22	44022159	0.5504537234984548	chr22:44022159:G:A
chr22:44022564	['A', 'G']	98663	101064.14383061584	-3307.920208226229	-0.0027902549904908	0.0042612997882407	-0.6547896484989603	0.512605	0.512605	chr22	44022564	0.2902171619796735	chr22:44022564:A:G
chr22:44022567	['T', 'C']	98663	91479.85012068236	-4178.245442405154	0.0013294741043856	0.0043092606266903	0.3085155945665542	0.757691	0.757691	chr22	44022567	0.1205078713536477	chr22:44022567:T:C
chr22:44023159	['C', 'T']	98663	28131.84722137744	-1049.2418205497922	0.008176472465374	0.00609322532784	1.3418956341587378	0.179633	0.179633	chr22	44023159	0.7456138770150544	chr22:44023159:C:T
chr22:44023567	['T', 'C']	98663	3238.120188838666	-70.99236236582311	-0.0041136967848714	0.0168598041032617	-0.2439943406030178	0.807236	0.807236	chr22	44023567	0.0929994782717428	chr22:44023567:T:C
chr22:44024135	['G', 'C']	98663	68594.73339820979	-2034.2282120109408	0.0074525670887936	0.0044613893693785	1.6704587902471513	0.0948318	0.0948318	chr22	44024135	1.0230460060299345	chr22:44024135:G:C
chr22:44024618	['A', 'G']	98663	68001.60003247653	-2046.729429591213	-0.0110817879575067	0.0044948499812528	-2.465441116772901	0.0136862	0.0136862	chr22	44024618	1.863717117835124	chr22:44024618:A:G
chr22:44024622	['A', 'C']	98663	56457.54642053002	-1639.3810438037003	0.0067205287561663	0.0047231410380981	1.4228939390030386	0.15477	0.15477	chr22	44024622	0.8103132174070293	chr22:44024622:A:C
chr22:44024979	['A', 'T']	98663	56346.83052515189	-1620.127596543154	0.0066387953771472	0.0047151064156085	1.4079842090457564	0.159139	0.159139	chr22	44024979	0.7982233752924485	chr22:44024979:A:T
chr22:44025017	['C', 'T']	98663	20711.67938776544	-1095.0927208591656	0.0051153445550132	0.0069355102831299	0.7375584991137375	0.460785	0.460785	chr22	44025017	0.3365016670051129	chr22:44025017:C:T
chr22:44025545	['G', 'A']	98663	40393.91295577338	-1440.0347101913217	0.0105430598396452	0.0052876976752315	1.993884765581549	0.0461674	0.0461674	chr22	44025545	1.3356645828334777	chr22:44025545:G:A
chr22:44025683	['G', 'T']	98663	111120.13633507004	-3220.5458473883905	-0.0055190137710886	0.0043042259927678	-1.2822314117246452	0.199764	0.199764	chr22	44025683	0.6994827744185469	chr22:44025683:G:T
chr22:44025723	['T', 'TTCTC']	98663	45540.15415492529	-1448.1635308381608	0.0096422251760277	0.0050628522234009	1.9045045659165247	0.0568474	0.0568474	chr22	44025723	1.2452893936231169	chr22:44025723:T:TTCTC
chr22:44026166	['A', 'C']	98663	19876.00726753025	-1276.2254420335469	-0.014476817848528	0.0070929289057791	-2.0410211410314045	0.0412514	0.0412514	chr22	44026166	1.3845613076726715	chr22:44026166:A:C
chr22:44026453	['T', 'C']	98663	61101.2437246553	-1686.9774930664537	0.0055202924758419	0.0045978037346691	1.2006368245379455	0.229895	0.229895	chr22	44026453	0.6384704741244708	chr22:44026453:T:C
chr22:44026621	['C', 'T']	98663	20676.46696602336	-1097.802034084678	0.0048529352679507	0.0069408661829003	0.6991829463455884	0.484439	0.484439	chr22	44026621	0.3147609010306458	chr22:44026621:C:T
chr22:44026758	['T', 'C']	98663	37557.73809620739	-730.1696293285776	0.0044907420010495	0.0054314992012412	0.8267960345135023	0.408355	0.408355	chr22	44026758	0.3889621224334672	chr22:44026758:T:C
chr22:44027084	['G', 'T']	98663	33401.38540135628	-757.338111480558	0.004951035705458	0.0056862388233607	0.8707048471333604	0.383917	0.383917	chr22	44027084	0.4157626567215409	chr22:44027084:G:T
chr22:44027218	['T', 'C']	98663	2584.314320179217	173.03905378486382	-0.061207092478834	0.0191896728251229	-3.1895849937942784	0.00142522	0.00142522	chr22	44027218	2.846118091858004	chr22:44027218:T:C
chr22:44027516	['G', 'A']	98663	76589.76276443698	-1940.8535804428843	-0.0060692341531789	0.004408987738115	-1.3765595446572203	0.168652	0.168652	chr22	44027516	0.7730085042594604	chr22:44027516:G:A
chr22:44028228	['C', 'T']	98663	123754.59495544453	-3389.767506824581	-0.0055145101450908	0.0044195660239119	-1.2477492394625844	0.212126	0.212126	chr22	44028228	0.6734060973273817	chr22:44028228:C:T
chr22:44028543	['A', 'G']	98663	70310.10309309707	-1754.5494347186414	-0.0142130282718226	0.0044952550999789	-3.161784583012732	0.00156853	0.00156853	chr22	44028543	2.8045071704887987	chr22:44028543:A:G
chr22:44028769	['T', 'C']	98663	58914.34541381127	-1665.7915247494077	0.0065481474078683	0.0046386052746057	1.4116629935546494	0.158052	0.158052	chr22	44028769	0.8012000041998004	chr22:44028769:T:C
chr22:44028949	['A', 'G']	98663	2604.3431525595547	164.33458037305166	-0.0624792438336382	0.0190627050425524	-3.277564421952172	0.00104743	0.00104743	chr22	44028949	2.979874991397038	chr22:44028949:A:G
chr22:44029798	['T', 'G']	98663	20800.74643874645	-1104.3779432649103	0.004912055168793	0.0069236723792838	0.7094580592071688	0.478042	0.478042	chr22	44029798	0.3205339452980656	chr22:44029798:T:G
chr22:44029881	['G', 'C']	98663	2771.6461171938354	189.63310181610487	-0.0598166530948553	0.0185031750863919	-3.2327777700621274	0.00122633	0.00122633	chr22	44029881	2.911392647358968	chr22:44029881:G:C
chr22:44030164	['T', 'C']	98663	2846.490460839772	185.059386441666	-0.062003461186866	0.0182554698750209	-3.396431952250417	0.000682974	0.000682974	chr22	44030164	3.1655958290731623	chr22:44030164:T:C
chr22:44030764	['AG', 'A']	98663	29737.521074933087	-1038.3163137933843	0.0113371662987429	0.0059504250032024	1.905270008888661	0.0567479	0.0567479	chr22	44030764	1.2460502052412143	chr22:44030764:AG:A
chr22:44030967	['G', 'T']	98663	133081.62815782003	-5089.803579423635	-0.0105850853362716	0.0045309190756815	-2.3361894484243075	0.0194834	0.0194834	chr22	44030967	1.7103352531867688	chr22:44030967:G:T
chr22:44031371	['T', 'C']	98663	5253.0532423830855	-72.05988117524277	-0.0068290549172126	0.013274642130337	-0.514443617399368	0.606943	0.606943	chr22	44031371	0.2168520930233148	chr22:44031371:T:C
chr22:44031376	['C', 'T']	98663	30387.771960589536	-964.5092079029412	0.0129344063118225	0.0058995879768103	2.1924253630362185	0.0283511	0.0283511	chr22	44031376	1.5474300861657018	chr22:44031376:C:T
chr22:44031816	['G', 'A']	98663	5171.209651425617	-79.37164782093114	-0.0074898846736447	0.0133764090785709	-0.5599323876572836	0.575527	0.575527	chr22	44031816	0.2399342972714539	chr22:44031816:G:A
chr22:44032135	['G', 'A']	98663	101365.32867380966	-4200.846582293398	-0.0163632947106316	0.00425759796712	-3.843316075636977	0.000121459	0.000121459	chr22	44032135	3.915570298845513	chr22:44032135:G:A
chr22:44032666	['C', 'T']	98663	33860.46151039027	-712.0699225350431	0.0064369746950965	0.0056592651048254	1.137422364187879	0.255365	0.255365	chr22	44032666	0.592838626839582	chr22:44032666:C:T
chr22:44032667	['G', 'A']	98663	29184.549604160125	-393.754134590452	-0.0106088633968173	0.00607638395275	-1.7459172230247246	0.0808284	0.0808284	chr22	44032667	1.0924360179854216	chr22:44032667:G:A
chr22:44033511	['G', 'T']	98663	31812.48140826796	-961.451109727358	0.0117915822988159	0.0057931907219352	2.0354210425298738	0.0418112	0.0418112	chr22	44033511	1.3787073678263002	chr22:44033511:G:T
chr22:44033882	['C', 'T']	98663	134138.10144898135	-5108.52670611816	-0.0112623384266888	0.0045521088553093	-2.4740925106729543	0.0133592	0.0133592	chr22	44033882	1.874219548296716	chr22:44033882:C:T
chr22:44034673	['CTGACCCCCA', 'C']	98663	99139.50200300883	-4241.006867438704	-0.0112988573745531	0.0042615867626375	-2.6513263729869885	0.00801891	0.00801891	chr22	44034673	2.0958846607877626	chr22:44034673:CTGACCCCCA:C
chr22:44034850	['A', 'G']	98663	49576.213305334895	-1515.3189301124485	0.0018766722766009	0.0049284486957859	0.3807835674956995	0.703365	0.703365	chr22	44034850	0.1528192463191188	chr22:44034850:A:G
chr22:44035034	['A', 'G']	98663	89710.27778735307	-3643.88917890469	-0.0111763549904721	0.0042704115528767	-2.617161098429277	0.0088678	0.0088678	chr22	44035034	2.052184110311255	chr22:44035034:A:G
chr22:44035374	['T', 'C']	98663	46838.14941438135	-2587.211378848647	-0.0028251820712614	0.005053303792372	-0.559076237515351	0.576111	0.576111	chr22	44035374	0.2394938324740575	chr22:44035374:T:C
chr22:44035530	['C', 'T']	98663	89534.31680759176	-3652.777469318088	-0.0111792406443919	0.0042706928063918	-2.617664428511539	0.00885473	0.00885473	chr22	44035530	2.0528246768564977	chr22:44035530:C:T
chr22:44036486	['A', 'T']	98663	49441.54126700865	-1548.8267503425502	0.0021871247213394	0.0049263237625338	0.4439669065141883	0.657067	0.657067	chr22	44036486	0.1823903439155401	chr22:44036486:A:T
chr22:44037249	['C', 'T']	98663	49301.98623969504	-1565.712748931041	0.0016382942020988	0.0049314635265004	0.332212576103438	0.739729	0.739729	chr22	44037249	0.1309273550805759	chr22:44037249:C:T
chr22:44037363	['C', 'T']	98663	20729.99207250314	-1129.180129522966	-0.0103336512986165	0.006935929186897	-1.489872664521761	0.136261	0.136261	chr22	44037363	0.8656284281598071	chr22:44037363:C:T
chr22:44038794	['C', 'A']	98663	165468.1878858533	-5720.192858971411	-0.0171805678196986	0.0057652503939932	-2.9800210997945635	0.00288299	0.00288299	chr22	44038794	2.540156864012191	chr22:44038794:C:A
chr22:44039070	['G', 'A']	98663	96434.525678717	-3762.472775436875	-0.0108933809658701	0.0042527364199064	-2.5614992066942834	0.0104236	0.0104236	chr22	44039070	1.9819822627910475	chr22:44039070:G:A
chr22:44039371	['C', 'T']	98663	44031.86799034616	-1547.7712061229786	9.022558057062532e-05	0.0051231136059698	0.0176114737072173	0.985949	0.985949	chr22	44039371	0.0061455491474462	chr22:44039371:C:T
chr22:44039672	['G', 'A']	98663	44228.48278308819	-1548.378597473618	-6.778143108462657e-06	0.0051105017734901	-0.0013263165553768	0.998942	0.998942	chr22	44039672	0.0004597268002371	chr22:44039672:G:A
chr22:44040312	['G', 'C']	98663	44717.25171571362	-1560.0862266548968	-0.0013553331541487	0.0050954071394258	-0.2659911400723558	0.790247	0.790247	chr22	44040312	0.1022371441893238	chr22:44040312:G:C
chr22:44042962	['A', 'C']	98663	2810.1708951214814	198.3600022288136	-0.0362792073152714	0.0183536321648042	-1.976677258730408	0.0480809	0.0480809	chr22	44042962	1.3180274116089878	chr22:44042962:A:C
chr22:44043371	['T', 'G']	98663	53725.96838494248	-1168.7877900425574	-0.0019462581509784	0.0048009264062774	-0.4053922068944025	0.68519	0.68519	chr22	44043371	0.1641889839676339	chr22:44043371:T:G
chr22:44045272	['C', 'A']	98663	139315.16549049108	-5200.18824326143	-0.01373447235812	0.0046733875352627	-2.9388687016618094	0.00329489	0.00329489	chr22	44045272	2.482159079762063	chr22:44045272:C:A
chr22:44046561	['C', 'T']	98663	2587.026220834769	218.6533320962684	-0.035402973473495	0.0191438424881694	-1.8493138718297244	0.0644155	0.0644155	chr22	44046561	1.1910096178185712	chr22:44046561:C:T
chr22:44048123	['G', 'A']	98663	6574.266534223942	-168.4666462147198	-0.0090431285685429	0.0118747721629848	-0.7615412274377349	0.446336	0.446336	chr22	44048123	0.3503380829761551	chr22:44048123:G:A
chr22:44048520	['C', 'T']	98663	6597.875532346382	-163.51208966624068	-0.0087419454824468	0.0118580940688851	-0.7372133693377512	0.460994	0.460994	chr22	44048520	0.3363047270698938	chr22:44048520:C:T
chr22:44049779	['C', 'T']	98663	100997.35489822396	-4239.915399336648	-0.0124931045844658	0.0042405060984065	-2.9461352712498954	0.00321847	0.00321847	chr22	44049779	2.492350534661524	chr22:44049779:C:T
chr22:44050610	['C', 'T']	98663	9770.485433054904	406.4101096847105	-0.011113154714901	0.0100625741826647	-1.104404749039881	0.26942	0.26942	chr22	44050610	0.5695701682001233	chr22:44050610:C:T
chr22:44050772	['A', 'AC']	98663	8782.314344515748	212.16080468351703	-0.0210545676416837	0.0105446015516373	-1.9967153370925048	0.0458589	0.0458589	chr22	44050772	1.338576366737775	chr22:44050772:A:AC
chr22:44050807	['T', 'C']	98663	8630.262416379486	191.05969257023577	-0.0208115967561192	0.0106284221332706	-1.9581078447168343	0.0502202	0.0502202	chr22	44050807	1.299121562058711	chr22:44050807:T:C
chr22:44051068	['C', 'T']	98663	110238.58113766076	-4533.761091425392	-0.0096151379268364	0.0042769016808271	-2.248155006681608	0.0245685	0.0245685	chr22	44051068	1.6096213580339176	chr22:44051068:C:T
chr22:44051606	['G', 'A']	98663	19524.385227457024	-1097.1068839910463	0.0039723691775229	0.0071185427071854	0.5580312348921221	0.576824	0.576824	chr22	44051606	0.2389566781590753	chr22:44051606:G:A
chr22:44052458	['G', 'A']	98663	101344.29893970728	-3619.8100020556976	-0.0012578830340315	0.004238216396875	-0.2967953771683277	0.766623	0.766623	chr22	44052458	0.1154181553096314	chr22:44052458:G:A
chr22:44052522	['G', 'A']	98663	6473.3936669471	246.44668602894384	0.0071374149619639	0.0120149250467699	0.5940457334673709	0.552483	0.552483	chr22	44052522	0.2576810807555746	chr22:44052522:G:A
chr22:44052601	['T', 'C']	98663	5344.866767362415	-160.87795104128907	-0.005732735648161	0.0131225008769425	-0.4368630417266004	0.662212	0.662212	chr22	44052601	0.1790029536253831	chr22:44052601:T:C
chr22:44052875	['T', 'C']	98663	153325.97266967408	-4712.573493226763	-0.0018765536572344	0.0051062503357605	-0.3675013040571809	0.713246	0.713246	chr22	44052875	0.1467606552584062	chr22:44052875:T:C
chr22:44054784	['TC', 'T']	98663	123124.90909459644	-4182.802018520903	0.0041891553823884	0.0043961569440931	0.9529130637651858	0.340636	0.340636	chr22	44054784	0.4677094556830166	chr22:44054784:TC:T
chr22:44055733	['C', 'T']	98663	36330.15141437693	-900.343965911957	0.0073279296005461	0.0054950459772818	1.3335520086350423	0.182354	0.182354	chr22	44055733	0.7390847058414274	chr22:44055733:C:T
chr22:44055943	['C', 'T']	98663	36284.045331062734	-897.7398713108535	0.0069908362680871	0.0054970163958146	1.271751030870108	0.203465	0.203465	chr22	44055943	0.6915102872454846	chr22:44055943:C:T
chr22:44056051	['G', 'A']	98663	34927.18604415432	-1861.5521497812256	-0.0032885520899579	0.0055917022886507	-0.5881128715726954	0.556458	0.556458	chr22	44056051	0.2545676095082312	chr22:44056051:G:A
chr22:44056142	['C', 'T']	98663	36798.102643636215	-825.038112091267	0.0067990272238691	0.0054790418764398	1.2409153602394014	0.21464	0.21464	chr22	44056142	0.6682893403361174	chr22:44056142:C:T
chr22:44056438	['A', 'G']	98663	36418.167634745405	-796.7684966474163	0.0073574351583653	0.005499019024987	1.337954119622759	0.180914	0.180914	chr22	44056438	0.7425278240330224	chr22:44056438:A:G
chr22:44056532	['T', 'G']	98663	36468.91713065794	-802.3757294756424	0.0071265514881886	0.0054977174762168	1.2962745937779074	0.194884	0.194884	chr22	44056532	0.7102238150483492	chr22:44056532:T:G
chr22:44057148	['T', 'C']	98663	36267.55348030316	-1898.9668369319563	-0.0065822971797875	0.0055035275181237	-1.1960142214445773	0.231694	0.231694	chr22	44057148	0.6350852126521085	chr22:44057148:T:C
chr22:44057474	['G', 'C']	98663	11491.698845494995	-563.6867036714174	0.0035359290424186	0.0091277306335159	0.3873831496993566	0.698473	0.698473	chr22	44057474	0.1558503772056993	chr22:44057474:G:C
chr22:44058636	['C', 'A']	98663	87523.61241791798	-2696.691853220558	0.0078571052031899	0.0043907026161824	1.7894869887638722	0.0735395	0.0735395	chr22	44058636	1.1334793272544714	chr22:44058636:C:A
chr22:44058858	['G', 'A']	98663	104489.5788524984	-2734.679276705758	0.0047832277994539	0.0043144637289974	1.1086494405564262	0.267584	0.267584	chr22	44058858	0.5725398584656982	chr22:44058858:G:A
chr22:44059593	['A', 'G']	98663	112771.14585213044	-3660.219494406335	-0.0036455657247349	0.0042959647931039	-0.8486023280700473	0.396105	0.396105	chr22	44059593	0.4021896754984986	chr22:44059593:A:G
chr22:44059609	['G', 'A']	98663	10319.418370346344	-431.705536329176	0.0073931700262129	0.0095462873207915	0.7744550082952941	0.438664	0.438664	chr22	44059609	0.3578680055377862	chr22:44059609:G:A
chr22:44059988	['C', 'G']	98663	20507.94931267994	-579.9438148896221	0.0158688507128788	0.0069513473109728	2.2828453252263063	0.0224416	0.0224416	chr22	44059988	1.6489461827813114	chr22:44059988:C:G
chr22:44060812	['T', 'C']	98663	48294.726786094485	-1835.722370630019	-0.0009102138624085	0.004936607526182	-0.1843804389109595	0.853715	0.853715	chr22	44060812	0.0686870878415361	chr22:44060812:T:C
chr22:44060998	['G', 'A']	98663	4345.088079382937	-258.033011169953	-0.0036374592181253	0.0144547887319573	-0.2516438867130219	0.801317	0.801317	chr22	44060998	0.0961956435713617	chr22:44060998:G:A
chr22:44061118	['C', 'T']	98663	20163.70049675589	-652.6209438680403	0.0147286571435004	0.0070009376727087	2.1038120651918093	0.0353974	0.0353974	chr22	44061118	1.4510286364804696	chr22:44061118:C:T
chr22:44061379	['C', 'T']	98663	33744.922192643535	-1576.017478539351	-0.0075258595252681	0.0058908568580957	-1.277549209997421	0.201411	0.201411	chr22	44061379	0.6959168142747303	chr22:44061379:C:T
chr22:44062102	['C', 'T']	98663	31558.51847909824	-1480.2100465306255	-0.0064382445044335	0.0058067524546381	-1.1087513295475475	0.26754	0.26754	chr22	44062102	0.5726112772667491	chr22:44062102:C:T
chr22:44062192	['C', 'T']	98663	61604.736701777176	-1606.5176034486733	-0.0020751971988335	0.0046323089009162	-0.4479833368675111	0.654166	0.654166	chr22	44062192	0.1843120318957003	chr22:44062192:C:T
chr22:44062226	['C', 'A']	98663	43457.726061834765	-1335.1824064633097	0.0025821141924678	0.0051341123044001	0.5029329394012026	0.615013	0.615013	chr22	44062226	0.2111157041130479	chr22:44062226:C:A
chr22:44062240	['G', 'C']	98663	43506.49633031242	-1334.793936671267	0.0026619010390586	0.0051329103709091	0.518594880235004	0.604044	0.604044	chr22	44062240	0.218931425184802	chr22:44062240:G:C
chr22:44062454	['A', 'G']	98663	43709.63246788795	-1358.649074044653	0.0020203186883134	0.0051230111167305	0.3943615663287469	0.693315	0.693315	chr22	44062454	0.1590694036570515	chr22:44062454:A:G
chr22:44062640	['A', 'C']	98663	61775.744112023865	-1598.1405327635944	-0.0013967771315044	0.0046356559894449	-0.301311644928956	0.763177	0.763177	chr22	44062640	0.117374726516224	chr22:44062640:A:C
chr22:44062738	['C', 'T']	98663	75232.20026964834	-2802.503973325536	-0.0020128475769381	0.0044024266684887	-0.4572131981994217	0.647519	0.647519	chr22	44062738	0.1887474836573783	chr22:44062738:C:T
chr22:44063565	['G', 'A']	98663	20072.034403413985	-625.3004782178434	0.0158829926862515	0.0070151607727117	2.264095321668864	0.0235704	0.0235704	chr22	44063565	1.6276330472457772	chr22:44063565:G:A
chr22:44063729	['G', 'A']	98663	31492.42626158182	-1551.1015737645394	-0.0074016688260036	0.0058125989748346	-1.2733837063332372	0.202885	0.202885	chr22	44063729	0.6927500606947934	chr22:44063729:G:A
chr22:44064115	['T', 'C']	98663	57047.93852064348	-1748.5529213220802	0.0041734016198031	0.0046848613057875	0.8908271445832058	0.373024	0.373024	chr22	44064115	0.4282632252093995	chr22:44064115:T:C
chr22:44064267	['G', 'A']	98663	56573.72021082506	-1791.2796694257756	0.0036789254843688	0.0046946120417591	0.783648457347344	0.433248	0.433248	chr22	44064267	0.3632634334402857	chr22:44064267:G:A
chr22:44064409	['A', 'G']	98663	31567.67890996463	-1551.512890115111	-0.007078246436188	0.0058081473698794	-1.2186754201340106	0.22297	0.22297	chr22	44064409	0.6517535661487662	chr22:44064409:A:G
chr22:44067987	['G', 'T']	98663	66041.70986446622	-1747.024603282655	-0.0009263085133078	0.0045458733866146	-0.2037690966130608	0.838534	0.838534	chr22	44067987	0.0764793233822577	chr22:44067987:G:T
chr22:44068507	['C', 'T']	98663	11918.483199708084	-412.1703750367324	0.0058581645983869	0.0089096149428532	0.6575104127351727	0.510854	0.510854	chr22	44068507	0.2917032017326564	chr22:44068507:C:T
chr22:44069655	['A', 'G']	98663	19529.364981854305	-686.501566497571	0.0119401519205098	0.0071035370556148	1.6808741655077162	0.0927905	0.0927905	chr22	44069655	1.0324964850825695	chr22:44069655:A:G
chr22:44070670	['A', 'G']	98663	82475.5389769686	-1769.2337911373572	-0.0021770436878417	0.004344587486371	-0.5010933016474175	0.616307	0.616307	chr22	44070670	0.2102028995350899	chr22:44070670:A:G
chr22:44070807	['A', 'G']	98663	89064.54072054171	-1950.353564208472	-0.0022578576773864	0.0043067048912249	-0.5242657053161167	0.600095	0.600095	chr22	44070807	0.2217799917665744	chr22:44070807:A:G
chr22:44071796	['C', 'T']	98663	29406.682465992257	-1448.2369121469665	-0.0069338367432011	0.0059818978070231	-1.1591366096325455	0.246403	0.246403	chr22	44071796	0.6083540088634796	chr22:44071796:C:T
chr22:44071872	['A', 'G']	98663	31689.854314705382	-922.2862147019566	-0.0007876781159503	0.0057926130427779	-0.1359797573449801	0.891838	0.891838	chr22	44071872	0.0497140268970214	chr22:44071872:A:G
chr22:44071883	['G', 'A']	98663	23959.67127883875	-1056.9711886607067	-0.003362869756403	0.0065107996769285	-0.516506408317187	0.605502	0.605502	chr22	44071883	0.2178844180245965	chr22:44071883:G:A
chr22:44072019	['T', 'C']	98663	154038.49007146116	-4738.75266302414	0.0004635162879378	0.0051322414511986	0.0903145910700619	0.928037	0.928037	chr22	44072019	0.0324347085058147	chr22:44072019:T:C
chr22:44072030	['A', 'G']	98663	154016.41552793776	-4733.736231518968	0.0006348185605284	0.0051311035506821	0.1237196938744422	0.901537	0.901537	chr22	44072030	0.0450164446863557	chr22:44072030:A:G
chr22:44072594	['T', 'C']	98663	129613.7055186117	-3531.394279775136	0.004303521471747	0.0044912576621857	0.9581996392637772	0.337964	0.337964	chr22	44072594	0.4711295584028765	chr22:44072594:T:C
chr22:44074055	['G', 'A']	98663	51585.65992945183	-1899.263431759177	0.0043731658215741	0.0048229196661752	0.906746561060243	0.364543	0.364543	chr22	44074055	0.4382512367251968	chr22:44074055:G:A
chr22:44074156	['A', 'G']	98663	149622.5495033448	-4261.719013443893	0.0037407148854293	0.0049630770838301	0.7537088024719094	0.451026	0.451026	chr22	44074156	0.3457984219112593	chr22:44074156:A:G
chr22:44074760	['G', 'A']	98663	15765.159787962944	-641.5565618581486	0.0059628505438673	0.0078451501267988	0.7600683795072772	0.447216	0.447216	chr22	44074760	0.3494826671354808	chr22:44074760:G:A
chr22:44075050	['G', 'C']	98663	15823.8019116544	-649.5821761987283	0.004800741522638	0.0078313161536582	0.6130184797092544	0.539866	0.539866	chr22	44075050	0.2677140229220642	chr22:44075050:G:C
chr22:44076464	['G', 'A']	98663	31661.604532830588	-523.1151821296004	0.0017439947828414	0.0058269352841634	0.2992988076564493	0.764713	0.764713	chr22	44076464	0.1165015268108407	chr22:44076464:G:A
chr22:44077501	['GTGC', 'G']	98663	6516.726553947208	-182.567617853787	0.0066021288176113	0.0118713899867503	0.5561378090501539	0.578118	0.578118	chr22	44077501	0.2379835084332651	chr22:44077501:GTGC:G
chr22:44077625	['G', 'A']	98663	6485.5258729917405	-193.3082300485692	0.0056535832661045	0.0119017321838132	0.4750218857884891	0.634772	0.634772	chr22	44077625	0.1973822383659694	chr22:44077625:G:A
chr22:44077638	['C', 'T']	98663	5635.342702494501	-209.09864020972967	-0.0013018774405544	0.0127512709998973	-0.10209785679913	0.918679	0.918679	chr22	44077638	0.0368362110094853	chr22:44077638:C:T
chr22:44077872	['G', 'A']	98663	56630.7755654457	-1927.3011996311293	0.0056182475279957	0.0047104239434746	1.1927265136673422	0.232979	0.232979	chr22	44077872	0.6326832231591316	chr22:44077872:G:A
chr22:44078626	['G', 'A']	98663	64041.736436623134	-1070.6863615652371	0.0071208899028954	0.0045811987651362	1.5543726146716688	0.120099	0.120099	chr22	44078626	0.9204606087194084	chr22:44078626:G:A
chr22:44078870	['G', 'A']	98663	15598.580996016344	-275.1868567646914	0.0110193392889917	0.0078998330643546	1.3948825499506836	0.163054	0.163054	chr22	44078870	0.7876685427235904	chr22:44078870:G:A
chr22:44079346	['T', 'C']	98663	19163.748109554603	-750.4013860394069	0.0074039883956106	0.0071946448721833	1.0290971308725287	0.303437	0.303437	chr22	44079346	0.5179314640367657	chr22:44079346:T:C
chr22:44080184	['T', 'C']	98663	107824.11423097586	-3122.000841742697	0.0060447582262329	0.0042672915954331	1.416532733010791	0.156623	0.156623	chr22	44080184	0.8051444616929859	chr22:44080184:T:C
chr22:44080355	['C', 'T']	98663	71264.72378451806	-2343.510146506938	0.0019538520879469	0.0044358642854352	0.4404670572006119	0.6596	0.6596	chr22	44080355	0.1807193530275188	chr22:44080355:C:T
chr22:44080894	['C', 'T']	98663	16837.341310142812	86.56559599724713	-0.0090461641372217	0.0077735547748004	-1.1637100913660168	0.244544	0.244544	chr22	44080894	0.6116429883277039	chr22:44080894:C:T
chr22:44082970	['A', 'G']	98663	17484.25308447978	-404.6172744770764	0.0124289321299758	0.0075162501227077	1.6536081060456067	0.0982103	0.0982103	chr22	44082970	1.0078429623292846	chr22:44082970:A:G
chr22:44083723	['G', 'A']	98663	13487.09358876894	-815.9968318176325	0.0004113350484887	0.0084442838152359	0.0487116560135737	0.961149	0.961149	chr22	44083723	0.017209281569965	chr22:44083723:G:A
chr22:44086511	['C', 'T']	98663	178139.44427550555	-6094.450188841961	-0.010041958232117	0.0072039239303767	-1.3939567281899206	0.163334	0.163334	chr22	44086511	0.786923402064228	chr22:44086511:C:T
chr22:44087400	['T', 'G']	98663	103384.71785540508	-3104.646588513608	0.0060726477722248	0.0042473643305422	1.429744966438903	0.152793	0.152793	chr22	44087400	0.8158965419056846	chr22:44087400:T:G
chr22:44088001	['G', 'C']	98663	77882.15563665857	-2378.855989872612	1.4248818719142386e-05	0.0043407783149158	0.0032825492769765	0.997381	0.997381	chr22	44088001	0.0011389093016859	chr22:44088001:G:C
chr22:44089517	['T', 'G']	98663	11652.606099935108	-355.9026540528113	0.0065845755793145	0.0090380392612336	0.7285402717332081	0.466285	0.466285	chr22	44089517	0.3313485552124801	chr22:44089517:T:G
chr22:44091454	['G', 'T']	98663	14263.011940480052	-710.5360950856658	0.0059164987316081	0.008217756054506	0.7199652426240984	0.471548	0.471548	chr22	44091454	0.3264740928012947	chr22:44091454:G:T
chr22:44091673	['A', 'G']	98663	5185.157662679911	-216.1240604433466	-0.0166588680459381	0.0133032817075858	-1.2522374863669066	0.210486	0.210486	chr22	44091673	0.6767767849824458	chr22:44091673:A:G
chr22:44091701	['C', 'G']	98663	14267.15683949116	-708.0238593244978	0.006074426756444	0.0082156015231361	0.7393769938010932	0.45968	0.45968	chr22	44091701	0.3375443913521277	chr22:44091701:C:G
chr22:44092133	['A', 'G']	98663	15496.067725972924	-754.5134989001983	0.0078443309269663	0.0079052855445623	0.9922893844564667	0.321059	0.321059	chr22	44092133	0.4934151513336803	chr22:44092133:A:G
chr22:44092167	['C', 'G']	98663	15465.605291970804	-750.6143916351413	0.0080241521558565	0.0079104260670652	1.014376733671124	0.310406	0.310406	chr22	44092167	0.5080698926274215	chr22:44092167:C:G
chr22:44092196	['C', 'T']	98663	93960.18968838068	-3115.0096830391003	0.0013890078489164	0.0042857618774951	0.3240982323843499	0.745864	0.745864	chr22	44092196	0.127340354074312	chr22:44092196:C:T
chr22:44092399	['G', 'A']	98663	14317.306019015956	-705.4315315459941	0.0066170694986311	0.0081991297307902	0.8070453469935965	0.419642	0.419642	chr22	44092399	0.3771210518049501	chr22:44092399:G:A
chr22:44092695	['G', 'A']	98663	95587.5947795236	-2097.458047589906	0.0007298004211059	0.0043074845711191	0.1694261254002152	0.865462	0.865462	chr22	44092695	0.0627519960180632	chr22:44092695:G:A
chr22:44093142	['G', 'A']	98663	95679.51617383196	-2109.0969535070967	0.0006012915875853	0.0043069820403173	0.13960856626674	0.88897	0.88897	chr22	44093142	0.0511128948838876	chr22:44093142:G:A
chr22:44093158	['G', 'A']	98663	95777.83029313647	-2118.3380813039294	0.0004350117866523	0.0043076654331122	0.1009855090668006	0.919562	0.919562	chr22	44093158	0.0364189838265262	chr22:44093158:G:A
chr22:44093291	['C', 'T']	98663	4893.099188129048	-284.74166810448764	-0.0184369585679499	0.0136763512415421	-1.348090454999975	0.177632	0.177632	chr22	44093291	0.7504787943482334	chr22:44093291:C:T
chr22:44094016	['T', 'C']	98663	117616.07358561338	-3184.080002100661	0.001829985755688	0.0043499901588959	0.4206873323484668	0.673984	0.673984	chr22	44094016	0.1713504132483434	chr22:44094016:T:C
chr22:44094062	['C', 'T']	98663	10980.445169726025	-381.4743603944184	0.0069028580367868	0.00926258071878	0.7452413367681829	0.456128	0.456128	chr22	44094062	0.3409132672191591	chr22:44094062:C:T
chr22:44094352	['A', 'G']	98663	14759.03894115739	-665.4947379752225	0.0063036965304614	0.0080874526504851	0.7794415377607556	0.435722	0.435722	chr22	44094352	0.3607905115873339	chr22:44094352:A:G
chr22:44094404	['A', 'G']	98663	116270.42456933692	-3130.7849610383782	0.0014283736220451	0.0043422628357317	0.3289468362650238	0.742197	0.742197	chr22	44094404	0.1294808054252293	chr22:44094404:A:G
chr22:44094885	['C', 'G']	98663	114435.46578733737	-2894.7598298614303	0.0033520612996661	0.0042294962476099	0.7925438641919356	0.428046	0.428046	chr22	44094885	0.3685095569852281	chr22:44094885:C:G
chr22:44095138	['A', 'G']	98663	4193.519828149201	-233.31706141590684	-0.0136857265291702	0.0147546567737479	-0.9275530253960506	0.353642	0.353642	chr22	44095138	0.4514361619704862	chr22:44095138:A:G
chr22:44095155	['T', 'C']	98663	26960.483974554714	-267.8238634093264	-0.003388813943145	0.0062804450040498	-0.5395818195939693	0.589487	0.589487	chr22	44095155	0.2295257679913148	chr22:44095155:T:C
chr22:44095235	['A', 'G']	98663	19559.352589318307	-970.471884948411	-0.0011605431142056	0.0071389682801843	-0.1625645427543013	0.870862	0.870862	chr22	44095235	0.0600506594433415	chr22:44095235:A:G
chr22:44095236	['C', 'T']	98663	19558.387639879988	-970.0373065382254	-0.0011602434721947	0.0071378920311602	-0.1625470751210241	0.870875	0.870875	chr22	44095236	0.0600441764573743	chr22:44095236:C:T
chr22:44095247	['A', 'G']	98663	19699.99504298111	-944.3530649852904	-0.0008111609455182	0.0071158697166755	-0.113993226100993	0.909243	0.909243	chr22	44095247	0.0413200337685219	chr22:44095247:A:G
chr22:44095571	['G', 'A']	98663	19822.80822875909	-925.3782489536655	-7.577559315576254e-05	0.0070924754967345	-0.0106839414800446	0.991476	0.991476	chr22	44095571	0.0037177940090736	chr22:44095571:G:A
chr22:44095585	['C', 'T']	98663	4863.147871477802	-289.7477646807361	-0.0194470263684119	0.0137135371400746	-1.4180897437162645	0.156168	0.156168	chr22	44095585	0.8064079515545383	chr22:44095585:C:T
chr22:44095697	['T', 'C']	98663	19823.009163431423	-923.1931862730172	7.182047087617989e-05	0.0070924714570354	0.010126296779797	0.991921	0.991921	chr22	44095697	0.0035229151747406	chr22:44095697:T:C
chr22:44095943	['A', 'G']	98663	19829.647213912685	-927.1673411061014	-0.0001439926406589	0.0070929588233241	-0.0203007862086308	0.983803	0.983803	chr22	44095943	0.0070918574409899	chr22:44095943:A:G
chr22:44096028	['A', 'G']	98663	19821.00896070064	-921.8692850821044	0.0001220734988981	0.0070931353386607	0.0172100901885845	0.986269	0.986269	chr22	44096028	0.0060046172267066	chr22:44096028:A:G
chr22:44096129	['T', 'G']	98663	19831.230989942425	-926.9444302858157	-0.0001171172028002	0.0070926032553029	-0.0165125834033733	0.986825	0.986825	chr22	44096129	0.0057598567253524	chr22:44096129:T:G
chr22:44096376	['T', 'C']	98663	19813.204901831603	-924.4799965220288	1.8497854272958456e-05	0.0070941140168139	0.0026074932301787	0.99792	0.99792	chr22	44096376	0.0009042732929435	chr22:44096376:T:C
chr22:44096378	['A', 'G']	98663	19810.60632507221	-924.211332635692	3.1445029917338106e-05	0.0070944846294317	0.0044323205362778	0.996464	0.996464	chr22	44096378	0.0015383867615533	chr22:44096378:A:G
chr22:44096682	['C', 'T']	98663	11054.896376260704	-404.5839495212232	0.0045275537023299	0.0092314620165056	0.4904481754065343	0.623818	0.623818	chr22	44096682	0.2049420980176522	chr22:44096682:C:T
chr22:44096779	['T', 'C']	98663	19862.22759068145	-925.5098060953204	0.0001538938466386	0.0070868500662271	0.0217154088488523	0.982675	0.982675	chr22	44096779	0.0075900925896326	chr22:44096779:T:C
chr22:44096795	['A', 'G']	98663	117166.25047896116	-3158.653563252157	0.0006744074152807	0.0043471363561867	0.1551383163587642	0.876713	0.876713	chr22	44096795	0.0571425536299833	chr22:44096795:A:G
chr22:44096799	['C', 'T']	98663	15003.912433988466	-648.1644455993857	0.0059963689831368	0.0080205413452784	0.7476264662193598	0.454687	0.454687	chr22	44096799	0.3422874625729304	chr22:44096799:C:T
chr22:44096910	['A', 'T']	98663	116880.1388804412	-3197.326150790828	0.0004925669594826	0.0043456698163722	0.1133466140540398	0.909756	0.909756	chr22	44096910	0.0410750714841851	chr22:44096910:A:T
chr22:44096976	['G', 'A']	98663	14666.486523471158	-705.0546321536472	0.0052035896692436	0.0081077063551278	0.6418078604872742	0.520999	0.520999	chr22	44096976	0.2831631102799355	chr22:44096976:G:A
chr22:44096989	['T', 'C']	98663	19868.43717304027	-925.1720124308756	0.0002054814213703	0.0070863231887563	0.02899690232819	0.976867	0.976867	chr22	44096989	0.0101645612535841	chr22:44096989:T:C
chr22:44096992	['A', 'G']	98663	116533.89809117354	-3225.44559778396	7.087780305996723e-05	0.0043423594896045	0.0163224171627536	0.986977	0.986977	chr22	44096992	0.0056929677857527	chr22:44096992:A:G
chr22:44097221	['C', 'T']	98663	117271.01762851374	-3110.0426150593744	0.0011338623378626	0.0043477678493878	0.2607918309213091	0.794254	0.794254	chr22	44097221	0.1000405893134643	chr22:44097221:C:T
chr22:44097436	['G', 'A']	98663	19823.20550999929	-919.2462728627894	0.0004140251722737	0.0070921532943904	0.0583779220622901	0.953448	0.953448	chr22	44097436	0.0207029879130801	chr22:44097436:G:A
chr22:44097571	['C', 'G']	98663	14363.727918668534	-744.5833358008483	0.0056608196101165	0.0081887627166389	0.6912912006369684	0.489384	0.489384	chr22	44097571	0.3103502336464698	chr22:44097571:C:G
chr22:44097590	['A', 'G']	98663	97260.82945940744	-2232.599635943417	0.0005444787298926	0.0043011829580254	0.1265881352191078	0.899267	0.899267	chr22	44097590	0.0461113434050234	chr22:44097590:A:G
chr22:44097943	['A', 'G']	98663	19853.42081787401	-913.6175772249576	0.0016666918226175	0.0070898768457234	0.2350805040602209	0.814147	0.814147	chr22	44097943	0.0892971730899207	chr22:44097943:A:G
chr22:44098004	['CAG', 'C']	98663	14959.90975805062	-636.4451516432649	0.0081264517633807	0.0080299285576681	1.0120204314421295	0.311531	0.311531	chr22	44098004	0.5064987308376574	chr22:44098004:CAG:C
chr22:44098033	['C', 'T']	98663	15001.064304249108	-628.2461535679824	0.0088367214263224	0.0080190982720641	1.1019594880270636	0.270482	0.270482	chr22	44098033	0.5678616309669526	chr22:44098033:C:T
chr22:44098437	['A', 'G']	98663	89264.23742320093	-1910.8692442883687	0.0016109307470989	0.0043103527396715	0.3737352472971156	0.708602	0.708602	chr22	44098437	0.1495976262227992	chr22:44098437:A:G
chr22:44098539	['G', 'A']	98663	77663.38168805628	-1471.3963025372132	0.0017341033500965	0.0043940357613817	0.3946493484047587	0.693103	0.693103	chr22	44098539	0.1592022213655363	chr22:44098539:G:A
chr22:44098586	['C', 'T']	98663	40156.69812162312	-1419.1018836438502	0.0113656692391723	0.005283627463727	2.1511110155285285	0.0314699	0.0314699	chr22	44098586	1.5021046371159246	chr22:44098586:C:T
chr22:44098815	['T', 'G']	98663	41553.89638009509	-467.0911720718162	-0.0018127448540637	0.0052943742005364	-0.3423907690317855	0.732058	0.732058	chr22	44098815	0.1354545089934181	chr22:44098815:T:G
chr22:44099649	['G', 'A']	98663	33264.69723784907	-1027.5360456933297	0.0033025765784732	0.0056823471148129	0.5811993726789402	0.561107	0.561107	chr22	44099649	0.2509543132918906	chr22:44099649:G:A
chr22:44100525	['A', 'C']	98663	2545.541807749233	316.87074791348164	0.0037949948177573	0.0192518714955036	0.1971234234886561	0.843731	0.843731	chr22	44100525	0.0737959939393653	chr22:44100525:A:C
chr22:44101037	['A', 'G']	98663	34730.46407719753	-1090.6227494517184	0.000493726533969	0.0055965019298038	0.0882205599429448	0.929702	0.929702	chr22	44101037	0.0316562347740549	chr22:44101037:A:G
chr22:44101887	['C', 'T']	98663	3018.275325886431	332.0446709196485	-0.005366880651361	0.0177749709509983	-0.3019347073003015	0.762702	0.762702	chr22	44101887	0.1176451147784225	chr22:44101887:C:T
chr22:44102144	['G', 'A']	98663	2555.051793515168	310.0575332836151	-0.0007478181977015	0.019227028110039	-0.0388941126741851	0.968975	0.968975	chr22	44102144	0.0136874278017721	chr22:44102144:G:A
chr22:44102177	['A', 'G']	98663	13061.177161163429	-872.0300699311799	-0.0106773900795143	0.0085490644889671	-1.2489542093516552	0.211685	0.211685	chr22	44102177	0.6743099149991468	chr22:44102177:A:G
chr22:44102254	['C', 'T']	98663	31785.18806893056	-1427.833609689545	0.0059503156123086	0.0058241511502827	1.0216622918551457	0.306943	0.306943	chr22	44102254	0.512942266489705	chr22:44102254:C:T
chr22:44102283	['C', 'G']	98663	2777.056293773629	341.2467717154747	0.004987197389651	0.0184205856174419	0.2707404364456681	0.786591	0.786591	chr22	44102283	0.1042510269991146	chr22:44102283:C:G
chr22:44102588	['A', 'G']	98663	36775.12767597282	-996.713685598864	0.0083407465050144	0.0054939974117213	1.51815624944045	0.128978	0.128978	chr22	44102588	0.889484361742747	chr22:44102588:A:G
chr22:44103209	['G', 'C']	98663	36169.03250821067	-56.71203974930507	-0.01518334162695	0.0056870464709688	-2.6698114222308225	0.00759063	0.00759063	chr22	44103209	2.11972217744193	chr22:44103209:G:C
chr22:44103337	['A', 'C']	98663	14098.000233133313	-441.4282524541776	-0.0075854870675465	0.0082590486054687	-0.9184456261128836	0.358388	0.358388	chr22	44103337	0.4456465403632368	chr22:44103337:A:C
chr22:44103463	['A', 'C']	98663	7833.461280314699	-479.42058449095146	-0.0024396619526179	0.0109053404847278	-0.2237125888948167	0.822981	0.822981	chr22	44103463	0.0846101911430241	chr22:44103463:A:C
chr22:44104263	['A', 'G']	98663	25242.325970603142	-1624.0610023671306	-0.0097817621008606	0.0063936887917341	-1.5299090117596348	0.126042	0.126042	chr22	44104263	0.899484714177247	chr22:44104263:A:G
chr22:44105755	['C', 'T']	98663	48499.44096659098	-1084.500618510732	0.008649108353265	0.0049351885930227	1.7525385687373722	0.0796844	0.0796844	chr22	44105755	1.0986266931214856	chr22:44105755:C:T
chr22:44107602	['T', 'G']	98663	127573.8093360365	-4162.800314749931	0.0006442961493181	0.0044555968758063	0.1446037797576902	0.885024	0.885024	chr22	44107602	0.0530449519843909	chr22:44107602:T:G
chr22:44107839	['C', 'T']	98663	47267.14430387445	-1366.4036339225286	0.006939654690938	0.0049714578912176	1.3958993202371	0.162748	0.162748	chr22	44107839	0.7884843397447217	chr22:44107839:C:T
chr22:44108125	['C', 'T']	98663	15967.971061353985	-651.4195027320028	-0.0005056726348432	0.0077877300354203	-0.0649319676649511	0.948228	0.948228	chr22	44108125	0.0230872246488349	chr22:44108125:C:T
chr22:44108317	['C', 'G']	98663	4513.182973677009	68.61127335692885	0.0052498467097478	0.0142791259779536	0.367658827147638	0.713128	0.713128	chr22	44108317	0.1468325112358448	chr22:44108317:C:G
chr22:44108922	['G', 'A']	98663	126439.65989863157	-4123.67895225865	-0.0004543262636507	0.00443514289859	-0.1024377960392521	0.918409	0.918409	chr22	44108922	0.0369638690323543	chr22:44108922:G:A
chr22:44109985	['C', 'T']	98663	47441.54416910959	-1440.0071715444428	0.0063161107612686	0.0049665430383015	1.2717318087368656	0.203471	0.203471	chr22	44109985	0.6914974804803342	chr22:44109985:C:T
chr22:44110353	['C', 'T']	98663	5786.586500157116	238.64264808131497	4.543973251011608e-05	0.0127552460243666	0.0035624348149233	0.997158	0.997158	chr22	44110353	0.0012360221381538	chr22:44110353:C:T
chr22:44111630	['T', 'A']	98663	66022.32293421542	-2664.152477540338	-0.0068266775642144	0.004502647980013	-1.516147296994494	0.129485	0.129485	chr22	44111630	0.8877805388764788	chr22:44111630:T:A
chr22:44116013	['T', 'C']	98663	59977.73359035829	-1599.1443267886643	0.0088112991149254	0.0048628097599978	1.8119769330497864	0.0699928	0.0699928	chr22	44116013	1.154946632572797	chr22:44116013:T:C
chr22:44116038	['C', 'T']	98663	4884.227686629217	21.98812218049773	0.0019444554723785	0.0137251581015092	0.1416708979231896	0.88734	0.88734	chr22	44116038	0.0519099406745414	chr22:44116038:C:T
chr22:44116050	['T', 'C']	98663	55682.98063665857	-1435.346471918772	0.0092139670817982	0.0047160519784965	1.953745871294595	0.0507341	0.0507341	chr22	44116050	1.2947000394088857	chr22:44116050:T:C
chr22:44116219	['C', 'G']	98663	55673.33561074505	-1433.2004649938335	0.0092243512913989	0.0047156829939096	1.9561008030675888	0.0504561	0.0504561	chr22	44116219	1.2970863212765658	chr22:44116219:C:G
chr22:44116244	['A', 'G']	98663	55676.7717509199	-1439.7064997355317	0.0090875314233596	0.0047156298123135	1.9271087394583	0.0539689	0.0539689	chr22	44116244	1.2678564336820266	chr22:44116244:A:G
chr22:44116753	['G', 'C']	98663	65636.31783440782	-2803.7422822887747	-0.0075971737562989	0.0045053002450667	-1.6862746860473494	0.0917461	0.0917461	chr22	44116753	1.0374123879421222	chr22:44116753:G:C
chr22:44116804	['T', 'C']	98663	127237.50272697784	-4027.494977482367	0.0003200199550251	0.0044473622579931	0.0719572493673099	0.942636	0.942636	chr22	44116804	0.0256559782165316	chr22:44116804:T:C
chr22:44116915	['A', 'G']	98663	71602.80584866455	-2653.046632055464	-0.0078783052659881	0.0044265032277164	-1.7798033483084934	0.0751112	0.0751112	chr22	44116915	1.1242952995400262	chr22:44116915:A:G
chr22:44116928	['T', 'C']	98663	71707.17504485599	-2636.1341661570627	-0.0077412108848137	0.0044254065612083	-1.7492654692273029	0.0802483	0.0802483	chr22	44116928	1.0955641590282537	chr22:44116928:T:C
chr22:44116968	['T', 'C']	98663	71649.44064875826	-2645.314822702477	-0.0079712824329562	0.0044261308205834	-1.800959518838973	0.0717123	0.0717123	chr22	44116968	1.1444063483211813	chr22:44116968:T:C
chr22:44117124	['T', 'C']	98663	68837.34943887431	-2500.791400137364	-0.0082961661517189	0.0044664273635457	-1.8574501444781035	0.0632501	0.0632501	chr22	44117124	1.1989387835210952	chr22:44117124:T:C
chr22:44117411	['G', 'A']	98663	71883.84301123228	-2607.0447382680163	-0.0073655033233225	0.0044247179114642	-1.6646266430316037	0.0959904	0.0959904	chr22	44117411	1.017772198580239	chr22:44117411:G:A
chr22:44117492	['G', 'T']	98663	71864.65416079559	-2601.2340438655187	-0.0071960652028836	0.0044251613669905	-1.6261701226451648	0.103917	0.103917	chr22	44117492	0.9833133994855686	chr22:44117492:G:T
chr22:44117593	['T', 'C']	98663	71774.2746900753	-2615.8288847854	-0.0070367035514357	0.004425567558757	-1.5900115540010145	0.111835	0.111835	chr22	44117593	0.951422257915907	chr22:44117593:T:C
chr22:44117778	['T', 'C']	98663	54210.94510106027	-1530.0092839308254	0.0086137321461551	0.0047544512564854	1.8117195195566216	0.0700326	0.0700326	chr22	44117778	1.1546997499237173	chr22:44117778:T:C
chr22:44117948	['C', 'T']	98663	10955.555200794664	-698.3616082906944	-0.0014557517464336	0.0092917729966329	-0.1566710408187089	0.875504	0.875504	chr22	44117948	0.0577418653727004	chr22:44117948:C:T
chr22:44117949	['G', 'A']	98663	71801.55491013048	-2608.5804160922653	-0.0070915252269125	0.0044250845460773	-1.602573951541548	0.109032	0.109032	chr22	44117949	0.962446021473768	chr22:44117949:G:A
chr22:44118362	['A', 'G']	98663	71740.0882051802	-2605.720409492576	-0.0068283128098915	0.0044255846815585	-1.5429176710469976	0.122854	0.122854	chr22	44118362	0.9106106987716336	chr22:44118362:A:G
chr22:44118387	['A', 'G']	98663	65582.63541719466	-2838.4636737694973	-0.0075541637803641	0.004505258469523	-1.676743705486859	0.0935958	0.0935958	chr22	44118387	1.0287436392720348	chr22:44118387:A:G
chr22:44118423	['A', 'G']	98663	70712.18397096687	-2766.626112294179	-0.0070357330685381	0.0044340348600068	-1.5867563721696238	0.112571	0.112571	chr22	44118423	0.9485734759332368	chr22:44118423:A:G
chr22:44118435	['G', 'A']	98663	71733.99766857234	-2607.2837843657594	-0.0068434669879252	0.0044259333065445	-1.5462200882706252	0.122055	0.122055	chr22	44118435	0.9134444249487051	chr22:44118435:G:A
chr22:44118929	['C', 'T']	98663	127023.89885339464	-4037.7048524050433	4.851398311473112e-05	0.0044435857797354	0.0109177555063692	0.991289	0.991289	chr22	44118929	0.0037997130144592	chr22:44118929:C:T
chr22:44120501	['G', 'C']	98663	2515.1274605201806	379.01080743650647	0.0176419104930312	0.0198272411855997	0.8897814036702357	0.373585	0.373585	chr22	44120501	0.427610569668948	chr22:44120501:G:C
chr22:44120536	['G', 'A']	98663	2077.063156294344	357.8998985476561	0.0412085856084415	0.0215741615045198	1.9100897895757487	0.0561246	0.0561246	chr22	44120536	1.250846741194176	chr22:44120536:G:A
chr22:44120728	['T', 'TGTA']	98663	3355.408105341049	457.9576675042957	0.0233945466542571	0.0172269617378618	1.3580193077714968	0.174461	0.174461	chr22	44120728	0.758301642503104	chr22:44120728:T:TGTA
chr22:44121109	['G', 'A']	98663	4921.299279321285	36.31377530165785	0.0051296996377545	0.0136746091514324	0.3751258687504963	0.707568	0.707568	chr22	44121109	0.1502318164317237	chr22:44121109:G:A
chr22:44121385	['C', 'A']	98663	73226.23430228437	-2893.857488252696	-0.0066426522997159	0.004398841686155	-1.510091240751657	0.131023	0.131023	chr22	44121385	0.882652460860958	chr22:44121385:C:A
chr22:44121400	['C', 'T']	98663	76280.32850422758	-2459.488211469862	-0.0047309660250976	0.0043804619202865	-1.080015329704817	0.280138	0.280138	chr22	44121400	0.5526279762497841	chr22:44121400:C:T
chr22:44122009	['T', 'C']	98663	73229.64885960464	-2884.8552846075263	-0.0063410236312024	0.0043992317846313	-1.4413933935817391	0.149477	0.149477	chr22	44122009	0.8254256270153358	chr22:44122009:T:C
chr22:44122691	['T', 'A']	98663	4963.867746384609	48.144258974611255	0.0070301292066589	0.01362317242145	0.5160420046941337	0.605826	0.605826	chr22	44122691	0.2176520921549851	chr22:44122691:T:A
chr22:44122996	['C', 'T']	98663	13304.943966915342	-843.5736157713947	-0.0001020919954624	0.0084833773631796	-0.01203435743712	0.990398	0.990398	chr22	44122996	0.0041902453330856	chr22:44122996:C:T
chr22:44123534	['C', 'T']	98663	50228.61820577799	-1761.032846217863	0.0061178479697309	0.0048772611689036	1.254361363450648	0.209714	0.209714	chr22	44123534	0.6783725761164636	chr22:44123534:C:T
chr22:44124012	['C', 'T']	98663	74928.55663561632	-2651.8671133526555	-0.005751606135071	0.0043840321922377	-1.311944320403181	0.189542	0.189542	chr22	44124012	0.7222945411197691	chr22:44124012:C:T
chr22:44125156	['T', 'G']	98663	52786.77046055899	-1446.9024554301832	0.0064097912784583	0.0047931953764641	1.3372689354438032	0.181138	0.181138	chr22	44125156	0.7419904317448485	chr22:44125156:T:G
chr22:44125245	['A', 'T']	98663	50260.60358634391	-1747.6366059304362	0.0063189861228428	0.0048741464458347	1.296429270860918	0.194831	0.194831	chr22	44125245	0.7103419403844681	chr22:44125245:A:T
chr22:44125395	['C', 'T']	98663	23765.68614174505	-1511.147678949085	-0.0102060622850011	0.0065507839832199	-1.5579909688892628	0.119239	0.119239	chr22	44125395	0.9235816748425518	chr22:44125395:C:T
chr22:44125558	['C', 'T']	98663	50098.601074505845	-1748.5869561357445	0.0062885834872945	0.0048801514228285	1.2886041727880722	0.197539	0.197539	chr22	44125558	0.7043471490871123	chr22:44125558:C:T
chr22:44126432	['T', 'C']	98663	50407.19624917635	-1754.2338596036925	0.0062249652606496	0.0048706474493828	1.2780570397141895	0.201232	0.201232	chr22	44126432	0.6963029564273668	chr22:44126432:T:C
chr22:44126470	['G', 'C']	98663	53185.00774455142	-2905.970763719599	0.0006725265598037	0.0048549728129907	0.1385232391011976	0.889827	0.889827	chr22	44126470	0.0506944206006631	chr22:44126470:G:C
chr22:44126506	['G', 'A']	98663	2457.2988717803164	309.08760857709615	0.017222632011867	0.0197615629682925	0.8715217535931112	0.383471	0.383471	chr22	44126506	0.4162674739997312	chr22:44126506:G:A
chr22:44126861	['A', 'G']	98663	73045.54743415583	-2755.8512554340964	-0.0055054621788312	0.0044029078339179	-1.2504150408100203	0.211151	0.211151	chr22	44126861	0.6754068574384412	chr22:44126861:A:G
chr22:44126953	['C', 'T']	98663	76805.23997080204	-2227.97300606113	-0.0041327802503448	0.0043848610874479	-0.9425111007906972	0.345933	0.345933	chr22	44126953	0.4610080068370414	chr22:44126953:C:T
chr22:44127282	['G', 'A']	98663	141614.18930399968	-3987.8366048821895	0.000791100955356	0.0047078638200709	0.1680381985526696	0.866554	0.866554	chr22	44127282	0.0622043687015983	chr22:44127282:G:A
chr22:44127670	['G', 'C']	98663	86498.65745509104	-2335.983492575982	0.0027007491073454	0.0043203098443664	0.6251285682361728	0.531888	0.531888	chr22	44127670	0.2741798077478	chr22:44127670:G:C
chr22:44128020	['C', 'T']	98663	24711.755129140813	-1123.9684673570478	0.0004742571802896	0.0064199291839015	0.0738726497916677	0.941112	0.941112	chr22	44128020	0.0263586889133152	chr22:44128020:C:T
chr22:44128027	['C', 'G']	98663	7721.0	267.1026339952061	0.016364401351867	0.0110486450174322	1.4811229183350314	0.138577	0.138577	chr22	44128027	0.8583088447744991	chr22:44128027:C:G
chr22:44128068	['C', 'G']	98663	67318.23457140542	-2535.703860050852	-0.0021211944953226	0.0044720142693431	-0.4743264148023794	0.635268	0.635268	chr22	44128068	0.1970430205870403	chr22:44128068:C:G
chr22:44128243	['T', 'A']	98663	47423.3646204995	-2006.949078296749	-0.0043991922038708	0.0049704287586248	-0.8850729821320203	0.376119	0.376119	chr22	44128243	0.4246747272350479	chr22:44128243:T:A
chr22:44128263	['G', 'A']	98663	6157.062404978614	-265.006735592563	0.0034251936830969	0.0122039554437836	0.2806625850835655	0.77897	0.77897	chr22	44128263	0.1084792677258176	chr22:44128263:G:A
chr22:44128758	['A', 'G']	98663	61254.20842751866	-1081.201772264444	0.0034886609531636	0.0046544689906943	0.7495293147593357	0.45354	0.45354	chr22	44128758	0.3433844042748875	chr22:44128758:A:G
chr22:44129334	['G', 'A']	98663	41138.91874797277	-1107.273649912375	0.0057188250414939	0.005236042110532	1.092203790720248	0.274746	0.274746	chr22	44129334	0.5610686217091061	chr22:44129334:G:A
chr22:44129494	['G', 'A']	98663	62996.93908706627	-1212.448926815693	-0.000299901986505	0.0046214773549788	-0.0648930987797533	0.948259	0.948259	chr22	44129494	0.0230730266828692	chr22:44129494:G:A
chr22:44129620	['G', 'A']	98663	16616.84210099536	110.49206885488697	-0.0096814743166144	0.0078490845775627	-1.233452668390105	0.21741	0.21741	chr22	44129620	0.6627204839620593	chr22:44129620:G:A
chr22:44129859	['A', 'G']	98663	49023.96259541212	-1946.952064280037	-0.0015737790937917	0.0049464155415328	-0.3181655646553391	0.75036	0.75036	chr22	44129859	0.1247303252717066	chr22:44129859:A:G
chr22:44129918	['C', 'G']	98663	41834.51218449063	-1136.7488979793598	0.0059779450148063	0.0052039137812165	1.1487402109511662	0.250666	0.250666	chr22	44129918	0.6009045691680719	chr22:44129918:C:G
chr22:44130225	['A', 'C']	98663	4705.238449998986	-299.3784880681368	-0.0175111811527619	0.0139168833924071	-1.258268870910836	0.208298	0.208298	chr22	44130225	0.6813148999664823	chr22:44130225:A:C
chr22:44130250	['A', 'G']	98663	41270.13052294342	-1123.9336711032154	0.0055322709309397	0.0052293498585328	1.0579271000414454	0.290091	0.290091	chr22	44130250	0.5374657448649296	chr22:44130250:A:G
chr22:44130387	['C', 'T']	98663	49560.53482077689	-1816.388529686944	-0.0021304075756682	0.0049097942626995	-0.433909744824391	0.664355	0.664355	chr22	44130387	0.1775997921049756	chr22:44130387:C:T
chr22:44130555	['G', 'A']	98663	4704.143036691668	-297.4152889307769	-0.0171960858095498	0.0139183388826063	-1.235498427979768	0.216648	0.216648	chr22	44130555	0.664245315828651	chr22:44130555:G:A
chr22:44131195	['G', 'A']	98663	50245.83405192082	-1784.271565937206	-0.0017218041911752	0.004900704983381	-0.3513380619755885	0.725335	0.725335	chr22	44131195	0.1394613657753608	chr22:44131195:G:A
chr22:44131197	['A', 'G']	98663	50240.86638801237	-1794.9659355571982	-0.0017507774473252	0.0049014684013381	-0.3571944780562717	0.720947	0.720947	chr22	44131197	0.142096661013696	chr22:44131197:A:G
chr22:44131215	['T', 'C']	98663	50303.10294162412	-1816.229694380882	-0.0022318585901321	0.004900159236056	-0.4554665435583855	0.648775	0.648775	chr22	44131215	0.1879058936477551	chr22:44131215:T:C
chr22:44131347	['T', 'G']	98663	115563.16650612908	-2883.5731161155923	-0.0009526919084924	0.0043500850191589	-0.2190053537566523	0.826646	0.826646	chr22	44131347	0.082680431391213	chr22:44131347:T:G
chr22:44131834	['G', 'A']	98663	63551.50888947453	-1297.5896767549928	-0.0006821601023371	0.0046093160623671	-0.1479959484459468	0.882346	0.882346	chr22	44131834	0.0543610787859551	chr22:44131834:G:A
chr22:44132255	['G', 'A']	98663	16253.482636284389	103.37654954326942	-0.0092608466377816	0.007924313802727	-1.1686622802083622	0.242543	0.242543	chr22	44132255	0.6152112549700648	chr22:44132255:G:A
chr22:44132266	['A', 'T']	98663	48890.43294339468	-1986.045211404848	-0.0024134293738501	0.004949904058548	-0.4875709398210218	0.625855	0.625855	chr22	44132266	0.2035262738090056	chr22:44132266:A:T
chr22:44134192	['A', 'T']	98663	16689.845800644653	119.92097294163976	-0.0096709015116461	0.0078395096017426	-1.233610519399886	0.217351	0.217351	chr22	44134192	0.6628383573434785	chr22:44134192:A:T
chr22:44134321	['C', 'T']	98663	17837.9039814308	236.8410444123884	-0.0112688286894964	0.0076256408697868	-1.477754969309418	0.139477	0.139477	chr22	44134321	0.8554974024020077	chr22:44134321:C:T
chr22:44134406	['G', 'A']	98663	16978.516257855263	137.44273121848263	-0.0090872891907665	0.0077796000595141	-1.1680920768739451	0.242772	0.242772	chr22	44134406	0.6148014038682569	chr22:44134406:G:A
chr22:44134540	['T', 'C']	98663	115170.17501267108	-2910.138320880885	-0.0011775774423777	0.0043471630478166	-0.2708841213050761	0.786481	0.786481	chr22	44134540	0.104311764706082	chr22:44134540:T:C
chr22:44134574	['C', 'T']	98663	24778.506857090724	-1343.7593006448903	0.0016749753217385	0.0064481479160129	0.2597606853246951	0.795049	0.795049	chr22	44134574	0.099606104332425	chr22:44134574:C:T
chr22:44134964	['A', 'C']	98663	17998.459388779076	246.65964864103253	-0.0115965367102329	0.0075990658275462	-1.5260476713066595	0.127001	0.127001	chr22	44134964	0.8961928594159164	chr22:44134964:A:C
chr22:44135126	['C', 'T']	98663	45824.78674599877	-1860.7226890082268	-0.0039398316168432	0.0050349536368149	-0.7824961064260281	0.433925	0.433925	chr22	44135126	0.3625853278627782	chr22:44135126:C:T
chr22:44135343	['C', 'T']	98663	17988.64091673931	247.9693507605431	-0.0114812951927391	0.0075994601126975	-1.5108040600878416	0.130842	0.130842	chr22	44135343	0.8832528260395252	chr22:44135343:C:T
chr22:44135457	['C', 'T']	98663	49283.99325892811	-1511.720049835371	0.0047521169599586	0.0049255585455449	0.9647874278657746	0.334654	0.334654	chr22	44135457	0.475403979662287	chr22:44135457:C:T
chr22:44136379	['C', 'T']	98663	4767.144952361647	-285.5578193239235	-0.0160909832141507	0.0138343154670572	-1.1631210270191623	0.244783	0.244783	chr22	44136379	0.6112187469127452	chr22:44136379:C:T
chr22:44139007	['T', 'A']	98663	46386.05219568568	-1419.340315764831	0.0029827652302179	0.0050252994767288	0.5935497464440779	0.552815	0.552815	chr22	44139007	0.257420181392094	chr22:44139007:T:A
chr22:44139328	['T', 'C']	98663	50904.98878307521	-1745.504868893954	0.0008103478276094	0.0048701719546133	0.1663899827688415	0.86785	0.86785	chr22	44139328	0.061555332198797	chr22:44139328:T:C
chr22:44140792	['T', 'C']	98663	4713.764422638297	-300.4223890185306	-0.0181832659524514	0.0139088316012246	-1.307318002962261	0.191108	0.191108	chr22	44140792	0.7187211324994929	chr22:44140792:T:C
chr22:44141255	['G', 'C']	98663	113946.63342659616	-3024.490352299737	-0.0021807475234029	0.004335353558231	-0.5030149200317413	0.614955	0.614955	chr22	44141255	0.211156663032254	chr22:44141255:G:C
chr22:44142025	['T', 'C']	98663	116921.47706533648	-3054.3648984114952	-0.0007593872930314	0.0043548702073915	-0.1743765616119926	0.86157	0.86157	chr22	44142025	0.0647094316475022	chr22:44142025:T:C
chr22:44142282	['G', 'T']	98663	19196.547033889336	281.8800958556049	-0.0085157992165392	0.0075155673499894	-1.1330880051991317	0.25718	0.25718	chr22	44142282	0.5897628080159536	chr22:44142282:G:T
chr22:44142490	['G', 'A']	98663	16917.92865932417	142.5300183777734	-0.0091899793600359	0.0078167127863777	-1.1756833865063434	0.239724	0.239724	chr22	44142490	0.6202884843401681	chr22:44142490:G:A
chr22:44142808	['T', 'C']	98663	97870.95986133916	-3449.658150898136	0.0010790323216354	0.0042549319846665	0.2535956686320553	0.799808	0.799808	chr22	44142808	0.0970142561933958	chr22:44142808:T:C
chr22:44143010	['C', 'T']	98663	51462.34555536407	-1635.6942336423108	0.0051454365200279	0.0048607147232088	1.058576117512018	0.289795	0.289795	chr22	44143010	0.5379091119329679	chr22:44143010:C:T
chr22:44143021	['C', 'T']	98663	97428.26163238814	-3467.502520124185	0.0010308100990854	0.0042557403716179	0.2422163969306188	0.808613	0.808613	chr22	44143021	0.0922592808320739	chr22:44143021:C:T
chr22:44143413	['T', 'C']	98663	115878.74490385495	-3161.175325482207	-0.0014999649520715	0.0043444539664068	-0.3452597181763063	0.7299	0.7299	chr22	44143413	0.1367366363495191	chr22:44143413:T:C
chr22:44144511	['G', 'A']	98663	60562.97987835784	-2329.1172143174463	0.0018528881451016	0.0046161167403611	0.4013954259217213	0.68813	0.68813	chr22	44144511	0.1623295080590751	chr22:44144511:G:A
chr22:44145092	['G', 'A']	98663	59312.41626372293	-2197.8405120711936	0.0001853570274648	0.0046442963417181	0.0399106805049912	0.968164	0.968164	chr22	44145092	0.0140510701066367	chr22:44145092:G:A
chr22:44145309	['C', 'T']	98663	18591.37686623894	373.5048366638815	-0.0071641112770377	0.0075117566351278	-0.953719832127626	0.340228	0.340228	chr22	44145309	0.4682299477925294	chr22:44145309:C:T
chr22:44145524	['A', 'G']	98663	59389.4271913552	-2209.8606537895266	-6.89034974772082e-05	0.0046429832533695	-0.0148403502052701	0.98816	0.98816	chr22	44145524	0.0051727300163954	chr22:44145524:A:G
chr22:44146503	['A', 'G']	98663	19015.60030626317	346.8065548241449	-0.0077507322542886	0.0074374005525242	-1.0421291954832337	0.297354	0.297354	chr22	44146503	0.5267262150048136	chr22:44146503:A:G
chr22:44146993	['G', 'A']	98663	18968.345777246188	344.064541872236	-0.0078263524902875	0.007442260682907	-1.051609561092459	0.292981	0.292981	chr22	44146993	0.5331605429998527	chr22:44146993:G:A
chr22:44147125	['C', 'T']	98663	61817.63898067995	-2170.361860059637	0.0014396463924617	0.0046072096380797	0.3124768581318008	0.754679	0.754679	chr22	44147125	0.1222377346925952	chr22:44147125:C:T
chr22:44148148	['G', 'A']	98663	62159.34030107962	-2137.4478988571414	0.0012662737356771	0.0046003704511016	0.2752547320127066	0.783121	0.783121	chr22	44148148	0.1061711299313539	chr22:44148148:G:A
chr22:44148780	['A', 'G']	98663	79193.84272202906	-1961.25304804477	-0.0011081317739225	0.0043804816918342	-0.252970301414179	0.800292	0.800292	chr22	44148780	0.0967515244445653	chr22:44148780:A:G
chr22:44149476	['C', 'T']	98663	61574.85776124243	-2317.730951610501	-0.0005585523824935	0.0046116878070388	-0.1211166943349901	0.903599	0.903599	chr22	44149476	0.0440242583788571	chr22:44149476:C:T
chr22:44149485	['T', 'C']	98663	78812.77496401127	-2091.256837682835	-0.0021830553979617	0.0043842810463374	-0.4979277958892286	0.618536	0.618536	chr22	44149485	0.2086350185144764	chr22:44149485:T:C
chr22:44149642	['A', 'G']	98663	78810.78666423386	-2085.498453443436	-0.0020867393182635	0.0043845097201578	-0.4759344719136494	0.634122	0.634122	chr22	44149642	0.1978271792955173	chr22:44149642:A:G
chr22:44149665	['T', 'C']	98663	81684.38617424625	-1734.2095470320714	-0.000993552973029	0.004369995677185	-0.2273578846350404	0.820146	0.820146	chr22	44149665	0.0861088288964554	chr22:44149665:T:C
chr22:44149882	['G', 'A']	98663	61282.69584080934	-2336.3563309971164	-6.133964085062184e-05	0.0046199596148757	-0.0132770945990771	0.989407	0.989407	chr22	44149882	0.0046250213514422	chr22:44149882:G:A
chr22:44150539	['C', 'T']	98663	78922.1767462185	-2061.071901767564	-0.0017666879257094	0.0043922085507501	-0.4022322495155015	0.687514	0.687514	chr22	44150539	0.1627184537728404	chr22:44150539:C:T
chr22:44150619	['T', 'C']	98663	78895.16464429213	-2080.3959257767547	-0.0020091700577936	0.0043863462949873	-0.458050943239414	0.646917	0.646917	chr22	44150619	0.1891514361076421	chr22:44150619:T:C
chr22:44150702	['A', 'G']	98663	78829.76327983208	-2084.2883481558165	-0.0020295049708291	0.0043841379415166	-0.462919962351158	0.643423	0.643423	chr22	44150702	0.1915034187300534	chr22:44150702:A:G
chr22:44150945	['C', 'T']	98663	17340.464351733746	229.52279377746305	-0.0048692232098983	0.0077570377141918	-0.6277168410551794	0.530191	0.530191	chr22	44150945	0.2755676486955539	chr22:44150945:C:T
chr22:44151233	['C', 'T']	98663	16923.543758996086	163.2182925111342	-0.0066745411165751	0.0078072129315467	-0.8549198254354256	0.392598	0.392598	chr22	44151233	0.4060519171434915	chr22:44151233:C:T
chr22:44151831	['T', 'C']	98663	83228.93276356743	-1873.051250534214	-0.0012970531073809	0.0043542058085969	-0.2978851171481337	0.765791	0.765791	chr22	44151831	0.1158897420276434	chr22:44151831:T:C
chr22:44152210	['T', 'C']	98663	17263.87314613809	226.1088706830708	-0.0053820190529996	0.0077405855555978	-0.6952986972810495	0.48687	0.48687	chr22	44152210	0.312586985026615	chr22:44152210:T:C
chr22:44153064	['A', 'G']	98663	47905.797696884925	-1884.935018616864	-0.0016626067723058	0.0049774941604076	-0.3340248564288955	0.738362	0.738362	chr22	44153064	0.1317306624899661	chr22:44153064:A:G
chr22:44153697	['A', 'G']	98663	41202.26409050361	-1125.337249531522	0.0065793922744198	0.0052427678858419	1.254946321805973	0.209501	0.209501	chr22	44153697	0.6788138996979465	chr22:44153697:A:G
chr22:44155875	['A', 'G']	98663	17224.920417224184	232.0188506447128	-0.0041978218437132	0.0077466592538862	-0.5418880198722146	0.587897	0.587897	chr22	44155875	0.2306987559816445	chr22:44155875:A:G
chr22:44155907	['C', 'G']	98663	17286.576874733917	240.1812765298341	-0.0041927666278619	0.0077343709222358	-0.5420953649647218	0.587754	0.587754	chr22	44155907	0.2308044065721998	chr22:44155907:C:G
chr22:44156886	['T', 'C']	98663	153536.01098889962	-5769.561568951805	0.0050670670137954	0.0051484731750963	0.9841882906771916	0.325025	0.325025	chr22	44156886	0.4880832330381159	chr22:44156886:T:C
chr22:44157126	['A', 'C']	98663	27844.66885960468	-32.65138157492838	0.0003431733593934	0.0061821272257264	0.0555105624428717	0.955732	0.955732	chr22	44157126	0.0196638726176324	chr22:44157126:A:C
chr22:44157306	['C', 'T']	98663	102155.67260046225	-3469.5553362214123	0.0047218311765354	0.0042581750443604	1.10888611373294	0.267482	0.267482	chr22	44157306	0.5727054381799417	chr22:44157306:C:T
chr22:44158899	['A', 'G']	98663	175889.56546152988	-5703.560190992079	0.0064713535583724	0.0067986278240204	0.9518617176701892	0.341169	0.341169	chr22	44158899	0.4670304374710378	chr22:44158899:A:G
chr22:44159148	['G', 'A']	98663	72974.83419668107	-2389.9156353253534	-0.00329450412308	0.0044010343702136	-0.7485749589635878	0.454115	0.454115	chr22	44159148	0.3428341525592016	chr22:44159148:G:A
chr22:44159564	['G', 'A']	98663	22313.356943754625	-68.28102007890904	-0.0045489010404488	0.0068300833806295	-0.6660095912371727	0.505407	0.505407	chr22	44159564	0.2963587472987307	chr22:44159564:G:A
chr22:44159730	['G', 'A']	98663	71659.44196654842	-2277.332247104615	-0.0031720922007886	0.0044148209356985	-0.7185098211206811	0.472445	0.472445	chr22	44159730	0.3256487428940081	chr22:44159730:G:A
chr22:44161145	['A', 'G']	98663	72241.55600056775	-2231.421330331209	-0.0033471257060122	0.0044082331929839	-0.7592896200091042	0.447681	0.447681	chr22	44161145	0.3490313370890954	chr22:44161145:A:G
chr22:44161183	['G', 'A']	98663	35988.74193613786	-944.9100398659542	0.0034434591120125	0.0055016940618431	0.6258906935401148	0.531388	0.531388	chr22	44161183	0.274588257213334	chr22:44161183:G:A
chr22:44161415	['G', 'A']	98663	72238.02042286392	-2240.654041234125	-0.0035946104880036	0.0044106571809053	-0.814982969786342	0.415084	0.415084	chr22	44161415	0.3818640067940478	chr22:44161415:G:A
chr22:44161475	['G', 'A']	98663	72159.6274951086	-2229.338612051345	-0.0033339400232122	0.0044093959181611	-0.7560990405693974	0.449592	0.449592	chr22	44161475	0.3471814251675679	chr22:44161475:G:A
chr22:44162519	['A', 'AC']	98663	80179.94194817307	-2774.204722075719	-0.0037069131636499	0.0043238573905697	-0.8573162407563818	0.391272	0.391272	chr22	44162519	0.4075212297394564	chr22:44162519:A:AC
chr22:44162579	['A', 'C']	98663	80453.64772796404	-2719.110889038787	-0.0034017446325455	0.0043218631282128	-0.7871014263129184	0.431224	0.431224	chr22	44162579	0.3652970762593752	chr22:44162579:A:C
chr22:44162838	['G', 'A']	98663	72351.06646596114	-2202.7567572427856	-0.0029629571995374	0.0044060688887941	-0.672471827908324	0.501285	0.501285	chr22	44162838	0.2999152906287043	chr22:44162838:G:A
chr22:44162931	['T', 'C']	98663	114909.30530466606	-3877.082541458362	-0.0022292328491269	0.0043084239691213	-0.5174126003160195	0.604869	0.604869	chr22	44162931	0.2183386728474698	chr22:44162931:T:C
chr22:44163765	['C', 'T']	98663	78407.35758957986	-3003.0544045128017	-0.0047901912664679	0.0043385203485152	-1.1041071336930006	0.269549	0.269549	chr22	44163765	0.5693622750217204	chr22:44163765:C:T
chr22:44163875	['C', 'T']	98663	4009.081268180943	18.66423855202152	0.0252797091121316	0.0151177995717405	1.6721817875788318	0.0944917	0.0944917	chr22	44163875	1.0246063375490255	chr22:44163875:C:T
chr22:44163962	['A', 'G']	98663	80155.68563463094	-2735.2315679413578	-0.0031376895877176	0.0043225387167566	-0.7258904531159203	0.467908	0.467908	chr22	44163962	0.3298395294473712	chr22:44163962:A:G
chr22:44164253	['A', 'T']	98663	80219.19593909656	-2696.088937870819	-0.002548786784395	0.0043217464103259	-0.5897585240784058	0.555354	0.555354	chr22	44164253	0.2554300957300091	chr22:44164253:A:T
chr22:44164358	['G', 'A']	98663	9418.381840480848	-637.1402790747219	-0.0143845322185485	0.0099894871047515	-1.4399670441244634	0.14988	0.14988	chr22	44164358	0.8242563155782396	chr22:44164358:G:A
chr22:44164959	['A', 'G']	98663	27819.10156915217	-1634.8553289431572	-0.0092049399801623	0.0061149196022999	-1.505324775930044	0.132244	0.132244	chr22	44164959	0.8786240230810809	chr22:44164959:A:G
chr22:44164993	['T', 'C']	98663	87557.35887996425	-2487.041537246414	-0.0069072869142095	0.0043077397366207	-1.6034596648190584	0.108836	0.108836	chr22	44164993	0.9632274280265144	chr22:44164993:T:C
chr22:44165136	['C', 'T']	98663	85017.47865223211	-2387.61945814554	-0.0074983164549417	0.0043221292535583	-1.7348663158947537	0.0827676	0.0827676	chr22	44165136	1.0821396377921904	chr22:44165136:C:T
chr22:44165407	['T', 'C']	98663	53277.27975991322	-1422.5326191415802	-0.0019005052737799	0.0048261256039563	-0.3937952365396299	0.693733	0.693733	chr22	44165407	0.158807646170748	chr22:44165407:T:C
chr22:44165538	['G', 'A']	98663	84131.9690439507	-2604.0464581190163	-0.0082770838462783	0.0043238878865179	-1.9142688394133995	0.0555887	0.0555887	chr22	44165538	1.255013482274232	chr22:44165538:G:A
chr22:44166381	['G', 'A']	98663	136456.44750339573	-3990.311957156677	-0.0099994569156043	0.0046452029502166	-2.1526415579190226	0.0313493	0.0313493	chr22	44166381	1.503772152106993	chr22:44166381:G:A
chr22:44166469	['A', 'G']	98663	83887.90345568633	-2578.816749049815	-0.008016593749443	0.0043231558901915	-1.854338347509333	0.0636938	0.0636938	chr22	44166469	1.19590284014243	chr22:44166469:A:G
chr22:44166849	['A', 'G']	98663	83433.30203138305	-2522.900843195744	-0.0076955297849009	0.0043283864969472	-1.7779211238017731	0.0754199	0.0754199	chr22	44166849	1.1225140477654156	chr22:44166849:A:G
chr22:44166876	['A', 'G']	98663	3811.07725443691	12.891675282569668	0.0209842168342672	0.0155116143936883	1.352806761545447	0.17612	0.17612	chr22	44166876	0.7541913232125118	chr22:44166876:A:G
chr22:44167222	['C', 'T']	98663	20613.626788972226	-131.29469510134217	-0.0076807433667109	0.0070619583489829	-1.0876222978314665	0.276765	0.276765	chr22	44167222	0.5578888320908206	chr22:44167222:C:T
chr22:44167659	['G', 'A']	98663	24624.246214040988	-954.6962138809916	0.007277745013273	0.006439961696651	1.1300913508627928	0.25844	0.25844	chr22	44167659	0.5876402676318687	chr22:44167659:G:A
chr22:44167798	['A', 'G']	98663	4093.622364366232	42.22259311466489	0.0251975147615712	0.0149595830134171	1.684372802301486	0.0921128	0.0921128	chr22	44167798	1.0356800160234212	chr22:44167798:A:G
chr22:44168417	['A', 'C']	98663	150385.63011851537	-4700.445789273461	-0.0114461761038395	0.0050226906129995	-2.278893323473865	0.0226755	0.0226755	chr22	44168417	1.6444431278688876	chr22:44168417:A:C
chr22:44168522	['G', 'A']	98663	30182.03593876723	-982.5100720095572	0.0130283419642109	0.0059062486135284	2.205857358318636	0.0273963	0.0273963	chr22	44168522	1.5623080867448376	chr22:44168522:G:A
chr22:44168527	['C', 'T']	98663	55755.86739928223	-2281.2169463889086	-0.0106887474697829	0.0047164467110673	-2.2662712259000486	0.0234369	0.0234369	chr22	44168527	1.6300998330092549	chr22:44168527:C:T
chr22:44170189	['T', 'C']	98663	144759.08992090865	-4539.697578143237	-0.0066983650275717	0.0048505988521993	-1.380935680660267	0.167302	0.167302	chr22	44170189	0.776498867263714	chr22:44170189:T:C
chr22:44170304	['A', 'G']	98663	144441.88787178395	-4521.435191752822	-0.0063807925192808	0.0048410223773487	-1.3180671399365451	0.187484	0.187484	chr22	44170304	0.7270357893133593	chr22:44170304:A:G
chr22:44170346	['C', 'A']	98663	7037.7846470421255	-491.19467998883744	-0.011470963730138	0.0114175282424177	-1.0046801274834467	0.315053	0.315053	chr22	44170346	0.5016163805870466	chr22:44170346:C:A
chr22:44170393	['G', 'A']	98663	144384.6584854014	-4513.003941229184	-0.005854876497452	0.0048404584387066	-1.2095706577363896	0.226447	0.226447	chr22	44170393	0.6450334285340205	chr22:44170393:G:A
chr22:44171356	['C', 'A']	98663	22108.946650174392	-284.9175032450837	-0.0124373214793003	0.0068422474054944	-1.817724607460551	0.0691093	0.0691093	chr22	44171356	1.1604635059266606	chr22:44171356:C:A
chr22:44171555	['A', 'G']	98663	73160.47339134665	-2076.075116358896	0.0063158975831473	0.0043990341765176	1.435746422899386	0.151078	0.151078	chr22	44171555	0.8207987730814272	chr22:44171555:A:G
chr22:44171580	['T', 'C']	98663	3669.49187593817	-150.9594399612045	0.0105005781006913	0.0157456695975913	0.6668867294343346	0.504846	0.504846	chr22	44171580	0.2968410803962637	chr22:44171580:T:C
chr22:44171764	['T', 'C']	98663	145054.98702207266	-4583.897096935535	-0.0064505372985845	0.004861156576689	-1.3269552619467238	0.184527	0.184527	chr22	44171764	0.7339400788648196	chr22:44171764:T:C
chr22:44171860	['C', 'T']	98663	115925.29712842472	-3809.745057228633	0.0011727661324595	0.0043324875575414	0.2706911714998841	0.786629	0.786629	chr22	44171860	0.1042300468560761	chr22:44171860:C:T
chr22:44173262	['A', 'G']	98663	28954.749837794006	-790.6925994243705	-0.0128642237626925	0.0060572290267623	-2.123780313713605	0.033691	0.033691	chr22	44173262	1.4724860983083847	chr22:44173262:A:G
chr22:44173323	['G', 'A']	98663	64655.45100563646	-2639.902864380082	0.008399074703021	0.0045711328156571	1.8374164658380416	0.0661514	0.0661514	chr22	44173323	1.179460960156136	chr22:44173323:G:A
chr22:44173336	['A', 'G']	98663	17947.819103321744	-909.1138232426352	-0.002150096666163	0.0074162223023906	-0.2899180443215555	0.77188	0.77188	chr22	44173336	0.1124502118257444	chr22:44173336:A:G
chr22:44173460	['T', 'C']	98663	130574.1749774448	-3721.629758762017	-0.0045838717855715	0.004534205416618	-1.0109537095014407	0.312041	0.312041	chr22	44173460	0.5057883389818452	chr22:44173460:T:C
chr22:44173466	['G', 'A']	98663	29046.23838340834	-781.5515919721091	-0.0127258949142366	0.0060476896619982	-2.10425726607668	0.0353585	0.0353585	chr22	44173466	1.451506167175384	chr22:44173466:G:A
chr22:44173510	['G', 'A']	98663	29044.770823195464	-770.9788015194641	-0.012361225910235	0.0060483649738958	-2.043730159073549	0.0409829	0.0409829	chr22	44173510	1.387397313640138	chr22:44173510:G:A
chr22:44173842	['C', 'T']	98663	41166.6759252689	-1864.828334404236	-0.0077582970890099	0.0052386695908221	-1.480967057476194	0.138619	0.138619	chr22	44173842	0.8581772384859558	chr22:44173842:C:T
chr22:44174100	['G', 'A']	98663	29059.53439904308	-785.2223010705274	-0.0126710299276426	0.0060469024846822	-2.095457957150843	0.0361328	0.0361328	chr22	44174100	1.4420983828152585	chr22:44174100:G:A
chr22:44175200	['C', 'T']	98663	91090.07893483085	-3713.1973355255705	0.0019599499305261	0.0043103394737669	0.4547089486697251	0.64932	0.64932	chr22	44175200	0.1875412200197934	chr22:44175200:C:T
chr22:44175674	['G', 'A']	98663	7262.28709265047	-380.8533278564215	-0.0028331398501942	0.011296593850918	-0.250795937924597	0.801972	0.801972	chr22	44175674	0.0958407943813874	chr22:44175674:G:A
chr22:44175675	['C', 'T']	98663	49369.04573841358	-2018.7816334354816	0.0080858697806429	0.0050043063999435	1.615782315154452	0.106145	0.106145	chr22	44175675	0.9741004586204762	chr22:44175675:C:T
chr22:44175792	['G', 'A']	98663	48454.89338171939	-1981.28710391504	0.0090533129726426	0.0049629745871275	1.824170729409762	0.0681293	0.0681293	chr22	44175792	1.166666073231439	chr22:44175792:G:A
chr22:44175948	['C', 'T']	98663	30172.917453882023	-577.4704503608965	-0.0109916365759262	0.0059658291702575	-1.8424323362667887	0.0654149	0.0654149	chr22	44175948	1.1843233181779684	chr22:44175948:C:T
chr22:44176330	['T', 'G']	98663	77368.97843870692	-2824.473557843768	-0.000279015548698	0.0043583020862428	-0.0640193229328345	0.948955	0.948955	chr22	44176330	0.0227543815822484	chr22:44176330:T:G
chr22:44176401	['G', 'A']	98663	22093.3435640654	-287.27082766441885	-0.01348829684578	0.0068531132950309	-1.9681998918010293	0.0490478	0.0490478	chr22	44176401	1.309380467780216	chr22:44176401:G:A
chr22:44176801	['G', 'A']	98663	129970.07701197195	-3717.174596125224	-0.0048566664517797	0.0045256832114782	-1.0731344251983927	0.283213	0.283213	chr22	44176801	0.5478868156055532	chr22:44176801:G:A
chr22:44177662	['C', 'T']	98663	130059.54660205008	-3727.963799505292	-0.0050084937771475	0.004526848605109	-1.106397455283752	0.268557	0.268557	chr22	44177662	0.5709635231553478	chr22:44177662:C:T
chr22:44177740	['A', 'G']	98663	130085.28050325946	-3718.909151974992	-0.0047998474520396	0.0045267432270112	-1.060331282631349	0.288997	0.288997	chr22	44177740	0.5391066655140685	chr22:44177740:A:G
chr22:44177781	['A', 'G']	98663	122142.75958760384	-4740.127699250504	-0.0045098100310001	0.0043893674245098	-1.0274396273635489	0.304216	0.304216	chr22	44177781	0.5168179483074246	chr22:44177781:A:G
chr22:44178120	['A', 'G']	98663	133049.92499442454	-3771.905357313773	-0.0039354940847631	0.0045816998830796	-0.8589593786570259	0.390365	0.390365	chr22	44178120	0.4085291279630136	chr22:44178120:A:G
chr22:44178524	['G', 'A']	98663	75217.48498641576	-1855.259996253328	0.004524060969628	0.0043892592030957	1.0307117352370463	0.302679	0.302679	chr22	44178524	0.519017709537295	chr22:44178524:G:A
chr22:44178667	['A', 'G']	98663	133048.2732221603	-3768.478638857108	-0.0038601204980805	0.004581858611374	-0.8424791826832307	0.399522	0.399522	chr22	44178667	0.3984593009168621	chr22:44178667:A:G
chr22:44179698	['G', 'C']	98663	48334.38883144791	-2016.7553680772744	0.009130436541004	0.0049660239398961	1.838580854927354	0.0659799	0.0659799	chr22	44179698	1.180588347012577	chr22:44179698:G:C
chr22:44179988	['A', 'G']	98663	23088.57415967238	-1002.178630836557	-0.0097313307104182	0.0066003266800577	-1.4743710701199868	0.140385	0.140385	chr22	44179988	0.8526792936680776	chr22:44179988:A:G
chr22:44180205	['A', 'G']	98663	119156.5311112463	-4654.376239175595	-0.0050720444371031	0.0043544083432007	-1.164806797466066	0.2441	0.2441	chr22	44180205	0.6124322205828113	chr22:44180205:A:G
chr22:44180252	['A', 'G']	98663	133175.8972822836	-3746.283139252372	-0.0035416708180289	0.0045836992875501	-0.7726664852662878	0.439722	0.439722	chr22	44180252	0.3568218053841943	chr22:44180252:A:G
chr22:44181280	['T', 'A']	98663	7718.642880314672	-210.2658273280297	0.0001006441062474	0.0109547636239116	0.0091872458140283	0.99267	0.99267	chr22	44181280	0.0031951029631668	chr22:44181280:T:A
chr22:44181803	['T', 'A']	98663	20821.532442651365	-867.0306615180958	-0.0089665969611409	0.0069115191328208	-1.2973409736451658	0.194517	0.194517	chr22	44181803	0.7110424370963172	chr22:44181803:T:A
chr22:44183815	['G', 'A']	98663	85585.34902628668	-2582.4943709677395	0.0004379994040096	0.0042934218297984	0.1020163919067441	0.918744	0.918744	chr22	44183815	0.0368054841258712	chr22:44183815:G:A
chr22:44183856	['T', 'C']	98663	85775.9101239774	-2562.5216618608783	0.0008714024978244	0.0042912908007844	0.203063026552566	0.839086	0.839086	chr22	44183856	0.0761935249742009	chr22:44183856:T:C
chr22:44184269	['A', 'G']	98663	15800.601471825488	-911.6200182788864	-0.0020002178530234	0.0078121326476888	-0.2560399244648231	0.797921	0.797921	chr22	44184269	0.0980401048428144	chr22:44184269:A:G
chr22:44184381	['C', 'T']	98663	62625.251606690326	-1552.3039212475294	0.004725753096746	0.0045808985225336	1.0316214326730575	0.302252	0.302252	chr22	44184381	0.5196308167332283	chr22:44184381:C:T
chr22:44185056	['A', 'G']	98663	17898.535270382617	-901.031589192894	-0.0132855908817646	0.0073998439539907	-1.7953879790397052	0.072595	0.072595	chr22	44185056	1.1390932904182005	chr22:44185056:A:G
chr22:44185166	['C', 'T']	98663	156873.9499888504	-5269.770529819466	0.0117468067703209	0.0052723152383987	2.22801677046318	0.0258816	0.0258816	chr22	44185166	1.5870088790971493	chr22:44185166:C:T
chr22:44185669	['G', 'A']	98663	23298.180694925904	477.2150525531994	0.0068608189463848	0.0067069643423233	1.0229395291533967	0.306339	0.306339	chr22	44185669	0.5137977096687999	chr22:44185669:G:A
chr22:44186384	['G', 'A']	98663	61040.517507045406	-2980.336684133583	-4.352641456039468e-05	0.0046160792544434	-0.0094293039961338	0.992477	0.992477	chr22	44186384	0.0032795489364588	chr22:44186384:G:A
chr22:44186619	['T', 'C']	98663	187045.79160965327	-6809.387458867396	0.0029473688120836	0.0097214813837522	0.3031810375124209	0.761753	0.761753	chr22	44186619	0.1181858267267129	chr22:44186619:T:C
chr22:44187049	['A', 'C']	98663	124585.4155803345	-3917.350517912858	-0.0025120041577627	0.004413892988615	-0.569113062831842	0.569281	0.569281	chr22	44187049	0.2446733107130526	chr22:44187049:A:C
chr22:44187366	['A', 'C']	98663	186331.888569054	-6792.135673246519	0.0017598557304292	0.0094237905920603	0.1867460565085066	0.85186	0.85186	chr22	44187366	0.0696317740401306	chr22:44187366:A:C
chr22:44188180	['G', 'A']	98663	2214.0224402505523	-94.09617849422972	0.0133637670190835	0.0201079757125894	0.6646003163171056	0.506308	0.506308	chr22	44188180	0.2955852104199801	chr22:44188180:G:A
chr22:44188278	['T', 'C']	98663	188018.81133375905	-6607.43142371056	0.0043758142585178	0.0101696847941204	0.4302802247172603	0.666993	0.666993	chr22	44188278	0.1758787239205212	chr22:44188278:T:C
chr22:44190061	['A', 'G']	98663	50540.9535619411	-622.0012175562492	-0.0158321432212623	0.0049960582681299	-3.1689268562490778	0.0015305	0.0015305	chr22	44190061	2.815166666066647	chr22:44190061:A:G
chr22:44190642	['C', 'T']	98663	60882.17071959292	-2924.0044637769206	0.0105650825894591	0.0046516767361765	2.271241788427266	0.0231345	0.0231345	chr22	44190642	1.6357398823576224	chr22:44190642:C:T
chr22:44190925	['G', 'A']	98663	61328.70236900528	-2859.575338504013	0.010722220627625	0.0046390802617089	2.3112815521055805	0.0208194	0.0208194	chr22	44190925	1.6815317906969487	chr22:44190925:G:A
chr22:44192579	['T', 'C']	98663	75036.98297241908	-3340.409888090214	0.0104027939860313	0.0044317175083284	2.347350427115821	0.0189094	0.0189094	chr22	44192579	1.7233222512090682	chr22:44192579:T:C
chr22:44197744	['T', 'C']	98663	42259.99657371085	-1516.5704955723004	-0.0137539628054798	0.0051858362189173	-2.6522169665341324	0.00799779	0.00799779	chr22	44197744	2.097030003433123	chr22:44197744:T:C
chr22:44198329	['T', 'G']	98663	42147.26212922974	-1516.6757369247498	-0.013865094388911	0.0051918209215905	-2.6705648361737504	0.00757362	0.00757362	chr22	44198329	2.1206964890281346	chr22:44198329:T:G
chr22:44198596	['T', 'C']	98663	186189.54850545817	-5942.665169654601	0.0035059692698531	0.0092257358299226	0.3800205571117613	0.703931	0.703931	chr22	44198596	0.1524699087383809	chr22:44198596:T:C
chr22:44199112	['T', 'A']	98663	41736.29126558999	-1584.3555263458968	-0.0139883047518416	0.0052199912458829	-2.6797563622112266	0.0073688	0.0073688	chr22	44199112	2.13260323070412	chr22:44199112:T:A
chr22:44199310	['G', 'A']	98663	4646.847767246187	-233.1816996128317	0.0017654187120873	0.0140012939453252	0.1260896827808403	0.899661	0.899661	chr22	44199310	0.0459211056316318	chr22:44199310:G:A
chr22:44199559	['C', 'T']	98663	41602.01149588419	-1590.1926634070246	-0.0142354352287303	0.0052176116863998	-2.7283431739154227	0.00636646	0.00636646	chr22	44199559	2.196101985217961	chr22:44199559:C:T
chr22:44199682	['C', 'A']	98663	41593.10783717488	-1589.726674320992	-0.0141567931241585	0.0052176775422856	-2.7132364944801024	0.00666411	0.00666411	chr22	44199682	2.176257842933992	chr22:44199682:C:A
chr22:44199711	['G', 'A']	98663	112311.90511141304	-4687.406680808419	0.0008977138810205	0.0043272699637875	0.2074550209561782	0.835655	0.835655	chr22	44199711	0.0779729839497078	chr22:44199711:G:A
chr22:44199722	['C', 'T']	98663	112321.79970603144	-4690.085220869636	0.0008281969478213	0.0043268461088545	0.19140892164539	0.848206	0.848206	chr22	44199722	0.0714986597734146	chr22:44199722:C:T
chr22:44199959	['T', 'C']	98663	60889.96016909631	-2670.440267189789	0.00029683484452	0.0046216545141041	0.0642269653896049	0.94879	0.94879	chr22	44199959	0.0228299013066525	chr22:44199959:T:C
chr22:44200863	['C', 'A']	98663	41808.5087582362	-1599.148608587405	-0.0145856578047587	0.0052070705235347	-2.8011254579393565	0.00509346	0.00509346	chr22	44200863	2.2929871000970685	chr22:44200863:C:A
chr22:44201422	['C', 'T']	98663	112341.97050356797	-4696.962818874496	0.0005586389605223	0.0043282592905881	0.1290678129512897	0.897304	0.897304	chr22	44201422	0.04706039624762	chr22:44201422:C:T
chr22:44201867	['C', 'T']	98663	37163.76673796032	-1924.702224867063	-0.0067694864004368	0.0054583334757491	-1.2402112165760986	0.2149	0.2149	chr22	44201867	0.6677635845085567	chr22:44201867:C:T
chr22:44202812	['G', 'A']	98663	42878.08427860395	-1544.4157852344674	-0.0143605390439682	0.0051566510215592	-2.784857649650675	0.00535614	0.00535614	chr22	44202812	2.271148079824173	chr22:44202812:G:A
chr22:44203243	['T', 'C']	98663	45570.3138121547	-2046.8074991533297	-6.434547679807933e-05	0.0050666258204023	-0.0126998675408339	0.989867	0.989867	chr22	44203243	0.0044231539341241	chr22:44203243:T:C
chr22:44203380	['G', 'A']	98663	156928.49605684628	-6407.0224037658445	-0.0048269120165334	0.0053575059552109	-0.9009625107067892	0.36761	0.36761	chr22	44203380	0.4346126831244777	chr22:44203380:G:A
chr22:44203651	['G', 'A']	98663	88435.40845313169	-3583.777159833876	-0.0097307726249042	0.0042823576399263	-2.2722933120251048	0.0230709	0.0230709	chr22	44203651	1.6369354632418127	chr22:44203651:G:A
chr22:44203773	['G', 'A']	98663	97705.90299332	-4185.390217335556	-0.0031003260012358	0.0042665389401305	-0.7266606597855007	0.467436	0.467436	chr22	44203773	0.3302778430792718	chr22:44203773:G:A
chr22:44203776	['G', 'A']	98663	42897.60873531529	-1544.8054764480771	-0.0143269171210652	0.0051563136287713	-2.7785193362024008	0.00546176	0.00546176	chr22	44203776	2.26266738749282	chr22:44203776:G:A
chr22:44203901	['G', 'A']	98663	88440.96394433013	-3586.0467418808034	-0.0097973911788616	0.004281695985012	-2.2882033692156365	0.0221278	0.0221278	chr22	44203901	1.6550617625460855	chr22:44203901:G:A
chr22:44204042	['A', 'G']	98663	88571.26115605295	-3556.822960775827	-0.0095099621894417	0.0042816573557987	-2.221093702550038	0.0263469	0.0263469	chr22	44204042	1.5792704769256276	chr22:44204042:A:G
chr22:44204292	['A', 'G']	98663	88562.97631090794	-3548.5015977022404	-0.0093937122888602	0.004281504246048	-2.1940214814760246	0.0282362	0.0282362	chr22	44204292	1.5491937506115727	chr22:44204292:A:G
chr22:44204620	['C', 'T']	98663	42903.47878972175	-1548.250043058517	-0.0144394298693828	0.0051560085357913	-2.8005054237496108	0.00510326	0.00510326	chr22	44204620	2.2921523047446213	chr22:44204620:C:T
chr22:44204772	['G', 'A']	98663	54814.33342793721	-2641.3330420573266	0.0085666044721353	0.0047928753276536	1.7873622588737543	0.073882	0.073882	chr22	44204772	1.1314613566372205	chr22:44204772:G:A
chr22:44204946	['C', 'T']	98663	45477.30467878936	-2050.515980674432	-0.000181621683761	0.0050704516913844	-0.0358196261034523	0.971426	0.971426	chr22	44204946	0.0125902769125823	chr22:44204946:C:T
chr22:44205074	['T', 'C']	98663	43170.250631012364	-1478.491523359244	-0.0135428485133673	0.0051454775428177	-2.631990597698967	0.00848994	0.00848994	chr22	44205074	2.071095378985846	chr22:44205074:T:C
chr22:44205115	['C', 'A']	98663	42892.73895944617	-1548.5161560794188	-0.0145125187900201	0.0051572015852289	-2.8140297698632204	0.00489344	0.00489344	chr22	44205115	2.310385732333104	chr22:44205115:C:A
chr22:44205619	['C', 'G']	98663	88495.27861457995	-3595.290852784071	-0.0099183276024472	0.0042825166124008	-2.3160044665621897	0.0205601	0.0205601	chr22	44205619	1.6869747773546522	chr22:44205619:C:G
chr22:44206121	['G', 'T']	98663	70344.68554657798	-3186.812105304573	0.0067051516282453	0.0044750536983179	1.4983399262372123	0.134048	0.134048	chr22	44206121	0.8727396613188745	chr22:44206121:G:T
chr22:44206292	['T', 'C']	98663	23948.69912625689	-1181.4192294592765	0.0066322988245222	0.0065337511946901	1.0150828562177518	0.310069	0.310069	chr22	44206292	0.508541651376099	chr22:44206292:T:C
chr22:44206669	['A', 'C']	98663	70464.99939182613	-3187.625458011083	0.0067966474071758	0.0044728971107197	1.5195179408189377	0.128635	0.128635	chr22	44206669	0.8906408491507481	chr22:44206669:A:C
chr22:44207702	['G', 'A']	98663	70382.4073195458	-3190.171129359256	0.0066985001300441	0.0044743600818496	1.497085618391935	0.134374	0.134374	chr22	44207702	0.8716847547112805	chr22:44207702:G:A
chr22:44207804	['T', 'C']	98663	160180.61161230155	-6597.793096421174	-0.0058095770004064	0.0055440593890645	-1.0478922740015373	0.294691	0.294691	chr22	44207804	0.5306331275027132	chr22:44207804:T:C
chr22:44207990	['T', 'C']	98663	70421.98536016628	-3176.974586865447	0.0070105178538119	0.0044733376655419	1.5671783303580775	0.117076	0.117076	chr22	44207990	0.931532124020987	chr22:44207990:T:C
chr22:44209350	['G', 'A']	98663	14931.270040953696	-849.8022903373432	-0.0100627476587803	0.0080570454811418	-1.2489376760169713	0.211691	0.211691	chr22	44209350	0.6742976055300622	chr22:44209350:G:A
chr22:44209527	['G', 'A']	98663	160111.58781907026	-6591.724743513654	-0.0053578572392049	0.0055403809025125	-0.9670557554581188	0.333519	0.333519	chr22	44209527	0.4768794200379505	chr22:44209527:G:A
chr22:44209642	['T', 'C']	98663	70462.85442729981	-3169.987110682325	0.0070549911959456	0.0044727648820834	1.577322166923147	0.114725	0.114725	chr22	44209642	0.9403419336333032	chr22:44209642:T:C
chr22:44209919	['A', 'G']	98663	70901.80977484006	-3090.5662997625163	0.0072859417435102	0.0044636481729573	1.6322840558204108	0.102623	0.102623	chr22	44209919	0.9887552936720412	chr22:44209919:A:G
chr22:44210379	['A', 'G']	98663	70393.69647509654	-3168.946774996038	0.0071784147155155	0.0044740686664842	1.604448936890458	0.108618	0.108618	chr22	44210379	0.9640981982011017	chr22:44210379:A:G
chr22:44210471	['A', 'G']	98663	18406.05210233954	-956.7497711139264	0.0067780342501998	0.007314872584725	0.9266100224840272	0.354131	0.354131	chr22	44210471	0.450836054208699	chr22:44210471:A:G
chr22:44210892	['T', 'C']	98663	71043.84370089209	-3093.4269595603446	0.0084917035478762	0.0044841000154646	1.8937364284004063	0.0582629	0.0582629	chr22	44210892	1.2346079024297258	chr22:44210892:T:C
chr22:44210962	['A', 'G']	98663	159246.3510817333	-6706.068913110117	-0.0049383078437442	0.0055034430348616	-0.8973124301391793	0.369554	0.369554	chr22	44210962	0.4323220926182246	chr22:44210962:A:G
chr22:44211464	['A', 'T']	98663	159201.97671566144	-6689.15695506395	-0.0047917971358728	0.005500480572285	-0.8711597237552248	0.383669	0.383669	chr22	44211464	0.4160432898629992	chr22:44211464:A:T
chr22:44211556	['A', 'G']	98663	68567.79878932901	-3078.623435738269	0.0070632050874176	0.0044974483544116	1.5704916501129138	0.116304	0.116304	chr22	44211556	0.9344053484869066	chr22:44211556:A:G
chr22:44211634	['A', 'C']	98663	45645.17471138442	-2013.62765092348	-6.732761426507349e-06	0.0050655549467262	-0.0013291261268143	0.99894	0.99894	chr22	44211634	0.0004605963100117	chr22:44211634:A:C
chr22:44212577	['A', 'C']	98663	76009.86718029299	-3357.072918351212	-0.010917055753505	0.004382398491651	-2.4911143462428904	0.0127359	0.0127359	chr22	44212577	1.894970359595311	chr22:44212577:A:C
chr22:44212732	['A', 'G']	98663	76362.12319920513	-3330.1295871736725	-0.0103199902627467	0.0043785866711193	-2.3569226871347166	0.018429	0.018429	chr22	44212732	1.7344982299607743	chr22:44212732:A:G
chr22:44213152	['A', 'G']	98663	124448.8405807387	-5187.72997140465	-0.0054857258754127	0.0044431633156461	-1.234644213075689	0.216966	0.216966	chr22	44213152	0.6636083176228527	chr22:44213152:A:G
chr22:44213279	['A', 'G']	98663	46784.90634630981	-2034.8859561907875	0.0065078311105632	0.0050122335615071	1.2983894367058095	0.194157	0.194157	chr22	44213279	0.7118469470876965	chr22:44213279:A:G
chr22:44213560	['A', 'G']	98663	75913.81532345679	-3356.19977648656	-0.0109804289058502	0.0044488674568827	-2.468140265420296	0.0135834	0.0135834	chr22	44213560	1.866991510142238	chr22:44213560:A:G
chr22:44214232	['T', 'C']	98663	48115.31510015407	-1881.576601281888	0.0055933711077449	0.0049537930695925	1.1291087514491285	0.258855	0.258855	chr22	44214232	0.5869434418413391	chr22:44214232:T:C
chr22:44214846	['A', 'C']	98663	47232.78728472525	-1955.580270629935	0.0065356988437614	0.0049912747973162	1.3094247680523643	0.190394	0.190394	chr22	44214846	0.7203467419176659	chr22:44214846:A:C
chr22:44215101	['G', 'A']	98663	48125.80447454052	-1883.8414075459432	0.0056425285100537	0.0049519469474798	1.1394565753426351	0.254516	0.254516	chr22	44215101	0.5942849107995505	chr22:44215101:G:A
chr22:44215170	['G', 'T']	98663	48124.87770265477	-1878.378662888865	0.0057861461395909	0.0049520179945744	1.168442066634318	0.242631	0.242631	chr22	44215170	0.6150537118419228	chr22:44215170:G:T
chr22:44215342	['A', 'G']	98663	47978.32170299038	-1906.6846597183005	0.0055398833938259	0.0049585520252835	1.117238130320766	0.263895	0.263895	chr22	44215342	0.5785688382489944	chr22:44215342:A:G
chr22:44215370	['C', 'G']	98663	48121.80382576258	-1888.0703578537664	0.0055273663294588	0.0049521754308157	1.1161491362086824	0.264361	0.264361	chr22	44215370	0.5778026139900608	chr22:44215370:C:G
chr22:44215418	['C', 'T']	98663	48164.32255088801	-1890.5692286814567	0.0057027512145366	0.004950339601003	1.1519919185708452	0.249327	0.249327	chr22	44215418	0.6032306885396364	chr22:44215418:C:T
chr22:44216028	['C', 'T']	98663	48120.70547146669	-1876.1400405507363	0.0057841691015622	0.0049524628420246	1.167937910100019	0.242835	0.242835	chr22	44216028	0.6146887178793259	chr22:44216028:C:T
chr22:44216049	['G', 'A']	98663	48123.169329656506	-1874.7655477659	0.0058268532447496	0.0049523900139784	1.176573983127918	0.239368	0.239368	chr22	44216049	0.6209339088682908	chr22:44216049:G:A
chr22:44216219	['T', 'C']	98663	10740.701325168056	-524.5648750251191	0.0028465389868617	0.0093565902666748	0.3042282397467118	0.760955	0.760955	chr22	44216219	0.1186410250027927	chr22:44216219:T:C
chr22:44216775	['G', 'C']	98663	114457.4823845491	-4917.880535895281	-0.0079506375639424	0.0043324290376839	-1.8351454795420497	0.0664871	0.0664871	chr22	44216775	1.177262609467984	chr22:44216775:G:C
chr22:44216881	['T', 'C']	98663	76002.44909942795	-3316.017277991323	-0.0098450141944729	0.004380754087457	-2.247333221159597	0.0246209	0.0246209	chr22	44216881	1.608696075779612	chr22:44216881:T:C
chr22:44216882	['G', 'A']	98663	75795.43741319358	-3382.316086336026	-0.0108268971966181	0.0043820115129743	-2.470759641904547	0.0134843	0.0134843	chr22	44216882	1.870171593818284	chr22:44216882:G:A
chr22:44216937	['G', 'A']	98663	75854.60240695113	-3330.506635961239	-0.0100039625599097	0.004381802271378	-2.2830702848587645	0.0224283	0.0224283	chr22	44216937	1.6492036434299189	chr22:44216937:G:A
chr22:44217223	['C', 'T']	98663	159301.63685694584	-6652.581110548865	-0.0044651622141511	0.0055006134394046	-0.8117571364248491	0.416933	0.416933	chr22	44217223	0.3799337293622746	chr22:44217223:C:T
chr22:44217400	['T', 'C']	98663	75837.97761194034	-3308.7005372693543	-0.0096087356325504	0.0043818846372248	-2.192831721520621	0.0283218	0.0283218	chr22	44217400	1.5478791483966272	chr22:44217400:T:C
chr22:44217630	['C', 'T']	98663	38538.249678145294	-1588.4226419745924	0.0023706634799645	0.0053823319134059	0.4404528591148235	0.65961	0.65961	chr22	44217630	0.1807127688675759	chr22:44217630:C:T
chr22:44217642	['C', 'T']	98663	75824.12955621567	-3316.9027559197766	-0.0097879773365943	0.0043821680847695	-2.2335924015815465	0.0255121	0.0255121	chr22	44217642	1.593253791453907	chr22:44217642:C:T
chr22:44217983	['T', 'C']	98663	159304.37557652732	-6671.493547193615	-0.0051561924130537	0.0055000183907809	-0.9374863948994178	0.348511	0.348511	chr22	44217983	0.4577835097785729	chr22:44217983:T:C
chr22:44218182	['G', 'T']	98663	37652.7244444895	-1718.3983738343188	0.0021245481476183	0.0054360080955031	0.3908287313581819	0.695925	0.695925	chr22	44218182	0.1574375618854585	chr22:44218182:G:T
chr22:44218433	['C', 'A']	98663	38507.68354096764	-1642.50066903869	0.0011405527161414	0.0053883774767296	0.2116690452862721	0.832366	0.832366	chr22	44218433	0.0796856679053377	chr22:44218433:C:A
chr22:44218434	['C', 'T']	98663	38533.07718195642	-1635.238921246835	0.0013893037885838	0.0053872077792758	0.257889401245747	0.796493	0.796493	chr22	44218434	0.0988180366547293	chr22:44218434:C:T
chr22:44218473	['C', 'T']	98663	37747.06068622979	-1721.551806426624	0.0009197890666705	0.0054301461770702	0.1693856917801754	0.865494	0.865494	chr22	44218473	0.0627359385060033	chr22:44218473:C:T
chr22:44219338	['C', 'T']	98663	171507.69159115327	-5331.468708296357	-0.0056907395869467	0.0063328874300963	-0.8986010962238304	0.368867	0.368867	chr22	44219338	0.4331301963832912	chr22:44219338:C:T
chr22:44219553	['A', 'G']	98663	76322.82999320827	-3288.710321150581	-0.0102329864970763	0.0043762346743015	-2.338308445195429	0.0193732	0.0193732	chr22	44219553	1.7127986380542868	chr22:44219553:A:G
chr22:44220315	['A', 'G']	98663	120827.84095217825	-4934.907458027756	-0.0068546176683938	0.0043865624229157	-1.5626399461648597	0.118141	0.118141	chr22	44220315	0.92759935739356	chr22:44220315:A:G
chr22:44220338	['C', 'G']	98663	120872.6016908775	-4929.673813132219	-0.0068852031827791	0.0043877872129646	-1.5691743579623414	0.116611	0.116611	chr22	44220338	0.933260480331948	chr22:44220338:C:G
chr22:44221377	['G', 'A']	98663	42542.15593261571	-1964.218645109656	0.0037700033756967	0.0051724406523077	0.7288635344737604	0.466087	0.466087	chr22	44221377	0.3315330101482986	chr22:44221377:G:A
chr22:44221474	['GT', 'G']	98663	162521.88345479796	-6764.043555674899	-0.0054967474628857	0.0057041123728445	-0.9636464192139746	0.335226	0.335226	chr22	44221474	0.4746623050219821	chr22:44221474:GT:G
chr22:44221522	['G', 'A']	98663	118834.47561989338	-4974.582277348751	-0.0066662647406465	0.0043651938416041	-1.5271405996020702	0.126729	0.126729	chr22	44221522	0.8971239920713256	chr22:44221522:G:A
chr22:44221645	['C', 'T']	98663	118824.43042491082	-4975.563993433956	-0.0067038181063451	0.0043655561674189	-1.5356160473611946	0.124636	0.124636	chr22	44221645	0.9043564974587648	chr22:44221645:C:T
chr22:44221682	['A', 'G']	98663	42537.44911053672	-1957.564555503332	0.0040196063100301	0.0051728246982175	0.7770621555018595	0.437124	0.437124	chr22	44221682	0.3593953482085293	chr22:44221682:A:G
chr22:44221763	['T', 'C']	98663	118572.82514774604	-5005.91039418138	-0.0067720657545548	0.0043626874163372	-1.5522693029060433	0.120601	0.120601	chr22	44221763	0.9186490910956904	chr22:44221763:T:C
chr22:44221809	['T', 'C']	98663	119150.90717594708	-4951.957697781545	-0.0070864324188725	0.0043681502435154	-1.622295943092241	0.104743	0.104743	chr22	44221809	0.9798749913970376	chr22:44221809:T:C
chr22:44221916	['T', 'C']	98663	118849.04595906864	-4989.0143119364575	-0.0070710448403433	0.0043657069894478	-1.6196792083010882	0.105304	0.105304	chr22	44221916	0.97755513171163	chr22:44221916:T:C
chr22:44221984	['A', 'G']	98663	118824.6565331982	-4975.9966287058405	-0.0068094811793201	0.0043654824955889	-1.5598461764995644	0.118799	0.118799	chr22	44221984	0.9251872150476684	chr22:44221984:A:G
chr22:44222284	['CAG', 'C']	98663	118653.849732371	-5006.482404716868	-0.0067154669093064	0.0043655626712881	-1.5382820990002923	0.123983	0.123983	chr22	44222284	0.9066378592920536	chr22:44222284:CAG:C
chr22:44222482	['C', 'T']	98663	43823.66262874059	-1867.884617296393	0.0022771486626615	0.0051440868386715	0.4426730601712865	0.658003	0.658003	chr22	44222482	0.1817721263245314	chr22:44222482:C:T
chr22:44222502	['G', 'A']	98663	28667.196123748123	-1535.10081458473	0.0048056395908257	0.0060398008243031	0.7956619316797147	0.42623	0.42623	chr22	44222502	0.3703559859312206	chr22:44222502:G:A
chr22:44222726	['A', 'G']	98663	118827.06559686974	-4980.189383544584	-0.0067690846987864	0.0043674073123169	-1.5499091828912537	0.121167	0.121167	chr22	44222726	0.9166156447683896	chr22:44222726:A:G
chr22:44222824	['C', 'T']	98663	118800.2861357232	-4973.788777188405	-0.0065673690279974	0.0043672366172822	-1.503781361881952	0.132641	0.132641	chr22	44222824	0.8773222125715098	chr22:44222824:C:T
chr22:44222955	['G', 'A']	98663	29345.141437344395	-1550.751020807486	0.0035160128028345	0.0061240143862278	0.5741352944470025	0.565878	0.565878	chr22	44222955	0.2472771900800938	chr22:44222955:G:A
chr22:44223074	['T', 'TTG']	98663	121712.843497584	-5257.971392337704	-0.0087956165353688	0.0045489045600243	-1.9335680534308253	0.0531691	0.0531691	chr22	44223074	1.2743406909805706	chr22:44223074:T:TTG
chr22:44223084	['TTTG', 'T']	98663	118907.59677517536	-4988.883348121323	-0.0069054229207504	0.0043727606355598	-1.5791906981129282	0.114296	0.114296	chr22	44223084	0.9419689682777292	chr22:44223084:TTTG:T
chr22:44223091	['G', 'GT']	98663	118844.79577164886	-4980.883039191084	-0.0067321778166476	0.0043683823394923	-1.5411146034048588	0.123292	0.123292	chr22	44223091	0.9090651023870128	chr22:44223091:G:GT
chr22:44223199	['G', 'T']	98663	15120.06499194063	-270.658600303935	0.0028067068398506	0.0079784261464573	0.3517870302148412	0.724999	0.724999	chr22	44223199	0.139662592456291	chr22:44223199:G:T
chr22:44223455	['T', 'G']	98663	118904.94971308071	-4974.381220131526	-0.0064296909842838	0.004367972481337	-1.472008125453146	0.141022	0.141022	chr22	44223455	0.8507131303708999	chr22:44223455:T:G
chr22:44223697	['G', 'C']	98663	118861.2755177552	-4971.948893100735	-0.0064546420453193	0.004367321124953	-1.477940792684152	0.139427	0.139427	chr22	44223697	0.8556531170875467	chr22:44223697:G:C
chr22:44223711	['C', 'T']	98663	118853.88825473416	-4974.396760512022	-0.006480614839939	0.0043674468040927	-1.4838451687301637	0.137853	0.137853	chr22	44223711	0.8605837782033382	chr22:44223711:C:T
chr22:44223820	['A', 'G']	98663	118859.45641706623	-4980.420841438575	-0.0066035294922597	0.0043672987053346	-1.5120398071681231	0.130527	0.130527	chr22	44223820	0.8842996435889243	chr22:44223820:A:G
chr22:44223906	['G', 'A']	98663	118875.3021025527	-4969.355577938002	-0.0063478250397254	0.0043676934430139	-1.4533586485742902	0.146127	0.146127	chr22	44223906	0.8352695317204732	chr22:44223906:G:A
chr22:44224704	['G', 'A']	98663	118455.20664558244	-4991.183679387685	-0.0059801212856438	0.0043654474777487	-1.3698758984331505	0.170729	0.170729	chr22	44224704	0.7676927034297223	chr22:44224704:G:A
chr22:44224865	['A', 'G']	98663	161984.41794978356	-6889.674858294884	-0.0059995691623883	0.0056841384986326	-1.0554931347699534	0.291202	0.291202	chr22	44224865	0.5358056465774721	chr22:44224865:A:G
chr22:44224939	['T', 'G']	98663	14083.712166984316	-407.7246996604963	0.0009349456123285	0.0082421639052656	0.1134344843265254	0.909686	0.909686	chr22	44224939	0.0411084889976296	chr22:44224939:T:G
chr22:44225177	['G', 'A']	98663	13795.118564695147	-721.3321700235732	-0.0051910870800144	0.0083445207045965	-0.6220952962768725	0.533881	0.533881	chr22	44225177	0.272555534736744	chr22:44225177:G:A
chr22:44227106	['T', 'C']	98663	160345.00285867788	-6727.683814665744	-0.0057178834163819	0.0055615354075128	-1.0281123821773928	0.303899	0.303899	chr22	44227106	0.5172707289927667	chr22:44227106:T:C
chr22:44227629	['C', 'T']	98663	40142.73047524432	-1754.7573019667689	0.004548092473479	0.0052825020196191	0.8609731632070358	0.389255	0.389255	chr22	44227629	0.4097658001896093	chr22:44227629:C:T
chr22:44227944	['T', 'C']	98663	160794.81632859938	-6662.561289073753	-0.0065306741612157	0.005577808010473	-1.1708316508839238	0.241669	0.241669	chr22	44227944	0.6167790549808104	chr22:44227944:T:C
chr22:44227983	['G', 'A']	98663	158122.43712556642	-6444.145344949056	-0.0038692925108639	0.0054156090858055	-0.7144704223584873	0.474938	0.474938	chr22	44227983	0.3233630809337093	chr22:44227983:G:A
chr22:44227991	['C', 'T']	98663	40165.73490531608	-1756.8564696125686	0.0045735384563422	0.0052813753086501	0.8659749002975375	0.386506	0.386506	chr22	44227991	0.4128437598396647	chr22:44227991:C:T
chr22:44228125	['CAG', 'C']	98663	116447.78541594865	-4891.525312881341	-0.0062381329497548	0.0043401427269511	-1.4373105545625908	0.150633	0.150633	chr22	44228125	0.8220798744306436	chr22:44228125:CAG:C
chr22:44228367	['G', 'A']	98663	26091.76016017032	-1337.6937958495423	0.0063457071296507	0.0062854200092997	1.0095915818293524	0.312693	0.312693	chr22	44228367	0.5048818408402159	chr22:44228367:G:A
chr22:44228805	['C', 'G']	98663	40155.73297919792	-1753.9353330289532	0.0046087050262511	0.0052822946670152	0.8724816233804146	0.382948	0.382948	chr22	44228805	0.4168601942983971	chr22:44228805:C:G
chr22:44228854	['T', 'C']	98663	40175.9584858223	-1743.466367610055	0.00482299133003	0.0052810230856669	0.9132683670934908	0.361104	0.361104	chr22	44228854	0.4423677008052252	chr22:44228854:T:C
chr22:44229338	['C', 'T']	98663	40757.97998661721	-1671.1090834356394	0.0049908047729829	0.0052495746285536	0.9507065097878192	0.341756	0.341756	chr22	44229338	0.4662838520519693	chr22:44229338:C:T
chr22:44229539	['T', 'G']	98663	40181.95982400826	-1745.032864130266	0.0048354572174626	0.0052805260511476	0.9157150576715208	0.359819	0.359819	chr22	44229539	0.4439159077573035	chr22:44229539:T:G
chr22:44229586	['G', 'A']	98663	40138.543318262	-1741.1968763608556	0.0048870588646305	0.005282454670034	0.9251492288904264	0.354891	0.354891	chr22	44229586	0.4499050141770569	chr22:44229586:G:A
chr22:44229618	['T', 'C']	98663	157260.9087969346	-6565.255284714586	-0.0044638231504729	0.005381262601974	-0.8295122317270806	0.406817	0.406817	chr22	44229618	0.3906009071457279	chr22:44229618:T:C
chr22:44229828	['A', 'T']	98663	116468.69221488896	-4892.171181533985	-0.0061906646846946	0.0043402412142191	-1.4263411591994537	0.153773	0.153773	chr22	44229828	0.8131199127816153	chr22:44229828:A:T
chr22:44229920	['G', 'A']	98663	13963.415263600702	-412.8706697168447	0.000773976489028	0.0082755631973018	0.093525536640264	0.925486	0.925486	chr22	44229920	0.0336301465153277	chr22:44229920:G:A
chr22:44230284	['A', 'G']	98663	157261.06627061768	-6567.606919334129	-0.0043955108129633	0.0053813967233863	-0.816797392740331	0.414046	0.414046	chr22	44230284	0.3829514066172989	chr22:44230284:A:G
chr22:44230422	['C', 'A']	98663	40143.358090024325	-1743.14247555692	0.0047813255309276	0.0052823560441965	0.9051501812682072	0.365388	0.365388	chr22	44230422	0.4372457197622439	chr22:44230422:C:A
chr22:44230431	['G', 'A']	98663	40169.95714763638	-1750.545183984549	0.0046526933911539	0.0052814083495037	0.8809569499754862	0.378343	0.378343	chr22	44230431	0.4221142968212887	chr22:44230431:G:A
chr22:44230451	['T', 'C']	98663	40177.144318400686	-1750.5200161478012	0.0046297556049684	0.0052810348016116	0.8766758370074749	0.380665	0.380665	chr22	44230451	0.4194570522784525	chr22:44230451:T:C
chr22:44230731	['TTTTTTTTTTC', 'T']	98663	42216.96779226172	-1589.8157801788009	0.0031741603835966	0.0053390804410576	0.5945144334569882	0.552169	0.552169	chr22	44230731	0.2579279792738236	chr22:44230731:TTTTTTTTTTC:T
chr22:44230816	['G', 'A']	98663	41596.84127850847	-1737.8170431607516	0.0063910489306076	0.0053292300224524	1.199244338052905	0.230436	0.230436	chr22	44230816	0.6374496720369223	chr22:44230816:G:A
chr22:44231671	['T', 'C']	98663	23542.928548561496	-1148.9330903409832	0.0087914224273627	0.0067557572528817	1.3013230195049696	0.193151	0.193151	chr22	44231671	0.7141030390420309	chr22:44231671:T:C
chr22:44231719	['G', 'A']	98663	120660.63979930551	-4916.406435792203	-0.0077005007186313	0.0045637053257195	-1.6873352175553131	0.0915421	0.0915421	chr22	44231719	1.0383791289640945	chr22:44231719:G:A
chr22:44232188	['G', 'A']	98663	157308.29360123267	-6551.149921900986	-0.003739873357894	0.0053848882247681	-0.6945127181456141	0.487362	0.487362	chr22	44232188	0.3121483361149362	chr22:44232188:G:A
chr22:44232456	['T', 'G']	98663	146074.61081881128	-6373.502274490733	-0.0051990277747448	0.0049272822286429	-1.0551512037451944	0.291359	0.291359	chr22	44232456	0.5355715621286006	chr22:44232456:T:G
chr22:44232646	['C', 'T']	98663	27169.471154042407	-1374.6726341305705	0.0058447591564642	0.0061993496861206	0.9428019796253402	0.345785	0.345785	chr22	44232646	0.4611938501555687	chr22:44232646:C:T
chr22:44233799	['T', 'A']	98663	27470.125323141503	-1097.340835684152	0.0071487684712154	0.0061438748210385	1.163560241614276	0.244605	0.244605	chr22	44233799	0.6115346697436593	chr22:44233799:T:A
chr22:44233929	['A', 'G']	98663	27717.146896607668	-1069.617185742296	0.0077867790035218	0.0061211634343306	1.2721076780681204	0.203338	0.203338	chr22	44233929	0.6917814524089351	chr22:44233929:A:G
chr22:44234034	['C', 'T']	98663	27443.45045465144	-1094.6096048573845	0.0074386493586557	0.0061469559727765	1.2101354542963678	0.22623	0.22623	chr22	44234034	0.6454498044921179	chr22:44234034:C:T
chr22:44234118	['A', 'G']	98663	13990.410599517469	-398.2797496966006	0.0016143590627852	0.0082725176789626	0.1951472484477918	0.845278	0.845278	chr22	44234118	0.0730004342337866	chr22:44234118:A:G
chr22:44234797	['C', 'T']	98663	27472.796623916453	-1099.283029871924	0.0071400732597129	0.006144237516011	1.162076374994767	0.245207	0.245207	chr22	44234797	0.6104671360378798	chr22:44234797:C:T
chr22:44235000	['TTC', 'T']	98663	8478.642833337135	-125.31627752190498	0.0347510758588402	0.0106938447792722	3.2496334644951954	0.00115593	0.00115593	chr22	44235000	2.9370684648205105	chr22:44235000:TTC:T
chr22:44236042	['T', 'A']	98663	27466.0948903629	-1096.2955857794443	0.0072028258089693	0.0061452887844495	1.1720890688157437	0.241164	0.241164	chr22	44236042	0.6176875214416123	chr22:44236042:T:A
chr22:44236609	['G', 'T']	98663	13986.789322623496	-409.49968004473016	0.0011851062767969	0.0082726532389728	0.143255886903837	0.886088	0.886088	chr22	44236609	0.0525231449113939	chr22:44236609:G:T
chr22:44238258	['G', 'A']	98663	13957.961190246877	-404.28716410969736	0.0014834009222756	0.0082785903084774	0.1791852075052732	0.857793	0.857793	chr22	44238258	0.0666175021325919	chr22:44238258:G:A
chr22:44238331	['G', 'T']	98663	27399.22164107242	-1112.90916149978	0.0063038039519974	0.0061516176393384	1.0247392347154027	0.305489	0.305489	chr22	44238331	0.5150044231474791	chr22:44238331:G:T
chr22:44238739	['G', 'A']	98663	41905.096755228034	-1449.0064678461897	0.0058571185863819	0.005195218142086	1.1274057077476525	0.259574	0.259574	chr22	44238739	0.5857388104156591	chr22:44238739:G:A
chr22:44239406	['A', 'G']	98663	27469.7957722918	-1101.939874380572	0.0065604184812132	0.0061457859387825	1.0674661542983703	0.285764	0.285764	chr22	44239406	0.5439924836840118	chr22:44239406:A:G
chr22:44239949	['T', 'A']	98663	27505.85450416659	-1115.427122008444	0.0061616667725873	0.0061424671009389	1.003125726411376	0.315803	0.315803	chr22	44239949	0.5005837486872646	chr22:44239949:T:A
chr22:44240888	['G', 'A']	98663	27425.559441622827	-1103.4421782685415	0.0066304915767819	0.0061493552644367	1.0782417492005565	0.280929	0.280929	chr22	44240888	0.5514034267297414	chr22:44240888:G:A
chr22:44241073	['T', 'C']	98663	27499.18440817655	-1104.2786350359806	0.0065443749714849	0.0061469034092639	1.064662080360986	0.287031	0.287031	chr22	44241073	0.5420711959423542	chr22:44241073:T:C
chr22:44241541	['G', 'A']	98663	27273.56165745299	-1123.0626631996242	0.0067053736411699	0.0061672596868398	1.087253331569357	0.276928	0.276928	chr22	44241541	0.5576331308173885	chr22:44241541:G:A
chr22:44241593	['C', 'G']	98663	23113.840638536385	-1097.0869211774325	0.006591489100931	0.0068978893709154	0.9555805763896	0.339287	0.339287	chr22	44241593	0.4694327803089793	chr22:44241593:C:G
chr22:44241804	['A', 'G']	98663	13993.240460763143	-412.0717538300803	0.0008836446381631	0.0082693331338573	0.106858028798621	0.914902	0.914902	chr22	44241804	0.0386254230249229	chr22:44241804:A:G
chr22:44242070	['G', 'C']	98663	14160.722314016082	-398.281371906494	0.0008391819408237	0.0082205300372378	0.1020836779407652	0.91869	0.91869	chr22	44242070	0.0368310109225121	chr22:44242070:G:C
chr22:44242113	['G', 'A']	98663	41989.06509727589	-1442.0388068907432	0.0059568839070931	0.0051912411269617	1.1474874237983006	0.251183	0.251183	chr22	44242113	0.6000097568776228	chr22:44242113:G:A
chr22:44242821	['G', 'A']	98663	27253.66804558544	-1123.401033833656	0.006643387002092	0.0061682334451575	1.077032356372228	0.281468	0.281468	chr22	44242821	0.5505709727962499	chr22:44242821:G:A
chr22:44243011	['C', 'T']	98663	14700.595992256154	-318.72237707827844	0.0029785404462381	0.00807820409914	0.3687131953691628	0.712342	0.712342	chr22	44243011	0.1473114487054107	chr22:44243011:C:T
chr22:44243100	['G', 'A']	98663	14704.89424977447	-320.9335001958634	0.002821132131676	0.0080773514129955	0.3492645036016623	0.726891	0.726891	chr22	44243100	0.1385307083261227	chr22:44243100:G:A
chr22:44244020	['C', 'T']	98663	23801.89493264133	-1169.72139743076	0.0073779622000402	0.0065285251116181	1.130111636839747	0.258432	0.258432	chr22	44244020	0.5876537114084923	chr22:44244020:C:T
chr22:44244586	['G', 'A']	98663	14470.293327657331	-340.55558781972434	0.0059684634794549	0.0081473281600108	0.7325669670149898	0.463824	0.463824	chr22	44244586	0.3336467830850589	chr22:44244586:G:A
chr22:44245435	['T', 'C']	98663	19185.5833671194	-633.1960233931648	0.0112868351733575	0.0071649146375985	1.5752923439071744	0.115192	0.115192	chr22	44245435	0.9385776812990756	chr22:44245435:T:C
chr22:44245744	['A', 'G']	98663	44690.70037305111	-2468.526319066825	-0.0065467038283801	0.0051136881443912	-1.2802313405756975	0.200467	0.200467	chr22	44245744	0.6979571088166189	chr22:44245744:A:G
chr22:44247281	['T', 'C']	98663	12224.362901917855	-472.4827728233209	0.0126073375393638	0.0088150919583568	1.4301992082353514	0.152663	0.152663	chr22	44247281	0.8162662074945497	chr22:44247281:T:C
chr22:44247449	['G', 'A']	98663	15588.948011798451	-203.4225363729936	0.0056357406843239	0.0078798424378254	0.715209819078463	0.474481	0.474481	chr22	44247449	0.3237811736694944	chr22:44247449:G:A
chr22:44247991	['T', 'C']	98663	18543.631288710472	-721.9690259928666	0.0134814092946525	0.0072768496601961	1.852643647208332	0.0639364	0.0639364	chr22	44247991	1.1942518207410604	chr22:44247991:T:C
chr22:44249103	['G', 'A']	98663	2372.3847253337663	3.04975230481112	-0.0025147714341036	0.0195973912714586	-0.1283217444235095	0.897895	0.897895	chr22	44249103	0.0467744468369114	chr22:44249103:G:A
chr22:44249813	['G', 'A']	98663	19244.560427753284	-764.9199415845483	0.0119265644220478	0.0071592687571697	1.6658914236323088	0.0957382	0.0957382	chr22	44249813	1.0189147420662714	chr22:44249813:G:A
chr22:44250104	['A', 'G']	98663	19957.82054452936	-660.9749917900003	0.0097687208858586	0.0070439778284766	1.386818800929036	0.1655	0.1655	chr22	44250104	0.7812020018882624	chr22:44250104:A:G
chr22:44250429	['G', 'A']	98663	19262.97620061221	-740.3086813921009	0.0121666279268494	0.00715661498942	1.7000534393475062	0.089124	0.089124	chr22	44250429	1.0500053300367778	chr22:44250429:G:A
chr22:44250783	['T', 'C']	98663	101300.37423592736	-2596.657350369935	0.0013051782053337	0.0042674900663919	0.3058421191445894	0.759726	0.759726	chr22	44250783	0.1193430105401525	chr22:44250783:T:C
chr22:44251343	['G', 'T']	98663	35412.30706227001	427.3053268140932	0.0093144861220654	0.0057129227925994	1.6304239458883385	0.103015	0.103015	chr22	44251343	0.9870995331305188	chr22:44251343:G:T
chr22:44251540	['G', 'A']	98663	19045.579110075003	-756.302503370008	0.0117521391691556	0.0071919996662131	1.6340572461877785	0.10225	0.10225	chr22	44251540	0.9903366833206206	chr22:44251540:G:A
chr22:44252041	['G', 'A']	98663	20631.09106666802	-680.1062276239293	0.009704051489957	0.0069493560180215	1.3963957904576727	0.162598	0.162598	chr22	44252041	0.7888848006503499	chr22:44252041:G:A
chr22:44252101	['G', 'A']	98663	20063.25362149888	-648.4860145088408	0.00918572613723	0.0070315342021241	1.3063615810124487	0.191433	0.191433	chr22	44252101	0.7179831946545155	chr22:44252101:G:A
chr22:44252213	['G', 'T']	98663	19130.52066903193	-756.0681679345015	0.0110481584586707	0.0071796348359281	1.538818994440197	0.123852	0.123852	chr22	44252213	0.907096975901312	chr22:44252213:G:T
chr22:44252280	['AAAT', 'A']	98663	23146.28439213777	-304.961873109136	0.0104890598637265	0.006629231825148	1.5822436355199256	0.113597	0.113597	chr22	44252280	0.9446331378208588	chr22:44252280:AAAT:A
chr22:44252648	['T', 'C']	98663	19574.36803359491	-713.5028564142872	0.0123549335599083	0.0071582687131241	1.7259667183569825	0.0843565	0.0843565	chr22	44252648	1.073881447688119	chr22:44252648:T:C
chr22:44252652	['CACAA', 'C']	98663	23677.681688966743	-273.3042551196563	0.0143526330882157	0.0066711145901993	2.151459534108666	0.0314424	0.0314424	chr22	44252652	1.5024843116473914	chr22:44252652:CACAA:C
chr22:44252920	['C', 'T']	98663	14463.329662417738	-385.0620518437266	0.0043641419952908	0.0081554225430889	0.535121506241151	0.592567	0.592567	chr22	44252920	0.2272625380010258	chr22:44252920:C:T
chr22:44253236	['A', 'C']	98663	23188.34569528367	-336.7291431988581	0.0129935607260893	0.0066248744530359	1.961329353212853	0.0498434	0.0498434	chr22	44253236	1.3023923405287594	chr22:44253236:A:C
chr22:44253357	['A', 'T']	98663	23637.2266723608	-270.66754412071947	0.0124302961357668	0.006586857849008	1.887135933507162	0.059145	0.059145	chr22	44253357	1.2280819638710956	chr22:44253357:A:T
chr22:44253498	['A', 'G']	98663	14502.499368369336	512.0389825042789	-0.0047889812243796	0.0085702842107764	-0.5587890794050773	0.576307	0.576307	chr22	44253498	0.2393461053138191	chr22:44253498:A:G
chr22:44253533	['T', 'A']	98663	37836.19316093519	228.26572299478045	0.0065623904087737	0.0055644858984246	1.1793345384578413	0.238268	0.238268	chr22	44253533	0.6229342805935726	chr22:44253533:T:A
chr22:44253661	['T', 'C']	98663	37970.62436501903	178.26535920051933	0.0050413711854255	0.0055484989470186	0.9086009087438692	0.363563	0.363563	chr22	44253661	0.4394203215817333	chr22:44253661:T:C
chr22:44253666	['T', 'C']	98663	14358.37825486446	-378.4420045567732	0.0055386680604755	0.0081867395956505	0.6765413747150489	0.498699	0.498699	chr22	44253666	0.3021615026356922	chr22:44253666:T:C
chr22:44253785	['T', 'C']	98663	14223.83992614162	515.5584869819377	-0.0047617370995897	0.0085882775210603	-0.554446114242688	0.579275	0.579275	chr22	44253785	0.2371152141150149	chr22:44253785:T:C
chr22:44253907	['C', 'A']	98663	14189.696578811145	504.3627406188398	-0.0055966711246621	0.0085999646570774	-0.6507783866363145	0.515191	0.515191	chr22	44253907	0.2880317323805377	chr22:44253907:C:A
chr22:44254293	['A', 'G']	98663	14221.153109320356	512.083317806818	-0.0049563873331519	0.008585676308109	-0.5772856039856437	0.563748	0.563748	chr22	44254293	0.2489149858510199	chr22:44254293:A:G
chr22:44254515	['C', 'T']	98663	14212.87271160669	508.1567980764622	-0.0050285625294597	0.0085875971102038	-0.5855610673077248	0.558172	0.558172	chr22	44254515	0.2532319531402755	chr22:44254515:C:T
chr22:44254846	['T', 'C']	98663	38600.563384565474	-566.1960712618518	0.011394496496117	0.0053771854490457	2.1190447315033856	0.0340892	0.0340892	chr22	44254846	1.4673831906063175	chr22:44254846:T:C
chr22:44255046	['T', 'C']	98663	14431.194013056527	-365.90261630480376	0.0064271096212066	0.0081632221242507	0.7873250933737799	0.431093	0.431093	chr22	44255046	0.3654290290738668	chr22:44255046:T:C
chr22:44257006	['C', 'T']	98663	20116.01943076081	-693.725734778667	0.0106643813160711	0.0070149763124538	1.5202305526161797	0.128456	0.128456	chr22	44257006	0.8912456056363691	chr22:44257006:C:T
chr22:44257931	['G', 'A']	98663	3167.128401869064	391.2968482538029	0.025139672875926	0.0176759667315788	1.422251651504469	0.154956	0.154956	chr22	44257931	0.8097916029262002	chr22:44257931:G:A
chr22:44258196	['C', 'T']	98663	14211.01650295492	-375.4592698565946	0.0059347399504194	0.0082176678930104	0.7221927227635024	0.470178	0.470178	chr22	44258196	0.3277376957175217	chr22:44258196:C:T
chr22:44258269	['T', 'C']	98663	14145.724108916917	-381.24803224659297	0.0060708284008568	0.0082363147960845	0.7370806666766567	0.461075	0.461075	chr22	44258269	0.3362284250727013	chr22:44258269:T:C
chr22:44258308	['AAAAC', 'A']	98663	14256.456440200312	-379.7966399641006	0.0057326805455967	0.0082049647000066	0.6986843643083672	0.484751	0.484751	chr22	44258308	0.3144812863358296	chr22:44258308:AAAAC:A
chr22:44258859	['C', 'G']	98663	177486.19565371634	-5647.983320211891	-0.002967792704997	0.0070774530313957	-0.419330611143851	0.674975	0.674975	chr22	44258859	0.1707123124476636	chr22:44258859:C:G
chr22:44259083	['T', 'A']	98663	29884.7260729418	-1296.933770056131	0.0062959519332186	0.0059341651991036	1.0609667446011886	0.288708	0.288708	chr22	44259083	0.539541181800893	chr22:44259083:T:A
chr22:44259209	['C', 'T']	98663	13769.25602611146	-354.2684848284193	0.0064613630017572	0.0083369442710749	0.7750277309847118	0.438325	0.438325	chr22	44259209	0.3582037585214566	chr22:44259209:C:T
chr22:44259215	['G', 'A']	98663	13029.660311378704	-337.4582442411283	0.0053156417998945	0.0085530938656587	0.621487602426206	0.53428	0.53428	chr22	44259215	0.2722310826993847	chr22:44259215:G:A
chr22:44259387	['G', 'A']	98663	9387.56899103776	-467.72092360560674	-0.0093702741731053	0.0099974791790992	-0.937263684699124	0.348625	0.348625	chr22	44259387	0.4576414727258937	chr22:44259387:G:A
chr22:44260609	['A', 'G']	98663	129705.2364659367	-5278.251174975716	-0.0046427345789362	0.0044997841701634	-1.0317682811812787	0.302183	0.302183	chr22	44260609	0.5197299715451816	chr22:44260609:A:G
chr22:44260813	['T', 'C']	98663	128029.47962487432	-5322.776024886229	-0.0050301696257556	0.0044758385832003	-1.1238496501272333	0.26108	0.26108	chr22	44260813	0.583226395976061	chr22:44260813:T:C
chr22:44260888	['C', 'T']	98663	128054.26233224926	-5302.876704196618	-0.0046435335119059	0.0044763870278869	-1.037339596191676	0.29958	0.29958	chr22	44260888	0.5234871835612466	chr22:44260888:C:T
chr22:44261224	['C', 'T']	98663	100356.98429182437	-4057.947959064634	-0.0063027587594067	0.0043647768778672	-1.444004799275439	0.148741	0.148741	chr22	44261224	0.8275693030352903	chr22:44261224:C:T
chr22:44261337	['C', 'T']	98663	127571.08366590465	-5277.168738974342	-0.0046172501330778	0.0044691951904292	-1.033127875677875	0.301547	0.301547	chr22	44261337	0.520644987836128	chr22:44261337:C:T
chr22:44261379	['C', 'T']	98663	60702.74731968813	-1808.3650404877503	0.0043825501043313	0.0046178202106962	0.949051696335006	0.342597	0.342597	chr22	44261379	0.4652164443160721	chr22:44261379:C:T
chr22:44261521	['G', 'A']	98663	14039.699788111962	-595.302883461896	-0.0110046123819668	0.0082812417552074	-1.32886017668146	0.183897	0.183897	chr22	44261521	0.7354253555584039	chr22:44261521:G:A
chr22:44261615	['T', 'C']	98663	17735.438061933004	155.5807111669826	0.0109192249963246	0.007510107915044	1.4539371630667903	0.145967	0.145967	chr22	44261615	0.8357453177623255	chr22:44261615:T:C
chr22:44261732	['G', 'A']	98663	16900.856494151514	23.04116197478086	0.0100887793327888	0.007670380037076	1.3152906745197952	0.188415	0.188415	chr22	44261732	0.7248845253334258	chr22:44261732:G:A
chr22:44261748	['C', 'T']	98663	132779.7663270995	-4702.291815420261	-0.0020486311349031	0.0045311277272102	-0.4521238990021654	0.651181	0.651181	chr22	44261748	0.1862982796721974	chr22:44261748:C:T
chr22:44261855	['C', 'T']	98663	115367.35445745278	-4829.457068637079	-0.0055486031074375	0.0043309038663885	-1.2811651513438982	0.200139	0.200139	chr22	44261855	0.6986682745100695	chr22:44261855:C:T
chr22:44262388	['C', 'T']	98663	47792.8128554196	-1057.3224046432292	0.0121905558623234	0.0049543897584775	2.4605564876005075	0.0138739	0.0138739	chr22	44262388	1.8578014401236933	chr22:44262388:C:T
chr22:44265373	['T', 'C']	98663	31473.16488218358	400.9880499791898	-0.0022805994382068	0.0059901649983084	-0.3807239765266647	0.703409	0.703409	chr22	44265373	0.1527920792585818	chr22:44265373:T:C
chr22:44266741	['T', 'C']	98663	29995.9046199702	273.39255324943304	-0.0016936519444298	0.0060866084203769	-0.2782587325249532	0.780814	0.780814	chr22	44266741	0.1074524083687237	chr22:44266741:T:C
chr22:44268431	['A', 'G']	98663	125875.17104129276	-4922.895152100467	-0.0030829279852783	0.0044233230411691	-0.6969710230486541	0.485823	0.485823	chr22	44268431	0.3135219285250544	chr22:44268431:A:G
chr22:44268568	['T', 'C']	98663	125249.1198146872	-4878.507576897919	-0.0030757535865971	0.0044142688848631	-0.6967753136072328	0.485945	0.485945	chr22	44268568	0.3134128820714347	chr22:44268568:T:C
chr22:44269184	['A', 'G']	98663	109275.81959727514	-5348.352185396606	0.0023458015896711	0.0044036694240334	0.5326924807000127	0.594248	0.594248	chr22	44269184	0.2260322712580496	chr22:44269184:A:G
chr22:44269528	['TAC', 'T']	98663	124609.58478256638	-4958.771630047223	-0.0025105897454441	0.0044420216080416	-0.5651907998149074	0.571945	0.571945	chr22	44269528	0.2426457322995511	chr22:44269528:TAC:T
chr22:44269570	['A', 'C']	98663	117094.45011045784	-5830.39157854601	-0.0007549646427788	0.0044698538767384	-0.1689014145871224	0.865875	0.865875	chr22	44269570	0.0625447993551048	chr22:44269570:A:C
chr22:44269801	['G', 'A']	98663	105874.95025848964	-5527.804818940166	0.0012409441689864	0.004406482019354	0.2816178900846589	0.778237	0.778237	chr22	44269801	0.1088881252235642	chr22:44269801:G:A
chr22:44270796	['G', 'A']	98663	106454.0265585403	-5577.568514001204	0.000677966132064	0.0044121253825743	0.1536597610624783	0.877878	0.877878	chr22	44270796	0.0565658344449781	chr22:44270796:G:A
chr22:44271012	['A', 'G']	98663	116987.78596626392	-4636.839157976495	-0.0002697432416079	0.0043411150985193	-0.0621368555051636	0.950454	0.950454	chr22	44271012	0.0220688972410373	chr22:44271012:A:G
chr22:44271434	['G', 'A']	98663	106536.27178520017	-5552.0327754626	0.0013732232843262	0.004411829416009	0.3112593790102868	0.755604	0.755604	chr22	44271434	0.1217057516854481	chr22:44271434:G:A
chr22:44271977	['A', 'G']	98663	117742.90076838864	-5784.301844778269	0.0002008395004607	0.0044560969515264	0.0450707205533261	0.964051	0.964051	chr22	44271977	0.01589999054457	chr22:44271977:A:G
chr22:44272870	['C', 'T']	98663	14745.747278477163	-784.4056345965419	-0.0004738833409178	0.0080991591923666	-0.0585101897199964	0.953342	0.953342	chr22	44272870	0.0207512734769117	chr22:44272870:C:T
chr22:44272912	['G', 'A']	98663	114745.93415783875	-4577.526518275516	-0.0007768260476233	0.0043206807896004	-0.1797925108221699	0.857316	0.857316	chr22	44272912	0.0668590710045517	chr22:44272912:G:A
chr22:44274336	['A', 'G']	98663	117717.21435378568	-5831.705188052444	-0.0008886604461904	0.0044554063804942	-0.1994566534000222	0.841906	0.841906	chr22	44274336	0.0747363953889788	chr22:44274336:A:G
chr22:44275001	['C', 'T']	98663	116612.45661165402	-5857.833488046133	-0.0007289251980059	0.004449794768723	-0.1638109701439488	0.86988	0.86988	chr22	44275001	0.0605406542001402	chr22:44275001:C:T
chr22:44275421	['A', 'G']	98663	135285.90860612947	-4066.094147402935	-0.0049109225746191	0.0045995286217085	-1.0677012751786947	0.285658	0.285658	chr22	44275421	0.5441536087915848	chr22:44275421:A:G
chr22:44276886	['C', 'G']	98663	90922.6663118626	-2919.2811041172017	0.0006089596220952	0.0042841788142945	0.1421415044730181	0.886969	0.886969	chr22	44276886	0.0520915587074029	chr22:44276886:C:G
chr22:44278122	['T', 'C']	98663	111791.85896344064	-5534.303624856739	0.0005020991863879	0.0044007379057424	0.1140943171672932	0.909163	0.909163	chr22	44278122	0.0413582469712661	chr22:44278122:T:C
chr22:44278601	['T', 'C']	98663	57609.12116110191	-1214.7109114807429	-0.0004869357583552	0.0047025364994406	-0.1035474702669804	0.917529	0.917529	chr22	44278601	0.0373802002737612	chr22:44278601:T:C
chr22:44278602	['GA', 'G']	98663	4408.044677788815	67.95076248706617	0.0439662319624711	0.0143710673799446	3.059357443680739	0.00221872	0.00221872	chr22	44278602	2.653897501791272	chr22:44278602:GA:G
chr22:44279088	['C', 'A']	98663	111710.38035379388	-5461.609084478047	0.0010662354671071	0.0043986010532375	0.2424033128265487	0.808468	0.808468	chr22	44279088	0.0923371652423722	chr22:44279088:C:A
chr22:44279292	['A', 'G']	98663	112211.6478697631	-5526.972894092815	0.0015964919817186	0.0044072406124583	0.3622429819705542	0.717171	0.717171	chr22	44279292	0.1443772801731737	chr22:44279292:A:G
chr22:44280062	['C', 'T']	98663	112237.788636594	-5503.633220237957	0.0017147787248583	0.0044055358515593	0.389232725061455	0.697105	0.697105	chr22	44280062	0.1567018022661868	chr22:44280062:C:T
chr22:44280207	['A', 'G']	98663	112367.19467761554	-5494.021349512434	0.0016428111459754	0.0044059831080077	0.3728591566748585	0.709254	0.709254	chr22	44280207	0.1491982062222348	chr22:44280207:A:G
chr22:44281201	['T', 'C']	98663	81805.19067414248	-3899.680320859633	0.0021850315687733	0.0043873685509423	0.4980278140308075	0.618466	0.618466	chr22	44281201	0.2086841705995429	chr22:44281201:T:C
chr22:44281240	['G', 'A']	98663	80862.67002909596	-4016.3434689661417	0.0024256129450247	0.0043998133160341	0.5512990599362754	0.58143	0.58143	chr22	44281240	0.2355025637277385	chr22:44281240:G:A
chr22:44281767	['A', 'G']	98663	119393.94166185164	-4658.887662352663	0.0005028983222321	0.0043590367178396	0.1153691411164405	0.908153	0.908153	chr22	44281767	0.0418409780668858	chr22:44281767:A:G
chr22:44282846	['G', 'A']	98663	32583.64201510313	-1452.9920538797692	-0.0020802053033253	0.0057257794109889	-0.3633051771664476	0.716378	0.716378	chr22	44282846	0.1448577598209257	chr22:44282846:G:A
chr22:44282966	['G', 'C']	98663	112050.94985606552	-5446.998642742756	0.003022539668476	0.0044039276811381	0.6863281795978308	0.492508	0.492508	chr22	44282966	0.3075867106940092	chr22:44282966:G:C
chr22:44283053	['T', 'C']	98663	127223.3157873397	-3836.493480250184	-0.00238716642114	0.0044700287126528	-0.5340382746050405	0.593316	0.593316	chr22	44283053	0.226713939850619	chr22:44283053:T:C
chr22:44283882	['A', 'G']	98663	126005.31385033412	-3556.49045150334	-0.0025550158198257	0.0044607508033599	-0.5727770800155921	0.566797	0.566797	chr22	44283882	0.2465724570958787	chr22:44283882:A:G
chr22:44284798	['G', 'A']	98663	12661.02660787593	-517.9103160769515	0.007612903820449	0.0086516700281488	0.8799346017219745	0.378897	0.378897	chr22	44284798	0.4214788333330924	chr22:44284798:G:A
chr22:44285732	['A', 'G']	98663	113369.98125563894	-5433.215227847152	0.0021740132231698	0.0044044553741539	0.4935941083493188	0.621594	0.621594	chr22	44285732	0.2064931862590527	chr22:44285732:A:G
chr22:44285952	['G', 'A']	98663	95599.6895178048	-2256.1965957676884	-0.0011488004980681	0.0043070789324747	-0.2667238088920022	0.789682	0.789682	chr22	44285952	0.1025477611762079	chr22:44285952:G:A
chr22:44287071	['TG', 'T']	98663	79493.63996107687	-3738.500837160034	0.0053471201156284	0.004406733433961	1.2133976778400617	0.224981	0.224981	chr22	44287071	0.6478541571934218	chr22:44287071:TG:T
chr22:44288014	['TGGCTGGGCCACA', 'T']	98663	26559.96118679804	-1488.0336693629977	0.0007105738986626	0.006259448683714	0.1135202051438484	0.909618	0.909618	chr22	44288014	0.041140954187376	chr22:44288014:TGGCTGGGCCACA:T
chr22:44288496	['C', 'A']	98663	24002.7029577522	-1401.6825247317795	-0.0024085206768577	0.0065350216790903	-0.3685558816987823	0.71246	0.71246	chr22	44288496	0.1472395134484673	chr22:44288496:C:A
chr22:44289738	['G', 'A']	98663	25038.776465699	-1206.8032414032125	-0.0008618590058114	0.0064072547261783	-0.1345129923257254	0.892997	0.892997	chr22	44289738	0.0491500001099241	chr22:44289738:G:A
chr22:44289876	['T', 'C']	98663	34041.76024529929	-1614.5511306045594	0.0058491886165931	0.0056411364949635	1.0368812422488507	0.299794	0.299794	chr22	44289876	0.5231770632588094	chr22:44289876:T:C
chr22:44291087	['A', 'G']	98663	3823.1937501267	-103.40725105030084	0.0055390639184023	0.0154391447691006	0.3587675354588335	0.71977	0.71977	chr22	44291087	0.1428062586916851	chr22:44291087:A:G
chr22:44291981	['C', 'T']	98663	11232.683093951771	-562.281881497259	0.0136193732660675	0.0091801365114568	1.4835697975809583	0.137926	0.137926	chr22	44291981	0.8603538586088846	chr22:44291981:C:T
chr22:44292658	['G', 'C']	98663	23979.972197163966	-1365.3903315521402	-0.0011480961685612	0.0065401617519397	-0.1755455311515472	0.860651	0.860651	chr22	44292658	0.0651729222991096	chr22:44292658:G:C
chr22:44293292	['C', 'T']	98663	24233.45618480938	-1418.831366105038	-0.0024944021433985	0.0065114186221713	-0.3830812128873352	0.70166	0.70166	chr22	44293292	0.1538732808809451	chr22:44293292:C:T
chr22:44293357	['A', 'G']	98663	30889.504647508995	-573.03591873686	-0.0016661836460134	0.0058654330669733	-0.2840683078279902	0.776359	0.776359	chr22	44293357	0.1099374080388585	chr22:44293357:A:G
chr22:44293410	['C', 'T']	98663	32798.329711430284	-1606.0605976512056	0.0044064765084161	0.0057215902055628	0.7701489184129123	0.441213	0.441213	chr22	44293410	0.3553516998921168	chr22:44293410:C:T
chr22:44295281	['A', 'G']	98663	30935.389644091683	-482.1286974513666	-9.04157592237621e-05	0.0058613885001733	-0.0154256554093093	0.987693	0.987693	chr22	44295281	0.0053780241620889	chr22:44295281:A:G
chr22:44295289	['T', 'A']	98663	24214.43595981713	-1305.6358680936876	0.0003436683732743	0.0065059708581368	0.0528235340686343	0.957873	0.957873	chr22	44295289	0.0186920682235862	chr22:44295289:T:A
chr22:44295675	['A', 'G']	98663	31982.48317670792	-416.1360369832436	-0.0007926671008999	0.0057949713027186	-0.1367853367156534	0.891201	0.891201	chr22	44295675	0.0500243348563446	chr22:44295675:A:G
chr22:44295760	['A', 'G']	98663	31206.06063032836	-506.6468473900621	-0.0001674233773948	0.0058448291893092	-0.0286446997802922	0.977148	0.977148	chr22	44295760	0.0100396525397246	chr22:44295760:A:G
chr22:44296239	['AC', 'A']	98663	34026.699222662806	-519.5842000631545	-0.0005509758950804	0.0059302077397833	-0.0929100495728355	0.925975	0.925975	chr22	44296239	0.0334007384893538	chr22:44296239:AC:A
chr22:44296412	['AT', 'A']	98663	58145.78674614522	-2894.51337854488	0.0026236012873889	0.0047138279303271	0.5565755318537675	0.577819	0.577819	chr22	44296412	0.2382081816688916	chr22:44296412:AT:A
chr22:44296660	['A', 'G']	98663	4579.324896610446	82.68745977070488	-0.0107532485383368	0.0142945035016736	-0.7522645705797222	0.451894	0.451894	chr22	44296660	0.3449634249537956	chr22:44296660:A:G
chr22:44296974	['T', 'C']	98663	2622.212619735441	348.2788568351242	1.5365776653187013e-05	0.019537077795032	0.0007864930883928	0.999372	0.999372	chr22	44296974	0.0002728226099039	chr22:44296974:T:C
chr22:44297638	['T', 'C']	98663	12495.633248190716	-429.9116215577308	-0.0083244433128616	0.008790074047352	-0.9470276664357956	0.343627	0.343627	chr22	44297638	0.4639127194324006	chr22:44297638:T:C
chr22:44298796	['G', 'A']	98663	86522.89258418312	-4011.01399997435	0.0011671075295747	0.0043457341543533	0.2685639498692297	0.788266	0.788266	chr22	44298796	0.103327205304208	chr22:44298796:G:A
chr22:44299042	['C', 'T']	98663	10804.328522197444	-446.5454667457941	0.0054170181485849	0.0093576629784485	0.5788857924313733	0.562668	0.562668	chr22	44299042	0.2497477832974022	chr22:44299042:C:T
chr22:44299170	['C', 'T']	98663	83818.09723587784	-4284.303911260269	0.0006860151313173	0.0043734605215526	0.1568586541336328	0.875357	0.875357	chr22	44299170	0.0578147909664394	chr22:44299170:C:T
chr22:44299208	['C', 'T']	98663	83982.95847186181	-4229.99899600384	0.0011103793648397	0.0043682951782178	0.2541905525012628	0.799349	0.799349	chr22	44299208	0.0972635640132881	chr22:44299208:C:T
chr22:44299319	['G', 'A']	98663	2966.060125074752	-126.22573420345778	0.0021366230098874	0.0174455739491315	0.1224736438088802	0.902524	0.902524	chr22	44299319	0.0445412404705273	chr22:44299319:G:A
chr22:44300494	['T', 'C']	98663	99720.1714395775	-3376.310118913371	0.0037905075368202	0.0042492318997491	0.8920453451938132	0.372371	0.372371	chr22	44300494	0.4290241489323425	chr22:44300494:T:C
chr22:44301862	['A', 'G']	98663	112816.59052427726	-4239.227353554875	0.0029439360843029	0.0043000145942256	0.684633975023317	0.493577	0.493577	chr22	44301862	0.3066450860206243	chr22:44301862:A:G
chr22:44303029	['A', 'C']	98663	17852.549225961902	336.1900766872393	0.0080533041291513	0.0075249809216077	1.0702092421293228	0.284528	0.284528	chr22	44303029	0.5458749888571794	chr22:44303029:A:C
chr22:44303524	['T', 'A']	98663	10238.735893822171	-400.43521560556457	-0.0049020015335099	0.0095550585844982	-0.5130268422909281	0.607934	0.607934	chr22	44303524	0.2161435670951333	chr22:44303524:T:A
chr22:44303648	['T', 'C']	98663	149601.13027216055	-5183.690593386526	-0.001709087740316	0.0049567104861253	-0.3448028173321899	0.730243	0.730243	chr22	44303648	0.1365325974163011	chr22:44303648:T:C
chr22:44303653	['T', 'A']	98663	37428.242568636175	-2099.729556708804	-0.00392734956365	0.0054384045295474	-0.7221510541027795	0.470203	0.470203	chr22	44303653	0.3277146043065934	chr22:44303653:T:A
chr22:44303677	['G', 'A']	98663	37860.37227949599	-2053.6171928495623	-0.0044262946784703	0.005421037691659	-0.8165032103135478	0.414214	0.414214	chr22	44303677	0.3827752264952108	chr22:44303677:G:A
chr22:44303700	['T', 'C']	98663	62380.48387194876	-2432.3768837890225	-0.0030527212426118	0.0045520031114613	-0.6706325035071952	0.502456	0.502456	chr22	44303700	0.2989019633479982	chr22:44303700:T:C
chr22:44303943	['C', 'T']	98663	37566.71136769118	-2081.869401967103	-0.0025171361895313	0.0054315114681171	-0.4634319938946747	0.643056	0.643056	chr22	44303943	0.191751205253086	chr22:44303943:C:T
chr22:44304067	['A', 'T']	98663	46398.58382750967	-1837.0726875031164	-0.0011399782392879	0.0050294705515831	-0.226659690636639	0.820689	0.820689	chr22	44304067	0.0858213875482613	chr22:44304067:A:T
chr22:44304317	['T', 'C']	98663	183556.0	-5895.972154787919	-0.0060247911412358	0.0083497645904557	-0.7215522157501896	0.470572	0.470572	chr22	44304317	0.3273739178044215	chr22:44304317:T:C
chr22:44304658	['A', 'G']	98663	38108.40747498708	-2008.244072114365	-0.0021964966900737	0.0054028959176572	-0.4065406262769959	0.684346	0.684346	chr22	44304658	0.1647242668504922	chr22:44304658:A:G
chr22:44304850	['T', 'A']	98663	144605.79392237752	-3933.840064637303	0.0006283984569645	0.0048377319604548	0.1298952612714616	0.89665	0.89665	chr22	44304850	0.047377047180417	chr22:44304850:T:A
chr22:44305166	['C', 'G']	98663	119238.87692338885	-3240.3894310764235	0.0038026895241089	0.0043577573585178	0.8726253463093883	0.382869	0.382869	chr22	44305166	0.4169497960288159	chr22:44305166:C:G
chr22:44305213	['C', 'T']	98663	137750.16934772694	-3898.6322400413537	0.0001288025189524	0.0046518215944344	0.0276886196810624	0.977911	0.977911	chr22	44305213	0.0097006686967657	chr22:44305213:C:T
chr22:44305813	['C', 'T']	98663	16842.36564796513	-729.4834163281322	-0.0066212909115399	0.007604475795543	-0.8707097095924262	0.383915	0.383915	chr22	44305813	0.4157649191668774	chr22:44305813:C:T
chr22:44307354	['G', 'T']	98663	138550.87282809237	-3656.190329205076	0.000283312078847	0.0046917097191883	0.0603856793800209	0.951849	0.951849	chr22	44307354	0.0214319420232259	chr22:44307354:G:T
chr22:44308796	['GC', 'G']	98663	62803.182711994974	-3273.657406223376	-0.0094742063997023	0.0045696193127968	-2.0733032121889337	0.0381467	0.0381467	chr22	44308796	1.4185430260912504	chr22:44308796:GC:G
chr22:44308911	['TG', 'T']	98663	106285.3263459999	-2945.703681232718	0.0042053122846207	0.0042782783200548	0.9829450003072182	0.325637	0.325637	chr22	44308911	0.4872662549410239	chr22:44308911:TG:T
chr22:44309193	['T', 'C']	98663	2048.5398379918297	225.46131374478847	0.0094841577833603	0.0218345576378723	0.4343645491086084	0.664025	0.664025	chr22	44309193	0.1778155694909289	chr22:44309193:T:C
chr22:44309215	['G', 'A']	98663	102328.18574266658	-2875.5463026511816	0.0042978597623386	0.0042424143664772	1.0130693023056685	0.31103	0.31103	chr22	44309215	0.5071977196352296	chr22:44309215:G:A
chr22:44309308	['A', 'T']	98663	161284.53880538014	-5122.305911357373	-0.0066069378542697	0.0055311459535558	-1.1944971095948582	0.232286	0.232286	chr22	44309308	0.6339769645689814	chr22:44309308:A:T
chr22:44309360	['G', 'A']	98663	19530.583619684767	59.31905656453407	0.0010023901352578	0.0071536053254946	0.1401237683165786	0.888562	0.888562	chr22	44309360	0.0513122636173094	chr22:44309360:G:A
chr22:44309374	['C', 'T']	98663	18411.746449893064	-104.07661294489752	-0.0036594119209602	0.0073261341186888	-0.4995010822454327	0.617428	0.617428	chr22	44309374	0.2094136794056579	chr22:44309374:C:T
chr22:44309389	['C', 'T']	98663	184084.59737482265	-6233.863992105631	-0.0170772305603739	0.0084819101581713	-2.0133708376906063	0.0440783	0.0440783	chr22	44309389	1.3557751635858617	chr22:44309389:C:T
chr22:44309481	['T', 'G']	98663	166433.86892441183	-6123.689412360598	-0.0087443383497845	0.0058309388607039	-1.499645007207118	0.13371	0.13371	chr22	44309481	0.8738361111941613	chr22:44309481:T:G
chr22:44310336	['A', 'T']	98663	10845.659557862087	-258.7987046274152	0.0241692969281768	0.0093061444491916	2.5971332231229605	0.00940194	0.00940194	chr22	44310336	2.026782524659366	chr22:44310336:A:T
chr22:44310934	['A', 'G']	98663	22952.95487906251	-942.7114917054912	-0.0113870699652224	0.006618861854765	-1.7203969829079755	0.0853634	0.0853634	chr22	44310934	1.0687282954131112	chr22:44310934:A:G
chr22:44311146	['A', 'G']	98663	178150.4451675029	-6287.668734169983	0.0005845651222422	0.0071514287130605	0.0817410262616025	0.934853	0.934853	chr22	44311146	0.0292566739487716	chr22:44311146:A:G
chr22:44311187	['C', 'T']	98663	22492.05171609869	-950.9030851944196	-0.010361150079459	0.0066779061755375	-1.551556701622116	0.120772	0.120772	chr22	44311187	0.9180337416669654	chr22:44311187:C:T
chr22:44313107	['G', 'C']	98663	100105.16078741437	-2988.9199707758976	0.0041111685456373	0.0042402948085414	0.9695478100616808	0.332274	0.332274	chr22	44313107	0.4785036403592563	chr22:44313107:G:C
chr22:44313200	['T', 'A']	98663	19415.18069675745	-278.98691599210565	-0.0015505163984889	0.00711502011306	-0.2179215763062777	0.827491	0.827491	chr22	44313200	0.0822367210224464	chr22:44313200:T:A
chr22:44313265	['C', 'A']	98663	40806.06795191469	-2452.2258767596104	-0.0068767507931099	0.0052837525515819	-1.3014899403362594	0.193094	0.193094	chr22	44313265	0.714231220821203	chr22:44313265:C:A
chr22:44313731	['T', 'C']	98663	45224.70913588255	-1296.4297877459026	-0.0097870911051997	0.0050763320179672	-1.927984826555716	0.0538599	0.0538599	chr22	44313731	1.2687344572648074	chr22:44313731:T:C
chr22:44313874	['G', 'A']	98663	10587.64386713563	-235.68350476767543	0.0277786717427423	0.0094167808507484	2.9499116718357463	0.00317939	0.00317939	chr22	44313874	2.497656196067822	chr22:44313874:G:A
chr22:44313995	['G', 'A']	98663	58159.305268919656	-2216.109085881012	0.0027131428078069	0.004667136716858	0.5813291901235447	0.56102	0.56102	chr22	44313995	0.2510216561505889	chr22:44313995:G:A
chr22:44314878	['T', 'C']	98663	96923.52397704688	-3133.3977220209053	5.024789862784169e-06	0.0042516807147657	0.0011818361254958	0.999057	0.999057	chr22	44314878	0.0004097329158818	chr22:44314878:T:C
chr22:44314894	['G', 'A']	98663	19164.525149518493	-390.6480324338668	-0.0041209267842063	0.0071624246541326	-0.5753535964708102	0.565053	0.565053	chr22	44314894	0.2479108149628243	chr22:44314894:G:A
chr22:44315104	['G', 'A']	98663	16416.163020780532	-929.635290951521	-0.0074543275259334	0.0076907136698783	-0.9692634319659036	0.332416	0.332416	chr22	44315104	0.4783180807228289	chr22:44315104:G:A
chr22:44315382	['G', 'A']	98663	10630.754236944536	-246.47782615383903	0.0261916597107311	0.0093957215201234	2.7876155816915933	0.00531077	0.00531077	chr22	44315382	2.2748425066949256	chr22:44315382:G:A
chr22:44315436	['T', 'C']	98663	40550.97416581333	-1809.2862443948225	0.0076023870312325	0.0053076883699494	1.432334851133119	0.152051	0.152051	chr22	44315436	0.8180107192682622	chr22:44315436:T:C
chr22:44317669	['A', 'G']	98663	10027.540856465055	-274.17091110648977	0.0267627618716427	0.0096725013417449	2.766891512967695	0.00566041	0.00566041	chr22	44317669	2.2471521104568355	chr22:44317669:A:G
chr22:44318664	['C', 'T']	98663	32158.629720853853	-970.4454549776935	-0.0073473710709474	0.0057415854008008	-1.2796763538381937	0.200662	0.200662	chr22	44318664	0.6975348634509523	chr22:44318664:C:T
chr22:44319152	['G', 'A']	98663	12976.13151973404	-314.7118625053347	-0.0014633342543173	0.0086108895034949	-0.1699399642421802	0.865058	0.865058	chr22	44319152	0.0629547731877883	chr22:44319152:G:A
chr22:44319571	['C', 'T']	98663	34170.38533737419	-733.160224394529	-0.0039118300326165	0.0056241607800988	-0.6955402211221702	0.486718	0.486718	chr22	44319571	0.3127225922070356	chr22:44319571:C:T
chr22:44319623	['C', 'T']	98663	34064.69052614508	-749.6809793502832	-0.004741230153031	0.0056319321327776	-0.8418478847493978	0.399875	0.399875	chr22	44319623	0.3980757469078365	chr22:44319623:C:T
chr22:44319917	['C', 'T']	98663	42158.836822204416	-1197.324237697955	0.0050594761965832	0.005214646779031	0.9702433186708372	0.331928	0.331928	chr22	44319917	0.4789561108556738	chr22:44319917:C:T
chr22:44319944	['G', 'A']	98663	33643.40993178109	-741.9550305165437	-0.0041572120579797	0.0056575813791892	-0.7348037578870025	0.462461	0.462461	chr22	44319944	0.334924886057825	chr22:44319944:G:A
chr22:44320396	['G', 'T']	98663	34054.07093262516	-742.9655699734311	-0.0046522176412965	0.0056337064500476	-0.8257827564404296	0.408929	0.408929	chr22	44320396	0.388352089510762	chr22:44320396:G:T
chr22:44320872	['T', 'C']	98663	34312.04331035881	-728.6457852707728	-0.0034016588949042	0.0056178497598612	-0.605509054230783	0.544842	0.544842	chr22	44320872	0.2637294215336372	chr22:44320872:T:C
chr22:44321051	['A', 'G']	98663	34658.5128176538	-1155.1202129353549	0.0027553291760968	0.0055780047586941	0.4939632171884099	0.621333	0.621333	chr22	44321051	0.2066755796923642	chr22:44321051:A:G
chr22:44321359	['T', 'C']	98663	17647.430925954086	-212.0153638326964	0.0063451507059546	0.0074873135636569	0.8474535829184118	0.396744	0.396744	chr22	44321359	0.4014896324032212	chr22:44321359:T:C
chr22:44321474	['TTCCTACTGGCAGAATTGCTCCCCA', 'T']	98663	9150.93596283939	79.48297092031062	0.0097672252424728	0.0102320625012926	0.954570521948918	0.339797	0.339797	chr22	44321474	0.4687804597494839	chr22:44321474:TTCCTACTGGCAGAATTGCTCCCCA:T
chr22:44321767	['C', 'T']	98663	86326.87443991649	-2120.501104221769	0.0012438949167152	0.0043064316537208	0.2888458512143011	0.7727	0.7727	chr22	44321767	0.1119890877549712	chr22:44321767:C:T
chr22:44321871	['C', 'T']	98663	5575.282541709744	-81.689217965519	0.0211660179647289	0.0129069904010872	1.6398879449810375	0.101032	0.101032	chr22	44321871	0.9955410497588052	chr22:44321871:C:T
chr22:44322288	['T', 'C']	98663	34158.15452453599	-766.9741558016668	-0.003918531290447	0.005627441510658	-0.6963255474136097	0.486227	0.486227	chr22	44322288	0.3131609286160138	chr22:44322288:T:C
chr22:44322463	['C', 'T']	98663	12465.010714104708	-560.8291071644553	0.0002030063852339	0.0086967491762449	0.0233427894860333	0.981377	0.981377	chr22	44322463	0.008164124559845	chr22:44322463:C:T
chr22:44322524	['T', 'C']	98663	34692.32924121851	-1158.1957709747292	0.0027984582961607	0.0055749073940316	0.5019739519183276	0.615687	0.615687	chr22	44322524	0.2106400162767481	chr22:44322524:T:C
chr22:44322592	['C', 'G']	98663	34944.83347017385	-1133.2911920781803	0.0020827558796526	0.0055565308909764	0.3748302529974246	0.707788	0.707788	chr22	44322592	0.1500968047642871	chr22:44322592:C:G
chr22:44323919	['A', 'G']	98663	43278.82518347322	-1430.5526881380604	0.0039098460185506	0.0051272778696787	0.7625578558307318	0.445729	0.445729	chr22	44323919	0.3509291089466851	chr22:44323919:A:G
chr22:44324703	['A', 'G']	98663	43978.13185398443	-1358.29930709244	0.0038933957186572	0.0050994985182072	0.7634859986244236	0.445175	0.445175	chr22	44324703	0.3514692326277697	chr22:44324703:A:G
chr22:44325117	['C', 'A']	98663	33420.37112795978	-803.9602678699761	-0.0044199850347052	0.0056662103748918	-0.7800601711315053	0.435357	0.435357	chr22	44325117	0.3611544682323043	chr22:44325117:C:A
chr22:44328245	['A', 'C']	98663	34548.40397814254	-1776.7619250022904	-0.0078925707520376	0.005610988885491	-1.4066274079505532	0.159541	0.159541	chr22	44328245	0.7971276901265794	chr22:44328245:A:C
chr22:44328988	['C', 'T']	98663	108224.03502564834	-4038.563110209779	0.0041191851321589	0.0042830224251852	0.9617472717249984	0.336179	0.336179	chr22	44328988	0.4734294190017472	chr22:44328988:C:T
chr22:44329177	['G', 'A']	98663	52709.34236161089	-2683.007134743553	-0.0054201532432382	0.0048190966292866	-1.124723918233732	0.260709	0.260709	chr22	44329177	0.583843976185447	chr22:44329177:G:A
chr22:44329453	['A', 'AC']	98663	36586.641432728095	-1814.6656958097496	-0.0064706685881397	0.0054975684499222	-1.1770055520147673	0.239196	0.239196	chr22	44329453	0.6212460871938804	chr22:44329453:A:AC
chr22:44330340	['C', 'T']	98663	7963.0807098984415	-82.87467882783362	0.00825305598543	0.010780657214194	0.7655429368966392	0.44395	0.44395	chr22	44330340	0.3526659396756119	chr22:44330340:C:T
chr22:44331672	['C', 'G']	98663	12750.643613403538	-428.69717642812407	-0.0013327081131569	0.0086172752641593	-0.1546553953892983	0.877093	0.877093	chr22	44331672	0.0569543550427897	chr22:44331672:C:G
chr22:44333613	['T', 'C']	98663	11677.538651799296	-573.2158773012741	0.0061523120468346	0.0089896642021173	0.6843761800786319	0.493739	0.493739	chr22	44333613	0.3065025668946308	chr22:44333613:T:C
chr22:44333910	['C', 'T']	98663	56008.70303061017	-2991.693084758797	-0.0090530039119629	0.0047313021732571	-1.9134275470997049	0.0556962	0.0556962	chr22	44333910	1.2541744345449126	chr22:44333910:C:T
chr22:44335123	['G', 'A']	98663	46918.09683233785	-2534.2610805001573	-0.0121139208734227	0.005131139544244	-2.360863657861669	0.0182344	0.0182344	chr22	44335123	1.739108522505188	chr22:44335123:G:A
chr22:44335609	['G', 'A']	98663	26459.24907682752	-600.6406064162428	-0.0080391675661541	0.0063343286712902	-1.2691427905518855	0.204393	0.204393	chr22	44335609	0.6895339818907024	chr22:44335609:G:A
chr22:44336542	['A', 'G']	98663	15836.765650975149	-598.5623491947516	0.0031803824968848	0.0077958543116655	0.4079581749143034	0.683305	0.683305	chr22	44336542	0.1653854013694176	chr22:44336542:A:G
chr22:44336980	['ATGGCCT', 'A']	98663	55667.94956211482	-2973.52731700372	-0.008886445909298	0.004742473169602	-1.873799933388705	0.060961	0.060961	chr22	44336980	1.214947917473577	chr22:44336980:ATGGCCT:A
chr22:44337367	['T', 'A']	98663	59562.88510746149	-1877.5940020452304	-0.0074183389023428	0.004642462901795	-1.5979317571874316	0.110061	0.110061	chr22	44337367	0.9583665455634872	chr22:44337367:T:A
chr22:44337474	['C', 'T']	98663	13424.136060489349	398.303078030118	-0.0090510179792666	0.0087213766779773	-1.037796934298432	0.299367	0.299367	chr22	44337474	0.5237960747604513	chr22:44337474:C:T
chr22:44338321	['G', 'A']	98663	104747.67838462473	-3769.40255598721	-0.0049088036606361	0.0042596352266428	-1.1524000059753703	0.24916	0.24916	chr22	44338321	0.6035216777978967	chr22:44338321:G:A
chr22:44338325	['T', 'G']	98663	104753.55557808097	-3765.742936783639	-0.0048103506312586	0.0042594052440822	-1.1293479618878273	0.258754	0.258754	chr22	44338325	0.5871129278557977	chr22:44338325:T:G
chr22:44338335	['A', 'G']	98663	104888.69410655636	-3776.122606326116	-0.0050308543181475	0.0042603858492988	-1.1808447629163807	0.237667	0.237667	chr22	44338335	0.6240311157595537	chr22:44338335:A:G
chr22:44338974	['G', 'A']	98663	5582.226314882576	-167.99346249101114	0.0129350512736239	0.0127909687940239	1.0112643914562005	0.311892	0.311892	chr22	44338974	0.5059957647119595	chr22:44338974:G:A
chr22:44339066	['CA', 'C']	98663	12699.029689321373	-236.60635596709005	0.005244134527075	0.0086159371190937	0.6086551531874068	0.542754	0.542754	chr22	44339066	0.2653969671890168	chr22:44339066:CA:C
chr22:44339467	['C', 'A']	98663	79456.69068183203	-2339.3117769908195	-0.0041290611909574	0.0043344650732066	-0.9526114805910246	0.340789	0.340789	chr22	44339467	0.4675144318525207	chr22:44339467:C:A
chr22:44339620	['T', 'C']	98663	80010.97523492854	-2288.835310954884	-0.0041391235067616	0.0043336439578878	-0.9551138826778316	0.339522	0.339522	chr22	44339620	0.4691320795011687	chr22:44339620:T:C
chr22:44339786	['T', 'C']	98663	80192.9455067115	-2294.2795722369588	-0.0046250467190282	0.0043347442006233	-1.0669710840983824	0.285988	0.285988	chr22	44339786	0.5436521893993442	chr22:44339786:T:C
chr22:44339892	['G', 'A']	98663	79831.1369414484	-2272.8541125806864	-0.0045494269988225	0.0043377215326815	-1.0488056839393665	0.29427	0.29427	chr22	44339892	0.5312540107463323	chr22:44339892:G:A
chr22:44339987	['T', 'C']	98663	79869.80947070694	-2280.4150763591383	-0.0047022817598507	0.0043377501032514	-1.0840370348503985	0.278351	0.278351	chr22	44339987	0.5554072141138173	chr22:44339987:T:C
chr22:44340306	['A', 'G']	98663	15041.067142393773	-760.9365656047421	-0.003242212635407	0.0080315999537876	-0.4036820377088166	0.686447	0.686447	chr22	44340306	0.1633929886473326	chr22:44340306:A:G
chr22:44340383	['G', 'T']	98663	26110.117115199428	-620.704377231208	-0.0082638407524936	0.006321782557273	-1.3072010430011214	0.191147	0.191147	chr22	44340383	0.7186325137248373	chr22:44340383:G:T
chr22:44341600	['C', 'A']	98663	28323.612229172817	-878.4973798284373	0.0025562531057089	0.0060591564591012	0.4218826701313024	0.673112	0.673112	chr22	44341600	0.1719126669275388	chr22:44341600:C:A
chr22:44341886	['A', 'G']	98663	67253.58804208992	-2494.9701379540606	0.0006977898313997	0.0044937048188168	0.1552816349836439	0.8766	0.8766	chr22	44341886	0.0571985336820595	chr22:44341886:A:G
chr22:44341908	['G', 'T']	98663	26423.803456314618	-613.9167259320051	-0.0100163772479397	0.0062930215091013	-1.5916642321106649	0.111463	0.111463	chr22	44341908	0.95286927219035	chr22:44341908:G:T
chr22:44342163	['A', 'T']	98663	67317.18752977668	-2493.3824795434134	0.0003079241578762	0.0044939422977389	0.0685198290220936	0.945372	0.945372	chr22	44342163	0.0243972647637717	chr22:44342163:A:T
chr22:44342250	['A', 'G']	98663	67328.50649758747	-2506.266774818169	4.771261838381285e-05	0.0044935697698923	0.0106179765369385	0.991528	0.991528	chr22	44342250	0.0036950171381605	chr22:44342250:A:G
chr22:44342526	['A', 'G']	98663	39469.40025543043	-1568.302560138871	-0.0013861163560126	0.0053268522489691	-0.260213028488052	0.7947	0.7947	chr22	44342526	0.0997967869831065	chr22:44342526:A:G
chr22:44343314	['G', 'A']	98663	32348.27866359868	-1565.611195698549	-0.0050333508491079	0.0057644501216765	-0.8731710298230598	0.382572	0.382572	chr22	44343314	0.4172868186539387	chr22:44343314:G:A
chr22:44343430	['G', 'A']	98663	6915.070087774422	-7.178035120911442	0.0109478132425172	0.011582676202068	0.9451885774517764	0.344565	0.344565	chr22	44343430	0.4627288391307179	chr22:44343430:G:A
chr22:44343582	['A', 'C']	98663	6930.491708563087	-3.848370002425801	0.0115920839219192	0.0115750646772119	1.0014703368993485	0.316602	0.316602	chr22	44343582	0.4994863459922342	chr22:44343582:A:C
chr22:44343712	['G', 'T']	98663	11616.235472983244	-365.6668615745144	0.004916526901225	0.0089821169088777	0.5473683933422945	0.584127	0.584127	chr22	44343712	0.2334927189785837	chr22:44343712:G:T
chr22:44344526	['G', 'A']	98663	72714.4769672148	-2210.256336165168	-0.0061780478697415	0.004414846946888	-1.3993798525895402	0.161702	0.161702	chr22	44344526	0.7912846085191261	chr22:44344526:G:A
chr22:44344535	['C', 'T']	98663	12856.912179695104	263.6240076150146	-0.0160913660541096	0.0088697514164305	-1.81418455812658	0.0696524	0.0696524	chr22	44344535	1.1570639145767143	chr22:44344535:C:T
chr22:44344647	['A', 'G']	98663	46889.960657466494	-2335.468013739746	-0.0057213771982312	0.0050058267783704	-1.1429435039487488	0.253065	0.253065	chr22	44344647	0.5967679155211323	chr22:44344647:A:G
chr22:44344692	['C', 'T']	98663	12392.251203616424	-224.8841592054693	0.009315342070417	0.0087157625053143	1.0687925542644257	0.285166	0.285166	chr22	44344692	0.5449022561435125	chr22:44344692:C:T
chr22:44344699	['C', 'T']	98663	36589.19190260419	-439.1564703937213	-0.003118347108897	0.0055275516544102	-0.5641461724575716	0.572656	0.572656	chr22	44344699	0.2421061846032813	chr22:44344699:C:T
chr22:44344844	['G', 'A']	98663	71955.66892049428	-2200.060268649617	-0.0059153537102535	0.0044242347306988	-1.33703432804054	0.181215	0.181215	chr22	44344844	0.7418058566172248	chr22:44344844:G:A
chr22:44345058	['G', 'A']	98663	12048.854849172883	286.56384984821347	-0.0164548942882964	0.0091543427584968	-1.797495977854152	0.07226	0.07226	chr22	44345058	1.1411020427679963	chr22:44345058:G:A
chr22:44345391	['A', 'G']	98663	93824.479732744	-3093.8741506157176	-0.0045046198207524	0.0042686121027102	-1.0552890992115085	0.291296	0.291296	chr22	44345391	0.5356654789489026	chr22:44345391:A:G
chr22:44345709	['T', 'C']	98663	53119.30347961017	-2417.7192615893937	-0.0031433511220737	0.0048047988760142	-0.6542107595315697	0.512978	0.512978	chr22	44345709	0.289901260002179	chr22:44345709:T:C
chr22:44346408	['C', 'T']	98663	11695.592704088876	-376.53419118166704	0.0044837373479665	0.008955365608138	0.5006760800354182	0.6166	0.6166	chr22	44346408	0.2099964796095105	chr22:44346408:C:T
chr22:44346990	['C', 'A']	98663	5750.34969642296	-90.35043372272554	0.0133945499135978	0.0125986282391815	1.0631752647435913	0.287705	0.287705	chr22	44346990	0.5410525904783202	chr22:44346990:C:A
chr22:44347064	['C', 'T']	98663	63969.02209922347	-3008.788377002407	0.0075436522304946	0.0045841595652717	1.645591110667953	0.0998512	0.0998512	chr22	44347064	1.0006467114618145	chr22:44347064:C:T
chr22:44347315	['T', 'C']	98663	36153.39719820378	-1549.5616358562245	0.0001159847710826	0.0055077335904213	0.0210585296435398	0.983199	0.983199	chr22	44347315	0.0073585718371258	chr22:44347315:T:C
chr22:44347578	['C', 'T']	98663	6253.063377997608	23.4821380176396	0.0193194631534851	0.012120110413602	1.5940005902754413	0.110939	0.110939	chr22	44347578	0.9549157531537692	chr22:44347578:C:T
chr22:44348031	['T', 'C']	98663	34831.648585359915	-1623.5965719487874	-0.0006146471634449	0.0055954357761631	-0.1098479525157634	0.91253	0.91253	chr22	44348031	0.0397528489314447	chr22:44348031:T:C
chr22:44348088	['C', 'T']	98663	2552.025866088261	-38.63535220317415	0.0190017639683654	0.0188238307471381	1.0094525510570918	0.31276	0.31276	chr22	44348088	0.5047887955421717	chr22:44348088:C:T
chr22:44348187	['C', 'G']	98663	34771.17181259757	-1626.0699988348483	-0.0007882420397263	0.0055984043822281	-0.140797624806907	0.88803	0.88803	chr22	44348187	0.051572362358358	chr22:44348187:C:G
chr22:44348200	['T', 'C']	98663	34775.17217750927	-1626.9249715700644	-0.0008274796549516	0.0055979570568087	-0.1478181498275624	0.882487	0.882487	chr22	44348200	0.0542916835263711	chr22:44348200:T:C
chr22:44348435	['A', 'G']	98663	144029.89725083124	-4181.195124766278	-0.0075497983683063	0.0048111927573467	-1.569215524939773	0.116601	0.116601	chr22	44348435	0.9332977249404733	chr22:44348435:A:G
chr22:44348573	['T', 'C']	98663	55402.476778961645	-1199.9343080642252	-0.0058037752204592	0.0047605187209042	-1.2191476519090023	0.222791	0.222791	chr22	44348573	0.6521023571665501	chr22:44348573:T:C
chr22:44349004	['G', 'A']	98663	44781.26940542074	-769.6845027301688	-0.0070226003046337	0.0051189579203031	-1.3718808425402975	0.170104	0.170104	chr22	44349004	0.7692854738212783	chr22:44349004:G:A
chr22:44349195	['G', 'C']	98663	6155.187157916076	-58.86626603462172	0.0093030265697628	0.0122298983025435	0.7606789802845695	0.446851	0.446851	chr22	44349195	0.3498372658281988	chr22:44349195:G:C
chr22:44349261	['T', 'C']	98663	6367.064533457664	-8.58019315258947	0.0073858690270839	0.0120630670791198	0.6122712390340797	0.54036	0.54036	chr22	44349261	0.2673168069894424	chr22:44349261:T:C
chr22:44349269	['T', 'C']	98663	48954.21320038953	-1565.606755393483	-0.0018397096300801	0.0049183994835013	-0.3740464019344974	0.708371	0.708371	chr22	44349269	0.149739226699602	chr22:44349269:T:C
chr22:44349703	['C', 'A']	98663	14029.568787439566	-203.193324045354	0.005593792365199	0.0083106755135189	0.673085160899332	0.500895	0.500895	chr22	44349703	0.3002533034736868	chr22:44349703:C:A
chr22:44350075	['G', 'A']	98663	5642.285937278273	-124.2454628580606	0.0095812891292285	0.0127262712897991	0.7528748139220114	0.451527	0.451527	chr22	44350075	0.3453162750284033	chr22:44350075:G:A
chr22:44350291	['A', 'G']	98663	6858.139021497856	58.76292038311092	0.0101814471757066	0.0116836935118202	0.871423678257753	0.383525	0.383525	chr22	44350291	0.4162063213938205	chr22:44350291:A:G
chr22:44350470	['G', 'A']	98663	82120.80841055175	-2879.6440462499186	-0.0018674863404277	0.0043110214769719	-0.433188827845836	0.664879	0.664879	chr22	44350470	0.1772573838904615	chr22:44350470:G:A
chr22:44350772	['C', 'G']	98663	6959.35268300594	83.32136964733333	0.0111799532733087	0.0115938160993324	0.9643031403570758	0.334896	0.334896	chr22	44350772	0.4750900396452689	chr22:44350772:C:G
chr22:44350849	['G', 'A']	98663	29350.48741105637	-415.5135339850876	-0.0018634803902706	0.0060119817430633	-0.3099610860296921	0.756591	0.756591	chr22	44350849	0.1211388291463472	chr22:44350849:G:A
chr22:44350860	['A', 'G']	98663	57190.91181986845	-1323.287322171088	-0.0030889979804852	0.0047035061266127	-0.6567436923293181	0.511347	0.511347	chr22	44350860	0.291284287651807	chr22:44350860:A:G
chr22:44351117	['C', 'T']	98663	95851.48706979577	-1482.7237168683318	-0.0017010438818443	0.0043399245745332	-0.3919524066906792	0.695094	0.695094	chr22	44351117	0.1579564602720305	chr22:44351117:C:T
chr22:44351595	['G', 'T']	98663	41751.07802252384	-727.4776257433202	-0.006270204427153	0.0052649357987044	-1.1909365407069232	0.233681	0.233681	chr22	44351595	0.6313765975376192	chr22:44351595:G:T
chr22:44351920	['C', 'T']	98663	9209.186679640385	-536.220292235537	0.0009097585425083	0.0100866475957274	0.0901943419629061	0.928133	0.928133	chr22	44351920	0.0323897856051106	chr22:44351920:C:T
chr22:44352764	['G', 'C']	98663	23644.9172266991	229.23352296482705	0.0044873848907091	0.0066632753168548	0.6734503194484891	0.500662	0.500662	chr22	44352764	0.3004553700881859	chr22:44352764:G:C
chr22:44352841	['A', 'G']	98663	61504.33769261964	-3296.225478076681	-0.0009694076929309	0.0046349901474012	-0.2091498929020324	0.834332	0.834332	chr22	44352841	0.0786610991503188	chr22:44352841:A:G
chr22:44353046	['G', 'C']	98663	56032.8150550932	-2515.48235686832	0.0026160072850767	0.0047539671997615	0.5502787829937023	0.582129	0.582129	chr22	44353046	0.2349807648686016	chr22:44353046:G:C
chr22:44354330	['G', 'A']	98663	54302.60461627354	-2858.1146693569563	-0.0015155050832501	0.004794904028026	-0.3160657803351292	0.751953	0.751953	chr22	44354330	0.1238093036617434	chr22:44354330:G:A
chr22:44354741	['C', 'T']	98663	62190.57431454446	-747.478367284027	-0.0012809216568098	0.004687646325156	-0.2732547568565119	0.784658	0.784658	chr22	44354741	0.1053195930342042	chr22:44354741:C:T
chr22:44354917	['G', 'A']	98663	32212.011648217773	-1535.4133409146586	-0.0013416294940242	0.005790981264446	-0.2316756751159396	0.81679	0.81679	chr22	44354917	0.0878895879772239	chr22:44354917:G:A
chr22:44355225	['G', 'A']	98663	55260.72114829042	-2540.0225579834205	0.0016750714120955	0.0047777540478846	0.3505980833896563	0.725891	0.725891	chr22	44355225	0.1391285881876484	chr22:44355225:G:A
chr22:44355278	['A', 'G']	98663	61626.993937980864	-769.5811340708971	-0.0014933173258139	0.0046766262770352	-0.319315086849456	0.749488	0.749488	chr22	44355278	0.1252353162186414	chr22:44355278:A:G
chr22:44355809	['T', 'C']	98663	64240.6266791026	-2683.938553974359	0.0042042194335572	0.0045819460490648	0.9175619678925074	0.35885	0.35885	chr22	44355809	0.4450870494316651	chr22:44355809:T:C
chr22:44355905	['G', 'A']	98663	3901.3558801467743	454.46807375023616	0.0039641142070589	0.0158684076211989	0.2498117203495078	0.802733	0.802733	chr22	44355905	0.095428883001409	chr22:44355905:G:A
chr22:44356126	['G', 'A']	98663	80356.17572513354	-3011.2017783800266	0.0028444000031784	0.0043364073025512	0.6559346954113481	0.511868	0.511868	chr22	44356126	0.2908420200059536	chr22:44356126:G:A
chr22:44356422	['T', 'C']	98663	29627.16902666064	-599.6346163862476	0.0074504223587576	0.0060375981483868	1.2340043467033752	0.217204	0.217204	chr22	44356422	0.6631321811000797	chr22:44356422:T:C
chr22:44356764	['C', 'T']	98663	2908.353731842557	-96.29172906899122	0.0109994974843515	0.0175999533912202	0.6249731030446183	0.53199	0.53199	chr22	44356764	0.2740965312117877	chr22:44356764:C:T
chr22:44357070	['T', 'C']	98663	29077.241840003247	-610.3488499740971	0.0077145958391384	0.0060035323150881	1.2850094634703646	0.198792	0.198792	chr22	44357070	0.7016010969294684	chr22:44357070:T:C
chr22:44357339	['G', 'A']	98663	38071.55987064859	-1522.815645396958	0.0035050778743046	0.0054204365698333	0.6466412491221986	0.517866	0.517866	chr22	44357339	0.2857826012375574	chr22:44357339:G:A
chr22:44357471	['T', 'C']	98663	87512.41776399151	-2471.8086877326045	0.0042606450466999	0.0042692208092053	0.9979912581502036	0.318286	0.318286	chr22	44357471	0.4971824636613204	chr22:44357471:T:C
chr22:44357646	['C', 'T']	98663	32649.99277316035	-1503.2814493234723	0.0002616091429431	0.0057518054475431	0.04548296101616	0.963722	0.963722	chr22	44357646	0.0160482267590344	chr22:44357646:C:T
chr22:44358288	['T', 'C']	98663	12262.87003324684	-574.5669459486508	-0.0063814280920829	0.0088234606567963	-0.7232341527094096	0.469538	0.469538	chr22	44358288	0.3283292542551916	chr22:44358288:T:C
chr22:44359083	['G', 'A']	98663	33365.70542800669	-331.62671647738506	-0.0084434487033994	0.0057887808370485	-1.4585884214791531	0.144682	0.144682	chr22	44359083	0.8395854964340539	chr22:44359083:G:A
chr22:44359399	['G', 'A']	98663	32639.3081609277	-165.16892055704216	-0.0080106257467795	0.0058542476584173	-1.368344185996582	0.171207	0.171207	chr22	44359399	0.7664784826540512	chr22:44359399:G:A
chr22:44359431	['G', 'C']	98663	24374.72935249757	-158.00144045623367	0.0119929366214744	0.0064848641539371	1.8493736085733	0.0644069	0.0644069	chr22	44359431	1.1910676035811392	chr22:44359431:G:C
chr22:44359620	['C', 'T']	98663	62290.47018692724	-1139.8429405462707	-0.0037467534895638	0.004651660441468	-0.8054658195088413	0.420553	0.420553	chr22	44359620	0.3761792646530174	chr22:44359620:C:T
chr22:44359770	['A', 'G']	98663	131269.61824098293	-3807.2799557911553	-0.0011347379162896	0.0045271649638357	-0.2506508875541937	0.802085	0.802085	chr22	44359770	0.0957796054379318	chr22:44359770:A:G
chr22:44359829	['G', 'A']	98663	57298.2919602218	-548.6110322503351	0.0006468028740122	0.0047736244999319	0.1354951303818439	0.892221	0.892221	chr22	44359829	0.0495275590849992	chr22:44359829:G:A
chr22:44359970	['T', 'C']	98663	153034.85760622768	-5974.827418578959	0.0187303192486247	0.0052701249074687	3.5540560380419626	0.000379515	0.000379515	chr22	44359970	3.4207710543179384	chr22:44359970:T:C
chr22:44360038	['A', 'T']	98663	61051.37573877516	-2435.653500266387	0.0024924208239902	0.0046108451432976	0.5405561771280256	0.588815	0.588815	chr22	44360038	0.2300211349235283	chr22:44360038:A:T
chr22:44360552	['G', 'A']	98663	132401.44543335025	-3542.904184820368	-0.001831128408636	0.0045831206083314	-0.3995374691443387	0.689498	0.689498	chr22	44360552	0.1614669892273968	chr22:44360552:G:A
chr22:44360591	['C', 'T']	98663	134677.38029011362	-3490.001959970665	-0.0003348308387067	0.0046238524622469	-0.0724138240656763	0.942273	0.942273	chr22	44360591	0.0258232530280793	chr22:44360591:C:T
chr22:44360793	['G', 'A']	98663	23136.40699595568	-896.8288683749258	-0.0047379185008774	0.0066183400619553	-0.7158771620262802	0.474069	0.474069	chr22	44360793	0.3241584428441214	chr22:44360793:G:A
chr22:44361191	['C', 'T']	98663	83778.79312756576	-1989.0511143799376	-0.0039497320088062	0.0043761862647473	-0.9025511643833812	0.366766	0.366766	chr22	44361191	0.4356109311720934	chr22:44361191:C:T
chr22:44361429	['T', 'A']	98663	54798.66366253724	-1896.4493523982464	0.0005163829754651	0.0047900449482819	0.1078033674089737	0.914152	0.914152	chr22	44361429	0.0389815862433768	chr22:44361429:T:A
chr22:44361943	['T', 'C']	98663	138930.7138744437	-3824.751125177984	-0.0038908511235878	0.0047103922882162	-0.8260142437226213	0.408798	0.408798	chr22	44361943	0.3884912376069262	chr22:44361943:T:C
chr22:44363275	['G', 'T']	98663	140063.5611779261	-3966.8724726032938	-0.0054032330202837	0.0047346270572158	-1.1412161834476366	0.253783	0.253783	chr22	44363275	0.5955374730745182	chr22:44363275:G:T
chr22:44363480	['C', 'T']	98663	12282.124485617564	-525.4006268393299	0.0054801076383618	0.0088101218976897	0.6220240425729975	0.533927	0.533927	chr22	44363480	0.272518116874769	chr22:44363480:C:T
chr22:44364159	['G', 'A']	98663	28158.854043972304	-1230.8931183741197	0.0025258166473717	0.0061052977313235	0.4137090046260771	0.679088	0.679088	chr22	44364159	0.1680739437783266	chr22:44364159:G:A
chr22:44364621	['C', 'T']	98663	28106.1394804326	-1264.172105320666	0.0015783428587922	0.006112664438933	0.2582086542718475	0.796246	0.796246	chr22	44364621	0.0989527363611972	chr22:44364621:C:T
chr22:44364852	['C', 'T']	98663	52657.14043428899	-2832.073328800811	-0.0064210008434843	0.0048434076408822	-1.325719683242417	0.184936	0.184936	chr22	44364852	0.7329785400062198	chr22:44364852:C:T
chr22:44365168	['G', 'A']	98663	9953.10087977134	-170.9110506187098	-0.0144883282806576	0.0098164023690691	-1.4759305635544675	0.139966	0.139966	chr22	44365168	0.8539774486481252	chr22:44365168:G:A
chr22:44365434	['C', 'T']	98663	10842.989093194396	-3.2028933138244096	-0.0106113471910777	0.0094449769057517	-1.123491067999926	0.261232	0.261232	chr22	44365434	0.5829736245937729	chr22:44365434:C:T
chr22:44365435	['C', 'G']	98663	10886.772401070386	-5.871002144538377	-0.0109263350170374	0.0094304031864696	-1.158628618627262	0.24661	0.24661	chr22	44365435	0.6079893168045006	chr22:44365435:C:G
chr22:44365502	['G', 'A']	98663	10934.664970554546	-14.296278816292352	-0.0088786040606152	0.0094088891785057	-0.943639986843302	0.345356	0.345356	chr22	44365502	0.4617329944305118	chr22:44365502:G:A
chr22:44365751	['C', 'T']	98663	73899.4821633129	-2138.6645063827245	0.0057023283097719	0.0043921634978706	1.298296002081103	0.194189	0.194189	chr22	44365751	0.7117753747091867	chr22:44365751:C:T
chr22:44366882	['A', 'G']	98663	47130.68771097529	-1918.25373602654	0.0053859612134786	0.0049846151872947	1.0805169528847287	0.279915	0.279915	chr22	44366882	0.5529738280694605	chr22:44366882:A:G
chr22:44367097	['G', 'A']	98663	61293.45488641776	-1190.4011094624343	-0.0110677293556427	0.0046955199674734	-2.357082800693118	0.0184211	0.0184211	chr22	44367097	1.73468443984675	chr22:44367097:G:A
chr22:44367101	['T', 'C']	98663	42804.44919498742	-1799.3718694666509	0.0011161066950922	0.0051515168954152	0.2166559321751497	0.828477	0.828477	chr22	44367101	0.0817195438671375	chr22:44367101:T:C
chr22:44367397	['T', 'C']	98663	124807.1198722822	-3801.749070471969	-0.0066494215964354	0.0044137129707582	-1.5065369317146904	0.131933	0.131933	chr22	44367397	0.8796465621080787	chr22:44367397:T:C
chr22:44367472	['G', 'C']	98663	36886.86027369488	-1438.181123340168	0.0020834118445112	0.0054535035531229	0.3820318120666096	0.702439	0.702439	chr22	44367472	0.1533913840401743	chr22:44367472:G:C
chr22:44367477	['A', 'G']	98663	42899.26131340984	-1801.276909407346	0.0009700127738034	0.0051473707831618	0.1884482029110045	0.850526	0.850526	chr22	44367477	0.0703124057622427	chr22:44367477:A:G
chr22:44367511	['A', 'G']	98663	120747.0289928532	-3520.3919113357783	-0.0074752423514318	0.0043780875560094	-1.70742184933491	0.0877468	0.0877468	chr22	44367511	1.0567687126704886	chr22:44367511:A:G
chr22:44367726	['G', 'A']	98663	63541.23643607312	-2683.6246344875985	0.0052435746389247	0.0045630137280119	1.1491472415993218	0.250498	0.250498	chr22	44367726	0.6011957372315908	chr22:44367726:G:A
chr22:44367771	['A', 'G']	98663	36778.910923415446	-1435.3487686301116	0.0017994859510249	0.0054613508956023	0.3294946589998342	0.741783	0.741783	chr22	44367771	0.1297231239472747	chr22:44367771:A:G
chr22:44367872	['G', 'A']	98663	119689.75415669737	-3507.926875195614	-0.0073579845360319	0.0043671568429643	-1.684845495733918	0.0920215	0.0920215	chr22	44367872	1.0361106917796186	chr22:44367872:G:A
chr22:44367919	['G', 'A']	98663	15535.102193480374	-575.6690050116712	0.0015365582878494	0.0078748300153882	0.1951227245346087	0.845297	0.845297	chr22	44367919	0.0729906723537677	chr22:44367919:G:A
chr22:44367964	['A', 'G']	98663	20906.773555244545	-897.3184063891157	0.0097046298216944	0.0069487244345602	1.3966059401387905	0.162535	0.162535	chr22	44367964	0.7890531044072883	chr22:44367964:A:G
chr22:44367968	['A', 'G']	98663	23947.145475755708	-1202.1046268450675	0.003748748794483	0.0065178690081603	0.5751494529561085	0.565192	0.565192	chr22	44367968	0.2478039939934081	chr22:44367968:A:G
chr22:44368281	['G', 'A']	98663	32558.55270780598	-1206.582958125928	0.0007434330485884	0.0058367577668035	0.1273708929324954	0.898647	0.898647	chr22	44368281	0.0464108711793812	chr22:44368281:G:A
chr22:44368283	['C', 'A']	98663	16383.632367906222	-509.5525628333783	0.0047004335752319	0.0078405528484281	0.5995028241119914	0.548839	0.548839	chr22	44368283	0.2605550356340327	chr22:44368283:C:A
chr22:44368297	['G', 'A']	98663	16669.96608451592	-527.8026278167217	0.0044770979374948	0.0078520489784888	0.5701821205853531	0.568555	0.568555	chr22	44368297	0.2452275168317708	chr22:44368297:G:A
chr22:44368405	['T', 'C']	98663	58105.84583954331	-905.559701230976	-0.0068757591890638	0.0047770245365844	-1.4393393076393963	0.150058	0.150058	chr22	44368405	0.8237408462022082	chr22:44368405:T:C
chr22:44368521	['T', 'C']	98663	41836.66439605887	-1798.3904724925137	0.000957288587877	0.0051970552727834	0.1841982695258804	0.853858	0.853858	chr22	44368521	0.0686143482151103	chr22:44368521:T:C
chr22:44368685	['C', 'G']	98663	42840.77634513239	-1786.1550868698616	0.0010418816263182	0.0051481702885464	0.2023790138869784	0.839621	0.839621	chr22	44368685	0.0759167076907981	chr22:44368685:C:G
chr22:44368769	['C', 'G']	98663	25767.656357388325	-1302.8623477282702	0.0021072751795347	0.0063558549366	0.3315486587650091	0.740231	0.740231	chr22	44368769	0.1306327311200949	chr22:44368769:C:G
chr22:44369645	['G', 'A']	98663	65164.30236777554	-949.5515805207664	-0.0046320735654497	0.0046143753743784	-1.0038354467583182	0.31546	0.31546	chr22	44369645	0.5010557010176008	chr22:44369645:G:A
chr22:44369814	['G', 'A']	98663	26287.86508676614	-1296.857470958303	0.0005458495733752	0.0063010876565243	0.0866278336582163	0.930968	0.930968	chr22	44369814	0.0310652466902631	chr22:44369814:G:A
chr22:44370119	['C', 'T']	98663	53496.16884420073	-2702.117421258657	-0.0004816220553956	0.0048151309249406	-0.1000226292707847	0.920327	0.920327	chr22	44370119	0.036057836716237	chr22:44370119:C:T
chr22:44370432	['C', 'T']	98663	98295.96651935046	-2464.808179114339	-0.0039192450646127	0.0042857618462503	-0.9144803666684672	0.360467	0.360467	chr22	44370432	0.4431344878763197	chr22:44370432:C:T
chr22:44370653	['G', 'C']	98663	74492.28512204022	-3605.061728769781	0.0014135553387722	0.0044248192074581	0.3194605864098679	0.749378	0.749378	chr22	44370653	0.1252990609337729	chr22:44370653:G:C
chr22:44370743	['T', 'C']	98663	171348.420223603	-5269.057053063029	-0.002140598634547	0.0063314373134274	-0.3380904727600092	0.735296	0.735296	chr22	44370743	0.1335377965777669	chr22:44370743:T:C
chr22:44370854	['C', 'T']	98663	77456.62656379894	-1499.312812934642	-0.0049746080446248	0.0044318738728385	-1.1224615562984743	0.261669	0.261669	chr22	44370854	0.5822477253020291	chr22:44370854:C:T
chr22:44371308	['T', 'C']	98663	157294.34832850163	-5096.964764754472	-0.0046812995801497	0.0052968315070856	-0.8837924283389889	0.37681	0.37681	chr22	44371308	0.4238775801700553	chr22:44371308:T:C
chr22:44371483	['C', 'G']	98663	77695.44979777193	-1534.164342862812	-0.0047129637851325	0.0044261346149219	-1.0648035351757474	0.286967	0.286967	chr22	44371483	0.5421680424364429	chr22:44371483:C:G
chr22:44371494	['G', 'A']	98663	77721.30196138058	-1536.1163606878818	-0.0048624668973576	0.0044260670341062	-1.098597662414179	0.271946	0.271946	chr22	44371494	0.5655173247535847	chr22:44371494:G:A
chr22:44371577	['T', 'C']	98663	77595.22407501267	-1550.2313919669414	-0.0047339896160601	0.0044282683627532	-1.069038555991397	0.285055	0.285055	chr22	44371577	0.5450713368616907	chr22:44371577:T:C
chr22:44371702	['G', 'A']	98663	77659.36135211839	-1539.9469847781209	-0.004949116479773	0.0044269963137458	-1.1179400498721952	0.263595	0.263595	chr22	44371702	0.5790628319118827	chr22:44371702:G:A
chr22:44372010	['C', 'T']	98663	55811.525426993045	-644.8252494075258	-0.0061758637980653	0.0048661413801448	-1.269150095651662	0.204391	0.204391	chr22	44372010	0.6895382315137982	chr22:44372010:C:T
chr22:44372099	['G', 'A']	98663	78437.95008768108	-3692.6852771572767	0.0011492807591757	0.0043809689732589	0.2623348319038248	0.793064	0.793064	chr22	44372099	0.1006917638484816	chr22:44372099:G:A
chr22:44372166	['C', 'G']	98663	142755.57520652784	-4674.854072571008	-0.0036650521829211	0.0047620918865709	-0.7696307148664089	0.441521	0.441521	chr22	44372166	0.3550486353090049	chr22:44372166:C:G
chr22:44372613	['A', 'G']	98663	157242.81209128792	-5112.0348231348125	-0.0054409067351725	0.0052966969947506	-1.0272263526807028	0.304316	0.304316	chr22	44372613	0.5166752131724399	chr22:44372613:A:G
chr22:44372951	['G', 'C']	98663	156418.26841283677	-5224.022789187919	-0.0047843893555284	0.0052578574553269	-0.9099503735464012	0.362851	0.362851	chr22	44372951	0.440271675685971	chr22:44372951:G:C
chr22:44373278	['T', 'C']	98663	77931.68865304303	-1535.3458980500116	-0.0046438737625563	0.00442360460165	-1.0497940437136035	0.293815	0.293815	chr22	44373278	0.5319260361463853	chr22:44373278:T:C
chr22:44373655	['T', 'C']	98663	157284.12986183615	-5093.823349670922	-0.0046739178237504	0.0052967489940965	-0.8824125570155781	0.377556	0.377556	chr22	44373655	0.4230186236711877	chr22:44373655:T:C
chr22:44373787	['C', 'T']	98663	157114.92440169075	-5114.614303326387	-0.005100680017094	0.0052882910710804	-0.9645233116965968	0.334786	0.334786	chr22	44373787	0.4752327115206935	chr22:44373787:C:T
chr22:44373851	['A', 'G']	98663	78501.01227635522	-3705.974002303461	0.0010854407755869	0.0043864112676576	0.2474553135476052	0.804556	0.804556	chr22	44373851	0.0944437220502592	chr22:44373851:A:G
chr22:44374160	['A', 'T']	98663	77917.26650785607	-1532.156678827742	-0.0045295428057413	0.0044238995844325	-1.023880112848977	0.305894	0.305894	chr22	44374160	0.514429041460718	chr22:44374160:A:T
chr22:44374246	['G', 'A']	98663	77904.79209878048	-1529.9016424035717	-0.0045027866984256	0.0044240283899647	-1.017802396711444	0.308774	0.308774	chr22	44374246	0.510359276121008	chr22:44374246:G:A
chr22:44374416	['T', 'A']	98663	77914.32194127903	-1528.5736327814716	-0.0045004677979112	0.0044240962158188	-1.0172626404053722	0.309031	0.309031	chr22	44374416	0.5099979527640028	chr22:44374416:T:A
chr22:44374436	['A', 'G']	98663	27159.129075095283	-1230.459560114688	0.0011122978548055	0.0061708425666112	0.1802505642947266	0.856956	0.856956	chr22	44374436	0.0670414761488736	chr22:44374436:A:G
chr22:44374620	['T', 'A']	98663	156409.02342601694	-5225.350139961256	-0.0047469617202591	0.0052557655083379	-0.9031913072850078	0.366427	0.366427	chr22	44374620	0.4360125330418777	chr22:44374620:T:A
chr22:44375444	['T', 'C']	98663	21927.555952030983	-882.8518992927213	0.0024378918457973	0.0067631752417746	0.3604655740308153	0.7185	0.7185	chr22	44375444	0.1435732275297555	chr22:44375444:T:C
chr22:44375883	['T', 'C']	98663	55921.97151866645	-647.225398256474	-0.0063205411519014	0.0048647437413879	-1.2992546962192395	0.19386	0.19386	chr22	44375883	0.7125117915987124	chr22:44375883:T:C
chr22:44376027	['A', 'C']	98663	12754.301018054568	-481.040066314562	-0.002014110869847	0.0087448898207079	-0.2303186101987893	0.817845	0.817845	chr22	44376027	0.0873289970905419	chr22:44376027:A:C
chr22:44376029	['A', 'C']	98663	9162.995511779056	-518.337320875611	-0.0059598071408204	0.0101290312666239	-0.5883886606667462	0.556273	0.556273	chr22	44376029	0.254712019037385	chr22:44376029:A:C
chr22:44376067	['T', 'C']	98663	79086.35522212746	-1500.2639347443005	-0.002867964999492	0.0044646442575575	-0.6423725685730273	0.520633	0.520633	chr22	44376067	0.283468307867794	chr22:44376067:T:C
chr22:44376068	['G', 'T']	98663	78012.95411530569	-1526.9757399489392	-0.0043299089272642	0.0044290453975513	-0.9776167409930068	0.328266	0.328266	chr22	44376068	0.4837740967925904	chr22:44376068:G:T
chr22:44376542	['A', 'G']	98663	78824.76680996026	-1398.1255851646083	-0.004500328341005	0.0044191447041479	-1.0183708935308196	0.308504	0.308504	chr22	44376542	0.5107392006204782	chr22:44376542:A:G
chr22:44376729	['G', 'C']	98663	138824.3270008617	-4217.62888527536	-0.0040493315880214	0.0046675551594895	-0.8675487379701948	0.385644	0.385644	chr22	44376729	0.4138134211720976	chr22:44376729:G:C
chr22:44376760	['T', 'C']	98663	78096.37176081756	-1492.8465717151687	-0.0042006523755878	0.0044230933208145	-0.949709190131712	0.342262	0.342262	chr22	44376760	0.465641316189089	chr22:44376760:T:C
chr22:44377175	['A', 'G']	98663	78098.12162628007	-1499.7136154292352	-0.004312120167902	0.0044240070034401	-0.9747091640110168	0.329707	0.329707	chr22	44377175	0.4818718322650928	chr22:44377175:A:G
chr22:44377220	['A', 'C']	98663	18649.64633194457	-879.9621183040564	0.00093622252115	0.0072592005059218	0.1289704727657472	0.897381	0.897381	chr22	44377220	0.0470231299026881	chr22:44377220:A:C
chr22:44377984	['G', 'T']	98663	59149.59218222551	-634.2573889574523	-0.0050497207532124	0.0047678010409477	-1.0591299238041605	0.289543	0.289543	chr22	44377984	0.5382869301197328	chr22:44377984:G:T
chr22:44378602	['G', 'A']	98663	83254.25417059638	-1333.2134660110603	-0.0022025378300563	0.0043973481243303	-0.5008786586328771	0.616458	0.616458	chr22	44378602	0.2100965070481272	chr22:44378602:G:A
chr22:44378607	['T', 'C']	98663	77904.37362860214	-3638.7730276184175	0.0017057959434377	0.0043856280021161	0.388951352603249	0.697313	0.697313	chr22	44378607	0.1565722381714809	chr22:44378607:T:C
chr22:44378820	['T', 'C']	98663	83374.66125614643	-1302.6360901113082	-0.0017700055038018	0.0043954419032285	-0.4026911384044758	0.687176	0.687176	chr22	44378820	0.1629320168857478	chr22:44378820:T:C
chr22:44378988	['C', 'T']	98663	162293.15939384722	-4806.226553268321	-0.0008693054093204	0.0055903822352748	-0.1555001738226704	0.876427	0.876427	chr22	44378988	0.0572842516380445	chr22:44378988:C:T
chr22:44378994	['A', 'AG']	98663	162291.51435290306	-4804.793415770171	-0.000808633461601	0.005590297650689	-0.1446494466178133	0.884988	0.884988	chr22	44378994	0.0530626180808362	chr22:44378994:A:AG
chr22:44379021	['C', 'T']	98663	161348.16553975284	-4946.253563589492	-0.0009827570945341	0.0055282432772998	-0.1777702328277644	0.858904	0.858904	chr22	44379021	0.066055374702117	chr22:44379021:C:T
chr22:44379967	['G', 'A']	98663	8276.419428733603	-384.0750765126419	0.0020294145472818	0.0105996934372791	0.1914597397830723	0.848166	0.848166	chr22	44379967	0.0715191408698715	chr22:44379967:G:A
chr22:44381860	['C', 'A']	98663	162697.19215447776	-4858.163993623019	-0.0015041714199748	0.005618853711935	-0.2677007619507584	0.78893	0.78893	chr22	44381860	0.1029615290622941	chr22:44381860:C:A
chr22:44381986	['G', 'C']	98663	162648.24261590547	-4971.755890430089	-0.0022218658370104	0.0056112354171641	-0.3959673176808871	0.69213	0.69213	chr22	44381986	0.1598123260921596	chr22:44381986:G:C
chr22:44382130	['A', 'G']	98663	162576.23896693627	-4977.264933654396	-0.0017660748853931	0.0056065105565931	-0.3150042914511707	0.752759	0.752759	chr22	44382130	0.1233440433516081	chr22:44382130:A:G
chr22:44382262	['G', 'A']	98663	156714.11864458318	-5187.493527089189	-0.0048822879941112	0.0052677922809733	-0.9268186241408136	0.354023	0.354023	chr22	44382262	0.4509685220177043	chr22:44382262:G:A
chr22:44382446	['A', 'G']	98663	162234.22163433273	-4991.986245437932	-0.0015167386708867	0.0055843604055434	-0.2716047247561418	0.785927	0.785927	chr22	44382446	0.1046177910719232	chr22:44382446:A:G
chr22:44382658	['T', 'C']	98663	163059.91617421975	-4918.074887937384	-0.0026399768987416	0.0056427841179863	-0.467850061874018	0.639893	0.639893	chr22	44382658	0.1938926406951084	chr22:44382658:T:C
chr22:44382858	['A', 'G']	98663	56743.32634918705	-222.68562649939503	-0.0049223013047754	0.0048839609507537	-1.007850258101625	0.313529	0.313529	chr22	44382858	0.5037222827200637	chr22:44382858:A:G
chr22:44382891	['G', 'A']	98663	26473.07327258537	-1207.0663091606914	0.0023440439471084	0.0062394474472689	0.3756813350731077	0.707155	0.707155	chr22	44382891	0.1504853835627046	chr22:44382891:G:A
chr22:44383097	['T', 'A']	98663	51093.62502027248	-429.5596960517588	-0.008270539762081	0.0050275360396528	-1.6450483292114144	0.099963	0.099963	chr22	44383097	1.0001607186930963	chr22:44383097:T:A
chr22:44383423	['G', 'A']	98663	138143.0015002078	-3750.8811741543736	-0.0022516520033561	0.0046678872039909	-0.4823706968392519	0.629544	0.629544	chr22	44383423	0.2009739108469717	chr22:44383423:G:A
chr22:44383548	['T', 'C']	98663	171999.71652577596	-5380.511874018709	-0.0037023813037744	0.0063895122023793	-0.5794466285541722	0.562289	0.562289	chr22	44383548	0.250040412464328	chr22:44383548:T:C
chr22:44384573	['C', 'A']	98663	5381.327255035121	167.34797070716314	0.0215141392696864	0.0130562662940426	1.647801812950377	0.0993965	0.0993965	chr22	44384573	1.0026289079311417	chr22:44384573:C:A
chr22:44384586	['T', 'C']	98663	11143.694205660531	-295.0717554360776	-0.0029363740215815	0.0092484967022656	-0.3174974394338246	0.750867	0.750867	chr22	44384586	0.1244369821454555	chr22:44384586:T:C
chr22:44385301	['G', 'A']	98663	6833.207774173931	349.9358450634215	0.0182384738374575	0.0117347944058311	1.554221847158629	0.120135	0.120135	chr22	44385301	0.9203304472812645	chr22:44385301:G:A
chr22:44385313	['A', 'G']	98663	34056.797013745294	-831.4926473542358	0.0065342786888	0.0056291189714169	1.160799535767362	0.245726	0.245726	chr22	44385313	0.6095488888633074	chr22:44385313:A:G
chr22:44385530	['G', 'A']	98663	86362.3792498733	-4127.615790859198	0.0009016123482533	0.0043256358162557	0.2084346409526851	0.83489	0.83489	chr22	44385530	0.0783707407319312	chr22:44385530:G:A
chr22:44385831	['A', 'G']	98663	22186.14815152713	-956.9877066051844	0.0035804859555954	0.0067466217045456	0.5307079768801976	0.595622	0.595622	chr22	44385831	0.2250292694454713	chr22:44385831:A:G
chr22:44385837	['A', 'T']	98663	23117.81173024094	-1252.8348243873968	-0.0041379337992643	0.0066166986886527	-0.6253773964893731	0.531725	0.531725	chr22	44385837	0.2743129200755065	chr22:44385837:A:T
chr22:44386036	['T', 'A']	98663	134688.85879394942	-3920.0194234626647	-0.0017508677671637	0.0045932943027622	-0.3811790953849391	0.703071	0.703071	chr22	44386036	0.1530008153056057	chr22:44386036:T:A
chr22:44386039	['A', 'G']	98663	134680.74575772934	-3923.445324798191	-0.0018602976511864	0.0045930547745086	-0.4050240509891177	0.685461	0.685461	chr22	44386039	0.1640172497973318	chr22:44386039:A:G
chr22:44386385	['T', 'C']	98663	55503.31320831222	-746.483414201097	-0.0091565533559172	0.004892054628091	-1.8717193596610315	0.0612484	0.0612484	chr22	44386385	1.2129052519470556	chr22:44386385:T:C
chr22:44386906	['G', 'A']	98663	89574.15759861318	-2018.958585668205	-0.0055613760023093	0.0043478783810556	-1.2791010959600562	0.200864	0.200864	chr22	44386906	0.6970978930293833	chr22:44386906:G:A
chr22:44387899	['A', 'G']	98663	96758.5946554206	-3713.3874988296047	0.0069207350781163	0.0042877403227662	1.6140751438164127	0.106514	0.106514	chr22	44387899	0.9725933056229036	chr22:44387899:A:G
chr22:44388499	['A', 'C']	98663	92830.52212129202	-3690.690996201688	0.0063484384830282	0.0042881393972351	1.4804645779755836	0.138753	0.138753	chr22	44388499	0.8577576181558397	chr22:44388499:A:C
chr22:44388943	['C', 'T']	98663	92051.79385675908	-3796.650828621678	0.0060927475234686	0.0042905443493417	1.4200406818783946	0.155599	0.155599	chr22	44388943	0.8079931984509408	chr22:44388943:C:T
chr22:44388967	['A', 'G']	98663	93511.11231068672	-3648.487237834337	0.0064390963564528	0.0042843454813785	1.5029358356928968	0.132859	0.132859	chr22	44388967	0.8766090207196711	chr22:44388967:A:G
chr22:44389060	['C', 'T']	98663	92741.27976401662	-3705.4647720783832	0.0061774463811503	0.0042885154320109	1.440462668045843	0.14974	0.14974	chr22	44389060	0.8246621712079798	chr22:44389060:C:T
chr22:44389113	['G', 'T']	98663	3771.07644357953	240.67851125217663	0.021507816635298	0.0156148409793534	1.3773958161813171	0.168393	0.168393	chr22	44389113	0.7736759658325644	chr22:44389113:G:T
chr22:44389182	['T', 'C']	98663	173937.52589168973	-5392.847905296286	-0.0024466457629682	0.0066154926573453	-0.3698357612492595	0.711506	0.711506	chr22	44389182	0.1478214332382992	chr22:44389182:T:C
chr22:44389526	['G', 'C']	98663	9244.281086559902	-83.61939925987463	0.0057821803219202	0.0100522514453657	0.5752124639287588	0.565149	0.565149	chr22	44389526	0.2478370365225756	chr22:44389526:G:C
chr22:44389811	['G', 'A']	98663	5754.174964524629	-164.9596352890388	0.0131596304371065	0.0126629556839738	1.0392226558734083	0.298704	0.298704	chr22	44389811	0.5247589616399422	chr22:44389811:G:A
chr22:44390306	['A', 'T']	98663	20313.02943502596	-445.713397435696	0.0131204798004099	0.0070008122330842	1.8741367949286785	0.0609145	0.0609145	chr22	44390306	1.215279316227033	chr22:44390306:A:T
chr22:44390360	['A', 'G']	98663	26599.39196901961	-629.4196069603752	0.0079651654543856	0.006229220503565	1.2786777173527637	0.201014	0.201014	chr22	44390360	0.696773694266024	chr22:44390360:A:G
chr22:44390672	['T', 'G']	98663	114076.1804724414	-2419.7401448402807	-0.0011516737314123	0.0043787964292491	-0.2630114804423281	0.792542	0.792542	chr22	44390672	0.1009777134825566	chr22:44390672:T:G
chr22:44390952	['T', 'A']	98663	29049.06098970159	-903.4143749257116	0.007369487714111	0.006001159602231	1.228010618376373	0.219446	0.219446	chr22	44390952	0.6586723309445942	chr22:44390952:T:A
chr22:44391612	['C', 'T']	98663	2444.049543385938	27.74111294576661	0.0173283885891991	0.0192024441112695	0.9024053651081572	0.366844	0.366844	chr22	44391612	0.4355185797327288	chr22:44391612:C:T
chr22:44391635	['G', 'A']	98663	87238.03143563852	-1931.2891395437168	-0.004685623825299	0.0043649401414856	-1.0734680599089002	0.283064	0.283064	chr22	44391635	0.5481153605731113	chr22:44391635:G:A
chr22:44392028	['T', 'A']	98663	5276.818430684692	-235.30454208883967	-0.0058693064193296	0.0131526591555014	-0.4462448505612364	0.655421	0.655421	chr22	44392028	0.1834796477293358	chr22:44392028:T:A
chr22:44392226	['G', 'A']	98663	5095.309861439127	-254.243244543556	-0.0046591904461539	0.0133888942045861	-0.3479891897687865	0.727849	0.727849	chr22	44392226	0.1379587103418687	chr22:44392226:G:A
chr22:44392493	['C', 'T']	98663	87871.4687123032	-1855.7767520335503	-0.0046491421131255	0.004361278462674	-1.0660044188682702	0.286424	0.286424	chr22	44392493	0.5429905944966213	chr22:44392493:C:T
chr22:44392630	['T', 'C']	98663	88181.38795891669	-1841.190288855016	-0.0051092804749515	0.0043620876303697	-1.171292488344276	0.241484	0.241484	chr22	44392630	0.617111638999035	chr22:44392630:T:C
chr22:44392680	['T', 'A']	98663	88853.21030969635	-1744.746439614835	-0.0053530872431873	0.0043626530709842	-1.22702565528083	0.219816	0.219816	chr22	44392680	0.6579406992700697	chr22:44392680:T:A
chr22:44392834	['C', 'T']	98663	3789.038403843425	161.34768334530443	-0.0022460065606254	0.0156052596405796	-0.1439262538628294	0.885559	0.885559	chr22	44392834	0.0527824988207839	chr22:44392834:C:T
chr22:44393179	['C', 'T']	98663	88725.48917362746	-1701.128664647701	-0.0051560701129019	0.0043645476972411	-1.181352678574476	0.237465	0.237465	chr22	44393179	0.6244003920475326	chr22:44393179:C:T
chr22:44393637	['G', 'A']	98663	21257.58547809956	-634.3355123118193	0.0133812441220012	0.0068839825988652	1.94382306024524	0.0519196	0.0519196	chr22	44393637	1.2846686620948586	chr22:44393637:G:A
chr22:44394996	['G', 'A']	98663	23948.69912625689	-605.5124321869893	0.0130309107226429	0.0065151902488555	2.000081382877779	0.0454942	0.0454942	chr22	44394996	1.3420439674869418	chr22:44394996:G:A
chr22:44395658	['A', 'G']	98663	52999.98336543333	-2063.536314774517	0.0077461768828408	0.0048116376425081	1.6098836733688406	0.107426	0.107426	chr22	44395658	0.9688905948936702	chr22:44395658:A:G
chr22:44395726	['A', 'G']	98663	97420.773369152	-1995.0512817030487	-0.0041237774820211	0.0043254848445848	-0.953367687135432	0.340406	0.340406	chr22	44395726	0.4680027936405442	chr22:44395726:A:G
chr22:44395824	['G', 'C']	98663	66149.71599594527	-3466.6755538822754	-0.0016033532090485	0.0045567389967509	-0.3518641752779217	0.724941	0.724941	chr22	44395824	0.1396973374525858	chr22:44395824:G:C
chr22:44395927	['T', 'C']	98663	42935.22204539234	-1583.3395580625863	0.0075797658412578	0.0051687582474387	1.4664577986432057	0.142527	0.142527	chr22	44395927	0.846102856074614	chr22:44395927:T:C
chr22:44396070	['G', 'A']	98663	18851.76428911705	-940.3639555431588	-0.0030781675226152	0.0072449718372127	-0.4248694945651414	0.670933	0.670933	chr22	44396070	0.1733208467208775	chr22:44396070:G:A
chr22:44396185	['A', 'G']	98663	56808.54615961722	-2375.2232741911257	0.005482983466673	0.0047081141770407	1.16458166911307	0.244191	0.244191	chr22	44396185	0.6122703466252298	chr22:44396185:A:G
chr22:44396248	['C', 'T']	98663	42179.84022828875	-1439.8724518918527	0.0010823333247243	0.0051908569884106	0.2085076370126963	0.834833	0.834833	chr22	44396248	0.0784003920998264	chr22:44396248:C:T
chr22:44396733	['C', 'T']	98663	22191.02425649239	-1220.3505569852457	-0.0015033305851218	0.0067361128804746	-0.2231747911290873	0.8234	0.8234	chr22	44396733	0.0843891373385327	chr22:44396733:C:T
chr22:44398049	['G', 'A']	98663	151308.9160713318	-4896.374009504291	-0.0069291659562429	0.0051884359902105	-1.3355018678686168	0.181715	0.181715	chr22	44398049	0.7406092215728196	chr22:44398049:G:A
chr22:44398634	['T', 'C']	98663	180010.77150908206	-5751.717136405821	-0.0009841554981302	0.0075124309870245	-0.1310035992117681	0.895773	0.895773	chr22	44398634	0.0478020320093582	chr22:44398634:T:C
chr22:44398755	['G', 'A']	98663	10974.33369146564	-455.72226253013343	0.0075616219009817	0.0092791859302468	0.8149014318522882	0.415131	0.415131	chr22	44398755	0.3818148343732382	chr22:44398755:G:A
chr22:44398953	['G', 'C']	98663	177967.23410099946	-6052.974082041528	-0.0044257465970066	0.007130215226945	-0.6207030862521267	0.534796	0.534796	chr22	44398953	0.2718118496980565	chr22:44398953:G:C
chr22:44400096	['G', 'A']	98663	19221.94824283093	-894.2062528056717	-0.0096046862902195	0.0071878669507594	-1.336235959293155	0.181475	0.181475	chr22	44400096	0.7411831949246646	chr22:44400096:G:A
chr22:44400256	['G', 'T']	98663	29765.922007095785	-1098.640197813612	0.0103340679077746	0.0059535728133591	1.7357758495178122	0.0826066	0.0826066	chr22	44400256	1.0829852525697907	chr22:44400256:G:T
chr22:44400477	['G', 'C']	98663	86347.00273703203	-4340.449975443004	-0.005081374398051	0.0043331245394087	-1.172681364645113	0.240926	0.240926	chr22	44400477	0.618116329735044	chr22:44400477:G:C
chr22:44401807	['A', 'C']	98663	11120.577978489388	-465.6984233301352	0.0078374003949874	0.0092219068931659	0.8498676559828962	0.395401	0.395401	chr22	44401807	0.4029622366563052	chr22:44401807:A:C
chr22:44401843	['C', 'A']	98663	177941.03523461017	-5971.202999373612	-0.0004937321364564	0.0071264528308251	-0.0692816115081553	0.944766	0.944766	chr22	44401843	0.0246757443933554	chr22:44401843:C:A
chr22:44402430	['G', 'A']	98663	18655.512665348942	-822.7485186891557	-0.0082229124136728	0.0072991555994177	-1.126556668325954	0.259933	0.259933	chr22	44402430	0.5851385807986527	chr22:44402430:G:A
chr22:44402766	['C', 'T']	98663	66631.72742661368	-3462.8855068334296	-0.0009041184930176	0.004548328268476	-0.198780395708031	0.842435	0.842435	chr22	44402766	0.0744635981484192	chr22:44402766:C:T
chr22:44402840	['C', 'T']	98663	10945.221870850692	-470.94175010564766	0.0075493316250537	0.0092873846346113	0.8128587241794246	0.416301	0.416301	chr22	44402840	0.3805925458896812	chr22:44402840:C:T
chr22:44403214	['T', 'G']	98663	62664.986558812816	-3352.205503250136	-0.0021608886578385	0.0046182728475894	-0.4678997385281044	0.639857	0.639857	chr22	44403214	0.1939170745319557	chr22:44403214:T:G
chr22:44403369	['A', 'T']	98663	54471.38562131257	-531.8713655102308	-0.0056230382401513	0.0049055952308065	-1.1462499402395452	0.251695	0.251695	chr22	44403369	0.5991254117618394	chr22:44403369:A:T
chr22:44403505	['G', 'T']	98663	36214.138683615645	-2035.2136567926475	-0.0023166626619805	0.0055344699195087	-0.4185879940939724	0.675518	0.675518	chr22	44403505	0.1703630741822576	chr22:44403505:G:T
chr22:44404134	['C', 'T']	98663	27998.85134806406	-1026.4392188809336	0.0136050216369588	0.0060956006985011	2.231941085035983	0.0256211	0.0256211	chr22	44404134	1.5914022284681943	chr22:44404134:C:T
chr22:44404759	['G', 'C']	98663	22352.8124575541	-565.0331678247032	0.0079057034704487	0.0067558083541499	1.1702083682691151	0.24192	0.24192	chr22	44404759	0.6163282261788875	chr22:44404759:G:C
chr22:44404760	['A', 'G']	98663	14320.741776565876	-559.8769307103315	-0.0014086078152615	0.0082522183636095	-0.1706944427783464	0.864464	0.864464	chr22	44404760	0.0632530879041014	chr22:44404760:A:G
chr22:44405181	['T', 'A']	98663	97226.51953766606	-2757.271337410227	-0.0047968114425081	0.0043016972313279	-1.1150974102906297	0.264811	0.264811	chr22	44405181	0.5770639786731286	chr22:44405181:T:A
chr22:44405346	['G', 'C']	98663	14140.149764820368	-536.38299009693	0.0017097581803592	0.0083114377025124	0.2057114835670863	0.837017	0.837017	chr22	44405346	0.077265721300388	chr22:44405346:G:C
chr22:44405497	['C', 'T']	98663	21101.69955488863	-1093.377588595325	0.0034192685198954	0.0069155688976847	0.4944305480117775	0.621003	0.621003	chr22	44405497	0.2069063017875121	chr22:44405497:C:T
chr22:44405682	['A', 'T']	98663	21720.39163555949	-1092.7943316178844	0.0049661846852173	0.0068303146890611	0.7270799240290879	0.467179	0.467179	chr22	44405682	0.3305166872764274	chr22:44405682:A:T
chr22:44406215	['T', 'C']	98663	181586.04280486944	-5833.031051637426	0.0041417194312363	0.0078431111753136	0.5280709833965526	0.597451	0.597451	chr22	44406215	0.2236977076220801	chr22:44406215:T:C
chr22:44407389	['C', 'T']	98663	118635.25100869806	-3436.911789327723	-0.0027492144835444	0.0043853218075534	-0.6269128251452547	0.530718	0.530718	chr22	44407389	0.2751361824514403	chr22:44407389:C:T
chr22:44407842	['C', 'T']	98663	3634.0736663930015	212.41538958072223	0.0331899062558698	0.0158907418784038	2.088631639091449	0.0367435	0.0367435	chr22	44407842	1.4348194773636578	chr22:44407842:C:T
chr22:44408312	['T', 'C']	98663	181779.05454250588	-5864.122230373593	0.0036975543403976	0.0078868495515171	0.4688252661909051	0.639196	0.639196	chr22	44408312	0.1943659514402526	chr22:44408312:T:C
chr22:44408323	['C', 'T']	98663	15562.577346862232	-555.5557297120474	0.0062330825686828	0.0079330362840244	0.7857120962921906	0.432038	0.432038	chr22	44408323	0.3644780530357357	chr22:44408323:C:T
chr22:44408591	['T', 'C']	98663	137776.72162690974	-4005.76354232564	0.0003401533986444	0.0046502733343848	0.073146968830685	0.941689	0.941689	chr22	44408591	0.026092502604828	chr22:44408591:T:C
chr22:44408685	['G', 'T']	98663	22122.79380670012	-1043.723186821792	0.0040985004607054	0.0067697662364987	0.605412405321859	0.544906	0.544906	chr22	44408685	0.2636784100211156	chr22:44408685:G:T
chr22:44408987	['C', 'A']	98663	14714.29827388735	-561.0753301415207	0.0028782751640945	0.0080887738850035	0.3558357799357957	0.721964	0.721964	chr22	44408987	0.1414844575427483	chr22:44408987:C:A
chr22:44409097	['G', 'A']	98663	15050.61018254797	-587.8865445321451	0.0018767007546197	0.0080030141203758	0.2344992432090818	0.814598	0.814598	chr22	44409097	0.0890566605279858	chr22:44409097:G:A
chr22:44409950	['C', 'T']	98663	151726.99179929044	-4599.710408216386	-4.580682958251664e-05	0.0050726799114426	-0.009030104477751	0.992795	0.992795	chr22	44409950	0.0031404187352306	chr22:44409950:C:T
chr22:44410741	['A', 'G']	98663	152026.8678310053	-4655.048887202572	-0.0007425047816982	0.0050839069850487	-0.1460500327566811	0.883882	0.883882	chr22	44410741	0.0536057102917727	chr22:44410741:A:G
chr22:44412032	['G', 'A']	98663	2614.026494496361	-114.11260991757084	-0.0067168315761151	0.0185071053190997	-0.3629325850965592	0.716656	0.716656	chr22	44412032	0.1446892587700313	chr22:44412032:G:A
chr22:44413059	['T', 'C']	98663	140704.94844995032	-3960.436409809423	-0.0014813191383938	0.0047326141700129	-0.3130023038387322	0.75428	0.75428	chr22	44413059	0.1224674076026186	chr22:44413059:T:C
chr22:44413313	['A', 'G']	98663	20494.90816936816	-1075.331781813228	-0.0001617123267593	0.006977554755959	-0.0231760742001005	0.98151	0.98151	chr22	44413313	0.0081052712828286	chr22:44413313:A:G
chr22:44413656	['G', 'A']	98663	4833.3919112057165	356.53854132182227	0.0260647192815779	0.0140017495802314	1.861533027156678	0.0626719	0.0626719	chr22	44413656	1.202927138760896	chr22:44413656:G:A
chr22:44413785	['C', 'A']	98663	119265.17627201125	-3721.736970562737	-0.0048818399244757	0.0044070950688708	-1.107722853304925	0.267984	0.267984	chr22	44413785	0.5718911347739832	chr22:44413785:C:A
chr22:44413834	['T', 'A']	98663	29694.6116410376	-1258.5762505466228	0.0009285299845439	0.00598758217672	0.1550759483776489	0.876762	0.876762	chr22	44413834	0.0571182813368296	chr22:44413834:T:A
chr22:44414503	['CT', 'C']	98663	15730.710459623306	-687.9535130447607	0.0010225215136968	0.0078800053204558	0.1297615258002985	0.896755	0.896755	chr22	44414503	0.0473261931673503	chr22:44414503:CT:C
chr22:44414862	['T', 'A']	98663	13864.264692764616	-576.7232602901202	-0.0002860092383543	0.0083156715699626	-0.0343940036529848	0.972563	0.972563	chr22	44414862	0.0120822566694325	chr22:44414862:T:A
chr22:44415185	['C', 'T']	98663	135808.0237412187	-4334.642668935911	-0.0045440622669597	0.00462755911593	-0.9819566110602704	0.326124	0.326124	chr22	44415185	0.4866172395748128	chr22:44415185:C:T
chr22:44415195	['T', 'C']	98663	135814.2716601284	-4327.602908143318	-0.004378581852135	0.0046272612029271	-0.9462577667682064	0.344019	0.344019	chr22	44415195	0.4634175708956611	chr22:44415195:T:C
chr22:44415609	['T', 'C']	98663	14683.422952149229	-692.8579231207724	-0.0035062183799081	0.0081030509006219	-0.4327034869840209	0.665231	0.665231	chr22	44415609	0.1770275207044112	chr22:44415609:T:C
chr22:44415864	['C', 'T']	98663	124546.5091948663	-3301.3706390456546	-0.0019301421463638	0.0044563960802643	-0.4331172794338545	0.664931	0.664931	chr22	44415864	0.1772234191690795	chr22:44415864:C:T
chr22:44415882	['C', 'T']	98663	119706.26568535015	-3647.509132027667	-0.0048014830063153	0.0044081190333621	-1.089236241121447	0.276052	0.276052	chr22	44415882	0.5590091020437946	chr22:44415882:C:T
chr22:44416049	['C', 'T']	98663	4693.42813266568	337.06053754688315	0.0269382250576557	0.0141479068057048	1.9040431512309264	0.0569075	0.0569075	chr22	44416049	1.2448304929376794	chr22:44416049:C:T
chr22:44416655	['A', 'G']	98663	155273.44265485468	-4706.543276775738	-0.0036661266745065	0.0052285743702472	-0.7011713738583053	0.483198	0.483198	chr22	44416655	0.3158748719671427	chr22:44416655:A:G
chr22:44416881	['T', 'G']	98663	119409.57471159496	-3751.269302517476	-0.0049040454212761	0.0044094010675714	-1.112179487899737	0.266064	0.266064	chr22	44416881	0.5750138840319514	chr22:44416881:T:G
chr22:44417074	['A', 'G']	98663	135713.139097287	-4380.667348772876	-0.0046474551832076	0.0046313132791537	-1.0034853837520683	0.315629	0.315629	chr22	44417074	0.5008231006420718	chr22:44417074:A:G
chr22:44417130	['T', 'C']	98663	95925.168544682	-2574.127324469005	-0.0049536747494609	0.0043307260673954	-1.1438439357214356	0.252691	0.252691	chr22	44417130	0.5974102259073222	chr22:44417130:T:C
chr22:44417775	['C', 'A']	98663	5244.691049163708	450.7559367541072	0.0283744312314761	0.0135528589038054	2.0936122358293696	0.0362971	0.0362971	chr22	44417775	1.4401280720522889	chr22:44417775:C:A
chr22:44418457	['A', 'G']	98663	143857.61948257335	-4487.102782373302	-0.0026675376740595	0.0048029419435803	-0.555396610118315	0.578625	0.578625	chr22	44418457	0.2376028062091329	chr22:44418457:A:G
chr22:44418508	['T', 'C']	98663	14839.804908211774	-736.4344871913677	0.0022270078652083	0.0080844625458448	0.2754676458180851	0.782958	0.782958	chr22	44418508	0.1062615340563129	chr22:44418508:T:C
chr22:44418826	['G', 'A']	98663	142366.2013603787	-4756.079500637159	-0.0035778138203383	0.0047744672442562	-0.7493639891743935	0.45364	0.45364	chr22	44418826	0.343288658230296	chr22:44418826:G:A
chr22:44418943	['A', 'G']	98663	3810.1544714623087	213.0824638335834	0.0330184408341353	0.0155167089593725	2.127928088397323	0.0333455	0.0333455	chr22	44418943	1.4769627661561713	chr22:44418943:A:G
chr22:44419333	['A', 'G']	98663	143968.21434073953	-4494.909347629633	-0.0031783235958511	0.004805213013018	-0.6614324041911546	0.508337	0.508337	chr22	44419333	0.2938482784322206	chr22:44419333:A:G
chr22:44419606	['A', 'G']	98663	143935.7183812498	-4471.277992787658	-0.002558690998115	0.0048050117695439	-0.5325046265928072	0.594378	0.594378	chr22	44419606	0.2259372737014212	chr22:44419606:A:G
chr22:44420727	['G', 'T']	98663	142194.94193319482	-4754.693706721685	-0.0032412596498741	0.0047711681307689	-0.6793429954755734	0.496922	0.496922	chr22	44420727	0.3037117755082442	chr22:44420727:G:T
chr22:44420897	['A', 'G']	98663	15816.282448938218	-676.6674251018545	0.0023659528669161	0.0078669439813002	0.3007461185105741	0.763609	0.763609	chr22	44420897	0.117128961594108	chr22:44420897:A:G
chr22:44421076	['A', 'T']	98663	143831.1560475654	-4491.272548953586	-0.0025744530737739	0.0048034009159569	-0.5359646464698775	0.591984	0.591984	chr22	44421076	0.2276900311244006	chr22:44421076:A:T
chr22:44421110	['T', 'C']	98663	142477.43755322177	-4727.774874967158	-0.0031182966522098	0.0047779795093792	-0.6526391848455162	0.51399	0.51399	chr22	44421110	0.2890453303959035	chr22:44421110:T:C
chr22:44421113	['C', 'A']	98663	143832.6985422327	-4490.873544858827	-0.0025293645398543	0.0048034225462702	-0.5265754814384033	0.59849	0.59849	chr22	44421113	0.2229431017005134	chr22:44421113:C:A
chr22:44421242	['T', 'C']	98663	148094.01210327313	-4195.406818145551	0.0011117676481008	0.0049278103763995	0.2256108825585814	0.821505	0.821505	chr22	44421242	0.0853897889351869	chr22:44421242:T:C
chr22:44421532	['C', 'A']	98663	144147.22011698748	-4437.908025641599	-0.002077672125062	0.0048113596778699	-0.4318263992231411	0.665869	0.665869	chr22	44421532	0.1766112035221225	chr22:44421532:C:A
chr22:44421548	['T', 'C']	98663	142540.7839235206	-4732.722399554844	-0.0032174864683301	0.0047796382721008	-0.6731652658969705	0.500844	0.500844	chr22	44421548	0.3002975246103226	chr22:44421548:T:C
chr22:44421575	['T', 'A']	98663	144075.04658400844	-4440.1704762193785	-0.0022683186344647	0.0048094551551597	-0.4716373396332137	0.637187	0.637187	chr22	44421575	0.1957330933320767	chr22:44421575:T:A
chr22:44421743	['C', 'T']	98663	142449.65700267622	-4721.046202890291	-0.0030549870856207	0.0047770588689881	-0.63951212857208	0.522491	0.522491	chr22	44421743	0.2819211859518376	chr22:44421743:C:T
chr22:44421964	['C', 'T']	98663	143993.4322598303	-4446.238225975028	-0.0021969609045188	0.0048075467295761	-0.4569817056593641	0.647685	0.647685	chr22	44421964	0.1886361608319536	chr22:44421964:C:T
chr22:44422013	['A', 'G']	98663	144114.14603563971	-4453.102677652215	-0.0024636773941151	0.0048112583809222	-0.5120650771707168	0.608607	0.608607	chr22	44422013	0.2156630568350808	chr22:44422013:A:G
chr22:44422075	['C', 'T']	98663	142315.86688561813	-4749.538304436827	-0.0032745757922883	0.0047757465388357	-0.6856678355226579	0.492924	0.492924	chr22	44422075	0.3072200359458704	chr22:44422075:C:T
chr22:44422170	['G', 'A']	98663	142419.5394136609	-4699.479709046416	-0.0028672079363408	0.0047757474599701	-0.6003684157032014	0.548262	0.548262	chr22	44422170	0.2610118539928944	chr22:44422170:G:A
chr22:44422380	['T', 'A']	98663	15744.15957511504	-674.9778716589449	0.0022031896299749	0.007880113522277	0.2795885647772175	0.779794	0.779794	chr22	44422380	0.1080201107444888	chr22:44422380:T:A
chr22:44422638	['T', 'C']	98663	148579.0592480715	-4250.7892189325385	0.0006690475246701	0.0049431498215244	0.1353484213156566	0.892337	0.892337	chr22	44422638	0.049471098986788	chr22:44422638:T:C
chr22:44422756	['G', 'A']	98663	15667.476393675246	-674.3399576575558	0.0023449874146861	0.0078982445200286	0.2968998248585066	0.766544	0.766544	chr22	44422756	0.1154629113787364	chr22:44422756:G:A
chr22:44422900	['C', 'T']	98663	62832.831601358506	-804.451235179167	-0.0067963385954617	0.0047124967644776	-1.4421948565974383	0.149251	0.149251	chr22	44422900	0.8260827503625666	chr22:44422900:C:T
chr22:44422908	['G', 'C']	98663	24677.7508514434	-1212.4349355188851	0.0037031650135478	0.0064595571284067	0.5732846602227	0.566453	0.566453	chr22	44422908	0.246836118788115	chr22:44422908:G:C
chr22:44423015	['G', 'A']	98663	111434.94175249372	-2497.300030003957	0.0002159746272616	0.0043498336877232	0.0496512379016301	0.9604	0.9604	chr22	44423015	0.0175478486150102	chr22:44423015:G:A
chr22:44423020	['T', 'C']	98663	66192.07603020931	-870.7746452066672	-0.0044515567875672	0.0046396638318151	-0.9594567513797116	0.337331	0.337331	chr22	44423020	0.4719437462394863	chr22:44423020:T:C
chr22:44423106	['T', 'C']	98663	102565.84813015368	-1577.064429673323	0.0060259291827224	0.0043323124340874	1.3909267335636393	0.164251	0.164251	chr22	44423106	0.7844919776697958	chr22:44423106:T:C
chr22:44424916	['A', 'G']	98663	136878.4860015813	-3277.339983328561	0.0098801435861254	0.0046440775868849	2.127471688678798	0.0333834	0.0333834	chr22	44424916	1.4764694338029016	chr22:44424916:A:G
chr22:44425030	['A', 'T']	98663	56877.37666379442	-2313.063843109536	0.0077146474426751	0.004695451197378	1.643004499116721	0.100385	0.100385	chr22	44425030	0.9983311766721924	chr22:44425030:A:T
chr22:44425197	['C', 'G']	98663	56434.14790074401	-2365.6167265534827	0.007980539109482	0.004712458424291	1.6934980409260083	0.0903639	0.0903639	chr22	44425197	1.0440050337064246	chr22:44425197:C:G
chr22:44425214	['C', 'A']	98663	10562.214106891275	-687.871663528958	-0.0077688747969492	0.009421283094819	-0.824608996328909	0.409596	0.409596	chr22	44425214	0.3876442932099844	chr22:44425214:C:A
chr22:44425273	['C', 'T']	98663	6571.0	-340.1915231134907	-0.010502676368721	0.011906871377543	-0.8820685162123818	0.377742	0.377742	chr22	44425273	0.4228047245869403	chr22:44425273:C:T
chr22:44425360	['A', 'G']	98663	135638.7476812667	-3235.3755701431705	0.0090598396057386	0.0046241433395212	1.9592471384498025	0.0500867	0.0500867	chr22	44425360	1.3002775811873484	chr22:44425360:A:G
chr22:44427170	['C', 'A']	98663	68136.66840008517	-1433.4504227653804	0.0029953120395398	0.0044901605276089	0.6670835087347919	0.50472	0.50472	chr22	44427170	0.2969494856020729	chr22:44427170:C:A
chr22:44427215	['A', 'C']	98663	69738.25715733983	-1344.9226788045837	0.0043835451171113	0.0044689961203341	0.98087915027852	0.326655	0.326655	chr22	44427215	0.4859106898213585	chr22:44427215:A:C
chr22:44427565	['G', 'A']	98663	59035.18022118378	-1612.2485215616523	0.0073453547603462	0.0046314910055345	1.5859589820143811	0.112752	0.112752	chr22	44427565	0.9478757458468068	chr22:44427565:G:A
chr22:44428452	['A', 'C']	98663	136593.15106389445	-3247.4258876303384	0.0095587314040247	0.0046400333937889	2.060056597183099	0.0393957	0.0393957	chr22	44428452	1.404551178382154	chr22:44428452:A:C
chr22:44428615	['A', 'G']	98663	136143.9385504308	-3342.3499003191823	0.0082313003904353	0.0046296108027065	1.7779681146465292	0.0754122	0.0754122	chr22	44428615	1.1225583893546869	chr22:44428615:A:G
chr22:44428776	['G', 'A']	98663	117083.3068946643	-3655.064002386026	0.0138957400872934	0.0043326217842843	3.2072358906787413	0.0013406	0.0013406	chr22	44428776	2.8727007849422925	chr22:44428776:G:A
