## Supplementary material for "Characterization of shared and ancestry-specific signals driving complex traits using multi-ancestry fine-mapping": s2_gwas_temp.txt

locus	alleles	n	sum_x	y_transpose_x	beta	standard_error	t_stat	p_value	p_value_str	chrom	pos	-log10pvalue	rsid
chr22:43429411	['C', 'T']	19959	2376.0	270.8304536276645	-0.0212972666973177	0.0212592229536055	-1.0017895171331148	0.316457	0.316457	chr22	43429411	0.4996852933288243	chr22:43429411:C:T
chr22:43429433	['A', 'G']	19959	4485.899022801303	616.4004132495207	0.0117302471799599	0.0163819310660278	0.7160478903665809	0.47397	0.47397	chr22	43429433	0.3242491461883187	chr22:43429433:A:G
chr22:43429612	['G', 'C']	19959	5387.0	560.4126329820015	-0.0299724581463105	0.0148515960906642	-2.0181304395391737	0.043591	0.043591	chr22	43429612	1.3606031679288544	chr22:43429612:G:C
chr22:43429973	['C', 'T']	19959	5502.378420366845	563.7581533406302	-0.0312594925465962	0.0147068398521522	-2.1255071015151934	0.0335566	0.0335566	chr22	43429973	1.4742220489172813	chr22:43429973:C:T
chr22:43430261	['G', 'A']	19959	19527.935207456405	2570.005311575778	-0.0026829715244866	0.0100645414711819	-0.2665766276753725	0.789798	0.789798	chr22	43430261	0.1024839703589878	chr22:43430261:G:A
chr22:43430317	['C', 'T']	19959	8380.259621166566	1166.402800417749	0.0012744381677426	0.0123873662375251	0.1028820931992776	0.918058	0.918058	chr22	43430317	0.0371298805806198	chr22:43430317:C:T
chr22:43430744	['G', 'T']	19959	31651.67588595524	4192.32398263736	-0.0086895016849771	0.012480128482236	-0.6962670053714277	0.48627	0.48627	chr22	43430744	0.3131225230214793	chr22:43430744:G:T
chr22:43430771	['A', 'G']	19959	5435.089250814332	558.7951687719491	-0.0308078422191298	0.0147949977432609	-2.0823147629855194	0.0373264	0.0373264	chr22	43430771	1.4279838942292686	chr22:43430771:A:G
chr22:43430812	['C', 'A']	19959	5432.544370396352	556.6888292798395	-0.0311995494605382	0.01479625735887	-2.1086108942160897	0.0349906	0.0349906	chr22	43430812	1.4560486104049182	chr22:43430812:C:A
chr22:43431167	['T', 'C']	19959	33791.116459003184	4593.221331758835	0.0085962156670732	0.014063968843935	0.6112226045480982	0.541059	0.541059	chr22	43431167	0.2667553744917192	chr22:43431167:T:C
chr22:43431271	['G', 'A']	19959	4445.559141940657	687.9080927106655	0.016555666134162	0.0160642415910376	1.030591207206357	0.302745	0.302745	chr22	43431271	0.5189230207376466	chr22:43431271:G:A
chr22:43433976	['C', 'T']	19959	2155.1079767511774	308.8644844558654	0.0029369439798094	0.0227832967928103	0.1289077698683318	0.897432	0.897432	chr22	43433976	0.0469984487592119	chr22:43433976:C:T
chr22:43434333	['T', 'A']	19959	1203.1808478653036	179.66292477664112	0.0151326364471568	0.0294204369202339	0.5143579780336084	0.607007	0.607007	chr22	43434333	0.216806300615279	chr22:43434333:T:A
chr22:43434433	['T', 'C']	19959	27235.72916771058	3518.753279263104	-0.0151651038168684	0.0109725980906554	-1.3820886987361198	0.16696	0.16696	chr22	43434433	0.7773875639426024	chr22:43434433:T:C
chr22:43434925	['G', 'C']	19959	8548.856641779827	950.779288860258	-0.0269489278580435	0.0123395509512325	-2.1839472088205656	0.0289777	0.0289777	chr22	43434925	1.5379360880487112	chr22:43434925:G:C
chr22:43434928	['C', 'T']	19959	16477.476698737224	2319.008711986596	0.0102483762141257	0.0102346078975765	1.0013452705454864	0.316672	0.316672	chr22	43434928	0.4993903350590297	chr22:43434928:C:T
chr22:43434990	['C', 'T']	19959	7437.117859290439	817.0482604481214	-0.0253656662744697	0.0130102464722454	-1.9496683885721853	0.0512297	0.0512297	chr22	43434990	1.2904781873351765	chr22:43434990:C:T
chr22:43435076	['C', 'T']	19959	16469.82518288406	2319.5203812160044	0.0103841466941335	0.0102360583102861	1.014467325151772	0.310372	0.310372	chr22	43435076	0.5081174652295417	chr22:43435076:C:T
chr22:43436617	['C', 'G']	19959	484.0	81.53033075119575	0.0334954836610318	0.0462184974244913	0.7247203073997496	0.468632	0.468632	chr22	43436617	0.3291680594246615	chr22:43436617:C:G
chr22:43436926	['T', 'C']	19959	34964.0	4668.8207590427	-0.0125524830156288	0.015301112426472	-0.820364079798025	0.412018	0.412018	chr22	43436926	0.3850838103505718	chr22:43436926:T:C
chr22:43437779	['A', 'G']	19959	25665.571829433284	3650.769763140819	0.0175917222791241	0.010556436565427	1.6664451275857628	0.0956405	0.0956405	chr22	43437779	1.0193581620975287	chr22:43437779:A:G
chr22:43438107	['A', 'G']	19959	30610.53367070849	4014.761040984624	-0.0132520074859763	0.0119559816710788	-1.1083997826822127	0.267703	0.267703	chr22	43438107	0.5723467618868614	chr22:43438107:A:G
chr22:43438901	['A', 'C']	19959	5130.542324462487	686.8234549947218	-0.003574532953704	0.0151606611546286	-0.2357768515004827	0.813608	0.813608	chr22	43438901	0.0895847897574185	chr22:43438901:A:C
chr22:43439310	['G', 'A']	19959	457.0	74.85550993032047	0.0234514870616928	0.0475238713315368	0.4934675228390001	0.621688	0.621688	chr22	43439310	0.206427515427533	chr22:43439310:G:A
chr22:43439849	['C', 'T']	19959	14503.633356720457	1959.24975279404	0.0007698008819438	0.0104949652601992	0.0733495407424733	0.941529	0.941529	chr22	43439849	0.0261662987529869	chr22:43439849:C:T
chr22:43440023	['T', 'C']	19959	14650.46805632109	1981.6875720168805	0.0011506445797111	0.0104729057563797	0.1098687037272552	0.912515	0.912515	chr22	43440023	0.0397599878427907	chr22:43440023:T:C
chr22:43440215	['A', 'G']	19959	14786.222489476848	2007.4083692550712	0.0017456773046769	0.0104567722313805	0.1669422710995066	0.867417	0.867417	chr22	43440215	0.0617720706195323	chr22:43440215:A:G
chr22:43441926	['C', 'T']	19959	437.0218959815613	63.19714236895609	-0.0058947051137219	0.0487743248217723	-0.1208567240092391	0.903806	0.903806	chr22	43441926	0.0439247798910284	chr22:43441926:C:T
chr22:43442164	['A', 'T']	19959	35461.553439895775	4743.363759041364	-0.0111318586032216	0.0160291687528472	-0.6944751019134581	0.487392	0.487392	chr22	43442164	0.3121216035558266	chr22:43442164:A:T
chr22:43442179	['A', 'G']	19959	39458.0	5281.23847273649	-0.1319337253615497	0.0474493811610479	-2.780515196051839	0.00543236	0.00543236	chr22	43442179	2.2650114572782023	chr22:43442179:A:G
chr22:43442487	['A', 'G']	19959	30377.08789776998	3923.53972921082	-0.0211850196364617	0.0118159969688308	-1.792910043252812	0.0730025	0.0730025	chr22	43442487	1.136662267035519	chr22:43442487:A:G
chr22:43443709	['C', 'T']	19959	445.0668971737824	74.16188379216901	0.0260829095103993	0.0481407199236513	0.541805555707632	0.587959	0.587959	chr22	43443709	0.2306529574180398	chr22:43443709:C:T
chr22:43444593	['A', 'C']	19959	20024.01302931596	2767.984304840418	0.0062706692144974	0.0100739392981605	0.6224644628980847	0.533644	0.533644	chr22	43444593	0.2727483691788454	chr22:43444593:A:C
chr22:43445526	['A', 'G']	19959	446.40739966554463	52.8838119420068	-0.0088628627592673	0.0492331142401508	-0.1800183249841918	0.85714	0.85714	chr22	43445526	0.0669482372812989	chr22:43445526:A:G
chr22:43445560	['T', 'G']	19959	4557.24546151878	573.7185270961796	-0.0009830531373764	0.016405413592303	-0.0599224842364031	0.952218	0.952218	chr22	43445560	0.021263613213548	chr22:43445560:T:G
chr22:43445668	['C', 'T']	19959	2535.224058262178	313.5028901266692	-0.0131683611069437	0.0207139228513084	-0.635725120802595	0.524963	0.524963	chr22	43445668	0.2798713050932704	chr22:43445668:C:T
chr22:43446575	['G', 'A']	19959	7234.0	830.43879602713	-0.0249600982154568	0.0131269358452759	-1.901441319562741	0.0572586	0.0572586	chr22	43446575	1.2421592748912225	chr22:43446575:G:A
chr22:43447158	['C', 'T']	19959	10823.16908043097	1484.267347711902	0.0022498745909927	0.011619413007519	0.1936306584107871	0.846467	0.846467	chr22	43447158	0.072389968443722	chr22:43447158:C:T
chr22:43447942	['G', 'A']	19959	7436.44180727789	1017.6389542268672	0.0057035858032765	0.0137045850364035	0.4161808466382687	0.677282	0.677282	chr22	43447942	0.1692304664053806	chr22:43447942:G:A
chr22:43448549	['A', 'G']	19959	7385.1802456756095	1004.6345904961604	0.0043036352355357	0.0136234125632075	0.3158999417780598	0.752082	0.752082	chr22	43448549	0.1237348054109675	chr22:43448549:A:G
chr22:43448730	['G', 'C']	19959	7466.992932685077	1013.9206204434412	0.0041155940112438	0.0135440391593552	0.3038675510917341	0.761232	0.761232	chr22	43448730	0.1184829635125618	chr22:43448730:G:C
chr22:43448928	['C', 'A']	19959	10853.350258132425	1510.6572853951102	0.0052287352121735	0.0116179762296591	0.4500555956402509	0.652675	0.652675	chr22	43448928	0.1853030221592165	chr22:43448928:C:A
chr22:43449355	['G', 'A']	19959	468.0703547805172	64.47033712473721	0.008912567841752	0.0469849335449411	0.1896899105588204	0.849554	0.849554	chr22	43449355	0.0708090109601231	chr22:43449355:G:A
chr22:43449700	['T', 'C']	19959	7070.125394677492	812.8066598745044	-0.0244138575951131	0.0132503762004185	-1.842502976960151	0.0654164	0.0654164	chr22	43449700	1.184313359678391	chr22:43449700:T:C
chr22:43449809	['G', 'A']	19959	15084.267288033676	1873.8934944681948	-0.020894133025739	0.0103947233976606	-2.010071093420464	0.0444371	0.0444371	chr22	43449809	1.3522542912049125	chr22:43449809:G:A
chr22:43450616	['A', 'G']	19959	2892.434756464221	344.48188894208505	-0.0195665256031374	0.0197972733873849	-0.988344466445845	0.322996	0.322996	chr22	43450616	0.4908028559620371	chr22:43450616:A:G
chr22:43451121	['G', 'C']	19959	37808.788645588014	5055.137704574164	-0.033637986119882	0.022481519457138	-1.4962505618899196	0.134604	0.134604	chr22	43451121	0.870942034078493	chr22:43451121:G:C
chr22:43451689	['C', 'T']	19959	31440.57525804189	4194.39589535084	-0.0126895581369578	0.0125707313745937	-1.009452653057581	0.31277	0.31277	chr22	43451689	0.5047749098937795	chr22:43451689:C:T
chr22:43451879	['G', 'A']	19959	4407.441649546525	592.0108695724444	0.0068030169122922	0.0165006797071959	0.4122870713819984	0.680133	0.680133	chr22	43451879	0.1674061527082823	chr22:43451879:G:A
chr22:43452062	['G', 'C']	19959	5463.0108281531975	757.4095176109766	-0.0034963971624996	0.0146829132218374	-0.2381269377319156	0.811785	0.811785	chr22	43452062	0.0905589777507046	chr22:43452062:G:C
chr22:43452136	['G', 'C']	19959	20656.327644194545	2698.652950543279	-0.0078897889627726	0.0100882148791693	-0.782079788869667	0.434177	0.434177	chr22	43452136	0.3623331864957182	chr22:43452136:G:C
chr22:43452407	['A', 'G']	19959	969.194237033325	157.6486229633432	0.0334507054251901	0.0328929338013616	1.0169571868291467	0.309186	0.309186	chr22	43452407	0.5097801792440073	chr22:43452407:A:G
chr22:43452418	['T', 'C']	19959	16010.813110810406	2225.2264845162654	0.0041825474508594	0.0103142207965135	0.4055126929484822	0.685105	0.685105	chr22	43452418	0.164242862922179	chr22:43452418:T:C
chr22:43453331	['CT', 'C']	19959	3174.431428571429	377.7826314819815	-0.0195487030007642	0.0190578223188447	-1.0257574382690142	0.305018	0.305018	chr22	43453331	0.5156745309154801	chr22:43453331:CT:C
chr22:43453519	['T', 'C']	19959	24591.62474939856	3221.9644265404863	-0.0112804049467766	0.0104701784680744	-1.0773842089867578	0.281322	0.281322	chr22	43453519	0.5507963037217471	chr22:43453519:T:C
chr22:43453819	['T', 'C']	19959	34030.70503056418	4553.527471060772	-0.0145983994599478	0.0143030534319427	-1.0206491592449412	0.307433	0.307433	chr22	43453819	0.512249516964157	chr22:43453819:T:C
chr22:43453820	['C', 'T']	19959	3186.3192864659018	375.5406521200964	-0.0210419310913075	0.0190147160368701	-1.1066129544352128	0.268475	0.268475	chr22	43453820	0.5710961489496872	chr22:43453820:C:T
chr22:43454036	['T', 'G']	19959	6033.418324895996	690.0031717259901	-0.0228107892886464	0.0140961542045271	-1.6182278483673596	0.105629	0.105629	chr22	43454036	0.9762168316987232	chr22:43454036:T:G
chr22:43454308	['C', 'A']	19959	13638.917135113445	1663.0360758845975	-0.018942283315899	0.0108030089935979	-1.7534265987489737	0.0795442	0.0795442	chr22	43454308	1.0993914816343255	chr22:43454308:C:A
chr22:43455585	['A', 'G']	19959	3068.307461041238	363.4869613726318	-0.0207113915351236	0.0193196202313147	-1.0720392682229327	0.283715	0.283715	chr22	43455585	0.5471177024663365	chr22:43455585:A:G
chr22:43455773	['G', 'A']	19959	1479.0	261.7440264396058	0.0395149420293378	0.0268246274791541	1.4730844653870985	0.140744	0.140744	chr22	43455773	0.8515701103127321	chr22:43455773:G:A
chr22:43456042	['C', 'T']	19959	6054.910102224894	688.7352340247118	-0.0241348882652247	0.0140703409349583	-1.715302306944151	0.0863053	0.0863053	chr22	43456042	1.0639625334843594	chr22:43456042:C:T
chr22:43457628	['T', 'C']	19959	422.1057432093816	61.1266406875048	0.0194567059451348	0.0495391320347505	0.3927542761848633	0.694505	0.694505	chr22	43457628	0.1583246232674845	chr22:43457628:T:C
chr22:43457797	['T', 'C']	19959	33451.02796151533	4375.422320732745	-0.0262460694579672	0.0136459826474755	-1.923355036863011	0.0544497	0.0544497	chr22	43457797	1.2640045087218608	chr22:43457797:T:C
chr22:43458506	['T', 'C']	19959	865.6505716004812	145.6507175283143	0.0294282316759787	0.0346729370299601	0.8487377821656815	0.396037	0.396037	chr22	43458506	0.4022642379502862	chr22:43458506:T:C
chr22:43461187	['A', 'G']	19959	37868.897334402245	5062.592701666819	-0.0352393182453033	0.0227420089189483	-1.549525302311457	0.121271	0.121271	chr22	43461187	0.916243041225311	chr22:43461187:A:G
chr22:43461434	['C', 'T']	19959	14262.858431470808	1740.4377454543153	-0.0204305490407418	0.0106685792575524	-1.915020599043564	0.0555042	0.0555042	chr22	43461434	1.2556741525924613	chr22:43461434:C:T
chr22:43462636	['A', 'G']	19959	3050.1528209239405	355.6408019386968	-0.022689204039561	0.0193495750907539	-1.1725944333735214	0.240972	0.240972	chr22	43462636	0.6180334178066765	chr22:43462636:A:G
chr22:43463583	['C', 'T']	19959	32413.872068550816	4322.934723119389	-0.0138469309592824	0.0130884554295418	-1.0579499646710575	0.290091	0.290091	chr22	43463583	0.5374657448649296	chr22:43463583:C:T
chr22:43465006	['C', 'A']	19959	3060.15332197615	358.86090183142306	-0.0225554650055887	0.0193291853320624	-1.1669123461801885	0.24326	0.24326	chr22	43465006	0.613929297593825	chr22:43465006:C:A
chr22:43466394	['G', 'C']	19959	7797.390670407856	1077.870438310138	0.0048475099414062	0.0127457191266981	0.3803245539321774	0.703709	0.703709	chr22	43466394	0.1526068945810422	chr22:43466394:G:C
chr22:43467417	['C', 'T']	19959	3951.0	550.4383159660512	0.0120622387445021	0.0173448256748286	0.6954373004744138	0.486789	0.486789	chr22	43467417	0.3126592441093438	chr22:43467417:C:T
chr22:43468724	['G', 'A']	19959	3018.1512175568696	354.9889135572745	-0.0203552656707821	0.0194428318368145	-1.0469290606237696	0.295145	0.295145	chr22	43468724	0.5299645696875863	chr22:43468724:G:A
chr22:43469599	['G', 'A']	19959	16220.063345695096	2160.821367227923	-0.0056551555590738	0.0102992193705659	-0.5490858438490679	0.582953	0.582953	chr22	43469599	0.2343664583858733	chr22:43469599:G:A
chr22:43470362	['T', 'C']	19959	5436.35802035802	724.0084695812035	-0.0092882657878319	0.0147990128834531	-0.627627387108852	0.530255	0.530255	chr22	43470362	0.2755152276446459	chr22:43470362:T:C
chr22:43470797	['G', 'T']	19959	1791.0	262.35093085418634	0.0193898401561114	0.0244145170040337	0.7941930677108164	0.427092	0.427092	chr22	43470797	0.3694785634090333	chr22:43470797:G:T
chr22:43470876	['G', 'A']	19959	4685.0	605.5115222994474	-0.0049782820527672	0.0157276676189207	-0.3165302175370428	0.751603	0.751603	chr22	43470876	0.1240114950951342	chr22:43470876:G:A
chr22:43471021	['A', 'G']	19959	6367.0	849.6733043241471	-0.0100723999638674	0.0138158583405936	-0.7290462681042994	0.465982	0.465982	chr22	43471021	0.3316308589573304	chr22:43471021:A:G
chr22:43471051	['C', 'T']	19959	5868.882140709562	748.3258427095045	-0.0170144159052123	0.014301698865928	-1.1896779581722978	0.234187	0.234187	chr22	43471051	0.6304372167998007	chr22:43471051:C:T
chr22:43471420	['G', 'A']	19959	2618.131175468484	286.8911379704842	-0.0240295059464661	0.0207328704776725	-1.1590052603832053	0.246468	0.246468	chr22	43471420	0.6082394590462359	chr22:43471420:G:A
chr22:43471801	['G', 'A']	19959	1747.0875338210242	233.38449153451188	0.0075400307061466	0.024735559723827	0.3048255543974442	0.760502	0.760502	chr22	43471801	0.1188996394836695	chr22:43471801:G:A
chr22:43471880	['T', 'A']	19959	23327.168754384205	3118.9736204036885	-0.0045114932977932	0.0103536888964471	-0.4357377687233164	0.663032	0.663032	chr22	43471880	0.1784655106781093	chr22:43471880:T:A
chr22:43472185	['T', 'C']	19959	712.0	129.77270077591427	0.0636729214282779	0.038237213580603	1.665208195520239	0.0958869	0.0958869	chr22	43472185	1.0182407217795597	chr22:43472185:T:C
chr22:43472435	['A', 'G']	19959	27590.91189736393	3705.3373507296646	0.0006488263870441	0.0108915040928134	0.0595717893061522	0.952497	0.952497	chr22	43472435	0.0211363835111331	chr22:43472435:A:G
chr22:43472626	['G', 'A']	19959	26819.71870301694	3572.502218975646	-0.0037501556018321	0.0107214739339302	-0.3497798553577677	0.726508	0.726508	chr22	43472626	0.1387595990717737	chr22:43472626:G:A
chr22:43472691	['A', 'C']	19959	21041.325364606822	2826.4809497378774	-0.0002222556612676	0.0101199451851125	-0.0219621408221297	0.982478	0.982478	chr22	43472691	0.0076771657215685	chr22:43472691:A:C
chr22:43472953	['TAAGGG', 'T']	19959	582.0291612386011	86.34050445493185	0.0307401959968367	0.0424434968309118	0.7242616252685512	0.468914	0.468914	chr22	43472953	0.3289068006755652	chr22:43472953:TAAGGG:T
chr22:43473369	['G', 'A']	19959	745.0746605201182	124.34758803861202	0.0457918364722091	0.0374185313813521	1.2237742846056718	0.221052	0.221052	chr22	43473369	0.655505551398078	chr22:43473369:G:A
chr22:43473405	['T', 'C']	19959	1632.2453397474446	204.57734649851275	-0.0077713382376385	0.0255578179742768	-0.3040689250334339	0.761079	0.761079	chr22	43473405	0.1185702611225179	chr22:43473405:T:C
chr22:43473483	['T', 'C']	19959	29969.00305657163	4012.590244368306	-0.0033101676887652	0.011624224443735	-0.2847646055689596	0.775827	0.775827	chr22	43473483	0.1102351103418294	chr22:43473483:T:C
chr22:43473727	['G', 'A']	19959	5031.008268604361	660.765435064001	-0.0020530673507686	0.015394913627724	-0.1333601084368103	0.89391	0.89391	chr22	43473727	0.0487062043259445	chr22:43473727:G:A
chr22:43474156	['G', 'C']	19959	524.0	60.7016948926587	-0.0044521208539517	0.0445057044335794	-0.100034836221863	0.920318	0.920318	chr22	43474156	0.0360620837604386	chr22:43474156:G:C
chr22:43474183	['A', 'G']	19959	29986.0095214232	4006.029039720313	-0.0044293928776625	0.011640004300836	-0.3805318935616237	0.703555	0.703555	chr22	43474183	0.1527019461854037	chr22:43474183:A:G
chr22:43474510	['T', 'G']	19959	13951.368043358263	1831.8140321512424	-0.0024958657293584	0.0106633672768124	-0.2340598109928895	0.814941	0.814941	chr22	43474510	0.0888738321213103	chr22:43474510:T:G
chr22:43474602	['C', 'T']	19959	2448.703897937574	330.901455870777	-0.0081105815023824	0.0211243068146465	-0.3839454507808497	0.701023	0.701023	chr22	43474602	0.1542677329474352	chr22:43474602:C:T
chr22:43474920	['G', 'A']	19959	11181.680697534575	1509.0620272082197	0.0022024255844694	0.01130084878044	0.1948902801249309	0.845481	0.845481	chr22	43474920	0.0728961476024571	chr22:43474920:G:A
chr22:43476363	['C', 'T']	19959	14052.112146722791	1999.2570634212232	0.010089845931543	0.0105709643241746	0.9544868019721418	0.339849	0.339849	chr22	43476363	0.4687140036440906	chr22:43476363:C:T
chr22:43476906	['C', 'T']	19959	14040.703477302335	2002.4135769975023	0.0109122870526938	0.0105750858488073	1.0318863798088675	0.302138	0.302138	chr22	43476906	0.5197946499254522	chr22:43476906:C:T
chr22:43477772	['T', 'C']	19959	2515.142262561428	315.6732235336926	-0.0167417811032644	0.0207640959351053	-0.8062850969090133	0.420088	0.420088	chr22	43477772	0.3766597240992777	chr22:43477772:T:C
chr22:43477791	['C', 'G']	19959	2513.0	315.2357775089167	-0.0167933158401403	0.0207629352374032	-0.8088122246746731	0.418633	0.418633	chr22	43477791	0.3781665400847244	chr22:43477791:C:G
chr22:43477940	['CAAAG', 'C']	19959	1826.0	287.96407001852896	0.0233330721959201	0.0241045628643893	0.9679939987790028	0.333059	0.333059	chr22	43477940	0.4774788262391402	chr22:43477940:CAAAG:C
chr22:43477983	['T', 'C']	19959	7782.77987673498	1092.1832904408493	0.0002475861269394	0.0126890970000727	0.0195117215147809	0.984433	0.984433	chr22	43477983	0.0068138363775168	chr22:43477983:T:C
chr22:43478399	['C', 'T']	19959	2510.0	315.1310729538953	-0.0166964157178767	0.0207723965278172	-0.8037789811838916	0.421534	0.421534	chr22	43478399	0.3751673903942287	chr22:43478399:C:T
chr22:43478722	['C', 'T']	19959	2522.126365367272	318.90093499687293	-0.0156466447875058	0.0207243420452336	-0.7549887351480155	0.450265	0.450265	chr22	43478722	0.3465318103047252	chr22:43478722:C:T
chr22:43478855	['T', 'G']	19959	2521.1263152620504	323.1344897870142	-0.0135874524424543	0.0207273152498639	-0.6555336414127985	0.512132	0.512132	chr22	43478855	0.2906180869087609	chr22:43478855:T:G
chr22:43478857	['A', 'G']	19959	5116.307067669172	663.7840876243392	-0.0102775417731029	0.01502643653661	-0.6839640089027765	0.494006	0.494006	chr22	43478857	0.3062677762766222	chr22:43478857:A:G
chr22:43478921	['A', 'G']	19959	35344.0	4797.509067638292	0.0001875204956503	0.0160879169855144	0.0116559835446185	0.9907	0.9907	chr22	43478921	0.0040578370074493	chr22:43478921:A:G
chr22:43479794	['T', 'C']	19959	3225.808108649895	449.7846594198728	0.006647283907769	0.0187027563198173	0.3554173403160698	0.722281	0.722281	chr22	43479794	0.141293809345283	chr22:43479794:T:C
chr22:43480170	['G', 'A']	19959	2495.0	313.3921362915487	-0.0164831121398951	0.0208399598019512	-0.7909378087356911	0.42899	0.42899	chr22	43480170	0.3675528313477627	chr22:43480170:G:A
chr22:43480273	['C', 'T']	19959	9781.470234515937	1364.1837676500088	0.0024659862409746	0.0116984796094719	0.2107954472116197	0.833049	0.833049	chr22	43480273	0.0793294526103278	chr22:43480273:C:T
chr22:43480339	['C', 'T']	19959	1871.2812687913408	303.3647366145765	0.0257314704314229	0.023847472156662	1.0790020117178116	0.2806	0.2806	chr22	43480339	0.5519123333076589	chr22:43480339:C:T
chr22:43480470	['C', 'T']	19959	28108.81665580999	3828.724442974131	0.0059977179043883	0.0110390591368054	0.5433178525506106	0.586917	0.586917	chr22	43480470	0.2314233110022431	chr22:43480470:C:T
chr22:43480531	['A', 'G']	19959	12569.889356584485	1742.5022140146368	0.0049166448159499	0.0108434337410683	0.4534213915402704	0.65025	0.65025	chr22	43480531	0.1869196391320896	chr22:43480531:A:G
chr22:43480991	['T', 'C']	19959	646.453446979193	115.98666599589085	0.0565609436071939	0.0402147775507843	1.4064716268980282	0.1596	0.1596	chr22	43480991	0.7969671129852893	chr22:43480991:T:C
chr22:43481216	['T', 'C']	19959	4866.706846431435	637.0210354832847	0.0026523100143601	0.015471625620832	0.1714305968461994	0.863887	0.863887	chr22	43481216	0.0635430613242779	chr22:43481216:T:C
chr22:43481389	['G', 'A']	19959	9620.41004309913	1325.2511923831494	-0.0021994137161567	0.0117775633691042	-0.186746073634081	0.851862	0.851862	chr22	43481389	0.0696307544031665	chr22:43481389:G:A
chr22:43482466	['C', 'G']	19959	9643.415806354617	1337.787134455491	-0.0008676467887155	0.0117664884698517	-0.0737388041418337	0.941219	0.941219	chr22	43482466	0.0263093144838299	chr22:43482466:C:G
chr22:43482817	['T', 'C']	19959	35306.76896482614	4793.413471572674	0.0010401955922013	0.0160030519698091	0.0649998259184404	0.948175	0.948175	chr22	43482817	0.0231114996658507	chr22:43482817:T:C
chr22:43483569	['G', 'T']	19959	781.0	129.1097172004631	0.0459220508039202	0.0365708100103068	1.255702315343246	0.209239	0.209239	chr22	43483569	0.6793573642301478	chr22:43483569:G:T
chr22:43483594	['AC', 'A']	19959	782.0	129.55133259904116	0.0464526673053608	0.0365486245776993	1.270982638665547	0.20375	0.20375	chr22	43483594	0.6909023825879859	chr22:43483594:AC:A
chr22:43483784	['A', 'G']	19959	35941.0	4873.105723897793	-0.001935968189765	0.0172037904412675	-0.1125314910324164	0.910403	0.910403	chr22	43483784	0.0407663198403715	chr22:43483784:A:G
chr22:43484343	['G', 'C']	19959	649.0325182884056	116.54313407945467	0.0559775526225169	0.0401249847752493	1.395079722423871	0.163007	0.163007	chr22	43484343	0.7877937453132335	chr22:43484343:G:C
chr22:43484497	['CT', 'C']	19959	1267.0	139.38310497877828	-0.0327368322218679	0.0286020675781172	-1.1445617395476038	0.252404	0.252404	chr22	43484497	0.5979037668440583	chr22:43484497:CT:C
chr22:43484619	['A', 'G']	19959	21930.296301864106	3054.1983486357867	0.007199230179505	0.0101605422083837	0.7085478345402487	0.478613	0.478613	chr22	43484619	0.3200155093339718	chr22:43484619:A:G
chr22:43485104	['G', 'A']	19959	708.1774080384887	57.38115564067122	-0.0596833295562712	0.0383593427418897	-1.5559007347405611	0.119748	0.119748	chr22	43485104	0.9217317313264868	chr22:43485104:G:A
chr22:43485153	['T', 'C']	19959	11681.511652383098	1637.6567680244932	0.009722496783522	0.0111234211449123	0.8740563408379902	0.382098	0.382098	chr22	43485153	0.4178252355155614	chr22:43485153:T:C
chr22:43485184	['G', 'A']	19959	646.1618723063044	118.8884124980658	0.0609009434805949	0.0402137075954218	1.5144324441133683	0.129932	0.129932	chr22	43485184	0.8862838765487342	chr22:43485184:G:A
chr22:43485285	['T', 'C']	19959	15414.26755903143	2274.5502061676807	0.0200078350586574	0.0104188472497899	1.920350167247221	0.0548279	0.0548279	chr22	43485285	1.2609983880008468	chr22:43485285:T:C
chr22:43485891	['G', 'A']	19959	10036.011325482334	1406.523469300614	0.0091244945864694	0.0116940075729749	0.7802709660934657	0.435241	0.435241	chr22	43485891	0.3612702005454934	chr22:43485891:G:A
chr22:43485936	['G', 'A']	19959	5746.15159107993	816.4320278374868	0.0043220646790557	0.0144198974243694	0.2997292249632435	0.764387	0.764387	chr22	43485936	0.1166867076404078	chr22:43485936:G:A
chr22:43486422	['A', 'C']	19959	7401.370828740355	1026.5727500776152	0.006095896127575	0.0130135755709511	0.4684259214033592	0.639485	0.639485	chr22	43486422	0.1941696380401048	chr22:43486422:A:C
chr22:43486714	['C', 'T']	19959	5480.746002305877	751.8739092066812	0.0006246969037091	0.0147538006971102	0.0423414221551395	0.966227	0.966227	chr22	43486714	0.0149208308660832	chr22:43486714:C:T
chr22:43486861	['G', 'A']	19959	5828.044005613472	762.9868243672589	-0.006003219691595	0.0143609308412811	-0.4180244134550493	0.675934	0.675934	chr22	43486861	0.1700957076606529	chr22:43486861:G:A
chr22:43486903	['C', 'A']	19959	5934.784092617652	782.3671869960173	-0.0042179679368855	0.0142464644819415	-0.2960712071568431	0.767179	0.767179	chr22	43486903	0.1151032936227711	chr22:43486903:C:A
chr22:43486993	['A', 'G']	19959	28862.338244137103	3970.731460390375	0.0032942109546589	0.011328166610012	0.2907982437111627	0.771209	0.771209	chr22	43486993	0.1128279108641337	chr22:43486993:A:G
chr22:43487392	['G', 'A']	19959	735.0	103.49543351423824	0.0134869161623286	0.0379701565817143	0.3551978020765826	0.722445	0.722445	chr22	43487392	0.141195210309427	chr22:43487392:G:A
chr22:43487953	['C', 'T']	19959	1629.0816214049505	210.8425143707781	-0.0187701659154489	0.0254041217800609	-0.7388630112055746	0.459999	0.459999	chr22	43487953	0.337243112437891	chr22:43487953:C:T
chr22:43488099	['G', 'T']	19959	1627.1630505587011	212.51586099641915	-0.0170768327365074	0.0254173554182393	-0.6718571800846445	0.501682	0.501682	chr22	43488099	0.2995714808756015	chr22:43488099:G:T
chr22:43488258	['GC', 'G']	19959	428.0	83.79134999836113	0.0477271516887475	0.0492911045226931	0.9682710937583964	0.332921	0.332921	chr22	43488258	0.4776588095400214	chr22:43488258:GC:G
chr22:43488970	['G', 'A']	19959	35796.587012075965	4879.234813240936	0.0062345546030508	0.0169046213686794	0.3688077045370637	0.712275	0.712275	chr22	43488970	0.1473522986044488	chr22:43488970:G:A
chr22:43489519	['T', 'C']	19959	35979.40799759471	4886.375183658196	0.0006965930688539	0.0172915699438481	0.0402851257066893	0.967866	0.967866	chr22	43489519	0.0141847661305922	chr22:43489519:T:C
chr22:43489982	['G', 'A']	19959	17412.744851430572	2412.2925600234767	0.0094546528246856	0.0101911149724433	0.9277348798684882	0.353556	0.353556	chr22	43489982	0.451541788190096	chr22:43489982:G:A
chr22:43490125	['A', 'G']	19959	17448.496867952897	2416.044814100184	0.0094489052747263	0.010191727687876	0.9271151628164694	0.353878	0.353878	chr22	43490125	0.4511464358806785	chr22:43490125:A:G
chr22:43490152	['C', 'T']	19959	23597.36458385529	3226.4358011573104	0.0030611127137718	0.0102880057244577	0.2975418944892927	0.766056	0.766056	chr22	43490152	0.1157394815396803	chr22:43490152:C:T
chr22:43490490	['T', 'C']	19959	31879.59725423389	4312.39187220775	-0.0042970872886645	0.0130290586571024	-0.32980796247487	0.741549	0.741549	chr22	43490490	0.1298601464204747	chr22:43490490:T:C
chr22:43490681	['T', 'A']	19959	10340.590458053524	1387.7543174432603	-0.0073744521617186	0.0115214009299397	-0.6400655793997416	0.522137	0.522137	chr22	43490681	0.2822155304505085	chr22:43490681:T:A
chr22:43490876	['C', 'T']	19959	419.0	90.90862442935462	0.0779465154343036	0.0497592373562391	1.5664732736208258	0.117254	0.117254	chr22	43490876	0.9308723328491584	chr22:43490876:C:T
chr22:43490974	['C', 'T']	19959	1470.8640879868533	175.6855065172196	-0.0140821735192308	0.0274732830378096	-0.5125770189114445	0.608253	0.608253	chr22	43490974	0.2159157403827868	chr22:43490974:C:T
chr22:43490996	['CTG', 'C']	19959	18592.6577127393	2582.333139901827	0.0066621003090686	0.0100961779205091	0.6598636000199034	0.509349	0.509349	chr22	43490996	0.2929845421509793	chr22:43490996:CTG:C
chr22:43491765	['G', 'A']	19959	10275.158471350727	1286.2651815534728	-0.0171290170518484	0.011790857187045	-1.452737216651953	0.146312	0.146312	chr22	43491765	0.8347200530950509	chr22:43491765:G:A
chr22:43492348	['A', 'G']	19959	33572.364132885705	4534.702986786352	-0.0088721682759819	0.013986017347154	-0.6343598792823788	0.525853	0.525853	chr22	43492348	0.2791356440806537	chr22:43492348:A:G
chr22:43492624	['C', 'T']	19959	10389.520543140596	1426.520728284944	-0.0024131965338137	0.0115080178032273	-0.2096969760628075	0.833906	0.833906	chr22	43492624	0.078882901379152	chr22:43492624:C:T
chr22:43492653	['G', 'A']	19959	17367.74034173473	2315.644168145308	-0.0070942733519096	0.0102014844166536	-0.6954157906989011	0.486803	0.486803	chr22	43492653	0.3126467540257214	chr22:43492653:G:A
chr22:43492784	['A', 'G']	19959	5046.446003016588	639.1483588481034	-0.0091952855378272	0.0154552546230356	-0.5949617629800744	0.551876	0.551876	chr22	43492784	0.2581584921355006	chr22:43492784:A:G
chr22:43493236	['C', 'T']	19959	18326.754660252554	2507.219295620152	0.0036248470500146	0.0101056776808524	0.3586941088456379	0.719828	0.719828	chr22	43493236	0.1427712640890751	chr22:43493236:C:T
chr22:43494021	['C', 'T']	19959	2099.525959707327	267.3316448047564	-0.0017396969331996	0.0225304158076227	-0.0772154827524769	0.938453	0.938453	chr22	43494021	0.0275874730178912	chr22:43494021:C:T
chr22:43494176	['C', 'G']	19959	33575.68223268865	4555.939245187013	-0.0044132622939164	0.0139949458918178	-0.3153468636485903	0.752502	0.752502	chr22	43494176	0.1234923414646047	chr22:43494176:C:G
chr22:43494664	['T', 'C']	19959	34037.79946442996	4609.30743707924	-0.0062415360745973	0.0148228084821623	-0.4210764837249542	0.673704	0.673704	chr22	43494664	0.1715308740919253	chr22:43494664:T:C
chr22:43497154	['T', 'C']	19959	5296.683705909063	691.3697956265771	-0.0055779608129055	0.0152042849529441	-0.3668676843514056	0.713722	0.713722	chr22	43497154	0.1464709162018142	chr22:43497154:T:C
chr22:43497219	['G', 'A']	19959	2416.2421205592022	326.88192237026715	-0.0075445957224945	0.0210589608073792	-0.3582605899456753	0.720152	0.720152	chr22	43497219	0.1425758288545424	chr22:43497219:G:A
chr22:43498241	['C', 'T']	19959	4317.59587907956	612.812627513196	-0.0016201602994073	0.0162648559015117	-0.0996111068685695	0.920654	0.920654	chr22	43498241	0.03590355560516	chr22:43498241:C:T
chr22:43498507	['TA', 'T']	19959	13857.47148441415	1866.539764694097	-0.0056550250172784	0.0106786189490242	-0.5295652035411562	0.596419	0.596419	chr22	43498507	0.224448529766796	chr22:43498507:TA:T
chr22:43498719	['T', 'C']	19959	33804.468477498245	4618.746138248316	0.0014469573401072	0.0141902073406832	0.1019687243017817	0.918783	0.918783	chr22	43498719	0.0367870490391522	chr22:43498719:T:C
chr22:43498857	['AC', 'A']	19959	1877.693395516775	263.4595232962645	0.008950576496184	0.0238320698870271	0.375568573716555	0.707242	0.707242	chr22	43498857	0.1504319563849416	chr22:43498857:AC:A
chr22:43499036	['G', 'A']	19959	7314.732975898181	970.3020347478846	-0.0026294196632805	0.0130564447932259	-0.2013886402403162	0.840397	0.840397	chr22	43499036	0.0755155065823287	chr22:43499036:G:A
chr22:43500500	['C', 'T']	19959	10364.617453706023	1465.91255769195	0.0099331766833697	0.0115711606246919	0.8584425543426628	0.390658	0.390658	chr22	43500500	0.4082032776636828	chr22:43500500:C:T
chr22:43500802	['T', 'A']	19959	1991.798355972132	263.0990920107029	0.0012345031069496	0.0231519446451288	0.0533217889845537	0.957476	0.957476	chr22	43500802	0.0188721032060199	chr22:43500802:T:A
chr22:43500805	['G', 'A']	19959	36393.0	4879.522245770605	-0.0198455154082554	0.0181938184401348	-1.0907834149030011	0.275381	0.275381	chr22	43500805	0.5600660273318561	chr22:43500805:G:A
chr22:43500911	['C', 'G']	19959	33291.00390859892	4486.163876174935	-0.0097738073459266	0.0137588634800632	-0.7103644396275214	0.477486	0.477486	chr22	43500911	0.321039357508258	chr22:43500911:C:G
chr22:43500955	['G', 'C']	19959	36406.0	4878.195554119535	-0.0211413905315771	0.0182338914426207	-1.1594557639056793	0.246284	0.246284	chr22	43500955	0.6085638014675121	chr22:43500955:G:C
chr22:43501553	['C', 'T']	19959	2478.0	304.5236554647535	-0.0229024904109696	0.0208158529500015	-1.1002427076123216	0.27124	0.27124	chr22	43501553	0.5666462642950281	chr22:43501553:C:T
chr22:43501688	['G', 'A']	19959	3502.175468483816	424.5219421083561	-0.0097448854789586	0.0178900601139746	-0.5447094876638503	0.585959	0.585959	chr22	43501688	0.232132770836339	chr22:43501688:G:A
chr22:43502345	['G', 'C']	19959	4329.216905501553	484.0651131540049	-0.0298072351648287	0.0161681899361442	-1.843572798349816	0.0652602	0.0652602	chr22	43502345	1.1853515995833372	chr22:43502345:G:C
chr22:43502770	['C', 'T']	19959	7825.7841859999	1150.3615471806845	0.0138321140380897	0.0128021113768784	1.080455686635532	0.279952	0.279952	chr22	43502770	0.5529164255225921	chr22:43502770:C:T
chr22:43503078	['C', 'T']	19959	1581.2376728803367	182.37983949131785	-0.0127123130197873	0.02571543131817	-0.4943457048221872	0.621067	0.621067	chr22	43503078	0.2068615461024598	chr22:43503078:C:T
chr22:43503535	['T', 'C']	19959	23032.07778668805	3066.491029180485	-0.0048678250633109	0.0102342556897726	-0.4756403602633704	0.634336	0.634336	chr22	43503535	0.1976806407108593	chr22:43503535:T:C
chr22:43503538	['T', 'C']	19959	23811.35109262229	3206.196972807565	-0.0023849905322073	0.0102964920465999	-0.2316313674029277	0.816827	0.816827	chr22	43503538	0.0878699151948849	chr22:43503538:T:C
chr22:43504134	['GTAA', 'G']	19959	9376.818824236956	1300.2671464373052	0.0034343805291491	0.0119169150873655	0.2881937568549414	0.773201	0.773201	chr22	43504134	0.1117075929593135	chr22:43504134:GTAA:G
chr22:43504379	['A', 'G']	19959	30298.51803787955	3955.71668710307	-0.0213063590001666	0.0118525352489524	-1.7976203869167695	0.0722523	0.0722523	chr22	43504379	1.1411483235000008	chr22:43504379:A:G
chr22:43504650	['C', 'T']	19959	902.5218792487044	180.75911388139315	0.0693946494987996	0.0340775288811244	2.036375634538373	0.0417258	0.0417258	chr22	43504650	1.3795953279320028	chr22:43504650:C:T
chr22:43504760	['G', 'A']	19959	902.07334975617	182.635971832753	0.0704405966076385	0.0340583810724593	2.068230913788179	0.0386312	0.0386312	chr22	43504760	1.4130618011670122	chr22:43504760:G:A
chr22:43506325	['C', 'G']	19959	1914.095901392925	256.7469413820366	-0.0014639080132541	0.0235540565765115	-0.0621509933330964	0.950443	0.950443	chr22	43506325	0.0220739235410431	chr22:43506325:C:G
chr22:43506998	['G', 'A']	19959	465.0	81.63820645263952	0.066850394123939	0.0472728178346195	1.414140243507594	0.157336	0.157336	chr22	43506998	0.8031718952245326	chr22:43506998:G:A
chr22:43508178	['A', 'G']	19959	5684.139163117014	894.1585954703642	0.0331179114546387	0.0144878421480822	2.285910566676247	0.0222699	0.0222699	chr22	43508178	1.6522817331027242	chr22:43508178:A:G
chr22:43510289	['T', 'C']	19959	34431.90052618392	4738.730236694802	0.0117786726196152	0.0147443012906261	0.798862719056323	0.42438	0.42438	chr22	43510289	0.3722450915339093	chr22:43510289:T:C
chr22:43510652	['A', 'T']	19959	1939.194317783234	241.07495974304325	-0.010551709384115	0.0234263484213252	-0.4504205774771869	0.652412	0.652412	chr22	43510652	0.18547805945602	chr22:43510652:A:T
chr22:43510741	['G', 'A']	19959	2111.0	269.6056222877488	-0.0065975891938325	0.0225012535287709	-0.2932098509710404	0.769365	0.769365	chr22	43510741	0.1138675745311633	chr22:43510741:G:A
chr22:43512289	['T', 'C']	19959	7036.705115999399	890.8484021245114	-0.0058536443425651	0.013242001051961	-0.4420513425120335	0.658457	0.658457	chr22	43512289	0.1814725810248632	chr22:43512289:T:C
chr22:43512433	['A', 'G']	19959	2468.123659685339	355.7315408230013	0.0120864412648789	0.0209309197391367	0.577444346235761	0.563646	0.563646	chr22	43512433	0.2489935706887519	chr22:43512433:A:G
chr22:43512753	['C', 'A']	19959	11430.145362529438	1513.1472771285096	-0.0099787540534614	0.0111848261843501	-0.8921688982010085	0.372313	0.372313	chr22	43512753	0.4290917993182817	chr22:43512753:C:A
chr22:43513431	['G', 'T']	19959	2687.0	354.6006650559735	-4.672230468720149e-05	0.0201235902859685	-0.0023217678368148	0.998148	0.998148	chr22	43513431	0.0008050590955268	chr22:43513431:G:T
chr22:43514603	['G', 'C']	19959	11405.142857142857	1510.3295272421506	-0.0108168588346478	0.0111814653524821	-0.967391884127831	0.33336	0.33336	chr22	43514603	0.4770865125507784	chr22:43514603:G:C
chr22:43514732	['A', 'G']	19959	10858.720256590155	1425.3820848953458	-0.0123270598808637	0.0113556307429127	-1.0855460308585076	0.277693	0.277693	chr22	43514732	0.5564350676739032	chr22:43514732:A:G
chr22:43514959	['G', 'A']	19959	36189.0	4965.789942068845	0.0137922886585208	0.0175033798502658	0.7879785947918727	0.430719	0.430719	chr22	43514959	0.3658059700921593	chr22:43514959:G:A
chr22:43515492	['C', 'T']	19959	1937.0	241.2602559549192	-0.0086318495528945	0.023411334464393	-0.3687038671812122	0.712352	0.712352	chr22	43515492	0.1473053520350813	chr22:43515492:C:T
chr22:43515554	['C', 'G']	19959	1938.0	241.59800238940835	-0.0084212118582041	0.0234062436357662	-0.3597848501130682	0.719012	0.719012	chr22	43515554	0.1432638613691431	chr22:43515554:C:G
chr22:43516439	['C', 'T']	19959	981.0	149.2328843020122	0.0237098797085824	0.0326646859305055	0.7258566562992667	0.467935	0.467935	chr22	43516439	0.3298144697931031	chr22:43516439:C:T
chr22:43517239	['C', 'G']	19959	1950.0	241.6077335930461	-0.0092842558670056	0.0233451881429586	-0.3976946259825257	0.69086	0.69086	chr22	43517239	0.1606099517395677	chr22:43517239:C:G
chr22:43517429	['G', 'A']	19959	5031.756313890559	760.7232702944495	0.0240431025770539	0.0152453238123363	1.5770804787759616	0.114793	0.114793	chr22	43517429	0.9400845941162848	chr22:43517429:G:A
chr22:43517986	['C', 'T']	19959	1949.2929945880933	238.29534820721065	-0.010708673242747	0.0233508180030829	-0.4585994906616645	0.646527	0.646527	chr22	43517986	0.1894133335737484	chr22:43517986:C:T
chr22:43518025	['T', 'C']	19959	38372.0	5240.047110823318	0.0232367912134484	0.0262511060077793	0.8851737982606273	0.376074	0.376074	chr22	43518025	0.4247266906319659	chr22:43518025:T:C
chr22:43518516	['G', 'A']	19959	1143.0572702675618	175.79725222054586	0.0231933846651736	0.030283961793945	0.7658636219059968	0.443767	0.443767	chr22	43518516	0.352844996495103	chr22:43518516:G:A
chr22:43520651	['A', 'G']	19959	38615.86951946685	5267.260740440559	0.0250865586381427	0.0284451230036219	0.8819282881971886	0.377826	0.377826	chr22	43520651	0.422708159521638	chr22:43520651:A:G
chr22:43521561	['G', 'A']	19959	2110.1629737317026	377.08259365836665	0.0412689363536759	0.0229833364495198	1.7956024985457704	0.0725729	0.0725729	chr22	43521561	1.1392255222425118	chr22:43521561:G:A
chr22:43523259	['G', 'A']	19959	2064.1483843981723	254.39545302674625	-0.0118818213022407	0.0232565970423661	-0.51090111251426	0.609426	0.609426	chr22	43523259	0.2150790213708812	chr22:43523259:G:A
chr22:43523356	['C', 'T']	19959	2007.5070037926653	246.59082364906743	-0.0119885491790328	0.0231621550656518	-0.5175921301386668	0.604749	0.604749	chr22	43523356	0.2184248411055469	chr22:43523356:C:T
chr22:43524897	['G', 'A']	19959	1145.549668874172	177.58418401118138	0.0243254187402702	0.0302732335304615	0.8035289231919511	0.421679	0.421679	chr22	43524897	0.3750180267091416	chr22:43524897:G:A
chr22:43526093	['G', 'A']	19959	35270.76716103818	4695.098595972288	-0.0181491837183424	0.0160163337169079	-1.1331671804005248	0.257158	0.257158	chr22	43526093	0.5897999605444766	chr22:43526093:G:A
chr22:43526619	['G', 'A']	19959	11298.13213408829	1493.550099413545	-0.0125897244060484	0.0112719053156253	-1.116911831098885	0.264045	0.264045	chr22	43526619	0.5783220519701051	chr22:43526619:G:A
chr22:43526657	['A', 'G']	19959	21108.057570898887	2773.998677348631	-0.0093619064873059	0.0100871432635914	-0.9281028575351824	0.353365	0.353365	chr22	43526657	0.4517764685803008	chr22:43526657:A:G
chr22:43526982	['G', 'A']	19959	3297.8063755693283	553.0967556229031	0.0432313330229394	0.018913141152036	2.2857828149971606	0.0222774	0.0222774	chr22	43526982	1.652135497140273	chr22:43526982:G:A
chr22:43526996	['C', 'T']	19959	3075.65958348794	532.7266707770219	0.0481667779202525	0.019324676864626	2.4925010781640617	0.0126927	0.0126927	chr22	43526996	1.89644598465276	chr22:43526996:C:T
chr22:43527002	['C', 'A']	19959	2918.548059002097	485.6824067595102	0.0416507592697389	0.0198094148802904	2.102573928681744	0.0355155	0.0355155	chr22	43527002	1.4495820667947583	chr22:43527002:C:A
chr22:43527006	['G', 'T']	19959	2808.9572860281432	455.8811186429149	0.0378732792050797	0.0202218058846224	1.872893025537362	0.0610978	0.0610978	chr22	43527006	1.213974427483498	chr22:43527006:G:T
chr22:43528050	['G', 'A']	19959	1027.1029212807537	168.94829941167023	0.0368173700917699	0.0321083551835672	1.146660110157641	0.251536	0.251536	chr22	43528050	0.5993998496439272	chr22:43528050:G:A
chr22:43528285	['G', 'A']	19959	12769.63979356649	1667.4387535121782	-0.0144045270657659	0.0108908032879311	-1.3226321957103546	0.185973	0.185973	chr22	43528285	0.7305501031055829	chr22:43528285:G:A
chr22:43528670	['G', 'A']	19959	2025.101463072452	251.00977438338447	-0.0095769717171641	0.0229067753882592	-0.4180846738503728	0.67589	0.67589	chr22	43528670	0.1701239790291306	chr22:43528670:G:A
chr22:43529210	['G', 'A']	19959	35263.533597234054	4694.585774027456	-0.0180640700815726	0.0160003136008909	-1.1289822519832835	0.258919	0.258919	chr22	43529210	0.5868360789881122	chr22:43529210:G:A
chr22:43530130	['G', 'C']	19959	11774.769843656044	1589.286342985783	-0.0078971178057559	0.011132050910361	-0.7094036731727278	0.478082	0.478082	chr22	43530130	0.3204976073768624	chr22:43530130:G:C
chr22:43530484	['G', 'A']	19959	36805.0	5048.6358868644775	0.0211814040470604	0.0189522990441433	1.117616601433159	0.263744	0.263744	chr22	43530484	0.5788174114915245	chr22:43530484:G:A
chr22:43531440	['G', 'A']	19959	1979.099158232288	243.63132428956345	-0.0084622115779863	0.0231647383188051	-0.3653057272447908	0.714887	0.714887	chr22	43531440	0.1457626003735208	chr22:43531440:G:A
chr22:43531466	['T', 'A']	19959	3973.398156035476	588.6473344893519	0.0206953525547409	0.0169527127254628	1.2207693771426154	0.222188	0.222188	chr22	43531466	0.6532794002759496	chr22:43531466:T:A
chr22:43532380	['T', 'A']	19959	1143.9547511312228	176.63759503072933	0.0244214265206456	0.0303240365131772	0.8053488034165045	0.420628	0.420628	chr22	43532380	0.3761018209489179	chr22:43532380:T:A
chr22:43533018	['G', 'A']	19959	954.0	147.08705545046658	0.0269630494250823	0.0331270578666594	0.8139282858626317	0.415696	0.415696	chr22	43533018	0.3812241544360164	chr22:43533018:G:A
chr22:43533217	['G', 'A']	19959	1168.0	182.06047279981863	0.0257285924024336	0.0299852488218067	0.8580416509241244	0.39088	0.39088	chr22	43533217	0.4079565503706385	chr22:43533217:G:A
chr22:43534945	['C', 'T']	19959	3974.597414311485	584.5331055053952	0.019753542187397	0.0169615844460852	1.1646047720474717	0.244193	0.244193	chr22	43534945	0.6122667896333389	chr22:43534945:C:T
chr22:43535784	['C', 'T']	19959	3971.596963319302	584.7101325619267	0.0201945178500649	0.0169663663609217	1.1902676990742445	0.233955	0.233955	chr22	43535784	0.6308676687910769	chr22:43535784:C:T
chr22:43535828	['T', 'C']	19959	3978.996792623033	585.147959179857	0.019901276097936	0.0169515973851598	1.1740059444402888	0.240407	0.240407	chr22	43535828	0.6190528910074273	chr22:43535828:T:C
chr22:43536541	['A', 'C']	19959	34156.55668036484	4630.849395589919	-0.0042581587063527	0.014456669915465	-0.29454630501023	0.768344	0.768344	chr22	43536541	0.1144442957849049	chr22:43536541:A:C
chr22:43537926	['C', 'T']	19959	3915.588544798557	567.1442330404734	0.0180461056410257	0.0170708666329737	1.0571288516874895	0.290466	0.290466	chr22	43537926	0.5369046958951862	chr22:43537926:C:T
chr22:43537974	['T', 'G']	19959	2075.311936259772	243.76256159465404	-0.015760570456792	0.0226529196779005	-0.6957412413450443	0.486599	0.486599	chr22	43537974	0.3128287879143005	chr22:43537974:T:G
chr22:43539155	['AAGCCAG', 'A']	19959	7985.000350806857	984.794043175762	-0.0141375763436234	0.0126109191615112	-1.1210583592329728	0.262277	0.262277	chr22	43539155	0.5812397925627019	chr22:43539155:AAGCCAG:A
chr22:43539853	['G', 'A']	19959	2000.0	242.0360041108501	-0.0107779877542783	0.0230253578234292	-0.4680920851232661	0.639724	0.639724	chr22	43539853	0.1940073559073453	chr22:43539853:G:A
chr22:43540861	['C', 'T']	19959	3971.3979556045497	586.4000173011948	0.0206893313648217	0.0169661963031348	1.2194442994272665	0.22269	0.22269	chr22	43540861	0.6522992847276528	chr22:43540861:C:T
chr22:43540977	['AAATG', 'A']	19959	17759.779626196323	2358.9093077147822	-0.0001670626570464	0.0101795180894899	-0.0164116469539878	0.986906	0.986906	chr22	43540977	0.0057242106793067	chr22:43540977:AAATG:A
chr22:43541201	['T', 'A']	19959	10649.73506415397	1391.868170594176	-0.0114340969793567	0.011448835709953	-0.9987126437159444	0.317946	0.317946	chr22	43541201	0.4976466343974775	chr22:43541201:T:A
chr22:43541521	['A', 'G']	19959	29096.831320471058	3964.517512526851	0.0055815094553448	0.0113558619318125	0.4915090980200037	0.623072	0.623072	chr22	43541521	0.2054617649043165	chr22:43541521:A:G
chr22:43541558	['T', 'C']	19959	3973.19906804289	585.2059454750374	0.0201486449338348	0.0169630424881621	1.1877966436678948	0.234928	0.234928	chr22	43541558	0.6290652185531633	chr22:43541558:T:C
chr22:43541609	['G', 'C']	19959	10421.610754735895	1341.6931895226755	-0.013769230883709	0.0115372722689656	-1.1934563528284927	0.232705	0.232705	chr22	43541609	0.6331942851744615	chr22:43541609:G:C
chr22:43541636	['A', 'G']	19959	8386.361435517016	1045.9592265230788	-0.0136243430816069	0.0123535243525936	-1.10287094538706	0.270097	0.270097	chr22	43541636	0.5684802395470228	chr22:43541636:A:G
chr22:43542066	['G', 'A']	19959	4012.201022146508	594.1363383693248	0.0204624652722661	0.0168982781947027	1.2109201326014774	0.22594	0.22594	chr22	43542066	0.6460068755805155	chr22:43542066:G:A
chr22:43542174	['A', 'G']	19959	18117.0	2403.746018684761	0.0003679615355663	0.0101524368296209	0.036243666593698	0.971088	0.971088	chr22	43542174	0.0127414125402944	chr22:43542174:A:G
chr22:43543002	['C', 'T']	19959	2773.138941777733	400.8277338677914	0.0061198964109821	0.0197674343061739	0.3095948779286289	0.756872	0.756872	chr22	43543002	0.1209775609147259	chr22:43543002:C:T
chr22:43543003	['C', 'G']	19959	13819.76963167126	1858.1380767032165	0.0035290189001135	0.010654856149777	0.3312122520009218	0.740488	0.740488	chr22	43543003	0.1304819750577091	chr22:43543003:C:G
chr22:43545101	['C', 'T']	19959	1417.0	180.710978239049	-0.0118353701936052	0.0273382749617048	-0.432923079827974	0.665075	0.665075	chr22	43545101	0.1771293768780848	chr22:43545101:C:T
chr22:43545571	['T', 'C']	19959	8857.662757480079	1118.4423531531716	-0.0106073365915397	0.0121498767524661	-0.8730406742098592	0.382651	0.382651	chr22	43545571	0.417197147370686	chr22:43545571:T:C
chr22:43545794	['G', 'A']	19959	8883.890213960014	1170.6706103851222	-0.0091001165628653	0.0121638610876292	-0.7481273008058481	0.454392	0.454392	chr22	43545794	0.3425693233939559	chr22:43545794:G:A
chr22:43546433	['A', 'G']	19959	997.0999148168562	113.24852079719032	0.0008470954026782	0.0322609272469095	0.0262576272589747	0.979052	0.979052	chr22	43546433	0.0091942410739621	chr22:43546433:A:G
chr22:43547951	['C', 'G']	19959	1933.259199839568	267.19732508898267	0.0085817452606084	0.0236997614564316	0.3621026007533716	0.717279	0.717279	chr22	43547951	0.1443118839528325	chr22:43547951:C:G
chr22:43547965	['G', 'A']	19959	1986.474025321544	244.8378888328957	-0.0085987401381104	0.0231581144159531	-0.3713057109773555	0.710414	0.710414	chr22	43547965	0.1484884885824448	chr22:43547965:G:A
chr22:43548125	['A', 'G']	19959	1984.4971434298889	243.2420792799428	-0.0089746667697899	0.0231285713531357	-0.3880337714232916	0.697995	0.697995	chr22	43548125	0.1561476883799721	chr22:43548125:A:G
chr22:43548267	['G', 'A']	19959	1982.3972939113005	245.273864359708	-0.0075956613417258	0.0231383334446103	-0.3282717556088788	0.74271	0.74271	chr22	43548267	0.1291807286149239	chr22:43548267:G:A
chr22:43550596	['C', 'T']	19959	2321.326094588495	357.6958410354392	0.0255613250522901	0.0216682502412791	1.1796672443626504	0.238147	0.238147	chr22	43550596	0.6231548850390254	chr22:43550596:C:T
chr22:43550760	['G', 'A']	19959	6043.513982158966	763.9943935695735	-0.0100432184052792	0.0140993891581479	-0.7123158523130354	0.476278	0.476278	chr22	43550760	0.3221394787430103	chr22:43550760:G:A
chr22:43550843	['T', 'C']	19959	31266.13303602746	4241.112582471248	-0.0053969102616228	0.0122815263646929	-0.4394331861826185	0.660352	0.660352	chr22	43550843	0.1802245024788233	chr22:43550843:T:C
chr22:43550868	['G', 'A']	19959	1987.199128125469	244.32298549720363	-0.0087593318998343	0.0231017166152616	-0.3791636805919316	0.70457	0.70457	chr22	43550868	0.1520758526560984	chr22:43550868:G:A
chr22:43551194	['C', 'T']	19959	34549.0	4669.300185480631	-0.0095464921673277	0.0148927008477226	-0.6410181917262864	0.521518	0.521518	chr22	43551194	0.2827306974660848	chr22:43551194:C:T
chr22:43551223	['G', 'A']	19959	22423.74094121185	3123.4213825236634	0.0038682604150249	0.0101954553385515	0.3794102653167541	0.704387	0.704387	chr22	43551223	0.1521886678671165	chr22:43551223:G:A
chr22:43551409	['G', 'A']	19959	2994.3000450969585	382.95984573774007	-0.0155587664831595	0.0191210111055086	-0.8136999867479419	0.415827	0.415827	chr22	43551409	0.3810873149797416	chr22:43551409:G:A
chr22:43552779	['G', 'A']	19959	1984.0994087583929	242.93937869505325	-0.009265799124926	0.0231284334925515	-0.4006237226533332	0.688701	0.688701	chr22	43552779	0.1619692864147573	chr22:43552779:G:A
chr22:43553672	['G', 'A']	19959	9183.920278598987	1209.0171056166794	-0.0093181535020955	0.0120176360498885	-0.7753732484003768	0.438128	0.438128	chr22	43553672	0.3583989909283872	chr22:43553672:G:A
chr22:43554403	['T', 'C']	19959	2884.156032279084	375.5263581148509	-0.0146658298355786	0.0194621616435672	-0.7535560594023751	0.451125	0.451125	chr22	43554403	0.3457031049324364	chr22:43554403:T:C
chr22:43554526	['G', 'A']	19959	11396.283938862442	1567.5337812556766	0.0007311745149439	0.0111197556642272	0.0657545486629831	0.947574	0.947574	chr22	43554526	0.0233868641707172	chr22:43554526:G:A
chr22:43555699	['G', 'A']	19959	1982.1986270481527	241.3845114726224	-0.009965804442499	0.0231383305554329	-0.4307054227021173	0.666687	0.666687	chr22	43555699	0.1760780132759803	chr22:43555699:G:A
chr22:43556374	['G', 'A']	19959	2993.299944881496	388.3237086215005	-0.0142245112296816	0.019123673932356	-0.7438168669888601	0.456996	0.456996	chr22	43556374	0.3400876012113974	chr22:43556374:G:A
chr22:43557881	['A', 'T']	19959	2884.1445034572603	377.03523321520527	-0.0143936902309624	0.0194518147075615	-0.7399664477251652	0.459329	0.459329	chr22	43557881	0.3378761342851354	chr22:43557881:A:T
chr22:43557888	['G', 'A']	19959	2993.149964926345	386.2792311664348	-0.0147756575263563	0.0191234554696678	-0.7726457987570478	0.439741	0.439741	chr22	43557888	0.3568030403078752	chr22:43557888:G:A
chr22:43558337	['G', 'A']	19959	516.0517111790349	58.09693464439918	-0.0276953460186372	0.044780251428818	-0.6184723206090376	0.536271	0.536271	chr22	43558337	0.2706156878038671	chr22:43558337:G:A
chr22:43558890	['C', 'T']	19959	814.0815753870822	138.73104348267586	0.025893005035576	0.0356718917099101	0.7258657669781665	0.46793	0.46793	chr22	43558890	0.3298191103607266	chr22:43558890:C:T
chr22:43559436	['C', 'T']	19959	30771.625225496093	4185.96867116586	-0.0028368061060059	0.0120074804915359	-0.2362532346403228	0.813239	0.813239	chr22	43559436	0.0897818023425854	chr22:43559436:C:T
chr22:43560949	['C', 'T']	19959	1980.2976548406496	247.86841432605223	-0.0069110628396193	0.023147692464778	-0.2985637920555291	0.765276	0.765276	chr22	43560949	0.1161819064680179	chr22:43560949:C:T
chr22:43561125	['A', 'G']	19959	30282.0	4087.936861212013	-0.0052443170366267	0.0117894085560647	-0.4448329203019243	0.656445	0.656445	chr22	43561125	0.1828016552517673	chr22:43561125:A:G
chr22:43561944	['C', 'T']	19959	10106.02535705337	1300.8335177222675	-0.0116086469302553	0.0116186318004304	-0.999140615663996	0.317739	0.317739	chr22	43561944	0.4979294756189363	chr22:43561944:C:T
chr22:43562293	['G', 'A']	19959	30278.585195950687	4089.8935171408566	-0.004843054834707	0.0117902455040737	-0.4107679380411246	0.681247	0.681247	chr22	43562293	0.1666953972089737	chr22:43562293:G:A
chr22:43562973	['G', 'A']	19959	2817.423481659652	362.18243280652825	-0.0157545024359742	0.0196870702372748	-0.8002461639083889	0.423578	0.423578	chr22	43562973	0.3730666045766398	chr22:43562973:G:A
chr22:43563302	['A', 'G']	19959	5467.821858087794	734.1497921305577	0.0070378225867054	0.0147021029167324	0.4786949612967102	0.632161	0.632161	chr22	43563302	0.1991723006622835	chr22:43563302:A:G
chr22:43563760	['T', 'C']	19959	3966.397454527234	677.6711242712954	0.0328776610670615	0.0169978451237794	1.9342252401786384	0.0530996	0.0530996	chr22	43563760	1.274908750452374	chr22:43563760:T:C
chr22:43563989	['A', 'G']	19959	30992.552810902896	4199.608821075357	-0.0026967898330272	0.0121324323989276	-0.2222794032024161	0.824099	0.824099	chr22	43563989	0.08402061285255	chr22:43563989:A:G
chr22:43564048	['G', 'A']	19959	21581.0	2957.8498915309674	-0.0008132270650563	0.0101380264224955	-0.0802155203750393	0.936067	0.936067	chr22	43564048	0.0286930650557921	chr22:43564048:G:A
chr22:43564110	['G', 'A']	19959	2794.5600601353044	460.51938183881606	0.0236867614743874	0.0200654845479981	1.180472936884573	0.237826	0.237826	chr22	43564110	0.6237406684755922	chr22:43564110:G:A
chr22:43564300	['CA', 'C']	19959	2818.4121008571856	361.27664288546544	-0.0162079255680793	0.0196876870938225	-0.823251887885039	0.410375	0.410375	chr22	43564300	0.3868191042626035	chr22:43564300:CA:C
chr22:43564483	['T', 'A']	19959	2822.666967780789	362.2854092559956	-0.0159440772738799	0.0196870427773723	-0.8098767018582157	0.418021	0.418021	chr22	43564483	0.3788019001507253	chr22:43564483:T:A
chr22:43565652	['T', 'C']	19959	2821.282707821817	360.943763162051	-0.0160795975550377	0.0196762754914886	-0.8172073806342702	0.41382	0.41382	chr22	43565652	0.3831885236274148	chr22:43565652:T:C
chr22:43565748	['C', 'A']	19959	26791.711686879826	3632.363288739624	-0.0048513667459718	0.0107684862470023	-0.4505152009942257	0.652344	0.652344	chr22	43565748	0.1855233277280895	chr22:43565748:C:A
chr22:43566441	['A', 'G']	19959	11207.246053620644	1573.6118296791235	0.0027309363490228	0.0111654980484572	0.2445870607088777	0.806779	0.806779	chr22	43566441	0.0932454147513092	chr22:43566441:A:G
chr22:43566669	['C', 'T']	19959	1115.055867321375	131.34261412015206	-0.007623725925631	0.0308297324499393	-0.2472848552289691	0.80469	0.80469	chr22	43566669	0.0943713956803822	chr22:43566669:C:T
chr22:43566816	['C', 'T']	19959	2839.418463544279	352.2853395361194	-0.0199741136368051	0.0195676327884148	-1.0207731232891375	0.307374	0.307374	chr22	43566816	0.5123328711696586	chr22:43566816:C:T
chr22:43566850	['A', 'ACC']	19959	17948.19402536214	2255.808469239381	-0.0221949460352618	0.0101334780194553	-2.1902594541232103	0.028517	0.028517	chr22	43566850	1.544896164373301	chr22:43566850:A:ACC
chr22:43568620	['G', 'A']	19959	29740.45038588753	4000.2407230390745	-0.0075720860453339	0.0115859771674649	-0.6535560994024289	0.513405	0.513405	chr22	43568620	0.2895399060934114	chr22:43568620:G:A
chr22:43569559	['A', 'G']	19959	30262.03241970236	4093.04471115876	-0.0049058710112524	0.0117868119586111	-0.4162169574333784	0.677256	0.677256	chr22	43569559	0.1692471387416767	chr22:43569559:A:G
chr22:43569666	['C', 'T']	19959	8526.281569452796	1116.5073735058088	-0.0085851577986592	0.0123328591393137	-0.6961206401273256	0.486361	0.486361	chr22	43569666	0.3130412572629985	chr22:43569666:C:T
chr22:43569965	['T', 'C']	19959	4097.410582752918	506.8643500389584	-0.0176604505290022	0.0166959121367288	-1.0577709312539796	0.290173	0.290173	chr22	43569965	0.5373430002254099	chr22:43569965:T:C
chr22:43570271	['G', 'T']	19959	1378.345294176606	179.4845598281365	-0.0091757240851755	0.0277066866437803	-0.3311736333956537	0.740517	0.740517	chr22	43570271	0.1304649669585105	chr22:43570271:G:T
chr22:43570580	['A', 'G']	19959	2804.4305744007206	473.3542674008218	0.0286997535225261	0.020064891135979	1.4303468345793122	0.152633	0.152633	chr22	43570580	0.8163515596413125	chr22:43570580:A:G
chr22:43570607	['G', 'C']	19959	30358.446821331752	4102.044287518335	-0.0052803631941598	0.0118438211770047	-0.4458327355036297	0.655723	0.655723	chr22	43570607	0.1832795828457621	chr22:43570607:G:C
chr22:43571060	['C', 'T']	19959	2817.1411464074554	355.8665617484919	-0.0181308467695597	0.0196869015536419	-0.9209598940776772	0.357083	0.357083	chr22	43571060	0.4472308251976817	chr22:43571060:C:T
chr22:43571458	['G', 'A']	19959	714.0715538407576	98.6241565599664	-0.0065984679108766	0.0380798326466089	-0.1732798558258441	0.862433	0.862433	chr22	43571458	0.0642746340639853	chr22:43571458:G:A
chr22:43573950	['T', 'C']	19959	1149.0	138.6048421419049	-0.0069525788616289	0.0304183320715647	-0.2285654205257457	0.819209	0.819209	chr22	43573950	0.0866052850927727	chr22:43573950:T:C
chr22:43574120	['C', 'A']	19959	10686.811213733565	1468.4886881442987	-0.0020819650166553	0.0113632538479659	-0.1832190888728584	0.854628	0.854628	chr22	43574120	0.0682228825856496	chr22:43574120:C:A
chr22:43574750	['C', 'T']	19959	1136.0569195310152	137.51251178086852	-0.0051783523095291	0.0306033128732224	-0.1692088804562126	0.865634	0.865634	chr22	43574750	0.0626656938705991	chr22:43574750:C:T
chr22:43574853	['A', 'G']	19959	1136.2277123527938	137.23000402319542	-0.0059936016168588	0.0305761072753147	-0.1960223897336244	0.844595	0.844595	chr22	43574853	0.0733514939255997	chr22:43574853:A:G
chr22:43574993	['A', 'G']	19959	34708.47797765195	4695.142417296163	-0.0080367227306267	0.0150725975272516	-0.5332009108646425	0.5939	0.5939	chr22	43574993	0.2262866747229783	chr22:43574993:A:G
chr22:43576888	['T', 'A']	19959	10674.674150546254	1471.5259162644943	-0.001828220846895	0.0113656186122454	-0.1608553752565033	0.872209	0.872209	chr22	43576888	0.0593794363163746	chr22:43576888:T:A
chr22:43577826	['G', 'A']	19959	2807.703367745816	355.0864094253798	-0.0179546078386023	0.0197063227938489	-0.911108989050285	0.362249	0.362249	chr22	43577826	0.4409928047389999	chr22:43577826:G:A
chr22:43577995	['T', 'A']	19959	29725.93609983461	3989.907314548973	-0.0086605691940218	0.0115882225060437	-0.7473595876766228	0.454855	0.454855	chr22	43577995	0.3421270269387552	chr22:43577995:T:A
chr22:43579086	['G', 'A']	19959	3726.5662566471856	519.987127373543	0.0007624831029637	0.0178884374645264	0.0426243546690862	0.966001	0.966001	chr22	43579086	0.0150224240045303	chr22:43579086:G:A
chr22:43579136	['T', 'C']	19959	2980.7857333689867	377.038984144182	-0.0167078080339594	0.0196250054989311	-0.8513530370663791	0.394583	0.394583	chr22	43579136	0.4038616295887257	chr22:43579136:T:C
chr22:43579899	['C', 'T']	19959	2809.883836607544	356.5709913247466	-0.0175409984202446	0.019731048842708	-0.8890048653813598	0.374011	0.374011	chr22	43579899	0.427115624620245	chr22:43579899:C:T
chr22:43580516	['G', 'A']	19959	30287.03492508894	4096.554626886072	-0.0046095698240378	0.0118103398727279	-0.3902995065097258	0.696319	0.696319	chr22	43580516	0.1571917543539657	chr22:43580516:G:A
chr22:43580795	['G', 'A']	19959	29691.97529688831	3981.3313311934494	-0.0089816040535653	0.011583308391057	-0.7753919476493943	0.438117	0.438117	chr22	43580795	0.3584098948178272	chr22:43580795:G:A
chr22:43580896	['G', 'A']	19959	2006.0	258.2417389950794	-0.0013181095924227	0.0229888028917123	-0.0573370261440608	0.954277	0.954277	chr22	43580896	0.0203255434196027	chr22:43580896:G:A
chr22:43583083	['ACT', 'A']	19959	2794.26	358.97850480314	-0.015411795578406	0.0197600200809706	-0.779948376330245	0.435431	0.435431	chr22	43583083	0.3610806551073227	chr22:43583083:ACT:A
chr22:43585666	['C', 'G']	19959	2818.988672814756	359.82386291522573	-0.0169004696307935	0.0196842657495143	-0.8585775992792904	0.390584	0.390584	chr22	43585666	0.4082855512530622	chr22:43585666:C:G
chr22:43585873	['C', 'A']	19959	30101.032573289904	4080.482309592971	-0.0033466484719205	0.0117315358157776	-0.2852694246067624	0.775441	0.775441	chr22	43585873	0.110451240209105	chr22:43585873:C:A
chr22:43586538	['T', 'C']	19959	29691.950588824853	3979.7686398469314	-0.0090918381820562	0.0115670498477706	-0.7860118441357443	0.43187	0.43187	chr22	43586538	0.3646469633222002	chr22:43586538:T:C
chr22:43586666	['T', 'C']	19959	3901.9774982459658	486.98764258493736	-0.0154620382875425	0.0170676345916698	-0.9059274268204172	0.364985	0.364985	chr22	43586666	0.4377249836287036	chr22:43586666:T:C
chr22:43586737	['G', 'T']	19959	8733.938345864663	1154.5069330480962	-0.0072087734872356	0.0122309822268975	-0.5893863103964451	0.555609	0.555609	chr22	43586737	0.2552307279835942	chr22:43586737:G:T
chr22:43587756	['A', 'C']	19959	1989.0996592844967	251.5399200508447	-0.0056180489851602	0.0230808124844701	-0.243407765170325	0.807692	0.807692	chr22	43587756	0.0927542186824471	chr22:43587756:A:C
chr22:43587882	['G', 'A']	19959	29616.96778072857	3976.119117715221	-0.0083220548704949	0.0115424602562341	-0.7209948906690101	0.470921	0.470921	chr22	43587882	0.327051942428871	chr22:43587882:G:A
chr22:43589138	['C', 'T']	19959	2808.844384303112	358.28333886671027	-0.0167767264458174	0.0197113120463246	-0.851121752138547	0.394712	0.394712	chr22	43589138	0.4037196700205938	chr22:43589138:C:T
chr22:43589474	['G', 'A']	19959	650.0325683936267	40.10991526745876	-0.0598005045971042	0.04019885168877	-1.4876172349423118	0.136868	0.136868	chr22	43589474	0.8636980788778171	chr22:43589474:G:A
chr22:43589696	['G', 'A']	19959	9230.92498872576	1243.0111287557136	-0.0034068681104261	0.0119924221936885	-0.2840850710058522	0.776348	0.776348	chr22	43589696	0.1099435614719286	chr22:43589696:G:A
chr22:43589984	['G', 'A']	19959	1407.141003156787	185.0655023690351	-0.0083629359723578	0.0274269492014401	-0.3049167412290514	0.760433	0.760433	chr22	43589984	0.1189390446117939	chr22:43589984:G:A
chr22:43590049	['CAT', 'C']	19959	2757.0	342.390838642394	-0.0200728534653875	0.0198804316270327	-1.009678956773409	0.312661	0.312661	chr22	43590049	0.5049262874206584	chr22:43590049:CAT:C
chr22:43590254	['T', 'C']	19959	1066.1602525556225	133.70271629185186	-0.0020186862727683	0.0315580817099676	-0.0639673314531894	0.948997	0.948997	chr22	43590254	0.0227351604762953	chr22:43590254:T:C
chr22:43590261	['A', 'G']	19959	5185.259795570699	643.045983123914	-0.0056406828900619	0.0150236170980936	-0.3754543831377132	0.707327	0.707327	chr22	43590261	0.1503797637651313	chr22:43590261:A:G
chr22:43590635	['G', 'A']	19959	30038.04987718683	4066.4791197599	-0.0038320568833463	0.0116992688192335	-0.3275466990763095	0.743258	0.743258	chr22	43590635	0.1288604076027997	chr22:43590635:G:A
chr22:43590778	['T', 'G']	19959	2029.183434933745	369.08105482970046	0.0455276071733732	0.0234516281587276	1.941340996251044	0.052231	0.052231	chr22	43590778	1.2820716592037025	chr22:43590778:T:G
chr22:43592975	['A', 'T']	19959	1973.3954898521672	248.08371283735207	-0.0067425001777371	0.0231599437486388	-0.2911276577747901	0.770957	0.770957	chr22	43592975	0.1129698439769292	chr22:43592975:A:T
chr22:43593285	['G', 'C']	19959	2832.0	364.05778259404855	-0.01603185718229	0.0196466092169227	-0.8160114045776846	0.414503	0.414503	chr22	43593285	0.3824723218598335	chr22:43593285:G:C
chr22:43593564	['T', 'C']	19959	1067.0	130.37289252116673	-0.0046729237543358	0.0315406944229871	-0.1481553859172553	0.882222	0.882222	chr22	43593564	0.0544221164063184	chr22:43593564:T:C
chr22:43594093	['G', 'T']	19959	24810.97238787271	3348.681274908038	-0.0031361440117689	0.0103958137691644	-0.3016737391998335	0.762904	0.762904	chr22	43594093	0.1175301080389929	chr22:43594093:G:T
chr22:43594390	['T', 'A']	19959	3974.949344188148	564.8927536070869	0.0004185099174918	0.0168781521084657	0.0247959560266037	0.980218	0.980218	chr22	43594390	0.0086773266867861	chr22:43594390:T:A
chr22:43594953	['T', 'C']	19959	7934.385205232296	1079.1850380084572	-0.0039155839686118	0.0125865901088613	-0.3110917202154076	0.755734	0.755734	chr22	43594953	0.1216310387055765	chr22:43594953:T:C
chr22:43595283	['A', 'G']	19959	1071.1610042092605	131.79512662919743	-0.0045442923827684	0.0314848552937362	-0.1443326431191345	0.885239	0.885239	chr22	43595283	0.052939461089458	chr22:43595283:A:G
chr22:43595441	['G', 'A']	19959	29591.93054372337	3989.944712483061	-0.0059464474779171	0.0115257408771186	-0.5159275695432568	0.605911	0.605911	chr22	43595441	0.2175911630407923	chr22:43595441:G:A
chr22:43595946	['C', 'T']	19959	30044.031724552704	4089.234300539893	-0.0012658954233203	0.0117050074482158	-0.1081499032718105	0.913878	0.913878	chr22	43595946	0.0391117774206908	chr22:43595946:C:T
chr22:43597991	['C', 'T']	19959	560.0	62.30842678372283	-0.0198473255014593	0.0431615707006823	-0.4598378877149054	0.645638	0.645638	chr22	43597991	0.1900109164758207	chr22:43597991:C:T
chr22:43597992	['G', 'A']	19959	748.037478705281	125.0594987064791	0.0386308390527153	0.0373937377950848	1.03308311312471	0.301578	0.301578	chr22	43597992	0.5206003432634412	chr22:43597992:G:A
chr22:43598189	['C', 'T']	19959	10292.704000802169	1328.2925197758495	-0.0116089817021178	0.0115531110723525	-1.0048359813573504	0.314988	0.314988	chr22	43598189	0.5017059910772333	chr22:43598189:C:T
chr22:43598491	['A', 'G']	19959	11246.253871210223	1530.4850640820011	-0.0008357123677215	0.0112347810525771	-0.0743861730647481	0.940704	0.940704	chr22	43598491	0.0265470092925584	chr22:43598491:A:G
chr22:43598758	['T', 'A']	19959	2816.1410963022345	365.0985167516435	-0.0143137285096357	0.019681902907498	-0.7272532832271393	0.467079	0.467079	chr22	43598758	0.330609658272354	chr22:43598758:T:A
chr22:43598926	['C', 'T']	19959	2742.6870802846543	447.877638667173	0.0222917507607876	0.0202659553190986	1.0999605204783915	0.271363	0.271363	chr22	43598926	0.5664493681400524	chr22:43598926:C:T
chr22:43598995	['A', 'T']	19959	2812.5636682535705	364.0805302543183	-0.0143718805408707	0.0196925516869064	-0.7298130160768677	0.465513	0.465513	chr22	43598995	0.3320681863272555	chr22:43598995:A:T
chr22:43599439	['G', 'A']	19959	3075.5952171521667	392.943223659973	-0.0172845400780648	0.019878677773606	-0.8695014967753258	0.384583	0.384583	chr22	43599439	0.4150099171057764	chr22:43599439:G:A
chr22:43599666	['C', 'T']	19959	2754.00150526844	446.2309390850641	0.0212576571628264	0.0202272951230591	1.0509391905095922	0.293299	0.293299	chr22	43599666	0.5326894177396057	chr22:43599666:C:T
chr22:43599709	['G', 'A']	19959	13613.092316944822	1785.5377377220966	-0.0058698160448041	0.0106189187109626	-0.5527696561745381	0.580427	0.580427	chr22	43599709	0.236252393480552	chr22:43599709:G:A
chr22:43600908	['C', 'T']	19959	1969.098657180078	247.9963830887269	-0.005871895099008	0.0232040706611503	-0.25305452585262	0.800229	0.800229	chr22	43600908	0.0967857140020582	chr22:43600908:C:T
chr22:43601595	['T', 'A']	19959	9272.929197775216	1253.00329136917	-0.0029633517337632	0.011970681905385	-0.2475507875980022	0.804485	0.804485	chr22	43601595	0.0944820491136904	chr22:43601595:T:A
chr22:43601600	['G', 'A']	19959	2672.133881150416	384.4059471536467	0.0154723051647974	0.0201248733033595	0.7688150345878025	0.442012	0.442012	chr22	43601600	0.3545659400105476	chr22:43601600:G:A
chr22:43601948	['C', 'T']	19959	3170.0	445.42263414658765	-0.0009794702455485	0.0186390071534967	-0.0525494860043982	0.958091	0.958091	chr22	43601948	0.0185932394382192	chr22:43601948:C:T
chr22:43602101	['C', 'G']	19959	34673.211665664465	4691.133139646123	-0.0078697922180946	0.0150459793292897	-0.5230495168084301	0.600946	0.600946	chr22	43602101	0.2211645512180017	chr22:43602101:C:G
chr22:43602366	['T', 'C']	19959	10358.518989878745	1343.1652999654198	-0.0109771226297791	0.0115242602052329	-0.9525229762509771	0.340843	0.340843	chr22	43602366	0.4674456208164431	chr22:43602366:T:C
chr22:43602442	['A', 'G']	19959	30169.046203958907	4092.240762991735	-0.0028698785603112	0.01175985950948	-0.2440402079631756	0.807202	0.807202	chr22	43602442	0.0930177707207398	chr22:43602442:A:G
chr22:43602618	['G', 'C']	19959	2669.0	383.722247045116	0.0144230076249171	0.0201254981472993	0.7166534472515685	0.473596	0.473596	chr22	43602618	0.3245919743283454	chr22:43602618:G:C
chr22:43603542	['G', 'T']	19959	1950.09770518088	242.8689503226388	-0.0070820436954702	0.023311258518305	-0.3038035758519456	0.761281	0.761281	chr22	43603542	0.1184550091639019	chr22:43603542:G:T
chr22:43603681	['G', 'A']	19959	2741.0	447.5810820599655	0.0218512844556781	0.0202664252143015	1.0782012231865243	0.280957	0.280957	chr22	43603681	0.551360143054749	chr22:43603681:G:A
chr22:43603986	['G', 'C']	19959	1991.1995289873228	355.898354658412	0.040764971547695	0.023606535731028	1.726851072608429	0.0842099	0.0842099	chr22	43603986	1.074636848374125	chr22:43603986:G:C
chr22:43604071	['C', 'A']	19959	2823.1414470387813	365.0567764336048	-0.0145220733724248	0.0196704367800484	-0.7382689837957507	0.46036	0.46036	chr22	43604071	0.3369024186086193	chr22:43604071:C:A
chr22:43604132	['C', 'T']	19959	2739.549035329492	447.6701095738071	0.0221115986348249	0.020272235700412	1.090733107171574	0.275404	0.275404	chr22	43604132	0.5600297562892911	chr22:43604132:C:T
chr22:43604203	['T', 'C']	19959	3978.398657112793	490.783968112969	-0.0165394725283772	0.0169066768195803	-0.9782805163237116	0.327947	0.327947	chr22	43604203	0.4841963375913559	chr22:43604203:T:C
chr22:43604831	['T', 'C']	19959	3911.587943475647	648.9565104965275	0.0275369003060878	0.0171125658282415	1.6091625640757257	0.107597	0.107597	chr22	43604831	0.968199837420642	chr22:43604831:T:C
chr22:43605199	['A', 'C']	19959	1528.076560777633	220.63290017287704	0.0077239760816783	0.0262761399016063	0.2939539867956858	0.768796	0.768796	chr22	43605199	0.1141888849420693	chr22:43605199:A:C
chr22:43607198	['C', 'T']	19959	10405.52134482413	1351.4331609996311	-0.0098106372373735	0.0114945249635919	-0.8535052356185213	0.393389	0.393389	chr22	43607198	0.4051777880518911	chr22:43607198:C:T
chr22:43608199	['G', 'A']	19959	2806.0	358.0176563984584	-0.0167158143870508	0.0197161611446681	-0.8478229744826032	0.396547	0.396547	chr22	43608199	0.4017053313452076	chr22:43608199:G:A
chr22:43609322	['C', 'T']	19959	3184.319086034975	456.42666855773786	0.001882831299796	0.018601367936007	0.1012200450135418	0.919377	0.919377	chr22	43609322	0.0365063651691625	chr22:43609322:C:T
chr22:43610714	['T', 'A']	19959	23258.33061081325	3158.110001009936	-0.0016830841434787	0.0102070533255409	-0.1648942245914601	0.869029	0.869029	chr22	43610714	0.0609657306516449	chr22:43610714:T:A
chr22:43611478	['C', 'T']	19959	773.0387313358052	41.94613998915992	-0.072410816026115	0.0368636305901957	-1.9642887818372767	0.0495105	0.0495105	chr22	43611478	1.3053026877637597	chr22:43611478:C:T
chr22:43611497	['G', 'A']	19959	22270.810795910187	2987.015517024063	-0.0054860885087459	0.0101434889415175	-0.5408482762071393	0.588618	0.588618	chr22	43611497	0.2301664612626631	chr22:43611497:G:A
chr22:43612420	['C', 'A']	19959	596.0597284160947	106.5164551887479	0.0442965721424708	0.0419735264547005	1.0553454971260847	0.29128	0.29128	chr22	43612420	0.5356893340741127	chr22:43612420:C:A
chr22:43612598	['C', 'T']	19959	25602.565515859096	3472.125516459764	-0.000321391461195	0.0104975789627962	-0.0306157698202692	0.975576	0.975576	chr22	43612598	0.0107388922408129	chr22:43612598:C:T
chr22:43612931	['T', 'TG']	19959	28316.537234842777	3864.74554687117	0.0038352985960301	0.0111316434871764	0.3445401930495164	0.730444	0.730444	chr22	43612931	0.1364130739435605	chr22:43612931:T:TG
chr22:43614637	['G', 'C']	19959	12731.551540967175	1701.9553958072613	-0.0009828940610241	0.0108083523624532	-0.090938380621141	0.927542	0.927542	chr22	43614637	0.0326664159929564	chr22:43614637:G:C
chr22:43617060	['T', 'C']	19959	9487.950744099811	1263.159696912687	-0.0075110434691504	0.0117938381591607	-0.6368616702880854	0.524222	0.524222	chr22	43617060	0.2804847569908817	chr22:43617060:T:C
chr22:43617436	['T', 'C']	19959	25896.37983058493	3502.88698191831	-0.0014743828009744	0.0105446647449643	-0.1398226341599445	0.888802	0.888802	chr22	43617436	0.051194976807978	chr22:43617436:T:C
chr22:43617742	['T', 'C']	19959	2092.2096507491106	353.10336629985886	0.0362785906801629	0.0226249481523318	1.6034772957667025	0.108845	0.108845	chr22	43617742	0.96319151629936	chr22:43617742:T:C
chr22:43618319	['TC', 'T']	19959	9446.366442818482	1260.460152517969	-0.0071527876159975	0.0118188423948736	-0.6052020474611033	0.545052	0.545052	chr22	43618319	0.263562062428388	chr22:43618319:TC:T
chr22:43618413	['G', 'A']	19959	9443.419422730009	1257.8005774710398	-0.0074538613017914	0.0118185509730919	-0.6306916405202403	0.528249	0.528249	chr22	43618413	0.2771613164145851	chr22:43618413:G:A
chr22:43618979	['C', 'T']	19959	25962.902435357788	3461.0182006408845	-0.0123669662111422	0.0105648570002133	-1.1705758261462929	0.241783	0.241783	chr22	43618979	0.6165742380730115	chr22:43618979:C:T
chr22:43619058	['T', 'C']	19959	2740.823936250188	443.8238720240451	0.0211974599034499	0.0202619421984038	1.046171176281404	0.295495	0.295495	chr22	43619058	0.5294498633132873	chr22:43619058:T:C
chr22:43619411	['A', 'G']	19959	23772.10151393624	3219.46642782988	-0.0026631644829942	0.0102530064741909	-0.2597447382577986	0.795063	0.795063	chr22	43619411	0.0995984569179702	chr22:43619411:A:G
chr22:43619854	['A', 'C']	19959	4362.530022052927	668.8555778860215	0.0141338427093329	0.0161597139286686	0.8746344626966687	0.381783	0.381783	chr22	43619854	0.4181834137384883	chr22:43619854:A:C
chr22:43619875	['TTA', 'T']	19959	805.0403347028761	126.77799061625588	0.0323621907522144	0.0362752254587503	0.8921292794999828	0.372334	0.372334	chr22	43619875	0.4290673039960084	chr22:43619875:TTA:T
chr22:43620047	['A', 'G']	19959	30486.21953786778	4100.185125191104	-0.00768623392284	0.011891886146792	-0.6463427103120672	0.518065	0.518065	chr22	43620047	0.2856157472618355	chr22:43620047:A:G
chr22:43620364	['G', 'A']	19959	10600.717872894948	1458.9637000033292	-0.0015473919647061	0.0113720839995682	-0.1360693400404802	0.891768	0.891768	chr22	43620364	0.0497481158311793	chr22:43620364:G:A
chr22:43620467	['G', 'GA']	19959	1133.0567692153522	129.38805684545486	-0.0124091161210967	0.0305912856106506	-0.4056421910158767	0.68501	0.68501	chr22	43620467	0.1643030884884225	chr22:43620467:G:GA
chr22:43621427	['T', 'C']	19959	3207.285549596512	457.8590589016466	0.0017650949262948	0.0185487831557753	0.0951596075856478	0.924189	0.924189	chr22	43621427	0.0342392049016364	chr22:43621427:T:C
chr22:43621438	['A', 'T']	19959	9088.919933821317	1171.716429354918	-0.0116565487255025	0.0120653204812514	-0.966120107925512	0.333996	0.333996	chr22	43621438	0.4762587343511	chr22:43621438:A:T
chr22:43621583	['C', 'T']	19959	30456.20750839557	4107.2790356386895	-0.0063060600278079	0.0118761519453417	-0.5309851252182275	0.595435	0.595435	chr22	43621583	0.2251656408681374	chr22:43621583:C:T
chr22:43622701	['C', 'T']	19959	19404.944480633363	2583.759682442148	-0.009449292726938	0.0100959868200201	-0.935945430138658	0.349313	0.349313	chr22	43622701	0.4567852513986942	chr22:43622701:C:T
chr22:43623131	['A', 'G']	19959	3203.123396150762	455.3597146324335	0.001065332039742	0.0185568227815552	0.0574091832574353	0.95422	0.95422	chr22	43623131	0.0203514850747123	chr22:43623131:A:G
chr22:43623174	['T', 'C']	19959	1389.2088093806374	180.04192385739134	-0.0110436554564252	0.0275877678533453	-0.4003098588886404	0.688933	0.688933	chr22	43623174	0.1618230119750237	chr22:43623174:T:C
chr22:43623211	['A', 'G']	19959	30543.060580247533	4117.112870829149	-0.006391220854311	0.011920384980158	-0.5361589298457665	0.591855	0.591855	chr22	43623211	0.2277846791101271	chr22:43623211:A:G
chr22:43623821	['A', 'G']	19959	2689.568815823268	285.2559523071514	-0.0238224453869483	0.0204112016107371	-1.1671260634854872	0.243173	0.243173	chr22	43623821	0.6140846473350163	chr22:43623821:A:G
chr22:43623866	['G', 'A']	19959	705.9253094767397	49.26990115257353	-0.0566628377031165	0.0393710637304291	-1.439200070668217	0.15011	0.15011	chr22	43623866	0.8235903750441576	chr22:43623866:G:A
chr22:43623954	['G', 'A']	19959	1417.3550666533026	94.93805080055552	-0.0583944425229398	0.0271556451859511	-2.1503610804706645	0.0315386	0.0315386	chr22	43623954	1.5011575889325857	chr22:43623954:G:A
chr22:43624296	['C', 'T']	19959	9171.595217805405	1288.8214486469435	0.0034460810960377	0.0120095436953054	0.2869452148614822	0.774157	0.774157	chr22	43624296	0.1111709549252885	chr22:43624296:C:T
chr22:43624927	['C', 'T']	19959	1947.19511950694	245.9385307887531	-0.00605269981511	0.0233129443440204	-0.2596282874351949	0.795153	0.795153	chr22	43624927	0.0995492981830398	chr22:43624927:C:T
chr22:43625107	['CAAAAT', 'C']	19959	2764.4155141310885	445.5927466054624	0.0192784639899377	0.0201164522952682	0.958343136601297	0.337901	0.337901	chr22	43625107	0.4712105229518297	chr22:43625107:CAAAAT:C
chr22:43625344	['T', 'A']	19959	2944.147509770518	453.3266654061141	0.0099729398707283	0.019520716248697	0.510890058728968	0.609434	0.609434	chr22	43625344	0.2150733203783877	chr22:43625344:T:A
chr22:43626291	['G', 'A']	19959	28207.47962712374	3837.7641734408658	0.003697901110596	0.0110472340985576	0.3347354711238383	0.737828	0.737828	chr22	43626291	0.1320448676579352	chr22:43626291:G:A
chr22:43626327	['A', 'G']	19959	10641.599518941672	1424.261214955253	-0.0033718006531025	0.0114120322646156	-0.2954601402203529	0.767645	0.767645	chr22	43626327	0.1148395744800086	chr22:43626327:A:G
chr22:43627293	['G', 'A']	19959	2738.0	444.921409022036	0.0212779663028937	0.0201841390285814	1.05419241676662	0.291808	0.291808	chr22	43627293	0.5349028059715955	chr22:43627293:G:A
chr22:43627815	['T', 'G']	19959	13934.887229350445	1878.3678279800315	0.0004848706129408	0.0105811480913554	0.04582400782548	0.963451	0.963451	chr22	43627815	0.0161703681603217	chr22:43627815:T:G
chr22:43628501	['G', 'A']	19959	9157.0	1185.0923704276083	-0.005237552456337	0.0119731330115336	-0.4374421006842348	0.661795	0.661795	chr22	43628501	0.1792765183496509	chr22:43628501:G:A
chr22:43630231	['G', 'A']	19959	1374.0688445736046	183.18671622544508	-0.0065508885910235	0.0277420110606862	-0.2361360384686367	0.81333	0.81333	chr22	43630231	0.0897332082799979	chr22:43630231:G:A
chr22:43630245	['C', 'T']	19959	1189.0	64.19926980200894	-0.073297782477224	0.0297099558408224	-2.4671117947779138	0.0136291	0.0136291	chr22	43630245	1.8655328219304657	chr22:43630245:C:T
chr22:43630684	['G', 'A']	19959	1179.0590740555165	59.521234766481896	-0.0761039920821422	0.0298246764674637	-2.5517122428860377	0.0107269	0.0107269	chr22	43630684	1.969525768007276	chr22:43630684:G:A
chr22:43630780	['C', 'T']	19959	1177.058973845075	61.28443154317989	-0.0749367743813384	0.0298477623860174	-2.510632904811769	0.0120593	0.0120593	chr22	43630780	1.9186779007332144	chr22:43630780:C:T
chr22:43631214	['T', 'C']	19959	13447.80165496489	1837.2752943184555	0.0031739486544034	0.0104625773266186	0.3033620259444417	0.761617	0.761617	chr22	43631214	0.1182633706585164	chr22:43631214:T:C
chr22:43631336	['T', 'C']	19959	13354.028876522789	1821.596601926328	0.0025293194329184	0.0104855804935504	0.2412188275579203	0.809388	0.809388	chr22	43631336	0.0918432387539601	chr22:43631336:T:C
chr22:43632440	['T', 'C']	19959	3226.072929791844	461.3909867872386	0.001287083775115	0.0185513801437852	0.0693794081701341	0.944688	0.944688	chr22	43632440	0.0247116012806971	chr22:43632440:T:C
chr22:43633282	['G', 'A']	19959	2055.102966229081	252.3690549190912	-0.0100722930879456	0.0227350155570891	-0.4430299624230916	0.657749	0.657749	chr22	43633282	0.1819398035156338	chr22:43633282:G:A
chr22:43633480	['T', 'C']	19959	28281.250901984364	3701.7349925937033	-0.0136193099137191	0.011164218568339	-1.2199071372843409	0.222515	0.222515	chr22	43633480	0.6526407073902347	chr22:43633480:T:C
chr22:43633615	['A', 'T']	19959	14361.439094052212	1846.3713450683583	-0.007514313523351	0.0105103481534611	-0.7149443019046458	0.474652	0.474652	chr22	43633615	0.3236246848376679	chr22:43633615:A:T
chr22:43634478	['A', 'G']	19959	28096.85409983962	3666.14668874241	-0.0161522162658726	0.0111180685623038	-1.4527897696761105	0.146298	0.146298	chr22	43634478	0.8347616109553515	chr22:43634478:A:G
chr22:43635055	['G', 'A']	19959	607.0304138691251	35.75386701343743	-0.0651131311341241	0.041683196750737	-1.5620954295683374	0.118281	0.118281	chr22	43635055	0.9270850124123552	chr22:43635055:G:A
chr22:43635975	['C', 'T']	19959	1249.0	78.26521200609572	-0.0611199485427773	0.0289759960121354	-2.109330375293387	0.0349285	0.0349285	chr22	43635975	1.4568200646833007	chr22:43635975:C:T
chr22:43637057	['C', 'A']	19959	1250.0	78.99063003120385	-0.0605590464162753	0.0289654693334696	-2.0907324414142767	0.0365647	0.0365647	chr22	43637057	1.4369379854526163	chr22:43637057:C:A
chr22:43637298	['T', 'C']	19959	20351.098225919617	2889.227536755776	0.0131922618676778	0.0100776394280505	1.3090626988457137	0.190528	0.190528	chr22	43637298	0.720041191369388	chr22:43637298:T:C
chr22:43637581	['A', 'G']	19959	1250.0	78.99063003120385	-0.0605590464162753	0.0289654693334696	-2.0907324414142767	0.0365647	0.0365647	chr22	43637581	1.4369379854526163	chr22:43637581:A:G
chr22:43637600	['G', 'A']	19959	892.0	146.78190109799738	0.0379454782184792	0.0343654689192999	1.1041746093320086	0.269531	0.269531	chr22	43637600	0.5693912773986483	chr22:43637600:G:A
chr22:43637610	['A', 'G']	19959	20347.03888359974	2889.491946999124	0.013286915222014	0.0100744998290108	1.3188659931039557	0.187229	0.187229	chr22	43637610	0.7276268822830775	chr22:43637610:A:G
chr22:43638054	['C', 'T']	19959	2765.138540935965	466.6834779790893	0.0272287964236613	0.0201251000894626	1.3529769443441495	0.176078	0.176078	chr22	43638054	0.7542949034050535	chr22:43638054:C:T
chr22:43638361	['A', 'T']	19959	4043.0	682.1513466573234	0.031552759383853	0.0168082570668406	1.8772178018445729	0.0605028	0.0605028	chr22	43638361	1.2182245262333031	chr22:43638361:A:T
chr22:43639423	['G', 'A']	19959	4026.403467455029	680.8818160938517	0.0321054255248149	0.0168463238392119	1.9057822840901053	0.0566928	0.0566928	chr22	43639423	1.2464720931145208	chr22:43639423:G:A
chr22:43639926	['G', 'C']	19959	2155.1079767511774	267.03934847630006	-0.0068828822941138	0.0222799955753444	-0.3089265557005141	0.757381	0.757381	chr22	43639926	0.1206855939850062	chr22:43639926:G:C
chr22:43640215	['T', 'C']	19959	2150.646519320403	266.3393109333734	-0.0070846523583676	0.0223239992131144	-0.3173558774453682	0.750977	0.750977	chr22	43640215	0.1243733638294456	chr22:43640215:T:C
chr22:43640528	['A', 'T']	19959	2748.0	457.5056085116926	0.0248205204457078	0.0201926593156716	1.2291853221355775	0.219017	0.219017	chr22	43640528	0.6595221741112417	chr22:43640528:A:T
chr22:43641669	['G', 'GA']	19959	1259.072409988968	79.53765442321964	-0.0608403497240447	0.0288852656249464	-2.1062762764244995	0.0351928	0.0351928	chr22	43641669	1.4535461785705048	chr22:43641669:G:GA
chr22:43641702	['A', 'G']	19959	20347.077774993737	2887.6657489363224	0.0130856143123508	0.0100755046560953	1.298755224576725	0.194043	0.194043	chr22	43641702	0.712102019588264	chr22:43641702:A:G
chr22:43642638	['G', 'A']	19959	20272.07843038989	2882.426604835377	0.0133762921149571	0.0100779758962292	1.3272796296290033	0.184431	0.184431	chr22	43642638	0.7341660789580745	chr22:43642638:G:A
chr22:43643405	['C', 'T']	19959	2736.548433976446	456.0584106856903	0.0248960942842514	0.0202277218720259	1.2307908147917392	0.218416	0.218416	chr22	43643405	0.6607155506871203	chr22:43643405:C:T
chr22:43643518	['C', 'T']	19959	7938.397735244012	1209.1685173310425	0.0205168766772197	0.0126071931651883	1.6273944888757623	0.103669	0.103669	chr22	43643518	0.9843510906858766	chr22:43643518:C:T
chr22:43644832	['C', 'G']	19959	14417.444706118154	1958.838562361475	2.2978061477518628e-05	0.010490082010076	0.0021904558472896	0.998252	0.998252	chr22	43644832	0.0007598110228372	chr22:43644832:C:G
chr22:43645124	['T', 'C']	19959	1969.4933847850048	367.8586754374182	0.0487362069078155	0.0236795267954687	2.0581579745563854	0.0395879	0.0395879	chr22	43645124	1.402437535444089	chr22:43645124:T:C
chr22:43646102	['T', 'C']	19959	14425.0	1968.0860707759057	0.0010382940043367	0.0104896270630611	0.0989829283819875	0.921153	0.921153	chr22	43646102	0.0356682291548075	chr22:43646102:T:C
chr22:43648373	['T', 'A']	19959	26649.68177033733	3590.015803219014	-0.0030720310961069	0.0106903068262614	-0.2873660359832072	0.773835	0.773835	chr22	43648373	0.1113516313437581	chr22:43648373:T:A
chr22:43648601	['G', 'A']	19959	617.0309149213348	37.99064039006073	-0.0628585557844041	0.0413631026952315	-1.5196769992704295	0.128608	0.128608	chr22	43648601	0.8907320154880591	chr22:43648601:G:A
chr22:43648893	['T', 'C']	19959	1305.130781179536	92.52292387414332	-0.0530846400598351	0.028363456500739	-1.8715857165875407	0.0612786	0.0612786	chr22	43648893	1.2126911653601145	chr22:43648893:T:C
chr22:43649395	['A', 'G']	19959	4763.477326251441	762.2142855704608	0.02420500530348	0.0155455219085447	1.5570403776649953	0.119477	0.119477	chr22	43649395	0.9227156908201934	chr22:43649395:A:G
chr22:43649848	['G', 'C']	19959	4133.207084878244	536.0503633135086	-0.0006573077089699	0.0166763743166975	-0.0394155046227195	0.96856	0.96856	chr22	43649848	0.0138734705960918	chr22:43649848:G:C
chr22:43649991	['C', 'A']	19959	1301.0	88.13875983087472	-0.0556649895279088	0.0284026864435315	-1.959849454331667	0.0500273	0.0500273	chr22	43649991	1.300792935588375	chr22:43649991:C:A
chr22:43650262	['T', 'C']	19959	2153.3236620565244	257.5159092925279	-0.0118704840750704	0.022311349618883	-0.5320379214094683	0.594706	0.594706	chr22	43650262	0.2256976798734372	chr22:43650262:T:C
chr22:43650384	['G', 'A']	19959	6233.624642982412	944.124384039496	0.0169195379645702	0.0139530867669662	1.212601788202666	0.225296	0.225296	chr22	43650384	0.6472465188547258	chr22:43650384:G:A
chr22:43650835	['A', 'G']	19959	26740.35905788023	3605.867310976104	-0.0026243279251139	0.0107067798067612	-0.2451089844452274	0.806375	0.806375	chr22	43650835	0.0934629450978938	chr22:43650835:A:G
chr22:43652280	['G', 'A']	19959	427.0	36.129069774121554	-0.0480621384382812	0.0492867403096412	-0.9751535227595391	0.329496	0.329496	chr22	43652280	0.4821498532656375	chr22:43652280:G:A
chr22:43652413	['CTCTT', 'C']	19959	2153.0	255.2177717384519	-0.0128743106827895	0.0223000068445278	-0.5773231718065025	0.563728	0.563728	chr22	43652413	0.2489303935220284	chr22:43652413:CTCTT:C
chr22:43654483	['G', 'A']	19959	6282.0	765.9886614075082	-0.0130193930080857	0.0137931245914348	-0.9439045461947386	0.34523	0.34523	chr22	43654483	0.4618914717391367	chr22:43654483:G:A
chr22:43654484	['A', 'T']	19959	6282.314760998096	765.7118453049482	-0.0130940925504089	0.0137932291895635	-0.949313055735811	0.342473	0.342473	chr22	43654484	0.4653736618744065	chr22:43654484:A:T
chr22:43654718	['C', 'T']	19959	4899.736470234517	730.5410716875875	0.0120154177504039	0.0155175240415527	0.7743128168017728	0.438755	0.438755	chr22	43654718	0.357777921329455	chr22:43654718:C:T
chr22:43654953	['T', 'TC']	19959	7568.2751465944975	1119.4175529546833	0.0151488319392133	0.0128689337631478	1.1771629427912893	0.239145	0.239145	chr22	43654953	0.6213386948468351	chr22:43654953:T:TC
chr22:43656054	['C', 'G']	19959	1543.1546324597884	229.34819259376343	0.0174805921804318	0.026284937430996	0.6650421834300514	0.506031	0.506031	chr22	43656054	0.2958228770010155	chr22:43656054:C:G
chr22:43656196	['C', 'G']	19959	20837.48415881292	2979.68624567628	0.0150373835360706	0.0100867053299781	1.490812217085278	0.136027	0.136027	chr22	43656196	0.8663748799592506	chr22:43656196:C:G
chr22:43656309	['A', 'G']	19959	12097.273274176569	1674.0329719819747	0.0044711372708304	0.0109620958790052	0.407872483526955	0.683372	0.683372	chr22	43656309	0.1653428196470197	chr22:43656309:A:G
chr22:43656883	['G', 'A']	19959	11732.114675220531	1582.7950100967778	-0.0008957657385858	0.0110717808065905	-0.0809052991775819	0.935518	0.935518	chr22	43656883	0.0289478519635771	chr22:43656883:G:A
chr22:43656966	['A', 'G']	19959	1230.0616294217857	76.43047022492972	-0.0624944628109953	0.0292297907389012	-2.1380400348820485	0.0325256	0.0325256	chr22	43656966	1.487774683258745	chr22:43656966:A:G
chr22:43657135	['C', 'A']	19959	15879.68599809362	2325.387953816149	0.0188447896313229	0.0103625274306997	1.818551483443498	0.0689949	0.0689949	chr22	43657135	1.161183010476032	chr22:43657135:C:A
chr22:43657186	['T', 'C']	19959	4147.207786351338	550.8391584270352	0.0021376576742243	0.0166713240831424	0.1282236290029254	0.897973	0.897973	chr22	43657186	0.0467367213809093	chr22:43657186:T:C
chr22:43658101	['G', 'C']	19959	19620.830567948266	2790.432905712572	0.013668845262839	0.0100702310675863	1.3573517003830955	0.174685	0.174685	chr22	43658101	0.7577443857836019	chr22:43658101:G:C
chr22:43658183	['G', 'T']	19959	2750.413409500902	465.75387003435	0.0268213359485187	0.0201813161423731	1.3290181749942485	0.183857	0.183857	chr22	43658183	0.7355198305571511	chr22:43658183:G:T
chr22:43658585	['A', 'G']	19959	2161.108277382504	260.6027307550455	-0.0103282728040217	0.0222660009259724	-0.4638584556948526	0.642754	0.642754	chr22	43658585	0.1919552119662808	chr22:43658585:A:G
chr22:43658698	['C', 'T']	19959	2183.0	268.20178149219225	-0.0082539642055789	0.0221523534690372	-0.3725998782529193	0.70945	0.70945	chr22	43658698	0.1490782069567156	chr22:43658698:C:T
chr22:43658937	['C', 'T']	19959	3467.1737148010825	546.2743006269383	0.0188732231152466	0.0179036877403068	1.0541528309141086	0.291826	0.291826	chr22	43658937	0.534876017605336	chr22:43658937:C:T
chr22:43659425	['G', 'A']	19959	6820.341717606974	1029.728734115365	0.0170008943325648	0.0133939069711942	1.2693006132660178	0.204349	0.204349	chr22	43659425	0.6896274832058477	chr22:43659425:G:A
chr22:43660092	['A', 'G']	19959	6267.942122669874	942.9041372373084	0.0162645286290772	0.0139206740398025	1.1683722054386907	0.242671	0.242671	chr22	43660092	0.6149821202172624	chr22:43660092:A:G
chr22:43660361	['G', 'A']	19959	4023.007817981357	678.3630913492079	0.031076435760509	0.0168342180496619	1.846027874228061	0.064903	0.064903	chr22	43660361	1.1877352284179086	chr22:43660361:G:A
chr22:43660398	['A', 'G']	19959	20831.21850255588	2983.1547318238145	0.0153004224899037	0.0100862410202209	1.5169598326303544	0.129293	0.129293	chr22	43660398	0.8884249874449517	chr22:43660398:A:G
chr22:43660490	['T', 'C']	19959	20829.13078773301	2979.0863706227806	0.0148539064907357	0.010084199338595	1.4729881859718517	0.14077	0.14077	chr22	43660490	0.8514898893890013	chr22:43660490:T:C
chr22:43660823	['A', 'G']	19959	13342.685046869516	1989.795140613284	0.0181165461299892	0.0106652959353765	1.698644485794064	0.0894018	0.0894018	chr22	43660823	1.0486537371079103	chr22:43660823:A:G
chr22:43661103	['G', 'A']	19959	1228.061529211344	74.95860887487613	-0.0638114257510524	0.0292499000810367	-2.1815946575633824	0.0291511	0.0291511	chr22	43661103	1.5353450527431605	chr22:43661103:G:A
chr22:43661501	['G', 'A']	19959	1229.0	76.82235654219694	-0.062111444506109	0.0292402575703521	-2.124175697039222	0.0336677	0.0336677	chr22	43661501	1.4727865513109497	chr22:43661501:G:A
chr22:43662768	['C', 'G']	19959	39033.0	5262.991263511831	-0.0345794039591188	0.0343933112573919	-1.005410723623969	0.314711	0.314711	chr22	43662768	0.5020880770556031	chr22:43662768:C:G
chr22:43662797	['T', 'C']	19959	12776.12094631848	1866.0743290236865	0.012577084273797	0.0107815612727702	1.1665364556765545	0.243412	0.243412	chr22	43662797	0.6136580152377588	chr22:43662797:T:C
chr22:43663179	['T', 'C']	19959	6234.937161755864	961.2958247212172	0.0194665599531007	0.0139397781684048	1.3964755907825457	0.162587	0.162587	chr22	43663179	0.7889141823211081	chr22:43663179:T:C
chr22:43664516	['A', 'G']	19959	20823.216497945275	2973.4778060246194	0.0145722581952641	0.010089072693862	1.4443605113609304	0.148653	0.148653	chr22	43664516	0.8278263217748946	chr22:43664516:A:G
chr22:43664841	['T', 'C']	19959	20824.346849781963	2973.8841744019664	0.0145765313735761	0.0100876682375821	1.4449852067170972	0.148478	0.148478	chr22	43664841	0.8283378910364048	chr22:43664841:T:C
chr22:43665129	['G', 'T']	19959	2708.27138347447	448.07513699254486	0.0232473583354761	0.0202921166412723	1.145634964870696	0.25196	0.25196	chr22	43665129	0.598668400322165	chr22:43665129:G:T
chr22:43666459	['A', 'G']	19959	4231.2119951898985	556.9330527763777	0.0007386580143749	0.0165090853302671	0.0447425159903169	0.964313	0.964313	chr22	43666459	0.0157819784317543	chr22:43666459:A:G
chr22:43667058	['G', 'A']	19959	5446.182948223148	601.4797935263416	-0.023173694006556	0.0146562577107301	-1.5811467336296998	0.11386	0.11386	chr22	43667058	0.9436288205244712	chr22:43667058:G:A
chr22:43667735	['C', 'T']	19959	1235.0	85.4017674577925	-0.0543339448992912	0.0291511077718276	-1.8638723895014668	0.0623543	0.0623543	chr22	43667735	1.2051335918746164	chr22:43667735:C:T
chr22:43669646	['T', 'C']	19959	4226.211744663794	552.6459442110416	0.00027397161476	0.0165193880866933	0.0165848524970934	0.986768	0.986768	chr22	43669646	0.0057849427339421	chr22:43669646:T:C
chr22:43669861	['G', 'A']	19959	17411.872382002206	2486.0647440593148	0.0115776783130552	0.0101780244056104	1.1375172481089038	0.255336	0.255336	chr22	43669861	0.5928879493981387	chr22:43669861:G:A
chr22:43669890	['C', 'T']	19959	3517.0	538.074872472346	0.0141645945824093	0.0177912305026464	0.7961559814708913	0.425951	0.425951	chr22	43669890	0.3706403578305711	chr22:43669890:C:T
chr22:43670667	['C', 'T']	19959	19490.9530991632	2718.0994068969844	0.0070048030450415	0.0100945696304793	0.6939179481105757	0.487742	0.487742	chr22	43670667	0.3118098452227287	chr22:43670667:C:T
chr22:43673175	['C', 'T']	19959	4899.227322842537	721.6267482082111	0.0099915190218978	0.0154975558297287	0.6447157946500991	0.519119	0.519119	chr22	43673175	0.2847330754475846	chr22:43673175:C:T
chr22:43673412	['C', 'T']	19959	32416.12067755838	4374.937653581199	7.573203620773233e-05	0.0128967619900766	0.0058721744470436	0.995315	0.995315	chr22	43673412	0.0020394508003446	chr22:43673412:C:T
chr22:43673729	['G', 'A']	19959	5536.3869399619125	689.1194018135727	-0.0040752648198716	0.0146234570777011	-0.2786799864230388	0.780493	0.780493	chr22	43673729	0.1076309876368051	chr22:43673729:G:A
chr22:43674101	['A', 'G']	19959	429.0429924337325	40.6242022973851	-0.0334618070685786	0.0490639867202049	-0.6820034266558848	0.495245	0.495245	chr22	43674101	0.3051799004100535	chr22:43674101:A:G
chr22:43674411	['A', 'G']	19959	5955.193485342021	743.2250993614276	-0.0127431438873942	0.0141278698818717	-0.9019862154694498	0.367075	0.367075	chr22	43674411	0.4352451925370505	chr22:43674411:A:G
chr22:43674888	['T', 'C']	19959	19773.94436926778	2736.2674516060533	0.0053422297021675	0.0100860257935863	0.5296664723547154	0.596349	0.596349	chr22	43674888	0.2244995046651302	chr22:43674888:T:C
chr22:43675514	['AG', 'A']	19959	573.4413197969544	101.10424429360025	0.0421954498472088	0.0430875734821554	0.9792951061559309	0.327446	0.327446	chr22	43675514	0.4848603104376167	chr22:43675514:AG:A
chr22:43675538	['T', 'G']	19959	32539.14465886657	4413.478700718797	0.0032985367579193	0.0130404831077303	0.2529459016716947	0.800313	0.800313	chr22	43675538	0.0967401285234973	chr22:43675538:T:G
chr22:43676273	['C', 'T']	19959	1953.4681107099875	358.4632448093772	0.0433343447445803	0.0236762761976001	1.8302854884322053	0.0672222	0.0672222	chr22	43676273	1.1724872783553035	chr22:43676273:C:T
chr22:43676294	['A', 'G']	19959	19874.881992875413	2747.394338591557	0.0057808909374997	0.0100662463138965	0.5742846695017959	0.565782	0.565782	chr22	43676294	0.247350873466204	chr22:43676294:A:G
chr22:43676735	['G', 'A']	19959	1614.080869826636	225.16921007042785	0.0070490315944266	0.0257009020127997	0.2742717586688621	0.783879	0.783879	chr22	43676735	0.1057509700807362	chr22:43676735:G:A
chr22:43677063	['C', 'A']	19959	19492.906589827107	2704.907278111674	0.0058401218611238	0.0100617757314145	0.5804265585934321	0.561634	0.561634	chr22	43677063	0.2505466089170227	chr22:43677063:C:A
chr22:43677483	['T', 'C']	19959	1239.8696916520437	91.98173619307008	-0.0489788736916683	0.0290132723560953	-1.688154065853882	0.0913973	0.0913973	chr22	43677483	1.0390666337237286	chr22:43677483:T:C
chr22:43678819	['T', 'C']	19959	19467.87696702416	2722.3798381243428	0.0074800975211281	0.0100928483656862	0.7411284951589091	0.458624	0.458624	chr22	43678819	0.338543222186021	chr22:43678819:T:C
chr22:43678830	['C', 'T']	19959	1223.0	87.91796196067683	-0.0510046867198889	0.0293039736480978	-1.7405382400485416	0.08178	0.08178	chr22	43678830	1.0873528937816828	chr22:43678830:C:T
chr22:43680254	['T', 'G']	19959	8677.478121397422	1209.1023279377396	0.0010664309127859	0.0122102645949298	0.087338886434023	0.930403	0.930403	chr22	43680254	0.031328897934224	chr22:43680254:T:G
chr22:43680535	['G', 'A']	19959	4724.130225563909	744.4740120930893	0.0219963525737225	0.0155872198818985	1.4111786925689584	0.158208	0.158208	chr22	43680535	0.8007715595993347	chr22:43680535:G:A
chr22:43682627	['A', 'C']	19959	10638.797293233083	1502.640801864532	0.0113049153430253	0.0114223802275592	0.9897162515873472	0.322325	0.322325	chr22	43682627	0.4917060086639602	chr22:43682627:A:C
chr22:43682992	['C', 'T']	19959	8966.797043347531	1221.8204497559884	0.0047479172593728	0.0121011240842419	0.3923534067017392	0.694801	0.694801	chr22	43682992	0.1581395651613676	chr22:43682992:C:T
chr22:43683188	['C', 'T']	19959	718.0359755486521	96.5627772374747	-0.0088151168083597	0.0379831632708016	-0.2320795860395357	0.816479	0.816479	chr22	43683188	0.0880549809229106	chr22:43683188:C:T
chr22:43683558	['A', 'T']	19959	20967.303112313937	2749.9516229487976	-0.0079535607467083	0.0101077486167336	-0.7868775776181203	0.431363	0.431363	chr22	43683558	0.3651571090827146	chr22:43683558:A:T
chr22:43683677	['G', 'A']	19959	895.089692839605	150.01119053557036	0.0390532464579719	0.0343280973522153	1.1376466938227117	0.255282	0.255282	chr22	43683677	0.5929798063327169	chr22:43683677:G:A
chr22:43683765	['T', 'C']	19959	895.0448441727629	137.35708959623125	0.026513323922638	0.0342220896892681	0.7747429851121125	0.438501	0.438501	chr22	43683765	0.3580294118897612	chr22:43683765:T:C
chr22:43683800	['G', 'A']	19959	3451.172913117547	535.4420221861104	0.0166688410125934	0.0179343598041591	0.9294360765934764	0.352674	0.352674	chr22	43683800	0.4526265564162747	chr22:43683800:G:A
chr22:43685052	['C', 'T']	19959	37739.0	5147.508082828268	0.0122796543910152	0.0222005964378036	0.553122724671723	0.580186	0.580186	chr22	43685052	0.2364327550164696	chr22:43685052:C:T
chr22:43685550	['A', 'G']	19959	20898.235291169687	2742.162242854559	-0.0082521445362196	0.0100870508130012	-0.8180928885163804	0.413314	0.413314	chr22	43685550	0.3837198838066759	chr22:43685550:A:G
chr22:43686574	['A', 'C']	19959	1294.0648361559274	182.76509172832817	0.0117106666212792	0.0285541520050456	0.4101213238344441	0.681721	0.681721	chr22	43686574	0.1663933276186074	chr22:43686574:A:C
chr22:43686928	['T', 'A']	19959	21396.152083437795	2818.7332424111105	-0.0072980300415298	0.0101182381066693	-0.7212747876252724	0.470749	0.470749	chr22	43686928	0.327210593870922	chr22:43686928:T:A
chr22:43687562	['T', 'C']	19959	19884.95176977841	2569.223821530819	-0.0120296393685647	0.0100707086927167	-1.1945176586494604	0.23229	0.23229	chr22	43687562	0.6339694860168062	chr22:43687562:T:C
chr22:43687791	['C', 'T']	19959	37733.89057019741	5146.343296091301	0.0121184848580459	0.022169048060812	0.5466398387880097	0.584632	0.584632	chr22	43687791	0.2331174170951163	chr22:43687791:C:T
chr22:43688364	['C', 'T']	19959	4768.7167769092	770.8654642252939	0.0261260828124622	0.015545196645659	1.6806530922693648	0.092846	0.092846	chr22	43688364	1.0322368018364	chr22:43688364:C:T
chr22:43689699	['C', 'T']	19959	2706.5424204460032	446.2230811870119	0.0225135268924494	0.020330838601645	1.1073584977762712	0.268152	0.268152	chr22	43689699	0.5716189595223764	chr22:43689699:C:T
chr22:43690869	['T', 'C']	19959	31807.78096812989	4297.068359549088	0.0028198769597017	0.0125281815878167	0.2250827017421275	0.821917	0.821917	chr22	43690869	0.0851720367932627	chr22:43690869:T:C
chr22:43691394	['G', 'A']	19959	7440.982507142499	1025.4923095945703	0.0002449227064491	0.0129176672201372	0.0189602892128522	0.984873	0.984873	chr22	43691394	0.0066197684416885	chr22:43691394:G:A
chr22:43692110	['CAAA', 'C']	19959	1239.0620803687743	90.74292124779888	-0.0494512971914167	0.0291089282066973	-1.6988360698226987	0.0893657	0.0893657	chr22	43692110	1.0488291384645307	chr22:43692110:CAAA:C
chr22:43693387	['T', 'C']	19959	20898.37652248008	2745.5252803598632	-0.0078895976597014	0.0100868914725664	-0.7821634327244437	0.434128	0.434128	chr22	43693387	0.3623822025203543	chr22:43693387:T:C
chr22:43696018	['A', 'G']	19959	3502.175468483816	374.3622951992489	-0.0327760273042825	0.0177562935776531	-1.8458822592082105	0.0649241	0.0649241	chr22	43696018	1.1875940619950456	chr22:43696018:A:G
chr22:43696229	['A', 'T']	19959	7484.8750626440815	1025.2304261149015	-0.0009688384946853	0.0129116283251053	-0.0750361201771523	0.940187	0.940187	chr22	43696229	0.0267857581119197	chr22:43696229:A:T
chr22:43696289	['A', 'AC']	19959	29025.81708844901	3963.8789721363473	0.0050062062863167	0.0113042476864458	0.4428606330272967	0.657871	0.657871	chr22	43696289	0.1818592575723614	chr22:43696289:A:AC
chr22:43696316	['G', 'A']	19959	20141.04560489125	2660.332235909693	-0.0062336876445594	0.0100815069810324	-0.6183289518409939	0.536366	0.536366	chr22	43696316	0.270538759680208	chr22:43696316:G:A
chr22:43696516	['G', 'A']	19959	29016.722898812204	3960.581707575039	0.0045191193026716	0.0112980798259284	0.3999900312529644	0.689168	0.689168	chr22	43696516	0.1616748962647288	chr22:43696516:G:A
chr22:43698208	['G', 'A']	19959	698.0699503933456	40.34719797352344	-0.0631147967245213	0.0388708549735112	-1.6237048752215866	0.104455	0.104455	chr22	43698208	0.9810707665938	chr22:43698208:G:A
chr22:43699089	['G', 'A']	19959	4894.245214951397	706.5816875155542	0.0073706991831873	0.015519974515901	0.474916964305297	0.634851	0.634851	chr22	43699089	0.1973281919850915	chr22:43699089:G:A
chr22:43699257	['G', 'T']	19959	1228.123064588866	89.68632336721267	-0.0498948242799874	0.0292266426820953	-1.707169202521971	0.0878062	0.0878062	chr22	43699257	1.0564748174569687	chr22:43699257:G:T
chr22:43699782	['A', 'T']	19959	20345.09672246165	2855.9263998145548	0.0100397865541218	0.0100719825672024	0.9968034085776276	0.318872	0.318872	chr22	43699782	0.4963836142765465	chr22:43699782:A:T
chr22:43700312	['ATC', 'A']	19959	1239.1862597714974	90.79727378764166	-0.0490216841922112	0.0291088176949608	-1.6840836582894791	0.0921811	0.0921811	chr22	43700312	1.0353581137307029	chr22:43700312:ATC:A
chr22:43700802	['T', 'C']	19959	2700.0	451.0813293665069	0.0237711168091038	0.0203536322592475	1.1679053893834417	0.242859	0.242859	chr22	43700802	0.6146457975732312	chr22:43700802:T:C
chr22:43701461	['G', 'A']	19959	10186.02069449316	1436.272819007785	0.0107237046450929	0.0116103250431205	0.9236351786246538	0.355687	0.355687	chr22	43701461	0.4489320075480913	chr22:43701461:G:A
chr22:43703103	['C', 'G']	19959	573.0	117.0842768028014	0.0581827952021078	0.042355495230983	1.373677603928642	0.169557	0.169557	chr22	43703103	0.7706842760798233	chr22:43703103:C:G
chr22:43703495	['A', 'G']	19959	9048.266713440911	1254.6259817598896	0.0075357660183812	0.0120736245789285	0.624151096393456	0.532535	0.532535	chr22	43703495	0.2736518436500736	chr22:43703495:A:G
chr22:43703579	['GAATA', 'G']	19959	3511.759486691062	558.4077809733461	0.0199109031592922	0.0178158185720575	1.1175968748649436	0.263753	0.263753	chr22	43703579	0.5788025918798965	chr22:43703579:GAATA:G
chr22:43704311	['C', 'T']	19959	9025.260950185428	1255.4404393332222	0.0082862506027471	0.0120807933386842	0.6859028517782418	0.492782	0.492782	chr22	43704311	0.3073451641623099	chr22:43704311:C:T
chr22:43705261	['T', 'C']	19959	4887.959200040099	696.1183731061777	0.0052824655300418	0.0155242482026593	0.3402719063160171	0.733655	0.733655	chr22	43705261	0.1345081183124864	chr22:43705261:T:C
chr22:43705531	['T', 'C']	19959	10432.568099819602	1481.438197067111	0.0121604892561909	0.0115076228724855	1.0567333836831223	0.290646	0.290646	chr22	43705531	0.5366356496209991	chr22:43705531:T:C
chr22:43706136	['A', 'G']	19959	10331.588202866593	1470.7103544410816	0.0127308750544338	0.0115529669875457	1.1019571914433732	0.270494	0.270494	chr22	43706136	0.5678423638135718	chr22:43706136:A:G
chr22:43706520	['T', 'A']	19959	1240.0621304739952	91.8591175493862	-0.0484476496317828	0.0290975684293095	-1.665006811462028	0.0959271	0.0959271	chr22	43706520	1.018058684614096	chr22:43706520:T:A
chr22:43706756	['C', 'T']	19959	2708.1356849383706	447.9371954785311	0.0215544849533087	0.0203294802093821	1.060257553627035	0.28904	0.28904	chr22	43706756	0.5390420514400341	chr22:43706756:C:T
chr22:43706779	['C', 'T']	19959	10320.034123365236	1468.147272466775	0.012779263746229	0.0115535131910189	1.1060933185382071	0.268699	0.268699	chr22	43706779	0.5707339498500099	chr22:43706779:C:T
chr22:43708287	['A', 'T']	19959	19888.95086487841	2762.5410819592303	0.0070150971948952	0.010087914513536	0.6953961778207346	0.486815	0.486815	chr22	43708287	0.3126360485256524	chr22:43708287:A:T
chr22:43708776	['AG', 'A']	19959	1241.0621805792164	92.9711019400436	-0.0474215788513987	0.0290887346476617	-1.630238627626611	0.103067	0.103067	chr22	43708776	0.986880364900996	chr22:43708776:AG:A
chr22:43709896	['T', 'G']	19959	7549.647804731355	1114.0722868080816	0.0169736146636018	0.0129072372271968	1.3150463081159338	0.188509	0.188509	chr22	43709896	0.7246679104076306	chr22:43709896:T:G
chr22:43710581	['C', 'T']	19959	18811.770082686045	2633.156225343422	0.0080719466484087	0.0100997364597323	0.7992234926714729	0.42417	0.42417	chr22	43710581	0.3724600508010394	chr22:43710581:C:T
chr22:43711126	['TAACTC', 'T']	19959	1238.1861094407695	92.63692179622278	-0.0477022596231704	0.0291191115864351	-1.638177026162846	0.101401	0.101401	chr22	43711126	0.9939577620407456	chr22:43711126:TAACTC:T
chr22:43711789	['C', 'T']	19959	2189.4387872713605	262.8700964572909	-0.010641551126319	0.0221372672871743	-0.4807075321570698	0.63073	0.63073	chr22	43711789	0.2001565117613958	chr22:43711789:C:T
chr22:43711861	['A', 'T']	19959	2191.0	260.9426749678958	-0.011938760889649	0.0221286002592868	-0.5395172197861285	0.589536	0.589536	chr22	43711861	0.2294896695782635	chr22:43711861:A:T
chr22:43712117	['C', 'T']	19959	32381.86725796753	4291.393533022945	-0.0172825983556749	0.0129099692182317	-1.3387017477367795	0.180683	0.180683	chr22	43712117	0.743082707170698	chr22:43712117:C:T
chr22:43712197	['A', 'G']	19959	29615.419063846846	3943.129587837044	-0.012352049845392	0.0115552165597822	-1.0689587496250987	0.285101	0.285101	chr22	43712197	0.5450012593874174	chr22:43712197:A:G
chr22:43712338	['A', 'AT']	19959	29611.385274659177	3942.022353267928	-0.0125537538270746	0.0115541797766992	-1.0865119004285544	0.277266	0.277266	chr22	43712338	0.5571033829201393	chr22:43712338:A:AT
chr22:43712501	['T', 'C']	19959	568.0	118.26160200214764	0.0597487777537268	0.0425322054509225	1.40478907971679	0.1601	0.1601	chr22	43712501	0.7956086680807003	chr22:43712501:T:C
chr22:43712715	['T', 'G']	19959	36434.82548351538	4859.517080057281	-0.0174845202088679	0.0178700692901739	-0.9784248692578944	0.327876	0.327876	chr22	43712715	0.4842903718302759	chr22:43712715:T:G
chr22:43713192	['C', 'T']	19959	29603.416056930942	3943.2333207404095	-0.0120863381750117	0.0115510560531226	-1.0463405353958386	0.295417	0.295417	chr22	43713192	0.5295645164927292	chr22:43713192:C:T
chr22:43714599	['C', 'T']	19959	29625.39018644748	3948.718872412519	-0.0116692787324569	0.0115567731497176	-1.0097350342765852	0.312635	0.312635	chr22	43714599	0.5049624036169431	chr22:43714599:C:T
chr22:43714636	['A', 'G']	19959	35158.76154925343	4642.254443210661	-0.0246196335561991	0.0155464018605053	-1.58362261422971	0.113295	0.113295	chr22	43714636	0.9457892562471512	chr22:43714636:A:G
chr22:43715231	['A', 'G']	19959	35117.75949493937	4635.520029354148	-0.0248175222717404	0.0154851934918491	-1.6026614252384672	0.109025	0.109025	chr22	43715231	0.962473904654536	chr22:43715231:A:G
chr22:43715360	['A', 'T']	19959	19975.00160344741	2614.4244901330467	-0.0084357037010154	0.0100784166860116	-0.8370068398465623	0.402599	0.402599	chr22	43715360	0.3951273081731995	chr22:43715360:A:T
chr22:43715553	['G', 'C']	19959	2185.1094799078064	257.425077586043	-0.0127074880405339	0.0221650556032179	-0.5733118052132978	0.56644	0.56644	chr22	43715553	0.246846085886976	chr22:43715553:G:C
chr22:43716520	['T', 'A']	19959	1822.4565500651497	207.38087820421265	-0.0178481373907056	0.0242400796823272	-0.7363068778902648	0.461553	0.461553	chr22	43716520	0.335778421862473	chr22:43716520:T:A
chr22:43716965	['C', 'T']	19959	32227.84410703548	4276.513954288488	-0.0165499574315584	0.0128027537136585	-1.2926873235015273	0.196134	0.196134	chr22	43716965	0.7074471144787728	chr22:43716965:C:T
chr22:43717933	['G', 'A']	19959	32947.301498221175	4380.881616866169	-0.0130886935465817	0.013234402493782	-0.9889901378419814	0.32268	0.32268	chr22	43717933	0.4912279517290735	chr22:43717933:G:A
chr22:43718462	['T', 'C']	19959	29599.89821079537	3949.710185663173	-0.0115530439480019	0.0115467181599446	-1.0005478429428722	0.317058	0.317058	chr22	43718462	0.4988612842306155	chr22:43718462:T:C
chr22:43718504	['C', 'T']	19959	2787.558656978201	474.4520342458693	0.0260669118475873	0.0200552085025262	1.2997577085425918	0.193699	0.193699	chr22	43718504	0.7128726213851894	chr22:43718504:C:T
chr22:43718736	['A', 'G']	19959	2790.139793566489	476.772986258832	0.0269245464857727	0.0200468520315383	1.3430810205719173	0.179261	0.179261	chr22	43718736	0.7465141852126032	chr22:43718736:A:G
chr22:43718981	['A', 'G']	19959	10640.132397895264	1479.1124415765703	0.0003226918051281	0.0114377611363005	0.0282128470146106	0.977493	0.977493	chr22	43718981	0.0098863439804419	chr22:43718981:A:G
chr22:43719228	['C', 'T']	19959	2192.219672295435	262.5667295284655	-0.0115351128555989	0.0221243897116922	-0.5213754144595871	0.602111	0.602111	chr22	43719228	0.2203234385698611	chr22:43719228:C:T
chr22:43720284	['G', 'A']	19959	9542.868741542625	1300.3771965324704	7.461169772823004e-06	0.0117917782476624	0.0006327433925669	0.999495	0.999495	chr22	43720284	0.0002193741099872	chr22:43720284:G:A
chr22:43720640	['G', 'A']	19959	5034.314751630707	753.4752308509144	0.0119606425738974	0.0153559659882184	0.7788922287972009	0.436052	0.436052	chr22	43720640	0.360461717230371	chr22:43720640:G:A
chr22:43720916	['C', 'T']	19959	1513.0	201.57058914407224	-0.0037080669262367	0.0265562700023495	-0.1396305627977377	0.888953	0.888953	chr22	43720916	0.051121200087423	chr22:43720916:C:T
chr22:43720930	['C', 'G']	19959	29574.44527961516	3945.035663961401	-0.0114168201733008	0.0115332638934475	-0.9899036628986856	0.322233	0.322233	chr22	43720930	0.4918299853816689	chr22:43720930:C:G
chr22:43721254	['T', 'C']	19959	29495.388994687783	3933.6140653525786	-0.0113322460963523	0.011504545517465	-0.9850233613443348	0.324625	0.324625	chr22	43721254	0.4886180373626408	chr22:43721254:T:C
chr22:43721301	['C', 'T']	19959	1238.0	88.45705486545735	-0.0508990922091802	0.0291197314192127	-1.7479245078338124	0.0804925	0.0804925	chr22	43721301	1.0942445837359454	chr22:43721301:C:T
chr22:43721804	['G', 'A']	19959	10568.295002255752	1456.2916455477616	-0.0008638113877475	0.0114630811491253	-0.0753559515552644	0.939932	0.939932	chr22	43721804	0.0269035645843444	chr22:43721804:G:A
chr22:43722198	['T', 'C']	19959	4298.799959891707	519.7154393781898	-0.0170556614447099	0.0163370619086069	-1.0439858488706824	0.296505	0.296505	chr22	43722198	0.5279679786771199	chr22:43722198:T:C
chr22:43722401	['T', 'A']	19959	2802.544565871265	479.86455413681887	0.0282883839455693	0.0200052318006938	1.41404929607405	0.157363	0.157363	chr22	43722401	0.8030973735321207	chr22:43722401:T:A
chr22:43722769	['CACTATTCACCATAGCAAAG', 'C']	19959	508.0	31.194602394734225	-0.0601370940142415	0.0450354009788365	-1.3353293788258196	0.181784	0.181784	chr22	43722769	0.7404443445326558	chr22:43722769:CACTATTCACCATAGCAAAG:C
chr22:43722892	['A', 'T']	19959	29578.85584682472	3943.744720201909	-0.0116312858701052	0.011538639143806	-1.0080292593558526	0.313453	0.313453	chr22	43722892	0.5038275692539237	chr22:43722892:A:T
chr22:43722907	['C', 'A']	19959	29577.44573060733	3945.2077972251295	-0.0113873353884078	0.0115376697728183	-0.9869701259118492	0.323669	0.323669	chr22	43722907	0.4898988939667396	chr22:43722907:C:A
chr22:43723905	['T', 'TA']	19959	537.0	34.69054370875239	-0.0622381310901176	0.0441940537140424	-1.4082919727805323	0.15906	0.15906	chr22	43723905	0.7984390218832629	chr22:43723905:T:TA
chr22:43724100	['C', 'T']	19959	569.0285098707285	121.17552342907088	0.0638733888662009	0.0424966165428285	1.5030229242327722	0.132849	0.132849	chr22	43724100	0.8766417103249603	chr22:43724100:C:T
chr22:43724118	['A', 'G']	19959	29495.91130042596	3935.45735587403	-0.0110454833882888	0.0115073582560403	-0.9598626498389352	0.337136	0.337136	chr22	43724118	0.4721948702420862	chr22:43724118:A:G
chr22:43724241	['T', 'C']	19959	4298.0	514.2594467778503	-0.0184812915936198	0.0163331276649405	-1.1315218966475296	0.257849	0.257849	chr22	43724241	0.5886345485517168	chr22:43724241:T:C
chr22:43724869	['C', 'T']	19959	577.0289107124962	122.845968527835	0.0628485982850035	0.0422174171924212	1.4886888508254352	0.136585	0.136585	chr22	43724869	0.8645969930038839	chr22:43724869:C:T
chr22:43725447	['A', 'G']	19959	29494.47775328189	3937.1315054400334	-0.0106775414663287	0.0115039327901549	-0.9281644513315082	0.353334	0.353334	chr22	43725447	0.4518145700321145	chr22:43725447:A:G
chr22:43725519	['G', 'A']	19959	29490.9551535802	3934.102532567216	-0.010918514074698	0.0115027718867086	-0.9492072156376808	0.342527	0.342527	chr22	43725519	0.4653051891676288	chr22:43725519:G:A
chr22:43726770	['G', 'A']	19959	18859.94493436216	2496.856813268323	-0.0066399920987626	0.0100935600200405	-0.6578444161999467	0.510646	0.510646	chr22	43726770	0.291880065665078	chr22:43726770:G:A
chr22:43727296	['G', 'A']	19959	1979.099158232288	277.8744301992851	0.009340478192365	0.0233529220411406	0.3999704266519607	0.689183	0.689183	chr22	43727296	0.1616654437853113	chr22:43727296:G:A
chr22:43727394	['T', 'C']	19959	29592.930744174388	3949.121467303671	-0.0112276305564794	0.0115419647547637	-0.972765971395424	0.330681	0.330681	chr22	43727394	0.4805907577086387	chr22:43727394:T:C
chr22:43727468	['A', 'C']	19959	20364.12178619756	2710.0928883049774	-0.0053210301364788	0.0101112449356351	-0.5262487626747027	0.598721	0.598721	chr22	43727468	0.2227755088090939	chr22:43727468:A:C
chr22:43727622	['G', 'A']	19959	4886.48965275342	712.0978648936435	0.0079349809862774	0.0155357865076139	0.5107550224372985	0.609528	0.609528	chr22	43727622	0.2150063393217514	chr22:43727622:G:A
chr22:43727637	['C', 'T']	19959	35141.04264595339	4642.813445783142	-0.0238625742190958	0.0155192199890413	-1.53761427674497	0.124159	0.124159	chr22	43727637	0.9060217939614572	chr22:43727637:C:T
chr22:43727990	['C', 'T']	19959	20355.13893344026	2703.836316960884	-0.00569853930644	0.0101124540677937	-0.5635169532773309	0.573089	0.573089	chr22	43727990	0.2417779274088503	chr22:43727990:C:T
chr22:43728754	['G', 'A']	19959	625.0313157631025	38.29450950813619	-0.0607626593289114	0.041103487405319	-1.478284767658142	0.139347	0.139347	chr22	43728754	0.8559023767710608	chr22:43728754:G:A
chr22:43729050	['T', 'C']	19959	4899.245465477503	714.1859024787304	0.0078456763967939	0.0155163650935457	0.5056388109904314	0.613116	0.613116	chr22	43729050	0.2124573502876374	chr22:43729050:T:C
chr22:43729157	['C', 'T']	19959	35132.52046900837	4643.095850919152	-0.0236046050359736	0.0154959360438182	-1.5232771333868589	0.127705	0.127705	chr22	43729157	0.8937920985870199	chr22:43729157:C:T
chr22:43729553	['C', 'T']	19959	2710.407396271798	453.7418025591663	0.0234193064058104	0.0203159130964066	1.15275677222466	0.249024	0.249024	chr22	43729553	0.6037587952123703	chr22:43729553:C:T
chr22:43729935	['G', 'C']	19959	567.1136557253822	118.73454300525589	0.0608102561539888	0.042567958649444	1.4285452740351945	0.153151	0.153151	chr22	43729935	0.814880163120784	chr22:43729935:G:C
chr22:43729950	['A', 'C']	19959	35146.37021255263	4642.115161098633	-0.0244713100362121	0.0155265828133337	-1.576091167671294	0.115021	0.115021	chr22	43729950	0.9392228609376156	chr22:43729950:A:C
chr22:43730426	['C', 'T']	19959	4802.925116535512	706.6548387056619	0.0097334666879723	0.0156499305071609	0.6219495149527099	0.533982	0.533982	chr22	43730426	0.2724733823580156	chr22:43730426:C:T
chr22:43730637	['C', 'T']	19959	557.0	100.11528581621468	0.035262650880036	0.0431854932669376	0.8165392638234079	0.414202	0.414202	chr22	43730637	0.3827878084197106	chr22:43730637:C:T
chr22:43731882	['T', 'C']	19959	2122.0	260.0000956738927	-0.0081149391711414	0.0224554957319132	-0.3613787585908735	0.71782	0.71782	chr22	43731882	0.1439844454613562	chr22:43731882:T:C
chr22:43732955	['C', 'G']	19959	2691.134833149614	452.6522980103551	0.0246102202824706	0.020373764422683	1.2079368236471306	0.227086	0.227086	chr22	43732955	0.6438096394930105	chr22:43732955:C:G
chr22:43733095	['T', 'C']	19959	2690.269579596132	451.487069828644	0.0243903712676194	0.0203760732478194	1.1970103842372828	0.231317	0.231317	chr22	43733095	0.6357924487906044	chr22:43733095:T:C
chr22:43733230	['A', 'G']	19959	35163.76179977954	4648.208726282304	-0.0240438797758529	0.015551068218648	-1.5461239985444044	0.12209	0.12209	chr22	43733230	0.9133199062653756	chr22:43733230:A:G
chr22:43733567	['A', 'T']	19959	2690.4043896572457	448.7543596627483	0.0232055537637152	0.0203775805126209	1.1387786567371347	0.254809	0.254809	chr22	43733567	0.5937852365356338	chr22:43733567:A:T
chr22:43733909	['A', 'G']	19959	29429.949040436943	3929.861938978735	-0.0109483176091754	0.0114883731743864	-0.9529911191938772	0.340606	0.340606	chr22	43733909	0.4677477059214502	chr22:43733909:A:G
chr22:43733978	['A', 'G']	19959	2689.0778407097387	454.8484024030717	0.025906975374444	0.0203801091243713	1.2711892373266778	0.203676	0.203676	chr22	43733978	0.6910601427310019	chr22:43733978:A:G
chr22:43735906	['T', 'C']	19959	425.04259157187954	43.60738109600529	-0.0237764800011149	0.0492811950611553	-0.4824655727526415	0.629481	0.629481	chr22	43735906	0.2010173739273439	chr22:43735906:T:C
chr22:43736581	['G', 'A']	19959	35136.80224516388	4645.237459148513	-0.0235434723960874	0.0155195216895077	-1.5170230672769032	0.129277	0.129277	chr22	43736581	0.8884787346833731	chr22:43736581:G:A
chr22:43737174	['A', 'G']	19959	35125.0	4637.933677649542	-0.0249467900506341	0.0154954702105672	-1.6099408221650178	0.107427	0.107427	chr22	43737174	0.968886552180914	chr22:43737174:A:G
chr22:43738075	['C', 'T']	19959	19398.455335610928	2631.491854660975	0.0001311979319742	0.0101323718056367	0.012948392981519	0.989669	0.989669	chr22	43738075	0.0045100331903777	chr22:43738075:C:T
chr22:43738512	['CCAT', 'C']	19959	9649.855873493969	1114.3351582902385	-0.0296224748216722	0.0118597055436867	-2.497741171781547	0.0125067	0.0125067	chr22	43738512	1.9028572675128936	chr22:43738512:CCAT:C
chr22:43739221	['C', 'A']	19959	3428.171760697465	511.7224588519509	0.0173808020058068	0.0181313207820875	0.9586065027859344	0.337769	0.337769	chr22	43739221	0.4713802119193451	chr22:43739221:C:A
chr22:43740177	['G', 'A']	19959	19124.79101934449	2564.411474783063	-0.0035128602963644	0.010098989212106	-0.3478427615462215	0.727962	0.727962	chr22	43740177	0.137891290496087	chr22:43740177:G:A
chr22:43741339	['T', 'C']	19959	27125.43623152092	3537.871117920615	-0.0160181389384139	0.0108671910442686	-1.473990737179673	0.1405	0.1405	chr22	43741339	0.8523236757589012	chr22:43741339:T:C
chr22:43741476	['G', 'A']	19959	756.0	94.2598849662551	-0.0178173683175335	0.0370163885101642	-0.4813372950373359	0.630282	0.630282	chr22	43741476	0.2004650955592952	chr22:43741476:G:A
chr22:43741571	['G', 'C']	19959	1239.0	89.27074405900983	-0.0518276702753343	0.0291080572654766	-1.7805266013683474	0.075005	0.075005	chr22	43741571	1.1249097846078957	chr22:43741571:G:C
chr22:43743705	['C', 'T']	19959	1242.0	87.0926989948678	-0.0531406568227898	0.0290553995820423	-1.8289425575696925	0.0674231	0.0674231	chr22	43743705	1.1711912832309053	chr22:43743705:C:T
chr22:43744894	['T', 'G']	19959	35135.52076965476	4644.341441296072	-0.0242198178583487	0.0155097350450889	-1.5615881114627943	0.118401	0.118401	chr22	43744894	0.92664462960087	chr22:43744894:T:G
chr22:43745083	['C', 'T']	19959	2777.0	343.3253897637997	-0.002262326850788	0.0198263321218026	-0.1141071801324383	0.909154	0.909154	chr22	43745083	0.0413625461669918	chr22:43745083:C:T
chr22:43745387	['C', 'T']	19959	1484.2230907997596	198.9657115247694	-0.0040432778769519	0.0268063561258425	-0.1508328046516548	0.880109	0.880109	chr22	43745387	0.0554635378872915	chr22:43745387:C:T
chr22:43745393	['C', 'T']	19959	5542.5553940973095	693.0975901861055	-0.0035515925761014	0.0145996696292472	-0.2432652701254691	0.807802	0.807802	chr22	43745393	0.0926950759148686	chr22:43745393:C:T
chr22:43746315	['C', 'T']	19959	2688.4040889957905	449.7605087258276	0.0240942258000039	0.020382152114493	1.1821237357399252	0.237171	0.237171	chr22	43746315	0.6249384152653646	chr22:43746315:C:T
chr22:43750418	['G', 'A']	19959	1245.0623810001002	87.42774169062501	-0.0533241653868034	0.0290236246533876	-1.8372676060837687	0.0661853	0.0661853	chr22	43750418	1.1792384582612188	chr22:43750418:G:A
chr22:43751038	['T', 'C']	19959	5658.567019091046	709.3168350858606	-0.0038339652226791	0.0144804675619574	-0.264768054365292	0.791191	0.791191	chr22	43751038	0.1017186615935969	chr22:43751038:T:C
chr22:43751132	['T', 'C']	19959	2306.0	295.0293170911558	-0.0015154999117485	0.0215618995111998	-0.0702860112561689	0.943967	0.943967	chr22	43751132	0.0250431878718569	chr22:43751132:T:C
chr22:43751254	['G', 'A']	19959	1486.0744563583526	199.48755823352124	-0.0040319437730054	0.0267707676011247	-0.1506099426464	0.880285	0.880285	chr22	43751254	0.055376698430818	chr22:43751254:G:A
chr22:43751590	['A', 'G']	19959	35132.52046900837	4641.484054458054	-0.0246674494294217	0.0155105532491036	-1.5903655423024468	0.111768	0.111768	chr22	43751590	0.9516825203556626	chr22:43751590:A:G
chr22:43751617	['A', 'G']	19959	5563.557498622037	696.6376603521436	-0.0036194564478367	0.0145823448312079	-0.2482081235721929	0.803976	0.803976	chr22	43751617	0.0947569154594304	chr22:43751617:A:G
chr22:43751705	['C', 'T']	19959	31939.0	4253.638907475177	-0.0062056089833194	0.0126341150301465	-0.4911787623044547	0.623305	0.623305	chr22	43751705	0.2052993892900967	chr22:43751705:C:T
chr22:43752053	['A', 'G']	19959	5579.7194342376815	697.2794398444345	-0.0037955709307375	0.0146022627113506	-0.2599303276325258	0.79492	0.79492	chr22	43752053	0.0996765761319235	chr22:43752053:A:G
chr22:43752695	['C', 'T']	19959	35128.0	4638.795869468732	-0.0248630276406186	0.0154911528646418	-1.6049823959434146	0.108514	0.108514	chr22	43752695	0.9645142274328304	chr22:43752695:C:T
chr22:43753095	['G', 'A']	19959	2733.1369375688946	316.83256854432733	-0.0104568053729662	0.0199955023404082	-0.5229578729729834	0.601009	0.601009	chr22	43753095	0.2211190244680236	chr22:43753095:G:A
chr22:43753517	['G', 'A']	19959	35128.0	4635.550483109875	-0.0254559865169776	0.0154911852715933	-1.6432562176928494	0.100346	0.100346	chr22	43753517	0.9984999347116318	chr22:43753517:G:A
chr22:43755776	['A', 'G']	19959	3533.416269861159	508.6459515146934	0.0124273767962644	0.0178710815860314	0.6953903006059836	0.486819	0.486819	chr22	43755776	0.3126324800842717	chr22:43755776:A:G
chr22:43756994	['A', 'T']	19959	704.0352740755586	40.35153359159953	-0.0632074655397644	0.0387158372424833	-1.6325997328660666	0.102569	0.102569	chr22	43756994	0.9889838786321196	chr22:43756994:A:T
chr22:43758374	['T', 'G']	19959	13259.27949438203	1753.030470844227	-0.0017275349687035	0.0107213959101115	-0.1611296684860076	0.871993	0.871993	chr22	43758374	0.0594870013903404	chr22:43758374:T:G
chr22:43759453	['A', 'T']	19959	1126.0	125.17599231937908	-0.010391929771586	0.0305243184333933	-0.3404475613194144	0.733523	0.733523	chr22	43759453	0.1345862640749854	chr22:43759453:A:T
chr22:43759855	['T', 'C']	19959	2898.290424412487	355.1557533304734	-0.0044535829962423	0.0194728641911412	-0.2287071358649123	0.819099	0.819099	chr22	43759855	0.0866636042770545	chr22:43759855:T:C
chr22:43760048	['T', 'C']	19959	2687.077038744925	451.3545721087275	0.0245204720196789	0.0203886149164325	1.2026551151307576	0.229124	0.229124	chr22	43760048	0.6399294174816839	chr22:43760048:T:C
chr22:43760556	['G', 'A']	19959	1125.0	125.40042925915954	-0.0099541591956692	0.0305358412011192	-0.3259828059134785	0.744441	0.744441	chr22	43760556	0.1281697161653768	chr22:43760556:G:A
chr22:43760809	['C', 'T']	19959	982.0	87.52010414916185	-0.0346638749772572	0.0327128826884396	-1.0596398766626287	0.289321	0.289321	chr22	43760809	0.5386200424905465	chr22:43760809:C:T
chr22:43761061	['G', 'A']	19959	5562.278685239002	693.0248006886403	-0.0039925186998468	0.0146016741844146	-0.2734288307917679	0.784526	0.784526	chr22	43761061	0.1053926588719217	chr22:43761061:G:A
chr22:43761108	['A', 'G']	19959	11642.583324982465	1540.854635523195	0.0004807053913096	0.0111997626566946	0.0429210337794351	0.965765	0.965765	chr22	43761108	0.0151285377866748	chr22:43761108:A:G
chr22:43761184	['T', 'A']	19959	29841.49513979357	4000.7025030158698	-0.0023199880883426	0.0115892887650513	-0.2001838193331457	0.841339	0.841339	chr22	43761184	0.0750289790361042	chr22:43761184:T:A
chr22:43761357	['T', 'C']	19959	35146.760947990784	4644.923786658435	-0.0241306006330434	0.0155239522632918	-1.554410901539747	0.120102	0.120102	chr22	43761357	0.920449760442792	chr22:43761357:T:C
chr22:43762610	['A', 'G']	19959	5562.557398406574	694.7795652001158	-0.0035465575484589	0.0146018726178885	-0.2428837479457343	0.808098	0.808098	chr22	43762610	0.0925359680887888	chr22:43762610:A:G
chr22:43763725	['T', 'C']	19959	3302.4963920625373	384.7434898442754	-0.012155101747749	0.0182846236084668	-0.6647717780813632	0.506204	0.506204	chr22	43763725	0.2956744273898071	chr22:43763725:T:C
chr22:43764080	['TAAG', 'T']	19959	928.0	85.75541076901229	-0.0293138450668536	0.0337002012806022	-0.8698418393045828	0.384397	0.384397	chr22	43764080	0.4152200104117384	chr22:43764080:TAAG:T
chr22:43764117	['C', 'T']	19959	31286.270107742414	4175.476113538075	-0.0110817585094631	0.0122390971323968	-0.905439215784128	0.365244	0.365244	chr22	43764117	0.4374169096531981	chr22:43764117:C:T
chr22:43765595	['T', 'C']	19959	570.1142570784264	118.0031682829472	0.0597311166374051	0.0424612002905205	1.4067222836077025	0.159525	0.159525	chr22	43765595	0.7971712467055709	chr22:43765595:T:C
chr22:43766096	['C', 'T']	19959	5537.387190538239	691.2127102203027	-0.0046171522821629	0.0146224196877384	-0.3157584299153086	0.752189	0.752189	chr22	43766096	0.1236730219827926	chr22:43766096:C:T
chr22:43767643	['G', 'A']	19959	19393.94337826327	2594.2896434563418	-0.0035638184627774	0.0101034111978746	-0.3527341798705639	0.724291	0.724291	chr22	43767643	0.140086911285024	chr22:43767643:G:A
chr22:43768533	['A', 'C']	19959	35082.75774125664	4633.387147278049	-0.0241873589661669	0.0154374983090509	-1.5667926552572278	0.117179	0.117179	chr22	43768533	0.9311502125610932	chr22:43768533:A:C
chr22:43769471	['G', 'A']	19959	1067.16040288635	119.87090064417428	-0.0079390003877958	0.0313747738898999	-0.2530376924995626	0.800242	0.800242	chr22	43769471	0.0967786587936041	chr22:43769471:G:A
chr22:43769718	['G', 'A']	19959	2697.405441972339	459.78917400091376	0.0269685842387279	0.0203649390743599	1.324265402427949	0.18543	0.18543	chr22	43769718	0.7318200016885121	chr22:43769718:G:A
chr22:43769731	['A', 'G']	19959	35081.75769115142	4643.943039633007	-0.0222378058914769	0.0154261325082168	-1.4415671510426804	0.14944	0.14944	chr22	43769731	0.8255331411139819	chr22:43769731:A:G
chr22:43770696	['T', 'C']	19959	3460.346745502832	521.2852403331251	0.0189952665416972	0.0180480263405649	1.0524844203603163	0.29259	0.29259	chr22	43770696	0.5337405210645484	chr22:43770696:T:C
chr22:43771443	['A', 'T']	19959	926.3248797113072	84.46547810978662	-0.0306370966264916	0.033733333225855	-0.9082143297659572	0.363776	0.363776	chr22	43771443	0.4391659567606807	chr22:43771443:A:T
chr22:43771708	['C', 'T']	19959	1237.1239665280352	86.29667851678543	-0.0532675055987181	0.0291295884547313	-1.8286391406283733	0.0674686	0.0674686	chr22	43771708	1.170898301532609	chr22:43771708:C:T
chr22:43771804	['G', 'A']	19959	2685.269078518815	454.77462248552746	0.0258613761275343	0.0204002092746479	1.2677015112621015	0.204919	0.204919	chr22	43771804	0.6884177721375937	chr22:43771804:G:A
chr22:43772101	['A', 'G']	19959	35082.27315093205	4636.946028651143	-0.023604002581854	0.0154268760990291	-1.5300571826942615	0.126018	0.126018	chr22	43772101	0.8995674172447481	chr22:43772101:A:G
chr22:43773512	['T', 'C']	19959	20356.09947880124	2705.1459702552243	-0.0055089324063564	0.0101211560658931	-0.5442987313396643	0.586242	0.586242	chr22	43773512	0.2319230707238727	chr22:43773512:T:C
chr22:43773546	['A', 'G']	19959	19646.968732775465	2623.243121807954	-0.0038393922095141	0.010113257765805	-0.3796395086948024	0.704217	0.704217	chr22	43773546	0.1522934951461559	chr22:43773546:A:G
chr22:43773815	['C', 'A']	19959	1065.053362060327	122.1958589754026	-0.0051999025566242	0.0313989141906308	-0.1656077189502248	0.868467	0.868467	chr22	43773815	0.0612466792205527	chr22:43773815:C:A
chr22:43774597	['C', 'T']	19959	1230.493208360483	90.00143498952833	-0.0507454818019885	0.0292045760051001	-1.7375866642654436	0.0822991	0.0822991	chr22	43774597	1.084604914085068	chr22:43774597:C:T
chr22:43774643	['G', 'A']	19959	927.464684946614	88.39256369223787	-0.0267029516709708	0.0337131925200138	-0.792062384928945	0.428334	0.428334	chr22	43774643	0.3682174511081562	chr22:43774643:G:A
chr22:43774985	['A', 'G']	19959	1236.3097123383782	90.39359294660224	-0.0500284711306842	0.0291405087086232	-1.7168015709993338	0.086031	0.086031	chr22	43774985	1.0653450289537836	chr22:43774985:A:G
chr22:43776186	['A', 'C']	19959	3943.592754058929	483.5173195457434	-0.02086907855894	0.0169388573057203	-1.2320239897110683	0.217955	0.217955	chr22	43776186	0.6616331635928355	chr22:43776186:A:C
chr22:43776201	['C', 'A']	19959	19545.97930654374	2623.944081379932	-0.0026085889907323	0.0101140509123678	-0.2579173284111581	0.796473	0.796473	chr22	43776201	0.0988289419592223	chr22:43776201:C:A
chr22:43776677	['G', 'A']	19959	1248.0625313157632	88.3968559993992	-0.0528829990268957	0.0290580745336855	-1.81990719879224	0.0687881	0.0687881	chr22	43776677	1.1624866860571788	chr22:43776677:G:A
chr22:43777442	['G', 'A']	19959	5921.890108238124	722.5802256204668	-0.0103965087415881	0.0143153494551779	-0.7262490359833755	0.467695	0.467695	chr22	43777442	0.3300372729908262	chr22:43777442:G:A
chr22:43777650	['A', 'G']	19959	11541.626134028367	1525.289848540941	-0.0006049479727711	0.0112488697004768	-0.0537785563242451	0.957112	0.957112	chr22	43777650	0.0190372386746611	chr22:43777650:A:G
chr22:43779133	['A', 'C']	19959	1486.0	201.73479654498777	-0.002462191378913	0.0267711297255954	-0.0919718892758919	0.926721	0.926721	chr22	43779133	0.0330509955190994	chr22:43779133:A:C
chr22:43781637	['G', 'A']	19959	1483.1486195319935	200.4554258684217	-0.0024980776208046	0.0267955662315118	-0.093227274961143	0.925724	0.925724	chr22	43781637	0.0335184767563458	chr22:43781637:G:A
chr22:43781946	['C', 'T']	19959	7082.8389554408295	892.487765515293	-0.0056675102113197	0.0132765585943283	-0.4268809700234252	0.669471	0.669471	chr22	43781946	0.17426823091897	chr22:43781946:C:T
chr22:43782223	['T', 'C']	19959	1067.16040288635	126.4888603747232	-0.0003430722378732	0.0313435703313137	-0.0109455379284115	0.991267	0.991267	chr22	43782223	0.0038093515604597	chr22:43782223:T:C
chr22:43782830	['G', 'C']	19959	5932.891761876127	728.2227440275474	-0.0093817628936084	0.0143100892437701	-0.6556047788236379	0.512086	0.512086	chr22	43782830	0.29065709724871	chr22:43782830:G:C
chr22:43782840	['A', 'C']	19959	5928.297023749875	726.2492568003934	-0.00957993554642	0.0143182409542005	-0.6690721002016389	0.503457	0.503457	chr22	43782840	0.2980376163917846	chr22:43782840:A:C
chr22:43782841	['T', 'C']	19959	921.1846153846154	88.45335593164697	-0.0260160227666299	0.0338168143863698	-0.7693221031817818	0.441711	0.441711	chr22	43782841	0.3548617853016806	chr22:43782841:T:C
chr22:43783225	['T', 'C']	19959	424.0637402285028	44.62296977853413	-0.0244876391565808	0.0493369552454041	-0.4963346245178351	0.619664	0.619664	chr22	43783225	0.2078437338898461	chr22:43783225:T:C
chr22:43783254	['A', 'G']	19959	4718.472816555594	710.0036823870125	0.0163103094964924	0.0158128950661162	1.0314562531589857	0.302339	0.302339	chr22	43783254	0.5195058277069728	chr22:43783254:A:G
chr22:43784285	['C', 'T']	19959	6094.832205683356	761.7101190174618	-0.007090093438473	0.0141631235909186	-0.500602384280488	0.616657	0.616657	chr22	43784285	0.2099563342294541	chr22:43784285:C:T
chr22:43784733	['C', 'T']	19959	897.5186581646459	77.86354720372856	-0.0383249281479902	0.0360395412759488	-1.0634133174599112	0.287607	0.287607	chr22	43784733	0.5412005479679542	chr22:43784733:C:T
chr22:43785378	['C', 'T']	19959	35073.51455629604	4642.317470045868	-0.0231415785378515	0.0154176591685055	-1.5009787338614946	0.133377	0.133377	chr22	43785378	0.8749190552341917	chr22:43785378:C:T
chr22:43785432	['A', 'G']	19959	5571.512330827069	783.7043886053544	0.007224848765319	0.0147461444784878	0.4899483234996732	0.624176	0.624176	chr22	43785432	0.2046929342736182	chr22:43785432:A:G
chr22:43785561	['GA', 'G']	19959	4587.516328066216	690.3653905122004	0.0148707320915076	0.0160336179610749	0.9274720233205964	0.353693	0.353693	chr22	43785561	0.4513735352982151	chr22:43785561:GA:G
chr22:43785602	['AG', 'A']	19959	6098.555516532038	762.7845133559159	-0.0069704324748205	0.0141733995704046	-0.4917967944243535	0.622868	0.622868	chr22	43785602	0.205603980540864	chr22:43785602:AG:A
chr22:43786602	['G', 'A']	19959	6092.136627906975	760.7268980584936	-0.0071492763082708	0.0141707156755447	-0.5045106028489976	0.613908	0.613908	chr22	43786602	0.2118967071748134	chr22:43786602:G:A
chr22:43787032	['T', 'C']	19959	36390.646540061134	4863.686395842136	-0.0155031253805361	0.0177568883682816	-0.8730766933371449	0.382632	0.382632	chr22	43787032	0.4172187121909103	chr22:43787032:T:C
chr22:43787222	['G', 'A']	19959	812.1220685508117	67.68885925547623	-0.0357036008462936	0.0359913315316269	-0.9920055559744853	0.321207	0.321207	chr22	43787222	0.4932149987973188	chr22:43787222:G:A
chr22:43787841	['G', 'A']	19959	900.0	91.95283720660989	-0.0143438350545683	0.0341530746107735	-0.4199866400913609	0.6745	0.6745	chr22	43787841	0.1710180459920769	chr22:43787841:G:A
chr22:43788648	['G', 'T']	19959	3529.0	505.527463934267	0.0113817433300167	0.0178691618655047	0.6369489187955948	0.524165	0.524165	chr22	43788648	0.2805319815091042	chr22:43788648:G:T
chr22:43790495	['C', 'T']	19959	415.0623872519543	81.1449627112622	0.0951824339731579	0.0499213600485793	1.9066474527243304	0.0565806	0.0565806	chr22	43790495	1.2473324514476474	chr22:43790495:C:T
chr22:43790569	['A', 'G']	19959	10503.157419936852	1458.9854802520158	0.0012115874684279	0.0114295217039101	0.1060050892605094	0.915579	0.915579	chr22	43790569	0.0383041769943392	chr22:43790569:A:G
chr22:43791187	['G', 'A']	19959	33987.10853878532	4520.440368131346	-0.0180847854548204	0.0141907688073737	-1.274404910706685	0.202535	0.202535	chr22	43791187	0.6934999156917265	chr22:43791187:G:A
chr22:43791807	['A', 'C']	19959	2216.1110331696564	316.5921235911502	0.0101427366540889	0.0221461049792144	0.4579918980610157	0.646963	0.646963	chr22	43791807	0.1891205560473955	chr22:43791807:A:C
chr22:43792440	['A', 'C']	19959	7403.483738411425	964.2545413128285	-0.0014654332333064	0.0130523656389724	-0.112273381993752	0.910608	0.910608	chr22	43792440	0.0406685385868082	chr22:43792440:A:C
chr22:43792841	['C', 'T']	19959	36381.0	4860.957566730525	-0.0160535033422909	0.0177224719576782	-0.905827549375003	0.365038	0.365038	chr22	43792841	0.4376619236769451	chr22:43792841:C:T
chr22:43792916	['G', 'A']	19959	22359.12025253032	3090.131305402547	0.0013791362935381	0.0101502012883691	0.1358728023569813	0.891923	0.891923	chr22	43792916	0.0496726367881562	chr22:43792916:G:A
chr22:43793068	['C', 'T']	19959	22142.32817197835	3043.7416424522585	-0.0004457993464294	0.0101302482047327	-0.0440067545651266	0.964899	0.964899	chr22	43793068	0.0155181436907074	chr22:43793068:C:T
chr22:43793493	['C', 'T']	19959	35070.27134696332	4643.814412171414	-0.0224423629200241	0.0154042761518562	-1.456891755171493	0.145162	0.145162	chr22	43793493	0.8381470568466519	chr22:43793493:C:T
chr22:43794035	['A', 'T']	19959	7317.466499624154	945.9031945661576	-0.0019095134201075	0.0131034304453445	-0.1457262224630601	0.884139	0.884139	chr22	43794035	0.0534794519694617	chr22:43794035:A:T
chr22:43794228	['G', 'A']	19959	3526.353359723405	505.3723859075285	0.0116405035893384	0.0178753818283461	0.6512030736529157	0.514923	0.514923	chr22	43794228	0.288257709163255	chr22:43794228:G:A
chr22:43794301	['A', 'T']	19959	26129.163993584607	3559.322650767396	-0.0036865444479271	0.0106321644143696	-0.3467350865026818	0.728794	0.728794	chr22	43794301	0.1373952114708673	chr22:43794301:A:T
chr22:43794698	['G', 'T']	19959	35066.756939573104	4643.111004127807	-0.0223784739918644	0.0154003855913595	-1.453111278227996	0.146209	0.146209	chr22	43794698	0.8350258932465936	chr22:43794698:G:T
chr22:43795041	['A', 'G']	19959	976.097810292128	157.18521511933486	0.0315541608216365	0.0327240006954831	0.964251318635131	0.334932	0.334932	chr22	43795041	0.4750433572092897	chr22:43795041:A:G
chr22:43795643	['G', 'A']	19959	10843.086536052511	1503.581194489901	0.0016928682981444	0.0113095893849435	0.1496843289817541	0.881015	0.881015	chr22	43795643	0.055016697306713	chr22:43795643:G:A
chr22:43795775	['A', 'G']	19959	930.8861584754264	87.2335118259904	-0.0284591620289138	0.0336670512723151	-0.8453119876380801	0.397947	0.397947	chr22	43795775	0.4001747649621321	chr22:43795775:A:G
chr22:43796138	['G', 'A']	19959	1255.1257704063737	95.88033908939784	-0.0484933980840146	0.0289385372585476	-1.6757377074990545	0.0938053	0.0938053	chr22	43796138	1.027772623286947	chr22:43796138:G:A
chr22:43796267	['T', 'C']	19959	705.7425519109236	40.37347840233095	-0.0633076732250125	0.0386886394408721	-1.6363375435252945	0.101785	0.101785	chr22	43796267	0.9923162190249776	chr22:43796267:T:C
chr22:43796716	['G', 'T']	19959	35073.0	4646.721767870912	-0.0215816897076133	0.0154022222636188	-1.4012062245453256	0.161168	0.161168	chr22	43796716	0.7927211833932132	chr22:43796716:G:T
chr22:43796907	['G', 'A']	19959	2214.2218770356267	313.44244995573507	0.0084665529972632	0.0221348745630899	0.3824983499739927	0.702096	0.702096	chr22	43796907	0.153603501232347	chr22:43796907:G:A
chr22:43797937	['G', 'A']	19959	9653.450992182805	1285.57317859853	-0.0079944170040442	0.0118321114712975	-0.6756543008775069	0.499268	0.499268	chr22	43797937	0.3016662686510408	chr22:43797937:G:A
chr22:43799074	['G', 'A']	19959	732.0366770217456	39.6190848714999	-0.067353492220635	0.0379855932805441	-1.7731325590518752	0.076222	0.076222	chr22	43799074	1.1179196598990893	chr22:43799074:G:A
chr22:43799483	['T', 'C']	19959	10549.05707270632	1459.6267635912377	-2.957719420518482e-05	0.0114207948095843	-0.0025897667104887	0.997934	0.997934	chr22	43799483	0.0008981805399198	chr22:43799483:T:C
chr22:43800087	['C', 'A']	19959	35066.513854787794	4642.407849917956	-0.0227354707209152	0.0154007202929956	-1.4762602195467125	0.13989	0.13989	chr22	43800087	0.8542133298258455	chr22:43800087:C:A
chr22:43800357	['A', 'T']	19959	35076.51485694243	4646.091071189743	-0.0221168785805925	0.0154205339590744	-1.434248557105087	0.151517	0.151517	chr22	43800357	0.8195386371815094	chr22:43800357:A:T
chr22:43801172	['A', 'C']	19959	702.0703512551986	40.8585505798841	-0.0616726526522115	0.0387655941898945	-1.590912094629736	0.111645	0.111645	chr22	43801172	0.9521607219524472	chr22:43801172:A:C
chr22:43802006	['G', 'A']	19959	10959.745564799035	1548.0159353729275	0.0055230194910393	0.0112852457867736	0.4894017902128794	0.624563	0.624563	chr22	43802006	0.2044237475662639	chr22:43802006:G:A
chr22:43802135	['C', 'T']	19959	14990.506390016537	2090.4683555838355	0.0060321114478606	0.0104177057256621	0.5790249414515201	0.562579	0.562579	chr22	43802135	0.2498164832521142	chr22:43802135:C:T
chr22:43802266	['A', 'G']	19959	857.1717865196692	57.46850061127682	-0.0551835781410411	0.0347427229924156	-1.5883492538304431	0.112223	0.112223	chr22	43802266	0.949918125705357	chr22:43802266:A:G
chr22:43804166	['A', 'G']	19959	15500.659750413472	2072.8585234272587	-0.0048217120393733	0.0103976990618918	-0.4637287548593549	0.642847	0.642847	chr22	43804166	0.1918923784947956	chr22:43804166:A:G
chr22:43804584	['T', 'C']	19959	790.5545249435945	54.12779923257481	-0.0521438724794297	0.036517808555221	-1.4279025643222654	0.153336	0.153336	chr22	43804584	0.8143558701562541	chr22:43804584:T:C
chr22:43804675	['T', 'G']	19959	35073.51455629604	4643.451835554841	-0.0229811481957406	0.0154179245128082	-1.4905474583592198	0.136096	0.136096	chr22	43804675	0.8661546389660707	chr22:43804675:T:G
chr22:43804755	['C', 'T']	19959	35139.660587120416	4646.53770527095	-0.0259892053453712	0.0159781330485797	-1.6265483123938185	0.103849	0.103849	chr22	43804755	0.983597681089141	chr22:43804755:C:T
chr22:43806081	['G', 'A']	19959	793.7041375496451	58.57934783878175	-0.0462206158460359	0.036495625844316	-1.2664700159741051	0.20536	0.20536	chr22	43806081	0.6874841443366131	chr22:43806081:G:A
chr22:43806413	['C', 'T']	19959	34273.43438392544	4588.566413827986	-0.0118504128596134	0.0144928216443853	-0.8176746495879529	0.413553	0.413553	chr22	43806413	0.3834688243640679	chr22:43806413:C:T
chr22:43806490	['C', 'T']	19959	2994.750225518693	363.05353681378216	-0.0124227777054822	0.0191255335222596	-0.6495388842890957	0.515998	0.515998	chr22	43806490	0.2873519816879963	chr22:43806490:C:T
chr22:43806574	['G', 'A']	19959	416.062537582682	79.7249837622327	0.0880473613390528	0.0498614982752536	1.7658386607839045	0.0774382	0.0774382	chr22	43806574	1.11104475047178	chr22:43806574:G:A
chr22:43807865	['C', 'T']	19959	34357.60704620627	4594.590691552633	-0.0126818334370354	0.0145862817611051	-0.869435655003731	0.384619	0.384619	chr22	43807865	0.4149692656218751	chr22:43807865:C:T
chr22:43808269	['T', 'C']	19959	17848.47128395309	2416.088257933481	0.0006155314993623	0.010134277486561	0.0607375809650522	0.951569	0.951569	chr22	43808269	0.0215597147518752	chr22:43808269:T:C
chr22:43808439	['C', 'T']	19959	12985.650616294217	1664.9675669872977	-0.0100136822454059	0.010863778576005	-0.9217494792763306	0.35667	0.35667	chr22	43808439	0.4477334182264855	chr22:43808439:C:T
chr22:43809455	['G', 'A']	19959	34359.0	4598.775590658604	-0.0121587466110111	0.0145801586206669	-0.8339241655283831	0.404334	0.404334	chr22	43809455	0.393259737786933	chr22:43809455:G:A
chr22:43809760	['A', 'T']	19959	3526.5300661455203	511.9935485830005	0.0141139879964432	0.0178747438771962	0.7896050479609507	0.429768	0.429768	chr22	43809760	0.3667659246770572	chr22:43809760:A:T
chr22:43809985	['A', 'G']	19959	2197.55051618723	316.9946335665801	0.0113572030548169	0.0222496779973937	0.5104434795032691	0.609746	0.609746	chr22	43809985	0.2148510400238679	chr22:43809985:A:G
chr22:43810000	['A', 'G']	19959	8154.634277123529	1116.110881725744	-0.0030620817674979	0.0124930628876265	-0.2451025657231532	0.80638	0.80638	chr22	43810000	0.093460252224631	chr22:43810000:A:G
chr22:43810383	['T', 'C']	19959	1494.2245941070355	209.33430987345488	0.0016329902584543	0.0267243219414553	0.0611050211875058	0.951276	0.951276	chr22	43810383	0.0216934600482112	chr22:43810383:T:C
chr22:43813188	['G', 'A']	19959	801.0401342819922	144.3972462911841	0.045724652177128	0.0363439356747838	1.2581095395469968	0.208367	0.208367	chr22	43813188	0.6811710610574054	chr22:43813188:G:A
chr22:43813245	['C', 'T']	19959	16594.66287518164	2104.5810935895897	-0.0148896259813781	0.0102696265809031	-1.4498702425135943	0.14711	0.14711	chr22	43813245	0.832357804517834	chr22:43813245:C:T
chr22:43813284	['T', 'C']	19959	26875.018586426857	3508.002320068362	-0.0165130327393741	0.0108396862419482	-1.5233865972495326	0.127678	0.127678	chr22	43813284	0.8938839289050526	chr22:43813284:T:C
chr22:43813317	['C', 'CTG']	19959	29829.98912662224	4064.943660371257	0.0036616835802755	0.011623162352479	0.3150333333763094	0.75274	0.75274	chr22	43813317	0.1233550052920101	chr22:43813317:C:CTG
chr22:43815018	['T', 'C']	19959	1424.071349834653	205.41433661170416	0.0047663563057404	0.0274790926528503	0.1734539188012828	0.862296	0.862296	chr22	43815018	0.0643436284905253	chr22:43815018:T:C
chr22:43815181	['C', 'T']	19959	2504.0	396.0288350176287	0.0224638818150339	0.020784958359272	1.0807758873865088	0.27981	0.27981	chr22	43815181	0.5531367685174833	chr22:43815181:C:T
chr22:43815779	['T', 'A']	19959	1484.177957368321	227.302697453244	0.0149283217444893	0.0280549515945569	0.5321100517380905	0.594656	0.594656	chr22	43815779	0.2257341947849746	chr22:43815779:T:A
chr22:43816158	['G', 'A']	19959	17618.765495816006	2291.7624663919187	-0.0104487387381287	0.0102013783823399	-1.0242477385425643	0.305731	0.305731	chr22	43816158	0.5146605231765607	chr22:43816158:G:A
chr22:43816557	['TTAG', 'T']	19959	961.6263411210268	166.9604313248283	0.0350285593370219	0.0332788523621265	1.0525771428610515	0.292548	0.292548	chr22	43816557	0.5338028665908048	chr22:43816557:TTAG:T
chr22:43816574	['T', 'G']	19959	1424.5709989474208	205.43906852837785	0.0040343055972031	0.0274745173819091	0.1468380878588098	0.883261	0.883261	chr22	43816574	0.0539109452211063	chr22:43816574:T:G
chr22:43816958	['C', 'T']	19959	1836.0	335.591691026905	0.0548856690794419	0.0244214611752382	2.247435920627565	0.0246231	0.0246231	chr22	43816958	1.6086572711390137	chr22:43816958:C:T
chr22:43818104	['G', 'A']	19959	3401.0	533.7966616785907	0.023440854806106	0.0181822354742917	1.2892174253957709	0.197337	0.197337	chr22	43818104	0.7047914784107319	chr22:43818104:G:A
chr22:43819173	['G', 'A']	19959	2507.125613788957	393.9324691062932	0.0213542539879323	0.0207752507398261	1.027869856078139	0.304024	0.304024	chr22	43819173	0.5170921313381197	chr22:43819173:G:A
chr22:43819393	['C', 'T']	19959	3387.339429774014	527.3906445372086	0.0221307011766918	0.0182111035078085	1.215231200415869	0.224292	0.224292	chr22	43819393	0.6491862164652524	chr22:43819393:C:T
chr22:43819782	['C', 'T']	19959	1417.1420053114196	202.39498543144072	0.0024947220031655	0.0275362133749189	0.0905978599598524	0.927813	0.927813	chr22	43819782	0.032539546681765	chr22:43819782:C:T
chr22:43820921	['T', 'C']	19959	2507.125613788957	393.2974476372264	0.0207318742588332	0.020775119517488	0.9979184110773258	0.318331	0.318331	chr22	43820921	0.4971210664579213	chr22:43820921:T:C
chr22:43821418	['G', 'A']	19959	2504.250939519968	394.8610565912983	0.0217093116564271	0.0207854041413627	1.0444498220376577	0.29629	0.29629	chr22	43821418	0.5282830060228412	chr22:43821418:G:A
chr22:43821813	['C', 'T']	19959	1781.1784837400412	224.1951389988897	-0.0096371264317655	0.0245444119433592	-0.3926403473835532	0.694589	0.694589	chr22	43821813	0.1582720987637082	chr22:43821813:C:T
chr22:43822670	['TGTGTGTGTGTGTGGCAATGCTATGTTGGTTG', 'T']	19959	584.6976166832286	87.084797894446	0.0052237825969303	0.0437325176583677	0.1194484762514206	0.904921	0.904921	chr22	43822670	0.0433893332385908	chr22:43822670:TGTGTGTGTGTGTGGCAATGCTATGTTGGTTG:T
chr22:43823228	['A', 'G']	19959	37611.88445736046	5074.7872512150425	-0.0118193589310781	0.0217884539959311	-0.5424597327229053	0.587508	0.587508	chr22	43823228	0.2309862152992895	chr22:43823228:A:G
chr22:43823692	['A', 'G']	19959	36057.0	4853.10799804197	-0.0077710588138098	0.0170754938041508	-0.4551000927376304	0.649042	0.649042	chr22	43823692	0.1877271987650342	chr22:43823692:A:G
chr22:43824064	['A', 'C']	19959	1722.6904917046763	274.342000614289	0.022346163214886	0.0250599153670718	0.8917094446475426	0.372559	0.372559	chr22	43824064	0.4288049407803518	chr22:43824064:A:C
chr22:43824263	['T', 'C']	19959	23310.3432910631	3007.201549424808	-0.0171964953224944	0.0103143864231054	-1.667233960128956	0.0954836	0.0954836	chr22	43824263	1.0200712152343965	chr22:43824263:T:C
chr22:43824411	['T', 'C']	19959	26496.965418734027	3567.126866322017	-0.0047229431894225	0.0106476973914255	-0.4435647460479021	0.657362	0.657362	chr22	43824411	0.1821954047072412	chr22:43824411:T:C
chr22:43824497	['G', 'A']	19959	3311.327251766829	550.1291270405053	0.0309138272432635	0.0183696709082732	1.6828732206269852	0.0924153	0.0924153	chr22	43824497	1.0342561223350448	chr22:43824497:G:A
chr22:43825367	['A', 'G']	19959	13123.260087213672	1745.0592401583187	-0.0036619929853051	0.0107039279661172	-0.3421167441426157	0.732267	0.732267	chr22	43825367	0.1353305371328897	chr22:43825367:A:G
chr22:43826465	['C', 'T']	19959	6633.332347930655	874.654856437273	-0.0016160331423507	0.0135953614459294	-0.1188665081673597	0.905382	0.905382	chr22	43826465	0.0431681440117208	chr22:43826465:C:T
chr22:43826487	['T', 'C']	19959	1730.6936995639317	229.18288390284712	0.0024378442488473	0.0248714904646183	0.098017617895292	0.921919	0.921919	chr22	43826487	0.0353072344760406	chr22:43826487:T:C
chr22:43826536	['A', 'G']	19959	13057.271023353713	1729.6004356213848	-0.0045402025510913	0.0107209401349088	-0.4234892177326672	0.671943	0.671943	chr22	43826536	0.1726675659869426	chr22:43826536:A:G
chr22:43826927	['A', 'C']	19959	19870.99118103924	2642.5842810612703	-0.0030765576310372	0.0100541650372633	-0.3059983220520771	0.759609	0.759609	chr22	43826927	0.1194098982962868	chr22:43826927:A:C
chr22:43826960	['G', 'A']	19959	12874.0	1710.9945154719896	-0.0034439415611771	0.0107583457723975	-0.3201181328465171	0.748882	0.748882	chr22	43826960	0.1255866079161302	chr22:43826960:G:A
chr22:43827186	['T', 'C']	19959	3544.355163601744	477.5883202579402	0.0016638168590429	0.0178706388455588	0.0931033788675345	0.925822	0.925822	chr22	43827186	0.0334725034353845	chr22:43827186:T:C
chr22:43829764	['A', 'G']	19959	2832.61158905469	435.2370681349536	0.0241480176625079	0.0207570290801223	1.1633657961983042	0.244695	0.244695	chr22	43829764	0.6113749047577117	chr22:43829764:A:G
chr22:43829914	['G', 'A']	19959	23227.0	3208.673953024001	0.0073863358374447	0.0102211570198016	0.7226516355374496	0.469902	0.469902	chr22	43829914	0.3279927065260684	chr22:43829914:G:A
chr22:43829966	['T', 'A']	19959	12869.579203207217	1719.8769018982407	-0.0024787217270292	0.0107562672828995	-0.2304444155055525	0.817749	0.817749	chr22	43829966	0.0873799782879669	chr22:43829966:T:A
chr22:43829978	['G', 'A']	19959	3392.16995690951	478.7960604284296	0.0070064969948795	0.0182489755945713	0.3839391947547914	0.701028	0.701028	chr22	43829978	0.1542646353819265	chr22:43829978:G:A
chr22:43829993	['C', 'A']	19959	37574.88260346728	5070.804302117564	-0.014050993980092	0.0216185243048932	-0.6499515777268731	0.515731	0.515731	chr22	43829993	0.2875767628645586	chr22:43829993:C:A
chr22:43830008	['G', 'A']	19959	3710.0	614.2323290762806	0.0304877524422551	0.0174622473781643	1.7459237509358954	0.0808396	0.0808396	chr22	43830008	1.0923758440709166	chr22:43830008:G:A
chr22:43831107	['C', 'A']	19959	12751.555549987475	1707.1246065694445	-0.0022007506436684	0.010782530128918	-0.2041033613962405	0.838275	0.838275	chr22	43831107	0.0766134856770777	chr22:43831107:C:A
chr22:43831145	['C', 'T']	19959	621.0	108.76999042329224	0.0348603500497639	0.0408312049876331	0.8537673590657539	0.393244	0.393244	chr22	43831145	0.4053378949901691	chr22:43831145:C:T
chr22:43831181	['AG', 'A']	19959	3390.0	472.21352990120255	0.0055917162756019	0.0182542994650148	0.3063232465490524	0.759362	0.759362	chr22	43831181	0.1195511396208092	chr22:43831181:AG:A
chr22:43831468	['T', 'C']	19959	12868.289472365585	1713.1573725903213	-0.0030987922259117	0.0107519705112716	-0.2882069126457524	0.773191	0.773191	chr22	43831468	0.1117132098337142	chr22:43831468:T:C
chr22:43832487	['G', 'A']	19959	3107.155676921536	493.2996088744422	0.0307746528769768	0.0190948407372742	1.6116737133556192	0.107049	0.107049	chr22	43832487	0.9704173853196632	chr22:43832487:G:A
chr22:43832700	['C', 'T']	19959	12164.828472639803	1614.2633060871506	-0.0048319736244113	0.0109025158087786	-0.4431980387976751	0.657627	0.657627	chr22	43832700	0.1820203644000412	chr22:43832700:C:T
chr22:43837007	['G', 'C']	19959	17733.888515883355	2530.695824643018	0.0100171447685913	0.0102045279039685	0.9816372558201044	0.32629	0.32629	chr22	43837007	0.4863962360845392	chr22:43837007:G:C
chr22:43838159	['G', 'A']	19959	2569.0	392.3399921186953	0.0197800878940542	0.0205323395186706	0.9633625956782802	0.335377	0.335377	chr22	43838159	0.4744667244239959	chr22:43838159:G:A
chr22:43838167	['G', 'A']	19959	3724.373202385128	483.3951031218799	-0.0111568154108368	0.0173290135524826	-0.6438228798798802	0.519698	0.519698	chr22	43838167	0.2842489545079758	chr22:43838167:G:A
chr22:43839053	['C', 'T']	19959	12792.563768479078	1692.0972292289669	-0.0042599384358953	0.0107751846916412	-0.3953471386156316	0.692591	0.692591	chr22	43839053	0.1595231562687019	chr22:43839053:C:T
chr22:43840125	['G', 'A']	19959	3342.684506194513	480.1548960953061	0.0107449095374266	0.0183990396673718	0.5839929546149766	0.559232	0.559232	chr22	43840125	0.2524079856425632	chr22:43840125:G:A
chr22:43840159	['G', 'A']	19959	12810.553181886571	1695.858850698564	-0.0040778705967304	0.0107807018967393	-0.3782565027573755	0.705244	0.705244	chr22	43840159	0.1516606000013461	chr22:43840159:G:A
chr22:43840920	['GC', 'G']	19959	1726.086481611384	227.89578440004817	0.0015312146070636	0.0248966140513387	0.0615029258157811	0.950959	0.950959	chr22	43840920	0.0218382069927662	chr22:43840920:GC:G
chr22:43840984	['C', 'T']	19959	4600.230484016434	756.342731046709	0.0310577979122727	0.0158535411255813	1.9590448383899448	0.0501214	0.0501214	chr22	43840984	1.2999768067165345	chr22:43840984:C:T
chr22:43841102	['G', 'A']	19959	12834.643050405852	1701.0204577585027	-0.0039904261516993	0.0107684237246033	-0.3705673414932749	0.710964	0.710964	chr22	43841102	0.1481523894209714	chr22:43841102:G:A
chr22:43841522	['C', 'A']	19959	12805.924834636198	1705.476383318609	-0.0031716486859812	0.0107729547120974	-0.2944084302535561	0.768449	0.768449	chr22	43841522	0.1143849502248056	chr22:43841522:C:A
chr22:43842416	['C', 'T']	19959	3411.170908908708	474.1315961676248	0.0048196106101987	0.0182249099032139	0.2644518209304716	0.791435	0.791435	chr22	43842416	0.101584747637395	chr22:43842416:C:T
chr22:43842443	['T', 'C']	19959	643.0	44.96631794654775	-0.0510533279553271	0.0405679252048755	-1.2584653441727252	0.208238	0.208238	chr22	43842443	0.6814400160145282	chr22:43842443:T:C
chr22:43842525	['T', 'G']	19959	16252.442874323511	2176.75856779152	-0.0020358338897772	0.0102442041622309	-0.1987303120415288	0.842476	0.842476	chr22	43842525	0.0744424622263894	chr22:43842525:T:G
chr22:43843177	['G', 'A']	19959	3730.186892474196	481.8788589282041	-0.0121008355284169	0.0173193323302269	-0.6986894932027927	0.484754	0.484754	chr22	43843177	0.3144785986066364	chr22:43843177:G:A
chr22:43843316	['A', 'G']	19959	12835.215395409445	1705.481390963044	-0.0035207334407865	0.0107671837016104	-0.3269874034247172	0.743681	0.743681	chr22	43843316	0.1286133139818768	chr22:43843316:A:G
chr22:43844282	['T', 'C']	19959	12428.245377561758	1643.033766627258	-0.0035403411239771	0.0108929675866034	-0.3250116275321643	0.745176	0.745176	chr22	43844282	0.1277411409408682	chr22:43844282:T:C
chr22:43844805	['C', 'T']	19959	37565.882152520295	5062.659502851529	-0.0167479773832446	0.0215916658013419	-0.7756686092373526	0.437954	0.437954	chr22	43844805	0.3585715027271567	chr22:43844805:C:T
chr22:43845521	['G', 'A']	19959	12832.716801284305	1714.5918773009355	-0.0023646021603625	0.0107774481298106	-0.2194027873650331	0.826339	0.826339	chr22	43845521	0.0828417497425317	chr22:43845521:G:A
chr22:43845646	['G', 'T']	19959	2550.2555494312774	398.359448524776	0.0225437898433176	0.0206083555277813	1.0939150294125697	0.274005	0.274005	chr22	43845646	0.5622415121701337	chr22:43845646:G:T
chr22:43845693	['C', 'T']	19959	12809.92543595911	1712.166973879704	-0.0024323684651535	0.0107724318360087	-0.2257956701125684	0.821363	0.821363	chr22	43845693	0.0854648647374837	chr22:43845693:C:T
chr22:43846187	['C', 'T']	19959	37564.0	5066.955443891949	-0.0153058221923394	0.0215848255214098	-0.7091010384660127	0.47827	0.47827	chr22	43846187	0.3203268598620362	chr22:43846187:C:T
chr22:43846222	['C', 'T']	19959	2526.0	392.08607246445774	0.0211829717699955	0.0207011027940837	1.023277454380331	0.306189	0.306189	chr22	43846222	0.5140104156139573	chr22:43846222:C:T
chr22:43847894	['C', 'G']	19959	31381.289150588826	4324.64116659385	0.0083969283508306	0.0122889604195803	0.6832903731589526	0.494431	0.494431	chr22	43847894	0.3058943075250814	chr22:43847894:C:G
chr22:43848226	['A', 'G']	19959	11687.09888732959	1532.8826850166913	-0.00632387403952	0.0110750127780112	-0.5710037691401822	0.568004	0.568004	chr22	43848226	0.2456486058879057	chr22:43848226:A:G
chr22:43848741	['A', 'G']	19959	37573.88255336206	5067.16039860839	-0.0156201732667262	0.0216326906521357	-0.7220633585487015	0.470264	0.470264	chr22	43848741	0.3276582664160916	chr22:43848741:A:G
chr22:43849106	['C', 'T']	19959	12816.568579303434	1709.2048782256568	-0.0028565577257042	0.0107727072122611	-0.2651661898369469	0.790884	0.790884	chr22	43849106	0.1018872103761992	chr22:43849106:C:T
chr22:43849129	['G', 'T']	19959	3379.338628050308	471.9522323610965	0.0057535151053398	0.0182938551288211	0.3145053388050196	0.753141	0.753141	chr22	43849129	0.1231237093378682	chr22:43849129:G:T
chr22:43849201	['T', 'C']	19959	31589.748196031265	4351.951539135865	0.0082270777716112	0.0123848004708979	0.6642882774690954	0.506514	0.506514	chr22	43849201	0.2954085462785895	chr22:43849201:T:C
chr22:43849299	['G', 'T']	19959	37935.40399939859	5133.951551685936	-0.0080816181249559	0.0234650106797309	-0.3444114403040451	0.730541	0.730541	chr22	43849299	0.1363554052271718	chr22:43849299:G:T
chr22:43849391	['G', 'A']	19959	12521.13671444322	1675.706364851385	-0.0021815573512935	0.0108342117787766	-0.2013581971479467	0.840421	0.840421	chr22	43849391	0.0755031042073346	chr22:43849391:G:A
chr22:43850227	['A', 'G']	19959	3398.170257540836	473.9531453792111	0.0054227994945049	0.0182393364968138	0.2973134190189572	0.76623	0.76623	chr22	43850227	0.1156408482033763	chr22:43850227:A:G
chr22:43850252	['C', 'T']	19959	12805.924834636198	1707.7924929250923	-0.0028312218886961	0.0107693186854467	-0.2628970291799599	0.792633	0.792633	chr22	43850252	0.1009278504732401	chr22:43850252:C:T
chr22:43850860	['C', 'T']	19959	12658.902736019243	1692.3027973771989	-0.002290676705467	0.0108039915852852	-0.2120213337251132	0.832093	0.832093	chr22	43850860	0.0798281314861442	chr22:43850860:C:T
chr22:43850877	['C', 'A']	19959	12799.206374661722	1699.8606582472614	-0.0035642597034026	0.0107722215599899	-0.330875083060022	0.740742	0.740742	chr22	43850877	0.1303330301950144	chr22:43850877:C:A
chr22:43852624	['G', 'A']	19959	12665.269128626547	1689.903454555536	-0.002618431946345	0.0108037660957978	-0.2423628874530594	0.808501	0.808501	chr22	43852624	0.092319438597143	chr22:43852624:G:A
chr22:43852721	['C', 'T']	19959	3729.186842368975	615.9639591945556	0.0307588440021787	0.0174094071441049	1.7667944547206582	0.0772779	0.0772779	chr22	43852721	1.1119446882333988	chr22:43852721:C:T
chr22:43852747	['G', 'C']	19959	12672.634933360056	1694.0276319578752	-0.0021361055839115	0.0108033880567439	-0.1977255257972587	0.843262	0.843262	chr22	43852747	0.0740374698877067	chr22:43852747:G:C
chr22:43852999	['C', 'A']	19959	635.0636368191612	139.65136958071338	0.0815690336465661	0.0406798450676368	2.0051461236134127	0.0449609	0.0449609	chr22	43852999	1.3471650039087095	chr22:43852999:C:A
chr22:43853389	['G', 'A']	19959	12812.283860299643	1700.2795498158075	-0.0036615586908278	0.0107688925897033	-0.340012555639083	0.733851	0.733851	chr22	43853389	0.1343921096297836	chr22:43853389:G:A
chr22:43853583	['C', 'A']	19959	3405.0	479.757767442771	0.0069206483756905	0.0182190205289822	0.3798584212955557	0.704055	0.704055	chr22	43853583	0.1523934129267816	chr22:43853583:C:A
chr22:43853597	['G', 'A']	19959	3405.0	479.757767442771	0.0069206483756905	0.0182190205289822	0.3798584212955557	0.704055	0.704055	chr22	43853597	0.1523934129267816	chr22:43853597:G:A
chr22:43853975	['A', 'AG']	19959	12989.30159843664	1720.1809643751724	-0.0042167195314441	0.0107329497491856	-0.3928761086172107	0.694415	0.694415	chr22	43853975	0.158380906571672	chr22:43853975:A:AG
chr22:43854187	['C', 'T']	19959	13227.662741757693	1742.413332833907	-0.0055474482141137	0.0106863847361819	-0.5191136526585297	0.603687	0.603687	chr22	43854187	0.219188176290065	chr22:43854187:C:T
chr22:43854381	['C', 'T']	19959	3408.6831370583814	480.2805926054021	0.0067374602865287	0.0182124468332976	0.3699371286130929	0.711433	0.711433	chr22	43854381	0.1478659938234076	chr22:43854381:C:T
chr22:43854690	['A', 'G']	19959	20134.122837803963	2797.1479071011468	0.0067307797805508	0.0100817446714787	0.6676205359169834	0.504384	0.504384	chr22	43854690	0.29723869851038	chr22:43854690:A:G
chr22:43854750	['C', 'T']	19959	3364.6743172137312	477.52457381260473	0.0080306662844161	0.0183320949175084	0.4380659341200722	0.661343	0.661343	chr22	43854750	0.1795732388934736	chr22:43854750:C:T
chr22:43855309	['G', 'A']	19959	1614.0	255.7046495511932	0.0217799147810319	0.0258920615275778	0.84118117662566	0.400257	0.400257	chr22	43855309	0.3976610640687758	chr22:43855309:G:A
chr22:43855446	['G', 'A']	19959	3676.0	591.315008294441	0.0262230305636411	0.0175183713495994	1.4968874697498995	0.134438	0.134438	chr22	43855446	0.8714779570432674	chr22:43855446:G:A
chr22:43855768	['C', 'T']	19959	12990.905277401893	1721.5369760003437	-0.0040493310369433	0.0107327352957844	-0.3772878884410606	0.705964	0.705964	chr22	43855768	0.1512174448405162	chr22:43855768:C:T
chr22:43855795	['GC', 'G']	19959	12991.952796151534	1721.173388302077	-0.0041403948848138	0.0107324666915941	-0.3857822254465186	0.699662	0.699662	chr22	43855795	0.1551117128228377	chr22:43855795:GC:G
chr22:43855972	['T', 'C']	19959	12988.55533279872	1722.3209422740445	-0.0040082330090473	0.010734941549765	-0.3733819127441009	0.708868	0.708868	chr22	43855972	0.1494346282989738	chr22:43855972:T:C
chr22:43856090	['A', 'C']	19959	12851.93174984967	1706.719480687506	-0.0035190070994296	0.0107640339896264	-0.3269227041480045	0.74373	0.74373	chr22	43856090	0.1285846999274952	chr22:43856090:A:C
chr22:43856945	['C', 'T']	19959	12801.0	1704.6449443186982	-0.0031732307917497	0.0107740447923445	-0.2945254872157679	0.768359	0.768359	chr22	43856945	0.1144358173512339	chr22:43856945:C:T
chr22:43857788	['G', 'A']	19959	12807.925135297655	1704.116096675295	-0.0033184982236679	0.0107696404894267	-0.3081345405100526	0.757983	0.757983	chr22	43857788	0.1203405345908812	chr22:43857788:G:A
chr22:43858084	['A', 'C']	19959	3733.7345279325377	613.0247758764905	0.0299077018484172	0.0174203690521289	1.7168236653839528	0.0860269	0.0860269	chr22	43858084	1.0653657267232686	chr22:43858084:A:C
chr22:43858223	['G', 'A']	19959	624.0312656578815	109.58590622494712	0.0353372886189767	0.0407375124815248	0.8674385465976322	0.385712	0.385712	chr22	43858223	0.4137368494598248	chr22:43858223:G:A
chr22:43859342	['C', 'T']	19959	1610.080669405752	252.7665882522712	0.020461034764511	0.0259181183612709	0.7894490826573912	0.429859	0.429859	chr22	43859342	0.366673975964416	chr22:43859342:C:T
chr22:43859452	['C', 'T']	19959	2535.127016735144	391.7477863853234	0.0207328719104098	0.0206747847470415	1.0028095655688307	0.315965	0.315965	chr22	43859452	0.5003610222826023	chr22:43859452:C:T
chr22:43859948	['T', 'C']	19959	1795.0899388716305	333.0231921205951	0.0539474114974822	0.0247041176286399	2.1837416866466035	0.0289928	0.0289928	chr22	43859948	1.5377098403252982	chr22:43859948:T:C
chr22:43859952	['G', 'A']	19959	20224.01327788356	2840.863296671808	0.0089785878994693	0.010087859836454	0.8900389225298185	0.373456	0.373456	chr22	43859952	0.4277605587290461	chr22:43859952:G:A
chr22:43860701	['CA', 'C']	19959	3307.165697965728	545.4985973317575	0.0291954522684797	0.0183916321543486	1.5874312852422154	0.112431	0.112431	chr22	43860701	0.9491139265542352	chr22:43860701:CA:C
chr22:43861176	['A', 'G']	19959	2543.127417576912	394.2946152623869	0.0211499610093914	0.0206486805764583	1.0242766326437631	0.305717	0.305717	chr22	43861176	0.5146804107965961	chr22:43861176:A:G
chr22:43861364	['T', 'C']	19959	13013.25999799539	1721.1179369612803	-0.0044094149291186	0.0107276378246217	-0.411033165101664	0.681053	0.681053	chr22	43861364	0.1668190896850197	chr22:43861364:T:C
chr22:43861547	['A', 'G']	19959	2536.50834377349	392.41252082443737	0.0206437514271136	0.0206716525432437	0.9986502716184992	0.317976	0.317976	chr22	43861547	0.4976056581945257	chr22:43861547:A:G
chr22:43861694	['G', 'A']	19959	622.0	131.9736335533152	0.0732983815394473	0.0410883715281069	1.7839203359351163	0.0744518	0.0744518	chr22	43861694	1.12812479797067	chr22:43861694:G:A
chr22:43861882	['C', 'A']	19959	3729.186842368975	613.0270600535863	0.0296128107313831	0.0174081833753504	1.7010856384540498	0.0889425	0.0889425	chr22	43861882	1.0508906675456668	chr22:43861882:C:A
chr22:43861953	['T', 'C']	19959	13010.563051323175	1720.8470729241149	-0.0044842778929166	0.0107298675459824	-0.4179248134890239	0.676007	0.676007	chr22	43861953	0.1700488069494388	chr22:43861953:T:C
chr22:43862156	['G', 'C']	19959	4827.465418590645	775.6646958997442	0.0223557945151081	0.0155693816927942	1.4358819737494566	0.151052	0.151052	chr22	43862156	0.8208735200880625	chr22:43862156:G:C
chr22:43862403	['C', 'T']	19959	625.85348298772	108.78848865038694	0.0340274026089051	0.0407716449751663	0.8345849825198601	0.403961	0.403961	chr22	43862403	0.3936605613804196	chr22:43862403:C:T
chr22:43862779	['A', 'G']	19959	14862.233914612149	1960.059088562405	-0.0062868142139224	0.0104344708359158	-0.6025043639283509	0.546845	0.546845	chr22	43862779	0.2621357544415337	chr22:43862779:A:G
chr22:43863195	['A', 'C']	19959	14556.22368885079	1890.0105457502768	-0.0101111141605192	0.0105074218007605	-0.9622830749772872	0.335919	0.335919	chr22	43863195	0.4737654312229636	chr22:43863195:A:C
chr22:43863761	['C', 'G']	19959	2544.2549481384976	388.2874267921489	0.0181986299475316	0.0206371707873774	0.8818374444360729	0.377875	0.377875	chr22	43863761	0.4226518398141264	chr22:43863761:C:G
chr22:43864292	['G', 'A']	19959	14850.232110643416	1960.930985158664	-0.0061673921315404	0.0104392013916823	-0.590791565383002	0.554667	0.554667	chr22	43864292	0.2559676717707557	chr22:43864292:G:A
chr22:43864526	['T', 'C']	19959	14848.719805552772	1958.7850122079665	-0.0063022975698602	0.0104410694171694	-0.6036065194142518	0.546112	0.546112	chr22	43864526	0.262718280383474	chr22:43864526:T:C
chr22:43864726	['T', 'C']	19959	2543.127417576912	389.2922498175723	0.0189701281443444	0.0206486869041217	0.918708692345844	0.358259	0.358259	chr22	43864726	0.4458028906689538	chr22:43864726:T:C
chr22:43865487	['G', 'A']	19959	3605.5419422730006	588.6154399346884	0.0284547333742512	0.0177064129975928	1.6070298020338538	0.108064	0.108064	chr22	43865487	0.9663189610446824	chr22:43865487:G:A
chr22:43865701	['C', 'T']	19959	14608.463847271632	1935.92225119878	-0.0057051827651827	0.0104696203286897	-0.5449273790329232	0.58581	0.58581	chr22	43865701	0.232243219018792	chr22:43865701:C:T
chr22:43866030	['C', 'T']	19959	621.0933553818401	106.97407311999496	0.0326259407585255	0.0408310094602123	0.7990481055903802	0.424272	0.424272	chr22	43866030	0.3723556287253582	chr22:43866030:C:T
chr22:43866347	['A', 'G']	19959	14808.70978249975	1949.752391291604	-0.0072042457190911	0.0104411223382253	-0.6899876742863329	0.49021	0.49021	chr22	43866347	0.3096178336377517	chr22:43866347:A:G
chr22:43867937	['A', 'G']	19959	623.343543212352	108.60837148138172	0.0343037264272331	0.0407685035789644	0.8414271659687075	0.400119	0.400119	chr22	43867937	0.3978108252787485	chr22:43867937:A:G
chr22:43868091	['C', 'A']	19959	3718.0	623.6914721307635	0.0335828692935463	0.0174130270923388	1.928606043938312	0.053794	0.053794	chr22	43868091	1.2692661613634475	chr22:43868091:C:A
chr22:43868337	['G', 'T']	19959	10025.50691521347	1554.1461080631873	0.0238066116703403	0.0117075135747866	2.0334472830858368	0.0420206	0.0420206	chr22	43868337	1.376537750720433	chr22:43868337:G:T
chr22:43869443	['A', 'G']	19959	3991.395603282353	565.8852126264449	0.0075673842607473	0.0170780452261401	0.4431059972346525	0.657694	0.657694	chr22	43869443	0.1819761200972244	chr22:43869443:A:G
chr22:43869595	['T', 'A']	19959	37418.24657808975	5070.929844499197	-0.0076731127670045	0.0209125385477645	-0.3669144589729753	0.713687	0.713687	chr22	43869595	0.1464922139614188	chr22:43869595:T:A
chr22:43870259	['A', 'G']	19959	18369.04406677696	2533.41774256236	0.0026637318999242	0.010076543127548	0.2643497741444666	0.791513	0.791513	chr22	43870259	0.1015419477859584	chr22:43870259:A:G
chr22:43870941	['G', 'A']	19959	13427.363736594163	1716.9723594592588	-0.0133078698213527	0.0106582929053833	-1.2485929913439608	0.211829	0.211829	chr22	43870941	0.674014583993305	chr22:43870941:G:A
chr22:43871119	['G', 'C']	19959	3607.361477175929	538.0459243780967	0.00929456927689	0.0176551202389443	0.5264517687275626	0.59858	0.59858	chr22	43871119	0.2228777980784279	chr22:43871119:G:C
chr22:43871456	['C', 'T']	19959	3681.291098636728	544.6759271728158	0.0075854930247204	0.0174935508554799	0.4336165417408217	0.664572	0.664572	chr22	43871456	0.1774579605319687	chr22:43871456:C:T
chr22:43871785	['A', 'G']	19959	3948.989275333266	583.8323793428121	0.0152057150537646	0.0170592606175848	0.8913466647018934	0.372754	0.372754	chr22	43871785	0.4285776874628771	chr22:43871785:A:G
chr22:43872442	['A', 'G']	19959	626.0941070354781	107.99339207152322	0.0323811836394547	0.0406752436494861	0.7960907110599159	0.425989	0.425989	chr22	43872442	0.3706016152188303	chr22:43872442:A:G
chr22:43872628	['T', 'A']	19959	14749.95605111501	1949.9071481547544	-0.0063837253677918	0.0104514527020569	-0.610797900519176	0.54134	0.54134	chr22	43872628	0.2665298813932288	chr22:43872628:T:A
chr22:43872696	['T', 'C']	19959	3953.188392722899	568.848487200075	0.0112178241356999	0.0170432600117987	0.6581970895200817	0.510419	0.510419	chr22	43872696	0.2920731676693897	chr22:43872696:T:C
chr22:43873224	['G', 'A']	19959	14726.95144074167	1950.2154194918965	-0.0062444073165182	0.010453199930273	-0.5973680172742225	0.550268	0.550268	chr22	43873224	0.2594257421906695	chr22:43873224:G:A
chr22:43873410	['T', 'C']	19959	15791.912176048922	2119.212652611772	-0.0040895214013167	0.0103033547805399	-0.3969116359111181	0.691437	0.691437	chr22	43873410	0.1602473843164852	chr22:43873410:T:C
chr22:43873442	['T', 'C']	19959	31617.33645702832	4335.69657581998	0.0045189804938802	0.0124036953657935	0.3643253369751807	0.715619	0.715619	chr22	43873442	0.1453181372415938	chr22:43873442:T:C
chr22:43875541	['T', 'C']	19959	19415.918370414915	2531.4438266921693	-0.0146775625849689	0.0101175184288697	-1.4507077687239465	0.146877	0.146877	chr22	43875541	0.8330462066272519	chr22:43875541:T:C
chr22:43876356	['G', 'C']	19959	37400.0	5043.591119590888	-0.0188753286236184	0.0208542916046321	-0.9051052407565792	0.365421	0.365421	chr22	43876356	0.4372064982476962	chr22:43876356:G:C
chr22:43876405	['T', 'G']	19959	2633.0	394.7257584790909	0.0165318410122392	0.0203205431063655	0.8135531085810651	0.415911	0.415911	chr22	43876405	0.3809995932774654	chr22:43876405:T:G
chr22:43877488	['G', 'A']	19959	819.0820764643985	105.71420451751928	0.0096211784701213	0.0360702996460177	0.2667340877270349	0.789677	0.789677	chr22	43877488	0.1025505109910499	chr22:43877488:G:A
chr22:43878322	['T', 'C']	19959	37839.0	5076.294415024939	-0.0323255040237087	0.022949098117321	-1.4085740475923427	0.158977	0.158977	chr22	43878322	0.7986657026959755	chr22:43878322:T:C
chr22:43878387	['C', 'T']	19959	5348.803968731208	828.1596769619599	0.0264750193914834	0.0147704194451687	1.792435176926758	0.0730784	0.0730784	chr22	43878387	1.1362109697866296	chr22:43878387:C:T
chr22:43878815	['C', 'A']	19959	426.0	66.23639144115442	0.0072936012695995	0.0494017295849862	0.147638581298096	0.882629	0.882629	chr22	43878815	0.0542218073068328	chr22:43878815:C:A
chr22:43878934	['G', 'A']	19959	35168.52407676505	4725.378087810559	-0.0100052353744992	0.0156376592768181	-0.6398166885073001	0.522299	0.522299	chr22	43878934	0.2820808056676926	chr22:43878934:G:A
chr22:43879579	['G', 'A']	19959	4442.445157087739	636.9884893084968	0.0100367539600872	0.0161657333800384	0.6208659838767797	0.534695	0.534695	chr22	43879579	0.2718938770228356	chr22:43879579:G:A
chr22:43880226	['G', 'A']	19959	3321.0	538.8117773450983	0.0351248060933436	0.0182663920609256	1.9229197520883448	0.0545044	0.0545044	chr22	43880226	1.2635684368318447	chr22:43880226:G:A
chr22:43880545	['CAT', 'C']	19959	6964.0	1044.9809942713368	0.0194957512930175	0.0132244633593627	1.4742187084071652	0.140438	0.140438	chr22	43880545	0.852515364019764	chr22:43880545:CAT:C
chr22:43882518	['C', 'A']	19959	4455.2232187593945	642.8805052688081	0.0099441099762451	0.0161442633178336	0.6159531581264788	0.537932	0.537932	chr22	43882518	0.2692726200422778	chr22:43882518:C:A
chr22:43882600	['C', 'G']	19959	7274.364465377293	1127.1780388954587	0.0281528359664302	0.0130192186965151	2.162405949441951	0.0305987	0.0305987	chr22	43882600	1.5142970243295175	chr22:43882600:C:G
chr22:43883435	['T', 'C']	19959	15568.780038079967	2219.11008195193	0.0138672100137059	0.0103470392920523	1.3402104333707778	0.180192	0.180192	chr22	43883435	0.7442644943390853	chr22:43883435:T:C
chr22:43883547	['T', 'C']	19959	15302.0	2152.485132956339	0.0102638653192968	0.010378531088209	0.9889516379593914	0.322699	0.322699	chr22	43883547	0.4912023804131226	chr22:43883547:T:C
chr22:43883575	['C', 'T']	19959	15637.783495340214	2220.3408924608	0.0126987927983236	0.0103377606234768	1.228389131925245	0.219315	0.219315	chr22	43883575	0.6589316638334327	chr22:43883575:C:T
chr22:43883625	['C', 'A']	19959	1620.1623490504585	203.7117300062368	-0.0071582630312668	0.0255551764842324	-0.28011009963807	0.779396	0.779396	chr22	43883625	0.1082418274147492	chr22:43883625:C:A
chr22:43884532	['G', 'T']	19959	15403.173926118994	2196.0892782194696	0.0141783817093658	0.0103596790735596	1.3686120591855453	0.171136	0.171136	chr22	43884532	0.7666586230901473	chr22:43884532:G:T
chr22:43884621	['A', 'G']	19959	10413.043443403316	1561.8733692602225	0.022594655117392	0.0115359292902886	1.958633288122968	0.0501697	0.0501697	chr22	43884621	1.2995584959173176	chr22:43884621:A:G
chr22:43884853	['A', 'G']	19959	15665.784898286402	2222.931824863531	0.0125414585513282	0.0103308753611634	1.2139783041498051	0.22477	0.22477	chr22	43884853	0.6482616544192407	chr22:43884853:A:G
chr22:43884952	['A', 'G']	19959	14522.638117670644	2056.6352368765306	0.0125790823325507	0.010480822370496	1.200199935451764	0.230076	0.230076	chr22	43884952	0.6381286816841569	chr22:43884952:A:G
chr22:43885193	['T', 'C']	19959	10413.56524353578	1557.435069583534	0.0221581873176056	0.0115361155974147	1.9207667546753129	0.0547754	0.0547754	chr22	43885193	1.2614144422992797	chr22:43885193:T:C
chr22:43885281	['C', 'T']	19959	10418.0	1556.1007679235147	0.0219893877558658	0.0115341979448329	1.9064513944566523	0.056606	0.056606	chr22	43885281	1.2471375329674472	chr22:43885281:C:T
chr22:43885500	['T', 'C']	19959	10581.1704631166	1582.263559534113	0.0225910640216757	0.0115007783201601	1.9643074053583929	0.0495083	0.0495083	chr22	43885500	1.3053219860760064	chr22:43885500:T:C
chr22:43885727	['G', 'A']	19959	15791.538392141138	2242.2096911596523	0.0130928218690113	0.0103248382056732	1.268089785834815	0.204781	0.204781	chr22	43885727	0.6887103405572629	chr22:43885727:G:A
chr22:43885828	['T', 'G']	19959	2873.14395229983	398.8178859066606	0.0053513982100954	0.0194701511045481	0.2748513959321771	0.783433	0.783433	chr22	43885828	0.1059981389203253	chr22:43885828:T:G
chr22:43886396	['A', 'G']	19959	10525.582080577273	1577.9974977729105	0.0230155274554635	0.0114976846224432	2.001753240868825	0.0453248	0.0453248	chr22	43886396	1.3436641035940209	chr22:43886396:A:G
chr22:43886427	['G', 'A']	19959	9870.989126622238	1464.5832497369354	0.0210411042469292	0.0117492932362275	1.790839995554077	0.0733341	0.0733341	chr22	43886427	1.134694033569788	chr22:43886427:G:A
chr22:43886813	['C', 'T']	19959	1334.066840364766	211.19163633600795	0.0254815397403232	0.0283756379043174	0.8980076439601778	0.369192	0.369192	chr22	43886813	0.4327477182460653	chr22:43886813:C:T
chr22:43887076	['C', 'G']	19959	5289.855252606255	665.3894237021345	-0.0110871352364616	0.0148664817773397	-0.7457807033646091	0.455809	0.455809	chr22	43887076	0.341217103877564	chr22:43887076:C:G
chr22:43887140	['C', 'T']	19959	10519.108143322475	1574.0788862975123	0.0226189170355085	0.011498877722243	1.9670543145054324	0.0491908	0.0491908	chr22	43887140	1.3081161143636144	chr22:43887140:C:T
chr22:43887560	['G', 'A']	19959	4968.248922737749	803.5359150930647	0.032826425802225	0.0152404904548666	2.153895630815654	0.0312603	0.0312603	chr22	43887560	1.5050068584435308	chr22:43887560:G:A
chr22:43887676	['A', 'G']	19959	10535.0	1571.4807304741207	0.0219107364559682	0.0114975931869555	1.9056802671385824	0.0567061	0.0567061	chr22	43887676	1.2463702205807343	chr22:43887676:A:G
chr22:43887797	['CAGGAG', 'C']	19959	10532.055369043444	1568.4418850341433	0.0216226441750061	0.0115004252054601	1.8801604104811904	0.0601008	0.0601008	chr22	43887797	1.221119747077574	chr22:43887797:CAGGAG:C
chr22:43887807	['GGCA', 'G']	19959	10531.527658081972	1568.238342505315	0.0215910834761806	0.0115002267137446	1.8774485071999312	0.0604712	0.0604712	chr22	43887807	1.2184514131005686	chr22:43887807:GGCA:G
chr22:43888935	['A', 'G']	19959	4027.201773724822	573.9491196810985	0.0085297423879561	0.0168221256995301	0.5070549667925961	0.612122	0.612122	chr22	43888935	0.2131620114387259	chr22:43888935:A:G
chr22:43888974	['A', 'G']	19959	14530.184004810582	2108.485619859605	0.018183148628781	0.0104670262337305	1.7371838211492032	0.0823702	0.0823702	chr22	43888974	1.0842298795208571	chr22:43888974:A:G
chr22:43889074	['A', 'G']	19959	9560.437011425136	1303.484998922332	0.0030970078388945	0.0118002574768128	0.262452564698701	0.792975	0.792975	chr22	43889074	0.1007405044014314	chr22:43889074:A:G
chr22:43889378	['G', 'A']	19959	2284.0	239.92053471151007	-0.0329399218066206	0.0217052392367429	-1.5176023377277263	0.129131	0.129131	chr22	43889378	0.8889694857522632	chr22:43889378:G:A
chr22:43889548	['G', 'A']	19959	3332.1669505962523	457.85762414135735	-0.0003945843488978	0.0182036308559374	-0.0216761343943185	0.982707	0.982707	chr22	43889548	0.0075759503786811	chr22:43889548:G:A
chr22:43889885	['A', 'G']	19959	19049.95445435414	2657.871882679501	0.0085498708038148	0.0100980677810675	0.8466838398376182	0.397182	0.397182	chr22	43889885	0.4010104416414318	chr22:43889885:A:G
chr22:43890215	['G', 'T']	19959	3693.18503858102	484.7356055345994	-0.0045574789688536	0.0173576995778424	-0.2625623832475677	0.792891	0.792891	chr22	43890215	0.1007865117393956	chr22:43890215:G:T
chr22:43890273	['G', 'T']	19959	7037.763055026561	1090.4438867148538	0.0240478359460482	0.01328644396466	1.8099527616276985	0.0703182	0.0703182	chr22	43890273	1.152932254829516	chr22:43890273:G:T
chr22:43890436	['T', 'C']	19959	3739.0	498.4839893731359	-0.0012974420985606	0.0172691933963296	-0.0751304400144369	0.940112	0.940112	chr22	43890436	0.0268204037572772	chr22:43890436:T:C
chr22:43891182	['A', 'G']	19959	9614.926935605112	1310.4722898200612	0.0030685719932775	0.0117864990545181	0.2603463487405355	0.794599	0.794599	chr22	43891182	0.0998519858383644	chr22:43891182:A:G
chr22:43891327	['C', 'T']	19959	7032.0	1083.2447707288752	0.0228577146041303	0.0132892071129814	1.720020947058764	0.0854441	0.0854441	chr22	43891327	1.0683179203734043	chr22:43891327:C:T
chr22:43891749	['G', 'A']	19959	832.041687543842	61.498018230221895	-0.0516410776912258	0.0356997957244016	-1.446537063962189	0.148042	0.148042	chr22	43891749	0.8296150563579539	chr22:43891749:G:A
chr22:43892513	['A', 'C']	19959	2355.4720621398137	259.1531883467209	-0.02767273849851	0.0213894412182619	-1.2937569624251617	0.195764	0.195764	chr22	43892513	0.7082671697280908	chr22:43892513:A:C
chr22:43893104	['A', 'G']	19959	9490.951044746203	1296.8738201888066	0.0036517041392076	0.0118329251962929	0.3086053599283884	0.757625	0.757625	chr22	43893104	0.1205457029819334	chr22:43893104:A:G
chr22:43893382	['A', 'G']	19959	5757.153796041093	797.4726615273287	0.0061892722750113	0.0144305242325388	0.4289014158650835	0.668	0.668	chr22	43893382	0.1752235375244543	chr22:43893382:A:G
chr22:43893779	['A', 'G']	19959	3698.370596783084	487.0571208904649	-0.0041618007712233	0.0173444253680274	-0.2399503404070791	0.810371	0.810371	chr22	43893779	0.091316109065998	chr22:43893779:A:G
chr22:43894318	['C', 'G']	19959	7939.989074872207	1008.9986030629073	-0.0126103391497774	0.0126154616157292	-0.9995939533480572	0.317519	0.317519	chr22	43894318	0.498230281873524	chr22:43894318:C:G
chr22:43894624	['A', 'G']	19959	36186.62609610663	4849.43254555261	-0.0148501743517664	0.0174360278950417	-0.8516948034930232	0.394394	0.394394	chr22	43894624	0.4040697006951072	chr22:43894624:A:G
chr22:43894696	['G', 'A']	19959	9110.91296287017	1188.304038622785	-0.0096854915308001	0.0120151741385177	-0.8061049651998589	0.420192	0.420192	chr22	43894696	0.3765522203473175	chr22:43894696:G:A
chr22:43894992	['G', 'A']	19959	9828.47730006013	1369.3815385990176	0.0036113190605026	0.0116573266535914	0.3097896428414898	0.756724	0.756724	chr22	43894992	0.1210624918785056	chr22:43894992:G:A
chr22:43895078	['G', 'C']	19959	4849.728953698136	678.8134560312596	0.0068693240147038	0.0155176458878992	0.4426782299537176	0.658003	0.658003	chr22	43895078	0.1817721263245314	chr22:43895078:G:C
chr22:43895140	['C', 'T']	19959	7421.089983958292	980.4335233858748	-0.0067360238748744	0.0129437655235076	-0.5204068215420738	0.602786	0.602786	chr22	43895140	0.2198368429422648	chr22:43895140:C:T
chr22:43895220	['A', 'G']	19959	732.4036494886705	53.02901994092593	-0.0487091866110279	0.0379266883368556	-1.2842984385666558	0.199052	0.199052	chr22	43895220	0.7010334544295433	chr22:43895220:A:G
chr22:43895419	['A', 'G']	19959	17996.114887218042	2444.86608983955	0.0002671010635353	0.0101493883359807	0.0263169616427515	0.979005	0.979005	chr22	43895419	0.0092150901510354	chr22:43895419:A:G
chr22:43896208	['T', 'G']	19959	10057.0233047662	1428.025404775124	0.0068698078895468	0.0115722804431169	0.5936433984049275	0.552757	0.552757	chr22	43896208	0.2574657488991826	chr22:43896208:T:G
chr22:43896491	['C', 'T']	19959	29478.38473489025	4042.074321371573	0.0048615496300498	0.0114924799124261	0.4230200676525337	0.672285	0.672285	chr22	43896491	0.1724465786008508	chr22:43896491:C:T
chr22:43896551	['G', 'T']	19959	404.22277922598767	62.46375621751342	0.0419912426931622	0.0506421006043303	0.829176558477348	0.407014	0.407014	chr22	43896551	0.3903906521551807	chr22:43896551:G:T
chr22:43897091	['C', 'T']	19959	32826.289372150124	4479.075989482423	0.0023274811136473	0.0132416049534143	0.1757703180117271	0.860476	0.860476	chr22	43897091	0.0652612383090206	chr22:43897091:C:T
chr22:43897098	['C', 'T']	19959	10135.062352764277	1422.8458672194738	0.0036028002229414	0.0115612345384798	0.31162763898181	0.755327	0.755327	chr22	43897098	0.1218649906882021	chr22:43897098:C:T
chr22:43897440	['G', 'T']	19959	6130.91480720052	896.9872221958358	0.0081949772570529	0.0140496165810817	0.5832883203437558	0.559706	0.559706	chr22	43897440	0.2520400374689632	chr22:43897440:G:T
chr22:43897472	['G', 'A']	19959	776.0	101.71352615680588	0.0037179700114897	0.0370130593645787	0.1004502214979788	0.919988	0.919988	chr22	43897472	0.0362178374020223	chr22:43897472:G:A
chr22:43897774	['G', 'A']	19959	20810.08528335922	2691.574044907108	-0.0102366354211603	0.010117976510795	-1.0117275336860865	0.311681	0.311681	chr22	43897774	0.5062896714050937	chr22:43897774:G:A
chr22:43897907	['C', 'T']	19959	656.0328690249523	120.95971073539565	0.0511480781464893	0.0400005304125775	1.2786849978970916	0.201023	0.201023	chr22	43897907	0.6967542500340862	chr22:43897907:C:T
chr22:43899223	['A', 'G']	19959	6488.530298462455	820.9705887137394	-0.0074935623880202	0.013667359757658	-0.5482816374846275	0.583505	0.583505	chr22	43899223	0.2339554181736993	chr22:43899223:A:G
chr22:43899480	['C', 'T']	19959	10662.67114363035	1569.199457080333	0.0190644742474539	0.0112996147663972	1.687179133234515	0.0915845	0.0915845	chr22	43899480	1.03817802124559	chr22:43899480:C:T
chr22:43899544	['A', 'G']	19959	8521.28081779916	1055.0614941174322	-0.0106850883357716	0.0123398893065232	-0.8658982321764576	0.386556	0.386556	chr22	43899544	0.4127875813594769	chr22:43899544:A:G
chr22:43899925	['G', 'A']	19959	25298.80261575466	3433.855498268917	-0.001739039837333	0.0104915599827878	-0.1657560782367949	0.868351	0.868351	chr22	43899925	0.0613046912402067	chr22:43899925:G:A
chr22:43900170	['T', 'C']	19959	14843.487397905496	2026.87528336082	-0.0017142807469471	0.0105057543102607	-0.1631754080973382	0.870382	0.870382	chr22	43900170	0.0602900990125162	chr22:43900170:T:C
chr22:43900374	['A', 'T']	19959	8366.772781954885	1058.9224856525984	-0.0101839555414942	0.0123683509243894	-0.8233883080898293	0.410297	0.410297	chr22	43900374	0.3869016584857047	chr22:43900374:A:T
chr22:43900487	['A', 'G']	19959	25382.271720613287	3460.968329154692	0.0005321950040493	0.0104977403681229	0.0506961484459431	0.959568	0.959568	chr22	43900487	0.0179242434628005	chr22:43900487:A:G
chr22:43900894	['G', 'A']	19959	14831.229254359592	2019.323666639457	-0.0021849651244473	0.0105081323022211	-0.2079308731186672	0.835285	0.835285	chr22	43900894	0.078165317559449	chr22:43900894:G:A
chr22:43900932	['C', 'T']	19959	2060.2064438542866	281.8066477026017	0.0045400396153344	0.0229272686516108	0.1980192095413615	0.843032	0.843032	chr22	43900932	0.0741559400138617	chr22:43900932:C:T
chr22:43901369	['T', 'G']	19959	4164.460555332799	541.2730875727855	-0.0030255425230251	0.016491632620722	-0.1834592482507457	0.85444	0.85444	chr22	43901369	0.0683184286527776	chr22:43901369:T:G
chr22:43901685	['T', 'G']	19959	25586.40974240754	3472.6035718590447	-0.0011403383476748	0.0105340513870337	-0.1082525901742304	0.913796	0.913796	chr22	43901685	0.0391507473327647	chr22:43901685:T:G
chr22:43901806	['A', 'T']	19959	5052.25313157631	595.7579115234513	-0.0164223518889488	0.0151516971512236	-1.0838622053386655	0.278439	0.278439	chr22	43901806	0.5552699346557607	chr22:43901806:A:T
chr22:43902205	['A', 'G']	19959	16700.020297699593	2336.2963211246333	0.0063396712942208	0.0103041608045963	0.6152535285933216	0.538394	0.538394	chr22	43902205	0.2688997886455413	chr22:43902205:A:G
chr22:43902257	['T', 'G']	19959	1782.089287503758	277.18898236305165	0.0196456638113436	0.024373096672744	0.8060388909593508	0.42023	0.42023	chr22	43902257	0.3765129467673218	chr22:43902257:T:G
chr22:43902303	['TGG', 'T']	19959	25507.83403487673	3454.14513324157	-0.0020128898436407	0.0105233296913104	-0.1912787969859889	0.848309	0.848309	chr22	43902303	0.071445925395362	chr22:43902303:TGG:T
chr22:43902306	['TCTCAAGGGG', 'T']	19959	25508.946471531675	3452.462340869044	-0.002156921512784	0.010524631122026	-0.2049403430653281	0.837621	0.837621	chr22	43902306	0.0769524429937402	chr22:43902306:TCTCAAGGGG:T
chr22:43902377	['C', 'T']	19959	35266.53389788044	4726.600388601991	-0.0153332778563164	0.0157546238428863	-0.9732557253812116	0.330438	0.330438	chr22	43902377	0.4809100151005908	chr22:43902377:C:T
chr22:43902459	['G', 'A']	19959	26967.35113738852	3655.412282444359	-0.0033472447410538	0.0107807200381187	-0.3104843395634589	0.756196	0.756196	chr22	43902459	0.1213656242262233	chr22:43902459:G:A
chr22:43902710	['C', 'T']	19959	34855.74636737148	4661.398385802447	-0.0168778567947587	0.0151967749363207	-1.110620961716037	0.266745	0.266745	chr22	43902710	0.573903712457423	chr22:43902710:C:T
chr22:43902958	['G', 'A']	19959	33798.77364069155	4535.454731902096	-0.0083314689051862	0.0140239998858652	-0.594086492654888	0.552461	0.552461	chr22	43902958	0.2576983748059575	chr22:43902958:G:A
chr22:43903014	['G', 'A']	19959	25960.80423996392	3429.016762482991	-0.0093318440839071	0.0105117506154086	-0.8877535650653674	0.374684	0.374684	chr22	43903014	0.4263348520358325	chr22:43903014:G:A
chr22:43903112	['G', 'A']	19959	2452.614413150245	384.85137203427	0.0148054984879768	0.020996214942437	0.7051508344988575	0.480725	0.480725	chr22	43903112	0.3181032918931436	chr22:43903112:G:A
chr22:43903788	['T', 'C']	19959	5869.882291040289	887.5591579993485	0.0168030534081874	0.0142369793648293	1.1802400619963849	0.237919	0.237919	chr22	43903788	0.623570874206261	chr22:43903788:T:C
chr22:43903968	['G', 'A']	19959	1968.0	255.53247927642207	0.004691808890027	0.0233089073059473	0.2012882383735734	0.840475	0.840475	chr22	43903968	0.0754752001585049	chr22:43903968:G:A
chr22:43904416	['A', 'G']	19959	4833.484341333868	668.219276722793	0.0061087549809616	0.0154520170882068	0.395337058332915	0.692598	0.692598	chr22	43904416	0.1595187668873634	chr22:43904416:A:G
chr22:43904419	['C', 'T']	19959	4400.0	682.6298784545719	0.0191377541125461	0.0161381185488534	1.185872693561656	0.235687	0.235687	chr22	43904419	0.6276643715866983	chr22:43904419:C:T
chr22:43904487	['T', 'G']	19959	28223.484438430314	3764.090253750501	-0.0084103707674246	0.0109817895466032	-0.765847017167259	0.443776	0.443776	chr22	43904487	0.3528361886957349	chr22:43904487:T:G
chr22:43904593	['C', 'T']	19959	16098.098375451267	2181.177153049015	-0.0004935313236839	0.0101909937436636	-0.0484281843456883	0.961375	0.961375	chr22	43904593	0.0171071756369705	chr22:43904593:C:T
chr22:43904602	['C', 'T']	19959	3445.172612486221	557.0369761492581	0.0262956332325129	0.0179742227356752	1.4629635795222131	0.143493	0.143493	chr22	43904602	0.8431692845433936	chr22:43904602:C:T
chr22:43904760	['C', 'T']	19959	5648.13194688048	889.8426719138614	0.0215242205492034	0.0144898625567869	1.485467544281277	0.137436	0.137436	chr22	43904760	0.8618994932334905	chr22:43904760:C:T
chr22:43904837	['G', 'C']	19959	16039.60725559954	2153.286341724398	-0.0024920951181964	0.0102094379058331	-0.2440971913617857	0.807158	0.807158	chr22	43904837	0.09304144444557	chr22:43904837:G:C
chr22:43904967	['A', 'G']	19959	5521.812729375098	639.6196797625898	-0.0204982642381471	0.0146135804729788	-1.4026859657049335	0.160726	0.160726	chr22	43904967	0.7939138634782407	chr22:43904967:A:G
chr22:43905296	['G', 'A']	19959	29960.002154632457	3849.127244151572	-0.0254449511731176	0.0116299734198168	-2.18787698428965	0.0286901	0.0286901	chr22	43905296	1.5422679380080098	chr22:43905296:G:A
chr22:43905383	['C', 'T']	19959	15687.571979756476	2031.639836613943	-0.0055718008385505	0.0103618754233381	-0.5377212725411773	0.590775	0.590775	chr22	43905383	0.2285778911389835	chr22:43905383:C:T
chr22:43906044	['A', 'G']	19959	23814.738646616544	3211.533943774913	-0.0010301874786133	0.0103269324169942	-0.0997573564941712	0.920538	0.920538	chr22	43906044	0.0359582790234319	chr22:43906044:A:G
chr22:43906457	['T', 'C']	19959	33677.49867174578	4402.653704533768	-0.0349921162792322	0.0138821504862412	-2.520655305812545	0.0117214	0.0117214	chr22	43906457	1.931020513235776	chr22:43906457:T:C
chr22:43906908	['A', 'G']	19959	22207.450613881232	2871.0314670021903	-0.0113849095707129	0.0101738028350182	-1.1190416951590731	0.263136	0.263136	chr22	43906908	0.5798197314209332	chr22:43906908:A:G
chr22:43907619	['A', 'G']	19959	32970.30380317683	4375.186770828699	-0.0189558809670787	0.0133580431348485	-1.419061218452463	0.155897	0.155897	chr22	43907619	0.8071622420656909	chr22:43907619:A:G
chr22:43908077	['G', 'A']	19959	7064.061785929043	898.8721739225797	-0.0067312389828804	0.0132303279039014	-0.5087734054494191	0.610917	0.610917	chr22	43908077	0.2140177895783065	chr22:43908077:G:A
chr22:43908436	['G', 'A']	19959	7723.160853878532	976.601541212886	-0.0079180853140992	0.0127789894322661	-0.6196174866618636	0.535517	0.535517	chr22	43908436	0.2712267379245545	chr22:43908436:G:A
chr22:43908539	['T', 'G']	19959	7334.734980207446	948.7392284522682	-0.003712698255684	0.0130304225493517	-0.2849253922213556	0.775704	0.775704	chr22	43908539	0.1103039690644538	chr22:43908539:T:G
chr22:43909735	['C', 'T']	19959	1377.2760210473564	267.5669428387419	0.0618617270903685	0.0276423080174428	2.23793639269675	0.0252362	0.0252362	chr22	43909735	1.5979760394150395	chr22:43909735:C:T
chr22:43909999	['A', 'G']	19959	1736.5039406583446	229.53754222003963	0.0135464562075073	0.0251314855360779	0.5390232976105028	0.589877	0.589877	chr22	43909999	0.2292385371548365	chr22:43909999:A:G
chr22:43911655	['C', 'T']	19959	13139.316630756126	1689.8172699992294	-0.0092987859682973	0.0107787995582296	-0.8626921688322617	0.388317	0.388317	chr22	43911655	0.4108135962049672	chr22:43911655:C:T
chr22:43913882	['TA', 'T']	19959	12456.609868618998	1777.5080786431038	0.0044157751503578	0.0109585005404403	0.402954321538994	0.686986	0.686986	chr22	43913882	0.1630521132820787	chr22:43913882:TA:T
chr22:43914210	['T', 'G']	19959	11321.836273428888	1467.0942841627184	-0.0035376745868372	0.0112654892000176	-0.3140276044853562	0.753503	0.753503	chr22	43914210	0.122915014244038	chr22:43914210:T:G
chr22:43914638	['A', 'G']	19959	1949.1953199378663	267.6311679055929	-0.0014238708358632	0.023364415033775	-0.0609418568282124	0.951406	0.951406	chr22	43914638	0.0216341140484748	chr22:43914638:A:G
chr22:43915591	['C', 'T']	19959	903.312493728048	136.19346976758675	0.0113093835006127	0.034065444726774	0.3319898974259986	0.7399	0.7399	chr22	43915591	0.1308269726783169	chr22:43915591:C:T
chr22:43915710	['A', 'G']	19959	7929.575639097743	1106.3866300473308	0.0108908748487133	0.0127718474358028	0.8527250974031657	0.393822	0.393822	chr22	43915710	0.4047000266140333	chr22:43915710:A:G
chr22:43915982	['T', 'C']	19959	1990.485078376208	277.4434622824618	-0.0003547469853597	0.0231773429539204	-0.0153057658966774	0.987788	0.987788	chr22	43915982	0.0053362541062771	chr22:43915982:T:C
chr22:43917355	['T', 'C']	19959	21825.654671210912	2883.523178721443	-0.0039244385614434	0.0101408802972296	-0.3869919027163341	0.698766	0.698766	chr22	43917355	0.1556682347303421	chr22:43917355:T:C
chr22:43917969	['A', 'G']	19959	18213.912566389416	2411.1294084830133	-0.0032409393509919	0.0101442553389232	-0.3194851906533265	0.749362	0.749362	chr22	43917969	0.1253083336718205	chr22:43917969:A:G
chr22:43918377	['A', 'G']	19959	21528.07861509169	2856.4908685390574	-0.0027717594887935	0.0101143462744977	-0.2740423763997687	0.784055	0.784055	chr22	43918377	0.1056534712968129	chr22:43918377:A:G
chr22:43918404	['T', 'C']	19959	21534.23677089597	2856.73415851404	-0.0028472563873242	0.010113907367038	-0.2815189307155051	0.778315	0.778315	chr22	43918404	0.1088445995724882	chr22:43918404:T:C
chr22:43918469	['C', 'T']	19959	1951.097755286101	275.3765817949307	0.0026517882005715	0.0233672979129692	0.113482877243575	0.909649	0.909649	chr22	43918469	0.0411261535792846	chr22:43918469:C:T
chr22:43918545	['A', 'G']	19959	11309.266499624156	1470.603420060654	-0.0038530522960532	0.0112609713594642	-0.3421598522062673	0.732234	0.732234	chr22	43918545	0.13535010928464	chr22:43918545:A:G
chr22:43918645	['T', 'C']	19959	21547.15914215564	2861.6555214832065	-0.0026089295702212	0.0101163454771312	-0.2578924944901223	0.796493	0.796493	chr22	43918645	0.0988180366547293	chr22:43918645:T:C
chr22:43918703	['A', 'G']	19959	21547.238725195435	2863.7793646741816	-0.0023447303741067	0.0101163018937575	-0.2317774220986424	0.816713	0.816713	chr22	43918703	0.0879305314895791	chr22:43918703:A:G
chr22:43918708	['G', 'A']	19959	35877.0	4819.271605389614	-0.018288255951697	0.016932004339216	-1.0800998857140514	0.280111	0.280111	chr22	43918708	0.5526698360336318	chr22:43918708:G:A
chr22:43918718	['C', 'T']	19959	1967.0	273.33647493008016	0.0003873717181366	0.0232611719528057	0.0166531470951945	0.986713	0.986713	chr22	43918718	0.0058091499054435	chr22:43918718:C:T
chr22:43918723	['G', 'A']	19959	21544.07941677523	2863.122714054384	-0.0024557323315897	0.0101145526739511	-0.2427919860375224	0.808169	0.808169	chr22	43918723	0.0924978123778388	chr22:43918723:G:A
chr22:43918737	['A', 'G']	19959	21543.0	2861.2669649274976	-0.0024863678103003	0.0101181037744399	-0.2457345630889169	0.80589	0.80589	chr22	43918737	0.0937242331988904	chr22:43918737:A:G
chr22:43919039	['T', 'C']	19959	21540.237672880336	2865.419960353764	-0.0020732990037606	0.0101122345197765	-0.205028769823908	0.837552	0.837552	chr22	43919039	0.0769882199782884	chr22:43919039:T:C
chr22:43919069	['A', 'G']	19959	18220.82582552488	2417.687735116845	-0.0026964295795892	0.010139023491133	-0.2659456881569864	0.790284	0.790284	chr22	43919069	0.1022168106484653	chr22:43919069:A:G
chr22:43919199	['A', 'G']	19959	32888.295585508844	4398.467106680612	-0.0128022346717069	0.0133063315532773	-0.9621160137523952	0.336003	0.336003	chr22	43919199	0.4736568449981639	chr22:43919199:A:G
chr22:43919353	['T', 'G']	19959	21592.327336507144	2866.923292096138	-0.002866948032389	0.0101245991225874	-0.2831665725898282	0.777052	0.777052	chr22	43919353	0.1095499174186364	chr22:43919353:T:G
chr22:43920509	['A', 'G']	19959	21015.79422382671	2814.176962516802	-0.0006910906780637	0.0101364971345054	-0.0681784514801737	0.945644	0.945644	chr22	43920509	0.0242723286448892	chr22:43920509:A:G
chr22:43920820	['A', 'T']	19959	18180.821816906348	2406.442733698044	-0.0033488382317573	0.0101248308953267	-0.3307549791575323	0.740833	0.740833	chr22	43920820	0.1302796804855459	chr22:43920820:A:T
chr22:43921204	['A', 'G']	19959	18373.841158490755	2424.9656903321966	-0.0038996964763119	0.0101241211282494	-0.3851886427386352	0.700102	0.700102	chr22	43921204	0.1548386816856871	chr22:43921204:A:G
chr22:43921536	['A', 'T']	19959	18182.82201733728	2403.662139710603	-0.0035707936891179	0.0101258292541044	-0.3526420996749996	0.72436	0.72436	chr22	43921536	0.1400455399412373	chr22:43921536:A:T
chr22:43922364	['C', 'T']	19959	1447.072502254735	189.35533274492363	-0.0113729436534462	0.0271062852599236	-0.4195685076132878	0.674805	0.674805	chr22	43922364	0.1708217081452054	chr22:43922364:C:T
chr22:43927090	['G', 'T']	19959	6407.642080473017	766.135823039518	-0.0195417139366843	0.0137204259702451	-1.4242789530779565	0.154381	0.154381	chr22	43927090	0.8114061502626277	chr22:43927090:G:T
chr22:43927194	['G', 'A']	19959	8757.438771419982	1209.359759553163	0.0050254664549777	0.0122554001521171	0.4100613927411898	0.681765	0.681765	chr22	43927194	0.166365298057306	chr22:43927194:G:A
chr22:43927502	['AAAG', 'A']	19959	2374.7365569823432	334.6334891820293	0.0024594300790053	0.0213212278895615	0.1153512401698722	0.908168	0.908168	chr22	43927502	0.0418338048665223	chr22:43927502:AAAG:A
chr22:43927717	['C', 'T']	19959	14830.659731274443	2110.6748313152884	0.0110197409071464	0.0104095222659263	1.0586211956352252	0.289785	0.289785	chr22	43927717	0.5379240984570697	chr22:43927717:C:T
chr22:43928085	['A', 'G']	19959	4646.698436560433	783.2116786993771	0.0355429136872523	0.0157668943770697	2.254274864614013	0.0241897	0.0241897	chr22	43928085	1.6163695177130473	chr22:43928085:A:G
chr22:43928224	['C', 'T']	19959	9170.45946487624	1253.4917729696167	0.0026814565517223	0.0119432284491189	0.2245168936645584	0.822357	0.822357	chr22	43928224	0.0849396064603638	chr22:43928224:C:T
chr22:43928291	['C', 'T']	19959	8943.89622688781	1244.539873900308	0.0040057746465071	0.0121556115886299	0.3295411849333879	0.74175	0.74175	chr22	43928291	0.1297424450111205	chr22:43928291:C:T
chr22:43928301	['G', 'A']	19959	9723.487173063431	1340.8806599606212	0.0044487949793814	0.0117196807430576	0.3796003557534439	0.704246	0.704246	chr22	43928301	0.1522756110555167	chr22:43928301:G:A
chr22:43928796	['A', 'G']	19959	24004.229446561058	3436.0832454048045	0.0186571706617151	0.0103022644170355	1.8109776556369657	0.0701593	0.0701593	chr22	43928796	1.1539147527043578	chr22:43928796:A:G
chr22:43928850	['C', 'T']	19959	5578.8385447985565	599.2604574417778	-0.0346696733181174	0.014533130863985	-2.385561214757473	0.0170624	0.0170624	chr22	43928850	1.7679598809382724	chr22:43928850:C:T
chr22:43928975	['G', 'A']	19959	5102.533904675989	563.2890688180039	-0.0311773233840868	0.0150992134494176	-2.064830958813245	0.0389519	0.0389519	chr22	43928975	1.4094713534114314	chr22:43928975:G:A
chr22:43929868	['A', 'G']	19959	13323.337676656309	1913.192465486748	0.0137199421918654	0.0106926298611298	1.2831213995109352	0.199464	0.199464	chr22	43929868	0.7001354759780298	chr22:43929868:A:G
chr22:43929975	['C', 'A']	19959	3297.330410382322	576.5492678769086	0.0460470197375615	0.0185456215828896	2.4829051715389703	0.0130397	0.0130397	chr22	43929975	1.8847324001565	chr22:43929975:C:A
chr22:43930392	['T', 'C']	19959	5042.505286365686	529.6762839425742	-0.035687337314031	0.0151619971788119	-2.353735915734249	0.0185955	0.0185955	chr22	43930392	1.730592139739987	chr22:43930392:T:C
chr22:43930820	['C', 'T']	19959	5037.757215874924	527.8835358344602	-0.0359674712789455	0.0151662977374031	-2.3715393104964955	0.0177236	0.0177236	chr22	43930820	1.751448060025725	chr22:43930820:C:T
chr22:43931132	['C', 'A']	19959	30833.69773982921	4298.746979127874	0.0157645006023339	0.0120744702792268	1.3056059800366964	0.191702	0.191702	chr22	43931132	0.7173733561650628	chr22:43931132:C:A
chr22:43931195	['C', 'T']	19959	420.0210441928049	33.179694343261886	-0.0587458723211662	0.0493094813870809	-1.191370719558157	0.233522	0.233522	chr22	43931195	0.6316721984874784	chr22:43931195:C:T
chr22:43931299	['G', 'A']	19959	5043.0	526.7857158422897	-0.0364573690168094	0.0151607268341815	-2.404724352305599	0.0161937	0.0161937	chr22	43931299	1.790653910604573	chr22:43931299:G:A
chr22:43931393	['A', 'G']	19959	5057.253382102415	537.9939832015651	-0.0350340585750781	0.0151456605204945	-2.31314167696228	0.020725	0.020725	chr22	43931393	1.6835054607776887	chr22:43931393:A:G
chr22:43932163	['T', 'C']	19959	15101.269843656042	1925.0220714964169	-0.0128942368289952	0.0103724466204709	-1.2431239514453034	0.213837	0.213837	chr22	43932163	0.6699171470900199	chr22:43932163:T:C
chr22:43932195	['A', 'G']	19959	423.0	33.13643139884961	-0.0573407844502165	0.0491449998365049	-1.1667674156267616	0.243318	0.243318	chr22	43932195	0.6138257619630744	chr22:43932195:A:G
chr22:43932850	['G', 'A']	19959	5037.0	536.9761838463716	-0.0340111041192326	0.0151697564636049	-2.2420336279512125	0.0249701	0.0249701	chr22	43932850	1.6025797183870891	chr22:43932850:G:A
chr22:43932952	['C', 'T']	19959	635.0	58.32045896164505	-0.0223109564895802	0.0407760589561722	-0.5471582360021828	0.584276	0.584276	chr22	43932952	0.2333819526108931	chr22:43932952:C:T
chr22:43933317	['G', 'A']	19959	5968.598085884652	967.613954995445	0.0344487762860422	0.0142429195495656	2.418659753441681	0.0155867	0.0155867	chr22	43933317	1.807245823457368	chr22:43933317:G:A
chr22:43933395	['G', 'A']	19959	5038.009671761463	537.6582525341823	-0.0340663532589813	0.0151703360967489	-2.24558988289534	0.0247412	0.0247412	chr22	43933395	1.6065792400044097	chr22:43933395:G:A
chr22:43933839	['C', 'T']	19959	419.0209940875839	32.95836940500098	-0.0581024175887485	0.049364275724768	-1.1770134725099646	0.239204	0.239204	chr22	43933839	0.6212315622948188	chr22:43933839:C:T
chr22:43934151	['C', 'T']	19959	5869.705410419697	628.9720656308167	-0.0336661311364979	0.014247623203231	-2.3629296378965954	0.0181407	0.0181407	chr22	43934151	1.7413459587162832	chr22:43934151:C:T
chr22:43934248	['T', 'C']	19959	5985.9678901424495	642.8685579307836	-0.0341966595398475	0.0142832043317071	-2.394186818705281	0.0166664	0.0166664	chr22	43934248	1.7781581991509443	chr22:43934248:T:C
chr22:43934394	['G', 'A']	19959	5424.522799097065	922.0362345946296	0.0424697610864674	0.0148431363477661	2.8612390327371178	0.00422427	0.00422427	chr22	43934394	2.374248331060742	chr22:43934394:G:A
chr22:43935180	['G', 'C']	19959	35800.58741293782	4917.3632971787865	0.0150820085218009	0.0166342835366365	0.9066821837311594	0.364586	0.364586	chr22	43935180	0.438200012146985	chr22:43935180:G:C
chr22:43935633	['C', 'G']	19959	5744.287804389217	621.8884150435898	-0.031966568024348	0.0143640285972376	-2.2254597871307094	0.0260615	0.0260615	chr22	43935633	1.5840005915791036	chr22:43935633:C:G
chr22:43935935	['C', 'G']	19959	5964.298827537829	671.054360899099	-0.0269285507368028	0.0141577048766996	-1.9020421015500235	0.05718	0.05718	chr22	43935935	1.24275584897803	chr22:43935935:C:G
chr22:43936063	['G', 'A']	19959	5958.0	666.6306013484459	-0.0271870336620045	0.0141663925346584	-1.919121865040148	0.0549832	0.0549832	chr22	43936063	1.259769987993822	chr22:43936063:G:A
chr22:43936597	['T', 'C']	19959	5968.299027958714	672.6058605298067	-0.0266401133267359	0.0141584485488381	-1.8815700911610207	0.059909	0.059909	chr22	43936597	1.2225079295851733	chr22:43936597:T:C
chr22:43936613	['T', 'C']	19959	5966.896873120866	669.2697226892517	-0.0272684852267189	0.0141597240382462	-1.9257780132624809	0.0541463	0.0541463	chr22	43936613	1.2664312148370709	chr22:43936613:T:C
chr22:43936690	['G', 'A']	19959	5956.193685793034	665.9053930212166	-0.0274383190766478	0.0141657630714521	-1.9369460676596808	0.052766	0.052766	chr22	43936690	1.277645826872157	chr22:43936690:G:A
chr22:43937008	['T', 'TC']	19959	5957.298476801283	668.2698904256329	-0.0270231152312548	0.0141644114384978	-1.907817726743518	0.0564291	0.0564291	chr22	43937008	1.2484968763319555	chr22:43937008:T:TC
chr22:43937292	['A', 'G']	19959	6653.0	741.6082648397219	-0.0283198232819561	0.0135655232074698	-2.087632216526811	0.0368437	0.0368437	chr22	43937292	1.4336367625985595	chr22:43937292:A:G
chr22:43937490	['A', 'G']	19959	6668.338712910985	745.6974043511904	-0.0281184135609745	0.0135580037461153	-2.073934635770481	0.0380982	0.0380982	chr22	43937490	1.4190955426586085	chr22:43937490:A:G
chr22:43937679	['C', 'A']	19959	731.0	128.48215344654938	0.0558734768156768	0.0380126824532565	1.4698640877129208	0.141614	0.141614	chr22	43937679	0.8488938100488246	chr22:43937679:C:A
chr22:43937814	['T', 'G']	19959	6654.0	745.5317247915599	-0.0274338961377671	0.0135644421595134	-2.022486130660844	0.0431395	0.0431395	chr22	43937814	1.3651248928101856	chr22:43937814:T:G
chr22:43938065	['C', 'G']	19959	6653.0	743.2311251617524	-0.0278859725608413	0.0135664350704627	-2.0555121825302103	0.0398425	0.0398425	chr22	43938065	1.3996534186885832	chr22:43938065:C:G
chr22:43938088	['T', 'C']	19959	7051.53300917339	784.4565803618117	-0.0271740463389217	0.013239452205399	-2.052505339143883	0.0401336	0.0401336	chr22	43938088	1.3964918821298231	chr22:43938088:T:C
chr22:43938649	['T', 'C']	19959	6657.0	748.9770437263508	-0.0270359292300181	0.0135608212419092	-1.993679346385348	0.0462007	0.0462007	chr22	43938649	1.3353514442743015	chr22:43938649:T:C
chr22:43939451	['T', 'C']	19959	6656.000450992184	746.4541799915785	-0.0273550366687345	0.013556971504072	-2.017783740307934	0.0436272	0.0436272	chr22	43939451	1.3602426592013717	chr22:43939451:T:C
chr22:43939536	['C', 'T']	19959	6663.683795854865	746.2623728259429	-0.0276822114287559	0.0135643956641753	-2.040799466051174	0.0412839	0.0412839	chr22	43939536	1.3842192825902797	chr22:43939536:C:T
chr22:43939573	['G', 'T']	19959	6656.001804782675	746.6552378881707	-0.0272580395684765	0.0135620074415277	-2.0098823633594702	0.0444571	0.0444571	chr22	43939573	1.3520588703611536	chr22:43939573:G:T
chr22:43939790	['TGG', 'T']	19959	18552.436218735904	2340.994931865981	-0.0162957674694489	0.0101506179350042	-1.605396594945535	0.108422	0.108422	chr22	43939790	0.964882585794102	chr22:43939790:TGG:T
chr22:43939864	['T', 'C']	19959	6659.336508095645	747.3177927829036	-0.0272963186034878	0.0135575432153836	-2.0133676264085185	0.0440894	0.0440894	chr22	43939864	1.3556658113225135	chr22:43939864:T:C
chr22:43940218	['T', 'C']	19959	6659.000901984366	745.8725696045784	-0.0275974876767492	0.0135581053926563	-2.0354973558250418	0.041814	0.041814	chr22	43940218	1.3786782850964583	chr22:43940218:T:C
chr22:43940430	['A', 'G']	19959	6656.667034123366	746.0464701572881	-0.0274586962792997	0.0135588040636363	-2.025156212187013	0.0428646	0.0428646	chr22	43940430	1.3679012246283306	chr22:43940430:A:G
chr22:43940616	['T', 'C']	19959	6686.827678211847	752.5415972087517	-0.0273275243391064	0.0135718690348028	-2.013541706674998	0.0440711	0.0440711	chr22	43940616	1.3558461095089571	chr22:43940616:T:C
chr22:43941077	['G', 'A']	19959	11857.98222964765	1517.1029817213994	-0.0123298604228424	0.0110932352939769	-1.1114756061774809	0.266377	0.266377	chr22	43941077	0.5745032765148959	chr22:43941077:G:A
chr22:43941653	['G', 'A']	19959	6660.667434985218	750.9073205735909	-0.0265994791040257	0.0135523922897816	-1.962714665814496	0.0496932	0.0496932	chr22	43941653	1.3037030359050044	chr22:43941653:G:A
chr22:43941700	['C', 'T']	19959	947.047449644253	82.92591400256485	-0.04930299105198	0.0332788343385781	-1.4815119589337926	0.138486	0.138486	chr22	43941700	0.8585941286216696	chr22:43941700:C:T
chr22:43942225	['C', 'T']	19959	520.0521120408879	42.561336451892224	-0.0534110265151515	0.0444317741016684	-1.2020907918944872	0.229343	0.229343	chr22	43942225	0.6395145108525444	chr22:43942225:C:T
chr22:43942254	['T', 'C']	19959	15059.790827067667	1964.7822430643337	-0.0056464394376035	0.0104199046660188	-0.5418897407015304	0.587901	0.587901	chr22	43942254	0.2306958010898559	chr22:43942254:T:C
chr22:43943175	['A', 'G']	19959	481.12052721258897	40.265955412517584	-0.0490734735108324	0.0462238392337117	-1.061648584893884	0.288408	0.288408	chr22	43943175	0.539992697116034	chr22:43943175:A:G
chr22:43945042	['T', 'G']	19959	6664.3339011925045	750.5940864946595	-0.0265522068822387	0.0135482782190071	-1.9598214956191395	0.0500306	0.0500306	chr22	43945042	1.300764288739085	chr22:43945042:T:G
chr22:43945313	['T', 'C']	19959	6664.001653638004	752.7137272446871	-0.0262087317783583	0.0135490821285011	-1.934354779887776	0.0530836	0.0530836	chr22	43945313	1.27503963201863	chr22:43945313:T:C
chr22:43945418	['G', 'A']	19959	6663.333851087284	748.9925401374975	-0.026865038896294	0.0135511221923839	-1.9824955095890668	0.0474375	0.0474375	chr22	43945418	1.3238782067604444	chr22:43945418:G:A
chr22:43945420	['G', 'A']	19959	429.0	73.48779668969948	0.0218371354406493	0.0491515192912568	0.4442820029885366	0.656844	0.656844	chr22	43945420	0.1825377628356867	chr22:43945420:G:A
chr22:43945518	['C', 'A']	19959	8841.32892363199	1312.2615310107883	0.0174516120911622	0.0121215130210265	1.4397222575176722	0.149962	0.149962	chr22	43945518	0.824018776151449	chr22:43945518:C:A
chr22:43945726	['T', 'C']	19959	6664.337309542904	749.1168594801993	-0.0269705493958104	0.0135498441481782	-1.990469344212836	0.0465529	0.0465529	chr22	43945726	1.332053259585581	chr22:43945726:T:C
chr22:43945786	['A', 'G']	19959	6666.674202927613	753.0939065584025	-0.0261801880242587	0.0135501511198216	-1.9320956491740853	0.0533618	0.0533618	chr22	43945786	1.2727695292248915	chr22:43945786:A:G
chr22:43945792	['T', 'C']	19959	6664.335605111501	750.3315396506571	-0.0265858369046097	0.0135491024853605	-1.962184353785424	0.0497549	0.0497549	chr22	43945792	1.3031641422917208	chr22:43945792:T:C
chr22:43946236	['A', 'G']	19959	34553.19362597715	4496.976364089354	-0.0392107751945746	0.0148527832421243	-2.6399614506840696	0.008298	0.008298	chr22	43946236	2.0810265695070456	chr22:43946236:A:G
chr22:43946445	['C', 'T']	19959	5841.878081779916	697.0355871449074	-0.0196686401907638	0.0143034227136064	-1.3751002528963607	0.169116	0.169116	chr22	43946445	0.7718153020238278	chr22:43946445:C:T
chr22:43947089	['T', 'C']	19959	6661.670141847528	750.2934658780727	-0.0264344241576766	0.0135513563248951	-1.950684752426888	0.0511085	0.0511085	chr22	43947089	1.2915068651078123	chr22:43947089:T:C
chr22:43947129	['T', 'A']	19959	9432.726051431153	1344.1547816104037	0.0098903228026495	0.0118451524588794	0.8349679615339594	0.403746	0.403746	chr22	43947129	0.3938917672900243	chr22:43947129:T:A
chr22:43947271	['A', 'G']	19959	6656.3350042608645	753.5668159057653	-0.0260686034896215	0.0135543903388635	-1.923259020723118	0.0544617	0.0544617	chr22	43947271	1.2639088064573794	chr22:43947271:A:G
chr22:43947472	['A', 'G']	19959	479.1440384904525	37.97064267568699	-0.0543396272162597	0.0463189254211924	-1.1731625188221133	0.240745	0.240745	chr22	43947472	0.618442723912499	chr22:43947472:A:G
chr22:43947827	['C', 'T']	19959	439.0	106.91319649735182	0.1036920411255018	0.0485676169889862	2.135003682577556	0.0327729	0.0327729	chr22	43947827	1.484485127178114	chr22:43947827:C:T
chr22:43948131	['A', 'G']	19959	484.1698075380915	36.918960178358255	-0.0576301197714064	0.0460907088158526	-1.250363061276787	0.211182	0.211182	chr22	43948131	0.6753431014498579	chr22:43948131:A:G
chr22:43948992	['C', 'T']	19959	478.0	39.66042582027068	-0.0507888299044266	0.046363452278624	-1.0954497003201578	0.273333	0.273333	chr22	43948992	0.5633079319636856	chr22:43948992:C:T
chr22:43949891	['G', 'A']	19959	6640.663576225319	734.6758972446167	-0.0285610694948399	0.0135785504135584	-2.1033960640099814	0.0354437	0.0354437	chr22	43949891	1.4504609480234802	chr22:43949891:G:A
chr22:43950046	['C', 'T']	19959	3700.556223692123	414.5764273303224	-0.022626907614246	0.0174906075020586	-1.2936604752912615	0.195798	0.195798	chr22	43950046	0.7081917486585191	chr22:43950046:C:T
chr22:43950179	['C', 'G']	19959	2577.0	363.6091837936509	0.0059845934029772	0.0204592948201029	0.2925122031623937	0.769898	0.769898	chr22	43950179	0.1135668085566598	chr22:43950179:C:G
chr22:43950248	['C', 'T']	19959	3752.0	439.2322047593309	-0.017912570366696	0.0173844363675416	-1.0303797021651255	0.302844	0.302844	chr22	43950248	0.5187810262361234	chr22:43950248:C:T
chr22:43950759	['T', 'G']	19959	8597.537997890395	1124.5126495033862	-0.0037880097820517	0.0122591297312235	-0.3089949992456504	0.757329	0.757329	chr22	43950759	0.120715412647414	chr22:43950759:T:G
chr22:43951553	['G', 'T']	19959	8346.509096376485	1081.9604343544268	-0.0051603184937609	0.012373750624355	-0.417037537802318	0.676655	0.676655	chr22	43951553	0.1696327047068954	chr22:43951553:G:T
chr22:43952404	['C', 'T']	19959	524.0262551357852	50.2378951045561	-0.0322644974342534	0.0442863172894043	-0.728543247870664	0.46629	0.46629	chr22	43952404	0.3313438982735539	chr22:43952404:C:T
chr22:43952566	['G', 'T']	19959	6908.34612686642	784.1139953175593	-0.0264378217883525	0.0133829360813399	-1.975487413798178	0.0482266	0.0482266	chr22	43952566	1.3167133549822811	chr22:43952566:G:T
chr22:43953335	['T', 'C']	19959	24933.9940855095	3244.412049564193	-0.0118125405155769	0.0103844231566761	-1.1375249580408902	0.255333	0.255333	chr22	43953335	0.5928930520515042	chr22:43953335:T:C
chr22:43953356	['T', 'C']	19959	6945.52386443397	785.5281059383987	-0.026876002708776	0.0133627915925749	-2.011256594296485	0.0443118	0.0443118	chr22	43953356	1.353480608032261	chr22:43953356:T:C
chr22:43956986	['C', 'T']	19959	540.0270568193206	78.2079892947975	0.0273776755696834	0.0432389678770296	0.633171347834776	0.526629	0.526629	chr22	43956986	0.2784952291775472	chr22:43956986:C:T
chr22:43957567	['C', 'T']	19959	2538.2543468457184	304.57176887174893	-0.0139195544950052	0.0206654041633699	-0.6735679779095771	0.500594	0.500594	chr22	43957567	0.300514360046428	chr22:43957567:C:T
chr22:43958231	['C', 'T']	19959	15945.994687781898	2071.610357617252	-0.0089242133044677	0.0102544523368472	-0.8702769305777955	0.38416	0.38416	chr22	43958231	0.4154878572870479	chr22:43958231:C:T
chr22:43958718	['C', 'T']	19959	1828.1831938668136	214.19233445552769	-0.0172621858195797	0.0241336479752043	-0.7152746173025918	0.474448	0.474448	chr22	43958718	0.3238113797605899	chr22:43958718:C:T
chr22:43958985	['A', 'G']	19959	5387.5272590361465	637.1031490503217	-0.0199766491060201	0.0147678318777347	-1.3527137410156125	0.176162	0.176162	chr22	43958985	0.7540877677181842	chr22:43958985:A:G
chr22:43959689	['C', 'T']	19959	3140.9442189144493	353.32035491664567	-0.0210104228747131	0.0188579165579261	-1.1141433789981583	0.265231	0.265231	chr22	43959689	0.5763757172878974	chr22:43959689:C:T
chr22:43960588	['G', 'A']	19959	6904.383713355049	788.879696545377	-0.0263531675938312	0.0133811652406592	-1.9694224770318176	0.0489184	0.0489184	chr22	43960588	1.310527756102937	chr22:43960588:G:A
chr22:43960682	['T', 'C']	19959	801.1204149128082	94.45712710217988	-0.0145059569080175	0.0360140836540451	-0.4027856726097273	0.68711	0.68711	chr22	43960682	0.1629737308169494	chr22:43960682:T:C
chr22:43960686	['G', 'A']	19959	3352.0	360.4095348045079	-0.0269365063757845	0.0182808494234415	-1.473482208175939	0.140637	0.140637	chr22	43960686	0.8519004063299012	chr22:43960686:G:A
chr22:43962014	['G', 'T']	19959	15920.988423373758	2086.641392551853	-0.0072204478798191	0.0102611735857315	-0.7036668680724194	0.481648	0.481648	chr22	43962014	0.3172702387428472	chr22:43962014:G:T
chr22:43962060	['T', 'A']	19959	502.1509547436475	51.15029661426152	-0.0270360454692246	0.0452076174001366	-0.5980418129521456	0.549819	0.549819	chr22	43962060	0.2597802563940053	chr22:43962060:T:A
chr22:43962150	['C', 'T']	19959	2000.0	239.19938494659127	-0.0157885636150494	0.023115463007461	-0.6830303857618292	0.494596	0.494596	chr22	43962150	0.305749400277496	chr22:43962150:C:T
chr22:43962480	['C', 'G']	19959	1545.0774125663893	166.99988653266746	-0.0260870218973693	0.0261370024953907	-0.9980877456001253	0.318249	0.318249	chr22	43962480	0.4972329523095441	chr22:43962480:C:G
chr22:43963117	['A', 'G']	19959	1338.3352711235843	147.90659488890768	-0.0231144149299517	0.0281125724778794	-0.8222091716487174	0.410968	0.410968	chr22	43963117	0.3861919931226361	chr22:43963117:A:G
chr22:43963771	['T', 'C']	19959	2553.1279186291213	303.54765965293313	-0.0146794178599521	0.0206092227049383	-0.7122742118961478	0.476303	0.476303	chr22	43963771	0.3221166830709361	chr22:43963771:T:C
chr22:43963849	['C', 'T']	19959	1842.151940962397	216.1422123304124	-0.0180420422980074	0.0241548037758007	-0.7469339211143896	0.455112	0.455112	chr22	43963849	0.3418817132409689	chr22:43963849:C:T
chr22:43964127	['G', 'A']	19959	3350.8394306905884	361.4264194618213	-0.0266559209513004	0.0182785286164446	-1.4583187471292915	0.144768	0.144768	chr22	43964127	0.8393274254266763	chr22:43964127:G:A
chr22:43964130	['C', 'A']	19959	3350.007066606526	361.7633718474093	-0.0265094397471975	0.0182805105265335	-1.4501476700401752	0.147033	0.147033	chr22	43964130	0.8325851815138559	chr22:43964130:C:A
chr22:43965833	['T', 'A']	19959	6322.900766801985	864.9906025917903	0.0034926587486399	0.0138034144341416	0.2530286086318691	0.800249	0.800249	chr22	43965833	0.0967748598826782	chr22:43965833:T:A
chr22:43965962	['C', 'T']	19959	8626.296602525555	1068.9115178897634	-0.0166149982654993	0.0122419926869156	-1.3572135427966363	0.174729	0.174729	chr22	43965962	0.7576350086132267	chr22:43965962:C:T
chr22:43966652	['G', 'A']	19959	27287.10147324113	3574.466699414036	-0.0152303553575893	0.0108249548422628	-1.406967103283148	0.159453	0.159453	chr22	43966652	0.797367305388164	chr22:43966652:G:A
chr22:43966935	['C', 'T']	19959	5050.771401363272	606.8560488337505	-0.0179227149041428	0.0151952163448207	-1.1794971849974227	0.238214	0.238214	chr22	43966935	0.6230327183189144	chr22:43966935:C:T
chr22:43967739	['T', 'TC']	19959	28978.451898987874	3858.1099789192704	-0.0108201086144893	0.0112978668370274	-0.9577125284418962	0.338219	0.338219	chr22	43967739	0.4708019988572053	chr22:43967739:T:TC
chr22:43967856	['C', 'T']	19959	2055.102966229081	243.5914115677794	-0.0149923891557642	0.0227839664519035	-0.6580236670999698	0.510531	0.510531	chr22	43967856	0.2919778819410616	chr22:43967856:C:T
chr22:43968059	['T', 'A']	19959	3134.884794705971	350.66608964338457	-0.0217774954640683	0.0188660352585497	-1.1543228434389374	0.248382	0.248382	chr22	43968059	0.6048798802503829	chr22:43968059:T:A
chr22:43968714	['C', 'T']	19959	30651.82165413534	4056.778926298281	-0.0165438557605059	0.0119796109960185	-1.381001083090619	0.167294	0.167294	chr22	43968714	0.7765196347316807	chr22:43968714:C:T
chr22:43969352	['G', 'C']	19959	32163.22292929799	4273.957376859385	-0.015984437900165	0.0127856378873554	-1.2501869708020643	0.211246	0.211246	chr22	43969352	0.675211505783593	chr22:43969352:G:C
chr22:43969862	['G', 'A']	19959	28925.695534506096	3889.848495927453	-0.0058981195073721	0.0112922712003802	-0.522314723292654	0.601457	0.601457	chr22	43969862	0.2207954162547437	chr22:43969862:G:A
chr22:43970255	['G', 'A']	19959	1830.642040898156	217.13797721502027	-0.0161098677515129	0.0240945048766862	-0.6686116952376493	0.503751	0.503751	chr22	43970255	0.2977840787286488	chr22:43970255:G:A
chr22:43970994	['G', 'A']	19959	501.075315694528	51.64004763166596	-0.025235484642458	0.0452512862246548	-0.5576744165276046	0.577073	0.577073	chr22	43970994	0.2387692449173346	chr22:43970994:G:A
chr22:43971369	['C', 'T']	19959	8975.798847406666	1292.932556790021	0.0111653162999354	0.0120486303256827	0.926687598351788	0.3541	0.3541	chr22	43971369	0.4508740732418889	chr22:43971369:C:T
chr22:43972159	['T', 'C']	19959	8830.0	1281.120331034245	0.0123742387474344	0.0121212843077634	1.0208686169920995	0.307329	0.307329	chr22	43972159	0.512396457167191	chr22:43972159:T:C
chr22:43972242	['A', 'G']	19959	6908.384515159109	785.9836209635669	-0.026498480131669	0.0133912220587902	-1.9787947668506471	0.0478529	0.0478529	chr22	43972242	1.3200917378070167	chr22:43972242:A:G
chr22:43972324	['A', 'G']	19959	28622.92936746985	3803.483093055664	-0.0114510280657732	0.011229576341021	-1.0197203988847972	0.307873	0.307873	chr22	43972324	0.5116283964010258	chr22:43972324:A:G
chr22:43972704	['G', 'A']	19959	500.050107731623	51.45473504079606	-0.025266157852706	0.0452893168298993	-0.5578833954948443	0.57693	0.57693	chr22	43972704	0.2388768774126228	chr22:43972704:G:A
chr22:43972861	['C', 'T']	19959	28548.619807344963	3805.223621234265	-0.0095639183117468	0.0111972770186502	-0.8541289365099364	0.393044	0.393044	chr22	43972861	0.4055588290455123	chr22:43972861:C:T
chr22:43973549	['C', 'T']	19959	30101.032573289907	3991.109664630695	-0.0137226599529112	0.0117392246560061	-1.168957946970567	0.242435	0.242435	chr22	43973549	0.6154046814958902	chr22:43973549:C:T
chr22:43974047	['C', 'T']	19959	1535.1538307360825	173.63197498802126	-0.0205552683595907	0.0261950636456459	-0.7847000731760885	0.432639	0.432639	chr22	43974047	0.3638743338997908	chr22:43974047:C:T
chr22:43974456	['T', 'G']	19959	30934.54990480008	4084.3129649237208	-0.0175533182502068	0.0121056001475113	-1.450016359066295	0.14707	0.14707	chr22	43974456	0.8324759075797905	chr22:43974456:T:G
chr22:43974735	['T', 'C']	19959	35028.75503557471	4568.77689929529	-0.040553042457201	0.0155021625838419	-2.615960337009357	0.00890439	0.00890439	chr22	43974735	2.050395826757501	chr22:43974735:T:C
chr22:43975363	['A', 'G']	19959	27600.765746354664	3661.3656758247744	-0.0099730947568175	0.0109364159395116	-0.9119161900917012	0.361824	0.361824	chr22	43975363	0.4415026295108266	chr22:43975363:A:G
chr22:43975432	['G', 'A']	19959	27592.76494463096	3661.218909552176	-0.0099106028296063	0.0109363287962272	-0.9062092969466398	0.364836	0.364836	chr22	43975432	0.4379023144501041	chr22:43975432:G:A
chr22:43975526	['A', 'G']	19959	6529.308544224506	749.9258188869778	-0.0251445856820482	0.0136855817304065	-1.8373048495397224	0.0661798	0.0661798	chr22	43975526	1.1792745496425852	chr22:43975526:A:G
chr22:43976189	['G', 'A']	19959	24963.75225496092	3359.150941136804	-0.0048888148065601	0.0105262668462231	-0.4644395660855083	0.642338	0.642338	chr22	43976189	0.1922363848485062	chr22:43976189:G:A
chr22:43976451	['C', 'T']	19959	24973.251227577915	3365.7590158476414	-0.0043093111699226	0.0105259984349308	-0.409396903919543	0.682253	0.682253	chr22	43976451	0.166054545976012	chr22:43976451:C:T
chr22:43976752	['C', 'T']	19959	23012.61197694813	3135.008553378098	4.772212322193672e-05	0.0102506535577839	0.0046555200556649	0.996285	0.996285	chr22	43976752	0.0016164083412603	chr22:43976752:C:T
chr22:43977699	['G', 'A']	19959	3644.0	415.6447683511964	-0.0191151126827787	0.0176196133946105	-1.084876963794542	0.277989	0.277989	chr22	43977699	0.5559723887359422	chr22:43977699:G:A
chr22:43978067	['G', 'A']	19959	511.076819001804	54.80689610299728	-0.0203601193902089	0.0448162825979465	-0.4543018342878328	0.649617	0.649617	chr22	43978067	0.1873426184503977	chr22:43978067:G:A
chr22:43978315	['G', 'T']	19959	3131.354697632333	352.8554044998881	-0.0205246086416844	0.0189114330208011	-1.085301606658198	0.277801	0.277801	chr22	43978315	0.556266195266149	chr22:43978315:G:T
chr22:43978387	['A', 'G']	19959	29763.68468604125	3965.1557517735846	-0.0116058889413069	0.0116518137538141	-0.996058569637527	0.319234	0.319234	chr22	43978387	0.4958908603475296	chr22:43978387:A:G
chr22:43978704	['A', 'T']	19959	29751.962615885743	3969.9447977341424	-0.0109723518975137	0.0116361145867477	-0.9429566730126552	0.345714	0.345714	chr22	43978704	0.4612830329550332	chr22:43978704:A:T
chr22:43979364	['C', 'T']	19959	29744.49027958713	3964.288002706447	-0.0113990141010304	0.0116356685007689	-0.9796612975246936	0.327265	0.327265	chr22	43979364	0.4851004386872631	chr22:43979364:C:T
chr22:43979367	['A', 'C']	19959	30547.0	4062.139202124912	-0.0132140548048065	0.011928725403461	-1.1077507745272224	0.267983	0.267983	chr22	43979367	0.5718927553755573	chr22:43979367:A:C
chr22:43979395	['C', 'A']	19959	26098.15311748196	3549.554714524378	-0.0024669540474306	0.0107198194196007	-0.2301301869805707	0.817993	0.817993	chr22	43979395	0.0872504128010254	chr22:43979395:C:A
chr22:43979558	['C', 'T']	19959	8777.198807256691	1274.8775332557452	0.0121459593911868	0.0121481376183381	0.999820694560781	0.317409	0.317409	chr22	43979558	0.4983807631674261	chr22:43979558:C:T
chr22:43979627	['T', 'C']	19959	29749.962214983712	3967.144333022168	-0.011271464431602	0.0116376929187631	-0.9685308342712348	0.332791	0.332791	chr22	43979627	0.4778284272827242	chr22:43979627:T:C
chr22:43979862	['C', 'T']	19959	26100.23076923077	3546.479437707564	-0.0029141370630426	0.0107190582066236	-0.2718650283326103	0.785729	0.785729	chr22	43979862	0.1047272174449613	chr22:43979862:C:T
chr22:43980455	['C', 'T']	19959	26903.479372399623	3647.495054271696	-0.0035789839818769	0.0108267732019711	-0.3305679277760528	0.740974	0.740974	chr22	43980455	0.1301970306908922	chr22:43980455:C:T
chr22:43981341	['G', 'T']	19959	510.0	55.15726529834192	-0.02007293234573	0.0448653740389225	-0.4474036553961633	0.654588	0.654588	chr22	43981341	0.1840319605030402	chr22:43981341:G:T
chr22:43981677	['A', 'C']	19959	10144.541345093714	1476.1440801936687	0.0118636401035801	0.0115756780398793	1.0248764748560553	0.305434	0.305434	chr22	43981677	0.5150826202249151	chr22:43981677:A:C
chr22:43982119	['C', 'T']	19959	15016.514208389714	1967.9854960225816	-0.009030578147863	0.0104815400517551	-0.8615697791805793	0.388935	0.388935	chr22	43982119	0.4101229732245809	chr22:43982119:C:T
chr22:43982929	['C', 'T']	19959	15017.504835396105	1968.072732293048	-0.009120148811921	0.0104804775892854	-0.8702035507661238	0.3842	0.3842	chr22	43982929	0.4154426394743251	chr22:43982929:C:T
chr22:43984129	['A', 'G']	19959	14533.45633111189	1919.6488058636005	-0.0067321036904251	0.0105388348601338	-0.6387901300068076	0.522967	0.522967	chr22	43984129	0.2815257148995895	chr22:43984129:A:G
chr22:43984153	['T', 'C']	19959	9166.0	1326.8383154248545	0.0113813578582035	0.011982200876824	0.9498553709124746	0.342197	0.342197	chr22	43984153	0.4657238021857917	chr22:43984153:T:C
chr22:43984887	['T', 'C']	19959	15715.940734685631	2039.133872138716	-0.0116045623283864	0.0103875983731037	-1.1171554686243714	0.263941	0.263941	chr22	43984887	0.5784931422137938	chr22:43984887:T:C
chr22:43985343	['G', 'C']	19959	39074.57742242718	5265.412965713654	-0.0453850347155352	0.0348070922573308	-1.303901928377155	0.192282	0.192282	chr22	43985343	0.7160613692537791	chr22:43985343:G:C
chr22:43985460	['T', 'C']	19959	15351.921803681593	1986.6229045686528	-0.011333945677529	0.0102454961361242	-1.1062368797902389	0.268637	0.268637	chr22	43985460	0.5708341711565946	chr22:43985460:T:C
chr22:43985602	['C', 'T']	19959	6615.651696656809	744.6040066411865	-0.0265076837693464	0.0133666181488	-1.9831256847661285	0.0473671	0.0473671	chr22	43985602	1.324523203672953	chr22:43985602:C:T
chr22:43986192	['C', 'T']	19959	11623.471022128562	1715.5013061622276	0.0104835542530858	0.0109166881716339	0.9603236886738604	0.336904	0.336904	chr22	43986192	0.4724938326887671	chr22:43986192:C:T
chr22:43986367	['A', 'C']	19959	8860.200722964155	1287.11553401325	0.0121562556133203	0.0121262510685368	1.0024743463263242	0.316127	0.316127	chr22	43986367	0.5001384100438497	chr22:43986367:A:C
chr22:43986653	['C', 'T']	19959	23719.884304977684	3287.2464957773536	0.007071816988304	0.0103266468322662	0.6848125149596279	0.49347	0.49347	chr22	43986653	0.3067392446771942	chr22:43986653:C:T
chr22:43986804	['T', 'C']	19959	25179.569388061947	3422.3091798103915	-0.0003769859833246	0.0104837135299482	-0.035959203029317	0.971315	0.971315	chr22	43986804	0.01263990441058	chr22:43986804:T:C
chr22:43986973	['G', 'A']	19959	9132.830318215989	1304.9559283398526	0.0093859478632024	0.0119968148891745	0.7823699831921241	0.434006	0.434006	chr22	43986973	0.3625042664578133	chr22:43986973:G:A
chr22:43987190	['T', 'C']	19959	1154.115648644586	118.10329542814225	-0.0386286551235179	0.0301813550095413	-1.2798847205934316	0.200601	0.200601	chr22	43987190	0.6976669063435198	chr22:43987190:T:C
chr22:43987520	['C', 'T']	19959	25064.2789415656	3413.874549059452	-0.0001702296987763	0.0104585619097863	-0.0162765875695634	0.987014	0.987014	chr22	43987520	0.0056766871686352	chr22:43987520:C:T
chr22:43987552	['G', 'C']	19959	25133.296231332068	3435.4543329446096	0.0013062478671336	0.0104720471839915	0.1247366292553113	0.900733	0.900733	chr22	43987552	0.0454039257925308	chr22:43987552:G:C
chr22:43987622	['T', 'C']	19959	1116.0	122.53334855782528	-0.0339464320446489	0.0307065454199488	-1.1055112706555166	0.268951	0.268951	chr22	43987622	0.5703268366073655	chr22:43987622:T:C
chr22:43987737	['C', 'G']	19959	27365.37107926646	3718.6495571896608	-0.0024604530929761	0.0109458525348298	-0.2247840526945639	0.82215	0.82215	chr22	43987737	0.0850489388721184	chr22:43987737:C:G
chr22:43988399	['C', 'G']	19959	8773.879190259056	1258.570275821329	0.0095889928402556	0.0121512162025071	0.7891385257614869	0.43004	0.43004	chr22	43988399	0.3664911468126542	chr22:43988399:C:G
chr22:43989703	['T', 'C']	19959	1108.0	128.85116229533455	-0.0275507003445292	0.0308360953115298	-0.893456193664957	0.371624	0.371624	chr22	43989703	0.4298962464249236	chr22:43989703:T:C
chr22:43989714	['A', 'G']	19959	8474.424591642448	1079.9686834138497	-0.0112068831166651	0.0123453327312629	-0.9077829946442189	0.364004	0.364004	chr22	43989714	0.438893843910332	chr22:43989714:A:G
chr22:43989799	['CTGTT', 'C']	19959	735.1104930847866	104.11795369544238	0.0162772609720658	0.0377930838688728	0.4306941722073163	0.666695	0.666695	chr22	43989799	0.1760728019324114	chr22:43989799:CTGTT:C
chr22:43990401	['C', 'T']	19959	6608.169365382687	741.0696198446522	-0.0212678121984304	0.0135951014138672	-1.5643731922982895	0.117746	0.117746	chr22	43990401	0.9290538375530746	chr22:43990401:C:T
chr22:43991228	['A', 'G']	19959	25142.37611551189	3433.913613080122	0.0010368499707132	0.0104787609053271	0.0989477649200074	0.921181	0.921181	chr22	43991228	0.0356550282417328	chr22:43991228:A:G
chr22:43991418	['C', 'T']	19959	1181.9475003760715	141.65946077828644	-0.022337195528657	0.0298864015185121	-0.7474033136716359	0.454829	0.454829	chr22	43991418	0.3421518523870044	chr22:43991418:C:T
chr22:43992328	['C', 'T']	19959	39295.0	5285.054052125217	-0.0830052773963261	0.041060630197379	-2.021529552696064	0.0432383	0.0432383	chr22	43992328	1.3641313895367877	chr22:43992328:C:T
chr22:43992457	['G', 'A']	19959	6357.637069699855	720.8650460972344	-0.0194640515415418	0.0138168725023887	-1.4087161575947624	0.158935	0.158935	chr22	43992457	0.7987804537487577	chr22:43992457:G:A
chr22:43992537	['A', 'G']	19959	25136.0	3434.847601057213	0.0011217344842771	0.0104752650349273	0.1070841148684051	0.914723	0.914723	chr22	43992537	0.0387104007799369	chr22:43992537:A:G
chr22:43992937	['T', 'C']	19959	8351.0	1058.4269278801771	-0.0125695721457542	0.0124155351619361	-1.0124067937313268	0.311356	0.311356	chr22	43992937	0.5067427607703185	chr22:43992937:T:C
chr22:43993512	['G', 'A']	19959	8814.0	1262.679523628253	0.0107320887335049	0.0121561858541751	0.8828500042897078	0.377328	0.377328	chr22	43993512	0.4232809663486981	chr22:43993512:G:A
chr22:43993634	['T', 'C']	19959	25284.26681030164	3429.688306373006	-0.0011590360410438	0.0104925061281258	-0.1104632226934785	0.912043	0.912043	chr22	43993634	0.0399846855504339	chr22:43993634:T:C
chr22:43994667	['G', 'A']	19959	3229.0	390.2367037196056	-0.0060676367051037	0.0186238500581473	-0.3257992673995664	0.74458	0.74458	chr22	43994667	0.1280886334497403	chr22:43994667:G:A
chr22:43994688	['C', 'T']	19959	23240.822140924123	3175.6359390105854	0.0008476532166776	0.0102703890680069	0.0825337006285571	0.934223	0.934223	chr22	43994688	0.0295494448515715	chr22:43994688:C:T
chr22:43995145	['T', 'C']	19959	36185.62599589117	4744.639018213433	-0.0456086820216999	0.0174244631836362	-2.617508587841737	0.00886411	0.00886411	chr22	43995145	2.0523648631643154	chr22:43995145:T:C
chr22:43995354	['G', 'A']	19959	8531.119617224835	1088.2661733928385	-0.0117741192031966	0.012531748830589	-0.9395431844641592	0.347463	0.347463	chr22	43995354	0.4590914349626659	chr22:43995354:G:A
chr22:43995708	['T', 'C']	19959	23901.5926037282	3265.0213208752057	0.0016970941688663	0.0103400053610575	0.1641289447738501	0.869631	0.869631	chr22	43995708	0.0606649872187098	chr22:43995708:T:C
chr22:43995806	['G', 'A']	19959	14097.412637169917	1875.9755649636768	-0.0060103324294831	0.0105961936019425	-0.5672161773621539	0.570574	0.570574	chr22	43995806	0.2436880222229233	chr22:43995806:G:A
chr22:43997195	['C', 'T']	19959	24271.64822609742	3240.3727550810104	-0.0067610041501807	0.0103498669148436	-0.6532455156968395	0.513606	0.513606	chr22	43997195	0.2893699114351709	chr22:43997195:C:T
chr22:43997213	['T', 'C']	19959	8509.85273337676	1177.8900392482442	0.003716257825472	0.0122744159642787	0.3027645336680084	0.762072	0.762072	chr22	43997213	0.1180039948998943	chr22:43997213:T:C
chr22:43997958	['C', 'T']	19959	411.0205932458162	53.43597897145204	-0.015179524496961	0.0501435473712566	-0.3027213927362115	0.762105	0.762105	chr22	43997958	0.1179851890552909	chr22:43997958:C:T
chr22:43998522	['C', 'T']	19959	7283.0	908.3197556104296	-0.0134083681994504	0.0130768082903828	-1.0253548038408928	0.305208	0.305208	chr22	43998522	0.5154040870005105	chr22:43998522:C:T
chr22:43999509	['A', 'C']	19959	24434.34536159976	3292.0379249517823	-0.0045113468095351	0.0103727206553427	-0.4349241591897548	0.663622	0.663622	chr22	43999509	0.1780792249378698	chr22:43999509:A:C
chr22:44001264	['A', 'G']	19959	1123.2813972135914	125.19310192530938	-0.0321790348230237	0.0306173261193614	-1.051007351117928	0.293268	0.293268	chr22	44001264	0.5327353225687267	chr22:44001264:A:G
chr22:44002007	['GTTTCCCTCC', 'G']	19959	31198.563132578416	4110.513503954605	-0.0149853195382456	0.0121909250343847	-1.2292192344698472	0.219004	0.219004	chr22	44002007	0.6595479529130179	chr22:44002007:GTTTCCCTCC:G
chr22:44003881	['A', 'G']	19959	22250.0	2863.4343599069307	-0.011540880031468	0.0101098211379804	-1.1415513562461996	0.253654	0.253654	chr22	44003881	0.5957582846801851	chr22:44003881:A:G
chr22:44004818	['G', 'A']	19959	16676.34211976948	2194.229476157734	-0.0031654232074449	0.0101913690945256	-0.3105984267751913	0.756109	0.756109	chr22	44004818	0.1214155924799384	chr22:44004818:G:A
chr22:44005142	['C', 'T']	19959	8024.6184962406	1222.2396306422147	0.015501429917742	0.0125168509742234	1.2384448732085167	0.215566	0.215566	chr22	44005142	0.6664197368842001	chr22:44005142:C:T
chr22:44005244	['C', 'T']	19959	6754.552118899374	915.1943384290626	-0.0059356287804756	0.013467750579486	-0.4407290397489806	0.659414	0.659414	chr22	44005244	0.1808418366011116	chr22:44005244:C:T
chr22:44005311	['C', 'T']	19959	7387.290058062518	787.1527258658858	-0.0265597623145393	0.0131288489712642	-2.023007681227196	0.0430857	0.0430857	chr22	44005311	1.3656668468133883	chr22:44005311:C:T
chr22:44005352	['G', 'A']	19959	33662.68659184287	4659.719410460174	0.0199422522981667	0.0139523560745282	1.4293107337314668	0.152931	0.152931	chr22	44005352	0.8155044716555695	chr22:44005352:G:A
chr22:44005940	['C', 'T']	19959	5323.800210463019	809.2471637373857	0.0155453117187941	0.0147525405795655	1.0537379399129914	0.292016	0.292016	chr22	44005940	0.5345933522456168	chr22:44005940:C:T
chr22:44005991	['C', 'T']	19959	14082.411133937969	1745.264295711759	-0.0136041027080506	0.0105485210047195	-1.2896692059449797	0.19718	0.19718	chr22	44005991	0.7051371377220327	chr22:44005991:C:T
chr22:44006087	['C', 'T']	19959	14076.410532645186	1744.5474114796425	-0.01359726108874	0.0105484156665372	-1.2890334926670164	0.197401	0.197401	chr22	44006087	0.7046506515985914	chr22:44006087:C:T
chr22:44006287	['T', 'TA']	19959	13091.31182041389	1839.619023857035	0.0032769097127147	0.0107327129165109	0.3053197954893273	0.760126	0.760126	chr22	44006287	0.1191144122335119	chr22:44006287:T:TA
chr22:44006289	['C', 'T']	19959	14459.620272703827	1786.5196438848382	-0.0157109892013798	0.0107040009430175	-1.4677679201465743	0.142183	0.142183	chr22	44006289	0.847152326584779	chr22:44006289:C:T
chr22:44006425	['A', 'G']	19959	14085.1171076368	1749.1937438467774	-0.0131163150075908	0.0105457794557961	-1.243750171579957	0.213606	0.213606	chr22	44006425	0.6703865525316167	chr22:44006425:A:G
chr22:44006761	['C', 'T']	19959	14059.408828982312	1743.1341636228476	-0.0132457004798764	0.010551724164176	-1.2553114802646752	0.20938	0.20938	chr22	44006761	0.6790648045314047	chr22:44006761:C:T
chr22:44008096	['G', 'T']	19959	1127.3388964065552	98.58631038809412	-0.0527150738607449	0.0305800098318987	-1.7238409716191962	0.0847521	0.0847521	chr22	44008096	1.071849531979006	chr22:44008096:G:T
chr22:44008604	['A', 'G']	19959	1336.0	147.18797656903843	-0.0126759913359778	0.0281256958556856	-0.4506907633865855	0.652217	0.652217	chr22	44008604	0.185607885520904	chr22:44008604:A:G
chr22:44009734	['A', 'C']	19959	1395.2796291656225	176.02721175276207	0.0027434813678248	0.0275630337692096	0.0995348113998105	0.920715	0.920715	chr22	44009734	0.0358747814013955	chr22:44009734:A:C
chr22:44009791	['CAT', 'C']	19959	783.2966037735857	79.46164782666123	-0.0220972797297739	0.036531042546021	-0.604890476419782	0.545259	0.545259	chr22	44009791	0.2633971572612675	chr22:44009791:CAT:C
chr22:44010101	['C', 'T']	19959	1121.1123415342986	157.37191151133513	-0.0008676178524704	0.030701325282904	-0.0282599478841918	0.977455	0.977455	chr22	44010101	0.0099032274886624	chr22:44010101:C:T
chr22:44011719	['T', 'C']	19959	6056.427547491353	882.3346806012466	0.014404677648602	0.0139964795060804	1.0291643439583686	0.303415	0.303415	chr22	44011719	0.5179629526982715	chr22:44011719:T:C
chr22:44011865	['A', 'T']	19959	713.0714536252945	68.64593767519887	-0.0260071596683289	0.0382510875469179	-0.6799064114563842	0.496572	0.496572	chr22	44011865	0.304017772474415	chr22:44011865:A:T
chr22:44011955	['A', 'G']	19959	853.0427397534824	79.11580446252755	-0.0351853944681215	0.0350016758915811	-1.005248850858156	0.314789	0.314789	chr22	44011955	0.5019804520523885	chr22:44011955:A:G
chr22:44012361	['T', 'C']	19959	23154.280737807625	3261.6553556438475	0.0094591961695961	0.0102146736974839	0.9260399744267962	0.354436	0.354436	chr22	44012361	0.4504621733331815	chr22:44012361:T:C
chr22:44012747	['CT', 'C']	19959	20854.314003608662	2936.177487097184	0.0068657457980667	0.0100771469603216	0.6813184153312717	0.495678	0.495678	chr22	44012747	0.3048003562423779	chr22:44012747:CT:C
chr22:44013195	['A', 'G']	19959	15294.118518146692	2005.0674589706728	-0.0037398897668324	0.0104004941687498	-0.3595876990219911	0.719159	0.719159	chr22	44013195	0.1431750801476304	chr22:44013195:A:G
chr22:44013296	['G', 'A']	19959	4991.750300661456	717.5487202548591	0.0033571470103015	0.0152525262921909	0.2201043254074166	0.825792	0.825792	chr22	44013296	0.0831293287423585	chr22:44013296:G:A
chr22:44013487	['G', 'A']	19959	14139.416846219372	1844.1338790739635	-0.0049017138886174	0.0105427272445186	-0.4649379401488333	0.641981	0.641981	chr22	44013487	0.1924778250732987	chr22:44013487:G:A
chr22:44013695	['C', 'T']	19959	20671.03567491733	2798.969598954696	-0.0006691894767179	0.010065548684533	-0.0664831593081683	0.946994	0.946994	chr22	44013695	0.0236527726072294	chr22:44013695:C:T
chr22:44014113	['G', 'A']	19959	682.1025255562237	107.8272038191842	0.0191271577418545	0.0388779493414898	0.4919795942385891	0.622739	0.622739	chr22	44014113	0.2056939350584057	chr22:44014113:G:A
chr22:44014293	['A', 'G']	19959	37434.0	5075.633542240727	-0.0049791221347793	0.0209845913733475	-0.2372751532871556	0.812446	0.812446	chr22	44014293	0.090205495187712	chr22:44014293:A:G
chr22:44014971	['A', 'G']	19959	1036.1420976074637	112.21447919857036	-0.0268930952666068	0.0317221875569735	-0.8477692535644468	0.396577	0.396577	chr22	44014971	0.4016724768748768	chr22:44014971:A:G
chr22:44015130	['C', 'T']	19959	700.3860036093844	124.91633938993202	0.0504220664157692	0.0385207978398945	1.3089569594415071	0.190564	0.190564	chr22	44015130	0.7199591397839702	chr22:44015130:C:T
chr22:44015606	['G', 'A']	19959	2049.594157799639	294.0699901150023	-0.000529709528343	0.0230038292905088	-0.02302701527009	0.981629	0.981629	chr22	44015606	0.0080526198471332	chr22:44015606:G:A
chr22:44015758	['T', 'G']	19959	21423.14671543819	2895.8124329446805	0.0013967280700709	0.0100659015881899	0.1387583673289335	0.889642	0.889642	chr22	44015758	0.0507847222349614	chr22:44015758:T:G
chr22:44015924	['A', 'G']	19959	1967.591490001504	213.62888123109792	-0.0264995054591768	0.0232180927125502	-1.141329987232451	0.253746	0.253746	chr22	44015924	0.5956007951540796	chr22:44015924:A:G
chr22:44016030	['C', 'T']	19959	11264.77274778162	1580.2021041403184	0.0063303757536852	0.011251893292239	0.5626053846468244	0.57371	0.57371	chr22	44016030	0.2413075801210988	chr22:44016030:C:T
chr22:44016347	['C', 'T']	19959	36248.97789252055	4957.785082648501	0.0106685120972223	0.0175591695003059	0.6075749822357167	0.543476	0.543476	chr22	44016347	0.2648196296783391	chr22:44016347:C:T
chr22:44019445	['G', 'C']	19959	18106.7727614748	2443.503371565208	0.0001999800409154	0.0102209719365729	0.0195656579586059	0.98439	0.98439	chr22	44019445	0.0068328067600498	chr22:44019445:G:C
chr22:44019643	['A', 'G']	19959	39233.96572802886	5307.624468699672	-0.0192422784419355	0.0387862919106967	-0.4961102877851736	0.619822	0.619822	chr22	44019643	0.2077330129482423	chr22:44019643:A:G
chr22:44020393	['C', 'T']	19959	3876.58268190018	558.3496495287944	0.0072222359160534	0.0169889301963752	0.425114226297448	0.670758	0.670758	chr22	44020393	0.1734341388794507	chr22:44020393:C:T
chr22:44020481	['A', 'C']	19959	18635.801112447385	2562.673472069371	0.0043170877032385	0.0102285450024361	0.4220627373893715	0.672984	0.672984	chr22	44020481	0.1719952608790121	chr22:44020481:A:C
chr22:44020549	['A', 'G']	19959	28909.89692839605	3990.705559390163	0.0112445027856617	0.0115074410084896	0.9771505912883796	0.328506	0.328506	chr22	44020549	0.4834566938573366	chr22:44020549:A:G
chr22:44022090	['C', 'T']	19959	6397.846593472703	856.5671286867405	-0.000723779464281	0.0137927259123519	-0.052475447484452	0.95815	0.95815	chr22	44022090	0.0185664960646661	chr22:44022090:C:T
chr22:44022159	['G', 'A']	19959	10790.08122463296	1311.2594083026388	-0.0176187453784129	0.0113516551407219	-1.5520860315082163	0.120658	0.120658	chr22	44022159	0.9184438777280725	chr22:44022159:G:A
chr22:44022564	['A', 'G']	19959	30800.34544634354	4260.723262270194	0.0071631974815019	0.0121317768052302	0.5904491647434318	0.554896	0.554896	chr22	44022564	0.2557884058115124	chr22:44022564:A:G
chr22:44022567	['T', 'C']	19959	6109.673334335992	959.25178304103	0.0286938259320211	0.0141163538354335	2.0326655357700534	0.0420995	0.0420995	chr22	44022567	1.3757230620866698	chr22:44022567:T:C
chr22:44023159	['C', 'T']	19959	10302.580936153154	1276.8941630028935	-0.0161452068758626	0.0114996661852434	-1.403971786292414	0.160343	0.160343	chr22	44023159	0.7949499950603393	chr22:44023159:C:T
chr22:44023567	['T', 'C']	19959	1758.889623264994	214.74271975285893	-0.0044222052723732	0.0257448638433027	-0.1717703888157736	0.86362	0.86362	chr22	44023567	0.0636773086848865	chr22:44023567:T:C
chr22:44024135	['G', 'C']	19959	15490.552237310218	2103.8027046615343	0.0021260980115365	0.010298341481872	0.206450525580169	0.836441	0.836441	chr22	44024135	0.0775646874309452	chr22:44024135:G:C
chr22:44024618	['A', 'G']	19959	11165.54502583655	1478.7524603307577	-0.0045753037229691	0.0112229127878147	-0.4076752452301651	0.683516	0.683516	chr22	44024618	0.165251314848345	chr22:44024618:A:G
chr22:44024622	['A', 'C']	19959	17571.867075561837	2270.938776713429	-0.010468773233946	0.0101517576478715	-1.0312276550594146	0.302447	0.302447	chr22	44024622	0.5193507189427352	chr22:44024622:A:C
chr22:44024979	['A', 'T']	19959	18769.625552002435	2503.6146720118204	-0.0027972255189169	0.0101563837803009	-0.2754155001844599	0.783	0.783	chr22	44024979	0.1062382379420565	chr22:44024979:A:T
chr22:44025017	['C', 'T']	19959	644.0	107.03831466562828	0.0365911724590252	0.0401689939894426	0.9109307658698702	0.362343	0.362343	chr22	44025017	0.4408801242746064	chr22:44025017:C:T
chr22:44025545	['G', 'A']	19959	16882.22922722261	2214.3585517220467	-0.0085243583087935	0.0102068686666333	-0.8351590078414536	0.403638	0.403638	chr22	44025545	0.3940079543938691	chr22:44025545:G:A
chr22:44025683	['G', 'T']	19959	34085.70778635134	4517.041129254736	-0.0259973873889837	0.0145121523218401	-1.7914218933506372	0.0732408	0.0732408	chr22	44025683	1.1352469206007068	chr22:44025683:G:T
chr22:44025723	['T', 'TTCTC']	19959	18973.80255575044	2548.23843973059	-0.002549836792719	0.0100773196195875	-0.2530272819533123	0.80025	0.80025	chr22	44025723	0.09677431718383	chr22:44025723:T:TTCTC
chr22:44026166	['A', 'C']	19959	724.0362761799779	109.11484216715895	0.000980292158822	0.0380968198236312	0.0257316007834846	0.979472	0.979472	chr22	44026166	0.0090079745945159	chr22:44026166:A:C
chr22:44026453	['T', 'C']	19959	19533.85089214113	2660.9558560214086	0.0020087496232845	0.0100332725125587	0.2002088172896867	0.841319	0.841319	chr22	44026453	0.075039303046852	chr22:44026453:T:C
chr22:44026621	['C', 'T']	19959	646.0323679727428	107.83357852171731	0.0379782606548138	0.0401080553549912	0.9468985798157792	0.343702	0.343702	chr22	44026621	0.4638179406982805	chr22:44026621:C:T
chr22:44026758	['T', 'C']	19959	7421.657315233774	1117.280978741262	0.0230242093206086	0.0129405383776879	1.7792311763710618	0.0752171	0.0752171	chr22	44026758	1.123683414841782	chr22:44026758:T:C
chr22:44027084	['G', 'T']	19959	5658.850571256765	893.3105647961571	0.0286511507305734	0.0143814023726114	1.9922362220486856	0.0463588	0.0463588	chr22	44027084	1.333867814298676	chr22:44027084:G:T
chr22:44027218	['T', 'C']	19959	2738.0	439.45884728812746	0.0221291868515482	0.0199747415117761	1.1078584841011327	0.267936	0.267936	chr22	44027218	0.5719689304718005	chr22:44027218:T:C
chr22:44027516	['G', 'A']	19959	24710.47612366588	3146.226335356596	-0.0243959606742745	0.0104163340490019	-2.3420870106035045	0.019186	0.019186	chr22	44027516	1.7170155598660453	chr22:44027516:G:A
chr22:44028228	['C', 'T']	19959	26459.60558368002	3549.8867291485	-0.0050702381141377	0.0106223466495937	-0.4773180805892504	0.633141	0.633141	chr22	44028228	0.1984995621739703	chr22:44028228:C:T
chr22:44028543	['A', 'G']	19959	18568.79104028864	2477.309772164927	-0.0049860507680516	0.0100890029490764	-0.4942064932697889	0.621166	0.621166	chr22	44028543	0.2067923237362863	chr22:44028543:A:G
chr22:44028769	['T', 'C']	19959	14673.940816837889	2004.5661330433	0.0025623799546116	0.0103678153727638	0.2471475293959207	0.804797	0.804797	chr22	44028769	0.0943136511821265	chr22:44028769:T:C
chr22:44028949	['A', 'G']	19959	2779.2784987723608	448.64760792063424	0.0239798815942875	0.0198562668181597	1.20767321540807	0.227187	0.227187	chr22	44028949	0.6436165232682075	chr22:44028949:A:G
chr22:44029798	['T', 'G']	19959	649.2927819548872	107.93654925140687	0.0374480552462681	0.0400189584116635	0.9357578690842157	0.349409	0.349409	chr22	44029798	0.456665912747485	chr22:44029798:T:G
chr22:44029881	['G', 'C']	19959	3655.281976744186	529.9699382596466	0.0070690836803845	0.0175037282154812	0.4038615998466137	0.686319	0.686319	chr22	44029881	0.1634739779693944	chr22:44029881:G:C
chr22:44030164	['T', 'C']	19959	3735.0	552.2708045919318	0.0099942929429523	0.0173362918562201	0.5764954250794088	0.564287	0.564287	chr22	44030164	0.2484999548571929	chr22:44030164:T:C
chr22:44030764	['AG', 'A']	19959	13055.616487095967	1779.2250561741118	0.0001848840342561	0.0106929804177169	0.0172902247113281	0.986205	0.986205	chr22	44030764	0.0060327999524121	chr22:44030764:AG:A
chr22:44030967	['G', 'T']	19959	31562.744137101625	4160.378795396341	-0.0202248356473171	0.0124863276617754	-1.619758522694521	0.1053	0.1053	chr22	44030967	0.9775716288145134	chr22:44030967:G:T
chr22:44031371	['T', 'C']	19959	1156.0	224.24001516890127	0.0541018459144211	0.0303051208796722	1.7852377533564352	0.074238	0.074238	chr22	44031371	1.1293737366903764	chr22:44031371:T:C
chr22:44031376	['C', 'T']	19959	15016.257065544198	1975.2456187770467	-0.0053182709612229	0.0103731294948104	-0.5126968639390452	0.608169	0.608169	chr22	44031376	0.2159757207786328	chr22:44031376:C:T
chr22:44031816	['G', 'A']	19959	1170.0	230.55597282062405	0.0580777327113591	0.030137185996803	1.9271119977001152	0.0539799	0.0539799	chr22	44031816	1.2677679243272684	chr22:44031816:G:A
chr22:44032135	['G', 'A']	19959	11954.99488824296	1568.0262304548928	-0.0085160644349587	0.0110191350015164	-0.7728432797843728	0.439624	0.439624	chr22	44032135	0.3569186065509767	chr22:44032135:G:A
chr22:44032666	['C', 'T']	19959	6663.335404660487	1015.5659820548298	0.0234234959202089	0.0135341443428098	1.730696476031959	0.0835214	0.0835214	chr22	44032666	1.078202234562373	chr22:44032666:C:T
chr22:44032667	['G', 'A']	19959	992.0497043791964	127.81247020600394	-0.0131542571854839	0.032447765716442	-0.4053979340345887	0.685189	0.685189	chr22	44032667	0.1641896177988323	chr22:44032667:G:A
chr22:44033511	['G', 'T']	19959	16961.399248308695	2291.5441275467138	0.0006582708094558	0.0102158261708142	0.0644363753307051	0.948623	0.948623	chr22	44033511	0.0229063497959009	chr22:44033511:G:T
chr22:44033882	['C', 'T']	19959	32816.28836999549	4349.388431280884	-0.0151859347892102	0.0132954333694213	-1.1421917862517303	0.253388	0.253388	chr22	44033882	0.5962139563712252	chr22:44033882:C:T
chr22:44034673	['CTGACCCCCA', 'C']	19959	9631.640561339977	1239.5388510607297	-0.0123258882234281	0.0119364371676617	-1.0326270770998156	0.301791	0.301791	chr22	44034673	0.5202937158812321	chr22:44034673:CTGACCCCCA:C
chr22:44034850	['A', 'G']	19959	24020.05204572804	3289.853180808806	0.0042444699198093	0.010427340161261	0.4070520242140069	0.683974	0.683974	chr22	44034850	0.1649604068634253	chr22:44034850:A:G
chr22:44035034	['A', 'G']	19959	9213.30805853463	1180.339824641101	-0.0124065802627885	0.0120768115970098	-1.027305937757644	0.304289	0.304289	chr22	44035034	0.5167137470360101	chr22:44035034:A:G
chr22:44035374	['T', 'C']	19959	1935.3778740420528	288.0804706992034	0.0193673054565963	0.0251456552864386	0.7702048419888031	0.441188	0.441188	chr22	44035374	0.3553763085724118	chr22:44035374:T:C
chr22:44035530	['C', 'T']	19959	9072.636509448146	1102.6327349392134	-0.0209885139226167	0.0121403340775625	-1.7288250709185369	0.0838559	0.0838559	chr22	44035530	1.0764663755468682	chr22:44035530:C:T
chr22:44036486	['A', 'T']	19959	22268.15695022308	3032.1219168193784	0.0020623485394651	0.0102589929521203	0.2010283610769867	0.840678	0.840678	chr22	44036486	0.0753703176400727	chr22:44036486:A:T
chr22:44037249	['C', 'T']	19959	22347.83781074579	3049.832670881774	0.0023960315117648	0.0102707428326347	0.2332870709362544	0.815541	0.815541	chr22	44037249	0.0885542006247295	chr22:44037249:C:T
chr22:44037363	['C', 'T']	19959	5604.56160745603	723.1046367420802	-0.0112640497595699	0.0146188869006899	-0.7705135032571002	0.441004	0.441004	chr22	44037363	0.3555574713710519	chr22:44037363:C:T
chr22:44038794	['C', 'A']	19959	37730.78082878189	5165.967981968188	0.0146426193805442	0.0222953293542355	0.6567572583431025	0.511345	0.511345	chr22	44038794	0.2912859862843646	chr22:44038794:C:A
chr22:44039070	['G', 'A']	19959	11821.592293817015	1537.593442166748	-0.010639251331961	0.0110966137024906	-0.9587836088745704	0.337679	0.337679	chr22	44039070	0.4714959469680908	chr22:44039070:G:A
chr22:44039371	['C', 'T']	19959	21945.497644582538	2994.9218919734467	0.0036129709118017	0.0102518405384266	0.352421684502343	0.724526	0.724526	chr22	44039371	0.1399460250252103	chr22:44039371:C:T
chr22:44039672	['G', 'A']	19959	21971.20163351205	2988.179900233846	0.0027498060947145	0.0102564403517441	0.268105307534592	0.788621	0.788621	chr22	44039672	0.1031316623849243	chr22:44039672:G:A
chr22:44040312	['G', 'C']	19959	23149.159835654875	3181.8261222746014	0.0052621212804693	0.0103191256419907	0.509938677270933	0.6101	0.6101	chr22	44040312	0.2145989750076125	chr22:44040312:G:C
chr22:44042962	['A', 'C']	19959	2197.110081170458	303.3043627899588	-0.0028180891190612	0.0220571374689977	-0.1277631389395933	0.898338	0.898338	chr22	44042962	0.0465602291275341	chr22:44042962:A:C
chr22:44043371	['T', 'G']	19959	10849.415287390915	1548.7290513631474	0.0125194193487472	0.0113628390848302	1.1017862045992652	0.270568	0.270568	chr22	44043371	0.5677235685854419	chr22:44043371:T:G
chr22:44045272	['C', 'A']	19959	34330.280963130186	4672.710556729633	-0.0019543943578293	0.0146248679477728	-0.1336350088635836	0.893693	0.893693	chr22	44045272	0.0488116437361893	chr22:44045272:C:A
chr22:44046561	['C', 'T']	19959	2423.121404950396	319.32573472849987	-0.0108686424118021	0.0211363401209017	-0.5142159120090122	0.607107	0.607107	chr22	44046561	0.2167347596425392	chr22:44046561:C:T
chr22:44048123	['G', 'A']	19959	8811.441477101915	1216.6861847642251	0.0050114026864083	0.0121984444114019	0.4108230949287368	0.681207	0.681207	chr22	44048123	0.1667208979294107	chr22:44048123:G:A
chr22:44048520	['C', 'T']	19959	8858.770029078514	1226.2179185127254	0.0051172055244448	0.0121870645937071	0.4198882745798465	0.674572	0.674572	chr22	44048520	0.170971689381419	chr22:44048520:C:T
chr22:44049779	['C', 'T']	19959	14935.24488875526	2018.444256997927	-0.0036505796760034	0.0105100229262043	-0.347342693887137	0.728338	0.728338	chr22	44049779	0.1376670307572638	chr22:44049779:C:T
chr22:44050610	['C', 'T']	19959	12810.209131001304	1703.3191664289045	-0.0067223331713888	0.0109223606258544	-0.6154652278625851	0.538255	0.538255	chr22	44050610	0.2690119272038271	chr22:44050610:C:T
chr22:44050772	['A', 'AC']	19959	6586.0	889.247403282742	-0.0026004149942312	0.0135967481996155	-0.1912527139617705	0.84833	0.84833	chr22	44050772	0.0714351745118559	chr22:44050772:A:AC
chr22:44050807	['T', 'C']	19959	5502.275678925744	781.7051246916174	0.0057935945924908	0.014645805969871	0.3955804552108117	0.692419	0.692419	chr22	44050807	0.159631023578355	chr22:44050807:T:C
chr22:44051068	['C', 'T']	19959	15252.528386029964	2002.1191757673496	-0.0091156759591403	0.0104618096195456	-0.8713287940271536	0.383585	0.383585	chr22	44051068	0.4161383841515285	chr22:44051068:C:T
chr22:44051606	['G', 'A']	19959	663.066442852132	73.78694947516477	-0.0174028758560903	0.0396734604303216	-0.4386528340943415	0.660918	0.660918	chr22	44051606	0.1798524200251338	chr22:44051606:G:A
chr22:44052458	['G', 'A']	19959	13124.630318215985	1813.3506549684137	0.002593886605168	0.0107569351690427	0.2411362125369103	0.809452	0.809452	chr22	44052458	0.0918088995396384	chr22:44052458:G:A
chr22:44052522	['G', 'A']	19959	6692.0	1017.3682568667828	0.0193569752783779	0.0134688343244993	1.4371678210614174	0.150686	0.150686	chr22	44052522	0.8219270954304594	chr22:44052522:G:A
chr22:44052601	['T', 'C']	19959	7216.084636199639	1030.2616496228118	0.0019246020428657	0.0132565811300498	0.1451808746150306	0.88457	0.88457	chr22	44052601	0.0532677937199642	chr22:44052601:T:C
chr22:44052875	['T', 'C']	19959	31639.75571256765	4214.3444911548	-0.0124803024336309	0.0124945953237696	-0.998856074185014	0.317877	0.317877	chr22	44052875	0.4977408943389044	chr22:44052875:T:C
chr22:44054784	['TC', 'T']	19959	28197.540505313813	3759.063158247081	-0.0089745607505833	0.0111246788639361	-0.8067253770063396	0.419834	0.419834	chr22	44054784	0.376922393256095	chr22:44054784:TC:T
chr22:44055733	['C', 'T']	19959	18698.43157894737	2683.964162413357	0.0109725434480022	0.0101904309323056	1.0767496998794333	0.281605	0.281605	chr22	44055733	0.5503596384037472	chr22:44055733:C:T
chr22:44055943	['C', 'T']	19959	18760.75985968429	2695.7102241509	0.0112869590469234	0.0101866290904381	1.1080170826596734	0.267868	0.267868	chr22	44055943	0.572079164904272	chr22:44055943:C:T
chr22:44056051	['G', 'A']	19959	1359.0	140.45282570590803	-0.0350791755165467	0.0279254230376913	-1.2561734684985746	0.209068	0.209068	chr22	44056051	0.6797124353168962	chr22:44056051:G:A
chr22:44056142	['C', 'T']	19959	22076.4243547983	2959.635179516718	-0.0068665978198374	0.0102818722462616	-0.6678353567692006	0.504246	0.504246	chr22	44056142	0.2973575382015981	chr22:44056142:C:T
chr22:44056438	['A', 'G']	19959	22093.21385979857	2974.716275827627	-0.0054923344125588	0.010284938999378	-0.5340172083559237	0.593336	0.593336	chr22	44056438	0.2266993005298427	chr22:44056438:A:G
chr22:44056532	['T', 'G']	19959	22100.502130859863	2967.5932945135314	-0.0063404518929445	0.0102902408883433	-0.61616165857953	0.537795	0.537795	chr22	44056532	0.2693832398265584	chr22:44056532:T:G
chr22:44057148	['T', 'C']	19959	1603.9643555421871	184.2473679322078	-0.0245865658072472	0.0257294683225878	-0.9555800181717236	0.339296	0.339296	chr22	44057148	0.469421260272853	chr22:44057148:T:C
chr22:44057474	['G', 'C']	19959	531.0532144109836	84.80904677116692	0.0350886169233614	0.0439622003602036	0.7981542469636058	0.42479	0.42479	chr22	44057474	0.3718257155516753	chr22:44057474:G:C
chr22:44058636	['C', 'A']	19959	28404.51116725624	3840.3676611820015	-0.0016107886814915	0.0112786641522748	-0.1428173283417308	0.886436	0.886436	chr22	44058636	0.0523526146600188	chr22:44058636:C:A
chr22:44058858	['G', 'A']	19959	32791.71544593171	4387.712663502716	-0.0137401578186876	0.0132563073839763	-1.0364996390545504	0.299982	0.299982	chr22	44058858	0.5229048037310131	chr22:44058858:G:A
chr22:44059593	['A', 'G']	19959	29823.988525329456	4128.620050568259	0.0077002668132773	0.0116309125137678	0.662051821313439	0.507946	0.507946	chr22	44059593	0.2941824553313769	chr22:44059593:A:G
chr22:44059609	['G', 'A']	19959	427.0213949293516	68.78580952955456	0.0132747686188141	0.0493411286157497	0.2690406359001848	0.787901	0.787901	chr22	44059609	0.1035283483159933	chr22:44059609:G:A
chr22:44059988	['C', 'G']	19959	4806.408140758935	485.037348342363	-0.0385875501459664	0.0154944626541936	-2.4904090582013563	0.0127677	0.0127677	chr22	44059988	1.893887330400868	chr22:44059988:C:G
chr22:44060812	['T', 'C']	19959	7460.869048812268	1044.5464435607996	0.0112596643526033	0.0128907463466526	0.873468769752588	0.382418	0.382418	chr22	44060812	0.4174616741451649	chr22:44060812:T:C
chr22:44060998	['G', 'A']	19959	519.0	45.53606939149894	-0.0559322918051034	0.0444091757896132	-1.259476016174686	0.207873	0.207873	chr22	44060998	0.6822019162120744	chr22:44060998:G:A
chr22:44061118	['C', 'T']	19959	2687.3464334051832	322.3501031374722	-0.0166613581611382	0.0201245151982008	-0.8279135172720986	0.407729	0.407729	chr22	44061118	0.3896283979614635	chr22:44061118:C:T
chr22:44061379	['C', 'T']	19959	3667.30195401048	326.359349539564	-0.054932237661631	0.0180605643237703	-3.041557100701008	0.00235664	0.00235664	chr22	44061379	2.627706755173841	chr22:44061379:C:T
chr22:44062102	['C', 'T']	19959	3405.5118761274803	296.02245319237	-0.0528769723237275	0.0179307412932428	-2.9489562901481348	0.00319219	0.00319219	chr22	44062102	2.4959112672286303	chr22:44062102:C:T
chr22:44062192	['C', 'T']	19959	10862.176898020543	1328.9124652850317	-0.0130275126390057	0.0112944535741608	-1.153443374083165	0.248742	0.248742	chr22	44062192	0.6042508780665604	chr22:44062192:C:T
chr22:44062226	['C', 'A']	19959	10838.25815666817	1713.0488460229749	0.0259108320854189	0.0113670954675326	2.2794593534845333	0.0226503	0.0226503	chr22	44062226	1.6449260414444498	chr22:44062226:C:A
chr22:44062240	['G', 'C']	19959	10876.0898431628	1710.1985926221992	0.0250997097595558	0.0113529030564992	2.2108626872478183	0.0270567	0.0270567	chr22	44062240	1.5677251737097897	chr22:44062240:G:C
chr22:44062454	['A', 'G']	19959	10886.636349969936	1717.3114669830684	0.0258279596766356	0.0113536687112287	2.2748558491135067	0.0229251	0.0229251	chr22	44062454	1.6396887612477573	chr22:44062454:A:G
chr22:44062640	['A', 'C']	19959	10895.841470765514	1338.820096500045	-0.0125972505962605	0.0113019935788447	-1.1146042959925415	0.265033	0.265033	chr22	44062640	0.5767000474759294	chr22:44062640:A:C
chr22:44062738	['C', 'T']	19959	15245.0	2123.205220798902	0.0021702053517623	0.0104010729565587	0.2086520651116005	0.834722	0.834722	chr22	44062738	0.0784581400477075	chr22:44062738:C:T
chr22:44063565	['G', 'A']	19959	2565.1285198917726	311.50975448393314	-0.0154201466723636	0.020568798128246	-0.7496863247049889	0.453452	0.453452	chr22	44063565	0.3434686782586214	chr22:44063565:G:A
chr22:44063729	['G', 'A']	19959	1788.0895881350837	185.2952042236078	-0.0319544197831456	0.0244602793087639	-1.3063800040785558	0.191438	0.191438	chr22	44063729	0.7179718515524804	chr22:44063729:G:A
chr22:44064115	['T', 'C']	19959	12999.90798376184	1502.3034974944171	-0.0236298153205912	0.0107003396836301	-2.208323849451363	0.027233	0.027233	chr22	44064115	1.564904513941712	chr22:44064115:T:C
chr22:44064267	['G', 'A']	19959	12884.291075812998	1486.8220895149057	-0.0237890878484141	0.0107208082674424	-2.218964023511	0.0265004	0.0265004	chr22	44064267	1.5767475707242602	chr22:44064267:G:A
chr22:44064409	['A', 'G']	19959	1801.3610122776245	184.8460236904056	-0.0318698746326793	0.0243862544810967	-1.3068786212078438	0.191269	0.191269	chr22	44064409	0.718355412721795	chr22:44064409:A:G
chr22:44067987	['G', 'T']	19959	11863.7832230908	1389.7277951152153	-0.0211254176085474	0.0109572350337075	-1.927987995471459	0.0538708	0.0538708	chr22	44067987	1.2686465749829898	chr22:44067987:G:T
chr22:44068507	['C', 'T']	19959	6719.0	1084.3297720577707	0.0291244718617711	0.0134601129560313	2.163761326291165	0.0304945	0.0304945	chr22	44068507	1.5157784831136636	chr22:44068507:C:T
chr22:44069655	['A', 'G']	19959	658.0659417748159	70.47147626433002	-0.0185837562018995	0.0397730092906197	-0.4672454142483617	0.640329	0.640329	chr22	44069655	0.1935968288727362	chr22:44069655:A:G
chr22:44070670	['A', 'G']	19959	24216.85331996993	3139.671718019342	-0.0113946300987646	0.010340533114521	-1.101938359712162	0.270502	0.270502	chr22	44070670	0.5678295195195087	chr22:44070670:A:G
chr22:44070807	['A', 'G']	19959	28152.821065290373	3648.291988824988	-0.0178241086307687	0.0111004093159374	-1.6057163410341788	0.108352	0.108352	chr22	44070807	0.9651630679071777	chr22:44070807:A:G
chr22:44071796	['C', 'T']	19959	1284.0	143.6035744735474	-0.0260001076495042	0.0286742210965761	-0.9067415488614194	0.364554	0.364554	chr22	44071796	0.4382381321882113	chr22:44071796:C:T
chr22:44071872	['A', 'G']	19959	15026.02275575159	2170.4985806016525	0.0096671187878768	0.0103496415044678	0.9340534919691303	0.350288	0.350288	chr22	44071872	0.455574740281648	chr22:44071872:A:G
chr22:44071883	['G', 'A']	19959	1021.0	109.11210026240732	-0.0232032237007889	0.0320844171280417	-0.7231929322010154	0.46957	0.46957	chr22	44071883	0.3282996571834464	chr22:44071883:G:A
chr22:44072019	['T', 'C']	19959	34515.72933159635	4637.709687591931	-0.0116526202956966	0.0147558506124425	-0.7896949218143238	0.429715	0.429715	chr22	44072019	0.3668194861961799	chr22:44072019:T:C
chr22:44072030	['A', 'G']	19959	34483.72772822928	4632.582586571197	-0.0122276799802916	0.0147289429881841	-0.83018041349613	0.406447	0.406447	chr22	44072030	0.390996077642371	chr22:44072030:A:G
chr22:44072594	['T', 'C']	19959	33819.388886105124	4609.9211721272295	0.0050437259615554	0.0141067329314436	0.3575403309942241	0.720691	0.720691	chr22	44072594	0.1422509013826872	chr22:44072594:T:C
chr22:44074055	['G', 'A']	19959	6800.022098616958	794.9341090648952	-0.0197916381206453	0.0133819743036259	-1.4789774417129673	0.139162	0.139162	chr22	44074055	0.8564793383124754	chr22:44074055:G:A
chr22:44074156	['A', 'G']	19959	37495.0	5051.520124170183	-0.0151050770613546	0.0211920183803282	-0.7127719875600027	0.475995	0.475995	chr22	44074156	0.3223976092202933	chr22:44074156:A:G
chr22:44074760	['G', 'A']	19959	5070.254033470288	797.4353462829072	0.0231721209722683	0.0152204034871282	1.522438021558678	0.127915	0.127915	chr22	44074760	0.8930785248313082	chr22:44074760:G:A
chr22:44075050	['G', 'C']	19959	5421.0	842.5056585761313	0.019488925060393	0.014829299105922	1.3142175446855815	0.188788	0.188788	chr22	44075050	0.7240256143780485	chr22:44075050:G:C
chr22:44076464	['G', 'A']	19959	3532.0	488.4547858532784	0.0027172307297535	0.0177798608968536	0.152826321055997	0.878537	0.878537	chr22	44076464	0.056239943266636	chr22:44076464:G:A
chr22:44077501	['GTGC', 'G']	19959	3541.3548629553543	536.214851515462	0.0207689270814357	0.0177251331303901	1.171721923251843	0.241323	0.241323	chr22	44077501	0.6174012844025946	chr22:44077501:GTGC:G
chr22:44077625	['G', 'A']	19959	3343.004961659901	506.05530857993466	0.0190152709276871	0.018191183736101	1.045301460506421	0.295896	0.295896	chr22	44077625	0.5288609057067863	chr22:44077625:G:A
chr22:44077638	['C', 'T']	19959	1776.4450235541744	335.3521317623951	0.0565619226930976	0.0246654856347331	2.293160715775606	0.0218491	0.0218491	chr22	44077638	1.660566447621879	chr22:44077638:C:T
chr22:44077872	['G', 'A']	19959	19267.826851759044	2670.4981090484625	0.0067725264658282	0.0100907378017255	0.6711626641086802	0.502125	0.502125	chr22	44077872	0.2991881552602721	chr22:44077872:G:A
chr22:44078626	['G', 'A']	19959	24485.68039687312	3376.4647411120213	0.0059619316717473	0.010408237359553	0.5728089652255431	0.566781	0.566781	chr22	44078626	0.2465847168816384	chr22:44078626:G:A
chr22:44078870	['G', 'A']	19959	6249.313107525804	832.9406450242756	-0.0042779033441788	0.0139363815642976	-0.3069594015090738	0.758877	0.758877	chr22	44078870	0.1198286095460159	chr22:44078870:G:A
chr22:44079346	['T', 'C']	19959	5133.257190099208	737.5353613321076	0.0145317493491411	0.0150719263194934	0.964160057652772	0.334977	0.334977	chr22	44079346	0.4749850112198641	chr22:44079346:T:C
chr22:44080184	['T', 'C']	19959	32381.86725796753	4289.809803913392	-0.0143160574136812	0.0129335571520473	-1.1068925002906145	0.268354	0.268354	chr22	44080184	0.5712919268722667	chr22:44080184:T:C
chr22:44080355	['C', 'T']	19959	9964.998546875784	1249.6255285361938	-0.0129392965196094	0.0117248852962838	-1.103575531242976	0.269791	0.269791	chr22	44080355	0.5689725421197522	chr22:44080355:C:T
chr22:44080894	['C', 'T']	19959	634.0317667100912	93.56852217954396	0.012595421379742	0.040661944319057	0.3097594468407875	0.756747	0.756747	chr22	44080894	0.1210492920575847	chr22:44080894:C:T
chr22:44082970	['A', 'G']	19959	12312.08434399118	1799.090350961745	0.0164616130353163	0.0109832306928648	1.4987951628850391	0.133943	0.133943	chr22	44082970	0.8730799781424488	chr22:44082970:A:G
chr22:44083723	['G', 'A']	19959	491.0246016634933	32.90336433925627	-0.0749795790861362	0.0460541207964736	-1.6280753554604273	0.103525	0.103525	chr22	44083723	0.9849547608255844	chr22:44083723:G:A
chr22:44086511	['C', 'T']	19959	25296.80231509321	3399.5179262728902	-0.001884632562169	0.0105131233534662	-0.1792647626024135	0.857732	0.857732	chr22	44086511	0.0666483870959789	chr22:44086511:C:T
chr22:44087400	['T', 'G']	19959	26810.373089451263	3574.424100231787	-0.0047028798869702	0.0107852476743008	-0.4360474630708994	0.662807	0.662807	chr22	44087400	0.1786129135820309	chr22:44087400:T:G
chr22:44088001	['G', 'C']	19959	21525.54941860465	2814.9602389613515	-0.010412971825667	0.0101406885825565	-1.0268505674830477	0.304503	0.304503	chr22	44088001	0.5164084242888148	chr22:44088001:G:C
chr22:44089517	['T', 'G']	19959	494.12378470482105	61.48755546757992	0.0019702028910874	0.0452811488468906	0.0435104439984344	0.965295	0.965295	chr22	44089517	0.0153399433468594	chr22:44089517:T:G
chr22:44091454	['G', 'T']	19959	1575.3157103482836	226.7705146203556	0.0075927597070676	0.0257751707461942	0.2945765047235912	0.76832	0.76832	chr22	44091454	0.1144578616230666	chr22:44091454:G:T
chr22:44091673	['A', 'G']	19959	3120.156328289408	433.3031072704009	0.0002339297195296	0.018855845435081	0.012406217495527	0.990102	0.990102	chr22	44091673	0.0043200622152876	chr22:44091673:A:G
chr22:44091701	['C', 'G']	19959	1605.0	232.093366602059	0.0078619387727073	0.0255467262613812	0.3077474073299241	0.758278	0.758278	chr22	44091701	0.1201715440624986	chr22:44091701:C:G
chr22:44092133	['A', 'G']	19959	1750.0521882989924	262.2885069498508	0.0098479501395062	0.0245470072796804	0.4011874045296847	0.688286	0.688286	chr22	44092133	0.1622310640719855	chr22:44092133:A:G
chr22:44092167	['C', 'G']	19959	1635.3277374091706	238.49403793669265	0.0091488831737304	0.0253160923130577	0.3613860725658486	0.717815	0.717815	chr22	44092167	0.1439874705651041	chr22:44092167:C:G
chr22:44092196	['C', 'T']	19959	19160.800040092214	2614.5523507761045	0.0022789950421157	0.0101688226192367	0.2241159205397618	0.822669	0.822669	chr22	44092196	0.0847748675687249	chr22:44092196:C:T
chr22:44092399	['G', 'A']	19959	1584.079366670007	230.0831484783036	0.0085397138621617	0.0257111329450265	0.3321407065344294	0.739787	0.739787	chr22	44092399	0.1308933046479165	chr22:44092399:G:A
chr22:44092695	['G', 'A']	19959	18408.844666031968	2524.276229208262	0.0031369864020236	0.0101710285228279	0.3084237149648077	0.757763	0.757763	chr22	44092695	0.1204666042446222	chr22:44092695:G:A
chr22:44093142	['G', 'A']	19959	18417.613861882328	2532.179985488677	0.0035670504329622	0.0101718897600768	0.3506772602827858	0.725834	0.725834	chr22	44093142	0.1391626921473945	chr22:44093142:G:A
chr22:44093158	['G', 'A']	19959	18421.61486418763	2530.0434447836315	0.0033395874711496	0.0101694873589113	0.3283929025412724	0.742618	0.742618	chr22	44093158	0.1292345283041322	chr22:44093158:G:A
chr22:44093291	['C', 'T']	19959	609.0	59.87522096388162	-0.0470975409366415	0.0411483713495579	-1.1445784946515871	0.252398	0.252398	chr22	44093291	0.5979140907607288	chr22:44093291:C:T
chr22:44094016	['T', 'C']	19959	23499.887040192447	3262.0850541985365	0.0062290992789668	0.0103210333776724	0.6035344573579474	0.54616	0.54616	chr22	44094016	0.262680110156379	chr22:44094016:T:C
chr22:44094062	['C', 'T']	19959	633.0	71.07324077259554	-0.0061644486159425	0.040197819189335	-0.1533528121739003	0.878122	0.878122	chr22	44094062	0.056445142128046	chr22:44094062:C:T
chr22:44094352	['A', 'G']	19959	3604.571737164677	557.7265748034334	0.0232910167261145	0.0175682067636449	1.3257480993627735	0.184938	0.184938	chr22	44094352	0.7329738433313315	chr22:44094352:A:G
chr22:44094404	['A', 'G']	19959	23308.34248909829	3225.912494780616	0.0059959683327196	0.0103119620052825	0.5814575664309192	0.560939	0.560939	chr22	44094404	0.2510843640625452	chr22:44094404:A:G
chr22:44094885	['C', 'G']	19959	25388.80867385309	3538.063176838436	0.0104839492593581	0.0104069430135454	1.007399506820834	0.313755	0.313755	chr22	44094885	0.5034093445384524	chr22:44094885:C:G
chr22:44095138	['A', 'G']	19959	525.1047336385127	49.86567979660922	-0.0464956177998237	0.0441606484663777	-1.0528744349219357	0.292411	0.292411	chr22	44095138	0.5340062939937804	chr22:44095138:A:G
chr22:44095155	['T', 'C']	19959	4614.7976878612735	656.2480932028666	0.0051757855871964	0.0157381669800327	0.3288683868815905	0.742259	0.742259	chr22	44095155	0.1294445278152582	chr22:44095155:T:C
chr22:44095235	['A', 'G']	19959	4443.890603858683	639.2620983592767	0.0077356399675888	0.0160358781623738	0.4823957808397163	0.62953	0.62953	chr22	44095235	0.2009835689333858	chr22:44095235:A:G
chr22:44095236	['C', 'T']	19959	4443.667919422731	639.6664352591913	0.0078272398469927	0.0160357617386701	0.4881115081747182	0.625476	0.625476	chr22	44095236	0.2037893498674976	chr22:44095236:C:T
chr22:44095247	['A', 'G']	19959	5280.05818090704	745.0525323981608	0.0060249259934457	0.0148613113053526	0.405410119581826	0.68518	0.68518	chr22	44095247	0.1641953223212452	chr22:44095247:A:G
chr22:44095571	['G', 'A']	19959	5398.540963070602	776.1502474695329	0.0085331051805835	0.0147297435214734	0.5793111854353568	0.562386	0.562386	chr22	44095571	0.2499654991518616	chr22:44095571:G:A
chr22:44095585	['C', 'T']	19959	604.0302635534623	60.94119445184746	-0.0453484321646351	0.0412417542448828	-1.099575733257317	0.27153	0.27153	chr22	44095585	0.5661821803856867	chr22:44095585:C:T
chr22:44095697	['T', 'C']	19959	5399.541063286065	777.1762831672769	0.0087912757152151	0.0147290395552818	0.5968668684892371	0.550603	0.550603	chr22	44095697	0.2591614266515584	chr22:44095697:T:C
chr22:44095943	['A', 'G']	19959	5401.164904014835	777.7696006854485	0.0088078481662732	0.0147297025248404	0.5979651083529693	0.54987	0.54987	chr22	44095943	0.2597399740621952	chr22:44095943:A:G
chr22:44096028	['A', 'G']	19959	5398.270467982764	777.7564717293116	0.0088854286225077	0.0147296516622721	0.6032341311415066	0.54636	0.54636	chr22	44096028	0.2625211036441853	chr22:44096028:A:G
chr22:44096129	['T', 'G']	19959	5401.247405624906	777.0134165683284	0.0085648727786035	0.0147277478919811	0.5815466724051496	0.560879	0.560879	chr22	44096129	0.2511308202059464	chr22:44096129:T:G
chr22:44096376	['T', 'C']	19959	5365.806524353577	762.23333791586	0.0065513650444184	0.0147695476403879	0.4435724914487882	0.657357	0.657357	chr22	44096376	0.1821987080327572	chr22:44096376:T:C
chr22:44096378	['A', 'G']	19959	5364.80637402285	761.7572685409791	0.006518454809235	0.0147702959214108	0.4413218830494756	0.658985	0.658985	chr22	44096378	0.1811244708253671	chr22:44096378:A:G
chr22:44096682	['C', 'T']	19959	494.0	66.73139952849927	0.0171277834608353	0.0454660367456818	0.3767159991674897	0.706389	0.706389	chr22	44096682	0.1509560722794355	chr22:44096682:C:T
chr22:44096779	['T', 'C']	19959	5379.156082401885	773.6265891855094	0.0082341722490802	0.0147582603312893	0.5579365090628494	0.576894	0.576894	chr22	44096779	0.2389039779086319	chr22:44096779:T:C
chr22:44096795	['A', 'G']	19959	24889.494062233804	3454.484731744557	0.0081930725611586	0.010461249968874	0.7831829452059741	0.433529	0.433529	chr22	44096795	0.3629818460107851	chr22:44096795:A:G
chr22:44096799	['C', 'T']	19959	4779.718430547204	710.0616577979418	0.014793982874459	0.0155107042345273	0.9537918234252176	0.340201	0.340201	chr22	44096799	0.4682644141395474	chr22:44096799:C:T
chr22:44096910	['A', 'T']	19959	23477.5288634997	3249.392201278634	0.005838058756209	0.0103185503792194	0.5657828417416437	0.571548	0.571548	chr22	44096910	0.2429472906234639	chr22:44096910:A:T
chr22:44096976	['G', 'A']	19959	3147.3153780628354	485.6599545783293	0.0236277756075143	0.0187421628427102	1.2606749714963863	0.207441	0.207441	chr22	44096976	0.6831054026529206	chr22:44096976:G:A
chr22:44096989	['T', 'C']	19959	5381.078426459534	765.3232056626325	0.0064342126629882	0.0147556547291746	0.4360506382862537	0.662805	0.662805	chr22	44096989	0.1786142240544223	chr22:44096989:T:C
chr22:44096992	['A', 'G']	19959	23477.5288634997	3246.7077898052694	0.0054852463921157	0.0103151906161339	0.5317639388588973	0.594895	0.594895	chr22	44096992	0.2255596812373057	chr22:44096992:A:G
chr22:44097221	['C', 'T']	19959	25997.0	3628.8517590790575	0.0119631971001473	0.0106734754298495	1.1208342754686045	0.262372	0.262372	chr22	44097221	0.5810825141680733	chr22:44097221:C:T
chr22:44097436	['G', 'A']	19959	5372.0	768.8879497615671	0.0075856004768674	0.014764226839923	0.5137824390746715	0.60741	0.60741	chr22	44097436	0.2165180624192861	chr22:44097436:G:A
chr22:44097571	['C', 'G']	19959	910.091196071554	147.54034682591214	0.0383683680327625	0.0336207148634648	1.141212142233685	0.253795	0.253795	chr22	44097571	0.5955169381664496	chr22:44097571:C:G
chr22:44097590	['A', 'G']	19959	19347.908147925435	2656.164835276485	0.0035757232363834	0.0101475573366952	0.3523728043844644	0.724562	0.724562	chr22	44097590	0.1399244464856713	chr22:44097590:A:G
chr22:44097943	['A', 'G']	19959	4795.240254534523	702.023173396976	0.0126035948633509	0.0154901779690369	0.813650746204727	0.415855	0.415855	chr22	44097943	0.3810580724435369	chr22:44097943:A:G
chr22:44098004	['CAG', 'C']	19959	4211.0	644.7459503045089	0.0211182802027636	0.0163651700100012	1.2904406241950168	0.196913	0.196913	chr22	44098004	0.705725611226561	chr22:44098004:CAG:C
chr22:44098033	['C', 'T']	19959	4223.211594348131	646.3235270700018	0.0205718685537304	0.0163460710485025	1.258520686266995	0.208218	0.208218	chr22	44098033	0.6814817293750981	chr22:44098033:C:T
chr22:44098437	['A', 'G']	19959	20661.45753534544	2924.412886005593	0.0140250880697747	0.0100514785456384	1.3953258723176163	0.162933	0.162933	chr22	44098437	0.7879909459772394	chr22:44098437:A:G
chr22:44098539	['G', 'A']	19959	15710.361395069154	2297.0887253754186	0.0164295737351418	0.0102577813260668	1.6016693291551647	0.109245	0.109245	chr22	44098539	0.9615984309900484	chr22:44098539:G:A
chr22:44098586	['C', 'T']	19959	12042.620207487596	1573.188060496207	-0.0097162403534005	0.0110172740734776	-0.8819096528415182	0.377836	0.377836	chr22	44098586	0.4226966651105937	chr22:44098586:C:T
chr22:44098815	['T', 'G']	19959	1700.2555622369212	231.29631791035865	-0.009539358643418	0.0252656639031404	-0.3775621602499174	0.70576	0.70576	chr22	44098815	0.1513429595656678	chr22:44098815:T:G
chr22:44099649	['G', 'A']	19959	15788.582101518265	2233.714273797734	0.0128657410534186	0.0102882164066412	1.2505317292036755	0.21112	0.21112	chr22	44099649	0.6754706227880067	chr22:44099649:G:A
chr22:44100525	['A', 'C']	19959	6376.555861861561	1042.244815105572	0.0348825927709798	0.0138451142446865	2.519487535783029	0.0117603	0.0117603	chr22	44100525	1.929581599460326	chr22:44100525:A:C
chr22:44101037	['A', 'G']	19959	20239.05612628414	2933.81200109775	0.0216132197871825	0.0101147811211604	2.1367955992608763	0.0326268	0.0326268	chr22	44101037	1.48642551923977	chr22:44101037:A:G
chr22:44101887	['C', 'T']	19959	6836.0	1112.1064977840872	0.0351383069418321	0.0134251218333935	2.6173547903624548	0.00886811	0.00886811	chr22	44101887	2.0521689285371703	chr22:44101887:C:T
chr22:44102144	['G', 'A']	19959	6158.617126822668	1023.1577369021572	0.0384667110114758	0.0140368162566695	2.7404156546680216	0.00614161	0.00614161	chr22	44102144	2.211717765266051	chr22:44102144:G:A
chr22:44102177	['A', 'G']	19959	509.1020295665247	72.8837194401637	-0.0058507237358902	0.0449057945147828	-0.1302888368663464	0.896339	0.896339	chr22	44102177	0.0475277068723911	chr22:44102177:A:G
chr22:44102254	['C', 'T']	19959	1554.1557348298843	213.03001140741569	0.0052334507489029	0.0261512110383544	0.2001226918794457	0.841387	0.841387	chr22	44102254	0.075004202411583	chr22:44102254:C:T
chr22:44102283	['C', 'G']	19959	6902.0	1128.0502889866398	0.0358931184330053	0.0133814722383081	2.682299659842472	0.00731782	0.00731782	chr22	44102283	2.1356182772719534	chr22:44102283:C:G
chr22:44102588	['A', 'G']	19959	20696.29552403389	3002.4826795081062	0.0187149905947891	0.010103348960872	1.852355161369556	0.0639896	0.0639896	chr22	44102588	1.1938906046040878	chr22:44102588:A:G
chr22:44103209	['G', 'C']	19959	14339.873866198948	1969.482342755395	0.004856709922368	0.0105537800379855	0.4601867676687943	0.645387	0.645387	chr22	44103209	0.1901797868173418	chr22:44103209:G:C
chr22:44103337	['A', 'C']	19959	9642.932548233526	1470.8830524039556	0.0218270158958258	0.011862831231807	1.839949963825036	0.0657904	0.0657904	chr22	44103337	1.1818374731215155	chr22:44103337:A:C
chr22:44103463	['A', 'C']	19959	1712.428986669339	282.55242178403495	0.0342212555577571	0.0249907626003796	1.3693561939257255	0.170903	0.170903	chr22	44103463	0.7672503136864582	chr22:44103463:A:C
chr22:44104263	['A', 'G']	19959	1009.1011174024152	151.71409524153972	0.0245601028753505	0.0323437702401817	0.7593457006703163	0.447655	0.447655	chr22	44104263	0.3490565603718242	chr22:44104263:A:G
chr22:44105755	['C', 'T']	19959	20706.149736908043	2724.1446480735844	-0.0089887982085186	0.0101416168384069	-0.886327924998854	0.375452	0.375452	chr22	44105755	0.4254455778811738	chr22:44105755:C:T
chr22:44107602	['T', 'G']	19959	36331.0	4838.561257608467	-0.0294086943343878	0.0178741391700089	-1.6453208769758652	0.0999194	0.0999194	chr22	44107602	1.0003501824949246	chr22:44107602:T:G
chr22:44107839	['C', 'T']	19959	13073.9651232712	1638.7882962450276	-0.0179230249788842	0.0107675684651762	-1.6645378236367545	0.0960207	0.0960207	chr22	44107839	1.0176351323073944	chr22:44107839:C:T
chr22:44108125	['C', 'T']	19959	1714.0	286.3912926175193	0.0376630679694395	0.0250322226216264	1.504583453844033	0.132447	0.132447	chr22	44108125	0.877957874272761	chr22:44108125:C:T
chr22:44108317	['C', 'G']	19959	510.05110988625546	97.36641994893144	0.0460323992513139	0.0448645821584861	1.0260298221145252	0.30489	0.30489	chr22	44108317	0.5158568197016569	chr22:44108317:C:G
chr22:44108922	['G', 'A']	19959	36314.81947088886	4832.911333881866	-0.0299541163439462	0.0178646468240517	-1.6767259178960146	0.0936118	0.0936118	chr22	44108922	1.028669403912708	chr22:44108922:G:A
chr22:44109985	['C', 'T']	19959	12753.028574293165	1588.270563313092	-0.0194958775547966	0.010823860612814	-1.8011944399686857	0.0716873	0.0716873	chr22	44109985	1.1445577763887291	chr22:44109985:C:T
chr22:44110353	['C', 'T']	19959	9049.453402144503	1208.9548802370466	0.0010030081832564	0.0121612147209319	0.0824759866734443	0.934269	0.934269	chr22	44110353	0.0295280612479258	chr22:44110353:C:T
chr22:44111630	['T', 'A']	19959	12341.840632054182	1577.3609047625764	-0.0106972768488936	0.0109214080588327	-0.9794778101201156	0.327356	0.327356	chr22	44111630	0.4849796946289216	chr22:44111630:T:A
chr22:44116013	['T', 'C']	19959	19993.636464030187	2691.496908519656	-0.0077298524824808	0.0106311937594655	-0.727091675438474	0.467178	0.467178	chr22	44116013	0.3305176168878755	chr22:44116013:T:C
chr22:44116038	['C', 'T']	19959	1167.877707581227	213.8892765228228	0.0495596592903995	0.0300571420279034	1.6488480256835791	0.0991945	0.0991945	chr22	44116038	1.0035124073404755	chr22:44116038:C:T
chr22:44116050	['T', 'C']	19959	19051.863650030067	2560.524019392268	-0.0069839312004436	0.0101365866461473	-0.6889825386238941	0.490842	0.490842	chr22	44116050	0.3090582829706474	chr22:44116050:T:C
chr22:44116219	['C', 'G']	19959	19050.81799047858	2561.894540828949	-0.0068320636838803	0.010136038108087	-0.6740368979502371	0.500296	0.500296	chr22	44116219	0.3007729694029634	chr22:44116219:C:G
chr22:44116244	['A', 'G']	19959	19056.95480509069	2562.858194598532	-0.0069439932374239	0.0101379639844964	-0.6849494876923119	0.493384	0.493384	chr22	44116244	0.3068149383979234	chr22:44116244:A:G
chr22:44116753	['G', 'C']	19959	8746.87648444155	1125.6181833994196	-0.0051880957358669	0.0122363398359123	-0.4239908179601571	0.671577	0.671577	chr22	44116753	0.1729041858873663	chr22:44116753:G:C
chr22:44116804	['T', 'C']	19959	36765.68412085985	4892.634924135931	-0.0300518163356148	0.018999745166805	-1.5816957581157016	0.113735	0.113735	chr22	44116804	0.9441058680492088	chr22:44116804:T:C
chr22:44116915	['A', 'G']	19959	16647.33630669005	2145.4366147578	-0.0064448624788389	0.0102965390015704	-0.6259251266717836	0.531371	0.531371	chr22	44116915	0.2746021512498803	chr22:44116915:A:G
chr22:44116928	['T', 'C']	19959	17249.049568965518	2257.904831392633	-0.0032547883177172	0.0102332673087189	-0.3180595424243487	0.750443	0.750443	chr22	44116928	0.1246822890643766	chr22:44116928:T:C
chr22:44116968	['T', 'C']	19959	17248.0492181235	2256.03292562144	-0.0034046991439568	0.0102339367899067	-0.3326871382784759	0.739374	0.739374	chr22	44116968	0.131135825408925	chr22:44116968:T:C
chr22:44117124	['T', 'C']	19959	17745.11603872975	2303.9580357440627	-0.0055808184873546	0.0102249004782559	-0.5458066314897307	0.585205	0.585205	chr22	44117124	0.2326919719125283	chr22:44117124:T:C
chr22:44117411	['G', 'A']	19959	17948.39557961209	2347.1399778019754	-0.004014535412893	0.0101948136760151	-0.3937821269198737	0.693746	0.693746	chr22	44117411	0.1587995079167422	chr22:44117411:G:A
chr22:44117492	['G', 'T']	19959	17944.495339280344	2347.2570153449933	-0.0039317859189543	0.0101963906753363	-0.3856056563686614	0.699793	0.699793	chr22	44117492	0.1550304060608546	chr22:44117492:G:T
chr22:44117593	['T', 'C']	19959	16806.68412085985	2162.8692576395983	-0.0060199245682431	0.0102441123285781	-0.587647262657331	0.556776	0.556776	chr22	44117593	0.2543194933906825	chr22:44117593:T:C
chr22:44117778	['T', 'C']	19959	17856.78934709626	2394.1745715080524	-0.0078212078830258	0.0101709554210136	-0.768974748121192	0.441917	0.441917	chr22	44117778	0.3546592913451903	chr22:44117778:T:C
chr22:44117948	['C', 'T']	19959	436.0218458763403	62.25349369273912	0.0126236790645449	0.0487941624383771	0.2587128958405127	0.795859	0.795859	chr22	44117948	0.099163868124249	chr22:44117948:C:T
chr22:44117949	['G', 'A']	19959	17186.44434978702	2206.6297657738387	-0.0068533208478578	0.0102173318813867	-0.6707544520837967	0.502385	0.502385	chr22	44117949	0.298963336059236	chr22:44117949:G:A
chr22:44118362	['A', 'G']	19959	16806.68412085985	2162.1328707331286	-0.0058429380526911	0.0102444959865853	-0.5703490010969918	0.568447	0.568447	chr22	44118362	0.2453100211794969	chr22:44118362:A:G
chr22:44118387	['A', 'G']	19959	7730.387313358052	946.7462219905096	-0.010802156295227	0.0128133878343593	-0.8430367077675499	0.399218	0.399218	chr22	44118387	0.3987898854096219	chr22:44118387:A:G
chr22:44118423	['A', 'G']	19959	10358.0	1321.769719995656	-0.0044474875833929	0.0115245295527056	-0.3859148924954398	0.699564	0.699564	chr22	44118423	0.1551725476833908	chr22:44118423:A:G
chr22:44118435	['G', 'A']	19959	16806.68412085985	2162.2402918697458	-0.0059800446411319	0.010243450884869	-0.583791996305201	0.559367	0.559367	chr22	44118435	0.2523031585233872	chr22:44118435:G:A
chr22:44118929	['C', 'T']	19959	36762.84191802786	4891.369528830966	-0.0309083524005073	0.0189830005119785	-1.6282121670388088	0.103496	0.103496	chr22	44118929	0.9850764348592096	chr22:44118929:C:T
chr22:44120501	['G', 'C']	19959	15249.528085383574	2182.7840890907496	0.0081545676182058	0.010424384047648	0.7822589402820118	0.434072	0.434072	chr22	44120501	0.3624382276090904	chr22:44120501:G:C
chr22:44120536	['G', 'A']	19959	12161.04650696602	1735.7961486182364	0.0084047305439301	0.0110013789658043	0.7639706413218457	0.444894	0.444894	chr22	44120536	0.3517434512635592	chr22:44120536:G:A
chr22:44120728	['T', 'TGTA']	19959	16987.40446003508	2378.70007043688	0.003471631790951	0.0102508678568725	0.3386671098899709	0.734864	0.734864	chr22	44120728	0.1337930276023929	chr22:44120728:T:TGTA
chr22:44121109	['G', 'A']	19959	518.0	101.59461271269984	0.0487124372523819	0.0445317638896999	1.093880704412181	0.274021	0.274021	chr22	44121109	0.5622161531115766	chr22:44121109:G:A
chr22:44121385	['C', 'A']	19959	12546.142978851358	1579.9110151811483	-0.0117524375535953	0.0109150248253389	-1.076721101569315	0.281618	0.281618	chr22	44121385	0.5503395901164233	chr22:44121385:C:A
chr22:44121400	['C', 'T']	19959	27599.06230264148	3691.64086488479	-0.0062022510094854	0.0109667849204438	-0.5655487049740037	0.571707	0.571707	chr22	44121400	0.2428264902367298	chr22:44121400:C:T
chr22:44122009	['T', 'C']	19959	12278.845610342752	1556.9493784987556	-0.0084285826900943	0.0109459841063328	-0.7700159810407495	0.4413	0.4413	chr22	44122009	0.3552660725528074	chr22:44122009:T:C
chr22:44122691	['T', 'A']	19959	519.2861941046722	102.01599636736658	0.0494229782796911	0.044490687787555	1.1108611877543466	0.266641	0.266641	chr22	44122691	0.5740730705833967	chr22:44122691:T:A
chr22:44122996	['C', 'T']	19959	415.0	59.9625832610283	0.0120805721879472	0.0500031973007397	0.241595994657895	0.809096	0.809096	chr22	44122996	0.0919999458824725	chr22:44122996:C:T
chr22:44123534	['C', 'T']	19959	5721.286651969135	706.7947701061507	-0.0137885434495866	0.0144322856714029	-0.9553956846148236	0.339389	0.339389	chr22	44123534	0.4693022377894629	chr22:44123534:C:T
chr22:44124012	['C', 'T']	19959	18582.79314491882	2431.577182448897	-0.00789855600287	0.0101762856982042	-0.7761727841685707	0.437656	0.437656	chr22	44124012	0.3588671132400653	chr22:44124012:C:T
chr22:44125156	['T', 'G']	19959	18091.719332531567	2452.6717851728463	-0.0009249525025299	0.0101438988971877	-0.0911831349961907	0.927348	0.927348	chr22	44125156	0.0327572603339108	chr22:44125156:T:G
chr22:44125245	['A', 'T']	19959	5723.860342754059	713.6344322616434	-0.0125342009575015	0.0144280651918661	-0.8687374773277148	0.385001	0.385001	chr22	44125245	0.414538142455349	chr22:44125245:A:T
chr22:44125395	['C', 'T']	19959	941.0471490129272	132.86397439608598	0.0222186350075193	0.0334110872357168	0.6650078415816217	0.506053	0.506053	chr22	44125395	0.2958039961994154	chr22:44125395:C:T
chr22:44125558	['C', 'T']	19959	5717.572931803377	713.3162440231797	-0.0123711952685679	0.0144319648331998	-0.857207969361785	0.39134	0.39134	chr22	44125558	0.407445759327953	chr22:44125558:C:T
chr22:44126432	['T', 'C']	19959	5705.2858502856	698.8678433135265	-0.0148055765238807	0.0144554859273593	-1.0242185284037226	0.305744	0.305744	chr22	44126432	0.5146420569162374	chr22:44126432:T:C
chr22:44126470	['G', 'C']	19959	2605.3916115453994	404.3911130845924	0.0278006216279799	0.0206823439937398	1.344171706862367	0.178908	0.178908	chr22	44126470	0.7473702392080607	chr22:44126470:G:C
chr22:44126506	['G', 'A']	19959	11432.718430547204	1565.4644179629072	0.0010192336563617	0.0112117889853953	0.0909073170828866	0.927567	0.927567	chr22	44126506	0.0326547106300389	chr22:44126506:G:A
chr22:44126861	['A', 'G']	19959	13607.363531592924	1754.7010381507748	-0.0052846547750139	0.0106479936389561	-0.4963052152548085	0.619685	0.619685	chr22	44126861	0.2078290161886645	chr22:44126861:A:G
chr22:44126953	['C', 'T']	19959	30742.70146336574	4118.957723872821	-0.0066473947533897	0.0121046371847143	-0.5491610076330076	0.582901	0.582901	chr22	44126953	0.2344051996228961	chr22:44126953:C:T
chr22:44127282	['G', 'A']	19959	29770.0	4004.144852462633	-0.0013501320182768	0.0115371415024069	-0.1170248295901664	0.906842	0.906842	chr22	44127282	0.0424683739162348	chr22:44127282:G:A
chr22:44127670	['G', 'C']	19959	20329.07416687547	2940.1537518823025	0.0162277953217042	0.0100557923423503	1.613775898430228	0.106592	0.106592	chr22	44127670	0.9722753889889172	chr22:44127670:G:C
chr22:44128020	['C', 'T']	19959	4568.457784236108	634.416784907276	0.0002255441620976	0.0158322183825472	0.0142458976150972	0.988634	0.988634	chr22	44128020	0.0049644578460353	chr22:44128020:C:T
chr22:44128027	['C', 'G']	19959	734.0	165.33419929744863	0.0978959698936154	0.0375665311527275	2.6059358394209227	0.00916917	0.00916917	chr22	44128027	2.0376699752061227	chr22:44128027:C:G
chr22:44128068	['C', 'G']	19959	6623.995640408901	1065.2113658163405	0.0292221504389608	0.0135424308081018	2.157821653515748	0.0309536	0.0309536	chr22	44128068	1.509288833906749	chr22:44128068:C:G
chr22:44128243	['T', 'A']	19959	5224.523525579997	780.8037546252426	0.0145144221997358	0.0149175416402576	0.972976818148513	0.330577	0.330577	chr22	44128243	0.4807273658902874	chr22:44128243:T:A
chr22:44128263	['G', 'A']	19959	497.0	88.0110501445599	0.0206207879172251	0.0453522084921291	0.4546810089921831	0.649344	0.649344	chr22	44128263	0.1875251680347274	chr22:44128263:G:A
chr22:44128758	['A', 'G']	19959	4208.421706669339	663.1013368827053	0.0171872966400015	0.0164744627546003	1.0432690216378782	0.296836	0.296836	chr22	44128758	0.5274834293591997	chr22:44128758:A:G
chr22:44129334	['G', 'A']	19959	2627.0	391.1922828927859	0.0102412620335912	0.0204290587936829	0.501308559391783	0.61616	0.61616	chr22	44129334	0.210306498721344	chr22:44129334:G:A
chr22:44129494	['G', 'A']	19959	8514.853234454076	1284.3164655032897	0.0133131445541107	0.0123138589808241	1.0811512926080078	0.279643	0.279643	chr22	44129494	0.5533960474225282	chr22:44129494:G:A
chr22:44129620	['G', 'A']	19959	988.0	146.69618604721157	-0.0066714766455762	0.032641928302291	-0.2043836560080924	0.838056	0.838056	chr22	44129620	0.0767269602737748	chr22:44129620:G:A
chr22:44129859	['A', 'G']	19959	2649.0	397.8465999151881	0.0210299029228214	0.0203143129084642	1.0352259029178934	0.300576	0.300576	chr22	44129859	0.5220456993435163	chr22:44129859:A:G
chr22:44129918	['C', 'G']	19959	2654.3989777510524	396.7655894232661	0.0103274528665447	0.0203429644554404	0.5076670555644018	0.611692	0.611692	chr22	44129918	0.2134671993756236	chr22:44129918:C:G
chr22:44130225	['A', 'C']	19959	1100.1102370095705	119.91900337963008	-0.023462312755547	0.0305216364083608	-0.7687108398001853	0.442074	0.442074	chr22	44130225	0.3545050268009229	chr22:44130225:A:C
chr22:44130250	['A', 'G']	19959	2323.3969017897434	338.89193394325457	0.0090250562799583	0.0216555746959051	0.4167544111246756	0.676863	0.676863	chr22	44130250	0.1694992255024121	chr22:44130250:A:G
chr22:44130387	['C', 'T']	19959	10258.027910006513	1321.0200301110065	-0.0062641949898318	0.0115353173176138	-0.5430448783811754	0.587105	0.587105	chr22	44130387	0.2312842209966117	chr22:44130387:C:T
chr22:44130555	['G', 'A']	19959	1099.0550656378396	120.39120708056488	-0.0230225446407556	0.0305340482027948	-0.7539958176475401	0.450861	0.450861	chr22	44130555	0.3459573300456786	chr22:44130555:G:A
chr22:44131195	['G', 'A']	19959	10261.1975933818	1279.1400743018464	-0.0114922329456994	0.0115092270638178	-0.9985234353250574	0.318038	0.318038	chr22	44131195	0.4975209862911925	chr22:44131195:G:A
chr22:44131197	['A', 'G']	19959	9907.453073297906	1235.2913682538713	-0.0114295790592166	0.0116459550800158	-0.981420500138242	0.326397	0.326397	chr22	44131197	0.4862538416137441	chr22:44131197:A:G
chr22:44131215	['T', 'C']	19959	9908.389552388604	1225.929869720033	-0.0127965477450029	0.011652933419487	-1.0981396086588382	0.272157	0.272157	chr22	44131215	0.5651804909545609	chr22:44131215:T:C
chr22:44131347	['T', 'G']	19959	26378.929935348067	3537.262143584529	-0.0073707030158323	0.0106754240662239	-0.6904365550360198	0.489928	0.489928	chr22	44131347	0.3098677393597542	chr22:44131347:T:G
chr22:44131834	['G', 'A']	19959	7061.353792965227	1095.2259056282066	0.0190491490849764	0.0133029358635983	1.4319507573588977	0.152174	0.152174	chr22	44131834	0.8176595434991127	chr22:44131834:G:A
chr22:44132255	['G', 'A']	19959	491.0492057924538	104.01794389984047	0.0545583328750718	0.0462868750209508	1.1786998549886334	0.238532	0.238532	chr22	44132255	0.622453350413459	chr22:44132255:G:A
chr22:44132266	['A', 'T']	19959	2291.574070361832	352.78868212775404	0.0254412497540194	0.0218056959957164	1.1667249584244914	0.243335	0.243335	chr22	44132266	0.6137954199896545	chr22:44132266:A:T
chr22:44134192	['A', 'T']	19959	1395.0698967832448	236.3362695960041	0.0226666865657736	0.0275486655965544	0.8227870960330133	0.410639	0.410639	chr22	44134192	0.3865398063525214	chr22:44134192:A:T
chr22:44134321	['C', 'T']	19959	8581.429952901093	1090.2982198104637	-0.0131516395898675	0.0123439041798244	-1.065435975383165	0.286692	0.286692	chr22	44134321	0.5425844256594795	chr22:44134321:C:T
chr22:44134406	['G', 'A']	19959	2913.0	403.6674977759745	-0.00477754867213	0.0195192457831222	-0.244760925970873	0.806644	0.806644	chr22	44134406	0.0933180922267063	chr22:44134406:G:A
chr22:44134540	['T', 'C']	19959	24036.81723878728	3300.0615129550165	0.0019637189348981	0.0103447890319659	0.1898268711744772	0.849447	0.849447	chr22	44134540	0.0708637131170084	chr22:44134540:T:C
chr22:44134574	['C', 'T']	19959	882.0	133.0304582579801	0.0252813030878563	0.0343365617795588	0.7362793994973225	0.461569	0.461569	chr22	44134574	0.3357633670556086	chr22:44134574:C:T
chr22:44134964	['A', 'C']	19959	8600.430904900291	1094.5364831813904	-0.0126148473497248	0.0123342712483926	-1.022747683724633	0.30644	0.30644	chr22	44134964	0.5136545463323623	chr22:44134964:A:C
chr22:44135126	['C', 'T']	19959	4075.0	561.1350711236971	-0.0016858823216018	0.0167047042783748	-0.1009226079975768	0.919613	0.919613	chr22	44135126	0.0363948980069791	chr22:44135126:C:T
chr22:44135343	['C', 'T']	19959	8590.151949483814	1086.2991527503436	-0.013464378878862	0.0123398558688369	-1.0911293472126382	0.275229	0.275229	chr22	44135343	0.5603058078041546	chr22:44135343:C:T
chr22:44135457	['C', 'T']	19959	4560.456982512402	655.7145906632785	0.0104890544537887	0.0158966374645572	0.6598285000318356	0.509372	0.509372	chr22	44135457	0.2929649317314719	chr22:44135457:C:T
chr22:44136379	['C', 'T']	19959	1694.0	195.4106788873246	-0.0130654818804842	0.0248590352868778	-0.5255828204798043	0.599184	0.599184	chr22	44136379	0.222439792111803	chr22:44136379:C:T
chr22:44139007	['T', 'A']	19959	4383.878576797794	639.1662107534063	0.0126966125709896	0.0161824359389372	0.7845921725813753	0.432702	0.432702	chr22	44139007	0.3638110974359962	chr22:44139007:T:A
chr22:44139328	['T', 'C']	19959	10989.85435044106	1557.3160992550193	0.0064825539656999	0.011301427097793	0.5736049004789705	0.566242	0.566242	chr22	44139328	0.2469979207502346	chr22:44139328:T:C
chr22:44140792	['T', 'C']	19959	1077.269870702616	117.88487042737214	-0.0238532561017742	0.0308429631475851	-0.7733775768441954	0.439308	0.439308	chr22	44140792	0.3572308879611303	chr22:44140792:T:C
chr22:44141255	['G', 'C']	19959	21129.117252092	2951.47239708958	0.0058471433996171	0.0101220517088038	0.5776638539132858	0.563498	0.563498	chr22	44141255	0.2491076210384695	chr22:44141255:G:C
chr22:44142025	['T', 'C']	19959	23105.26108966969	3250.921111026215	0.0098459078589988	0.0102368019982449	0.9618148187966234	0.336154	0.336154	chr22	44142025	0.4734617165746838	chr22:44142025:T:C
chr22:44142282	['G', 'T']	19959	11352.411794924588	1560.2199287104615	0.0015664158306874	0.011455785149951	0.136735789837516	0.891241	0.891241	chr22	44142282	0.0500048427446473	chr22:44142282:G:T
chr22:44142490	['G', 'A']	19959	1702.2174283850895	259.0499012173796	0.0074036516780063	0.0250220892843518	0.2958846319294522	0.767321	0.767321	chr22	44142490	0.1150229158885172	chr22:44142490:G:A
chr22:44142808	['T', 'C']	19959	9735.463319302466	1414.8399292035508	0.010028148255994	0.0118627728186384	0.8453460594169088	0.397928	0.397928	chr22	44142808	0.400195500869549	chr22:44142808:T:C
chr22:44143010	['C', 'T']	19959	4750.18998697003	678.5874678971169	0.0094141958215624	0.0155486775149262	0.6054660155196588	0.544876	0.544876	chr22	44143010	0.2637023209215716	chr22:44143010:C:T
chr22:44143021	['C', 'T']	19959	10474.624035281147	1518.8571015365355	0.0106405435946552	0.0115470406686291	0.9214952904395084	0.356803	0.356803	chr22	44143021	0.4475715027321019	chr22:44143021:C:T
chr22:44143413	['T', 'C']	19959	20698.0	2915.94955831561	0.0079963888578176	0.0101243201267781	0.7898198355727347	0.429642	0.429642	chr22	44143413	0.3668932704261453	chr22:44143413:T:C
chr22:44144511	['G', 'A']	19959	8459.271497294048	1180.2478072316549	0.0067379742696185	0.0123747892840342	0.5444920406290709	0.586109	0.586109	chr22	44144511	0.2320216097558537	chr22:44144511:G:A
chr22:44145092	['G', 'A']	19959	11475.299774492609	1506.744988789045	-0.0040264872000468	0.0111189703885019	-0.3621277024184407	0.71726	0.71726	chr22	44145092	0.1443233881296539	chr22:44145092:G:A
chr22:44145309	['C', 'T']	19959	11197.1220123265	1517.32673544649	0.0003172772713273	0.0112436060136314	0.0282184622035546	0.977488	0.977488	chr22	44145309	0.009888565457182	chr22:44145309:C:T
chr22:44145524	['A', 'G']	19959	11562.317213730894	1525.0484060565263	-0.0033398136759812	0.0110874343949233	-0.3012251127736526	0.763246	0.763246	chr22	44145524	0.1173354630626837	chr22:44145524:A:G
chr22:44146503	['A', 'G']	19959	11311.10045112782	1538.8905723358416	0.0005722040990046	0.0112030097185629	0.0510759263250987	0.959266	0.959266	chr22	44146503	0.0180609482893959	chr22:44146503:A:G
chr22:44146993	['G', 'A']	19959	11248.127123315127	1527.653250682045	-3.760832855850808e-05	0.0112238512999908	-0.0033507507853867	0.997327	0.997327	chr22	44146993	0.001162423422077	chr22:44146993:G:A
chr22:44147125	['C', 'T']	19959	11925.98762152952	1571.8146967008963	-0.002186231202389	0.0109790506899353	-0.1991275260613603	0.842165	0.842165	chr22	44147125	0.0746028116247553	chr22:44147125:C:T
chr22:44148148	['G', 'A']	19959	13551.678975849283	1798.4346563773763	-0.0031775799557681	0.0106333471944062	-0.2988315812202319	0.765072	0.765072	chr22	44148148	0.1162976919950131	chr22:44148148:G:A
chr22:44148780	['A', 'G']	19959	15839.793616594849	2165.126931814644	0.0062597851954512	0.0103199729693453	0.6065699216505109	0.544143	0.544143	chr22	44148780	0.2642869533353466	chr22:44148780:A:G
chr22:44149476	['C', 'T']	19959	8835.88540361778	1124.996966439797	-0.0059755513593825	0.0121236004059268	-0.4928858721260158	0.622099	0.622099	chr22	44149476	0.2061404967682948	chr22:44149476:C:T
chr22:44149485	['T', 'C']	19959	12023.819407548492	1660.929302216094	0.0087844796948811	0.0109915236263629	0.7992049140313638	0.424181	0.424181	chr22	44149485	0.3724487883888981	chr22:44149485:T:C
chr22:44149642	['A', 'G']	19959	12031.0	1662.876051793007	0.0089656998942576	0.010988474956936	0.8159184899992299	0.414557	0.414557	chr22	44149642	0.3824157471799407	chr22:44149642:A:G
chr22:44149665	['T', 'C']	19959	26626.0	3612.2219617413534	0.0025138722352866	0.0106954688032536	0.2350408646437132	0.814179	0.814179	chr22	44149665	0.0892801035062837	chr22:44149665:T:C
chr22:44149882	['G', 'A']	19959	8830.327269993988	1126.1597681217663	-0.0056444025347594	0.0121243217405873	-0.4655437768419063	0.641547	0.641547	chr22	44149882	0.1927715215292066	chr22:44149882:G:A
chr22:44150539	['C', 'T']	19959	12066.035946231696	1658.0696816660306	0.0080028241472558	0.0110216264613909	0.7261019210993894	0.467785	0.467785	chr22	44150539	0.3299537083961969	chr22:44150539:C:T
chr22:44150619	['T', 'C']	19959	12078.1802348926	1679.558805381539	0.009873538199154	0.0109924026280725	0.8982147518813458	0.369082	0.369082	chr22	44150619	0.4328771346778044	chr22:44150619:T:C
chr22:44150702	['A', 'G']	19959	12022.239895697528	1662.0432623456857	0.0090669622754237	0.010997850057209	0.8244304321534571	0.409705	0.409705	chr22	44150702	0.3875287359268693	chr22:44150702:A:G
chr22:44150945	['C', 'T']	19959	3370.608677203736	556.7261366442757	0.03747971503604	0.018668298622709	2.007666354257253	0.0446922	0.0446922	chr22	44150945	1.3497682664104944	chr22:44150945:C:T
chr22:44151233	['C', 'T']	19959	988.0	148.737124615882	-0.0059470648705643	0.0325553815019815	-0.1826753242072246	0.855055	0.855055	chr22	44151233	0.0680059490984143	chr22:44151233:C:T
chr22:44151831	['T', 'C']	19959	26036.522501754043	3514.701445142084	0.0001207242125235	0.0106015172398967	0.0113874467014267	0.990914	0.990914	chr22	44151831	0.0039640356722866	chr22:44151831:T:C
chr22:44152210	['T', 'C']	19959	3200.8867158116464	533.7382393961626	0.0375520458513853	0.0185394776158293	2.0255180124019656	0.0428275	0.0428275	chr22	44152210	1.3682772762430142	chr22:44152210:T:C
chr22:44153064	['A', 'G']	19959	2239.336590499098	342.8899744115908	0.0241220669493203	0.0221098208026181	1.0910114181687054	0.275281	0.275281	chr22	44153064	0.5602237627436611	chr22:44153064:A:G
chr22:44153697	['A', 'G']	19959	1554.3893956099027	226.91887025220288	0.0142896043391692	0.0262198106928947	0.5449926586633062	0.585765	0.585765	chr22	44153697	0.232276581375782	chr22:44153697:A:G
chr22:44155875	['A', 'G']	19959	3088.309465350504	510.6641139942337	0.0347865707147343	0.0187947732713553	1.8508640786719013	0.0642039	0.0642039	chr22	44155875	1.192438590357379	chr22:44155875:A:G
chr22:44155907	['C', 'G']	19959	3140.786809662224	499.4913945964141	0.0289061870294616	0.0186794580029449	1.5474853191620632	0.121762	0.121762	chr22	44155907	0.9144882270170778	chr22:44155907:C:G
chr22:44156886	['T', 'C']	19959	28181.88392141139	3825.882475658975	0.0009447358033573	0.0111085267131441	0.0850460036468615	0.932226	0.932226	chr22	44156886	0.0304787886603903	chr22:44156886:T:C
chr22:44157126	['A', 'C']	19959	9585.921122525682	1254.8656611437875	-0.0016423498527252	0.0118077771778782	-0.1390905187305016	0.88938	0.88938	chr22	44157126	0.0509126410072771	chr22:44157126:A:C
chr22:44157306	['C', 'T']	19959	13403.014582080576	1924.315621941686	0.0104785312238432	0.0107239588962141	0.977114079348296	0.328525	0.328525	chr22	44157306	0.4834315760313635	chr22:44157306:C:T
chr22:44158899	['A', 'G']	19959	34167.71189497945	4550.490297945268	-0.0102325488845815	0.014316199659504	-0.714753155722333	0.47477	0.47477	chr22	44158899	0.3235167312635386	chr22:44158899:A:G
chr22:44159148	['G', 'A']	19959	16906.235241054426	2226.015795588453	-0.0027721650026825	0.0101569275244999	-0.2729334236161158	0.784907	0.784907	chr22	44159148	0.1051817977509236	chr22:44159148:G:A
chr22:44159564	['G', 'A']	19959	1341.0671911013128	166.09075016254204	-0.0178929795268305	0.0281790835305352	-0.6349737920838169	0.525453	0.525453	chr22	44159564	0.2794661240762859	chr22:44159564:G:A
chr22:44159730	['G', 'A']	19959	15971.801383250642	2144.615881075102	0.0012742528542366	0.0102678819254981	0.1241008480115328	0.901237	0.901237	chr22	44159730	0.045160986759598	chr22:44159730:G:A
chr22:44161145	['A', 'G']	19959	19488.90578802305	2523.037209809896	-0.0064916309559446	0.010045639065445	-0.6462138360390158	0.518148	0.518148	chr22	44161145	0.2855461738400099	chr22:44161145:A:G
chr22:44161183	['G', 'A']	19959	1514.1517262113543	225.4660024079688	0.0201755953379454	0.0265975264126708	0.7585515669733094	0.44813	0.44813	chr22	44161183	0.3485959813305617	chr22:44161183:G:A
chr22:44161415	['G', 'A']	19959	19550.713612434192	2537.762014084411	-0.0057074949628688	0.0100496267042723	-0.5679310417015234	0.570088	0.570088	chr22	44161415	0.2440581005300413	chr22:44161415:G:A
chr22:44161475	['G', 'A']	19959	19498.88473489025	2515.8759144300566	-0.0067751210173659	0.0100485962785193	-0.6742355677925875	0.500169	0.500169	chr22	44161475	0.3008832289312786	chr22:44161475:G:A
chr22:44162519	['A', 'AC']	19959	21018.21227762465	2690.1279039237124	-0.0115972688655072	0.0100563216152335	-1.153231699346159	0.248829	0.248829	chr22	44162519	0.6040990057897974	chr22:44162519:A:AC
chr22:44162579	['A', 'C']	19959	22705.412808178	2963.636375090789	-0.0082382505367923	0.0101573664106786	-0.8110616673364598	0.41734	0.41734	chr22	44162579	0.3795099882891312	chr22:44162579:A:C
chr22:44162838	['G', 'A']	19959	20370.041188555395	2618.736220868402	-0.0098141318959812	0.010062975929085	-0.9752713278003068	0.329438	0.329438	chr22	44162838	0.4822263072959818	chr22:44162838:G:A
chr22:44162931	['T', 'C']	19959	23731.18899689348	3154.831565191484	-0.003663586992868	0.0102135984298957	-0.3586969879435017	0.719826	0.719826	chr22	44162931	0.1427724707525705	chr22:44162931:T:C
chr22:44163765	['C', 'T']	19959	10124.01448113444	1338.8830104557037	-0.0032754832178603	0.0116090950848049	-0.2821480222129977	0.777833	0.777833	chr22	44163765	0.1091136356114403	chr22:44163765:C:T
chr22:44163875	['C', 'T']	19959	585.0	87.58170865888404	0.0353728116340146	0.0417568278141246	0.8471144357869407	0.396942	0.396942	chr22	44163875	0.4012729464362249	chr22:44163875:C:T
chr22:44163962	['A', 'G']	19959	21403.07235193908	2825.739623007113	-0.0020931009211721	0.0100691827351856	-0.2078719769240052	0.835331	0.835331	chr22	44163962	0.0781414011763034	chr22:44163962:A:G
chr22:44164253	['A', 'T']	19959	21389.501704089816	2818.26833499587	-0.0026988164420572	0.0100720156694106	-0.2679519701556538	0.788739	0.788739	chr22	44164253	0.1030666845118197	chr22:44164253:A:T
chr22:44164358	['G', 'A']	19959	425.0212947189097	73.32602007279534	0.0341081772615674	0.0490904129906063	0.6948032249819165	0.487187	0.487187	chr22	44164358	0.3123043088472462	chr22:44164358:G:A
chr22:44164959	['A', 'G']	19959	2864.4305472038486	348.40126929657515	-0.0148427069445281	0.0196717580175215	-0.7545185809680965	0.450547	0.450547	chr22	44164959	0.3462598977460616	chr22:44164959:A:G
chr22:44164993	['T', 'C']	19959	20413.295898927103	2722.6761280585943	-0.0003044700281507	0.0100502346180309	-0.0302948179542475	0.975832	0.975832	chr22	44164993	0.0106249443754715	chr22:44164993:T:C
chr22:44165136	['C', 'T']	19959	20578.12407917816	2721.795167818553	-0.0023791505307052	0.0100399704819088	-0.2369678810303544	0.812684	0.812684	chr22	44165136	0.0900782904872488	chr22:44165136:C:T
chr22:44165407	['T', 'C']	19959	18766.70131301995	2624.5690790473764	0.0063425283661944	0.0101576350933577	0.6244099446279487	0.532366	0.532366	chr22	44165407	0.2737896888921343	chr22:44165407:T:C
chr22:44165538	['G', 'A']	19959	11642.583324982465	1595.5199129053135	0.0032720888346271	0.0111039640605462	0.2946775418927418	0.768243	0.768243	chr22	44165538	0.114501388214732	chr22:44165538:G:A
chr22:44166381	['G', 'A']	19959	30496.055870120763	4148.072836537226	0.0022586969849984	0.0118988090975381	0.1898254662700431	0.849448	0.849448	chr22	44166381	0.0708632018500002	chr22:44166381:G:A
chr22:44166469	['A', 'G']	19959	11092.555767110933	1504.6884456437945	-0.0007477556938096	0.0112519905936526	-0.0664554140519347	0.947016	0.947016	chr22	44166469	0.0236426834539491	chr22:44166469:A:G
chr22:44166849	['A', 'G']	19959	11080.0	1499.536948509449	-0.0009320939264022	0.0112561983376893	-0.0828071697423186	0.934006	0.934006	chr22	44166849	0.0296503338785557	chr22:44166849:A:G
chr22:44166876	['A', 'G']	19959	576.0288606072753	82.05057146827885	0.0279047281438031	0.0422073238860454	0.6611347409549679	0.508534	0.508534	chr22	44166876	0.2936800053395563	chr22:44166876:A:G
chr22:44167222	['C', 'T']	19959	1284.0	161.79294715558217	-0.0148433857708689	0.0287494709394417	-0.5163011800159834	0.60565	0.60565	chr22	44167222	0.2177782784423778	chr22:44167222:C:T
chr22:44167659	['G', 'A']	19959	5709.286050706483	788.1398243739031	0.0018832510912267	0.0144103071187655	0.1306877831059077	0.896024	0.896024	chr22	44167659	0.0476803576057614	chr22:44167659:G:A
chr22:44167798	['A', 'G']	19959	1272.1274740692488	131.99462816047674	-0.0295003067225789	0.028575150826575	-1.0323762384184354	0.301908	0.301908	chr22	44167798	0.5201253788290956	chr22:44167798:A:G
chr22:44168417	['A', 'C']	19959	30061.01227639425	3980.3526238692025	-0.0147363759247437	0.0116808322238873	-1.2615861303621698	0.207113	0.207113	chr22	44168417	0.6837926405991921	chr22:44168417:A:C
chr22:44168522	['G', 'A']	19959	9643.483164645755	1371.2706134243576	0.0082943339452917	0.01175523879243	0.7055861724079092	0.480454	0.480454	chr22	44168522	0.3183481865646135	chr22:44168522:G:A
chr22:44168527	['C', 'T']	19959	6515.979404690319	862.4562633217795	-0.0065033002100782	0.0136847638520747	-0.4752219534348982	0.634634	0.634634	chr22	44168527	0.1974766646389486	chr22:44168527:C:T
chr22:44170189	['T', 'C']	19959	34130.97037890938	4586.960370256581	-0.0072868649149221	0.0142511275130018	-0.5113184839777793	0.609134	0.609134	chr22	44170189	0.2152871588300839	chr22:44170189:T:C
chr22:44170304	['A', 'G']	19959	33279.334769754976	4535.391728920029	0.0047341841597782	0.0134782198528215	0.3512469904389604	0.725407	0.725407	chr22	44170304	0.1394182578999112	chr22:44170304:A:G
chr22:44170346	['C', 'A']	19959	1943.194718645087	260.8274967759705	0.0014721707537984	0.023492213960607	0.0626663266504833	0.950033	0.950033	chr22	44170346	0.0222613089543214	chr22:44170346:C:A
chr22:44170393	['G', 'A']	19959	33239.33076113644	4528.337087996174	0.0047603782371153	0.0134400371148805	0.3541938311944673	0.723197	0.723197	chr22	44170393	0.1407433840898668	chr22:44170393:G:A
chr22:44171356	['C', 'A']	19959	1744.4370051117571	256.7880983877158	0.0062919926270619	0.0248199362892704	0.2535055913814703	0.79988	0.79988	chr22	44171356	0.0969751620666434	chr22:44171356:C:A
chr22:44171555	['A', 'G']	19959	11467.855679421498	1566.4929902968506	0.001598244251406	0.0111790379546886	0.1429679600234027	0.886317	0.886317	chr22	44171555	0.0524109206320567	chr22:44171555:A:G
chr22:44171580	['T', 'C']	19959	693.3126315789475	60.35960321925079	-0.0495352135868671	0.0386937004135588	-1.2801880682755609	0.200494	0.200494	chr22	44171580	0.6978986195818598	chr22:44171580:T:C
chr22:44171764	['T', 'C']	19959	33851.0	4564.034613836064	-0.0045909600303602	0.0140078335331628	-0.327742332138045	0.74311	0.74311	chr22	44171764	0.1289468943726091	chr22:44171764:T:C
chr22:44171860	['C', 'T']	19959	30825.34423269809	4139.727674114257	-0.0023301364562668	0.0120490558090281	-0.1933874731097949	0.846657	0.846657	chr22	44171860	0.072292496608336	chr22:44171860:C:T
chr22:44173262	['A', 'G']	19959	2553.89569967923	352.1457310091972	0.0029026156835352	0.020702710095683	0.1402046239415056	0.8885	0.8885	chr22	44173262	0.0513425678586796	chr22:44173262:A:G
chr22:44173323	['G', 'A']	19959	17633.18429230152	2354.2807669135377	-0.0009662839224388	0.0101641915716216	-0.0950674646015784	0.924262	0.924262	chr22	44173323	0.0342049021289955	chr22:44173323:G:A
chr22:44173336	['A', 'G']	19959	5600.122325231772	746.8446045688079	-0.0059893297340011	0.0145211459837043	-0.4124557208310133	0.68001	0.68001	chr22	44173336	0.1674847006571667	chr22:44173336:A:G
chr22:44173460	['T', 'C']	19959	33348.3542146938	4489.9669331627365	-0.0065620633374647	0.0135868668860568	-0.4829710478873451	0.629122	0.629122	chr22	44173460	0.2012651275450162	chr22:44173460:T:C
chr22:44173466	['G', 'A']	19959	3047.6107742420445	427.1906828353901	-0.002232421457101	0.0190509011891881	-0.1171819345936236	0.906717	0.906717	chr22	44173466	0.042528241624232	chr22:44173466:G:A
chr22:44173510	['G', 'A']	19959	3047.763506063948	427.879312717652	-0.0021712695884589	0.0190510863431331	-0.1139709069263418	0.909262	0.909262	chr22	44173510	0.0413109586269562	chr22:44173510:G:A
chr22:44173842	['C', 'T']	19959	10738.076013428872	1529.5046727615384	0.0064539442969424	0.0113418632139621	0.5690373949315067	0.569337	0.569337	chr22	44173842	0.2446305913971694	chr22:44173842:C:T
chr22:44174100	['G', 'A']	19959	3051.1528710291614	414.4408842117892	-0.0060447255065809	0.0190620603655366	-0.3171076678316218	0.751165	0.751165	chr22	44174100	0.1242646559136505	chr22:44174100:G:A
chr22:44175200	['C', 'T']	19959	27333.73898882597	3728.583908271239	0.0041141719702361	0.0108444103844348	0.3793818035640986	0.704408	0.704408	chr22	44175200	0.1521757203706807	chr22:44175200:C:T
chr22:44175674	['G', 'A']	19959	479.36025872442855	55.19752611304836	-0.022210124813893	0.0463679376710755	-0.4789974695757871	0.631946	0.631946	chr22	44175674	0.1993200307429009	chr22:44175674:G:A
chr22:44175675	['C', 'T']	19959	9252.64564379336	1290.2978947845	0.0059914250714719	0.0120750425782714	0.4961825213149402	0.619771	0.619771	chr22	44175675	0.2077687489012359	chr22:44175675:C:T
chr22:44175792	['G', 'A']	19959	9203.844550238036	1269.5243919893653	0.0043097211339911	0.0119654305786968	0.3601810319859417	0.718716	0.718716	chr22	44175792	0.1434426868054699	chr22:44175792:G:A
chr22:44175948	['C', 'T']	19959	10721.0	1342.356810818479	-0.0109534223973196	0.0113686251121094	-0.9634781945314128	0.335319	0.335319	chr22	44175948	0.4745418376795191	chr22:44175948:C:T
chr22:44176330	['T', 'G']	19959	11826.185047852883	1609.3719041873787	-0.0001487556749393	0.0110479668541454	-0.013464529438149	0.989257	0.989257	chr22	44176330	0.0046908679756394	chr22:44176330:T:G
chr22:44176401	['G', 'A']	19959	1907.0955506563785	277.2238652775632	0.0019616172592764	0.0238361543107537	0.082295878508869	0.934412	0.934412	chr22	44176401	0.0294615928554785	chr22:44176401:G:A
chr22:44176801	['G', 'A']	19959	33119.29683271524	4433.224943365858	-0.0111857884206048	0.0133997719718336	-0.8347745352769764	0.403855	0.403855	chr22	44176801	0.393774535887847	chr22:44176801:G:A
chr22:44177662	['C', 'T']	19959	33093.922857142854	4430.259563899297	-0.0113639935417835	0.0133912409325643	-0.8486139259991219	0.396106	0.396106	chr22	44177662	0.4021885790873608	chr22:44177662:C:T
chr22:44177740	['A', 'G']	19959	33145.98211064341	4434.092821862608	-0.0118676358207404	0.0134169240440245	-0.8845273165294435	0.376422	0.376422	chr22	44177740	0.4243250021433182	chr22:44177740:A:G
chr22:44177781	['A', 'G']	19959	23662.11321605774	3284.436295028067	0.0050360981384791	0.0102242012121748	0.4925664151134116	0.622324	0.622324	chr22	44177781	0.2059834500735727	chr22:44177781:A:G
chr22:44178120	['A', 'G']	19959	33658.37275141555	4493.872877436056	-0.0131070224913389	0.0138440535776698	-0.9467619016210898	0.343772	0.343772	chr22	44178120	0.4637294992042362	chr22:44178120:A:G
chr22:44178524	['G', 'A']	19959	16216.6875	2122.8741036069746	-0.0043924552245748	0.0102343016315918	-0.4291895414745199	0.66779	0.66779	chr22	44178524	0.1753600886918549	chr22:44178524:G:A
chr22:44178667	['A', 'G']	19959	33652.37215012276	4489.294905124619	-0.0137984508172134	0.0138385163350702	-0.9971047822695244	0.318726	0.318726	chr22	44178667	0.4965825076089161	chr22:44178667:A:G
chr22:44179698	['G', 'C']	19959	8539.855739840657	1165.5367001129025	0.0019633316633238	0.0122987164022867	0.1596371197695689	0.873169	0.873169	chr22	44179698	0.0589016913870005	chr22:44179698:G:C
chr22:44179988	['A', 'G']	19959	2304.3463619963923	318.6623704372174	0.0043813172047461	0.0216051179970072	0.2027907093751136	0.839301	0.839301	chr22	44179988	0.0760822594387553	chr22:44179988:A:G
chr22:44180205	['A', 'G']	19959	23458.35065390589	3297.863204049476	0.0078772434015453	0.0101956916542119	0.7726051030869595	0.439765	0.439765	chr22	44180205	0.3567793382124528	chr22:44180205:A:G
chr22:44180252	['A', 'G']	19959	33938.10117257968	4551.802367040473	-0.0100940688899794	0.0141065019150966	-0.7155614446964262	0.474271	0.474271	chr22	44180252	0.3239734301130941	chr22:44180252:A:G
chr22:44181280	['T', 'A']	19959	9603.92473064395	1113.3752172580275	-0.0219112172943801	0.0118121662184069	-1.854970281423557	0.0636152	0.0636152	chr22	44181280	1.196439103102862	chr22:44181280:T:A
chr22:44181803	['T', 'A']	19959	3273.328005211204	446.5345880741663	0.0048323658012518	0.0184345602493391	0.2621362124125056	0.793219	0.793219	chr22	44181803	0.100606891672572	chr22:44181803:T:A
chr22:44183815	['G', 'A']	19959	15971.800230484016	2123.8941061031314	-0.0021591122271683	0.0103419530880737	-0.208772193103277	0.834628	0.834628	chr22	44183815	0.0785070497207444	chr22:44183815:G:A
chr22:44183856	['T', 'C']	19959	16176.810502054312	2128.8620288183256	-0.0044739689717175	0.0103194819222725	-0.4335458897467904	0.664623	0.664623	chr22	44183856	0.1774246335655148	chr22:44183856:T:C
chr22:44184269	['A', 'G']	19959	553.0	93.47777894673742	0.0417188784214577	0.0432786161133042	0.963960546063602	0.335077	0.335077	chr22	44184269	0.4748553815228166	chr22:44184269:A:G
chr22:44184381	['C', 'T']	19959	13273.325147840033	1748.8491425389177	-0.0057928232258653	0.0107311610687156	-0.5398132773119059	0.589332	0.589332	chr22	44184381	0.2296399766104208	chr22:44184381:C:T
chr22:44185056	['A', 'G']	19959	1382.3462964819084	227.3453604963537	0.0282878238294648	0.0276166114432591	1.0243046612574005	0.305704	0.305704	chr22	44185056	0.5146988786878384	chr22:44185056:A:G
chr22:44185166	['C', 'T']	19959	34612.20249549007	4650.642880261401	-0.0007627127599792	0.014880495895147	-0.0512558697877809	0.959122	0.959122	chr22	44185166	0.0181261472017239	chr22:44185166:C:T
chr22:44185669	['G', 'A']	19959	5164.258743361059	886.4566350285319	0.0374289162769017	0.0150404583462685	2.48854891355008	0.0128347	0.0128347	chr22	44185669	1.8916142781313965	chr22:44185669:G:A
chr22:44186384	['G', 'A']	19959	4713.472315478279	706.5438319284002	0.0189461832774387	0.015798194112084	1.1992625956498977	0.23044	0.23044	chr22	44186384	0.6374421334455109	chr22:44186384:G:A
chr22:44186619	['T', 'C']	19959	29435.474797073854	3873.508578546309	-0.0098062406755808	0.0114817261205364	-0.8540737318268927	0.393074	0.393074	chr22	44186619	0.4055256817712776	chr22:44186619:T:C
chr22:44187049	['A', 'C']	19959	22439.74575251841	2914.196134560136	-0.0109559465104754	0.0101150964529116	-1.0831282293231903	0.278765	0.278765	chr22	44187049	0.5547617544659029	chr22:44187049:A:C
chr22:44187366	['A', 'C']	19959	28982.0	3793.374973891976	-0.0110640456007497	0.0113299181257705	-0.976533588145171	0.328812	0.328812	chr22	44187366	0.4830523412576436	chr22:44187366:A:C
chr22:44188180	['G', 'A']	19959	436.0	36.50689945925144	-0.0467898429185162	0.0487084985441833	-0.9606094278614088	0.33676	0.33676	chr22	44188180	0.4726794991526023	chr22:44188180:G:A
chr22:44188278	['T', 'C']	19959	28167.41126365368	3691.159043494264	-0.0115092642836823	0.0111347312713522	-1.0336364662247162	0.301319	0.301319	chr22	44188278	0.5209734825483687	chr22:44188278:T:C
chr22:44190061	['A', 'G']	19959	16907.624060150378	2180.1300527415906	-0.0075577519631128	0.0102033177768742	-0.7407151407400444	0.458875	0.458875	chr22	44190061	0.3383056024879568	chr22:44190061:A:G
chr22:44190642	['C', 'T']	19959	3507.1757190099206	382.5468041808281	-0.0279105183690251	0.0180240580421656	-1.5485146743164615	0.121514	0.121514	chr22	44190642	0.9153736827860112	chr22:44190642:C:T
chr22:44190925	['G', 'A']	19959	5960.0	708.4880911162456	-0.0179828738523812	0.0142420127527472	-1.262663793705167	0.206725	0.206725	chr22	44190925	0.6846069993982989	chr22:44190925:G:A
chr22:44192579	['T', 'C']	19959	5431.524693836582	712.8850887086539	-0.0066970419972678	0.0147259416290958	-0.4547785239101918	0.649274	0.649274	chr22	44192579	0.1875719879829534	chr22:44192579:T:C
chr22:44197744	['T', 'C']	19959	9501.47604970438	1230.042088240283	-0.0056307134773018	0.0118277671105152	-0.4760588727094543	0.634038	0.634038	chr22	44197744	0.1978847126296916	chr22:44197744:T:C
chr22:44198329	['T', 'G']	19959	9454.894863442749	1231.9916868765536	-0.0043112397887797	0.0118467598047096	-0.3639172111065985	0.715924	0.715924	chr22	44198329	0.145133078435837	chr22:44198329:T:G
chr22:44198596	['T', 'C']	19959	39119.0	5284.954358371886	-0.0337551955187982	0.0360146156326723	-0.9372638004270596	0.348634	0.348634	chr22	44198596	0.457630261252575	chr22:44198596:T:C
chr22:44199112	['T', 'A']	19959	6177.905204928348	829.1693004144624	0.0022637699755937	0.0139434506033694	0.162353641145805	0.871029	0.871029	chr22	44199112	0.0599673853708535	chr22:44199112:T:A
chr22:44199310	['G', 'A']	19959	835.2092312318331	100.1602885388088	-0.010281785156982	0.0353789216811143	-0.2906189524275582	0.771346	0.771346	chr22	44199310	0.1127507682738504	chr22:44199310:G:A
chr22:44199559	['C', 'T']	19959	5820.2916123860105	788.0073013602955	0.0040189680944827	0.0142730688230582	0.2815770136265375	0.778271	0.778271	chr22	44199559	0.1088691519675487	chr22:44199559:C:T
chr22:44199682	['C', 'A']	19959	5801.290660386812	783.8515929779946	0.0041028633836594	0.0142990204025922	0.28693317920685	0.774166	0.774166	chr22	44199682	0.1111659060429336	chr22:44199682:C:A
chr22:44199711	['G', 'A']	19959	9753.977401413038	1312.832471819413	0.0009833132518211	0.0118435266548195	0.0830253758428441	0.933832	0.933832	chr22	44199711	0.0297312480050161	chr22:44199711:G:A
chr22:44199722	['C', 'T']	19959	9760.0	1310.4526671648366	0.0005492957640007	0.0118381325718269	0.0464005416959052	0.962991	0.962991	chr22	44199722	0.0163777717213657	chr22:44199722:C:T
chr22:44199959	['T', 'C']	19959	15227.05166624906	1926.1877963947595	-0.0136611908074973	0.0104167523759586	-1.3114635266771502	0.189716	0.189716	chr22	44199959	0.7218960406522605	chr22:44199959:T:C
chr22:44200863	['C', 'A']	19959	6157.308497845475	830.5788223712692	0.0030026125277035	0.0139384318157636	0.2154196804483947	0.829442	0.829442	chr22	44200863	0.0812139772835292	chr22:44200863:C:A
chr22:44201422	['C', 'T']	19959	9733.876936187278	1298.0282545081925	-0.000600803514156	0.011851034818284	-0.0506962913676621	0.959568	0.959568	chr22	44201422	0.0179242434628005	chr22:44201422:C:T
chr22:44201867	['C', 'T']	19959	5285.264806092795	724.3937782772587	0.0060572700267369	0.0148400516423984	0.4081704142747824	0.683153	0.683153	chr22	44201867	0.1654820201627088	chr22:44201867:C:T
chr22:44202812	['G', 'A']	19959	8075.61844149336	1121.9410210434612	0.0073687731644407	0.0125580575697849	0.5867765077116901	0.55736	0.55736	chr22	44202812	0.2538642024734872	chr22:44202812:G:A
chr22:44203243	['T', 'C']	19959	11497.304184414934	1419.532479081655	-0.0156005284000842	0.0111206071213127	-1.402848624171395	0.160678	0.160678	chr22	44203243	0.7940435826807792	chr22:44203243:T:C
chr22:44203380	['G', 'A']	19959	30806.543491331795	4044.277033526764	-0.0166484633744824	0.0119986818628785	-1.3875243601540477	0.165297	0.165297	chr22	44203380	0.7817350284325982	chr22:44203380:G:A
chr22:44203651	['G', 'A']	19959	19545.9379134095	2561.649697711591	-0.0059490072568323	0.0100514730318291	-0.5918542723035887	0.553955	0.553955	chr22	44203651	0.2565255133319543	chr22:44203651:G:A
chr22:44203773	['G', 'A']	19959	10741.767341619883	1516.9428661762356	0.0088959629376435	0.0114977364504201	0.7737142850685612	0.439109	0.439109	chr22	44203773	0.3574276614829934	chr22:44203773:G:A
chr22:44203776	['G', 'A']	19959	8069.212868310284	1121.861311486034	0.0074514712086947	0.012555667664068	0.5934747086385124	0.55287	0.55287	chr22	44203776	0.2573769752411118	chr22:44203776:G:A
chr22:44203901	['G', 'A']	19959	19570.863873295908	2546.716114717148	-0.0074497475410607	0.0100427633845859	-0.741802555310117	0.458216	0.458216	chr22	44203901	0.338929750174139	chr22:44203901:G:A
chr22:44204042	['A', 'G']	19959	20399.04409480383	2661.5474347917816	-0.0070365306369862	0.0100341562398396	-0.7012578306333667	0.48315	0.48315	chr22	44204042	0.3159180161246273	chr22:44204042:A:G
chr22:44204292	['A', 'G']	19959	20390.064792543595	2662.0068647812323	-0.006702454697359	0.0100344574347665	-0.667943906377734	0.504177	0.504177	chr22	44204292	0.2974169702441003	chr22:44204292:A:G
chr22:44204620	['C', 'T']	19959	8095.0	1135.6371580286057	0.0090868914765887	0.0125363025860785	0.7248462147587004	0.468555	0.468555	chr22	44204620	0.3292394233577544	chr22:44204620:C:T
chr22:44204772	['G', 'A']	19959	2676.0	388.39125263638186	0.0056553208399672	0.0202008397425672	0.2799547401017372	0.779515	0.779515	chr22	44204772	0.1081755233814249	chr22:44204772:G:A
chr22:44204946	['C', 'T']	19959	11458.14816856241	1423.0178165145585	-0.0146522003141319	0.0111323846781108	-1.316178046105609	0.188129	0.188129	chr22	44204946	0.7255442529918646	chr22:44204946:C:T
chr22:44205074	['T', 'C']	19959	9943.98932491355	1378.7757568299685	0.007421625511066	0.0116759352644508	0.6356343490240345	0.525022	0.525022	chr22	44205074	0.2798224979684843	chr22:44205074:T:C
chr22:44205115	['C', 'A']	19959	8079.404800080169	1131.6376091687853	0.0086414833639372	0.0125508870694714	0.6885157452302066	0.491136	0.491136	chr22	44205115	0.3087982311538153	chr22:44205115:C:A
chr22:44205619	['C', 'G']	19959	19663.0	2559.3324346609834	-0.0074972258161377	0.0100488450084987	-0.7460783612243003	0.455629	0.455629	chr22	44205619	0.341388641618494	chr22:44205619:C:G
chr22:44206121	['G', 'T']	19959	3464.5207456404087	485.2447178861781	0.0011018438020833	0.0181006670221975	0.0608731048823824	0.951461	0.951461	chr22	44206121	0.0216090085665769	chr22:44206121:G:T
chr22:44206292	['T', 'C']	19959	912.0	139.62888318749927	0.0121602489670616	0.0338628556105337	0.3591028797724604	0.719522	0.719522	chr22	44206292	0.1429559225994646	chr22:44206292:T:C
chr22:44206669	['A', 'C']	19959	3524.1765707986774	481.7805683517889	-0.0040303419335269	0.0179588034976007	-0.2244215175061861	0.822432	0.822432	chr22	44206669	0.0849000000595849	chr22:44206669:A:C
chr22:44207702	['G', 'A']	19959	3466.3473467956105	484.07521243089127	0.0006345652697926	0.0180956756153815	0.0350672328173932	0.972026	0.972026	chr22	44207702	0.0123221182985072	chr22:44207702:G:A
chr22:44207804	['T', 'C']	19959	31825.78367408298	4186.790255907549	-0.016040776388123	0.0125045808252002	-1.2827920113720492	0.19958	0.19958	chr22	44207804	0.6998829817101304	chr22:44207804:T:C
chr22:44207990	['T', 'C']	19959	3549.133854714996	485.4925866235908	-0.0027192088017604	0.0178812456068238	-0.1520704352230767	0.879133	0.879133	chr22	44207990	0.055945417535259	chr22:44207990:T:C
chr22:44209350	['G', 'A']	19959	638.0639374655509	111.37302458478524	0.0574898858567842	0.040154959552505	1.4317007537166766	0.152245	0.152245	chr22	44209350	0.81745696147385	chr22:44209350:G:A
chr22:44209527	['G', 'A']	19959	31762.36552242546	4177.503838226648	-0.0166242011732407	0.0124574436890229	-1.3344793352659798	0.182062	0.182062	chr22	44209527	0.7397806907370202	chr22:44209527:G:A
chr22:44209642	['T', 'C']	19959	4020.007066252381	571.4427505443493	0.00261367280158	0.016859735727213	0.155024541539007	0.876804	0.876804	chr22	44209642	0.0570974775937787	chr22:44209642:T:C
chr22:44209919	['A', 'G']	19959	7783.94998496542	979.8053480202208	-0.0108897754890668	0.0127449078884387	-0.8544412862289293	0.392871	0.392871	chr22	44209919	0.4057500277033386	chr22:44209919:A:G
chr22:44210379	['A', 'G']	19959	3538.1772722717706	482.131873958567	-0.0042860136382549	0.017897808586605	-0.2394714200632698	0.810743	0.810743	chr22	44210379	0.0911167923614309	chr22:44210379:A:G
chr22:44210471	['A', 'G']	19959	699.0350235494539	99.69931032518488	0.0228164195629898	0.0385350989323357	0.5920944851615273	0.553794	0.553794	chr22	44210471	0.2566517538649247	chr22:44210471:A:G
chr22:44210892	['T', 'C']	19959	5147.289162112949	717.9368109568661	0.0018199706427092	0.0151496556358296	0.120132806082072	0.904379	0.904379	chr22	44210892	0.0436495306809526	chr22:44210892:T:C
chr22:44210962	['A', 'G']	19959	25429.385298099594	3402.574036135853	-0.003372856190177	0.0104902055061746	-0.3215243198230758	0.747816	0.747816	chr22	44210962	0.1262052470751211	chr22:44210962:A:G
chr22:44211464	['A', 'T']	19959	25416.82035478052	3391.8624506125284	-0.0041297347157128	0.0104785867469962	-0.3941118029963998	0.693503	0.693503	chr22	44211464	0.1589516558875562	chr22:44211464:A:T
chr22:44211556	['A', 'G']	19959	3621.270048115477	509.16599119948273	-0.0008653486048475	0.0176597978101916	-0.0490010482650146	0.960919	0.960919	chr22	44211556	0.017313219340444	chr22:44211556:A:G
chr22:44211634	['A', 'C']	19959	12239.198255114325	1543.970941114355	-0.011808934276672	0.0109460063296403	-1.0788349577959762	0.280674	0.280674	chr22	44211634	0.5517978160064939	chr22:44211634:A:C
chr22:44212577	['A', 'C']	19959	8830.884902540462	1232.8647996728948	0.0031712092549218	0.0122022223788735	0.2598878430876966	0.794953	0.794953	chr22	44212577	0.0996585473737713	chr22:44212577:A:C
chr22:44212732	['A', 'G']	19959	9612.81628151787	1310.4450239008706	0.0010454326523809	0.0118533178289412	0.0881974707392368	0.929721	0.929721	chr22	44212732	0.031647359337797	chr22:44212732:A:G
chr22:44213152	['A', 'G']	19959	21669.514208389715	2903.5240553720846	-0.0025444409641993	0.0101202978908316	-0.2514195719974242	0.801492	0.801492	chr22	44213152	0.0961008081485071	chr22:44213152:A:G
chr22:44213279	['A', 'G']	19959	2502.376127480457	333.9964174861832	-0.0089024054384398	0.0209265289177558	-0.4254124261805442	0.670541	0.670541	chr22	44213279	0.1735746622130179	chr22:44213279:A:G
chr22:44213560	['A', 'G']	19959	8502.754136029409	1218.1594165910255	0.0105012212048293	0.0125669229483047	0.8356239031644546	0.403377	0.403377	chr22	44213560	0.394288868289469	chr22:44213560:A:G
chr22:44214232	['T', 'C']	19959	12065.022451638772	1601.6686138552393	-0.003459185088133	0.0110219449860084	-0.3138452507723652	0.753642	0.753642	chr22	44214232	0.1228349065793399	chr22:44214232:T:C
chr22:44214846	['A', 'C']	19959	6697.335554664796	814.6086819164774	-0.0166365249673613	0.0135455008901892	-1.228195627627979	0.219388	0.219388	chr22	44214846	0.6587871309833199	chr22:44214846:A:C
chr22:44215101	['G', 'A']	19959	12093.029467775885	1586.3949496909393	-0.0060146528169257	0.0110126050667253	-0.5461607658208915	0.584962	0.584962	chr22	44215101	0.2328723454158308	chr22:44215101:G:A
chr22:44215170	['G', 'T']	19959	12093.423653219745	1587.6284150578472	-0.0058579411097782	0.011012439071093	-0.5319385716425906	0.594774	0.594774	chr22	44215170	0.2256480245201709	chr22:44215170:G:T
chr22:44215342	['A', 'G']	19959	10959.64732411305	1451.043305637411	-0.0044893438193536	0.0112926214421936	-0.397546649583037	0.690969	0.690969	chr22	44215342	0.1605414366069057	chr22:44215342:A:G
chr22:44215370	['C', 'G']	19959	12074.814942874324	1585.1776093672308	-0.0056716483710467	0.0110189008780763	-0.5147199737798934	0.606754	0.606754	chr22	44215370	0.2169873519186457	chr22:44215370:C:G
chr22:44215418	['C', 'T']	19959	12092.211705166108	1586.0911674339134	-0.0060649919006282	0.0110120191546015	-0.5507611106991148	0.581804	0.581804	chr22	44215418	0.2352232972313523	chr22:44215418:C:T
chr22:44216028	['C', 'T']	19959	12090.817348165963	1588.9890123572056	-0.0057163514738488	0.0110144557947767	-0.5189862831497901	0.603776	0.603776	chr22	44216028	0.2191241541064298	chr22:44216028:C:T
chr22:44216049	['G', 'A']	19959	12099.424855925834	1594.6485224414948	-0.0052827012660094	0.0110119184860097	-0.4797257873567549	0.631428	0.631428	chr22	44216049	0.1996761636920232	chr22:44216049:G:A
chr22:44216219	['T', 'C']	19959	1042.3655773857258	175.8342860028772	0.0298981334739147	0.0316378583029283	0.9450112958862142	0.344665	0.344665	chr22	44216219	0.4626028160368448	chr22:44216219:T:C
chr22:44216775	['G', 'C']	19959	19239.567453752443	2537.6503407141936	-0.0060722901043116	0.0101012286525072	-0.6011437136218485	0.547751	0.547751	chr22	44216775	0.2614168208980914	chr22:44216775:G:C
chr22:44216881	['T', 'C']	19959	8718.057588211708	1191.5744400326391	0.0021710190489804	0.0122665493345599	0.1769869414590578	0.85952	0.85952	chr22	44216881	0.0657440133473974	chr22:44216881:T:C
chr22:44216882	['G', 'A']	19959	7496.751215112492	1017.6627207235558	0.0003679594985116	0.0129784502146329	0.0283515745274994	0.977382	0.977382	chr22	44216882	0.0099356634382517	chr22:44216882:G:A
chr22:44216937	['G', 'A']	19959	8139.67037593985	1135.3612963972373	0.0071627840817812	0.0125613226110495	0.570225310150105	0.568531	0.568531	chr22	44216937	0.2452458497768027	chr22:44216937:G:A
chr22:44217223	['C', 'T']	19959	27384.720487242463	3653.3372077650897	-0.0080454893459621	0.0108130941178916	-0.7440506166176709	0.456855	0.456855	chr22	44217223	0.340221617637345	chr22:44217223:C:T
chr22:44217400	['T', 'C']	19959	8146.939123458025	1138.9050933036478	0.007833544472408	0.0125591212841146	0.6237334838318886	0.53281	0.53281	chr22	44217400	0.2734276327415397	chr22:44217400:T:C
chr22:44217630	['C', 'T']	19959	11462.148569424262	1408.894152852166	-0.0178394045420109	0.011145731598689	-1.6005593158289573	0.10949	0.10949	chr22	44217630	0.9606255442315258	chr22:44217630:C:T
chr22:44217642	['C', 'T']	19959	8142.263595809733	1140.132597906534	0.008011495715984	0.0125596709172849	0.6378746520307637	0.523563	0.523563	chr22	44217642	0.2810310524643079	chr22:44217642:C:T
chr22:44217983	['T', 'C']	19959	27673.159500901984	3686.4899875630617	-0.0087125078243246	0.0108628652412925	-0.8020450986730624	0.422536	0.422536	chr22	44217983	0.3741362833171365	chr22:44217983:T:C
chr22:44218182	['G', 'T']	19959	6461.294913555499	776.3752175673229	-0.0169620251080493	0.0136776606772639	-1.2401261815366456	0.214943	0.214943	chr22	44218182	0.6676766938867058	chr22:44218182:G:T
chr22:44218433	['C', 'A']	19959	11933.391581057378	1479.5227131126378	-0.011364730085593	0.0109930963043065	-1.0338061062142203	0.301239	0.301239	chr22	44218433	0.5210888027623777	chr22:44218433:C:A
chr22:44218434	['C', 'T']	19959	11933.989626140125	1478.471755350697	-0.0114548327768674	0.0109946376876987	-1.041856321439632	0.297491	0.297491	chr22	44218434	0.5265261684546274	chr22:44218434:C:T
chr22:44218473	['C', 'T']	19959	7922.778668805133	1036.5092709305382	-0.0003506225549024	0.0126451484620182	-0.0277278322160955	0.97788	0.97788	chr22	44218473	0.0097144361483392	chr22:44218473:C:T
chr22:44219338	['C', 'T']	19959	37897.89878745365	5109.80387618359	-0.01787613318184	0.0230352342771233	-0.7760343553177189	0.437738	0.437738	chr22	44219338	0.3587857506819024	chr22:44219338:C:T
chr22:44219553	['A', 'G']	19959	10187.552119875712	1396.6117729281054	0.002806555670236	0.0115638850437012	0.2427000665978438	0.80824	0.80824	chr22	44219553	0.092459660018832	chr22:44219553:A:G
chr22:44220315	['A', 'G']	19959	27289.7345793456	3565.516169950736	-0.0160337970483487	0.010843318643555	-1.4786798742540674	0.139242	0.139242	chr22	44220315	0.856229747361853	chr22:44220315:A:G
chr22:44220338	['C', 'G']	19959	27481.13063740229	3594.6851542257464	-0.0166245077834887	0.0108824766908741	-1.5276401002935138	0.126618	0.126618	chr22	44220338	0.8975045506773157	chr22:44220338:C:G
chr22:44221377	['G', 'A']	19959	2407.0	316.4470142493422	-0.0065155657322309	0.021339627347246	-0.3053270624743029	0.76012	0.76012	chr22	44221377	0.1191178403193498	chr22:44221377:G:A
chr22:44221474	['GT', 'G']	19959	29871.993335671694	3930.711392851391	-0.0169518665783461	0.0115857367137738	-1.463166909204202	0.143437	0.143437	chr22	44221474	0.8433388066658303	chr22:44221474:GT:G
chr22:44221522	['G', 'A']	19959	20410.090403407667	2671.2010699557527	-0.008834688893545	0.010101507766754	-0.8745911103114405	0.381807	0.381807	chr22	44221522	0.418156113570678	chr22:44221522:G:A
chr22:44221645	['C', 'T']	19959	20303.05171377029	2648.5565752876028	-0.0093143782202867	0.0100951588807222	-0.9226579126033948	0.356197	0.356197	chr22	44221645	0.4483097426182338	chr22:44221645:C:T
chr22:44221682	['A', 'G']	19959	2388.0	309.7869664571688	-0.0073244483184537	0.0214492694522791	-0.3414777521793641	0.732748	0.732748	chr22	44221682	0.1350453582735585	chr22:44221682:A:G
chr22:44221763	['T', 'C']	19959	18800.76787772488	2435.585235231146	-0.0097284356780064	0.0101422454223827	-0.9591993954846452	0.33747	0.33747	chr22	44221763	0.4717648285027362	chr22:44221763:T:C
chr22:44221809	['T', 'C']	19959	22487.380036079376	2959.2623182191605	-0.0094643898322457	0.0101675212998406	-0.9308453410758138	0.351945	0.351945	chr22	44221809	0.453525200336665	chr22:44221809:T:C
chr22:44221916	['T', 'C']	19959	20403.133513757333	2670.697223928135	-0.0087771773755342	0.0100910229818597	-0.8698005535526642	0.38442	0.38442	chr22	44221916	0.4151940256244958	chr22:44221916:T:C
chr22:44221984	['A', 'G']	19959	20382.08479077925	2658.378663199929	-0.0092995540753687	0.010094147902319	-0.9212817332736248	0.356914	0.356914	chr22	44221984	0.4474364164503405	chr22:44221984:A:G
chr22:44222284	['CAG', 'C']	19959	18725.81464221287	2429.6904840820034	-0.0100762356507352	0.0101441498958213	-0.9933050826551706	0.320573	0.320573	chr22	44222284	0.4940730585408318	chr22:44222284:CAG:C
chr22:44222482	['C', 'T']	19959	10300.096376484737	1263.3957248003917	-0.0161705281402914	0.0114634816584222	-1.4106122923318776	0.158375	0.158375	chr22	44222482	0.8003133721085023	chr22:44222482:C:T
chr22:44222502	['G', 'A']	19959	1667.0	189.1339027011793	-0.0160645092204669	0.0253245972023687	-0.6343441158054935	0.525864	0.525864	chr22	44222502	0.2791265594327853	chr22:44222502:G:A
chr22:44222726	['A', 'G']	19959	20365.040687478075	2660.8122817146536	-0.0091699219001404	0.0100952855303366	-0.9083370522393376	0.363711	0.363711	chr22	44222726	0.4392435640344844	chr22:44222726:A:G
chr22:44222824	['C', 'T']	19959	20361.040286616226	2657.0257111091773	-0.0093729398225061	0.0100950997842791	-0.928464306722592	0.353178	0.353178	chr22	44222824	0.452006357122151	chr22:44222824:C:T
chr22:44222955	['G', 'A']	19959	1790.274765855011	199.63116339204663	-0.0182167716288513	0.0252819641836243	-0.7205441593280456	0.471198	0.471198	chr22	44222955	0.3267965615800531	chr22:44222955:G:A
chr22:44223074	['T', 'TTG']	19959	20441.377600241165	2666.5192836630104	-0.0095190086382428	0.0101246413935753	-0.9401823006080184	0.347135	0.347135	chr22	44223074	0.4595015962376836	chr22:44223074:T:TTG
chr22:44223084	['TTTG', 'T']	19959	20396.46027685826	2658.8090699159284	-0.0093332904713018	0.0101065794258773	-0.9234865801781034	0.355765	0.355765	chr22	44223084	0.4488367798455219	chr22:44223084:TTTG:T
chr22:44223091	['G', 'GT']	19959	20402.399879644963	2660.459772429367	-0.0093389169918659	0.0101055821660766	-0.9241344870972172	0.355427	0.355427	chr22	44223091	0.4492495841119795	chr22:44223091:G:GT
chr22:44223199	['G', 'T']	19959	7408.227033528792	1080.993237291153	0.0064158662512233	0.012948168137837	0.4955037796022202	0.62025	0.62025	chr22	44223199	0.2074332270557533	chr22:44223199:G:T
chr22:44223455	['T', 'G']	19959	20429.07065544197	2651.244055128761	-0.0101153274350797	0.0101030400191568	-1.001216209764543	0.316734	0.316734	chr22	44223455	0.4993053145257099	chr22:44223455:T:G
chr22:44223697	['G', 'C']	19959	20351.117877010976	2643.683326784784	-0.0098117931652783	0.0100993532211886	-0.9715268839882764	0.331298	0.331298	chr22	44223697	0.4797811858855787	chr22:44223697:G:C
chr22:44223711	['C', 'T']	19959	20346.096973037987	2643.698479887929	-0.0097996677792137	0.0100988859402639	-0.9703711713529476	0.331873	0.331873	chr22	44223711	0.4790280787995586	chr22:44223711:C:T
chr22:44223820	['A', 'G']	19959	20353.098727072265	2645.104894070186	-0.0097595519700364	0.0100994866006977	-0.9663413949538971	0.333885	0.333885	chr22	44223820	0.4764030914684162	chr22:44223820:A:G
chr22:44223906	['G', 'A']	19959	20355.09922822492	2651.424711765858	-0.0093142164788083	0.0100975718448351	-0.92242141199248	0.35632	0.35632	chr22	44223906	0.448159800310037	chr22:44223906:G:A
chr22:44224704	['G', 'A']	19959	18588.794046903186	2405.0724479012515	-0.0095244791725539	0.0101479588485125	-0.9385610756541428	0.347968	0.347968	chr22	44224704	0.458460693014402	chr22:44224704:G:A
chr22:44224865	['A', 'G']	19959	24468.22592444133	3230.998490597592	-0.0087408666682309	0.0103706007087212	-0.8428505651442384	0.399322	0.399322	chr22	44224865	0.3986767623941854	chr22:44224865:A:G
chr22:44224939	['T', 'G']	19959	1758.440513180315	314.984297010869	0.0352399376164814	0.0243843786540222	1.4451849733997075	0.148422	0.148422	chr22	44224939	0.8285017205498773	chr22:44224939:T:G
chr22:44225177	['G', 'A']	19959	595.0	119.67595185255736	0.0929864657356935	0.0414959620561853	2.24085576350273	0.0250464	0.0250464	chr22	44225177	1.6012546878602107	chr22:44225177:G:A
chr22:44227106	['T', 'C']	19959	26955.103142384607	3544.0742098342257	-0.01271577549743	0.0107683906171618	-1.1808427043094687	0.237679	0.237679	chr22	44227106	0.624009188431738	chr22:44227106:T:C
chr22:44227629	['C', 'T']	19959	3328.8339180114262	480.4081939252428	0.0076287794789371	0.0181796706155171	0.4196324367079342	0.674759	0.674759	chr22	44227629	0.1708513140715272	chr22:44227629:C:T
chr22:44227944	['T', 'C']	19959	30653.75085204491	4085.319194229736	-0.0117727850280543	0.0119205765075538	-0.9876019855746204	0.32336	0.32336	chr22	44227944	0.4903137038287712	chr22:44227944:T:C
chr22:44227983	['G', 'A']	19959	30386.612258193847	4054.634006803257	-0.0108528773281297	0.0118142772351984	-0.9186238914214376	0.358303	0.358303	chr22	44227983	0.4457495555570507	chr22:44227983:G:A
chr22:44227991	['C', 'T']	19959	3333.167000701473	480.3124183712068	0.0074042981269824	0.0181691946345442	0.4075193356619698	0.683631	0.683631	chr22	44227991	0.1651782519435708	chr22:44227991:C:T
chr22:44228125	['CAG', 'C']	19959	18615.86541063286	2425.162401576284	-0.0088191093135522	0.0101471768809815	-0.8691195016105002	0.384792	0.384792	chr22	44228125	0.4147739657193901	chr22:44228125:CAG:C
chr22:44228367	['G', 'A']	19959	1565.0	168.88293849648088	-0.0254188995219591	0.0260430260730287	-0.9760347914516732	0.329059	0.329059	chr22	44228367	0.4827262264355262	chr22:44228367:G:A
chr22:44228805	['C', 'G']	19959	3343.1725140336803	484.2245071370864	0.0081468246078062	0.0181399932188162	0.449108470413082	0.653358	0.653358	chr22	44228805	0.1848487868402306	chr22:44228805:C:G
chr22:44228854	['T', 'C']	19959	3369.844191640774	481.0523520448065	0.0060576717809592	0.0180821100266601	0.335009120729156	0.737622	0.737622	chr22	44228854	0.132166138678781	chr22:44228854:T:C
chr22:44229338	['C', 'T']	19959	6764.694647689687	961.3382240730652	0.0084621858700661	0.0134410216921406	0.6295790650359755	0.528977	0.528977	chr22	44229338	0.2765632107440908	chr22:44229338:C:T
chr22:44229539	['T', 'G']	19959	3370.0130807397377	481.9540600633057	0.006297076258914	0.0180763526966048	0.3483598912128343	0.727574	0.727574	chr22	44229539	0.1381228289299969	chr22:44229539:T:G
chr22:44229586	['G', 'A']	19959	3357.841184724867	477.7520413964083	0.0054993000080451	0.0181115921127825	0.3036342676999649	0.76141	0.76141	chr22	44229586	0.1183814236652031	chr22:44229586:G:A
chr22:44229618	['T', 'C']	19959	25537.95664595028	3405.515242906024	-0.0046989726201844	0.010507939992098	-0.447183046697833	0.654748	0.654748	chr22	44229618	0.1839258195011119	chr22:44229618:T:C
chr22:44229828	['A', 'T']	19959	18634.86731472666	2431.404964616353	-0.0082856710662739	0.0101409842924001	-0.8170480130299946	0.413911	0.413911	chr22	44229828	0.3830930317393198	chr22:44229828:A:T
chr22:44229920	['G', 'A']	19959	1384.2080577269994	251.72807646582447	0.0390575760077468	0.027444249880517	1.4231606321101975	0.154705	0.154705	chr22	44229920	0.8104956498603053	chr22:44229920:G:A
chr22:44230284	['A', 'G']	19959	25533.9552425822	3410.209112128299	-0.0041872404309902	0.0105121024490181	-0.3983256871113687	0.690394	0.690394	chr22	44230284	0.1609029915950113	chr22:44230284:A:G
chr22:44230422	['C', 'A']	19959	3370.67551991982	484.78592600068407	0.0070450019068548	0.0180798855497752	0.3896596517416784	0.696792	0.696792	chr22	44230422	0.1568968441883955	chr22:44230422:C:A
chr22:44230431	['G', 'A']	19959	3359.6733149586566	481.1920484073674	0.0065894325288723	0.0181074123996071	0.3639080164217913	0.715931	0.715931	chr22	44230431	0.145128832110094	chr22:44230431:G:A
chr22:44230451	['T', 'C']	19959	3369.350508746429	485.5652844395743	0.0073365126428344	0.0180838484240972	0.4056942123590434	0.684972	0.684972	chr22	44230451	0.1643271810536045	chr22:44230451:T:C
chr22:44230731	['TTTTTTTTTTC', 'T']	19959	3701.840881408392	522.8510757687004	0.0048864899349281	0.0183006799121603	0.2670113874666044	0.789463	0.789463	chr22	44230731	0.1026682193889072	chr22:44230731:TTTTTTTTTTC:T
chr22:44230816	['G', 'A']	19959	3544.4667618593803	492.2028164805575	0.0026362558743366	0.0182000456537067	0.1448488605191882	0.884832	0.884832	chr22	44230816	0.0531391794705283	chr22:44230816:G:A
chr22:44231671	['T', 'C']	19959	1394.0662346630047	147.7801841717823	-0.0331383759316754	0.0283687190042175	-1.168130853097341	0.242768	0.242768	chr22	44231671	0.614808559521458	chr22:44231671:T:C
chr22:44231719	['G', 'A']	19959	21419.62795793237	2892.7474355391555	0.0023973055391646	0.0111385490514873	0.2152260162506978	0.829593	0.829593	chr22	44231719	0.0811349211250413	chr22:44231719:G:A
chr22:44232188	['G', 'A']	19959	25176.04555249312	3283.0308353411856	-0.015456911369331	0.0104731163886428	-1.47586552041881	0.139996	0.139996	chr22	44232188	0.8538843729127971	chr22:44232188:G:A
chr22:44232456	['T', 'G']	19959	23918.595159350567	3041.2628892621465	-0.0206583823928678	0.0103318590821818	-1.9994835613364963	0.0455696	0.0455696	chr22	44232456	1.3413247835429667	chr22:44232456:T:G
chr22:44232646	['C', 'T']	19959	1981.687490530785	217.6764307319202	-0.0223720642208571	0.0233199478732568	-0.959353097290293	0.337393	0.337393	chr22	44232646	0.471863932099323	chr22:44232646:C:T
chr22:44233799	['T', 'A']	19959	12073.629529394077	1578.2330833796077	-0.0031545885512808	0.0110533026404466	-0.2853978266855236	0.775342	0.775342	chr22	44233799	0.1105066898158738	chr22:44233799:T:A
chr22:44233929	['A', 'G']	19959	12733.103704074983	1638.963923713747	-0.0083083359748962	0.0108818703768255	-0.7635025677745664	0.445173	0.445173	chr22	44233929	0.3514711837501708	chr22:44233929:A:G
chr22:44234034	['C', 'T']	19959	11998.202284912562	1581.8047400166008	-0.0008757430049531	0.0110703364863985	-0.0791071713158095	0.936948	0.936948	chr22	44234034	0.0282845115025386	chr22:44234034:C:T
chr22:44234118	['A', 'G']	19959	1390.139299493912	249.11403859938963	0.0358606684820785	0.0273918085032061	1.3091749118310718	0.19049	0.19049	chr22	44234118	0.720127818197344	chr22:44234118:A:G
chr22:44234797	['C', 'T']	19959	12076.63043151406	1575.513452826007	-0.0038995324659379	0.0110485611493277	-0.3529448236049444	0.724134	0.724134	chr22	44234797	0.140181060770052	chr22:44234797:C:T
chr22:44235000	['TTC', 'T']	19959	410.257999378694	30.717368565140912	-0.067755597664965	0.0511171775030438	-1.3254956743441184	0.185022	0.185022	chr22	44235000	0.7327766288372956	chr22:44235000:TTC:T
chr22:44236042	['T', 'A']	19959	12098.335506846572	1583.9753347906262	-0.0029100564611731	0.0110423430024053	-0.2635361408841615	0.79214	0.79214	chr22	44236042	0.1011980559682668	chr22:44236042:T:A
chr22:44236609	['G', 'T']	19959	1412.7786244235008	258.146303737805	0.0393765343040788	0.0271628902818034	1.4496444927459522	0.147173	0.147173	chr22	44236609	0.8321718572984712	chr22:44236609:G:T
chr22:44238258	['G', 'A']	19959	1383.2079073962718	250.8905270516207	0.037254367526583	0.0274542043568897	1.3569640206030564	0.174808	0.174808	chr22	44238258	0.7574386959787729	chr22:44238258:G:A
chr22:44238331	['G', 'T']	19959	12193.05452540844	1585.132253589261	-0.0045042291216073	0.0110097261088617	-0.4091136398008943	0.682461	0.682461	chr22	44238331	0.1659221618238229	chr22:44238331:G:T
chr22:44238739	['G', 'A']	19959	15919.0	2112.0576678707826	-0.0040589179430925	0.0103565116602767	-0.3919194103416941	0.695122	0.695122	chr22	44238739	0.1579389662344205	chr22:44238739:G:A
chr22:44239406	['A', 'G']	19959	12250.751754561858	1602.929110178649	-0.0032397643697653	0.0109946898015354	-0.2946662823823275	0.768252	0.768252	chr22	44239406	0.1144963004658787	chr22:44239406:A:G
chr22:44239949	['T', 'A']	19959	12259.4569280882	1603.7906535630752	-0.003473277213052	0.0109896724342795	-0.3160492029059919	0.751968	0.751968	chr22	44239949	0.1238006404178247	chr22:44239949:T:A
chr22:44240888	['G', 'A']	19959	12233.451716361817	1599.6030856150333	-0.0032086867558599	0.0109958799309873	-0.2918080932129515	0.770436	0.770436	chr22	44240888	0.1132634322230007	chr22:44240888:G:A
chr22:44241073	['T', 'C']	19959	12244.883538970804	1602.4489245380482	-0.003081052429377	0.0109949600319362	-0.2802240681573877	0.779309	0.779309	chr22	44241073	0.1082903081984316	chr22:44241073:T:C
chr22:44241541	['G', 'A']	19959	11250.783452912552	1444.300424466703	-0.0078867201085776	0.0112590372663145	-0.7004790837822006	0.483636	0.483636	chr22	44241541	0.315481379400504	chr22:44241541:G:A
chr22:44241593	['C', 'G']	19959	904.781647136478	153.32838831817762	0.0315262383425133	0.0357032202868829	0.8830082577760026	0.377242	0.377242	chr22	44241593	0.4233799613408271	chr22:44241593:C:G
chr22:44241804	['A', 'G']	19959	1388.9046425348442	251.88985961844023	0.0379230024528325	0.0274111571759957	1.3834878334155876	0.166531	0.166531	chr22	44241804	0.7785049100509331	chr22:44241804:A:G
chr22:44242070	['G', 'C']	19959	2346.352675886951	416.5591045904589	0.0442114055190273	0.0213618074732049	2.069647223180139	0.0384982	0.0384982	chr22	44242070	1.414559575643245	chr22:44242070:G:C
chr22:44242113	['G', 'A']	19959	16042.645360204546	2130.077474462671	-0.0039056534475538	0.0103344115715525	-0.3779270276311529	0.705489	0.705489	chr22	44242113	0.1515097533859539	chr22:44242113:G:A
chr22:44242821	['G', 'A']	19959	11253.074285714289	1445.121043276868	-0.0078527661150943	0.0112425245580922	-0.6984877884426787	0.48488	0.48488	chr22	44242821	0.3143657289980463	chr22:44242821:G:A
chr22:44243011	['C', 'T']	19959	4858.973791029817	704.0343764835318	0.0069382537738519	0.015358692806964	0.4517476754731374	0.651456	0.651456	chr22	44243011	0.1861149116513326	chr22:44243011:C:T
chr22:44243100	['G', 'A']	19959	4863.487347797765	707.3478348716725	0.0073979180965497	0.0153539529740777	0.4818249807746405	0.629936	0.629936	chr22	44243100	0.200703571592036	chr22:44243100:G:A
chr22:44244020	['C', 'T']	19959	2213.2217768201635	307.71431873248446	0.0048947017804745	0.0219986055930896	0.2225005471261368	0.823927	0.823927	chr22	44244020	0.0841112651252188	chr22:44244020:C:T
chr22:44244586	['G', 'A']	19959	3165.0	433.1187407398818	-0.0108247593762119	0.0185962591032601	-0.5820933831963172	0.56051	0.56051	chr22	44244586	0.2514166347976828	chr22:44244586:G:A
chr22:44245435	['T', 'C']	19959	6819.0	983.3800868181904	0.0135968121119213	0.0133504208954511	1.0184556890303116	0.308474	0.308474	chr22	44245435	0.510781434977189	chr22:44245435:T:C
chr22:44245744	['A', 'G']	19959	4261.067455146838	558.8789136253768	-0.0031501107423701	0.0164062017867526	-0.1920073142653724	0.847738	0.847738	chr22	44245744	0.0717383490823657	chr22:44245744:A:G
chr22:44247281	['T', 'C']	19959	480.04810342235805	94.35426513617004	0.0646057345907644	0.046302613384207	1.395293480622418	0.162943	0.162943	chr22	44247281	0.787964292005665	chr22:44247281:T:C
chr22:44247449	['G', 'A']	19959	8633.865160094203	1118.7622559889053	-0.0141108687562065	0.012207437074228	-1.1559239396774728	0.247726	0.247726	chr22	44247449	0.6060284097890006	chr22:44247449:G:A
chr22:44247991	['T', 'C']	19959	2243.3371918220087	341.39181506827435	0.0170019115175784	0.0219511754751218	0.7745330785063163	0.438625	0.438625	chr22	44247991	0.3579066187765374	chr22:44247991:T:C
chr22:44249103	['G', 'A']	19959	5422.271670508068	883.331308054847	0.0288279801598435	0.0146889808884143	1.9625582182206385	0.0497114	0.0497114	chr22	44249103	1.3035440058468588	chr22:44249103:G:A
chr22:44249813	['G', 'A']	19959	2268.0	340.5453908979624	0.0116411473483457	0.021832360757025	0.5332060732186272	0.593897	0.593897	chr22	44249813	0.2262888685043159	chr22:44249813:G:A
chr22:44250104	['A', 'G']	19959	8692.435514580618	1193.197231071348	0.0078440242294546	0.0121608272892765	0.6450238986924475	0.518919	0.518919	chr22	44250104	0.2849004275049379	chr22:44250104:A:G
chr22:44250429	['G', 'A']	19959	2555.0	356.82062052033973	-0.0022876778978487	0.0206888492802711	-0.1105754054687924	0.911954	0.911954	chr22	44250429	0.0400270674281673	chr22:44250429:G:A
chr22:44250783	['T', 'C']	19959	29643.485218959817	4075.1078982533327	0.0055465529323679	0.0115835587804597	0.4788297825815378	0.632065	0.632065	chr22	44250783	0.1992382576515288	chr22:44250783:T:C
chr22:44251343	['G', 'T']	19959	14792.705773278542	2180.91969617258	0.0206465755773047	0.0104525105416458	1.975274312811529	0.0482508	0.0482508	chr22	44251343	1.3164954816423593	chr22:44251343:G:T
chr22:44251540	['G', 'A']	19959	2233.1118849584127	334.114096693197	0.0133550697254957	0.0219938164634175	0.6072192949190672	0.543712	0.543712	chr22	44251540	0.264631081792713	chr22:44251540:G:A
chr22:44252041	['G', 'A']	19959	9036.358238123872	1283.5704981359795	0.0132342837596447	0.01201312897302	1.1016516837009904	0.270626	0.270626	chr22	44252041	0.5676304815222193	chr22:44252041:G:A
chr22:44252101	['G', 'A']	19959	9247.780033077734	1291.9985003959123	0.0102176856817062	0.0119112947334062	0.857814864831596	0.391005	0.391005	chr22	44252101	0.407817689001766	chr22:44252101:G:A
chr22:44252213	['G', 'T']	19959	2599.6512478701006	425.8935599814616	0.0290686520909613	0.0205280737815511	1.4160438237067197	0.156778	0.156778	chr22	44252213	0.804714880101456	chr22:44252213:G:T
chr22:44252280	['AAAT', 'A']	19959	9333.40288634997	1323.6853947980994	0.0122792456207617	0.0118712147092196	1.0343714541044569	0.300975	0.300975	chr22	44252280	0.5214695768744613	chr22:44252280:AAAT:A
chr22:44252648	['T', 'C']	19959	4279.7855711423135	702.5169408623015	0.0333533420061665	0.0165573757682635	2.014409920568255	0.0439799	0.0439799	chr22	44252648	1.3567457624581198	chr22:44252648:T:C
chr22:44252652	['CACAA', 'C']	19959	8774.39938571784	1234.9147565969954	0.0081547604384716	0.0123647019584158	0.6595193694030996	0.50957	0.50957	chr22	44252652	0.2927961482119013	chr22:44252652:CACAA:C
chr22:44252920	['C', 'T']	19959	1010.3543504410588	168.3392532638631	0.0107915236459584	0.0321084678665316	0.3360958763531349	0.736802	0.736802	chr22	44252920	0.1326492039461356	chr22:44252920:C:T
chr22:44253236	['A', 'C']	19959	4921.972833441933	820.3613181586802	0.0343975807758186	0.0154102660411311	2.2321211511864165	0.025618	0.025618	chr22	44253236	1.5914547786845543	chr22:44253236:A:C
chr22:44253357	['A', 'T']	19959	7810.566527701045	1094.9168568543646	0.0090088629864286	0.0127969868997553	0.7039831373587556	0.481451	0.481451	chr22	44253357	0.3174479069039151	chr22:44253357:A:T
chr22:44253498	['A', 'G']	19959	6444.279757970195	973.4612604535226	0.0126591988314518	0.0138764122635492	0.9122818341672652	0.361631	0.361631	chr22	44253498	0.4417343476881722	chr22:44253498:A:G
chr22:44253533	['T', 'A']	19959	13991.235958439998	2022.0941737246524	0.0116680440280192	0.0106609833584578	1.0944622682261709	0.273766	0.273766	chr22	44253533	0.5626204894718216	chr22:44253533:T:A
chr22:44253661	['T', 'C']	19959	14021.943135091758	2016.3208790462045	0.0113271195507411	0.0106536183517286	1.063218070779045	0.287696	0.287696	chr22	44253661	0.5410661763092014	chr22:44253661:T:C
chr22:44253666	['T', 'C']	19959	1000.955873493976	163.70048643906372	0.0069522880818153	0.0322761507183255	0.2154001616391028	0.829458	0.829458	chr22	44253666	0.0812055997903582	chr22:44253666:T:C
chr22:44253785	['T', 'C']	19959	6317.431286036599	954.4584103812206	0.0124695849012949	0.0138711125387866	0.8989606901701138	0.368684	0.368684	chr22	44253785	0.4333457093222452	chr22:44253785:T:C
chr22:44253907	['C', 'A']	19959	6321.78714960313	955.5678489919832	0.0127048231082228	0.013880004404793	0.9153327864820888	0.360028	0.360028	chr22	44253907	0.4436637220865478	chr22:44253907:C:A
chr22:44254293	['A', 'G']	19959	6313.949037883343	953.5430940109762	0.0125619075657405	0.0138693748676382	0.9057299038799208	0.36509	0.36509	chr22	44254293	0.4376000624331709	chr22:44254293:A:G
chr22:44254515	['C', 'T']	19959	6310.94858689116	950.3882024577858	0.0120455746493116	0.0138704867309367	0.868432008405674	0.385168	0.385168	chr22	44254515	0.4143498015078048	chr22:44254515:C:T
chr22:44254846	['T', 'C']	19959	12611.846427676106	1721.1052580317012	-0.001982960282859	0.0108720865963603	-0.1823900375777802	0.855278	0.855278	chr22	44254846	0.0678926990237058	chr22:44254846:T:C
chr22:44255046	['T', 'C']	19959	1008.0505060627318	161.3131120089826	0.0031676035442534	0.0321096544119748	0.0986495682454986	0.921418	0.921418	chr22	44255046	0.0355433080109299	chr22:44255046:T:C
chr22:44257006	['C', 'T']	19959	4752.238100010021	695.0399508602122	0.014559893405342	0.0156179024609437	0.9322566485321924	0.351215	0.351215	chr22	44257006	0.4544269441380454	chr22:44257006:C:T
chr22:44257931	['G', 'A']	19959	1226.1228641579396	167.1425429855032	-0.0022146244512013	0.0292287962284816	-0.0757685822532542	0.939604	0.939604	chr22	44257931	0.027055143049998	chr22:44257931:G:A
chr22:44258196	['C', 'T']	19959	972.146121467228	156.64543743421353	0.0026591863988786	0.032685395754505	0.0813570200847932	0.935159	0.935159	chr22	44258196	0.029114542120047	chr22:44258196:C:T
chr22:44258269	['T', 'C']	19959	558.7918069866796	114.6125336589727	0.0615652035106103	0.0429471246396337	1.433511650132567	0.151727	0.151727	chr22	44258269	0.8189371291168552	chr22:44258269:T:C
chr22:44258308	['AAAAC', 'A']	19959	995.6938960060296	165.47740932650348	0.0097075729539166	0.0323674469480329	0.2999177837381636	0.764243	0.764243	chr22	44258308	0.1167685304563659	chr22:44258308:AAAAC:A
chr22:44258859	['C', 'G']	19959	39154.0	5315.282343714422	0.0017777359657296	0.0369541974882878	0.0481064692662614	0.961632	0.961632	chr22	44258859	0.0169910931863983	chr22:44258859:C:G
chr22:44259083	['T', 'A']	19959	4744.950939614131	692.3089956830737	0.018713589678484	0.0155843741787387	1.200791861377044	0.229846	0.229846	chr22	44259083	0.6385630498559972	chr22:44259083:T:A
chr22:44259209	['C', 'T']	19959	992.1988474066652	159.14528730610007	0.0003678318213371	0.0323723566138665	0.0113625283980598	0.990934	0.990934	chr22	44259209	0.0039552702274711	chr22:44259209:C:T
chr22:44259215	['G', 'A']	19959	1050.1052262364085	176.85236203925487	0.0104711818801497	0.0314318616565819	0.333139092891021	0.739033	0.739033	chr22	44259215	0.1313361686445228	chr22:44259215:G:A
chr22:44259387	['G', 'A']	19959	2969.743961110554	402.6809915090364	0.0006424860773796	0.0192626040734914	0.0333540613163433	0.973393	0.973393	chr22	44259387	0.0117117812405546	chr22:44259387:G:A
chr22:44260609	['A', 'G']	19959	23309.00706660653	3070.383702633167	-0.0052352176687151	0.0102274550313651	-0.5118788254419062	0.608741	0.608741	chr22	44260609	0.2155674466056147	chr22:44260609:A:G
chr22:44260813	['T', 'C']	19959	18842.426605734952	2540.867198529097	0.0029193299994449	0.0100903193468996	0.2893198816687528	0.77234	0.77234	chr22	44260813	0.1121914721803771	chr22:44260813:T:C
chr22:44260888	['C', 'T']	19959	18840.12288647339	2541.847215343109	0.003116236382028	0.0100915438703997	0.3087967928444035	0.757479	0.757479	chr22	44260888	0.1206294028395724	chr22:44260888:C:T
chr22:44261224	['C', 'T']	19959	13506.336149946315	1764.3711266024434	-0.0048930576376789	0.0107754295342416	-0.4540939757556744	0.649766	0.649766	chr22	44261224	0.187243017519668	chr22:44261224:C:T
chr22:44261337	['C', 'T']	19959	17860.216489147908	2388.9005575459137	0.0005517340880126	0.0101394391344703	0.0544146555539663	0.956605	0.956605	chr22	44261337	0.0192673534800126	chr22:44261337:C:T
chr22:44261379	['C', 'T']	19959	12608.742358078596	1721.3188780489409	0.0023221649928157	0.0108290225370689	0.214439021145877	0.830207	0.830207	chr22	44261379	0.0808136091307624	chr22:44261379:C:T
chr22:44261521	['G', 'A']	19959	4584.607908981556	576.2882664712836	-0.011385755158925	0.0157762741174937	-0.7217011490881661	0.470487	0.470487	chr22	44261521	0.3274523720374975	chr22:44261521:G:A
chr22:44261615	['T', 'C']	19959	6876.378100726634	865.5628427967547	-0.0139705804747645	0.0133022849722885	-1.0502391509329578	0.293621	0.293621	chr22	44261615	0.5322128865694177	chr22:44261615:T:C
chr22:44261732	['G', 'A']	19959	1483.1486195319935	239.53500681563617	0.0067734618903949	0.0267431080068897	0.2532787845245918	0.800055	0.800055	chr22	44261732	0.0968801562887385	chr22:44261732:G:A
chr22:44261748	['C', 'T']	19959	27726.389167251225	3634.883115409148	-0.0082975364415615	0.0109673757044785	-0.7565653502845976	0.449319	0.449319	chr22	44261748	0.3474452163486854	chr22:44261748:C:T
chr22:44261855	['C', 'T']	19959	21714.26383042694	2824.5043275810053	-0.0049528783398607	0.0101332300605049	-0.4887758701112458	0.625006	0.625006	chr22	44261855	0.2041158134489107	chr22:44261855:C:T
chr22:44262388	['C', 'T']	19959	10817.541988175168	1524.77058770973	0.0046662460122725	0.0114004958818973	0.4093020216499528	0.682322	0.682322	chr22	44262388	0.1660106256062605	chr22:44262388:C:T
chr22:44265373	['T', 'C']	19959	22630.40153337342	3099.137292997253	4.265855370317063e-05	0.0102837694842248	0.0041481437102035	0.99669	0.99669	chr22	44265373	0.0014398990849054	chr22:44265373:T:C
chr22:44266741	['T', 'C']	19959	12470.873069981955	1641.939718798077	-0.0059500324574587	0.010957523150049	-0.5430088876820763	0.58713	0.58713	chr22	44266741	0.2312657283404581	chr22:44266741:T:C
chr22:44268431	['A', 'G']	19959	25453.92717522053	3611.859874645986	0.0137512454911504	0.0104765255049286	1.3125769115611132	0.189341	0.189341	chr22	44268431	0.7227553334965806	chr22:44268431:A:G
chr22:44268568	['T', 'C']	19959	26167.62213759583	3709.827788870042	0.0131142432835742	0.0106142457071214	1.2355322879680024	0.216647	0.216647	chr22	44268568	0.6642473204420525	chr22:44268568:T:C
chr22:44269184	['A', 'G']	19959	15011.57017366716	2133.393273174774	0.0110729178583782	0.0105373129878222	1.0508293595506746	0.29335	0.29335	chr22	44269184	0.5326139074476495	chr22:44269184:A:G
chr22:44269528	['TAC', 'T']	19959	20074.276421116538	2714.985627562772	-0.0017499204980931	0.0102126498011275	-0.1713483309591205	0.863952	0.863952	chr22	44269528	0.0635103856625558	chr22:44269528:TAC:T
chr22:44269570	['A', 'C']	19959	13331.94484679664	1824.592955541012	0.0023503629897696	0.0108424005977671	0.2167751475861929	0.828386	0.828386	chr22	44269570	0.0817672494383199	chr22:44269570:A:C
chr22:44269801	['G', 'A']	19959	8797.0	1213.6606952580798	0.0057664564033837	0.0123358706487304	0.4674543506158752	0.64018	0.64018	chr22	44269801	0.1936978978665436	chr22:44269801:G:A
chr22:44270796	['G', 'A']	19959	8853.21785105743	1198.532348386915	0.0016363492206544	0.0123053876051091	0.1329782753023593	0.894212	0.894212	chr22	44270796	0.0485595063547973	chr22:44270796:G:A
chr22:44271012	['A', 'G']	19959	23315.840934148546	3221.8661509259955	0.0047874339734046	0.0102143202338332	0.4686982455814362	0.63929	0.63929	chr22	44271012	0.194302088900698	chr22:44271012:A:G
chr22:44271434	['G', 'A']	19959	9461.94813849777	1282.9509042996094	0.0017820091715562	0.0120288760840796	0.1481442787422803	0.88223	0.88223	chr22	44271434	0.0544181782364444	chr22:44271434:G:A
chr22:44271977	['A', 'G']	19959	16715.512477450393	2255.1043665841657	-0.0018752775238815	0.0102928309399359	-0.1821925896602033	0.855433	0.855433	chr22	44271977	0.0678139999975357	chr22:44271977:A:G
chr22:44272870	['C', 'T']	19959	946.1422128683104	96.58270428505932	-0.0308941659294286	0.0332995052088386	-0.9277665159189346	0.35354	0.35354	chr22	44272870	0.4515614424144492	chr22:44272870:C:T
chr22:44272912	['G', 'A']	19959	21526.157037630903	3057.179806595024	0.0110599143844669	0.010146590708234	1.0900128626940448	0.275721	0.275721	chr22	44272912	0.5595301550520191	chr22:44272912:G:A
chr22:44274336	['A', 'G']	19959	16083.029016738496	2166.913682558072	-0.0020668775194533	0.010338380215302	-0.1999227612459192	0.841543	0.841543	chr22	44274336	0.0749236881425748	chr22:44274336:A:G
chr22:44275001	['C', 'T']	19959	12348.618699268463	1628.7096576494669	-0.0037391345666456	0.0109792194788505	-0.3405646980505711	0.733435	0.733435	chr22	44275001	0.134638369062931	chr22:44275001:C:T
chr22:44275421	['A', 'G']	19959	29699.976098612016	4103.525496515138	0.0069579770205142	0.0115381968447761	0.6030385088866312	0.54649	0.54649	chr22	44275421	0.2624177806210555	chr22:44275421:A:G
chr22:44276886	['C', 'G']	19959	22171.55427483212	2961.92306405788	-0.005990146958955	0.010181052971916	-0.5883622229919259	0.556296	0.556296	chr22	44276886	0.2546940628062026	chr22:44276886:C:G
chr22:44278122	['T', 'C']	19959	12626.632628519892	1661.31134359898	-0.0046892690097685	0.0109110757295112	-0.4297714658038166	0.667367	0.667367	chr22	44278122	0.1756352721676431	chr22:44278122:T:C
chr22:44278601	['T', 'C']	19959	19412.426738075977	2652.863920295279	-0.0011270643517274	0.0102038133356498	-0.1104552106798863	0.912049	0.912049	chr22	44278601	0.039981828494001	chr22:44278601:T:C
chr22:44278602	['GA', 'G']	19959	3623.0	381.5609439285799	-0.0341198832221796	0.0175922577474484	-1.93948290844752	0.0524566	0.0524566	chr22	44278602	1.280199861841181	chr22:44278602:GA:G
chr22:44279088	['C', 'A']	19959	15066.529243722744	2023.9818044370088	-0.0004447453621341	0.0104747467489158	-0.0424588176492322	0.966133	0.966133	chr22	44279088	0.0149630835325957	chr22:44279088:C:A
chr22:44279292	['A', 'G']	19959	12867.289372150124	1702.848051178438	-0.003526486930318	0.0108552669004749	-0.324864138546771	0.745287	0.745287	chr22	44279292	0.1276764540783558	chr22:44279292:A:G
chr22:44280062	['C', 'T']	19959	13701.059380637404	1787.086779669119	-0.0071834616376266	0.0106878761390925	-0.672113106864328	0.501519	0.501519	chr22	44280062	0.2997126091264169	chr22:44280062:C:T
chr22:44280207	['A', 'G']	19959	14335.182314903002	1892.5521315466528	-0.0044416269440398	0.010565963440936	-0.4203712201796488	0.674219	0.674219	chr22	44280207	0.171199012896496	chr22:44280207:A:G
chr22:44281201	['T', 'C']	19959	13943.191550142834	1933.7158751155853	0.0067955489855184	0.0105873548371846	0.641855221632068	0.520975	0.520975	chr22	44281201	0.2831831166669808	chr22:44281201:T:C
chr22:44281240	['G', 'A']	19959	8384.68038085693	1196.0079936322936	0.0105770934055403	0.0124555147455313	0.8491895856279293	0.395786	0.395786	chr22	44281240	0.4025395720050151	chr22:44281240:G:A
chr22:44281767	['A', 'G']	19959	22346.23921431077	3026.881411627267	0.0029375237272485	0.0102044837906691	0.2878659800444381	0.773452	0.773452	chr22	44281767	0.1115666332018053	chr22:44281767:A:G
chr22:44282846	['G', 'A']	19959	8624.864258155034	1074.280309875872	-0.0140026466484881	0.0123020514578005	-1.1382367157641236	0.255035	0.255035	chr22	44282846	0.5934002146099517	chr22:44282846:G:A
chr22:44282966	['G', 'C']	19959	12779.920926037285	1722.964167346853	0.0009595176600329	0.0108715827610782	0.0882592425702823	0.929672	0.929672	chr22	44282966	0.0316702489900848	chr22:44282966:G:C
chr22:44283053	['T', 'C']	19959	21639.168361978256	3004.2892370282143	0.0064059215253329	0.0101442532779132	0.6314828060612778	0.527732	0.527732	chr22	44283053	0.2775865707801163	chr22:44283053:T:C
chr22:44283882	['A', 'G']	19959	28948.801653720875	3951.2910039463422	0.0004865707124273	0.0112915406325024	0.0430916141794439	0.965629	0.965629	chr22	44283882	0.0151896998795844	chr22:44283882:A:G
chr22:44284798	['G', 'A']	19959	505.1771752205293	95.74942473960908	0.0606261951634009	0.0453046677737336	1.3381887152597165	0.18085	0.18085	chr22	44284798	0.7426814869023615	chr22:44284798:G:A
chr22:44285732	['A', 'G']	19959	16708.348534201956	2316.2720104601767	0.0050588801229706	0.010276189233168	0.4922914524230753	0.622519	0.622519	chr22	44285732	0.2058473888599677	chr22:44285732:A:G
chr22:44285952	['G', 'A']	19959	20478.0	2962.687316789015	0.0172509727961208	0.0100920181287599	1.7093679951841836	0.0873984	0.0873984	chr22	44285952	1.0584965179094357	chr22:44285952:G:A
chr22:44287071	['TG', 'T']	19959	11966.599559074057	1717.0982250558857	0.0068454463325968	0.0110148136088178	0.6214763658929962	0.534293	0.534293	chr22	44287071	0.2722205156566744	chr22:44287071:TG:T
chr22:44288014	['TGGCTGGGCCACA', 'T']	19959	1108.1110387332765	121.82805731111058	-0.0177625779429212	0.0310642687586974	-0.5718009356955491	0.567463	0.567463	chr22	44288014	0.2460624502928749	chr22:44288014:TGGCTGGGCCACA:T
chr22:44288496	['C', 'A']	19959	991.0	124.98147794640892	0.000522308363315	0.0327932976741767	0.0159272900366571	0.987293	0.987293	chr22	44288496	0.0055539421636713	chr22:44288496:C:A
chr22:44289738	['G', 'A']	19959	8500.703633174642	1167.406125586378	0.0011625007982975	0.0123540875807329	0.0940984747518304	0.925032	0.925032	chr22	44289738	0.033843243279304	chr22:44289738:G:A
chr22:44289876	['T', 'C']	19959	1334.13368742797	242.34085421196983	0.0423346247119654	0.0281684656235005	1.502908439451748	0.132878	0.132878	chr22	44289876	0.8765469172476652	chr22:44289876:T:C
chr22:44291087	['A', 'G']	19959	2868.4311485267585	357.4893350724081	-0.0088893165341417	0.0195967943716683	-0.4536107470206091	0.650114	0.650114	chr22	44291087	0.187010481465089	chr22:44291087:A:G
chr22:44291981	['C', 'T']	19959	451.0	45.164294325051806	-0.0365630144227143	0.0482107965422162	-0.7583988866621949	0.448221	0.448221	chr22	44291981	0.3485077998079462	chr22:44291981:C:T
chr22:44292658	['G', 'C']	19959	992.0497043791964	119.41768577000026	-0.0067320324380512	0.0327470042262499	-0.205577047339643	0.837123	0.837123	chr22	44292658	0.077210725642745	chr22:44292658:G:C
chr22:44293292	['C', 'T']	19959	1066.0	133.63009809390724	0.0005634374970306	0.0315928119934859	0.0178343572945268	0.985771	0.985771	chr22	44293292	0.0062239623278053	chr22:44293292:C:T
chr22:44293357	['A', 'G']	19959	5240.787733012628	714.1875498745702	0.0019639570344343	0.0149901075725246	0.1310168739572036	0.895763	0.895763	chr22	44293357	0.047806880301348	chr22:44293357:A:G
chr22:44293410	['C', 'T']	19959	1284.1286766548078	243.5741668264827	0.0505061486556934	0.0287635346904481	1.7559089729144302	0.0791193	0.0791193	chr22	44293410	1.1017175637703582	chr22:44293410:C:T
chr22:44295281	['A', 'G']	19959	7868.182651834035	1060.3532120381208	-0.0014581277554431	0.0126740023588775	-0.1150487205347395	0.908408	0.908408	chr22	44295281	0.0417190497709324	chr22:44295281:A:G
chr22:44295289	['T', 'A']	19959	2973.148962821926	359.84156659398366	-0.0163220229444283	0.0191698697979986	-0.8514415129795203	0.394534	0.394534	chr22	44295289	0.4039155643782198	chr22:44295289:T:A
chr22:44295675	['A', 'G']	19959	11675.754960914011	1606.6180856278086	0.0014437219414547	0.0110670886765048	0.1304518273644769	0.89621	0.89621	chr22	44295675	0.0475902144950694	chr22:44295675:A:G
chr22:44295760	['A', 'G']	19959	7364.582898957497	997.7706568161626	-0.0001165576151649	0.0130043727413185	-0.0089629555752883	0.992849	0.992849	chr22	44295760	0.0031167972783848	chr22:44295760:A:G
chr22:44296239	['AC', 'A']	19959	11257.91613932448	1556.4496943766824	0.0022423686516491	0.0116861596705322	0.191882424583286	0.847836	0.847836	chr22	44296239	0.0716881467800493	chr22:44296239:AC:A
chr22:44296412	['AT', 'A']	19959	8088.026160168387	1209.3815953248406	0.0148754801148218	0.0125827474157082	1.182212407462892	0.237136	0.237136	chr22	44296412	0.6250025100684952	chr22:44296412:AT:A
chr22:44296660	['A', 'G']	19959	8383.100080184424	1174.1784620843878	-0.0018829829622723	0.0123139895529682	-0.1529141269913178	0.878468	0.878468	chr22	44296660	0.0562740539484687	chr22:44296660:A:G
chr22:44296974	['T', 'C']	19959	15492.10478576798	2133.176214359583	-0.0009562583569348	0.0104489119681434	-0.0915175053489064	0.927082	0.927082	chr22	44296974	0.0328818509984046	chr22:44296974:T:C
chr22:44297638	['T', 'C']	19959	15532.0	1975.1475564545176	-0.0176752495530533	0.0103800434251426	-1.7028107522402256	0.0886191	0.0886191	chr22	44297638	1.0524726649004177	chr22:44297638:T:C
chr22:44298796	['G', 'A']	19959	23825.387432980908	3105.6120327338035	-0.0129296224012009	0.0103524780728814	-1.2489398490077837	0.211702	0.211702	chr22	44298796	0.6742750390761907	chr22:44298796:G:A
chr22:44299042	['C', 'T']	19959	691.0346227076861	111.02707925384496	0.0310266496458115	0.0388199202421836	0.7992455793893262	0.424158	0.424158	chr22	44299042	0.3724723374019371	chr22:44299042:C:T
chr22:44299170	['C', 'T']	19959	8330.41737649063	1170.9538032059124	0.0099380032696884	0.0125224635842445	0.7936140682566836	0.42743	0.42743	chr22	44299170	0.3691349993052684	chr22:44299170:C:T
chr22:44299208	['C', 'T']	19959	9986.00065140051	1393.2862410340788	0.0065149442522819	0.0117369759882886	0.5550786044704057	0.578847	0.578847	chr22	44299208	0.2374362131923432	chr22:44299208:C:T
chr22:44299319	['G', 'A']	19959	976.0	100.623241985262	-0.0346499167584488	0.0328211328219662	-1.055719707982125	0.291109	0.291109	chr22	44299319	0.5359443675947994	chr22:44299319:G:A
chr22:44300494	['T', 'C']	19959	30349.520593245816	4105.623353744549	0.0002444441534997	0.0118855103248157	0.0205665677635549	0.983592	0.983592	chr22	44300494	0.0071850122330199	chr22:44300494:T:C
chr22:44301862	['A', 'G']	19959	30192.07622913848	4065.015316303172	-0.0011077589544008	0.0117655988552005	-0.0941523647061269	0.924989	0.924989	chr22	44301862	0.033863431874704	chr22:44301862:A:G
chr22:44303029	['A', 'C']	19959	12275.983121515035	1643.0908305108646	-0.0077102243455264	0.0109218265339185	-0.7059464203704179	0.48023	0.48023	chr22	44303029	0.3185507130264039	chr22:44303029:A:C
chr22:44303524	['T', 'A']	19959	3908.3707397754606	605.6982427641029	0.0160303608979812	0.0169805690467155	0.9440414425382236	0.34516	0.34516	chr22	44303524	0.4619795396828711	chr22:44303524:T:A
chr22:44303648	['T', 'C']	19959	30332.55923030668	4045.664370587126	-0.009306484083854	0.0117923282442241	-0.7891981881027067	0.430006	0.430006	chr22	44303648	0.3665254845396883	chr22:44303648:T:C
chr22:44303653	['T', 'A']	19959	4101.644027868279	622.4340720510305	0.013133670167211	0.016566457599954	0.7927868760094835	0.427911	0.427911	chr22	44303653	0.3686465492769976	chr22:44303653:T:A
chr22:44303677	['G', 'A']	19959	6343.635666683369	965.462222877812	0.0169904117100852	0.0137406306029736	1.2365088765582808	0.216284	0.216284	chr22	44303677	0.6649756070922348	chr22:44303677:G:A
chr22:44303700	['T', 'C']	19959	12263.6866636596	1617.5934283922354	-0.0042414173588658	0.0108951472718928	-0.3892941740960061	0.697063	0.697063	chr22	44303700	0.1567279689379874	chr22:44303700:T:C
chr22:44303943	['C', 'T']	19959	3892.780155349536	573.0857298351439	0.0085108430700716	0.0169824651866702	0.5011547485315594	0.616268	0.616268	chr22	44303943	0.2102303826250437	chr22:44303943:C:T
chr22:44304067	['A', 'T']	19959	21115.23172137309	2905.2786295275	0.0021072882505394	0.0101263094586983	0.2081003211618493	0.835153	0.835153	chr22	44304067	0.0782339544938705	chr22:44304067:A:T
chr22:44304317	['T', 'C']	19959	37327.8702274777	4982.992942682034	-0.0307595946120632	0.0204106406565241	-1.5070371934763915	0.131817	0.131817	chr22	44304317	0.88002857661537	chr22:44304317:T:C
chr22:44304658	['A', 'G']	19959	6387.280080180405	962.928550634842	0.0142242102461071	0.0136743398813428	1.040211839806221	0.298254	0.298254	chr22	44304658	0.5254137231269296	chr22:44304658:A:G
chr22:44304850	['T', 'A']	19959	27319.368774426293	3621.153463334647	-0.007158953985335	0.0108033037626045	-0.6626633984055564	0.507554	0.507554	chr22	44304850	0.2945177452286926	chr22:44304850:T:A
chr22:44305166	['C', 'G']	19959	17553.0	2219.1056730094465	-0.0108597229119737	0.010195668641456	-1.0651310172848891	0.28683	0.28683	chr22	44305166	0.5423754270869425	chr22:44305166:C:G
chr22:44305213	['C', 'T']	19959	21435.14791802375	2773.5449637135694	-0.0091197566924391	0.0100993725643982	-0.9030023037854442	0.366536	0.366536	chr22	44305213	0.4358833639054372	chr22:44305213:C:T
chr22:44305813	['C', 'T']	19959	883.0	69.85446325868668	-0.0716076071808066	0.0344165561248301	-2.0806151237527377	0.0374819	0.0374819	chr22	44305813	1.4261784023466626	chr22:44305813:C:T
chr22:44307354	['G', 'T']	19959	26771.071729323303	3539.1653893513853	-0.0070460838645517	0.0107095701618529	-0.657924058394946	0.510595	0.510595	chr22	44307354	0.291923442338352	chr22:44307354:G:T
chr22:44308796	['GC', 'G']	19959	5870.588264769254	795.8149645715032	-0.0001938969040045	0.0142152175798506	-0.0136400939989416	0.989117	0.989117	chr22	44308796	0.0047523338335287	chr22:44308796:GC:G
chr22:44308911	['TG', 'T']	19959	12458.120928134713	1623.4795163055364	-0.0035038259093448	0.0108891431515622	-0.3217724168537667	0.747628	0.747628	chr22	44308911	0.1263144418868665	chr22:44308911:TG:T
chr22:44309193	['T', 'C']	19959	5683.993484362469	819.9106071600919	0.0071665190002598	0.0145932213079086	0.491085473799814	0.623371	0.623371	chr22	44309193	0.205253405512704	chr22:44309193:T:C
chr22:44309215	['G', 'A']	19959	20536.02891071249	2868.9408979126542	0.005261077369554	0.0101527181382074	0.518193975045483	0.604329	0.604329	chr22	44309215	0.218726564715994	chr22:44309215:G:A
chr22:44309308	['A', 'T']	19959	33182.32504885504	4515.026924577365	-0.0004820850934262	0.0135462981282005	-0.0355879583384198	0.971611	0.971611	chr22	44309308	0.0125075770160854	chr22:44309308:A:T
chr22:44309360	['G', 'A']	19959	13853.082230907998	1781.3133512770132	-0.0114670261067665	0.0105878991219872	-1.083031295883203	0.278808	0.278808	chr22	44309360	0.5546947689312416	chr22:44309360:G:A
chr22:44309374	['C', 'T']	19959	13266.994137101625	1675.003549834108	-0.0135562630392889	0.010687193887155	-1.2684586040477996	0.204649	0.204649	chr22	44309374	0.6889903731567179	chr22:44309374:C:T
chr22:44309389	['C', 'T']	19959	37973.805181139454	5129.054214013497	-0.0138846719829993	0.0234994708924438	-0.5908504087836239	0.554627	0.554627	chr22	44309389	0.255998992194888	chr22:44309389:C:T
chr22:44309481	['T', 'G']	19959	28700.941954887217	4021.340436025237	0.0165332802322386	0.0112404221465863	1.4708771624969366	0.14134	0.14134	chr22	44309481	0.8497349130212963	chr22:44309481:T:G
chr22:44310336	['A', 'T']	19959	741.0371279687344	101.66891167983133	0.0104115978368746	0.037232648115582	0.2796362430239643	0.779759	0.779759	chr22	44310336	0.1080396039029376	chr22:44310336:A:T
chr22:44310934	['A', 'G']	19959	3173.476999398677	305.25006136016674	-0.0407471090162342	0.0187507416889287	-2.1730931870440693	0.029785	0.029785	chr22	44310934	1.5260023955651365	chr22:44310934:A:G
chr22:44311146	['A', 'G']	19959	33539.04119061936	4649.092523346215	0.0159836094729017	0.0137411429122295	1.1631935985962587	0.244765	0.244765	chr22	44311146	0.611250683722528	chr22:44311146:A:G
chr22:44311187	['C', 'T']	19959	2150.2154632459788	191.6227090788986	-0.0476853425571724	0.0224626507112787	-2.122872459269876	0.0337768	0.0337768	chr22	44311187	1.471381497694904	chr22:44311187:C:T
chr22:44313107	['G', 'C']	19959	14001.403016485445	1928.8088839265515	0.0016988346293924	0.0106942340312908	0.1588551947172401	0.873785	0.873785	chr22	44313107	0.0585954149630762	chr22:44313107:G:C
chr22:44313200	['T', 'A']	19959	7955.797214010122	993.4924111692995	-0.0116906538299732	0.0125824158316459	-0.9291263288700212	0.352835	0.352835	chr22	44313200	0.4524283409071878	chr22:44313200:T:A
chr22:44313265	['C', 'A']	19959	3428.0	618.9730290693216	0.051749669030229	0.018035082732706	2.869389056717912	0.00411698	0.00411698	chr22	44313265	2.385421242769513	chr22:44313265:C:A
chr22:44313731	['T', 'C']	19959	11437.573053412165	1404.7193249866611	-0.0169556564319165	0.0111695285678395	-1.5180279390427434	0.129023	0.129023	chr22	44313731	0.8893328642533279	chr22:44313731:T:C
chr22:44313874	['G', 'A']	19959	467.0	56.69036278528016	-0.0053099103433675	0.0469175808432337	-0.1131752798830271	0.909893	0.909893	chr22	44313874	0.0410096760764629	chr22:44313874:G:A
chr22:44313995	['G', 'A']	19959	6124.306844373184	861.1055480608186	0.0099817684233726	0.0140838572544738	0.7087382556509411	0.478495	0.478495	chr22	44313995	0.3201225959932082	chr22:44313995:G:A
chr22:44314878	['T', 'C']	19959	29499.43400481058	3849.5940482114233	-0.0206345369136263	0.0116062755445153	-1.777877565846476	0.0754392	0.0754392	chr22	44314878	1.122402925750947	chr22:44314878:T:C
chr22:44314894	['G', 'A']	19959	2545.1275177873536	310.6371821796569	-0.015555324219932	0.0207006361596462	-0.7514418445871506	0.452396	0.452396	chr22	44314894	0.3444812436794017	chr22:44314894:G:A
chr22:44315104	['G', 'A']	19959	620.0310652369976	60.284304207448784	-0.025687716837693	0.0411045538842352	-0.6249360328794384	0.53202	0.53202	chr22	44315104	0.274072041151618	chr22:44315104:G:A
chr22:44315382	['G', 'A']	19959	469.0234993486321	58.14638855640561	-0.0032180301099228	0.0468254931585843	-0.0687238914713468	0.94521	0.94521	chr22	44315382	0.0244716923276018	chr22:44315382:G:A
chr22:44315436	['T', 'C']	19959	4474.79359430605	575.9517186028952	0.0010642081503426	0.0160420127921232	0.0663388169634928	0.947109	0.947109	chr22	44315436	0.0236000364408433	chr22:44315436:T:C
chr22:44317669	['A', 'G']	19959	447.0223970337709	66.15495151046801	0.0180686417682413	0.0479238794387305	0.3770279447293426	0.706157	0.706157	chr22	44317669	0.151098731450475	chr22:44317669:A:G
chr22:44318664	['C', 'T']	19959	12642.633430203428	1752.266408454287	0.0089431380423797	0.0109073278317435	0.8199201656296217	0.412271	0.412271	chr22	44318664	0.3848172133017894	chr22:44318664:C:T
chr22:44319152	['G', 'A']	19959	9406.0	1194.6698998443414	-0.0138924701631842	0.0118597034831334	-1.171401138564866	0.241452	0.241452	chr22	44319152	0.6171691928920612	chr22:44319152:G:A
chr22:44319571	['C', 'T']	19959	12559.0	1632.4337438429789	-0.0066757353606473	0.0108254245679803	-0.6166719206924214	0.537458	0.537458	chr22	44319571	0.2696554683070994	chr22:44319571:C:T
chr22:44319623	['C', 'T']	19959	12538.0	1635.5959129450675	-0.0058510091514766	0.0108328785676379	-0.5401158256269816	0.589123	0.589123	chr22	44319623	0.2297940216060624	chr22:44319623:C:T
chr22:44319917	['C', 'T']	19959	8899.445886361358	1031.3040020675053	-0.0254176571407719	0.0120753722171664	-2.1049170728367272	0.035311	0.035311	chr22	44319917	1.4520899831355072	chr22:44319917:C:T
chr22:44319944	['G', 'A']	19959	11519.731509320503	1530.601349005042	-0.0026626117922771	0.0110789219641541	-0.2403313066823629	0.810076	0.810076	chr22	44319944	0.0914742344148391	chr22:44319944:G:A
chr22:44320396	['G', 'T']	19959	12604.0	1643.560644481916	-0.0060517038912508	0.0108181316316494	-0.5594037951568285	0.575892	0.575892	chr22	44320396	0.2396589544271819	chr22:44320396:G:T
chr22:44320872	['T', 'C']	19959	11783.771196632591	1593.3767367724015	0.0002857312312387	0.0110117752099373	0.025947790051224	0.979299	0.979299	chr22	44320872	0.0090846889685439	chr22:44320872:T:C
chr22:44321051	['A', 'G']	19959	7199.36070748572	897.3365830088941	-0.0144556471740372	0.013078379140878	-1.1053087709358738	0.269039	0.269039	chr22	44321051	0.5701847599340135	chr22:44321051:A:G
chr22:44321359	['T', 'C']	19959	13068.273779693292	1644.510413352617	-0.0155786220078951	0.0108386862919727	-1.437316441147739	0.150644	0.150644	chr22	44321359	0.822048161161439	chr22:44321359:T:C
chr22:44321474	['TTCCTACTGGCAGAATTGCTCCCCA', 'T']	19959	9002.353126879134	1093.9779080991111	-0.018743466186879	0.0120810683082208	-1.55147423296371	0.120804	0.120804	chr22	44321474	0.9179186853409878	chr22:44321474:TTCCTACTGGCAGAATTGCTCCCCA:T
chr22:44321767	['C', 'T']	19959	32093.823962717983	4131.617046773307	-0.0353569690014157	0.0127788003257546	-2.766845721046016	0.00566537	0.00566537	chr22	44321767	2.246771721509151	chr22:44321767:C:T
chr22:44321871	['C', 'T']	19959	609.0	26.815157813529648	-0.09944160567389	0.0411871492759392	-2.414384278155951	0.0157708	0.0157708	chr22	44321871	1.8021462758040552	chr22:44321871:C:T
chr22:44322288	['T', 'C']	19959	11226.249862189929	1512.3652679674342	-0.0002279857952667	0.011185799782538	-0.0203817160774332	0.983739	0.983739	chr22	44322288	0.0071201108117963	chr22:44322288:T:C
chr22:44322463	['C', 'T']	19959	404.0202425092695	31.754677029954564	-0.0595688621091571	0.0506580018635753	-1.1759023237746165	0.239648	0.239648	chr22	44322463	0.6204261910935922	chr22:44322463:C:T
chr22:44322524	['T', 'C']	19959	7181.719647241569	890.725303015743	-0.0147509495114074	0.0130974214655859	-1.1262483650057538	0.260074	0.260074	chr22	44322524	0.5849030627250532	chr22:44322524:T:C
chr22:44322592	['C', 'G']	19959	8930.447439623209	1127.3309545988318	-0.0114271017666666	0.012042945126138	-0.9488627280934144	0.342702	0.342702	chr22	44322592	0.4650833610313841	chr22:44322592:C:G
chr22:44323919	['A', 'G']	19959	10786.621316897174	1421.7071145480274	-0.0078543726197849	0.0113251515808837	-0.6935335534972134	0.487983	0.487983	chr22	44323919	0.3115953073718647	chr22:44323919:A:G
chr22:44324703	['A', 'G']	19959	14668.469860199428	1888.4532288820608	-0.0114954573566518	0.0104506405475409	-1.0999763415800077	0.271356	0.271356	chr22	44324703	0.5664605712170536	chr22:44324703:A:G
chr22:44325117	['C', 'A']	19959	9012.806264094212	1167.457149826516	-0.0069014870530013	0.0120540137898688	-0.5725468025266313	0.566958	0.566958	chr22	44325117	0.2464491122602548	chr22:44325117:C:A
chr22:44328245	['A', 'C']	19959	2973.446933253157	373.8276845001813	-0.008044489957994	0.0191949010614264	-0.4190951509596486	0.675151	0.675151	chr22	44328245	0.1705990847500296	chr22:44328245:A:C
chr22:44328988	['C', 'T']	19959	8286.245490078172	1196.4115954495169	0.0190993672672092	0.0126366991881429	1.5114205840343342	0.130697	0.130697	chr22	44328988	0.8837343810376553	chr22:44328988:C:T
chr22:44329177	['G', 'A']	19959	6753.6767550233	940.4743338538832	0.0050569239145735	0.0134160050056723	0.3769321726128939	0.706228	0.706228	chr22	44329177	0.1510550678484952	chr22:44329177:G:A
chr22:44329453	['A', 'AC']	19959	1426.9294094053948	192.6946544128554	0.0041404259418284	0.027442079082169	0.1508787264052003	0.880073	0.880073	chr22	44329453	0.0554813026426983	chr22:44329453:A:AC
chr22:44330340	['C', 'T']	19959	6868.032321106435	947.8549468311328	-0.0009861634373691	0.013411391066714	-0.073531778505563	0.941384	0.941384	chr22	44330340	0.0262331873452908	chr22:44330340:C:T
chr22:44331672	['C', 'G']	19959	2858.2962516935136	232.3710476152989	-0.057501792169657	0.0195003068441374	-2.9487634543014525	0.00319418	0.00319418	chr22	44331672	2.495640613932013	chr22:44331672:C:G
chr22:44333613	['T', 'C']	19959	513.1285456550065	80.4380118524095	0.0158963710340241	0.0448073585095356	0.3547714385047092	0.722765	0.722765	chr22	44333613	0.1410028863752164	chr22:44333613:T:C
chr22:44333910	['C', 'T']	19959	6744.0	931.7923579437507	0.0065188837688498	0.0134543146464209	0.484519943242446	0.628022	0.628022	chr22	44333910	0.2020251423913862	chr22:44333910:C:T
chr22:44335123	['G', 'A']	19959	5967.751499210988	795.2788233501566	0.0022228963756354	0.0144884275018749	0.1534256478384421	0.878064	0.878064	chr22	44335123	0.0564738282466685	chr22:44335123:G:A
chr22:44335609	['G', 'A']	19959	4959.484428360236	676.9533751064447	-0.0105729595860369	0.015359130609003	-0.6883826861814258	0.49122	0.49122	chr22	44335609	0.3087239592267974	chr22:44335609:G:A
chr22:44336542	['A', 'G']	19959	1067.0534622707687	67.82997940271038	-0.0754368169461589	0.0313187527366075	-2.408678837902224	0.0160194	0.0160194	chr22	44336542	1.7953537542673228	chr22:44336542:A:G
chr22:44336980	['ATGGCCT', 'A']	19959	6310.632359573083	856.3706464835238	0.0055010431418511	0.0138030547636652	0.3985380943595119	0.690238	0.690238	chr22	44336980	0.1610011349662575	chr22:44336980:ATGGCCT:A
chr22:44337367	['T', 'A']	19959	14146.543900972236	1786.5037848443012	-0.0155403741606416	0.0105201723854882	-1.4771976723573914	0.139638	0.139638	chr22	44337367	0.8549963801040924	chr22:44337367:T:A
chr22:44337474	['C', 'T']	19959	6178.309550055115	678.1562076240829	-0.0372547919033577	0.0139974902034453	-2.6615337008193003	0.00778479	0.00778479	chr22	44337474	2.1087530983266003	chr22:44337474:C:T
chr22:44338321	['G', 'A']	19959	30309.0	3949.04009266045	-0.0285485773443437	0.0118893731510781	-2.4011844006893632	0.0163512	0.0163512	chr22	44338321	1.7864503693489964	chr22:44338321:G:A
chr22:44338325	['T', 'G']	19959	30309.0	3949.04009266045	-0.0285485773443437	0.0118893731510781	-2.4011844006893632	0.0163512	0.0163512	chr22	44338325	1.7864503693489964	chr22:44338325:T:G
chr22:44338335	['A', 'G']	19959	30361.521194508467	3953.8063937828174	-0.0288350973846326	0.0119106428383187	-2.420952233733756	0.0154888	0.0154888	chr22	44338335	1.809982228048801	chr22:44338335:A:G
chr22:44338974	['G', 'A']	19959	2873.287919025905	381.9252682455984	-0.0086811234186802	0.01951734460538	-0.4447901901720433	0.656476	0.656476	chr22	44338974	0.1827811465860646	chr22:44338974:G:A
chr22:44339066	['CA', 'C']	19959	5706.0	559.8822934935324	-0.0378721750888551	0.0144520423660943	-2.620541382974797	0.00878568	0.00878568	chr22	44339066	2.0562246190498814	chr22:44339066:CA:C
chr22:44339467	['C', 'A']	19959	25786.167827612124	3482.711526111372	-0.0080417670898723	0.0105829177995748	-0.7598818437572503	0.447334	0.447334	chr22	44339467	0.3493680916524741	chr22:44339467:C:A
chr22:44339620	['T', 'C']	19959	28713.43862110432	3790.013888461175	-0.0172555581424972	0.0112936880984499	-1.5278939875155195	0.126555	0.126555	chr22	44339620	0.8977206918371128	chr22:44339620:T:C
chr22:44339786	['T', 'C']	19959	29948.00190428464	3957.5445924380538	-0.0185373387359133	0.0117644655678837	-1.5757059790730406	0.115109	0.115109	chr22	44339786	0.9388907189633378	chr22:44339786:T:C
chr22:44339892	['G', 'A']	19959	29937.499849669268	3951.323821623276	-0.0191115288193946	0.0117655967958013	-1.6243569409258392	0.104315	0.104315	chr22	44339892	0.9816532376057316	chr22:44339892:G:A
chr22:44339987	['T', 'C']	19959	29935.99974946134	3950.8058155916215	-0.0191864502520906	0.0117620529252677	-1.6312161128669584	0.102861	0.102861	chr22	44339987	0.9877492578452728	chr22:44339987:T:C
chr22:44340306	['A', 'G']	19959	5272.792543595911	693.7288865635676	-0.0035986247262089	0.0148610014819387	-0.2421522352031579	0.808665	0.808665	chr22	44340306	0.0922313532734641	chr22:44340306:A:G
chr22:44340383	['G', 'T']	19959	5042.505286365686	692.1354408386824	-0.0071550528357101	0.0151782276749567	-0.4714023922249923	0.637359	0.637359	chr22	44340383	0.1956158772389097	chr22:44340383:G:T
chr22:44341600	['C', 'A']	19959	14112.121166566449	1772.41316178257	-0.0145688465305008	0.0105078340609526	-1.386474743128943	0.165617	0.165617	chr22	44341600	0.780895086468653	chr22:44341600:C:A
chr22:44341886	['A', 'G']	19959	22446.249235857093	2876.4472881417487	-0.0178464441931934	0.0101640233820694	-1.7558444645726303	0.0791303	0.0791303	chr22	44341886	1.1016571877655077	chr22:44341886:A:G
chr22:44341908	['G', 'T']	19959	8013.401493135585	1074.5432003642866	-0.0076003339532912	0.0126110594466735	-0.602672121674598	0.546734	0.546734	chr22	44341908	0.2622239175969287	chr22:44341908:G:T
chr22:44342163	['A', 'T']	19959	23587.181781741656	2972.8026752088385	-0.0217465034956962	0.0102517570728501	-2.121246469377212	0.0339134	0.0339134	chr22	44342163	1.4696286676911732	chr22:44342163:A:T
chr22:44342250	['A', 'G']	19959	23602.365084932608	2982.17858978302	-0.0210494936679831	0.0102551788713699	-2.052572064515454	0.0401271	0.0401271	chr22	44342250	1.396562225751011	chr22:44342250:A:G
chr22:44342526	['A', 'G']	19959	11639.5831746668	1597.7356411517806	0.0002811087246318	0.0111231286679803	0.0252724510362871	0.979838	0.979838	chr22	44342526	0.0088457217787538	chr22:44342526:A:G
chr22:44343314	['G', 'A']	19959	1262.0	183.21292818216813	0.0135112107396317	0.0290789456650134	0.4646389485808577	0.642195	0.642195	chr22	44343314	0.1923330800850921	chr22:44343314:G:A
chr22:44343430	['G', 'A']	19959	10433.0	1416.4035494236475	-0.0020010692649948	0.0115056193279526	-0.1739210387513262	0.861929	0.861929	chr22	44343430	0.0645285070037883	chr22:44343430:G:A
chr22:44343582	['A', 'C']	19959	10444.093109496367	1456.8985987992576	0.0019481685217849	0.011493996992953	0.1694944346148127	0.865409	0.865409	chr22	44343582	0.0627785925784631	chr22:44343582:A:C
chr22:44343712	['G', 'T']	19959	942.0944029663776	60.63787406932913	-0.0736204977738917	0.0332225888415754	-2.2159771511171744	0.0267043	0.0267043	chr22	44343712	1.573418801709888	chr22:44343712:G:T
chr22:44344526	['G', 'A']	19959	18291.0	2378.0625901973626	-0.0103036842984209	0.01009384744469	-1.02078858977022	0.307367	0.307367	chr22	44344526	0.5123427617133949	chr22:44344526:G:A
chr22:44344535	['C', 'T']	19959	5727.0	878.8512745026633	0.0146410699305124	0.0144260055889861	1.0149081005271878	0.310162	0.310162	chr22	44344535	0.508411411555388	chr22:44344535:C:T
chr22:44344647	['A', 'G']	19959	5933.486418763155	804.9356047900955	0.0040390036799898	0.0141342615042667	0.2857597957113374	0.775065	0.775065	chr22	44344647	0.1106618743226094	chr22:44344647:A:G
chr22:44344692	['C', 'T']	19959	2719.0	257.5790697227092	-0.0472141535687106	0.0200371004343452	-2.3563366228270115	0.0184658	0.0184658	chr22	44344692	1.733631872521024	chr22:44344692:C:T
chr22:44344699	['C', 'T']	19959	17030.559831629587	2204.160502590149	-0.0122282138511541	0.0102076957469199	-1.1979406669564887	0.230954	0.230954	chr22	44344699	0.6364745116036912	chr22:44344699:C:T
chr22:44344844	['G', 'A']	19959	17460.74966177281	2276.472866928984	-0.0084033781209982	0.0101215670313622	-0.830244772865692	0.40641	0.40641	chr22	44344844	0.391035614475643	chr22:44344844:G:A
chr22:44345058	['G', 'A']	19959	5159.517011574886	809.567203364218	0.0183540921774232	0.0150212518142207	1.2218750077837903	0.221769	0.221769	chr22	44345058	0.6540991618382002	chr22:44345058:G:A
chr22:44345391	['A', 'G']	19959	31681.762026458207	4183.726731887305	-0.0211218886371727	0.0125332093590582	-1.6852737421087736	0.0919514	0.0919514	chr22	44345391	1.036441654053462	chr22:44345391:A:G
chr22:44345709	['T', 'C']	19959	12643.701353383458	1604.2014804290272	-0.0126580535575464	0.0107743346205229	-1.174833899574208	0.240075	0.240075	chr22	44345709	0.6196530624641676	chr22:44345709:T:C
chr22:44346408	['C', 'T']	19959	1154.1156486445857	136.68173702870237	-0.0191915171427357	0.0300446056229588	-0.638767484039478	0.522982	0.522982	chr22	44346408	0.2815132584275646	chr22:44346408:C:T
chr22:44346990	['C', 'A']	19959	4992.250125263053	621.4707529866122	-0.0139351441109826	0.0151969773625239	-0.9169681429773612	0.35917	0.35917	chr22	44346990	0.4446999453303584	chr22:44346990:C:A
chr22:44347064	['C', 'T']	19959	5567.278935765107	824.5264521822271	0.0169075081350067	0.0146729881929648	1.1522879942827997	0.249217	0.249217	chr22	44347064	0.6034223361927407	chr22:44347064:C:T
chr22:44347315	['T', 'C']	19959	7169.0	980.2917579991037	-4.4283715229635774e-05	0.0130714078237676	-0.003387830586168	0.997297	0.997297	chr22	44347315	0.0011754873724336	chr22:44347315:T:C
chr22:44347578	['C', 'T']	19959	7774.779075011274	1055.43127738449	-0.0018163030644836	0.0126903201572497	-0.1431250781680227	0.886193	0.886193	chr22	44347578	0.0524716847640998	chr22:44347578:C:T
chr22:44348031	['T', 'C']	19959	3545.355263817207	478.19758728634025	-0.003234024069691	0.0177238937723368	-0.1824669066082255	0.855218	0.855218	chr22	44348031	0.0679231669919733	chr22:44348031:T:C
chr22:44348088	['C', 'T']	19959	2304.0	307.9842826501079	-0.0095930997259952	0.0216430458509927	-0.4432416671868409	0.657596	0.657596	chr22	44348088	0.1820408371699692	chr22:44348088:C:T
chr22:44348187	['C', 'G']	19959	3537.708995239289	482.1794169182449	-0.001760661046164	0.0177426471438956	-0.0992332785454647	0.920954	0.920954	chr22	44348187	0.0357620614916206	chr22:44348187:C:G
chr22:44348200	['T', 'C']	19959	3541.1774225874333	479.05582055325	-0.0024965457296768	0.0177300843528354	-0.1408084518942289	0.888023	0.888023	chr22	44348200	0.0515757857487335	chr22:44348200:T:C
chr22:44348435	['A', 'G']	19959	35312.53850779175	4738.21405690829	-0.0176887872020336	0.0158718419535336	-1.1144760169499737	0.265088	0.265088	chr22	44348435	0.576609931458679	chr22:44348435:A:G
chr22:44348573	['T', 'C']	19959	15402.54341834945	2082.3649717388985	-0.0025691330046123	0.0103381120136647	-0.2485108500678371	0.803742	0.803742	chr22	44348573	0.0948833367714802	chr22:44348573:T:C
chr22:44349004	['G', 'A']	19959	11805.365923327488	1665.9243519453894	0.0063237892975868	0.0110245169587315	0.5736114626390353	0.566237	0.566237	chr22	44349004	0.2470017556512077	chr22:44349004:G:A
chr22:44349195	['G', 'C']	19959	7654.383505361258	1123.5383966150648	0.0133496920970354	0.0128644956692159	1.0377159307519928	0.299415	0.299415	chr22	44349195	0.523726446297418	chr22:44349195:G:C
chr22:44349261	['T', 'C']	19959	9794.981510247031	1310.6518992716203	-0.0060277927932686	0.011768185579659	-0.5122108886256405	0.608509	0.608509	chr22	44349261	0.2157329940626228	chr22:44349261:T:C
chr22:44349269	['T', 'C']	19959	7151.787100749647	976.0121860010188	-0.004333903470231	0.0133667392121877	-0.3242304201071977	0.745767	0.745767	chr22	44349269	0.1273968379698652	chr22:44349269:T:C
chr22:44349703	['C', 'A']	19959	12772.279851681113	1663.410125974516	-0.0069195546818698	0.0108857341791133	-0.6356534679256192	0.52501	0.52501	chr22	44349703	0.2798324243969799	chr22:44349703:C:A
chr22:44350075	['G', 'A']	19959	3618.181280689448	430.7774189854651	-0.014081621394177	0.0176013309237655	-0.8000316257427917	0.423702	0.423702	chr22	44350075	0.3729394859944934	chr22:44350075:G:A
chr22:44350291	['A', 'G']	19959	11628.747895369812	1596.132343006434	0.001624844664622	0.0112011144761465	0.1450609819301689	0.884664	0.884664	chr22	44350291	0.0532216452948974	chr22:44350291:A:G
chr22:44350470	['G', 'A']	19959	18299.50112764997	2476.145403276357	0.0029244319611837	0.010155207024981	0.2879736428799444	0.77337	0.77337	chr22	44350470	0.1116126787681981	chr22:44350470:G:A
chr22:44350772	['C', 'G']	19959	11999.601212546348	1606.3611280625128	-0.0016309280102034	0.0111050933465074	-0.1468630617784366	0.883242	0.883242	chr22	44350772	0.0539202875150696	chr22:44350772:C:G
chr22:44350849	['G', 'A']	19959	3628.1817817416577	452.2779902101181	-0.0188274684058613	0.0175910058564326	-1.0702894740369024	0.284502	0.284502	chr22	44350849	0.5459146762428616	chr22:44350849:G:A
chr22:44350860	['A', 'G']	19959	7684.154990980156	954.790563448644	-0.0216438600238894	0.01283426738349	-1.6864118049879446	0.0917321	0.0917321	chr22	44350860	1.0374786641837517	chr22:44350860:A:G
chr22:44351117	['C', 'T']	19959	31110.55872331897	4235.941904749325	-0.0046791275166938	0.0122574942674054	-0.3817360558867521	0.702661	0.702661	chr22	44351117	0.15325415056813	chr22:44351117:C:T
chr22:44351595	['G', 'T']	19959	7460.747607355815	1026.7159025730623	-0.0061617020658195	0.0129982257226121	-0.474041780571672	0.635475	0.635475	chr22	44351595	0.1969015302014169	chr22:44351595:G:T
chr22:44351920	['C', 'T']	19959	406.0203427197114	55.83612985165587	0.0046814732851865	0.0502775507695031	0.0931125962489438	0.925815	0.925815	chr22	44351920	0.0334757870826365	chr22:44351920:C:T
chr22:44352764	['G', 'C']	19959	10595.061682617628	1532.0790710821943	0.0100978168584916	0.0114311312643279	0.883361114923327	0.377052	0.377052	chr22	44352764	0.423598751237888	chr22:44352764:G:C
chr22:44352841	['A', 'G']	19959	2334.5848451438305	364.92110758787874	0.0247579342517942	0.021952734952806	1.1277835907470686	0.259425	0.259425	chr22	44352841	0.5859881745939385	chr22:44352841:A:G
chr22:44353046	['G', 'C']	19959	8630.0	1132.255582084202	0.0012592428121787	0.012204843627255	0.1031756612896431	0.917825	0.917825	chr22	44353046	0.0372401170334076	chr22:44353046:G:C
chr22:44354330	['G', 'A']	19959	2056.133196310408	299.0630248215356	0.0124992813720174	0.0232423018078075	0.5377815620576203	0.590734	0.590734	chr22	44354330	0.2286080323799985	chr22:44354330:G:A
chr22:44354741	['C', 'T']	19959	16925.055362799834	2326.2151289691333	-0.0040223473963458	0.0102320533452002	-0.3931124340973714	0.694241	0.694241	chr22	44354741	0.1584897416470926	chr22:44354741:C:T
chr22:44354917	['G', 'A']	19959	5677.266696750904	765.4277048769403	0.0062322590397762	0.0144270726905304	0.4319836167365398	0.665758	0.665758	chr22	44354917	0.1766836062108678	chr22:44354917:G:A
chr22:44355225	['G', 'A']	19959	8623.432057320373	1120.0149236457385	-0.0009123451775151	0.0122187957281963	-0.0746673565717959	0.94048	0.94048	chr22	44355225	0.0266504356074814	chr22:44355225:G:A
chr22:44355278	['A', 'G']	19959	16074.832356036684	2199.794936495882	-0.0051950919374317	0.0102661167806332	-0.5060425522561856	0.612832	0.612832	chr22	44355278	0.2126585654045377	chr22:44355278:A:G
chr22:44355809	['T', 'C']	19959	15975.8004309049	2015.787463950478	-0.0081709289824495	0.0102898849358873	-0.7940738923087727	0.427162	0.427162	chr22	44355809	0.3694073887612089	chr22:44355809:T:C
chr22:44355905	['G', 'A']	19959	4801.721737823212	609.2343720888322	-0.008051024159906	0.0154731300343321	-0.5203229173439513	0.602844	0.602844	chr22	44355905	0.2197950571871494	chr22:44355905:G:A
chr22:44356126	['G', 'A']	19959	20403.06674684305	2696.531931046304	-0.0006457049536321	0.0100780320710419	-0.0640705396728693	0.948915	0.948915	chr22	44356126	0.0227726881883687	chr22:44356126:G:A
chr22:44356422	['T', 'C']	19959	10723.626041345302	1471.5079145921477	0.0026437108550272	0.0115486655172456	0.22891916395703	0.818934	0.818934	chr22	44356422	0.0867510977399534	chr22:44356422:T:C
chr22:44356764	['C', 'T']	19959	1114.1674684305472	142.6174695964486	-0.0070901239474802	0.0305696991923417	-0.2319330623068884	0.816592	0.816592	chr22	44356764	0.087994879094474	chr22:44356764:C:T
chr22:44357070	['T', 'C']	19959	8344.254209260373	1197.3198587732836	0.0091045083711285	0.01233793206908	0.7379282297999727	0.460567	0.460567	chr22	44357070	0.3367071828097602	chr22:44357070:T:C
chr22:44357339	['G', 'A']	19959	10443.0	1331.968332314203	-0.0050652318868744	0.0114490656247184	-0.4424144338852138	0.658194	0.658194	chr22	44357339	0.1816460809884217	chr22:44357339:G:A
chr22:44357471	['T', 'C']	19959	31289.703096812987	4128.439107415446	-0.0066057493054507	0.0123659895096057	-0.5341868760538276	0.593218	0.593218	chr22	44357471	0.2267856796563444	chr22:44357471:T:C
chr22:44357646	['C', 'T']	19959	5754.576639775518	756.7269558420811	0.0025730753397554	0.0143304580709866	0.1795529024270941	0.857505	0.857505	chr22	44357646	0.0667633389632342	chr22:44357646:C:T
chr22:44358288	['T', 'C']	19959	6058.3035374286	850.157997866123	0.0021931432940105	0.0140996428779471	0.1555460172286197	0.876392	0.876392	chr22	44358288	0.057301595478873	chr22:44358288:T:C
chr22:44359083	['G', 'A']	19959	2602.1303737849485	368.1246006935888	-0.0046663029339968	0.0205709045678175	-0.2268399485600239	0.820551	0.820551	chr22	44359083	0.0858944209116254	chr22:44359083:G:A
chr22:44359399	['G', 'A']	19959	4505.677239927841	600.9235292059958	-0.0084114167301455	0.0160686928287292	-0.5234661474831809	0.600656	0.600656	chr22	44359399	0.2213741803667503	chr22:44359399:G:A
chr22:44359431	['G', 'C']	19959	8215.41161439022	1001.5011118841584	-0.0182977862399257	0.0125785696907946	-1.4546794023263694	0.145774	0.145774	chr22	44359431	0.8363199291281255	chr22:44359431:G:C
chr22:44359620	['C', 'T']	19959	5050.5060880893925	707.2674826020486	-0.004348286007049	0.0151965301311955	-0.2861367673744711	0.774776	0.774776	chr22	44359620	0.110823840752359	chr22:44359620:C:T
chr22:44359770	['A', 'G']	19959	27054.0664461816	3712.437825653328	0.000790088407504	0.0107901803851903	0.0732229100255353	0.941629	0.941629	chr22	44359770	0.026120174690926	chr22:44359770:A:G
chr22:44359829	['G', 'A']	19959	7783.559909797044	1070.2372976300855	-0.0074779837012816	0.0126721345250288	-0.5901123987053525	0.555122	0.555122	chr22	44359829	0.2556115608337438	chr22:44359829:G:A
chr22:44359970	['T', 'C']	19959	37820.0	5117.655262870944	0.004691625524423	0.0228653685146285	0.2051847763320081	0.83743	0.83743	chr22	44359970	0.0770514850484633	chr22:44359970:T:C
chr22:44360038	['A', 'T']	19959	12750.555349536457	1582.0295369831008	-0.0117244778434236	0.0108037830793859	-1.0852196640077325	0.277837	0.277837	chr22	44360038	0.5562099190526056	chr22:44360038:A:T
chr22:44360552	['G', 'A']	19959	27160.72165155084	3699.8774425334345	0.0015739816706238	0.0107800152144649	0.1460092253405959	0.883916	0.883916	chr22	44360552	0.0535890047491863	chr22:44360552:G:A
chr22:44360591	['C', 'T']	19959	31404.0	4333.422676464434	0.0113587053166735	0.0122871153304591	0.9244403597739428	0.355268	0.355268	chr22	44360591	0.4494439088892039	chr22:44360591:C:T
chr22:44360793	['G', 'A']	19959	2388.0	331.392805761157	-0.0040558561076068	0.0212956051423879	-0.1904550765516312	0.848954	0.848954	chr22	44360793	0.0711158410721753	chr22:44360793:G:A
chr22:44361191	['C', 'T']	19959	14135.124624173182	2196.3773548785493	0.0286574816333905	0.0105769487179782	2.709428058838929	0.00674569	0.00674569	chr22	44361191	2.170973620808076	chr22:44361191:C:T
chr22:44361429	['T', 'A']	19959	14528.455830034574	1909.8289521599472	-0.005123840811956	0.010510067716147	-0.4875173928788361	0.625897	0.625897	chr22	44361429	0.2034971300676785	chr22:44361429:T:A
chr22:44361943	['T', 'C']	19959	32223.228942225785	4486.883211470336	0.0230468871549928	0.0128515627432392	1.793313981765916	0.0729379	0.0729379	chr22	44361943	1.1370467448821375	chr22:44361943:T:C
chr22:44363275	['G', 'T']	19959	29682.384511278204	4127.688774227766	0.0159476564498984	0.0115712038404546	1.3782192993734264	0.168151	0.168151	chr22	44363275	0.7743005455768774	chr22:44363275:G:T
chr22:44363480	['C', 'T']	19959	1204.0603266860408	166.93670922420142	0.012250001379304	0.0295519968584323	0.4145236424457926	0.678495	0.678495	chr22	44363480	0.1684533484175242	chr22:44363480:C:T
chr22:44364159	['G', 'A']	19959	6168.309049002906	732.4411064873899	-0.0144586982756376	0.0139889140863363	-1.0335826059408106	0.301344	0.301344	chr22	44364159	0.5209374512603892	chr22:44364159:G:A
chr22:44364621	['C', 'T']	19959	5743.287754283996	678.6581131571887	-0.0151847400398007	0.0144525888127692	-1.050658829121651	0.293428	0.293428	chr22	44364621	0.532498446507437	chr22:44364621:C:T
chr22:44364852	['C', 'T']	19959	13197.644951140064	1956.795762929765	0.0179062393688263	0.0107108020155472	1.6717925831169818	0.0945809	0.0945809	chr22	44364852	1.0241965577008627	chr22:44364852:C:T
chr22:44365168	['G', 'A']	19959	2325.1164946387416	284.8309846540976	-0.0215726557316898	0.021539264484863	-1.0015502500955988	0.316573	0.316573	chr22	44365168	0.4995261281693068	chr22:44365168:G:A
chr22:44365434	['C', 'T']	19959	7973.399488926746	1042.513829893485	-0.0101314835920915	0.0126153949964183	-0.8031047458258683	0.421924	0.421924	chr22	44365434	0.3747657702542505	chr22:44365434:C:T
chr22:44365435	['C', 'G']	19959	8003.0	1046.8069529446625	-0.0100742970506565	0.0125940665934	-0.7999240734470948	0.423764	0.423764	chr22	44365435	0.372875940653616	chr22:44365435:C:G
chr22:44365502	['G', 'A']	19959	7251.36331295721	924.345296751818	-0.0122915192741456	0.0130699914303881	-0.9404382045398668	0.347004	0.347004	chr22	44365502	0.4596655189615322	chr22:44365502:G:A
chr22:44365751	['C', 'T']	19959	33127.31953700456	4393.093770603067	-0.0198129980147607	0.0136764810337539	-1.4486912215109853	0.14744	0.14744	chr22	44365751	0.8313846777889826	chr22:44365751:C:T
chr22:44366882	['A', 'G']	19959	11756.767137702947	1442.427385185326	-0.0166291489602508	0.0110932617740737	-1.4990315111029937	0.133881	0.133881	chr22	44366882	0.8732810524177863	chr22:44366882:A:G
chr22:44367097	['G', 'A']	19959	5326.266860406854	749.180474460121	0.0074592889529153	0.0148624296093713	0.5018889339742943	0.615751	0.615751	chr22	44367097	0.2105948741796764	chr22:44367097:G:A
chr22:44367101	['T', 'C']	19959	11479.725496091403	1416.7147628297569	-0.0161894537073515	0.0111691997023599	-1.449473027501771	0.147221	0.147221	chr22	44367101	0.8320302366450878	chr22:44367101:T:C
chr22:44367397	['T', 'C']	19959	24594.92909045352	3301.956360312412	-0.0001424197922205	0.0103903301587775	-0.0137069554137564	0.989064	0.989064	chr22	44367397	0.0047756053213717	chr22:44367397:T:C
chr22:44367472	['G', 'C']	19959	7300.097263980758	1090.079753206707	0.0181840624733749	0.0131086246674855	1.3871830901130666	0.165401	0.165401	chr22	44367472	0.781461869069028	chr22:44367472:G:C
chr22:44367477	['A', 'G']	19959	11744.353695815586	1488.0665575048831	-0.0118412998731397	0.0111040185256118	-1.0663977051035487	0.286257	0.286257	chr22	44367477	0.5432438844801679	chr22:44367477:A:G
chr22:44367511	['A', 'G']	19959	26040.304689848683	3508.0793267438808	-0.0033682563009152	0.0106098429933321	-0.317465235162486	0.750894	0.750894	chr22	44367511	0.1244213658776038	chr22:44367511:A:G
chr22:44367726	['G', 'A']	19959	13871.560022054036	1685.9582647896768	-0.0196331022866483	0.0106113754729328	-1.8501939109334016	0.0643004	0.0643004	chr22	44367726	1.1917863254077776	chr22:44367726:G:A
chr22:44367771	['A', 'G']	19959	7269.277894736842	1086.531641822337	0.0181703145267068	0.0131279346562546	1.3840954424654888	0.166345	0.166345	chr22	44367771	0.778990248627706	chr22:44367771:A:G
chr22:44367872	['G', 'A']	19959	24098.859928632475	3254.055735049207	0.0009853656471098	0.0103630957832766	0.0950841010945758	0.924249	0.924249	chr22	44367872	0.0342110106436485	chr22:44367872:G:A
chr22:44367919	['G', 'A']	19959	7138.357651067241	1041.872084409992	0.0151566434299989	0.0132087506218024	1.1474698753855912	0.251201	0.251201	chr22	44367919	0.5999786360589758	chr22:44367919:G:A
chr22:44367964	['A', 'G']	19959	2243.24785596068	224.41323895056573	-0.0330978020063948	0.0218948739536403	-1.5116689904895235	0.130634	0.130634	chr22	44367964	0.883943774893646	chr22:44367964:A:G
chr22:44367968	['A', 'G']	19959	1891.5163215163216	303.1637985114401	0.0220698068921501	0.0237323031645427	0.9299479590806682	0.352409	0.352409	chr22	44367968	0.4529530088853412	chr22:44367968:A:G
chr22:44368281	['G', 'A']	19959	6194.172413792991	978.5742765982228	0.0285056537912975	0.014471826771043	1.969734314975008	0.0488826	0.0488826	chr22	44368281	1.3108457026095486	chr22:44368281:G:A
chr22:44368283	['C', 'A']	19959	9617.460947503292	1358.793192229639	0.0046324639390104	0.0123476711873433	0.3751690394670379	0.707539	0.707539	chr22	44368283	0.1502496165556393	chr22:44368283:C:A
chr22:44368297	['G', 'A']	19959	9932.235047912682	1375.1303208214304	0.0002908108962986	0.0124810057660098	0.0233002773775362	0.981411	0.981411	chr22	44368297	0.0081490786023741	chr22:44368297:G:A
chr22:44368405	['T', 'C']	19959	5171.07267806125	738.3504754803859	0.0076069102094004	0.0150514660950722	0.5053933059644523	0.613288	0.613288	chr22	44368405	0.212335532923413	chr22:44368405:T:C
chr22:44368521	['T', 'C']	19959	11900.78878532772	1492.1985983670895	-0.0141685591818051	0.0110549434894902	-1.2816491730848785	0.199981	0.199981	chr22	44368521	0.6990112642716776	chr22:44368521:T:C
chr22:44368685	['C', 'G']	19959	12131.607826435516	1507.6558654747964	-0.0165009814196436	0.0109971814053257	-1.5004736951645066	0.133508	0.133508	chr22	44368685	0.874492709941662	chr22:44368685:C:G
chr22:44368769	['C', 'G']	19959	2428.0	255.7577751209685	-0.0249306511939482	0.0210989700233789	-1.1816051288912912	0.237377	0.237377	chr22	44368769	0.6245613631277868	chr22:44368769:C:G
chr22:44369645	['G', 'A']	19959	8089.405301132378	1182.0187236739946	0.0096968337051515	0.0125599040120155	0.7720468003477623	0.440096	0.440096	chr22	44369645	0.3564525786895478	chr22:44369645:G:A
chr22:44369814	['G', 'A']	19959	4259.0	474.00203602868544	-0.0210100572016232	0.016352371392753	-1.2848324378771387	0.198866	0.198866	chr22	44369814	0.7014394615944226	chr22:44369814:G:A
chr22:44370119	['C', 'T']	19959	6549.328139092094	801.6562638249742	-0.0134027791052541	0.0136943243849452	-0.9787105028699632	0.327735	0.327735	chr22	44370119	0.4844771762703859	chr22:44370119:C:T
chr22:44370432	['C', 'T']	19959	20355.0198416675	2727.415316756428	-0.0014771535249424	0.0101264000597019	-0.1458715354157082	0.884024	0.884024	chr22	44370432	0.0535359443465664	chr22:44370432:C:T
chr22:44370653	['G', 'C']	19959	12842.28686676354	1721.0445219841197	0.0027122987295966	0.0108106126416469	0.2508922315047844	0.8019	0.8019	chr22	44370653	0.0958797865238003	chr22:44370653:G:C
chr22:44370743	['T', 'C']	19959	37549.0	5177.785078681443	0.0326824619689703	0.0212738499133566	1.5362739749541514	0.124487	0.124487	chr22	44370743	0.9048759989541676	chr22:44370743:T:C
chr22:44370854	['C', 'T']	19959	9891.48677089597	1396.0344733417785	0.0017601619258252	0.0118041881703891	0.1491133401482519	0.881466	0.881466	chr22	44370854	0.0547944346943916	chr22:44370854:C:T
chr22:44371308	['T', 'C']	19959	32280.70410464592	4438.165315866291	0.013856207929045	0.0128609102937268	1.0773893614516243	0.281319	0.281319	chr22	44371308	0.5508009350353049	chr22:44371308:T:C
chr22:44371483	['C', 'G']	19959	9259.391761876128	1269.918447946838	-0.0009248035943531	0.0120678480896605	-0.0766336788035535	0.938916	0.938916	chr22	44371483	0.0273732600962995	chr22:44371483:C:G
chr22:44371494	['G', 'A']	19959	9470.94904043694	1297.3801331242703	-0.0001885772413589	0.0119636833273877	-0.0157624734957074	0.987424	0.987424	chr22	44371494	0.0054963211706756	chr22:44371494:G:A
chr22:44371577	['T', 'C']	19959	8649.433360056119	1176.4427635767172	-0.0024294508784416	0.0123744501814342	-0.1963279857141933	0.844355	0.844355	chr22	44371577	0.0734749205236142	chr22:44371577:T:C
chr22:44371702	['G', 'A']	19959	9256.391310883944	1269.2932272760345	-0.0006104726929161	0.0120676541097316	-0.0505875199409207	0.959655	0.959655	chr22	44371702	0.0178848695912373	chr22:44371702:G:A
chr22:44372010	['C', 'T']	19959	5853.0	848.413589714687	0.0034971305078592	0.0143380188169072	0.243906117889552	0.807306	0.807306	chr22	44372010	0.0929618197732308	chr22:44372010:C:T
chr22:44372099	['G', 'A']	19959	17422.491656226506	2438.930974575488	0.0099290026279557	0.0102413042083676	0.9695056826691382	0.332305	0.332305	chr22	44372099	0.4784631240957308	chr22:44372099:G:A
chr22:44372166	['C', 'G']	19959	25610.69899263269	3609.3251865307607	0.013991594370191	0.0105140213945665	1.330755744649866	0.183285	0.183285	chr22	44372166	0.7368730761386586	chr22:44372166:C:G
chr22:44372613	['A', 'G']	19959	32534.89025856885	4471.922263456432	0.0142498842411991	0.0130025192506445	1.0959325624911351	0.273122	0.273122	chr22	44372613	0.5636433159943403	chr22:44372613:A:G
chr22:44372951	['G', 'C']	19959	26727.678258255248	3710.4243974358246	0.0096693051058117	0.0107581918899675	0.8987853353711607	0.368778	0.368778	chr22	44372951	0.433234995328792	chr22:44372951:G:C
chr22:44373278	['T', 'C']	19959	9265.785445797625	1262.3761811778493	-0.0020496897184371	0.0120648749463196	-0.1698890148100841	0.865099	0.865099	chr22	44373278	0.0629341899993709	chr22:44373278:T:C
chr22:44373655	['T', 'C']	19959	32547.630724521496	4467.843748878945	0.0134792189916098	0.0130139753682523	1.0357495392601157	0.300332	0.300332	chr22	44373655	0.5223983918002928	chr22:44373655:T:C
chr22:44373787	['C', 'T']	19959	31068.55661889969	4307.42702844358	0.0173449831418708	0.012157019617768	1.4267463315202924	0.153669	0.153669	chr22	44373787	0.8134137348868629	chr22:44373787:C:T
chr22:44373851	['A', 'G']	19959	17031.6933621209	2399.523733275558	0.0102099228510945	0.010296412528849	0.991600018209046	0.321405	0.321405	chr22	44373851	0.4929473713327272	chr22:44373851:A:G
chr22:44374160	['A', 'T']	19959	9262.464074556568	1264.7794347587544	-0.0017623074266617	0.0120640544681422	-0.146079200099398	0.88386	0.88386	chr22	44374160	0.0536165201029356	chr22:44374160:A:T
chr22:44374246	['G', 'A']	19959	9259.247393744989	1266.5378776343389	-0.0014486800896094	0.0120656655667746	-0.1200663222092553	0.904432	0.904432	chr22	44374246	0.0436240801418444	chr22:44374246:G:A
chr22:44374416	['T', 'A']	19959	9260.391912206856	1265.6861641890846	-0.0015574797183403	0.0120646223223683	-0.1290947761748631	0.897284	0.897284	chr22	44374416	0.047070076340921	chr22:44374416:T:A
chr22:44374436	['A', 'G']	19959	4466.671377029465	516.093698223529	-0.0187431833812201	0.016061196588798	-1.1669854906260644	0.24323	0.24323	chr22	44374436	0.6139828601931533	chr22:44374436:A:G
chr22:44374620	['T', 'A']	19959	26658.020751879707	3700.5656799774433	0.0096638347179767	0.0107515731006039	0.8988298389036552	0.368754	0.368754	chr22	44374620	0.4332632600483413	chr22:44374620:T:A
chr22:44375444	['T', 'C']	19959	2803.421377029465	323.8017336418962	-0.0151368534121186	0.0199050077475607	-0.7604545350641048	0.446992	0.446992	chr22	44375444	0.3497002495457951	chr22:44375444:T:C
chr22:44375883	['T', 'C']	19959	5566.836740829825	811.779362672727	0.0031313417279538	0.0146616985837763	0.2135729165390707	0.830882	0.830882	chr22	44375883	0.0804606493659089	chr22:44375883:T:C
chr22:44376027	['A', 'C']	19959	2386.511488461151	412.5970150668657	0.0324138942361519	0.021306225303561	1.5213344350927511	0.128192	0.128192	chr22	44376027	0.8921390767225366	chr22:44376027:A:C
chr22:44376029	['A', 'C']	19959	420.2425145165376	113.18651783475828	0.1248751917986729	0.0500189526855436	2.496557506586181	0.0125485	0.0125485	chr22	44376029	1.9014081849922448	chr22:44376029:A:C
chr22:44376067	['T', 'C']	19959	9116.158154692166	1259.3504109892383	-0.0003672334432282	0.0122566411187124	-0.0299619969020399	0.976098	0.976098	chr22	44376067	0.0105065770847373	chr22:44376067:T:C
chr22:44376068	['G', 'T']	19959	8989.519965844593	1236.129403867469	-0.0011863541269734	0.0122069020697683	-0.0971871585593872	0.922579	0.922579	chr22	44376068	0.0349964351471291	chr22:44376068:G:T
chr22:44376542	['A', 'G']	19959	14594.387310178918	1967.884988262195	-0.0012482307549508	0.0105933868053469	-0.1178311316189079	0.906203	0.906203	chr22	44376542	0.0427745044153972	chr22:44376542:A:G
chr22:44376729	['G', 'C']	19959	30679.68567705724	4279.382408566809	0.0187812420766598	0.0119526319373507	1.5713059830756042	0.116127	0.116127	chr22	44376729	0.9350667932869208	chr22:44376729:G:C
chr22:44376760	['T', 'C']	19959	9889.486470234517	1312.234134399578	-0.0074369301967828	0.0117485798246641	-0.6330067384970401	0.526737	0.526737	chr22	44376760	0.2784061740832876	chr22:44376760:T:C
chr22:44377175	['A', 'G']	19959	9902.465263157894	1314.1670147621498	-0.0070331148251232	0.0117384812934547	-0.5991503201563949	0.549079	0.549079	chr22	44377175	0.2603651659400903	chr22:44377175:A:G
chr22:44377220	['A', 'C']	19959	1611.3229265848158	161.6832861111434	-0.0347185071995238	0.0257410046049991	-1.3487627127334854	0.177429	0.177429	chr22	44377220	0.7509753951544746	chr22:44377220:A:C
chr22:44377984	['G', 'T']	19959	6765.0	985.2319061625932	0.0071690773821357	0.0135099981997233	0.5306497659105893	0.595667	0.595667	chr22	44377984	0.2249964591841579	chr22:44377984:G:T
chr22:44378602	['G', 'A']	19959	13072.514589391352	1755.4572439909662	-0.0073864743883317	0.0108441345703442	-0.6811492738693687	0.495785	0.495785	chr22	44378602	0.3047066169707277	chr22:44378602:G:A
chr22:44378607	['T', 'C']	19959	16697.038802827497	2368.875895446029	0.0125588211032165	0.0103320178510405	1.2155245262136012	0.22418	0.22418	chr22	44378607	0.6494031351713674	chr22:44378607:T:C
chr22:44378820	['T', 'C']	19959	13120.916541353385	1765.283039742862	-0.0071541718239764	0.0108382508484816	-0.6600854624968114	0.509207	0.509207	chr22	44378820	0.293105634789636	chr22:44378820:T:C
chr22:44378988	['C', 'T']	19959	36973.85249022948	5048.355455422184	0.0116353940498571	0.0192665086575961	0.603918138809737	0.545905	0.545905	chr22	44378988	0.2628829279280282	chr22:44378988:C:T
chr22:44378994	['A', 'AG']	19959	36973.85249022948	5048.355455422184	0.0116353940498571	0.0192665086575961	0.603918138809737	0.545905	0.545905	chr22	44378994	0.2628829279280282	chr22:44378994:A:AG
chr22:44379021	['C', 'T']	19959	30807.717750826905	4266.119315198524	0.0095654939460601	0.0120564006269777	0.7933954952240092	0.427557	0.427557	chr22	44379021	0.3690059788649404	chr22:44379021:C:T
chr22:44379967	['G', 'A']	19959	1342.20174383644	182.40909675454228	0.0122828734557195	0.0282419385683953	0.4349160885671255	0.663628	0.663628	chr22	44379967	0.1780752983725786	chr22:44379967:G:A
chr22:44381860	['C', 'A']	19959	36960.85183886161	5048.500626034426	0.0123069920283994	0.0192287735785296	0.6400300038969268	0.52216	0.52216	chr22	44381860	0.2821964003120797	chr22:44381860:C:A
chr22:44381986	['G', 'C']	19959	34687.73794969436	4797.003109580678	0.0202772166981259	0.0149404728819617	1.357200462015331	0.174733	0.174733	chr22	44381986	0.7576250665999167	chr22:44381986:G:C
chr22:44382130	['A', 'G']	19959	34097.70838761399	4706.114543429701	0.0159248242358748	0.0142792665500531	1.11524105107595	0.264761	0.264761	chr22	44382130	0.5771459872542457	chr22:44382130:A:G
chr22:44382262	['G', 'A']	19959	29099.91596933407	4047.473472057196	0.0154296807894714	0.01138757186797	1.35495792855286	0.175446	0.175446	chr22	44382262	0.7558565288320487	chr22:44382262:G:A
chr22:44382446	['A', 'G']	19959	32223.228942225785	4458.709812152712	0.0113627483094609	0.0127514065614068	0.8910976412477665	0.372888	0.372888	chr22	44382446	0.4284215925508375	chr22:44382446:A:G
chr22:44382658	['T', 'C']	19959	36981.0	5045.1142915574765	0.0103549889036886	0.019290416091587	0.5367944814940845	0.591416	0.591416	chr22	44382658	0.2281069303717622	chr22:44382658:T:C
chr22:44382858	['A', 'G']	19959	8565.858345442703	1184.9001955728943	-0.00250339562768	0.0123627189377359	-0.2024955546015619	0.839531	0.839531	chr22	44382858	0.0759632627416913	chr22:44382858:A:G
chr22:44382891	['G', 'A']	19959	2938.0	340.1588780315124	-0.0152944111898828	0.0194628222468051	-0.7858269985686904	0.431978	0.431978	chr22	44382891	0.364538370596883	chr22:44382891:G:A
chr22:44383097	['T', 'A']	19959	3830.191902996292	569.2902299809583	0.0097892830402988	0.0172462272105996	0.5676188142924579	0.5703	0.5703	chr22	44383097	0.2438966284148944	chr22:44383097:T:A
chr22:44383423	['G', 'A']	19959	33154.32224282207	4649.059254619007	0.0193632270373143	0.0135271941277675	1.4314296708115648	0.152323	0.152323	chr22	44383423	0.8172345154497829	chr22:44383423:G:A
chr22:44383548	['T', 'C']	19959	36372.0	4995.409685843356	0.0147074341725954	0.0177045572282257	0.8307145998064192	0.406145	0.406145	chr22	44383548	0.3913188889414569	chr22:44383548:T:C
chr22:44384573	['C', 'A']	19959	3561.178424691853	458.7781793000078	-0.0151560552156207	0.0176854402814992	-0.8569792424944884	0.391467	0.391467	chr22	44384573	0.4073048423466648	chr22:44384573:C:A
chr22:44384586	['T', 'C']	19959	9898.487823211064	1385.796738310407	0.0092557563045604	0.0117902445505586	0.7850351419658986	0.432442	0.432442	chr22	44384586	0.3640721327519535	chr22:44384586:T:C
chr22:44385301	['G', 'A']	19959	11528.577612987272	1490.8442493946789	-0.0090543125499746	0.0112095730529484	-0.8077303664650396	0.419255	0.419255	chr22	44385301	0.3775217493313911	chr22:44385301:G:A
chr22:44385313	['A', 'G']	19959	16597.326284139315	2053.826152273984	-0.018468656340363	0.0102571628556181	-1.8005618707952091	0.0717871	0.0717871	chr22	44385313	1.1439535906066745	chr22:44385313:A:G
chr22:44385530	['G', 'A']	19959	15073.755235995592	2092.168651754227	0.0058936579115164	0.0104623814978547	0.563318964494351	0.573224	0.573224	chr22	44385530	0.2416756346575197	chr22:44385530:G:A
chr22:44385831	['A', 'G']	19959	2924.146507666099	349.28574129682204	-0.0104475735111856	0.0194670362870196	-0.5366802299614496	0.591495	0.591495	chr22	44385831	0.228048922179901	chr22:44385831:A:G
chr22:44385837	['A', 'T']	19959	6236.624943628802	763.4538432500092	-0.0094295622807959	0.0139667697584264	-0.6751426739247945	0.499593	0.499593	chr22	44385837	0.3013836553312707	chr22:44385837:A:T
chr22:44386036	['T', 'A']	19959	22889.29363130731	3118.844416549965	-0.0033551422263241	0.0101749953755889	-0.3297438576113251	0.741597	0.741597	chr22	44386036	0.1298320357218131	chr22:44386036:T:A
chr22:44386039	['A', 'G']	19959	22891.440769693327	3119.973178300389	-0.0032950144079175	0.0101763490619801	-0.3237914096547657	0.746099	0.746099	chr22	44386039	0.1272035420969489	chr22:44386039:A:G
chr22:44386385	['T', 'C']	19959	1898.0950997093896	368.579961119036	0.0563478449424161	0.024162801402994	2.332007949021751	0.0197102	0.0197102	chr22	44386385	1.7053089688988572	chr22:44386385:T:C
chr22:44386906	['G', 'A']	19959	14083.116806975346	2071.7660047599065	0.0178644780473558	0.0105504758374787	1.693239084430234	0.0904256	0.0904256	chr22	44386906	1.0437086008873309	chr22:44386906:G:A
chr22:44387899	['A', 'G']	19959	30662.536276179977	4045.359392663643	-0.0137581069499	0.0120554519477374	-1.1412352692826315	0.253786	0.253786	chr22	44387899	0.5955323392564728	chr22:44387899:A:G
chr22:44388499	['A', 'C']	19959	26746.36026058632	3587.2193715204075	-0.0020897257620918	0.0107310381405649	-0.1947365888294001	0.845601	0.845601	chr22	44388499	0.0728345121076486	chr22:44388499:A:C
chr22:44388943	['C', 'T']	19959	22545.12957210141	2984.196270530844	-0.0074749053203699	0.0101050991979244	-0.7397161743751361	0.459481	0.459481	chr22	44388943	0.337732442418805	chr22:44388943:C:T
chr22:44388967	['A', 'G']	19959	28993.905346494965	3787.3093091069554	-0.0157333380646638	0.0113595020215124	-1.3850376570089356	0.166056	0.166056	chr22	44388967	0.7797454276849	chr22:44388967:A:G
chr22:44389060	['C', 'T']	19959	26732.01803968731	3588.335210643279	-0.0028593324407237	0.0107334836563586	-0.2663937014549652	0.789939	0.789939	chr22	44389060	0.1024064441351785	chr22:44389060:C:T
chr22:44389113	['G', 'T']	19959	5089.509996492459	679.2773094375502	-0.0078235698538917	0.0151824495297731	-0.5153035311297766	0.606347	0.606347	chr22	44389113	0.2172787668309519	chr22:44389113:G:T
chr22:44389182	['T', 'C']	19959	38962.0	5302.15568619267	0.017951380058881	0.0329608972383766	0.5446265594366213	0.586016	0.586016	chr22	44389182	0.2320905262739755	chr22:44389182:T:C
chr22:44389526	['G', 'C']	19959	5242.262651568293	784.989376401613	0.0111799598431833	0.01488322114935	0.7511787758170589	0.452554	0.452554	chr22	44389526	0.3443295921432108	chr22:44389526:G:C
chr22:44389811	['G', 'A']	19959	672.0	95.33195526316167	0.004465712591183	0.0392246817388404	0.1138495557699089	0.909358	0.909358	chr22	44389811	0.0412651081795824	chr22:44389811:G:A
chr22:44390306	['A', 'T']	19959	7144.579628051531	987.3465520024946	-0.0031074106386905	0.0131526390815317	-0.2362575768580003	0.813235	0.813235	chr22	44390306	0.0897839384700951	chr22:44390306:A:T
chr22:44390360	['A', 'G']	19959	14091.412035877136	1827.957466899545	-0.0111329300300783	0.0105532728760072	-1.0549267664052275	0.291472	0.291472	chr22	44390360	0.5354031590166521	chr22:44390360:A:G
chr22:44390672	['T', 'G']	19959	28671.36513108427	4031.672228286816	0.0144466556792884	0.0112105813765619	1.2886624871652157	0.19753	0.19753	chr22	44390672	0.7043669362652396	chr22:44390672:T:G
chr22:44390952	['T', 'A']	19959	9509.0	1352.4684287950147	0.0056828463486651	0.0118804461659223	0.4783361053363263	0.632416	0.632416	chr22	44390952	0.1989971510361454	chr22:44390952:T:A
chr22:44391612	['C', 'T']	19959	3935.1971640444935	443.87265728530906	-0.0297782027385465	0.016971095889427	-1.754642300801461	0.0793359	0.0793359	chr22	44391612	1.10053024718661	chr22:44391612:C:T
chr22:44391635	['G', 'A']	19959	9781.49007916625	1436.1145719345905	0.0117497396099585	0.011790906810697	0.9965085636415004	0.319015	0.319015	chr22	44391635	0.4961888960523076	chr22:44391635:G:A
chr22:44392028	['T', 'A']	19959	1558.7181120529672	165.0892229653793	-0.014339772896515	0.026161218007483	-0.5481309353568083	0.583608	0.583608	chr22	44392028	0.2338787635022971	chr22:44392028:T:A
chr22:44392226	['G', 'A']	19959	592.0593275542417	69.91115371853259	0.0160470225093913	0.0419459617955854	0.3825641807331315	0.702047	0.702047	chr22	44392226	0.1536338121474346	chr22:44392226:G:A
chr22:44392493	['C', 'T']	19959	13033.61207717364	1900.73010947146	0.0144788164993012	0.0107913362234686	1.3417074771345956	0.179706	0.179706	chr22	44392493	0.7454374224826208	chr22:44392493:C:T
chr22:44392630	['T', 'C']	19959	15203.37903549228	2181.6918028185914	0.0121705049141267	0.0104417639423741	1.1655602426269316	0.243806	0.243806	chr22	44392630	0.6129556107158832	chr22:44392630:T:C
chr22:44392680	['T', 'A']	19959	20287.04930847865	2823.962927026369	0.0053966771064229	0.0101001914515161	0.5343143377359344	0.59313	0.59313	chr22	44392680	0.2268501091736151	chr22:44392680:T:A
chr22:44392834	['C', 'T']	19959	6612.662624642982	810.4457791407572	-0.0178838158148405	0.0135300999802934	-1.3217800194298843	0.186257	0.186257	chr22	44392834	0.7298873964092207	chr22:44392834:C:T
chr22:44393179	['C', 'T']	19959	20456.07471437161	2829.5340236818533	0.0034143302142214	0.0100943193265006	0.3382427386914339	0.735184	0.735184	chr22	44393179	0.1336039531825045	chr22:44393179:C:T
chr22:44393637	['G', 'A']	19959	9698.915651781686	1469.569989359054	0.0183202248319325	0.0116855647681394	1.5677654606718188	0.116952	0.116952	chr22	44393637	0.9319923469070994	chr22:44393637:G:A
chr22:44394996	['G', 'A']	19959	7747.776369193767	1203.7016655550365	0.0212957834337688	0.0126781003087917	1.67972984241189	0.0930256	0.0930256	chr22	44394996	1.031397520168575	chr22:44394996:G:A
chr22:44395658	['A', 'G']	19959	7779.948982660119	1123.9624890738562	0.0042424487669713	0.0127202788058745	0.3335185361669986	0.738746	0.738746	chr22	44395658	0.1315048576269395	chr22:44395658:A:G
chr22:44395726	['A', 'G']	19959	25563.56160745603	3538.454745167569	0.0042739914943354	0.0105308299538469	0.4058551427633802	0.684853	0.684853	chr22	44395726	0.1644026374709958	chr22:44395726:A:G
chr22:44395824	['G', 'C']	19959	7860.393827036777	945.0086738259008	-0.0107493068059481	0.0126456283770368	-0.8500413332933113	0.395312	0.395312	chr22	44395824	0.4030600021136902	chr22:44395824:G:C
chr22:44395927	['T', 'C']	19959	5881.294668804489	834.5058132144552	0.0002932458574868	0.0141653152283969	0.0207016824376088	0.983484	0.983484	chr22	44395927	0.0072327010910942	chr22:44395927:T:C
chr22:44396070	['G', 'A']	19959	1286.0	138.58771131659958	-0.0286594258844479	0.0286736980935863	-0.9995022543275774	0.317564	0.317564	chr22	44396070	0.4981687363693352	chr22:44396070:G:A
chr22:44396185	['A', 'G']	19959	10130.507565888363	1302.0020260038186	-0.0134187886674011	0.0116323735274049	-1.1535727111743403	0.248689	0.248689	chr22	44396185	0.6043434239980684	chr22:44396185:A:G
chr22:44396248	['C', 'T']	19959	11069.109184747203	1462.6930953603312	-0.0070478233636504	0.0112437426742658	-0.6268218304018213	0.530783	0.530783	chr22	44396248	0.2750829952356788	chr22:44396248:C:T
chr22:44396733	['C', 'T']	19959	818.0819762489352	82.27863650777084	-0.0253326825928457	0.0358763023136616	-0.7061118610096873	0.480127	0.480127	chr22	44396733	0.318643870741311	chr22:44396733:C:T
chr22:44398049	['G', 'A']	19959	30062.40260087815	4005.053745086269	-0.0075380197322629	0.0127442574516615	-0.5914836357358823	0.554203	0.554203	chr22	44398049	0.2563311276336872	chr22:44398049:G:A
chr22:44398634	['T', 'C']	19959	36811.84437318369	4968.7253179170975	-0.0051058978322558	0.0187725573159871	-0.2719873348266476	0.785635	0.785635	chr22	44398634	0.1047791769926506	chr22:44398634:T:C
chr22:44398755	['G', 'A']	19959	1451.0	233.35666577343247	0.0167069099656623	0.0268461280256715	0.6223210270652944	0.533738	0.533738	chr22	44398755	0.2726718760744001	chr22:44398755:G:A
chr22:44398953	['G', 'C']	19959	29174.92348549381	3757.643575915084	-0.0232135110932612	0.0112945979258938	-2.0552755614294327	0.0398654	0.0398654	chr22	44398953	1.3994038739405916	chr22:44398953:G:C
chr22:44400096	['G', 'A']	19959	1511.0	195.8372479636303	-0.005239214848815	0.0264269329772142	-0.1982528526232075	0.842849	0.842849	chr22	44400096	0.0742502241187308	chr22:44400096:G:A
chr22:44400256	['G', 'T']	19959	3767.377511650048	506.99024055234304	-0.0094358977694449	0.0172967365946476	-0.5455305235072405	0.585395	0.585395	chr22	44400256	0.2325509913003871	chr22:44400256:G:T
chr22:44400477	['G', 'C']	19959	10479.100125281886	1204.135217169757	-0.0197163733203966	0.0114751213850316	-1.718184292683388	0.0857785	0.0857785	chr22	44400477	1.066621552494459	chr22:44400477:G:C
chr22:44401807	['A', 'C']	19959	1307.196482260974	194.5308080078052	0.0016809013270309	0.0282485746568626	0.0595039341789454	0.952551	0.952551	chr22	44401807	0.0211117627120466	chr22:44401807:A:C
chr22:44401843	['C', 'A']	19959	28008.82322574178	3635.7890954949135	-0.0201379135471085	0.0109648000104957	-1.8365965204866488	0.0662844	0.0662844	chr22	44401843	1.178588670556024	chr22:44401843:C:A
chr22:44402430	['G', 'A']	19959	1217.0609780539132	151.60233117610338	-0.0081397645561269	0.0294624527107805	-0.2762758632497866	0.782339	0.782339	chr22	44402430	0.1066050194118862	chr22:44402430:G:A
chr22:44402766	['C', 'T']	19959	6249.0	795.0082520568293	0.0014360768170012	0.0139409733951813	0.10301123001193	0.917955	0.917955	chr22	44402766	0.0371786082657538	chr22:44402766:C:T
chr22:44402840	['C', 'T']	19959	1207.0	189.1709297999146	0.0073071526152645	0.0293659551446098	0.24883074905213	0.803494	0.803494	chr22	44402840	0.095017361933145	chr22:44402840:C:T
chr22:44403214	['T', 'G']	19959	5799.452841535533	745.7493751973292	-8.089497248522492e-05	0.0143268812791787	-0.0056463769685025	0.995495	0.995495	chr22	44403214	0.0019609169302559	chr22:44403214:T:G
chr22:44403369	['A', 'T']	19959	7333.102224894768	956.5489721652108	-0.011824312723776	0.0130410135125807	-0.9067019762205624	0.364575	0.364575	chr22	44403369	0.4382131155337578	chr22:44403369:A:T
chr22:44403505	['G', 'T']	19959	1387.0	162.6234973407812	-0.0081864753151737	0.0279483396439204	-0.2929145494678617	0.769591	0.769591	chr22	44403505	0.113740019807551	chr22:44403505:G:T
chr22:44404134	['C', 'T']	19959	3471.173915221966	520.2902075010307	0.0103762926126816	0.0179674638679197	0.5775045765478426	0.563605	0.563605	chr22	44404134	0.2490251627188603	chr22:44404134:C:T
chr22:44404759	['G', 'C']	19959	8723.43706784247	1114.329240877866	-0.0118800984521301	0.012274945273947	-0.967833109394384	0.333139	0.333139	chr22	44404759	0.477374522237269	chr22:44404759:G:C
chr22:44404760	['A', 'G']	19959	1995.0	301.87807726050863	0.0099086414914093	0.0231493199088535	0.4280316454402508	0.668633	0.668633	chr22	44404760	0.1748121928582721	chr22:44404760:A:G
chr22:44405181	['T', 'A']	19959	10379.60023053022	1419.1451853243582	0.0008244213273742	0.0115516090602201	0.071368527369338	0.943105	0.943105	chr22	44405181	0.0254399526687895	chr22:44405181:T:A
chr22:44405346	['G', 'C']	19959	1477.074005411364	226.9063984160518	0.0108734506019426	0.0267544877198924	0.4064159521865221	0.684441	0.684441	chr22	44405346	0.1646639828532785	chr22:44405346:G:C
chr22:44405497	['C', 'T']	19959	889.401052631579	150.14383367712685	0.0296320363957042	0.0342554549568713	0.8650311733711298	0.387032	0.387032	chr22	44405497	0.4122531258108506	chr22:44405497:C:T
chr22:44405682	['A', 'T']	19959	911.7308830165972	150.0734507161158	0.0275855358900737	0.0339159518449652	0.8133498955350352	0.416027	0.416027	chr22	44405682	0.3808784829057135	chr22:44405682:A:T
chr22:44406215	['T', 'C']	19959	34154.711243611586	4560.075289917304	-0.0177919964571489	0.014297787136811	-1.2443881201267648	0.213371	0.213371	chr22	44406215	0.6708646073849343	chr22:44406215:T:C
chr22:44407389	['C', 'T']	19959	24071.412085984863	3149.730139249348	-0.0117187896232027	0.0103078558143454	-1.1368794669104354	0.255602	0.255602	chr22	44407389	0.5924357522915499	chr22:44407389:C:T
chr22:44407842	['C', 'T']	19959	7791.561513405162	964.1923984598748	-0.0149413326363963	0.0128100146261981	-1.166379045800574	0.243475	0.243475	chr22	44407842	0.6135456254942963	chr22:44407842:C:T
chr22:44408312	['T', 'C']	19959	34273.86885492358	4576.042634724995	-0.0178383961397377	0.0144427153557292	-1.235113737297437	0.216803	0.216803	chr22	44408312	0.6639347125652403	chr22:44408312:T:C
chr22:44408323	['C', 'T']	19959	1496.0	231.0237552770622	0.0129281278588735	0.0266062340374977	0.4859059662729111	0.627039	0.627039	chr22	44408323	0.2027054464770153	chr22:44408323:C:T
chr22:44408591	['T', 'C']	19959	28230.657729892257	3709.307290373556	-0.0157191268418897	0.0110307717381773	-1.425025121994511	0.154166	0.154166	chr22	44408591	0.8120113956788637	chr22:44408591:T:C
chr22:44408685	['G', 'T']	19959	3662.1834853191694	423.7167508677368	-0.0258174445916299	0.0174845126448552	-1.4765893174166709	0.139802	0.139802	chr22	44408685	0.8544866155520627	chr22:44408685:G:T
chr22:44408987	['C', 'A']	19959	616.0308648161138	114.14718219593811	0.0422372268976345	0.0410579630864562	1.028721926820752	0.303623	0.303623	chr22	44408987	0.5176653329256342	chr22:44408987:C:A
chr22:44409097	['G', 'A']	19959	628.0	115.73303485187364	0.045075905870532	0.0406938197407492	1.1076843156454723	0.268012	0.268012	chr22	44409097	0.5718457603849791	chr22:44409097:G:A
chr22:44409950	['C', 'T']	19959	28182.41201523199	3725.9334366773815	-0.0134648506865932	0.0110070189108714	-1.223296770508337	0.221232	0.221232	chr22	44409950	0.6551520544998924	chr22:44409950:C:T
chr22:44410741	['A', 'G']	19959	28295.83539610162	3754.131489487584	-0.0122082894128263	0.0110286314854593	-1.1069632192282766	0.268323	0.268323	chr22	44410741	0.5713420990575997	chr22:44410741:A:G
chr22:44412032	['G', 'A']	19959	1527.0	213.8083591348944	0.0037744792804532	0.0261760264539892	0.1441960370527507	0.885347	0.885347	chr22	44412032	0.0528864799813913	chr22:44412032:G:A
chr22:44413059	['T', 'C']	19959	29082.914265671192	3825.514020869886	-0.0158147526212833	0.0113240604954556	-1.3965620042059863	0.162561	0.162561	chr22	44413059	0.7889836378094	chr22:44413059:T:C
chr22:44413313	['A', 'G']	19959	2520.631452340383	332.43800406957195	0.0020483728577524	0.0207451616471648	0.0987397877438265	0.921346	0.921346	chr22	44413313	0.0355772452950454	chr22:44413313:A:G
chr22:44413656	['G', 'A']	19959	14854.97709847156	1774.3402172123442	-0.0239534033622498	0.010500380973152	-2.2811937417790022	0.0225475	0.0225475	chr22	44413656	1.6469016044021687	chr22:44413656:G:A
chr22:44413785	['C', 'A']	19959	8940.447940675418	1398.68564962474	0.0254243065301333	0.0121624867361915	2.090387194789617	0.0365957	0.0365957	chr22	44413785	1.436569941271755	chr22:44413785:C:A
chr22:44413834	['T', 'A']	19959	3205.1605872331897	503.22389534086255	0.0188332831171626	0.018622926311503	1.0112955827747483	0.311887	0.311887	chr22	44413834	0.5060027270252453	chr22:44413834:T:A
chr22:44414503	['CT', 'C']	19959	1257.8823263975928	196.19287746043068	0.0139365044081071	0.0288475086030064	0.4831094636246918	0.629023	0.629023	chr22	44414503	0.2013334744427062	chr22:44414503:CT:C
chr22:44414862	['T', 'A']	19959	1924.0	302.32843423622126	0.0199503858454038	0.0235679561645899	0.8465047077513922	0.397281	0.397281	chr22	44414862	0.4009022046211276	chr22:44414862:T:A
chr22:44415185	['C', 'T']	19959	14115.828965171631	2038.555212326194	0.0104731897894565	0.0105858354332804	0.9893588328919406	0.3225	0.3225	chr22	44415185	0.4914702810287134	chr22:44415185:C:T
chr22:44415195	['T', 'C']	19959	14115.536133106143	2039.1057668916449	0.0105566784433223	0.0105847518666953	0.9973477485607062	0.318608	0.318608	chr22	44415195	0.4967433236000609	chr22:44415195:T:C
chr22:44415609	['T', 'C']	19959	1958.098106022648	315.12781279714875	0.0229446846501579	0.0233446118006942	0.9828685456862284	0.325684	0.325684	chr22	44415609	0.487203576658933	chr22:44415609:T:C
chr22:44415864	['C', 'T']	19959	26585.66006815676	3419.0056363898	-0.021307566718966	0.0106548322720855	-1.999803110443093	0.0455351	0.0455351	chr22	44415864	1.34165370532948	chr22:44415864:C:T
chr22:44415882	['C', 'T']	19959	12533.511851666248	1765.2568935680044	0.0059764447261167	0.0108826852545504	0.5491700427169653	0.582895	0.582895	chr22	44415882	0.2344096699880224	chr22:44415882:C:T
chr22:44416049	['C', 'T']	19959	14049.703928249324	1657.0519231329	-0.0264147628878537	0.0106092335788016	-2.4897899260728136	0.0127899	0.0127899	chr22	44416049	1.893132851113056	chr22:44416049:C:T
chr22:44416655	['A', 'G']	19959	30071.01327854888	3988.237633225722	-0.0158367552884123	0.0116456966774611	-1.359880454302273	0.173883	0.173883	chr22	44416655	0.7597428755423558	chr22:44416655:A:G
chr22:44416881	['T', 'G']	19959	7521.753720499073	1198.4080581521644	0.0296953415589846	0.0130754814546215	2.271070603559972	0.0231533	0.0231533	chr22	44416881	1.635387100989368	chr22:44416881:T:G
chr22:44417074	['A', 'G']	19959	11157.590255150635	1672.7595643883794	0.0192664563686176	0.0113988786436569	1.6902062887860183	0.0910041	0.0910041	chr22	44417074	1.040939041005671	chr22:44417074:A:G
chr22:44417130	['T', 'C']	19959	3798.235131882459	545.2650106087732	0.0154824111039949	0.017496791764477	0.8848714274252406	0.376237	0.376237	chr22	44417130	0.4245384971809651	chr22:44417130:T:C
chr22:44417775	['C', 'A']	19959	18640.273210346902	2288.3833190187333	-0.0246635636557537	0.0102421738919927	-2.408039925492336	0.0160474	0.0160474	chr22	44417775	1.7945953219582822	chr22:44417775:C:A
chr22:44418457	['A', 'G']	19959	19675.929086899872	2582.47882018583	-0.0098323646689	0.0101089917068614	-0.9726355460581032	0.330746	0.330746	chr22	44418457	0.4805053994108534	chr22:44418457:A:G
chr22:44418508	['T', 'C']	19959	599.0600290624843	126.85076511293914	0.0705209812107686	0.0416130393461657	1.6946847026511784	0.0901509	0.0901509	chr22	44418508	1.0450299332446005	chr22:44418508:T:C
chr22:44418826	['G', 'A']	19959	9184.380487071558	1420.7519145212766	0.0250905753585793	0.0122564836354314	2.047126737561724	0.0406587	0.0406587	chr22	44418826	1.3908465113805235	chr22:44418826:G:A
chr22:44418943	['A', 'G']	19959	8145.632473064395	1080.775570640641	-0.0009128426230244	0.0126183989685782	-0.0723421905819888	0.94233	0.94233	chr22	44418943	0.0257969824708574	chr22:44418943:A:G
chr22:44419333	['A', 'G']	19959	19986.0054121774	2595.67699762465	-0.0123669179009238	0.0101089706105348	-1.2233607532735191	0.221208	0.221208	chr22	44419333	0.6551991707984907	chr22:44419333:A:G
chr22:44419606	['A', 'G']	19959	20170.10576971277	2614.1496382036025	-0.0124582282330729	0.0101028076363309	-1.2331451494999888	0.217536	0.217536	chr22	44419606	0.6624688614330532	chr22:44419606:A:G
chr22:44420727	['G', 'T']	19959	8366.25751653638	1276.825687940766	0.0233767877225241	0.0127027577721771	1.840292331931756	0.0657402	0.0657402	chr22	44420727	1.1821689790076002	chr22:44420727:G:T
chr22:44420897	['A', 'G']	19959	1367.136994538257	223.7087559231152	0.0232508097559025	0.027738333555861	0.8382194160683345	0.401918	0.401918	chr22	44420897	0.3958625433834273	chr22:44420897:A:G
chr22:44421076	['A', 'T']	19959	19428.893760962164	2497.387472396531	-0.0134184208443587	0.0101114447767859	-1.3270527744131126	0.184506	0.184506	chr22	44421076	0.7339895063367792	chr22:44421076:A:T
chr22:44421110	['T', 'C']	19959	9595.88467899564	1420.401065686971	0.0185471991003232	0.01205351683226	1.5387375616951493	0.123884	0.123884	chr22	44421110	0.9069847804715144	chr22:44421110:T:C
chr22:44421113	['C', 'A']	19959	19428.78747932434	2497.864762017556	-0.0134047551139421	0.0101113654746195	-1.3257116605654615	0.18495	0.18495	chr22	44421113	0.7329456643485871	chr22:44421113:C:A
chr22:44421242	['T', 'C']	19959	30522.11696316712	4007.159139909944	-0.0168803454874926	0.0119364091225707	-1.4141895870151864	0.157322	0.157322	chr22	44421242	0.8032105411369241	chr22:44421242:T:C
chr22:44421532	['C', 'A']	19959	21098.34250488648	2751.2154432046373	-0.0115705148834775	0.0101091380203881	-1.1445599872256298	0.252405	0.252405	chr22	44421532	0.5979020462151396	chr22:44421532:C:A
chr22:44421548	['T', 'C']	19959	9825.445970328788	1469.9405783362945	0.0193702527731281	0.0119300032583483	1.6236586322449884	0.104464	0.104464	chr22	44421548	0.981033348739612	chr22:44421548:T:C
chr22:44421575	['T', 'A']	19959	21120.116350152828	2767.835259272743	-0.0102324840778921	0.0101052363036116	-1.0125922611265503	0.311267	0.311267	chr22	44421575	0.5068669200421496	chr22:44421575:T:A
chr22:44421743	['C', 'T']	19959	9813.44176022454	1463.5995861860345	0.0187937306647445	0.0119395415742017	1.5740747287444323	0.115486	0.115486	chr22	44421743	0.9374706607178864	chr22:44421743:C:T
chr22:44421964	['C', 'T']	19959	21082.112541965223	2753.8594052616145	-0.0109368276480939	0.0101050811769469	-1.0823097268178743	0.279128	0.279128	chr22	44421964	0.5541965962037331	chr22:44421964:C:T
chr22:44422013	['A', 'G']	19959	21108.057570898887	2759.129881863225	-0.0109251113628581	0.0101119480634389	-1.0804160874163635	0.27997	0.27997	chr22	44422013	0.5528885027023531	chr22:44422013:A:G
chr22:44422075	['C', 'T']	19959	9032.262704219704	1400.6829401171724	0.0259972770426371	0.0123247183214772	2.109360746795641	0.0349259	0.0349259	chr22	44422075	1.4568523938036846	chr22:44422075:C:T
chr22:44422170	['G', 'A']	19959	10503.526255135785	1518.6500990124634	0.0129409580819497	0.0116381111189903	1.1119465993784394	0.266175	0.266175	chr22	44422170	0.5748327372607072	chr22:44422170:G:A
chr22:44422380	['T', 'A']	19959	1366.136894322794	219.2882872013017	0.0206759431321199	0.0277472126372076	0.7451538791465686	0.456187	0.456187	chr22	44422380	0.340857095010069	chr22:44422380:T:A
chr22:44422638	['T', 'C']	19959	30865.54644753984	4036.8911265472216	-0.0210723449174419	0.0120687686078295	-1.74602278013445	0.0808224	0.0808224	chr22	44422638	1.0924682574409963	chr22:44422638:T:C
chr22:44422756	['G', 'A']	19959	1371.0686942579416	217.5832556368063	0.0186463623687305	0.0276126854991804	0.6752824664331882	0.499504	0.499504	chr22	44422756	0.3014610296182352	chr22:44422756:G:A
chr22:44422900	['C', 'T']	19959	3676.736857930344	507.8728809163174	0.0043801282852362	0.0175265533101806	0.2499138425974495	0.802657	0.802657	chr22	44422900	0.0954700024560578	chr22:44422900:C:T
chr22:44422908	['G', 'C']	19959	3310.165848281391	525.4538895282417	0.0196944025758499	0.0183433905270816	1.0736511631682093	0.282992	0.282992	chr22	44422908	0.5482258415250513	chr22:44422908:G:C
chr22:44423015	['G', 'A']	19959	20776.24567734175	2788.3349530962896	-0.0041938366696784	0.0101737187418225	-0.4122225880334472	0.680181	0.680181	chr22	44423015	0.1673755037035084	chr22:44423015:G:A
chr22:44423020	['T', 'C']	19959	3927.393546124167	521.6888079366344	-0.001106875051308	0.0170194098133658	-0.0650360419924087	0.948146	0.948146	chr22	44423020	0.0231247827966879	chr22:44423020:T:C
chr22:44423106	['T', 'C']	19959	27622.687800721727	3531.276611551882	-0.0274704106022089	0.010989400638762	-2.499718729455984	0.0124372	0.0124372	chr22	44423106	1.9052773818173467	chr22:44423106:T:C
chr22:44424916	['A', 'G']	19959	27724.94547459156	3738.892812072609	-0.0085085802151445	0.010947514701148	-0.777215692092398	0.437041	0.437041	chr22	44424916	0.3594778187766859	chr22:44424916:A:G
chr22:44425030	['A', 'T']	19959	6369.638272285414	836.0389585454374	-0.0065475606487056	0.0137503354404798	-0.4761746123974641	0.633955	0.633955	chr22	44425030	0.1979415685303936	chr22:44425030:A:T
chr22:44425197	['C', 'G']	19959	3570.1788756388414	540.0450111358336	0.0133236150553569	0.0177481407886711	0.75070483235413	0.452839	0.452839	chr22	44425197	0.344056177324606	chr22:44425197:C:G
chr22:44425214	['C', 'A']	19959	482.0241507165047	112.46298600726846	0.0994748588432497	0.0462171681549715	2.1523356539219143	0.0313829	0.0313829	chr22	44425214	1.5033069270395685	chr22:44425214:C:A
chr22:44425273	['C', 'T']	19959	1223.0	172.22293569316255	-0.0030817253299163	0.0292300058465486	-0.1054301988885935	0.916036	0.916036	chr22	44425273	0.0380874583254614	chr22:44425273:C:T
chr22:44425360	['A', 'G']	19959	27739.169422730007	3739.911515946374	-0.0086098006168103	0.0109547615804977	-0.7859413966742956	0.431911	0.431911	chr22	44425360	0.3646057351086336	chr22:44425360:A:G
chr22:44427170	['C', 'A']	19959	12973.650015031566	1797.5756390418571	-0.0006751624802706	0.010739372611631	-0.0628679630260185	0.949872	0.949872	chr22	44427170	0.0223349141206363	chr22:44427170:C:A
chr22:44427215	['A', 'C']	19959	17844.36430611938	2438.8512164764784	-0.0035395034801296	0.0101070598012203	-0.3502011019764873	0.726191	0.726191	chr22	44427215	0.138949137789634	chr22:44427215:A:C
chr22:44427565	['G', 'A']	19959	3741.374906048003	453.2225939594352	-0.0109345598118991	0.0174167401072461	-0.6278189686800164	0.53013	0.53013	chr22	44427565	0.2756176183998705	chr22:44427565:G:A
chr22:44428452	['A', 'C']	19959	27805.393125563685	3745.343908420513	-0.0087333631477984	0.010976914163972	-0.7956118648046563	0.426267	0.426267	chr22	44428452	0.3703182875091956	chr22:44428452:A:C
chr22:44428615	['A', 'G']	19959	24907.49586611214	3353.51032997567	-0.006299686213375	0.0104100996302253	-0.6051513853992404	0.545085	0.545085	chr22	44428615	0.2635357690030529	chr22:44428615:A:G
chr22:44428776	['G', 'A']	19959	20115.00781641447	2736.8865654193805	-0.0028060840062448	0.0100962790517534	-0.2779324929373334	0.781067	0.781067	chr22	44428776	0.1073117107036871	chr22:44428776:G:A
