## Supplementary material for "Characterization of shared and ancestry-specific signals driving complex traits using multi-ancestry fine-mapping": s1_gwas_temp.txt

locus	alleles	n	sum_x	y_transpose_x	beta	standard_error	t_stat	p_value	p_value_str	chrom	pos	-log10pvalue	rsid
chr22:49691001	['T', 'C']	98663	10633.26324486527	-235.48210386846688	0.0153085963915934	0.0093854872556074	1.6310923423232169	0.102874	0.102874	chr22	49691001	0.9876943733747424	chr22:49691001:T:C
chr22:49691175	['G', 'A']	98663	3014.03054874217	103.0061478691382	0.029526339327324	0.0173598664955753	1.7008390781605212	0.0889764	0.0889764	chr22	49691175	1.0507251698597586	chr22:49691175:G:A
chr22:49691562	['G', 'A']	98663	31621.5255037911	-1143.2851157363896	0.0059562163809503	0.0058074373192956	1.0256187115718625	0.305074	0.305074	chr22	49691562	0.5155948036249899	chr22:49691562:G:A
chr22:49691572	['T', 'C']	98663	181234.8583563088	-5962.542690198688	0.0003230960504407	0.007788190680775	0.0414853800688657	0.966909	0.966909	chr22	49691572	0.0146143973311986	chr22:49691572:T:C
chr22:49692049	['C', 'T']	98663	31735.01243319437	-1156.7828925355818	0.0057004535596755	0.0058014705551713	0.982587691424941	0.325813	0.325813	chr22	49692049	0.4870315912502582	chr22:49692049:C:T
chr22:49692083	['G', 'A']	98663	31605.36774128143	-1120.1764648775902	0.0066215745319213	0.005811290385436	1.1394327408790443	0.254525	0.254525	chr22	49692083	0.5942695538819838	chr22:49692083:G:A
chr22:49692387	['G', 'A']	98663	2884.116928004541	113.03971535305578	0.0425786662557145	0.0177306316424664	2.401418466882749	0.0163335	0.0163335	chr22	49692387	1.7869207431374128	chr22:49692387:G:A
chr22:49692686	['C', 'T']	98663	34444.047324143525	-1033.811335538005	0.0096435106142346	0.005607178898338	1.719850710861565	0.0854627	0.0854627	chr22	49692686	1.068223390753807	chr22:49692686:C:T
chr22:49692757	['T', 'C']	98663	181110.3425840521	-5991.712658186524	-0.0005826535493185	0.0077597260393857	-0.0750868711551367	0.940146	0.940146	chr22	49692757	0.0268046973889103	chr22:49692757:T:C
chr22:49692806	['A', 'G']	98663	145122.76714814254	-5206.914723222669	-0.0083785454645674	0.0048541299551997	-1.726065338566466	0.0843388	0.0843388	chr22	49692806	1.0739725825609685	chr22:49692806:A:G
chr22:49693160	['G', 'A']	98663	176597.36971416988	-6323.457642162506	-0.007555132975895	0.0069753898337009	-1.0831126511945146	0.278761	0.278761	chr22	49693160	0.5547679862037148	chr22:49693160:G:A
chr22:49693317	['G', 'A']	98663	10662.216134034725	-242.65129392655885	0.0156094912708904	0.0093697888960316	1.6659384159125945	0.0957289	0.0957289	chr22	49693317	1.0189569314417293	chr22:49693317:G:A
chr22:49693472	['A', 'G']	98663	145102.70690196953	-5196.521207761718	-0.0087003807441572	0.0048578769343757	-1.7909841812975582	0.0732989	0.0732989	chr22	49693472	1.134902542787449	chr22:49693472:A:G
chr22:49693545	['C', 'T']	98663	158767.87354923724	-5328.946421945058	-0.0071397118730651	0.0053761480330709	-1.3280348363076542	0.18417	0.18417	chr22	49693545	0.7347811119000403	chr22:49693545:C:T
chr22:49693689	['C', 'T']	98663	27604.95853267921	-1341.3618043501735	-0.0011186172387546	0.0061217026075406	-0.1827297584460863	0.85501	0.85501	chr22	49693689	0.068028805833907	chr22:49693689:C:T
chr22:49694037	['G', 'A']	98663	43750.764673086655	-1690.9384686488395	0.0057795879915355	0.0051299812283482	1.1266294620334247	0.259902	0.259902	chr22	49694037	0.585190378499673	chr22:49694037:G:A
chr22:49694127	['C', 'A']	98663	1992.1413396042817	94.16803201443248	0.0293631495991451	0.0212879969522572	1.3793289084453575	0.167796	0.167796	chr22	49694127	0.7752183963001271	chr22:49694127:C:A
chr22:49694207	['A', 'C']	98663	2553.828299419049	117.13241580790806	0.0024323866382243	0.0189100052055643	0.1286296123022012	0.897651	0.897651	chr22	49694207	0.0468924809660695	chr22:49694207:A:C
chr22:49694314	['G', 'C']	98663	2324.02355516815	210.8033708491131	0.0165648061036654	0.0200382813392886	0.826658026364122	0.408433	0.408433	chr22	49694314	0.3888791756475413	chr22:49694314:G:C
chr22:49694433	['T', 'A']	98663	10243.349680689304	-155.4441028953388	0.0224069783716208	0.0095551797693159	2.345008562117821	0.0190286	0.0190286	chr22	49694433	1.7205931630866471	chr22:49694433:T:A
chr22:49694604	['C', 'T']	98663	10242.557203389828	-159.5809931473462	0.0217798243810737	0.0095555671881376	2.279281172143436	0.0226525	0.0226525	chr22	49694604	1.6448838609231162	chr22:49694604:C:T
chr22:49694624	['G', 'T']	98663	16862.70912187161	-672.7434480771518	-0.0054740893816679	0.0076065224982358	-0.7196572918751715	0.471738	0.471738	chr22	49694624	0.3262991385399624	chr22:49694624:G:T
chr22:49694800	['T', 'C']	98663	17855.4385061433	-620.7750279983906	-0.0055887270651769	0.0074044025891285	-0.7547843324163062	0.45038	0.45038	chr22	49694800	0.3464209034197921	chr22:49694800:T:C
chr22:49696171	['G', 'A']	98663	130624.18308716944	-4653.846821853742	-0.0079076369905495	0.0045332294175807	-1.7443716746128377	0.0810974	0.0810974	chr22	49696171	1.0909930691396874	chr22:49696171:G:A
chr22:49696750	['A', 'G']	98663	147168.7489177051	-5380.349650809584	-0.0104292323634867	0.0049295884911537	-2.115639547236478	0.034378	0.034378	chr22	49696750	1.4637193927516177	chr22:49696750:A:G
chr22:49696774	['A', 'G']	98663	180887.167224182	-6067.448997781768	-0.0056335653259689	0.007708343401969	-0.7308399525285665	0.464879	0.464879	chr22	49696774	0.3326600717780016	chr22:49696774:A:G
chr22:49696864	['A', 'G']	98663	180898.17137092672	-6056.8733092458815	-0.0049242860678092	0.0077135329638968	-0.6383956730148603	0.523218	0.523218	chr22	49696864	0.2813173236168828	chr22:49696864:A:G
chr22:49697404	['C', 'A']	98663	178815.6867195102	-6230.746441909478	-0.0068486060317436	0.0073110567408799	-0.9367463930965664	0.348891	0.348891	chr22	49697404	0.457310233477514	chr22:49697404:C:A
chr22:49697424	['G', 'A']	98663	130687.167045132	-4657.839740229477	-0.0079075859344955	0.0045328910335173	-1.7444906299367926	0.0810767	0.0810767	chr22	49697424	1.0911039363598445	chr22:49697424:G:A
chr22:49697543	['C', 'T']	98663	142275.63054496792	-4745.3205216036895	-0.0050771294275613	0.0047659718292327	-1.0652873347719205	0.286749	0.286749	chr22	49697543	0.542498087969813	chr22:49697543:C:T
chr22:49697711	['C', 'T']	98663	131189.27472705705	-4612.400245562924	-0.0080700894239477	0.0045372577656383	-1.7786270564269584	0.075304	0.075304	chr22	49697711	1.123181954320029	chr22:49697711:C:T
chr22:49698442	['C', 'T']	98663	10347.314625988243	-180.70436977309623	0.0204257157851929	0.0095076485105802	2.148345698987807	0.0316887	0.0316887	chr22	49698442	1.499095576979061	chr22:49698442:C:T
chr22:49698783	['T', 'C']	98663	10356.524843398409	-189.54728167027224	0.0194908324616525	0.0095044410284549	2.0507079167832982	0.040298	0.040298	chr22	49698783	1.394716507469749	chr22:49698783:T:C
chr22:49699214	['A', 'G']	98663	147282.9567288687	-5365.620259463785	-0.0100454038415686	0.0049330697809606	-2.036339295328661	0.041719	0.041719	chr22	49699214	1.3796661101133605	chr22:49699214:A:G
chr22:49699242	['T', 'G']	98663	181001.33816478983	-6039.50786000473	-0.0045393582920928	0.0077318992224831	-0.5870948600691933	0.557141	0.557141	chr22	49699242	0.2540348806384433	chr22:49699242:T:G
chr22:49699485	['G', 'A']	98663	130682.94723131662	-4664.172760022858	-0.0083194769614919	0.0045317886914725	-1.8358042547629376	0.0663896	0.0663896	chr22	49699485	1.1778999479868513	chr22:49699485:G:A
chr22:49700562	['A', 'G']	98663	10466.803468969849	-209.97819217224685	0.0180630514488475	0.0094601265355743	1.9093879327007235	0.056215	0.056215	chr22	49700562	1.2501477849999518	chr22:49700562:A:G
chr22:49700720	['T', 'C']	98663	180997.00698379235	-6045.287542903525	-0.0050654918868075	0.0077318265504271	-0.6551481533852712	0.512374	0.512374	chr22	49700720	0.2904129162868704	chr22:49700720:T:C
chr22:49700832	['T', 'C']	98663	10835.988454598904	-127.70077655029613	0.0199367104164047	0.0093010808798406	2.1434831794244404	0.0320768	0.0320768	chr22	49700832	1.4938089636940004	chr22:49700832:T:C
chr22:49701076	['C', 'T']	98663	10243.207640303666	-190.3148569781184	0.0189297217722677	0.0095540685700557	1.9813257183015207	0.0475575	0.0475575	chr22	49701076	1.3227809834213384	chr22:49701076:C:T
chr22:49701517	['A', 'G']	98663	10340.314413136022	-180.95737442107367	0.0202735628818364	0.0095115041718192	2.13147810436788	0.0330522	0.0330522	chr22	49701517	1.4807996279767823	chr22:49701517:A:G
chr22:49702165	['A', 'G']	98663	180894.8342320792	-6071.812236062311	-0.0057119815722852	0.0077110373796852	-0.7407539726539926	0.458844	0.458844	chr22	49702165	0.3383349429046729	chr22:49702165:A:G
chr22:49702508	['G', 'A']	98663	10239.83028736506	-192.00630428553853	0.0188413701548563	0.0095566923959553	1.971536738257957	0.0486653	0.0486653	chr22	49702508	1.312780595047403	chr22:49702508:G:A
chr22:49702701	['T', 'C']	98663	147664.8997799926	-5340.440813619995	-0.0103581087142716	0.0049421696481537	-2.0958626376051543	0.0360969	0.0360969	chr22	49702701	1.4425300936816796	chr22:49702701:T:C
chr22:49702857	['G', 'A']	98663	181009.0077135936	-6056.000840118624	-0.0056123614430267	0.0077331218587226	-0.7257562399196222	0.46799	0.46799	chr22	49702857	0.3297634268216423	chr22:49702857:G:A
chr22:49702996	['G', 'A']	98663	20859.382728314085	-1321.1464823122758	-0.0092252265407118	0.006938030563241	-1.3296606950088687	0.183633	0.183633	chr22	49702996	0.7360492706833824	chr22:49702996:G:A
chr22:49703265	['C', 'G']	98663	131148.9144887573	-4626.247302879513	-0.0079293569342903	0.0045367183606125	-1.7478177625334523	0.0804987	0.0804987	chr22	49703265	1.094211133140023	chr22:49703265:C:G
chr22:49703607	['G', 'A']	98663	10344.838801885358	-183.4299279293949	0.0201533587793026	0.0095109695758335	2.118959441370768	0.0340964	0.0340964	chr22	49703607	1.4672914726986854	chr22:49703607:G:A
chr22:49703685	['T', 'C']	98663	130977.22290255866	-4652.244833417057	-0.0076667754614085	0.0045362913106737	-1.6900976891340398	0.0910124	0.0910124	chr22	49703685	1.0408994331217452	chr22:49703685:T:C
chr22:49703966	['T', 'C']	98663	130959.29137609473	-4656.888419515484	-0.0077028535344515	0.0045360557391944	-1.698139083233472	0.0894847	0.0894847	chr22	49703966	1.0482512135510504	chr22:49703966:T:C
chr22:49704685	['C', 'T']	98663	31395.182062380256	-983.1708353022268	0.0090299745417708	0.0058409556538296	1.5459755349880588	0.122114	0.122114	chr22	49704685	0.9132345426546302	chr22:49704685:C:T
chr22:49706002	['G', 'T']	98663	130544.93883860244	-4641.292016768426	-0.0079907134264821	0.0045325882568552	-1.762947122848998	0.0779125	0.0779125	chr22	49706002	1.108392860099945	chr22:49706002:G:T
chr22:49706244	['A', 'G']	98663	147072.35980455764	-5397.844405926034	-0.011390761564009	0.0049276077104261	-2.311621020461438	0.0208006	0.0208006	chr22	49706244	1.6819241374924838	chr22:49706244:A:G
chr22:49707049	['T', 'A']	98663	16302.122140887332	-715.5798491471987	-0.0035042496373246	0.0077137950437017	-0.4542834775193816	0.649626	0.649626	chr22	49707049	0.1873366016385508	chr22:49707049:T:A
chr22:49707455	['G', 'A']	98663	2085.02113275628	178.5324703635183	0.0194117726786979	0.0210297422836303	0.9230627944408164	0.355977	0.355977	chr22	49707455	0.4485780612849021	chr22:49707455:G:A
chr22:49707656	['C', 'T']	98663	9205.466510571874	-338.44361075292426	0.0168067234849618	0.0100844852241509	1.6665921077173216	0.0955987	0.0955987	chr22	49707656	1.019548013442155	chr22:49707656:C:T
chr22:49707841	['C', 'T']	98663	16288.320723734229	-718.8902481316801	-0.0037419753545387	0.007715902986656	-0.4849692072347416	0.627699	0.627699	chr22	49707841	0.2022485632320801	chr22:49707841:C:T
chr22:49708311	['T', 'C']	98663	9655.403810663374	-299.68297956983616	0.018511816303257	0.0098453550913549	1.880258876544948	0.0600757	0.0600757	chr22	49708311	1.2213011601101431	chr22:49708311:T:C
chr22:49708823	['C', 'T']	98663	18159.73623288296	-567.2058270151869	-0.0012882923091336	0.0073391056928796	-0.1755380509621964	0.860657	0.860657	chr22	49708823	0.0651698946400371	chr22:49708823:C:T
chr22:49709037	['T', 'C']	98663	16357.160517353228	-734.019629977689	-0.0044560114211758	0.0077009808554095	-0.5786290739894168	0.562841	0.562841	chr22	49709037	0.249614274021224	chr22:49709037:T:C
chr22:49709322	['C', 'T']	98663	10784.218607149734	-146.1302818742763	0.0178597106631855	0.0093293103204924	1.914365590772081	0.0555763	0.0555763	chr22	49709322	1.2551103698125388	chr22:49709322:C:T
chr22:49709757	['A', 'G']	98663	130367.82016868053	-4567.550421043999	-0.0067074405262257	0.0045224220494192	-1.4831522694984136	0.138037	0.138037	chr22	49709757	0.8600044879317214	chr22:49709757:A:G
chr22:49710161	['A', 'C']	98663	142213.41405735255	-4746.304689273409	-0.0036463662411386	0.0047669916503433	-0.7649197876979759	0.444321	0.444321	chr22	49710161	0.3523031601586511	chr22:49710161:A:C
chr22:49710663	['C', 'T']	98663	10688.108329448014	-160.77024835577777	0.0160532601284303	0.0093680696212288	1.7136145201197317	0.0866027	0.0866027	chr22	49710663	1.0624685678345929	chr22:49710663:C:T
chr22:49711352	['A', 'G']	98663	10717.43450673532	-155.23067459770795	0.0163162399813407	0.009358729472927	1.7434246847865915	0.0812626	0.0812626	chr22	49711352	1.0901092865187272	chr22:49711352:A:G
chr22:49711515	['C', 'G']	98663	180673.14336252684	-6084.148749843454	-0.0056450033065172	0.0076638789811134	-0.7365726051296734	0.461384	0.461384	chr22	49711515	0.3359374701361081	chr22:49711515:C:G
chr22:49712394	['G', 'A']	98663	129369.73474166506	-4428.554333498634	-0.0065746388924177	0.0045018235437317	-1.460439048432291	0.144173	0.144173	chr22	49712394	0.8411160645051587	chr22:49712394:G:A
chr22:49712810	['CT', 'C']	98663	18658.32378162504	-949.7349184005382	0.0064825445469759	0.0072650077086251	0.8922969949887023	0.372236	0.372236	chr22	49712810	0.4291816273221491	chr22:49712810:CT:C
chr22:49713551	['T', 'C']	98663	27388.274289363784	-1430.3762099572568	-0.0039538479749837	0.006149927425806	-0.6429096965262978	0.520284	0.520284	chr22	49713551	0.2837595295115249	chr22:49713551:T:C
chr22:49714295	['G', 'A']	98663	2352.47687114139	211.9464299897717	0.0131328638943135	0.0198786603714932	0.6606513542102948	0.508837	0.508837	chr22	49714295	0.2934213165585563	chr22:49714295:G:A
chr22:49714590	['T', 'G']	98663	135796.89282311202	-4485.43231399193	-0.0055413221949301	0.0046032791796494	-1.203777129014389	0.228679	0.228679	chr22	49714590	0.6407737155981861	chr22:49714590:T:G
chr22:49714780	['G', 'T']	98663	128366.22537738616	-5089.475588099685	-0.0054308068986181	0.0044805090031242	-1.2120959682998642	0.225479	0.225479	chr22	49714780	0.6468938999448287	chr22:49714780:G:T
chr22:49715343	['C', 'T']	98663	18574.82398021248	-835.4268153727637	-0.0019336873323297	0.0072762641322675	-0.2657527677911699	0.79043	0.79043	chr22	49715343	0.1021365848839839	chr22:49715343:C:T
chr22:49715564	['C', 'T']	98663	7952.24180012163	-342.78802604853286	0.0038524475960741	0.0107867867877157	0.3571450582912585	0.720984	0.720984	chr22	49715564	0.1420743729904356	chr22:49715564:C:T
chr22:49716659	['C', 'T']	98663	13433.680786150137	-373.82968884557965	0.0131092078949037	0.0084433525666177	1.5526069522115136	0.12052	0.12052	chr22	49716659	0.9189408769986804	chr22:49716659:C:T
chr22:49718699	['G', 'A']	98663	12768.2588256758	-550.8194945200344	0.0066046275135015	0.0086444844079076	0.7640279283122837	0.444852	0.444852	chr22	49718699	0.3517844525566327	chr22:49718699:G:A
chr22:49719436	['T', 'C']	98663	26195.85855903341	-923.1456891738997	0.0029630370370496	0.0062730628419943	0.4723429545793629	0.636683	0.636683	chr22	49719436	0.1960767460286631	chr22:49719436:T:C
chr22:49719537	['A', 'G']	98663	10484.425060055342	-432.3663686874498	-0.0078060516834797	0.0094787108963043	-0.8235351588287527	0.410206	0.410206	chr22	49719537	0.3869979915838536	chr22:49719537:A:G
chr22:49719742	['G', 'A']	98663	31122.469863763534	-185.2743901975673	0.0138892138358735	0.0058461827809244	2.3757748186034937	0.017514	0.017514	chr22	49719742	1.756614654628342	chr22:49719742:G:A
chr22:49719761	['A', 'G']	98663	16402.32491915291	-567.9601516438356	-0.0045508819196465	0.0076960684205039	-0.5913255536452972	0.554304	0.554304	chr22	49719761	0.2562519874157298	chr22:49719761:A:G
chr22:49720830	['GC', 'G']	98663	27286.93327042873	-250.0585417191949	0.0090138535117825	0.0061681428593031	1.4613561516635976	0.143921	0.143921	chr22	49720830	0.8418758320626364	chr22:49720830:GC:G
chr22:49721896	['T', 'C']	98663	76320.39475792136	-1731.4684951797851	0.005008064500582	0.0043844408630399	1.14223561384968	0.253359	0.253359	chr22	49721896	0.5962636637794148	chr22:49721896:T:C
chr22:49721933	['G', 'A']	98663	21374.03291467729	-987.9765877712042	0.001634150760451	0.0068484892388349	0.2386147810796663	0.811405	0.811405	chr22	49721933	0.0907623204353418	chr22:49721933:G:A
chr22:49722043	['T', 'C']	98663	72076.55635245885	-1934.8466231877685	0.00287753089511	0.0044197426540185	0.6510629962795904	0.515007	0.515007	chr22	49722043	0.2881868679671334	chr22:49722043:T:C
chr22:49722812	['A', 'G']	98663	76243.45619087218	-1665.5741105582324	0.0057352231956292	0.0043876246311732	1.307136247454141	0.191169	0.191169	chr22	49722812	0.7185825316230554	chr22:49722812:A:G
chr22:49723360	['C', 'A']	98663	76176.10050169594	-1665.372404190233	0.0050653922070246	0.004394856362111	1.1525728692055592	0.249089	0.249089	chr22	49723360	0.6036454508849428	chr22:49723360:C:A
chr22:49723543	['A', 'G']	98663	76096.71279129879	-1653.3505772859846	0.0052108735683616	0.0043901575064401	1.1869445596695485	0.235252	0.235252	chr22	49723543	0.6284666757210173	chr22:49723543:A:G
chr22:49723734	['T', 'C']	98663	76117.40253090113	-1666.1243593933284	0.00492591817137	0.0043904004128467	1.121974696648703	0.261876	0.261876	chr22	49723734	0.5819043012890464	chr22:49723734:T:C
chr22:49725155	['C', 'G']	98663	27092.647587094685	-123.17584442616725	0.0102569099778753	0.0061879645460409	1.657557974283763	0.0974099	0.0974099	chr22	49725155	1.0113969024963492	chr22:49725155:C:G
chr22:49725627	['C', 'T']	98663	6276.190837218731	-59.3463972157175	0.0199634181065647	0.0121069292774984	1.6489249791578584	0.0991662	0.0991662	chr22	49725627	1.0036363283986414	chr22:49725627:C:T
chr22:49726237	['G', 'A']	98663	14502.44096898439	-460.8462556261306	0.0023184571223668	0.0081157978319775	0.2856721138655902	0.77513	0.77513	chr22	49726237	0.1106254542059915	chr22:49726237:G:A
chr22:49726702	['A', 'G']	98663	148337.04166202064	-5477.158537983261	-0.0046577247861063	0.0049380372906461	-0.9432340243621126	0.345564	0.345564	chr22	49726702	0.4614715075580379	chr22:49726702:A:G
chr22:49726877	['G', 'A']	98663	32962.00678127597	-1073.026951199966	0.01269143428269	0.0056892822074439	2.230761952023456	0.0256991	0.0256991	chr22	49726877	1.5900820856911886	chr22:49726877:G:A
chr22:49727073	['G', 'A']	98663	11116.563360295162	-124.35384572199952	0.0097283497611344	0.0092135575582789	1.055873336612838	0.291029	0.291029	chr22	49727073	0.536063732964423	chr22:49727073:G:A
chr22:49727835	['T', 'C']	98663	44600.68486304562	-413.6558198807089	0.0146289965773025	0.0050826374854801	2.878229387614981	0.004	0.004	chr22	49727835	2.397940008672037	chr22:49727835:T:C
chr22:49727860	['A', 'G']	98663	18869.059961276067	-60.33338788489055	0.0102452188669396	0.0072718905031557	1.4088796940071673	0.158874	0.158874	chr22	49727860	0.7989471700074	chr22:49727860:A:G
chr22:49728628	['G', 'A']	98663	18617.887018134268	-78.17627629655097	0.0109583703612567	0.0073062213777055	1.4998683717270695	0.133652	0.133652	chr22	49728628	0.8740245379739244	chr22:49728628:G:A
chr22:49728854	['C', 'A']	98663	44393.04306127848	-409.34930512274616	0.0149214620597225	0.0050930425723253	2.929773676113164	0.00339287	0.00339287	chr22	49728854	2.4694327803089795	chr22:49728854:C:A
chr22:49729396	['T', 'C']	98663	44631.66621381864	-414.330294884928	0.0144100990653459	0.0050822384697507	2.835384280197405	0.00457799	0.00457799	chr22	49729396	2.339325160317999	chr22:49729396:T:C
chr22:49729676	['T', 'C']	98663	45868.53541553849	-372.9355290146568	0.0154840310269239	0.0050604529268326	3.059811295708547	0.00221536	0.00221536	chr22	49729676	2.654555690068658	chr22:49729676:T:C
chr22:49729758	['G', 'A']	98663	26719.874093532235	-184.2059245818383	0.0149676770933189	0.0062091537250066	2.4105824652139467	0.0159289	0.0159289	chr22	49729758	1.7978142141815914	chr22:49729758:G:A
chr22:49730446	['T', 'C']	98663	44635.64379866973	-409.2439541945517	0.0143663536903621	0.0050834465254704	2.826105009343544	0.00471273	0.00471273	chr22	49730446	2.3267274409679355	chr22:49730446:T:C
chr22:49731338	['C', 'T']	98663	18853.293053288864	-78.24963413867287	0.0091077060300869	0.0072785157599252	1.2513136373535072	0.210823	0.210823	chr22	49731338	0.6760820109727971	chr22:49731338:C:T
chr22:49731505	['T', 'C']	98663	25704.428968229822	-319.6044926609764	0.015459316954825	0.0063105115863545	2.449772374755371	0.0142964	0.0142964	chr22	49731505	1.844773309175992	chr22:49731505:T:C
chr22:49732150	['G', 'A']	98663	25953.208784859147	-250.0209113993685	0.0166144383230553	0.0062857231782534	2.6432023574528043	0.00821389	0.00821389	chr22	49732150	2.0854511174931885	chr22:49732150:G:A
chr22:49732172	['T', 'C']	98663	25781.361833500647	-340.87021994459207	0.0148269874885541	0.0063026819909082	2.3524885929422563	0.0186502	0.0186502	chr22	49732172	1.7293165065667868	chr22:49732172:T:C
chr22:49733244	['G', 'A']	98663	11669.419306443926	-150.38576412007248	0.0106778692279336	0.0089975493789496	1.1867530566617663	0.235328	0.235328	chr22	49733244	0.6283263961472504	chr22:49733244:G:A
chr22:49733924	['T', 'C']	98663	25753.088165830413	-331.68040765897325	0.0151118584521652	0.0063047991900146	2.396881803325147	0.0165371	0.0165371	chr22	49733924	1.7815406474087474	chr22:49733924:T:C
chr22:49734068	['C', 'G']	98663	25708.08451675029	-331.42980183036553	0.0149503028411531	0.0063097605742581	2.369393048310869	0.0178192	0.0178192	chr22	49734068	1.7491117976832369	chr22:49734068:C:G
chr22:49734565	['G', 'A']	98663	25700.865405668403	-339.05743604790115	0.0149230817384943	0.0063096413927678	2.365123595708511	0.018026	0.018026	chr22	49734565	1.7441006332695406	chr22:49734565:G:A
chr22:49735660	['T', 'C']	98663	7567.536906016867	-355.2996990250826	0.0123780566987488	0.0110826462533089	1.116886383976485	0.264046	0.264046	chr22	49735660	0.5783204071987232	chr22:49735660:T:C
chr22:49736330	['T', 'C']	98663	37925.69077400259	-443.4037660199831	0.0133769968499969	0.005378304678901	2.487214400938392	0.0128764	0.0128764	chr22	49736330	1.8902055405997744	chr22:49736330:T:C
chr22:49737619	['G', 'A']	98663	5045.204542920565	-185.5819667146069	0.0129566865983951	0.0134351376850365	0.9643880771557484	0.334854	0.334854	chr22	49737619	0.4751445088300808	chr22:49737619:G:A
chr22:49738731	['T', 'G']	98663	6710.1561847414005	13.222462546304047	0.0110525330876916	0.0117669288834486	0.9392878292345356	0.347585	0.347585	chr22	49738731	0.4589389737590187	chr22:49738731:T:G
chr22:49738773	['C', 'T']	98663	11673.828241566656	-168.17857535119649	0.0091567718245363	0.0089959022134049	1.0178825433308594	0.308736	0.308736	chr22	49738773	0.510412726884018	chr22:49738773:C:T
chr22:49739832	['G', 'A']	98663	12576.938512929031	-149.51853985530005	0.0064883783268183	0.0088820732143775	0.7305026844763481	0.465085	0.465085	chr22	49739832	0.3324676672016193	chr22:49739832:G:A
chr22:49740060	['C', 'T']	98663	25441.09430213581	-380.90498560323545	0.0147016315037299	0.0063348952744467	2.3207378917584185	0.020303	0.020303	chr22	49740060	1.692439785378264	chr22:49740060:C:T
chr22:49740556	['G', 'T']	98663	44436.20613906149	-438.7681392070861	0.0137597508821801	0.0050908269224105	2.7028518336790905	0.00687592	0.00687592	chr22	49740556	2.162669184887933	chr22:49740556:G:T
chr22:49742399	['C', 'T']	98663	5713.463270994879	-136.07860458237653	0.0123702348402987	0.0126850763072349	0.9751801676780883	0.329473	0.329473	chr22	49742399	0.4821801696328349	chr22:49742399:C:T
chr22:49744985	['C', 'T']	98663	32141.863936337384	-358.50933706207627	0.0147674648081356	0.0057579403451677	2.564713061073835	0.0103276	0.0103276	chr22	49744985	1.986000591147994	chr22:49744985:C:T
chr22:49744990	['G', 'A']	98663	42857.25322371357	-2248.9213868982283	0.0002825596890022	0.0051760670466151	0.0545896501064463	0.956465	0.956465	chr22	49744990	0.0193309175185214	chr22:49744990:G:A
chr22:49745124	['A', 'T']	98663	25434.92930859691	-379.1123386746775	0.0144939067842052	0.0063369981857747	2.287188091159786	0.022187	0.022187	chr22	49745124	1.6539014166290096	chr22:49745124:A:T
chr22:49751628	['G', 'A']	98663	9388.7128693801	-6.10329143568878	0.0271295479710975	0.0099604844319807	2.723717722402248	0.0064563	0.0064563	chr22	49751628	2.190016297784512	chr22:49751628:G:A
chr22:49752434	['G', 'A']	98663	12561.509269301332	175.30988996548732	0.018451532595917	0.0087649418425486	2.1051517428610467	0.0352806	0.0352806	chr22	49752434	1.4524640376424465	chr22:49752434:G:A
chr22:49752821	['C', 'T']	98663	14530.883667656628	-424.9719754782842	0.0152825057086667	0.0081266080184645	1.880551599627196	0.0600359	0.0600359	chr22	49752821	1.2215889744596709	chr22:49752821:C:T
chr22:49752961	['C', 'A']	98663	5520.395931342735	369.3750302795274	0.0121370462388515	0.0135715795511757	0.8942987213157538	0.371164	0.371164	chr22	49752961	0.4304341535726285	chr22:49752961:C:A
chr22:49753428	['G', 'A']	98663	4067.3710239828097	209.72207538272627	0.0161673248724383	0.015107336691439	1.0701638020419586	0.284548	0.284548	chr22	49753428	0.5458444625666958	chr22:49753428:G:A
chr22:49754916	['G', 'A']	98663	6421.130162880976	-124.69172263008969	0.0028631117489376	0.0119856004597509	0.238879291742813	0.8112	0.8112	chr22	49754916	0.0908720580107392	chr22:49754916:G:A
chr22:49755115	['T', 'C']	98663	13995.70926838168	-382.297828856595	0.0164928073107936	0.0082649192512433	1.995519473261943	0.045989	0.045989	chr22	49755115	1.337346033765897	chr22:49755115:T:C
chr22:49755134	['C', 'A']	98663	41624.10940825884	-703.1320787132388	0.018237981580043	0.0052264829173591	3.4895324194914354	0.000484077	0.000484077	chr22	49755134	3.3150855515470443	chr22:49755134:C:A
chr22:49755183	['T', 'C']	98663	6443.391842444024	-130.09659335140907	0.0021971199059283	0.0119655992941942	0.1836197128040578	0.854312	0.854312	chr22	49755183	0.0683834933242894	chr22:49755183:T:C
chr22:49755194	['C', 'T']	98663	21492.87136500472	-806.9926705605461	0.0135864142732124	0.0068288233975084	1.9895688440514496	0.0466412	0.0466412	chr22	49755194	1.3312302844352768	chr22:49755194:C:T
chr22:49757820	['G', 'A']	98663	44611.62995401647	-1005.1983383280829	0.0178854413407902	0.0052748748347527	3.390685447729387	0.000697454	0.000697454	chr22	49757820	3.156484430642113	chr22:49757820:G:A
chr22:49758170	['T', 'G']	98663	14564.066599762798	-431.63017556587886	0.015353798744482	0.008121495684193	1.8905136863355567	0.0586922	0.0586922	chr22	49758170	1.2314196112232965	chr22:49758170:T:G
chr22:49758581	['T', 'C']	98663	14558.098629387072	-429.1680462203468	0.015443897042478	0.0081229233192321	1.9012732775542112	0.0572691	0.0572691	chr22	49758581	1.242079641892869	chr22:49758581:T:C
chr22:49758741	['G', 'A']	98663	22248.352990664625	-707.461284233663	0.0146522956302585	0.0067231776532278	2.179370587243632	0.0293065	0.0293065	chr22	49758741	1.5330360451388323	chr22:49758741:G:A
chr22:49758920	['G', 'A']	98663	21627.41125369988	-786.4576389871085	0.0143617066615965	0.0068109705719459	2.108613817941265	0.0349804	0.0349804	chr22	49758920	1.4561752286823986	chr22:49758920:G:A
chr22:49759343	['C', 'A']	98663	4936.350227051574	172.85385192511546	0.0050319822577062	0.0137653386117972	0.3655545569648159	0.714698	0.714698	chr22	49759343	0.1458774332201972	chr22:49759343:C:A
chr22:49759637	['T', 'C']	98663	42138.26057822921	-965.63919705359	0.0147915589358831	0.0051989693801738	2.845094451275352	0.00444074	0.00444074	chr22	49759637	2.352544653502928	chr22:49759637:T:C
chr22:49759715	['G', 'A']	98663	4685.237436396439	105.99496083117756	0.0051956351726832	0.0140488411072844	0.3698266022803347	0.711512	0.711512	chr22	49759715	0.1478177709277853	chr22:49759715:G:A
chr22:49759755	['A', 'T']	98663	42146.834875870525	-970.9811243726402	0.0145778406899138	0.0051986431453172	2.8041626021291823	0.00504573	0.00504573	chr22	49759755	2.2970759925515734	chr22:49759755:A:T
chr22:49761034	['T', 'C']	98663	51703.93359109419	-473.4477884989623	0.0147754511057013	0.0048869585457268	3.023445148439215	0.00249979	0.00249979	chr22	49761034	2.602096473596719	chr22:49761034:T:C
chr22:49761678	['C', 'T']	98663	39963.64546799928	-1162.672022979784	0.0144986575725205	0.0052940400376423	2.738675467021472	0.00616983	0.00616983	chr22	49761678	2.2097268021059886	chr22:49761678:C:T
chr22:49761902	['G', 'A']	98663	36639.74041327846	-1090.4881159847662	0.0162067863929234	0.0054739011008123	2.9607378895680534	0.00306976	0.00306976	chr22	49761902	2.5128955772101205	chr22:49761902:G:A
chr22:49762638	['G', 'A']	98663	18498.312429046386	-669.4245674690299	0.0124659834900444	0.0073012756137945	1.7073706225377998	0.0877563	0.0877563	chr22	49762638	1.0567216958647214	chr22:49762638:G:A
chr22:49763202	['A', 'G']	98663	4665.283710228367	-7.677764905930346	-0.0114526884880965	0.0140717868431989	-0.813875921779739	0.415718	0.415718	chr22	49763202	0.3812011707513441	chr22:49763202:A:G
chr22:49763250	['C', 'T']	98663	18045.09737778364	-625.2598152592639	0.0137003275627203	0.0073809941671933	1.8561629033138791	0.0634333	0.0634333	chr22	49763250	1.1976826946484045	chr22:49763250:C:T
chr22:49763464	['T', 'C']	98663	5589.1132970474655	39.82668196619273	-0.0069162506766013	0.0128984832394754	-0.5362065095711663	0.591817	0.591817	chr22	49763464	0.2278125638456247	chr22:49763464:T:C
chr22:49763490	['T', 'C']	98663	46445.82451321244	-932.5233031980484	0.0100985661983929	0.0050528104655233	1.9986038002608768	0.045654	0.045654	chr22	49763490	1.340521165515805	chr22:49763490:T:C
chr22:49764059	['T', 'C']	98663	19031.086236783693	-589.1591733312151	0.0125902356715044	0.0072065710177372	1.7470494137248669	0.0806319	0.0806319	chr22	49764059	1.093493106419256	chr22:49764059:T:C
chr22:49764552	['G', 'A']	98663	37019.884696505695	-1011.018978435034	0.0119575899505075	0.0054482483761933	2.1947585948462534	0.0281832	0.0281832	chr22	49764552	1.5500096974068798	chr22:49764552:G:A
chr22:49764648	['T', 'C']	98663	14141.586630978096	-403.4885692741488	0.0175188492902253	0.0082338618489186	2.12765888129712	0.0333678	0.0333678	chr22	49764648	1.4766724262297355	chr22:49764648:T:C
chr22:49764692	['C', 'A']	98663	14154.725842423262	-412.27105077179607	0.0168358959918515	0.0082289321120269	2.0459393470077503	0.040765	0.040765	chr22	49764692	1.3897125533399506	chr22:49764692:C:A
chr22:49765101	['G', 'A']	98663	19381.590097764787	-440.0318402602603	0.0132149234596361	0.007152909100281	1.8474893605340088	0.0646792	0.0646792	chr22	49765101	1.1892353604065484	chr22:49765101:G:A
chr22:49765226	['A', 'G']	98663	15893.63194620528	-411.8432621277684	0.0161610778055721	0.007802331315028	2.0713139641281804	0.0383321	0.0383321	chr22	49765226	1.416437387543734	chr22:49765226:A:G
chr22:49765234	['C', 'T']	98663	15661.428629351069	-403.411790755227	0.0166597256819098	0.0078466556816063	2.1231625749760537	0.0337427	0.0337427	chr22	49765234	1.4718201692813946	chr22:49765234:C:T
chr22:49765331	['G', 'A']	98663	7566.076686059476	-69.54828272917716	0.0053489963762263	0.0110620483007863	0.4835448400497536	0.62871	0.62871	chr22	49765331	0.201549631887318	chr22:49765331:G:A
chr22:49765424	['A', 'G']	98663	15481.039807399906	-459.0941589119773	0.0153659381234698	0.0078931852486745	1.9467347641498884	0.0515694	0.0515694	chr22	49765424	1.2876079214962328	chr22:49765424:A:G
chr22:49765666	['G', 'C']	98663	6268.127061351497	304.284607796462	0.0107313339378373	0.0123075936968256	0.8719278684512637	0.38325	0.38325	chr22	49765666	0.4165178364735872	chr22:49765666:G:C
chr22:49765724	['G', 'A']	98663	14036.129793899092	-400.5556323105664	0.0166041947904333	0.0082605686692289	2.0100546893683937	0.0444281	0.0444281	chr22	49765724	1.3523422592812906	chr22:49765724:G:A
chr22:49765729	['G', 'A']	98663	14034.983048613572	-393.9563780889772	0.0169594098100752	0.0082606258232384	2.0530417637808616	0.0400712	0.0400712	chr22	49765729	1.3971676516882188	chr22:49765729:G:A
chr22:49765805	['GCCGCCCCA', 'G']	98663	2090.0139361445	-0.7147971530431984	0.021736928144199	0.0212610198333678	1.02238407727198	0.306602	0.306602	chr22	49765805	0.5134250165197035	chr22:49765805:GCCGCCCCA:G
chr22:49766300	['C', 'T']	98663	14014.84661936138	-397.96664621930586	0.0165941755407178	0.0082663170350129	2.007444847618504	0.044705	0.044705	chr22	49766300	1.3496439007836885	chr22:49766300:C:T
chr22:49766569	['T', 'G']	98663	14256.178860717137	-437.9621012851045	0.0113617387993666	0.0082230638970383	1.3816916591708284	0.16707	0.16707	chr22	49766569	0.7771015273905785	chr22:49766569:T:G
chr22:49767335	['G', 'A']	98663	14011.562157888337	-390.6084452704727	0.0171878773671098	0.0082695493586212	2.0784539304056646	0.0376701	0.0376701	chr22	49767335	1.4240032269060887	chr22:49767335:G:A
chr22:49767373	['CTCTG', 'C']	98663	14012.852164570177	-388.6921516970081	0.0173108874002578	0.0082677792810049	2.0937771573110813	0.0362824	0.0362824	chr22	49767373	1.440303993048473	chr22:49767373:CTCTG:C
chr22:49768515	['T', 'C']	98663	6041.756790499394	209.97262857946487	0.0068616678308822	0.0124989447159377	0.548979772838962	0.583021	0.583021	chr22	49768515	0.2343158019822093	chr22:49768515:T:C
chr22:49768774	['G', 'T']	98663	52170.81655719092	-1325.4417133106135	0.0059091939546293	0.0048184728671332	1.2263624010287348	0.220065	0.220065	chr22	49768774	0.6574490238508353	chr22:49768774:G:T
chr22:49768982	['T', 'C']	98663	25013.77469185858	-274.5399774049502	0.0181676257377248	0.0063942041340303	2.8412645822543827	0.00449442	0.00449442	chr22	49768982	2.347326345544083	chr22:49768982:T:C
chr22:49769307	['G', 'A']	98663	7056.214555037503	-122.840981336808	-0.0053354104192439	0.0114578498756972	-0.4656554656524732	0.641463	0.641463	chr22	49769307	0.1928283889527372	chr22:49769307:G:A
chr22:49769410	['G', 'A']	98663	44871.36711978834	-856.8120079608519	0.0127476099884531	0.005108985061254	2.495135498658929	0.0125925	0.0125925	chr22	49769410	1.8998880404702512	chr22:49769410:G:A
chr22:49769771	['G', 'A']	98663	19063.57965740929	-631.9134912877271	0.0184818888455892	0.007212062784202	2.5626356007429085	0.0103896	0.0103896	chr22	49769771	1.9834011724752367	chr22:49769771:G:A
chr22:49769829	['TCTGA', 'T']	98663	11109.112596541729	132.9577626450596	-0.0066783434075839	0.0093881408803317	-0.7113595218383635	0.476863	0.476863	chr22	49769829	0.3216063733497573	chr22:49769829:TCTGA:T
chr22:49770158	['A', 'G']	98663	19145.104726955706	-622.8230727336773	0.01871893134502	0.0071992042598273	2.600138941670896	0.00931999	0.00931999	chr22	49770158	2.0305845536274725	chr22:49770158:A:G
chr22:49770166	['G', 'A']	98663	2351.119148979302	91.43880691266398	0.0104255706564231	0.0196846837400914	0.5296285576175913	0.596371	0.596371	chr22	49770166	0.2244834833380746	chr22:49770166:G:A
chr22:49770227	['C', 'T']	98663	2187.15517555952	77.61996363794944	0.0161447778212355	0.02038389319151	0.7920360291114508	0.428342	0.428342	chr22	49770227	0.3682093398599005	chr22:49770227:C:T
chr22:49770430	['T', 'C']	98663	45275.60230763769	-856.8251360646028	0.011848098620428	0.0050950844185802	2.3253979025787013	0.0200527	0.0200527	chr22	49770430	1.697827143435049	chr22:49770430:T:C
chr22:49771647	['C', 'T']	98663	2389.024213983094	105.0311334140832	0.0149311924261637	0.0195359780622033	0.7642920348611314	0.444695	0.444695	chr22	49771647	0.3519377535837101	chr22:49771647:C:T
chr22:49772444	['A', 'G']	98663	45084.50995539333	-819.5563898161721	0.0130221786809138	0.0051045263944504	2.5511041915800914	0.0107397	0.0107397	chr22	49772444	1.969007849936675	chr22:49772444:A:G
chr22:49772916	['A', 'G']	98663	45166.94785272956	-833.2703493152399	0.0129526837767888	0.0051032729700702	2.538113060530763	0.0111467	0.0111467	chr22	49772916	1.952853687227108	chr22:49772916:A:G
chr22:49774004	['T', 'C']	98663	82586.88178408513	-2559.340847509893	0.0061798839834337	0.004335390391999	1.4254504034605042	0.15403	0.15403	chr22	49774004	0.8123946845818515	chr22:49774004:T:C
chr22:49774617	['G', 'A']	98663	2779.028166872757	-13.385040194538028	-0.0059042321418181	0.0180348102888423	-0.3273797754041798	0.743381	0.743381	chr22	49774617	0.1287885431873014	chr22:49774617:G:A
chr22:49775557	['G', 'A']	98663	9668.88199160703	-5.535017066368511	-0.0089610706359506	0.0099533580890927	-0.9003062640507791	0.367959	0.367959	chr22	49775557	0.4342005700920969	chr22:49775557:G:A
chr22:49775773	['T', 'C']	98663	11437.881771325492	75.04919632099119	-0.0025952674199586	0.009282767825411	-0.2795790510729187	0.779801	0.779801	chr22	49775773	0.1080162122177901	chr22:49775773:T:C
chr22:49777627	['C', 'T']	98663	14079.998955968214	-416.4939773285114	0.0175516019849443	0.0082701725592859	2.122277601721489	0.0338169	0.0338169	chr22	49777627	1.470866206750115	chr22:49777627:C:T
chr22:49778258	['T', 'C']	98663	14279.06539725028	-382.8601836293186	0.0191010627119195	0.0082121602654459	2.3259486048135734	0.0200233	0.0200233	chr22	49778258	1.698464345753568	chr22:49778258:T:C
chr22:49778389	['A', 'G']	98663	19344.58820190553	-629.3166075832222	0.0184845288574879	0.0071686863153088	2.5785099311730337	0.00992418	0.00992418	chr22	49778389	2.003305367304121	chr22:49778389:A:G
chr22:49778578	['G', 'A']	98663	14744.448327589702	-320.51543821198896	0.0188768673177975	0.0080939951235591	2.3322064110037286	0.0196918	0.0196918	chr22	49778578	1.7057145837939331	chr22:49778578:G:A
chr22:49778633	['T', 'C']	98663	19081.160383956536	-623.0161557349052	0.0183403847762741	0.0072102578329408	2.5436517252523294	0.0109716	0.0109716	chr22	49778633	1.959730034184479	chr22:49778633:T:C
chr22:49780262	['A', 'T']	98663	14197.575598779636	-373.3376034514953	0.0191379731108641	0.0082349339920573	2.3239983622604306	0.0201276	0.0201276	chr22	49780262	1.69620800697404	chr22:49780262:A:T
chr22:49781017	['C', 'T']	98663	16309.661227054808	-92.43515090201822	0.0160558769399577	0.0077786469087453	2.0640963818407227	0.0390112	0.0390112	chr22	49781017	1.4088106904120548	chr22:49781017:C:T
chr22:49781441	['G', 'A']	98663	19013.963581260512	-655.7941636810172	0.0178519624521388	0.0072221219752962	2.471844495731683	0.0134435	0.0134435	chr22	49781441	1.871487648484548	chr22:49781441:G:A
chr22:49783241	['A', 'T']	98663	11141.564627298343	-384.2053980649899	0.0236184764024665	0.0092121214983664	2.563847687707406	0.0103534	0.0103534	chr22	49783241	1.9849170068487991	chr22:49783241:A:T
chr22:49783300	['A', 'G']	98663	19091.774019602875	-628.2623609985518	0.017989054579864	0.0072071348475202	2.496006382627002	0.0125617	0.0125617	chr22	49783300	1.900951582680102	chr22:49783300:A:G
chr22:49783631	['G', 'A']	98663	19486.92529883509	-569.8717820400145	0.0182894914360575	0.0071313793131774	2.5646499271553465	0.0103295	0.0103295	chr22	49783631	1.985920700019235	chr22:49783631:G:A
chr22:49784434	['A', 'G']	98663	42907.65358337557	-1220.8237722268557	0.0129916738965172	0.0051824981798177	2.5068361716191188	0.0121833	0.0121833	chr22	49784434	1.9142350616476047	chr22:49784434:A:G
chr22:49784794	['G', 'A']	98663	14349.436316643016	-367.1461080325018	0.0190397130285111	0.0081991329973994	2.322161749852074	0.0202263	0.0202263	chr22	49784794	1.6940835555163112	chr22:49784794:G:A
chr22:49784810	['G', 'A']	98663	2046.1036915404727	185.71201189670327	0.0241838595993512	0.0210977633566799	1.1462759909900198	0.251684	0.251684	chr22	49784810	0.5991443924475719	chr22:49784810:G:A
chr22:49785024	['T', 'C']	98663	2051.145525867661	192.4263687021765	0.025059134518506	0.0210900631717763	1.188196275867074	0.234759	0.234759	chr22	49785024	0.629377749113341	chr22:49785024:T:C
chr22:49785269	['A', 'G']	98663	45602.62205913658	-952.056790794272	0.0136594707636015	0.0050910587718313	2.68303144312121	0.00729703	0.00729703	chr22	49785269	2.13685386824539	chr22:49785269:A:G
chr22:49785992	['C', 'T']	98663	4429.269357470834	-11.073115042395964	-0.0321789596405803	0.0146526732459691	-2.196115282201672	0.028086	0.028086	chr22	49785992	1.5515101084889142	chr22:49785992:C:T
chr22:49786003	['G', 'A']	98663	3813.3091987228217	-35.71524315789105	-0.0224750867938698	0.0156435473772513	-1.436700145553483	0.150806	0.150806	chr22	49786003	0.8215813791886988	chr22:49786003:G:A
chr22:49786090	['C', 'G']	98663	16106.322673030329	-363.2627146423521	0.0168874863095201	0.0081651097291282	2.068249768802928	0.0386191	0.0386191	chr22	49786090	1.413197851467762	chr22:49786090:C:G
chr22:49786407	['C', 'T']	98663	3711.188073952442	-114.01956235834632	-0.0376025892682816	0.0158316756613058	-2.375149041246845	0.0175438	0.0175438	chr22	49786407	1.75587633227624	chr22:49786407:C:T
chr22:49786849	['A', 'C']	98663	36507.62060889928	-1130.1087312257694	0.0166995961764584	0.0054960055954919	3.0384969386050606	0.00237824	0.00237824	chr22	49786849	2.6237443206945086	chr22:49786849:A:C
chr22:49786968	['C', 'G']	98663	18965.73004642488	-626.5238168430332	0.0186758795087157	0.0072317593521281	2.582480776717213	0.00981071	0.00981071	chr22	49786968	2.0082995616389825	chr22:49786968:C:G
chr22:49787066	['A', 'G']	98663	45688.824847580974	-975.613052565016	0.0133172360614843	0.0050894327438871	2.616644473292148	0.00888123	0.00888123	chr22	49787066	2.051526882732612	chr22:49787066:A:G
chr22:49788312	['C', 'A']	98663	45509.38017375084	-972.5679495840128	0.0137031471162429	0.0050934948247574	2.690323164683992	0.00713949	0.00713949	chr22	49788312	2.1463328103661943	chr22:49788312:C:A
chr22:49788392	['G', 'C']	98663	14243.299268149289	-388.460328768162	0.0185095382348529	0.0082213702241879	2.251393348081612	0.0243628	0.0243628	chr22	49788392	1.6132728000018792	chr22:49788392:G:C
chr22:49788537	['A', 'G']	98663	14295.1591100299	-398.0248419734268	0.0183868809684531	0.0082053377143416	2.240843900466846	0.0250384	0.0250384	chr22	49788537	1.6013934267943697	chr22:49788537:A:G
chr22:49789191	['G', 'A']	98663	2057.0833983721704	190.57906682488525	0.0233659668616287	0.0210603757589557	1.1094753070439674	0.267228	0.267228	chr22	49789191	0.5731180386800279	chr22:49789191:G:A
chr22:49789601	['T', 'C']	98663	7085.666873854207	-116.5673681855547	0.013964173694876	0.0116913258666806	1.194404625627015	0.232323	0.232323	chr22	49789601	0.633907792874656	chr22:49789601:T:C
chr22:49789957	['G', 'A']	98663	11761.596048977275	-323.8027082321211	0.0191286664655832	0.0089828287461396	2.129470237735928	0.0332178	0.0332178	chr22	49789957	1.4786291340609918	chr22:49789957:G:A
chr22:49790943	['G', 'A']	98663	2025.0	183.64017512019143	0.0228097189022715	0.021210225429832	1.0754114319874115	0.282193	0.282193	chr22	49790943	0.5494537634345358	chr22:49790943:G:A
chr22:49791686	['C', 'G']	98663	14300.753963748435	-391.6299067427718	0.0187502316095486	0.0082033789759526	2.2856717536167794	0.0222756	0.0222756	chr22	49791686	1.6521705892807732	chr22:49791686:C:G
chr22:49791737	['C', 'T']	98663	2049.9765453881755	190.2854879675654	0.0239590867844166	0.0210936007900822	1.1358462228829955	0.256024	0.256024	chr22	49791737	0.5917193214888734	chr22:49791737:C:T
chr22:49791784	['A', 'G']	98663	45044.48734350973	-1068.2963965709932	0.0138914335014293	0.0051132478089199	2.716753425718235	0.00659372	0.00659372	chr22	49791784	2.180869498963688	chr22:49791784:A:G
chr22:49792019	['G', 'A']	98663	2525.1023728195096	-200.1214341787323	-0.0210405251857899	0.0190006186951453	-1.107360003554297	0.268141	0.268141	chr22	49792019	0.571636775303308	chr22:49792019:G:A
chr22:49792408	['G', 'A']	98663	14321.596723837323	-388.99660183854826	0.0188483421782928	0.0081983827351777	2.2990317465197307	0.0215052	0.0215052	chr22	49792408	1.6674565141193065	chr22:49792408:G:A
chr22:49792866	['G', 'A']	98663	2713.137495185388	-185.0303484854438	-0.0238687072567271	0.0183404221030616	-1.3014262770289589	0.193116	0.193116	chr22	49792866	0.7141817426688393	chr22:49792866:G:A
chr22:49793726	['A', 'T']	98663	14260.289070656088	-375.3163282151228	0.0190326315441379	0.0082212133247113	2.315063579110588	0.0206115	0.0206115	chr22	49793726	1.6858904013300555	chr22:49793726:A:T
chr22:49794205	['C', 'T']	98663	11957.484780912033	-306.62151994487016	0.0210253537012038	0.0089121155982813	2.359187722526686	0.0183169	0.0183169	chr22	49794205	1.7371480255816087	chr22:49794205:C:T
chr22:49796532	['G', 'A']	98663	45431.14421108116	-947.9167915803424	0.0138873507930219	0.0050974573460794	2.7243682193246728	0.0064436	0.0064436	chr22	49796532	2.19087142715794	chr22:49796532:G:A
chr22:49796778	['A', 'G']	98663	2697.218701535654	-185.9107448840052	-0.0250357869546233	0.0183939535860389	-1.3610878616995938	0.173489	0.173489	chr22	49796778	0.7607280562664631	chr22:49796778:A:G
chr22:49797342	['C', 'T']	98663	2519.0	-199.1076291896076	-0.0204202539210433	0.0190233674826354	-1.0734300296560555	0.283081	0.283081	chr22	49797342	0.548089278893702	chr22:49797342:C:T
chr22:49797488	['G', 'C']	98663	14238.288624684526	-379.7932662916621	0.018809023522673	0.0082264252708848	2.286415168596056	0.0222321	0.0222321	chr22	49797488	1.653019512769434	chr22:49797488:G:C
chr22:49799988	['T', 'C']	98663	19677.185396960565	-660.8263991615196	0.0186227030369591	0.0071101119207786	2.619185639333771	0.00881534	0.00881534	chr22	49799988	2.0547609326810234	chr22:49799988:T:C
chr22:49800261	['C', 'T']	98663	13970.141594534876	-382.8435367349792	0.0186612425961103	0.0082986199942182	2.2487163659875846	0.0245327	0.0245327	chr22	49800261	1.6102546519333407	chr22:49800261:C:T
chr22:49801373	['AC', 'A']	98663	2605.052807086893	-205.63040492862808	-0.021246828035018	0.0187038762989422	-1.135958541183233	0.255977	0.255977	chr22	49801373	0.5917990550859046	chr22:49801373:AC:A
chr22:49801727	['A', 'G']	98663	18761.944209576537	-596.4746644481596	0.0205387897091481	0.0072634308269316	2.827698122076628	0.00468934	0.00468934	chr22	49801727	2.3288882776534137	chr22:49801727:A:G
chr22:49801777	['G', 'A']	98663	2012.0407861262304	109.5974152276111	0.0390508576752439	0.0212329047531447	1.839166997132608	0.0658936	0.0658936	chr22	49801777	1.1811567647635062	chr22:49801777:G:A
chr22:49802076	['A', 'C']	98663	2605.0528070868936	-205.62200681355537	-0.0212440646797011	0.018703872418136	-1.1358110344626864	0.256038	0.256038	chr22	49802076	0.5916955738850749	chr22:49802076:A:C
chr22:49803817	['G', 'A']	98663	18788.761734864533	-578.9674077897845	0.0204547682896333	0.007255622006684	2.8191612339769065	0.00481589	0.00481589	chr22	49803817	2.317323441380338	chr22:49803817:G:A
chr22:49805730	['G', 'T']	98663	41100.98326410821	-767.6606138892198	0.018197585165991	0.0052754201218349	3.449504446228123	0.000561851	0.000561851	chr22	49805730	3.250378841828464	chr22:49805730:G:T
chr22:49808141	['A', 'T']	98663	14260.156271856467	-389.67389164854205	0.0182174606278435	0.0082212353095652	2.215903078050567	0.0267004	0.0267004	chr22	49808141	1.5734822323997877	chr22:49808141:A:T
chr22:49808628	['A', 'G']	98663	42018.51758360958	-656.6408804748531	0.0177705498570811	0.0052424560238617	3.3897375154309173	0.00069987	0.00069987	chr22	49808628	3.154982622165531	chr22:49808628:A:G
chr22:49809308	['G', 'A']	98663	14555.376309411551	-353.8666011704414	0.0183947263875869	0.0081444388565103	2.258562770458132	0.0239128	0.0239128	chr22	49809308	1.6213695684533127	chr22:49809308:G:A
chr22:49809504	['G', 'A']	98663	10814.59018172231	-381.4576284230192	0.0243044045164175	0.0093402892177965	2.6021040622713314	0.00926676	0.00926676	chr22	49809504	2.033072084634588	chr22:49809504:G:A
chr22:49810625	['A', 'G']	98663	18827.14493649716	-566.2051161659834	0.0211949777099585	0.0072477814153073	2.924340083600552	0.00345266	0.00345266	chr22	49810625	2.4618461866068184	chr22:49810625:A:G
chr22:49811064	['G', 'A']	98663	41712.1871642033	-678.9552483772964	0.0179827174017098	0.0052503640532701	3.42504200075604	0.000614954	0.000614954	chr22	49811064	3.2111573692543924	chr22:49811064:G:A
chr22:49812255	['G', 'A']	98663	41940.60286319719	-640.8882634155435	0.0181781713535162	0.0052462149283136	3.4650069815876887	0.000530443	0.000530443	chr22	49812255	3.27536127739028	chr22:49812255:G:A
chr22:49812925	['G', 'A']	98663	14274.736181082812	-397.36417229064864	0.018251856598072	0.0082139126824571	2.222066060801142	0.0262811	0.0262811	chr22	49812925	1.58035646126095	chr22:49812925:G:A
chr22:49813543	['T', 'G']	98663	2740.2614903871854	-202.76214189503943	-0.0187037583372841	0.0186656643057503	-1.0020408612792888	0.316326	0.316326	chr22	49813543	0.4998651103528028	chr22:49813543:T:G
chr22:49814350	['G', 'C']	98663	2789.056537030843	-185.28247213235687	-0.0222957327280734	0.0181056646486162	-1.2314230469179428	0.218168	0.218168	chr22	49814350	0.6612089496348447	chr22:49814350:G:C
chr22:49814371	['C', 'T']	98663	2878.029170298595	-180.41206927733936	-0.0237545776874539	0.0178407712814528	-1.3314770596352556	0.183035	0.183035	chr22	49814371	0.7374658564254685	chr22:49814371:C:T
chr22:49814973	['G', 'A']	98663	12210.618804354435	-445.1597482019199	0.0215441876046092	0.0088339518558557	2.438793866680201	0.0147381	0.0147381	chr22	49814973	1.8315585010564863	chr22:49814973:G:A
chr22:49815364	['G', 'A']	98663	4345.352338958998	274.62842565489814	0.0121354415741974	0.0147200526914016	0.824415634142811	0.409705	0.409705	chr22	49815364	0.3875287359268693	chr22:49815364:G:A
chr22:49815472	['G', 'A']	98663	18736.46874809934	-570.3093505527656	0.0209875829364144	0.0072635961408104	2.8894204096089453	0.00386037	0.00386037	chr22	49815472	2.413371068059493	chr22:49815472:G:A
chr22:49816089	['C', 'T']	98663	41831.631729940695	-645.9076741078745	0.0179039772096776	0.0052510796004263	3.4095802334102627	0.00065089	0.00065089	chr22	49816089	3.186492400724488	chr22:49816089:C:T
chr22:49816207	['G', 'A']	98663	3691.112233934725	-61.75896817171248	-0.0207700847675612	0.0158812008817143	-1.3078409449172088	0.19093	0.19093	chr22	49816207	0.7191258274427845	chr22:49816207:G:A
chr22:49816226	['C', 'T']	98663	27202.75713865772	-279.46272526090416	0.0139569856639651	0.0062128137422517	2.246483838562113	0.0246752	0.0246752	chr22	49816226	1.6077393185552102	chr22:49816226:C:T
chr22:49817647	['G', 'A']	98663	23637.95833122169	-242.84026656391435	0.0196315830062464	0.0065582968921685	2.993396506597475	0.00275959	0.00275959	chr22	49817647	2.559155437487107	chr22:49817647:G:A
chr22:49818637	['T', 'C']	98663	183440.5777924184	-5728.598014399516	0.0107121848825369	0.0082961141049093	1.2912292125053937	0.196627	0.196627	chr22	49818637	0.706356846901161	chr22:49818637:T:C
chr22:49818918	['T', 'C']	98663	12018.263393762429	-310.16310755698885	0.0205646198987061	0.008893040866675	2.312439603844412	0.0207555	0.0207555	chr22	49818918	1.6828668000052691	chr22:49818918:T:C
chr22:49819175	['G', 'A']	98663	14962.0329572296	-1106.361181206149	-0.0173724131052326	0.008081273563733	-2.149712290794873	0.0315804	0.0315804	chr22	49819175	1.5005823734824872	chr22:49819175:G:A
chr22:49819928	['A', 'G']	98663	42061.9905086126	-644.9203978975598	0.018272631942646	0.0052479825323394	3.481839322071896	0.000498198	0.000498198	chr22	49819928	3.302598020257375	chr22:49819928:A:G
chr22:49820034	['G', 'A']	98663	41411.20867554904	-660.5272186289827	0.0179312954985118	0.0052670199785483	3.404447974669344	0.000663243	0.000663243	chr22	49820034	3.178327324952744	chr22:49820034:G:A
chr22:49820373	['G', 'A']	98663	183214.1418145697	-5699.39955287031	0.0115998515799562	0.0082334361225518	1.4088712667829757	0.158876	0.158876	chr22	49820373	0.7989417028856766	chr22:49820373:G:A
chr22:49820527	['G', 'C']	98663	2417.0244977803004	186.465086747721	0.0124928230664923	0.0195156145132442	0.6401450007128455	0.52208	0.52208	chr22	49820527	0.2822629435562003	chr22:49820527:G:C
chr22:49822339	['T', 'G']	98663	14293.122590859712	-370.0563465052141	0.0187657670837461	0.0082181315212263	2.2834590849850227	0.0224055	0.0224055	chr22	49822339	1.649645359949197	chr22:49822339:T:G
chr22:49822583	['G', 'A']	98663	18379.353114704245	-569.0912705507706	0.0205942362425084	0.0073238750033044	2.81193169370264	0.00492547	0.00492547	chr22	49822583	2.307552321782115	chr22:49822583:G:A
chr22:49823091	['G', 'A']	98663	2039.0826685857344	178.29353920261897	0.0175670198786672	0.0211448185014169	0.8307954914576371	0.406091	0.406091	chr22	49823091	0.3913766354635449	chr22:49823091:G:A
chr22:49823106	['G', 'A']	98663	4844.049096916746	287.3050539918371	0.0031346789035058	0.0140389550896683	0.223284345842285	0.823315	0.823315	chr22	49823106	0.0844339720925667	chr22:49823106:G:A
chr22:49823739	['G', 'A']	98663	14670.148689465042	-325.1434368062322	0.018535921435719	0.0081177741895787	2.283374851632946	0.0224104	0.0224104	chr22	49823739	1.6495503917361385	chr22:49823739:G:A
chr22:49824491	['C', 'T']	98663	2026.1026779379267	180.976319156021	0.0195150886676238	0.0212167129096017	0.9197979324493814	0.357681	0.357681	chr22	49824491	0.4465041289433269	chr22:49824491:C:T
chr22:49824651	['G', 'C']	98663	14221.720722090457	-372.74421297990494	0.0191003068672387	0.0082314216576076	2.3204140987706423	0.0203205	0.0203205	chr22	49824651	1.6920656101396243	chr22:49824651:G:C
chr22:49824963	['A', 'C']	98663	41602.34803772434	-665.2355350368417	0.0172314090692428	0.0052619360324534	3.274727963807716	0.001058	0.001058	chr22	49824963	2.975514332300833	chr22:49824963:A:C
chr22:49826304	['C', 'T']	98663	16015.81164223884	-678.3065951372239	0.0134343398554849	0.0078074887405716	1.7206992288920506	0.0853086	0.0853086	chr22	49826304	1.069007185194987	chr22:49826304:C:T
chr22:49826834	['G', 'A']	98663	18438.560652746808	-535.5762823895594	0.0230414550886819	0.0073142446528548	3.150216622804451	0.00163198	0.00163198	chr22	49826834	2.7872851678510675	chr22:49826834:G:A
chr22:49828700	['G', 'A']	98663	2217.1123578422425	-74.24684784270492	0.0086311265281721	0.0201446784934513	0.4284569014580181	0.668319	0.668319	chr22	49828700	0.1750161919095843	chr22:49828700:G:A
chr22:49829066	['C', 'T']	98663	3182.03225152541	224.7429612626918	0.0036082658186611	0.0171719310305571	0.2101258042697897	0.83357	0.83357	chr22	49829066	0.0790579239256768	chr22:49829066:C:T
chr22:49829353	['GACGA', 'G']	98663	18023.278726078493	-534.8481817877208	0.0219002219813967	0.0073941075482591	2.961847909089838	0.00305872	0.00305872	chr22	49829353	2.514460277190085	chr22:49829353:GACGA:G
chr22:49829472	['C', 'T']	98663	2896.1174145288314	198.51541907348263	0.0119477126823381	0.0178925135975429	0.6677492582137146	0.504295	0.504295	chr22	49829472	0.2973153377761716	chr22:49829472:C:T
chr22:49829766	['C', 'G']	98663	24318.218298295043	-112.69969587369864	0.0177802067139593	0.0065016034076887	2.73474181660061	0.00624404	0.00624404	chr22	49829766	2.204534323462978	chr22:49829766:C:G
chr22:49829804	['T', 'G']	98663	12757.81029711401	-296.5293582010043	0.0262815303498662	0.008640474143866	3.0416768700735988	0.00235326	0.00235326	chr22	49829804	2.628330087134531	chr22:49829804:T:G
chr22:49830603	['G', 'A']	98663	24368.373409314445	-117.43865462102325	0.017647046259959	0.0064973507707012	2.7160371792662703	0.006608	0.006608	chr22	49830603	2.1799299656876743	chr22:49830603:G:A
chr22:49830924	['T', 'C']	98663	3156.5356690158715	193.33413639910023	-0.004424043208878	0.0172148030656437	-0.2569906371863936	0.797187	0.797187	chr22	49830924	0.0984397921018795	chr22:49830924:T:C
chr22:49831502	['T', 'C']	98663	24883.51324285149	-36.15175633765037	0.0171576394988091	0.0064524060103783	2.659107233985568	0.00783607	0.00783607	chr22	49831502	2.1059016930859347	chr22:49831502:T:C
chr22:49831568	['C', 'T']	98663	3156.1279558884644	192.1616510899364	-0.004681994331256	0.0172122454648142	-0.2720153126346644	0.785611	0.785611	chr22	49831568	0.1047924442564228	chr22:49831568:C:T
chr22:49831785	['T', 'C']	98663	24340.9473273389	-113.4197689622126	0.0177883913612067	0.0064984241716791	2.7373392212116	0.00619495	0.00619495	chr22	49831785	2.2079621945036925	chr22:49831785:T:C
chr22:49832955	['G', 'A']	98663	2420.1717077521894	139.55727781227753	0.0114325352377574	0.0193786412180369	0.5899554622599892	0.555222	0.555222	chr22	49832955	0.2555333338188588	chr22:49832955:G:A
chr22:49833025	['T', 'C']	98663	41815.59556154831	-690.0758316853802	0.0165273577091913	0.0052505978181285	3.147709705003122	0.00164604	0.00164604	chr22	49833025	2.783559615315608	chr22:49833025:T:C
chr22:49833517	['G', 'A']	98663	18045.011849734416	-543.6467746809749	0.0215506211211685	0.0073880585153368	2.916953226132627	0.00353548	0.00353548	chr22	49833517	2.45155161519109	chr22:49833517:G:A
chr22:49833857	['G', 'A']	98663	2245.068264747618	128.04379809449196	0.0166871019803035	0.020129269372936	0.8289969035209763	0.407108	0.407108	chr22	49833857	0.3902903633004873	chr22:49833857:G:A
chr22:49834396	['C', 'T']	98663	16577.745388164923	-657.2837787368524	0.0121581236890773	0.0076837597230822	1.582314404308342	0.113581	0.113581	chr22	49834396	0.944694311981402	chr22:49834396:C:T
chr22:49834439	['T', 'C']	98663	19062.291093029227	-478.11901152274527	0.0204777235163163	0.0072658795722295	2.818340616954762	0.00482822	0.00482822	chr22	49834439	2.31621294930186	chr22:49834439:T:C
chr22:49835056	['C', 'T']	98663	2327.510982141952	133.7484011581035	0.0183367934365544	0.0197842094978897	0.926839833479844	0.354012	0.354012	chr22	49835056	0.4509820163768852	chr22:49835056:C:T
chr22:49835668	['TCAAAAAATAAATAAATAAATAAGAATAAATAATAGGCCGGGTGTAGTGG', 'T']	98663	40910.4743378925	-633.5688182678991	0.0177815194701978	0.0052948399015337	3.358273300208203	0.000784607	0.000784607	chr22	49835668	3.1053478215597687	chr22:49835668:TCAAAAAATAAATAAATAAATAAGAATAAATAATAGGCCGGGTGTAGTGG:T
chr22:49836157	['TAC', 'T']	98663	18562.31697007785	-486.406608809768	0.020923554465445	0.0072874760556014	2.871166135683217	0.00409048	0.00409048	chr22	49836157	2.3882257264376903	chr22:49836157:TAC:T
chr22:49836774	['C', 'T']	98663	18083.09968882087	-538.7609907758957	0.02170378465648	0.007385168116462	2.9388342031240686	0.00329526	0.00329526	chr22	49836774	2.48211031335812	chr22:49836774:C:T
chr22:49837050	['T', 'G']	98663	2920.3551915337903	198.8460379728408	0.0133432114152377	0.0178162630012987	0.7489343536444784	0.453899	0.453899	chr22	49837050	0.3430407740647303	chr22:49837050:T:G
chr22:49837101	['C', 'T']	98663	2328.141581438722	136.6044972030491	0.0190574823038557	0.0197573952048295	0.9645746368021908	0.33476	0.33476	chr22	49837101	0.4752664408134834	chr22:49837101:C:T
chr22:49837419	['T', 'C']	98663	41707.8364475085	-674.5933558387561	0.0167065160877671	0.0052579802441808	3.177363799770231	0.00148666	0.00148666	chr22	49837419	2.8277883435207745	chr22:49837419:T:C
chr22:49838208	['G', 'A']	98663	3607.6581783161855	242.03105134626543	-0.0031769699464176	0.0162176147650074	-0.1958962518503386	0.844692	0.844692	chr22	49838208	0.0733016189608472	chr22:49838208:G:A
chr22:49838284	['T', 'G']	98663	18116.56810344827	-560.9102946596466	0.0209571114838269	0.0073835222728227	2.83836233026153	0.00453549	0.00453549	chr22	49838284	2.3433757862664293	chr22:49838284:T:G
chr22:49838546	['C', 'A']	98663	25674.327118248817	-208.4911492887829	0.0215339617415267	0.0063126304764627	3.4112501629579346	0.000646916	0.000646916	chr22	49838546	3.1891521074376854	chr22:49838546:C:A
chr22:49838879	['G', 'A']	98663	3015.1222392280483	227.5649539248338	0.0065127207681226	0.0175911474488167	0.3702271717676231	0.711214	0.711214	chr22	49838879	0.1479997030180118	chr22:49838879:G:A
chr22:49839991	['A', 'G']	98663	41896.21756464755	-720.397869795766	0.0178131095809115	0.005254264332794	3.390219534584983	0.00069864	0.00069864	chr22	49839991	3.155746552849583	chr22:49839991:A:G
chr22:49840725	['A', 'G']	98663	16782.29359398129	-707.4466814311631	0.0130700161092306	0.0076564582370639	1.7070577157934927	0.0878145	0.0878145	chr22	49840725	1.0564337671228967	chr22:49840725:A:G
chr22:49841544	['A', 'G']	98663	23613.4287322744	-750.8927435585639	0.0144519074306301	0.0065535470274721	2.2052038949363544	0.0274421	0.0274421	chr22	49841544	1.5615826574144436	chr22:49841544:A:G
chr22:49842810	['C', 'G']	98663	18166.10473661271	-554.3631669309383	0.0213783845105754	0.0073715818972749	2.9001081190562843	0.00373116	0.00373116	chr22	49842810	2.4281561270976844	chr22:49842810:C:G
chr22:49842962	['T', 'C']	98663	41901.86438942289	-730.2466210547768	0.0175792256253415	0.0052525016135422	3.346829171840302	0.000817721	0.000817721	chr22	49842962	3.087394848931261	chr22:49842962:T:C
chr22:49843141	['T', 'C']	98663	46750.0898412891	-86.36502882875389	0.0215653505474659	0.0050900772251801	4.236743293556356	2.26991e-05	2.26991e-05	chr22	49843141	4.643991361872179	chr22:49843141:T:C
chr22:49843648	['A', 'T']	98663	179165.0796488881	-6037.282924513913	-0.0214557814459354	0.0073721419100455	-2.910386385359582	0.00361063	0.00361063	chr22	49843648	2.442417013703148	chr22:49843648:A:T
chr22:49843864	['A', 'G']	98663	179160.52706907917	-6034.649657196445	-0.0213000983397948	0.0073726072292903	-2.8890862726516064	0.00386447	0.00386447	chr22	49843864	2.412910059794467	chr22:49843864:A:G
chr22:49843947	['A', 'G']	98663	179162.71134041518	-6036.645249496713	-0.0214548997903093	0.0073716876863781	-2.910446115338684	0.00360994	0.00360994	chr22	49843947	2.442500016345163	chr22:49843947:A:G
chr22:49843958	['G', 'A']	98663	14510.911981753672	-263.17200836206354	0.022708176534089	0.0081553990298585	2.784434759225121	0.00536313	0.00536313	chr22	49843958	2.270581675795019	chr22:49843958:G:A
chr22:49845072	['G', 'A']	98663	2898.088120818974	15.217773265627292	0.0071494363799193	0.0177424812200941	0.4029558375309039	0.686982	0.686982	chr22	49845072	0.163054641984243	chr22:49845072:G:A
chr22:49845260	['G', 'A']	98663	2792.113197984978	200.3198233134076	0.0078322198176405	0.0182309419732287	0.4296113623279466	0.667479	0.667479	chr22	49845260	0.1755623933755018	chr22:49845260:G:A
chr22:49845506	['G', 'A']	98663	12819.169359579944	-294.75547017183567	0.0263700268861181	0.008621098330124	3.058778113453966	0.00222301	0.00222301	chr22	49845506	2.6530585836640093	chr22:49845506:G:A
chr22:49845519	['G', 'A']	98663	2149.1960488170776	-58.320064902580576	0.0144579340472239	0.0204699927963702	0.7062989318583275	0.480004	0.480004	chr22	49845519	0.3187551435188098	chr22:49845519:G:A
chr22:49845736	['C', 'T']	98663	2896.1174145288314	17.5054486300225	0.0084489508527441	0.017748669232857	0.4760329206599392	0.634052	0.634052	chr22	49845736	0.1978751232113587	chr22:49845736:C:T
chr22:49846939	['C', 'A']	98663	5221.869221170533	202.7738033444308	0.012413009803915	0.0134650281772721	0.9218703177218116	0.356598	0.356598	chr22	49846939	0.4478210969189355	chr22:49846939:C:A
chr22:49847064	['G', 'A']	98663	156098.98571732675	-5833.155556518982	-0.0195925747140047	0.0052734664728031	-3.71531227420326	0.000203065	0.000203065	chr22	49847064	3.692364924535829	chr22:49847064:G:A
chr22:49847280	['GCCAGGTGCCTGTACTC', 'G']	98663	2754.5025292716314	28.898862298165035	0.0127379819484906	0.018186634087483	0.7004034879250978	0.483677	0.483677	chr22	49847280	0.3154445638635089	chr22:49847280:GCCAGGTGCCTGTACTC:G
chr22:49847376	['C', 'T']	98663	14470.493319546656	-275.57503667756095	0.022301176009611	0.008167543915186	2.7304629446982265	0.00632567	0.00632567	chr22	49847376	2.1988934682719044	chr22:49847376:C:T
chr22:49847562	['G', 'A']	98663	156155.57531677646	-5824.265828822853	-0.019642429374811	0.0052749124160731	-3.7237451213329535	0.000196398	0.000196398	chr22	49847562	3.70686293912232	chr22:49847562:G:A
chr22:49847769	['G', 'A']	98663	17727.827863117887	-437.6546315778937	0.0102740094343002	0.0074843954740542	1.3727240189159662	0.169841	0.169841	chr22	49847769	0.769957461769499	chr22:49847769:G:A
chr22:49848211	['T', 'TC']	98663	13662.724158215004	-395.8407985609177	0.0238890468073773	0.0083923136544925	2.8465388438609	0.00442065	0.00442065	chr22	49848211	2.354513868510965	chr22:49848211:T:TC
chr22:49848544	['G', 'A']	98663	14471.293347928768	-270.4321831761951	0.0223481294474755	0.0081662801298314	2.7366351744214144	0.00620822	0.00620822	chr22	49848544	2.2070329014320373	chr22:49848544:G:A
chr22:49848905	['G', 'T']	98663	17489.240836847228	-218.0273858409488	0.0202391548030612	0.007514986301997	2.6931725474579906	0.00707876	0.00707876	chr22	49848905	2.150042811847244	chr22:49848905:G:T
chr22:49849038	['G', 'A']	98663	14493.085953664871	-282.5504204573753	0.0219641686971175	0.0081842034993341	2.683727096827982	0.00728187	0.00728187	chr22	49849038	2.1377570785999063	chr22:49849038:G:A
chr22:49849285	['C', 'T']	98663	178936.88170124777	-6040.225499720627	-0.0205968195398371	0.0073286744044059	-2.810442708091162	0.00494831	0.00494831	chr22	49849285	2.305543100661321	chr22:49849285:C:T
chr22:49849678	['TC', 'T']	98663	155374.59840859563	-5866.408193803704	-0.017105507531814	0.0052483015807672	-3.2592463044612843	0.00111746	0.00111746	chr22	49849678	2.951768013690601	chr22:49849678:TC:T
chr22:49849846	['TGCCCCG', 'T']	98663	3417.6782099148627	264.41178121083954	0.0053005105302215	0.0167195139067903	0.3170253967771648	0.751225	0.751225	chr22	49849846	0.1242299676250862	chr22:49849846:TGCCCCG:T
chr22:49850071	['C', 'G']	98663	14577.591005382172	-254.49807405870183	0.0220034730285104	0.0081384729054722	2.703636577043268	0.0068597	0.0068597	chr22	49850071	2.1636948771786018	chr22:49850071:C:G
chr22:49850099	['C', 'T']	98663	178891.43946888304	-6039.023648941316	-0.0203281925912166	0.0073175738293167	-2.777996241018397	0.00547056	0.00547056	chr22	49850099	2.26196821435003	chr22:49850099:C:T
chr22:49850543	['G', 'A']	98663	12890.653266841004	-295.7118388109312	0.0252354725432563	0.008598342306653	2.93492299367173	0.00333707	0.00333707	chr22	49850543	2.4766346832778168	chr22:49850543:G:A
chr22:49850581	['G', 'A']	98663	3405.138051267497	259.3674782146963	0.0038127648321772	0.0167140227990916	0.2281177235431613	0.819555	0.819555	chr22	49850581	0.0864218957908703	chr22:49850581:G:A
chr22:49850885	['G', 'A']	98663	155335.7440726587	-5864.951005156036	-0.0170433919729542	0.0052459500028228	-3.248866642606784	0.00115905	0.00115905	chr22	49850885	2.93589782869929	chr22:49850885:G:A
chr22:49851047	['C', 'T']	98663	155298.0181742621	-5861.879825995752	-0.0169613140570145	0.0052448143099962	-3.233920793856772	0.00122143	0.00122143	chr22	49851047	2.913131417339619	chr22:49851047:C:T
chr22:49851548	['G', 'T']	98663	155310.01902570552	-5865.686887611334	-0.0170668808998159	0.0052449454146349	-3.2539673057787097	0.00113844	0.00113844	chr22	49851548	2.943689853371693	chr22:49851548:G:T
chr22:49852067	['G', 'A']	98663	2888.087816744375	46.00809254966882	0.0104935575765291	0.0178002110399316	0.5895187171089524	0.555515	0.555515	chr22	49852067	0.2553042097577189	chr22:49852067:G:A
chr22:49852953	['G', 'A']	98663	3156.159946481785	222.36900193004536	0.0051929642739143	0.0172412385379442	0.3011943870787323	0.763267	0.763267	chr22	49852953	0.1173235140204933	chr22:49852953:G:A
chr22:49853727	['C', 'A']	98663	2904.4469342976568	197.11128176975043	0.0072947791892841	0.0179369540880439	0.4066899627148236	0.684237	0.684237	chr22	49853727	0.1647934451153509	chr22:49853727:C:A
chr22:49854741	['G', 'A']	98663	178656.1615744871	-6041.650776149372	-0.0220464828541992	0.0072792831475346	-3.0286612578967853	0.00245703	0.00245703	chr22	49854741	2.609589540811365	chr22:49854741:G:A
chr22:49855483	['T', 'C']	98663	169358.88192839478	-6151.352389074631	-0.0122207281975373	0.0061273528272808	-1.994454790187189	0.0461051	0.0461051	chr22	49855483	1.3362510316743328	chr22:49855483:T:C
chr22:49855811	['TAG', 'T']	98663	13598.964827278623	-392.0853900639973	0.0247274369496068	0.0084141991926861	2.938774847533976	0.00329589	0.00329589	chr22	49855811	2.482027291268065	chr22:49855811:TAG:T
chr22:49856029	['A', 'G']	98663	169630.1578653963	-6120.871451909005	-0.012628421368768	0.0061445458558171	-2.055224530029746	0.0398599	0.0398599	chr22	49856029	1.3994637951865263	chr22:49856029:A:G
chr22:49856335	['A', 'G']	98663	14481.880687634935	-264.1510958525032	0.0229745845745781	0.0081668869010158	2.813138574469602	0.00490702	0.00490702	chr22	49856335	2.3091821719208703	chr22:49856335:A:G
chr22:49856539	['C', 'T']	98663	2047.041495626438	-51.85910037882077	0.0153175723205224	0.02093535940463	0.7316603467115451	0.464378	0.464378	chr22	49856539	0.3331283632334658	chr22:49856539:C:T
chr22:49857179	['G', 'A']	98663	169381.01734309114	-6165.155379594478	-0.0125993851219863	0.0061302266377878	-2.055288632286671	0.0398538	0.0398538	chr22	49857179	1.399530262966714	chr22:49857179:G:A
chr22:49857828	['C', 'G']	98663	169361.29938068255	-6155.767185838232	-0.012286815831755	0.0061277620861232	-2.005106539560244	0.0449544	0.0449544	chr22	49857828	1.3472277944268372	chr22:49857828:C:G
chr22:49857844	['C', 'T']	98663	13708.277880824236	-432.1427379623494	0.0227483393136744	0.0083831779796397	2.713569885898093	0.00665741	0.00665741	chr22	49857844	2.1766946959769027	chr22:49857844:C:T
chr22:49858056	['C', 'T']	98663	169352.8659118783	-6153.356256503372	-0.0122801511911921	0.0061269741373316	-2.004276648789666	0.0450432	0.0450432	chr22	49858056	1.34637076351694	chr22:49858056:C:T
chr22:49858428	['C', 'T']	98663	2051.0207881453853	-50.9814402323975	0.0163959208438781	0.0209156610747623	0.7839064127722977	0.433097	0.433097	chr22	49858428	0.3634148245545219	chr22:49858428:C:T
chr22:49858479	['G', 'A']	98663	154753.82211026747	-5834.835675564124	-0.0170946643893044	0.0052194463441514	-3.2751873018983093	0.00105628	0.00105628	chr22	49858479	2.9762209432262177	chr22:49858479:G:A
chr22:49859135	['T', 'C']	98663	169377.86692547056	-6146.906899590511	-0.012370810024955	0.0061282437974075	-2.01865500686973	0.0435258	0.0435258	chr22	49859135	1.3612532378466429	chr22:49859135:T:C
chr22:49859453	['A', 'G']	98663	169396.88616551115	-6147.945726086564	-0.0124561549807345	0.0061299154418072	-2.032027211302309	0.0421536	0.0421536	chr22	49859453	1.3751653298560438	chr22:49859453:A:G
chr22:49859489	['T', 'C']	98663	178383.27205181745	-6040.955449399774	-0.0206485324450095	0.0072328024132781	-2.854845364931092	0.00430668	0.00430668	chr22	49859489	2.365857396497719	chr22:49859489:T:C
chr22:49859542	['C', 'G']	98663	178501.90128938088	-6037.599613303289	-0.021150445148344	0.0072521919889766	-2.91642101870618	0.00354152	0.00354152	chr22	49859542	2.4508103012706144	chr22:49859542:C:G
chr22:49859572	['G', 'C']	98663	169394.90427289775	-6144.047665086315	-0.0122231840830131	0.0061295360002174	-1.9941450841596444	0.0461389	0.0461389	chr22	49859572	1.3359327637296363	chr22:49859572:G:C
chr22:49860621	['GAC', 'G']	98663	2982.4231973968326	57.1183802742345	0.0095679357842448	0.0175433104933457	0.5453894114154806	0.585487	0.585487	chr22	49860621	0.2324827434454926	chr22:49860621:GAC:G
chr22:49861244	['T', 'C']	98663	169483.78609967354	-6130.347628625646	-0.0117299625609563	0.0061486181662107	-1.9077396325270897	0.0564278	0.0564278	chr22	49861244	1.248506881618766	chr22:49861244:T:C
chr22:49861838	['C', 'T']	98663	11168.565995661782	-253.79701149466004	0.0201675423660726	0.0092109490237224	2.1895183996927843	0.0285615	0.0285615	chr22	49861838	1.5442189879106998	chr22:49861838:C:T
chr22:49862224	['G', 'C']	98663	178468.04432483934	-6042.182517812385	-0.0213124072320396	0.0072448894435398	-2.941716005210225	0.00326475	0.00326475	chr22	49862224	2.486150069450902	chr22:49862224:G:C
chr22:49863038	['C', 'T']	98663	169378.16734412534	-6153.242292824745	-0.0125311487384213	0.0061280740929336	-2.044875526696248	0.0408698	0.0408698	chr22	49863038	1.3885974875418663	chr22:49863038:C:T
chr22:49863090	['C', 'T']	98663	154937.42222042027	-5872.260959523687	-0.0181337019010729	0.0052259491591322	-3.4699346183620388	0.000520807	0.000520807	chr22	49863090	3.28332318718767	chr22:49863090:C:T
chr22:49863237	['G', 'C']	98663	169380.1675468562	-6143.124043390915	-0.0121202816529404	0.006128243801352	-1.9777740647763296	0.047957	0.047957	chr22	49863237	1.3191479924663598	chr22:49863237:G:C
chr22:49863238	['T', 'A']	98663	169383.03497247823	-6145.1563396109805	-0.0122329825737683	0.0061287842456755	-1.9959884511190016	0.0459379	0.0459379	chr22	49863238	1.3378288619763787	chr22:49863238:T:A
chr22:49863593	['C', 'G']	98663	2943.73050048172	50.6975731269073	0.0102999515364996	0.0176517192077718	0.5835098222027427	0.559551	0.559551	chr22	49863593	0.252160323775192	chr22:49863593:C:G
chr22:49865042	['C', 'T']	98663	130573.6396378056	-4386.729152680407	-0.0087895015046902	0.004560471636676	-1.9273229185340648	0.0539423	0.0539423	chr22	49865042	1.2680705399741004	chr22:49865042:C:T
chr22:49865061	['C', 'T']	98663	14174.344629260111	-344.6924324564864	0.0216986511840336	0.0082670713904458	2.624708334938372	0.00867366	0.00867366	chr22	49865061	2.061797605823167	chr22:49865061:C:T
chr22:49865103	['G', 'A']	98663	151478.48310197628	-5635.423690246961	-0.0159664077654214	0.0050835453499473	-3.1408016780231507	0.00168536	0.00168536	chr22	49865103	2.773307317751567	chr22:49865103:G:A
chr22:49865150	['A', 'G']	98663	178341.1136769118	-6012.693619339054	-0.0200599662095204	0.0072306314755309	-2.7743034999646845	0.00553304	0.00553304	chr22	49865150	2.257036190129877	chr22:49865150:A:G
chr22:49865219	['C', 'T']	98663	150850.2815097936	-6363.258813115507	-0.020357199186241	0.0050738074227501	-4.012213608061431	6.01964e-05	6.01964e-05	chr22	49865219	4.220429480617336	chr22:49865219:C:T
chr22:49865220	['G', 'A']	98663	14700.98003913101	-252.01302637567	0.0209175475112315	0.0081158068911807	2.5773835912683096	0.00995658	0.00995658	chr22	49865220	2.001889812398652	chr22:49865220:G:A
chr22:49865425	['G', 'A']	98663	8619.183996025877	-430.18155334629273	-0.001857099797893	0.0103944685674235	-0.1786623131184665	0.858203	0.858203	chr22	49865425	0.0664099716477089	chr22:49865425:G:A
chr22:49866048	['A', 'G']	98663	154959.11769894455	-5878.335553018068	-0.0181463819593272	0.0052278079815541	-3.471126335044285	0.000518502	0.000518502	chr22	49866048	3.285249564082484	chr22:49866048:A:G
chr22:49866336	['G', 'A']	98663	154894.82882892014	-5886.156495000872	-0.0182367124769525	0.0052260665943943	-3.489567564354002	0.000484014	0.000484014	chr22	49866336	3.315142076300189	chr22:49866336:G:A
chr22:49866521	['G', 'A']	98663	154898.5394714166	-5876.683888856304	-0.0178002019185111	0.0052262654116457	-3.4059123516473027	0.000659696	0.000659696	chr22	49866521	3.180656149212248	chr22:49866521:G:A
chr22:49866824	['A', 'G']	98663	176505.3117733516	-5771.524880367295	-0.0146311398164309	0.0069421856203399	-2.10756966416498	0.0350707	0.0350707	chr22	49866824	1.4550555656524755	chr22:49866824:A:G
chr22:49867403	['A', 'G']	98663	154585.96765528707	-5933.766652596601	-0.0181937034199646	0.0052187130807684	-3.486243282277869	0.000490068	0.000490068	chr22	49867403	3.3097436547147554	chr22:49867403:A:G
chr22:49867412	['G', 'C']	98663	154582.53418478536	-5941.558951975588	-0.0183961490073932	0.0052193159737649	-3.524628342078154	0.000424269	0.000424269	chr22	49867412	3.3723586996045394	chr22:49867412:G:C
chr22:49867475	['G', 'T']	98663	154936.98511895712	-5858.246971647912	-0.0175274334583676	0.0052269987617933	-3.353249973289498	0.000798986	0.000798986	chr22	49867475	3.0974608304181923	chr22:49867475:G:T
chr22:49867943	['T', 'G']	98663	2944.238730931022	46.72163093617244	0.0090117130287546	0.0176389423847541	0.510898716724857	0.609423	0.609423	chr22	49867943	0.2150811592623603	chr22:49867943:T:G
chr22:49868783	['G', 'A']	98663	178470.23554870818	-6044.012154014748	-0.0215534336958316	0.0072470134846998	-2.9741125418541268	0.00293908	0.00293908	chr22	49868783	2.531788592530416	chr22:49868783:G:A
chr22:49869347	['C', 'T']	98663	2579.104562178818	177.04997710390916	0.0216665594802263	0.0188504611635032	1.1493914813169377	0.250397	0.250397	chr22	49869347	0.6013708787014266	chr22:49869347:C:T
chr22:49870371	['C', 'T']	98663	14733.194627743143	-238.56214794310645	0.0221726190536758	0.0081096734500051	2.734095175393504	0.00625631	0.00625631	chr22	49870371	2.203681740134614	chr22:49870371:C:T
chr22:49870394	['G', 'A']	98663	154909.4017213588	-5870.214256717951	-0.0177689507489055	0.0052266772772316	-3.399664797807664	0.000674952	0.000674952	chr22	49870394	3.170727111430253	chr22:49870394:G:A
chr22:49871004	['A', 'G']	98663	178513.56372688207	-6037.93419347478	-0.0210619424122526	0.0072556442431623	-2.90283560031231	0.00369883	0.00369883	chr22	49871004	2.4319356286085125	chr22:49871004:A:G
chr22:49872136	['A', 'C']	98663	154915.99106998055	-5883.420706020069	-0.0180691472262239	0.0052263167856967	-3.4573386893950286	0.000545769	0.000545769	chr22	49872136	3.2629911361474133	chr22:49872136:A:C
chr22:49872508	['G', 'A']	98663	6750.094650622927	326.5083468507216	0.0028950097945541	0.0120577308637723	0.2400957383492682	0.810257	0.810257	chr22	49872508	0.0913772083077963	chr22:49872508:G:A
chr22:49872669	['G', 'C']	98663	176518.52373905294	-5776.881866100651	-0.0148736387001367	0.0069446562214063	-2.141738658609176	0.032217	0.032217	chr22	49872669	1.4919149029020624	chr22:49872669:G:C
chr22:49872716	['T', 'C']	98663	2646.099602522763	178.83910707749953	0.0209532154905698	0.0186219247214348	1.1251906451136868	0.260511	0.260511	chr22	49872716	0.5841739340211141	chr22:49872716:T:C
chr22:49872982	['T', 'C']	98663	169650.31695672887	-6117.552696928228	-0.0121823756507272	0.0061467629388042	-1.9819172745089109	0.0474913	0.0474913	chr22	49872982	1.3233859421236225	chr22:49872982:T:C
chr22:49873858	['A', 'AG']	98663	154896.1295639305	-5882.556247958913	-0.017987694789739	0.0052251888040294	-3.4424966186614774	0.00057661	0.00057661	chr22	49873858	3.2391178300241905	chr22:49873858:A:AG
chr22:49873860	['C', 'G']	98663	154896.55964725558	-5881.047055946267	-0.0179356694800558	0.0052251701181692	-3.4325522565646307	0.000598174	0.000598174	chr22	49873860	3.223172467770641	chr22:49873860:C:G
chr22:49874098	['G', 'C']	98663	2659.1347584585137	177.76075348726124	0.0258816023100761	0.0185435022006576	1.3957235278435327	0.162801	0.162801	chr22	49874098	0.7883429317984878	chr22:49874098:G:C
chr22:49874174	['T', 'C']	98663	154915.41191079572	-5884.666056015172	-0.0180408308468455	0.0052264149500626	-3.451855816888292	0.000556978	0.000556978	chr22	49874174	3.2541619586275186	chr22:49874174:T:C
chr22:49875444	['G', 'A']	98663	169641.26562515832	-6119.767869427653	-0.0123192908520118	0.0061472990832502	-2.004016834902117	0.045071	0.045071	chr22	49875444	1.3461028060367666	chr22:49875444:G:A
chr22:49875555	['G', 'A']	98663	2688.5722511709005	186.520939292654	0.0255664251091272	0.0184583313815643	1.3850886399548714	0.166028	0.166028	chr22	49875555	0.7798186636464164	chr22:49875555:G:A
chr22:49875570	['A', 'G']	98663	154947.2281675001	-5883.842599650815	-0.018145776050105	0.0052316396706532	-3.468468241781496	0.000523658	0.000523658	chr22	49875570	3.28095225729902	chr22:49875570:A:G
chr22:49875892	['A', 'G']	98663	13211.472955439322	-291.1506461335289	0.0261544072804028	0.0085001655258885	3.076929172819722	0.00209202	0.00209202	chr22	49875892	2.679434167869716	chr22:49875892:A:G
chr22:49875998	['A', 'G']	98663	14750.76447140203	-234.91719799783576	0.0222075698241966	0.0081071560458125	2.739255257787619	0.00615896	0.00615896	chr22	49875998	2.210492616470825	chr22:49875998:A:G
chr22:49876516	['A', 'G']	98663	2207.2013400368965	-227.15770399018444	-0.0408876498594484	0.0202754877534685	-2.016604994000883	0.0437395	0.0437395	chr22	49876516	1.3591261858270074	chr22:49876516:A:G
chr22:49876519	['T', 'A']	98663	2207.3132114871914	-227.2443944326413	-0.041414265845204	0.0202659364524044	-2.043540694133105	0.0410016	0.0410016	chr22	49876519	1.3871991955336076	chr22:49876519:T:A
chr22:49876661	['T', 'C']	98663	154914.1221425892	-5877.793905661562	-0.017893689557926	0.0052264601495064	-3.423672819856092	0.00061806	0.00061806	chr22	49876661	3.2089693624450666	chr22:49876661:T:C
chr22:49876688	['G', 'A']	98663	2657.053861201488	181.1760556756716	0.0272752624016802	0.0185488122257429	1.4704587048342832	0.141441	0.141441	chr22	49876688	0.8494246818209155	chr22:49876688:G:A
chr22:49876816	['T', 'C']	98663	14729.343604922253	-238.4458290310018	0.0220785657090097	0.0081101380917074	2.7223415260444086	0.00648325	0.00648325	chr22	49876816	2.188207231285096	chr22:49876816:T:C
chr22:49877136	['G', 'A']	98663	154911.7010937326	-5878.998803318708	-0.0179259094168431	0.0052263299196446	-3.429923042068861	0.000603999	0.000603999	chr22	49877136	3.2189637804100624	chr22:49877136:G:A
chr22:49877377	['C', 'T']	98663	2822.7265530874206	196.9464354532876	0.0284059230688599	0.0184027197600147	1.5435720067084857	0.122695	0.122695	chr22	49877377	0.911173135045239	chr22:49877377:C:T
chr22:49877513	['A', 'T']	98663	14564.857336997851	-281.1240536599524	0.0211162894333775	0.0081476530132333	2.591702101093476	0.00955165	0.00955165	chr22	49877513	2.019921599725337	chr22:49877513:A:T
chr22:49877528	['G', 'A']	98663	154911.97235457518	-5879.791292720197	-0.0179495385244494	0.005226799679553	-3.434135537022188	0.000594691	0.000594691	chr22	49877528	3.225708634024539	chr22:49877528:G:A
chr22:49877766	['T', 'C']	98663	178549.85816515808	-6032.907499881667	-0.0208211455127701	0.0072626970440587	-2.8668613583163	0.00414652	0.00414652	chr22	49877766	2.3823162355345984	chr22:49877766:T:C
chr22:49877780	['A', 'G']	98663	154786.39491130257	-5917.91755494355	-0.0188180720425111	0.0052211320432376	-3.604213011023941	0.000313254	0.000313254	chr22	49877780	3.5041033747094343	chr22:49877780:A:G
chr22:49877983	['T', 'A']	98663	154912.13102357736	-5875.91573266778	-0.0178710263456894	0.0052263363932303	-3.419417542437137	0.000627807	0.000627807	chr22	49877983	3.2021738462587463	chr22:49877983:T:A
chr22:49878191	['G', 'T']	98663	2970.82722395836	52.88056002861214	0.0105877326594121	0.017603100268421	0.6014697694136251	0.547529	0.547529	chr22	49878191	0.2615928733710715	chr22:49878191:G:T
chr22:49878570	['C', 'A']	98663	2662.1618942396385	178.6547877417231	0.026108562337586	0.018533337681487	1.4087350474202929	0.158917	0.158917	chr22	49878570	0.7988296420545266	chr22:49878570:C:A
chr22:49878580	['G', 'A']	98663	178561.28829038862	-6033.570033618249	-0.0207612145916551	0.0072634986297966	-2.858294005382984	0.00426015	0.00426015	chr22	49878580	2.37057510910728	chr22:49878580:G:A
chr22:49878867	['A', 'G']	98663	155042.71473770673	-5863.474487241671	-0.0182210522775271	0.0052300300588473	-3.483928786738744	0.000494325	0.000494325	chr22	49878867	3.305987424968128	chr22:49878867:A:G
chr22:49879100	['G', 'A']	98663	13589.180908477658	-332.14081123340634	0.0203899634110687	0.0084399225542516	2.4158946104069505	0.0156984	0.0156984	chr22	49879100	1.8041446091564288	chr22:49879100:G:A
chr22:49879314	['AC', 'A']	98663	14568.854093285256	-279.03975963929065	0.0212871519958193	0.0081509608378031	2.611612596283387	0.00901299	0.00901299	chr22	49879314	2.045131110787203	chr22:49879314:AC:A
chr22:49879380	['T', 'G']	98663	178438.95994767858	-5984.077870883473	-0.0184412206316802	0.0072463005860863	-2.544915217440636	0.0109319	0.0109319	chr22	49879380	1.9613043496876488	chr22:49879380:T:G
chr22:49879425	['C', 'T']	98663	2965.273203889399	48.04115109085039	0.0085755093619087	0.0176024641967286	0.4871766399333161	0.626134	0.626134	chr22	49879425	0.2033327127434423	chr22:49879425:C:T
chr22:49879533	['T', 'A']	98663	14707.204634693266	-240.63876271810685	0.021783927009432	0.0081174804742494	2.683582310858121	0.00728502	0.00728502	chr22	49879533	2.137569251597805	chr22:49879533:T:A
chr22:49879973	['G', 'T']	98663	2680.2716592500988	186.8242889685304	0.0259268136269448	0.0184875070325959	1.4023964172796437	0.1608	0.1608	chr22	49879973	0.7937139555875675	chr22:49879973:G:T
chr22:49880142	['T', 'C']	98663	9058.151202888568	97.61937718730606	-0.0056708152056101	0.0104104546497471	-0.5447231073378543	0.585945	0.585945	chr22	49880142	0.232143147322377	chr22:49880142:T:C
chr22:49880268	['G', 'A']	98663	14396.751021277025	-295.6977995938409	0.0204586734591397	0.0081862096736334	2.499163138348892	0.0124503	0.0124503	chr22	49880268	1.9048201837670515	chr22:49880268:G:A
chr22:49880645	['A', 'G']	98663	14763.897837963852	-245.7112001399381	0.0217257922752598	0.0080989906000165	2.6825308668978325	0.00730796	0.00730796	chr22	49880645	2.1362038384167654	chr22:49880645:A:G
chr22:49881103	['C', 'T']	98663	162022.0639419373	-5503.447342726639	-0.019756723681673	0.0055782880640726	-3.541718078153316	0.000397713	0.000397713	chr22	49881103	3.400430213047232	chr22:49881103:C:T
chr22:49881409	['A', 'G']	98663	3805.115700385161	286.46210974185504	0.0009107167535695	0.015827079240247	0.0575416815538343	0.954114	0.954114	chr22	49881409	0.02039973157153	chr22:49881409:A:G
chr22:49881532	['G', 'A']	98663	178585.67040017838	-6037.848314461022	-0.0210484832045811	0.0072696801959327	-2.895379526647861	0.00378783	0.00378783	chr22	49881532	2.421609520618782	chr22:49881532:G:A
chr22:49881677	['T', 'C']	98663	176580.7384169395	-5773.126618494453	-0.014687836030445	0.006955614889936	-2.1116517033880893	0.0347188	0.0347188	chr22	49881677	1.45943529393289	chr22:49881677:T:C
chr22:49881764	['T', 'C']	98663	2850.520046631861	205.280609675706	0.0256768884313878	0.0179811858395742	1.4279863775656243	0.153299	0.153299	chr22	49881764	0.814460678126045	chr22:49881764:T:C
chr22:49882527	['A', 'G']	98663	3800.154066025401	287.6396377051203	0.0012824128954813	0.0158398406016739	0.080961224783145	0.935473	0.935473	chr22	49882527	0.0289687427660336	chr22:49882527:A:G
chr22:49883180	['A', 'G']	98663	154955.13494637827	-5884.18351401428	-0.0182279281658007	0.0052288875140524	-3.486005028185044	0.000490505	0.000490505	chr22	49883180	3.309356561247657	chr22:49883180:A:G
chr22:49883261	['G', 'A']	98663	154949.12781939638	-5886.308140165633	-0.0182592571298682	0.0052286278432097	-3.4921699683753373	0.000479323	0.000479323	chr22	49883261	3.319371731172144	chr22:49883261:G:A
chr22:49884187	['T', 'C']	98663	178582.24008960155	-6042.6225238343495	-0.0214213464703148	0.0072688312830213	-2.947013850816856	0.00320934	0.00320934	chr22	49884187	2.493584270968704	chr22:49884187:T:C
chr22:49884235	['A', 'G']	98663	178595.62031603168	-6038.200307405296	-0.0211728984100393	0.0072707789664751	-2.912053647575528	0.00359141	0.00359141	chr22	49884235	2.444735012425202	chr22:49884235:A:G
chr22:49884790	['A', 'G']	98663	178722.24576571828	-6031.935359978709	-0.0203144602437438	0.0072942676093055	-2.7849897113492115	0.00535396	0.00535396	chr22	49884790	2.2713248777968578	chr22:49884790:A:G
chr22:49884994	['C', 'T']	98663	154951.4102369149	-5884.227232085442	-0.018222423933909	0.005228816586246	-3.4849996425274057	0.000492351	0.000492351	chr22	49884994	3.3077251756605404	chr22:49884994:C:T
chr22:49886488	['T', 'C']	98663	154915.56118797828	-5894.904569605577	-0.0182138404918692	0.0052299062691685	-3.4826322986405738	0.000496725	0.000496725	chr22	49886488	3.303883981561412	chr22:49886488:T:C
chr22:49887539	['A', 'G']	98663	2830.114738645232	32.25971976045096	0.0085555226952628	0.0179618770541946	0.4763156250011701	0.633851	0.633851	chr22	49887539	0.1980128201670308	chr22:49887539:A:G
chr22:49887696	['G', 'A']	98663	2675.0813399554027	185.75334386102136	0.0299461403697467	0.0184858455489495	1.619949722637839	0.105246	0.105246	chr22	49887696	0.97779440105941	chr22:49887696:G:A
chr22:49888269	['A', 'G']	98663	154979.4203446528	-5883.801387030786	-0.0181760725559909	0.0052304427890397	-3.4750542715195323	0.000510969	0.000510969	chr22	49888269	3.291605447296458	chr22:49888269:A:G
chr22:49888556	['C', 'A']	98663	154972.1315498697	-5881.017553475317	-0.0180500360598172	0.005230156118548	-3.451146705889931	0.000558444	0.000558444	chr22	49888556	3.253020370821172	chr22:49888556:C:A
chr22:49888955	['A', 'G']	98663	154977.853899329	-5888.209853747953	-0.0182504797493473	0.0052302488819786	-3.4894094260468456	0.0004843	0.0004843	chr22	49888955	3.3148855309534606	chr22:49888955:A:G
chr22:49889148	['GC', 'G']	98663	2019.0818577119169	-55.6231571799606	0.0149047310847877	0.0210844899557885	0.7069049863687039	0.479627	0.479627	chr22	49889148	0.3190963768222374	chr22:49889148:GC:G
chr22:49889338	['C', 'T']	98663	178597.861084363	-6037.585794052864	-0.020965022092722	0.0072723046436049	-2.8828580649681523	0.0039417	0.0039417	chr22	49889338	2.4043164326447344	chr22:49889338:C:T
chr22:49889400	['ACT', 'A']	98663	2046.1036915404727	-56.923075259049	0.0128558444088101	0.0209399810396252	0.6139377291929143	0.539258	0.539258	chr22	49889400	0.2682034033323552	chr22:49889400:ACT:A
chr22:49890372	['A', 'G']	98663	178603.91266269315	-6041.5374263658005	-0.021129747896646	0.0072737160538944	-2.904945386936414	0.00367399	0.00367399	chr22	49890372	2.4348620301071646	chr22:49890372:A:G
chr22:49890430	['A', 'G']	98663	178797.62441086143	-6060.71855249776	-0.0224288587520881	0.0073048747073032	-3.070396091758334	0.00213833	0.00213833	chr22	49890430	2.669925271007656	chr22:49890430:A:G
chr22:49890657	['A', 'G']	98663	159079.1234833203	-5557.517387554905	-0.019088680244475	0.0054048432087449	-3.531773172178183	0.000412972	0.000412972	chr22	49890657	3.384079393035424	chr22:49890657:A:G
chr22:49890697	['A', 'G']	98663	38276.80251444794	-1030.0448396111317	0.0192205772626338	0.0054042070106392	3.5565953015482816	0.000375868	0.000375868	chr22	49890697	3.4249646469251647	chr22:49890697:A:G
chr22:49890792	['A', 'G']	98663	42347.58879111076	-724.1490813191726	0.0179133083227259	0.0052295628344465	3.425393075828985	0.00061416	0.00061416	chr22	49890792	3.2117184724012087	chr22:49890792:A:G
chr22:49891326	['C', 'T']	98663	14404.167948912876	-284.0796093784745	0.0222672804159177	0.0081851065152989	2.720463120949922	0.0065202	0.0065202	chr22	49891326	2.1857390825557768	chr22:49891326:C:T
chr22:49892044	['T', 'C']	98663	42364.76331348944	-706.4033065727151	0.0181010133522465	0.0052307507920743	3.460500045170086	0.000539401	0.000539401	chr22	49892044	3.2680882527402293	chr22:49892044:T:C
chr22:49892524	['T', 'C']	98663	42354.00991393729	-704.1929069515817	0.0181820548440215	0.0052298123864811	3.476617037165908	0.000508001	0.000508001	chr22	49892524	3.2941354328065247	chr22:49892524:T:C
chr22:49892625	['T', 'C']	98663	18725.60607842341	-555.2667332618344	0.0209211789088529	0.0072726477500191	2.8766935548058	0.00401952	0.00401952	chr22	49892625	2.395825806069201	chr22:49892625:T:C
chr22:49893021	['C', 'G']	98663	2791.113157441288	35.8082995837135	0.0088365057361005	0.0180719732991863	0.4889618632016481	0.62487	0.62487	chr22	49893021	0.2042103253041217	chr22:49893021:C:G
chr22:49893179	['G', 'A']	98663	42351.44357822814	-708.1321432843347	0.0181103027094392	0.0052301436935333	3.462677847997048	0.000535055	0.000535055	chr22	49893179	3.2716015731772883	chr22:49893179:G:A
chr22:49894942	['A', 'G']	98663	13241.147292872569	-282.7674430757963	0.0269371560166235	0.0084940963176738	3.1712797935402373	0.00151815	0.00151815	chr22	49894942	2.818685316086183	chr22:49894942:A:G
chr22:49894963	['G', 'A']	98663	2794.2265673305965	189.7821513988298	0.025717259762375	0.0181545605040833	1.4165729738591413	0.156611	0.156611	chr22	49894963	0.8051777373513461	chr22:49894963:G:A
chr22:49895135	['TTCA', 'T']	98663	20506.078395994035	-796.9938715136293	0.0158773903158883	0.0069877787448564	2.272165575874232	0.0230787	0.0230787	chr22	49895135	1.6367886581994675	chr22:49895135:TTCA:T
chr22:49895213	['G', 'A']	98663	21011.06478947475	-782.3227159283022	0.014381224146248	0.0069151505570417	2.079668985891189	0.0375585	0.0375585	chr22	49895213	1.4252917607810924	chr22:49895213:G:A
chr22:49895335	['G', 'A']	98663	14403.335762871651	-279.48377841573995	0.0225252089979231	0.0081861416900962	2.751627060789165	0.00593108	0.00593108	chr22	49895335	2.2268662180465446	chr22:49895335:G:A
chr22:49895922	['T', 'C']	98663	18727.314705733254	-551.8857322107268	0.0210830395526334	0.0072728078821032	2.8988858078478814	0.00374574	0.00374574	chr22	49895922	2.426462371243776	chr22:49895922:T:C
chr22:49896277	['C', 'T']	98663	14020.85265110433	-334.0977726254728	0.023097094232547	0.0082903238765523	2.786030386324585	0.00533681	0.00533681	chr22	49896277	2.272718258583035	chr22:49896277:C:T
chr22:49896375	['T', 'C']	98663	21040.62537761288	15.218433257058816	0.0169872078516239	0.0069874727507984	2.431094682935662	0.015055	0.015055	chr22	49896375	1.8223192401512216	chr22:49896375:T:C
chr22:49896793	['G', 'A']	98663	19399.702151387966	-492.8152801638042	0.0200281357892355	0.0071526602144534	2.8000960745715835	0.00510973	0.00510973	chr22	49896793	2.2916020475381007	chr22:49896793:G:A
chr22:49896951	['G', 'A']	98663	42929.21314553046	-746.9273906875285	0.017612124210341	0.0052055115358159	3.3833609029895904	0.000716323	0.000716323	chr22	49896951	3.1448911041077188	chr22:49896951:G:A
chr22:49897126	['C', 'CTTAG']	98663	42909.34908213638	-743.1816743314954	0.017723566553067	0.0052032856959392	3.406225909697587	0.000658939	0.000658939	chr22	49897126	3.1811547875146085	chr22:49897126:C:CTTAG
chr22:49897208	['C', 'T']	98663	21220.382587932567	-815.405430278932	0.0148627698398401	0.0069112831755628	2.150508011651485	0.0315175	0.0315175	chr22	49897208	1.5014482384941723	chr22:49897208:C:T
chr22:49897220	['TCACCTA', 'T']	98663	14670.081642996884	-285.1332314902628	0.0209227923073374	0.0081194810235674	2.5768632559898195	0.00997158	0.00997158	chr22	49897220	2.001236022138154	chr22:49897220:TCACCTA:T
chr22:49897787	['C', 'G']	98663	2819.4599783942303	188.8726849777358	0.0240644710339585	0.0181251771728222	1.3276819754370155	0.184286	0.184286	chr22	49897787	0.7345076563907517	chr22:49897787:C:G
chr22:49897955	['G', 'A']	98663	14523.177598702548	-310.9924781614236	0.0208670756180326	0.0081530314209011	2.559425389253107	0.010486	0.010486	chr22	49897955	1.979390146622296	chr22:49897955:G:A
chr22:49898102	['T', 'C']	98663	42981.63248498473	-744.8367509736961	0.0176517524277654	0.0052143489361896	3.385226543865426	0.000711472	0.000711472	chr22	49898102	3.147842186914586	chr22:49898102:T:C
chr22:49898221	['A', 'G']	98663	42902.22909471385	-739.759545661506	0.0176142320051332	0.0052099253139003	3.3808991384459244	0.000722771	0.000722771	chr22	49898221	3.1409992811147576	chr22:49898221:A:G
chr22:49898241	['T', 'C']	98663	43885.37287929216	-853.5311359273273	0.0159178973254746	0.0051621136521164	3.0836007105245096	0.00204568	0.00204568	chr22	49898241	2.689162300781883	chr22:49898241:T:C
chr22:49898897	['C', 'T']	98663	19215.558076123863	-579.0467477363541	0.0191378725088491	0.0071864574391715	2.663046803079018	0.00774492	0.00774492	chr22	49898897	2.110983063861908	chr22:49898897:C:T
chr22:49899115	['T', 'C']	98663	42824.740887978376	-753.3216307582908	0.0172889409743483	0.0052078850960789	3.319762370979569	0.000901267	0.000901267	chr22	49899115	3.045146530387287	chr22:49899115:T:C
chr22:49900528	['A', 'C']	98663	2553.1552652117944	154.90749236752168	0.0255034155961662	0.0189054612607858	1.3489972682690408	0.177341	0.177341	chr22	49900528	0.7511908469412172	chr22:49900528:A:C
chr22:49900822	['A', 'T']	98663	42824.1149307597	-746.5953325821376	0.0174186175898276	0.0052064413568578	3.345589894503296	0.000821384	0.000821384	chr22	49900822	3.085453761160219	chr22:49900822:A:T
chr22:49901340	['C', 'T']	98663	42811.73567540722	-754.9916763719868	0.0172321891799894	0.0052064054555574	3.3098054554309235	0.000933943	0.000933943	chr22	49901340	3.029679628631646	chr22:49901340:C:T
chr22:49901642	['GCA', 'G']	98663	21921.47638684482	31.933559866832265	0.0170582519462386	0.0069641079425786	2.4494525482501928	0.0143091	0.0143091	chr22	49901642	1.8443876812175528	chr22:49901642:GCA:G
chr22:49903070	['C', 'T']	98663	2072.042002412301	-51.831488359942114	0.012774077739252	0.0208119733988661	0.6137850310700473	0.539359	0.539359	chr22	49903070	0.2681220700272054	chr22:49903070:C:T
chr22:49903386	['CCT', 'C']	98663	19065.15941088823	-554.7631139952675	0.0211131216578628	0.0072108241116821	2.927976238341141	0.00341254	0.00341254	chr22	49903386	2.4669222493497327	chr22:49903386:CCT:C
chr22:49905196	['G', 'A']	98663	2791.0848672207585	190.01416446065613	0.0243062736498819	0.0181615134027657	1.3383396587522514	0.180789	0.180789	chr22	49905196	0.7428279974482226	chr22:49905196:G:A
chr22:49905219	['T', 'C']	98663	2759.2516978531025	184.15149906211147	0.0257257217821489	0.0182549021722274	1.4092500490792756	0.158764	0.158764	chr22	49905219	0.7992479677389001	chr22:49905219:T:C
chr22:49905939	['T', 'C']	98663	42930.70249282767	-753.8711970283834	0.0174406464238945	0.0052009533537447	3.353355671097707	0.000798681	0.000798681	chr22	49905939	3.097626646972693	chr22:49905939:T:C
chr22:49906271	['C', 'T']	98663	21391.951365377987	-785.7879383786553	0.0142460752454697	0.0068571513936316	2.077550053612688	0.0377534	0.0377534	chr22	49906271	1.423043930531574	chr22:49906271:C:T
chr22:49906430	['A', 'G']	98663	42924.87663983453	-762.7127519115704	0.0171190612851854	0.0052015546570068	3.2911432089105954	0.000998161	0.000998161	chr22	49906430	3.0007994028286213	chr22:49906430:A:G
chr22:49906790	['T', 'C']	98663	43227.38131633098	-708.4894482587132	0.017570384839605	0.0051952429524339	3.3820140848992164	0.000719844	0.000719844	chr22	49906790	3.1427616109018066	chr22:49906790:T:C
chr22:49906914	['A', 'G']	98663	37759.29625875509	-945.4554670183628	0.0152343605174159	0.005435446511752	2.802779952755971	0.00506741	0.00506741	chr22	49906914	2.295213955876289	chr22:49906914:A:G
chr22:49907024	['C', 'T']	98663	14827.300564559451	-298.8559524829963	0.0196556915412875	0.008077758398997	2.433310154922204	0.0149632	0.0149632	chr22	49907024	1.824975519190292	chr22:49907024:C:T
chr22:49907530	['C', 'T']	98663	42908.91413424696	-760.4017099744351	0.0171656391419138	0.0052017918839668	3.299947311391379	0.000967372	0.000967372	chr22	49907530	3.0144064871578977	chr22:49907530:C:T
chr22:49907603	['C', 'T']	98663	16719.84732104847	-578.517734214429	0.0117331004153359	0.0076609235338438	1.5315516939312095	0.125636	0.125636	chr22	49907603	0.9008858991247064	chr22:49907603:C:T
chr22:49907828	['T', 'C']	98663	42904.26227646892	-758.610774960112	0.0171787441881798	0.0052017612895669	3.302486068062161	0.000958659	0.000958659	chr22	49907828	3.018335846170509	chr22:49907828:T:C
chr22:49908016	['T', 'C']	98663	21004.619173610685	-402.5062521755283	0.0071516539320098	0.0069727806369793	1.0256530793585918	0.305058	0.305058	chr22	49908016	0.5156175813573889	chr22:49908016:T:C
chr22:49908307	['ATCACGAGGTAAAGAGATCGAGACCATCCTGGCCAACATGGTGAAACCCTGTC', 'A']	98663	18981.15825769484	-575.0738572943345	0.0199257416631656	0.0072256874118702	2.757625749272247	0.00582335	0.00582335	chr22	49908307	2.234827106766324	chr22:49908307:ATCACGAGGTAAAGAGATCGAGACCATCCTGGCCAACATGGTGAAACCCTGTC:A
chr22:49908367	['C', 'A']	98663	13999.265413213616	-285.8069983227507	0.0208393384317754	0.0083692723451535	2.489982112225444	0.0127766	0.0127766	chr22	49908367	1.8935847015525265	chr22:49908367:C:A
chr22:49908400	['T', 'C']	98663	11750.81346921155	-241.58131570198955	0.0214701742360031	0.0090473169442894	2.3730984962956088	0.0176415	0.0176415	chr22	49908400	1.7534644909713717	chr22:49908400:T:C
chr22:49908821	['G', 'A']	98663	21254.073631850595	-822.1313719132296	0.0149277014878844	0.0069084157373295	2.160799531392221	0.0307132	0.0307132	chr22	49908821	1.5126749321749338	chr22:49908821:G:A
chr22:49908901	['A', 'G']	98663	35986.8969388997	-1133.5538742699084	0.0181456501490579	0.0055365957364847	3.2774020377689257	0.00104803	0.00104803	chr22	49908901	2.9796262854362814	chr22:49908901:A:G
chr22:49909023	['T', 'A']	98663	19154.27831882645	-564.6772785698605	0.0204833637993194	0.0072026567922125	2.843862256697544	0.00445795	0.00445795	chr22	49909023	2.350864806839601	chr22:49909023:T:A
chr22:49909202	['A', 'G']	98663	42914.08938762683	-770.0595267009828	0.0169606892199595	0.0052030425450161	3.2597637004152205	0.00111543	0.00111543	chr22	49909202	2.95255767913866	chr22:49909202:A:G
chr22:49909440	['G', 'A']	98663	11858.081689541228	-492.50621810801306	0.0211522962038546	0.0089662323968129	2.359106396949219	0.0183209	0.0183209	chr22	49909440	1.7370531957646156	chr22:49909440:G:A
chr22:49909501	['G', 'C']	98663	14643.742109104176	-300.69468419528783	0.020052064079763	0.0081250778812438	2.467922692292184	0.0135917	0.0135917	chr22	49909501	1.8667262199087609	chr22:49909501:G:C
chr22:49909601	['G', 'A']	98663	39887.68135923117	-970.3369722764234	0.0158723114921755	0.00532488002039	2.980782934337891	0.00287583	0.00287583	chr22	49909601	2.5412367901403554	chr22:49909601:G:A
chr22:49909885	['C', 'G']	98663	38565.39087997405	-1087.7272788611965	0.018505148801176	0.0053844871874017	3.436752314031528	0.000588976	0.000588976	chr22	49909885	3.229902401783231	chr22:49909885:C:G
chr22:49910943	['A', 'C']	98663	42822.07633123499	-760.932445370895	0.0170656621480948	0.0052067785353949	3.2775855612227347	0.00104735	0.00104735	chr22	49910943	2.9799081629554536	chr22:49910943:A:C
chr22:49911465	['C', 'T']	98663	2781.366477445514	31.56445707261222	0.0077625763301611	0.0181001497782987	0.4288680715486742	0.66802	0.66802	chr22	49911465	0.1752105348903041	chr22:49911465:C:T
chr22:49911714	['G', 'A']	98663	19065.352659747	-567.0420624919955	0.0204562584788865	0.0072131144299273	2.835981416572712	0.00456944	0.00456944	chr22	49911714	2.340137020895585	chr22:49911714:G:A
chr22:49911813	['T', 'G']	98663	4214.110516337682	323.2449348568241	-0.0039209329726072	0.0151804495585025	-0.2582883304935519	0.796185	0.796185	chr22	49911813	0.0989860087144848	chr22:49911813:T:G
chr22:49911867	['T', 'C']	98663	16695.353727636713	-546.1162955553762	0.0139349907854794	0.007670699434826	1.816651910803932	0.0692735	0.0692735	chr22	49911867	1.159432869353392	chr22:49911867:T:C
chr22:49912431	['C', 'T']	98663	2782.0563951308013	31.38330503552166	0.0076076700231865	0.0180969421335681	0.4203842818878819	0.674206	0.674206	chr22	49912431	0.1712073868561377	chr22:49912431:C:T
chr22:49912690	['G', 'A']	98663	21915.99916881221	-532.7371238254224	0.019137705424633	0.0067684368295276	2.827492655489369	0.00469235	0.00469235	chr22	49912690	2.328609601543804	chr22:49912690:G:A
chr22:49913093	['G', 'A']	98663	2638.0	155.01086492685116	0.0174315702937672	0.018660328228585	0.9341513225402146	0.350228	0.350228	chr22	49913093	0.4556491359242255	chr22:49913093:G:A
chr22:49913292	['C', 'T']	98663	36449.108291100754	-855.1225169515038	0.0216991229352355	0.0054930466327981	3.95028922668768	7.8111e-05	7.8111e-05	chr22	49913292	4.10728780219303	chr22:49913292:C:T
chr22:49913536	['G', 'T']	98663	19135.5818467464	-561.6272417422983	0.0205860532717455	0.0072014885434892	2.8585830759054742	0.00425627	0.00425627	chr22	49913536	2.3709708300102807	chr22:49913536:G:T
chr22:49913667	['C', 'T']	98663	2800.0	25.6102941274624	0.0041374662517289	0.0180385848793088	0.2293675628887491	0.818584	0.818584	chr22	49913667	0.0869367483049925	chr22:49913667:C:T
chr22:49914248	['A', 'G']	98663	42862.33624657811	-752.1224232070556	0.017391953891905	0.0052050007389364	3.3413931648084327	0.0008339	0.0008339	chr22	49914248	3.07888602616332	chr22:49914248:A:G
chr22:49914284	['T', 'C']	98663	36585.56220095695	-824.885202236286	0.0219828010284291	0.0054872175906798	4.006183583054442	6.17529e-05	6.17529e-05	chr22	49914284	4.209342642531063	chr22:49914284:T:C
chr22:49914789	['G', 'A']	98663	19062.966064586755	-563.0048178678069	0.0207254667846291	0.0072131426355359	2.87329224331763	0.00406305	0.00406305	chr22	49914789	2.3911478332014044	chr22:49914789:G:A
chr22:49915440	['C', 'T']	98663	13706.083772605629	-423.803715784002	0.0232931656641574	0.0083818947095859	2.7789857151889965	0.00545392	0.00545392	chr22	49915440	2.26329123673054	chr22:49915440:C:T
chr22:49915798	['G', 'A']	98663	36509.40082925296	-823.7481884328042	0.0216599167437286	0.0054895137322935	3.945689509128725	7.96257e-05	7.96257e-05	chr22	49915798	4.098946736699908	chr22:49915798:G:A
chr22:49916267	['A', 'T']	98663	38779.91933663004	-947.137954779606	0.0163592159780215	0.0054177487079687	3.019559758089079	0.00253207	0.00253207	chr22	49916267	2.596524292259141	chr22:49916267:A:T
chr22:49916349	['G', 'C']	98663	22064.565449643203	-533.2654826803711	0.0191073223230758	0.0067460466968063	2.832373267164227	0.00462132	0.00462132	chr22	49916349	2.335233958029117	chr22:49916349:G:C
chr22:49916398	['T', 'C']	98663	36733.0738615628	-821.8079332058832	0.0222746001965333	0.0054754625264146	4.068076457299521	4.74396e-05	4.74396e-05	chr22	49916398	4.323858981501406	chr22:49916398:T:C
chr22:49916762	['G', 'A']	98663	14663.445864585448	-286.4152438637371	0.0212898006835934	0.0081186641244837	2.6223280526397352	0.00873447	0.00873447	chr22	49916762	2.0587634424908625	chr22:49916762:G:A
chr22:49917181	['A', 'G']	98663	36648.82891028889	-820.0929707958719	0.0224013780609838	0.0054800857271559	4.087778764112472	4.35868e-05	4.35868e-05	chr22	49917181	4.360645014289405	chr22:49917181:A:G
chr22:49917232	['T', 'C']	98663	36639.45631569877	-820.2817592417462	0.0224494531077492	0.0054812808007609	4.095658282026423	4.21306e-05	4.21306e-05	chr22	49917232	4.375402355854551	chr22:49917232:T:C
chr22:49917558	['C', 'T']	98663	19172.3034588326	-561.8793421839821	0.0210436982752878	0.0071908773769616	2.9264437664739216	0.0034294	0.0034294	chr22	49917558	2.464781856482817	chr22:49917558:C:T
chr22:49917825	['A', 'AT']	98663	14540.549225219656	-303.63757391033994	0.0225113609966708	0.0081583663455968	2.759297639143203	0.00579364	0.00579364	chr22	49917825	2.237048494094429	chr22:49917825:A:AT
chr22:49917934	['C', 'G']	98663	2844.153077882444	24.6849576121492	0.0026287818847336	0.0179432498463135	0.1465053380658232	0.883523	0.883523	chr22	49917934	0.0537821403925674	chr22:49917934:C:G
chr22:49918138	['G', 'C']	98663	2818.028562161724	25.55792488703859	0.0040911686294007	0.0179822503384199	0.227511493411911	0.820027	0.820027	chr22	49918138	0.0861718479114462	chr22:49918138:G:C
chr22:49918145	['G', 'A']	98663	2761.0559694306767	176.51438804150706	0.0212762368992219	0.01823958970897	1.166486595296523	0.243421	0.243421	chr22	49918145	0.6136419577792973	chr22:49918145:G:A
chr22:49918341	['AAC', 'A']	98663	36750.37932890547	-824.5641113909992	0.022305947797894	0.0054819336609414	4.068992654329821	4.72535e-05	4.72535e-05	chr22	49918341	4.325566018384517	chr22:49918341:AAC:A
chr22:49918577	['T', 'C']	98663	36722.31872214722	-834.3072594656824	0.0220814961961115	0.0054808422510689	4.028850892726397	5.60921e-05	5.60921e-05	chr22	49918577	4.251098300383789	chr22:49918577:T:C
chr22:49918734	['G', 'A']	98663	36663.22960357603	-827.6739075294757	0.022136821689797	0.0054789085103826	4.040370750460131	5.34071e-05	5.34071e-05	chr22	49918734	4.272401003536031	chr22:49918734:G:A
chr22:49919153	['ACCCTCGACCTGGGCTCG', 'A']	98663	36677.83273188039	-834.8746233076699	0.0220918194223382	0.0054782285393204	4.032657503018038	5.51911e-05	5.51911e-05	chr22	49919153	4.25813095003386	chr22:49919153:ACCCTCGACCTGGGCTCG:A
chr22:49919331	['C', 'T']	98663	36690.85940319083	-829.8024246170883	0.0222503109971084	0.0054774848279025	4.062140142089365	4.86624e-05	4.86624e-05	chr22	49919331	4.3128064757370295	chr22:49919331:C:T
chr22:49919366	['T', 'C']	98663	36703.488034543225	-825.2255678827702	0.0223049748612116	0.0054770931137631	4.0724111125959	4.65652e-05	4.65652e-05	chr22	49919366	4.331938527387255	chr22:49919366:T:C
chr22:49919476	['C', 'T']	98663	36685.85914979018	-822.6557327444978	0.0224391681302537	0.0054775874912973	4.0965421667667865	4.19701e-05	4.19701e-05	chr22	49919476	4.377059996016138	chr22:49919476:C:T
chr22:49919531	['G', 'A']	98663	36690.743758932105	-823.2529030217371	0.0224047582479018	0.0054772715046629	4.090496194835005	4.30793e-05	4.30793e-05	chr22	49919531	4.365731362212664	chr22:49919531:G:A
chr22:49919571	['G', 'A']	98663	19165.69082762257	-560.7061057069207	0.0210911021885408	0.0071910898834648	2.932949320663845	0.00335836	0.00335836	chr22	49919571	2.4738727514280425	chr22:49919571:G:A
chr22:49919587	['TC', 'T']	98663	2765.056050516415	172.14005138412176	0.0202303085892363	0.0182300512629581	1.1097230774299862	0.267121	0.267121	chr22	49919587	0.5732919681163504	chr22:49919587:TC:T
chr22:49919711	['G', 'A']	98663	36719.60520394097	-810.8557104655318	0.0228221737824975	0.0054763505419039	4.167405575641452	3.08348e-05	3.08348e-05	chr22	49919711	4.510958864139836	chr22:49919711:G:A
chr22:49920079	['A', 'G']	98663	14636.186761948204	-290.3835952824872	0.0215480705609131	0.0081269036196412	2.6514490105229456	0.008016	0.008016	chr22	49920079	2.096042291476829	chr22:49920079:A:G
chr22:49920420	['C', 'A']	98663	13713.833980356185	-276.66871804943514	0.028186798409085	0.008349665379486	3.375799762986455	0.000736298	0.000736298	chr22	49920420	3.1329463791921066	chr22:49920420:C:A
chr22:49920426	['C', 'T']	98663	14636.4834825094	-292.6823345938172	0.0214105674721696	0.0081260919030276	2.634792681115557	0.00842018	0.00842018	chr22	49920426	2.07467862439451	chr22:49920426:C:T
chr22:49920668	['G', 'A']	98663	14635.0	-293.3725056380152	0.0213305153242013	0.0081261896815311	2.624909848299553	0.00866853	0.00866853	chr22	49920668	2.062054543471428	chr22:49920668:G:A
chr22:49920698	['A', 'G']	98663	42906.08825228841	-753.1934063937978	0.0178206185572542	0.0051978804644205	3.4284394724419225	0.00060731	0.00060731	chr22	49920698	3.2165895677016367	chr22:49920698:A:G
chr22:49920925	['C', 'T']	98663	33857.43162397494	-845.1886613175976	0.0236522162611988	0.0056554358266658	4.182209291400096	2.88939e-05	2.88939e-05	chr22	49920925	4.539193834612498	chr22:49920925:C:T
chr22:49921057	['G', 'A']	98663	36715.34915968941	-816.3930436912325	0.0226614976491312	0.0054757810506657	4.138495940478821	3.4988e-05	3.4988e-05	chr22	49921057	4.456080882146664	chr22:49921057:G:A
chr22:49921161	['C', 'T']	98663	22070.447390559595	-526.1584589630268	0.0194577992496263	0.0067430852252617	2.88559295924827	0.00390762	0.00390762	chr22	49921161	2.408087676255005	chr22:49921161:C:T
chr22:49921580	['T', 'C']	98663	9079.840576624798	99.76465528815396	-0.0088059293644717	0.0104252994745859	-0.8446691997614326	0.398298	0.398298	chr22	49921580	0.399791874336704	chr22:49921580:T:C
chr22:49921859	['C', 'CT']	98663	17477.70858208577	-243.37043116000007	0.0203464005576931	0.007510474979372	2.70906974772909	0.00674838	0.00674838	chr22	49921859	2.1708004703543144	chr22:49921859:C:CT
chr22:49921979	['G', 'A']	98663	13721.6953820268	-420.205289837417	0.0236895607006375	0.0083779900611482	2.827594748589458	0.00469086	0.00469086	chr22	49921979	2.328747528497048	chr22:49921979:G:A
chr22:49922726	['G', 'A']	98663	16513.18718606407	-177.92557758131133	0.0191035999702083	0.0078943288208279	2.4199143972577453	0.015526	0.015526	chr22	49922726	1.8089404181726016	chr22:49922726:G:A
chr22:49923149	['G', 'A']	98663	19185.944593676824	-560.7948378195471	0.0208177018105872	0.0071862585953388	2.8968762443491904	0.00376981	0.00376981	chr22	49923149	2.423680537866076	chr22:49923149:G:A
chr22:49923187	['T', 'C']	98663	39977.72467279677	-623.2832102313184	0.022687379414868	0.005306599672199	4.2753139140542205	1.91047e-05	1.91047e-05	chr22	49923187	4.718859777623178	chr22:49923187:T:C
chr22:49923401	['T', 'C']	98663	38054.08558106533	-672.885233298785	0.0214214546851197	0.0054046658961434	3.963511361619103	7.39073e-05	7.39073e-05	chr22	49923401	4.131312663186484	chr22:49923401:T:C
chr22:49923497	['A', 'G']	98663	19237.779938981745	-562.2748247670223	0.0206941354549107	0.0071785706748444	2.882765440678662	0.00394286	0.00394286	chr22	49923497	2.404188643243007	chr22:49923497:A:G
chr22:49923539	['C', 'T']	98663	40044.27630005069	-914.869416768143	0.0187702985730849	0.0053086268059639	3.535810532395621	0.000406712	0.000406712	chr22	49923539	3.390713013587792	chr22:49923539:C:T
chr22:49923648	['C', 'T']	98663	38183.70908003568	-848.257326805869	0.0193811811609139	0.0053885432110252	3.596738562151454	0.000322389	0.000322389	chr22	49923648	3.491619784859504	chr22:49923648:C:T
chr22:49923698	['C', 'T']	98663	22211.575879824843	-511.5798307148634	0.0192637072116889	0.0067222184288011	2.8656770701103915	0.00416206	0.00416206	chr22	49923698	2.3806916633168256	chr22:49923698:C:T
chr22:49923753	['G', 'A']	98663	38091.39871940573	-675.3910179956354	0.0212251315978663	0.0054075611080587	3.9250840025155074	8.67583e-05	8.67583e-05	chr22	49923753	4.061688966430235	chr22:49923753:G:A
chr22:49923761	['A', 'AAT']	98663	38113.80847283844	-672.0114374871273	0.0213536210192547	0.0054079558107758	3.948556860746885	7.86783e-05	7.86783e-05	chr22	49923761	4.104145032441	chr22:49923761:A:AAT
chr22:49923921	['G', 'A']	98663	15845.481806203125	-160.98631129365813	0.0188270198573566	0.0078562358402013	2.3964428054738947	0.0165569	0.0165569	chr22	49923921	1.7810209742494003	chr22:49923921:G:A
chr22:49924028	['G', 'A']	98663	38051.39938570082	-675.3432384953144	0.0213864780182296	0.0054051264031162	3.956702660255967	7.60445e-05	7.60445e-05	chr22	49924028	4.118932191289196	chr22:49924028:G:A
chr22:49924039	['G', 'A']	98663	38049.92827748384	-672.3148923765349	0.0214264941538867	0.0054051783305571	3.9640679443925113	7.37351e-05	7.37351e-05	chr22	49924039	4.132325726421635	chr22:49924039:G:A
chr22:49924066	['A', 'G']	98663	15839.49515891924	-158.67978754837418	0.0191402889369386	0.0078593382634416	2.435356297866861	0.0148789	0.0148789	chr22	49924066	1.827429175079708	chr22:49924066:A:G
chr22:49924155	['A', 'G']	98663	35054.263514814855	-723.9612851286171	0.0221431670668875	0.0055767313141996	3.970635452797594	7.1732e-05	7.1732e-05	chr22	49924155	4.144287060188473	chr22:49924155:A:G
chr22:49924177	['T', 'C']	98663	38067.08663524403	-669.5064532201321	0.0214810331563408	0.00540411844966	3.974937514127262	7.04478e-05	7.04478e-05	chr22	49924177	4.152132564836793	chr22:49924177:T:C
chr22:49924209	['G', 'A']	98663	15748.478856679509	-171.7163992266687	0.0189312620387384	0.0078750264037713	2.403961722550193	0.0162203	0.0162203	chr22	49924209	1.7899411176254978	chr22:49924209:G:A
chr22:49924774	['T', 'G']	98663	38049.85654769748	-671.921577984672	0.0214486419045936	0.0054050602851708	3.968252114308398	7.24529e-05	7.24529e-05	chr22	49924774	4.139944226772631	chr22:49924774:T:G
chr22:49924858	['C', 'T']	98663	38055.085662156	-670.2721712546481	0.0215189305639474	0.0054049301379106	3.9813522126793104	6.85734e-05	6.85734e-05	chr22	49924858	4.163844316851797	chr22:49924858:C:T
chr22:49924861	['C', 'G']	98663	38053.085499974666	-668.0827883475479	0.0215730022568739	0.0054051288983054	3.9912095831123	6.57846e-05	6.57846e-05	chr22	49924861	4.181875761671722	chr22:49924861:C:G
chr22:49924862	['A', 'G']	98663	38054.314199702	-667.8852523089242	0.0215546063865889	0.0054050684450384	3.9878507748361343	6.67226e-05	6.67226e-05	chr22	49924862	4.175727038754425	chr22:49924862:A:G
chr22:49924866	['T', 'C']	98663	38055.785722974615	-670.0713649544136	0.0215253414508408	0.0054050568557191	3.982444963194908	6.82588e-05	6.82588e-05	chr22	49924866	4.1658413509527685	chr22:49924866:T:C
chr22:49924870	['T', 'C']	98663	38050.08525670265	-671.562397799799	0.0214714300209934	0.005405006621077	3.972507626034112	7.11704e-05	7.11704e-05	chr22	49924870	4.147700593294831	chr22:49924870:T:C
chr22:49924973	['T', 'C']	98663	41641.752967652326	-231.48658052812848	0.018571306411828	0.005218833858037	3.5585165033042787	0.00037313	0.00037313	chr22	49924973	3.4281398318739984	chr22:49924973:T:C
chr22:49925000	['G', 'A']	98663	2049.1453839604283	-256.8348269648415	-0.044619826072404	0.0210624678628855	-2.1184519479329023	0.0341393	0.0341393	chr22	49925000	1.4667453880031838	chr22:49925000:G:A
chr22:49925047	['C', 'T']	98663	19251.53670557453	-565.6372717583428	0.0210130744708189	0.0071786058179309	2.9271804308201044	0.00342128	0.00342128	chr22	49925047	2.465811381389688	chr22:49925047:C:T
chr22:49925093	['C', 'T']	98663	38236.30106752907	-688.6424081022518	0.0204958623493298	0.0053962069186413	3.798198004328954	0.000145839	0.000145839	chr22	49925093	3.836126322246462	chr22:49925093:C:T
chr22:49925279	['T', 'C']	98663	38049.92827748384	-669.8105039374614	0.0214817500850251	0.0054050845740206	3.9743596591025314	7.0619e-05	7.0619e-05	chr22	49925279	4.151078436554242	chr22:49925279:T:C
chr22:49925298	['C', 'T']	98663	38047.08501343064	-671.6879718030564	0.0214335651227356	0.0054050516011364	3.965469102687053	7.33034e-05	7.33034e-05	chr22	49925298	4.134875881197976	chr22:49925298:C:T
chr22:49925522	['A', 'G']	98663	19211.752488495145	-562.0133329437892	0.021004404782297	0.0071828747233473	2.92423376312329	0.00345384	0.00345384	chr22	49925522	2.4616977851028343	chr22:49925522:A:G
chr22:49926320	['G', 'A']	98663	2095.106174866711	-45.650100331836605	0.0186077932903174	0.0207029981960468	0.8987970299814123	0.368763	0.368763	chr22	49926320	0.4332526605629402	chr22:49926320:G:A
chr22:49926457	['A', 'G']	98663	35156.04606010221	-717.7563868912142	0.0215450364014577	0.0055719110914004	3.8667229336644935	0.000110378	0.000110378	chr22	49926457	3.957117479421264	chr22:49926457:A:G
chr22:49927295	['C', 'T']	98663	16506.517153980298	-330.55976980080686	0.0226793546367223	0.00768966235701	2.9493303585751462	0.00318538	0.00318538	chr22	49927295	2.496838751065212	chr22:49927295:C:T
chr22:49927545	['C', 'T']	98663	14921.66362567409	-221.8822746039231	0.0218757366750703	0.0080520134476621	2.7168032961273467	0.00659273	0.00659273	chr22	49927545	2.180934710076291	chr22:49927545:C:T
chr22:49928273	['G', 'C']	98663	23286.304260560177	-440.60699945681057	0.0175460595566997	0.0065893373801177	2.662795747815556	0.0077507	0.0077507	chr22	49928273	2.1106590726667416	chr22:49928273:G:C
chr22:49929022	['A', 'G']	98663	20226.26060249166	-594.2249363002655	0.0187946631087422	0.007020764991016	2.677010715042097	0.00742945	0.00742945	chr22	49929022	2.1290433357422875	chr22:49929022:A:G
chr22:49929043	['T', 'C']	98663	53751.82060820451	-1551.9852999063794	0.0147148224792077	0.0048052113556095	3.0622633200160694	0.00219729	0.00219729	chr22	49929043	2.6581126207817194	chr22:49929043:T:C
chr22:49930389	['A', 'G']	98663	20116.019430760807	-635.4517339432227	0.0163846135045052	0.007034790016799	2.3290835213814405	0.0198567	0.0198567	chr22	49930389	1.702092925572442	chr22:49930389:A:G
chr22:49930470	['G', 'A']	98663	20116.61167646463	-635.073708667357	0.0162988316534043	0.0070352783810941	2.316728744836047	0.0205206	0.0205206	chr22	49930470	1.6878099450768094	chr22:49930470:G:A
chr22:49930780	['A', 'G']	98663	54014.73733503618	-1413.9513812206424	0.0135467515715465	0.0047926215351844	2.826584880966459	0.00470567	0.00470567	chr22	49930780	2.327378532367009	chr22:49930780:A:G
chr22:49931908	['T', 'A']	98663	19935.818537514955	-617.0968496791521	0.0178318142008172	0.0070654307496226	2.5238113333386654	0.0116106	0.0116106	chr22	49931908	1.935145336682087	chr22:49931908:T:A
chr22:49932066	['T', 'C']	98663	18022.94399006336	-597.2587239691379	0.0172653026387206	0.007544120297854	2.2885773234066744	0.022106	0.022106	chr22	49932066	1.6554898343134676	chr22:49932066:T:C
chr22:49932130	['G', 'A']	98663	2529.410189868926	16.70503530116432	0.0260914579629682	0.0188797398893593	1.3819818554636687	0.16698	0.16698	chr22	49932130	0.7773355432823135	chr22:49932130:G:A
chr22:49932136	['G', 'A']	98663	5950.739454975098	-326.5683955715006	-0.0103437106385637	0.0124648168077231	-0.8298325437205639	0.406635	0.406635	chr22	49932136	0.3907952433746026	chr22:49932136:G:A
chr22:49932243	['G', 'A']	98663	19693.7964603564	-589.8376217263756	0.0193999942020843	0.0071052120647041	2.730389188305265	0.00632708	0.00632708	chr22	49932243	2.1987966742592167	chr22:49932243:G:A
chr22:49932468	['C', 'T']	98663	10589.127864028402	-621.7423724891189	-0.0142125566604839	0.0094149616499719	-1.5095713810503235	0.131156	0.131156	chr22	49932468	0.8822118369280887	chr22:49932468:C:T
chr22:49932504	['C', 'T']	98663	10483.047649537071	-661.0200534196618	-0.01213684292802	0.0099952918702555	-1.2142559802718118	0.224653	0.224653	chr22	49932504	0.6484877774949649	chr22:49932504:C:T
chr22:49933166	['G', 'A']	98663	20798.000569835203	-660.725808884522	0.0182571217198249	0.0069506328140369	2.626684822560959	0.00862345	0.00862345	chr22	49933166	2.064318950392743	chr22:49933166:G:A
chr22:49933223	['G', 'A']	98663	20801.84334931431	-664.6550364039069	0.0180987215865312	0.0069337166630353	2.610248221277663	0.00904902	0.00904902	chr22	49933223	2.04339845191501	chr22:49933223:G:A
chr22:49933234	['A', 'G']	98663	20800.264927982807	-661.355309907708	0.0182558251148056	0.006933556000138	2.6329671404459782	0.00846557	0.00846557	chr22	49933234	2.072343794847354	chr22:49933234:A:G
chr22:49933469	['T', 'C']	98663	14049.854414790636	-247.2695257101392	0.0284426917726203	0.0082561237608699	3.445041837602395	0.000571208	0.000571208	chr22	49933469	3.243205718718708	chr22:49933469:T:C
chr22:49933522	['C', 'T']	98663	20804.63259679708	-662.0844101454765	0.0183234079891689	0.0069329897879556	2.6429301859064003	0.0082205	0.0082205	chr22	49933522	2.085101766324063	chr22:49933522:C:T
chr22:49933538	['C', 'T']	98663	20805.63262720454	-664.7324491205239	0.0181855097493548	0.0069328912245517	2.623077322337583	0.00871529	0.00871529	chr22	49933538	2.059718157228191	chr22:49933538:C:T
chr22:49933541	['T', 'C']	98663	20831.39210253908	-657.8434767280925	0.0183924825059843	0.0069335528680989	2.6526779063887407	0.00798688	0.00798688	chr22	49933541	2.097622840636933	chr22:49933541:T:C
chr22:49933542	['G', 'A']	98663	20816.95182666939	-663.2124594469531	0.0181012368444865	0.0069353970831812	2.6099784377715243	0.00905616	0.00905616	chr22	49933542	2.0430559131762025	chr22:49933542:G:A
chr22:49933768	['G', 'T']	98663	17345.879046808168	-559.0066519851979	0.0171622051689708	0.0075166811869064	2.283215789285592	0.0224198	0.0224198	chr22	49933768	1.6493682659285478	chr22:49933768:G:T
chr22:49934583	['C', 'A']	98663	20788.42140258056	-669.137266017099	0.0173417451103609	0.0069364788539993	2.500078999067695	0.0124182	0.0124182	chr22	49934583	1.9059413499500992	chr22:49934583:C:A
chr22:49936538	['G', 'T']	98663	2170.726046841733	65.67696832954536	0.0135370436098151	0.0203687986966382	0.6645970541232428	0.50631	0.50631	chr22	49936538	0.295583494888627	chr22:49936538:G:T
chr22:49937516	['T', 'C']	98663	41034.57497060375	-1164.1343450056552	0.0107893465045211	0.0052623954262382	2.050272856867742	0.0403404	0.0403404	chr22	49937516	1.3942597998036823	chr22:49937516:T:C
chr22:49938374	['T', 'A']	98663	55844.490187332754	-1322.4059822665834	0.0149443968004636	0.0047594293027827	3.139955622773058	0.00169023	0.00169023	chr22	49938374	2.7720541942417345	chr22:49938374:T:A
chr22:49938594	['A', 'G']	98663	55834.69773971215	-1322.743540182847	0.0149143852588007	0.0047590169761262	3.1339214240292206	0.00172538	0.00172538	chr22	49938594	2.763115240458321	chr22:49938594:A:G
chr22:49940466	['T', 'C']	98663	12002.230896369912	-258.3499915827081	0.0129008309833734	0.0089012907386885	1.4493213806960918	0.147251	0.147251	chr22	49940466	0.8319417471825774	chr22:49940466:T:C
chr22:49940761	['A', 'G']	98663	26963.21701825555	-980.8452947066444	0.0189206938020643	0.0062154046484422	3.044161220751149	0.00233392	0.00233392	chr22	49940761	2.631914034389192	chr22:49940761:A:G
chr22:49940795	['T', 'C']	98663	26978.727287488848	-978.1011272002172	0.0191005141264989	0.0062166590872118	3.072472506300054	0.00212351	0.00212351	chr22	49940795	2.672945689495721	chr22:49940795:T:C
chr22:49941032	['A', 'G']	98663	26948.823961722883	-981.799831329351	0.018886183519368	0.0062157722459106	3.038429139966176	0.00237877	0.00237877	chr22	49941032	2.623647547269033	chr22:49941032:A:G
chr22:49941386	['A', 'G']	98663	27104.296591012764	-995.491780495258	0.0174709587035346	0.0061977744763926	2.8189084275463143	0.00481969	0.00481969	chr22	49941386	2.316980894462189	chr22:49941386:A:G
chr22:49942191	['G', 'T']	98663	27212.48231191841	-967.8973439010553	0.0211448000698279	0.0061890856683239	3.416465888983925	0.000634652	0.000634652	chr22	49942191	3.197464347004192	chr22:49942191:G:T
chr22:49942355	['GTGAA', 'G']	98663	27087.921849659426	-990.8574367259116	0.0176944108473078	0.0061986142832678	2.854575238706344	0.00431034	0.00431034	chr22	49942355	2.365488471300992	chr22:49942355:GTGAA:G
chr22:49942470	['G', 'C']	98663	27108.4631492486	-991.2320385420428	0.0176103748793252	0.0061980320387831	2.841284906101069	0.00449414	0.00449414	chr22	49942470	2.347353402704512	chr22:49942470:G:C
chr22:49942961	['T', 'C']	98663	26417.283603304943	-1109.235540697137	0.0177352745990959	0.0063130475327899	2.809304778235707	0.00496584	0.00496584	chr22	49942961	2.30400727757979	chr22:49942961:T:C
chr22:49943231	['T', 'C']	98663	15446.383596086587	-310.39758230722254	-0.0067369840407535	0.0079428113833669	-0.8481863304549183	0.396336	0.396336	chr22	49943231	0.4019364780285007	chr22:49943231:T:C
chr22:49943373	['G', 'A']	98663	26809.173797577416	-941.9732703716644	0.0207105516629923	0.0062298366482998	3.32441327633274	0.000886371	0.000886371	chr22	49943373	3.0523844614897486	chr22:49943373:G:A
chr22:49944564	['A', 'G']	98663	26976.09366606189	-986.1033306673012	0.0188954997304233	0.0062107727619428	3.0423749917574665	0.00234781	0.00234781	chr22	49944564	2.629337051926269	chr22:49944564:A:G
chr22:49944849	['A', 'G']	98663	26931.00255443376	-977.5084198469984	0.0190953093911399	0.0062148668951622	3.0725210552786058	0.00212317	0.00212317	chr22	49944849	2.673015230937112	chr22:49944849:A:G
chr22:49946202	['C', 'G']	98663	27130.02474354296	-966.253448272692	0.019710105363652	0.0061952234484063	3.1815003167839304	0.0014656	0.0014656	chr22	49946202	2.833984543676225	chr22:49946202:C:G
chr22:49946284	['A', 'T']	98663	21070.484763082648	-891.3334219299365	-0.000691488695205	0.0068901378415611	-0.1003591961591777	0.920059	0.920059	chr22	49946284	0.0361843220535226	chr22:49946284:A:T
chr22:49946429	['A', 'G']	98663	27157.836118434407	-961.5349363526744	0.0198146728154345	0.0061940822058301	3.1989683308988064	0.00137964	0.00137964	chr22	49946429	2.8602342225915103	chr22:49946429:A:G
chr22:49946712	['C', 'T']	98663	27121.374445052606	-966.8970099372306	0.0195765955674262	0.0061957653011764	3.1596735214790947	0.00157994	0.00157994	chr22	49946712	2.801359405554244	chr22:49946712:C:T
chr22:49948059	['C', 'T']	98663	25138.76438272856	-646.0227638783258	0.003686468676885	0.0063968209279566	0.5762969947734135	0.564416	0.564416	chr22	49948059	0.2484006834130496	chr22:49948059:C:T
chr22:49948081	['C', 'T']	98663	8635.175043836978	-654.3844199923235	-0.016122782443644	0.010378460048048	-1.553485042000656	0.120311	0.120311	chr22	49948081	0.9196946634257124	chr22:49948081:C:T
chr22:49948551	['A', 'G']	98663	2565.416028870619	385.2805768244065	0.0213248172327357	0.0194886346005769	1.0942181260920376	0.273862	0.273862	chr22	49948551	0.5624682245376336	chr22:49948551:A:G
chr22:49948634	['T', 'C']	98663	21052.13374149797	-876.4811465401842	0.0001409219368003	0.006899043456633	0.0204263007888232	0.983703	0.983703	chr22	49948634	0.007136004140647	chr22:49948634:T:C
chr22:49948990	['A', 'G']	98663	56358.280500415625	-1404.0981926706904	0.0151470032131042	0.0047412458937767	3.194730573452431	0.00140005	0.00140005	chr22	49948990	2.853856454081518	chr22:49948990:A:G
chr22:49949415	['C', 'T']	98663	44269.79478810854	-1164.6830955280002	0.0125075488749715	0.0051270872303483	2.4395038182570072	0.0147092	0.0147092	chr22	49949415	1.832410946921244	chr22:49949415:C:T
chr22:49949496	['T', 'C']	98663	27378.497455754456	-975.0855277036738	0.0204260979756152	0.0061660201648692	3.312687508223301	0.000924374	0.000924374	chr22	49949496	3.034152278484284	chr22:49949496:T:C
chr22:49950836	['G', 'A']	98663	9657.468250750142	-339.3245869541697	-0.0068521674708656	0.0099739888610212	-0.6870037220157869	0.492082	0.492082	chr22	49950836	0.3079625208501867	chr22:49950836:G:A
chr22:49951432	['C', 'T']	98663	14312.015417207267	-40.76272758258951	0.0072960427846479	0.0082280601439714	0.8867269632191016	0.375228	0.375228	chr22	49951432	0.4257047614662798	chr22:49951432:C:T
chr22:49951655	['T', 'C']	98663	28126.995570467087	-106.31093457177668	0.0128357845785739	0.0060853557539413	2.1092907461096955	0.034922	0.034922	chr22	49951655	1.4569008919970785	chr22:49951655:T:C
chr22:49951861	['G', 'A']	98663	7115.0	-27.0159815160763	0.0317429387616759	0.0113808032335952	2.789165062442467	0.00528543	0.00528543	chr22	49951861	2.2769196745759386	chr22:49951861:G:A
chr22:49952081	['T', 'C']	98663	67885.20128145338	-1106.0794145052166	0.0004879048446084	0.004508986779092	0.1082072023078144	0.913832	0.913832	chr22	49952081	0.0391336381602739	chr22:49952081:T:C
chr22:49952394	['C', 'T']	98663	27249.81924126966	-1090.7621768955448	0.016189980804949	0.0061909606757221	2.615099925999865	0.00892149	0.00892149	chr22	49952394	2.0495626069760915	chr22:49952394:C:T
chr22:49952424	['C', 'T']	98663	44264.72968534589	-2225.518629348133	0.0038227338199556	0.0051241422770592	0.746024136970193	0.455655	0.455655	chr22	49952424	0.341363859757883	chr22:49952424:C:T
chr22:49952671	['TTG', 'T']	98663	6277.589588746356	354.97266661925875	0.0075503994548139	0.0123137866700906	0.6131663360023413	0.539768	0.539768	chr22	49952671	0.2677928660473148	chr22:49952671:TTG:T
chr22:49953000	['C', 'T']	98663	13289.134692181387	236.4430626672785	0.001995600196937	0.008552479690817	0.2333358591987993	0.815501	0.815501	chr22	49953000	0.0885755020740847	chr22:49953000:C:T
chr22:49953064	['C', 'T']	98663	7289.295522962933	581.066361933962	0.0131058381236067	0.011566511588624	1.1330847700439446	0.257181	0.257181	chr22	49953064	0.5897611193401718	chr22:49953064:C:T
chr22:49953397	['G', 'A']	98663	38483.51045066596	-940.0455148486895	-0.0070405898117519	0.0053804107411712	-1.3085599130707524	0.190687	0.190687	chr22	49953397	0.7196789137747142	chr22:49953397:G:A
chr22:49954202	['G', 'A']	98663	29639.40328417212	-256.54519653313685	0.0147061602457401	0.0059535053362393	2.470168315164312	0.0135066	0.0135066	chr22	49954202	1.869453961642248	chr22:49954202:G:A
chr22:49954279	['G', 'C']	98663	66140.3518315798	-1015.7661154002888	0.0010380516486768	0.0045326880042234	0.2290145820117276	0.818858	0.818858	chr22	49954279	0.0867914036892417	chr22:49954279:G:C
chr22:49954349	['T', 'C']	98663	48347.90030713714	-853.3872744294754	0.0016555494490568	0.0049804225910736	0.3324114407528439	0.739579	0.739579	chr22	49954349	0.1310154289266022	chr22:49954349:T:C
chr22:49954705	['G', 'A']	98663	21814.66330833164	-854.5364761849877	0.0134480991327597	0.006790435623237	1.9804471876207843	0.0476561	0.0476561	chr22	49954705	1.3218815015989334	chr22:49954705:G:A
chr22:49955322	['A', 'G']	98663	47902.826235922585	-1073.236828051245	-0.0007401412146955	0.0049790704927603	-0.1486504791952154	0.88183	0.88183	chr22	49955322	0.0546151304894727	chr22:49955322:A:G
chr22:49955381	['G', 'A']	98663	22274.58034990269	-848.3412303739841	0.0144377478720726	0.006729182034459	2.145542771489824	0.0319119	0.0319119	chr22	49955381	1.4960473376131151	chr22:49955381:G:A
chr22:49955805	['G', 'A']	98663	12804.129776408345	-888.2494637901046	-0.0302488881268328	0.0086642584736118	-3.491226423929992	0.000481019	0.000481019	chr22	49955805	3.317837768881496	chr22:49955805:G:A
chr22:49955953	['T', 'C']	98663	15598.264771172268	-787.5793003483609	-0.0221234417197711	0.0079130765280304	-2.795807880968076	0.00517802	0.00517802	chr22	49955953	2.285836276444047	chr22:49955953:T:C
chr22:49956360	['A', 'G']	98663	20267.23251264482	-460.7118997590604	0.0015597272383704	0.0070114647676749	0.2224538366877667	0.823961	0.823961	chr22	49956360	0.0840933439893323	chr22:49956360:A:G
chr22:49957049	['T', 'C']	98663	6761.096434762337	-149.13713642662506	0.0076118271558166	0.011684427866157	0.6514505667721769	0.514757	0.514757	chr22	49957049	0.2883977388513533	chr22:49957049:T:C
chr22:49957323	['G', 'A']	98663	11054.722716347364	-273.7471273598607	0.0124520203955258	0.0092634021548658	1.3442167561499103	0.178881	0.178881	chr22	49957323	0.7474357859466896	chr22:49957323:G:A
chr22:49957765	['C', 'T']	98663	156987.4141035259	-5808.679139067798	-0.0142060313636109	0.0052813466240627	-2.689850217155944	0.00714961	0.00714961	chr22	49957765	2.145717647634923	chr22:49957765:C:T
chr22:49958189	['G', 'A']	98663	15977.485819987836	-120.47958801474122	-0.0006660681899528	0.0078445254613855	-0.0849086656970603	0.932334	0.932334	chr22	49958189	0.0304284778051772	chr22:49958189:G:A
chr22:49958975	['A', 'G']	98663	56266.984125536	-1876.485906370541	-0.0106507166787273	0.0047327567033379	-2.250425565129007	0.0244241	0.0244241	chr22	49958975	1.6121814305666136	chr22:49958975:A:G
chr22:49960363	['G', 'A']	98663	53556.31359231173	-1943.0258585793013	-0.0113847817648191	0.0047964649378036	-2.373577606100972	0.0176186	0.0176186	chr22	49960363	1.754028604234459	chr22:49960363:G:A
chr22:49960624	['A', 'C']	98663	94461.35814883198	-3028.569037916823	0.0014764807546266	0.0042800221241847	0.3449703557099818	0.730117	0.730117	chr22	49960624	0.1366075393550773	chr22:49960624:A:C
chr22:49961979	['G', 'A']	98663	16577.016198518013	32.59137472189359	0.002745901080903	0.0077567315972214	0.3540023328751798	0.723338	0.723338	chr22	49961979	0.140658718980288	chr22:49961979:G:A
chr22:49962654	['C', 'T']	98663	94383.87235013233	-2942.3114149763533	0.0024222215239685	0.0042737570512549	0.5667663123848489	0.570874	0.570874	chr22	49962654	0.2434597361379314	chr22:49962654:C:T
chr22:49964549	['G', 'A']	98663	160177.97577219782	-4506.965369866312	0.0116780590503195	0.0054371937514193	2.147809988796358	0.0317313	0.0317313	chr22	49964549	1.4985121349194075	chr22:49964549:G:A
chr22:49965519	['G', 'T']	98663	159943.86333873912	-5645.170591026176	-0.0138761682770566	0.0054379930462366	-2.551707616959815	0.0107211	0.0107211	chr22	49965519	1.969760653130032	chr22:49965519:G:T
chr22:49966254	['C', 'T']	98663	31119.78497937172	-1491.6484803116698	0.0005147963925448	0.0058595975943323	0.0878552467566717	0.929992	0.929992	chr22	49966254	0.0315207873286442	chr22:49966254:C:T
chr22:49966572	['CAG', 'C']	98663	6868.208838435028	-376.1955262866177	-0.0280018410588864	0.0116350972095686	-2.4066701424598205	0.0161005	0.0161005	chr22	49966572	1.7931606367713075	chr22:49966572:CAG:C
chr22:49966815	['T', 'A']	98663	160549.76352412906	-5662.8504774962175	-0.0145221813600245	0.0054718790612461	-2.6539660685990007	0.00795646	0.00795646	chr22	49966815	2.0992801162355623	chr22:49966815:T:A
chr22:49966897	['T', 'C']	98663	158614.29164428136	-5603.267916852137	-0.0125754671599935	0.0053683442829101	-2.342522479421977	0.0191559	0.0191559	chr22	49966897	1.7176974387813169	chr22:49966897:T:C
chr22:49967092	['T', 'G']	98663	162324.2904795208	-5630.630784497428	-0.0146935126715516	0.0055783758373357	-2.634012676809766	0.00843955	0.00843955	chr22	49967092	2.07368070950314	chr22:49967092:T:G
chr22:49967415	['T', 'C']	98663	161155.33391787377	-5552.6235105550495	-0.0139912693125183	0.0055084414080907	-2.5399687998801244	0.0110878	0.0110878	chr22	49967415	1.9551546163974696	chr22:49967415:T:C
chr22:49967505	['A', 'G']	98663	2179.08834470246	-82.84102613055862	-0.0440269367333803	0.0202656922576655	-2.172486198527322	0.0298214	0.0298214	chr22	49967505	1.525471971949338	chr22:49967505:A:G
chr22:49967828	['G', 'A']	98663	159872.7223511763	-5775.703589526326	-0.0143796087749912	0.005433592674975	-2.6464274440772977	0.00813599	0.00813599	chr22	49967828	2.089589593879251	chr22:49967828:G:A
chr22:49968843	['C', 'A']	98663	157268.56398430926	-5753.205868017691	-0.0116955615514878	0.005300808191142	-2.206373279273124	0.0273602	0.0273602	chr22	49968843	1.5628807322962592	chr22:49968843:C:A
chr22:49969461	['T', 'C']	98663	8279.503502032294	-272.2819768257944	-0.0177314679511366	0.0106274393082183	-1.6684609939314947	0.0952274	0.0952274	chr22	49969461	1.0212380730789676	chr22:49969461:T:C
chr22:49970146	['C', 'T']	98663	64751.59403381447	-2541.291750969052	-0.0119600983858222	0.0045329080140999	-2.638504542474609	0.00832857	0.00832857	chr22	49970146	2.079429559748299	chr22:49970146:C:T
chr22:49970241	['G', 'A']	98663	46537.358399724304	-2254.095629095076	0.0036004117850949	0.0050775527414622	0.7090840742420501	0.478274	0.478274	chr22	49970241	0.3203232276654459	chr22:49970241:G:A
chr22:49971318	['G', 'C']	98663	16851.813002932577	54.77723284933195	0.0010568183758955	0.0076954157276383	0.1373309010583948	0.89077	0.89077	chr22	49971318	0.0502344178771686	chr22:49971318:G:C
chr22:49971651	['T', 'C']	98663	54096.05943616262	-1009.75091872898	0.0123208100005871	0.0047821276370415	2.576428513775394	0.00998412	0.00998412	chr22	49971651	2.0006902078074207	chr22:49971651:T:C
chr22:49972200	['T', 'G']	98663	40365.50112541822	-889.5840356775497	0.0111677480183507	0.005283575313193	2.1136725335333244	0.0345457	0.0345457	chr22	49972200	1.4616060027757956	chr22:49972200:T:G
chr22:49972882	['GTA', 'G']	98663	25637.46679415308	-1179.3217578917315	0.0104950778161389	0.0064128654268734	1.6365660461482416	0.101724	0.101724	chr22	49972882	0.992576570795066	chr22:49972882:GTA:G
chr22:49976183	['G', 'A']	98663	94734.34209723429	-3225.9999646092674	0.0020625551997466	0.0042809758131851	0.4817955741291687	0.629952	0.629952	chr22	49976183	0.2006925409104027	chr22:49976183:G:A
chr22:49976554	['C', 'T']	98663	94866.15337435754	-3220.302279556734	0.0024015563660439	0.0042726830082168	0.5620722064860545	0.574068	0.574068	chr22	49976554	0.2410366611288141	chr22:49976554:C:T
chr22:49977376	['G', 'A']	98663	38790.92382703395	-1010.2483625665632	0.0112978180909276	0.0053681982548103	2.1045828702030387	0.0353302	0.0353302	chr22	49977376	1.4518539040695266	chr22:49977376:G:A
chr22:49977489	['CA', 'C']	98663	159242.21001946312	-5482.671413070277	-0.0116259815932449	0.0054032602119454	-2.151660504438129	0.0314265	0.0314265	chr22	49977489	1.5027039840898704	chr22:49977489:CA:C
chr22:49977776	['C', 'A']	98663	62903.20089815199	-2473.66174079348	-0.0110269341134074	0.004569924547174	-2.412935705957392	0.0158264	0.0158264	chr22	49977776	1.8006178620131947	chr22:49977776:C:A
chr22:49977818	['G', 'A']	98663	62901.01287353525	-2471.420675416574	-0.0109890373546864	0.0045698347623543	-2.40469030635691	0.016188	0.016188	chr22	49977818	1.790806804280471	chr22:49977818:G:A
chr22:49978289	['C', 'T']	98663	63452.00731991682	-2398.4359376515927	-0.0106358107179256	0.0045621759121185	-2.3313021950060326	0.0197394	0.0197394	chr22	49978289	1.7046660523071802	chr22:49978289:C:T
chr22:49978425	['CATT', 'C']	98663	36262.51308693537	-1030.2051198334038	0.0145544395219801	0.0055042739062248	2.644206987141465	0.00818955	0.00818955	chr22	49978425	2.0867399612293345	chr22:49978425:CATT:C
chr22:49978829	['A', 'G']	98663	134435.8889542192	-4120.781702923339	0.0109839716425036	0.0045699731986501	2.403508984636517	0.0162404	0.0162404	chr22	49978829	1.7894032783181557	chr22:49978829:A:G
chr22:49979054	['C', 'T']	98663	97571.05550398205	-3280.4075679421785	0.0029882714848063	0.0043891984353532	0.6808239656555622	0.495984	0.495984	chr22	49979054	0.3045323332351833	chr22:49979054:C:T
chr22:49979239	['A', 'G']	98663	2353.0715487532943	-6.055493729045479	-0.0264345645752455	0.019539771513641	-1.3528594516466688	0.176104	0.176104	chr22	49979239	0.7542307794205796	chr22:49979239:A:G
chr22:49979256	['C', 'T']	98663	36259.30755975429	-1033.8907477977816	0.0145059794072329	0.0055040839060443	2.6354938723414474	0.00840281	0.00840281	chr22	49979256	2.075575456388277	chr22:49979256:C:T
chr22:49980837	['C', 'T']	98663	98076.75043854766	-3073.9782727669563	0.0009988861429514	0.0042672349022468	0.2340827645615526	0.814921	0.814921	chr22	49980837	0.0888844905569797	chr22:49980837:C:T
chr22:49981608	['A', 'C']	98663	2523.1802195294067	-40.78022263167584	-0.0174361844898385	0.0191785518569401	-0.9091502121693744	0.363273	0.363273	chr22	49981608	0.4397668795574944	chr22:49981608:A:C
chr22:49981609	['A', 'C']	98663	36219.48491747309	-994.213838552512	0.0156603843044846	0.0055180994424658	2.838003277716684	0.0045406	0.0045406	chr22	49981609	2.3428867551887254	chr22:49981609:A:C
chr22:49981612	['A', 'C']	98663	10340.23144410411	-377.596357546776	-0.0050731869140952	0.0095386673422477	-0.5318548946167311	0.594828	0.594828	chr22	49981612	0.2256085963718677	chr22:49981612:A:C
chr22:49981915	['A', 'G']	98663	16636.426286410217	34.72818775939673	0.0018619020531272	0.0077499620403707	0.2402466029418324	0.81014	0.81014	chr22	49981915	0.0914399243637641	chr22:49981915:A:G
chr22:49983616	['A', 'G']	98663	12134.490951742704	-156.80896022986232	0.0426223854721765	0.0088782737286249	4.800751449547593	1.58302e-06	1.58302e-06	chr22	49983616	5.800513598192118	chr22:49983616:A:G
chr22:49983919	['G', 'A']	98663	96056.7358417889	-3416.802726614942	0.002355602887724	0.0042721676126676	0.5513835367178389	0.581372	0.581372	chr22	49983919	0.2355458885241721	chr22:49983919:G:A
chr22:49984990	['A', 'G']	98663	37077.67547667345	-977.1749237416574	0.0152106682853157	0.0054550455197423	2.7883668853480392	0.00529847	0.00529847	chr22	49984990	2.27584952030208	chr22:49984990:A:G
chr22:49985971	['C', 'T']	98663	97642.8138780476	-3273.4789858245995	-0.0005447222404648	0.0042651995875117	-0.1277131888645525	0.898376	0.898376	chr22	49985971	0.0465418587131947	chr22:49985971:C:T
chr22:49986464	['T', 'C']	98663	97212.64719836976	-3365.5344869977266	-0.0006379340410968	0.0042667627763639	-0.1495124230085373	0.88115	0.88115	chr22	49986464	0.0549501544402145	chr22:49986464:T:C
chr22:49987350	['C', 'T']	98663	97709.07181916888	-3289.738973185984	-0.0007440114640835	0.0042675676411183	-0.17434087204967	0.861598	0.861598	chr22	49987350	0.0646953178228556	chr22:49987350:C:T
chr22:49989953	['C', 'T']	98663	99676.22593039408	-3308.6571396450267	0.0006334267708872	0.0042654053420471	0.1485033004115964	0.881946	0.881946	chr22	49989953	0.0545580051402522	chr22:49989953:C:T
chr22:49990227	['A', 'C']	98663	26747.25316519853	-778.9303732757529	-0.0012890949928297	0.0062025693420736	-0.2078324193952165	0.83536	0.83536	chr22	49990227	0.0781263241333596	chr22:49990227:A:C
chr22:49992985	['C', 'T']	98663	99672.12273570466	-3351.803519444662	3.565283930416773e-05	0.0042652810953601	0.0083588486918133	0.993331	0.993331	chr22	49992985	0.0029060107994286	chr22:49992985:C:T
chr22:49994591	['A', 'G']	98663	31361.575415255407	-1608.4908059666022	-0.0032561404487451	0.0058380498476443	-0.5577445437638773	0.57702	0.57702	chr22	49994591	0.2388091335702543	chr22:49994591:A:G
chr22:49997051	['A', 'G']	98663	102571.39613595128	-3324.362497027704	-0.0016500531054276	0.0042709453142814	-0.3863437679499422	0.699243	0.699243	chr22	49997051	0.1553718725811617	chr22:49997051:A:G
chr22:50000165	['C', 'T']	98663	2513.0	262.337655472873	0.0092437888647687	0.0192234263227311	0.480860628567459	0.630617	0.630617	chr22	50000165	0.2002343258388643	chr22:50000165:C:T
chr22:50001001	['A', 'G']	98663	102564.39542639352	-3345.1850834675133	-0.002211724268953	0.0042717921171531	-0.5177509130353093	0.604633	0.604633	chr22	50001001	0.2185081533427974	chr22:50001001:A:G
chr22:50001369	['C', 'G']	98663	37588.52391570967	-877.1356792461781	0.0149955087455022	0.0054201912477638	2.7666014094408395	0.00566545	0.00566545	chr22	50001369	2.2467655889329468	chr22:50001369:C:G
chr22:50001452	['T', 'C']	98663	180348.3116897597	-6665.272590177468	-0.0025016465592629	0.0076763832650357	-0.3258886995204348	0.744509	0.744509	chr22	50001452	0.1281300479095053	chr22:50001452:T:C
chr22:50001507	['C', 'A']	98663	36928.74291709325	-986.391487512692	0.0152373072947275	0.0054614755485858	2.789961642998272	0.00527244	0.00527244	chr22	50001507	2.2779883538013124	chr22:50001507:C:A
chr22:50001867	['T', 'C']	98663	102825.54846426756	-3310.234617913992	-0.0023483122646956	0.0042737744872998	-0.5494703269145426	0.582684	0.582684	chr22	50001867	0.2345669070979611	chr22:50001867:T:C
chr22:50002738	['G', 'A']	98663	38812.44121493527	-861.4847932668733	0.0136886043720068	0.0053530168635717	2.5571756489616537	0.0105541	0.0105541	chr22	50002738	1.9765787952031968	chr22:50002738:G:A
chr22:50002869	['G', 'C']	98663	37773.445678837146	-979.4129485275132	0.0148091330907211	0.0054113087670646	2.7367008108750386	0.00620698	0.00620698	chr22	50002869	2.207119653986865	chr22:50002869:G:C
chr22:50003092	['C', 'T']	98663	58951.75511176437	-2366.944359044037	-0.0112287165648462	0.0046437203855084	-2.4180432137747507	0.015606	0.015606	chr22	50003092	1.806708397420484	chr22:50003092:C:T
chr22:50003244	['G', 'A']	98663	37775.59449980234	-988.046047173763	0.0146326197410413	0.0054129155875606	2.703278760649523	0.00686709	0.00686709	chr22	50003244	2.163227260710173	chr22:50003244:G:A
chr22:50003556	['A', 'C']	98663	102560.0351210948	-3393.4826058096464	-0.0025472731448487	0.0042928429445137	-0.5933767383929544	0.55293	0.55293	chr22	50003556	0.2573298461600125	chr22:50003556:A:C
chr22:50004199	['C', 'T']	98663	33915.2187100829	-1806.1385082714871	-0.0146609677101534	0.0056415588285239	-2.5987440981784906	0.00935794	0.00935794	chr22	50004199	2.028819743686738	chr22:50004199:C:T
chr22:50004724	['G', 'A']	98663	41860.79226366851	-1168.0766053968096	0.0113454961846904	0.0051862563801028	2.187608045799229	0.0287005	0.0287005	chr22	50004724	1.5421105372259571	chr22:50004724:G:A
chr22:50005637	['G', 'A']	98663	101518.22831842232	-3403.917958348098	-0.0009969520147472	0.0042411898203568	-0.2350642289015359	0.814159	0.814159	chr22	50005637	0.0892907719174348	chr22:50005637:G:A
chr22:50006055	['A', 'G']	98663	102001.63942790472	-3371.468015737865	-0.0014352737734205	0.0042429964867811	-0.3382689045093667	0.735161	0.735161	chr22	50006055	0.1336175401611858	chr22:50006055:A:G
chr22:50007172	['T', 'C']	98663	101524.02986013202	-3413.5614677106	-0.001305213518408	0.0042403465394023	-0.3078082195121829	0.758229	0.758229	chr22	50007172	0.1201996091220343	chr22:50007172:T:C
chr22:50007493	['C', 'T']	98663	101573.0056189461	-3387.622617217568	-0.0006453108091203	0.0042404258224816	-0.1521806620691351	0.879045	0.879045	chr22	50007493	0.0559888919894262	chr22:50007493:C:T
chr22:50008214	['A', 'G']	98663	180349.96763534268	-6677.600376687232	-0.0028094143684371	0.0076775684032046	-0.3659250196018484	0.714422	0.714422	chr22	50008214	0.1460451801952526	chr22:50008214:A:G
chr22:50008559	['C', 'T']	98663	101835.32153102288	-3372.6130963096075	-0.0016454669424318	0.0042644339708194	-0.3858582296481485	0.699602	0.699602	chr22	50008559	0.1551489576443012	chr22:50008559:C:T
chr22:50008923	['C', 'T']	98663	37386.65253000325	-935.0713891980878	0.0150375296786807	0.0054332696745832	2.767675926160281	0.00564681	0.00564681	chr22	50008923	2.2481968248609188	chr22:50008923:C:T
chr22:50008925	['T', 'C']	98663	60985.98060663816	-2181.494455570976	-0.010912214286081	0.0046107010022724	-2.3667147968828983	0.0179487	0.0179487	chr22	50008925	1.7459670013069415	chr22:50008925:T:C
chr22:50008955	['G', 'A']	98663	59446.23021560857	-2303.875383658832	-0.0093571509522665	0.0046353886735622	-2.0186335194791343	0.043528	0.043528	chr22	50008955	1.361231287102152	chr22:50008955:G:A
chr22:50010120	['A', 'G']	98663	33650.480231945185	-1742.0119731484465	-0.0159506439677143	0.0056596470764674	-2.8183107095204627	0.00482867	0.00482867	chr22	50010120	2.316172474052168	chr22:50010120:A:G
chr22:50010433	['T', 'C']	98663	118874.43397259164	-4507.471867154259	-0.0033459992532035	0.0043313707297901	-0.7725035472467389	0.439818	0.439818	chr22	50010433	0.3567270006671189	chr22:50010433:T:C
chr22:50011102	['A', 'G']	98663	61623.75849766183	-2309.293374726229	0.005684925236965	0.0046114589246802	1.23278236450068	0.21766	0.21766	chr22	50011102	0.6622213751638166	chr22:50011102:A:G
chr22:50011333	['A', 'C']	98663	67370.33563554133	-2286.514232697888	0.0029086383020842	0.0045019274941414	0.6460873272324836	0.518224	0.518224	chr22	50011333	0.2854824778299213	chr22:50011333:A:C
chr22:50011704	['G', 'C']	98663	45131.69122298367	-1789.060095953908	0.002602865487835	0.0050813267392904	0.5122413144009932	0.608483	0.608483	chr22	50011704	0.2157515507277959	chr22:50011704:G:C
chr22:50012026	['T', 'C']	98663	167443.7885139724	-5767.364799340953	0.0066823148416564	0.0059442052406303	1.1241729669730918	0.260942	0.260942	chr22	50012026	0.5834560132714959	chr22:50012026:T:C
chr22:50012062	['C', 'T']	98663	101122.22432947472	-3403.45180843096	0.0019090618950292	0.0042605052199196	0.4480834540710421	0.654094	0.654094	chr22	50012062	0.1843598346302158	chr22:50012062:C:T
chr22:50012079	['CTGAG', 'C']	98663	101132.35039382054	-3404.68522953736	0.0019325662723259	0.0042602888936479	0.4536232918869258	0.650101	0.650101	chr22	50012079	0.1870191659184523	chr22:50012079:CTGAG:C
chr22:50012114	['C', 'T']	98663	101128.3998094215	-3413.0664751944314	0.001818006007896	0.0042601155032575	0.4267504030127619	0.669562	0.669562	chr22	50012114	0.1742092020557321	chr22:50012114:C:T
chr22:50012358	['C', 'T']	98663	5178.314909230972	-120.02087213136356	-0.0223584608971012	0.0132598263416454	-1.6861805216015195	0.0917642	0.0917642	chr22	50012358	1.03732671721794	chr22:50012358:C:T
chr22:50013342	['C', 'T']	98663	105615.62077250604	-3579.716536058076	-0.0018546459758072	0.0042692431390742	-0.4344203212116378	0.663984	0.663984	chr22	50013342	0.1778423856853427	chr22:50013342:C:T
chr22:50013522	['A', 'G']	98663	103191.17077306988	-3574.4053402294608	-0.0005692156192167	0.0043807043786442	-0.1299370078455094	0.896617	0.896617	chr22	50013522	0.0473930311001617	chr22:50013522:A:G
chr22:50013778	['A', 'G']	98663	101384.52409675196	-3507.4165854745465	0.000498603146491	0.0042575439699252	0.1171105101939231	0.906773	0.906773	chr22	50013778	0.042501419870603	chr22:50013778:A:G
chr22:50014607	['T', 'C']	98663	25571.02991539692	-646.4136066037769	-0.0015129140435789	0.0063201205179018	-0.2393805686606178	0.810811	0.810811	chr22	50014607	0.0910803680119653	chr22:50014607:T:C
chr22:50016396	['A', 'G']	98663	44564.77530208416	-1342.7920440805851	-0.0039439251790773	0.0050905455145273	-0.7747549192561526	0.438486	0.438486	chr22	50016396	0.3580442682496141	chr22:50016396:A:G
chr22:50016620	['C', 'T']	98663	3738.18944231588	-151.95129959302804	-0.0470086925594136	0.0157703298613235	-2.9808312808156043	0.00287537	0.00287537	chr22	50016620	2.541306262758974	chr22:50016620:C:T
chr22:50017092	['A', 'G']	98663	52065.63855946807	-1871.5148466754165	-0.0082875726206013	0.0048199037607154	-1.7194477383862	0.085536	0.085536	chr22	50017092	1.0678510629235567	chr22:50017092:A:G
chr22:50017166	['G', 'T']	98663	46543.88698446163	-1642.970240472389	0.0079831003558017	0.0050190057080887	1.590574073852111	0.111709	0.111709	chr22	50017166	0.9519118359006862	chr22:50017166:G:T
chr22:50018362	['G', 'A']	98663	51861.25640375861	-1960.2652243022235	-0.0067548136790594	0.0048211350560048	-1.4010836868480023	0.161192	0.161192	chr22	50018362	0.7926565161417867	chr22:50018362:G:A
chr22:50018612	['C', 'T']	98663	99441.10252407505	-3505.378716934685	-0.0001268587402015	0.0042505026410857	-0.0298455855491784	0.97619	0.97619	chr22	50018612	0.0104656455291834	chr22:50018612:C:T
chr22:50019333	['A', 'G']	98663	57391.562007095774	-2308.269829701312	-0.0093654565405287	0.0046725875037149	-2.004340535748734	0.0450363	0.0450363	chr22	50019333	1.346437296566768	chr22:50019333:A:G
chr22:50019570	['T', 'TCAAG']	98663	5529.392302546221	-319.77425942345826	-0.0254381401947787	0.0128073204308308	-1.9862187670062523	0.0470118	0.0470118	chr22	50019570	1.327793120113562	chr22:50019570:T:TCAAG
chr22:50023048	['C', 'T']	98663	40863.71980240208	-1323.3671470016675	0.013092940883075	0.0052568205681575	2.4906577489792263	0.0127523	0.0127523	chr22	50023048	1.894411478977132	chr22:50023048:C:T
chr22:50023178	['T', 'C']	98663	74073.51082119436	-2238.634844107481	0.0048563877637858	0.0043855800801479	1.107353571257102	0.268144	0.268144	chr22	50023178	0.571631916381482	chr22:50023178:T:C
chr22:50024177	['A', 'C']	98663	46815.05770247745	-1608.389001188795	0.0083962888897321	0.0050153137761729	1.6741303265255003	0.0941082	0.0941082	chr22	50024177	1.0263725332189055	chr22:50024177:A:C
chr22:50024197	['C', 'T']	98663	26473.78143439384	-653.9719530463398	-0.0009453459666029	0.0062200941957478	-0.1519825804646574	0.879201	0.879201	chr22	50024197	0.0559118266193304	chr22:50024197:C:T
chr22:50024303	['T', 'C']	98663	57770.544304701056	-2233.336214551141	-0.0092553177169067	0.0046839411765823	-1.975967965434592	0.0481612	0.0481612	chr22	50024303	1.317302700593969	chr22:50024303:T:C
chr22:50024371	['C', 'T']	98663	57219.03788086184	-2231.652921150409	-0.009237268227261	0.0046790729908609	-1.974166302877327	0.0483656	0.0483656	chr22	50024371	1.3154634202120907	chr22:50024371:C:T
chr22:50024376	['C', 'T']	98663	57211.03479847906	-2214.700485033136	-0.0090298099272785	0.0046794988791809	-1.9296531873214264	0.0536527	0.0536527	chr22	50024376	1.2704084178621309	chr22:50024376:C:T
chr22:50024626	['T', 'C']	98663	14883.055931722343	-506.9009086444453	0.015434240006121	0.0080764541028062	1.911016865775076	0.0560053	0.0560053	chr22	50024626	1.2517708720681149	chr22:50024626:T:C
chr22:50024802	['T', 'C']	98663	102910.81802238352	-3797.6173217722408	-0.0017698666270861	0.0042511181026289	-0.416329677124625	0.67717	0.67717	chr22	50024802	0.169302290260466	chr22:50024802:T:C
chr22:50025252	['A', 'T']	98663	102557.60532290762	-3780.871505781797	-0.0018109267441205	0.0042676511618597	-0.4243380434429345	0.67132	0.67132	chr22	50025252	0.1730704140987805	chr22:50025252:A:T
chr22:50025704	['G', 'A']	98663	6073.677158091065	-270.3876926983441	-0.0231340461968668	0.0122478112597359	-1.8888310495866936	0.0589174	0.0589174	chr22	50025704	1.2297564266387648	chr22:50025704:G:A
chr22:50025968	['A', 'G']	98663	102210.00662036796	-3800.075973541616	-0.0023651403446023	0.0042499635888555	-0.5565083782845405	0.577865	0.577865	chr22	50025968	0.2381736089895466	chr22:50025968:A:G
chr22:50026010	['G', 'C']	98663	102199.1827537261	-3802.0579840038745	-0.0024034462621019	0.0042499304676583	-0.565526019870678	0.571717	0.571717	chr22	50026010	0.2428188938511035	chr22:50026010:G:C
chr22:50026067	['G', 'A']	98663	96656.65429921134	-3475.545038429453	0.0001971456266282	0.0042481251610521	0.046407678482675	0.962985	0.962985	chr22	50026067	0.0163804776397068	chr22:50026067:G:A
chr22:50027284	['A', 'G']	98663	5625.390248108252	-309.420700611351	-0.0217371025266613	0.0127139040515978	-1.7097110721021638	0.0873225	0.0873225	chr22	50027284	1.0588738391486223	chr22:50027284:A:G
chr22:50027458	['C', 'T']	98663	5667.782151586815	-308.04960448674086	-0.021483824248958	0.0127235197855432	-1.68851266088873	0.091316	0.091316	chr22	50027458	1.039453120571801	chr22:50027458:C:T
chr22:50028113	['T', 'C']	98663	168244.23144835135	-5678.0863481199285	0.0117779960421371	0.0060113059204367	1.959307378134792	0.0500796	0.0500796	chr22	50028113	1.3003391486172458	chr22:50028113:T:C
chr22:50028114	['G', 'A']	98663	101878.26070650248	-3741.962005524496	-0.00159891325595	0.004249740414393	-0.3762378639727825	0.706741	0.706741	chr22	50028114	0.1507397133304476	chr22:50028114:G:A
chr22:50029549	['A', 'G']	98663	78621.4210691888	-2326.124483840161	0.0023114993229975	0.0043325003568868	0.5335254778047912	0.593671	0.593671	chr22	50029549	0.2264541652352737	chr22:50029549:A:G
chr22:50029610	['G', 'A']	98663	54461.607705104354	-2237.986066137524	0.0133043649371076	0.0048007357182922	2.7713179224621567	0.00558403	0.00558403	chr22	50029610	2.25305225714717	chr22:50029610:G:A
chr22:50029699	['T', 'C']	98663	128361.63234682802	-3923.384195093833	0.0142466432364147	0.0044520466874619	3.2000210771681443	0.00137461	0.00137461	chr22	50029699	2.8618205010140225	chr22:50029699:T:C
chr22:50030504	['G', 'T']	98663	66362.74406487583	-1980.227912500625	-0.0037078815564857	0.00450288170402	-0.8234463617321818	0.410256	0.410256	chr22	50030504	0.3869450586652734	chr22:50030504:G:T
chr22:50031116	['A', 'C']	98663	64957.19236461693	-2386.4417322027643	0.0147771042491489	0.0045608052653033	3.240020871219128	0.00119561	0.00119561	chr22	50031116	2.92241046120832	chr22:50031116:A:C
chr22:50031251	['C', 'T']	98663	15477.627494703978	-1066.2604988172725	-0.0234626322106115	0.0078934450953068	-2.9724197644145915	0.00295534	0.00295534	chr22	50031251	2.529392548072178	chr22:50031251:C:T
chr22:50032087	['C', 'T']	98663	38493.121179869246	-369.3513958799484	-0.0009051356903229	0.0054107176747014	-0.1672856993731199	0.867146	0.867146	chr22	50032087	0.0619077748926586	chr22:50032087:C:T
chr22:50032470	['G', 'A']	98663	30911.25320548556	-1832.2624368626457	-0.0065165388913169	0.005870647296858	-1.1100205074156984	0.266993	0.266993	chr22	50032470	0.573500124782335	chr22:50032470:G:A
chr22:50033013	['T', 'G']	98663	85542.27119107955	-3734.9322002081767	0.0064760175087355	0.0043607469626755	1.4850706918252872	0.137528	0.137528	chr22	50033013	0.8616088726880657	chr22:50033013:T:G
chr22:50033039	['A', 'G']	98663	100581.17497516576	-4194.916858232533	0.0095885531320901	0.0043233417519633	2.2178568529160656	0.0265669	0.0265669	chr22	50033039	1.5756591189596567	chr22:50033039:A:G
chr22:50033191	['AC', 'A']	98663	85535.00411564349	-3742.389540673271	0.0063556192728032	0.0043604024055901	1.4575763155838928	0.144961	0.144961	chr22	50033191	0.838748823716766	chr22:50033191:AC:A
chr22:50033613	['T', 'G']	98663	85906.8020598909	-3662.915185449471	0.006907156128959	0.0043524852800843	1.5869453161769589	0.112528	0.112528	chr22	50033613	0.948739399930669	chr22:50033613:T:G
chr22:50033701	['C', 'T']	98663	15367.467271437255	-1025.1495873083154	-0.0203855881982768	0.0079208880252196	-2.573649334944545	0.0100647	0.0100647	chr22	50033701	1.9971991656621928	chr22:50033701:C:T
chr22:50033757	['G', 'A']	98663	14863.054512650018	-451.7229554824409	0.0118797829456302	0.0080641804365132	1.4731544065954312	0.140713	0.140713	chr22	50033757	0.851665777707705	chr22:50033757:G:A
chr22:50033925	['T', 'C']	98663	14883.810260412973	-460.28010514390223	0.0111165941622154	0.0080588805843749	1.3794216263446035	0.167768	0.167768	chr22	50033925	0.7752908727607815	chr22:50033925:T:C
chr22:50034283	['C', 'T']	98663	37518.22506183853	-385.7710787510709	-0.0027495140273475	0.0054664227383328	-0.5029823266442194	0.614978	0.614978	chr22	50034283	0.2111404202400288	chr22:50034283:C:T
chr22:50034626	['C', 'T']	98663	13715.278022724277	-789.294770011707	-0.0173831119005128	0.0083533851234566	-2.0809661764187584	0.0374396	0.0374396	chr22	50034626	1.426668799857029	chr22:50034626:C:T
chr22:50035189	['A', 'G']	98663	100956.4649088126	-4088.291406614742	0.0107394755701456	0.0043176332193465	2.487352450880701	0.0128714	0.0128714	chr22	50035189	1.890374213063971	chr22:50035189:A:G
chr22:50035202	['T', 'C']	98663	100974.49199124108	-4064.663293214379	0.0109323648497331	0.0043161190763893	2.532915486400015	0.0113134	0.0113134	chr22	50035202	1.9464068575559057	chr22:50035202:T:C
chr22:50035207	['G', 'T']	98663	100945.25444998583	-4086.909776641038	0.0107436883345754	0.0043173297629464	2.488503061958183	0.0128298	0.0128298	chr22	50035207	1.8917801136619683	chr22:50035207:G:T
chr22:50035215	['A', 'G']	98663	100952.27843610302	-4083.393911433786	0.0107996315451167	0.0043175235325902	2.50134862348688	0.0123737	0.0123737	chr22	50035215	1.907500417645578	chr22:50035215:A:G
chr22:50035290	['A', 'G']	98663	100970.6081085191	-4079.207263540729	0.0108450509702649	0.0043180053368081	2.51158813487746	0.0120205	0.0120205	chr22	50035290	1.920077467214752	chr22:50035290:A:G
chr22:50035352	['C', 'T']	98663	14499.14695627496	-464.7796116841677	0.0142619455207653	0.0081615139169585	1.7474632360953068	0.0805601	0.0805601	chr22	50035352	1.0938800033603318	chr22:50035352:C:T
chr22:50035532	['C', 'T']	98663	84864.60146168896	-3155.658827965613	0.0165926579045426	0.0043491033213871	3.8151905527161687	0.000136161	0.000136161	chr22	50035532	3.865947267681879	chr22:50035532:C:T
chr22:50036428	['A', 'G']	98663	100989.3300996462	-4101.038047845793	0.0110150160000478	0.0043142768863965	2.5531546282482465	0.0106767	0.0106767	chr22	50036428	1.971562960158857	chr22:50036428:A:G
chr22:50036514	['G', 'A']	98663	37479.89938981126	-334.0756822201649	-0.0023952661563022	0.0054708836764602	-0.4378207064808233	0.661517	0.661517	chr22	50036514	0.1794589906127985	chr22:50036514:G:A
chr22:50040399	['T', 'C']	98663	87081.59139795847	-3099.724415538637	0.0159782497640385	0.00432831248329	3.691565668080674	0.000222998	0.000222998	chr22	50040399	3.651699031987081	chr22:50040399:T:C
chr22:50040615	['T', 'A']	98663	102482.50326406489	-4094.481765999552	0.0100096393135448	0.0043106312054966	2.3220820423656687	0.0202305	0.0202305	chr22	50040615	1.6939933834398966	chr22:50040615:T:A
chr22:50041427	['A', 'C']	98663	102585.06091128549	-4116.019730287214	0.0095299732514712	0.0043116677868981	2.2102754021146924	0.0270883	0.0270883	chr22	50041427	1.567218249443974	chr22:50041427:A:C
chr22:50041679	['C', 'T']	98663	86887.20969507746	-3103.093126124048	0.0157825212693065	0.0043289512784555	3.64580709139725	0.000266691	0.000266691	chr22	50041679	3.573991640164225	chr22:50041679:C:T
chr22:50042148	['C', 'T']	98663	15478.41193464026	-990.0979917964283	-0.0185601667556624	0.0078854148636685	-2.353733706666091	0.0185879	0.0185879	chr22	50042148	1.7307696726233934	chr22:50042148:C:T
chr22:50042486	['T', 'A']	98663	14600.699639084334	-504.3332336722938	0.0114878806705676	0.0081354710767152	1.4120731992333495	0.157932	0.157932	chr22	50042486	0.8015298648277677	chr22:50042486:T:A
chr22:50043822	['G', 'A']	98663	88120.79448054914	-3212.78683923498	0.0156558199607852	0.0043299713088446	3.615686766516353	0.000299702	0.000299702	chr22	50043822	3.523310358869285	chr22:50043822:G:A
chr22:50044449	['A', 'G']	98663	15521.573190881172	-983.3370449099178	-0.0178819492334518	0.0078736042130966	-2.2711262529182954	0.0231415	0.0231415	chr22	50044449	1.6356084941046831	chr22:50044449:A:G
chr22:50044688	['A', 'G']	98663	88374.01860224648	-3169.2237518819134	0.016290520107569	0.0043256521399033	3.76602638878242	0.000165963	0.000165963	chr22	50044688	3.779988723326856	chr22:50044688:A:G
chr22:50045421	['T', 'C']	98663	72618.83234837964	-2839.0860364470627	0.0139773089181213	0.0044724761858278	3.125183530861892	0.00177746	0.00177746	chr22	50045421	2.7502001638610607	chr22:50045421:T:C
chr22:50045460	['A', 'G']	98663	104125.49828694222	-4190.365082035699	0.0097160188019773	0.0043153035540219	2.251526151137596	0.0243544	0.0243544	chr22	50045460	1.6134225653284635	chr22:50045460:A:G
chr22:50046145	['C', 'T']	98663	15503.94284237307	-985.243593281305	-0.0181749387960559	0.0078802883327031	-2.3063799227535995	0.0210915	0.0210915	chr22	50046145	1.675892532704446	chr22:50046145:C:T
chr22:50046464	['T', 'C']	98663	173343.75692769254	-6084.900620936952	0.0087262785919164	0.0065655868490252	1.3290934675872943	0.18382	0.18382	chr22	50046464	0.7356072382322826	chr22:50046464:T:C
chr22:50046597	['A', 'C']	98663	104313.5154377927	-4197.786264780513	0.0096868669488947	0.0043164094270859	2.2441955779515648	0.024822	0.024822	chr22	50046597	1.6051632287208442	chr22:50046597:A:C
chr22:50046912	['T', 'C']	98663	15523.416039897016	-986.2675897531084	-0.0181311352400742	0.0078756281924679	-2.302182733488407	0.0213269	0.0213269	chr22	50046912	1.6710722674168026	chr22:50046912:T:C
chr22:50047364	['T', 'C']	98663	173375.51449914352	-6297.139830279752	0.0083411948597209	0.0065790411633637	1.2678435432460842	0.204857	0.204857	chr22	50047364	0.6885491915378683	chr22:50047364:T:C
chr22:50047553	['G', 'C']	98663	15443.93919336692	-966.8001444249632	-0.0162432686637473	0.0078971434036279	-2.0568537043768576	0.0397029	0.0397029	chr22	50047553	1.4011777701134709	chr22:50047553:G:C
chr22:50048260	['G', 'C']	98663	32490.93968453492	-1356.5765209480617	-0.0051289978399588	0.0057189871937964	-0.8968367415689218	0.369808	0.369808	chr22	50048260	0.4320236980490067	chr22:50048260:G:C
chr22:50049138	['T', 'C']	98663	173080.01701821425	-6275.545922610264	0.0089355431778051	0.006547422473975	1.3647421123842975	0.172337	0.172337	chr22	50049138	0.7636214714158941	chr22:50049138:T:C
chr22:50049724	['T', 'C']	98663	171929.74259593358	-6027.081323473811	0.0026982089231569	0.0063988368081866	0.4216717825503651	0.673266	0.673266	chr22	50049724	0.1718133168928461	chr22:50049724:T:C
chr22:50051516	['T', 'G']	98663	32336.24391010369	-1724.702287783328	-0.0093177218470767	0.0057677915986034	-1.6154747770936837	0.106211	0.106211	chr22	50051516	0.973830502163126	chr22:50051516:T:G
chr22:50052434	['C', 'T']	98663	14045.854171523562	-1033.8133995043163	-0.022604787562945	0.0082457344571051	-2.7413916468613664	0.00611906	0.00611906	chr22	50052434	2.2133152883393605	chr22:50052434:C:T
chr22:50052506	['T', 'C']	98663	10745.306910218853	-261.0777789245004	-0.0056164387118139	0.0094596049955237	-0.5937286720187159	0.552695	0.552695	chr22	50052506	0.2575144642805944	chr22:50052506:T:C
chr22:50052721	['A', 'G']	98663	37044.7546754787	-212.8504870737173	-0.0056907961662538	0.0055629920083322	-1.0229739963189344	0.306323	0.306323	chr22	50052721	0.5138203933400967	chr22:50052721:A:G
chr22:50053012	['A', 'G']	98663	24749.51188557411	-896.9434182753898	-0.0109865390967644	0.0063903831890768	-1.7192300949251027	0.0855756	0.0855756	chr22	50053012	1.0676500471912465	chr22:50053012:A:G
chr22:50053284	['G', 'A']	98663	50299.82387711652	-1920.742669110603	-0.0049927079371259	0.0048698974934458	-1.025218281051158	0.305263	0.305263	chr22	50053284	0.5153258320250266	chr22:50053284:G:A
chr22:50053806	['G', 'A']	98663	73459.1245539335	-2016.3905456856887	-0.0166787000435912	0.0044337693571881	-3.7617428196961455	0.000168831	0.000168831	chr22	50053806	3.772547807160344	chr22:50053806:G:A
chr22:50054523	['A', 'G']	98663	24234.210635149106	-1003.448538470734	-0.0135181381616503	0.0064537771343719	-2.0946087663384927	0.0362083	0.0362083	chr22	50054523	1.441191865073924	chr22:50054523:A:G
chr22:50054541	['C', 'T']	98663	24229.982333086693	-991.7263123964108	-0.012912913445364	0.0064544773836236	-2.0006133227961653	0.0454368	0.0454368	chr22	50054541	1.3425922624924376	chr22:50054541:C:T
chr22:50054633	['T', 'C']	98663	26658.16155288633	-916.2665343725478	-0.0127509547663418	0.0061999699933615	-2.056615561042167	0.0397258	0.0397258	chr22	50054633	1.400927348190132	chr22:50054633:T:C
chr22:50058481	['G', 'A']	98663	13954.838712620374	-834.9890535333708	-0.0067033180480607	0.0082906265863488	-0.8085417885179271	0.418781	0.418781	chr22	50058481	0.3780130303894222	chr22:50058481:G:A
chr22:50059174	['C', 'T']	98663	115777.08151970076	-4366.476367151545	0.001337401028964	0.0043389267572961	0.3082331423813855	0.757906	0.757906	chr22	50059174	0.1203846548069858	chr22:50059174:C:T
chr22:50059216	['T', 'A']	98663	2160.7007938680526	93.2701209612001	0.0045762723391303	0.0204239532477822	0.2240639842645204	0.822708	0.822708	chr22	50059216	0.084754279600378	chr22:50059216:T:A
chr22:50059265	['A', 'G']	98663	23588.81694646731	-329.7072253202508	0.0024844405929909	0.0065772102700719	0.3777347068096303	0.705628	0.705628	chr22	50059265	0.1514241943101582	chr22:50059265:A:G
chr22:50059747	['C', 'T']	98663	23179.409611076764	-1169.8599274923963	0.0085634594661956	0.0066062701906126	1.2962623718242858	0.194888	0.194888	chr22	50059747	0.710214901232438	chr22:50059747:C:T
chr22:50059819	['C', 'A']	98663	31408.273355699937	-913.6840234805044	0.0333975711115001	0.0058321556795575	5.726453981426308	1.02848e-08	1.02848e-08	chr22	50059819	7.987804149252768	chr22:50059819:C:A
chr22:50060440	['G', 'A']	98663	2995.1214283542304	133.99215946540147	-0.0041075151546004	0.0174889543096531	-0.234863393309531	0.814315	0.814315	chr22	50060440	0.0892075652596875	chr22:50060440:G:A
chr22:50060456	['G', 'A']	98663	57388.143214832366	-2263.02167103816	0.0150573982720825	0.0047236045828887	3.1876923666786228	0.00143458	0.00143458	chr22	50060456	2.8432752281152367	chr22:50060456:G:A
chr22:50061535	['T', 'C']	98663	58149.661895590485	-1998.9157174642849	-0.0094371352318049	0.0046630139400694	-2.02382736854189	0.0429906	0.0429906	chr22	50061535	1.3666264935926753	chr22:50061535:T:C
chr22:50061538	['T', 'C']	98663	27615.997556722574	-576.2358290443761	0.0087072736899059	0.0061026516657762	1.4268016866727733	0.15364	0.15364	chr22	50061538	0.8134957015068615	chr22:50061538:T:C
chr22:50061834	['T', 'C']	98663	27754.8766766361	-1190.7924329614077	-0.0137426991057888	0.0060798906936362	-2.2603529895978527	0.0238015	0.0238015	chr22	50061834	1.623395672305039	chr22:50061834:T:C
chr22:50062630	['A', 'G']	98663	99728.08636156304	-2684.7467318092204	-0.0059716101463826	0.0042590717385423	-1.402091937626372	0.160891	0.160891	chr22	50062630	0.7934682490001445	chr22:50062630:A:G
chr22:50062708	['A', 'G']	98663	30553.09671272033	-1075.5529258822005	-0.0127571768252063	0.0058490945127738	-2.181051579410421	0.029182	0.029182	chr22	50062708	1.53488494687716	chr22:50062708:A:G
chr22:50063056	['G', 'A']	98663	27740.843502939388	-1187.5707045153893	-0.0136004767661978	0.0060802940875172	-2.2368123269102207	0.0253008	0.0253008	chr22	50063056	1.5968657464094551	chr22:50063056:G:A
chr22:50063115	['A', 'G']	98663	27745.249698444062	-1188.4783927753606	-0.0136423614440036	0.0060801724095033	-2.2437458225165843	0.024851	0.024851	chr22	50063115	1.6046561306431717	chr22:50063115:A:G
chr22:50063256	['T', 'C']	98663	179006.07159074777	-5849.490296830626	-0.0113439521240376	0.0073233000775462	-1.5490218895739425	0.12138	0.12138	chr22	50063256	0.9158528668455516	chr22:50063256:T:C
chr22:50063405	['G', 'A']	98663	27856.75261578393	-1192.51113823813	-0.0138957363191888	0.0060711861511855	-2.28880089872973	0.022093	0.022093	chr22	50063405	1.6557453074430657	chr22:50063405:G:A
chr22:50063458	['C', 'G']	98663	28308.11355334112	-1195.171509828543	-0.0136173502296098	0.0060913782163161	-2.2355121855896	0.025386	0.025386	chr22	50063458	1.5954057242850617	chr22:50063458:C:G
chr22:50064097	['A', 'G']	98663	27870.8020595314	-1202.9374201949302	-0.0140519093709416	0.0060746681913298	-2.313197845274481	0.0207138	0.0207138	chr22	50064097	1.683740221355493	chr22:50064097:A:G
chr22:50064115	['G', 'A']	98663	27964.43348885528	-1201.3022700163065	-0.0140615408378921	0.0060776029270819	-2.3136656024751896	0.0206881	0.0206881	chr22	50064115	1.6842793932108182	chr22:50064115:G:A
chr22:50064207	['G', 'A']	98663	27827.948707032006	-1204.345044688123	-0.0142024455823642	0.0060724000876461	-2.338852081116686	0.0193451	0.0193451	chr22	50064207	1.7134290209525092	chr22:50064207:G:A
chr22:50064221	['G', 'A']	98663	27824.10212666747	-1202.2047396891444	-0.0141323965297836	0.0060728054219835	-2.3271610973446344	0.0199587	0.0199587	chr22	50064221	1.6998677496825647	chr22:50064221:G:A
chr22:50064337	['C', 'T']	98663	55526.75350477948	-1749.782421170963	-0.003250827124811	0.0046944556119703	-0.692482237242123	0.488636	0.488636	chr22	50064337	0.3110145397665959	chr22:50064337:C:T
chr22:50064457	['C', 'T']	98663	111376.41742691484	-4217.851588612385	-0.0025299424063232	0.0042881213084492	-0.589988534451731	0.5552	0.5552	chr22	50064457	0.2555505425532015	chr22:50064457:C:T
chr22:50064459	['T', 'C']	98663	22589.747503826624	-958.069872961136	-0.0194901093539047	0.0067148688933581	-2.9025301407124715	0.00370243	0.00370243	chr22	50064459	2.4315131437186017	chr22:50064459:T:C
chr22:50064632	['GT', 'G']	98663	27820.79362569187	-1198.477348194809	-0.0140153794382189	0.0060736466250607	-2.307572419572355	0.021025	0.021025	chr22	50064632	1.6772639955300503	chr22:50064632:GT:G
chr22:50064883	['CA', 'C']	98663	57447.075788598784	-2258.8500899830856	0.0152507132791761	0.0047216490242437	3.2299548740005903	0.0012385	0.0012385	chr22	50064883	2.907103989078144	chr22:50064883:CA:C
chr22:50064930	['A', 'G']	98663	27823.35807550384	-1195.5527564707502	-0.0139188440166028	0.0060734974306715	-2.2917345690000155	0.0219231	0.0219231	chr22	50064930	1.659098035146481	chr22:50064930:A:G
chr22:50065411	['C', 'T']	98663	27831.92390665233	-1200.3258789270487	-0.0140540318969139	0.0060726014812257	-2.314334629131144	0.0206514	0.0206514	chr22	50065411	1.685050501311938	chr22:50065411:C:T
chr22:50065635	['A', 'G']	98663	27545.004857026983	-560.4348920533764	0.0092961266944154	0.0061115032508283	1.521086762598941	0.128241	0.128241	chr22	50065635	0.8919731040913054	chr22:50065635:A:G
chr22:50065650	['C', 'T']	98663	27826.53832586616	-1202.177428688593	-0.0142031881187807	0.0060724519298471	-2.3389543931948893	0.0193398	0.0193398	chr22	50065650	1.7135480214291028	chr22:50065650:C:T
chr22:50066058	['T', 'C']	98663	27867.67189052205	-1204.3630857706871	-0.0142487443406805	0.0060687789396495	-2.347876645759561	0.0188827	0.0188827	chr22	50066058	1.723935906687123	chr22:50066058:T:C
chr22:50066078	['TC', 'T']	98663	27856.823431623983	-1206.3828257337743	-0.0143317325463188	0.0060700012905413	-2.361075700041706	0.0182239	0.0182239	chr22	50066078	1.7393586763623927	chr22:50066078:TC:T
chr22:50066208	['G', 'A']	98663	27928.563984705663	-1204.9391191434552	-0.0145794965488946	0.006076461220619	-2.3993400137932985	0.0164265	0.0164265	chr22	50066208	1.7844549619825822	chr22:50066208:G:A
chr22:50066257	['G', 'A']	98663	22606.93618186241	-950.2807617036684	-0.0191012620969316	0.0067116453710529	-2.845987986688721	0.0044283	0.0044283	chr22	50066257	2.3537629650446226	chr22:50066257:G:A
chr22:50066308	['G', 'A']	98663	28133.37965174151	-1180.1966506443755	-0.0127215860148455	0.0060847140326785	-2.090745094432215	0.0365535	0.0365535	chr22	50066308	1.4370710329903118	chr22:50066308:G:A
chr22:50066312	['A', 'G']	98663	28140.40875934863	-1200.2663471303	-0.0135822335048164	0.0060872530892032	-2.2312582220224737	0.0256663	0.0256663	chr22	50066312	1.590636733798381	chr22:50066312:A:G
chr22:50066352	['A', 'G']	98663	27912.431907881622	-1193.1947959798986	-0.0137059298626344	0.0060775396892155	-2.2551773519398566	0.0241244	0.0241244	chr22	50066352	1.617543479224772	chr22:50066352:A:G
chr22:50066478	['A', 'G']	98663	27829.20539126733	-1200.8762120907832	-0.0140211655641013	0.0060731241906766	-2.308723669050998	0.020961	0.020961	chr22	50066478	1.6785880020259945	chr22:50066478:A:G
chr22:50066524	['T', 'G']	98663	180447.2892562821	-5836.635076129768	-0.0061869582299101	0.007597262158264	-0.8143668207079232	0.415437	0.415437	chr22	50066524	0.3814948265774281	chr22:50066524:T:G
chr22:50066704	['C', 'G']	98663	57484.88818924782	-2256.515722634308	0.0152886269327646	0.0047220066695192	3.2377393770858687	0.00120521	0.00120521	chr22	50066704	2.918937273508138	chr22:50066704:C:G
chr22:50066860	['T', 'TA']	98663	27565.5878268098	-563.6072414530253	0.0092337959321466	0.0061090879825463	1.511485177251917	0.130668	0.130668	chr22	50066860	0.8838307561454691	chr22:50066860:T:TA
chr22:50066906	['GC', 'G']	98663	22506.737407628912	-979.734829323198	-0.0200420478801403	0.0067275274480406	-2.979110532797208	0.00289157	0.00289157	chr22	50066906	2.5388662897011245	chr22:50066906:GC:G
chr22:50068011	['C', 'T']	98663	57447.80978497786	-2262.3661048524937	0.0151611991210711	0.0047214489524589	3.2111326996716034	0.00132255	0.00132255	chr22	50068011	2.878587900152044	chr22:50068011:C:T
chr22:50068234	['G', 'A']	98663	27830.10279568585	-1205.2133656763806	-0.0142132594511121	0.0060730128641733	-2.34039673042035	0.0192652	0.0192652	chr22	50068234	1.7152264780371458	chr22:50068234:G:A
chr22:50068239	['C', 'T']	98663	39069.75190317383	-1347.5316242187191	-0.0051000660635305	0.0053340149911369	-0.956140181833914	0.339004	0.339004	chr22	50068239	0.4697951774084846	chr22:50068239:C:T
chr22:50068381	['A', 'G']	98663	27826.1023496736	-1199.073130980192	-0.0140213199548409	0.0060732715455903	-2.3086930741671576	0.0209627	0.0209627	chr22	50068381	1.678552780868528	chr22:50068381:A:G
chr22:50068590	['G', 'A']	98663	27412.423323140072	-1158.4300109283247	-0.0131665699174597	0.0061109697623279	-2.154579457850869	0.0311972	0.0311972	chr22	50068590	1.5058843828763584	chr22:50068590:G:A
chr22:50068665	['T', 'C']	98663	26769.07086794557	-1154.4266009359585	-0.013767595624436	0.0061978276757103	-2.221358247566668	0.026329	0.026329	chr22	50068665	1.5795656354905612	chr22:50068665:T:C
chr22:50068918	['T', 'G']	98663	27871.30030676709	-1189.4571122034758	-0.0135707171824123	0.0060773985886204	-2.232981264026786	0.0255524	0.0255524	chr22	50068918	1.5925683026601534	chr22:50068918:T:G
chr22:50068978	['C', 'T']	98663	27854.68858834158	-1191.5263506055503	-0.0138105210580154	0.0060777560838972	-2.2723059081962576	0.0230702	0.0230702	chr22	50068978	1.636948640480212	chr22:50068978:C:T
chr22:50069098	['A', 'C']	98663	27844.14797751209	-1199.8872947982784	-0.014078767962653	0.0060757914854036	-2.317190772013106	0.0204954	0.0204954	chr22	50069098	1.688343601324178	chr22:50069098:A:C
chr22:50069357	['C', 'T']	98663	28178.55861182427	-1202.7414631227018	-0.0139559052358514	0.0060916172849989	-2.291001647496597	0.0219654	0.0219654	chr22	50069357	1.6582608836251114	chr22:50069357:C:T
chr22:50069710	['C', 'T']	98663	27795.26877097632	-1188.2287806056363	-0.0136904602573899	0.0060774029607795	-2.252682658323148	0.0242814	0.0242814	chr22	50069710	1.6147262766270043	chr22:50069710:C:T
chr22:50069902	['T', 'C']	98663	27843.63817131725	-1190.0839811481092	-0.0137495206029957	0.0060766550603707	-2.262679132910456	0.0236576	0.0236576	chr22	50069902	1.626029315482577	chr22:50069902:T:C
chr22:50069920	['G', 'A']	98663	27879.81829450449	-1193.6743175902302	-0.0137731434248789	0.0060771056797763	-2.2663985375001663	0.0234291	0.0234291	chr22	50069920	1.630244393969871	chr22:50069920:G:A
chr22:50070243	['A', 'T']	98663	22682.06904940499	-989.561182814118	-0.0215995808777555	0.0067016806820395	-3.2230095557435714	0.00126893	0.00126893	chr22	50070243	2.896562334920454	chr22:50070243:A:T
chr22:50070273	['A', 'C']	98663	27840.10391071646	-1188.6052178707275	-0.0136801706890096	0.0060712427890592	-2.253273533000879	0.0242441	0.0242441	chr22	50070273	1.6153939333174216	chr22:50070273:A:C
chr22:50070292	['G', 'A']	98663	22627.60539652936	-981.520161536265	-0.020997123438523	0.0067098863482488	-3.1292815330624624	0.00175285	0.00175285	chr22	50070292	2.756255247032024	chr22:50070292:G:A
chr22:50070352	['A', 'G']	98663	28025.692711606684	-1147.70413835185	-0.0125950364637597	0.0060522256229366	-2.081058646595608	0.0374311	0.0374311	chr22	50070352	1.4267674099438066	chr22:50070352:A:G
chr22:50070466	['A', 'G']	98663	27836.360579457432	-1189.4529056685096	-0.0138447816699526	0.0060718633144457	-2.280153711137421	0.0226007	0.0226007	chr22	50070466	1.645878109461919	chr22:50070466:A:G
chr22:50070767	['G', 'A']	98663	30391.080291526865	-1420.1251289995075	-0.0163446033669407	0.0059060823143586	-2.7674188229995265	0.00565126	0.00565126	chr22	50070767	2.24785471146555	chr22:50070767:G:A
chr22:50071246	['T', 'C']	98663	180346.45113224	-5856.185011162479	-0.0069575648546248	0.0075774810344415	-0.9181896758303918	0.358522	0.358522	chr22	50071246	0.4454841895486219	chr22:50071246:T:C
chr22:50071586	['C', 'T']	98663	30525.33145799755	-169.5592991547775	0.007140889949207	0.0059178782844688	1.2066638761307378	0.227565	0.227565	chr22	50071586	0.6428945325921118	chr22:50071586:C:T
chr22:50071590	['T', 'C']	98663	183222.4282123273	-5916.8720562597655	-0.0054380233118696	0.008240359925724	-0.6599254596748457	0.509303	0.509303	chr22	50071590	0.2930237656466994	chr22:50071590:T:C
chr22:50071829	['T', 'C']	98663	149469.5747531878	-4344.699786835261	-0.0012067336025892	0.0049682004384386	-0.2428914890898655	0.80809	0.80809	chr22	50071829	0.0925402675339713	chr22:50071829:T:C
chr22:50072104	['A', 'T']	98663	30177.14102538112	-191.22943865657828	0.0074643577448684	0.0059411596118497	1.2563806112834772	0.208981	0.208981	chr22	50072104	0.6798931970001967	chr22:50072104:A:T
chr22:50072420	['T', 'C']	98663	32234.940458572382	-254.4441560238742	0.0067991593908401	0.0057835528973382	1.1756025252175508	0.239757	0.239757	chr22	50072420	0.6202287042115481	chr22:50072420:T:C
chr22:50072496	['G', 'A']	98663	24989.75985201703	-54.56894020190079	0.0010981798357159	0.0064799307443303	0.1694740081407231	0.865424	0.865424	chr22	50072496	0.0627710650847896	chr22:50072496:G:A
chr22:50072945	['T', 'C']	98663	31129.94655382121	-207.49440278161268	0.0088583812055704	0.0058695328008589	1.509214021987254	0.131247	0.131247	chr22	50072945	0.8819106147664706	chr22:50072945:T:C
chr22:50072973	['A', 'C']	98663	116666.09482347932	-2911.5238134813435	0.007400168615341	0.0043568196473978	1.6985253497378383	0.0894118	0.0894118	chr22	50072973	1.0486051620015029	chr22:50072973:A:C
chr22:50073317	['C', 'T']	98663	23596.95666893036	-1094.562784759631	-0.0194616525300648	0.0065116557709345	-2.988740992257912	0.00280198	0.00280198	chr22	50073317	2.552534968950543	chr22:50073317:C:T
chr22:50074188	['C', 'T']	98663	86810.47724093185	-2336.1554149891435	0.0153421144287019	0.0043029211668577	3.565511389534872	0.000363319	0.000363319	chr22	50074188	3.43971188983508	chr22:50074188:C:T
chr22:50074796	['TG', 'T']	98663	32562.60077248257	-1680.1730069526036	-0.0031901319038078	0.0057475849720633	-0.5550386674253279	0.578869	0.578869	chr22	50074796	0.2374197074541432	chr22:50074796:TG:T
chr22:50074976	['A', 'C']	98663	55711.03455756384	-1171.9728137008838	-0.0054090676388537	0.0047348303779983	-1.1423994540519191	0.253291	0.253291	chr22	50074976	0.5963802413968894	chr22:50074976:A:C
chr22:50075285	['T', 'G']	98663	126354.73607802196	-3653.658869117727	0.0004617420874476	0.004469964297332	0.1032988312061534	0.917726	0.917726	chr22	50075285	0.0372869641694993	chr22:50075285:T:G
chr22:50075355	['G', 'A']	98663	30918.50699913842	-248.25715359108293	0.007383851680951	0.0058870644381024	1.2542501884574335	0.209754	0.209754	chr22	50075355	0.6782897484427017	chr22:50075355:G:A
chr22:50075442	['C', 'T']	98663	58519.60753282302	-1790.23137113156	0.0131115360325523	0.0046811496330702	2.8009222221663643	0.00509667	0.00509667	chr22	50075442	2.2927134852691866	chr22:50075442:C:T
chr22:50076032	['T', 'C']	98663	32191.89421985241	-295.4566969630412	0.0078880750793021	0.0057835072838239	1.3638912673914023	0.172605	0.172605	chr22	50076032	0.7629466278504862	chr22:50076032:T:C
chr22:50076283	['G', 'A']	98663	23606.392628708705	-1078.6090051792703	-0.019321381266628	0.0065111359938749	-2.967436294496669	0.00300367	0.00300367	chr22	50076283	2.522347783069851	chr22:50076283:G:A
chr22:50076470	['A', 'G']	98663	117530.20703358635	-2894.172995233696	0.0083551556408811	0.004366743717651	1.913360659822655	0.0557048	0.0557048	chr22	50076470	1.2541073807024554	chr22:50076470:A:G
chr22:50076844	['G', 'A']	98663	23831.932390654303	-1030.1382973767377	-0.0185929656418559	0.0064839495675672	-2.867537054090936	0.00413768	0.00413768	chr22	50076844	2.3832430998491305	chr22:50076844:G:A
chr22:50077030	['G', 'A']	98663	180081.12607188468	-5844.851936012231	-0.0078992282330431	0.0075251196780583	-1.0497146319248023	0.293852	0.293852	chr22	50077030	0.5318713490673026	chr22:50077030:G:A
chr22:50077337	['C', 'T']	98663	32108.603497035125	-311.01863023097656	0.0076695378250012	0.0057901818523317	1.3245763294831012	0.185315	0.185315	chr22	50077337	0.7320894260476845	chr22:50077337:C:T
chr22:50077766	['T', 'C']	98663	31384.18094736096	-1631.4925223727582	-0.0039566123358912	0.0058301554670116	-0.6786461112878821	0.497364	0.497364	chr22	50077766	0.3033256528561181	chr22:50077766:T:C
chr22:50078900	['G', 'A']	98663	32230.53345903916	-304.5036884466803	0.0076861751685238	0.0057717655053213	1.33168528094869	0.182967	0.182967	chr22	50078900	0.73762723273002	chr22:50078900:G:A
chr22:50079348	['C', 'T']	98663	55719.47453912738	-2079.9049204497005	0.014892404180041	0.0047846505073224	3.112537510785715	0.00185539	0.00185539	chr22	50079348	2.7315647884502647	chr22:50079348:C:T
chr22:50079797	['A', 'C']	98663	18582.260088595147	-1069.7657143365816	-0.0229394269605031	0.0072512239471528	-3.163524823903719	0.00155918	0.00155918	chr22	50079797	2.807103744660924	chr22:50079797:A:C
chr22:50080294	['A', 'G']	98663	183197.85680403805	-5891.082942516953	-0.0070413474265183	0.0082369979014529	-0.8548439019604899	0.39264	0.39264	chr22	50080294	0.4060054589530898	chr22:50080294:A:G
chr22:50081151	['C', 'T']	98663	50075.30155237619	-1364.2277261927677	-0.0058771982299296	0.0048844345968514	-1.203250471143193	0.228882	0.228882	chr22	50081151	0.6403883602658448	chr22:50081151:C:T
chr22:50081762	['G', 'A']	98663	49108.99548960582	-1259.3655895643285	-0.0040613460511403	0.0049147398904081	-0.8263603245955454	0.408602	0.408602	chr22	50081762	0.3886995119403846	chr22:50081762:G:A
chr22:50082174	['CCGCGGCTTGCGGGCCAGAGGGGCATGGGGTCCGCGGCTTGCGGGCCAGAGGGGCATGGGGTG', 'C']	98663	48374.49400508893	-1188.7246293757064	-0.003839980893664	0.0049580976214477	-0.7744867460965367	0.438645	0.438645	chr22	50082174	0.3578868166867827	chr22:50082174:CCGCGGCTTGCGGGCCAGAGGGGCATGGGGTCCGCGGCTTGCGGGCCAGAGGGGCATGGGGTG:C
chr22:50082409	['C', 'T']	98663	97965.90108363994	-3476.334759313781	0.0072548566184561	0.0042712808814139	1.6985201441621196	0.0894128	0.0894128	chr22	50082409	1.048600304789666	chr22:50082409:C:T
chr22:50082450	['A', 'G']	98663	48966.96305231469	-1243.2246773348618	-0.00386317933216	0.0049208271191684	-0.7850670707596159	0.432416	0.432416	chr22	50082450	0.3640982449149511	chr22:50082450:A:G
chr22:50082467	['G', 'A']	98663	17487.70898752268	-951.1928036811764	-0.0196664714894475	0.0074477950004252	-2.640576370365268	0.00827782	0.00827782	chr22	50082467	2.082084021503351	chr22:50082467:G:A
chr22:50082728	['A', 'G']	98663	48965.9555402378	-1240.1243607665654	-0.0037255107480101	0.0049209577507528	-0.7570702567889731	0.44901	0.44901	chr22	50082728	0.3477439866214934	chr22:50082728:A:G
chr22:50083352	['C', 'A']	98663	48960.4435873003	-1247.2647364015506	-0.0039560098876322	0.0049211288314816	-0.8038826096818957	0.421467	0.421467	chr22	50083352	0.3752364240735454	chr22:50083352:C:A
chr22:50083707	['T', 'C']	98663	48944.88244299578	-1239.9857422630437	-0.0037578607249661	0.0049221714420152	-0.7634558790230944	0.445193	0.445193	chr22	50083707	0.3514516729206029	chr22:50083707:T:C
chr22:50083724	['G', 'A']	98663	31398.54592265977	-1600.950628577271	-0.0038647035796873	0.0058289812897481	-0.6630152658895059	0.507322	0.507322	chr22	50083724	0.2947163041098892	chr22:50083724:G:A
chr22:50084037	['C', 'T']	98663	31156.89474644475	-1417.7970010361246	-0.0142074357246443	0.0058498722327672	-2.428674534986136	0.0151559	0.0151559	chr22	50084037	1.819418268901892	chr22:50084037:C:T
chr22:50084501	['A', 'G']	98663	17564.424195428513	-961.1775464197648	-0.0205099100186905	0.007431636626118	-2.759810664936127	0.00578455	0.00578455	chr22	50084501	2.237730420656629	chr22:50084501:A:G
chr22:50085004	['T', 'C']	98663	62012.6567701259	-2282.5206429494715	0.0111623010555315	0.0046337257407183	2.408925706898013	0.0160014	0.0160014	chr22	50085004	1.7958420182393453	chr22:50085004:T:C
chr22:50085856	['C', 'T']	98663	31334.44626909547	-297.3387199653921	0.0070548253850546	0.0058470510164297	1.206561284522948	0.227604	0.227604	chr22	50085856	0.6428201097520868	chr22:50085856:C:T
chr22:50086638	['C', 'T']	98663	146778.82749951846	-4802.22913810155	0.0064868574725998	0.0048920636874284	1.3259961208742337	0.184844	0.184844	chr22	50086638	0.7331946419758206	chr22:50086638:C:T
chr22:50086695	['C', 'T']	98663	31353.495620970683	-313.2725700977447	0.0065793281532403	0.0058446217531464	1.1257064068685627	0.260293	0.260293	chr22	50086695	0.5845375111157001	chr22:50086695:C:T
chr22:50087094	['T', 'C']	98663	146632.32051697926	-4813.672685363102	0.0071573960616712	0.0048875066038783	1.4644268830228726	0.143081	0.143081	chr22	50087094	0.8444180332074107	chr22:50087094:T:C
chr22:50087122	['G', 'T']	98663	146612.31788139883	-4812.678493495227	0.007117910640293	0.0048869355634251	1.456518210218496	0.145253	0.145253	chr22	50087122	0.8378748890925991	chr22:50087122:G:T
chr22:50088814	['A', 'G']	98663	4963.955576991425	-273.13948469335776	-0.0175555536854078	0.0135717203453849	-1.2935393036872884	0.195828	0.195828	chr22	50088814	0.7081252115313489	chr22:50088814:A:G
chr22:50089389	['G', 'A']	98663	50507.82191086419	-1027.418065076556	-0.0032026542370108	0.0048912490157343	-0.654772273239086	0.512616	0.512616	chr22	50089389	0.2902078425464955	chr22:50089389:G:A
chr22:50089703	['A', 'G']	98663	50708.69793029321	-1062.8278145990316	-0.0031058565987068	0.0048854027897699	-0.6357421756933759	0.524946	0.524946	chr22	50089703	0.279885369181097	chr22:50089703:A:G
chr22:50089933	['C', 'T']	98663	17477.3542838609	-958.3695646875052	-0.0207986044292693	0.0074485837087912	-2.7922898154076607	0.00523465	0.00523465	chr22	50089933	2.2811123508810662	chr22:50089933:C:T
chr22:50090140	['A', 'T']	98663	50778.749366421325	-1063.945748350018	-0.0030577083935685	0.0048829295214103	-0.626203671415131	0.531183	0.531183	chr22	50090140	0.2747558325939811	chr22:50090140:A:T
chr22:50090705	['T', 'C']	98663	50873.09374904975	-1068.1684386130712	-0.0028742314396357	0.0048800141782559	-0.5889801411730693	0.555876	0.555876	chr22	50090705	0.2550220762628807	chr22:50090705:T:C
chr22:50090717	['C', 'T']	98663	50872.54685789581	-1073.319579297036	-0.0031435007935482	0.004879800508419	-0.6441863326430618	0.519456	0.519456	chr22	50090717	0.2844512330278498	chr22:50090717:C:T
chr22:50092072	['A', 'T']	98663	50962.36365203109	-1085.936151625183	-0.0035965766145209	0.0048779176301535	-0.7373180293755283	0.460931	0.460931	chr22	50092072	0.3363640823371931	chr22:50092072:A:T
chr22:50092434	['C', 'T']	98663	50962.847225319856	-1075.5345597305015	-0.0033459571898477	0.0048775393472384	-0.6859928647714868	0.492719	0.492719	chr22	50092434	0.3074006903411715	chr22:50092434:C:T
chr22:50092775	['A', 'G']	98663	96007.62320956116	-3769.488485135256	0.0081385079466885	0.0042916506431547	1.896358446526759	0.0579156	0.0579156	chr22	50092775	1.237204440048244	chr22:50092775:A:G
chr22:50092824	['A', 'G']	98663	50902.67517130924	-1075.1121115000003	-0.0032433758852227	0.0048783672895279	-0.6648486456083471	0.506149	0.506149	chr22	50092824	0.2957216168514439	chr22:50092824:A:G
chr22:50093142	['C', 'G']	98663	7875.878086607469	-603.8478232211473	-0.019905156637122	0.0108611005890474	-1.832701619317914	0.06685	0.06685	chr22	50093142	1.174898588401997	chr22:50093142:C:G
chr22:50093854	['G', 'T']	98663	50989.47052263395	-1062.1344105726569	-0.0030522212602299	0.0048763730780659	-0.6259203738858395	0.531369	0.531369	chr22	50093854	0.2746037858716388	chr22:50093854:G:T
chr22:50094122	['T', 'A']	98663	17525.19728318719	-957.3473453084524	-0.0197441444926122	0.007441580284354	-2.6532193080177384	0.00797408	0.00797408	chr22	50094122	2.098319411590069	chr22:50094122:T:A
chr22:50094169	['C', 'G']	98663	50904.35071623363	-1077.182051475314	-0.0032294274812819	0.0048787207189714	-0.6619414529558826	0.50801	0.50801	chr22	50094169	0.2941277386962499	chr22:50094169:C:G
chr22:50094353	['C', 'T']	98663	50979.151291774855	-1088.3443492932422	-0.0035013298171562	0.0048779180905321	-0.7177918431947861	0.472887	0.472887	chr22	50094353	0.3252426248846962	chr22:50094353:C:T
chr22:50094551	['C', 'T']	98663	4965.704619408203	-270.37574471366366	-0.0180383199341373	0.0135583039488789	-1.330425988541797	0.183381	0.183381	chr22	50094551	0.7366456633367333	chr22:50094551:C:T
chr22:50094601	['G', 'A']	98663	50925.80889006105	-1087.310589200756	-0.0034206127334569	0.0048799192226272	-0.7009568350222414	0.483332	0.483332	chr22	50094601	0.3157544505400832	chr22:50094601:G:A
chr22:50094685	['A', 'T']	98663	50986.23480217742	-1068.3827504793155	-0.0031812887180169	0.0048762835786244	-0.6524002689184015	0.514145	0.514145	chr22	50094685	0.288914383301981	chr22:50094685:A:T
chr22:50094980	['C', 'T']	98663	50907.351385326576	-1078.9878172935464	-0.0032717720802502	0.0048789024935077	-0.6705959146762986	0.50248	0.50248	chr22	50094980	0.2988812196039833	chr22:50094980:C:T
chr22:50094993	['C', 'T']	98663	56762.232228304965	-2065.8282026546044	0.0139143663322834	0.0047503866010731	2.929101881758453	0.00340021	0.00340021	chr22	50094993	2.46849425971516	chr22:50094993:C:T
chr22:50095318	['G', 'A']	98663	50926.613171018485	-1069.7260178151766	-0.0030686277706241	0.004877752338791	-0.6291069241503683	0.529281	0.529281	chr22	50095318	0.276313695926097	chr22:50095318:G:A
chr22:50096153	['C', 'A']	98663	50926.25861911663	-1063.0096342916615	-0.0029000451470612	0.0048779648482628	-0.5945194845128934	0.552166	0.552166	chr22	50096153	0.2579303388539251	chr22:50096153:C:A
chr22:50096480	['T', 'G']	98663	51020.37658782861	-1060.930742400603	-0.0029607726223976	0.0048752416954654	-0.6073078643775792	0.543648	0.543648	chr22	50096480	0.2646822053339024	chr22:50096480:T:G
chr22:50096523	['G', 'T']	98663	56658.61396074932	-2061.656389123773	0.0141780408253543	0.0047529374062942	2.983006005208147	0.00285502	0.00285502	chr22	50096523	2.5443908450856587	chr22:50096523:G:T
chr22:50096887	['A', 'G']	98663	51005.27143248147	-1065.1865796343525	-0.0030450447249715	0.0048757948619288	-0.6245227314110137	0.532286	0.532286	chr22	50096887	0.2738549563384316	chr22:50096887:A:G
chr22:50097005	['T', 'C']	98663	4962.301772808822	-264.6816200279966	-0.0164795936256044	0.0135616367222078	-1.215162591593261	0.224307	0.224307	chr22	50097005	0.6491571730780359	chr22:50097005:T:C
chr22:50097498	['T', 'C']	98663	50930.22685480848	-1077.8876306430022	-0.0032064261032651	0.004878179099465	-0.6572997911488652	0.51099	0.51099	chr22	50097498	0.2915875988619881	chr22:50097498:T:C
chr22:50097632	['G', 'A']	98663	56539.32637523066	-2056.950509043296	0.0144622464169325	0.0047564528451943	3.0405528841822465	0.00236206	0.00236206	chr22	50097632	2.6267090748266706	chr22:50097632:G:A
chr22:50098117	['A', 'G']	98663	51005.95823026075	-1068.8675398176176	-0.0031804085421666	0.0048762094445357	-0.6522296833928103	0.514255	0.514255	chr22	50098117	0.2888214770530671	chr22:50098117:A:G
chr22:50098337	['T', 'C']	98663	141930.29559212725	-4583.671467080403	0.0091256198597758	0.0047484507423171	1.9218099449680035	0.0546326	0.0546326	chr22	50098337	1.2625481306444204	chr22:50098337:T:C
chr22:50098561	['G', 'A']	98663	50901.41370885164	-1076.1608104381678	-0.0031902236113555	0.0048787408188121	-0.6539030725006386	0.513176	0.513176	chr22	50098561	0.2897336627244137	chr22:50098561:G:A
chr22:50098806	['A', 'T']	98663	50934.324909015326	-1086.1736383262237	-0.0033891109727696	0.0048782185113955	-0.6947435759289285	0.487218	0.487218	chr22	50098806	0.3122766753089463	chr22:50098806:A:T
chr22:50099253	['T', 'G']	98663	50936.74404954991	-1080.3683113443149	-0.003227132456979	0.0048778322315172	-0.661591523408192	0.508235	0.508235	chr22	50099253	0.2939354302272785	chr22:50099253:T:G
chr22:50099323	['C', 'T']	98663	56734.47542828181	-2057.357271056323	0.0141996940910372	0.0047505452599261	2.9890661627457167	0.002799	0.002799	chr22	50099323	2.5529971015338377	chr22:50099323:C:T
chr22:50099472	['C', 'T']	98663	6778.3435099028975	-335.43730780087736	-0.0047740869949847	0.0116865946902631	-0.4085096746755772	0.6829	0.6829	chr22	50099472	0.1656428872815949	chr22:50099472:C:T
chr22:50099745	['G', 'A']	98663	50930.22685480848	-1084.4662840798762	-0.0033343142649287	0.0048780854247021	-0.6835292895946625	0.494274	0.494274	chr22	50099745	0.3060322338716295	chr22:50099745:G:A
chr22:50099762	['A', 'G']	98663	17561.0258297346	-961.7532299456086	-0.0196191076635433	0.0074351984426754	-2.638679762861004	0.00832426	0.00832426	chr22	50099762	2.0796543634914224	chr22:50099762:A:G
chr22:50099836	['A', 'T']	98663	50930.06708034234	-1084.0634460123483	-0.0033226238664811	0.004878849660849	-0.6810260814437471	0.495857	0.495857	chr22	50099836	0.3046435514637162	chr22:50099836:A:T
chr22:50100747	['T', 'C']	98663	115826.44631626055	-3304.698532759112	0.0073031930943925	0.0043572366609104	1.6761065929493493	0.0937205	0.0937205	chr22	50100747	1.0281654031025855	chr22:50100747:T:C
chr22:50100984	['T', 'C']	98663	110553.13332725038	-2992.117575113081	0.0093476317319426	0.0043096861256377	2.168982023153582	0.0300864	0.0300864	chr22	50100984	1.5216297748278602	chr22:50100984:T:C
chr22:50101920	['G', 'A']	98663	17555.53380295966	-945.3454450373738	-0.0190547780103118	0.0074341768626428	-2.563132188321094	0.0103747	0.0103747	chr22	50101920	1.9840244527101631	chr22:50101920:G:A
chr22:50102026	['A', 'G']	98663	51009.374134487705	-1065.84671832895	-0.0029803424107058	0.0048757887472984	-0.6112533920500947	0.541033	0.541033	chr22	50102026	0.26677624454072	chr22:50102026:A:G
chr22:50102245	['A', 'G']	98663	51017.893126520656	-1068.626742140851	-0.003025732222296	0.0048754236762214	-0.620609084099354	0.534858	0.534858	chr22	50102245	0.2717615039640003	chr22:50102245:A:G
chr22:50102337	['T', 'C']	98663	4986.202150842802	-254.9735574134707	-0.0150541086431987	0.0135352988617701	-1.112211026659958	0.26605	0.26605	chr22	50102337	0.5750367367392588	chr22:50102337:T:C
chr22:50102833	['A', 'G']	98663	115496.21797263052	-3248.1260665104373	0.0079724366374899	0.0043434256764487	1.835518144288424	0.066432	0.066432	chr22	50102833	1.1776226725036738	chr22:50102833:A:G
chr22:50102987	['A', 'G']	98663	33345.02781353579	-112.72878678789542	0.0077621214328551	0.0057415178546285	1.3519284672428007	0.176401	0.176401	chr22	50102987	0.7534989572243186	chr22:50102987:A:G
chr22:50103488	['T', 'C']	98663	51014.68765965213	-1076.3807653409165	-0.0031560050902778	0.0048755918871127	-0.6473070682187002	0.517435	0.517435	chr22	50103488	0.286144198362478	chr22:50103488:T:C
chr22:50103693	['A', 'G']	98663	51013.57965709882	-1070.8039788823462	-0.0029661439920142	0.0048760297001979	-0.608311305383115	0.542982	0.542982	chr22	50103693	0.2652145671519369	chr22:50103693:A:G
chr22:50104967	['T', 'C']	98663	184499.26988503875	-5941.602864860842	-0.0083380763267171	0.0086249867411719	-0.9667349732741896	0.333679	0.333679	chr22	50104967	0.4766711246940299	chr22:50104967:T:C
chr22:50105331	['T', 'C']	98663	51023.3429538842	-1077.072703554669	-0.0033361884287154	0.0048754403265956	-0.684284537443003	0.493797	0.493797	chr22	50105331	0.3064515528961956	chr22:50105331:T:C
chr22:50105571	['T', 'C']	98663	51022.89429237633	-1073.4268497949015	-0.0031793440925656	0.0048753774472485	-0.6521226565463023	0.514324	0.514324	chr22	50105571	0.2887632096389039	chr22:50105571:T:C
chr22:50106271	['T', 'C']	98663	52774.31598828641	-1133.3802197206164	-0.0024805537141972	0.0049310171213453	-0.503051125792986	0.614929	0.614929	chr22	50106271	0.2111750251810928	chr22:50106271:T:C
chr22:50106301	['C', 'T']	98663	56207.40318266129	-1289.4851504580718	-0.0029565376826682	0.0050513697771557	-0.5852942495001737	0.558351	0.558351	chr22	50106301	0.2530927017089539	chr22:50106301:C:T
chr22:50107214	['A', 'G']	98663	51124.17093670071	-1068.800223749054	-0.0033518215903372	0.0048725698922608	-0.6878960516627866	0.49152	0.49152	chr22	50107214	0.3084588059846008	chr22:50107214:A:G
chr22:50107305	['A', 'G']	98663	20977.584247096413	-521.6630976859097	-0.0190948998201741	0.0069252520553401	-2.7572858962512337	0.00582941	0.00582941	chr22	50107305	2.2343753983646075	chr22:50107305:A:G
chr22:50107669	['C', 'T']	98663	21086.137187921297	-522.9636105604719	-0.0197337997105252	0.006896006128717	-2.8616273451886527	0.00421561	0.00421561	chr22	50107669	2.375139573953578	chr22:50107669:C:T
chr22:50107756	['T', 'G']	98663	51022.962883734144	-1070.5303264326049	-0.0031284515522009	0.0048758811747184	-0.6416176769077355	0.521123	0.521123	chr22	50107756	0.2830597586262709	chr22:50107756:T:G
chr22:50107835	['G', 'A']	98663	51004.65262432338	-1069.4533471927566	-0.0031402193966169	0.0048752475842292	-0.6441148561921575	0.519502	0.519502	chr22	50107835	0.2844127761389657	chr22:50107835:G:A
chr22:50108038	['G', 'A']	98663	2878.0583411885145	138.22959745136885	0.0017119412646839	0.0178029017115661	0.096160799650528	0.923393	0.923393	chr22	50108038	0.0346134220448909	chr22:50108038:G:A
chr22:50108237	['C', 'T']	98663	51044.760471575726	-1071.1628832790425	-0.0033041611753884	0.0048752095893582	-0.6777475131737684	0.497933	0.497933	chr22	50108237	0.302829090348396	chr22:50108237:C:T
chr22:50108368	['T', 'C']	98663	56267.83576294557	-2151.53676217462	0.0139409222712089	0.0047686251744032	2.923467825913469	0.00346235	0.00346235	chr22	50108368	2.4606290325364166	chr22:50108368:T:C
chr22:50108415	['T', 'A']	98663	51016.68788265823	-1073.6681273133352	-0.0032476682033254	0.0048758390423717	-0.6660737106173463	0.505366	0.505366	chr22	50108415	0.2963939798856079	chr22:50108415:T:A
chr22:50108439	['G', 'T']	98663	51009.1360295981	-1072.0976903497542	-0.0032412218558742	0.0048758648838056	-0.6647480873884261	0.506213	0.506213	chr22	50108439	0.2956667059660514	chr22:50108439:G:T
chr22:50108471	['C', 'T']	98663	51018.7223112012	-1075.8732376901055	-0.0033151695121719	0.0048756267315474	-0.679947357479477	0.496539	0.496539	chr22	50108471	0.3040466347423953	chr22:50108471:C:T
chr22:50108542	['A', 'G']	98663	51016.23905969651	-1078.680378733435	-0.0033688645463439	0.0048756310085896	-0.6909597015050658	0.489592	0.489592	chr22	50108542	0.310165687235536	chr22:50108542:A:G
chr22:50109100	['C', 'T']	98663	51742.43984996704	-1082.7539792860284	-0.0024080760482506	0.004850518624332	-0.496457437802795	0.619573	0.619573	chr22	50109100	0.2079075163590981	chr22:50109100:C:T
chr22:50109129	['T', 'C']	98663	147237.95874550618	-4848.793129250119	0.0070802238017321	0.0049249372770459	1.437627202833922	0.150543	0.150543	chr22	50109129	0.8223394336553809	chr22:50109129:T:C
chr22:50109283	['A', 'G']	98663	44398.14994525326	-520.7721518328849	0.0027943240328924	0.005131276793888	0.5445670044969677	0.586053	0.586053	chr22	50109283	0.2320631065643239	chr22:50109283:A:G
chr22:50109435	['C', 'T']	98663	51127.39642661153	-1077.9097999173998	-0.0032518224056488	0.0048804814799641	-0.6662913114205232	0.505226	0.505226	chr22	50109435	0.2965143078277555	chr22:50109435:C:T
chr22:50109492	['AC', 'A']	98663	51054.438377709324	-1098.6865408654255	-0.0038006147286868	0.0048777669909066	-0.7791710296478098	0.435881	0.435881	chr22	50109492	0.3606320614135997	chr22:50109492:AC:A
chr22:50109556	['G', 'A']	98663	51269.015231321726	-1114.714682741927	-0.0040229480882989	0.0048838938630032	-0.8237173454513047	0.410102	0.410102	chr22	50109556	0.3871081127245956	chr22:50109556:G:A
chr22:50109785	['C', 'T']	98663	51025.135136779376	-1074.3875523707954	-0.0032623976290216	0.0048761533379553	-0.6690514844206236	0.503464	0.503464	chr22	50109785	0.29803157806033	chr22:50109785:C:T
chr22:50110197	['A', 'C']	98663	51174.34627351262	-1074.637509148716	-0.0032231313436208	0.0048806093733279	-0.6603952697454081	0.509002	0.509002	chr22	50110197	0.2932805112049753	chr22:50110197:A:C
chr22:50110279	['C', 'A']	98663	51029.446525636784	-1080.6250758345072	-0.003416379224093	0.0048764658828478	-0.7005850766042638	0.483564	0.483564	chr22	50110279	0.3155460386286984	chr22:50110279:C:A
chr22:50110309	['C', 'T']	98663	51113.32298256459	-1081.0664849057955	-0.0034422571935296	0.0048782990791233	-0.7056265181158762	0.480422	0.480422	chr22	50110309	0.3183771131345894	chr22:50110309:C:T
chr22:50110420	['G', 'A']	98663	51024.406995262696	-1072.7517057237503	-0.0031841708693091	0.0048782657795311	-0.6527259918206325	0.513934	0.513934	chr22	50110420	0.2890926500246127	chr22:50110420:G:A
chr22:50110556	['T', 'C']	98663	147015.7817641751	-4850.824774296148	0.0069784746031397	0.0049008515075686	1.423931043893621	0.15447	0.15447	chr22	50110556	0.8111558534531029	chr22:50110556:T:C
chr22:50110764	['C', 'G']	98663	51026.47923047274	-1080.6287849425796	-0.0035008863640929	0.0048764938459555	-0.7179105469386428	0.472814	0.472814	chr22	50110764	0.3253096724975081	chr22:50110764:C:G
chr22:50111984	['G', 'A']	98663	31261.217939101527	-1600.184357431301	-0.0038300303860113	0.0058426281106009	-0.6555321190239872	0.512127	0.512127	chr22	50111984	0.2906223269933675	chr22:50111984:G:A
chr22:50112060	['G', 'A']	98663	30957.19636920207	-1376.8355579186036	-0.0145568418312831	0.0058632117813419	-2.482741946590828	0.0130392	0.0130392	chr22	50112060	1.884749053254673	chr22:50112060:G:A
chr22:50112883	['A', 'G']	98663	51013.17044590635	-1087.5241916127402	-0.0036016725469197	0.004876009744109	-0.7386516303153603	0.46012	0.46012	chr22	50112883	0.337128888880692	chr22:50112883:A:G
chr22:50113395	['A', 'G']	98663	51009.789175435406	-1080.687907435911	-0.0034112622918819	0.0048766622759051	-0.6995075932849515	0.484237	0.484237	chr22	50113395	0.3149420296776157	chr22:50113395:A:G
chr22:50113849	['C', 'T']	98663	51764.3280115225	-1103.5939061923884	-0.0036120379023789	0.0049004963771483	-0.7370759254556988	0.461078	0.461078	chr22	50113849	0.3362255993302362	chr22:50113849:C:T
chr22:50114307	['T', 'C']	98663	51010.40839830088	-1085.5615562943806	-0.0036283727724334	0.0048764751307882	-0.744056449611569	0.456844	0.456844	chr22	50114307	0.3402320745587188	chr22:50114307:T:C
chr22:50114719	['C', 'T']	98663	51002.33869610618	-1083.8731543379604	-0.0035857477847515	0.0048766030815656	-0.7352962143477052	0.462161	0.462161	chr22	50114719	0.3352067057617535	chr22:50114719:C:T
chr22:50115085	['A', 'T']	98663	51016.13659723278	-1077.4835307153396	-0.0034281709621665	0.0048757323937462	-0.7031089250434672	0.48199	0.48199	chr22	50115085	0.3169619721135798	chr22:50115085:A:T
chr22:50115625	['G', 'C']	98663	64638.792650413125	-2178.88657027768	0.0111837295383666	0.0045744009012091	2.4448512012601475	0.0144929	0.0144929	chr22	50115625	1.83884470438514	chr22:50115625:G:C
chr22:50115835	['G', 'A']	98663	65670.65924018812	-1366.9043482209831	-0.0072938489567209	0.0045545247629753	-1.6014511582007585	0.10928	0.10928	chr22	50115835	0.9614593136625428	chr22:50115835:G:A
chr22:50116870	['G', 'T']	98663	100725.83631607235	-2945.1615455073857	0.0115818682718983	0.0042618143687306	2.7175909764807105	0.00657706	0.00657706	chr22	50116870	2.181968196220407	chr22:50116870:G:T
chr22:50117190	['C', 'T']	98663	180270.44419891745	-5835.538023215888	-0.0074889373390788	0.0075626216568376	-0.99025677587717	0.322051	0.322051	chr22	50117190	0.492075347978936	chr22:50117190:C:T
chr22:50117206	['C', 'T']	98663	29891.14810420535	-539.1322148094767	0.0102445427217153	0.005915580501794	1.731789926383116	0.0833141	0.0833141	chr22	50117206	1.0792814927829664	chr22:50117206:C:T
chr22:50117257	['A', 'C']	98663	30249.90557239449	-1523.4037590495202	-0.0042220764240879	0.0059186048279092	-0.7133567026098315	0.475627	0.475627	chr22	50117257	0.3227334996837485	chr22:50117257:A:C
chr22:50117396	['T', 'A']	98663	24355.715434051	-1316.4948914564188	0.0074411850708461	0.0064677214717873	1.1505110576120463	0.249936	0.249936	chr22	50117396	0.6021711849487205	chr22:50117396:T:A
chr22:50117902	['C', 'T']	98663	49222.97360070562	-1951.5074081857283	0.0193489160063969	0.0049793571835479	3.885826080186976	0.000102049	0.000102049	chr22	50117902	3.9911912466716712	chr22:50117902:C:T
chr22:50118058	['G', 'A']	98663	49716.58196305832	-1890.8482880950448	0.018852026229106	0.004956490127613	3.803503233887192	0.00014275	0.00014275	chr22	50118058	3.8454238830821135	chr22:50118058:G:A
chr22:50118307	['G', 'A']	98663	21048.49336076873	-536.2934365514429	-0.0203218587172494	0.0069014844695801	-2.944563420641245	0.00323486	0.00323486	chr22	50118307	2.490144510217272	chr22:50118307:G:A
chr22:50118386	['A', 'G']	98663	107567.62455268898	-3124.076747513376	0.0092998109569338	0.00428948919559	2.1680462481394827	0.0301576	0.0301576	chr22	50118386	1.5206032234199645	chr22:50118386:A:G
chr22:50118691	['C', 'A']	98663	107545.98073823264	-3123.88660382022	0.009274891031473	0.0042892386397581	2.162363023008658	0.0305926	0.0305926	chr22	50118691	1.5143836116825689	chr22:50118691:C:A
chr22:50118978	['A', 'G']	98663	86520.55404268263	-2588.0414686388326	0.0171652339319741	0.0043036749536821	3.988506129462145	6.65386e-05	6.65386e-05	chr22	50118978	4.176926341108781	chr22:50118978:A:G
chr22:50119162	['AC', 'A']	98663	5183.210137949907	-256.0039024793581	-0.0200656539236815	0.0132825136889767	-1.5106819683034969	0.130873	0.130873	chr22	50119162	0.8831499421467262	chr22:50119162:AC:A
chr22:50119211	['C', 'T']	98663	29907.2124996199	-539.7046601916209	0.01032736621752	0.0059132887286117	1.7464674382548773	0.0807329	0.0807329	chr22	50119211	1.092949446979275	chr22:50119211:C:T
chr22:50119977	['C', 'T']	98663	50943.35941444228	-1082.583317154424	-0.0034999905742748	0.0048783956402665	-0.7174470527535058	0.4731	0.4731	chr22	50119977	0.3250470519514347	chr22:50119977:C:T
chr22:50120076	['G', 'A']	98663	107524.34721433785	-3128.933819523075	0.0091544241932542	0.0042891262930702	2.1343330943750893	0.032818	0.032818	chr22	50120076	1.4838878893228438	chr22:50120076:G:A
chr22:50120517	['A', 'G']	98663	12271.49253428754	-933.5567763488724	-0.0037381632647306	0.0088162420067988	-0.4240086946170384	0.67156	0.67156	chr22	50120517	0.1729151795629075	chr22:50120517:A:G
chr22:50120818	['G', 'A']	98663	107534.0789551044	-3119.501318499652	0.0093040890886782	0.0042893776141569	2.169100024668028	0.0300775	0.0300775	chr22	50120818	1.5217582645340506	chr22:50120818:G:A
chr22:50121409	['C', 'G']	98663	107559.44272000162	-3130.9863352095285	0.009067963715839	0.0042894977568271	2.113991947287204	0.0345185	0.0345185	chr22	50121409	1.4619480847956705	chr22:50121409:C:G
chr22:50121524	['G', 'A']	98663	56071.54651056713	-2102.80282177899	0.0151605821266015	0.0047749993706023	3.174991439776705	0.00149887	0.00149887	chr22	50121524	2.824236032749417	chr22:50121524:G:A
chr22:50121943	['C', 'T']	98663	107535.9785079227	-3124.884404460157	0.0092330697322466	0.0042898140217911	2.1523240134292703	0.0313743	0.0313743	chr22	50121943	1.5034259550576363	chr22:50121943:C:T
chr22:50122873	['G', 'A']	98663	4999.773389367182	-265.1295006700546	-0.0166027282303981	0.0135557515054762	-1.2247737223340969	0.220663	0.220663	chr22	50122873	0.6562704817134843	chr22:50122873:G:A
chr22:50122988	['A', 'G']	98663	50992.95467172227	-1092.3602181328754	-0.0037451992917747	0.0048770736937375	-0.7679193563516927	0.442537	0.442537	chr22	50122988	0.3540504125953966	chr22:50122988:A:G
chr22:50123027	['C', 'T']	98663	56306.35729358992	-2087.26275677818	0.0146633582387156	0.0047694618092425	3.0744261774567723	0.00210965	0.00210965	chr22	50123027	2.6757895900468336	chr22:50123027:C:T
chr22:50123155	['C', 'T']	98663	33836.99839756103	-1680.6001761567084	-0.00258485907021	0.0059390621163612	-0.4352301793727967	0.663396	0.663396	chr22	50123155	0.1782271514224527	chr22:50123155:C:T
chr22:50123369	['T', 'G']	98663	59490.560232838754	-1890.3334192991283	0.0147585405951593	0.004671941167489	3.15897398234821	0.00158373	0.00158373	chr22	50123369	2.800318856524908	chr22:50123369:T:G
chr22:50123882	['G', 'C']	98663	50995.82050606221	-1089.4160158596117	-0.0037038307585585	0.0048764901770207	-0.7595279851094411	0.447539	0.447539	chr22	50123882	0.3491691128692332	chr22:50123882:G:C
chr22:50124516	['C', 'T']	98663	56606.032235501625	-2029.811574765303	0.0147622028289505	0.0047564366130714	3.1036265233476747	0.00191219	0.00191219	chr22	50124516	2.718468957325646	chr22:50124516:C:T
chr22:50124711	['T', 'C']	98663	115640.64608256624	-3224.127573267358	0.0078523451012132	0.0043447767515238	1.8073069228376493	0.0707175	0.0707175	chr22	50124711	1.1504731008710576	chr22:50124711:T:C
chr22:50125783	['G', 'T']	98663	56065.526915743765	-2111.2947131521523	0.0149460704811745	0.0047753757388561	3.1298208347380525	0.00174964	0.00174964	chr22	50125783	2.757051301083417	chr22:50125783:G:T
chr22:50125809	['G', 'A']	98663	51013.06243536448	-1086.076512585725	-0.0036214051075524	0.004876917548686	-0.7425602486406822	0.45775	0.45775	chr22	50125809	0.3393716470262659	chr22:50125809:G:A
chr22:50125951	['C', 'T']	98663	51148.15270039468	-1085.4880905317025	-0.0033799843855883	0.0048807083715334	-0.6925192263692593	0.488613	0.488613	chr22	50125951	0.3110349824031923	chr22:50125951:C:T
chr22:50125984	['A', 'G']	98663	180134.86366262863	-5893.45502525214	-0.0095636394210776	0.0075378949133758	-1.2687414100330725	0.204536	0.204536	chr22	50125984	0.689230241566863	chr22:50125984:A:G
chr22:50125990	['C', 'T']	98663	51042.59554027052	-1083.804867689661	-0.0036059559019705	0.0048776565358036	-0.7392804055598328	0.459739	0.459739	chr22	50125990	0.3374886531642777	chr22:50125990:C:T
chr22:50126013	['C', 'T']	98663	51009.78247158194	-1085.1220875966874	-0.0036267217174363	0.0048769725487049	-0.7436420199657341	0.457095	0.457095	chr22	50126013	0.3399935292779105	chr22:50126013:C:T
chr22:50126081	['T', 'C']	98663	51019.06444286725	-1086.837852248196	-0.0036055198186901	0.0048765376091401	-0.7393606094480344	0.45969	0.45969	chr22	50126081	0.337534943698149	chr22:50126081:T:C
chr22:50126885	['A', 'G']	98663	146927.38102623366	-4817.080304164757	0.0076233543281663	0.0048968294012603	1.5567939381764442	0.119523	0.119523	chr22	50126885	0.9225485146995722	chr22:50126885:A:G
chr22:50126938	['C', 'T']	98663	115588.40166651463	-3238.7868087846145	0.0077105874150864	0.0043440484649359	1.7749772999367612	0.0759047	0.0759047	chr22	50126938	1.1197313318664586	chr22:50126938:C:T
chr22:50127154	['A', 'G']	98663	51010.06143161304	-1090.4680031711316	-0.0036865137921254	0.0048766282673905	-0.7559554655368771	0.449678	0.449678	chr22	50127154	0.3470983592906732	chr22:50127154:A:G
chr22:50127260	['G', 'A']	98663	20965.6999847955	-555.8103221673447	-0.0207690892049161	0.006914822953957	-3.00356051676362	0.00266907	0.00266907	chr22	50127260	2.573640036098187	chr22:50127260:G:A
chr22:50127479	['A', 'G']	98663	51002.82185434491	-1093.2749639110812	-0.0037744944255391	0.0048759964185082	-0.7740970463415426	0.438875	0.438875	chr22	50127479	0.3576591575265924	chr22:50127479:A:G
chr22:50127858	['C', 'T']	98663	2869.319902282771	130.7474058305972	-8.955181094617243e-05	0.0178370794387955	-0.0050205422503976	0.995994	0.995994	chr22	50127858	0.0017432778160001	chr22:50127858:C:T
chr22:50128205	['G', 'C']	98663	48323.85701831748	-854.821629910196	-0.0019141417912056	0.0049803792072587	-0.3843365558220605	0.70073	0.70073	chr22	50128205	0.1544492888778322	chr22:50128205:G:C
chr22:50128352	['T', 'G']	98663	51005.02582326224	-1094.3929526853142	-0.0038452887710306	0.004876973871766	-0.7884579397260983	0.430431	0.430431	chr22	50128352	0.3660964579640778	chr22:50128352:T:G
chr22:50128406	['C', 'T']	98663	50999.71980739991	-1091.3916773184314	-0.0037857430361333	0.0048763615217635	-0.7763458511509573	0.437547	0.437547	chr22	50128406	0.3589752895117924	chr22:50128406:C:T
chr22:50128609	['A', 'G']	98663	56228.37976614167	-2116.7125684591265	0.0149454797012083	0.0047795919915624	3.1269363007537168	0.0017669	0.0017669	chr22	50128609	2.752788029257888	chr22:50128609:A:G
chr22:50128839	['G', 'A']	98663	29918.310071074426	-531.9376354440104	0.0104272457271513	0.0059123442377809	1.763639819975209	0.0777957	0.0777957	chr22	50128839	1.109044407096191	chr22:50128839:G:A
chr22:50129638	['A', 'G']	98663	56278.682810852486	-2082.1429780907297	0.0147449244455981	0.004768569685824	3.092106316372337	0.00198797	0.00198797	chr22	50129638	2.7015901737278223	chr22:50129638:A:G
chr22:50129966	['C', 'G']	98663	50998.75347700917	-1095.8263726787975	-0.0034826402034733	0.0048757956676151	-0.7142711550865364	0.475061	0.475061	chr22	50129966	0.3232506214014938	chr22:50129966:C:G
chr22:50130092	['A', 'G']	98663	30998.42554723065	-1394.436954643563	-0.0159713909369208	0.0058581510302361	-2.726353563519672	0.00640497	0.00640497	chr22	50130092	2.1934829000902503	chr22:50130092:A:G
chr22:50130134	['G', 'C']	98663	51007.44164968518	-1090.7887948795951	-0.0033895698077646	0.0048760796927302	-0.6951424138572226	0.486968	0.486968	chr22	50130134	0.3124995765266998	chr22:50130134:G:C
chr22:50130142	['G', 'A']	98663	50949.42636130459	-1084.8512868797911	-0.0033895505955032	0.0048774895117839	-0.6949375467264689	0.487096	0.487096	chr22	50130142	0.312385436811027	chr22:50130142:G:A
chr22:50130417	['A', 'C']	98663	5017.254262198707	-251.36616582199667	-0.015546865217416	0.0134975892502082	-1.1518253318588865	0.249396	0.249396	chr22	50130417	0.6031105163420737	chr22:50130417:A:C
chr22:50130673	['GGAT', 'G']	98663	50956.87890308194	-1081.1766593002978	-0.0032447051053084	0.004876484338738	-0.6653779403192089	0.50581	0.50581	chr22	50130673	0.2960125887878019	chr22:50130673:GGAT:G
chr22:50130975	['C', 'T']	98663	50773.63155067205	-1081.1811343809054	-0.0035027116840945	0.0048822013043509	-0.7174451575712444	0.473101	0.473101	chr22	50130975	0.3250461339763281	chr22:50130975:C:T
chr22:50131022	['G', 'A']	98663	30291.535405504168	-774.8608134606452	0.0349790552720882	0.005951717640383	5.8771362127046185	4.18761e-09	4.18761e-09	chr22	50131022	8.378033771772278	chr22:50131022:G:A
chr22:50131187	['T', 'C']	98663	17319.287789193953	-1054.8276445894974	-0.0082462649280925	0.0075131550134782	-1.097576838664866	0.272392	0.272392	chr22	50131187	0.5648056515568833	chr22:50131187:T:C
chr22:50131191	['G', 'A']	98663	4281.214984538956	-218.92646676023853	0.0066058231225423	0.0146184208672042	0.4518834956628074	0.651354	0.651354	chr22	50131191	0.1861829154849609	chr22:50131191:G:A
chr22:50131238	['A', 'G']	98663	52284.14596178815	-1057.026603712804	-0.004087891548269	0.0048421320527804	-0.8442338010839106	0.398541	0.398541	chr22	50131238	0.399526993821634	chr22:50131238:A:G
chr22:50131734	['AAG', 'A']	98663	29698.1985922159	-598.2838436749871	0.0100684684702818	0.0059848134674584	1.6823362206738208	0.0925068	0.0925068	chr22	50131734	1.0338263419211606	chr22:50131734:AAG:A
chr22:50131854	['C', 'G']	98663	50965.099344192495	-1084.4720510044997	-0.0034743633279397	0.004876277669222	-0.7125031763201476	0.476155	0.476155	chr22	50131854	0.3222516508781024	chr22:50131854:C:G
chr22:50131932	['A', 'G']	98663	115588.91639802932	-3234.995665129896	0.0077452079881356	0.0043441367623223	1.7829107166495344	0.0746039	0.0746039	chr22	50131932	1.1272384687175807	chr22:50131932:A:G
chr22:50131937	['G', 'T']	98663	50954.746786554206	-1078.7667091433505	-0.0033212964038669	0.0048763139084169	-0.6811079980175314	0.495805	0.495805	chr22	50131937	0.3046890978556918	chr22:50131937:G:T
chr22:50131999	['G', 'A']	98663	21100.4970503568	-548.5243239336476	-0.0212351829601059	0.0068944736663646	-3.080029598735563	0.00207037	0.00207037	chr22	50131999	2.683952033963892	chr22:50131999:G:A
chr22:50132326	['G', 'C']	98663	9335.378475354504	164.7505324955823	0.079729404085203	0.010011915647436	7.963451440546348	1.69073e-15	1.69073e-15	chr22	50132326	14.771925741232806	chr22:50132326:G:C
chr22:50132423	['A', 'G']	98663	146583.25683758082	-4629.781823698523	-0.0011003642402056	0.0048746329975163	-0.2257327353190113	0.82141	0.82141	chr22	50132423	0.0854400142673882	chr22:50132423:A:G
chr22:50132692	['C', 'T']	98663	48298.32197960384	-851.7762606859145	-0.0017139837815717	0.0049798303044256	-0.3441851783681341	0.730708	0.730708	chr22	50132692	0.1362561378486572	chr22:50132692:C:T
chr22:50132950	['T', 'C']	98663	48309.075125225645	-846.0979386723387	-0.0016240236490147	0.0049802502314032	-0.326092781196894	0.744355	0.744355	chr22	50132950	0.1282198900313534	chr22:50132950:T:C
chr22:50132960	['C', 'T']	98663	50962.648792750406	-1077.7044897666517	-0.0033078760812224	0.0048762645110157	-0.6783627249403285	0.497543	0.497543	chr22	50132960	0.3031693795298685	chr22:50132960:C:T
chr22:50133013	['C', 'T']	98663	50979.43426908764	-1072.474837200041	-0.0032595640484872	0.0048762854069866	-0.6684522697988564	0.503847	0.503847	chr22	50133013	0.2977013229661545	chr22:50133013:C:T
chr22:50133059	['T', 'A']	98663	51028.58482799173	-1079.7848519992306	-0.0032161663198808	0.0048753948638172	-0.6596729925917562	0.509465	0.509465	chr22	50133059	0.2928856464543783	chr22:50133059:T:A
chr22:50133101	['C', 'T']	98663	50969.46484513614	-1074.2794327128431	-0.0031877347457752	0.004876561036252	-0.6536849886790796	0.513316	0.513316	chr22	50133101	0.2896151986197865	chr22:50133101:C:T
chr22:50133745	['T', 'C']	98663	56660.01102333455	-2029.745286872322	0.0147115473428274	0.0047552735881459	3.09373310917393	0.0019771	0.0019771	chr22	50133745	2.703971363893278	chr22:50133745:T:C
chr22:50134319	['A', 'T']	98663	50970.29898119519	-1073.300286023641	-0.0032434314314052	0.0048759564674903	-0.6651887589707471	0.505931	0.505931	chr22	50134319	0.2959087091732348	chr22:50134319:A:T
chr22:50134321	['GAA', 'G']	98663	50973.19967359684	-1073.730414467823	-0.0032411469259161	0.0048758611262138	-0.6647332321445556	0.506223	0.506223	chr22	50134321	0.2956581267673284	chr22:50134321:GAA:G
chr22:50134341	['A', 'G']	98663	51063.8336036657	-1084.7325485513245	-0.0035288249746983	0.0048744042087945	-0.7239500097943323	0.469098	0.469098	chr22	50134341	0.3287364186640448	chr22:50134341:A:G
chr22:50134794	['C', 'T']	98663	50968.26543128527	-1067.8576290431154	-0.0031054866445652	0.0048758656941696	-0.6369098000953292	0.524185	0.524185	chr22	50134794	0.2805154109179102	chr22:50134794:C:T
chr22:50135261	['C', 'T']	98663	50958.27494524213	-1077.1714798127875	-0.0033453033709075	0.0048771655000616	-0.6859113907176648	0.492771	0.492771	chr22	50135261	0.3073548586978674	chr22:50135261:C:T
chr22:50135601	['A', 'G']	98663	4847.288608108793	-245.00031447958503	-0.0141734951318493	0.0137238273644231	-1.0327654782799038	0.301716	0.301716	chr22	50135601	0.5204016585772088	chr22:50135601:A:G
chr22:50135959	['T', 'A']	98663	29864.237650660416	-524.3990914051656	0.0108023169757197	0.0059162876840229	1.8258606667981248	0.0678743	0.0678743	chr22	50135959	1.1682946363379765	chr22:50135959:T:A
chr22:50136495	['A', 'G']	98663	55992.24261038802	-2137.039627977721	0.0144255796853178	0.0047759221453666	3.020480494916132	0.00252439	0.00252439	chr22	50136495	2.5978435488876204	chr22:50136495:A:G
chr22:50136931	['A', 'G']	98663	51707.90946414452	-1127.129849716529	-0.0032888546186728	0.0048536648701785	-0.6776023286815533	0.498025	0.498025	chr22	50136931	0.3027488558556789	chr22:50136931:A:G
chr22:50136970	['T', 'C']	98663	51697.62352869616	-1126.7391628912692	-0.0032742496989131	0.0048540461030105	-0.674540296780945	0.499969	0.499969	chr22	50136970	0.3010569227566076	chr22:50136970:T:C
chr22:50137654	['A', 'G']	98663	51736.15659435446	-1132.97743340767	-0.0033629091464512	0.004855392569132	-0.6926132333419913	0.488554	0.488554	chr22	50137654	0.3110874266107094	chr22:50137654:A:G
chr22:50138945	['G', 'A']	98663	4977.614421429372	-275.1694555811813	-0.0192521553035533	0.0135528179186808	-1.4205278503016523	0.155457	0.155457	chr22	50138945	0.8083897175389139	chr22:50138945:G:A
chr22:50139092	['A', 'G']	98663	30643.59766163704	-589.1167228004371	0.0098485578963422	0.005855674856079	1.6818826417792077	0.0925948	0.0925948	chr22	50139092	1.0334134020299135	chr22:50139092:A:G
chr22:50139184	['C', 'T']	98663	51806.652260308016	-1145.316476483133	-0.0038224001954714	0.0048523929597	-0.78773508807245	0.430854	0.430854	chr22	50139184	0.3656698707586454	chr22:50139184:C:T
chr22:50139646	['G', 'A']	98663	21127.998003020806	-548.5451506851169	-0.0207720844923236	0.0068920854125981	-3.013904101413765	0.00257975	0.00257975	chr22	50139646	2.588422378874431	chr22:50139646:G:A
chr22:50139875	['C', 'T']	98663	55844.22610793496	-2028.8415968654144	0.0150494901626267	0.0047793613748473	3.148849601921405	0.00163963	0.00163963	chr22	50139875	2.7852541440788445	chr22:50139875:C:T
chr22:50140074	['A', 'G']	98663	51799.30014901015	-1144.5229825194965	-0.0037534002987818	0.0048522155487257	-0.7735436031417656	0.439203	0.439203	chr22	50140074	0.3573347020757332	chr22:50140074:A:G
chr22:50140384	['A', 'G']	98663	51794.02413779118	-1146.0260716883067	-0.003762098482031	0.0048524130195161	-0.7753046714902541	0.438162	0.438162	chr22	50140384	0.3583652897281176	chr22:50140384:A:G
chr22:50140690	['C', 'T']	98663	49132.44552698812	-918.3575106565676	-0.0022400965420653	0.0049526352675406	-0.4523039596206227	0.651051	0.651051	chr22	50140690	0.1863849896944284	chr22:50140690:C:T
chr22:50140785	['C', 'T']	98663	30998.756616012484	-1383.7221468435844	-0.0151969257953	0.0058638187146718	-2.59164318250082	0.00955329	0.00955329	chr22	50140785	2.0198470385959046	chr22:50140785:C:T
chr22:50141146	['G', 'T']	98663	51771.167636562684	-1150.7409319566857	-0.0038514936244899	0.0048531060695002	-0.7936141451131602	0.427422	0.427422	chr22	50141146	0.3691431278605162	chr22:50141146:G:T
chr22:50141377	['T', 'C']	98663	51806.30433724435	-1144.2073566627723	-0.0037094751032622	0.004852932486021	-0.7643780567620522	0.444644	0.444644	chr22	50141377	0.3519875636529893	chr22:50141377:T:C
chr22:50141684	['G', 'C']	98663	51781.22004582597	-1141.452806120885	-0.0036841271977735	0.0048527056199571	-0.7591903334548529	0.447741	0.447741	chr22	50141684	0.3489731351039907	chr22:50141684:G:C
chr22:50142270	['C', 'T']	98663	30631.03599594526	-604.8078267153404	0.009327437793966	0.0058557566859473	1.592866352584285	0.111193	0.111193	chr22	50142270	0.9539225522958924	chr22:50142270:C:T
chr22:50142475	['G', 'A']	98663	51772.54430713397	-1145.4227411715942	-0.0036904446168693	0.0048528620068252	-0.7604676604607659	0.446977	0.446977	chr22	50142475	0.3497148236914963	chr22:50142475:G:A
chr22:50142808	['G', 'C']	98663	51788.54787562983	-1148.8744903530762	-0.0038484512313279	0.0048523290689622	-0.7931142296066643	0.427713	0.427713	chr22	50142808	0.36884754950362	chr22:50142808:G:C
chr22:50142870	['G', 'A']	98663	51767.56170148045	-1149.3942014894064	-0.0038267362747704	0.0048534312469798	-0.7884599739929685	0.43043	0.43043	chr22	50142870	0.3660974669410948	chr22:50142870:G:A
chr22:50142962	['C', 'T']	98663	7470.378580550994	-244.06230679002155	0.0051676807703498	0.0111172919130181	0.4648326958383242	0.642052	0.642052	chr22	50142962	0.1924297968555714	chr22:50142962:C:T
chr22:50143278	['T', 'C']	98663	51986.48437325765	-1137.389891129568	-0.0036712451007489	0.0048469275917716	-0.7574375790101329	0.44879	0.44879	chr22	50143278	0.3479568286529728	chr22:50143278:T:C
chr22:50143461	['C', 'A']	98663	50419.17638650947	-1076.7996255682297	-0.0029795823437542	0.0048996759293828	-0.608118248369456	0.54311	0.54311	chr22	50143461	0.2651122006969018	chr22:50143461:C:A
chr22:50143617	['C', 'T']	98663	51783.77340550624	-1161.48299249748	-0.0039510956409869	0.0048520299369277	-0.814318067354864	0.415465	0.415465	chr22	50143617	0.3814655565901182	chr22:50143617:C:T
chr22:50143808	['G', 'A']	98663	30619.103402836205	-1259.1234936622857	-0.0049393079080267	0.0058879385684984	-0.8388857748029033	0.401535	0.401535	chr22	50143808	0.3962765932386597	chr22:50143808:G:A
chr22:50143849	['ACT', 'A']	98663	51965.74029436213	-1183.3654339841482	-0.004154868174164	0.0048483354943999	-0.8569679592023011	0.391465	0.391465	chr22	50143849	0.4073070611574014	chr22:50143849:ACT:A
chr22:50144197	['A', 'G']	98663	53767.539538372665	-807.6371707821041	-0.0016080995475026	0.0048455257085344	-0.3318730813191753	0.739986	0.739986	chr22	50144197	0.1307764967288373	chr22:50144197:A:G
chr22:50144201	['G', 'A']	98663	12844.78113058374	-1016.0666017132902	-0.0092965498278674	0.0086269118355251	-1.0776219816672703	0.281205	0.281205	chr22	50144201	0.550976961557248	chr22:50144201:G:A
chr22:50144439	['C', 'A']	98663	14396.61780794753	-490.5726859246842	-0.0055104448627634	0.0085012636650908	-0.6481912665985501	0.516863	0.516863	chr22	50144439	0.286624555994368	chr22:50144439:C:A
chr22:50144823	['T', 'C']	98663	150474.87709836997	-4645.237460880925	0.0121867628954141	0.005004789271386	2.4350201845839394	0.0148927	0.0148927	chr22	50144823	1.82702655887638	chr22:50144823:T:C
chr22:50144824	['G', 'A']	98663	27660.44811435524	-1461.5840483136285	-0.0053353291314507	0.0061464554385208	-0.8680334844719273	0.385378	0.385378	chr22	50144824	0.4141130814587548	chr22:50144824:G:A
chr22:50145772	['A', 'C']	98663	51876.51590077347	-1181.389013892142	-0.004849500533395	0.0048531401223425	-0.999250054839587	0.317676	0.317676	chr22	50145772	0.4980155943049904	chr22:50145772:A:C
chr22:50146264	['C', 'T']	98663	51777.9215274821	-1164.0361998023725	-0.0042830035234625	0.0048544224042626	-0.8822890071745165	0.377623	0.377623	chr22	50146264	0.422941561861037	chr22:50146264:C:T
chr22:50146372	['G', 'A']	98663	81521.74143943234	-3314.2823838707664	0.0101090318421602	0.0043696927294907	2.313442264243211	0.0207004	0.0207004	chr22	50146372	1.6840212624602633	chr22:50146372:G:A
chr22:50146745	['T', 'G']	98663	57204.29281745548	-1476.5847868504225	-0.0068957312990518	0.0046987968131718	-1.4675525614815692	0.142229	0.142229	chr22	50146745	0.8470118434382047	chr22:50146745:T:G
chr22:50147099	['G', 'A']	98663	29599.00042751127	-1374.574174961626	-0.0157186044542264	0.0059698578434314	-2.6329947657834607	0.00846488	0.00846488	chr22	50147099	2.0723791941654683	chr22:50147099:G:A
chr22:50147166	['G', 'A']	98663	51345.48500328312	-1234.6195256245464	-0.0049059598934044	0.0048749630163213	-1.0063583819978266	0.314246	0.314246	chr22	50147166	0.5027302416896855	chr22:50147166:G:A
chr22:50147986	['G', 'C']	98663	52040.38438301452	-1120.8677287176547	-0.0033897093984484	0.0048484189500046	-0.6991370657944509	0.484468	0.484468	chr22	50147986	0.3147349036129804	chr22:50147986:G:C
chr22:50148244	['G', 'C']	98663	51983.68816899125	-1130.413279415703	-0.0035559852088292	0.0048487270962359	-0.7333853067519007	0.463325	0.463325	chr22	50148244	0.3341142655876443	chr22:50148244:G:C
chr22:50148374	['G', 'C']	98663	51953.10628528567	-1136.8536782862532	-0.0036617832473295	0.0048494898636919	-0.7550862771660192	0.450199	0.450199	chr22	50148374	0.3465954740066765	chr22:50148374:G:C
chr22:50148438	['G', 'A']	98663	51933.36919786313	-1132.815911715707	-0.0033974818680954	0.0048497496242626	-0.7005478903690917	0.483587	0.483587	chr22	50148438	0.3155253825510318	chr22:50148438:G:A
chr22:50148558	['C', 'G']	98663	87194.79151291512	-3613.711544675066	0.0105871158779739	0.0043350307440876	2.442223943258804	0.0145988	0.0145988	chr22	50148558	1.835682841119448	chr22:50148558:C:G
chr22:50148915	['C', 'T']	98663	30224.450722213776	-669.795157556142	0.0094218113601622	0.0058846670241614	1.6010780765467016	0.109363	0.109363	chr22	50148915	0.9611295848925432	chr22:50148915:C:T
chr22:50149550	['T', 'G']	98663	93316.5122954974	-3591.9676214154533	0.0116164430490752	0.0042898421539102	2.707895216724153	0.00677231	0.00677231	chr22	50149550	2.169263170437881	chr22:50149550:T:G
chr22:50149702	['C', 'T']	98663	55545.19276851965	-2103.271672420515	0.0150855247723902	0.0047888206319197	3.150154481008949	0.00163233	0.00163233	chr22	50149702	2.7871920375605934	chr22:50149702:C:T
chr22:50149724	['G', 'A']	98663	51801.72533298193	-1153.3683098341814	-0.0040394693014248	0.0048539121117916	-0.8322089910964254	0.405293	0.405293	chr22	50149724	0.3922308970913351	chr22:50149724:G:A
chr22:50150046	['A', 'G']	98663	31319.17435861049	-1556.9824811996214	-0.0036692915013088	0.0058400343121577	-0.6282996477726458	0.529809	0.529809	chr22	50150046	0.2758806685054953	chr22:50150046:A:G
chr22:50150279	['G', 'C']	98663	51893.41546118989	-1135.7022350406833	-0.0034880804761129	0.0048505494043069	-0.7191103904674645	0.472075	0.472075	chr22	50150279	0.3259889981909287	chr22:50150279:G:C
chr22:50150767	['C', 'A']	98663	28297.147224277564	-1500.7957819976914	-0.0066373028725231	0.0060894562941383	-1.0899664193192766	0.275731	0.275731	chr22	50150767	0.5595144041078952	chr22:50150767:C:A
chr22:50151147	['A', 'G']	98663	149104.53375228058	-4867.579660341084	0.0074762029409814	0.0049641925186536	1.506025987688538	0.132064	0.132064	chr22	50151147	0.8792155528026782	chr22:50151147:A:G
chr22:50151578	['G', 'GT']	98663	51969.68717564061	-1143.2296207865047	-0.0038131536440938	0.0048498390081722	-0.7862433449169149	0.431727	0.431727	chr22	50151578	0.3647907899253027	chr22:50151578:G:GT
chr22:50151857	['G', 'A']	98663	51970.79425657867	-1143.7326940892071	-0.0038078487723874	0.0048494919275168	-0.785205714186472	0.432335	0.432335	chr22	50151857	0.3641796044118167	chr22:50151857:G:A
chr22:50152042	['G', 'A']	98663	28261.859345226025	-1505.220283752603	-0.0065953383483615	0.0060939610925748	-1.082274443202085	0.279133	0.279133	chr22	50152042	0.5541888167872608	chr22:50152042:G:A
chr22:50152076	['A', 'G']	98663	51953.2125791901	-1142.4577197116037	-0.0037790065311485	0.0048497125964378	-0.779222779907458	0.43585	0.43585	chr22	50152076	0.3606629496783159	chr22:50152076:A:G
chr22:50152114	['C', 'T']	98663	28303.51529597926	-1491.9345036685886	-0.0063816959035424	0.0060914192322718	-1.047653372753053	0.294801	0.294801	chr22	50152114	0.5304710476320319	chr22:50152114:C:T
chr22:50152137	['AACAG', 'A']	98663	30211.44966803508	-681.6972928279993	0.0089042581900649	0.0058856830739439	1.5128674239162263	0.130317	0.130317	chr22	50152137	0.8849989263855684	chr22:50152137:AACAG:A
chr22:50152205	['G', 'A']	98663	7817.07923009872	-313.5203903654502	-0.003550706828585	0.0108666331648659	-0.3267531695157586	0.743855	0.743855	chr22	50152205	0.128511713428753	chr22:50152205:G:A
chr22:50153254	['G', 'A']	98663	28297.581294220203	-1504.4391901887368	-0.0070067143955241	0.0060898696883408	-1.1505524344697564	0.249919	0.249919	chr22	50153254	0.6022007255402728	chr22:50153254:G:A
chr22:50153435	['A', 'G']	98663	180007.12232155527	-5929.741179240253	-0.0115205073149906	0.0075039603958279	-1.5352569453052956	0.124724	0.124724	chr22	50153435	0.9040499694190306	chr22:50153435:A:G
chr22:50153697	['C', 'T']	98663	85849.3506355288	-3625.9076568369896	0.0096858266182043	0.0043350987250012	2.2342805164607933	0.0254669	0.0254669	chr22	50153697	1.5940239170242785	chr22:50153697:C:T
chr22:50153754	['G', 'A']	98663	12682.128539863372	-696.3025292773469	-0.0023477270582596	0.0086787120823395	-0.2705156060007019	0.786764	0.786764	chr22	50153754	0.1041555203325683	chr22:50153754:G:A
chr22:50154088	['G', 'A']	98663	57152.3719539391	-2179.822445814292	0.0156147175117744	0.0047484009493709	3.288415969557706	0.00100788	0.00100788	chr22	50154088	2.9965911726922574	chr22:50154088:G:A
chr22:50155432	['C', 'T']	98663	49302.44611088558	-902.29878487858	-0.001560523511601	0.0049527737583214	-0.3150807179470158	0.752701	0.752701	chr22	50155432	0.1233775069839369	chr22:50155432:C:T
chr22:50155910	['T', 'G']	98663	30267.39461405828	-673.2370460857064	0.009249561235749	0.0058835714510805	1.5720997548267022	0.115931	0.115931	chr22	50155910	0.935800417972942	chr22:50155910:T:G
chr22:50156343	['T', 'G']	98663	7854.3937794916	-308.7837180986197	-0.0031959898177361	0.0108504859148116	-0.294548082254395	0.76834	0.76834	chr22	50156343	0.114446556728505	chr22:50156343:T:G
chr22:50156406	['A', 'G']	98663	135459.4590188862	-4796.012058075354	0.0133916940807556	0.004616666986914	2.900727758513795	0.00372379	0.00372379	chr22	50156406	2.4290148186715697	chr22:50156406:A:G
chr22:50156753	['T', 'A']	98663	30174.281645024286	-680.1537038820835	0.0092912129311563	0.0058898798884762	1.5774876749753228	0.114687	0.114687	chr22	50156753	0.9404858074538812	chr22:50156753:T:A
chr22:50156827	['C', 'T']	98663	19072.933139387547	-229.022540934863	-0.0180148877857274	0.0072497671261125	-2.4848919244372225	0.0129607	0.0129607	chr22	50156827	1.8873715418352104	chr22:50156827:C:T
chr22:50156937	['G', 'C']	98663	31251.70153581021	-1551.9747539838452	-0.0035175035903129	0.0058462390952601	-0.601669472116656	0.547396	0.547396	chr22	50156937	0.2616983804448478	chr22:50156937:G:C
chr22:50157006	['C', 'T']	98663	4885.099025957572	-261.72369784936313	-0.0200598626660366	0.0136521142455271	-1.4693594197403446	0.141739	0.141739	chr22	50157006	0.8485106356073364	chr22:50157006:C:T
chr22:50157193	['C', 'T']	98663	28855.339709087217	-1237.870067544614	-0.0154459876985245	0.0060359997699821	-2.5589775160926123	0.0104995	0.0104995	chr22	50157193	1.9788313821120893	chr22:50157193:C:T
chr22:50157212	['T', 'G']	98663	28836.63046607335	-1430.1712075690327	-0.0068489041464821	0.0060344601525939	-1.1349655103013954	0.256393	0.256393	chr22	50157212	0.5910938360286984	chr22:50157212:T:G
chr22:50157413	['T', 'C']	98663	148845.17244001094	-4618.35380203289	0.0058867085931028	0.0049555007067866	1.1879139851682143	0.23487	0.23487	chr22	50157413	0.6291724522156241	chr22:50157413:T:C
chr22:50157484	['G', 'A']	98663	30136.192577499343	-670.6377913112389	0.0098625106322192	0.0058928707044572	1.6736343162525806	0.0942057	0.0942057	chr22	50157484	1.0259228190366894	chr22:50157484:G:A
chr22:50157625	['T', 'G']	98663	30214.656025061347	-681.3975153741877	0.0088810207911237	0.0058873073426143	1.5085030004871616	0.131429	0.131429	chr22	50157625	0.8813087964933521	chr22:50157625:T:G
chr22:50157889	['C', 'CATT']	98663	30222.723123927804	-676.4157728911075	0.0094871095210222	0.0058914611067303	1.610315225570135	0.107332	0.107332	chr22	50157889	0.9692707780198492	chr22:50157889:C:CATT
chr22:50159037	['C', 'T']	98663	55518.13195916008	-2119.7458145052246	0.0146700077624422	0.0047901398196305	3.0625427053971763	0.00219524	0.00219524	chr22	50159037	2.6585179925162508	chr22:50159037:C:T
chr22:50159116	['A', 'G']	98663	180071.1255650834	-5879.405154010379	-0.0085642756197963	0.0075201775414056	-1.1388395516783956	0.254773	0.254773	chr22	50159116	0.5938465989910364	chr22:50159116:A:G
chr22:50159550	['C', 'T']	98663	30156.697874842845	-673.1860915782627	0.0095802013383703	0.0058911799174285	1.6261939836582056	0.103912	0.103912	chr22	50159550	0.9833342962074884	chr22:50159550:C:T
chr22:50159867	['G', 'A']	98663	55559.57312004543	-2115.6096373903133	0.0146861678096669	0.004788165244521	3.0671806547344524	0.00216147	0.00216147	chr22	50159867	2.665250787854074	chr22:50159867:G:A
chr22:50160122	['G', 'A']	98663	84296.79660587384	-3536.188610061238	0.0085830797967654	0.0043435047170116	1.9760724014294748	0.0481494	0.0481494	chr22	50160122	1.31740912034241	chr22:50160122:G:A
chr22:50160682	['T', 'C']	98663	31255.38541856741	-1541.1068166388366	-0.0031579851043024	0.0058459670100305	-0.5401989266932209	0.589061	0.589061	chr22	50160682	0.2298397296752653	chr22:50160682:T:C
chr22:50162190	['C', 'T']	98663	108500.39589858997	-3493.083445320332	0.00349532306545	0.00426888148801	0.818791309917442	0.412907	0.412907	chr22	50162190	0.3841477544815484	chr22:50162190:C:T
chr22:50162634	['T', 'C']	98663	24671.000425726008	-305.329170269387	-0.0108518714333073	0.0064700666252386	-1.6772426099873408	0.0934982	0.0934982	chr22	50162634	1.0291967499573451	chr22:50162634:T:C
chr22:50163292	['G', 'A']	98663	4722.287176784212	-287.6671941631477	-0.0215457558583341	0.0138735967954771	-1.553004327281456	0.120425	0.120425	chr22	50163292	0.9192833450135284	chr22:50163292:G:A
chr22:50163333	['C', 'T']	98663	4897.198542454313	-267.6748003349258	-0.0217140412173619	0.0136360468353382	-1.5924000173634802	0.111298	0.111298	chr22	50163333	0.9535126397692264	chr22:50163333:C:T
chr22:50163478	['C', 'T']	98663	11422.251599752562	-55.104748208404565	-0.0294533587196733	0.0092628544464724	-3.179728116195336	0.00147459	0.00147459	chr22	50163478	2.831328715610965	chr22:50163478:C:T
chr22:50163992	['G', 'C']	98663	18742.620596426328	-276.8636947602035	-0.0180557459518378	0.0073155889760134	-2.468119246589641	0.0135842	0.0135842	chr22	50163992	1.8669659329410409	chr22:50163992:G:C
chr22:50164591	['A', 'G']	98663	4891.396614464547	-272.6922981325477	-0.0224270529409446	0.0136390717627689	-1.6443239929394962	0.100112	0.100112	chr22	50164591	0.999513862366554	chr22:50164591:A:G
chr22:50165584	['T', 'G']	98663	30287.91173578518	-651.8854372332403	0.0098214766696267	0.005879848375903	1.670362234148325	0.0948509	0.0948509	chr22	50165584	1.022958543919448	chr22:50165584:T:G
chr22:50165762	['G', 'T']	98663	30225.838126032613	-647.7883282179073	0.0103037573077058	0.0058849797599659	1.7508568810719995	0.0799737	0.0799737	chr22	50165762	1.0970528107926545	chr22:50165762:G:T
chr22:50166840	['T', 'G']	98663	16656.648253600964	-223.8917506171046	0.0546781212993159	0.00767989436072	7.119644975714177	1.0894e-12	1.0894e-12	chr22	50166840	11.962812629062888	chr22:50166840:T:G
chr22:50167754	['A', 'G']	98663	35764.12142559468	-1092.3428004094017	0.0019090830023516	0.0055085704573671	0.346565958832101	0.728918	0.728918	chr22	50167754	0.1373213251121272	chr22:50167754:A:G
chr22:50167993	['C', 'T']	98663	5027.787682164477	-270.13021476278027	-0.0216461432559028	0.0136561613278877	-1.5850825672144464	0.112951	0.112951	chr22	50167993	0.9471099197453056	chr22:50167993:C:T
chr22:50169849	['C', 'G']	98663	11561.52336543335	-44.18794396758562	-0.0278571682284369	0.0091995709421666	-3.028094288696912	0.00246165	0.00246165	chr22	50169849	2.6087736954640577	chr22:50169849:C:G
chr22:50171483	['G', 'A']	98663	94681.47538773442	-3808.639616912289	-0.0133945387154856	0.0042680715912766	-3.138311630681717	0.00169974	0.00169974	chr22	50171483	2.7696175052105327	chr22:50171483:G:A
chr22:50171869	['CA', 'C']	98663	52894.28888551012	-1957.3467816661107	0.0172339105702036	0.0048518535474602	3.552026128081501	0.000382455	0.000382455	chr22	50171869	3.4174196569845567	chr22:50171869:CA:C
chr22:50172199	['G', 'A']	98663	143402.81384364323	-4913.813786093736	-0.004883612374728	0.0047677261293643	-1.024306397267659	0.305693	0.305693	chr22	50172199	0.5147145059784579	chr22:50172199:G:A
chr22:50172882	['C', 'A']	98663	60874.98030304498	-1692.590533959646	0.0159113613671247	0.004691672800969	3.3914047381646863	0.000695626	0.000695626	chr22	50172882	3.15762419399896	chr22:50172882:C:A
chr22:50173755	['C', 'T']	98663	27586.39801131181	-716.4664701777697	-0.0316832435714329	0.0061862313842706	-5.121574283818773	3.03564e-07	3.03564e-07	chr22	50173755	6.517749733199398	chr22:50173755:C:T
chr22:50174664	['C', 'T']	98663	23185.9400054734	-1091.4536888906966	-0.0385137554689422	0.0066053679990508	-5.830675213625689	5.53749e-09	5.53749e-09	chr22	50174664	8.256687045048556	chr22:50174664:C:T
chr22:50175285	['A', 'G']	98663	177551.3965941919	-5494.878873160061	-0.0005724723812081	0.0070907909884475	-0.0807346292029762	0.935653	0.935653	chr22	50175285	0.0288851855849739	chr22:50175285:A:G
chr22:50176047	['T', 'C']	98663	78152.05010948461	-2746.568530350187	0.0104145743334704	0.004363094769743	2.386969544116467	0.0169898	0.0169898	chr22	50176047	1.7698117335151582	chr22:50176047:T:C
chr22:50176512	['G', 'GC']	98663	43848.4442642393	-2215.832863980527	-0.0073118396304279	0.0051310054556004	-1.4250305702651649	0.154152	0.154152	chr22	50176512	0.8120508362742932	chr22:50176512:G:GC
chr22:50178377	['A', 'G']	98663	123908.86454498422	-4174.014725964158	0.0118408031433544	0.0044129817868656	2.683175167093616	0.00729389	0.00729389	chr22	50178377	2.13704079061824	chr22:50178377:A:G
chr22:50179297	['C', 'T']	98663	17616.53565781472	-1410.7442111661946	-0.0418535518246977	0.007437413368464	-5.627433860562936	1.83405e-08	1.83405e-08	chr22	50179297	7.736588828737918	chr22:50179297:C:T
chr22:50179539	['T', 'C']	98663	48091.82409350322	-2033.1434127843315	-0.0059367681416763	0.0049590247067767	-1.197164461302945	0.231245	0.231245	chr22	50179539	0.6359276488414064	chr22:50179539:T:C
chr22:50179637	['G', 'A']	98663	2003.04060368332	-34.54269730153072	-0.0467710698979339	0.0212240435318539	-2.2036832815451874	0.0275489	0.0275489	chr22	50179637	1.559895737409927	chr22:50179637:G:A
chr22:50179849	['A', 'G']	98663	18250.554936144334	-1381.3369993808694	-0.0402734970191213	0.0073207555854803	-5.501276002028783	3.77986e-08	3.77986e-08	chr22	50179849	7.422524285441463	chr22:50179849:A:G
chr22:50180212	['C', 'T']	98663	20118.019532121063	-1429.486138437246	-0.0420995356311019	0.0070012844361709	-6.013116023911555	1.82628e-09	1.82628e-09	chr22	50180212	8.73843263691531	chr22:50180212:C:T
chr22:50180309	['G', 'A']	98663	44425.80111292432	-2270.8524466712024	-0.00655403267406	0.0051107480992476	-1.2824018219612143	0.199705	0.199705	chr22	50180309	0.6996110615928639	chr22:50180309:G:A
chr22:50180368	['C', 'G']	98663	147445.9888811182	-5166.017372483064	-0.0063700916846876	0.0048941508092778	-1.30157241428111	0.193066	0.193066	chr22	50180368	0.714294201168803	chr22:50180368:C:G
chr22:50181491	['A', 'G']	98663	57402.3998297044	-2008.93954625068	-0.0023845342422207	0.0046812269736272	-0.5093823169982018	0.610485	0.610485	chr22	50181491	0.2143250024762805	chr22:50181491:A:G
chr22:50181918	['C', 'T']	98663	3127.2218719591306	116.80347046171066	-0.0120042738672987	0.0170531351986073	-0.7039335422778505	0.481476	0.481476	chr22	50181918	0.3174253561559352	chr22:50181918:C:T
chr22:50182027	['C', 'T']	98663	95408.47221912476	-3206.7952404138423	-0.008912318024544	0.0042542229780591	-2.094934391194037	0.0361794	0.0361794	chr22	50182027	1.4415386397661396	chr22:50182027:C:T
chr22:50182038	['C', 'T']	98663	95517.33045761444	-3215.75888397441	-0.008902216341728	0.0042543116311667	-2.092516278429435	0.0363949	0.0363949	chr22	50182038	1.438959469566247	chr22:50182038:C:T
chr22:50182079	['C', 'T']	98663	22876.028366637267	-1726.3313905441669	-0.0381171162989701	0.0066471657148686	-5.734341211579596	9.81768e-09	9.81768e-09	chr22	50182079	8.007991127512078	chr22:50182079:C:T
chr22:50182839	['A', 'G']	98663	106710.141866618	-4118.9658407250345	-0.0149837999630803	0.0042608219271322	-3.5166454311704	0.000437233	0.000437233	chr22	50182839	3.3592870672688844	chr22:50182839:A:G
chr22:50182937	['C', 'T']	98663	103400.8163432882	-4294.438305139433	-0.0149401073616545	0.0042478409490904	-3.5171061112477737	0.000436475	0.000436475	chr22	50182937	3.36004062635241	chr22:50182937:C:T
chr22:50183520	['TC', 'T']	98663	103281.98313091784	-4315.937635472392	-0.0154114908814879	0.0042479594356425	-3.627975058372152	0.000285797	0.000285797	chr22	50183520	3.5439423342934173	chr22:50183520:TC:T
chr22:50183523	['C', 'T']	98663	103275.84156318112	-4316.248955770796	-0.0154172696009759	0.0042475781063256	-3.62966123636812	0.000283937	0.000283937	chr22	50183523	3.5467780106132367	chr22:50183523:C:T
chr22:50183544	['C', 'T']	98663	30384.463696720893	-313.094196465985	0.0096972507333943	0.0059188185586004	1.6383760774865368	0.101346	0.101346	chr22	50183544	0.9941933876933136	chr22:50183544:C:T
chr22:50183798	['A', 'G']	98663	79750.5819074376	-1325.9087566207097	0.0160924016554765	0.0043289211686852	3.7174161941054806	0.000201382	0.000201382	chr22	50183798	3.695979350316801	chr22:50183798:A:G
chr22:50185653	['C', 'G']	98663	60445.59249090172	-854.4534196018275	0.0197384146959593	0.0047505813549346	4.154947199347698	3.25636e-05	3.25636e-05	chr22	50185653	4.487267588619779	chr22:50185653:C:G
chr22:50186480	['G', 'C']	98663	74213.06999827642	-1223.5557149022775	0.0210702489534926	0.00438287378186	4.807404913346757	1.53127e-06	1.53127e-06	chr22	50186480	5.8149482259107135	chr22:50186480:G:C
chr22:50186737	['T', 'G']	98663	147186.44266947778	-5170.917561576454	-0.0061063127203219	0.004887078609345	-1.2494811744270786	0.211492	0.211492	chr22	50186737	0.6747060558140724	chr22:50186737:T:G
chr22:50186842	['T', 'C']	98663	28374.862781269003	-2193.2377238695512	-0.0377702640790596	0.00608137582709	-6.2108090591619405	5.29218e-10	5.29218e-10	chr22	50186842	9.2763653928146	chr22:50186842:T:C
chr22:50187020	['C', 'T']	98663	28192.42872346896	-2190.839023196212	-0.0374630027765739	0.0060983569970387	-6.143130484943001	8.12186e-10	8.12186e-10	chr22	50187020	9.090344500902557	chr22:50187020:C:T
chr22:50187371	['A', 'G']	98663	41169.09358717028	-1809.800209547488	-0.0065301420294763	0.0052445134287303	-1.2451378222626153	0.213084	0.213084	chr22	50187371	0.6714491592608591	chr22:50187371:A:G
chr22:50187872	['C', 'T']	98663	42429.1913717936	-1752.7387749629495	-0.0020398136142716	0.0051847015990191	-0.3934293180262436	0.694003	0.694003	chr22	50187872	0.1586386521955345	chr22:50187872:C:T
chr22:50188362	['C', 'A']	98663	66656.0803413952	-3762.713317193916	-0.0239777248966502	0.0045122596514079	-5.313906279566265	1.07532e-07	1.07532e-07	chr22	50188362	6.968462276628585	chr22:50188362:C:A
chr22:50188759	['C', 'T']	98663	28268.71910761527	-2192.1821953246244	-0.0377466246511649	0.0060906044843951	-6.197516970257469	5.75867e-10	5.75867e-10	chr22	50188759	9.239677807958255	chr22:50188759:C:T
chr22:50188824	['C', 'T']	98663	146238.3398037586	-5228.436027307043	-0.0051345979266903	0.0048546295086758	-1.057670398433939	0.290208	0.290208	chr22	50188824	0.5372906197826144	chr22:50188824:C:T
chr22:50190022	['A', 'G']	98663	144598.1901899568	-5232.736134932766	-0.0036776850181846	0.0048276383878954	-0.7617979481242627	0.446182	0.446182	chr22	50190022	0.3504879541291779	chr22:50190022:A:G
chr22:50190508	['G', 'A']	98663	10046.203646831069	294.0126533817375	0.0959224412201879	0.00968227491129	9.907014838871888	3.9784900000000004e-23	3.9784900000000004e-23	chr22	50190508	22.400281729207848	chr22:50190508:G:A
chr22:50190863	['T', 'G']	98663	141960.26607941126	-4773.113424727962	-0.0042238224156862	0.0047249526717093	-0.8939396241948353	0.371356	0.371356	chr22	50190863	0.4302095547944571	chr22:50190863:T:G
chr22:50191443	['C', 'T']	98663	24622.99653337388	-2012.437154771747	-0.0411957369040499	0.0064407597171264	-6.396099018335898	1.60107e-10	1.60107e-10	chr22	50191443	9.795589679980042	chr22:50191443:C:T
chr22:50191963	['A', 'G']	98663	2117.1372883074723	44.26189122562684	0.011024169586922	0.020649436900017	0.533872649423817	0.593431	0.593431	chr22	50191963	0.2266297704942604	chr22:50191963:A:G
chr22:50192241	['C', 'T']	98663	89931.76106194689	-3996.0317108280274	-0.0209442548984449	0.0043095830962924	-4.859925990628536	1.1761e-06	1.1761e-06	chr22	50192241	5.929555750027053	chr22:50192241:C:T
chr22:50192365	['G', 'A']	98663	28353.16111178689	-2180.7658155801023	-0.0370236829807311	0.0060821840873967	-6.087234856546073	1.15299e-09	1.15299e-09	chr22	50192365	8.938174459369353	chr22:50192365:G:A
chr22:50194076	['C', 'T']	98663	38235.10025847651	-1599.483692474686	-0.0045528585480356	0.005392205096346	-0.8443407597980295	0.398481	0.398481	chr22	50194076	0.3995923813993004	chr22:50194076:C:T
chr22:50194440	['C', 'T']	98663	12507.380306101762	-839.3503923926702	0.0023833802469026	0.0087462568823254	0.2725028865455645	0.785236	0.785236	chr22	50194440	0.1049997979118806	chr22:50194440:C:T
chr22:50194534	['G', 'T']	98663	4212.0853832821485	-55.76593144410064	0.0019935827877979	0.0146865820921501	0.1357417794888817	0.892026	0.892026	chr22	50194534	0.0496224870005942	chr22:50194534:G:T
chr22:50196097	['G', 'A']	98663	24234.684463952624	-1971.268575559305	-0.0406955223129106	0.0064797465722499	-6.280418818722438	3.39063e-10	3.39063e-10	chr22	50196097	9.469719599701572	chr22:50196097:G:A
chr22:50196115	['G', 'A']	98663	72930.52295168387	-1326.965317856786	0.0215860851395548	0.0043940036469601	4.912623400867806	9.00093e-07	9.00093e-07	chr22	50196115	6.045712615782702	chr22:50196115:G:A
chr22:50196158	['C', 'T']	98663	43551.414158717926	-2084.5328857467543	-0.0053130271339698	0.0051396980043236	-1.0337236019510163	0.301268	0.301268	chr22	50196158	0.5210469956464938	chr22:50196158:C:T
chr22:50196691	['A', 'G']	98663	144599.9607317615	-4834.415010133738	-0.0022835585568699	0.0048178683682436	-0.4739769504542255	0.635517	0.635517	chr22	50196691	0.1968728276316972	chr22:50196691:A:G
chr22:50196764	['G', 'A']	98663	40766.71872402538	-1664.034408867819	-0.0059745611046077	0.0052588290217004	-1.1361010369331013	0.255917	0.255917	chr22	50196764	0.5919008639331798	chr22:50196764:G:A
chr22:50196903	['C', 'T']	98663	72954.17599537788	-1355.7756851632312	0.0208741072585544	0.0043941440994587	4.750437579214919	2.03262e-06	2.03262e-06	chr22	50196903	5.691943805488172	chr22:50196903:C:T
chr22:50197198	['C', 'T']	98663	72631.34514578417	-1338.913879809181	0.0201005576500622	0.0044049375383368	4.563187894294503	5.04433e-06	5.04433e-06	chr22	50197198	5.297196509630474	chr22:50197198:C:T
chr22:50197419	['C', 'G']	98663	37567.2845819354	-1706.3189833312017	-0.0048386918887099	0.0054255183502725	-0.8918395582363005	0.372481	0.372481	chr22	50197419	0.4288958754139613	chr22:50197419:C:G
chr22:50197668	['G', 'A']	98663	3629.07356503583	-156.4594854664622	0.0013117765517941	0.0157529142416469	0.0832719921959643	0.933635	0.933635	chr22	50197668	0.0298228758766222	chr22:50197668:G:A
chr22:50198764	['A', 'G']	98663	160921.43446404574	-4819.616189183166	-0.0137371730893477	0.0055571314708682	-2.471989939658796	0.013438	0.013438	chr22	50198764	1.871665363246284	chr22:50198764:A:G
chr22:50199168	['G', 'C']	98663	105640.56576960116	-4159.933628569418	-0.0189995516243539	0.0042576979818426	-4.462400035272469	8.11363e-06	8.11363e-06	chr22	50199168	5.090784800997251	chr22:50199168:G:C
chr22:50200073	['T', 'C']	98663	184421.3460236372	-5935.174301050876	-0.0050473397261987	0.008592144525696	-0.5874365487107367	0.556912	0.556912	chr22	50200073	0.2542134240968903	chr22:50200073:T:C
chr22:50200091	['G', 'A']	98663	3604.0	109.92938600822428	-0.0128424771597958	0.0159077688168985	-0.8073085111818782	0.419491	0.419491	chr22	50200091	0.3772773523377029	chr22:50200091:G:A
chr22:50200524	['A', 'G']	98663	106951.43621874806	-3271.838354209413	-0.0003035155507605	0.0042692548613148	-0.0710933314173493	0.943324	0.943324	chr22	50200524	0.0253391161231638	chr22:50200524:A:G
chr22:50200630	['G', 'T']	98663	72838.24156283899	-1328.2866646628547	0.0212909569898924	0.0043985507440336	4.840448190525525	1.29742e-06	1.29742e-06	chr22	50200630	5.886919411614139	chr22:50200630:G:T
chr22:50201099	['T', 'C']	98663	106664.48726424672	-3239.6372152853937	-0.0005038521636409	0.0042679740097177	-0.1180541780464822	0.906025	0.906025	chr22	50201099	0.0428598186452042	chr22:50201099:T:C
chr22:50201207	['C', 'G']	98663	106000.27214836908	-3330.265040369623	-0.0002014789575603	0.0042669772113723	-0.0472181939531847	0.962339	0.962339	chr22	50201207	0.0166719135183824	chr22:50201207:C:G
chr22:50201349	['T', 'C']	98663	107256.77894094892	-3348.6425556295844	0.0007300547448422	0.0042828024064514	0.1704619255239398	0.864647	0.864647	chr22	50201349	0.0631611610231955	chr22:50201349:T:C
chr22:50201536	['C', 'A']	98663	105937.24404019512	-3350.9077350034468	-0.0004932374375429	0.0042667018383071	-0.1156015714795351	0.907969	0.907969	chr22	50201536	0.041928978966543	chr22:50201536:C:A
chr22:50202922	['G', 'A']	98663	144246.9364627161	-4925.978614790416	-0.0050172768560232	0.0047979640890141	-1.0457095474122613	0.295698	0.295698	chr22	50202922	0.529151612883085	chr22:50202922:G:A
chr22:50203930	['C', 'T']	98663	28485.46457714569	-2191.6340760289645	-0.0377609295117324	0.0060680508903416	-6.222909167066391	4.89973e-10	4.89973e-10	chr22	50203930	9.309827851143089	chr22:50203930:C:T
chr22:50204348	['C', 'T']	98663	111110.02776792142	-3697.782750033122	-0.0011525048055791	0.0042860125780218	-0.2688990721793685	0.788008	0.788008	chr22	50204348	0.103469373451791	chr22:50204348:C:T
chr22:50205748	['G', 'A']	98663	78869.99387753033	-1588.270060561304	0.0188535973082559	0.0043250564224728	4.359156382398448	1.30697e-05	1.30697e-05	chr22	50205748	4.883734381037655	chr22:50205748:G:A
chr22:50206540	['G', 'A']	98663	78740.5672911218	-1591.2853276106284	0.0188181973567412	0.0043261613959164	4.349860218923881	1.36361e-05	1.36361e-05	chr22	50206540	4.8653098225436935	chr22:50206540:G:A
chr22:50207221	['C', 'T']	98663	79042.23287101818	-1599.269332387945	0.0187045425971737	0.0043237247553317	4.3260252804271175	1.51973e-05	1.51973e-05	chr22	50207221	4.81823356332223	chr22:50207221:C:T
chr22:50207773	['G', 'A']	98663	116127.37237267688	-2723.8301198382283	0.0148911618444064	0.004319850940504	3.4471471468570725	0.000566776	0.000566776	chr22	50207773	3.246588548135664	chr22:50207773:G:A
chr22:50207889	['G', 'A']	98663	119966.7273934418	-2875.7656142994138	0.0149171377414365	0.0043542435916663	3.425884984934406	0.000613049	0.000613049	chr22	50207889	3.212504811649389	chr22:50207889:G:A
chr22:50208507	['G', 'C']	98663	118618.60678086356	-3040.4562517016693	0.0128116673171949	0.0043434175885672	2.9496743188861223	0.00318184	0.00318184	chr22	50208507	2.497321662798856	chr22:50208507:G:C
chr22:50209537	['A', 'G']	98663	107544.9002260448	-4517.798384580883	-0.021211413646713	0.0042555496643012	-4.984412195832261	6.22555e-07	6.22555e-07	chr22	50209537	6.20582227452724	chr22:50209537:A:G
chr22:50210148	['C', 'T']	98663	31896.939750853973	-1451.1119883345425	-0.0032329576881852	0.0057904742559071	-0.5583234714992807	0.576625	0.576625	chr22	50210148	0.2391065323836768	chr22:50210148:C:T
chr22:50211116	['A', 'G']	98663	179327.6351547217	-5640.66415665648	-0.0035779553766699	0.007389656711298	-0.4841842478554704	0.628256	0.628256	chr22	50211116	0.2018633550959935	chr22:50211116:A:G
chr22:50211131	['C', 'G']	98663	79356.45613786113	-1612.320426211809	0.0181270650175034	0.0043210523175295	4.195057982511792	2.7304e-05	2.7304e-05	chr22	50211131	4.563773724729417	chr22:50211131:C:G
chr22:50213410	['G', 'A']	98663	78386.83472063101	-1606.3555799188282	0.0193382735175575	0.0043326799611843	4.463351480101285	8.07767e-06	8.07767e-06	chr22	50213410	5.092713893194563	chr22:50213410:G:A
chr22:50213814	['AT', 'A']	98663	142431.82784083422	-5011.25959315046	-0.0094632672977748	0.0047446208238964	-1.9945255161619624	0.0460974	0.0460974	chr22	50213814	1.3363235691330444	chr22:50213814:AT:A
chr22:50214589	['G', 'A']	98663	27951.49356545772	-1391.832696761552	-0.0081110706655294	0.0061255894614975	-1.3241290028513393	0.185463	0.185463	chr22	50214589	0.7317427194645789	chr22:50214589:G:A
chr22:50214670	['T', 'C']	98663	116386.74845636771	-2737.742720342673	0.0147509526374029	0.0043240715946983	3.4113571698231646	0.000646663	0.000646663	chr22	50214670	3.189321987290903	chr22:50214670:T:C
chr22:50215466	['G', 'C']	98663	118118.6343758874	-2965.0376509045	0.0134578628217084	0.0043414250910747	3.0998721708628643	0.00193659	0.00193659	chr22	50215466	2.7129623150501603	chr22:50215466:G:C
chr22:50216669	['A', 'G']	98663	119107.03605384256	-3002.832257288544	0.0132649335694754	0.0043505619110917	3.0490161594198963	0.00229653	0.00229653	chr22	50216669	2.638927876939131	chr22:50216669:A:G
chr22:50217680	['A', 'C']	98663	10122.949424192044	241.8902946995634	0.0903600361832841	0.0096441852203422	9.369380006585718	7.44308e-21	7.44308e-21	chr22	50217680	20.12824731308232	chr22:50217680:A:C
chr22:50217999	['G', 'A']	98663	19185.16670890053	-853.2854012564542	-0.0069265032455123	0.0071769071718353	-0.9651097721723804	0.334492	0.334492	chr22	50217999	0.4756142647344323	chr22:50217999:G:A
chr22:50218683	['C', 'T']	98663	25878.573755536858	-2189.2479364893848	-0.0429696348381619	0.0063100861873375	-6.809674790875194	9.83769e-12	9.83769e-12	chr22	50218683	11.007106866815372	chr22:50218683:C:T
chr22:50219624	['A', 'G']	98663	186922.89455920213	-6159.759764862208	-0.0170730382774133	0.0094990193012838	-1.7973474667122462	0.0722835	0.0722835	chr22	50219624	1.1409608268653146	chr22:50219624:A:G
chr22:50220072	['A', 'G']	98663	80543.16346183085	-1646.410275138112	0.0133014181811764	0.0043308549661974	3.0713146214765343	0.00213176	0.00213176	chr22	50220072	2.671261691082022	chr22:50220072:A:G
chr22:50220141	['A', 'G']	98663	78419.89651571828	-1471.82303835191	0.0183426916806379	0.0043338702149562	4.232404472412902	2.31415e-05	2.31415e-05	chr22	50220141	4.635608494104683	chr22:50220141:A:G
chr22:50220269	['T', 'A']	98663	29117.426800340607	-1508.173129652104	-0.0100819012049248	0.0060036313562588	-1.6793005110838972	0.0930967	0.0930967	chr22	50220269	1.0310657131882686	chr22:50220269:T:A
chr22:50221708	['G', 'A']	98663	12013.243520742744	-772.9562534133444	0.0052681721953464	0.0089122185807377	0.5911179295728606	0.554443	0.554443	chr22	50221708	0.2561430952459187	chr22:50221708:G:A
chr22:50224992	['C', 'T']	98663	26007.16315090572	-2171.137049285981	-0.0425293721987243	0.0062949198935059	-6.756141923680233	1.42497e-11	1.42497e-11	chr22	50224992	10.84619427879344	chr22:50224992:C:T
chr22:50226183	['A', 'G']	98663	148237.0245811075	-5344.28998742133	-0.0109273195359654	0.0049253043921545	-2.2186079612402327	0.0265157	0.0265157	chr22	50226183	1.5764969032569214	chr22:50226183:A:G
chr22:50227658	['T', 'C']	98663	20965.912502280706	-918.942583011778	-0.0040300839838697	0.0068983430458677	-0.5842104338785905	0.55908	0.55908	chr22	50227658	0.2525260435041541	chr22:50227658:T:C
chr22:50228078	['C', 'T']	98663	46834.797557143575	-1055.3283789919528	0.0006164963353062	0.0050052892616007	0.1231689724779527	0.901974	0.901974	chr22	50228078	0.044805981104702	chr22:50228078:C:T
chr22:50228186	['C', 'T']	98663	12543.381400770322	-791.7028527126714	0.003077841484583	0.0087309281276354	0.3525216837876484	0.724448	0.724448	chr22	50228186	0.1399927822059757	chr22:50228186:C:T
chr22:50230378	['A', 'G']	98663	120796.3839961882	-3380.967512959159	0.0130318947849552	0.004366402620768	2.984583859255497	0.00284034	0.00284034	chr22	50230378	2.5466296700636164	chr22:50230378:A:G
chr22:50231497	['C', 'G']	98663	3929.771141096312	35.65281618172977	-0.032666338328297	0.0153555820463502	-2.127326611892338	0.0333954	0.0333954	chr22	50231497	1.4763133503201515	chr22:50231497:C:G
chr22:50231720	['G', 'A']	98663	24273.020019521384	-1018.6191401900946	0.002953308324714	0.0064902675350749	0.455036454006505	0.649084	0.649084	chr22	50231720	0.187699096149038	chr22:50231720:G:A
chr22:50231987	['G', 'A']	98663	3912.237915201152	35.997969095744914	-0.0321383066699301	0.0153732727766812	-2.090531218484508	0.0365727	0.0365727	chr22	50231987	1.4368429764457584	chr22:50231987:G:A
chr22:50232223	['A', 'G']	98663	4103.220861114151	26.165354097765285	-0.0329357793233399	0.0153899134443422	-2.1400886653750484	0.03235	0.03235	chr22	50232223	1.490125714995281	chr22:50232223:A:G
chr22:50233668	['T', 'C']	98663	3914.079342394664	35.83051206177828	-0.0324054326648687	0.0153702569814945	-2.108320811023792	0.0350058	0.0350058	chr22	50233668	1.4558599928123366	chr22:50233668:T:C
chr22:50233804	['C', 'T']	98663	3903.197804536885	38.66582727648097	-0.0312543361967732	0.015389061651483	-2.030944894795532	0.0422633	0.0422633	chr22	50233804	1.374036595408731	chr22:50233804:C:T
chr22:50233810	['G', 'A']	98663	3901.0	36.96535145426918	-0.0317720955602851	0.0153911228955522	-2.064313031342679	0.0389907	0.0389907	chr22	50233810	1.4090389678536042	chr22:50233810:G:A
chr22:50235397	['A', 'G']	98663	3842.0813156366576	38.01405304844199	-0.0316249059973413	0.0155336174435446	-2.0359009169807933	0.041763	0.041763	chr22	50235397	1.379208311810177	chr22:50235397:A:G
chr22:50235803	['G', 'A']	98663	137609.89493425787	-5381.838565204776	-0.0019427360422759	0.004638233033248	-0.4188526165783244	0.675325	0.675325	chr22	50235803	0.1704871727423089	chr22:50235803:G:A
chr22:50236158	['C', 'T']	98663	3831.6605757681	36.51232814066878	-0.0317595237667266	0.0155476145846859	-2.0427264641618392	0.0410822	0.0410822	chr22	50236158	1.3863463074730784	chr22:50236158:C:T
chr22:50237533	['G', 'A']	98663	33186.69091277686	-897.8239560148287	0.0013926749463162	0.0056930885390657	0.2446255554888612	0.806747	0.806747	chr22	50237533	0.093262640904991	chr22:50237533:G:A
chr22:50237830	['T', 'C']	98663	72667.2034245395	-2417.160601079028	0.0193122861209596	0.0044279426443383	4.361458056746271	1.29329e-05	1.29329e-05	chr22	50237830	4.888304080473004	chr22:50237830:T:C
chr22:50237911	['G', 'T']	98663	3830.660036899621	38.799389616028336	-0.0315882178762176	0.015510188816929	-2.036610788499216	0.0416917	0.0416917	chr22	50237911	1.3799503959371051	chr22:50237911:G:T
chr22:50238030	['A', 'G']	98663	141730.84149692277	-5308.6962763610045	-0.0044277909745877	0.0047301717754753	-0.9360740338320598	0.349237	0.349237	chr22	50238030	0.456879751093075	chr22:50238030:A:G
chr22:50238410	['T', 'C']	98663	142192.47799529726	-5312.9192623476665	-0.0044789279176746	0.0047683722186278	-0.9392991386405588	0.347579	0.347579	chr22	50238410	0.4589464705997396	chr22:50238410:T:C
chr22:50239253	['T', 'C']	98663	3822.154957986601	39.6044270865272	-0.031094478515165	0.0155337225703088	-2.0017403023921063	0.0453154	0.0453154	chr22	50239253	1.3437541821274863	chr22:50239253:T:C
chr22:50239317	['T', 'C']	98663	3823.1699879318935	39.97661572000093	-0.0309334810596993	0.0155358713827672	-1.991100485938084	0.0464726	0.0464726	chr22	50239317	1.332803029391894	chr22:50239317:T:C
chr22:50239623	['T', 'C']	98663	3823.232502508692	40.29882237576919	-0.030952809752773	0.0155327250945881	-1.9927481858001523	0.0462918	0.0462918	chr22	50239623	1.3344959318793426	chr22:50239623:T:C
chr22:50240142	['T', 'C']	98663	74518.37148215734	-2203.5767860513724	0.0178438137082916	0.0043963897520357	4.058742448853423	4.93757e-05	4.93757e-05	chr22	50240142	4.306486734322802	chr22:50240142:T:C
chr22:50240692	['C', 'A']	98663	3797.2694108822566	45.70818970740338	-0.0295765917401244	0.0155837612582792	-1.897910988877041	0.0577107	0.0577107	chr22	50240692	1.2387436578990376	chr22:50240692:C:A
chr22:50241007	['G', 'A']	98663	29578.39833764128	-2272.586841636172	-0.0357851556371448	0.0059735293085511	-5.99062192361188	2.09761e-09	2.09761e-09	chr22	50241007	8.678275255223753	chr22:50241007:G:A
chr22:50241329	['A', 'G']	98663	138040.3857593236	-5406.863382721048	-0.0020998397657271	0.0046493906535011	-0.4516376278568764	0.651531	0.651531	chr22	50241329	0.1860649156250043	chr22:50241329:A:G
chr22:50242061	['G', 'A']	98663	29243.06961112126	-952.8730162389109	-0.0050494267901984	0.006108139752345	-0.8266717846885956	0.408425	0.408425	chr22	50242061	0.3888876822811431	chr22:50242061:G:A
chr22:50242091	['G', 'A']	98663	3918.8961822604992	42.31382456697348	-0.0293876132395556	0.0156144418451084	-1.8820790093602884	0.0598282	0.0598282	chr22	50242091	1.22309406320888	chr22:50242091:G:A
chr22:50242307	['A', 'C']	98663	3820.929449811942	36.74302439382943	-0.0315798282009781	0.0155375569033308	-2.0324835105967187	0.0421074	0.0421074	chr22	50242307	1.3756415740751862	chr22:50242307:A:C
chr22:50242600	['T', 'C']	98663	74424.823672526	-2220.499784588112	0.0178182122645261	0.0043975929956729	4.051810224834009	5.08617e-05	5.08617e-05	chr22	50242600	4.293609128071426	chr22:50242600:T:C
chr22:50243277	['A', 'G']	98663	3800.2325536596	45.12032309198723	-0.0296882652478017	0.0155800983421047	-1.9055248943820893	0.0567148	0.0567148	chr22	50243277	1.2463035950822596	chr22:50243277:A:G
chr22:50244989	['T', 'C']	98663	3833.077700408469	36.42444845072992	-0.0322910775480985	0.015510437409682	-2.0818934176505968	0.0373548	0.0373548	chr22	50244989	1.4276535844891838	chr22:50244989:T:C
chr22:50245827	['T', 'C']	98663	3875.1963854933206	48.89036033223193	-0.0291412143878224	0.0154346996951886	-1.8880324828675767	0.0590245	0.0590245	chr22	50245827	1.2289676831676712	chr22:50245827:T:C
chr22:50245867	['T', 'C']	98663	146680.97337347077	-4723.175663207288	-0.0060147332034885	0.0048606010759562	-1.2374463794696786	0.215924	0.215924	chr22	50245867	0.6656990830558521	chr22:50245867:T:C
chr22:50245883	['G', 'A']	98663	22669.9190849289	-767.0464838024529	0.008409702561974	0.0067129571549621	1.2527567758655718	0.210297	0.210297	chr22	50245883	0.677166922714244	chr22:50245883:G:A
chr22:50246279	['G', 'A']	98663	33626.36328160635	-923.423448940656	0.0005516619727618	0.0056669198704717	0.097347763047855	0.92245	0.92245	chr22	50246279	0.0350571648031473	chr22:50246279:G:A
chr22:50247079	['A', 'G']	98663	165007.0518782817	-5562.357953914381	-0.0013098955407773	0.0057358649358085	-0.2283693140331421	0.81936	0.81936	chr22	50247079	0.0865252415096791	chr22:50247079:A:G
chr22:50247942	['C', 'T']	98663	11500.16560064063	-643.4898003724783	0.0016411482006607	0.0090735158170939	0.1808723579418797	0.856468	0.856468	chr22	50247942	0.0672888588316179	chr22:50247942:C:T
chr22:50249806	['T', 'C']	98663	145062.4650818592	-4022.8198868339327	-0.0047538300644483	0.004850360630061	-0.9800982704225324	0.32704	0.32704	chr22	50249806	0.4853991258814001	chr22:50249806:T:C
chr22:50249919	['A', 'G']	98663	145067.7033541808	-4014.925383633859	-0.0046342882307762	0.0048501780221253	-0.9554882747882154	0.339333	0.339333	chr22	50249919	0.4693739033345366	chr22:50249919:A:G
chr22:50251621	['G', 'A']	98663	12575.25491328894	-97.49070401622124	-0.00453400718333	0.0087402952982184	-0.5187475970353373	0.603938	0.603938	chr22	50251621	0.2190076435642148	chr22:50251621:G:A
chr22:50253599	['G', 'A']	98663	36086.58360788688	-596.2007058962743	-0.0003760735677451	0.0055565402522297	-0.0676812460045096	0.94604	0.94604	chr22	50253599	0.0240905005833886	chr22:50253599:G:A
chr22:50253686	['T', 'C']	98663	36105.050749688286	-583.9935348593972	5.2321992070631255e-05	0.0055560351943974	0.0094171455435328	0.992486	0.992486	chr22	50253686	0.0032756106763128	chr22:50253686:T:C
chr22:50254040	['A', 'T']	98663	19403.556644703505	-886.2327776388447	0.0132038442333676	0.0071520775285512	1.846155076012192	0.0648727	0.0648727	chr22	50254040	1.187938026369155	chr22:50254040:A:T
chr22:50254133	['G', 'A']	98663	138271.81018893936	-4021.742959640169	-0.001734536297668	0.0046474544239548	-0.3732228741668862	0.708983	0.708983	chr22	50254133	0.149364178208621	chr22:50254133:G:A
chr22:50254427	['C', 'T']	98663	138666.4327315852	-3968.402261833415	-0.0015857952465617	0.0046575426838927	-0.3404789508523343	0.733497	0.733497	chr22	50254427	0.1346016580798806	chr22:50254427:C:T
chr22:50254449	['G', 'A']	98663	138662.45956493533	-3969.198079022353	-0.0016005983594895	0.0046577971590161	-0.3436384850704006	0.731119	0.731119	chr22	50254449	0.136011929694388	chr22:50254449:G:A
chr22:50254479	['C', 'T']	98663	138248.01214357393	-4011.883937298196	-0.0015501060837776	0.004647888955348	-0.333507555509481	0.738752	0.738752	chr22	50254479	0.1315013303573372	chr22:50254479:C:T
chr22:50254537	['G', 'A']	98663	138098.39818766032	-4003.065031771842	-0.0017359961563122	0.0046432974189835	-0.3738714106950859	0.708501	0.708501	chr22	50254537	0.1496595324395618	chr22:50254537:G:A
chr22:50254729	['C', 'T']	98663	10244.103829235166	99.84774044504238	-0.0241757986650958	0.0096902997620073	-2.494845284341112	0.0126028	0.0126028	chr22	50254729	1.899532955719302	chr22:50254729:C:T
chr22:50254911	['A', 'T']	98663	144403.7088439511	-4007.79401171079	-0.0048719229515317	0.0048272726773685	-1.0092495860804636	0.312857	0.312857	chr22	50254911	0.5046541234821664	chr22:50254911:A:T
chr22:50255092	['C', 'T']	98663	138470.3097161881	-3979.16981400708	-0.0014079830447875	0.0046630028337953	-0.3019477137313914	0.762693	0.762693	chr22	50255092	0.1176502395498256	chr22:50255092:C:T
chr22:50255105	['A', 'G']	98663	138507.78864074696	-3989.110611811245	-0.0016622363947248	0.0046647950001283	-0.3563364295063674	0.721589	0.721589	chr22	50255105	0.141710095859287	chr22:50255105:A:G
chr22:50255868	['A', 'G']	98663	143939.5068068241	-4082.897725007381	-0.0050761300247384	0.0048096101280901	-1.0554140334767947	0.291239	0.291239	chr22	50255868	0.5357504688140522	chr22:50255868:A:G
chr22:50256841	['A', 'C']	98663	144286.16172684327	-4057.232452183329	-0.0048590859559317	0.0048192748602398	-1.008260806209739	0.313332	0.313332	chr22	50256841	0.503995249185521	chr22:50256841:A:C
chr22:50258219	['C', 'T']	98663	36838.61364742135	-680.3847179492874	0.0001014762468125	0.0055091354783637	0.0184196317573042	0.985304	0.985304	chr22	50258219	0.0064297541184208	chr22:50258219:C:T
chr22:50258233	['C', 'T']	98663	64983.90374147246	-1992.9680691971776	0.0210808617235509	0.0045449754222558	4.6382784866827285	3.51773e-06	3.51773e-06	chr22	50258233	5.453737497456746	chr22:50258233:C:T
chr22:50258249	['G', 'A']	98663	9637.0	330.00357415561064	-0.0112960099237404	0.0100264014064362	-1.1266265398559787	0.259903	0.259903	chr22	50258249	0.5851887075096598	chr22:50258249:G:A
chr22:50258690	['C', 'T']	98663	60960.47146230957	-2686.5649838584	-0.019134657589032	0.0046035178988237	-4.156529421536768	3.23391e-05	3.23391e-05	chr22	50258690	4.490272070715102	chr22:50258690:C:T
chr22:50259089	['T', 'C']	98663	77869.47096329487	-2194.05130323176	-0.0228736410867055	0.0044247267703561	-5.16950362674361	2.35173e-07	2.35173e-07	chr22	50259089	6.628612540691599	chr22:50259089:T:C
chr22:50260302	['A', 'G']	98663	130037.9040198712	-5280.732092840526	-0.0206643223945248	0.0044793516483957	-4.613239597280957	3.96938e-06	3.96938e-06	chr22	50260302	5.401277322860691	chr22:50260302:A:G
chr22:50261239	['A', 'G']	98663	149392.74092208507	-5860.808662860435	-0.0117735818889122	0.0049650666949744	-2.371283733374468	0.0177283	0.0177283	chr22	50261239	1.7513329077164326	chr22:50261239:A:G
chr22:50261918	['G', 'C']	98663	33779.0570596472	-1614.3768134887698	-0.0297734632504314	0.00564021447082	-5.278782110940286	1.3032e-07	1.3032e-07	chr22	50261918	6.884988928699547	chr22:50261918:G:C
chr22:50262294	['C', 'T']	98663	56724.04898174337	-2340.796907716331	0.014526969606476	0.0047518346633919	3.0571285904350907	0.00223528	0.00223528	chr22	50262294	2.650668067682643	chr22:50262294:C:T
chr22:50265838	['C', 'T']	98663	148700.11442821377	-5798.164300666765	-0.0123740614300294	0.0049387603725105	-2.505499456686405	0.0122295	0.0122295	chr22	50265838	1.912591298620288	chr22:50265838:C:T
chr22:50266232	['T', 'C']	98663	149060.59724897117	-5808.158294707925	-0.0134262721376902	0.004950798600708	-2.711940682816305	0.00669021	0.00669021	chr22	50266232	2.1745602498839243	chr22:50266232:T:C
chr22:50266875	['C', 'T']	98663	52351.12242167466	-1637.7937309735782	-0.0020582194975372	0.0048430229525054	-0.4249865255072567	0.670847	0.670847	chr22	50266875	0.1733765180313678	chr22:50266875:C:T
chr22:50267952	['G', 'A']	98663	26219.391722586	-1045.033488514821	-0.026334579554581	0.0062668300878978	-4.202216939858775	2.64546e-05	2.64546e-05	chr22	50267952	4.577498800720701	chr22:50267952:G:A
chr22:50268583	['C', 'T']	98663	11102.337583620516	195.7401868428102	-0.0031806803594801	0.0093180206633615	-0.3413472103562291	0.732843	0.732843	chr22	50268583	0.1349890561048926	chr22:50268583:C:T
chr22:50269093	['C', 'T']	98663	26276.66327430489	-1035.3385641409934	-0.0259967013504377	0.0062582876388178	-4.153963967585896	3.27039e-05	3.27039e-05	chr22	50269093	4.485400453838671	chr22:50269093:C:T
chr22:50269108	['T', 'G']	98663	145143.7688510466	-4679.011218567701	-0.003106216438295	0.0048354571142551	-0.6423832049172261	0.520626	0.520626	chr22	50269108	0.2834741470708614	chr22:50269108:T:G
chr22:50269112	['C', 'A']	98663	26244.92606333374	-1038.32597128819	-0.0261244152253915	0.0062625465303014	-4.171532315007644	3.02817e-05	3.02817e-05	chr22	50269112	4.518819747405289	chr22:50269112:C:A
chr22:50270165	['C', 'T']	98663	39862.33282976785	-1467.6959969122713	0.0150662011048985	0.0052951437805423	2.8452864982177126	0.00443806	0.00443806	chr22	50270165	2.352806830654535	chr22:50270165:C:T
chr22:50270797	['G', 'A']	98663	11367.267343794343	176.48118071878974	-0.0079818843273994	0.0092210748623662	-0.865613222594655	0.386704	0.386704	chr22	50270797	0.4126213356359	chr22:50270797:G:A
chr22:50271066	['A', 'G']	98663	91444.58564331334	-3159.9279101068164	-0.0019155745206831	0.0042659195229374	-0.4490414107400045	0.653403	0.653403	chr22	50271066	0.1848188758592733	chr22:50271066:A:G
chr22:50271528	['A', 'C']	98663	14934.049589207849	-1263.539767023098	-0.0401923520817179	0.008028547022793	-5.006180068150765	5.56162e-07	5.56162e-07	chr22	50271528	6.254798687809315	chr22:50271528:A:C
chr22:50272204	['C', 'G']	98663	87885.12608585472	-2427.9626494291865	-0.0137931595575423	0.0043336613471918	-3.1827958976259723	0.00145906	0.00145906	chr22	50272204	2.8359268485224973	chr22:50272204:C:G
chr22:50272381	['T', 'C']	98663	27832.05230235811	-1023.497842472436	-0.0264109126370547	0.0061167367457668	-4.31781090715287	1.57738e-05	1.57738e-05	chr22	50272381	4.802063670004671	chr22:50272381:T:C
chr22:50273293	['T', 'G']	98663	50320.06011737637	-1824.0556571330333	-0.0096630417664827	0.0048810486425912	-1.9797060988420845	0.0477393	0.0477393	chr22	50273293	1.3211239533302308	chr22:50273293:T:G
chr22:50273461	['G', 'A']	98663	60506.94499021668	-1553.1165004480586	-0.0017345220865668	0.0046398626171514	-0.3738304837206014	0.708531	0.708531	chr22	50273461	0.1496411435330882	chr22:50273461:G:A
chr22:50273788	['C', 'G']	98663	13306.809227931111	122.34004410492524	0.0121283555926779	0.0085035126409781	1.4262759526259527	0.153792	0.153792	chr22	50273788	0.8130662552122128	chr22:50273788:C:G
chr22:50273881	['A', 'G']	98663	54026.85661716253	-1505.6248777090666	-0.0028313817833468	0.0047988840824319	-0.5900083716779444	0.555186	0.555186	chr22	50273881	0.2555614939210087	chr22:50273881:A:G
chr22:50273893	['G', 'A']	98663	54078.83256361573	-1505.3106865382686	-0.0029386781394146	0.0048009319785793	-0.6121057645737107	0.540469	0.540469	chr22	50273893	0.2672292110816938	chr22:50273893:G:A
chr22:50273922	['T', 'C']	98663	5920.243305872917	17.947825653696995	0.0133569108863458	0.0124269455160555	1.0748345898104037	0.282451	0.282451	chr22	50273922	0.5490568833326349	chr22:50273922:T:C
chr22:50273954	['A', 'C']	98663	39516.96387386808	-1352.217053034827	-0.0176680109100889	0.0054849955538694	-3.2211531871935044	0.00127717	0.00127717	chr22	50273954	2.8937512913442087	chr22:50273954:A:C
chr22:50273956	['T', 'C']	98663	43277.61691818055	-1486.8588055073606	-0.017193362704555	0.0051375750514414	-3.346591053639424	0.000818423	0.000818423	chr22	50273956	3.0870221742216954	chr22:50273956:T:C
chr22:50274004	['A', 'G']	98663	6002.01341884958	-36.20634832746968	0.0051612599587944	0.0123459832985186	0.4180517528655479	0.67591	0.67591	chr22	50274004	0.1701111281789475	chr22:50274004:A:G
chr22:50276062	['A', 'C']	98663	98220.95519649675	-2976.066036679309	-0.0133759793206475	0.0042849703158605	-3.121603729934172	0.00179921	0.00179921	chr22	50276062	2.7449181437592016	chr22:50276062:A:C
chr22:50276187	['G', 'A']	98663	91793.30008454046	-2860.1084672223265	-0.0137810201764475	0.0042979619581938	-3.2064081326207696	0.00134446	0.00134446	chr22	50276187	2.8714521142571123	chr22:50276187:G:A
chr22:50277544	['G', 'T']	98663	98868.02077990532	-3617.87941482315	0.0137977431998985	0.0042857026593716	3.219482147163592	0.00128464	0.00128464	chr22	50277544	2.891218559428551	chr22:50277544:G:T
chr22:50277738	['G', 'A']	98663	109388.41319817536	-3506.6472047680218	0.0111083850238608	0.0042819581699447	2.5942301589565213	0.0094817	0.0094817	chr22	50277738	2.023113789831838	chr22:50277738:G:A
chr22:50279118	['T', 'C']	98663	98834.03293662056	-3049.76973066056	0.0071566983773765	0.0042402891617197	1.6877854562338312	0.0914556	0.0914556	chr22	50279118	1.0387896966978143	chr22:50279118:T:C
chr22:50279404	['C', 'T']	98663	96950.84381778743	-3216.5942679530426	0.007727056223271	0.004248970680876	1.8185713208258307	0.0689799	0.0689799	chr22	50279404	1.1612774395638683	chr22:50279404:C:T
chr22:50279968	['A', 'G']	98663	117806.13428009572	-3458.7402604672084	0.0110191771130893	0.0043269136243393	2.546659829561959	0.0108774	0.0108774	chr22	50279968	1.9634749006482373	chr22:50279968:A:G
chr22:50280822	['A', 'G']	98663	114387.18671114648	-3250.234080360897	0.0116762537652815	0.0043147746254086	2.706109769099628	0.00680882	0.00680882	chr22	50280822	2.1669281468085915	chr22:50280822:A:G
chr22:50282193	['C', 'T']	98663	86714.66787292704	-3367.1416852055795	0.0093039754265663	0.0043021160205786	2.16265097967183	0.0305704	0.0305704	chr22	50282193	1.5146988786878384	chr22:50282193:C:T
chr22:50282574	['G', 'A']	98663	45337.54269114943	-1159.735554522331	-0.0003598055835877	0.0050634016705596	-0.0710600515222461	0.94335	0.94335	chr22	50282574	0.025327146215771	chr22:50282574:G:A
chr22:50283979	['T', 'C']	98663	30472.44269011189	-2244.456199554899	-0.0303792373870014	0.0059004415604714	-5.148637957965625	2.62887e-07	2.62887e-07	chr22	50283979	6.580230889617708	chr22:50283979:T:C
chr22:50284482	['T', 'A']	98663	7717.845703957939	-7.963985889492187	-0.0152167313799066	0.0111467232304361	-1.3651304572053378	0.172215	0.172215	chr22	50284482	0.763929024000157	chr22:50284482:T:A
chr22:50285045	['G', 'A']	98663	78785.17203276427	-3341.6898746886145	-0.0065389095403985	0.00434214371276	-1.5059173470428937	0.132092	0.132092	chr22	50285045	0.8791234841346272	chr22:50285045:G:A
chr22:50285139	['T', 'C']	98663	47017.66231657572	-1873.9208827951768	0.0077192019566815	0.0050079316644139	1.541395225404886	0.123224	0.123224	chr22	50285139	0.9093046975899078	chr22:50285139:T:C
chr22:50286872	['G', 'A']	98663	19497.790480341377	-421.9086591277569	0.0084648641678439	0.0071405952232122	1.1854563804886713	0.23584	0.23584	chr22	50286872	0.6273825338210426	chr22:50286872:G:A
chr22:50287124	['T', 'C']	98663	20089.628949369013	-412.72269365259694	0.0070683885221891	0.0070422293777608	1.003714611243843	0.315519	0.315519	chr22	50287124	0.500974483181486	chr22:50287124:T:C
chr22:50288198	['G', 'A']	98663	3881.0	-121.48793725766669	-0.0184416113014451	0.0152904740766544	-1.2060849918055714	0.227788	0.227788	chr22	50288198	0.6424691585319566	chr22:50288198:G:A
chr22:50289492	['T', 'C']	98663	72860.43086653762	-2118.247153802931	0.0112605998950401	0.0044349700459236	2.5390475647947808	0.011117	0.011117	chr22	50289492	1.9540123943390328	chr22:50289492:T:C
chr22:50289633	['T', 'C']	98663	73892.49787656724	-1962.22756246228	0.0109376292030011	0.0044234620600382	2.472639994318506	0.0134136	0.0134136	chr22	50289633	1.872454648672489	chr22:50289633:T:C
chr22:50291791	['A', 'G']	98663	57772.66555472193	-1796.3528760151128	0.0058161495970908	0.0046810410689965	1.2424906150925217	0.214059	0.214059	chr22	50291791	0.6694665077588128	chr22:50291791:A:G
chr22:50291875	['C', 'G']	98663	3941.199730381723	-120.3235013895506	-0.0160713046183295	0.0151714158487474	-1.059314752067549	0.289459	0.289459	chr22	50291875	0.5384129425920069	chr22:50291875:C:G
chr22:50291891	['T', 'C']	98663	86268.36686264574	-3503.842119357393	-0.0022414028222369	0.0043359852883043	-0.5169304490683532	0.605206	0.605206	chr22	50291891	0.2180967750408293	chr22:50291891:T:C
chr22:50292543	['T', 'G']	98663	2858.3186757490976	-145.18658910365784	-0.0160637505504639	0.0177363396654571	-0.905697052123406	0.365098	0.365098	chr22	50292543	0.4375905461007872	chr22:50292543:T:G
chr22:50292881	['A', 'G']	98663	50984.2345183428	-2009.938215880799	0.0062650217291369	0.0048673284688903	1.2871581955440206	0.198042	0.198042	chr22	50292881	0.7032426964357974	chr22:50292881:A:G
chr22:50293379	['C', 'T']	98663	50642.72592907975	-2037.1326389102665	0.0068690150334965	0.0048797863470347	1.4076466765129203	0.159239	0.159239	chr22	50293379	0.7979505583916671	chr22:50293379:C:T
chr22:50293474	['T', 'C']	98663	56967.137381358014	-1795.8993413501737	0.0053475744436974	0.0046985458073708	1.1381339382300826	0.255067	0.255067	chr22	50293474	0.5933457258079509	chr22:50293474:T:C
chr22:50295194	['A', 'G']	98663	56621.92381998284	-1827.014060621921	0.0045596138742637	0.004714545580319	0.9671375101977704	0.333478	0.333478	chr22	50295194	0.476932811803672	chr22:50295194:A:G
chr22:50295815	['C', 'T']	98663	5587.951867449046	-140.74615558147298	-0.0021179463339153	0.0128497243652837	-0.1648242618835825	0.869083	0.869083	chr22	50295815	0.0609387451616071	chr22:50295815:C:T
chr22:50295963	['G', 'A']	98663	33566.03107189942	-1135.327452314152	0.0146024165566872	0.005668082430077	2.5762533867187725	0.00998918	0.00998918	chr22	50295963	2.000470161032432	chr22:50295963:G:A
chr22:50295989	['C', 'T']	98663	51118.39844486571	-2033.3361905892907	0.0063167360247265	0.004863024948253	1.2989314453333545	0.19397	0.19397	chr22	50295989	0.7122654342035114	chr22:50295989:C:T
chr22:50296033	['T', 'C']	98663	57147.480474056654	-1738.2475343980498	0.0041363201346871	0.0046977766112567	0.8804846370889051	0.378599	0.378599	chr22	50296033	0.421820537480134	chr22:50296033:T:C
chr22:50296801	['A', 'G']	98663	51961.38607254767	-1936.9065375750804	0.0066874100493584	0.0048300979713929	1.3845288623472476	0.1662	0.1662	chr22	50296801	0.7793689805519078	chr22:50296801:A:G
chr22:50297175	['G', 'A']	98663	3718.1130549361446	47.06143888974548	0.0037765434478174	0.0156947605379227	0.240624470739284	0.809847	0.809847	chr22	50297175	0.0915970222720623	chr22:50297175:G:A
chr22:50297443	['C', 'T']	98663	3987.64666943749	5.761102010881428	-0.0169018703330445	0.0151523091605118	-1.1154649864914432	0.264654	0.264654	chr22	50297443	0.5773215376644019	chr22:50297443:C:T
chr22:50297879	['G', 'A']	98663	4159.168621210432	44.27715856689194	-0.0122302718053758	0.0148899863122162	-0.8213756244585432	0.411434	0.411434	chr22	50297879	0.3856998220184155	chr22:50297879:G:A
chr22:50297980	['T', 'C']	98663	4204.596620340805	41.559238475736734	-0.013172639174754	0.0148157684699673	-0.8890959116603371	0.373954	0.373954	chr22	50297980	0.4271818169835679	chr22:50297980:T:C
chr22:50298700	['T', 'C']	98663	55407.98541263293	-1842.7222823211173	0.0021934464620854	0.0047328593369195	0.4634505921135336	0.643042	0.643042	chr22	50298700	0.1917606603999673	chr22:50298700:T:C
chr22:50300005	['A', 'G']	98663	17126.03385242412	-199.80953665358567	-0.0091750754001546	0.0076377633560455	-1.2012777789053053	0.229646	0.229646	chr22	50300005	0.6389411147705808	chr22:50300005:A:G
chr22:50300501	['A', 'G']	98663	8096.708121261277	-65.99559723636418	-0.0110086564401334	0.0107819715810434	-1.0210244348527595	0.307245	0.307245	chr22	50300501	0.5125151759437974	chr22:50300501:A:G
chr22:50301560	['T', 'G']	98663	41372.38660624678	-1881.206255027313	-0.0089301842279961	0.005226807104584	-1.7085352585834008	0.0875402	0.0875402	chr22	50301560	1.0577924655045228	chr22:50301560:T:G
chr22:50303075	['C', 'T']	98663	86882.14915732047	-3088.8402165383422	-0.0035004719953406	0.0042765473272462	-0.8185275942204232	0.413058	0.413058	chr22	50303075	0.3839889621174701	chr22:50303075:C:T
chr22:50303917	['G', 'C']	98663	78526.77545435194	-2930.256833014484	-0.0029543884928385	0.0043390644969858	-0.6808814422765139	0.495948	0.495948	chr22	50303917	0.3045638567697711	chr22:50303917:G:C
chr22:50304182	['C', 'A']	98663	82948.77019533902	-3012.898692967269	-0.0026428043592373	0.0043007124002831	-0.614503857329169	0.538884	0.538884	chr22	50304182	0.2685047108461094	chr22:50304182:C:A
chr22:50304506	['A', 'G']	98663	117104.36442799936	-3734.4047910571007	0.001875534090153	0.0043183690745461	0.4343153764248623	0.66406	0.66406	chr22	50304506	0.1777926789276439	chr22:50304506:A:G
chr22:50305081	['G', 'A']	98663	87484.52710593009	-3020.41225279919	-0.0016834162360168	0.0042738144666351	-0.3938908085877267	0.693663	0.693663	chr22	50305081	0.1588514701600907	chr22:50305081:G:A
chr22:50305910	['C', 'G']	98663	5826.0	-116.36516046250432	-0.029104692389456	0.0126023578796853	-2.309464043738348	0.0209199	0.0209199	chr22	50305910	1.679440395787172	chr22:50305910:C:G
chr22:50306392	['A', 'G']	98663	96632.65016320992	-3243.919898452965	-0.006862752864756	0.0042544200355634	-1.6130877551790992	0.106729	0.106729	chr22	50306392	0.971717559687528	chr22:50306392:A:G
chr22:50306610	['G', 'A']	98663	5764.293523234428	-153.99531241245154	-0.0336980827924868	0.0126570375122643	-2.6623989033637794	0.00775985	0.00775985	chr22	50306610	2.1101466736905112	chr22:50306610:G:A
chr22:50307473	['G', 'A']	98663	86600.06720861721	-3027.862647194276	-0.0041116387004278	0.0042814429749356	-0.9603394753820604	0.336887	0.336887	chr22	50307473	0.4725157475145629	chr22:50307473:G:A
chr22:50308183	['C', 'T']	98663	5971.544721957548	-161.21390111357334	-0.0325704832518319	0.0124499429411703	-2.61611506219241	0.00889501	0.00889501	chr22	50308183	2.0508535593347075	chr22:50308183:C:T
chr22:50308277	['C', 'T']	98663	14315.305836560105	-1203.2158576418203	-0.0359806551961657	0.0082085007490527	-4.383340672816285	1.16994e-05	1.16994e-05	chr22	50308277	4.931836410336815	chr22:50308277:C:T
chr22:50308526	['T', 'C']	98663	93971.71766972564	-3154.7671129704418	-0.0064335180774108	0.0042594645559484	-1.510405355627675	0.130943	0.130943	chr22	50308526	0.8829177132954901	chr22:50308526:T:C
chr22:50308672	['T', 'C']	98663	93984.38353775976	-3145.8465260933167	-0.006271851730729	0.0042582772746044	-1.472861283160953	0.140792	0.140792	chr22	50308672	0.8514220217177862	chr22:50308672:T:C
chr22:50309078	['G', 'A']	98663	84657.15456664978	-3066.7020440393703	-0.0074217395792687	0.0042897054922257	-1.7301279989311864	0.0836105	0.0836105	chr22	50309078	1.0777391794304267	chr22:50309078:G:A
chr22:50309169	['C', 'T']	98663	40425.27784704272	-1170.2147750169115	-0.0051384254312055	0.0052986966541923	-0.9697527083646096	0.332172	0.332172	chr22	50309169	0.4786369786215141	chr22:50309169:C:T
chr22:50309566	['C', 'T']	98663	88614.18520095281	-2834.344779188263	-0.0055155391843155	0.0042773921148523	-1.289463073811715	0.19724	0.19724	chr22	50309566	0.7050050061408999	chr22:50309566:C:T
chr22:50309896	['C', 'T']	98663	90280.66016278294	-3014.0238108611243	-0.0066450427249911	0.0042677764820186	-1.5570268857773182	0.119467	0.119467	chr22	50309896	0.9227520419721084	chr22:50309896:C:T
chr22:50310501	['T', 'C']	98663	77440.1281159714	-2887.5613688239687	-0.0020015865685422	0.0043514839388936	-0.4599779285985608	0.645533	0.645533	chr22	50310501	0.1900815514586392	chr22:50310501:T:C
chr22:50310514	['T', 'C']	98663	94030.10782206722	-3136.078164485792	-0.005999867979369	0.0042584989627791	-1.408916153745768	0.158863	0.158863	chr22	50310514	0.798977240407151	chr22:50310514:T:C
chr22:50310768	['C', 'T']	98663	84303.54459570415	-2877.660461069434	-0.0029013444109092	0.004289402486327	-0.6763982676276373	0.498789	0.498789	chr22	50310768	0.3020831327636188	chr22:50310768:C:T
chr22:50310812	['T', 'C']	98663	90401.24151983942	-3027.044127318169	-0.0067869101964108	0.0042674901485018	-1.5903751292298691	0.111753	0.111753	chr22	50310812	0.9517408094402529	chr22:50310812:T:C
chr22:50310923	['A', 'G']	98663	94183.2735308727	-3053.543522931104	-0.0060378296265848	0.0042580616454587	-1.4179760955373104	0.156201	0.156201	chr22	50310923	0.8063161900932145	chr22:50310923:A:G
chr22:50312450	['G', 'A']	98663	5962.181289276303	-156.17178746867293	-0.0324941589869235	0.0124610504905612	-2.6076580791913666	0.00911777	0.00911777	chr22	50312450	2.040111367276707	chr22:50312450:G:A
chr22:50313721	['C', 'T']	98663	58033.41117317302	-2014.4115601757755	-0.004859497201274	0.0046550539999749	-1.043918545585131	0.296526	0.296526	chr22	50313721	0.5279372208107561	chr22:50313721:C:T
chr22:50314340	['C', 'T']	98663	8942.0	294.3205847102366	0.0032644945826619	0.0104731848276219	0.3117002742138367	0.755269	0.755269	chr22	50314340	0.1218983405447657	chr22:50314340:C:T
chr22:50314905	['G', 'A']	98663	73512.70580006893	-2714.589904514479	-0.0063068018862157	0.004394908715799	-1.4350245463674396	0.151283	0.151283	chr22	50314905	0.8202098718512287	chr22:50314905:G:A
chr22:50315299	['C', 'T']	98663	11170.905782778367	-341.03164676687214	0.0187158273365294	0.00920515522903	2.0331897584416323	0.042036	0.042036	chr22	50315299	1.3763786166346827	chr22:50315299:C:T
chr22:50315544	['T', 'C']	98663	68349.15652209168	-2608.927423344065	-0.0076478319616574	0.0044638902109562	-1.7132661423631286	0.0866667	0.0866667	chr22	50315544	1.0621477397125374	chr22:50315544:T:C
chr22:50315773	['AGAG', 'A']	98663	3049.432705856117	-2.502910612347897	-0.0460541980466997	0.0174257667531871	-2.642879288986042	0.00822173	0.00822173	chr22	50315773	2.085036789467063	chr22:50315773:AGAG:A
chr22:50316037	['C', 'T']	98663	65636.65261066568	-2465.0055372453	-0.0071159801073009	0.0045040349341607	-1.5799122811703925	0.11413	0.11413	chr22	50316037	0.9426001827339378	chr22:50316037:C:T
chr22:50317619	['C', 'T']	98663	19880.037358827216	-143.78913882910877	0.0030899931116058	0.0070739329346313	0.4368140241305384	0.662247	0.662247	chr22	50317619	0.1789800003941088	chr22:50317619:C:T
chr22:50318023	['A', 'G']	98663	5763.993157350524	-148.70752378598814	-0.0293550003372188	0.0126493537722733	-2.3206719383217336	0.0203066	0.0203066	chr22	50318023	1.6923627858442156	chr22:50318023:A:G
chr22:50318683	['G', 'A']	98663	122897.7019421806	-3769.797693738363	0.0092464853724332	0.0043893338792158	2.106580548865654	0.0351565	0.0351565	chr22	50318683	1.4539943675671896	chr22:50318683:G:A
chr22:50318919	['G', 'A']	98663	114963.32169682228	-3826.917188667011	0.0087386915217175	0.004318349058591	2.0236186105272345	0.0430121	0.0430121	chr22	50318919	1.3664093531643997	chr22:50318919:G:A
chr22:50318936	['T', 'C']	98663	3639.1475384911664	-103.66977235464914	0.0113799326908529	0.0158506723207771	0.7179463722769699	0.472792	0.472792	chr22	50318936	0.3253298806573624	chr22:50318936:T:C
chr22:50319041	['T', 'C']	98663	82377.36860940176	-2764.3532057630027	-0.0088314722146273	0.0043181697731102	-2.045188743995641	0.0408389	0.0408389	chr22	50319041	1.3889259641944274	chr22:50319041:T:C
chr22:50319150	['C', 'A']	98663	9351.042553622836	-300.65459451195045	0.0064657672702032	0.0099995725828331	0.6466043640008583	0.51789	0.51789	chr22	50319150	0.2857624747452803	chr22:50319150:C:A
chr22:50319225	['C', 'T']	98663	9392.380786344884	-294.5400578076119	0.0077125415620292	0.0099784721801264	0.7729180803239478	0.439573	0.439573	chr22	50319225	0.3569689912056148	chr22:50319225:C:T
chr22:50319251	['T', 'C']	98663	11267.512444115531	-353.51259815404603	0.0177056593578244	0.0091650638781205	1.931864261207463	0.0533791	0.0533791	chr22	50319251	1.2726287529225986	chr22:50319251:T:C
chr22:50320444	['C', 'T']	98663	121857.82109659303	-3884.6333192937705	0.0050715557269185	0.0043725669202384	1.1598577722035135	0.24611	0.24611	chr22	50320444	0.6088707395820977	chr22:50320444:C:T
chr22:50320705	['T', 'C']	98663	5760.467082256349	-156.423408634541	-0.0305388093168223	0.012651443738958	-2.413859631117296	0.0157864	0.0157864	chr22	50320705	1.8017168971221973	chr22:50320705:T:C
chr22:50321053	['G', 'A']	98663	116093.76669741416	-3729.280602280014	0.0084662648492322	0.0043263469678397	1.9569084292515184	0.0503611	0.0503611	chr22	50321053	1.297904792489656	chr22:50321053:G:A
chr22:50321698	['T', 'C']	98663	9300.656014522878	-294.25648396240484	0.0088914217240667	0.0100305034311397	0.8864382316507936	0.375384	0.375384	chr22	50321698	0.4255242422628768	chr22:50321698:T:C
chr22:50323247	['C', 'T']	98663	5781.639464217942	-140.9151745391123	-0.0280249560473851	0.0126990884956437	-2.206847842425764	0.027327	0.027327	chr22	50323247	1.5634080432052304	chr22:50323247:C:T
chr22:50323570	['A', 'G']	98663	75445.05600868375	-2698.677670380555	-0.0048382196720168	0.0043750759823358	-1.1058595762795678	0.26879	0.26879	chr22	50323570	0.5705868927075166	chr22:50323570:A:G
chr22:50324023	['G', 'A']	98663	5969.980273311587	-130.6119646553783	-0.0253015097339601	0.012503053037994	-2.0236265220242124	0.0430113	0.0430113	chr22	50324023	1.366417430863852	chr22:50324023:G:A
chr22:50324186	['C', 'T']	98663	20080.42467766786	-133.44137539066537	0.0015918296400896	0.0070484721810072	0.2258403806116936	0.821326	0.821326	chr22	50324186	0.0854844288738882	chr22:50324186:C:T
chr22:50324447	['A', 'G']	98663	81419.83449940172	-2917.163861524015	-0.0093681226847846	0.0043232626668112	-2.166910365336293	0.0302441	0.0302441	chr22	50324447	1.5193593346431344	chr22:50324447:A:G
chr22:50324738	['C', 'G']	98663	3644.701877458335	-106.57658076191726	0.0103720176057075	0.0158438540381927	0.6546398105350507	0.512701	0.512701	chr22	50324738	0.2901358354871249	chr22:50324738:C:G
chr22:50324913	['T', 'C']	98663	81053.60887636349	-2870.2263215815265	-0.008437562003294	0.0043261109078756	-1.9503804185726223	0.0511336	0.0511336	chr22	50324913	1.2912936302130915	chr22:50324913:T:C
chr22:50325543	['G', 'T']	98663	3633.104701266309	-103.77279469407064	0.0109102774258042	0.0158713276166611	0.6874205919831843	0.491819	0.491819	chr22	50325543	0.3081946975660574	chr22:50325543:G:T
chr22:50325628	['T', 'C']	98663	82515.5630867176	-2739.681104228041	-0.0089937060939829	0.0043182818767702	-2.082704730870774	0.0372807	0.0372807	chr22	50325628	1.428515941723549	chr22:50325628:T:C
chr22:50327459	['C', 'T']	98663	114826.9319133406	-3721.010150823094	0.0091284426788559	0.0043190341345025	2.1135379796916696	0.0345573	0.0345573	chr22	50327459	1.4614601967749736	chr22:50327459:C:T
chr22:50328922	['A', 'G']	98663	82856.62062538097	-2876.7467836376504	-0.0095239612195431	0.004329802803469	-2.199629325361549	0.0278355	0.0278355	chr22	50328922	1.5554009731969685	chr22:50328922:A:G
chr22:50329024	['A', 'G']	98663	82455.4291189682	-2845.304611829456	-0.0090148794229482	0.0043154340679023	-2.0889855530408483	0.0367116	0.0367116	chr22	50329024	1.4351966872468018	chr22:50329024:A:G
chr22:50330510	['A', 'G']	98663	20259.786909809976	-119.31739823548747	0.001926282756315	0.0070461903534039	0.2733793241030575	0.784562	0.784562	chr22	50330510	0.1053727306061376	chr22:50330510:A:G
chr22:50330600	['A', 'G']	98663	69249.44168898133	-2455.165605525525	-0.0057448227141808	0.0046031765487529	-1.2480126828368547	0.212029	0.212029	chr22	50330600	0.6736047349267451	chr22:50330600:A:G
chr22:50331064	['C', 'T']	98663	3675.2235016268487	-120.15751679930632	0.0038295279450783	0.0157600206311995	0.2429900337501571	0.808014	0.808014	chr22	50331064	0.0925811143862146	chr22:50331064:C:T
chr22:50331346	['G', 'A']	98663	3788.307171456084	-111.02268600095648	0.0015710752096193	0.0155254799683344	0.1011933423522971	0.919397	0.919397	chr22	50331346	0.0364969176898764	chr22:50331346:G:A
chr22:50332301	['C', 'T']	98663	5611.876199214929	-120.83136670797124	-0.0261553563838592	0.0128696775699329	-2.032324138793129	0.0421235	0.0421235	chr22	50332301	1.3754755508878809	chr22:50332301:C:T
chr22:50332385	['C', 'T']	98663	3786.41557611541	-106.37219133106072	0.0067384041124673	0.0155441223303788	0.4335017422822321	0.664651	0.664651	chr22	50332385	0.1774063374948851	chr22:50332385:C:T
chr22:50332759	['T', 'G']	98663	76690.32392061975	-2536.173178099771	-0.0084611485800833	0.0043709540775293	-1.9357669813053429	0.0528991	0.0528991	chr22	50332759	1.2765517167806686	chr22:50332759:T:G
chr22:50332773	['A', 'G']	98663	76694.55730891915	-2546.1746292875428	-0.008874913508664	0.0043715805419579	-2.0301383958235726	0.0423452	0.0423452	chr22	50332773	1.3731958115825864	chr22:50332773:A:G
chr22:50333035	['A', 'G']	98663	66823.6414623761	-2445.4396136797054	-0.0033940102986581	0.0044807837056613	-0.7574590789486022	0.448777	0.448777	chr22	50333035	0.3479694089467339	chr22:50333035:A:G
chr22:50333170	['T', 'C']	98663	63648.57888226464	-1324.8548900162828	0.0019107270250767	0.0045663869126447	0.4184330109622864	0.675631	0.675631	chr22	50333170	0.1702904318954788	chr22:50333170:T:C
chr22:50333200	['A', 'C']	98663	31061.35198588896	-1183.965392771901	0.0054820290344647	0.0058423157104502	0.938331529167268	0.348076	0.348076	chr22	50333200	0.4583259204873148	chr22:50333200:A:C
chr22:50333485	['T', 'C']	98663	76798.20158351546	-2421.8682923449014	-0.0078110042820294	0.0043736456828458	-1.785925255140226	0.0741144	0.0741144	chr22	50333485	1.1300974029119335	chr22:50333485:T:C
chr22:50335115	['A', 'G']	98663	75062.3042037533	-2348.479258271305	-0.0082100277836883	0.0044116968423018	-1.860968257149053	0.0627516	0.0627516	chr22	50335115	1.2023751963439395	chr22:50335115:A:G
chr22:50335161	['G', 'C']	98663	81260.28534007292	-2583.9110339099507	-0.008477976079697	0.0046487188394814	-1.8237231315634268	0.068197	0.068197	chr22	50335161	1.1662347296265467	chr22:50335161:G:C
chr22:50336434	['A', 'T']	98663	74070.01328504793	-2333.6748172845323	-0.006895320085258	0.0044060119948992	-1.5649798714212946	0.117591	0.117591	chr22	50336434	0.929625916354357	chr22:50336434:A:T
chr22:50342064	['A', 'G']	98663	25442.61023426491	69.44502561402432	0.0012121219626309	0.0064126703932454	0.1890198448227878	0.850078	0.850078	chr22	50342064	0.0705412232087423	chr22:50342064:A:G
chr22:50342520	['A', 'G']	98663	34489.19478768588	-203.9760776679028	0.0013614355421855	0.0056520425227774	0.2408749645281441	0.809653	0.809653	chr22	50342520	0.0917010705954859	chr22:50342520:A:G
chr22:50347289	['C', 'T']	98663	65254.5347026501	-3401.071495899565	-0.0044081478684817	0.0045542664741307	-0.9679161053752592	0.333089	0.333089	chr22	50347289	0.4774397093027659	chr22:50347289:C:T
chr22:50347318	['C', 'T']	98663	3715.188276672952	-108.92945299382826	0.0058984298824094	0.0156804632197181	0.3761642624812407	0.706796	0.706796	chr22	50347318	0.1507059169791434	chr22:50347318:C:T
chr22:50347565	['C', 'T']	98663	20639.137823371988	-32.82037031594671	0.0071928868498425	0.0069751178991056	1.0312208272156704	0.30244	0.30244	chr22	50347565	0.5193607706098184	chr22:50347565:C:T
chr22:50347607	['A', 'G']	98663	25241.58267245401	73.38392823249956	0.00145360916793	0.0064332322421145	0.2259531621467318	0.821238	0.821238	chr22	50347607	0.085530963333969	chr22:50347607:A:G
chr22:50348366	['G', 'A']	98663	25258.84016908604	78.89713462059126	0.0016185450474189	0.006429400430579	0.251741210536666	0.801242	0.801242	chr22	50348366	0.0962362936643274	chr22:50348366:G:A
chr22:50348547	['G', 'A']	98663	20475.45270434641	-53.87432438622743	0.0071761856160353	0.0069990011655946	1.025315676658498	0.305217	0.305217	chr22	50348547	0.5153912806759418	chr22:50348547:G:A
chr22:50349744	['A', 'G']	98663	26174.95365439192	15.8936754089426	-0.0001545308931823	0.0064369093894833	-0.0240070014710568	0.980847	0.980847	chr22	50349744	0.0083987319043747	chr22:50349744:A:G
chr22:50350138	['C', 'A']	98663	40317.7850224113	-2235.7468151367248	-0.0140027181165825	0.0052956340475954	-2.6442004849146583	0.00818971	0.00818971	chr22	50350138	2.086731476460535	chr22:50350138:C:A
chr22:50350419	['T', 'C']	98663	152116.8606073542	-5331.766610613097	0.0032742900826784	0.0051001130264369	0.6420034351603343	0.520872	0.520872	chr22	50350419	0.2832689878779778	chr22:50350419:T:C
chr22:50350463	['TC', 'T']	98663	3811.24536839323	0.6845972834839227	-0.0214997880698919	0.0156883565774247	-1.3704295898545342	0.170556	0.170556	chr22	50350463	0.7681329979155891	chr22:50350463:TC:T
chr22:50350624	['T', 'C']	98663	25331.74031765447	78.8701074113299	0.001789332303874	0.0064412689751549	0.2777918933017386	0.781173	0.781173	chr22	50350624	0.1072527758215276	chr22:50350624:T:C
chr22:50351527	['G', 'A']	98663	70400.51589442942	-2371.949407416528	-0.0090468317147984	0.0044447777171091	-2.035384509775292	0.0418149	0.0418149	chr22	50351527	1.3786689374897405	chr22:50351527:G:A
chr22:50352831	['C', 'T']	98663	25302.642014983627	60.17166649286935	0.0012678366111658	0.0064246884300488	0.1973382250314304	0.843563	0.843563	chr22	50352831	0.073882477353875	chr22:50352831:C:T
chr22:50353084	['C', 'T']	98663	6407.974221474334	-261.6085480856111	-0.0030149707302019	0.0120091305516586	-0.2510565371267048	0.801771	0.801771	chr22	50353084	0.0959496562019155	chr22:50353084:C:T
chr22:50355826	['T', 'A']	98663	20553.58188644778	-43.09978042298589	0.0079755866187313	0.0069913306936003	1.1407823443442473	0.253963	0.253963	chr22	50355826	0.5952295513576857	chr22:50355826:T:A
chr22:50356109	['C', 'T']	98663	25432.0041122106	41.265253272958645	-0.0008697152284944	0.0064274355204504	-0.1353129449104875	0.892365	0.892365	chr22	50356109	0.0494574717868474	chr22:50356109:C:T
chr22:50356375	['C', 'G']	98663	6650.355258872857	-267.5648286432696	-0.0029611939388538	0.0120163396645758	-0.2464306121092286	0.805349	0.805349	chr22	50356375	0.0940158762432049	chr22:50356375:C:G
chr22:50356642	['C', 'T']	98663	43121.79364226325	-2406.925067024953	-0.0112109475587762	0.0051674513544151	-2.16953132015408	0.0300447	0.0300447	chr22	50356642	1.5222321281125513	chr22:50356642:C:T
chr22:50356881	['G', 'C']	98663	24741.302837900872	111.84015535378931	-0.0012836882229164	0.0064885363180937	-0.1978394140041744	0.843171	0.843171	chr22	50356881	0.0740843389870324	chr22:50356881:G:C
chr22:50357377	['C', 'G']	98663	24914.150308616823	157.6596008184285	0.0001143919203601	0.0064787137650091	0.0176565788379132	0.985913	0.985913	chr22	50357377	0.0061614068508253	chr22:50357377:C:G
chr22:50357867	['G', 'A']	98663	7044.069995944026	90.33520139627576	-0.0211673172483263	0.0116998412232714	-1.809196966384777	0.0704235	0.0704235	chr22	50357867	1.1522823945894105	chr22:50357867:G:A
chr22:50358031	['G', 'A']	98663	22794.47581863724	68.52074313688347	-0.0113008281154148	0.0067513520612394	-1.6738614743992717	0.094161	0.094161	chr22	50358031	1.0261289378857796	chr22:50358031:G:A
chr22:50359544	['A', 'G']	98663	81507.3492227664	-2635.868599190362	-0.0081729633488678	0.0043331763971148	-1.8861367735478345	0.0592795	0.0592795	chr22	50359544	1.2270954681217905	chr22:50359544:A:G
chr22:50359705	['T', 'C']	98663	25545.31163286003	114.53617231058766	0.0008850150934184	0.0064077030987201	0.1381173690140562	0.890148	0.890148	chr22	50359705	0.0505377796026691	chr22:50359705:T:C
chr22:50360740	['A', 'G']	98663	2937.1488475339047	-126.74140039315816	-0.0155722501085809	0.0175194868623298	-0.8888530943257349	0.374084	0.374084	chr22	50360740	0.4270308666756535	chr22:50360740:A:G
chr22:50361416	['A', 'G']	98663	2941.4173787874192	-129.1174491169919	-0.0165556892298395	0.0175082347435442	-0.9455944286984158	0.344358	0.344358	chr22	50361416	0.4629898231897764	chr22:50361416:A:G
chr22:50362500	['G', 'A']	98663	43160.24941460299	-2409.667212521096	-0.0116369039543753	0.0051664064392451	-2.252417437772399	0.0242981	0.0242981	chr22	50362500	1.6144276849110135	chr22:50362500:G:A
chr22:50363645	['C', 'T']	98663	2711.1373938251327	-141.7729789529094	-0.0119923354237335	0.0182208155533939	-0.6581667757182136	0.510433	0.510433	chr22	50363645	0.2920612558099878	chr22:50363645:C:T
chr22:50364681	['G', 'A']	98663	2715.2201611677056	-141.16783122880238	-0.011855580462258	0.0182080434663158	-0.6511177592579028	0.514972	0.514972	chr22	50364681	0.2882163837278867	chr22:50364681:G:A
chr22:50365438	['G', 'A']	98663	25300.02643480025	58.150808955695	0.001436340389192	0.0064209954695917	0.2236943470828236	0.822996	0.822996	chr22	50365438	0.084602275580135	chr22:50365438:G:A
chr22:50365603	['C', 'T']	98663	44283.01228916364	-2366.4502691454195	-0.0111600811412817	0.0051424287362477	-2.170196557633733	0.0299943	0.0299943	chr22	50365603	1.5229612690719077	chr22:50365603:C:T
chr22:50366610	['A', 'C']	98663	25357.91135442012	88.47801161197717	0.0021072994426533	0.0064172040483035	0.3283828014180817	0.742623	0.742623	chr22	50366610	0.1292316042367121	chr22:50366610:A:C
chr22:50367108	['G', 'A']	98663	25283.5626184708	73.77719854761159	0.0018450139667465	0.0064240072906609	0.2872060823201064	0.773955	0.773955	chr22	50367108	0.1112842897303186	chr22:50367108:G:A
chr22:50367395	['G', 'C']	98663	80301.83630355008	-2699.3226527030724	-0.0068406138811827	0.004334922455851	-1.5780245092849878	0.114563	0.114563	chr22	50367395	0.9409556222500236	chr22:50367395:G:C
chr22:50368457	['C', 'A']	98663	25266.89013584752	76.04926630469743	0.0018089471623003	0.0064275274285089	0.2814374862527856	0.778375	0.778375	chr22	50368457	0.1088111212705435	chr22:50368457:C:A
chr22:50368842	['G', 'GAC']	98663	25265.32900152054	81.44187581897813	0.0020814023224576	0.0064282665374519	0.3237890511121586	0.746098	0.746098	chr22	50368842	0.1272041241842763	chr22:50368842:G:GAC
chr22:50369304	['G', 'GA']	98663	25274.79321075251	83.07508007609303	0.0021765579684746	0.006426082561348	0.3387068167418759	0.734831	0.734831	chr22	50369304	0.1338125305848556	chr22:50369304:G:GA
chr22:50369373	['T', 'C']	98663	2927.4747432765307	-129.69459199552128	-0.0169954771422104	0.0175478269831728	-0.9685231771721884	0.332786	0.332786	chr22	50369373	0.4778349523652001	chr22:50369373:T:C
chr22:50369588	['A', 'T']	98663	25337.91913064666	75.53630796933692	0.0019246748985213	0.0064282706457785	0.2994078819293819	0.764629	0.764629	chr22	50369588	0.1165492345655699	chr22:50369588:A:T
chr22:50369658	['C', 'T']	98663	2924.1558748377665	-130.23134494270906	-0.0170108070048512	0.0175597391464298	-0.968739163093422	0.332678	0.332678	chr22	50369658	0.477975918080723	chr22:50369658:C:T
chr22:50370041	['A', 'G']	98663	28316.73511262311	-53.38113404773891	0.0001543377494149	0.0061313816001876	0.0251717735869181	0.979918	0.979918	chr22	50370041	0.0088102647539287	chr22:50370041:A:G
chr22:50370488	['T', 'C']	98663	6512.916991527855	2.564093979899013	0.0076195431415906	0.0121043106262648	0.6294900533250694	0.52903	0.52903	chr22	50370488	0.2765196994864902	chr22:50370488:T:C
chr22:50370616	['A', 'T']	98663	61540.12219025467	-3239.9995367753045	-0.014368301540494	0.0046181062896454	-3.111297280599665	0.0018632	0.0018632	chr22	50370616	2.729740524473376	chr22:50370616:A:T
chr22:50370935	['AATGT', 'A']	98663	4792.728651366475	-106.8558555250747	-0.0237175376124565	0.013950914549116	-1.700070452654253	0.0891208	0.0891208	chr22	50370935	1.0500209236736435	chr22:50370935:AATGT:A
chr22:50371053	['G', 'A']	98663	55027.27004997923	-2683.5433835896943	-0.0074987372012162	0.004767208567129	-1.5729828254047231	0.115726	0.115726	chr22	50371053	0.9365690577466596	chr22:50371053:G:A
chr22:50371258	['T', 'C']	98663	57267.05637515842	-2780.7305018621105	-0.0085199649452261	0.0047081378166915	-1.809625222741072	0.070357	0.070357	chr22	50371258	1.1526926869977283	chr22:50371258:T:C
chr22:50371703	['G', 'C']	98663	4438.349548325613	25.174264406640457	-0.0327544053161625	0.0146505737448787	-2.235708026630165	0.0253731	0.0253731	chr22	50371703	1.5956264688978372	chr22:50371703:G:C
chr22:50372250	['C', 'T']	98663	40492.54361756054	-2200.826186621533	-0.0081636276148213	0.0052792215975589	-1.5463695667929749	0.122019	0.122019	chr22	50372250	0.9135725385655744	chr22:50372250:C:T
chr22:50372410	['A', 'G']	98663	78977.66803016631	-2451.2292732965816	-0.0058071815831374	0.0043620706838907	-1.3312901151702026	0.183097	0.183097	chr22	50372410	0.7373187714499112	chr22:50372410:A:G
chr22:50372471	['T', 'C']	98663	53449.84561264594	-2459.635950571634	-0.0066093434652977	0.0048048499929914	-1.3755566718916	0.168962	0.168962	chr22	50372471	0.7722109583802836	chr22:50372471:T:C
chr22:50372755	['C', 'A']	98663	40630.69144985168	-2203.007997784465	-0.0078079728314614	0.0053055619848479	-1.471658017333518	0.141116	0.141116	chr22	50372755	0.8504237423210137	chr22:50372755:C:A
chr22:50372929	['C', 'T']	98663	51780.808724764014	-2508.283300298426	-0.0087252862405225	0.0048521808482186	-1.798219504478236	0.0721453	0.0721453	chr22	50372929	1.1417919563314198	chr22:50372929:C:T
chr22:50373657	['A', 'T']	98663	53554.08145773952	-2475.05668331226	-0.0072459830456588	0.0047974550957351	-1.510380587428615	0.13095	0.13095	chr22	50373657	0.882894497238749	chr22:50373657:A:T
chr22:50373938	['T', 'C']	98663	53562.80122894722	-2465.8072304468724	-0.007003138038975	0.0047964297253944	-1.4600731043545434	0.144273	0.144273	chr22	50373938	0.8408149374315972	chr22:50373938:T:C
chr22:50374278	['C', 'T']	98663	2729.2766261542984	-138.64523436406796	-0.0108585299620406	0.0181629440429495	-0.5978397519897504	0.549948	0.549948	chr22	50374278	0.2596783730161217	chr22:50374278:C:T
chr22:50376095	['A', 'G']	98663	78634.25592455508	-2443.636908280216	-0.0058144426041538	0.0043615555138676	-1.3331121398470562	0.182498	0.182498	chr22	50376095	0.738741890625168	chr22:50376095:A:G
chr22:50376675	['C', 'T']	98663	41913.195480489456	-2138.3106327627765	-0.007859143669746	0.0052065189097569	-1.5094814416246705	0.131179	0.131179	chr22	50376675	0.8821356841226349	chr22:50376675:C:T
chr22:50377474	['G', 'A']	98663	4855.232082534458	-4.477798411968054	-0.005435584950258	0.0137931705819764	-0.3940779908399541	0.693524	0.693524	chr22	50377474	0.1589385051931275	chr22:50377474:G:A
chr22:50377876	['A', 'G']	98663	53450.39793449761	-2494.092693848212	-0.0080026481030334	0.0048067860788507	-1.6648646250858008	0.0959429	0.0959429	chr22	50377876	1.0179871585513496	chr22:50377876:A:G
chr22:50378437	['T', 'G']	98663	4864.007739183414	-1.822893453238862	-0.0051079072345362	0.0137905773873415	-0.3703911077156835	0.711092	0.711092	chr22	50378437	0.1480742072764796	chr22:50378437:T:G
chr22:50378715	['A', 'AC']	98663	43849.104096119794	-2233.6536130742484	-0.0064471929362616	0.0051463795441811	-1.2527628172219252	0.210295	0.210295	chr22	50378715	0.6771710530303879	chr22:50378715:A:AC
chr22:50379056	['T', 'G']	98663	4859.394019563124	-1.6818556382102212	-0.0051790861719286	0.0137841591341814	-0.3757273926913476	0.70712	0.70712	chr22	50379056	0.1505068791090018	chr22:50379056:T:G
chr22:50379655	['G', 'C']	98663	2826.286458597306	-120.4215728945807	-0.0106371118426535	0.0178553022112515	-0.595739669752023	0.551351	0.551351	chr22	50379655	0.2585718333974718	chr22:50379655:G:C
chr22:50379807	['G', 'A']	98663	2728.7467456101203	-142.52815765157308	-0.0127120396534178	0.0181657405864846	-0.6997809746812962	0.484066	0.484066	chr22	50379807	0.3150954204182774	chr22:50379807:G:A
chr22:50380286	['C', 'T']	98663	51505.90221604395	-2338.583290867364	-0.0077670124833325	0.004853557119063	-1.6002721906427084	0.109541	0.109541	chr22	50380286	0.9604232987139748	chr22:50380286:C:T
chr22:50380439	['C', 'T']	98663	43023.593627969705	-2325.451176821993	-0.0074306266326146	0.0051760551444037	-1.4355771770802075	0.151126	0.151126	chr22	50380439	0.8206608123972094	chr22:50380439:C:T
chr22:50380916	['G', 'C']	98663	4013.9993991608408	-69.64506777141379	-0.043638473212775	0.0152838034055165	-2.8552103200322536	0.00430173	0.00430173	chr22	50380916	2.366356851779788	chr22:50380916:G:C
chr22:50381012	['G', 'A']	98663	4575.00374132024	-30.047508439987386	-0.0075860964641938	0.0141985937785978	-0.5342850554418039	0.593146	0.593146	chr22	50381012	0.2268383940049515	chr22:50381012:G:A
chr22:50381647	['G', 'A']	98663	53175.857219614576	-2369.2791149998784	-0.0088231250908892	0.0048064097096297	-1.835699747612426	0.0664051	0.0664051	chr22	50381647	1.1777985649572562	chr22:50381647:G:A
chr22:50381648	['T', 'C']	98663	78050.67392803547	-2430.205371557607	-0.006659856620699	0.0043690629303943	-1.524321513972324	0.127432	0.127432	chr22	50381648	0.8947215007420042	chr22:50381648:T:C
chr22:50381695	['T', 'C']	98663	53395.06026882226	-2483.798599626419	-0.008634508373343	0.0048441422898368	-1.7824638205732597	0.0746767	0.0746767	chr22	50381695	1.1268148819850925	chr22:50381695:T:C
chr22:50381696	['G', 'A']	98663	52593.64508079492	-2439.4247897043656	-0.0082927785780021	0.004825455553754	-1.7185483288827603	0.0856998	0.0856998	chr22	50381696	1.067020191600696	chr22:50381696:G:A
chr22:50383128	['A', 'G']	98663	72578.71244791825	-2440.32011454086	-0.0035316883505235	0.0044139323359104	-0.8001229021547943	0.423642	0.423642	chr22	50383128	0.3730009903397363	chr22:50383128:A:G
chr22:50383150	['G', 'T']	98663	171180.76007379853	-4965.772139334003	0.0047412942070832	0.0062872694710694	0.7541102268480963	0.450785	0.450785	chr22	50383150	0.346030543658788	chr22:50383150:G:T
chr22:50383516	['G', 'A']	98663	16621.842354395994	-604.9510649546187	0.0078176551797985	0.0076888397367529	1.0167535606744305	0.309273	0.309273	chr22	50383516	0.50965799290611	chr22:50383516:G:A
chr22:50384038	['A', 'AAAC']	98663	7513.081850461605	-121.28229227623248	-0.00534229856062	0.011138976900021	-0.4796040613577354	0.63151	0.63151	chr22	50384038	0.1996197679741556	chr22:50384038:A:AAAC
chr22:50384228	['G', 'A']	98663	62840.28604304587	-2256.6137042787445	-0.0031233506380515	0.0045634211765514	-0.6844318149068674	0.493704	0.493704	chr22	50384228	0.3065333541033567	chr22:50384228:G:A
chr22:50384670	['A', 'G']	98663	7259.441468927698	-143.50426409209933	-0.0055914067606805	0.0113103984339166	-0.4943598400489146	0.621053	0.621053	chr22	50384670	0.2068713360144602	chr22:50384670:A:G
chr22:50384708	['G', 'A']	98663	72517.35000456145	-2458.6777095784223	-0.0037747551523241	0.004414757948175	-0.8550310564330242	0.392536	0.392536	chr22	50384708	0.4061205073661387	chr22:50384708:G:A
chr22:50386121	['G', 'A']	98663	72534.08912661452	-2497.292742758372	-0.0045470998152425	0.0044222097181031	-1.028241559107452	0.303839	0.303839	chr22	50386121	0.51735648196197	chr22:50386121:G:A
chr22:50386439	['C', 'A']	98663	10574.964644109716	-797.9724702721268	-0.020718686002709	0.0094254416314357	-2.198166071455806	0.0279396	0.0279396	chr22	50386439	1.5537798157965068	chr22:50386439:C:A
chr22:50386569	['T', 'C']	98663	3673.484024328433	-13.567033870141431	-0.0152269198541255	0.0158029057496422	-0.9635518995910144	0.335273	0.335273	chr22	50386569	0.4746014195003546	chr22:50386569:T:C
chr22:50386775	['A', 'G']	98663	82965.11307363168	-2785.290136605989	5.73413497896266e-05	0.0043083123287722	0.0133094690945878	0.989381	0.989381	chr22	50386775	0.0046364340510645	chr22:50386775:A:G
chr22:50386888	['G', 'A']	98663	7526.610288378694	-119.2735857571503	-0.0050634737778821	0.0111220505060391	-0.4552644114619672	0.64892	0.64892	chr22	50386888	0.1878088404879015	chr22:50386888:G:A
chr22:50387186	['G', 'A']	98663	82768.32808159458	-2803.7917102407355	6.301302377847619e-05	0.0043091825731	0.0146229644972187	0.988333	0.988333	chr22	50387186	0.0050967034930927	chr22:50387186:G:A
chr22:50387907	['C', 'T']	98663	79609.2963334651	-2703.633895044164	0.0016159381713071	0.0043346898228599	0.3727921113951762	0.709304	0.709304	chr22	50387907	0.1491675910142501	chr22:50387907:C:T
chr22:50388409	['T', 'A']	98663	80190.18909952113	-2703.131940077348	0.0015249333188854	0.0043490671800765	0.3506345742073902	0.725863	0.725863	chr22	50388409	0.1391453406753216	chr22:50388409:T:A
chr22:50389726	['C', 'G']	98663	79349.45796812946	-2774.2564108044035	0.0011977311361991	0.004346703993312	0.2755492755066939	0.782895	0.782895	chr22	50389726	0.1062964805709278	chr22:50389726:C:G
chr22:50389777	['G', 'T']	98663	79243.90822393127	-2775.6181229320005	0.0011549513181818	0.0043437584017563	0.2658875589661711	0.790326	0.790326	chr22	50389777	0.1021937304854342	chr22:50389777:G:T
chr22:50390820	['A', 'G']	98663	81555.62917341948	-2825.714305847475	0.0018355708788855	0.0044149177172508	0.4157655921226302	0.677582	0.677582	chr22	50390820	0.1690381395789239	chr22:50390820:A:G
chr22:50391827	['A', 'G']	98663	7604.320041387293	-134.34030172866383	-0.0075090990715524	0.0110802213793134	-0.6777029821418363	0.497962	0.497962	chr22	50391827	0.3028037974410538	chr22:50391827:A:G
chr22:50392268	['A', 'G']	98663	79111.73232850863	-2776.0040481388687	0.0011159741162831	0.0043436396983883	0.2569214285193136	0.79724	0.79724	chr22	50392268	0.0984109195256508	chr22:50392268:A:G
chr22:50392909	['A', 'G']	98663	52561.99114021571	-2606.7139450704767	-0.0023779838745355	0.0048346325416222	-0.4918644496894072	0.622816	0.622816	chr22	50392909	0.2056402390351082	chr22:50392909:A:G
chr22:50393299	['C', 'T']	98663	3622.0367111958	-140.0879503352461	0.0006119027253587	0.0158439842833158	0.0386205082267763	0.969193	0.969193	chr22	50393299	0.0135897312166937	chr22:50393299:C:T
chr22:50394414	['G', 'A']	98663	79089.04823943303	-2761.506848620367	0.0014331405477271	0.0043420833039436	0.3300582801867229	0.741357	0.741357	chr22	50394414	0.1299726074139448	chr22:50394414:G:A
chr22:50394500	['G', 'A']	98663	73107.61634454413	-2560.7869587246373	0.0015936273997677	0.0044046625620826	0.3618046507095394	0.717499	0.717499	chr22	50394500	0.1441786998828683	chr22:50394500:G:A
chr22:50395387	['G', 'A']	98663	79044.83595587646	-2760.4612225515107	0.0015077215423424	0.0043425999626979	0.3471932840449298	0.728447	0.728447	chr22	50395387	0.1376020409356831	chr22:50395387:G:A
chr22:50395752	['A', 'G']	98663	20522.2083887271	26.778091756536973	0.0080060309260556	0.0070042514432488	1.1430244889012815	0.253031	0.253031	chr22	50395752	0.5968262681356833	chr22:50395752:A:G
chr22:50395826	['C', 'T']	98663	3587.3804567882817	-131.23852586755854	0.0036289639535175	0.0159408888730939	0.2276512923719542	0.819918	0.819918	chr22	50395826	0.0862295792360908	chr22:50395826:C:T
chr22:50396426	['T', 'C']	98663	44573.3653015274	-2147.945938539672	-0.0013884740693165	0.0051179182607193	-0.2712966480870304	0.786163	0.786163	chr22	50396426	0.1044873996840268	chr22:50396426:T:C
chr22:50396611	['G', 'A']	98663	51465.25952093745	-1457.6111773734672	0.0102367640466816	0.0048449529495291	2.1128717148174787	0.0346143	0.0346143	chr22	50396611	1.4607444466384545	chr22:50396611:G:A
chr22:50398093	['G', 'A']	98663	23441.22695430907	35.68223908722441	0.0113893466578405	0.0066518682527014	1.7122026812865954	0.0868625	0.0868625	chr22	50398093	1.0611676753124928	chr22:50398093:G:A
chr22:50398149	['A', 'T']	98663	44106.4446499739	-1178.016624500906	0.0062816170236466	0.0051317687479954	1.2240647098722637	0.220931	0.220931	chr22	50398149	0.6557433416914744	chr22:50398149:A:T
chr22:50398553	['T', 'C']	98663	44273.14825196253	-1168.2664955436474	0.0055450524143393	0.0051141917946292	1.084248037033447	0.278257	0.278257	chr22	50398553	0.5555539014833378	chr22:50398553:T:C
chr22:50398795	['A', 'G']	98663	73546.12654608864	-1232.2948904641155	0.0105106374966648	0.0044293504060541	2.372952359402067	0.0176484	0.0176484	chr22	50398795	1.7532946615321656	chr22:50398795:A:G
chr22:50399020	['G', 'A']	98663	23355.130445800467	38.93903611184796	0.0117729635134733	0.0066617937074457	1.767236277568157	0.0771918	0.0771918	chr22	50399020	1.1124288318390938	chr22:50399020:G:A
chr22:50399385	['G', 'T']	98663	73533.43418585084	-1252.326404209845	0.0101487902990964	0.0044295017297955	2.2911810217455293	0.021955	0.021955	chr22	50399385	1.6584665585595937	chr22:50399385:G:T
chr22:50399439	['C', 'G']	98663	23370.842505397814	32.596636282696885	0.0114928396171084	0.0066611767952304	1.7253467323277814	0.0844681	0.0844681	chr22	50399439	1.0733072745967558	chr22:50399439:C:G
chr22:50399486	['C', 'T']	98663	27396.11069441207	-4.984668477337269	0.0120263696138559	0.0062386957385957	1.927705744560454	0.0538946	0.0538946	chr22	50399486	1.26845474701525	chr22:50399486:C:T
chr22:50399812	['T', 'C']	98663	73477.19201840814	-1270.356416096619	0.0102791507057964	0.0044317108231315	2.3194542956511857	0.0203724	0.0203724	chr22	50399812	1.6909578052973848	chr22:50399812:T:C
chr22:50400273	['T', 'C']	98663	73489.64195778675	-1269.2320153504445	0.0101120595284896	0.0044310586237297	2.2820866043920955	0.0224863	0.0224863	chr22	50400273	1.64808199951227	chr22:50400273:T:C
chr22:50400585	['A', 'G']	98663	73460.42382588773	-1262.6464474059346	0.0102696914808535	0.0044312784583421	2.31754595821445	0.020476	0.020476	chr22	50400585	1.688754879121792	chr22:50400585:A:G
chr22:50401368	['G', 'A']	98663	48572.41481956408	-1146.8657436752967	0.007065527659061	0.0049388074451013	1.4306141184081071	0.152544	0.152544	chr22	50401368	0.816604869753052	chr22:50401368:G:A
chr22:50401474	['T', 'TG']	98663	142820.36494822393	-4419.899035995933	-0.0014384981549602	0.0047614326178997	-0.3021145672738227	0.762565	0.762565	chr22	50401474	0.1177231317343794	chr22:50401474:T:TG
chr22:50401794	['G', 'A']	98663	8786.999743931141	-498.17529222705735	-0.0294482201262267	0.0103335181001261	-2.8497767982684707	0.0043759	0.0043759	chr22	50401794	2.3589326112505904	chr22:50401794:G:A
chr22:50401880	['C', 'T']	98663	73388.04307782823	-1257.1958362109788	0.0104112640641356	0.0044353122337453	2.3473576414583084	0.0189091	0.0189091	chr22	50401880	1.7233291414000895	chr22:50401880:C:T
chr22:50402144	['G', 'A']	98663	74447.40969095999	-1275.3933707466765	0.0109693406624084	0.0044196028389936	2.481974299959067	0.0130673	0.0130673	chr22	50402144	1.8838141382216853	chr22:50402144:G:A
chr22:50402225	['A', 'G']	98663	73404.17539981143	-1262.5082267929952	0.010171332281376	0.0044332915870366	2.294307081248152	0.021775	0.021775	chr22	50402225	1.6620418363202991	chr22:50402225:A:G
chr22:50402425	['A', 'G']	98663	73435.00992117847	-1258.4652265682207	0.0103440659012617	0.0044329650108437	2.333441810607231	0.019627	0.019627	chr22	50402425	1.7071460775275504	chr22:50402425:A:G
chr22:50402549	['C', 'A']	98663	23265.30128029681	14.493770509274706	0.0114757836614327	0.0066774433476161	1.7185894456940063	0.0856923	0.0856923	chr22	50402549	1.0670582004542704	chr22:50402549:C:A
chr22:50402606	['C', 'T']	98663	73393.8287524713	-1254.8877203604684	0.0102469974247998	0.0044320506567699	2.312021729523244	0.0207785	0.0207785	chr22	50402606	1.6823858073676807	chr22:50402606:C:T
chr22:50403010	['C', 'T']	98663	73359.8449497663	-1254.4319912464266	0.0103016152933222	0.0044322235493401	2.3242544466999946	0.0201139	0.0201139	chr22	50403010	1.6965037133782217	chr22:50403010:C:T
chr22:50403469	['C', 'T']	98663	73474.68114546378	-1234.2541962942375	0.0103460280411365	0.0044310987227316	2.3348674196901307	0.0195523	0.0195523	chr22	50403469	1.7088021478049176	chr22:50403469:C:T
chr22:50403645	['T', 'A']	98663	73359.92248431337	-1249.9345805186567	0.0103676602709521	0.004432583651224	2.3389655078679006	0.0193392	0.0193392	chr22	50403645	1.713561495236035	chr22:50403645:T:A
chr22:50404688	['C', 'CT']	98663	73477.46839048422	-1231.172841843527	0.0104164606860771	0.0044309801863474	2.3508253812941464	0.0187338	0.0187338	chr22	50404688	1.727374120561603	chr22:50404688:C:CT
chr22:50404691	['C', 'G']	98663	73495.0718558625	-1228.5879993945268	0.0104928708825479	0.0044317046969833	2.367682776718018	0.0179018	0.0179018	chr22	50404691	1.7471032991449562	chr22:50404691:C:G
chr22:50407199	['T', 'C']	98663	23889.26389747852	123.89830285140086	0.0124736858072472	0.0066040453578182	1.8887946904362245	0.0589223	0.0589223	chr22	50407199	1.2297203090491486	chr22:50407199:T:C
chr22:50408850	['C', 'T']	98663	23224.941586677345	-12.251436342864842	0.0102617897146515	0.0066779797702202	1.5366607967896044	0.12438	0.12438	chr22	50408850	0.9052494475224956	chr22:50408850:C:T
chr22:50410214	['G', 'T']	98663	25791.61411208986	-1638.4514874784136	-0.0070763404980895	0.0063416428232184	-1.1158528941713943	0.264488	0.264488	chr22	50410214	0.5775940274170996	chr22:50410214:G:T
chr22:50411143	['T', 'C']	98663	71098.61862662599	-977.2168233903268	0.0089179841036781	0.0044639634779916	1.9977726403107496	0.0457441	0.0457441	chr22	50411143	1.3396649125850564	chr22:50411143:T:C
chr22:50412112	['G', 'A']	98663	44079.14823562804	-1114.2240763890802	0.0062283999443649	0.0051031515118008	1.2205006905952125	0.222278	0.222278	chr22	50412112	0.6531035195385905	chr22:50412112:G:A
chr22:50412310	['A', 'G']	98663	76437.08633060828	-1286.099657160442	0.0086335147803717	0.0046553192949986	1.8545483635562927	0.0636637	0.0636637	chr22	50412310	1.196108124702015	chr22:50412310:A:G
chr22:50413046	['C', 'T']	98663	44081.1685346532	-1115.1454277113	0.0062775014387107	0.0051041140464087	1.2298905121698074	0.218741	0.218741	chr22	50413046	0.6600698067890588	chr22:50413046:C:T
chr22:50413519	['C', 'T']	98663	44119.49629982565	-1096.2452627336013	0.0067131876189696	0.005101768642771	1.3158549689394408	0.188226	0.188226	chr22	50413519	0.7253203868778105	chr22:50413519:C:T
chr22:50413928	['T', 'C']	98663	71179.36461797392	-966.4645281205188	0.0089580006273746	0.0044630636549148	2.0071415780749327	0.0447373	0.0447373	chr22	50413928	1.349330230129529	chr22:50413928:T:C
chr22:50414845	['T', 'C']	98663	44133.709766036816	-1103.8446556146782	0.0064669617886337	0.0051013615704664	1.267693281353218	0.20491	0.20491	chr22	50414845	0.6884368466800871	chr22:50414845:T:C
chr22:50415197	['T', 'G']	98663	73765.22413128981	-1214.0897517801425	0.0105259442805932	0.0044274100132828	2.377449626082495	0.0174347	0.0174347	chr22	50415197	1.7585855211566883	chr22:50415197:T:G
chr22:50415888	['T', 'C']	98663	71280.77973746895	-950.707083161862	0.0089493380298318	0.0044615552407655	2.0058785663037844	0.0448719	0.0448719	chr22	50415888	1.3480255408514676	chr22:50415888:T:C
chr22:50416982	['T', 'C']	98663	70163.80062851639	-1105.0491461642282	0.0099553442552422	0.0044731497952565	2.225578107354948	0.0260447	0.0260447	chr22	50416982	1.5842806406922147	chr22:50416982:T:C
chr22:50416984	['A', 'G']	98663	70163.93409501022	-1101.9446516435607	0.0100492928553608	0.0044732458628751	2.2465326439494566	0.0246721	0.0246721	chr22	50416984	1.607793883359999	chr22:50416984:A:G
chr22:50417793	['G', 'T']	98663	70219.25220476431	-1082.9170410763015	0.0100298044115425	0.0044728974945576	2.242350606904396	0.0249409	0.0249409	chr22	50417793	1.6030878789255842	chr22:50417793:G:T
chr22:50417925	['G', 'A']	98663	68156.5264102174	-989.7788640775772	0.0105728469388681	0.0045051743722341	2.346823022884444	0.0189362	0.0189362	chr22	50417925	1.7227071681314827	chr22:50417925:G:A
chr22:50418508	['A', 'T']	98663	70300.90199478745	-1087.2475470276495	0.0102852051904901	0.0044725647810024	2.2996212898195107	0.0214718	0.0214718	chr22	50418508	1.6681315467468	chr22:50418508:A:T
chr22:50418711	['G', 'A']	98663	141959.3272566626	-4470.330149465371	-0.001272891810634	0.0047330190061687	-0.268938664513081	0.787977	0.787977	chr22	50418711	0.1034864588034165	chr22:50418711:G:A
chr22:50419691	['C', 'T']	98663	68682.65747273243	-1027.8385651982344	0.0103407374962522	0.0044952146583504	2.3003879196387254	0.0214283	0.0214283	chr22	50419691	1.6690122820568534	chr22:50419691:C:T
chr22:50419858	['G', 'A']	98663	44064.572935989054	-1115.3780259320304	0.0063987689274792	0.0051034501467958	1.2538123707344646	0.209913	0.209913	chr22	50419858	0.6779606645455801	chr22:50419858:G:A
chr22:50419934	['C', 'T']	98663	3396.0688417915894	-68.64837984277167	-0.0120820469586409	0.016328985714383	-0.7399141116278105	0.459354	0.459354	chr22	50419934	0.337852497487567	chr22:50419934:C:T
chr22:50420384	['G', 'C']	98663	74915.59307877102	-1082.8433867052088	0.0092964715435636	0.0044173160672691	2.1045520406491898	0.0353328	0.0353328	chr22	50420384	1.4518219448927734	chr22:50420384:G:C
chr22:50420620	['T', 'C']	98663	71245.05473564709	-963.369219437203	0.0093062614670733	0.0044615795205624	2.0858669949023407	0.0369932	0.0369932	chr22	50420620	1.4318780995515337	chr22:50420620:T:C
chr22:50420692	['G', 'A']	98663	71240.94269756315	-965.6432109049518	0.0092900573297448	0.0044617384855092	2.08216087964745	0.0373303	0.0373303	chr22	50420692	1.4279385199097243	chr22:50420692:G:A
chr22:50420735	['C', 'G']	98663	23510.95318217294	27.210337279393386	0.0114575581249586	0.0066457382775963	1.7240459443886893	0.0847027	0.0847027	chr22	50420735	1.0721027457919377	chr22:50420735:C:G
chr22:50420930	['G', 'A']	98663	10385.421046229943	-325.2911718403655	0.0162924721854651	0.0095143154428126	1.712416650824086	0.0868231	0.0868231	chr22	50420930	1.061364711829976	chr22:50420930:G:A
chr22:50421269	['T', 'C']	98663	71342.569495271	-948.37615206497	0.0092527470201257	0.0044608848462955	2.074195443042972	0.0380638	0.0380638	chr22	50421269	1.419487857230006	chr22:50421269:T:C
chr22:50421685	['T', 'C']	98663	160117.32603406324	-5088.882713308431	0.0043741987446846	0.0054303251378733	0.8055132305388472	0.420526	0.420526	chr22	50421685	0.3762071477674821	chr22:50421685:T:C
chr22:50421969	['A', 'C']	98663	71352.01740584923	-948.820071870404	0.0093346515869311	0.004460688169311	2.092648316273803	0.0363831	0.0363831	chr22	50421969	1.4391002998977034	chr22:50421969:A:C
chr22:50422066	['A', 'G']	98663	71244.7746585967	-956.2584998400264	0.0094609098905054	0.0044617861499955	2.120431049909198	0.0339722	0.0339722	chr22	50422066	1.4688763278157926	chr22:50422066:A:G
chr22:50422136	['G', 'A']	98663	71236.16231422717	-959.8766336298949	0.009407690637889	0.0044618456827912	2.108475125926772	0.0349924	0.0349924	chr22	50422136	1.4560262698345627	chr22:50422136:G:A
chr22:50422144	['T', 'C']	98663	23616.50540348743	36.03432372167307	0.011887779112288	0.0066350648406251	1.791659825161249	0.0731905	0.0731905	chr22	50422144	1.1355452859542745	chr22:50422144:T:C
chr22:50422154	['T', 'C']	98663	23537.38563449668	27.61828891317992	0.0116327857638589	0.0066415116101037	1.7515268280434737	0.0798583	0.0798583	chr22	50422154	1.0976799391764611	chr22:50422154:T:C
chr22:50422503	['C', 'T']	98663	44066.67983011849	-1117.8073510783945	0.0061693523113906	0.0051039450831102	1.2087419066882137	0.226765	0.226765	chr22	50422503	0.6444239757043977	chr22:50422503:C:T
chr22:50422895	['T', 'C']	98663	71357.2951260061	-964.5420063700324	0.0091170479533729	0.0044601416837247	2.044116218693555	0.0409447	0.0409447	chr22	50422895	1.3878023065951606	chr22:50422895:T:C
chr22:50423215	['G', 'A']	98663	3571.036194279459	-124.57768879809883	0.0055306401926675	0.0159545598765164	0.3466494992950645	0.728855	0.728855	chr22	50423215	0.137358862578354	chr22:50423215:G:A
chr22:50423877	['G', 'A']	98663	3309.067078176788	-58.54220357871827	-0.0105128580727358	0.0165460804967073	-0.6353684834802953	0.52519	0.52519	chr22	50423877	0.2796835517869854	chr22:50423877:G:A
chr22:50424705	['T', 'C']	98663	71928.14327710768	-1000.931146076876	0.0095658439556233	0.0044965145004041	2.1273908834862336	0.0333901	0.0333901	chr22	50424705	1.4763822802752742	chr22:50424705:T:C
chr22:50424794	['T', 'C']	98663	74956.46666328651	-1061.9900607327622	0.009605231354573	0.0044180384872258	2.174094087759823	0.0297004	0.0297004	chr22	50424794	1.5272377016382437	chr22:50424794:T:C
chr22:50426267	['T', 'C']	98663	71294.2842690023	-933.9231993625168	0.0093035572413108	0.0044614853403174	2.085304899970571	0.0370442	0.0370442	chr22	50426267	1.43127977972722	chr22:50426267:T:C
chr22:50426445	['A', 'G']	98663	71296.67153906196	-939.6026983203124	0.0092601957473561	0.0044616879236031	2.075491586573768	0.0379436	0.0379436	chr22	50426445	1.4208614666481	chr22:50426445:A:G
chr22:50426666	['G', 'C']	98663	133493.1785638249	-3280.608282428144	0.0099360782363823	0.0045818349842053	2.168580551380453	0.0301169	0.0301169	chr22	50426666	1.5211897330749566	chr22:50426666:G:C
chr22:50426909	['C', 'T']	98663	71550.90827941068	-928.9513476006016	0.0101522666442475	0.0044747379941387	2.268795772522421	0.0232829	0.0232829	chr22	50426909	1.6329629271338906	chr22:50426909:C:T
chr22:50427005	['A', 'G']	98663	69349.28098149523	-850.824312916683	0.0097457685775762	0.0044968996397588	2.167219497497804	0.0302205	0.0302205	chr22	50427005	1.5196983545090852	chr22:50427005:A:G
chr22:50427434	['T', 'A']	98663	71230.99532667648	-944.4619471479908	0.0089924226138878	0.0044631499098047	2.0148152752236905	0.0439267	0.0439267	chr22	50427434	1.3572714219480315	chr22:50427434:T:A
chr22:50427519	['A', 'G']	98663	3575.507354357369	-121.78093244884964	0.0068875888679072	0.0159475011225118	0.4318914176581954	0.665821	0.665821	chr22	50427519	0.1766425113116838	chr22:50427519:A:G
chr22:50427877	['C', 'T']	98663	69954.18042841359	-1092.7048718025355	0.0101408556751055	0.0044743139447674	2.266460467523735	0.0234254	0.0234254	chr22	50427877	1.6303129845891875	chr22:50427877:C:T
chr22:50428130	['T', 'C']	98663	73525.90429015885	-1305.7183905517088	0.009054944466433	0.0044417278192004	2.0386085854452687	0.0414918	0.0414918	chr22	50428130	1.3820377241705293	chr22:50428130:T:C
chr22:50428707	['A', 'G']	98663	26088.004128793986	10.721824023758185	0.0100342127829688	0.0063564103987921	1.5785973770472017	0.114432	0.114432	chr22	50428707	0.941452511556214	chr22:50428707:A:G
chr22:50428710	['T', 'C']	98663	26107.7476923077	8.96877896327135	0.0099306185037502	0.0063581734467999	1.5618665622826575	0.118323	0.118323	chr22	50428710	0.9269308276273852	chr22:50428710:T:C
chr22:50428839	['G', 'A']	98663	70096.23599594527	-1073.6542420007995	0.009979011005521	0.0044757209039085	2.2295874161426226	0.0257771	0.0257771	chr22	50428839	1.5887659436482873	chr22:50428839:G:A
chr22:50429282	['C', 'T']	98663	19633.372845614187	-1361.8946511426902	-0.0144387436517893	0.0071450139062525	-2.0208139327978176	0.0433017	0.0433017	chr22	50429282	1.3634950531587269	chr22:50429282:C:T
chr22:50429584	['A', 'G']	98663	134215.04473436117	-3318.912181851505	0.0097030253852273	0.0045944462132231	2.111903140208984	0.0346973	0.0346973	chr22	50429584	1.45970431888991	chr22:50429584:A:G
chr22:50430240	['A', 'T']	98663	79853.52163203243	-1344.0173792284218	0.0134700407551832	0.0043482674107735	3.097794933634712	0.00195021	0.00195021	chr22	50430240	2.709918620980721	chr22:50430240:A:T
chr22:50430360	['G', 'A']	98663	23449.663720402204	18.751080483207005	0.0106812774779535	0.006652007458451	1.605722414574786	0.108338	0.108338	chr22	50430360	0.9652191860737298	chr22:50430360:G:A
chr22:50430496	['A', 'C']	98663	69252.72102947734	-869.4927397141349	0.0092170400407447	0.0044932396634565	2.0513128012526964	0.0402391	0.0402391	chr22	50430496	1.3953517414065222	chr22:50430496:A:C
chr22:50431486	['G', 'A']	98663	70126.10763990959	-1063.5795927138918	0.0102957405221081	0.0044755531080787	2.3004398056462585	0.0214254	0.0214254	chr22	50431486	1.6690710612987598	chr22:50431486:G:A
chr22:50432117	['G', 'A']	98663	12566.7642235219	-457.8631212801242	0.0146210398986527	0.008729015673751	1.6749929711570557	0.0939388	0.0939388	chr22	50432117	1.027154991914181	chr22:50432117:G:A
chr22:50432191	['G', 'T']	98663	68121.35667220825	-989.80535038443	0.0104578715497226	0.0045078770032823	2.3199105792167525	0.0203477	0.0203477	chr22	50432191	1.691484674092827	chr22:50432191:G:T
chr22:50432820	['T', 'C']	98663	23313.32506691541	5.137421889290393	0.0110680988508697	0.0066694697847716	1.6595170542853983	0.0970148	0.0970148	chr22	50432820	1.0131620073004333	chr22:50432820:T:C
chr22:50433063	['C', 'G']	98663	72801.6894119078	-967.526928608362	0.0096726675541251	0.0044465097282763	2.1753393437136985	0.0296071	0.0296071	chr22	50433063	1.5286041294454504	chr22:50433063:C:G
chr22:50435068	['C', 'T']	98663	25628.519516323573	-1618.0316123020957	-0.0065730973406215	0.006342288470542	-1.0363920485722966	0.300022	0.300022	chr22	50435068	0.5228468981860439	chr22:50435068:C:T
chr22:50435117	['C', 'T']	98663	48093.9749140998	-1146.7666770716796	0.0067602893012056	0.0049439656186043	1.3673819404743308	0.171509	0.171509	chr22	50435117	0.7657130852551386	chr22:50435117:C:T
chr22:50435128	['A', 'G']	98663	48082.41137893286	-1145.3081324472687	0.0067988644007196	0.0049441978814731	1.3751197997548412	0.169097	0.169097	chr22	50435128	0.7718640972810463	chr22:50435128:A:G
chr22:50435132	['C', 'T']	98663	48079.92388781333	-1144.6431539052696	0.0068114011615068	0.0049439801680551	1.3777161173739758	0.168294	0.168294	chr22	50435132	0.7739313671693997	chr22:50435132:C:T
chr22:50435189	['A', 'G']	98663	23296.23611927592	-8.956850571962164	0.0104731930634307	0.0066707282024605	1.570022454155405	0.116413	0.116413	chr22	50435189	0.9339985187152172	chr22:50435189:A:G
chr22:50435215	['G', 'A']	98663	44019.12309438858	-1113.8191755692692	0.0059188242510011	0.0051084203573445	1.158640800280149	0.246605	0.246605	chr22	50435215	0.607998122183127	chr22:50435215:G:A
chr22:50435265	['T', 'C']	98663	72885.1260085959	-961.420526171556	0.0095572373308694	0.004445838583682	2.14970407741482	0.0315811	0.0315811	chr22	50435265	1.500572747170973	chr22:50435265:T:C
chr22:50435332	['A', 'G']	98663	74838.5852736359	-1083.8050801471225	0.0088696100685914	0.004420673250161	2.006393498607568	0.044817	0.044817	chr22	50435332	1.348557218016297	chr22:50435332:A:G
chr22:50435923	['C', 'T']	98663	130412.86161316156	-3272.261300888941	0.0097773475977572	0.0045258270948293	2.160344925445252	0.0307484	0.0307484	chr22	50435923	1.5121774779129424	chr22:50435923:C:T
chr22:50436185	['C', 'T']	98663	128418.11108295491	-3154.098241819958	0.0102135526705283	0.0044917996579894	2.273821952936338	0.0229788	0.0229788	chr22	50436185	1.6386726548029076	chr22:50436185:C:T
chr22:50436464	['C', 'T']	98663	55636.81953820268	-2178.0242103094643	0.0005318912050152	0.0047109153626357	0.1129061263197169	0.910105	0.910105	chr22	50436464	0.0409084996679395	chr22:50436464:C:T
chr22:50438097	['C', 'G']	98663	37051.25320048248	-1459.8091131079962	-0.003164937612776	0.0054385131057705	-0.5819490642429308	0.560602	0.560602	chr22	50438097	0.2513453571868378	chr22:50438097:C:G
chr22:50438233	['T', 'G']	98663	4942.3506527732725	-212.67633071492705	-0.0098677446160226	0.0135717738211282	-0.7270784752292828	0.46718	0.46718	chr22	50438233	0.3305157576669692	chr22:50438233:T:G
chr22:50438326	['C', 'T']	98663	23163.64342766786	7.343123280867281	0.0119195054943862	0.00668364337678	1.7833844240996313	0.0745268	0.0745268	chr22	50438326	1.1276875259209334	chr22:50438326:C:T
chr22:50438815	['T', 'C']	98663	2875.9327696160453	-115.17156238786065	-0.0095415896863418	0.0176901950086124	-0.5393716508889	0.589632	0.589632	chr22	50438815	0.2294189548533814	chr22:50438815:T:C
chr22:50439039	['T', 'TCCAGCC']	98663	4799.243213930953	-209.79889147780435	-0.0108045949990398	0.0137633192452249	-0.7850282919789443	0.432439	0.432439	chr22	50439039	0.364075145613713	chr22:50439039:T:TCCAGCC
chr22:50439289	['G', 'A']	98663	67868.81519623744	-1124.2447550166291	0.0087952194441415	0.0045116103700896	1.9494634338219403	0.0512429	0.0512429	chr22	50439289	1.2903663001147327	chr22:50439289:G:A
chr22:50439350	['A', 'G']	98663	44151.47497795302	-1174.8101812904044	0.0054275574070595	0.0051071154436979	1.062744217728039	0.287901	0.287901	chr22	50439350	0.5407568266338052	chr22:50439350:A:G
chr22:50439767	['G', 'A']	98663	54052.93068704766	-2164.568973583393	-0.0001257177981768	0.0047530557342032	-0.0264498893358529	0.978899	0.978899	chr22	50439767	0.0092621151483046	chr22:50439767:G:A
chr22:50440216	['G', 'A']	98663	2304.02335245586	119.8836521770213	0.0298154007168457	0.0198424320706376	1.502608178811197	0.132943	0.132943	chr22	50440216	0.8763345251350305	chr22:50440216:G:A
chr22:50440462	['GGTGA', 'G']	98663	54075.480826736144	-2174.175603356148	-0.0003759738445774	0.0047525692273745	-0.0791095987433121	0.936946	0.936946	chr22	50440462	0.0282854385442643	chr22:50440462:GGTGA:G
chr22:50440471	['C', 'G']	98663	11973.835147997415	-940.169078833714	-0.0290537631630133	0.0088858256899554	-3.269675118189162	0.00107708	0.00107708	chr22	50440471	2.967752038328543	chr22:50440471:C:G
chr22:50440498	['G', 'A']	98663	54316.50525579557	-2127.442402963741	-5.390254459504395e-05	0.0047432056973666	-0.0113641591856262	0.990933	0.990933	chr22	50440498	0.0039557084955102	chr22:50440498:G:A
chr22:50441222	['A', 'G']	98663	136908.1010693832	-3466.269190710477	0.0091480676503327	0.0046445738652643	1.9696247526062485	0.0488842	0.0488842	chr22	50441222	1.310831487739652	chr22:50441222:A:G
chr22:50441319	['A', 'AGTC']	98663	4108.249835287916	6.733582869149731	0.0233733258789788	0.0149193437193273	1.56664571302153	0.117201	0.117201	chr22	50441319	0.9310686827494205	chr22:50441319:A:AGTC
chr22:50441679	['C', 'T']	98663	3948.120048651936	-83.93763187475008	0.00690580354942	0.0151542544205984	0.4557006473398885	0.648606	0.648606	chr22	50441679	0.1880190381563563	chr22:50441679:C:T
chr22:50441707	['C', 'G']	98663	3791.153701132183	-104.45328566825302	0.0097567212058428	0.0154414466354082	0.6318527943793815	0.527485	0.527485	chr22	50441707	0.2777898858119804	chr22:50441707:C:G
chr22:50441962	['C', 'T']	98663	12685.15713503761	-832.812608185225	-0.0285333853237264	0.0086397387438115	-3.302575016422132	0.000958355	0.000958355	chr22	50441962	3.018473586973242	chr22:50441962:C:T
chr22:50442352	['C', 'T']	98663	66767.18095189819	-912.1491401552624	0.0113525013510276	0.0045304762790245	2.505807480681036	0.0122188	0.0122188	chr22	50442352	1.912971443763555	chr22:50442352:C:T
chr22:50442636	['G', 'A']	98663	3694.524242516395	-159.46799010757013	-0.0012374208146137	0.0156502062035468	-0.0790673808715237	0.936979	0.936979	chr22	50442636	0.0282701426088301	chr22:50442636:G:A
chr22:50443014	['A', 'T']	98663	35630.92231589637	-810.6110278212149	0.0044452990792348	0.0055304810606323	0.8037816295724831	0.421525	0.421525	chr22	50443014	0.3751766629370455	chr22:50443014:A:T
chr22:50443367	['C', 'G']	98663	110311.1320923065	-3279.183926600214	0.0039570698343302	0.0042818071707443	0.9241588134484704	0.355406	0.355406	chr22	50443367	0.4492752446655065	chr22:50443367:C:G
chr22:50443697	['G', 'A']	98663	12476.885217320789	-439.095089664498	0.0142142217807042	0.0087475977061322	1.6249286099130698	0.104181	0.104181	chr22	50443697	0.9822114782298952	chr22:50443697:G:A
chr22:50444161	['G', 'A']	98663	54394.821109613054	-2227.1928109613978	-0.0001730182420354	0.0047481156599799	-0.0364393486649348	0.970932	0.970932	chr22	50444161	0.0128111851886941	chr22:50444161:G:A
chr22:50445916	['CCCACCTGAGAGGA', 'C']	98663	27733.935366805534	290.14428134851727	0.0170902514463079	0.0061677678408919	2.770897330635628	0.00559125	0.00559125	chr22	50445916	2.2524910888192866	chr22:50445916:CCCACCTGAGAGGA:C
chr22:50447346	['A', 'G']	98663	106780.90507034828	-3494.151479313756	0.0015495319217768	0.0042524790698171	0.3643831977387031	0.715573	0.715573	chr22	50447346	0.1453460545946455	chr22:50447346:A:G
chr22:50447464	['CCA', 'C']	98663	85348.87207097595	-2616.0732909055487	0.0013628724606893	0.0043016467290051	0.3168257522171148	0.751376	0.751376	chr22	50447464	0.1241426810240682	chr22:50447464:CCA:C
chr22:50447791	['T', 'C']	98663	145637.28497577395	-5441.93284691725	-0.0158173844698705	0.0048134331689508	-3.286092050036345	0.00101623	0.00101623	chr22	50447791	2.9930079884828538	chr22:50447791:T:C
chr22:50448128	['A', 'G']	98663	170249.45113063927	-5594.151675424969	-0.0108019533119459	0.0061792291875218	-1.7481069214521223	0.0804486	0.0804486	chr22	50448128	1.0944815092724107	chr22:50448128:A:G
chr22:50452326	['G', 'A']	98663	28030.81856060992	-182.2866114279577	0.0067266701597863	0.0061140748899505	1.1001942699201586	0.27125	0.27125	chr22	50452326	0.5666302531434141	chr22:50452326:G:A
chr22:50453346	['T', 'A']	98663	89336.67662115177	-4537.9886014082285	-0.009035291708253	0.0043001851140002	-2.101140176230221	0.0356312	0.0356312	chr22	50453346	1.448169551081418	chr22:50453346:T:A
chr22:50453383	['G', 'A']	98663	12503.380184471924	-811.7569535056972	-0.0273984793165457	0.0086929277814576	-3.1518126004667724	0.00162309	0.00162309	chr22	50453383	2.789657397968172	chr22:50453383:G:A
chr22:50453615	['G', 'A']	98663	28076.837743040785	-190.37233282888124	0.0065852766499732	0.0061081316310561	1.0781163615549931	0.280984	0.280984	chr22	50453615	0.5513184093103864	chr22:50453615:G:A
chr22:50453620	['C', 'T']	98663	117218.9495549563	-4729.400278560717	-0.0057775165066763	0.0043275501276145	-1.3350547853413242	0.181861	0.181861	chr22	50453620	0.7402604251849054	chr22:50453620:C:T
chr22:50456420	['G', 'A']	98663	27590.076034951137	-281.51121264548567	0.005305406327244	0.006151913893618	0.8623993149104238	0.38847	0.38847	chr22	50456420	0.4106425144113985	chr22:50456420:G:A
chr22:50456558	['G', 'A']	98663	9697.752167080653	-610.1962087083364	-0.0080751816756639	0.0098288540117386	-0.8215791653858837	0.411318	0.411318	chr22	50456558	0.3858222845836468	chr22:50456558:G:A
chr22:50456591	['C', 'T']	98663	46571.60837920304	-307.98309639409325	0.0011708684595526	0.0051351032701118	0.2280126412194168	0.819637	0.819637	chr22	50456591	0.086378444935149	chr22:50456591:C:T
chr22:50457692	['C', 'T']	98663	67665.85828104572	-3302.4295942830645	-0.0058768530514785	0.0044801824879123	-1.311744123667829	0.18961	0.18961	chr22	50457692	0.7221387617748833	chr22:50457692:C:T
chr22:50458472	['G', 'A']	98663	67572.86168055641	-3324.643138471757	-0.0062358334089542	0.0044841689225275	-1.390633028480872	0.16434	0.16434	chr22	50458472	0.7842567173623949	chr22:50458472:G:A
chr22:50459439	['G', 'A']	98663	36323.1044597608	-851.3326468312432	-0.0019212998208825	0.0054747579691866	-0.350937855462492	0.725636	0.725636	chr22	50459439	0.1392811793471992	chr22:50459439:G:A
chr22:50460881	['G', 'A']	98663	16905.19939993513	150.81725143516624	-0.0023537337069481	0.0078086985513344	-0.3014245832995942	0.763091	0.763091	chr22	50460881	0.1174236685440766	chr22:50460881:G:A
chr22:50460996	['T', 'C']	98663	88507.27946602335	-4476.94652685287	-0.0080173701679509	0.0043073632188423	-1.8613174140688635	0.0627023	0.0627023	chr22	50460996	1.202716528403923	chr22:50460996:T:C
chr22:50462580	['C', 'T']	98663	16894.369864679946	137.09284185956076	-0.0033207361068896	0.00781035969794	-0.4251707008789171	0.670713	0.670713	chr22	50462580	0.1734632759263089	chr22:50462580:C:T
chr22:50463105	['A', 'G']	98663	150778.39502681227	-5150.412563182234	-0.0175181948149014	0.0049977876723918	-3.5051898886528106	0.000456484	0.000456484	chr22	50463105	3.340574440108844	chr22:50463105:A:G
chr22:50463646	['A', 'G']	98663	12584.295869025287	-744.2175291170531	-0.0243222251339978	0.0086695200088512	-2.805486936896836	0.00502505	0.00502505	chr22	50463646	2.298859612590844	chr22:50463646:A:G
chr22:50463802	['A', 'G']	98663	88453.96526208021	-4466.004517913149	-0.0079156815190944	0.0043076384255305	-1.8375919093347568	0.0661256	0.0661256	chr22	50463802	1.1796303743063692	chr22:50463802:A:G
chr22:50463825	['C', 'T']	98663	11812.0	-840.4811474430026	-0.0248346916276128	0.0089243312212059	-2.7828070263238005	0.00539011	0.00539011	chr22	50463825	2.2684023717510087	chr22:50463825:C:T
chr22:50463961	['A', 'G']	98663	130331.8888235652	-3972.280716513621	-0.0117055990539628	0.0044979578747297	-2.6024252293972974	0.00925808	0.00925808	chr22	50463961	2.033479070754716	chr22:50463961:A:G
chr22:50464322	['C', 'T']	98663	18095.733638086745	97.45157869991856	-0.0060047751827856	0.007578749697179	-0.7923173904292865	0.428178	0.428178	chr22	50464322	0.3683756507362433	chr22:50464322:C:T
chr22:50467135	['G', 'A']	98663	27621.359479376795	-345.54186778553446	0.0044138942336966	0.0061460235718082	0.7181707297614655	0.472654	0.472654	chr22	50467135	0.3254566623856225	chr22:50467135:G:A
chr22:50468152	['A', 'G']	98663	37696.67452562439	-1093.6400024681643	-0.0030548308548239	0.005407228800742	-0.5649531335542458	0.572107	0.572107	chr22	50468152	0.2425227384032273	chr22:50468152:A:G
chr22:50468488	['C', 'A']	98663	88032.00372712509	-4494.784588072736	-0.0082261576969621	0.0043209458645451	-1.903786336334495	0.0569409	0.0569409	chr22	50468488	1.2445756727362236	chr22:50468488:C:A
chr22:50468941	['G', 'A']	98663	12974.920552221864	-287.77731144335326	0.0055436336486767	0.0085656467723774	0.6471938192167661	0.517508	0.517508	chr22	50468941	0.2860829321918165	chr22:50468941:G:A
chr22:50469426	['C', 'T']	98663	149941.67762077562	-5061.635728829739	-0.0164746169824674	0.0049700510209882	-3.3147782412889035	0.000917489	0.000917489	chr22	50469426	3.037399133907414	chr22:50469426:C:T
chr22:50469552	['G', 'T']	98663	12595.638316203447	-750.7643727465443	-0.0247741606675274	0.0086685165239864	-2.857946985389649	0.00426481	0.00426481	chr22	50469552	2.370100312161078	chr22:50469552:G:T
chr22:50470164	['T', 'C']	98663	170923.0124314316	-5565.939041581707	-0.0082533593106915	0.0064280297606325	-1.2839640788905364	0.199158	0.199158	chr22	50470164	0.7008022436805965	chr22:50470164:T:C
chr22:50470752	['C', 'T']	98663	135560.1136824393	-4401.562530142389	-0.0081700143424977	0.0045876590974486	-1.780867795307952	0.0749371	0.0749371	chr22	50470752	1.1253031177323074	chr22:50470752:C:T
chr22:50471028	['T', 'C']	98663	20314.7073962486	-1211.2714187800923	-0.0065170963632208	0.0069913238811872	-0.9321691390607062	0.351251	0.351251	chr22	50471028	0.4543824306630525	chr22:50471028:T:C
chr22:50471980	['G', 'A']	98663	27482.114181169483	-290.7259378816024	0.0057909447986789	0.0061587957292889	0.9402722631535572	0.34708	0.34708	chr22	50471980	0.4595704112202313	chr22:50471980:G:A
chr22:50472541	['G', 'A']	98663	16942.5151631867	155.09476393281136	-0.0035287327317519	0.0078031268377558	-0.4522203477044636	0.651111	0.651111	chr22	50472541	0.1863449675329268	chr22:50472541:G:A
chr22:50473447	['A', 'G']	98663	150671.79849369498	-5151.805462313816	-0.0185579825110758	0.0049962187334871	-3.714405533667123	0.000203794	0.000203794	chr22	50473447	3.6908086064201218	chr22:50473447:A:G
chr22:50473892	['C', 'T']	98663	88564.36232221965	-4508.809006057139	-0.009132067494324	0.0043058726041126	-2.120840148777681	0.0339377	0.0339377	chr22	50473892	1.469317593696457	chr22:50473892:C:T
chr22:50474753	['C', 'T']	98663	26734.98069983375	-399.6378000606946	0.0054186976529333	0.0062270115132926	0.8701923292362885	0.384197	0.384197	chr22	50474753	0.415446030646976	chr22:50474753:C:T
chr22:50474779	['C', 'T']	98663	2463.924005840242	118.76221004425028	-0.0301984820906555	0.0195511211843553	-1.5445908091869491	0.122448	0.122448	chr22	50474779	0.9120483040146228	chr22:50474779:C:T
chr22:50474909	['G', 'A']	98663	2462.395933730357	114.58120089557724	-0.0314096986113872	0.0195638979852256	-1.6054928642087265	0.108389	0.108389	chr22	50474909	0.965014790507087	chr22:50474909:G:A
chr22:50475225	['C', 'A']	98663	16999.51689641192	138.72954058490492	-0.0036068871457001	0.0077907235363579	-0.4629720370473205	0.643385	0.643385	chr22	50475225	0.1915290685399973	chr22:50475225:C:A
chr22:50475810	['G', 'A']	98663	71766.63957378651	-3203.268510045338	-0.0008077021937525	0.0044422780431175	-0.1818216207794335	0.855723	0.855723	chr22	50475810	0.0676667949490682	chr22:50475810:G:A
chr22:50476856	['C', 'T']	98663	44171.71554415698	-176.33959914343774	0.0029086310292118	0.0052340628800307	0.5557119002732933	0.578409	0.578409	chr22	50476856	0.23776495807188	chr22:50476856:C:T
chr22:50478290	['A', 'G']	98663	2553.477378414057	124.70741762912152	-0.0326253727795155	0.019215728239762	-1.6978473244644343	0.0895397	0.0895397	chr22	50478290	1.0479843650403873	chr22:50478290:A:G
chr22:50479036	['C', 'T']	98663	16980.721082987846	133.5228121773325	-0.0041200477338915	0.0077908581820486	-0.5288310527054324	0.596924	0.596924	chr22	50479036	0.2240809594597625	chr22:50479036:C:T
chr22:50479557	['A', 'G']	98663	13171.937095122714	-746.7098867574009	-0.0228669664390865	0.0084978333825901	-2.690917250264633	0.00712679	0.00712679	chr22	50479557	2.147106038057947	chr22:50479557:A:G
chr22:50480753	['G', 'A']	98663	44560.06475155595	-172.8476027803921	0.0021371746777383	0.0052138003094957	0.4099072750918341	0.681875	0.681875	chr22	50480753	0.1662952320675829	chr22:50480753:G:A
chr22:50483215	['G', 'A']	98663	12132.24593304345	-464.3659033917575	0.0132684756421452	0.0088600013530236	1.4975703855414262	0.134248	0.134248	chr22	50483215	0.8720921756130161	chr22:50483215:G:A
chr22:50484115	['T', 'C']	98663	19885.01544808572	-797.6217249586825	0.0129266477885988	0.007107451397486	1.8187458577867976	0.0689532	0.0689532	chr22	50484115	1.1614455741568217	chr22:50484115:T:C
chr22:50484961	['G', 'C']	98663	32286.585722722648	-1623.6950384763063	-0.0048791396801349	0.0057712010556226	-0.8454288168285912	0.397874	0.397874	chr22	50484961	0.4002544399072965	chr22:50484961:G:C
chr22:50484979	['G', 'A']	98663	106884.08322351747	-3632.420658122824	0.0047979188324779	0.0042712393829111	1.1233083426964994	0.261309	0.261309	chr22	50484979	0.5828456320521405	chr22:50484979:G:A
chr22:50485991	['C', 'T']	98663	15626.593122047174	-624.3876751523484	0.0146114735993721	0.0079015536898204	1.8491899407322951	0.0644334	0.0644334	chr22	50485991	1.1908889513437144	chr22:50485991:C:T
chr22:50487485	['GC', 'G']	98663	24790.0050375536	-1193.693590971911	0.0006846164055436	0.0064474528840703	0.1061840106245841	0.915437	0.915437	chr22	50487485	0.0383715383025461	chr22:50487485:GC:G
chr22:50488339	['C', 'T']	98663	24720.254971922062	-1173.2673543932192	0.0010829812515908	0.006456293388052	0.1677404025032371	0.866788	0.866788	chr22	50488339	0.0620871097770667	chr22:50488339:C:T
chr22:50489576	['G', 'A']	98663	10172.30930468275	-570.9245937281117	-0.011377987084784	0.0096166738165752	-1.1831520234338184	0.236752	0.236752	chr22	50489576	0.625706343537804	chr22:50489576:G:A
chr22:50490447	['G', 'A']	98663	5303.645061884825	-400.5036007580411	-0.0159558725329772	0.0130942863332859	-1.2185370112472012	0.223023	0.223023	chr22	50490447	0.6516503465572067	chr22:50490447:G:A
chr22:50490565	['T', 'C']	98663	38461.28807322711	-1603.2944152358325	0.0043406016537844	0.0053982841330424	0.804070617034774	0.421358	0.421358	chr22	50490565	0.3753487560494392	chr22:50490565:T:C
chr22:50491152	['T', 'C']	98663	39978.56129856434	-1612.67622038014	0.0037046741811591	0.0053290312657098	0.6951871731354256	0.48694	0.48694	chr22	50491152	0.3125245485887358	chr22:50491152:T:C
chr22:50492373	['A', 'G']	98663	180219.61294409813	-5896.441914678527	-0.0002652362201693	0.0075588405862765	-0.0350895374948012	0.972008	0.972008	chr22	50492373	0.0123301606482547	chr22:50492373:A:G
chr22:50492853	['C', 'T']	98663	158789.6921164523	-4925.386268016051	-0.0048294783023531	0.0054039731531672	-0.8936902840686136	0.37149	0.37149	chr22	50492853	0.4300528723563576	chr22:50492853:C:T
chr22:50492954	['G', 'A']	98663	180561.37573498712	-5908.364642654529	-0.0021049147832672	0.00765135197876	-0.2751036403906711	0.783237	0.783237	chr22	50492954	0.1061068047132455	chr22:50492954:G:A
chr22:50493057	['T', 'C']	98663	22693.394202104595	-1012.5413111397792	0.0054871423565583	0.0068192676033829	0.8046527392232351	0.421022	0.421022	chr22	50493057	0.3756952100337649	chr22:50493057:T:C
chr22:50493180	['G', 'A']	98663	10451.881997419896	-539.9510343629092	0.0124601597599578	0.0095053149437258	1.310862378966453	0.189907	0.189907	chr22	50493180	0.7214590268093538	chr22:50493180:G:A
chr22:50493587	['G', 'A']	98663	13273.977926713043	-439.6566815936608	-0.0041025954865078	0.0084795451949013	-0.4838225862602454	0.628513	0.628513	chr22	50493587	0.2016857350506155	chr22:50493587:G:A
chr22:50494005	['T', 'C']	98663	160808.4224153667	-4995.59956089962	-0.0038169584744698	0.0055156751632719	-0.6920201718706038	0.488926	0.488926	chr22	50494005	0.3107568673050097	chr22:50494005:T:C
chr22:50494134	['C', 'T']	98663	182438.2455249448	-5980.55139090119	0.0005787692193509	0.0080504001932559	0.0718932233748875	0.942687	0.942687	chr22	50494134	0.0256324819577128	chr22:50494134:C:T
chr22:50494367	['C', 'T']	98663	160532.28738405398	-4995.909675479785	-0.003296524675484	0.0054925146672811	-0.6001849562863101	0.548384	0.548384	chr22	50494367	0.2609152249494095	chr22:50494367:C:T
chr22:50495872	['GT', 'G']	98663	53086.065524408135	-2030.328660925484	-0.0026728311963975	0.0047956538611774	-0.5573444776811526	0.577293	0.577293	chr22	50495872	0.2386037085325564	chr22:50495872:GT:G
chr22:50496136	['C', 'T']	98663	2384.619345612396	-5.19489382809743	0.0100850275711181	0.0194594050231202	0.5182598110854804	0.604278	0.604278	chr22	50496136	0.2187632168594785	chr22:50496136:C:T
chr22:50496653	['T', 'C']	98663	118056.67744542584	-3683.1272040707727	-0.0027664883482835	0.0043734301310263	-0.6325671761982198	0.527018	0.527018	chr22	50496653	0.2781745514531554	chr22:50496653:T:C
chr22:50496726	['C', 'G']	98663	36022.03364848136	-1981.888924864908	-7.816087930092168e-05	0.0055397130456571	-0.0141091927788922	0.988743	0.988743	chr22	50496726	0.0049165781563501	chr22:50496726:C:G
chr22:50496956	['T', 'C']	98663	36856.7412600183	-2024.472187471848	-0.0012854337000217	0.005485467128571	-0.2343344094300741	0.814726	0.814726	chr22	50496956	0.0889884240154224	chr22:50496956:T:C
chr22:50497107	['G', 'A']	98663	106042.36532191932	-3604.036215833122	-0.0014667146483815	0.0043393296574963	-0.3380048911121012	0.73536	0.73536	chr22	50497107	0.1334999973278276	chr22:50497107:G:A
chr22:50497606	['A', 'C']	98663	36166.66567666468	-2017.1394059154445	-0.0016813758392097	0.0055281397550561	-0.3041485768647444	0.761015	0.761015	chr22	50497606	0.1186067829757782	chr22:50497606:A:C
chr22:50498614	['A', 'C']	98663	12806.649009710314	-656.0342375344918	-0.0032047283243583	0.0086312576909285	-0.3712933200600106	0.71042	0.71042	chr22	50498614	0.1484848206425004	chr22:50498614:A:C
chr22:50499016	['C', 'T']	98663	114581.74285830138	-3524.3458727012003	-0.0027763435961015	0.0043157693835533	-0.6433021205168385	0.52003	0.52003	chr22	50499016	0.2839716016370474	chr22:50499016:C:T
chr22:50499364	['G', 'A']	98663	15681.549685406986	-501.78128188544383	0.0007178674378435	0.0078798383573225	0.0911017974342627	0.927412	0.927412	chr22	50499364	0.0327272889663454	chr22:50499364:G:A
chr22:50499471	['A', 'G']	98663	18358.41893563102	-344.30326510868986	0.0014975438200277	0.007319603905014	0.2045935599058732	0.83789	0.83789	chr22	50499471	0.0768129927404912	chr22:50499471:A:G
chr22:50499540	['T', 'G']	98663	36441.1963171512	-2034.399191735547	-0.0023468419126976	0.0055135458403459	-0.4256502041797533	0.670364	0.670364	chr22	50499540	0.1736893163066984	chr22:50499540:T:G
chr22:50500600	['A', 'G']	98663	15467.351542859464	-534.2697252257473	-0.0005154329288427	0.0079219961499634	-0.0650635167053334	0.948124	0.948124	chr22	50500600	0.0231348599255802	chr22:50500600:A:G
chr22:50500875	['G', 'C']	98663	143738.76672140788	-4935.980474114603	-0.0040035916268244	0.0047723797603601	-0.8389088521577137	0.401522	0.401522	chr22	50500875	0.3962906540793354	chr22:50500875:G:C
chr22:50501285	['G', 'A']	98663	143553.91490116573	-4959.948157182799	-0.0040748719841066	0.0047655092810955	-0.8550758678136324	0.392511	0.392511	chr22	50501285	0.406148167778958	chr22:50501285:G:A
chr22:50501578	['A', 'G']	98663	181740.9948877641	-6070.986256666652	6.41014963490972e-05	0.0079234870665555	0.0080900613341901	0.993545	0.993545	chr22	50501578	0.0028124578857222	chr22:50501578:A:G
chr22:50502135	['A', 'G']	98663	42634.914026782375	-2246.135339209412	0.0004848578160716	0.0051987838606048	0.0932636995636193	0.925694	0.925694	chr22	50502135	0.0335325511949201	chr22:50502135:A:G
chr22:50502333	['A', 'G']	98663	42795.10875691895	-2243.583452691028	0.0009441913653318	0.0051924461119462	0.1818394153690885	0.855709	0.855709	chr22	50502333	0.0676739002535696	chr22:50502333:A:G
chr22:50504575	['C', 'A']	98663	44209.93973176977	-2253.457913970742	0.0008785460425489	0.0052548770962975	0.167186791707835	0.867223	0.867223	chr22	50504575	0.0618692125392857	chr22:50504575:C:A
chr22:50504581	['G', 'A']	98663	43123.78239352592	-2243.022816558427	0.0006288554976777	0.0052182485336102	0.1205108368502033	0.904079	0.904079	chr22	50504581	0.0437936184571311	chr22:50504581:G:A
chr22:50504803	['G', 'A']	98663	42547.606142929566	-2237.204993738504	0.0005081323820896	0.0052029199183609	0.0976629258306328	0.9222	0.9222	chr22	50504803	0.0351748821166112	chr22:50504803:G:A
chr22:50504994	['G', 'A']	98663	36251.837154614936	-2022.9978369886253	-0.0015165241585275	0.0055233019898816	-0.2745683942876439	0.783648	0.783648	chr22	50504994	0.1058789704610114	chr22:50504994:G:A
chr22:50505616	['G', 'A']	98663	6211.377732953564	-256.50345257590004	0.0043927997628724	0.0121463250596543	0.3616566937981728	0.717609	0.717609	chr22	50505616	0.144112123160973	chr22:50505616:G:A
chr22:50505699	['G', 'A']	98663	57584.83651789608	-1642.204794922516	0.001570499312952	0.0046619245500536	0.3368778915424528	0.73621	0.73621	chr22	50505699	0.1329982877921997	chr22:50505699:G:A
chr22:50505734	['G', 'A']	98663	120597.66782901344	-3498.434749784358	-0.000581379883339	0.0043659590977497	-0.1331620086955754	0.894066	0.894066	chr22	50505734	0.0486304203787899	chr22:50505734:G:A
chr22:50505952	['C', 'T']	98663	17152.869265543595	-661.1251866674634	0.0123431721538115	0.0075609262947539	1.6324947066837023	0.102579	0.102579	chr22	50505952	0.9889415390058742	chr22:50505952:C:T
chr22:50506827	['A', 'G']	98663	76852.35769753251	-3426.695602900232	0.0015984283810955	0.0044264460968292	0.3611087418957911	0.718019	0.718019	chr22	50506827	0.1438640634373938	chr22:50506827:A:G
chr22:50507370	['C', 'G']	98663	16332.993259474742	360.9274180909621	0.0089718957908119	0.0078686488781673	1.1402079225705124	0.254202	0.254202	chr22	50507370	0.5948210368443754	chr22:50507370:C:G
chr22:50508527	['G', 'A']	98663	6510.725884928839	-256.52356421918	0.003123432899011	0.011890649217307	0.2626797613762616	0.792798	0.792798	chr22	50508527	0.1008374541207369	chr22:50508527:G:A
chr22:50508536	['T', 'C']	98663	185192.5080833984	-5801.008463013808	0.002560099139148	0.0088474456505562	0.289360256085556	0.772306	0.772306	chr22	50508536	0.1122105911401738	chr22:50508536:T:C
chr22:50509182	['A', 'G']	98663	8815.340219771308	38.30363854075491	0.0009427565976927	0.0104971188763501	0.0898109861189407	0.928438	0.928438	chr22	50509182	0.0322470926316966	chr22:50509182:A:G
chr22:50509488	['T', 'C']	98663	8814.161368474408	36.46152297457628	0.0007893079178033	0.0104974798680107	0.0751902292481338	0.940064	0.940064	chr22	50509488	0.0268425784208575	chr22:50509488:T:C
chr22:50509881	['A', 'G']	98663	89101.25556287696	-2724.995882375666	0.0058148766234087	0.0042658108711045	1.3631351222805417	0.172843	0.172843	chr22	50509881	0.7623482043363994	chr22:50509881:A:G
chr22:50510841	['A', 'G']	98663	2324.315221387156	293.0670750808568	-0.0058497854087843	0.0207762458934562	-0.2815612328994814	0.778281	0.778281	chr22	50510841	0.1088635717558769	chr22:50510841:A:G
chr22:50511746	['C', 'T']	98663	16154.5683605101	371.1398655348247	0.0109817590841227	0.0079400550927818	1.3830834869277069	0.166642	0.166642	chr22	50511746	0.7782155307238278	chr22:50511746:C:T
chr22:50511806	['T', 'C']	98663	8991.868882714192	32.75587034866644	0.0006821542941403	0.0105211909457805	0.0648362241171834	0.948305	0.948305	chr22	50511806	0.0230519595887227	chr22:50511806:T:C
chr22:50512014	['T', 'C']	98663	8802.866467065876	29.11765236300285	-0.0003400972916592	0.0105110489684985	-0.0323561704144367	0.974188	0.974188	chr22	50512014	0.0113572243494268	chr22:50512014:T:C
chr22:50512078	['G', 'A']	98663	8921.356337685505	-606.0776262200812	-0.0122985194119867	0.0102295711417969	-1.202251711387623	0.229269	0.229269	chr22	50512078	0.6396546632774254	chr22:50512078:G:A
chr22:50512229	['T', 'A']	98663	2306.093493751203	291.7477971528333	-0.0064490098279305	0.0207742179385106	-0.3104333384303011	0.756232	0.756232	chr22	50512229	0.121344949389006	chr22:50512229:T:A
chr22:50512298	['G', 'A']	98663	8805.35698719833	28.37001862292345	-0.0003742214162952	0.0104977280431704	-0.0356478482540514	0.971563	0.971563	chr22	50512298	0.012529032773661	chr22:50512298:G:A
chr22:50512918	['A', 'G']	98663	6484.460063250082	-259.5129368664085	0.0022564024396745	0.0119119338785311	0.1894236874283952	0.849761	0.849761	chr22	50512918	0.0707032048462495	chr22:50512918:A:G
chr22:50513313	['G', 'C']	98663	9070.8965329988	25.18494638960789	0.0004521314965937	0.0105149131120995	0.0429990711072505	0.965702	0.965702	chr22	50513313	0.0151568691559083	chr22:50513313:G:C
chr22:50513815	['A', 'G']	98663	2596.606536147673	317.0893662408196	-0.0025917341780628	0.0197141171626957	-0.1314659011445414	0.895407	0.895407	chr22	50513815	0.0479795147666342	chr22:50513815:A:G
chr22:50514102	['G', 'A']	98663	6108.3023523015445	-291.3182478528597	0.0040030452091625	0.0123322117637685	0.3246007517421366	0.745484	0.745484	chr22	50514102	0.1275616731852032	chr22:50514102:G:A
chr22:50514143	['G', 'A']	98663	6386.359309421952	-267.2226645931414	0.0006848022166994	0.0119952215137355	0.0570895848747172	0.954474	0.954474	chr22	50514143	0.020235897349226	chr22:50514143:G:A
chr22:50516206	['G', 'A']	98663	17334.351385045764	-721.930405098241	0.0092092720981206	0.0075071601819269	1.2267317967040925	0.219926	0.219926	chr22	50516206	0.6577234246226366	chr22:50516206:G:A
chr22:50516256	['G', 'A']	98663	15011.825830452806	322.8858792757825	0.0092766610993359	0.0081717405057778	1.135212393587004	0.256289	0.256289	chr22	50516256	0.5912700334639016	chr22:50516256:G:A
chr22:50516970	['C', 'T']	98663	32662.662105593903	-470.718800072923	0.0083968449960018	0.0057140620498956	1.469505392605088	0.141699	0.141699	chr22	50516970	0.848633214650312	chr22:50516970:C:T
chr22:50519169	['A', 'G']	98663	12297.74786381098	-704.1725903779816	-0.0017750929347104	0.0087813031753009	-0.2021445905322192	0.839804	0.839804	chr22	50519169	0.0758220611415293	chr22:50519169:A:G
chr22:50519963	['C', 'T']	98663	49335.02421799154	-2682.848435767957	-0.0081134505479578	0.0049597258631604	-1.6358667337286497	0.101871	0.101871	chr22	50519963	0.9919494306400172	chr22:50519963:C:T
chr22:50520623	['A', 'G']	98663	20687.792766512823	6.386748616489989	0.0055567213777278	0.0070138593739648	0.7922487579882442	0.428218	0.428218	chr22	50520623	0.3683350812350108	chr22:50520623:A:G
chr22:50521179	['C', 'T']	98663	49668.027287010285	-2748.805141771166	-0.0096446114353859	0.0049280368547185	-1.9570899568560287	0.0503397	0.0503397	chr22	50521179	1.2980893769627215	chr22:50521179:C:T
chr22:50522253	['C', 'T']	98663	34366.48321895938	-485.8077734589551	0.004958655998388	0.0055921881980007	0.8867112162213814	0.375237	0.375237	chr22	50522253	0.4256943448570113	chr22:50522253:C:T
chr22:50523425	['T', 'C']	98663	123152.73037546122	-4003.6064527839135	-0.0033612017709488	0.0043745674274729	-0.7683506601909814	0.442281	0.442281	chr22	50523425	0.3543017171359224	chr22:50523425:T:C
chr22:50523830	['G', 'A']	98663	12643.40962170052	-623.2071237988335	0.0034405464012792	0.0087037849923026	0.3952931287160637	0.692627	0.692627	chr22	50523830	0.1595005827801216	chr22:50523830:G:A
chr22:50524928	['G', 'C']	98663	123063.17193868232	-3973.824570921216	-0.0031043793247915	0.0043736907103648	-0.7097848317062448	0.477839	0.477839	chr22	50524928	0.3207184071320214	chr22:50524928:G:C
chr22:50525111	['G', 'C']	98663	112496.96300013176	-3884.223844426972	-0.0053264813717238	0.0042836959771113	-1.2434312332584732	0.213712	0.213712	chr22	50525111	0.6701710913714223	chr22:50525111:G:C
chr22:50525137	['C', 'T']	98663	2507.050820486312	-131.60101778835218	-0.0074644215149698	0.0189616972845062	-0.3936578779300043	0.693834	0.693834	chr22	50525137	0.158744422207149	chr22:50525137:C:T
chr22:50525476	['C', 'T']	98663	20587.043301100774	1.11546339702035	0.0055879085247988	0.007001154306885	0.7981410321585994	0.424791	0.424791	chr22	50525476	0.3718246931783362	chr22:50525476:C:T
chr22:50526017	['A', 'T']	98663	21695.17252571147	-392.3026852010869	0.0014009922458576	0.0067898004977318	0.2063377629910738	0.836528	0.836528	chr22	50526017	0.0775195178910916	chr22:50526017:A:T
chr22:50528116	['A', 'G']	98663	33543.299032630974	-571.9158054371487	0.0058581633776265	0.0056530270659827	1.0362878700649123	0.30007	0.30007	chr22	50528116	0.5227774217218489	chr22:50528116:A:G
chr22:50528485	['T', 'C']	98663	120835.47202286824	-4322.563523494212	-0.0046994131198385	0.0043504129969019	-1.080222296868157	0.280046	0.280046	chr22	50528485	0.5527706261387288	chr22:50528485:T:C
chr22:50532837	['T', 'C']	98663	131756.0249769389	-4661.393935821466	-0.0033790187257823	0.0045103402261759	-0.7491715827050067	0.453756	0.453756	chr22	50532837	0.3431776192568485	chr22:50532837:T:C
chr22:50533080	['T', 'G']	98663	157502.3127971694	-4676.656056754104	9.721485184342148e-06	0.0053270930409463	0.0018249137211643	0.998544	0.998544	chr22	50533080	0.000632793551228	chr22:50533080:T:G
chr22:50533277	['A', 'T']	98663	157603.0510922257	-4681.313486777474	-0.0001010257459996	0.0053356947619691	-0.0189339440328826	0.984894	0.984894	chr22	50533277	0.0066105082762777	chr22:50533277:A:T
chr22:50533323	['A', 'C']	98663	157525.1591773018	-4685.388284697908	-0.0001523002402272	0.0053271790267086	-0.0285892851476676	0.977192	0.977192	chr22	50533323	0.0100200971325724	chr22:50533323:A:C
chr22:50533366	['G', 'A']	98663	157468.98014352616	-4672.751742046889	2.72797882096065e-05	0.0053247820386867	0.0051231746222489	0.995912	0.995912	chr22	50533366	0.0017790346715307	chr22:50533366:G:A
chr22:50533425	['G', 'A']	98663	71686.89116660076	-2512.575698373543	-0.008259282858243	0.0044279011931321	-1.865281653315462	0.0621449	0.0621449	chr22	50533425	1.2065945064871728	chr22:50533425:G:A
chr22:50534112	['T', 'C']	98663	25405.377440544984	-68.07902328648977	0.0072817226461319	0.0063613587378956	1.1446803970908792	0.252344	0.252344	chr22	50534112	0.5980070170561915	chr22:50534112:T:C
chr22:50534157	['A', 'G']	98663	2003.101512294999	267.5424434686993	0.0172983378376037	0.0220400263584203	0.7848601247699922	0.432537	0.432537	chr22	50534157	0.363976736271931	chr22:50534157:A:G
chr22:50534158	['T', 'C']	98663	2002.2841184401263	267.6241150326675	0.0172860773656458	0.0220460177527945	0.7840906942685649	0.432989	0.432989	chr22	50534158	0.363523136671999	chr22:50534158:T:C
chr22:50534684	['C', 'T']	98663	16023.598517947832	-157.958305200444	0.0063496013751063	0.0078235651535154	0.8115994754965677	0.417023	0.417023	chr22	50534684	0.3798399917945299	chr22:50534684:C:T
chr22:50535350	['G', 'A']	98663	36056.59811018511	-133.38635283390823	0.0082413471491938	0.0055167308314401	1.49388240989139	0.13521	0.13521	chr22	50535350	0.8689911872093601	chr22:50535350:G:A
chr22:50535388	['C', 'T']	98663	22057.47127520453	-672.2470426998271	0.0024338832921239	0.0067345101475548	0.3614046513847215	0.717798	0.717798	chr22	50535388	0.1439977560754647	chr22:50535388:C:T
chr22:50535671	['A', 'G']	98663	158028.03390002332	-4531.751840556027	0.0017518360838386	0.0053509878387402	0.3273855476096642	0.743377	0.743377	chr22	50535671	0.1287908800544009	chr22:50535671:A:G
chr22:50535712	['A', 'G']	98663	2127.809315318971	295.1870965784709	0.0220893192277749	0.0215012193750921	1.0273519302521077	0.304257	0.304257	chr22	50535712	0.5167594212280473	chr22:50535712:A:G
chr22:50536009	['G', 'A']	98663	22652.322165054087	-1188.6298382158927	-0.0078435416431568	0.0067161164622963	-1.1678686168099792	0.242863	0.242863	chr22	50536009	0.6146386446012528	chr22:50536009:G:A
chr22:50536106	['G', 'A']	98663	71858.87297563156	-2462.848787801937	-0.0075467899803805	0.0044238284615342	-1.7059409165614905	0.0880222	0.0880222	chr22	50536106	1.0554077810137008	chr22:50536106:G:A
chr22:50536180	['A', 'C']	98663	21249.636543488486	378.5117134788406	0.0082001475421646	0.0069753921618883	1.1755822972890344	0.239765	0.239765	chr22	50536180	0.6202142132982822	chr22:50536180:A:C
chr22:50536191	['A', 'C']	98663	2125.754096199862	296.7092038674587	0.0223448915934849	0.0214890956384697	1.0398246612799842	0.298424	0.298424	chr22	50536191	0.5251662527528878	chr22:50536191:A:C
chr22:50536859	['A', 'G']	98663	2122.107543230149	297.9956842046371	0.0233548376785822	0.0215029221875699	1.0861238986430797	0.277427	0.277427	chr22	50536859	0.5568512744076832	chr22:50536859:A:G
chr22:50537172	['A', 'G']	98663	27255.591241763817	203.90451607027148	0.0087525192395651	0.0061960500109093	1.4125966098005442	0.157778	0.157778	chr22	50537172	0.8019535533743303	chr22:50537172:A:G
chr22:50537216	['G', 'A']	98663	25989.11699808352	32.56034448834564	0.0090286707139291	0.0063020165359686	1.432663761257705	0.151957	0.151957	chr22	50537216	0.818279289059846	chr22:50537216:G:A
chr22:50537257	['A', 'T']	98663	27297.363473236	215.5966238069545	0.0091820035989704	0.0061930518396439	1.4826298627428252	0.138176	0.138176	chr22	50537257	0.859567383681882	chr22:50537257:A:T
chr22:50537324	['G', 'A']	98663	71547.77829366206	-2469.2065474008605	-0.0075576734492342	0.0044286123235337	-1.706555665094595	0.0879078	0.0879078	chr22	50537324	1.0559725885591151	chr22:50537324:G:A
chr22:50537644	['T', 'C']	98663	20512.82142241597	13.248781230031232	0.0058163350337257	0.0069945116077388	0.8315569920979843	0.405661	0.405661	chr22	50537644	0.3918367430941649	chr22:50537644:T:C
chr22:50537723	['T', 'C']	98663	22208.72703310964	-525.9506998450024	0.004337722807376	0.006697475025587	0.6476653949143878	0.517203	0.517203	chr22	50537723	0.2863389646894257	chr22:50537723:T:C
chr22:50538325	['T', 'C']	98663	146384.15724539242	-4129.9714250162	-0.002255585687406	0.0049045907523629	-0.4598927415746761	0.645594	0.645594	chr22	50538325	0.1900405144988113	chr22:50538325:T:C
chr22:50538738	['A', 'T']	98663	23783.02632859546	-62.43136207309229	0.0052727697679913	0.006558751257246	0.8039289128652323	0.42144	0.42144	chr22	50538738	0.3752642467183102	chr22:50538738:A:T
chr22:50538916	['A', 'G']	98663	24115.48787215055	186.18258716209257	0.0058899676268986	0.0065373539001476	0.9009712059133892	0.367606	0.367606	chr22	50538916	0.4346174087504915	chr22:50538916:A:G
chr22:50539309	['T', 'C']	98663	140508.02713991705	-3695.62682300089	-0.0008479616815706	0.0047433625483127	-0.1787680517636679	0.85812	0.85812	chr22	50539309	0.0664519759115055	chr22:50539309:T:C
chr22:50539595	['C', 'A']	98663	142124.48857530966	-3806.1357864771135	-0.0015776403982824	0.0047856973829038	-0.329657366953104	0.74166	0.74166	chr22	50539595	0.129795143190881	chr22:50539595:C:A
chr22:50539833	['G', 'A']	98663	22539.8276215093	-63.74089193640218	0.0040340694189922	0.0067205698679291	0.6002570463917	0.548336	0.548336	chr22	50539833	0.2609532403683763	chr22:50539833:G:A
chr22:50540450	['A', 'ATATATG']	98663	15273.170537208924	-104.1235652591323	0.0013104969597927	0.0079697141628909	0.164434625007596	0.869389	0.869389	chr22	50540450	0.0607858590491649	chr22:50540450:A:ATATATG
chr22:50540502	['C', 'T']	98663	103267.53123322933	-3692.421689849175	-0.0030971180387427	0.0043334941293465	-0.7146930274507591	0.4748	0.4748	chr22	50540502	0.3234892897174464	chr22:50540502:C:T
chr22:50541642	['G', 'A']	98663	141949.264741361	-3808.666011799584	-0.0012999410744593	0.0047813262007382	-0.2718787674973115	0.785716	0.785716	chr22	50541642	0.1047344029694498	chr22:50541642:G:A
chr22:50541744	['TTTTG', 'T']	98663	15119.919488733693	-125.11718162563508	0.0011321667918172	0.0080046466641196	0.1414386967125104	0.887524	0.887524	chr22	50541744	0.0518198941301791	chr22:50541744:TTTTG:T
chr22:50542556	['G', 'T']	98663	38700.70701766834	75.75370239420626	0.0041287623936204	0.0054112176245788	0.7630006183574615	0.445465	0.445465	chr22	50542556	0.3511864126237212	chr22:50542556:G:T
chr22:50542614	['C', 'T']	98663	16502.003537508746	102.28113440119428	0.0031704612606008	0.007744511034012	0.4093817216706083	0.68226	0.68226	chr22	50542614	0.1660500900838757	chr22:50542614:C:T
chr22:50542624	['A', 'T']	98663	16578.336059841276	109.14319332454768	0.0030268555851111	0.0077291181952291	0.3916171946988142	0.695342	0.695342	chr22	50542624	0.1578015375964752	chr22:50542624:A:T
chr22:50542785	['C', 'T']	98663	40026.49102354861	3.393058855897501	0.0054306703939886	0.0053357292960803	1.017793462269171	0.308779	0.308779	chr22	50542785	0.5103522436155887	chr22:50542785:C:T
chr22:50542897	['C', 'T']	98663	14852.451611595376	-172.5869245858069	0.0004446788834645	0.0080568865027727	0.0551923976230184	0.955985	0.955985	chr22	50542897	0.0195489220213224	chr22:50542897:C:T
chr22:50543249	['T', 'C']	98663	23823.24163454721	-110.16622761094978	0.0057967527369009	0.006588940210347	0.8797701226363991	0.378986	0.378986	chr22	50543249	0.4213768328684638	chr22:50543249:T:C
chr22:50543400	['C', 'T']	98663	23541.396727228508	-95.24696452931188	0.0062553111811373	0.0065862542185211	0.9497524653006684	0.34224	0.34224	chr22	50543400	0.4656692327725472	chr22:50543400:C:T
chr22:50543513	['C', 'T']	98663	102258.64513174922	-2744.7090145173006	-0.0002973427358335	0.004357459319069	-0.0682376389682672	0.945597	0.945597	chr22	50543513	0.0242939143028288	chr22:50543513:C:T
chr22:50543729	['T', 'C']	98663	43662.96238454212	-169.79074205453708	0.0034334232811501	0.0052731615750535	0.6511128536992173	0.514975	0.514975	chr22	50543729	0.2882138537269339	chr22:50543729:T:C
chr22:50543843	['G', 'A']	98663	14148.456896289475	-296.67307830424363	0.001613708007292	0.0082425484167174	0.1957778014405268	0.844784	0.844784	chr22	50543843	0.0732543201624332	chr22:50543843:G:A
chr22:50544110	['C', 'G']	98663	49851.063192466354	-1762.5213979217858	-0.0022847788301636	0.0048806992382699	-0.4681253071790422	0.639696	0.639696	chr22	50544110	0.1940263649043833	chr22:50544110:C:G
chr22:50545122	['T', 'C']	98663	13968.698958956318	293.52931563693244	0.0039184986931156	0.008448629687744	0.4638028695706765	0.64279	0.64279	chr22	50545122	0.1919308882537473	chr22:50545122:T:C
chr22:50545507	['A', 'G']	98663	55126.38101127241	-728.337156792907	0.0044879749213457	0.0047671334626909	0.94144100568403	0.346481	0.346481	chr22	50545507	0.4603205758325457	chr22:50545507:A:G
chr22:50545574	['A', 'G']	98663	153979.45585417538	-4357.09946351174	-0.002879996935842	0.0051734393538102	-0.5566890300397287	0.577741	0.577741	chr22	50545574	0.2382668111985394	chr22:50545574:A:G
chr22:50545626	['T', 'C']	98663	55136.08847682383	-740.8526902908936	0.0041871196234207	0.0047671548862082	0.8783267427568607	0.379769	0.379769	chr22	50545626	0.4204804889892383	chr22:50545626:T:C
chr22:50545987	['CTGGTGGGGT', 'C']	98663	93353.15129975596	-3389.8467066697567	-0.0035246983540112	0.0042620837364779	-0.826989466172215	0.408245	0.408245	chr22	50545987	0.3890791256009869	chr22:50545987:CTGGTGGGGT:C
chr22:50546170	['G', 'T']	98663	24719.75383149529	-913.182249671351	0.0058389804181075	0.006456397156603	0.9043713198677584	0.365801	0.365801	chr22	50546170	0.4367551116155115	chr22:50546170:G:T
chr22:50546279	['C', 'G']	98663	11199.113508747036	-482.2113307612496	0.0097808604650186	0.0091969022049822	1.0634951037883262	0.28756	0.28756	chr22	50546279	0.5412715250605027	chr22:50546279:C:G
chr22:50547274	['A', 'G']	98663	147106.64004339764	-3951.819663214351	8.636939142631626e-05	0.0049222813551779	0.0175466181622187	0.986001	0.986001	chr22	50547274	0.0061226445980771	chr22:50547274:A:G
chr22:50547303	['C', 'T']	98663	23173.22053575051	206.9702858182424	-0.0020828116127688	0.0067668162506265	-0.3077978676568934	0.758237	0.758237	chr22	50547303	0.1201950269476166	chr22:50547303:C:T
chr22:50549414	['C', 'T']	98663	16632.168575540734	-577.8605038020398	0.0116728216389376	0.0076491852310259	1.526021567838541	0.127008	0.127008	chr22	50549414	0.8961689227729306	chr22:50549414:C:T
chr22:50549633	['G', 'T']	98663	93363.67773193996	-3437.667757831516	-0.0034397677769303	0.0042509669276494	-0.8091730270958258	0.418418	0.418418	chr22	50549633	0.3783896407456462	chr22:50549633:G:T
chr22:50550266	['T', 'C']	98663	32583.30248446575	-11.851378969268676	0.0125408437918321	0.0057408186005828	2.1845044521279315	0.0289275	0.0289275	chr22	50550266	1.538689097742258	chr22:50550266:T:C
chr22:50550857	['C', 'T']	98663	5793.234869601354	55.99919481706463	0.0122953632158969	0.0126229755792825	0.9740463441976944	0.330036	0.330036	chr22	50550857	0.4814386851263122	chr22:50550857:C:T
chr22:50550897	['A', 'G']	98663	99138.08185836225	-3257.6599454469897	-0.000635706820036	0.0042385303552371	-0.1499828399838003	0.880778	0.880778	chr22	50550897	0.0551335416724608	chr22:50550897:A:G
chr22:50551042	['T', 'C']	98663	5797.881467439785	55.288066375038206	0.0121569635302732	0.0126191153715473	0.9633768431726892	0.335361	0.335361	chr22	50551042	0.4744874440245307	chr22:50551042:T:C
chr22:50551108	['G', 'A']	98663	13054.132310311974	-539.3209925948474	0.0090322839205862	0.0085500672962688	1.0563991612706758	0.290788	0.290788	chr22	50551108	0.5364235195506682	chr22:50551108:G:A
chr22:50551249	['A', 'G']	98663	6587.267061291925	204.20797144714112	0.0148888550412471	0.0118863965893426	1.2525961866859276	0.210356	0.210356	chr22	50551249	0.6770450960561656	chr22:50551249:A:G
chr22:50551395	['C', 'T']	98663	5801.352798078191	58.71667930555816	0.0125208032705395	0.0126151644278248	0.9925200216116709	0.320946	0.320946	chr22	50551395	0.4935680326257632	chr22:50551395:C:T
chr22:50551641	['AC', 'A']	98663	5795.117472962975	56.91124181827144	0.0123440093258134	0.0126210102177298	0.9780523993612406	0.328051	0.328051	chr22	50551641	0.484058634041966	chr22:50551641:AC:A
chr22:50551657	['A', 'G']	98663	5795.117472962975	56.96186616080556	0.0123513333375192	0.0126210122477056	0.9786325450848488	0.327764	0.327764	chr22	50551657	0.4844387489349257	chr22:50551657:A:G
chr22:50551787	['C', 'T']	98663	3981.0	11.962201297798492	0.0256293293889381	0.0150967549865409	1.6976714142732716	0.0895729	0.0895729	chr22	50551787	1.0478233648989757	chr22:50551787:C:T
chr22:50551894	['C', 'T']	98663	5796.17624163795	55.03320458719654	0.0120612815916801	0.0126201431728231	0.9557167003979437	0.339218	0.339218	chr22	50551894	0.4695211107394245	chr22:50551894:C:T
chr22:50552240	['G', 'A']	98663	5793.352311544035	59.12432896523619	0.0130112619129594	0.0126223835470551	1.030808631702129	0.302633	0.302633	chr22	50552240	0.5190837169721583	chr22:50552240:G:A
chr22:50552604	['C', 'T']	98663	126085.83683420856	-3313.0017732275787	0.0044760183240382	0.004439304363238	1.008270205824201	0.313327	0.313327	chr22	50552604	0.504002179501401	chr22:50552604:C:T
chr22:50552918	['C', 'T']	98663	5798.352615627882	56.12918390632104	0.0123462102497869	0.0126115798931036	0.9789582553838612	0.327603	0.327603	chr22	50552918	0.484652129874134	chr22:50552918:C:T
chr22:50553358	['G', 'A']	98663	13462.091561502206	-498.5664521346391	0.0068056624164322	0.0084332062009736	0.8070077090782559	0.419664	0.419664	chr22	50553358	0.3770982842360204	chr22:50553358:G:A
chr22:50553789	['C', 'G']	98663	5881.232260223957	65.50937198397212	0.0111949969071455	0.0125361309595117	0.8930185033406437	0.371849	0.371849	chr22	50553789	0.4296333821072916	chr22:50553789:C:G
chr22:50553803	['A', 'G']	98663	146849.07044795476	-3904.401235837856	0.0040760979772032	0.0049073967161695	0.8306029067861513	0.4062	0.4062	chr22	50553803	0.391260080931212	chr22:50553803:A:G
chr22:50553861	['G', 'A']	98663	4430.751409393248	62.88891770078922	0.0166422402445032	0.0143577509651668	1.1591119169623962	0.246413	0.246413	chr22	50553861	0.6083363838479784	chr22:50553861:G:A
chr22:50553919	['T', 'C']	98663	5929.531323217903	70.96471712135238	0.0125683412607014	0.0125404227144923	1.002226284300359	0.316237	0.316237	chr22	50553919	0.4999873186044534	chr22:50553919:T:C
chr22:50554010	['G', 'A']	98663	5910.936708087262	59.236589367202974	0.0101415152843096	0.0125284838252164	0.8094766634010074	0.418243	0.418243	chr22	50554010	0.3785713189532869	chr22:50554010:G:A
chr22:50554018	['T', 'C']	98663	5959.25128811628	57.32423692637453	0.0103847333121106	0.0125474416199641	0.8276375078396497	0.407878	0.407878	chr22	50554018	0.3894697188953852	chr22:50554018:T:C
chr22:50554056	['A', 'G']	98663	6009.664206871377	58.82709493213195	0.0106708395117743	0.0125443453507266	0.8506493733573962	0.394966	0.394966	chr22	50554056	0.4034402882923257	chr22:50554056:A:G
chr22:50554119	['C', 'T']	98663	6172.414957869882	58.12591111186665	0.0114919589012137	0.0125561512235482	0.9152453404400918	0.360065	0.360065	chr22	50554119	0.443619092029473	chr22:50554119:C:T
chr22:50554126	['C', 'G']	98663	5904.711417880851	72.03308042961211	0.0126604381453263	0.0125426904224627	1.0093877564459972	0.312791	0.312791	chr22	50554126	0.5047457514771794	chr22:50554126:C:G
chr22:50554127	['A', 'G']	98663	6196.252545890956	56.84814046562478	0.0112483656679286	0.0125602699434404	0.8955512674951006	0.370495	0.370495	chr22	50554127	0.4312176486483829	chr22:50554127:A:G
chr22:50554151	['T', 'C']	98663	6116.82389096986	51.11005126241166	0.0105403620559068	0.0124807499852448	0.844529540962517	0.398376	0.398376	chr22	50554151	0.3997068333545791	chr22:50554151:T:C
chr22:50554529	['A', 'G']	98663	5884.532849158602	62.52759677033822	0.0109125461202429	0.0125289828713067	0.8709841997816343	0.383765	0.383765	chr22	50554529	0.4159346361664463	chr22:50554529:A:G
chr22:50554538	['A', 'G']	98663	93305.12184362648	-3327.794205245764	-0.0023462537410149	0.0042504431164537	-0.5520021505363528	0.580948	0.580948	chr22	50554538	0.2358627390790879	chr22:50554538:A:G
chr22:50554584	['C', 'T']	98663	5896.8367444170735	68.20835085950354	0.0116059059308234	0.012515506233584	0.92732213257824	0.353762	0.353762	chr22	50554584	0.4512888194665471	chr22:50554584:C:T
chr22:50554722	['C', 'T']	98663	2576.407550732504	169.41250440357436	0.0049790416663349	0.0191978220373654	0.259354506810413	0.795362	0.795362	chr22	50554722	0.0994351621362371	chr22:50554722:C:T
chr22:50554796	['T', 'C']	98663	102436.69452786222	-3328.030053911558	-0.0009551008705266	0.0043962147633634	-0.2172552802665813	0.82801	0.82801	chr22	50554796	0.0819644181443544	chr22:50554796:T:C
chr22:50554799	['C', 'T']	98663	5492.627104986744	65.08403429337297	0.0155502860161761	0.0130134681497039	1.1949378779960256	0.232114	0.232114	chr22	50554799	0.6342986641999157	chr22:50554799:C:T
chr22:50554983	['G', 'A']	98663	6024.557583235537	64.7813975975733	0.0116155877911031	0.0125368459782349	0.926515952359056	0.35418	0.35418	chr22	50554983	0.4507759663951616	chr22:50554983:G:A
chr22:50554991	['G', 'A']	98663	146915.82802248784	-3851.932197630732	0.0057219141744362	0.0049372554524331	1.1589260935681296	0.246489	0.246489	chr22	50554991	0.6082024571003238	chr22:50554991:G:A
chr22:50555070	['C', 'T']	98663	13500.083250492007	424.3527888094433	0.0063086391447883	0.0086004687886353	0.733522706706938	0.463241	0.463241	chr22	50555070	0.3341930095445341	chr22:50555070:C:T
chr22:50555206	['C', 'T']	98663	5886.355269297086	69.46718538948822	0.0118132061001489	0.0125334358759482	0.942535328466362	0.345921	0.345921	chr22	50555206	0.4610230722519509	chr22:50555206:C:T
chr22:50555207	['A', 'G']	98663	5886.713523492663	69.77475961133261	0.0118425840567675	0.0125334719920466	0.9448765724519465	0.344724	0.344724	chr22	50555207	0.4625284795606468	chr22:50555207:A:G
chr22:50555240	['C', 'T']	98663	5884.206659501555	69.15061270110574	0.0117696601652462	0.0125333018002979	0.9390709928461496	0.347697	0.347697	chr22	50555240	0.4587990564811548	chr22:50555240:C:T
chr22:50555355	['A', 'C']	98663	5886.87832410393	69.59058609890307	0.0118157382284973	0.0125321958708914	0.9428306380003028	0.34577	0.34577	chr22	50555355	0.4612126900662903	chr22:50555355:A:C
chr22:50555540	['A', 'G']	98663	4068.371115210736	23.67480010566401	0.0243483171630827	0.0149373006058693	1.630034623090834	0.103097	0.103097	chr22	50555540	0.9867539719851712	chr22:50555540:A:G
chr22:50555700	['C', 'A']	98663	4436.134887492399	61.65526985380943	0.0167348570073179	0.0143533831500485	1.1659172497782395	0.243651	0.243651	chr22	50555700	0.6132318018341305	chr22:50555700:C:A
chr22:50555871	['G', 'A']	98663	5903.017477999881	66.54256777893691	0.0116641527432238	0.0125358936544728	0.9304604095027608	0.352135	0.352135	chr22	50555871	0.4532908066496845	chr22:50555871:G:A
chr22:50555874	['A', 'G']	98663	5905.420619815745	64.3036923255885	0.0113242660916084	0.0125355278939512	0.9033736901556992	0.36633	0.36633	chr22	50555874	0.4361275140382809	chr22:50555874:A:G
chr22:50555954	['C', 'T']	98663	5912.2427196333365	67.35921438829054	0.0116476434305354	0.0125341455475754	0.929273031522164	0.35275	0.35275	chr22	50555954	0.4525329775736145	chr22:50555954:C:T
chr22:50556074	['T', 'C']	98663	93282.5821344931	-3332.6138242989136	-0.0024281694541715	0.0042514015220744	-0.5711456425754682	0.567902	0.567902	chr22	50556074	0.245726601844038	chr22:50556074:T:C
chr22:50556179	['A', 'G']	98663	5885.758275862072	69.87458367659674	0.0118445138744204	0.0125360463889238	0.944836474511259	0.344745	0.344745	chr22	50556179	0.462502023884981	chr22:50556179:A:G
chr22:50556412	['A', 'C']	98663	5880.596028503948	67.6990812351704	0.0114260400040666	0.0125378635287455	0.9113227287783277	0.362128	0.362128	chr22	50556412	0.4411378939199072	chr22:50556412:A:C
chr22:50557218	['A', 'G']	98663	5908.908653013904	69.2223832742036	0.0117357987676117	0.0125385380060574	0.9359782425943178	0.349287	0.349287	chr22	50557218	0.4568175779275653	chr22:50557218:A:G
chr22:50557245	['T', 'C']	98663	5945.295944505796	63.59422718818088	0.0114724472835745	0.0125401340446406	0.9148584251758922	0.360268	0.360268	chr22	50557245	0.4433743114011795	chr22:50557245:T:C
chr22:50557251	['G', 'A']	98663	5882.371279399835	69.36293742183061	0.0119067298148223	0.0125364615115412	0.9497679870720146	0.342232	0.342232	chr22	50557251	0.4656793847023716	chr22:50557251:G:A
chr22:50557344	['T', 'C']	98663	5887.41572589233	68.3804801910375	0.0117391383142299	0.012535110839072	0.9365005595035432	0.349018	0.349018	chr22	50557344	0.4571521744760954	chr22:50557344:T:C
chr22:50557562	['G', 'A']	98663	5994.364535714649	57.30530065987666	0.0096768152998894	0.0124251630793015	0.7788079108603049	0.436095	0.436095	chr22	50557562	0.3604188926543833	chr22:50557562:G:A
chr22:50557737	['A', 'ATGT']	98663	99308.13077461152	-3252.910649549929	-0.000921083116439	0.004237960403939	-0.2173411331504903	0.827943	0.827943	chr22	50557737	0.0819995613281325	chr22:50557737:A:ATGT
chr22:50557748	['G', 'A']	98663	20686.72571718195	-577.5602176936605	-0.0020798145885536	0.0069293621830594	-0.300145169729798	0.764067	0.764067	chr22	50557748	0.1168685570598074	chr22:50557748:G:A
chr22:50557922	['C', 'A']	98663	4431.44915005119	60.74152821205027	0.0162954662405984	0.0143643150115603	1.1344408854500825	0.256612	0.256612	chr22	50557922	0.5907230384835886	chr22:50557922:C:A
chr22:50558749	['A', 'G']	98663	5882.119236577776	67.112817942377	0.0115727359059357	0.0125362689092172	0.9231403689359964	0.355936	0.355936	chr22	50558749	0.4486280844584577	chr22:50558749:A:G
chr22:50558832	['C', 'T']	98663	5854.059333887413	57.751396989725606	0.0105645605576182	0.0125598636334885	0.8411365653246256	0.400273	0.400273	chr22	50558832	0.3976437037906816	chr22:50558832:C:T
chr22:50558932	['T', 'G']	98663	5888.477461862043	68.13209666673252	0.0113343859360922	0.0125312561345925	0.9044892079736232	0.365738	0.365738	chr22	50558932	0.4368299143325984	chr22:50558932:T:G
chr22:50559193	['A', 'C']	98663	5977.362761599614	81.06308612448287	0.0142223769643897	0.0124426898057774	1.143030742258476	0.253029	0.253029	chr22	50559193	0.5968297008865975	chr22:50559193:A:C
chr22:50559434	['C', 'T']	98663	5891.507964835077	73.13376519507078	0.0124990232705791	0.0125306498098307	0.9974760655088516	0.318536	0.318536	chr22	50559434	0.4968414778723452	chr22:50559434:C:T
chr22:50559664	['G', 'C']	98663	5892.404184329548	71.5861961693072	0.0116750518063764	0.0125323865258533	0.9315904662126144	0.35155	0.35155	chr22	50559664	0.454012897728627	chr22:50559664:G:C
chr22:50560367	['G', 'C']	98663	11741.142044705768	-324.5099860649525	-0.0090945928489553	0.0089933332549866	-1.0112594063955724	0.311895	0.311895	chr22	50560367	0.5059915873775626	chr22:50560367:G:C
chr22:50560753	['C', 'T']	98663	140049.32573299814	-3888.3027981557657	0.0016925617716349	0.0047145567131032	0.3590076171808062	0.71959	0.71959	chr22	50560753	0.1429148805891258	chr22:50560753:C:T
chr22:50561073	['G', 'A']	98663	14545.884579908165	-499.4141896956273	0.0065648068327205	0.00813348037451	0.8071337890350525	0.419591	0.419591	chr22	50561073	0.3771738357603101	chr22:50561073:G:A
chr22:50561109	['A', 'G']	98663	14555.917911809433	-514.2725541114861	0.0057238205679552	0.0081317644215899	0.7038842090356732	0.481507	0.481507	chr22	50561109	0.3173973948545547	chr22:50561109:A:G
chr22:50561252	['A', 'G']	98663	50025.16873650381	-722.2535701272823	0.0004934373755162	0.0049036097321376	0.1006273750299321	0.919846	0.919846	chr22	50561252	0.0362848758593534	chr22:50561252:A:G
chr22:50561631	['T', 'C']	98663	5649.959867646448	-38.810613309466106	0.0131101544044378	0.0127704732305729	1.0265989496028798	0.304612	0.304612	chr22	50561631	0.5162529919023764	chr22:50561631:T:C
chr22:50561669	['G', 'A']	98663	14574.624934111833	-520.7517700416964	0.0046023991058812	0.0081278250984041	0.5662522323204084	0.571224	0.571224	chr22	50561669	0.2431935539479188	chr22:50561669:G:A
chr22:50561776	['A', 'C']	98663	14638.480801640697	-491.68169627598206	0.0068841880098804	0.008120644185352	0.8477391513222711	0.396585	0.396585	chr22	50561776	0.4016637161025368	chr22:50561776:A:C
chr22:50561877	['C', 'T']	98663	5668.100322770532	-24.607769894264354	0.0152021148777587	0.0127478469270358	1.192524115230618	0.233059	0.233059	chr22	50561877	0.6325341213309823	chr22:50561877:C:T
chr22:50562698	['G', 'T']	98663	13276.783864946014	-129.39954007483638	-0.0032889096280902	0.00850511197782	-0.3866979807752296	0.698981	0.698981	chr22	50562698	0.1555346292719213	chr22:50562698:G:T
chr22:50562787	['G', 'C']	98663	13888.111446760198	-468.5686242750489	0.0060993734912458	0.0083136737247156	0.7336556248428479	0.46316	0.46316	chr22	50562787	0.33426895474132	chr22:50562787:G:C
chr22:50562962	['C', 'G']	98663	48405.79358481767	-567.582589912685	0.0032905796129722	0.0049765373128023	0.6612187161758211	0.508474	0.508474	chr22	50562962	0.2937312491231735	chr22:50562962:C:G
chr22:50563003	['G', 'C']	98663	106247.53746337804	-3702.21783873645	0.0010857807027675	0.0042628917516633	0.2547052015439753	0.798951	0.798951	chr22	50563003	0.097479855332027	chr22:50563003:G:C
chr22:50563409	['C', 'T']	98663	154538.19382634698	-4305.709671222275	0.0038628386351008	0.005188348806049	0.7445217697386198	0.456563	0.456563	chr22	50563409	0.340499286772474	chr22:50563409:C:T
chr22:50564122	['A', 'G']	98663	62145.53285330352	-1063.407522638576	0.0037936313454653	0.0046025476662725	0.8242459656127102	0.409802	0.409802	chr22	50564122	0.3874259263964044	chr22:50564122:A:G
chr22:50564531	['C', 'T']	98663	62098.55280737142	-1060.5489647991562	0.003889740142304	0.004602245365834	0.8451831297784755	0.398011	0.398011	chr22	50564531	0.4001049249783598	chr22:50564531:C:T
chr22:50565407	['A', 'G']	98663	154442.83643205612	-4338.046599845886	0.0037153424472114	0.0051885777138062	0.7160618289141847	0.473955	0.473955	chr22	50565407	0.3242628907719705	chr22:50565407:A:G
chr22:50565624	['T', 'C']	98663	154487.61878839487	-4307.191260655658	0.0038736950567147	0.0051846889560926	0.7471412633467023	0.45498	0.45498	chr22	50565624	0.3420076936297938	chr22:50565624:T:C
chr22:50565675	['C', 'T']	98663	92915.18440126104	-3274.191283226197	4.389760152919087e-05	0.0042624580944156	0.0102986587919075	0.991783	0.991783	chr22	50565675	0.003583340156088	chr22:50565675:C:T
chr22:50565741	['G', 'A']	98663	20220.448253445826	-561.8804468788566	-0.0048927382028869	0.0070187336896444	-0.6970970005751667	0.485744	0.485744	chr22	50565741	0.3135925551810564	chr22:50565741:G:A
chr22:50565775	['A', 'AT']	98663	48059.56123965901	-555.1779533933018	0.0018677888380331	0.0050263365786792	0.3716004308099857	0.710191	0.710191	chr22	50565775	0.1486248356602882	chr22:50565775:A:AT
chr22:50565992	['G', 'A']	98663	154405.86463169844	-4283.01968138175	0.0043926427049794	0.0051839228398614	0.8473588131371225	0.396797	0.396797	chr22	50565992	0.401431620006697	chr22:50565992:G:A
chr22:50566072	['TGTGAGCCACCGC', 'T']	98663	5281.355286506656	-71.55502742945566	0.0183159373401204	0.0131646284479404	1.3912992237153443	0.164138	0.164138	chr22	50566072	0.7847908627018282	chr22:50566072:TGTGAGCCACCGC:T
chr22:50566447	['A', 'G']	98663	12157.985819269172	-416.03448342397695	0.007340836224822	0.0088601510345427	0.8285226963064867	0.407377	0.407377	chr22	50566447	0.3900034943713366	chr22:50566447:A:G
chr22:50566731	['G', 'A']	98663	22860.390210527385	-80.35820329038826	0.0048063640069899	0.0066710506809217	0.7204808113263813	0.471231	0.471231	chr22	50566731	0.3267661471553937	chr22:50566731:G:A
chr22:50568287	['G', 'A']	98663	22612.60433222511	-107.02583853307648	0.0064166699843308	0.0066974792143605	0.9580723999221108	0.338029	0.338029	chr22	50568287	0.4710460393681802	chr22:50568287:G:A
chr22:50568559	['T', 'C']	98663	41024.989711204136	145.43695830448857	0.0009831234854998	0.0053420407223993	0.1840351911541218	0.853986	0.853986	chr22	50568559	0.0685492489510233	chr22:50568559:T:C
chr22:50569023	['C', 'T']	98663	17711.359027376573	-472.0835074233812	-0.0020958511871592	0.0074412678392227	-0.2816524324137412	0.778211	0.778211	chr22	50569023	0.1089026347433561	chr22:50569023:C:T
chr22:50569059	['A', 'G']	98663	23088.57415967238	302.4868282617123	0.0045333314181627	0.0067029733338814	0.6763164930476733	0.498841	0.498841	chr22	50569059	0.3020378588382569	chr22:50569059:A:G
chr22:50570023	['G', 'A']	98663	2336.0710318264746	88.75228778688194	-0.0166508500618473	0.0200020351923677	-0.8324577925050771	0.405153	0.405153	chr22	50570023	0.3923809409636505	chr22:50570023:G:A
chr22:50570067	['C', 'T']	98663	11237.227790109566	-395.0557488641717	0.0140660089258387	0.0091835415678395	1.531654081590639	0.125611	0.125611	chr22	50570067	0.9009723269195332	chr22:50570067:C:T
chr22:50570421	['A', 'G']	98663	15989.134406422314	422.8781768251776	0.0018937139275868	0.0080039612527533	0.2365970883399086	0.81297	0.81297	chr22	50570421	0.0899254803282533	chr22:50570421:A:G
chr22:50570496	['G', 'A']	98663	15550.576130477531	325.2794592923057	-0.0010608688861222	0.0080994563000769	-0.1309802592690316	0.895791	0.895791	chr22	50570496	0.0477933052201679	chr22:50570496:G:A
chr22:50571633	['A', 'G']	98663	2346.237803209229	84.4495221623364	-0.0190135654455102	0.0199585226216797	-0.9526539516936502	0.340768	0.340768	chr22	50571633	0.467541194644548	chr22:50571633:A:G
chr22:50571683	['G', 'A']	98663	43478.40675904433	41.086835362231184	0.0020784283795936	0.0052126323609377	0.3987291325528608	0.690094	0.690094	chr22	50571683	0.161091748536936	chr22:50571683:G:A
chr22:50572359	['T', 'A']	98663	153962.36292407027	-4295.788326861207	0.0002048279706148	0.0051705241060197	0.039614547077807	0.968401	0.968401	chr22	50572359	0.0139447707645285	chr22:50572359:T:A
chr22:50572648	['A', 'T']	98663	15186.711648275685	58.97595457041803	-0.0084106264987079	0.0080777459003035	-1.041209590214008	0.297781	0.297781	chr22	50572648	0.5261030159807474	chr22:50572648:A:T
chr22:50572686	['C', 'T']	98663	15972.28492770082	408.801227710476	0.0014840954955489	0.008004486860528	0.1854079494923548	0.852909	0.852909	chr22	50572686	0.0690973028372693	chr22:50572686:C:T
chr22:50573504	['T', 'C']	98663	15981.077551599696	413.8249651730672	0.0017227275753996	0.0080036522930994	0.215242680755258	0.829579	0.829579	chr22	50573504	0.081142250229856	chr22:50573504:T:C
chr22:50573508	['A', 'G']	98663	13634.625684278824	326.7268128379225	0.0052432149577298	0.0085399078427646	0.61396622238402	0.539239	0.539239	chr22	50573508	0.2682187053594485	chr22:50573508:A:G
chr22:50573882	['G', 'T']	98663	15977.647766549431	409.678646495073	0.0014169843822161	0.0080036583725644	0.1770420870377745	0.859476	0.859476	chr22	50573882	0.0657662460427707	chr22:50573882:G:T
chr22:50573952	['C', 'T']	98663	15971.809412313243	406.453864731714	0.0012788451464984	0.0080034799997264	0.1597861363484579	0.87305	0.87305	chr22	50573952	0.0589608833250409	chr22:50573952:C:T
chr22:50574346	['C', 'T']	98663	2321.047049999493	80.84993987037076	-0.018719465270201	0.0200735268056265	-0.9325449110892668	0.351057	0.351057	chr22	50574346	0.4546223628057368	chr22:50574346:C:T
chr22:50574643	['G', 'A']	98663	15980.29574780802	413.98203196913306	0.0017722076155035	0.0080026899278686	0.2214514908708437	0.824741	0.824741	chr22	50574643	0.0836824150025805	chr22:50574643:G:A
chr22:50574767	['G', 'A']	98663	2315.1642576224463	78.84599934374235	-0.0189073724923851	0.0200868655383382	-0.9412803832583068	0.346563	0.346563	chr22	50574767	0.4602178055966523	chr22:50574767:G:A
chr22:50575035	['T', 'C']	98663	40776.158755424	165.41703834421494	0.0034882149680589	0.0053458012527272	0.6525148996662387	0.514071	0.514071	chr22	50575035	0.2889768950538237	chr22:50575035:T:C
chr22:50575343	['A', 'G']	98663	42850.17154209491	15.08665072155929	0.0019754235804858	0.0052373423651877	0.3771805321753279	0.70604	0.70604	chr22	50575343	0.1511706937255668	chr22:50575343:A:G
chr22:50575569	['C', 'T']	98663	42776.33560053927	24.863937816938268	0.0023150613433376	0.0052412072802696	0.4417038326365382	0.658705	0.658705	chr22	50575569	0.1813090399679776	chr22:50575569:C:T
chr22:50577052	['G', 'A']	98663	91915.45288125286	-3421.70698516337	-0.0009689772519594	0.004263483711486	-0.2272735906903934	0.820211	0.820211	chr22	50577052	0.0860744106066094	chr22:50577052:G:A
chr22:50577143	['C', 'T']	98663	7836.158846960805	142.2226729153845	0.0019064475017383	0.0110754227003444	0.1721331594575671	0.863333	0.863333	chr22	50577143	0.0638216583197101	chr22:50577143:C:T
chr22:50577245	['C', 'T']	98663	15948.808246670314	402.17033671866096	0.0007700682046274	0.0080081468633749	0.0961605996699923	0.923393	0.923393	chr22	50577245	0.0346134220448909	chr22:50577245:C:T
chr22:50577409	['T', 'C']	98663	15720.478005270626	376.8110285005544	0.0012891146371628	0.0080623063134346	0.1598940287116965	0.872965	0.872965	chr22	50577409	0.0590031682206357	chr22:50577409:T:C
chr22:50577669	['A', 'G']	98663	28996.8816947091	171.24846347955452	0.0007012489035746	0.0061444858207891	0.1141265394741459	0.909138	0.909138	chr22	50577669	0.0413701892867004	chr22:50577669:A:G
chr22:50577931	['G', 'A']	98663	6388.323744653247	3.0042477111417822	0.0139168585690282	0.0120446038064912	1.1554434494165708	0.247912	0.247912	chr22	50577931	0.6057024510149517	chr22:50577931:G:A
chr22:50578653	['T', 'A']	98663	118747.07124681928	-3829.8400232242025	0.0004660504509065	0.0043399072209228	0.10738719220994	0.914482	0.914482	chr22	50578653	0.038824838440827	chr22:50578653:T:A
chr22:50578738	['G', 'A']	98663	7249.146947628749	-74.62493119855051	-0.0177656247012133	0.0113538712730609	-1.564719581008936	0.117652	0.117652	chr22	50578738	0.9294006857290896	chr22:50578738:G:A
chr22:50578867	['G', 'C']	98663	15932.48445165214	412.6269907430548	0.0022965684962876	0.0080117807863402	0.286648943291507	0.774382	0.774382	chr22	50578867	0.1110447504717799	chr22:50578867:G:C
chr22:50579047	['A', 'G']	98663	15968.132916396367	409.6772079462869	0.001503060247392	0.00800887997302	0.187674213180303	0.851132	0.851132	chr22	50579047	0.0700030810128991	chr22:50579047:A:G
chr22:50579085	['C', 'G']	98663	7136.2169876343	-81.57221172862907	-0.0188182262063091	0.0114480104761173	-1.6437988282389628	0.100221	0.100221	chr22	50579085	0.9990412682038472	chr22:50579085:C:G
chr22:50579365	['A', 'G']	98663	15937.807689188914	409.19240936201714	0.0015766986716112	0.0080106770978309	0.1968246444533608	0.843965	0.843965	chr22	50579365	0.0736755635900411	chr22:50579365:A:G
chr22:50580150	['A', 'G']	98663	92022.72125015208	-3421.7308937907173	-0.0012884857414756	0.0042634108793875	-0.3022194618175648	0.762485	0.762485	chr22	50580150	0.1177686955632167	chr22:50580150:A:G
chr22:50580482	['C', 'T']	98663	13544.196437803475	321.2810776166693	0.0058695889161266	0.0085556841445288	0.6860455361573942	0.492686	0.492686	chr22	50580482	0.3074297783159802	chr22:50580482:C:T
chr22:50580842	['C', 'T']	98663	11264.2987039349	-382.5533636608872	0.0146170089657553	0.009175011670008	1.593132465818705	0.111134	0.111134	chr22	50580842	0.9541530539896478	chr22:50580842:C:T
chr22:50581009	['G', 'A']	98663	2182.088466333533	55.9647040131587	-0.0236591524857643	0.0206921971446655	-1.1433852248920664	0.252881	0.252881	chr22	50581009	0.5970837997783185	chr22:50581009:G:A
chr22:50581186	['C', 'T']	98663	7130.144535328043	-78.63841087272093	-0.0179324971299173	0.0114540350096152	-1.5656052312450348	0.117444	0.117444	chr22	50581186	0.9301691656335208	chr22:50581186:C:T
chr22:50583334	['G', 'C']	98663	14528.883546023088	-207.8936524325612	0.0037174649092569	0.008161289991086	0.4554996714143479	0.648751	0.648751	chr22	50583334	0.1879219597112743	chr22:50583334:G:C
chr22:50584090	['C', 'T']	98663	89163.36317742232	-3333.645712823784	-0.0018395938417642	0.0042678335148115	-0.4310369266701574	0.666442	0.666442	chr22	50584090	0.1762376409628196	chr22:50584090:C:T
chr22:50584092	['T', 'C']	98663	14520.618912946513	-214.599230336604	0.0031720555101731	0.0081642678121082	0.3885290859112638	0.697625	0.697625	chr22	50584092	0.1563779644752831	chr22:50584092:T:C
chr22:50584140	['A', 'G']	98663	14526.220146074236	-214.6264044619974	0.0031695307534961	0.0081657236357737	0.3881506275341689	0.697905	0.697905	chr22	50584140	0.1562036902474776	chr22:50584140:A:G
chr22:50584271	['G', 'A']	98663	14526.306208351503	-218.6396068856547	0.0029295832788384	0.0081639490574446	0.3588438950592159	0.719713	0.719713	chr22	50584271	0.1428406526865866	chr22:50584271:G:A
chr22:50584433	['A', 'G']	98663	132728.95434586413	-3311.13486085935	-0.0007991955210889	0.0045686531907897	-0.1749302229156007	0.861135	0.861135	chr22	50584433	0.0649287589306333	chr22:50584433:A:G
chr22:50584723	['T', 'G']	98663	13584.028983891085	-314.67514697482585	0.0071746767191043	0.0084077733197909	0.8533385054775399	0.393474	0.393474	chr22	50584723	0.4050839596952258	chr22:50584723:T:G
chr22:50584911	['A', 'G']	98663	14521.471825489338	-212.82214137523133	0.0033295033575593	0.0081641490265935	0.40782001243657	0.683407	0.683407	chr22	50584911	0.1653205771237296	chr22:50584911:A:G
chr22:50584979	['A', 'G']	98663	13392.764652812974	317.4589627455614	0.0073649137281235	0.0086085402653964	0.8555357239517312	0.392257	0.392257	chr22	50584979	0.406429297494378	chr22:50584979:A:G
chr22:50585223	['G', 'A']	98663	14514.882694588328	-217.23856354008265	0.0030165244521668	0.0081656578668598	0.3694159737465103	0.711818	0.711818	chr22	50585223	0.1476310340311979	chr22:50585223:G:A
chr22:50585495	['C', 'T']	98663	10390.21062020454	-563.5251493238788	-0.0017930977120402	0.009513318074966	-0.1884828929202668	0.850499	0.850499	chr22	50585495	0.0703261926860238	chr22:50585495:C:T
chr22:50585687	['C', 'T']	98663	14521.471825489338	-213.6654992914168	0.0034417445577009	0.0081657417868842	0.4214858426247429	0.673401	0.673401	chr22	50585687	0.1717262430204585	chr22:50585687:C:T
chr22:50585879	['T', 'C']	98663	89606.42979672528	-3296.898435241605	-0.0021988922477679	0.0042626127276524	-0.5158555065308351	0.605956	0.605956	chr22	50585879	0.2175589099112085	chr22:50585879:T:C
chr22:50586086	['A', 'T']	98663	15012.82595209374	-173.2272421203533	0.0025714900595755	0.0080546310359545	0.3192560960392654	0.749533	0.749533	chr22	50586086	0.1252092415316404	chr22:50586086:A:T
chr22:50586113	['C', 'T']	98663	13590.413237380904	329.6731403721149	0.0062914289023635	0.0085450581194294	0.7362651973142535	0.461571	0.461571	chr22	50586113	0.3357614852414443	chr22:50586113:C:T
chr22:50586195	['T', 'C']	98663	135300.82746071968	-3395.1515374996243	0.0001256207480689	0.0046159711832979	0.0272143700817399	0.978289	0.978289	chr22	50586195	0.0095328297066802	chr22:50586195:T:C
chr22:50586588	['CT', 'C']	98663	5276.267388351681	-148.81424446176203	0.0148022537201846	0.0131836993604254	1.1227693620364048	0.261538	0.261538	chr22	50586588	0.5824652016672848	chr22:50586588:CT:C
chr22:50586645	['C', 'T']	98663	109740.1227230799	-2951.3473077291887	0.0003747457129213	0.0042825332746902	0.0875056161585752	0.93027	0.93027	chr22	50586645	0.0313909842505101	chr22:50586645:C:T
chr22:50586962	['T', 'C']	98663	8047.141866618011	-145.1524117388143	-0.0178761548283339	0.010800482409682	-1.65512559071518	0.0979022	0.0979022	chr22	50586962	1.0092075488799577	chr22:50586962:T:C
chr22:50587040	['G', 'T']	98663	8043.326092905867	-153.18715887399782	-0.0189715893769246	0.0108026699959621	-1.7561944763670438	0.0790583	0.0790583	chr22	50587040	1.102052528578389	chr22:50587040:G:T
chr22:50587061	['C', 'T']	98663	8048.652617708175	-146.1574084332067	-0.0179370558961012	0.0107992858120376	-1.6609483449458684	0.096727	0.096727	chr22	50587061	1.0144522817154389	chr22:50587061:C:T
chr22:50587170	['C', 'A']	98663	100639.68117896355	-3495.5519185124303	-0.0036214820492424	0.004258488400572	-0.8504149145400873	0.395097	0.395097	chr22	50587170	0.4032962679353398	chr22:50587170:C:A
chr22:50587312	['C', 'T']	98663	2347.0713663085344	76.30541423417002	-0.0240607281551735	0.0199714229091637	-1.2047578314579424	0.2283	0.2283	chr22	50587312	0.6414940885097647	chr22:50587312:C:T
chr22:50587484	['C', 'T']	98663	10432.740188128446	-423.4220573670815	0.0120389486487233	0.0095199269293765	1.2646051527531863	0.206016	0.206016	chr22	50587484	0.6860990493304993	chr22:50587484:C:T
chr22:50587812	['G', 'A']	98663	7279.590258983328	-99.57398414768495	-0.0205847433373016	0.011333253425653	-1.8163136889454607	0.0693253	0.0693253	chr22	50587812	1.1591082423694636	chr22:50587812:G:A
chr22:50588413	['G', 'A']	98663	8436.598564709697	-137.9043357930166	-0.0161482986010242	0.0105627136194933	-1.5288020846482857	0.126317	0.126317	chr22	50588413	0.8985381972723807	chr22:50588413:G:A
chr22:50589460	['A', 'G']	98663	7284.033583716004	-96.51009427959325	-0.0200461003057982	0.0113301064803463	-1.769277309138355	0.0768507	0.0768507	chr22	50589460	1.114352172344421	chr22:50589460:A:G
chr22:50589826	['C', 'T']	98663	113222.95145119273	-3090.55814900814	-0.0052040427349729	0.0043407653814556	-1.1988767596620773	0.230579	0.230579	chr22	50589826	0.6371802486433062	chr22:50589826:C:T
chr22:50590662	['G', 'C']	98663	132357.01568631796	-3324.585852290585	-0.000564227687601	0.0046842014062598	-0.1204533363674495	0.904124	0.904124	chr22	50590662	0.0437720022429232	chr22:50590662:G:C
chr22:50592214	['T', 'C']	98663	10463.74238769056	-388.6639430436826	0.0139944585985223	0.00950150631855	1.4728673674826258	0.14079	0.14079	chr22	50592214	0.8514281910678428	chr22:50592214:T:C
chr22:50592291	['C', 'T']	98663	8215.58288396043	18.914477965275108	-0.0219788315505197	0.0107137820221725	-2.051454052829704	0.0402254	0.0402254	chr22	50592291	1.395499628598006	chr22:50592291:C:T
chr22:50592320	['A', 'G']	98663	93650.08544781795	-3552.500474337201	-0.0019087126545787	0.0042603531768962	-0.4480174706946038	0.654142	0.654142	chr22	50592320	0.1843279655559193	chr22:50592320:A:G
chr22:50592711	['A', 'G']	98663	7334.932925778357	-104.77035494078672	-0.0216780352722774	0.0112999457709824	-1.918419407635144	0.0550607	0.0550607	chr22	50592711	1.2591582716167735	chr22:50592711:A:G
chr22:50592838	['T', 'C']	98663	15708.389741337262	-48.170471143926	0.0076465739367824	0.0078982913430301	0.9681301441900112	0.332982	0.332982	chr22	50592838	0.4775792425055728	chr22:50592838:T:C
chr22:50593164	['A', 'G']	98663	17189.13597242638	194.2834233951945	0.0068500782782395	0.0076088582980264	0.9002767576860076	0.367975	0.367975	chr22	50593164	0.4341816860299077	chr22:50593164:A:G
chr22:50594690	['T', 'C']	98663	21786.43540552406	261.9610583960029	0.0075533295464414	0.0069751538897033	1.0828907384526163	0.27886	0.27886	chr22	50594690	0.5546137769678354	chr22:50594690:T:C
chr22:50595411	['C', 'G']	98663	105210.3935848827	-4127.608465537385	-0.004366273671831	0.0042775838300995	-1.0207336303049006	0.307383	0.307383	chr22	50595411	0.5123201550872475	chr22:50595411:C:G
chr22:50595748	['G', 'A']	98663	130344.9178233582	-3280.3262350104405	-0.0030143417362211	0.0045280026888879	-0.6657111188601121	0.505597	0.505597	chr22	50595748	0.2961955116388658	chr22:50595748:G:A
chr22:50596136	['T', 'C']	98663	14970.096698973995	-553.0484739095745	0.0106478056091826	0.0080598273476387	1.3210959924969203	0.186472	0.186472	chr22	50596136	0.7293863711390368	chr22:50596136:T:C
chr22:50596438	['T', 'C']	98663	131150.1953279462	-3372.3488895198334	-0.0032560288692283	0.0045392350371179	-0.7173078376870513	0.473186	0.473186	chr22	50596438	0.3249681131833529	chr22:50596438:T:C
chr22:50596441	['A', 'G']	98663	68580.18119028785	-3790.142429086399	-0.0114406058460781	0.0045189271738649	-2.5317083913732	0.0113524	0.0113524	chr22	50596441	1.944912314984315	chr22:50596441:A:G
chr22:50596453	['C', 'T']	98663	19397.667606262152	382.3867650543712	0.0046135504503481	0.0073717858397554	0.6258389148349398	0.531422	0.531422	chr22	50596453	0.2745604704736727	chr22:50596453:C:T
chr22:50596532	['C', 'T']	98663	131207.88534928515	-3331.9548262778235	-0.0028514202359939	0.0045397109004818	-0.6281061280116479	0.529936	0.529936	chr22	50596532	0.2757765766730908	chr22:50596532:C:T
chr22:50597958	['C', 'T']	98663	24052.850566299312	-545.1534735532589	0.0158297246586677	0.00673870547749	2.34907501322701	0.0188221	0.0188221	chr22	50597958	1.7253319235478313	chr22:50597958:C:T
chr22:50598205	['A', 'G']	98663	133809.67409931138	-4379.528639712124	-0.0140748493036777	0.0045566127800146	-3.0888842179897447	0.00200966	0.00200966	chr22	50598205	2.696877411541662	chr22:50598205:A:G
chr22:50598361	['A', 'T']	98663	6156.8736429157925	-251.0908847488973	-0.0218002663584202	0.012221481868284	-1.783766207189171	0.0744647	0.0744647	chr22	50598361	1.128049555820464	chr22:50598361:A:T
chr22:50599322	['G', 'A']	98663	160994.23170072626	-5124.559715916612	-0.0097131978286596	0.0057644919245393	-1.6850050196636963	0.0919908	0.0919908	chr22	50599322	1.0362556042742523	chr22:50599322:G:A
chr22:50599689	['G', 'T']	98663	14578.535807001152	-578.2148754061967	0.0102207424891851	0.0081613451944764	1.2523355213675391	0.210451	0.210451	chr22	50599689	0.6768490062740007	chr22:50599689:G:T
chr22:50599750	['T', 'C']	98663	9160.877380904025	-374.8284030296677	-0.0227356676828439	0.0101223448185916	-2.246087056932249	0.0247006	0.0247006	chr22	50599750	1.6072924972049378	chr22:50599750:T:C
chr22:50599812	['A', 'G']	98663	8799.505186027156	-355.7720071548065	-0.0224788848996457	0.010315215752083	-2.1791967749299315	0.0293194	0.0293194	chr22	50599812	1.5328449214577644	chr22:50599812:A:G
chr22:50599883	['C', 'T']	98663	158152.6325365933	-4973.791493850949	-0.0101166579496716	0.0053553360884847	-1.8890799349502805	0.058884	0.058884	chr22	50599883	1.2300026959714596	chr22:50599883:C:T
chr22:50599940	['G', 'C']	98663	32024.202829327685	-920.0094046380824	0.0061878284528265	0.005761216590415	1.0740489193065983	0.282803	0.282803	chr22	50599940	0.5485159878152543	chr22:50599940:G:C
chr22:50600395	['C', 'G']	98663	8881.192948249252	-418.1700597437581	-0.0227702830147009	0.0102671664558821	-2.2177767461494304	0.0265723	0.0265723	chr22	50600395	1.5755708530388166	chr22:50600395:C:G
chr22:50601260	['G', 'A']	98663	8127.576640042167	-437.477757609169	-0.0223867097573653	0.0106914873296011	-2.0938817086172894	0.0362731	0.0362731	chr22	50601260	1.440415326819278	chr22:50601260:G:A
chr22:50601284	['C', 'T']	98663	8514.690405960166	-395.3483515245565	-0.0223391416501768	0.0104601909998868	-2.1356342011745824	0.0327117	0.0327117	chr22	50601284	1.4852968853634174	chr22:50601284:C:T
chr22:50601339	['T', 'A']	98663	157869.4007845602	-4972.619452594345	-0.0113408837544938	0.005340669147821	-2.1234949105807805	0.0337149	0.0337149	chr22	50601339	1.4721781241235594	chr22:50601339:T:A
chr22:50601349	['C', 'A']	98663	76827.01626032745	-3720.575837634817	-0.0129696659829274	0.0043765948819978	-2.963414785379209	0.00304319	0.00304319	chr22	50601349	2.5166709318430858	chr22:50601349:C:A
chr22:50601984	['T', 'A']	98663	7654.543078981513	-497.53632799617895	-0.0224384705542727	0.0110021823576635	-2.0394563391910383	0.0414072	0.0414072	chr22	50601984	1.3829241359710065	chr22:50601984:T:A
chr22:50602108	['C', 'T']	98663	8183.497663622449	-445.1805364394025	-0.0232563006575548	0.0106565520235047	-2.182347592941813	0.0290862	0.0290862	chr22	50602108	1.5363130139482124	chr22:50602108:C:T
chr22:50602117	['C', 'T']	98663	128827.50318820006	-4817.663616247424	-0.0027969658411185	0.0044932188268504	-0.6224860058905805	0.533624	0.533624	chr22	50602117	0.2727646460458348	chr22:50602117:C:T
chr22:50602466	['G', 'A']	98663	8570.260591931888	-406.55977346624377	-0.0236652214208177	0.0104266639124327	-2.2696829608748943	0.023229	0.023229	chr22	50602466	1.6339694860168064	chr22:50602466:G:A
chr22:50602559	['T', 'A']	98663	8564.520834811517	-402.9711096840057	-0.0233828865271024	0.0104299711572786	-2.241893690260537	0.0249705	0.0249705	chr22	50602559	1.6025727614104903	chr22:50602559:T:A
chr22:50603603	['G', 'T']	98663	24533.481231436715	-612.2238653793546	0.0125514371498682	0.0064491606133538	1.9462125232047849	0.0516321	0.0516321	chr22	50603603	1.2870802108066457	chr22:50603603:G:T
chr22:50603605	['C', 'G']	98663	24534.735393098978	-610.8589004752404	0.0126366699132611	0.0064489788702501	1.959483845040276	0.050059	0.050059	chr22	50603605	1.3005178302935108	chr22:50603605:C:G
chr22:50604850	['G', 'A']	98663	132759.49261023826	-4364.165144691816	-0.0030382581450632	0.0045477096678637	-0.6680853367867835	0.504081	0.504081	chr22	50604850	0.2974996718351389	chr22:50604850:G:A
chr22:50605189	['C', 'T']	98663	8481.601757622444	-473.3469029355168	-0.0242059807974452	0.0104763545695027	-2.310534703350927	0.0208606	0.0208606	chr22	50605189	1.6806732043974215	chr22:50605189:C:T
chr22:50605207	['A', 'G']	98663	8556.162612178676	-485.5840454364735	-0.0250545977732831	0.0104343254937366	-2.401170807669601	0.0163445	0.0163445	chr22	50605207	1.7866283605263975	chr22:50605207:A:G
chr22:50605979	['C', 'T']	98663	14486.027763136552	-574.1814727327748	0.0099549029367521	0.0081839864847558	1.2163879981100785	0.22384	0.22384	chr22	50605979	0.6500623028522475	chr22:50605979:C:T
chr22:50606318	['C', 'G']	98663	8546.645867969672	-480.1675779281108	-0.024357121305956	0.0104389678271448	-2.3332882818758414	0.019635	0.019635	chr22	50606318	1.706969094393563	chr22:50606318:C:G
chr22:50606376	['G', 'T']	98663	125393.58598874636	-4840.2546230298885	-0.0096145922727253	0.0044396889904181	-2.165600404324679	0.0303441	0.0303441	chr22	50606376	1.517925739070866	chr22:50606376:G:T
chr22:50606479	['T', 'C']	98663	8546.173239679305	-483.7968251558632	-0.0248423169696515	0.0104359145086951	-2.380463825087204	0.0172927	0.0172927	chr22	50606479	1.762137192755305	chr22:50606479:T:C
chr22:50606802	['G', 'T']	98663	8564.173604565127	-482.8590347427859	-0.0243458001040177	0.0104271094620156	-2.334856097243988	0.0195529	0.0195529	chr22	50606802	1.7087888208463973	chr22:50606802:G:T
chr22:50607005	['C', 'T']	98663	123257.23187818084	-4708.2846836446015	-0.009408793311624	0.004412565246505	-2.1322729038570376	0.0329869	0.0329869	chr22	50607005	1.481658496099183	chr22:50607005:C:T
chr22:50607668	['A', 'G']	98663	164123.98088326224	-5345.728312214905	-0.0176248587987653	0.005717598609224	-3.0825631534070386	0.00205283	0.00205283	chr22	50607668	2.6876470141554023	chr22:50607668:A:G
chr22:50607761	['C', 'T']	98663	25888.72311825232	-923.026489564298	0.0074887682750057	0.0063148044376818	1.1859066023198763	0.235662	0.235662	chr22	50607761	0.6277104408986424	chr22:50607761:C:T
chr22:50609148	['C', 'T']	98663	12655.897918018163	-474.1334852535021	0.0117499745556717	0.0087022323305744	1.3502253340662218	0.176947	0.176947	chr22	50609148	0.7521567960922495	chr22:50609148:C:T
chr22:50609212	['G', 'C']	98663	12738.549340604764	553.0764844871901	-0.0085190315801976	0.0090006415380225	-0.9464915966500388	0.3439	0.3439	chr22	50609212	0.4635678241779865	chr22:50609212:G:C
chr22:50609631	['A', 'G']	98663	139166.85265462945	-5253.819973267652	-0.0076978787477256	0.0046927553654856	-1.6403750351748885	0.10093	0.10093	chr22	50609631	0.9959797267467584	chr22:50609631:A:G
chr22:50610293	['G', 'A']	98663	13087.795909058656	122.16602524435156	0.0060168921248877	0.0085952639413378	0.7000241256059975	0.483914	0.483914	chr22	50610293	0.3152318132400131	chr22:50610293:G:A
chr22:50612786	['C', 'T']	98663	42167.56433907377	-549.8484101208205	-0.0020579920017363	0.0052271580538406	-0.3937114547787979	0.693795	0.693795	chr22	50612786	0.1587688343299839	chr22:50612786:C:T
chr22:50613951	['T', 'C']	98663	98010.88102792848	-3927.3818535069113	-0.0083367175342228	0.0042646451940399	-1.9548443434107632	0.0506043	0.0506043	chr22	50613951	1.2958125782802046	chr22:50613951:T:C
chr22:50614642	['T', 'C']	98663	137925.36710695713	-4442.370537224802	-0.0134909600587601	0.0046520551638346	-2.9000000179791035	0.00373245	0.00373245	chr22	50614642	2.4280060013844613	chr22:50614642:T:C
chr22:50614679	['C', 'T']	98663	96614.48431889656	-3833.1078334103377	-0.007667876955533	0.0042672026309293	-1.796932936803873	0.0723493	0.0723493	chr22	50614679	1.14056566644692	chr22:50614679:C:T
chr22:50614703	['G', 'A']	98663	17655.905404035282	-410.0752111968177	0.0128269712248504	0.0074904888885898	1.712434450625714	0.0868198	0.0868198	chr22	50614703	1.061381218946483	chr22:50614703:G:A
chr22:50615291	['T', 'C']	98663	137943.73082148726	-4431.959752325649	-0.0136164202079033	0.004652614225557	-2.9266170689819315	0.00342749	0.00342749	chr22	50615291	2.465023803628502	chr22:50615291:T:C
chr22:50615836	['T', 'C']	98663	137905.35256787168	-4469.601442520311	-0.0142936559173114	0.0046514838902052	-3.072923878637967	0.0021203	0.0021203	chr22	50615836	2.673602686652888	chr22:50615836:T:C
chr22:50615968	['T', 'G']	98663	39875.78310467555	-540.458044268717	-0.0055284639081406	0.0053441192933589	-1.0344948539997538	0.300907	0.300907	chr22	50615968	0.5215677091492097	chr22:50615968:T:G
chr22:50615988	['A', 'G']	98663	10489.91377160525	-411.3804653820477	0.0088042989944237	0.0094991072256205	0.9268554175993649	0.354004	0.354004	chr22	50615988	0.4509918307196553	chr22:50615988:A:G
chr22:50616038	['C', 'T']	98663	98017.63369740498	-3927.053632896381	-0.0084398702815456	0.0042645615108491	-1.9790710627750308	0.0478108	0.0478108	chr22	50616038	1.3204739893584094	chr22:50616038:C:T
chr22:50617157	['A', 'G']	98663	40005.69284850711	-522.3082353753515	-0.0048430017266448	0.0053429974245388	-0.9064203745265366	0.364716	0.364716	chr22	50617157	0.4380451838776388	chr22:50617157:A:G
chr22:50617472	['C', 'T']	98663	155672.3560090013	-4839.164807961394	-0.0108627776097309	0.0052397666682161	-2.07314147700951	0.0381617	0.0381617	chr22	50617472	1.418372286898384	chr22:50617472:C:T
chr22:50618683	['A', 'G']	98663	124460.500324695	-4812.127917783034	-0.0090905562534727	0.0044355583890333	-2.049472796017901	0.0404185	0.0404185	chr22	50618683	1.3934198079362703	chr22:50618683:A:G
chr22:50618775	['C', 'G']	98663	10086.700093262683	-430.5785808495989	-0.0242783067256044	0.0101506085037003	-2.391808010007856	0.0167675	0.0167675	chr22	50618775	1.7755316849873108	chr22:50618775:C:G
chr22:50619074	['A', 'G']	98663	7145.487435553905	-284.8025727571269	0.0112505544486056	0.0113553512192219	0.9907711555025368	0.3218	0.3218	chr22	50619074	0.4924139602369893	chr22:50619074:A:G
chr22:50619367	['A', 'G']	98663	8081.146691806304	-520.7840658625703	-0.0220728248404737	0.0107207136132172	-2.0588951106072693	0.0395069	0.0395069	chr22	50619367	1.4033270468995027	chr22:50619367:A:G
chr22:50619474	['T', 'C']	98663	144564.70045620442	-4410.200939047204	-0.0114091615316753	0.0048435957009162	-2.3555148357070848	0.018499	0.018499	chr22	50619474	1.732851747608879	chr22:50619474:T:C
chr22:50619495	['C', 'T']	98663	115180.84608600452	-4316.8707762406175	-0.0045852087685771	0.0043395154733703	-1.0566176792580937	0.290689	0.290689	chr22	50619495	0.5365714021122274	chr22:50619495:C:T
chr22:50619731	['C', 'T']	98663	7264.251657441763	-261.62472068509203	0.0114308907117673	0.0112571668447608	1.0154322903268789	0.309902	0.309902	chr22	50619731	0.5087756209657476	chr22:50619731:C:T
chr22:50620072	['A', 'C']	98663	12083.959633845932	-73.11656243506131	0.0026051881446768	0.008913866905434	0.2922624010785628	0.770087	0.770087	chr22	50620072	0.1134602079631581	chr22:50620072:A:C
chr22:50620690	['G', 'T']	98663	154904.27037465025	-4969.130757067203	-0.0114789952643755	0.0052040352714818	-2.205787367983555	0.0274012	0.0274012	chr22	50620690	1.5622304173998127	chr22:50620690:G:T
chr22:50621055	['G', 'A']	98663	11047.223938537012	-462.9842306435159	0.0065249894892632	0.0092626133518688	0.7044436857495184	0.481158	0.481158	chr22	50621055	0.3177122889887022	chr22:50621055:G:A
chr22:50621446	['T', 'C']	98663	8983.910565314789	-430.8002791454881	-0.0239828410391342	0.0101936626105206	-2.3527207006421933	0.0186386	0.0186386	chr22	50621446	1.7295867118913124	chr22:50621446:T:C
chr22:50621621	['G', 'A']	98663	22439.274335296446	-29.84696342821312	-0.0084395938047541	0.0067982704004478	-1.241432497918615	0.214449	0.214449	chr22	50621621	0.6686759745845932	chr22:50621621:G:A
chr22:50621912	['G', 'C']	98663	16641.011991039664	-427.96465033627896	0.010253052863815	0.0076940976871944	1.3325867802379945	0.182671	0.182671	chr22	50621912	0.7383303937511713	chr22:50621912:G:C
chr22:50622043	['T', 'C']	98663	16649.012477573815	-421.9596436974408	0.0105937551809416	0.0076919735575607	1.377247997755876	0.168439	0.168439	chr22	50622043	0.7735573455928499	chr22:50622043:T:C
chr22:50622240	['G', 'A']	98663	37979.5397682928	-1300.0790067214368	0.0015960248763414	0.0053972189305252	0.2957124580058731	0.76745	0.76745	chr22	50622240	0.1149499095725295	chr22:50622240:G:A
chr22:50623575	['G', 'A']	98663	16633.034517715038	-438.1282032891813	0.0101261536776975	0.0076966249150771	1.315661577565133	0.188291	0.188291	chr22	50623575	0.7251704380489177	chr22:50623575:G:A
chr22:50623623	['G', 'T']	98663	49945.18660083341	-652.5036283717081	0.0008307801934439	0.0049151730717939	0.1690235890596505	0.865778	0.865778	chr22	50623623	0.0625934540968904	chr22:50623623:G:T
chr22:50623776	['G', 'A']	98663	16634.95924866632	-442.0412463420013	0.0100096508357404	0.0076980523507276	1.3002835496168366	0.193507	0.193507	chr22	50623776	0.7133033200177495	chr22:50623776:G:A
chr22:50624226	['T', 'C']	98663	155926.5098744906	-4921.178373136091	-0.0119598341402589	0.0052463950098791	-2.2796289867114714	0.0226318	0.0226318	chr22	50624226	1.6452809034478564	chr22:50624226:T:C
chr22:50624290	['C', 'T']	98663	87595.52258901772	-3857.6344005644114	-0.0112187812293314	0.0043013081860266	-2.6082253919347025	0.00910267	0.00910267	chr22	50624290	2.040831201504428	chr22:50624290:C:T
chr22:50624510	['C', 'T']	98663	50692.70694793609	-556.0302357891226	0.0009732789454818	0.0048979900236248	0.1987098668611794	0.84249	0.84249	chr22	50624510	0.0744352453178622	chr22:50624510:C:T
chr22:50625049	['T', 'C']	98663	14389.04176423481	-925.0401933359695	-0.0097028692602142	0.0081781552524298	-1.1864374007000351	0.235452	0.235452	chr22	50625049	0.6280976161778322	chr22:50625049:T:C
chr22:50625611	['G', 'C']	98663	99274.04335265972	-4354.770435580171	-0.0100213147695675	0.0042741827373348	-2.3446154236766	0.0190487	0.0190487	chr22	50625611	1.720134657893419	chr22:50625611:G:C
chr22:50625713	['G', 'A']	98663	154779.70631461585	-5022.00457789414	-0.0113632601909753	0.0051964525328318	-2.186734145877578	0.0287643	0.0287643	chr22	50625713	1.5411461903795356	chr22:50625713:G:A
chr22:50625741	['G', 'A']	98663	8244.167117706085	-447.41332251867794	-0.0244813816666576	0.0106224178185017	-2.30469014540333	0.021186	0.021186	chr22	50625741	1.6739510320532591	chr22:50625741:G:A
chr22:50625811	['G', 'A']	98663	9517.578793192575	-170.26370423303277	0.0025034304678412	0.0100629539480339	0.2487768979932952	0.803534	0.803534	chr22	50625811	0.0949957421738382	chr22:50625811:G:A
chr22:50625988	['T', 'C']	98663	31348.672431621413	-376.5469179613035	-0.0128761740516441	0.0058880249952587	-2.186840929176168	0.0287565	0.0287565	chr22	50625988	1.5412639737545792	chr22:50625988:T:C
chr22:50626487	['G', 'A']	98663	29467.480019868628	-1589.142903737862	-0.0095614209284038	0.0059813446758505	-1.598540369527215	0.109926	0.109926	chr22	50626487	0.9588995749008284	chr22:50626487:G:A
chr22:50626801	['G', 'A']	98663	11139.564525938087	-531.5885945227825	0.0043120108567642	0.0092348832509179	0.4669264071460348	0.640554	0.640554	chr22	50626801	0.1934442524712487	chr22:50626801:G:A
chr22:50626933	['C', 'A']	98663	12999.131752853176	-890.0260273766852	-0.0069435169698225	0.0085960034524988	-0.8077610727115472	0.41923	0.41923	chr22	50626933	0.3775476469015344	chr22:50626933:C:A
chr22:50627172	['G', 'A']	98663	8601.174354608203	-495.5349897284805	-0.0266913137852936	0.0104034099631928	-2.565631257417248	0.0103003	0.0103003	chr22	50627172	1.9871501261251965	chr22:50627172:G:A
chr22:50628493	['G', 'A']	98663	79458.5231143552	-3237.927933978476	-0.0078237959245091	0.0043438498016054	-1.8011202693098414	0.071687	0.071687	chr22	50628493	1.1445595938461754	chr22:50628493:G:A
chr22:50628562	['C', 'T']	98663	48226.84325233911	-1040.0331298787296	-0.0036914881500068	0.0049872920665106	-0.7401788587427961	0.459193	0.459193	chr22	50628562	0.3380047410032553	chr22:50628562:C:T
chr22:50628918	['GTGT', 'G']	98663	41844.46969881468	-1598.357793142217	0.0162296172347167	0.0052329640391393	3.1014195995480422	0.00192649	0.00192649	chr22	50628918	2.71523324097545	chr22:50628918:GTGT:G
chr22:50629515	['TG', 'T']	98663	95460.13769692097	-2119.7274839128886	-0.0045004510926592	0.004289432515404	-1.0491949870984985	0.294091	0.294091	chr22	50629515	0.531518265904846	chr22:50629515:TG:T
chr22:50629588	['A', 'G']	98663	88383.01655837578	-2036.3595305872047	-0.0029405105272676	0.0042952152507023	-0.6846014356991272	0.493597	0.493597	chr22	50629588	0.3066274885360081	chr22:50629588:A:G
chr22:50629837	['G', 'A']	98663	2564.273521001074	-209.46799895449035	-0.0278275915438727	0.0186757028213864	-1.4900425333394152	0.136216	0.136216	chr22	50629837	0.8657718769783374	chr22:50629837:G:A
chr22:50630132	['G', 'A']	98663	68779.12958906328	-2812.3181491923274	-0.0016857874731894	0.0044609144350432	-0.3779017727725378	0.705504	0.705504	chr22	50630132	0.1515005195807843	chr22:50630132:G:A
chr22:50631672	['C', 'T']	98663	3653.481388748099	205.20790541018184	-0.0302993299834281	0.0160418390074338	-1.8887691099123585	0.0589257	0.0589257	chr22	50631672	1.2296952496295763	chr22:50631672:C:T
chr22:50631973	['T', 'C']	98663	86240.5423751167	-2127.978634355324	-0.0064054641307468	0.0043024346969952	-1.488799849820015	0.136543	0.136543	chr22	50631973	0.8647305594517304	chr22:50631973:T:C
chr22:50632850	['G', 'T']	98663	72938.3047222954	-2763.4567149336613	-0.0015091565131881	0.0044045482861771	-0.3426359333883083	0.731873	0.731873	chr22	50632850	0.1355642743847921	chr22:50632850:G:T
chr22:50632939	['C', 'T']	98663	69038.07810915	-2811.493106680467	-0.0020034553500704	0.0044577202013049	-0.4494349711504869	0.653119	0.653119	chr22	50632939	0.1850076819181121	chr22:50632939:C:T
chr22:50633027	['C', 'G']	98663	84765.86845697719	-1991.9385974980064	-0.0048251571320572	0.0043286976432835	-1.1146902670700434	0.264986	0.264986	chr22	50633027	0.576777070528699	chr22:50633027:C:G
chr22:50633040	['C', 'T']	98663	3496.779716345129	203.2320370576805	-0.0307187259486527	0.0164270436107715	-1.8700093989225075	0.0614855	0.0614855	chr22	50633040	1.2112272909313375	chr22:50633040:C:T
chr22:50633367	['T', 'G']	98663	84088.43219917867	-2017.5627962674328	-0.0046672933673747	0.0043126438166606	-1.0822348345448816	0.279151	0.279151	chr22	50633367	0.5541608120417301	chr22:50633367:T:G
chr22:50634838	['G', 'C']	98663	84879.59580164285	-1920.069702715623	-0.0056474146288866	0.0043153414295155	-1.3086831531475411	0.190645	0.190645	chr22	50634838	0.7197745803765923	chr22:50634838:G:C
chr22:50635033	['T', 'C']	98663	153869.78647105937	-4760.222962918604	-0.0109793334937553	0.0051632353906724	-2.1264444990421976	0.0334687	0.0334687	chr22	50635033	1.4753611562944835	chr22:50635033:T:C
chr22:50636106	['G', 'A']	98663	79544.17947911797	-1759.736940512075	-0.0029702092470319	0.0043505442875503	-0.682721298926117	0.494785	0.494785	chr22	50636106	0.3055834750008267	chr22:50636106:G:A
chr22:50636975	['C', 'A']	98663	78537.41762455982	-1594.2844002689694	-0.0042405211373855	0.0043743853603486	-0.9693981640994732	0.332349	0.332349	chr22	50636975	0.4784056236301301	chr22:50636975:C:A
chr22:50637210	['T', 'A']	98663	69754.09444297926	-1979.8853228597063	-0.0031031079554343	0.0044435775226435	-0.6983355054843947	0.484969	0.484969	chr22	50637210	0.3142860213136585	chr22:50637210:T:A
chr22:50637667	['G', 'A']	98663	70097.04338113865	-1980.4046919163568	-0.003039078722352	0.0044569610688964	-0.6818723958709698	0.495321	0.495321	chr22	50637667	0.3051132589531705	chr22:50637667:G:A
chr22:50638357	['C', 'T']	98663	3555.813754225391	178.67561911279	-0.0359125724890765	0.0165987560929021	-2.163570106583669	0.0304998	0.0304998	chr22	50638357	1.5157030084952197	chr22:50638357:C:T
chr22:50639658	['T', 'C']	98663	4333.513790410113	270.1675983009396	-0.0017456278594361	0.0147710882827908	-0.1181786897496145	0.905926	0.905926	chr22	50639658	0.0429072759481348	chr22:50639658:T:C
chr22:50639659	['G', 'T']	98663	4316.8750747645545	270.3743979605844	-0.0019238155265888	0.0147953899628095	-0.1300280378837329	0.896545	0.896545	chr22	50639659	0.0474279071489669	chr22:50639659:G:T
chr22:50639662	['T', 'C']	98663	4837.47090730283	282.9136083905554	0.0015229467251254	0.0139707531747893	0.1090096364935875	0.913195	0.913195	chr22	50639662	0.0394364750599826	chr22:50639662:T:C
chr22:50639823	['C', 'T']	98663	80804.02830208273	-2297.828475634763	-0.0133735066682596	0.0044598127362014	-2.9986700023755466	0.00271228	0.00271228	chr22	50639823	2.566665478456172	chr22:50639823:C:T
chr22:50639828	['CA', 'C']	98663	102329.86521778814	-3083.476041773371	-0.010183402558543	0.0043118305002951	-2.361735359923334	0.0181916	0.0181916	chr22	50639828	1.740129101892412	chr22:50639828:CA:C
chr22:50640119	['TG', 'T']	98663	163017.2014580136	-5410.439867751938	-0.0206412617918813	0.0056505099120193	-3.6529909890034338	0.000259337	0.000259337	chr22	50640119	3.58613551736297	chr22:50640119:TG:T
chr22:50640192	['A', 'G']	98663	121041.83935249229	-4194.511615496031	-0.0094064693908074	0.0043636701711151	-2.155632534528526	0.0311148	0.0311148	chr22	50640192	1.5070329862326373	chr22:50640192:A:G
chr22:50640224	['G', 'A']	98663	100240.91159767164	-2933.198144699065	-0.0107572230269068	0.0042913987406165	-2.5066938956507414	0.0121882	0.0121882	chr22	50640224	1.914060427916403	chr22:50640224:G:A
chr22:50640227	['C', 'T']	98663	56675.08406752168	-2129.608134642516	-0.0090898999031559	0.0046975454518613	-1.9350318152971384	0.0529892	0.0529892	chr22	50640227	1.2758126371606695	chr22:50640227:C:T
chr22:50640783	['C', 'G']	98663	8896.180334681383	-92.17013004879009	0.0227550703810756	0.0102297491616604	2.224401597876725	0.0261237	0.0261237	chr22	50640783	1.5829653122444869	chr22:50640783:C:G
chr22:50640793	['G', 'A']	98663	139571.80484343483	-4813.377537800803	0.0086940538773212	0.0046672257747222	1.862788366572791	0.062495	0.062495	chr22	50640793	1.2041547276042934	chr22:50640793:G:A
chr22:50641018	['A', 'G']	98663	7892.879982159509	139.61244573481326	0.0102930875151115	0.0108185437459159	0.9514300405724394	0.341388	0.341388	chr22	50641018	0.4667517486734705	chr22:50641018:A:G
chr22:50641099	['G', 'A']	98663	6779.48099456698	95.73726554727163	0.0074132361559839	0.0116325738155935	0.6372825372529737	0.523942	0.523942	chr22	50641099	0.2807167864401386	chr22:50641099:G:A
chr22:50641193	['C', 'T']	98663	7097.143866370703	137.97176561287566	0.0079599150121684	0.0113855436211048	0.6991247214066783	0.484476	0.484476	chr22	50641193	0.3147277321854154	chr22:50641193:C:T
chr22:50641766	['T', 'C']	98663	41334.446294982255	-1055.823122741259	-0.0076661607943144	0.0052586057263373	-1.457831446826121	0.14489	0.14489	chr22	50641766	0.838961587577038	chr22:50641766:T:C
chr22:50642329	['A', 'G']	98663	81705.24999239715	-3891.001449150474	0.0075337346383854	0.0043817558473305	1.7193414925149706	0.0855553	0.0855553	chr22	50642329	1.0677530815120382	chr22:50642329:A:G
chr22:50642332	['A', 'G']	98663	182573.55142915063	-5768.924509231038	0.0111540958435846	0.008059201822573	1.3840199177470884	0.166355	0.166355	chr22	50642332	0.7789641413549658	chr22:50642332:A:G
chr22:50642552	['T', 'A']	98663	6474.296710873174	-9.447660182432188	0.0193451689625849	0.0119190666696263	1.6230439428518997	0.104583	0.104583	chr22	50642552	0.9805389044382938	chr22:50642552:T:A
chr22:50642587	['T', 'C']	98663	6484.563250324467	-10.274454884051732	0.0193371985468954	0.0119052839199414	1.624253455602633	0.104325	0.104325	chr22	50642587	0.9816116066162536	chr22:50642587:T:C
chr22:50642904	['T', 'C']	98663	133204.90139788546	-4950.347661962976	0.006805877416168	0.0045371515900378	1.500033067246795	0.133609	0.133609	chr22	50642904	0.8741642864810615	chr22:50642904:T:C
chr22:50642947	['G', 'A']	98663	6481.394153481252	-7.572032411394058	0.0196641718030985	0.0119039820178376	1.6518986481693665	0.0985584	0.0985584	chr22	50642947	1.0063063554719722	chr22:50642947:G:A
chr22:50643505	['T', 'C']	98663	6467.655529988952	-6.587067397922161	0.0200421302998399	0.0119154375787101	1.6820305731490883	0.0925661	0.0925661	chr22	50643505	1.0335480336041871	chr22:50643505:T:C
chr22:50645796	['C', 'T']	98663	6645.269412825997	4.8268776226255845	0.0220395143567105	0.0117456775894295	1.876393608534328	0.0606042	0.0606042	chr22	50645796	1.217497277259164	chr22:50645796:C:T
chr22:50645977	['T', 'A']	98663	46671.71821075896	-2762.738996722294	-0.0049022882235733	0.0050095463223103	-0.9785892590194653	0.327785	0.327785	chr22	50645977	0.484410924366135	chr22:50645977:T:A
chr22:50646617	['C', 'T']	98663	6737.099783013176	3.5120584153521484	0.0219257940618939	0.0117555193070246	1.865148913395256	0.0621635	0.0621635	chr22	50646617	1.2064645413774349	chr22:50646617:C:T
chr22:50647364	['T', 'C']	98663	6883.302200087223	106.86421635326408	0.0073241630445845	0.0115421721199372	0.6345567340772196	0.525719	0.525719	chr22	50647364	0.2792463268696402	chr22:50647364:T:C
chr22:50647453	['G', 'A']	98663	6483.631541538916	-9.821169041935692	0.0194325486668728	0.011906142875022	1.6321447567742882	0.102652	0.102652	chr22	50647453	0.98863258472006	chr22:50647453:G:A
chr22:50648920	['G', 'A']	98663	19766.003385604086	-1349.143432792021	-0.0077390498069461	0.0071052780673584	-1.0891973169212337	0.27607	0.27607	chr22	50648920	0.5589807847491495	chr22:50648920:G:A
chr22:50649472	['T', 'C']	98663	6682.812804735886	9.498084342089497	0.0222651316435445	0.0117218924625839	1.8994485501905465	0.0575084	0.0575084	chr22	50649472	1.2402687151850489	chr22:50649472:T:C
chr22:50649753	['T', 'A']	98663	4987.617665845423	-341.6081167019101	-0.0205995766723643	0.0135959676466945	-1.5151239843802151	0.129744	0.129744	chr22	50649753	0.8869127169256874	chr22:50649753:T:A
chr22:50651148	['C', 'T']	98663	6795.556114258359	-14.40506078565354	0.0203681270489682	0.011926786363113	1.7077632170860784	0.0876834	0.0876834	chr22	50651148	1.0570826183874222	chr22:50651148:C:T
chr22:50653300	['G', 'C']	98663	6493.131622424261	-26.379471629151936	0.0166064487152825	0.0118906552793354	1.3965965983508632	0.162538	0.162538	chr22	50653300	0.7890450884635112	chr22:50653300:G:C
chr22:50653486	['C', 'T']	98663	44073.12692588389	-1160.0257666577008	-0.0062151361296967	0.0051310853514261	-1.2112712426366592	0.225794	0.225794	chr22	50653486	0.6462876027189008	chr22:50653486:C:T
chr22:50653781	['G', 'A']	98663	6489.328863346103	-25.24891600932316	0.0168712978262756	0.0118940614817394	1.4184639832388255	0.156059	0.156059	chr22	50653781	0.8067111802980522	chr22:50653781:G:A
chr22:50654517	['T', 'C']	98663	6703.601054659774	-5.339518966708657	0.0194451651406845	0.0117026172494643	1.661608230549848	0.0965945	0.0965945	chr22	50654517	1.0150476011999523	chr22:50654517:T:C
chr22:50655751	['CCA', 'C']	98663	10152.10289675863	-736.6268662061144	-0.0140769289486745	0.0096054914406776	-1.465508457907846	0.142785	0.142785	chr22	50655751	0.8453174141242441	chr22:50655751:CCA:C
chr22:50656064	['C', 'T']	98663	6492.526440626425	-25.56174977932084	0.0166246676791605	0.0118914784976441	1.3980320178398415	0.162107	0.162107	chr22	50656064	0.790198231322149	chr22:50656064:C:T
chr22:50656498	['C', 'T']	98663	44090.02187442983	-1177.2252055757538	-0.0051010259622788	0.0051304113287841	-0.9942723176326264	0.320093	0.320093	chr22	50656498	0.4947238231836217	chr22:50656498:C:T
chr22:50656858	['C', 'T']	98663	49394.51085700382	-1112.9883200240824	-0.0013717332632911	0.0049341897017913	-0.2780057813328896	0.781009	0.781009	chr22	50656858	0.1073439614776084	chr22:50656858:C:T
chr22:50656881	['G', 'A']	98663	6677.812196531206	-5.031437866245279	0.0196932929946595	0.0117207237025868	1.6802113499453208	0.0929194	0.0929194	chr22	50656881	1.031893603193051	chr22:50656881:G:A
chr22:50657882	['A', 'AC']	98663	49863.55931962858	-1075.0531815104814	-0.0015667010111815	0.0049181428742367	-0.3185554082596022	0.750064	0.750064	chr22	50657882	0.1249016783936389	chr22:50657882:A:AC
chr22:50659341	['T', 'A']	98663	6488.787512046654	-31.275792137261405	0.0163097609235978	0.0118989496853711	1.3706891242383692	0.170475	0.170475	chr22	50659341	0.7683393008833291	chr22:50659341:T:A
chr22:50660015	['A', 'G']	98663	90614.98224211704	-3861.2292026142463	0.0083032339582324	0.0043815172558254	1.8950590568125376	0.0580875	0.0580875	chr22	50660015	1.235917314513075	chr22:50660015:A:G
chr22:50660435	['C', 'T']	98663	7201.240800437932	39.3268080911732	0.0139332720817706	0.0113208980306677	1.230756786610577	0.218417	0.218417	chr22	50660435	0.6607135623094936	chr22:50660435:C:T
chr22:50660705	['G', 'A']	98663	131078.2423563522	-4893.409265347708	0.0046491797845039	0.0044964396389217	1.0339691306561871	0.301153	0.301153	chr22	50660705	0.5212128061545125	chr22:50660705:G:A
chr22:50661243	['T', 'C']	98663	49310.98253177663	-1014.86306141848	-0.0034097255454258	0.0049381437843717	-0.6904872952903798	0.489889	0.489889	chr22	50661243	0.309902312111203	chr22:50661243:T:C
chr22:50661434	['C', 'T']	98663	41859.78832605147	-1078.4441073446956	-0.0063340520728693	0.0052312761193748	-1.210804386602765	0.225973	0.225973	chr22	50661434	0.645943448691144	chr22:50661434:C:T
chr22:50663510	['A', 'C']	98663	42331.86488185146	-1050.576748747751	-0.0075122133118244	0.0052108347085375	-1.4416525819781498	0.149404	0.149404	chr22	50663510	0.8256377749793038	chr22:50663510:A:C
chr22:50664167	['C', 'T']	98663	127695.1935051753	-4638.986189305343	0.0035430614636923	0.0044559044619588	0.7951385614167236	0.426535	0.426535	chr22	50664167	0.3700453263177782	chr22:50664167:C:T
chr22:50664793	['T', 'C']	98663	6521.123613729904	-54.717426111264416	0.0116558381177253	0.0118667953463052	0.982222898227902	0.325992	0.325992	chr22	50664793	0.4867930575961287	chr22:50664793:T:C
chr22:50664864	['A', 'G']	98663	6311.966450644521	-47.2281524144922	0.0133613800320637	0.0120647816683927	1.1074696914796125	0.268094	0.268094	chr22	50664864	0.5717129055100336	chr22:50664864:A:G
chr22:50665264	['A', 'G']	98663	83132.27764541283	-3822.469730460182	0.0107703016096154	0.0043752182297731	2.461660434746808	0.0138313	0.0138313	chr22	50665264	1.8591369987559712	chr22:50665264:A:G
chr22:50665387	['T', 'A']	98663	4824.045421312403	30.13373256579444	0.0128625096324865	0.0137453496789717	0.9357717288316196	0.349393	0.349393	chr22	50665387	0.4566858002455508	chr22:50665387:T:A
chr22:50665389	['G', 'A']	98663	4888.189063149467	32.55409388679318	0.0119921821839003	0.0136409139313435	0.8791333369786294	0.379331	0.379331	chr22	50665389	0.4209816640760084	chr22:50665389:G:A
chr22:50665392	['T', 'C']	98663	4815.147375252231	29.62676663955316	0.0127198714808063	0.0137503373154984	0.9250588686627612	0.354938	0.354938	chr22	50665392	0.4498475021828181	chr22:50665392:T:C
chr22:50665491	['C', 'T']	98663	7395.822983004102	-3.990330133620227	0.0096454681836024	0.0111948207511256	0.8616009490489261	0.388909	0.388909	chr22	50665491	0.4101520064408394	chr22:50665491:C:T
chr22:50665742	['A', 'G']	98663	124578.36398929587	-4981.612154420739	0.004676169917328	0.0044143804332918	1.0593037886045993	0.289464	0.289464	chr22	50665742	0.5384054408261086	chr22:50665742:A:G
chr22:50666252	['G', 'A']	98663	82237.50613403632	-3940.1614044919847	0.0091551243460337	0.0043865047693792	2.087111453734784	0.0368806	0.0368806	chr22	50666252	1.4332020221474346	chr22:50666252:G:A
chr22:50666673	['G', 'A']	98663	90695.9812546888	-3753.771258516391	0.0115277674314548	0.0043292292423069	2.66277593221467	0.00775116	0.00775116	chr22	50666673	2.1106332982807343	chr22:50666673:G:A
chr22:50667128	['C', 'T']	98663	90605.7133877427	-3780.649967658682	0.0111889108536845	0.0043312668166056	2.583288291265603	0.00978778	0.00978778	chr22	50667128	2.0093158008506724	chr22:50667128:C:T
chr22:50668551	['G', 'C']	98663	81268.59246943369	-4019.860981346784	0.0089670166544309	0.0043970690267633	2.039316781213106	0.0414211	0.0414211	chr22	50668551	1.3827783719421631	chr22:50668551:G:C
chr22:50669644	['G', 'A']	98663	45237.71986810917	-1253.3770047667444	-0.0070110458099726	0.0053171632419508	-1.3185688478881878	0.187316	0.187316	chr22	50669644	0.7274251248408202	chr22:50669644:G:A
chr22:50670081	['G', 'A']	98663	81614.47054171609	-3987.6095839806567	0.0083738688372883	0.0043893714093852	1.9077603730191173	0.0564251	0.0564251	chr22	50670081	1.2485276625663777	chr22:50670081:G:A
chr22:50671307	['G', 'A']	98663	131739.6762452107	-4955.170817649305	0.0061317780854548	0.0045161665355941	1.3577395866886963	0.174549	0.174549	chr22	50671307	0.758082634937605	chr22:50671307:G:A
chr22:50671564	['T', 'C']	98663	91425.23939820968	-3708.048382078761	0.0095663616789549	0.0043248917215242	2.2119309094710484	0.0269737	0.0269737	chr22	50671564	1.5690594770039514	chr22:50671564:T:C
chr22:50672096	['C', 'G']	98663	33234.71591197073	-1216.1210874224032	0.0180548383595788	0.0057007077121696	3.1671222716849927	0.00154002	0.00154002	chr22	50672096	2.8124736390120844	chr22:50672096:C:G
chr22:50672675	['C', 'T']	98663	6696.475105416803	-50.21742473844638	0.0115939600772502	0.0117249596062723	0.9888272937885412	0.32275	0.32275	chr22	50672675	0.491133749061542	chr22:50672675:C:T
chr22:50677147	['C', 'T']	98663	102137.24649286408	-4839.289597021393	0.0050155259223181	0.0043443813915676	1.154485637944499	0.248304	0.248304	chr22	50677147	0.6050162842153303	chr22:50677147:C:T
chr22:50677354	['A', 'C']	98663	13861.983488079792	-919.0481612701396	-0.0108416188132108	0.0083239541287316	-1.3024601824497175	0.192762	0.192762	chr22	50677354	0.7149785763298572	chr22:50677354:A:C
chr22:50677435	['G', 'A']	98663	33787.76701942182	-431.41169313750726	-0.0003573967195724	0.0057130316305602	-0.0625581552289379	0.950118	0.950118	chr22	50677435	0.0222224541149045	chr22:50677435:G:A
chr22:50678709	['G', 'A']	98663	81511.39239518289	-4005.611887792263	0.0080947543463847	0.0043928728384869	1.8427017225412792	0.0653756	0.0653756	chr22	50678709	1.1845843122662618	chr22:50678709:G:A
chr22:50679152	['T', 'C']	98663	95888.85941332683	-4201.231025181696	0.0095284822771368	0.0043261037982012	2.202555167792924	0.0276284	0.0276284	chr22	50679152	1.558644264967352	chr22:50679152:T:C
chr22:50682988	['T', 'G']	98663	84067.81656276924	-4168.157436764368	0.0075475271293729	0.004381830456804	1.7224598723698274	0.0849894	0.0849894	chr22	50682988	1.0706352367395324	chr22:50682988:T:G
chr22:50685039	['T', 'C']	98663	152662.37849069992	-4831.742145887294	0.0017209579376746	0.0050934972705501	0.3378735368378457	0.735459	0.735459	chr22	50685039	0.1334415330929036	chr22:50685039:T:C
chr22:50685221	['C', 'T']	98663	13222.53606868101	-368.0913395668516	0.004610132553447	0.0084931450390062	0.5428062905171396	0.587264	0.587264	chr22	50685221	0.2311666211229015	chr22:50685221:C:T
chr22:50687485	['A', 'G']	98663	185298.63428947903	-6009.591664041208	-0.002496644822638	0.0088842198836298	-0.2810201520606669	0.778696	0.778696	chr22	50687485	0.1086320561788863	chr22:50687485:A:G
chr22:50687647	['G', 'A']	98663	14667.4192214112	-7.735047511749213	-0.001028401929713	0.0081615009815489	-0.1260064701380274	0.899727	0.899727	chr22	50687647	0.0458892465375193	chr22:50687647:G:A
chr22:50688558	['C', 'T']	98663	13210.205029699757	-383.1720460038144	0.0031917389379472	0.0084967928312288	0.3756404329662353	0.707185	0.707185	chr22	50688558	0.1504669596554984	chr22:50688558:C:T
chr22:50690220	['T', 'C']	98663	104263.30552514194	-5149.593050738437	-0.00234823829242	0.0043037987613148	-0.5456199099101561	0.585328	0.585328	chr22	50690220	0.2326007002927265	chr22:50690220:T:C
chr22:50690221	['G', 'A']	98663	103916.90526731948	-5152.384120113047	-0.0021354749471853	0.0043039670367554	-0.4961643360528905	0.61978	0.61978	chr22	50690221	0.207762442342914	chr22:50690221:G:A
chr22:50693237	['A', 'T']	98663	175149.07300047693	-5495.238077749227	0.0006886192716586	0.0067475536824634	0.1020546562598446	0.918713	0.918713	chr22	50693237	0.0368201382145821	chr22:50693237:A:T
chr22:50696812	['T', 'C']	98663	152862.94409755303	-4874.193916107717	0.0003339351390658	0.0051053225789229	0.0654092143843159	0.947848	0.947848	chr22	50696812	0.0232613019593781	chr22:50696812:T:C
chr22:50697167	['A', 'T']	98663	19589.28088576905	-639.0402411473375	0.0018847654190882	0.0071196632959357	0.2647267631552388	0.791221	0.791221	chr22	50697167	0.1017021945363973	chr22:50697167:A:T
chr22:50697980	['C', 'T']	98663	47568.16042536798	366.3659600026119	0.0041059955635326	0.005108371602585	0.8037777755742765	0.421527	0.421527	chr22	50697980	0.375174602354866	chr22:50697980:C:T
chr22:50698821	['T', 'C']	98663	158758.82730589906	-5067.5186891853255	0.0045435392954361	0.0053762062612198	0.8451199739507969	0.398046	0.398046	chr22	50698821	0.4000667359871785	chr22:50698821:T:C
chr22:50700325	['A', 'G']	98663	158815.7064631229	-5090.662648598173	0.0037942794985074	0.0053799997208937	0.7052564489496201	0.480652	0.480652	chr22	50700325	0.3181692462424568	chr22:50700325:A:G
chr22:50700750	['C', 'T']	98663	46167.21135483609	214.0594635590872	0.0043800009920226	0.0051354152182347	0.8529010422507283	0.393716	0.393716	chr22	50700750	0.4048169358053605	chr22:50700750:C:T
chr22:50700952	['T', 'C']	98663	159880.72283771046	-5071.591831158562	0.0045256416062127	0.0054409246668602	0.831778030998606	0.405536	0.405536	chr22	50700952	0.391970586810716	chr22:50700952:T:C
chr22:50701207	['C', 'T']	98663	47034.337019542654	345.033687116011	0.0043728133879011	0.0051180871077481	0.854384322861825	0.392894	0.392894	chr22	50701207	0.4057246033765065	chr22:50701207:C:T
chr22:50701888	['C', 'T']	98663	65003.2237731756	-674.7045330876342	0.0010438503050049	0.0046038375726809	0.2267348247034481	0.82063	0.82063	chr22	50701888	0.0858526104542818	chr22:50701888:C:T
chr22:50701970	['C', 'G']	98663	21231.012620503003	-101.15963682137208	-0.004032163776222	0.0069264760134467	-0.5821378386923108	0.560475	0.560475	chr22	50701970	0.251443754352131	chr22:50701970:C:G
chr22:50702982	['G', 'C']	98663	41337.96064636469	-660.0830814000641	-0.0061718093551927	0.0053004185880898	-1.164400368125819	0.244265	0.244265	chr22	50702982	0.6121387573238118	chr22:50702982:G:C
chr22:50703953	['G', 'A']	98663	33663.435549923975	-1402.7936966316363	-0.0031542629044246	0.0056465732130221	-0.5586154266361595	0.576425	0.576425	chr22	50703953	0.2392571917605499	chr22:50703953:G:A
chr22:50704551	['G', 'T']	98663	10106.512173366578	-263.6791396818708	0.0091604858270007	0.0096113711214938	0.9530883482914478	0.340548	0.340548	chr22	50704551	0.4678216659363992	chr22:50704551:G:T
chr22:50705740	['A', 'G']	98663	88966.8381109715	-2623.9663303187067	-0.0061463148987793	0.0042956356643724	-1.430827793370882	0.152483	0.152483	chr22	50705740	0.8167785721711938	chr22:50705740:A:G
chr22:50706708	['C', 'T']	98663	12830.040312199078	-436.7359518750064	0.0055469181056226	0.0086084143086866	0.6443600303978488	0.519343	0.519343	chr22	50706708	0.2845457176714597	chr22:50706708:C:T
chr22:50707353	['C', 'T']	98663	9142.042104942851	-375.8090069964511	0.0023165095251359	0.0101087717360053	0.2291583572794535	0.818746	0.818746	chr22	50707353	0.0868508087493771	chr22:50707353:C:T
chr22:50708011	['A', 'G']	98663	13277.743466607137	-426.3497025681735	0.0046172013174951	0.0084775894895416	0.5446361047785103	0.586005	0.586005	chr22	50708011	0.2320986784134015	chr22:50708011:A:G
chr22:50708290	['AC', 'A']	98663	19055.89354707788	-70.5425879433577	0.0010172812687839	0.0072879680370381	0.1395836622243664	0.888989	0.888989	chr22	50708290	0.0511036127855305	chr22:50708290:AC:A
chr22:50708307	['T', 'C']	98663	5935.941622433536	141.87623881384184	-0.0049732431595629	0.0124848602502196	-0.398341916520487	0.690379	0.690379	chr22	50708307	0.1609124274939299	chr22:50708307:T:C
chr22:50708309	['A', 'T']	98663	5931.564964348856	143.99250477830586	-0.0040990848256307	0.0124919024167804	-0.3281393569104754	0.742807	0.742807	chr22	50708309	0.1291240122464077	chr22:50708309:A:T
chr22:50709996	['G', 'A']	98663	27896.827486239654	-556.6226770278117	0.0048694805763843	0.0061091500660482	0.7970798758810372	0.425407	0.425407	chr22	50709996	0.3711953681324874	chr22:50709996:G:A
chr22:50710567	['G', 'A']	98663	44253.13969753487	-1204.2120062793324	0.0025142852939614	0.0051071806618045	0.4923039658191939	0.622506	0.622506	chr22	50710567	0.2058564582814893	chr22:50710567:G:A
chr22:50710892	['C', 'G']	98663	97898.9933321832	-1978.441924177709	-0.0031871092909693	0.0043453061440441	-0.7334602408480982	0.46328	0.46328	chr22	50710892	0.3341564480746824	chr22:50710892:C:G
chr22:50711739	['T', 'C']	98663	89837.83718195639	-1271.78059493763	-0.0016948246248847	0.0043775428527834	-0.3871634571908511	0.698636	0.698636	chr22	50711739	0.1557490393703959	chr22:50711739:T:C
chr22:50712000	['C', 'T']	98663	3026.061341360821	329.37097284783755	-0.0052354428378732	0.0182137263006094	-0.2874449056422959	0.773772	0.773772	chr22	50712000	0.1113869898713106	chr22:50712000:C:T
chr22:50712343	['A', 'G']	98663	97699.814514821	-2571.2940776607365	-0.0043907008157734	0.0043102753520074	-1.0186590083458602	0.308367	0.308367	chr22	50712343	0.510932104306983	chr22:50712343:A:G
chr22:50713036	['A', 'G']	98663	11743.71417132084	-408.2491701997752	-0.0086780604758515	0.008999485925692	-0.9642840210547056	0.334906	0.334906	chr22	50713036	0.4750770717985939	chr22:50713036:A:G
chr22:50713296	['C', 'T']	98663	86712.33522571746	-1389.405946040294	-0.0003157531796075	0.004374615781989	-0.0721784941451466	0.94246	0.94246	chr22	50713296	0.0257370731093509	chr22:50713296:C:T
chr22:50713346	['A', 'G']	98663	2455.149305168412	298.32009937303343	0.0072576783919371	0.0200781401946996	0.3614716463556282	0.717748	0.717748	chr22	50713346	0.1440280089884385	chr22:50713346:A:G
chr22:50714126	['A', 'G']	98663	38277.71574967565	-599.8488518909866	-0.0053161084409173	0.0054450787025165	-0.9763143438974282	0.328911	0.328911	chr22	50714126	0.4829216018611708	chr22:50714126:A:G
chr22:50714333	['G', 'C']	98663	119870.14945313372	-2614.9957175939894	-0.0024907317446206	0.0044158147154908	-0.564048064762094	0.572723	0.572723	chr22	50714333	0.2420553756914353	chr22:50714333:G:C
chr22:50715167	['C', 'T']	98663	11552.234175611437	-704.553820403693	-0.0117707869960671	0.0090353149438589	-1.3027533704364511	0.192662	0.192662	chr22	50715167	0.7152039356700375	chr22:50715167:C:T
chr22:50716554	['C', 'T']	98663	14471.46675721975	-714.0167250064824	-0.0084135602191995	0.0081636539219097	-1.030612064117396	0.302725	0.302725	chr22	50716554	0.5189517121332275	chr22:50716554:C:T
chr22:50716723	['T', 'C']	98663	113261.84713647004	-3326.244464298129	0.0042231329930255	0.0043007529467013	0.9819520082558336	0.326126	0.326126	chr22	50716723	0.4866145762127161	chr22:50716723:T:C
chr22:50717018	['A', 'T']	98663	10339.41918122016	-384.1667222753376	0.0048731728659526	0.0095266494992437	0.5115306138154392	0.608981	0.608981	chr22	50717018	0.2153962569958246	chr22:50717018:A:T
chr22:50717398	['A', 'G']	98663	31972.88873909033	-489.7749215343988	0.0091741819100952	0.0057708873365462	1.589735057206263	0.111898	0.111898	chr22	50717398	0.9511776757301494	chr22:50717398:A:G
chr22:50717650	['G', 'A']	98663	76649.29022968112	-1417.2459160315093	0.0053986283370868	0.0043873276216806	1.2305049457461743	0.218511	0.218511	chr22	50717650	0.6605266954484605	chr22:50717650:G:A
chr22:50717681	['G', 'A']	98663	5286.160733833367	-152.59070704349895	-0.0256776328955721	0.0131771319090072	-1.948651123240267	0.0513399	0.0513399	chr22	50717681	1.2895449815837512	chr22:50717681:G:A
chr22:50718304	['G', 'A']	98663	75314.45025748116	-1546.863663191324	0.0031237750736104	0.0043994317064142	0.7100405875277271	0.477681	0.477681	chr22	50718304	0.320862032652714	chr22:50718304:G:A
chr22:50719055	['C', 'T']	98663	27312.045037100102	-1050.719646458155	0.0017110490414529	0.0061340681273225	0.2789419690061115	0.78029	0.78029	chr22	50719055	0.1077439588574341	chr22:50719055:C:T
chr22:50719103	['G', 'A']	98663	11719.30659287192	-379.50788517217705	-0.0028382474813882	0.0089939878287493	-0.3155716391249463	0.752328	0.752328	chr22	50719103	0.1235927743908328	chr22:50719103:G:A
chr22:50719873	['T', 'C']	98663	10508.834446956724	-404.1059925621244	0.0044610021070803	0.009451568662843	0.4719853673198084	0.636938	0.636938	chr22	50719873	0.1959028401424299	chr22:50719873:T:C
chr22:50722591	['C', 'T']	98663	96926.56000729944	-3751.953622516792	-0.0024980272618399	0.004251175761041	-0.5876085587268669	0.556796	0.556796	chr22	50722591	0.2543038933403239	chr22:50722591:C:T
chr22:50722665	['C', 'T']	98663	10365.470830925804	-409.9302323089501	0.0036237197239019	0.0095118093864812	0.3809705994584136	0.703226	0.703226	chr22	50722665	0.1529050806990929	chr22:50722665:C:T
chr22:50723631	['G', 'A']	98663	59623.834544625206	-1305.0807660273729	0.0035262737152953	0.0046377127568026	0.760347589471332	0.447049	0.447049	chr22	50723631	0.3496448722521318	chr22:50723631:G:A
chr22:50724710	['C', 'T']	98663	27769.12581720877	-1042.897883644648	0.0011203240189313	0.0060903449307491	0.1839508322878451	0.854052	0.854052	chr22	50724710	0.0685156859555631	chr22:50724710:C:T
chr22:50725681	['G', 'C']	98663	88306.74040810532	-2368.8031020652284	0.0016721211067447	0.0042900235844637	0.389769676978067	0.696708	0.696708	chr22	50725681	0.1569492026190005	chr22:50725681:G:C
chr22:50725687	['C', 'T']	98663	89140.64880536043	-2408.3126465513446	0.0015635054657254	0.004284748675509	0.36490015730962	0.715187	0.715187	chr22	50725687	0.1455803883390636	chr22:50725687:C:T
chr22:50725859	['T', 'C']	98663	60915.43522780266	-1289.522486851789	0.0028411514034898	0.0046147714768143	0.6156645930929485	0.538117	0.538117	chr22	50725859	0.2691232876606786	chr22:50725859:T:C
chr22:50726962	['C', 'T']	98663	4788.145590918306	-150.91745906436563	-0.0231652235151797	0.0138077491983915	-1.6776972975348	0.0934094	0.0934094	chr22	50726962	1.0296094175309989	chr22:50726962:C:T
chr22:50727236	['G', 'A']	98663	59586.83154427044	-1215.4872999714646	0.0037858618130622	0.0046430110481107	0.8153893613073965	0.414851	0.414851	chr22	50727236	0.3821078587027925	chr22:50727236:G:A
chr22:50733239	['G', 'A']	98663	5167.261864217803	-148.9513997295588	-0.0277948782897632	0.0133246996054461	-2.085966596830646	0.0369842	0.0369842	chr22	50733239	1.431983771022994	chr22:50733239:G:A
chr22:50734032	['T', 'C']	98663	5488.778842157546	-133.1350212007034	-0.0252991880657318	0.012966278415663	-1.951152617174316	0.0510417	0.0510417	chr22	50734032	1.2920748693902613	chr22:50734032:T:C
chr22:50734613	['G', 'A']	98663	12041.318853655575	-617.8930373729123	0.0007150402749723	0.0088774163508171	0.0805459884627953	0.935803	0.935803	chr22	50734613	0.0288155668790839	chr22:50734613:G:A
chr22:50735114	['T', 'C']	98663	186463.2293018164	-5904.388503900185	0.01131883403852	0.0093187797123887	1.2146262051320251	0.224512	0.224512	chr22	50735114	0.64876044132211	chr22:50735114:T:C
chr22:50736234	['T', 'C']	98663	142499.6633684445	-5269.37912807834	-0.007382117552097	0.0047472580111628	-1.555027667495333	0.119943	0.119943	chr22	50736234	0.9210250928406456	chr22:50736234:T:C
chr22:50736511	['C', 'T']	98663	8711.441474588984	-394.878072669723	0.0097578065884481	0.010376174244232	0.9404050432048512	0.347012	0.347012	chr22	50736511	0.4596555066394665	chr22:50736511:C:T
chr22:50739662	['G', 'A']	98663	9562.387678772337	-486.8110671567183	-0.0153029129408271	0.0098881219877171	-1.5476055978917191	0.12172	0.12172	chr22	50739662	0.9146380563138704	chr22:50739662:G:A
chr22:50741342	['G', 'A']	98663	53466.38591332208	-927.2289104746698	-0.0014591598165252	0.0048237555092114	-0.3024945633622658	0.762276	0.762276	chr22	50741342	0.1178877536284298	chr22:50741342:G:A
chr22:50742073	['T', 'C']	98663	135737.92836278054	-5147.938869524985	-0.0022764612166503	0.0046073428085235	-0.4940941690813447	0.621241	0.621241	chr22	50742073	0.2067398898942646	chr22:50742073:T:C
chr22:50742450	['A', 'G']	98663	33222.72936526632	-1285.4430475304691	0.0022224699122281	0.0057233460454114	0.388316536269891	0.697783	0.697783	chr22	50742450	0.1562796154211943	chr22:50742450:A:G
chr22:50742506	['C', 'T']	98663	40287.77592302852	-2353.79371979756	-0.0088101848543428	0.005298144701769	-1.66288113108746	0.0963394	0.0963394	chr22	50742506	1.0161960627911568	chr22:50742506:C:T
chr22:50742951	['AC', 'A']	98663	130679.95385317397	-5655.520954577481	0.0003669303568188	0.0045522962971626	0.0806033555081898	0.935758	0.935758	chr22	50742951	0.0288364513190669	chr22:50742951:AC:A
chr22:50743091	['A', 'G']	98663	116256.92311513465	-4341.344838504232	-0.0042317237971001	0.0043132866827147	-0.981090316592812	0.326551	0.326551	chr22	50743091	0.4860489819573756	chr22:50743091:A:G
chr22:50743172	['A', 'G']	98663	12376.006994637448	-513.7385192837967	0.0022397519602785	0.008749384289204	0.255989665814796	0.797959	0.797959	chr22	50743172	0.0980194225981401	chr22:50743172:A:G
chr22:50743491	['G', 'C']	98663	132242.40344439598	-4934.869685025931	-0.0021945415372857	0.0045317001914769	-0.4842645021868723	0.628199	0.628199	chr22	50743491	0.2019027592696178	chr22:50743491:G:C
chr22:50743558	['T', 'C']	98663	25195.064378465497	-711.6409337740452	0.0019670899879968	0.0063827989466113	0.3081861115241875	0.757941	0.757941	chr22	50743558	0.1203645996076559	chr22:50743558:T:C
chr22:50743662	['G', 'A']	98663	13102.593617905546	-490.36760994777353	0.0040746633553274	0.0085286799670173	0.4777601423766887	0.632822	0.632822	chr22	50743662	0.1987184310392679	chr22:50743662:G:A
chr22:50743971	['A', 'G']	98663	13731.2885982256	-516.7553995135662	-0.003040061893673	0.0083663775865347	-0.363366566023252	0.716332	0.716332	chr22	50743971	0.1448856475946892	chr22:50743971:A:G
chr22:50744589	['C', 'T']	98663	59721.661935968135	-1173.8292896472003	0.0006757202719198	0.0046354549168905	0.1457721591591145	0.884102	0.884102	chr22	50744589	0.05349762697596	chr22:50744589:C:T
chr22:50744827	['A', 'G']	98663	134231.89396316302	-4183.186762501501	0.0032905727938887	0.0045596687871251	0.7216692587804054	0.4705	0.4705	chr22	50744827	0.3274403722367243	chr22:50744827:A:G
chr22:50745507	['C', 'T']	98663	14792.497886103038	-510.1314183746901	0.0015862433546173	0.0080493855741698	0.1970639050646976	0.843778	0.843778	chr22	50745507	0.0737718022572413	chr22:50745507:C:T
chr22:50745827	['C', 'T']	98663	26680.57179500179	-660.4843046250223	0.0045263048952116	0.0061983100323496	0.7302482243689623	0.46524	0.46524	chr22	50745827	0.3323229529451652	chr22:50745827:C:T
chr22:50747315	['AAGC', 'A']	98663	11929.846405692508	-436.26384128379584	-0.0093168282508284	0.0089433629460818	-1.0417589341949085	0.297526	0.297526	chr22	50747315	0.526475076445881	chr22:50747315:AAGC:A
chr22:50747418	['A', 'G']	98663	2533.3081164914693	149.60076396979397	-0.0387545481721962	0.0193829034082271	-1.9994191456243129	0.0455658	0.0455658	chr22	50747418	1.3413610004034229	chr22:50747418:A:G
chr22:50747715	['T', 'C']	98663	71077.33255941275	-2748.6482891457817	0.0008948821805511	0.0044338459298427	0.2018297872120451	0.84005	0.84005	chr22	50747715	0.0756948638454406	chr22:50747715:T:C
chr22:50747848	['T', 'C']	98663	11919.570542321342	-434.5583065011812	-0.0093009613612245	0.0089475498115063	-1.0394981371619467	0.298576	0.298576	chr22	50747848	0.524945104469217	chr22:50747848:T:C
chr22:50749012	['A', 'G']	98663	12794.463890353192	-483.93364345507086	0.0080009717409214	0.0086288427335983	0.9272357821249751	0.353806	0.353806	chr22	50749012	0.4512348064042594	chr22:50749012:A:G
chr22:50749145	['C', 'T']	98663	12785.388759375634	-501.880109191637	0.0063216990010766	0.0086308919904347	0.7324502505746413	0.463896	0.463896	chr22	50749145	0.3335793722223853	chr22:50749145:C:T
chr22:50749470	['T', 'C']	98663	12790.777846478202	-501.2434721674581	0.0064122156385359	0.0086287830159451	0.7431193514411967	0.457411	0.457411	chr22	50749470	0.3396933955188242	chr22:50749470:T:C
chr22:50749890	['T', 'G']	98663	12781.202248443926	-494.1347870222706	0.0069933535596536	0.0086321529621098	0.810151718852813	0.417855	0.417855	chr22	50749890	0.3789743967529575	chr22:50749890:T:G
chr22:50750975	['A', 'G']	98663	27095.591064386303	-816.9637748401082	-0.0047533642013991	0.0061903902117314	-0.7678618049619965	0.442571	0.442571	chr22	50750975	0.3540170471475824	chr22:50750975:A:G
chr22:50751123	['G', 'T']	98663	12779.274308019863	-494.2363918034068	0.0068503630219526	0.0086336573520922	0.7934485632896434	0.427518	0.427518	chr22	50751123	0.3690455952373194	chr22:50751123:G:T
chr22:50751283	['T', 'C']	98663	14382.227365817063	-458.3083941972496	0.001155402426478	0.0081629062596804	0.1415430227571089	0.887441	0.887441	chr22	50751283	0.0518605106403911	chr22:50751283:T:C
chr22:50752450	['G', 'A']	98663	86383.2790921722	-3151.238907857789	-0.0044437131208904	0.0042856468011235	-1.0368827220492045	0.299793	0.299793	chr22	50752450	0.5231785119042334	chr22:50752450:G:A
chr22:50752544	['T', 'C']	98663	14334.20217952108	-468.7490697771421	0.0006129227111368	0.0081794584789455	0.074934387492099	0.940267	0.940267	chr22	50752544	0.0267488058029845	chr22:50752544:T:C
chr22:50752906	['C', 'G']	98663	10617.291340179016	-410.1973331894874	-0.0150928569386169	0.0094286726186109	-1.6007403745067517	0.109438	0.109438	chr22	50752906	0.960831852364644	chr22:50752906:C:G
chr22:50753294	['C', 'CCA']	98663	10616.154669940532	-304.2928869229968	0.0052119182657843	0.0093713746523525	0.5561530148062048	0.578108	0.578108	chr22	50753294	0.2379910207099639	chr22:50753294:C:CCA
chr22:50753709	['A', 'G']	98663	14386.520257117369	-460.1089116148348	0.0011714303306275	0.0081620934402754	0.1435208184271913	0.885879	0.885879	chr22	50753709	0.0526255932607578	chr22:50753709:A:G
chr22:50754158	['G', 'A']	98663	30028.47837193977	-1996.581330675316	-0.0102446166573188	0.0059428471521772	-1.7238566624695326	0.0847369	0.0847369	chr22	50754158	1.0719274281981426	chr22:50754158:G:A
chr22:50754799	['T', 'G']	98663	31471.18166237348	-1466.4280637429265	0.0115340262633398	0.0058471817723233	1.9725787075637555	0.0485464	0.0485464	chr22	50754799	1.3138429700423466	chr22:50754799:T:G
chr22:50755144	['A', 'G']	98663	12932.917572169965	-505.0235764319155	0.0084623505140255	0.0085880875742321	0.9853591315738436	0.32445	0.32445	chr22	50755144	0.4888522215052272	chr22:50755144:A:G
chr22:50755712	['T', 'C']	98663	62115.84776897557	-2305.479882801721	-0.00323768195479	0.0045697035329638	-0.7085102854998782	0.47863	0.47863	chr22	50755712	0.3200000837707802	chr22:50755712:T:C
chr22:50756211	['T', 'C']	98663	58761.86744801437	-2269.81808317022	-0.0029020819329322	0.0046502957203268	-0.6240639536636376	0.532587	0.532587	chr22	50756211	0.2736094385301401	chr22:50756211:T:C
chr22:50756699	['T', 'C']	98663	22416.472871813967	-702.6699804026889	0.0120281782636465	0.0067700288863219	1.7766804936310052	0.0756239	0.0756239	chr22	50756699	1.121340929396063	chr22:50756699:T:C
chr22:50756728	['T', 'C']	98663	29361.498940387923	-179.95847526891976	0.0088818656209167	0.0059775663609003	1.485866502296595	0.137318	0.137318	chr22	50756728	0.8622725305833772	chr22:50756728:T:C
chr22:50756876	['A', 'G']	98663	26167.630558202705	-51.14941663244912	0.0050274834997801	0.0062920595855785	0.7990203257615581	0.424281	0.424281	chr22	50756876	0.3723464162180963	chr22:50756876:A:G
chr22:50757736	['A', 'T']	98663	11153.243482139234	-320.159794876955	-0.0153959048699731	0.0092365426121271	-1.6668471652757886	0.095548	0.095548	chr22	50757736	1.0197783991171248	chr22:50757736:A:T
chr22:50758786	['G', 'A']	98663	3131.269480749925	-17.776516914972838	0.0329350429933733	0.0169567739497688	1.9422941587201108	0.0521043	0.0521043	chr22	50758786	1.2831264342971729	chr22:50758786:G:A
chr22:50758838	['A', 'G']	98663	74819.08307892029	-2669.278085815082	-0.0052089498307384	0.0043743951890085	-1.1907817208255156	0.233742	0.233742	chr22	50758838	0.6312632442642608	chr22:50758838:A:G
chr22:50759148	['G', 'C']	98663	13181.003943313604	-519.1183167507205	0.0043263532950787	0.0085111591137493	0.5083154053705465	0.611233	0.611233	chr22	50759148	0.2137932065740277	chr22:50759148:G:C
chr22:50759324	['A', 'C']	98663	184545.08700021263	-6610.47796333195	-0.0014832732197029	0.0087324145059841	-0.1698583156681893	0.865122	0.865122	chr22	50759324	0.0629226437598046	chr22:50759324:A:C
chr22:50760478	['G', 'A']	98663	13003.535494468731	-508.4147950315878	0.0064372141329603	0.0085644195367079	0.7516229331561586	0.45228	0.45228	chr22	50760478	0.3445926165027702	chr22:50760478:G:A
chr22:50760630	['T', 'C']	98663	12893.96030330063	-495.3115832271202	0.009347719940695	0.0086015923874513	1.0867429563777344	0.277153	0.277153	chr22	50760630	0.5572804160922875	chr22:50760630:T:C
chr22:50763211	['A', 'G']	98663	3727.2488714406	169.5063129536385	-0.0118246964590218	0.0157610067531002	-0.7502500724895604	0.453106	0.453106	chr22	50763211	0.3438001868836289	chr22:50763211:A:G
chr22:50763948	['G', 'A']	98663	3802.427991886406	229.0604597711929	-0.0022030153914183	0.0158490950135702	-0.1389994437873015	0.889451	0.889451	chr22	50763948	0.050877972274574	chr22:50763948:G:A
chr22:50764884	['T', 'C']	98663	67485.00273989986	-2489.962150885815	0.0009961229032088	0.0046695109276707	0.2133248896166022	0.831074	0.831074	chr22	50764884	0.0803603043015433	chr22:50764884:T:C
chr22:50767998	['T', 'C']	98663	45419.892200624905	-2472.044366272455	-0.0062390953680709	0.0050620409486032	-1.2325256613723143	0.217756	0.217756	chr22	50767998	0.6620298697026563	chr22:50767998:T:C
chr22:50769577	['GTC', 'G']	98663	10710.256617967618	-359.9527076840044	-0.012154321663921	0.0093855592860998	-1.2950023854115698	0.195322	0.195322	chr22	50769577	0.709248837405952	chr22:50769577:GTC:G
chr22:50769827	['C', 'T']	98663	11013.190145062848	-335.6727257015057	-0.0155199299334412	0.0092805803940617	-1.6723016529625496	0.094468	0.094468	chr22	50769827	1.0247152790775638	chr22:50769827:C:T
chr22:50770109	['G', 'A']	98663	24350.34015799132	-184.375378451652	0.0090891649355706	0.0064771328848134	1.4032697950170936	0.16054	0.16054	chr22	50770109	0.794416741359246	chr22:50770109:G:A
chr22:50774447	['A', 'C']	98663	69252.65999936931	-2228.210891729592	-0.0017974620084956	0.0044505937374013	-0.4038701608260507	0.686309	0.686309	chr22	50774447	0.1634803058962895	chr22:50774447:A:C
chr22:50775398	['G', 'A']	98663	13442.179893965347	-460.9593447305358	0.0061260873158286	0.00841801566712	0.7277353188776468	0.466777	0.466777	chr22	50775398	0.3308905515537742	chr22:50775398:G:A
chr22:50776600	['C', 'G']	98663	10193.681727122108	-399.6144239055645	-0.0108472871765001	0.0095965741401756	-1.13032911725116	0.25834	0.25834	chr22	50776600	0.5878083447584308	chr22:50776600:C:G
chr22:50777596	['G', 'C']	98663	23302.528060447272	-873.2357290160652	-0.0009031500765415	0.0065692105623911	-0.1374822846617325	0.89065	0.89065	chr22	50777596	0.0502929277601913	chr22:50777596:G:C
chr22:50777623	['A', 'G']	98663	23341.04883112656	-856.3481277511468	7.748077097773571e-05	0.0065719695138006	0.0117895816185744	0.990594	0.990594	chr22	50777623	0.0041043068550597	chr22:50777623:A:G
chr22:50777721	['C', 'A']	98663	23289.99206244484	-878.3288451356614	-0.0010028016937649	0.0065687884356047	-0.1526615910370098	0.878665	0.878665	chr22	50777721	0.0561766725740441	chr22:50777721:C:A
chr22:50778303	['T', 'C']	98663	59770.92080398709	-2291.1148256607644	-0.0038880155799682	0.0046237860841489	-0.840872719717072	0.400421	0.400421	chr22	50778303	0.3974831541073976	chr22:50778303:T:C
chr22:50778462	['G', 'A']	98663	22040.917160439392	-743.3359823183813	-0.0012571359410724	0.0067249222724648	-0.1869368730430947	0.851711	0.851711	chr22	50778462	0.0697077437272978	chr22:50778462:G:A
chr22:50779526	['G', 'A']	98663	13388.25672401383	-444.8698884263181	0.0062680093226203	0.0084273131955638	0.7437731548792843	0.457015	0.457015	chr22	50779526	0.3400695454217902	chr22:50779526:G:A
chr22:50779796	['C', 'A']	98663	13391.343299773913	-452.467395302164	0.0057841298524096	0.0084276396816368	0.6863285654004355	0.492508	0.492508	chr22	50779796	0.3075867106940092	chr22:50779796:C:A
chr22:50779949	['G', 'C']	98663	13888.800792813972	-403.5581618009834	0.0047714521905607	0.0082916666713203	0.5754515201466707	0.564987	0.564987	chr22	50779949	0.2479615449119203	chr22:50779949:G:C
chr22:50780578	['G', 'A']	98663	29344.92277432501	-412.82669674889286	-0.0010599921380324	0.0059669164450171	-0.1776448770147708	0.859002	0.859002	chr22	50780578	0.0660058250069967	chr22:50780578:G:A
chr22:50781276	['G', 'A']	98663	7872.313907983046	-154.98439247594072	0.0132872811806979	0.0108238172945088	1.227596588076085	0.219601	0.219601	chr22	50781276	0.6583656865648734	chr22:50781276:G:A
chr22:50783672	['G', 'T']	98663	10008.01347074577	-415.0498951455973	-0.0129606192039218	0.0097086686026639	-1.334953301461504	0.181895	0.181895	chr22	50783672	0.7401792388268649	chr22:50783672:G:T
chr22:50785209	['G', 'A']	98663	9931.865124537104	-409.2861441739077	-0.0115894270276243	0.0097115584811795	-1.1933642834035307	0.23273	0.23273	chr22	50785209	0.6331476304877361	chr22:50785209:G:A
chr22:50790482	['G', 'A']	98663	57264.25146329754	-2211.932731928944	-0.0027291596046914	0.0046852506283432	-0.5825002376994473	0.560231	0.560231	chr22	50790482	0.2516328634588168	chr22:50790482:G:A
chr22:50791289	['A', 'T']	98663	57673.84286864579	-2213.5501517619987	-0.0027020779728471	0.0046701567249453	-0.5785840030622892	0.562871	0.562871	chr22	50791289	0.2495911262987867	chr22:50791289:A:T
chr22:50791377	['T', 'C']	98663	13525.515393745138	-430.4151227430701	0.0042795870231072	0.0083623179955199	0.5117704236313458	0.608813	0.608813	chr22	50791377	0.21551608263698	chr22:50791377:T:C
chr22:50798635	['T', 'C']	98663	57140.22090355768	-2290.0563792128023	-0.003743027889487	0.0047013364129253	-0.7961625292749582	0.425939	0.425939	chr22	50798635	0.370652593057615	chr22:50798635:T:C
