## Supplementary material for "Characterization of shared and ancestry-specific signals driving complex traits using multi-ancestry fine-mapping": s2_gwas_temp.txt

locus	alleles	n	sum_x	y_transpose_x	beta	standard_error	t_stat	p_value	p_value_str	chrom	pos	-log10pvalue	rsid
chr22:49691001	['T', 'C']	19959	679.0340214450346	82.09760732912358	-0.021705998985526	0.0389816702723853	-0.5568257807799128	0.577653	0.577653	chr22	49691001	0.2383329668380553	chr22:49691001:T:C
chr22:49691175	['G', 'A']	19959	1847.0	234.41350128066424	0.0033132590567397	0.0240911769635939	0.1375299787862872	0.890613	0.890613	chr22	49691175	0.0503109698975206	chr22:49691175:G:A
chr22:49691562	['G', 'A']	19959	14018.40472014832	1825.7180402494955	-0.0097923694868856	0.0106185401410074	-0.9221954578359376	0.356438	0.356438	chr22	49691562	0.4480160018557713	chr22:49691562:G:A
chr22:49691572	['T', 'C']	19959	36810.84432307846	4898.387290016841	-0.0262970231369496	0.0187786636730899	-1.400367118488502	0.161419	0.161419	chr22	49691572	0.7920453474980526	chr22:49691572:T:C
chr22:49692049	['C', 'T']	19959	14123.661069620572	1833.463256109219	-0.0107729300080879	0.0106141679650805	-1.0149575589466509	0.310138	0.310138	chr22	49692049	0.508445018092776	chr22:49692049:C:T
chr22:49692083	['G', 'A']	19959	14792.411399067623	1911.311762996538	-0.0118622650942034	0.0105236158565138	-1.127204304674513	0.25967	0.25967	chr22	49692083	0.5855782220574393	chr22:49692083:G:A
chr22:49692387	['G', 'A']	19959	1027.0	122.1984668998857	-0.0058825823277822	0.0320155816846204	-0.1837412290593532	0.854218	0.854218	chr22	49692387	0.068431281400987	chr22:49692387:G:A
chr22:49692686	['C', 'T']	19959	15316.534799819612	1973.2360707671828	-0.0105944429979271	0.0104318183927276	-1.0155892864577545	0.309837	0.309837	chr22	49692686	0.5088667210624891	chr22:49692686:C:T
chr22:49692757	['T', 'C']	19959	35793.0	4810.57642369898	-0.0023648577949425	0.016491365399849	-0.1433997572429135	0.885976	0.885976	chr22	49692757	0.0525780424568978	chr22:49692757:T:C
chr22:49692806	['A', 'G']	19959	10861.54419280489	1450.866692160257	-0.0019008915527238	0.0114583312283339	-0.1658960205325003	0.86824	0.86824	chr22	49692806	0.0613602099979993	chr22:49692806:A:G
chr22:49693160	['G', 'A']	19959	24949.5000751616	3299.478725017294	-0.0102071501744695	0.0104722975000263	-0.9746810739901046	0.32973	0.32973	chr22	49693160	0.4818415374133091	chr22:49693160:G:A
chr22:49693317	['G', 'A']	19959	682.0	86.11242839489184	-0.0157171739224648	0.0389026499895629	-0.4040129381078556	0.686208	0.686208	chr22	49693317	0.1635442231268249	chr22:49693317:G:A
chr22:49693472	['A', 'G']	19959	10689.749097834803	1423.512046281524	-0.0029628961300481	0.011497902768076	-0.2576901361763712	0.796649	0.796649	chr22	49693472	0.0987329846764455	chr22:49693472:A:G
chr22:49693545	['C', 'T']	19959	23361.68193435229	3056.274620787579	-0.011297873513509	0.0102391279406922	-1.1034019282647234	0.269866	0.269866	chr22	49693545	0.5688518280871261	chr22:49693545:C:T
chr22:49693689	['C', 'T']	19959	2060.858582819317	323.500147835765	0.017663899420215	0.0228012262957855	0.7746907640436842	0.438532	0.438532	chr22	49693689	0.3579987103564219	chr22:49693689:C:T
chr22:49694037	['G', 'A']	19959	15042.507340782682	1915.2728502001337	-0.0103039891233088	0.0104159557671593	-0.9892504685740408	0.322553	0.322553	chr22	49694037	0.4913989144662987	chr22:49694037:G:A
chr22:49694127	['C', 'A']	19959	975.04885259044	118.65789469871731	-0.0017233117177986	0.0328315255718743	-0.0524895413107134	0.958139	0.958139	chr22	49694127	0.0185714819924682	chr22:49694127:C:A
chr22:49694207	['A', 'C']	19959	4957.993635680281	624.7167218986029	-0.0090614413140065	0.0153549989729048	-0.5901297245278988	0.55511	0.55511	chr22	49694207	0.2556209490224883	chr22:49694207:A:C
chr22:49694314	['G', 'C']	19959	9324.467181080268	1312.339585998645	0.0087253850078822	0.0119983789231514	0.7272136564253887	0.467104	0.467104	chr22	49694314	0.3305864136574334	chr22:49694314:G:C
chr22:49694433	['T', 'A']	19959	665.0999699338545	85.20380690889252	-0.0108788649102143	0.0393666703377466	-0.2763470930327369	0.782284	0.782284	chr22	49694433	0.1066355522578364	chr22:49694433:T:A
chr22:49694604	['C', 'T']	19959	662.33184620783	82.23844436676058	-0.0141665745822735	0.03945331523875	-0.3590718421644716	0.719545	0.719545	chr22	49694604	0.1429420403089464	chr22:49694604:C:T
chr22:49694624	['G', 'T']	19959	5340.802766085388	644.5644108409653	-0.0130975901717357	0.0148612538435928	-0.8813247058142725	0.378153	0.378153	chr22	49694624	0.4223324498671651	chr22:49694624:G:T
chr22:49694800	['T', 'C']	19959	8294.740300751877	1046.8105180767427	-0.0060356598353147	0.0124389159992802	-0.4852239403870911	0.627523	0.627523	chr22	49694800	0.2023703517751679	chr22:49694800:T:C
chr22:49696171	['G', 'A']	19959	8475.821954887217	1117.7745580332369	-0.0056502073782504	0.0125009559384508	-0.4519820249003011	0.651287	0.651287	chr22	49696171	0.1862275904649642	chr22:49696171:G:A
chr22:49696750	['A', 'G']	19959	9086.276235341284	1182.7354879870254	-0.006522907108919	0.012218866240047	-0.5338389815202664	0.593459	0.593459	chr22	49696750	0.2266092795549223	chr22:49696750:A:G
chr22:49696774	['A', 'G']	19959	35977.0	4808.6699596365015	-0.0086293185188537	0.0167902660791016	-0.5139476931574284	0.607294	0.607294	chr22	49696774	0.2166010096394384	chr22:49696774:A:G
chr22:49696864	['A', 'G']	19959	35915.79687265073	4810.370430165744	-0.0071518112393801	0.0166653626814002	-0.4291422500730882	0.667824	0.667824	chr22	49696864	0.1753379774944762	chr22:49696864:A:G
chr22:49697404	['C', 'A']	19959	28377.68719619143	3740.041278511346	-0.0099663058836812	0.0110921822450317	-0.8984982092360758	0.368931	0.368931	chr22	49697404	0.4330548509719144	chr22:49697404:C:A
chr22:49697424	['G', 'A']	19959	8376.839404720147	1085.0385747942082	-0.0088999017065303	0.0125481094404431	-0.7092623593037494	0.47817	0.47817	chr22	49697424	0.3204176746509379	chr22:49697424:G:A
chr22:49697543	['C', 'T']	19959	16902.234238749123	2178.080177012219	-0.0100794699831904	0.0102059666001081	-0.987605621116146	0.323358	0.323358	chr22	49697543	0.4903163899731613	chr22:49697543:C:T
chr22:49697711	['C', 'T']	19959	11031.105376559604	1469.4699132073429	-0.0038665264236179	0.0113431926201997	-0.3408675628704858	0.733207	0.733207	chr22	49697711	0.1347733974375058	chr22:49697711:C:T
chr22:49698442	['C', 'T']	19959	749.0	98.09372052545024	-0.0112928677004593	0.0371210790352891	-0.3042171185197432	0.760966	0.760966	chr22	49698442	0.1186347470957253	chr22:49698442:C:T
chr22:49698783	['T', 'C']	19959	676.0	87.36974887094988	-0.0125237545821309	0.0390639365861148	-0.3205963268582236	0.74852	0.74852	chr22	49698783	0.1257965910809874	chr22:49698783:T:C
chr22:49699214	['A', 'G']	19959	9149.916871273235	1182.940096120815	-0.0077039237680776	0.0121855063203581	-0.6322202430937804	0.52725	0.52725	chr22	49699214	0.277983411588476	chr22:49699214:A:G
chr22:49699242	['T', 'G']	19959	36753.0	4871.792979320828	-0.0317854066594701	0.018612943598796	-1.7077044525899812	0.0877068	0.0877068	chr22	49699242	1.0569667340228814	chr22:49699242:T:G
chr22:49699485	['G', 'A']	19959	8551.0	1114.273504388775	-0.0070066807752674	0.0124569810336182	-0.5624702129960834	0.573802	0.573802	chr22	49699485	0.2412379423440286	chr22:49699485:G:A
chr22:49700562	['A', 'G']	19959	680.1022248947686	86.88972288835137	-0.0141245391827994	0.0389568842021603	-0.3625685028993208	0.716931	0.716931	chr22	49700562	0.1445226403729779	chr22:49700562:A:G
chr22:49700720	['T', 'C']	19959	36786.0	4876.286171582244	-0.0321128597217196	0.0186908220288974	-1.7181084744197257	0.0857924	0.0857924	chr22	49700720	1.0665511828302363	chr22:49700720:T:C
chr22:49700832	['T', 'C']	19959	3320.1663493336005	468.2862356583054	0.0058143002184547	0.0182263916059514	0.3190044603538647	0.749726	0.749726	chr22	49700832	0.1250974278483871	chr22:49700832:T:C
chr22:49701076	['C', 'T']	19959	673.0337208137088	87.7416141016171	-0.0114334696263831	0.0391468148452299	-0.2920664087636835	0.770239	0.770239	chr22	49701076	0.1133744952484944	chr22:49701076:C:T
chr22:49701517	['A', 'G']	19959	674.0675452222277	86.2746500844121	-0.0131752371779361	0.0391189437195569	-0.336799410341681	0.736272	0.736272	chr22	49701517	0.1329617151782133	chr22:49701517:A:G
chr22:49702165	['A', 'G']	19959	35980.0	4807.639345993538	-0.0081857123481984	0.0167757680403909	-0.487948589208537	0.625592	0.625592	chr22	49702165	0.2037088136215938	chr22:49702165:A:G
chr22:49702508	['G', 'A']	19959	673.0337208137088	87.75160173894028	-0.0114219210480183	0.0391468540787676	-0.2917711095005543	0.770465	0.770465	chr22	49702508	0.1132470852416221	chr22:49702508:G:A
chr22:49702701	['T', 'C']	19959	10751.693444923323	1335.785967165407	-0.0141273887558431	0.0114681419679433	-1.231881223247248	0.218008	0.218008	chr22	49702701	0.6615275692756376	chr22:49702701:T:C
chr22:49702857	['G', 'A']	19959	36815.0	4884.352459268944	-0.0305153630218088	0.0187680977321444	-1.6259166729265655	0.103983	0.103983	chr22	49702857	0.9830376569481128	chr22:49702857:G:A
chr22:49702996	['G', 'A']	19959	804.0805732324498	164.26276678346198	0.0693091946931974	0.035907903116156	1.9301933189747604	0.0535971	0.0535971	chr22	49702996	1.27085870821898	chr22:49702996:G:A
chr22:49703265	['C', 'G']	19959	9971.49879735418	1264.5067503792366	-0.0108889822150084	0.011732825355192	-0.9280784368097504	0.353378	0.353378	chr22	49703265	0.4517604915468802	chr22:49703265:C:G
chr22:49703607	['G', 'A']	19959	671.0336206032669	86.0520007042341	-0.011725605351537	0.039201385910618	-0.299112010434332	0.764858	0.764858	chr22	49703607	0.116419186468268	chr22:49703607:G:A
chr22:49703685	['T', 'C']	19959	8505.278412507516	1098.7465708336993	-0.0097858232784057	0.0124623121134997	-0.7852333651478101	0.432326	0.432326	chr22	49703685	0.3641886452968278	chr22:49703685:T:C
chr22:49703966	['T', 'C']	19959	8426.844415493311	1097.137996718442	-0.0079301100507611	0.0125093603724078	-0.6339340953237547	0.526131	0.526131	chr22	49703966	0.2789061085196954	chr22:49703966:T:C
chr22:49704685	['C', 'T']	19959	16069.830852503384	2237.247774539468	0.0062962292452287	0.0102533046669522	0.6140682882000276	0.539177	0.539177	chr22	49704685	0.2682686420404838	chr22:49704685:C:T
chr22:49706002	['G', 'T']	19959	8491.276307877331	1122.1841838487337	-0.0048831327748745	0.0124798581912952	-0.3912811107325335	0.695594	0.695594	chr22	49706002	0.1576441727563431	chr22:49706002:G:T
chr22:49706244	['A', 'G']	19959	9306.331362132903	1220.6259150940432	-0.0050133598045871	0.0121127256882773	-0.413891962354854	0.678958	0.678958	chr22	49706244	0.168157090126565	chr22:49706244:A:G
chr22:49707049	['T', 'A']	19959	649.1951586227633	78.90708189821314	0.0054948763835257	0.0402778713227603	0.1364242002635509	0.891487	0.891487	chr22	49707049	0.0498849854885473	chr22:49707049:T:A
chr22:49707455	['G', 'A']	19959	7461.373835053613	1046.309246792818	0.0107130623753867	0.0130284059077881	0.8222849711017024	0.410925	0.410925	chr22	49707455	0.3862374361735902	chr22:49707455:G:A
chr22:49707656	['C', 'T']	19959	658.0	81.19896840479133	-0.0154927071495863	0.0396216988650229	-0.3910157210160137	0.69579	0.69579	chr22	49707656	0.1575218172901079	chr22:49707656:C:T
chr22:49707841	['C', 'T']	19959	659.0	84.6386334221684	0.0124469450057269	0.0399746028017259	0.3113713241245652	0.755522	0.755522	chr22	49707841	0.1217528849457468	chr22:49707841:C:T
chr22:49708311	['T', 'C']	19959	672.2357658380113	84.29133944872248	-0.016371818283529	0.0392324332644974	-0.4173031576490167	0.676461	0.676461	chr22	49708311	0.1697572367205092	chr22:49708311:T:C
chr22:49708823	['C', 'T']	19959	6691.335254033471	983.917317868506	0.0163510576250109	0.0135664295169305	1.205258731090986	0.228118	0.228118	chr22	49708823	0.6418404447003435	chr22:49708823:C:T
chr22:49709037	['T', 'C']	19959	666.0333700771621	86.0717106437244	0.0142284550010687	0.0397114465640234	0.3582960640360805	0.720126	0.720126	chr22	49709037	0.1425915086837569	chr22:49709037:T:C
chr22:49709322	['C', 'T']	19959	3685.184637739252	460.0962920453661	-0.0124892520294488	0.0174445952645814	-0.7159381940380336	0.474038	0.474038	chr22	49709322	0.3241868428642537	chr22:49709322:C:T
chr22:49709757	['A', 'G']	19959	10093.517137702947	1278.7664251304632	-0.0118407570504164	0.0116842001944843	-1.0133990220405469	0.310882	0.310882	chr22	49709757	0.5074044227846625	chr22:49709757:A:G
chr22:49710161	['A', 'C']	19959	15198.28442573662	1875.1620265148897	-0.0167972400410449	0.0103824917410047	-1.6178428512209395	0.105712	0.105712	chr22	49710161	0.9758757105357572	chr22:49710161:A:C
chr22:49710663	['C', 'T']	19959	3681.0	458.756796650183	-0.0132410016303781	0.0174458229826241	-0.7589783321524044	0.447874	0.447874	chr22	49710663	0.3488441485047986	chr22:49710663:C:T
chr22:49711352	['A', 'G']	19959	3781.378914666533	481.26168004292606	-0.0103944869396192	0.0172255190211992	-0.6034353407190174	0.546226	0.546226	chr22	49711352	0.2626276315712626	chr22:49711352:A:G
chr22:49711515	['C', 'G']	19959	35198.52708322894	4715.122757102909	-0.004707619267628	0.0155158274499846	-0.3034075548212353	0.761582	0.761582	chr22	49711515	0.1182833290577398	chr22:49711515:C:G
chr22:49712394	['G', 'A']	19959	13046.307310718044	1649.3915287743157	-0.0129584025155415	0.01077441271982	-1.2027015163159531	0.229106	0.229106	chr22	49712394	0.6399635370315967	chr22:49712394:G:A
chr22:49712810	['CT', 'C']	19959	3233.1619901793765	433.0148788026722	-0.0045693012595744	0.0185465484112528	-0.2463693598536163	0.805399	0.805399	chr22	49712810	0.0939889139572332	chr22:49712810:CT:C
chr22:49713551	['T', 'C']	19959	1608.2417318099815	229.15217933512864	0.0046716950770793	0.0258343846438828	0.1808324502974204	0.856501	0.856501	chr22	49713551	0.0672721256415782	chr22:49713551:T:C
chr22:49714295	['G', 'A']	19959	9197.225641539697	1272.3474917130864	0.0084614524804555	0.0120174273584248	0.7040984919724648	0.48138	0.48138	chr22	49714295	0.3175119574138614	chr22:49714295:G:A
chr22:49714590	['T', 'G']	19959	21356.28003006765	2808.9330153899136	-0.0092920382455847	0.0101245277041885	-0.9177749833940966	0.358748	0.358748	chr22	49714590	0.4452105114186062	chr22:49714590:T:G
chr22:49714780	['G', 'T']	19959	8057.403697765307	1053.4709211080972	-0.0080016731098299	0.0126752696230382	-0.6312822802038293	0.527863	0.527863	chr22	49714780	0.2774787783456667	chr22:49714780:G:T
chr22:49715343	['C', 'T']	19959	8512.85303402315	1075.554355035849	-0.0089249822717054	0.0122657994198892	-0.7276315196572822	0.466848	0.466848	chr22	49715343	0.3308244973922542	chr22:49715343:C:T
chr22:49715564	['C', 'T']	19959	2915.0	336.87797058404124	-0.0220548067974189	0.0193689838393441	-1.1386661778621043	0.254856	0.254856	chr22	49715564	0.5937051374874066	chr22:49715564:C:T
chr22:49716659	['C', 'T']	19959	5022.754960914011	666.6631645507659	0.0006370534996067	0.0153390920901365	0.0415313693837467	0.966873	0.966873	chr22	49716659	0.0146305673041845	chr22:49716659:C:T
chr22:49718699	['G', 'A']	19959	643.0322176570799	84.15197917176991	0.0051061826394731	0.0401844341950277	0.1270686707865835	0.898887	0.898887	chr22	49718699	0.046294900436935	chr22:49718699:G:A
chr22:49719436	['T', 'C']	19959	11579.580168353545	1585.1383478714497	-0.0008562030084437	0.0111561919535785	-0.0767468874689936	0.938826	0.938826	chr22	49719436	0.0274148914848515	chr22:49719436:T:C
chr22:49719537	['A', 'G']	19959	3965.1986672011226	522.4703654669123	-0.0060158293108998	0.0169194598188306	-0.3555568189124151	0.722176	0.722176	chr22	49719537	0.1413569485327841	chr22:49719537:A:G
chr22:49719742	['G', 'A']	19959	8635.297955502105	1302.9389310606362	0.0189833120554766	0.0122417246392764	1.550705690158272	0.120988	0.120988	chr22	49719742	0.9172577023465508	chr22:49719742:G:A
chr22:49719761	['A', 'G']	19959	9733.926176514811	1300.4052359457485	0.0005261234277863	0.0117700903747628	0.0447000329678362	0.964347	0.964347	chr22	49719761	0.0157666662332474	chr22:49719761:A:G
chr22:49720830	['GC', 'G']	19959	4532.857228915663	728.8062908254901	0.026339750013898	0.015882292514352	1.658435014346714	0.0972454	0.0972454	chr22	49720830	1.0121309329520327	chr22:49720830:GC:G
chr22:49721896	['T', 'C']	19959	33959.40291626998	4627.769671216654	0.0006707867681696	0.0144460186651208	0.0464340233609974	0.962965	0.962965	chr22	49721896	0.0163894974892755	chr22:49721896:T:C
chr22:49721933	['G', 'A']	19959	741.0	109.84000463799312	0.0212262257848424	0.0377485970268684	0.5623050247333462	0.573915	0.573915	chr22	49721933	0.2411524242648965	chr22:49721933:G:A
chr22:49722043	['T', 'C']	19959	25778.91593563587	3677.991106610523	0.0193323449668933	0.0105267767770974	1.8364923448318693	0.0662997	0.0662997	chr22	49722043	1.1784884367330752	chr22:49722043:T:C
chr22:49722812	['A', 'G']	19959	34959.503131733225	4739.407351224816	-0.0048999612863586	0.0156686871721088	-0.3127231549482245	0.754494	0.754494	chr22	49722812	0.1223442095361744	chr22:49722812:A:G
chr22:49723360	['C', 'A']	19959	35389.05013536548	4787.116303101912	-0.0082849679588097	0.0163919049062928	-0.5054304552260516	0.613262	0.613262	chr22	49723360	0.2123539449841218	chr22:49723360:C:A
chr22:49723543	['A', 'G']	19959	35624.35463018641	4796.574209584432	-0.0148616993555948	0.0167675667515975	-0.8863360782016145	0.375447	0.375447	chr22	49723543	0.425451361541585	chr22:49723543:A:G
chr22:49723734	['T', 'C']	19959	35551.28066392537	4778.344732474973	-0.0177524587647935	0.0166729195620151	-1.064748060395964	0.287003	0.287003	chr22	49723734	0.54211356362616	chr22:49723734:T:C
chr22:49725155	['C', 'G']	19959	7892.790900435937	1056.5342013873455	-0.0022215781752607	0.0126634835462024	-0.1754318365207593	0.860742	0.860742	chr22	49725155	0.0651270050705744	chr22:49725155:C:G
chr22:49725627	['C', 'T']	19959	5995.0	715.6322897964304	-0.0214498106484024	0.0141511290760904	-1.5157667302069684	0.129594	0.129594	chr22	49725627	0.8874151051568758	chr22:49725627:C:T
chr22:49726237	['G', 'A']	19959	4703.707005411907	772.7519142089667	0.0337377934060696	0.0156497145905478	2.1558088622553258	0.0311105	0.0311105	chr22	49726237	1.5070930089653571	chr22:49726237:G:A
chr22:49726702	['A', 'G']	19959	22520.256651801374	3183.095514197533	0.0131810612586653	0.0101589848788188	1.2974781846705392	0.194482	0.194482	chr22	49726702	0.7111205879754076	chr22:49726702:A:G
chr22:49726877	['G', 'A']	19959	8827.0	1350.799547795132	0.0207630489004059	0.0121302065818814	1.7116813930785884	0.0869709	0.0869709	chr22	49726877	1.0606260356973154	chr22:49726877:G:A
chr22:49727073	['G', 'A']	19959	8082.809941373955	1205.1390574054644	0.0166173689977167	0.0125513697773829	1.3239486440484387	0.185535	0.185535	chr22	49727073	0.7315741514232978	chr22:49727073:G:A
chr22:49727835	['T', 'C']	19959	22023.20684471614	2983.499648349601	-0.0036960113024184	0.0102472679023474	-0.3606826070753692	0.718341	0.718341	chr22	49727835	0.1436693450861232	chr22:49727835:T:C
chr22:49727860	['A', 'G']	19959	18639.80171377029	2544.0599497324465	-0.0001069047891804	0.01020269435371	-0.0104780938715077	0.99164	0.99164	chr22	49727860	0.0036459633191952	chr22:49727860:A:G
chr22:49728628	['G', 'A']	19959	17689.0	2364.2867805506226	-0.0061389223008617	0.010236826011422	-0.5996900107525538	0.54872	0.54872	chr22	49728628	0.2606492101495695	chr22:49728628:G:A
chr22:49728854	['C', 'A']	19959	21692.47648179721	2880.162563286778	-0.0104052912912237	0.0102439068209311	-1.0157541915514905	0.309759	0.309759	chr22	49728854	0.5089760664093518	chr22:49728854:C:A
chr22:49729396	['T', 'C']	19959	21942.19872726361	2945.4923798140985	-0.006699177679401	0.0102554372724733	-0.653231793185679	0.513614	0.513614	chr22	49729396	0.2893631468553237	chr22:49729396:T:C
chr22:49729676	['T', 'C']	19959	22064.117381036154	2979.2844550368327	-0.0050543687668439	0.0102964375799609	-0.4908851947668638	0.623513	0.623513	chr22	49729676	0.2051544872224751	chr22:49729676:T:C
chr22:49729758	['G', 'A']	19959	9873.904769068746	1151.1676269398652	-0.0256151730969705	0.0116994340137524	-2.189436947707075	0.0285766	0.0285766	chr22	49729758	1.5439894441621536	chr22:49729758:G:A
chr22:49730446	['T', 'C']	19959	22249.22949341084	2994.200652596433	-0.0063687057991238	0.010288442580861	-0.6190155360317803	0.535913	0.535913	chr22	49730446	0.2709057078569538	chr22:49730446:T:C
chr22:49731338	['C', 'T']	19959	18850.833433553817	2547.908114536496	-0.0035477825173993	0.0102144448213123	-0.3473299410259602	0.728347	0.728347	chr22	49731338	0.1376616642568369	chr22:49731338:C:T
chr22:49731505	['T', 'C']	19959	3392.6799298421447	447.482310615516	-0.0080294901215692	0.0180815457159258	-0.4440710018777316	0.656996	0.656996	chr22	49731505	0.182437274554703	chr22:49731505:T:C
chr22:49732150	['G', 'A']	19959	5148.031721373089	660.3322047611499	-0.0121693377797937	0.015045945821007	-0.8088117506579748	0.418633	0.418633	chr22	49732150	0.3781665400847244	chr22:49732150:G:A
chr22:49732172	['T', 'C']	19959	3490.1748672211643	442.3630027955116	-0.0141329450642457	0.0178464322173132	-0.7919199138601523	0.428417	0.428417	chr22	49732172	0.3681333042741035	chr22:49732172:T:C
chr22:49733244	['G', 'A']	19959	7183.439639188174	990.6950338996476	0.0007953629108863	0.0131787008161614	0.0603521486663494	0.951876	0.951876	chr22	49733244	0.0214196230685321	chr22:49733244:G:A
chr22:49733924	['T', 'C']	19959	3491.174917326385	441.3115954749414	-0.0145757817181456	0.0178446803741114	-0.8168138298118102	0.414045	0.414045	chr22	49733924	0.3829524555225084	chr22:49733924:T:C
chr22:49734068	['C', 'G']	19959	3488.699173139564	441.302248656271	-0.0142898273041154	0.0178502598113073	-0.8005388972021312	0.423408	0.423408	chr22	49734068	0.3732409405465731	chr22:49734068:C:G
chr22:49734565	['G', 'A']	19959	3382.1694558573004	436.40224317771737	-0.0105455028088875	0.0180941408689558	-0.5828131263739895	0.560026	0.560026	chr22	49734565	0.2517918097894962	chr22:49734565:G:A
chr22:49735660	['T', 'C']	19959	537.0269065036576	56.10946722592343	-0.0086595022002616	0.0438326293810885	-0.1975583560131527	0.843393	0.843393	chr22	49735660	0.0739700078670283	chr22:49735660:T:C
chr22:49736330	['T', 'C']	19959	13367.009170174384	1945.888379686592	0.0113173365596846	0.0107016227630494	1.057534619773851	0.29028	0.29028	chr22	49736330	0.5371828855904955	chr22:49736330:T:C
chr22:49737619	['G', 'A']	19959	2087.0	310.4341812658739	0.0209164191281417	0.0225607112011183	0.9271170107042078	0.353877	0.353877	chr22	49737619	0.4511476631259312	chr22:49737619:G:A
chr22:49738731	['T', 'G']	19959	8575.148190838929	960.6980669384494	-0.031787440823784	0.0122785158152296	-2.588866708495534	0.00963623	0.00963623	chr22	49738731	2.0160928426983147	chr22:49738731:T:G
chr22:49738773	['C', 'T']	19959	7169.7184446560095	986.6738586879068	-0.0001269439737544	0.0131805031730665	-0.0096311932926664	0.992316	0.992316	chr22	49738773	0.003350006069006	chr22:49738773:C:T
chr22:49739832	['G', 'A']	19959	10178.608862902012	1415.8241623069664	-0.0004300582141606	0.0117953083079058	-0.0364601079458362	0.970916	0.970916	chr22	49739832	0.0128183419916062	chr22:49739832:G:A
chr22:49740060	['C', 'T']	19959	1521.076210041086	219.57813017454927	0.0094662127372332	0.0266080898854164	0.3557644602824936	0.722021	0.722021	chr22	49740060	0.1414501707801	chr22:49740060:C:T
chr22:49740556	['G', 'T']	19959	21910.48887441115	2915.9035072927213	-0.0103582282904124	0.0102730600523185	-1.0082904448781778	0.313327	0.313327	chr22	49740556	0.504002179501401	chr22:49740556:G:T
chr22:49742399	['C', 'T']	19959	2052.1028159134185	237.87898241699824	-0.0299031023897523	0.0226030463989579	-1.3229677921260654	0.185861	0.185861	chr22	49742399	0.7308117305169771	chr22:49742399:C:T
chr22:49744985	['C', 'T']	19959	10133.523150932053	1176.6680595003534	-0.0275025419308978	0.0115596789418709	-2.3791787011730348	0.0173606	0.0173606	chr22	49744985	1.7604352692409675	chr22:49744985:C:T
chr22:49744990	['G', 'A']	19959	1422.0	209.9704830172688	0.0252704212181606	0.027657392047428	0.9136950141512225	0.360888	0.360888	chr22	49744990	0.4426275585623467	chr22:49744990:G:A
chr22:49745124	['A', 'T']	19959	1512.4546684709069	219.1694995895573	0.0107629103057634	0.0266771858556448	0.403449987716228	0.686622	0.686622	chr22	49745124	0.1632822854929469	chr22:49745124:A:T
chr22:49751628	['G', 'A']	19959	4373.5338813151575	568.068991420573	-0.0087531360557396	0.0162495508121153	-0.5386694165855638	0.590121	0.590121	chr22	49751628	0.2290589303163593	chr22:49751628:G:A
chr22:49752434	['G', 'A']	19959	15314.301864101022	2203.99881143378	0.0115458963208134	0.010480313635056	1.1016746943710816	0.270616	0.270616	chr22	49752434	0.5676465295924707	chr22:49752434:G:A
chr22:49752821	['C', 'T']	19959	515.0258041887964	83.58601768121162	0.0291201661530843	0.0450293771898225	0.6466926253571647	0.517838	0.517838	chr22	49752821	0.285806083324131	chr22:49752821:C:T
chr22:49752961	['C', 'A']	19959	15546.30658080751	2183.4389417367447	0.0044229819528324	0.0107555118675767	0.4112293312757907	0.680909	0.680909	chr22	49752961	0.1669109254420043	chr22:49752961:C:A
chr22:49753428	['G', 'A']	19959	6867.408530473135	1053.2578036370066	0.018125746056573	0.0134163722074394	1.351016934855328	0.176705	0.176705	chr22	49753428	0.7527511616325256	chr22:49753428:G:A
chr22:49754916	['G', 'A']	19959	8422.265935057125	1122.8127756404572	-0.0049548327142873	0.0123544227328105	-0.4010574044166732	0.688382	0.688382	chr22	49754916	0.1621704942463916	chr22:49754916:G:A
chr22:49755115	['T', 'C']	19959	702.0703512551986	121.6365503246636	0.0352566390492495	0.0386850356571075	0.9113766718933308	0.362108	0.362108	chr22	49755115	0.4411618802714288	chr22:49755115:T:C
chr22:49755134	['C', 'A']	19959	19726.98837558873	2702.0323784067714	0.0014797704835001	0.0101129535541086	0.146324263785328	0.883667	0.883667	chr22	49755134	0.0537113631637097	chr22:49755134:C:A
chr22:49755183	['T', 'C']	19959	8479.274503908598	1122.6511534200158	-0.0060039094875588	0.0123271957480623	-0.4870458464572157	0.626231	0.626231	chr22	49755183	0.2032654375244305	chr22:49755183:T:C
chr22:49755194	['C', 'T']	19959	2594.0	359.93101204051965	0.0022405032545911	0.020377498561012	0.109949866902599	0.91245	0.91245	chr22	49755194	0.0397909244813954	chr22:49755194:C:T
chr22:49757820	['G', 'A']	19959	20373.87747490868	2767.5289176083525	-0.0054410641008246	0.0111281552597328	-0.4889457393278041	0.624885	0.624885	chr22	49757820	0.2041999001932339	chr22:49757820:G:A
chr22:49758170	['T', 'G']	19959	516.0258542940174	78.80046875511633	0.0195439414662779	0.0449907870005267	0.4343987462599663	0.664004	0.664004	chr22	49758170	0.1778293044080439	chr22:49758170:T:G
chr22:49758581	['T', 'C']	19959	517.2073079043657	79.74100380412766	0.0216525972181548	0.0449494700627362	0.4817097329052852	0.630017	0.630017	chr22	49758581	0.2006477316470815	chr22:49758581:T:C
chr22:49758741	['G', 'A']	19959	5929.0	687.4314950285617	-0.0242657592015176	0.0142201665346305	-1.7064328425706472	0.0879431	0.0879431	chr22	49758741	1.055798229537727	chr22:49758741:G:A
chr22:49758920	['G', 'A']	19959	2669.4012327119663	373.6458191204831	0.0029091862254062	0.0201034062172099	0.1447111098474345	0.88494	0.88494	chr22	49758920	0.0530861739939993	chr22:49758920:G:A
chr22:49759343	['C', 'A']	19959	11939.991129598076	1702.7639742920603	0.0074465476643242	0.0110787313375267	0.6721480499396832	0.501497	0.501497	chr22	49759343	0.2997316606243062	chr22:49759343:C:A
chr22:49759637	['T', 'C']	19959	20071.01122413189	2650.0113409053024	-0.0085668966761595	0.0101377285089604	-0.8450509074678362	0.398093	0.398093	chr22	49759637	0.4000154589094995	chr22:49759637:T:C
chr22:49759715	['G', 'A']	19959	9059.361695730608	1297.849991900665	0.0075715472171539	0.0120724920992261	0.6271735077498407	0.530553	0.530553	chr22	49759715	0.2752712254142488	chr22:49759715:G:A
chr22:49759755	['A', 'T']	19959	20064.015784726394	2650.130767209609	-0.0085996456641862	0.0101379220114634	-0.8482651232138225	0.396301	0.396301	chr22	49759755	0.4019748317941627	chr22:49759755:A:T
chr22:49761034	['T', 'C']	19959	28215.06825699108	3870.182704906994	0.0022271430791684	0.0111565237607601	0.1996269740402248	0.841774	0.841774	chr22	49761034	0.0748044924997465	chr22:49761034:T:C
chr22:49761678	['C', 'T']	19959	13249.991581479257	1676.406833230106	-0.0122192203225523	0.0107654242432008	-1.1350430829764682	0.256371	0.256371	chr22	49761678	0.5911311026020447	chr22:49761678:C:T
chr22:49761902	['G', 'A']	19959	9410.829048263418	1132.302900170447	-0.0176364116415462	0.011865944508991	-1.486304914723202	0.137214	0.137214	chr22	49761902	0.8626015751266621	chr22:49761902:G:A
chr22:49762638	['G', 'A']	19959	3873.388134489152	438.0155792424341	-0.0238918523515182	0.017118609068276	-1.3956655155934503	0.162831	0.162831	chr22	49762638	0.7882629099671324	chr22:49762638:G:A
chr22:49763202	['A', 'G']	19959	9068.908753820717	1193.0260237109871	-0.0044635549923823	0.0120048893659704	-0.3718114225221375	0.710037	0.710037	chr22	49763202	0.1487190196229692	chr22:49763202:A:G
chr22:49763250	['C', 'T']	19959	3859.0	429.2738557794267	-0.0256178939291997	0.0171495220399707	-1.4937963792513576	0.135245	0.135245	chr22	49763250	0.8688787817670389	chr22:49763250:C:T
chr22:49763464	['T', 'C']	19959	10630.130393385116	1457.6316915668851	0.0010055085612472	0.0114036252448402	0.0881744655457052	0.929739	0.929739	chr22	49763464	0.0316389511970739	chr22:49763464:T:C
chr22:49763490	['T', 'C']	19959	29686.436854765965	4014.0197685886687	-0.0033018232976547	0.0116797695210647	-0.2826959292047493	0.777413	0.777413	chr22	49763490	0.1093482013159443	chr22:49763490:T:C
chr22:49764059	['T', 'C']	19959	7679.769554542266	903.5187259317375	-0.0188701535153142	0.0127508107981639	-1.4799179294568003	0.138911	0.138911	chr22	49764059	0.8572633622526841	chr22:49764059:T:C
chr22:49764552	['G', 'A']	19959	15066.01939363568	1846.3297483595604	-0.0186330911583157	0.0103996175318976	-1.7917092721116403	0.0731947	0.0731947	chr22	49764552	1.135520364899079	chr22:49764552:G:A
chr22:49764648	['T', 'C']	19959	523.0786229705352	81.19260334376493	0.023671382400529	0.0447030146981597	0.5295254147927413	0.596447	0.596447	chr22	49764648	0.2244281414826208	chr22:49764648:T:C
chr22:49764692	['C', 'A']	19959	524.1313019945875	81.05206057955482	0.0240744979857573	0.0446674577609926	0.5389717524237786	0.589912	0.589912	chr22	49764692	0.2292127693152125	chr22:49764692:C:A
chr22:49765101	['G', 'A']	19959	11356.396821417826	1562.3552357480487	0.0012426125033929	0.0111792808027681	0.1111531703439496	0.911496	0.911496	chr22	49765101	0.0402452328584172	chr22:49765101:G:A
chr22:49765226	['A', 'G']	19959	571.3435103023011	80.21392555142181	0.0081442468901063	0.0428046417962156	0.1902655073923868	0.849103	0.849103	chr22	49765226	0.0710396246931378	chr22:49765226:A:G
chr22:49765234	['C', 'T']	19959	568.0284597655076	77.4065171936959	0.0044124792083316	0.0429077927087951	0.1028363131675895	0.918094	0.918094	chr22	49765234	0.0371128508343346	chr22:49765234:C:T
chr22:49765331	['G', 'A']	19959	6587.660119256401	717.7411660891318	-0.0327645047761246	0.0135278733204535	-2.4219996743010697	0.0154442	0.0154442	chr22	49765331	1.81123458296524	chr22:49765331:G:A
chr22:49765424	['A', 'G']	19959	827.0828781881044	121.32445085437276	0.0145382974507677	0.0357025348506435	0.4072063093443275	0.683861	0.683861	chr22	49765424	0.165032162998583	chr22:49765424:A:G
chr22:49765666	['G', 'C']	19959	15493.776280188396	2046.5133882203045	-0.0070580327941147	0.010395716741882	-0.6789366206641202	0.497186	0.497186	chr22	49765666	0.3034811089289232	chr22:49765666:G:C
chr22:49765724	['G', 'A']	19959	519.0780216476248	78.37114806502325	0.0217967778606592	0.0448706031919607	0.4857696645487596	0.627136	0.627136	chr22	49765724	0.2026382683482396	chr22:49765724:G:A
chr22:49765729	['G', 'A']	19959	519.0780216476248	78.37114806502325	0.0217967778606592	0.0448706031919607	0.4857696645487596	0.627136	0.627136	chr22	49765729	0.2026382683482396	chr22:49765729:G:A
chr22:49765805	['GCCGCCCCA', 'G']	19959	1316.7323606044877	114.9190824095747	-0.0417434839681925	0.0291727741449469	-1.4309055340704728	0.152473	0.152473	chr22	49765805	0.8168070546068277	chr22:49765805:GCCGCCCCA:G
chr22:49766300	['C', 'T']	19959	518.0259545044594	76.87698919389669	0.0193634220623771	0.0449112547948966	0.4311485428498304	0.666365	0.666365	chr22	49766300	0.1762878217844145	chr22:49766300:C:T
chr22:49766569	['T', 'G']	19959	5542.110699072915	880.9609174784066	0.0297790089133441	0.0145799928478738	2.0424570316361166	0.0411193	0.0411193	chr22	49766569	1.3859542872210726	chr22:49766569:T:G
chr22:49767335	['G', 'A']	19959	530.0531141955204	73.44971149223632	0.0113891594746136	0.0444092492771865	0.2564591759596427	0.797599	0.797599	chr22	49767335	0.0982153991983492	chr22:49767335:G:A
chr22:49767373	['CTCTG', 'C']	19959	518.0	76.8810883975228	0.0193808947885689	0.044911252110915	0.4315376186953095	0.666082	0.666082	chr22	49767373	0.1764723024282626	chr22:49767373:CTCTG:C
chr22:49768515	['T', 'C']	19959	12796.899709156556	1639.2566734140344	-0.0141785470766577	0.0108590869103688	-1.3056850169528722	0.191675	0.191675	chr22	49768515	0.7174345280717279	chr22:49768515:T:C
chr22:49768774	['G', 'T']	19959	9285.099396681757	1430.624829457897	0.0211400674349066	0.011922366952335	1.7731434973796347	0.0762202	0.0762202	chr22	49768774	1.1179299159839196	chr22:49768774:G:T
chr22:49768982	['T', 'C']	19959	16441.82377993787	2308.64376403532	0.0077671371818658	0.010284059321145	0.7552598579333223	0.450102	0.450102	chr22	49768982	0.3466890572969486	chr22:49768982:T:C
chr22:49769307	['G', 'A']	19959	6407.284089200701	738.5539684765589	-0.0219700573129382	0.0136450533584775	-1.6101114987057477	0.107389	0.107389	chr22	49769307	0.969040201727358	chr22:49769307:G:A
chr22:49769410	['G', 'A']	19959	28362.0	3784.590509284754	-0.0076698119605939	0.0111891430279785	-0.6854691142490079	0.493056	0.493056	chr22	49769410	0.3071037518996347	chr22:49769410:G:A
chr22:49769771	['G', 'A']	19959	683.0	97.11573026838975	0.0087795565233004	0.0392305489689715	0.223793873754976	0.82292	0.82292	chr22	49769771	0.0846423825851682	chr22:49769771:G:A
chr22:49769829	['TCTGA', 'T']	19959	19269.861889250813	2362.629922236575	-0.0267655222409297	0.0101705094733955	-2.631679593922419	0.00850293	0.00850293	chr22	49769829	2.070431396219095	chr22:49769829:TCTGA:T
chr22:49770158	['A', 'G']	19959	687.1377098471562	100.98496717054064	0.0145669735102412	0.039120213757218	0.3723643638719514	0.709626	0.709626	chr22	49770158	0.1489704807613507	chr22:49770158:A:G
chr22:49770166	['G', 'A']	19959	3625.1816314259945	503.375429798135	0.0035838599864763	0.017603571417757	0.2035870961310289	0.838678	0.838678	chr22	49770166	0.076404749141735	chr22:49770166:G:A
chr22:49770227	['C', 'T']	19959	2399.0	280.5253835411414	-0.0173492399840743	0.0213087674994195	-0.8141831752843957	0.41555	0.41555	chr22	49770227	0.381376713353617	chr22:49770227:C:T
chr22:49770430	['T', 'C']	19959	29952.502104630184	4038.5657242265775	-0.004129992297289	0.0117723578030687	-0.3508211665306724	0.725726	0.725726	chr22	49770430	0.1392273175216568	chr22:49770430:T:C
chr22:49771647	['C', 'T']	19959	3527.3534599388686	497.97163427660206	0.0068299092255032	0.0177940589238624	0.3838308760652769	0.701108	0.701108	chr22	49771647	0.1542150773382133	chr22:49771647:C:T
chr22:49772444	['A', 'G']	19959	30019.512176788936	4048.03135076576	-0.0030696860629901	0.0118126436040309	-0.2598644440557462	0.794971	0.794971	chr22	49772444	0.0996487138211303	chr22:49772444:A:G
chr22:49772916	['A', 'G']	19959	30021.537443609028	4045.7358483422536	-0.0033232102773418	0.0118161320248625	-0.2812434957860508	0.778527	0.778527	chr22	49772916	0.1087263211206831	chr22:49772916:A:G
chr22:49774004	['T', 'C']	19959	31358.14225585008	4191.984091903088	-0.0075050292305738	0.0123771057174835	-0.6063638302751584	0.54428	0.54428	chr22	49774004	0.2641776238846919	chr22:49774004:T:C
chr22:49774617	['G', 'A']	19959	1508.075558673214	195.4869061977006	-0.0182289703436329	0.0264606672166415	-0.6889081894415899	0.490889	0.490889	chr22	49774617	0.3090166996027695	chr22:49774617:G:A
chr22:49775557	['G', 'A']	19959	13237.652969180655	1733.3270450549178	-0.01090025600132	0.0107626673869032	-1.0127838768467583	0.311176	0.311176	chr22	49775557	0.5069939061216292	chr22:49775557:G:A
chr22:49775773	['T', 'C']	19959	17966.91932722332	2365.103642429382	-0.0080895793646546	0.0102418897056196	-0.7898522242644332	0.429623	0.429623	chr22	49775773	0.3669124765969017	chr22:49775773:T:C
chr22:49777627	['C', 'T']	19959	4104.0	774.5569193642511	0.0607372575880754	0.0166286632425524	3.652564051730256	0.000260299	0.000260299	chr22	49777627	3.58452750033224	chr22:49777627:C:T
chr22:49778258	['T', 'C']	19959	4708.179462764358	851.6519996743525	0.0533476077670578	0.0157079838652931	3.3962097379619616	0.000684593	0.000684593	chr22	49778258	3.1645675458597187	chr22:49778258:T:C
chr22:49778389	['A', 'G']	19959	687.0344222868023	108.0288420462432	0.0286129756459281	0.039205018362137	0.7298294157556523	0.465503	0.465503	chr22	49778389	0.3320775158013337	chr22:49778389:A:G
chr22:49778578	['G', 'A']	19959	7331.0	1105.1686351245075	0.020887200268151	0.013061686115492	1.5991197524933254	0.10981	0.10981	chr22	49778578	0.9593581084554634	chr22:49778578:G:A
chr22:49778633	['T', 'C']	19959	677.0	104.82296439124671	0.024762047042735	0.0394759260941943	0.6272695663592479	0.53049	0.53049	chr22	49778633	0.2753227983521826	chr22:49778633:T:C
chr22:49780262	['A', 'T']	19959	4705.235745064636	858.1677662744515	0.0545427277062486	0.0156940708601559	3.47537157135702	0.00051123	0.00051123	chr22	49780262	3.291383668832108	chr22:49780262:A:T
chr22:49781017	['C', 'T']	19959	18359.67947882736	2570.4529533301315	0.0067519556117726	0.010179089872235	0.6633162391256245	0.507136	0.507136	chr22	49781017	0.2948755591496033	chr22:49781017:C:T
chr22:49781441	['G', 'A']	19959	674.0	101.82815214429156	0.0208450113542173	0.0395592514774068	0.5269313896427583	0.598247	0.598247	chr22	49781441	0.2231194705443829	chr22:49781441:G:A
chr22:49783241	['A', 'T']	19959	442.0221465076661	99.9712292696042	0.0737737197069486	0.0484902229764996	1.5214143218665412	0.128172	0.128172	chr22	49783241	0.8922068388861453	chr22:49783241:A:T
chr22:49783300	['A', 'G']	19959	678.0	102.8345248550915	0.0222166306475586	0.0394449238134426	0.5632316784951507	0.573283	0.573283	chr22	49783300	0.2416309365013725	chr22:49783300:A:G
chr22:49783631	['G', 'A']	19959	3089.77403026962	330.3706336357007	-0.0304077007329762	0.0189655179362035	-1.6033150708175758	0.108881	0.108881	chr22	49783631	0.9630478990787156	chr22:49783631:G:A
chr22:49784434	['A', 'G']	19959	20700.074259658264	2954.1072481171936	0.0105959003832291	0.0100978783498782	1.0493194724768014	0.294044	0.294044	chr22	49784434	0.5315876779979637	chr22:49784434:A:G
chr22:49784794	['G', 'A']	19959	5163.517412436739	901.6227788151774	0.0446023474118941	0.015022292057464	2.9690773712346217	0.00299051	0.00299051	chr22	49784794	2.5242547410072467	chr22:49784794:G:A
chr22:49784810	['G', 'A']	19959	6598.33059424792	798.474453420618	-0.0153676237268621	0.0136490236806986	-1.1259137712973373	0.260216	0.260216	chr22	49784810	0.5846660033237137	chr22:49784810:G:A
chr22:49785024	['T', 'C']	19959	6686.335003507365	800.448360797313	-0.0166142882611407	0.0135802901495459	-1.223411876932267	0.221189	0.221189	chr22	49785024	0.6552364748270498	chr22:49785024:T:C
chr22:49785269	['A', 'G']	19959	30036.0	4054.017953539376	-0.0027854683768464	0.0118285076359661	-0.235487726987371	0.813833	0.813833	chr22	49785269	0.0894647039797457	chr22:49785269:A:G
chr22:49785992	['C', 'T']	19959	13750.20030075188	1822.0831740268152	-0.0084232917717828	0.0106342567529049	-0.7920903141145152	0.428317	0.428317	chr22	49785992	0.3682346880137183	chr22:49785992:C:T
chr22:49786003	['G', 'A']	19959	11103.668971737825	1475.2734807703982	-0.0076930329145341	0.0112448635720006	-0.6841375055620527	0.493896	0.493896	chr22	49786003	0.3063644911192013	chr22:49786003:G:A
chr22:49786090	['C', 'G']	19959	8621.89414982058	1350.0477752131771	0.0279843861101564	0.0128909128945502	2.1708614695540365	0.0299534	0.0299534	chr22	49786090	1.523553873861279	chr22:49786090:C:G
chr22:49786407	['C', 'T']	19959	8561.144682770373	1157.322151122377	-0.0055865095922468	0.0122426424682568	-0.4563156693280726	0.648168	0.648168	chr22	49786407	0.1883124138568365	chr22:49786407:C:T
chr22:49786849	['A', 'C']	19959	12374.339915797917	1780.2769916864204	0.0128828912357154	0.0109922297975377	1.171999810138726	0.241211	0.241211	chr22	49786849	0.6176028908504165	chr22:49786849:A:C
chr22:49786968	['C', 'G']	19959	676.0	101.44532064238712	0.0201714365476482	0.0395023386886165	0.5106390461246566	0.609609	0.609609	chr22	49786968	0.214948629887806	chr22:49786968:C:G
chr22:49787066	['A', 'G']	19959	30030.559961897125	4061.530107361326	-0.0018398642757717	0.0118284180983436	-0.1555460975825196	0.876392	0.876392	chr22	49787066	0.057301595478873	chr22:49787066:A:G
chr22:49788312	['C', 'A']	19959	30026.00876885304	4052.816612045682	-0.0028210429990572	0.0118206409889605	-0.23865397838339	0.811376	0.811376	chr22	49788312	0.0907778426037386	chr22:49788312:C:A
chr22:49788392	['G', 'C']	19959	4704.94292157354	859.6804513903577	0.0549866226784832	0.0157258178239758	3.496582708382235	0.000472283	0.000472283	chr22	49788392	3.3257976867312986	chr22:49788392:G:C
chr22:49788537	['A', 'G']	19959	4704.942921573541	859.6346850768554	0.0549788064753097	0.0157218557484882	3.4969667292995066	0.000471604	0.000471604	chr22	49788537	3.3264225200091784	chr22:49788537:A:G
chr22:49789191	['G', 'A']	19959	6672.334302034272	793.5078595002782	-0.0180534827146942	0.0135856709762156	-1.3288620596141545	0.183909	0.183909	chr22	49789191	0.7353970170659123	chr22:49789191:G:A
chr22:49789601	['T', 'C']	19959	4347.70723717884	801.1346606130053	0.0562167792095104	0.0163449683712677	3.439393575599208	0.000584211	0.000584211	chr22	49789601	3.233430270035653	chr22:49789601:T:C
chr22:49789957	['G', 'A']	19959	3849.0	708.0130291172964	0.0534030249185402	0.0171364726611742	3.1163370650679045	0.00183373	0.00183373	chr22	49789957	2.736664609855957	chr22:49789957:G:A
chr22:49790943	['G', 'A']	19959	6601.322976697569	790.0565643591899	-0.0167131028600304	0.0136427185289456	-1.225056635491705	0.220568	0.220568	chr22	49790943	0.6564574947584352	chr22:49790943:G:A
chr22:49791686	['C', 'G']	19959	4705.707306073362	864.7421976067153	0.0562460301338943	0.0157246178866623	3.576940981287853	0.000348461	0.000348461	chr22	49791686	3.4578458213897494	chr22:49791686:C:G
chr22:49791737	['C', 'T']	19959	6665.345085255768	785.2705135363863	-0.0193736702571129	0.013602769444124	-1.4242445508389991	0.154391	0.154391	chr22	49791737	0.8113780198309788	chr22:49791737:C:T
chr22:49791784	['A', 'G']	19959	26004.663891257453	3440.7753283355432	-0.0063820139973446	0.0107327067216326	-0.594632292008983	0.552096	0.552096	chr22	49791784	0.2579853993627065	chr22:49791784:A:G
chr22:49792019	['G', 'A']	19959	2317.116093796973	266.889822177472	-0.0266722108654644	0.0217020911925207	-1.229015703088401	0.21908	0.21908	chr22	49792019	0.6593972677432524	chr22:49792019:G:A
chr22:49792408	['G', 'A']	19959	4705.471513754572	864.4499941306507	0.0561072098648404	0.0157246038913524	3.568115944446511	0.000360401	0.000360401	chr22	49792408	3.443214012660013	chr22:49792408:G:A
chr22:49792866	['G', 'A']	19959	3404.852961812168	426.2223284614733	-0.0175483644471379	0.0181580442360049	-0.9664237083607248	0.333844	0.333844	chr22	49792866	0.4764564247032478	chr22:49792866:G:A
chr22:49793726	['A', 'T']	19959	4922.246617897585	883.0248551481075	0.0513886923320591	0.0154319481245148	3.330019769210093	0.000869973	0.000869973	chr22	49793726	3.06049422569514	chr22:49793726:A:T
chr22:49794205	['C', 'T']	19959	3958.1983164645753	744.7903359208358	0.0591538851731103	0.0169412502539825	3.4917071813636915	0.000480982	0.000480982	chr22	49794205	3.317871176114625	chr22:49794205:C:T
chr22:49796532	['G', 'A']	19959	30016.50390820724	4050.925249553188	-0.0027594943232919	0.0118281410942668	-0.2332990705216934	0.815532	0.815532	chr22	49796532	0.0885589933597416	chr22:49796532:G:A
chr22:49796778	['A', 'G']	19959	3452.691956903032	431.0798564390183	-0.018625912429538	0.018050220368556	-1.031893907621477	0.302134	0.302134	chr22	49796778	0.5198003995809969	chr22:49796778:A:G
chr22:49797342	['C', 'T']	19959	2293.1148912716703	258.23076817532024	-0.0286979793872208	0.0218138208508074	-1.315587011715949	0.188328	0.188328	chr22	49797342	0.725085105679164	chr22:49797342:C:T
chr22:49797488	['G', 'C']	19959	4705.235745064636	856.4050547596154	0.0541415650565109	0.0157246655128761	3.443098043146115	0.000576271	0.000576271	chr22	49797488	3.23937323510695	chr22:49797488:G:C
chr22:49799988	['T', 'C']	19959	707.2125996090813	98.21575467264152	0.0047648869665127	0.0386731849206864	0.1232090653067458	0.901943	0.901943	chr22	49799988	0.0448209076550259	chr22:49799988:T:C
chr22:49800261	['C', 'T']	19959	4694.7056524353575	861.6395660110911	0.0558304665207292	0.0157395725005918	3.547139956859047	0.000390331	0.000390331	chr22	49800261	3.408566955779204	chr22:49800261:C:T
chr22:49801373	['AC', 'A']	19959	2298.230295134539	264.11366035139423	-0.0259552138788624	0.021794235760627	-1.1909210382018751	0.233699	0.233699	chr22	49801373	0.6313431459535629	chr22:49801373:AC:A
chr22:49801727	['A', 'G']	19959	676.169389596071	99.22126864342212	0.013342464545505	0.0394960526733354	0.3378176714482865	0.735504	0.735504	chr22	49801727	0.1334149610422242	chr22:49801727:A:G
chr22:49801777	['G', 'A']	19959	2132.2136593676405	334.9516683373126	0.0266935530219448	0.0225441252172554	1.1840580534707756	0.236404	0.236404	chr22	49801777	0.6263451793845604	chr22:49801777:G:A
chr22:49802076	['A', 'C']	19959	2299.0	264.3824961833897	-0.0257511451930681	0.0217903683701482	-1.1817673182774615	0.237312	0.237312	chr22	49802076	0.6246803005436534	chr22:49802076:A:C
chr22:49803817	['G', 'A']	19959	676.1016235718581	94.26637223060412	0.0071280425794704	0.0394859268468932	0.1805210906434957	0.856745	0.856745	chr22	49803817	0.067148421451636	chr22:49803817:G:A
chr22:49805730	['G', 'T']	19959	24289.006439927565	3327.1420115941287	0.0037825595823673	0.0104880371137392	0.3606546717318731	0.718361	0.718361	chr22	49805730	0.1436572536577844	chr22:49805730:G:T
chr22:49808141	['A', 'T']	19959	4700.2354945385305	854.3987493918552	0.0540162639010253	0.0157330894871746	3.433290323878126	0.000597514	0.000597514	chr22	49808141	3.223651914561388	chr22:49808141:A:T
chr22:49808628	['A', 'G']	19959	29920.99649210724	4055.402843871109	-5.784040248713909e-05	0.0118052814840004	-0.0048995360733693	0.996091	0.996091	chr22	49808628	0.0017009838729426	chr22:49808628:A:G
chr22:49809308	['G', 'A']	19959	6847.45999197834	1151.31794593182	0.0403608588828094	0.0134573215913628	2.999174732415838	0.00271046	0.00271046	chr22	49809308	2.5669569974988486	chr22:49809308:G:A
chr22:49809504	['G', 'A']	19959	414.1660067164553	97.16087059998664	0.0837194610502911	0.0501828988538969	1.668286666619896	0.0952745	0.0952745	chr22	49809504	1.02102332172463	chr22:49809504:G:A
chr22:49810625	['A', 'G']	19959	678.0679460840807	103.18738549691304	0.0192948256085691	0.0394405003229195	0.4892135102392857	0.624696	0.624696	chr22	49810625	0.2043312748823587	chr22:49810625:A:G
chr22:49811064	['G', 'A']	19959	28424.27239927841	3932.1039640451286	0.0068923209766574	0.011240023329849	0.6131945436762707	0.539755	0.539755	chr22	49811064	0.2678033259046129	chr22:49811064:G:A
chr22:49812255	['G', 'A']	19959	29916.49448732084	4053.913434674381	-0.0003312731170505	0.0118032435404719	-0.02806627821536	0.97761	0.97761	chr22	49812255	0.0098343646684124	chr22:49812255:G:A
chr22:49812925	['G', 'A']	19959	4675.40550293189	850.506075235576	0.0541485946780914	0.0157716353018358	3.433289804246769	0.000597516	0.000597516	chr22	49812925	3.2236504608925025	chr22:49812925:G:A
chr22:49813543	['T', 'G']	19959	2407.672692972816	288.6149171401959	-0.0213262412128093	0.0218700490120964	-0.9751345870790532	0.329505	0.329505	chr22	49813543	0.4821379909153911	chr22:49813543:T:G
chr22:49814350	['G', 'C']	19959	3453.173013327989	440.6133291052896	-0.0155349425143604	0.0180418250319722	-0.8610516112882524	0.38922	0.38922	chr22	49814350	0.4098048516861297	chr22:49814350:G:C
chr22:49814371	['C', 'T']	19959	3867.387533196372	501.9999461808391	-0.0130526393308292	0.0171613727142245	-0.7605824748512237	0.446915	0.446915	chr22	49814371	0.3497750686828849	chr22:49814371:C:T
chr22:49814973	['G', 'A']	19959	485.0243010321676	94.43959215299331	0.0654103029314556	0.0462695265826133	1.4136799695727749	0.157471	0.157471	chr22	49814973	0.8027994145703481	chr22:49814973:G:A
chr22:49815364	['G', 'A']	19959	9856.481509320509	1269.1538148671598	-0.0070280275717438	0.0117947665824608	-0.5958598266959122	0.551276	0.551276	chr22	49815364	0.2586309142764871	chr22:49815364:G:A
chr22:49815472	['G', 'A']	19959	678.0	98.18930007258083	0.0109656353076901	0.0394383775757119	0.2780447873809941	0.780981	0.780981	chr22	49815472	0.1073595316739535	chr22:49815472:G:A
chr22:49816089	['C', 'T']	19959	29910.49859705381	4049.842497300653	-0.0006143413627502	0.0118013317103004	-0.0520569523703874	0.958484	0.958484	chr22	49816089	0.0184151324152432	chr22:49816089:C:T
chr22:49816207	['G', 'A']	19959	9844.97303933851	1357.3037733628437	-0.0038001086885998	0.0117166138586761	-0.3243350625390717	0.745688	0.745688	chr22	49816207	0.1274428457463015	chr22:49816207:G:A
chr22:49816226	['C', 'T']	19959	24156.472133119485	3054.502156614321	-0.0239200360946026	0.0104143450274001	-2.296835377709199	0.0216385	0.0216385	chr22	49816226	1.664772848200477	chr22:49816226:C:T
chr22:49817647	['G', 'A']	19959	13114.657079867722	1593.7466621644285	-0.0185292821235232	0.0108065557219325	-1.714633468822718	0.086428	0.086428	chr22	49817647	1.0633455367397555	chr22:49817647:G:A
chr22:49818637	['T', 'C']	19959	39369.97254233891	5301.823342560148	-0.0450288638322573	0.0433476230768489	-1.0387850736919948	0.298917	0.298917	chr22	49818637	0.524449385073649	chr22:49818637:T:C
chr22:49818918	['T', 'C']	19959	4003.404069767441	746.6399481749097	0.0575704244999254	0.0168781588182333	3.410942219463698	0.000648671	0.000648671	chr22	49818918	3.187975517549196	chr22:49818918:T:C
chr22:49819175	['G', 'A']	19959	631.0948586891161	98.85918973750788	0.0271860755709573	0.0403761691741482	0.6733198351161025	0.500752	0.500752	chr22	49819175	0.3003773074617866	chr22:49819175:G:A
chr22:49819928	['A', 'G']	19959	29921.9768200291	4049.925189895656	-0.000880029628522	0.0118121062938534	-0.0745023458669709	0.940611	0.940611	chr22	49819928	0.0265899466920368	chr22:49819928:A:G
chr22:49820034	['G', 'A']	19959	28377.48325478793	3914.169191673469	0.0055624149936463	0.0112269755403051	0.4954508873451417	0.620287	0.620287	chr22	49820034	0.2074073207009485	chr22:49820034:G:A
chr22:49820373	['G', 'A']	19959	39364.91686710764	5305.094719942725	-0.0370745916207468	0.0431575395480245	-0.8590524855915677	0.390322	0.390322	chr22	49820373	0.4085769695762101	chr22:49820373:G:A
chr22:49820527	['G', 'C']	19959	6591.330243511374	803.2642675006749	-0.0140142653161774	0.0136631526772331	-1.0256977761457182	0.305047	0.305047	chr22	49820527	0.5156332417414259	chr22:49820527:G:C
chr22:49822339	['T', 'G']	19959	5018.624980795816	892.4043391275419	0.0501487067510676	0.0154864043203768	3.238240828123178	0.00120466	0.00120466	chr22	49822339	2.919135509901964	chr22:49822339:T:G
chr22:49822583	['G', 'A']	19959	648.0649396201834	88.51290509552061	0.0018123088967049	0.0403581964565753	0.0449055967764813	0.964183	0.964183	chr22	49822583	0.0158405300520148	chr22:49822583:G:A
chr22:49823091	['G', 'A']	19959	6675.334452349935	788.5164004499084	-0.0176784423093151	0.0135788426476012	-1.301910830555068	0.192962	0.192962	chr22	49823091	0.7145282081693869	chr22:49823091:G:A
chr22:49823106	['G', 'A']	19959	11480.575207936668	1509.3890352245626	-0.0041794113865889	0.0112588761383986	-0.3712103530773329	0.710485	0.710485	chr22	49823106	0.1484450866119447	chr22:49823106:G:A
chr22:49823739	['G', 'A']	19959	7285.0	1084.8985133776189	0.0180833997543407	0.0131187975084354	1.3784342461809531	0.168085	0.168085	chr22	49823739	0.7744710415152882	chr22:49823739:G:A
chr22:49824491	['C', 'T']	19959	6665.003608479928	788.3910297345095	-0.0174126833074155	0.0135840851978825	-1.281844382876058	0.199912	0.199912	chr22	49824491	0.6991611359600978	chr22:49824491:C:T
chr22:49824651	['G', 'C']	19959	4663.233640645355	844.6367705680353	0.0537247976482812	0.015809897917524	3.3981748603658986	0.000679697	0.000679697	chr22	49824651	3.167684646932705	chr22:49824651:G:C
chr22:49824963	['A', 'C']	19959	29389.417468430544	3994.7463070961408	0.0009180798450584	0.0116235850400731	0.078984224049059	0.937046	0.937046	chr22	49824963	0.0282390888819055	chr22:49824963:A:C
chr22:49826304	['C', 'T']	19959	2734.0	525.6864130696231	0.0548745701218085	0.0199258767864042	2.753935031820055	0.00589368	0.00589368	chr22	49826304	2.229613448059724	chr22:49826304:C:T
chr22:49826834	['G', 'A']	19959	657.0	90.903922476046	0.0031139734428106	0.0400976007172296	0.0776598446568062	0.938099	0.938099	chr22	49826834	0.0277513269888096	chr22:49826834:G:A
chr22:49828700	['G', 'A']	19959	430.0646422128683	56.8490052163523	0.0113751461710202	0.0489198696748978	0.2325260931113469	0.816132	0.816132	chr22	49828700	0.0882395934086646	chr22:49828700:G:A
chr22:49829066	['C', 'T']	19959	9043.453101513178	1331.0536468887858	0.0120827707833557	0.0120901971199075	0.9993857555440846	0.31762	0.31762	chr22	49829066	0.4980921585869931	chr22:49829066:C:T
chr22:49829353	['GACGA', 'G']	19959	649.0	84.92928583065415	-0.0044732950743246	0.0403262285755063	-0.110927682363079	0.911675	0.911675	chr22	49829353	0.0401599542833296	chr22:49829353:GACGA:G
chr22:49829472	['C', 'T']	19959	8954.448642148513	1098.337341672874	-0.0194719414134234	0.0121161688689654	-1.6071038315832047	0.108047	0.108047	chr22	49829472	0.96638728710127	chr22:49829472:C:T
chr22:49829766	['C', 'G']	19959	19980.00420947132	2608.8758414474246	-0.0116264712759395	0.0101630608427802	-1.1439930800177105	0.25264	0.25264	chr22	49829766	0.597497887335781	chr22:49829766:C:G
chr22:49829804	['T', 'G']	19959	484.0	79.1002331710675	0.0273712656521637	0.0464263028358375	0.5895637597710063	0.55549	0.55549	chr22	49829804	0.2553237548759666	chr22:49829804:T:G
chr22:49830603	['G', 'A']	19959	19985.016945753538	2608.718491081569	-0.0115781577868955	0.0101610439932523	-1.139465373300636	0.254523	0.254523	chr22	49830603	0.5942729664834037	chr22:49830603:G:A
chr22:49830924	['T', 'C']	19959	8551.427597614154	1241.245289043453	0.0087430633018996	0.0123116732303066	0.7101441971654698	0.477623	0.477623	chr22	49830924	0.320914767865759	chr22:49830924:T:C
chr22:49831502	['T', 'C']	19959	24198.6372519543	3091.701566240503	-0.0206998270038536	0.0104562586477789	-1.9796590445140383	0.0477556	0.0477556	chr22	49831502	1.3209756941012296	chr22:49831502:T:C
chr22:49831568	['C', 'T']	19959	8535.0	1241.4537064711983	0.0091397035893447	0.0123193629773935	0.7418974184068106	0.458158	0.458158	chr22	49831568	0.3389847257190235	chr22:49831568:C:T
chr22:49831785	['T', 'C']	19959	19992.01157778669	2613.579324641661	-0.0110902671930706	0.0101606143439952	-1.0914957322068657	0.275068	0.275068	chr22	49831785	0.5605599302637772	chr22:49831785:T:C
chr22:49832955	['G', 'A']	19959	6450.646389737936	843.3002910006405	-0.0099120780330674	0.0137731007782465	-0.7196693172188723	0.471737	0.471737	chr22	49832955	0.3263000591673916	chr22:49832955:G:A
chr22:49833025	['T', 'C']	19959	29463.95244776269	4012.423635032505	0.0017508240485301	0.0116427213008906	0.1503792801770705	0.880467	0.880467	chr22	49833025	0.0552869167966209	chr22:49833025:T:C
chr22:49833517	['G', 'A']	19959	651.0652402665731	87.0876659635941	-0.0024350360884589	0.040266771864087	-0.0604725925554199	0.95178	0.95178	chr22	49833517	0.0214634253839695	chr22:49833517:G:A
chr22:49833857	['G', 'A']	19959	5686.284898286402	740.0168232778797	-0.007334183583479	0.0145006462325951	-0.5057832227499646	0.613014	0.613014	chr22	49833857	0.2125296069606759	chr22:49833857:G:A
chr22:49834396	['C', 'T']	19959	4604.537698014839	838.0582141595578	0.0517407646221665	0.0157515021463287	3.284814625392797	0.00102225	0.00102225	chr22	49834396	2.9904428807736263	chr22:49834396:C:T
chr22:49834439	['T', 'C']	19959	4720.192011426815	475.4199517450557	-0.032997933076798	0.0157845391030358	-2.090522432197689	0.0365835	0.0365835	chr22	49834439	1.4367147472474504	chr22:49834439:T:C
chr22:49835056	['C', 'T']	19959	5762.61207156498	747.5416637114138	-0.0073959500985446	0.0144530641880456	-0.5117219436873449	0.608851	0.608851	chr22	49835056	0.2154889763247006	chr22:49835056:C:T
chr22:49835668	['TCAAAAAATAAATAAATAAATAAGAATAAATAATAGGCCGGGTGTAGTGG', 'T']	19959	29050.654967190807	3923.852817337741	-0.002039575244401	0.0115151349899072	-0.1771212622508252	0.859415	0.859415	chr22	49835668	0.0657970705260069	chr22:49835668:TCAAAAAATAAATAAATAAATAAGAATAAATAATAGGCCGGGTGTAGTGG:T
chr22:49836157	['TAC', 'T']	19959	3363.0	372.4127642616854	-0.025374458087713	0.0182181482174497	-1.392812144508123	0.163692	0.163692	chr22	49836157	0.7859725450276045	chr22:49836157:TAC:T
chr22:49836774	['C', 'T']	19959	653.1963614494061	89.01327772707205	0.0003834004253336	0.040213304714572	0.0095341685557796	0.992393	0.992393	chr22	49836774	0.0033163077534108	chr22:49836774:C:T
chr22:49837050	['T', 'G']	19959	8738.75134051616	1101.6520923935077	-0.0130802016375598	0.012186528062922	-1.0733329107374652	0.283135	0.283135	chr22	49837050	0.5480064415945304	chr22:49837050:T:G
chr22:49837101	['C', 'T']	19959	5757.865453998797	746.5197349152833	-0.0074736602420145	0.014435782277547	-0.5177177168734933	0.604661	0.604661	chr22	49837101	0.2184880420290963	chr22:49837101:C:T
chr22:49837419	['T', 'C']	19959	29454.37872105843	4005.56105614679	0.0012518113383622	0.011642971416993	0.1075164829946464	0.91438	0.91438	chr22	49837419	0.0388732817210746	chr22:49837419:T:C
chr22:49838208	['G', 'A']	19959	12784.124154177736	1624.3995477509154	-0.0144716983565268	0.0108695852114709	-1.331393799761052	0.183075	0.183075	chr22	49838208	0.7373709571911113	chr22:49838208:G:A
chr22:49838284	['T', 'G']	19959	651.6203109327985	88.04564636073249	0.0001637236429856	0.0402734348632493	0.0040653011977157	0.996756	0.996756	chr22	49838284	0.0014111414101893	chr22:49838284:T:G
chr22:49838546	['C', 'A']	19959	10319.653383458644	1353.5475189908443	-0.0063182102929415	0.011528539572517	-0.5480494951852848	0.583664	0.583664	chr22	49838546	0.2338370928531164	chr22:49838546:C:A
chr22:49838879	['G', 'A']	19959	9121.457009720412	1186.976384595875	-0.0096684045069895	0.0120061800977837	-0.8052856469123159	0.420664	0.420664	chr22	49838879	0.3760646528756258	chr22:49838879:G:A
chr22:49839991	['A', 'G']	19959	29296.14597954681	3962.710706688467	-0.0017001240098077	0.0115816325242631	-0.1467948500564171	0.883295	0.883295	chr22	49839991	0.0538942279334726	chr22:49839991:A:G
chr22:49840725	['A', 'G']	19959	4568.05984962406	791.0988638417862	0.0423223901455444	0.0158369555557498	2.672381695873267	0.00753762	0.00753762	chr22	49840725	2.1227657607658243	chr22:49840725:A:G
chr22:49841544	['A', 'G']	19959	6951.527774992479	983.3745734377496	0.0090646379215807	0.0133167594935182	0.6806939725834081	0.496073	0.496073	chr22	49841544	0.3044544098719227	chr22:49841544:A:G
chr22:49842810	['C', 'G']	19959	655.0656411284261	87.69162900860412	-0.0004792991123128	0.0401545581253416	-0.0119363562865437	0.990477	0.990477	chr22	49842810	0.0041556048190819	chr22:49842810:C:G
chr22:49842962	['T', 'C']	19959	29294.9355113494	3966.6972358804655	-0.0009157572491859	0.0115741102286122	-0.0791211791747146	0.936937	0.936937	chr22	49842962	0.0282896102565186	chr22:49842962:T:C
chr22:49843141	['T', 'C']	19959	34562.39001653887	4699.474174885973	-0.001667037598231	0.0154117354082625	-0.1081667673412912	0.913864	0.913864	chr22	49843141	0.0391184305727732	chr22:49843141:T:C
chr22:49843648	['A', 'T']	19959	39262.93435887157	5317.704464160139	0.0004839019982673	0.040154522078883	0.0120509963315399	0.990385	0.990385	chr22	49843648	0.0041959459355896	chr22:49843648:A:T
chr22:49843864	['A', 'G']	19959	39262.93435887157	5317.631860074722	0.0003580975793788	0.0401546676681487	0.0089179564960734	0.992885	0.992885	chr22	49843864	0.0031010503542246	chr22:49843864:A:G
chr22:49843947	['A', 'G']	19959	39219.0	5308.914214606893	-0.0027267066072747	0.0388964566223222	-0.0701016710532427	0.944113	0.944113	chr22	49843947	0.0249760222914956	chr22:49843947:A:G
chr22:49843958	['G', 'A']	19959	7018.0	1006.2619057596992	0.0053162419776191	0.013209578122035	0.4024535778891419	0.687355	0.687355	chr22	49843958	0.1628189038127066	chr22:49843958:G:A
chr22:49845072	['G', 'A']	19959	3889.389737936564	648.2621693893346	0.0388599675267627	0.0170055448625602	2.2851351039223533	0.0223154	0.0223154	chr22	49845072	1.6513953240940848	chr22:49845072:G:A
chr22:49845260	['G', 'A']	19959	9561.0	1236.344225270067	-0.0029913325277388	0.0118991400766114	-0.2513906474316176	0.801515	0.801515	chr22	49845260	0.0960883456039462	chr22:49845260:G:A
chr22:49845506	['G', 'A']	19959	487.0244012426095	80.15482665575801	0.0285877819853002	0.0462945140126137	0.6175198637469438	0.536899	0.536899	chr22	49845506	0.2701074049301992	chr22:49845506:G:A
chr22:49845519	['G', 'A']	19959	439.0	59.54842315623991	0.0112411955049912	0.0484291093714548	0.2321165028819841	0.81645	0.81645	chr22	49845519	0.088070406627245	chr22:49845519:G:A
chr22:49845736	['C', 'T']	19959	3887.779153094463	648.9559169073559	0.0392868720010453	0.0170087347332745	2.309805674386096	0.0209091	0.0209091	chr22	49845736	1.6796646603169854	chr22:49845736:C:T
chr22:49846939	['C', 'A']	19959	11954.17660630988	1665.9847984019457	0.0122196350576405	0.0111143885330139	1.099442854759261	0.271588	0.271588	chr22	49846939	0.5660894230841569	chr22:49846939:C:A
chr22:49847064	['G', 'A']	19959	14352.033530473136	1875.846370147363	-0.008656509924643	0.010571792545599	-0.8188308545882982	0.412893	0.412893	chr22	49847064	0.3841624798938691	chr22:49847064:G:A
chr22:49847280	['GCCAGGTGCCTGTACTC', 'G']	19959	3890.754436090226	643.2319360775241	0.0374521163505902	0.0170065866722883	2.2022124175933	0.0276617	0.0276617	chr22	49847280	1.5581211330505704	chr22:49847280:GCCAGGTGCCTGTACTC:G
chr22:49847376	['C', 'T']	19959	7014.0542693926645	1004.5799972075004	0.00544913338581	0.0132116771729004	0.4124482693981681	0.680015	0.680015	chr22	49847376	0.167481507374088	chr22:49847376:C:T
chr22:49847562	['G', 'A']	19959	14674.735244012429	1948.5891885057804	-0.0061200488593802	0.0105201566476342	-0.5817450314065905	0.560745	0.560745	chr22	49847562	0.2512345902052544	chr22:49847562:G:A
chr22:49847769	['G', 'A']	19959	13509.414866422736	1776.1946354136464	-0.0125399810750568	0.0107314649003485	-1.1685246321450062	0.242609	0.242609	chr22	49847769	0.6150930922664897	chr22:49847769:G:A
chr22:49848211	['T', 'TC']	19959	1542.1589951865217	251.00693535155065	0.0216432243625532	0.0262660714766203	0.8239992943679447	0.40995	0.40995	chr22	49848211	0.3872691092516581	chr22:49848211:T:TC
chr22:49848544	['G', 'A']	19959	7017.703211905597	1001.7670228344498	0.0046862047047732	0.0132123885776519	0.3546826281433887	0.722831	0.722831	chr22	49848544	0.1409632301561545	chr22:49848544:G:A
chr22:49848905	['G', 'T']	19959	12437.49260836883	1836.192501030949	0.0172082962951585	0.0108335673004839	1.588423814415204	0.112206	0.112206	chr22	49848905	0.9499839193969608	chr22:49848905:G:T
chr22:49849038	['G', 'A']	19959	7016.8359375	1009.913580367836	0.0063624891703177	0.0132590023664065	0.4798618323229194	0.631331	0.631331	chr22	49849038	0.1997428851564158	chr22:49849038:G:A
chr22:49849285	['C', 'T']	19959	39281.0	5320.224506557877	-0.0005887439443857	0.0407145105564193	-0.014460297725302	0.988463	0.988463	chr22	49849285	0.0050395824925152	chr22:49849285:C:T
chr22:49849678	['TC', 'T']	19959	10634.532818919732	1443.3161562509172	0.0013165203314987	0.011566218900008	0.1138246079276432	0.909378	0.909378	chr22	49849678	0.0412555566122979	chr22:49849678:TC:T
chr22:49849846	['TGCCCCG', 'T']	19959	12396.950436878567	1548.9614283691178	-0.0119905924898054	0.0109585752458503	-1.0941743995731468	0.273892	0.273892	chr22	49849846	0.5624206526916218	chr22:49849846:TGCCCCG:T
chr22:49850071	['C', 'G']	19959	7516.7532194217565	1064.2618302526898	0.0032064064558306	0.0128640164244164	0.2492539149549524	0.803167	0.803167	chr22	49850071	0.0951941438398986	chr22:49850071:C:G
chr22:49850099	['C', 'T']	19959	39259.0	5317.883755527891	0.0015365847259441	0.0400479113366965	0.0383686608029446	0.969394	0.969394	chr22	49850099	0.0134996726418911	chr22:49850099:C:T
chr22:49850543	['G', 'A']	19959	487.0488049306008	79.56464330664122	0.0261421503103407	0.0463003604761899	0.5646208807334104	0.572338	0.572338	chr22	49850543	0.2423474184417052	chr22:49850543:G:A
chr22:49850581	['G', 'A']	19959	12395.863199037882	1554.0022730183534	-0.0116469735235086	0.0109346943755653	-1.0651393741314763	0.286826	0.286826	chr22	49850581	0.5423814836013958	chr22:49850581:G:A
chr22:49850885	['G', 'A']	19959	10611.595009019842	1444.5532050076624	0.0019445212680242	0.0115763066375971	0.1679742364208735	0.866605	0.866605	chr22	49850885	0.0621788095710356	chr22:49850885:G:A
chr22:49851047	['C', 'T']	19959	10606.062784987724	1444.1541627761376	0.001926212021899	0.0115790768570931	0.1663528142763039	0.867881	0.867881	chr22	49851047	0.0615398192777966	chr22:49851047:C:T
chr22:49851548	['G', 'T']	19959	10613.126985717863	1446.5759585219537	0.0021842469957945	0.011575763110135	0.1886914041876153	0.850337	0.850337	chr22	49851548	0.0704089234211224	chr22:49851548:G:T
chr22:49852067	['G', 'A']	19959	4923.49336072556	807.4369541793794	0.0399237877255144	0.0153295238165269	2.6043723342842635	0.0092111	0.0092111	chr22	49852067	2.035688502766909	chr22:49852067:G:A
chr22:49852953	['G', 'A']	19959	10971.099363631807	1322.4034158564227	-0.0175191390470389	0.0113296185765939	-1.5463132256925205	0.122045	0.122045	chr22	49852953	0.913480008273748	chr22:49852953:G:A
chr22:49853727	['C', 'A']	19959	9312.797470260506	1140.5768506385537	-0.0175855203558107	0.0119682312656684	-1.4693499787437976	0.141754	0.141754	chr22	49853727	0.8484646773844906	chr22:49853727:C:A
chr22:49854741	['G', 'A']	19959	39226.930751114895	5307.444309531295	-0.0080386732228435	0.0391357831690759	-0.2054046852241223	0.837258	0.837258	chr22	49854741	0.0771406940845942	chr22:49854741:G:A
chr22:49855483	['T', 'C']	19959	17599.881801783748	2452.140953895588	0.0052286258987531	0.0102521895432596	0.5100009004604003	0.610056	0.610056	chr22	49855483	0.2146302971618485	chr22:49855483:T:C
chr22:49855811	['TAG', 'T']	19959	1286.1288770857343	216.2064584724976	0.026303940978894	0.0286313384831453	0.9187115368140608	0.358258	0.358258	chr22	49855811	0.4458041029067148	chr22:49855811:TAG:T
chr22:49856029	['A', 'G']	19959	19065.731468952035	2659.7035961299284	0.0063237019967584	0.0102031069526793	0.6197819964141282	0.535408	0.535408	chr22	49856029	0.2713151439262651	chr22:49856029:A:G
chr22:49856335	['A', 'G']	19959	7072.3543441226575	1028.284880261348	0.0081523962539261	0.0131668768340441	0.6191594526689397	0.535818	0.535818	chr22	49856335	0.2709827010126782	chr22:49856335:A:G
chr22:49856539	['C', 'T']	19959	693.0	97.22314124674612	0.0114281490873971	0.038691118573322	0.2953687954443633	0.767715	0.767715	chr22	49856539	0.1147999738472524	chr22:49856539:C:T
chr22:49857179	['G', 'A']	19959	17582.52372838888	2451.828521890346	0.0053284674193811	0.010256017288579	0.519545479444041	0.603386	0.603386	chr22	49857179	0.2194047707160234	chr22:49857179:G:A
chr22:49857828	['C', 'G']	19959	17599.527136056124	2454.667103205399	0.0054181345414263	0.0102543049008845	0.528376578792678	0.597244	0.597244	chr22	49857828	0.2238482045416346	chr22:49857828:C:G
chr22:49857844	['C', 'T']	19959	1290.0	214.77003780594947	0.0249294174701848	0.0285913589164495	0.8719213921602774	0.383262	0.383262	chr22	49857844	0.4165042384248071	chr22:49857844:C:T
chr22:49858056	['C', 'T']	19959	17599.881801783748	2455.8563879810567	0.0056206871658438	0.0102555734666558	0.548061713381362	0.583656	0.583656	chr22	49858056	0.2338430455582106	chr22:49858056:C:T
chr22:49858428	['C', 'T']	19959	693.0	97.22314124674612	0.0114281490873971	0.038691118573322	0.2953687954443633	0.767715	0.767715	chr22	49858428	0.1147999738472524	chr22:49858428:C:T
chr22:49858479	['G', 'A']	19959	10525.691559743384	1430.1662747799771	0.0011328685059581	0.0116137007386918	0.0975458668556763	0.922294	0.922294	chr22	49858479	0.0351306166635013	chr22:49858479:G:A
chr22:49859135	['T', 'C']	19959	17722.551791530947	2472.0735987160365	0.0056388296341792	0.0102524055029926	0.550000644486148	0.582325	0.582325	chr22	49859135	0.2348345646421316	chr22:49859135:T:C
chr22:49859453	['A', 'G']	19959	17706.43570211486	2467.122414414064	0.0052133740085017	0.0102518919984947	0.508527987737995	0.611089	0.611089	chr22	49859453	0.2138955337933421	chr22:49859453:A:G
chr22:49859489	['T', 'C']	19959	38700.93902194609	5229.966058551492	-0.0133071461039441	0.0294415057561736	-0.4519859213095356	0.651284	0.651284	chr22	49859489	0.1862295909447011	chr22:49859489:T:C
chr22:49859542	['C', 'G']	19959	39238.0	5316.018132691386	0.0020035114916922	0.0394453433412161	0.0507920915876231	0.959492	0.959492	chr22	49859542	0.0179586419502286	chr22:49859542:C:G
chr22:49859572	['G', 'C']	19959	17708.87262519425	2470.7994840430933	0.0055647509103994	0.0102528576066158	0.5427512137502744	0.587307	0.587307	chr22	49859572	0.231134822853184	chr22:49859572:G:C
chr22:49860621	['GAC', 'G']	19959	5738.575036328106	913.6889693368812	0.0335828769070168	0.0143675072447525	2.3374184773271924	0.0194273	0.0194273	chr22	49860621	1.7115875533158538	chr22:49860621:GAC:G
chr22:49861244	['T', 'C']	19959	17857.999545178933	2478.9862399902627	0.0043414805152777	0.0103199683528932	0.4206873865132112	0.673988	0.673988	chr22	49861244	0.1713478357794826	chr22:49861244:T:C
chr22:49861838	['C', 'T']	19959	4508.451771308313	547.8012635876692	-0.0136634030349841	0.0158675092498357	-0.8610931192698454	0.389197	0.389197	chr22	49861838	0.4098305160102302	chr22:49861838:C:T
chr22:49862224	['G', 'C']	19959	39236.0	5315.676327355853	0.0027600368941252	0.0393894148131665	0.0700705229366007	0.944138	0.944138	chr22	49862224	0.024964522377503	chr22:49862224:G:C
chr22:49863038	['C', 'T']	19959	17611.941654135335	2457.4794777783027	0.0055294999117498	0.0102516058454354	0.5393789026927781	0.589631	0.589631	chr22	49863038	0.2294196914057568	chr22:49863038:C:T
chr22:49863090	['C', 'T']	19959	10630.065190158844	1437.5148630757851	0.000241214850373	0.0115745006884812	0.0208401949133812	0.983373	0.983373	chr22	49863090	0.0072817200970946	chr22:49863090:C:T
chr22:49863237	['G', 'C']	19959	17610.94120300752	2459.646616863088	0.0057571362628289	0.0102490667377186	0.5617229753848271	0.574311	0.574311	chr22	49863237	0.2408528654295239	chr22:49863237:G:C
chr22:49863238	['T', 'A']	19959	17611.824001203066	2457.6534119798084	0.0056248231880846	0.010249609967283	0.5487841201801066	0.58316	0.58316	chr22	49863238	0.2342122727131328	chr22:49863238:T:A
chr22:49863593	['C', 'G']	19959	5253.106261288383	863.6309714837972	0.0376447449436204	0.0148926804307441	2.5277346894456536	0.0114878	0.0114878	chr22	49863593	1.939763134004672	chr22:49863593:C:G
chr22:49865042	['C', 'T']	19959	10033.548976117969	1350.5598948137554	-0.0027216830398568	0.0119157509209745	-0.2284105347541339	0.819329	0.819329	chr22	49865042	0.0865416730948556	chr22:49865042:C:T
chr22:49865061	['C', 'T']	19959	4259.29795897848	641.5273375285472	0.0081159753900022	0.016351270061403	0.496351375735632	0.619652	0.619652	chr22	49865061	0.2078521442287476	chr22:49865061:C:T
chr22:49865103	['G', 'A']	19959	10039.54512635379	1347.9265093128367	0.0006110442735862	0.0117718739239134	0.0519071370909775	0.958603	0.958603	chr22	49865103	0.0183612161940045	chr22:49865103:G:A
chr22:49865150	['A', 'G']	19959	39228.96547750276	5316.558144261202	0.0047323882880095	0.0392023427649752	0.1207169764414591	0.903916	0.903916	chr22	49865150	0.0438719261966348	chr22:49865150:A:G
chr22:49865219	['C', 'T']	19959	10452.713383458648	1398.2766680222333	-0.0023160770296345	0.0116371675801745	-0.1990241193725125	0.842246	0.842246	chr22	49865219	0.074561042896029	chr22:49865219:C:T
chr22:49865220	['G', 'A']	19959	8461.815639097744	1234.4029062658556	0.010145863189806	0.0123441455078499	0.8219170118623527	0.411134	0.411134	chr22	49865220	0.3860166064066915	chr22:49865220:G:A
chr22:49865425	['G', 'A']	19959	502.2264661654135	56.37398151434246	-0.0015789357425306	0.0449858465399086	-0.0350985001722696	0.972002	0.972002	chr22	49865425	0.0123328414645996	chr22:49865425:G:A
chr22:49866048	['A', 'G']	19959	10631.794135338345	1442.5733680795347	0.000706610363288	0.011574365129591	0.0610496001617891	0.95132	0.95132	chr22	49866048	0.021673372801936	chr22:49866048:A:G
chr22:49866336	['G', 'A']	19959	10339.14415317528	1385.1919076506365	-0.0012076593942163	0.011685502854717	-0.1033468058012448	0.917689	0.917689	chr22	49866336	0.0373044739924359	chr22:49866336:G:A
chr22:49866521	['G', 'A']	19959	10524.163734776725	1424.3445040354936	0.0003752244745338	0.0116135714113903	0.0323091374084869	0.974226	0.974226	chr22	49866521	0.0113402842224164	chr22:49866521:G:A
chr22:49866824	['A', 'G']	19959	38846.94633730835	5272.757438652356	0.0144569858100052	0.0314310857668789	0.4599582056194698	0.645551	0.645551	chr22	49866824	0.1900694417885096	chr22:49866824:A:G
chr22:49867403	['A', 'G']	19959	8342.253908598917	1156.56762098526	0.0057170432422349	0.0127247042513579	0.4492869248120116	0.65323	0.65323	chr22	49867403	0.184933878229194	chr22:49867403:A:G
chr22:49867412	['G', 'C']	19959	8343.254058929646	1156.9348896723473	0.0057254890565466	0.0127244335859374	0.4499602294969128	0.652744	0.652744	chr22	49867412	0.1852571115063468	chr22:49867412:G:C
chr22:49867475	['G', 'T']	19959	10633.729450681634	1440.836821863411	0.000583861393576	0.0115736163453969	0.0504476194952061	0.959766	0.959766	chr22	49867475	0.0178346391440921	chr22:49867475:G:T
chr22:49867943	['T', 'G']	19959	5246.051365572539	874.4757152500096	0.0405972491702295	0.0148803762432186	2.728240772052432	0.00637289	0.00637289	chr22	49867943	2.19566357764524	chr22:49867943:T:G
chr22:49868783	['G', 'A']	19959	39237.0	5315.9382643933695	0.0026041167936939	0.0394165275662103	0.0660666211481889	0.947325	0.947325	chr22	49868783	0.0235010014694507	chr22:49868783:G:A
chr22:49869347	['C', 'T']	19959	7143.3579015933465	914.6538546519424	-0.0094439083774155	0.0131662191163309	-0.7172832454004707	0.473208	0.473208	chr22	49869347	0.3249479218495034	chr22:49869347:C:T
chr22:49870371	['C', 'T']	19959	8552.142427583442	1241.194479160311	0.00913770924493	0.0123038470096859	0.7426709091665891	0.45769	0.45769	chr22	49870371	0.3394285763038843	chr22:49870371:C:T
chr22:49870394	['G', 'A']	19959	10526.637065250075	1425.0817189684828	0.0005397278244139	0.0116134873982021	0.046474224830819	0.962933	0.962933	chr22	49870394	0.0164039296382492	chr22:49870394:G:A
chr22:49871004	['A', 'G']	19959	39234.72612901608	5315.488414268364	0.0018766436023635	0.0393617911254933	0.0476767837210566	0.961974	0.961974	chr22	49871004	0.0168366658095074	chr22:49871004:A:G
chr22:49872136	['A', 'C']	19959	10526.054767750664	1425.4293936119086	0.0005186886579307	0.0116131298647592	0.0446639849869159	0.964376	0.964376	chr22	49872136	0.0157536062552452	chr22:49872136:A:C
chr22:49872508	['G', 'A']	19959	18703.68552671144	2518.6057247101485	-0.0021543980816381	0.0101942110907621	-0.2113354395408198	0.832628	0.832628	chr22	49872508	0.079548988547697	chr22:49872508:G:A
chr22:49872669	['G', 'C']	19959	38847.0	5272.773127066731	0.0144708361798808	0.0314310588022977	0.4603992589273804	0.645235	0.645235	chr22	49872669	0.1902820828599546	chr22:49872669:G:C
chr22:49872716	['T', 'C']	19959	7153.734744020459	919.4915550681948	-0.00855383955387	0.0131627356817551	-0.649852717602352	0.515795	0.515795	chr22	49872716	0.2875228721300983	chr22:49872716:T:C
chr22:49872982	['T', 'C']	19959	19082.69266238973	2664.831427564925	0.0065489942034026	0.0102022910363098	0.6419140740148389	0.520936	0.520936	chr22	49872982	0.2832156290117054	chr22:49872982:T:C
chr22:49873858	['A', 'AG']	19959	10529.58268190018	1427.1921330484172	0.0007421231754789	0.0116126715903924	0.06390632592184	0.949045	0.949045	chr22	49873858	0.0227131945396766	chr22:49873858:A:AG
chr22:49873860	['C', 'G']	19959	10529.58268190018	1428.1056843951235	0.0008529747538216	0.0116127088449037	0.0734518332642056	0.941447	0.941447	chr22	49873860	0.0262041241395436	chr22:49873860:C:G
chr22:49874098	['G', 'C']	19959	6934.0	885.7767054051371	-0.0094670192940827	0.013330668637875	-0.7101683757396198	0.477608	0.477608	chr22	49874098	0.3209284073251758	chr22:49874098:G:C
chr22:49874174	['T', 'C']	19959	10532.110749185667	1427.5825708616755	0.0006548988547621	0.0116117576167044	0.0563996318541812	0.955024	0.955024	chr22	49874174	0.0199857143465181	chr22:49874174:T:C
chr22:49875444	['G', 'A']	19959	19051.31783995187	2672.335767922276	0.0074865581986387	0.0102019025581819	0.7338394143585039	0.463055	0.463055	chr22	49875444	0.3343674219887629	chr22:49875444:G:A
chr22:49875555	['G', 'A']	19959	7081.193082706766	899.2341367966519	-0.0102863638628857	0.0132202528858396	-0.7780761799120777	0.436533	0.436533	chr22	49875555	0.3599829199396684	chr22:49875555:G:A
chr22:49875570	['A', 'G']	19959	10572.555376641692	1428.8023423623083	0.0002566992429892	0.0116279622824816	0.022076029896999	0.982388	0.982388	chr22	49875570	0.0077169511353306	chr22:49875570:A:G
chr22:49875892	['A', 'G']	19959	508.0	82.45178440239225	0.0267004554038972	0.045356233976692	0.5886832539407544	0.55608	0.55608	chr22	49875892	0.2548627244984184	chr22:49875892:A:G
chr22:49875998	['A', 'G']	19959	8598.739021455782	1249.6521308937242	0.0092867824416903	0.0122702606950141	0.7568529041492915	0.449147	0.449147	chr22	49875998	0.3476114967684228	chr22:49875998:A:G
chr22:49876516	['A', 'G']	19959	1519.0761098306443	274.9749849701014	0.0341069255872715	0.026393957055951	1.2922247889912917	0.196294	0.196294	chr22	49876516	0.707092975013929	chr22:49876516:A:G
chr22:49876519	['T', 'A']	19959	1519.3044850914555	274.889571627904	0.0340357791127073	0.0263941331982823	1.289520624034825	0.197232	0.197232	chr22	49876519	0.7050226213625415	chr22:49876519:T:A
chr22:49876661	['T', 'C']	19959	10532.74947368421	1429.8963724606615	0.0009228754564911	0.0116128033154349	0.0794705146917083	0.936659	0.936659	chr22	49876661	0.0284184895526477	chr22:49876661:T:C
chr22:49876688	['G', 'A']	19959	6927.694192513905	878.6772202307615	-0.0106454155187552	0.0133329205248396	-0.7984308838354315	0.42463	0.42463	chr22	49876688	0.3719893262929489	chr22:49876688:G:A
chr22:49876816	['T', 'C']	19959	8596.29209260373	1251.5703999104878	0.0096689364581163	0.012268733784895	0.7880957096013028	0.43065	0.43065	chr22	49876816	0.3658755484478128	chr22:49876816:T:C
chr22:49877136	['G', 'A']	19959	10531.582982561637	1426.6176271829152	0.0005521165539675	0.0116112377793381	0.0475501892614782	0.962075	0.962075	chr22	49877136	0.0167910705645707	chr22:49877136:G:A
chr22:49877377	['C', 'T']	19959	7251.677895708311	934.9337820327056	-0.0084047949290157	0.0132784317832365	-0.6329659304818259	0.526763	0.526763	chr22	49877377	0.2783847376209588	chr22:49877377:C:T
chr22:49877513	['A', 'T']	19959	7632.441654135338	1120.917728256299	0.01081226912663	0.0128011762653634	0.8446309075428601	0.398327	0.398327	chr22	49877513	0.3997602545909497	chr22:49877513:A:T
chr22:49877528	['G', 'A']	19959	10531.638318131703	1428.016278900799	0.0008138403413757	0.0116137087157197	0.070075835488642	0.944134	0.944134	chr22	49877528	0.0249663623432787	chr22:49877528:G:A
chr22:49877766	['T', 'C']	19959	39237.0	5315.356572307904	0.0025205324764902	0.0394132808968206	0.0639513488635652	0.94901	0.94901	chr22	49877766	0.0227292112587584	chr22:49877766:T:C
chr22:49877780	['A', 'G']	19959	10528.164937603367	1427.9985822488434	0.0009357213523058	0.0116134361378109	0.0805723079028534	0.935783	0.935783	chr22	49877780	0.0288248487284228	chr22:49877780:A:G
chr22:49877983	['T', 'A']	19959	10532.276956238407	1426.7878807143416	0.0005862950436042	0.0116143292748805	0.0504803187276811	0.95974	0.95974	chr22	49877983	0.017846404313391	chr22:49877983:T:A
chr22:49878191	['G', 'T']	19959	5390.562289900157	885.9733287293961	0.0365982731115399	0.0147381949685297	2.48322628311592	0.013028	0.013028	chr22	49878191	1.8851222501071645	chr22:49878191:G:T
chr22:49878570	['C', 'A']	19959	6933.389526434479	883.0283745228445	-0.0098624294430409	0.013331826985594	-0.7397657840668066	0.459451	0.459451	chr22	49878570	0.3377607988901472	chr22:49878570:C:A
chr22:49878580	['G', 'A']	19959	39237.96592844975	5315.886325035597	0.00293152892469	0.0394411523724591	0.0743266549873201	0.940751	0.940751	chr22	49878580	0.0265253113612725	chr22:49878580:G:A
chr22:49878867	['A', 'G']	19959	11618.8963494133	1519.4143703885993	-0.0028811176426893	0.0112338359077626	-0.2564678411136959	0.797592	0.797592	chr22	49878867	0.098219210731104	chr22:49878867:A:G
chr22:49879100	['G', 'A']	19959	4386.999280353663	658.3622566476621	0.0089569929748169	0.0163289521151245	0.5485344626934516	0.583331	0.583331	chr22	49879100	0.2340849432147699	chr22:49879100:G:A
chr22:49879314	['AC', 'A']	19959	7619.435789473685	1113.7500233704054	0.0098970168126463	0.0128062858583102	0.7728249175559354	0.439635	0.439635	chr22	49879314	0.3569077400388314	chr22:49879314:AC:A
chr22:49879380	['T', 'G']	19959	39234.0	5317.352643277571	0.0053911912681936	0.0393313511758543	0.1370710923224857	0.890976	0.890976	chr22	49879380	0.0501339942885418	chr22:49879380:T:G
chr22:49879425	['C', 'T']	19959	5392.052346570396	886.4234879933035	0.0367474898171153	0.0147297659659283	2.4947775750216623	0.0126116	0.0126116	chr22	49879425	1.899229812150871	chr22:49879425:C:T
chr22:49879533	['T', 'A']	19959	8580.598224584983	1248.1312684807724	0.0093980290450286	0.0122766882123155	0.7655182637611406	0.443972	0.443972	chr22	49879533	0.3526444186893004	chr22:49879533:T:A
chr22:49879973	['G', 'T']	19959	7084.12960457074	890.5133952217582	-0.011926255730284	0.0132068842530744	-0.9030332591510136	0.366519	0.366519	chr22	49879973	0.4359035070221029	chr22:49879973:G:T
chr22:49880142	['T', 'C']	19959	20092.026659984964	2626.1954805981886	-0.0077389643635982	0.0101945499830015	-0.7591276099977197	0.447785	0.447785	chr22	49880142	0.3489304586049966	chr22:49880142:T:C
chr22:49880268	['G', 'A']	19959	7151.716640777671	1051.1690482286715	0.0103498619518187	0.0130608373861616	0.792434791568938	0.428117	0.428117	chr22	49880268	0.3684375265230711	chr22:49880268:G:A
chr22:49880645	['A', 'G']	19959	8602.0	1259.5186668125514	0.0104058279319089	0.0122603338435411	0.8487393626227245	0.396037	0.396037	chr22	49880645	0.4022642379502862	chr22:49880645:A:G
chr22:49881103	['C', 'T']	19959	31215.81998596773	4144.790262206999	-0.008583984726316	0.0122228878959674	-0.7022877735095687	0.482508	0.482508	chr22	49881103	0.3164954816423594	chr22:49881103:C:T
chr22:49881409	['A', 'G']	19959	13061.308813949992	1604.3933563590838	-0.0212227837463905	0.0108102914908595	-1.9632018030536047	0.0496366	0.0496366	chr22	49881409	1.3041979743894505	chr22:49881409:A:G
chr22:49881532	['G', 'A']	19959	39238.0	5315.928360715317	0.0029720132511927	0.0394411502580662	0.0753531079024487	0.939935	0.939935	chr22	49881532	0.0269021784400633	chr22:49881532:G:A
chr22:49881677	['T', 'C']	19959	38853.946688044896	5270.0469542854735	0.0105818598193859	0.0315237545371488	0.3356789181604578	0.737117	0.737117	chr22	49881677	0.1324635726273422	chr22:49881677:T:C
chr22:49881764	['T', 'C']	19959	7699.700431034482	1051.628031887768	0.0012531552212068	0.0128004778073468	0.0978990972108533	0.922013	0.922013	chr22	49881764	0.0352629555315521	chr22:49881764:T:C
chr22:49882527	['A', 'G']	19959	13063.272526811668	1607.9387470100817	-0.0208927498917551	0.0108107388515573	-1.932592228767559	0.0533006	0.0533006	chr22	49882527	1.2732679021324804	chr22:49882527:A:G
chr22:49883180	['A', 'G']	19959	10532.583132892363	1426.2798149306118	0.000569136918284	0.0116109519662338	0.0490172485373481	0.960906	0.960906	chr22	49883180	0.017319094826781	chr22:49883180:A:G
chr22:49883261	['G', 'A']	19959	10534.527808397635	1425.6923936667724	0.0004214409309237	0.0116095235281783	0.0363013115827546	0.971042	0.971042	chr22	49883261	0.0127619853610338	chr22:49883261:G:A
chr22:49884187	['T', 'C']	19959	39236.0	5314.885307490914	0.0022474653136142	0.0393842413301476	0.05706509095286	0.954494	0.954494	chr22	49884187	0.020226797259923	chr22:49884187:T:C
chr22:49884235	['A', 'G']	19959	39235.0	5317.184588811062	0.0051097448185805	0.0393535896299815	0.1298418992174406	0.896693	0.896693	chr22	49884235	0.0473562205312758	chr22:49884235:A:G
chr22:49884790	['A', 'G']	19959	39133.960717506765	5314.353048051212	0.0129855553453269	0.0367484691977106	0.3533631639310822	0.72382	0.72382	chr22	49884790	0.1403694209934504	chr22:49884790:A:G
chr22:49884994	['C', 'T']	19959	10539.52805892374	1425.685958123553	0.0002617618927242	0.0116070891646214	0.0225518981556623	0.982008	0.982008	chr22	49884994	0.007884974186876	chr22:49884994:C:T
chr22:49886488	['T', 'C']	19959	10535.583583884549	1419.9491725346668	-0.0003608308758138	0.0116093492956107	-0.0310810594656014	0.975205	0.975205	chr22	49886488	0.0109040807009513	chr22:49886488:T:C
chr22:49887539	['A', 'G']	19959	4990.25002505261	752.4931747148568	0.0214140081787121	0.0152040459871063	1.4084414238730951	0.159016	0.159016	chr22	49887539	0.7985591752888995	chr22:49887539:A:G
chr22:49887696	['G', 'A']	19959	6312.0	820.1603331477745	-0.0051986758243658	0.0138199914910216	-0.3761706964684652	0.706794	0.706794	chr22	49887696	0.1507071458912944	chr22:49887696:G:A
chr22:49888269	['A', 'G']	19959	10537.639821589655	1423.8570544808183	0.0002769972070732	0.0116129459394137	0.0238524495436695	0.980971	0.980971	chr22	49888269	0.0083438312807412	chr22:49888269:A:G
chr22:49888556	['C', 'A']	19959	10537.223547691843	1423.798220827883	0.0001746429797239	0.0116117682127176	0.0150401710165628	0.988	0.988	chr22	49888556	0.0052430554123718	chr22:49888556:C:A
chr22:49888955	['A', 'G']	19959	10543.225953586283	1427.971053390028	0.000623066692267	0.0116125666036469	0.0536545204460974	0.957211	0.957211	chr22	49888955	0.0189923192396998	chr22:49888955:A:G
chr22:49889148	['GC', 'G']	19959	439.0219961920032	63.54370455981057	0.0197525980323691	0.0484288134219908	0.4078687177456179	0.683374	0.683374	chr22	49889148	0.1653415486150008	chr22:49889148:GC:G
chr22:49889338	['C', 'T']	19959	39238.0	5315.928360715317	0.0029720132511927	0.0394411502580662	0.0753531079024487	0.939935	0.939935	chr22	49889338	0.0269021784400633	chr22:49889338:C:T
chr22:49889400	['ACT', 'A']	19959	689.1035778713169	97.75040101918329	0.0130488310632502	0.0387984462519047	0.3363235470443518	0.73663	0.73663	chr22	49889400	0.132750598039961	chr22:49889400:ACT:A
chr22:49890372	['A', 'G']	19959	39238.96597855497	5315.775795953332	0.002780321431144	0.0394663812984985	0.0704478429404382	0.943838	0.943838	chr22	49890372	0.0251025414473085	chr22:49890372:A:G
chr22:49890430	['A', 'G']	19959	39244.0	5317.285874550888	0.0052268656096965	0.0396089922555738	0.1319615903371292	0.895016	0.895016	chr22	49890430	0.0481692008297865	chr22:49890430:A:G
chr22:49890657	['A', 'G']	19959	25364.81253758268	3277.5868498286304	-0.0159558536216718	0.0104575641451481	-1.5257715276912456	0.127083	0.127083	chr22	49890657	0.8959125414993814	chr22:49890657:A:G
chr22:49890697	['A', 'G']	19959	14649.403849045257	2136.0801351844734	0.0154199658983166	0.0104428494800036	1.4766052051064609	0.139797	0.139797	chr22	49890697	0.85450214831441	chr22:49890697:A:G
chr22:49890792	['A', 'G']	19959	29274.800481130656	3966.55080873304	-0.0001646971908772	0.0115768055733314	-0.0142264798207089	0.988649	0.988649	chr22	49890792	0.0049578685846816	chr22:49890792:A:G
chr22:49891326	['C', 'T']	19959	6982.798857200141	1022.4602640420228	0.0089404635479191	0.0132082179504146	0.6768864339975903	0.498486	0.498486	chr22	49891326	0.3023470343595995	chr22:49891326:C:T
chr22:49892044	['T', 'C']	19959	29384.305633520453	3984.506816239876	0.0002511246805606	0.01161251848645	0.0216253417252802	0.982747	0.982747	chr22	49892044	0.0075582732625761	chr22:49892044:T:C
chr22:49892524	['T', 'C']	19959	29381.0	3983.515072789647	0.0001534030458429	0.011610342161255	0.0132126205853681	0.989458	0.989458	chr22	49892524	0.0046026357732628	chr22:49892524:T:C
chr22:49892625	['T', 'C']	19959	680.1022248947686	88.72122048543768	-0.004883423469792	0.0394396098813905	-0.123820278255244	0.901459	0.901459	chr22	49892625	0.0450540209977947	chr22:49892625:T:C
chr22:49893021	['C', 'G']	19959	4783.23965327187	731.4032796208026	0.0240871846421101	0.0154839319174409	1.555624551344004	0.119813	0.119813	chr22	49893021	0.9214960573894398	chr22:49893021:C:G
chr22:49893179	['G', 'A']	19959	29381.944230094705	3981.527612768183	-0.0002144872816596	0.0116104808150274	-0.0184735916691747	0.985261	0.985261	chr22	49893179	0.0064487077309378	chr22:49893179:G:A
chr22:49894942	['A', 'G']	19959	509.1785785886127	81.02877876409961	0.023546121769272	0.0453127353592923	0.5196358503314978	0.603323	0.603323	chr22	49894942	0.2194501181069598	chr22:49894942:A:G
chr22:49894963	['G', 'A']	19959	7251.453269857178	1004.7079340369248	0.0045439920386438	0.0130800949845108	0.3473974802189678	0.728296	0.728296	chr22	49894963	0.1376920753027639	chr22:49894963:G:A
chr22:49895135	['TTCA', 'T']	19959	1058.0	136.793824834181	-0.0094572841918349	0.0316075780019293	-0.2992093918508303	0.764783	0.764783	chr22	49895135	0.116461774351528	chr22:49895135:TTCA:T
chr22:49895213	['G', 'A']	19959	2569.1287203126567	349.9058645479268	-8.137230399134293e-05	0.020530408157534	-0.0039635015225686	0.996838	0.996838	chr22	49895213	0.0013754148304181	chr22:49895213:G:A
chr22:49895335	['G', 'A']	19959	6999.402756201453	1030.8848241290425	0.0096519733790291	0.0131968369690348	0.7313853616345052	0.464552	0.464552	chr22	49895335	0.3329656658488729	chr22:49895335:G:A
chr22:49895922	['T', 'C']	19959	679.3403679382426	90.30703033590008	-0.0023552725602003	0.0394703582282665	-0.0596719327090788	0.952418	0.952418	chr22	49895922	0.0211724053431728	chr22:49895922:T:C
chr22:49896277	['C', 'T']	19959	4258.213348030865	649.9652881632285	0.0099125453109272	0.0163202039906383	0.6073787629501002	0.543606	0.543606	chr22	49896277	0.2647157584286696	chr22:49896277:C:T
chr22:49896375	['T', 'C']	19959	24343.219661288706	3303.812156430932	-0.0009434986390706	0.0104640573498468	-0.0901656601762111	0.928156	0.928156	chr22	49896375	0.032379023516789	chr22:49896375:T:C
chr22:49896793	['G', 'A']	19959	3800.427410862041	528.8892200257945	0.0075166157474637	0.0172210588530987	0.4364781406058106	0.662495	0.662495	chr22	49896793	0.1788173950977263	chr22:49896793:G:A
chr22:49896951	['G', 'A']	19959	29446.228694605976	3984.732227079234	-0.0009727245539569	0.0116406187879314	-0.0835629592960703	0.933405	0.933405	chr22	49896951	0.0299298770456844	chr22:49896951:G:A
chr22:49897126	['C', 'CTTAG']	19959	29442.95034323796	3980.49375745619	-0.0014258865055973	0.0116377958580149	-0.1225220413722351	0.902487	0.902487	chr22	49897126	0.0445590452327505	chr22:49897126:C:CTTAG
chr22:49897208	['C', 'T']	19959	1155.5435154495865	150.6692999206456	-0.0105982640540319	0.0313330506693356	-0.338245521187124	0.735182	0.735182	chr22	49897208	0.1336051346420374	chr22:49897208:C:T
chr22:49897220	['TCACCTA', 'T']	19959	8176.27722921157	1131.706148379033	0.0035080287222154	0.0124549146714716	0.2816581899393255	0.778209	0.778209	chr22	49897220	0.108903750880342	chr22:49897220:TCACCTA:T
chr22:49897787	['C', 'G']	19959	7330.209192961141	1013.0891531465394	0.0047433054140439	0.0130983829400754	0.3621290838528977	0.717259	0.717259	chr22	49897787	0.1443239936210862	chr22:49897787:C:G
chr22:49897955	['G', 'A']	19959	7010.810084707533	1037.050800249184	0.0103523942680074	0.0131876454956284	0.7850070182307487	0.432459	0.432459	chr22	49897955	0.3640550602634414	chr22:49897955:G:A
chr22:49898102	['T', 'C']	19959	29378.38260520639	3987.2346492540414	0.0005867022183043	0.0116198738280826	0.0504912727095554	0.959731	0.959731	chr22	49898102	0.0178504769462541	chr22:49898102:T:C
chr22:49898221	['A', 'G']	19959	29398.62130859864	3978.161605800239	-0.001346593324448	0.0116310815509951	-0.1157754176637892	0.907832	0.907832	chr22	49898221	0.0419945129585759	chr22:49898221:A:G
chr22:49898241	['T', 'C']	19959	29428.37220607397	3976.2447515354543	-0.0016310951176321	0.0116394097483238	-0.1401355526526664	0.888554	0.888554	chr22	49898241	0.0513161737231835	chr22:49898241:T:C
chr22:49898897	['C', 'T']	19959	699.0350235494539	92.67942448338526	-0.0052193455919471	0.0389396197268856	-0.1340368916942322	0.893375	0.893375	chr22	49898897	0.0489662048907764	chr22:49898897:C:T
chr22:49899115	['T', 'C']	19959	29389.94503181841	3977.6361235841855	-0.0007433469730726	0.0116206591941164	-0.0639677113540187	0.948997	0.948997	chr22	49899115	0.0227351604762953	chr22:49899115:T:C
chr22:49900528	['A', 'C']	19959	6191.0	894.3275243278501	0.011222474969728	0.0139780132550915	0.802866241784412	0.422062	0.422062	chr22	49900528	0.3746237474267705	chr22:49900528:A:C
chr22:49900822	['A', 'T']	19959	29385.83385956999	3977.8763858893744	-0.0007282957291127	0.0116194323946539	-0.0626791141233222	0.950023	0.950023	chr22	49900822	0.022265880340448	chr22:49900822:A:T
chr22:49901340	['C', 'T']	19959	29388.0	3980.757684705866	-0.0004784400992686	0.0116161656984561	-0.0411874375493989	0.967147	0.967147	chr22	49901340	0.0145075109874581	chr22:49901340:C:T
chr22:49901642	['GCA', 'G']	19959	26678.01062704602	3619.033951910774	0.0012430986635064	0.0109138373510492	0.1139011535101256	0.909317	0.909317	chr22	49901642	0.041284689549273	chr22:49901642:GCA:G
chr22:49903070	['C', 'T']	19959	848.0	106.18286570047668	-0.0036542603560086	0.0351270421458118	-0.1040298337912946	0.917147	0.917147	chr22	49903070	0.037561050183483	chr22:49903070:C:T
chr22:49903386	['CCT', 'C']	19959	699.0	92.90719420651264	-0.0053420559028985	0.0389349383492761	-0.137204683746413	0.89087	0.89087	chr22	49903386	0.0501856656620904	chr22:49903386:CCT:C
chr22:49905196	['G', 'A']	19959	6913.69278949742	970.3641418340588	0.0067955227372295	0.0133088137483143	0.5106031886643722	0.609635	0.609635	chr22	49905196	0.2149301074976507	chr22:49905196:G:A
chr22:49905219	['T', 'C']	19959	6770.713848929878	953.0751779193442	0.0072802120314195	0.0134213893753324	0.5424335609247818	0.587526	0.587526	chr22	49905219	0.2309729096406024	chr22:49905219:T:C
chr22:49905939	['T', 'C']	19959	29385.94463095656	3981.129233044016	-0.000725357266495	0.011618752443692	-0.062429875325283	0.950221	0.950221	chr22	49905939	0.022175375849732	chr22:49905939:T:C
chr22:49906271	['C', 'T']	19959	2872.0	356.2029301346958	-0.0137272673981877	0.0194719544271658	-0.7049763519904553	0.480833	0.480833	chr22	49906271	0.3180057339626957	chr22:49906271:C:T
chr22:49906430	['A', 'G']	19959	29410.8942620897	3984.25338396348	-0.000827870675895	0.0116264079864215	-0.0712060575254085	0.943234	0.943234	chr22	49906430	0.0253805529657109	chr22:49906430:A:G
chr22:49906790	['T', 'C']	19959	31484.15488299845	4283.909718516607	0.0009908565502617	0.0125858705566045	0.0787276927571612	0.93725	0.93725	chr22	49906790	0.0281445509064116	chr22:49906790:T:C
chr22:49906914	['A', 'G']	19959	19379.88393886244	2478.8248508059323	-0.0179104791049873	0.0101748762494839	-1.760265055400136	0.0783782	0.0783782	chr22	49906914	1.1058047145635015	chr22:49906914:A:G
chr22:49907024	['C', 'T']	19959	8628.432307846477	1178.0079437208522	0.0003801887695647	0.012205416534517	0.031149184338738	0.975151	0.975151	chr22	49907024	0.010928129543346	chr22:49907024:C:T
chr22:49907530	['C', 'T']	19959	29402.365691089508	3984.4950644378287	-0.0004503615255328	0.011623010186719	-0.0387474086573072	0.969092	0.969092	chr22	49907530	0.0136349915811003	chr22:49907530:C:T
chr22:49907603	['C', 'T']	19959	8488.0	1178.9047980622768	0.0034416731758439	0.0122908251692182	0.280019699935483	0.779465	0.779465	chr22	49907603	0.1082033809858875	chr22:49907603:C:T
chr22:49907828	['T', 'C']	19959	29401.41927239928	3988.2004800620016	1.8169871588119696e-05	0.0116224105217817	0.0015633479435326	0.998753	0.998753	chr22	49907828	0.000541903165823	chr22:49907828:T:C
chr22:49908016	['T', 'C']	19959	21773.454545454548	2906.858188985977	-0.0049828690204619	0.0102354501253596	-0.4868246104894008	0.626388	0.626388	chr22	49908016	0.2031565708474668	chr22:49908016:T:C
chr22:49908307	['ATCACGAGGTAAAGAGATCGAGACCATCCTGGCCAACATGGTGAAACCCTGTC', 'A']	19959	695.1393134552744	97.13438785948766	0.0019632708979065	0.0390383802748891	0.0502907877858197	0.959891	0.959891	chr22	49908307	0.0177780802793421	chr22:49908307:ATCACGAGGTAAAGAGATCGAGACCATCCTGGCCAACATGGTGAAACCCTGTC:A
chr22:49908367	['C', 'A']	19959	7714.404261906033	1076.1758497225264	0.0050558179040021	0.0128633727351691	0.3930398355152436	0.694294	0.694294	chr22	49908367	0.1584565878446288	chr22:49908367:C:A
chr22:49908400	['T', 'C']	19959	6833.401807724197	904.9808583734364	-0.0022022303643044	0.0135376620404128	-0.1626743493618295	0.870776	0.870776	chr22	49908400	0.0600935493268581	chr22:49908400:T:C
chr22:49908821	['G', 'A']	19959	1420.023850429514	188.933775241671	-0.0045617343165081	0.0274474978504082	-0.166198549003269	0.868002	0.868002	chr22	49908821	0.0614792741461311	chr22:49908821:G:A
chr22:49908901	['A', 'G']	19959	10258.990112427226	1397.1485245559072	0.0005620002716685	0.0115686543492619	0.0485795715475218	0.961255	0.961255	chr22	49908901	0.0171613881873791	chr22:49908901:A:G
chr22:49909023	['T', 'A']	19959	1139.827470266472	138.75727413886395	-0.009879131919758	0.0304815393232504	-0.3241021332614447	0.745864	0.745864	chr22	49909023	0.127340354074312	chr22:49909023:T:A
chr22:49909202	['A', 'G']	19959	29403.473193706785	3983.946148806168	-0.0004913587968263	0.0116236297879793	-0.0422724059341982	0.966282	0.966282	chr22	49909202	0.0148961104673568	chr22:49909202:A:G
chr22:49909440	['G', 'A']	19959	448.0448965275342	104.3876591246141	0.0804180514742602	0.0481656417082218	1.6696144517583138	0.0950114	0.0950114	chr22	49909440	1.022224282499994	chr22:49909440:G:A
chr22:49909501	['G', 'C']	19959	8086.215423932651	1126.162505545489	0.0044699814775113	0.0125089482301203	0.3573427114158189	0.720839	0.720839	chr22	49909501	0.1421617244893203	chr22:49909501:G:C
chr22:49909601	['G', 'A']	19959	21532.394156560087	2887.4759824789835	-0.0035327502284706	0.0101929389929101	-0.346587989090081	0.728905	0.728905	chr22	49909601	0.1373290706728227	chr22:49909601:G:A
chr22:49909885	['C', 'G']	19959	14214.712195610782	2033.3940877229245	0.0132678756838534	0.0105109827529886	1.2622868855988651	0.20686	0.20686	chr22	49909885	0.684323479651987	chr22:49909885:C:G
chr22:49910943	['A', 'C']	19959	29387.41716776909	3977.1504461471936	-0.0009049062958953	0.0116197476875391	-0.0778765873604781	0.937927	0.937927	chr22	49910943	0.0278309619737157	chr22:49910943:A:C
chr22:49911465	['C', 'T']	19959	4716.236296222067	726.6349448954892	0.025315959196762	0.0155649388946496	1.6264734071949591	0.103865	0.103865	chr22	49911465	0.9835307745568496	chr22:49911465:C:T
chr22:49911714	['G', 'A']	19959	701.0702510397355	94.21398232337836	-0.003424798220319	0.0388863544352372	-0.0880719797486494	0.92982	0.92982	chr22	49911714	0.0316011165781601	chr22:49911714:G:A
chr22:49911813	['T', 'G']	19959	15174.5617200421	1942.9268051559447	-0.0141512950455785	0.0104392208190106	-1.355589204493876	0.175245	0.175245	chr22	49911813	0.7563543642508153	chr22:49911813:T:G
chr22:49911867	['T', 'C']	19959	8365.676572287648	1167.985037970355	0.0040257389101432	0.0123661209581559	0.3255458137410606	0.744771	0.744771	chr22	49911867	0.1279772423183035	chr22:49911867:T:C
chr22:49912431	['C', 'T']	19959	4716.0	726.4010181416465	0.025285085278196	0.0155648338625587	1.624500813916128	0.104285	0.104285	chr22	49912431	0.9817781545237272	chr22:49912431:C:T
chr22:49912690	['G', 'A']	19959	5846.878833433553	863.9129624445472	0.0188758089162525	0.0142055221409414	1.3287655834804513	0.183941	0.183941	chr22	49912690	0.7353214567915833	chr22:49912690:G:A
chr22:49913093	['G', 'A']	19959	6452.96993385448	921.3540633980988	0.0096452409940201	0.0137204058285216	0.7029851095198524	0.482073	0.482073	chr22	49913093	0.3168871918511134	chr22:49913093:G:A
chr22:49913292	['C', 'T']	19959	12836.643150616292	1904.16872508816	0.0189268877115151	0.0107354018844948	1.7630348556257756	0.0779099	0.0779099	chr22	49913292	1.1084073530823797	chr22:49913292:C:T
chr22:49913536	['G', 'T']	19959	1133.0567692153522	136.37479283323628	-0.0108952537817261	0.0305396954561135	-0.3567571195129614	0.721277	0.721277	chr22	49913536	0.1418979163228169	chr22:49913536:G:T
chr22:49913667	['C', 'T']	19959	4911.246066740154	750.6817165696272	0.0238964837201957	0.0153054627782457	1.5613042262374908	0.118468	0.118468	chr22	49913667	0.926398943326486	chr22:49913667:C:T
chr22:49914248	['A', 'G']	19959	29392.41791942273	3978.539510447406	-0.0007600802165431	0.0116237932122732	-0.0653900325532796	0.947864	0.947864	chr22	49914248	0.0232539709811382	chr22:49914248:A:G
chr22:49914284	['T', 'C']	19959	13946.89143945469	1987.54974675202	0.0134034920089056	0.0105554384511248	1.2698185936063378	0.204164	0.204164	chr22	49914284	0.6900208341378599	chr22:49914284:T:C
chr22:49914789	['G', 'A']	19959	699.0350235494539	94.66526457282602	-0.0022625126567435	0.0389363098536653	-0.0581080401621715	0.953663	0.953663	chr22	49914789	0.0206050666971627	chr22:49914789:G:A
chr22:49915440	['C', 'T']	19959	1329.1997895369814	229.48707186318907	0.0300503295608433	0.028162900185438	1.067018288705266	0.285976	0.285976	chr22	49915440	0.5436704126923614	chr22:49915440:C:T
chr22:49915798	['G', 'A']	19959	13894.088394467828	1991.4643891233668	0.0144158584659657	0.0105575665151635	1.3654527722141871	0.172126	0.172126	chr22	49915798	0.7641535236081043	chr22:49915798:G:A
chr22:49916267	['A', 'T']	19959	19400.64297595648	2656.808519132569	0.0035081462905125	0.0102096769916371	0.3436099196268495	0.731143	0.731143	chr22	49916267	0.1359976736068104	chr22:49916267:A:T
chr22:49916349	['G', 'C']	19959	6046.605902690786	883.9284254448132	0.0171844409610251	0.0140198325156899	1.2257236983247524	0.220317	0.220317	chr22	49916349	0.6569519907232998	chr22:49916349:G:C
chr22:49916398	['T', 'C']	19959	13937.491530520196	1978.2434971268729	0.0125802324229541	0.0105522186621645	1.1921883753282252	0.233202	0.233202	chr22	49916398	0.6322677292764919	chr22:49916398:T:C
chr22:49916762	['G', 'A']	19959	7888.0	1091.6635006070833	0.0039695100080359	0.0126292267983881	0.3143114041266998	0.753288	0.753288	chr22	49916762	0.1230389508938361	chr22:49916762:G:A
chr22:49917181	['A', 'G']	19959	13703.059681298855	1944.2778919932048	0.0123497423136441	0.0105995890598151	1.1651151987074833	0.243986	0.243986	chr22	49917181	0.6126350929120209	chr22:49917181:A:G
chr22:49917232	['T', 'C']	19959	13701.686491632428	1947.9183672058969	0.0127792549424768	0.0105989654969253	1.2057077595152028	0.227944	0.227944	chr22	49917232	0.6421718349214878	chr22:49917232:T:C
chr22:49917558	['C', 'T']	19959	708.1064341551413	95.9215409373036	-0.0006457049059375	0.0386937540732506	-0.016687574555706	0.986686	0.986686	chr22	49917558	0.0058210339197885	chr22:49917558:C:T
chr22:49917825	['A', 'AT']	19959	6583.109223422959	970.865783196538	0.0098899834912985	0.0135622080563779	0.7292310699102953	0.465869	0.465869	chr22	49917825	0.3317361875489091	chr22:49917825:A:AT
chr22:49917934	['C', 'G']	19959	5261.142188679256	776.1444091657058	0.0190718436926653	0.0149749731458004	1.273581161513719	0.202827	0.202827	chr22	49917934	0.6928742329160833	chr22:49917934:C:G
chr22:49918138	['G', 'C']	19959	4916.739025856885	751.0669822208212	0.0236221215883118	0.015305004680703	1.5434246562560872	0.122744	0.122744	chr22	49918138	0.910999727967342	chr22:49918138:G:C
chr22:49918145	['G', 'A']	19959	7123.0	960.918137098133	-0.0005593781499536	0.0131755448912365	-0.0424557887033347	0.966136	0.966136	chr22	49918145	0.014961734979733	chr22:49918145:G:A
chr22:49918341	['AAC', 'A']	19959	14066.04747105118	1993.018113848089	0.0129612090046132	0.0105446149944651	1.2291780222811857	0.21902	0.21902	chr22	49918341	0.6595162253742823	chr22:49918341:AAC:A
chr22:49918577	['T', 'C']	19959	13709.92976035295	1949.7052934121689	0.0128472065943484	0.0106020422719071	1.211767154370854	0.225616	0.225616	chr22	49918577	0.6466301047537933	chr22:49918577:T:C
chr22:49918734	['G', 'A']	19959	13712.68704278986	1941.929747271432	0.0119662686472554	0.0105965112249939	1.1292649432608195	0.2588	0.2588	chr22	49918734	0.5870357280033373	chr22:49918734:G:A
chr22:49919153	['ACCCTCGACCTGGGCTCG', 'A']	19959	13693.05817799158	1939.280427895688	0.0121051567893042	0.0106004801202506	1.141944199883843	0.253491	0.253491	chr22	49919153	0.5960374553433596	chr22:49919153:ACCCTCGACCTGGGCTCG:A
chr22:49919331	['C', 'T']	19959	13704.0	1948.544489512959	0.0127408951738636	0.0106015470601628	1.2017958418295245	0.229457	0.229457	chr22	49919331	0.639298688830069	chr22:49919331:C:T
chr22:49919366	['T', 'C']	19959	13714.0	1952.3021126093656	0.0129474222599265	0.0106026102478315	1.2211542212045978	0.222042	0.222042	chr22	49919366	0.6535648694997339	chr22:49919366:T:C
chr22:49919476	['C', 'T']	19959	13704.68664194809	1948.630356913149	0.0128051652921913	0.0105994889939858	1.2080927013988152	0.227026	0.227026	chr22	49919476	0.6439244026750706	chr22:49919476:C:T
chr22:49919531	['G', 'A']	19959	13707.0	1948.8708366767523	0.0127601330609287	0.0105997591719007	1.203813488022915	0.228676	0.228676	chr22	49919531	0.6407794130692784	chr22:49919531:G:A
chr22:49919571	['G', 'A']	19959	705.1722008503737	93.89048137881844	-0.0029288602425803	0.0389737217354964	-0.0751496165148832	0.940096	0.940096	chr22	49919571	0.0268277951860027	chr22:49919571:G:A
chr22:49919587	['TC', 'T']	19959	7125.356999699368	955.6304041217012	-0.0010924670577621	0.0131706928511243	-0.0829468176132321	0.933895	0.933895	chr22	49919587	0.0297019497699204	chr22:49919587:TC:T
chr22:49919711	['G', 'A']	19959	13702.68654173765	1952.382011000152	0.013299442089059	0.0105977040516497	1.2549361658187383	0.209517	0.209517	chr22	49919711	0.6787807330477604	chr22:49919711:G:A
chr22:49920079	['A', 'G']	19959	7658.534853420195	1059.435021235808	0.0036242189303018	0.012782813557295	0.2835227873783347	0.776779	0.776779	chr22	49920079	0.1097025239695155	chr22:49920079:A:G
chr22:49920420	['C', 'A']	19959	534.0	82.23895693069014	0.0169428647069195	0.0442973325730363	0.3824804728136757	0.702109	0.702109	chr22	49920420	0.153595459916065	chr22:49920420:C:A
chr22:49920426	['C', 'T']	19959	7657.383655676922	1059.3713543101608	0.0036948220525557	0.0127824538275931	0.2890542068362343	0.772543	0.772543	chr22	49920426	0.11207733825524	chr22:49920426:C:T
chr22:49920668	['G', 'A']	19959	7592.141160553217	1032.047433959244	0.000961409100925	0.0128356600165241	0.0749014152515241	0.940294	0.940294	chr22	49920668	0.0267363351083224	chr22:49920668:G:A
chr22:49920698	['A', 'G']	19959	29018.453903196714	3905.028520340183	-0.0031597009145365	0.0114858820288981	-0.2750943207136242	0.783247	0.783247	chr22	49920698	0.1061012598818663	chr22:49920698:A:G
chr22:49920925	['C', 'T']	19959	8470.424391221564	1158.0061441226808	0.0023577217496046	0.0123253057279755	0.1912911372456406	0.848299	0.848299	chr22	49920925	0.0714510449572397	chr22:49920925:C:T
chr22:49921057	['G', 'A']	19959	13703.68659184287	1943.6271154786623	0.012191276159414	0.0106016407892128	1.149942391164461	0.250181	0.250181	chr22	49921057	0.6017456758915277	chr22:49921057:G:A
chr22:49921161	['C', 'T']	19959	6044.0	882.990039322062	0.0167793607511825	0.0140289300260988	1.1960542051294696	0.23169	0.23169	chr22	49921161	0.635092710441966	chr22:49921161:C:T
chr22:49921580	['T', 'C']	19959	20583.156359627144	2774.884345456963	-0.0024038933831816	0.0102019481909788	-0.235630816602977	0.813722	0.813722	chr22	49921580	0.0895239421468934	chr22:49921580:T:C
chr22:49921859	['C', 'CT']	19959	12476.625112736749	1863.3669689395288	0.0188357464547621	0.0108448709714902	1.736834537200018	0.0824318	0.0824318	chr22	49921859	1.0839052166972127	chr22:49921859:C:CT
chr22:49921979	['G', 'A']	19959	1328.0	229.8441764271301	0.030757947580015	0.0281504065880521	1.092628892723332	0.27457	0.27457	chr22	49921979	0.5613469162842886	chr22:49921979:G:A
chr22:49922726	['G', 'A']	19959	13146.68387498062	1778.2177081797531	-0.0035462852179487	0.0110439328286475	-0.3211070977133965	0.748133	0.748133	chr22	49922726	0.126021188189659	chr22:49922726:G:A
chr22:49923149	['G', 'A']	19959	701.0351237598958	93.74589416685122	-0.0021171880533796	0.0388865348032574	-0.0544452742855938	0.956581	0.956581	chr22	49923149	0.019278249511623	chr22:49923149:G:A
chr22:49923187	['T', 'C']	19959	20590.12648459033	2921.6895933431456	0.0127563079378418	0.0101249151393235	1.2598928250073298	0.207723	0.207723	chr22	49923187	0.682515413816066	chr22:49923187:T:C
chr22:49923401	['T', 'C']	19959	19209.88740228503	2609.442668787545	0.0013367495315712	0.0101394291734083	0.1318367640534434	0.895115	0.895115	chr22	49923401	0.0481211650673175	chr22:49923401:T:C
chr22:49923497	['A', 'G']	19959	697.0698501778825	91.08880348914754	-0.0048320637055041	0.0389922553617741	-0.1239236781938296	0.901377	0.901377	chr22	49923497	0.0450935278054473	chr22:49923497:A:G
chr22:49923539	['C', 'T']	19959	19448.92333132892	2653.405720236128	0.0014318371739581	0.0101289473777187	0.1413609055870747	0.887586	0.887586	chr22	49923539	0.0517895565647449	chr22:49923539:C:T
chr22:49923648	['C', 'T']	19959	13167.659735444431	1786.814686473856	-0.0036060891857763	0.0107651837231783	-0.334977022083902	0.737646	0.737646	chr22	49923648	0.1321520082732321	chr22:49923648:C:T
chr22:49923698	['C', 'T']	19959	6673.66873778624	919.3350025677034	0.010116880668197	0.0135270399102354	0.7479005558741638	0.454529	0.454529	chr22	49923698	0.3424384025670164	chr22:49923698:C:T
chr22:49923753	['G', 'A']	19959	20319.698447188825	2774.1126631699267	0.0008274398544507	0.0107457469084529	0.0770016138943171	0.938623	0.938623	chr22	49923753	0.0275088080494772	chr22:49923753:G:A
chr22:49923761	['A', 'AAT']	19959	20347.73602929477	2774.3194918887234	0.0006429874533108	0.0107624698021586	0.0597434850113939	0.952361	0.952361	chr22	49923761	0.0211983976346417	chr22:49923761:A:AAT
chr22:49923921	['G', 'A']	19959	12583.63047399539	1701.9597165461448	-0.0046579682784921	0.0109040767989093	-0.4271767674048358	0.669255	0.669255	chr22	49923921	0.1744083755174989	chr22:49923921:G:A
chr22:49924028	['G', 'A']	19959	19215.96277182082	2616.5225489099234	0.0018076830067532	0.0101346582732597	0.1783664488740354	0.858437	0.858437	chr22	49924028	0.0662915718557959	chr22:49924028:G:A
chr22:49924039	['G', 'A']	19959	19215.85106489601	2616.557759554963	0.0018114768355872	0.0101346575437429	0.1787408037981135	0.858143	0.858143	chr22	49924039	0.0664403357688417	chr22:49924039:G:A
chr22:49924066	['A', 'G']	19959	12538.256401262715	1702.970718807008	-0.0038422314929977	0.010914187968643	-0.3520400696814737	0.724812	0.724812	chr22	49924066	0.1397746250847733	chr22:49924066:A:G
chr22:49924155	['A', 'G']	19959	13236.32635165606	1796.8334173445994	-0.0038363840217757	0.0107568868790516	-0.356644451588207	0.721362	0.721362	chr22	49924155	0.1418467392355421	chr22:49924155:A:G
chr22:49924177	['T', 'C']	19959	19280.966028660187	2621.8761720271805	0.0015181064627101	0.0101304452128349	0.1498558484662355	0.88088	0.88088	chr22	49924177	0.0550832503705127	chr22:49924177:T:C
chr22:49924209	['G', 'A']	19959	12043.810282621767	1642.5176710055484	-0.003427131200227	0.0110392730029297	-0.3104489941790079	0.756223	0.756223	chr22	49924209	0.1213501180060388	chr22:49924209:G:A
chr22:49924774	['T', 'G']	19959	19214.813571213792	2616.409090991269	0.001764870467073	0.0101361059289285	0.1741172082699039	0.861775	0.861775	chr22	49924774	0.0646061089010874	chr22:49924774:T:G
chr22:49924858	['C', 'T']	19959	19212.775672831154	2619.6813310341013	0.0021549334732274	0.0101351649454086	0.2126194773182892	0.831626	0.831626	chr22	49924858	0.0800719413222709	chr22:49924858:C:T
chr22:49924861	['C', 'G']	19959	19212.81307006114	2619.69915600132	0.0021569318165749	0.0101351641029823	0.2128166643044563	0.831472	0.831472	chr22	49924861	0.0801523711591227	chr22:49924861:C:G
chr22:49924862	['A', 'G']	19959	19211.85026309196	2618.9357122859983	0.0021199056980356	0.0101346911946189	0.2091731911043509	0.834315	0.834315	chr22	49924862	0.0786699482432577	chr22:49924862:A:G
chr22:49924866	['T', 'C']	19959	19211.88770294649	2618.938108766796	0.002120087484366	0.0101346900412378	0.209191151948349	0.834301	0.834301	chr22	49924866	0.0786772358669492	chr22:49924866:T:C
chr22:49924870	['T', 'C']	19959	19211.88770294649	2619.470063618542	0.0021454685210378	0.0101347288004234	0.2116947146082691	0.832347	0.832347	chr22	49924870	0.0796955814401711	chr22:49924870:T:C
chr22:49924973	['T', 'C']	19959	19301.835371354115	2634.03190737215	0.0020251518904848	0.0101287585552658	0.1999407804455948	0.841529	0.841529	chr22	49924973	0.0749309131724568	chr22:49924973:T:C
chr22:49925000	['G', 'A']	19959	866.0433911213548	144.51696352520707	0.0183625833467865	0.0345760644675709	0.5310778895616903	0.595371	0.595371	chr22	49925000	0.2252123232779818	chr22:49925000:G:A
chr22:49925047	['C', 'T']	19959	736.2213201022403	85.35915278351483	-0.0223514947777144	0.0379161163610878	-0.5894985278780588	0.555534	0.555534	chr22	49925047	0.2552893560561145	chr22:49925047:C:T
chr22:49925093	['C', 'T']	19959	19796.959406635266	2710.413200160331	0.0029255118758238	0.0101492742768998	0.2882483807223971	0.77316	0.77316	chr22	49925093	0.1117306226060289	chr22:49925093:C:T
chr22:49925279	['T', 'C']	19959	19214.813571213792	2616.83122772204	0.0018481358337801	0.0101350962999387	0.1823501009843748	0.85531	0.85531	chr22	49925279	0.0678764503145805	chr22:49925279:T:C
chr22:49925298	['C', 'T']	19959	19212.887853277207	2618.798459810472	0.0020822578088494	0.0101351058593563	0.2054500305911631	0.837223	0.837223	chr22	49925298	0.0771588493301525	chr22:49925298:C:T
chr22:49925522	['A', 'G']	19959	699.0	93.62457663570908	-0.0019438922707034	0.0389405714348318	-0.0499194592959848	0.960187	0.960187	chr22	49925522	0.0176441782527977	chr22:49925522:A:G
chr22:49926320	['G', 'A']	19959	613.0	92.71450335782184	0.0288197582392008	0.0410186013783778	0.7026021675715318	0.482312	0.482312	chr22	49926320	0.316671932627256	chr22:49926320:G:A
chr22:49926457	['A', 'G']	19959	14288.0110765838	1874.6068585218616	-0.0079318096882601	0.0105509974095895	-0.7517592299900611	0.452205	0.452205	chr22	49926457	0.3446646399994946	chr22:49926457:A:G
chr22:49927295	['C', 'T']	19959	7975.196631747783	1087.0370207671983	-1.7603835497087175e-05	0.0125675846095241	-0.0014007333981858	0.998882	0.998882	chr22	49927295	0.0004858128507821	chr22:49927295:C:T
chr22:49927545	['C', 'T']	19959	9572.438815393867	1269.6004827644774	-0.0079714653554822	0.0118261605124331	-0.6740535397859402	0.500285	0.500285	chr22	49927545	0.3007825183336369	chr22:49927545:C:T
chr22:49928273	['G', 'C']	19959	2740.961307137129	351.0986657749648	-0.0080693924840082	0.0200106582717495	-0.4032547242786292	0.686765	0.686765	chr22	49928273	0.1631918461468098	chr22:49928273:G:C
chr22:49929022	['A', 'G']	19959	1600.3676758547977	223.17160789765884	0.0083789511361577	0.0258360200718983	0.3243127661629078	0.745705	0.745705	chr22	49929022	0.1274329449271443	chr22:49929022:A:G
chr22:49929043	['T', 'C']	19959	24964.762033694347	3327.2212684273413	-0.0057408181204484	0.0104396174591596	-0.549906942750231	0.582389	0.582389	chr22	49929043	0.2347868364498547	chr22:49929043:T:C
chr22:49930389	['A', 'G']	19959	1459.0731035173865	223.59245841128893	0.0144583104192977	0.0271056172522093	0.5334064258624939	0.593758	0.593758	chr22	49930389	0.226390525859794	chr22:49930389:A:G
chr22:49930470	['G', 'A']	19959	1439.0	217.56035840097144	0.0124829298058511	0.0272961975173539	0.457313873037261	0.64745	0.64745	chr22	49930470	0.1887937647950421	chr22:49930470:G:A
chr22:49930780	['A', 'G']	19959	27879.396833350034	3743.0833494719454	-0.0053989214421849	0.0111189762076888	-0.4855592224805335	0.627285	0.627285	chr22	49930780	0.2025350974381418	chr22:49930780:A:G
chr22:49931908	['T', 'A']	19959	703.0352239703377	93.59417625397344	-0.0022238012910375	0.038831295111049	-0.0572682751033133	0.954332	0.954332	chr22	49931908	0.0203005134668871	chr22:49931908:T:A
chr22:49932066	['T', 'C']	19959	2648.229945669469	368.9270993532937	-7.394671576897031e-05	0.0210461043227958	-0.0035135583590581	0.997197	0.997197	chr22	49932066	0.0012190367119921	chr22:49932066:T:C
chr22:49932130	['G', 'A']	19959	2402.166390853015	331.78485127260336	0.0094074409819351	0.0211292945655208	0.4452321374366375	0.656157	0.656157	chr22	49932130	0.182992233679646	chr22:49932130:G:A
chr22:49932136	['G', 'A']	19959	1986.287300380233	263.9174749019911	-0.0042823857235342	0.0234638386622438	-0.1825100225576091	0.855184	0.855184	chr22	49932136	0.0679404331228439	chr22:49932136:G:A
chr22:49932243	['G', 'A']	19959	704.1411175144074	95.59986871313612	0.0007182293856452	0.0388035436183027	0.0185093761721922	0.985233	0.985233	chr22	49932243	0.0064610500628547	chr22:49932243:G:A
chr22:49932468	['C', 'T']	19959	400.924019484759	38.17931041232355	-0.0275231457239039	0.0511209003741089	-0.5383932114357579	0.590312	0.590312	chr22	49932468	0.2289183882495628	chr22:49932468:C:T
chr22:49932504	['C', 'T']	19959	4133.698097463446	570.4072023829552	0.0030736387406886	0.0175783486827931	0.1748536677792344	0.861196	0.861196	chr22	49932504	0.0648979960129279	chr22:49932504:C:T
chr22:49933166	['G', 'A']	19959	738.0692795331058	85.74360121289185	-0.0190979561686019	0.0379638237078365	-0.5030567077641259	0.61493	0.61493	chr22	49933166	0.211174318930243	chr22:49933166:G:A
chr22:49933223	['G', 'A']	19959	744.074560304655	85.8408314785974	-0.0190324630983444	0.0376893424264663	-0.5049826256713725	0.613577	0.613577	chr22	49933223	0.2121309283294414	chr22:49933223:G:A
chr22:49933234	['A', 'G']	19959	743.0	85.83616026278243	-0.0188126804321977	0.0377141940782271	-0.4988222840762907	0.61791	0.61791	chr22	49933234	0.2090747762861878	chr22:49933234:A:G
chr22:49933469	['T', 'C']	19959	538.0	80.89657659713355	0.0136847583047639	0.0440432244095823	0.3107119991375247	0.756023	0.756023	chr22	49933469	0.1214649920369664	chr22:49933469:T:C
chr22:49933522	['C', 'T']	19959	757.0	86.47126912692111	-0.0204657508803798	0.0373150829178787	-0.5484578695810471	0.583384	0.583384	chr22	49933522	0.2340454860936106	chr22:49933522:C:T
chr22:49933538	['C', 'T']	19959	744.0	86.00470791659264	-0.0190636758629348	0.0376897234292821	-0.5058056713709869	0.612999	0.612999	chr22	49933538	0.2125402339560322	chr22:49933538:C:T
chr22:49933541	['T', 'C']	19959	745.7561269586176	85.96873280197639	-0.0194894092171131	0.0376912382566934	-0.5170806298371508	0.605106	0.605106	chr22	49933541	0.2181685407480009	chr22:49933541:T:C
chr22:49933542	['G', 'A']	19959	745.7561269586176	85.96873280197639	-0.0194894092171131	0.0376912382566934	-0.5170806298371508	0.605106	0.605106	chr22	49933542	0.2181685407480009	chr22:49933542:G:A
chr22:49933768	['G', 'T']	19959	3803.190550155328	506.3975448667208	0.0014385290999692	0.0171350513709687	0.0839524241174139	0.933095	0.933095	chr22	49933768	0.0300741377374904	chr22:49933768:G:T
chr22:49934583	['C', 'A']	19959	742.0371780739554	89.05170069152696	-0.0131603810531893	0.0377309397886762	-0.3487954746661001	0.727247	0.727247	chr22	49934583	0.1383180616053212	chr22:49934583:C:A
chr22:49936538	['G', 'T']	19959	3238.649060385868	444.2378393338808	-0.0030428199133803	0.0185706584124343	-0.1638509440970025	0.86985	0.86985	chr22	49936538	0.0605556321961033	chr22:49936538:G:T
chr22:49937516	['T', 'C']	19959	25026.0	3374.984673776148	-0.0049995017184083	0.0105307684789754	-0.4747518406078161	0.634969	0.634969	chr22	49937516	0.1972474770034215	chr22:49937516:T:C
chr22:49938374	['T', 'A']	19959	33033.0	4410.870055725611	-0.0139849994689844	0.013667434980691	-1.023235119738414	0.306209	0.306209	chr22	49938374	0.5139820488013905	chr22:49938374:T:A
chr22:49938594	['A', 'G']	19959	33037.31051761287	4413.030747529803	-0.0135554299531549	0.0136719948195963	-0.9914741873457752	0.321466	0.321466	chr22	49938594	0.4928649536673618	chr22:49938594:A:G
chr22:49940466	['T', 'C']	19959	4210.898796992482	518.7685479879258	-0.0092248691858265	0.0163916059825549	-0.5627800714368233	0.573591	0.573591	chr22	49940466	0.2413976716376788	chr22:49940466:T:C
chr22:49940761	['A', 'G']	19959	1746.0120385232751	273.5183936996337	0.0173162150730075	0.024794019578478	0.6984028958353546	0.484933	0.484933	chr22	49940761	0.3143182608623051	chr22:49940761:A:G
chr22:49940795	['T', 'C']	19959	1752.1603674145454	274.6762909680127	0.0178344871545344	0.0247640020245001	0.7201779073063408	0.471424	0.471424	chr22	49940795	0.3265883114972187	chr22:49940795:T:C
chr22:49941032	['A', 'G']	19959	1743.1746755524375	272.81680954797287	0.017416506524849	0.0247984723535015	0.7023217509763201	0.482487	0.482487	chr22	49941032	0.3165143836763003	chr22:49941032:A:G
chr22:49941386	['A', 'G']	19959	2292.1148411664494	343.2289454885775	0.011793592489357	0.021721828145585	0.5429373812514078	0.587179	0.587179	chr22	49941386	0.2312294850184268	chr22:49941386:A:G
chr22:49942191	['G', 'T']	19959	967.0	137.50567495736863	0.0062083950703223	0.0330664131118331	0.1877553228808072	0.85107	0.85107	chr22	49942191	0.070034717984175	chr22:49942191:G:T
chr22:49942355	['GTGAA', 'G']	19959	2287.229192764444	341.00402595440033	0.0115092219032987	0.021761632728902	0.5288767642886043	0.596897	0.596897	chr22	49942355	0.2241006038637618	chr22:49942355:GTGAA:G
chr22:49942470	['G', 'C']	19959	2360.6419139350446	352.17903209760004	0.0123581239639913	0.0218044472722121	0.5667707972465158	0.570876	0.570876	chr22	49942470	0.2434582146332871	chr22:49942470:G:C
chr22:49942961	['T', 'C']	19959	1724.4026131874712	277.4870375053529	0.0232717721743569	0.0251509382842967	0.9252844530610188	0.354829	0.354829	chr22	49942961	0.4499808927149211	chr22:49942961:T:C
chr22:49943231	['T', 'C']	19959	7359.581144747392	1038.29190508078	0.0084075124132615	0.0130489092103426	0.6443076794953626	0.519383	0.519383	chr22	49943231	0.2845122694295081	chr22:49943231:T:C
chr22:49943373	['G', 'A']	19959	1000.0	153.26081968894803	0.0205935177183325	0.032558742068812	0.6325034817011248	0.527065	0.527065	chr22	49943373	0.2781358223575093	chr22:49943373:G:A
chr22:49944564	['A', 'G']	19959	1413.0	227.45255819816023	0.0286448465423764	0.0274777634906527	1.0424737279699148	0.297205	0.297205	chr22	49944564	0.5269438885381661	chr22:49944564:A:G
chr22:49944849	['A', 'G']	19959	1405.1408027258606	228.652891815942	0.0303041604606749	0.02755050080168	1.099949531909306	0.271367	0.271367	chr22	49944849	0.5664429665115166	chr22:49944849:A:G
chr22:49946202	['C', 'G']	19959	1444.0	234.4674666391851	0.0317133866510268	0.0271291107981573	1.168979952456859	0.242426	0.242426	chr22	49946202	0.6154208042623638	chr22:49946202:C:G
chr22:49946284	['A', 'T']	19959	10030.517892943062	1221.910061284063	-0.0161159640974817	0.0116167371635327	-1.3873055635684926	0.165364	0.165364	chr22	49946284	0.7815590310776894	chr22:49946284:A:T
chr22:49946429	['A', 'G']	19959	1448.01569315618	235.74397820275905	0.0322746915404574	0.0270876064577941	1.191492928352505	0.233474	0.233474	chr22	49946429	0.6317614760624674	chr22:49946429:A:G
chr22:49946712	['C', 'T']	19959	1445.072402044293	231.98486208437168	0.0302800944923786	0.0271027516647461	1.1172332192293746	0.263908	0.263908	chr22	49946712	0.5785474445537488	chr22:49946712:C:T
chr22:49948059	['C', 'T']	19959	19515.911200200448	2597.7116193099214	-0.0026879657925607	0.0101181359884651	-0.2656581998527235	0.790505	0.790505	chr22	49948059	0.1020953787797896	chr22:49948059:C:T
chr22:49948081	['C', 'T']	19959	4157.0	517.6824441638587	-0.0102227069269739	0.0164508658798747	-0.621408441453523	0.534338	0.534338	chr22	49948081	0.2721839394171733	chr22:49948081:C:T
chr22:49948551	['A', 'G']	19959	12897.230931141625	1752.4650571280051	-0.0001452706205838	0.010793343245299	-0.0134592792318636	0.989262	0.989262	chr22	49948551	0.0046886729273133	chr22:49948551:A:G
chr22:49948634	['T', 'C']	19959	10250.567906184222	1199.548887424521	-0.0239860420618925	0.0115100467399522	-2.083922211943346	0.0371799	0.0371799	chr22	49948634	1.429691782651979	chr22:49948634:T:C
chr22:49948990	['A', 'G']	19959	30607.0	4047.3211734327647	-0.0163725140932929	0.0120453982369912	-1.359233939066722	0.174088	0.174088	chr22	49948990	0.7592311640543858	chr22:49948990:A:G
chr22:49949415	['C', 'T']	19959	27025.708122463297	3578.2222866485104	-0.0121066309668545	0.0109081430597247	-1.109870937754278	0.267068	0.267068	chr22	49949415	0.5733781458834568	chr22:49949415:C:T
chr22:49949496	['T', 'C']	19959	1161.0	186.62886876019533	0.0313462530396626	0.0302207085994003	1.0372441445759015	0.299635	0.299635	chr22	49949496	0.5234074585991821	chr22:49949496:T:C
chr22:49950836	['G', 'A']	19959	424.0637402285028	64.08809994595626	0.0344395913001737	0.049325624246317	0.6982089294641871	0.485055	0.485055	chr22	49950836	0.3142090143003443	chr22:49950836:G:A
chr22:49951432	['C', 'T']	19959	8520.426896482613	1107.4501656898774	-0.0057543671307489	0.0123374245306758	-0.4664155891240724	0.640923	0.640923	chr22	49951432	0.1931941431548092	chr22:49951432:C:T
chr22:49951655	['T', 'C']	19959	11330.135340983114	1489.9731657787693	-0.0069913606950571	0.0111771131914625	-0.6255068348415258	0.531646	0.531646	chr22	49951655	0.2743774493209598	chr22:49951655:T:C
chr22:49951861	['G', 'A']	19959	2098.0	282.20569982372047	-0.0048860295515832	0.0226418811936579	-0.2157960952887534	0.829149	0.829149	chr22	49951861	0.0813674187100429	chr22:49951861:G:A
chr22:49952081	['T', 'C']	19959	32615.90243535779	4400.592209936471	-0.0057166507757947	0.0132630394606332	-0.4310211692246441	0.666458	0.666458	chr22	49952081	0.1762272145066551	chr22:49952081:T:C
chr22:49952394	['C', 'T']	19959	991.80559036673	142.52109208931753	0.0042018427956688	0.0340502720709643	0.123401151888354	0.901791	0.901791	chr22	49952394	0.0448941033273429	chr22:49952394:C:T
chr22:49952424	['C', 'T']	19959	1643.164654006113	202.13052502778976	0.0041109401950908	0.0257925616528542	0.1593847191457983	0.873367	0.873367	chr22	49952424	0.0588032218360892	chr22:49952424:C:T
chr22:49952671	['TTG', 'T']	19959	5229.358045112783	800.1652769911582	0.0166933914468485	0.014965827924397	1.115433875838927	0.264678	0.264678	chr22	49952671	0.5772821556977994	chr22:49952671:TTG:T
chr22:49953000	['C', 'T']	19959	4696.0	532.2541663348379	-0.0311242058713374	0.0156639752557147	-1.986992788435504	0.0469369	0.0469369	chr22	49953000	1.328485597254518	chr22:49953000:C:T
chr22:49953064	['C', 'T']	19959	11445.0	1602.4230838512008	0.0008059952205865	0.01121028874464	0.0718978109258729	0.942684	0.942684	chr22	49953064	0.0256338640553962	chr22:49953064:C:T
chr22:49953397	['G', 'A']	19959	10105.518941671677	1189.7665341184684	-0.0224965289746914	0.0116143675067747	-1.9369568735937648	0.0527647	0.0527647	chr22	49953397	1.2776565267505149	chr22:49953397:G:A
chr22:49954202	['G', 'A']	19959	12691.635885359254	1750.593420881488	-0.0003526715844634	0.0107910309134458	-0.0326819177233572	0.973929	0.973929	chr22	49954202	0.0114727022919484	chr22:49954202:G:A
chr22:49954279	['G', 'C']	19959	32820.64440324682	4431.119909773199	-0.0052023951471323	0.0134582902386991	-0.3865569143525288	0.699088	0.699088	chr22	49954279	0.1554681525677609	chr22:49954279:G:C
chr22:49954349	['T', 'C']	19959	30584.25883414366	4209.239408789221	0.0068785782586929	0.0121404779214319	0.5665821644920562	0.571004	0.571004	chr22	49954349	0.2433608494216774	chr22:49954349:T:C
chr22:49954705	['G', 'A']	19959	753.0	97.40338200341571	-0.0050244831135926	0.0374274682539818	-0.1342458720289761	0.89321	0.89321	chr22	49954705	0.0490464233967169	chr22:49954705:G:A
chr22:49955322	['A', 'G']	19959	25704.863650030067	3658.2531817644326	0.020782793269262	0.0106543147332719	1.9506457045388617	0.0511132	0.0511132	chr22	49955322	1.291466928693795	chr22:49955322:A:G
chr22:49955381	['G', 'A']	19959	762.0	96.9087802782088	-0.0055744282110324	0.0372258607087498	-0.1497461201675381	0.880966	0.880966	chr22	49955381	0.0550408524248655	chr22:49955381:G:A
chr22:49955805	['G', 'A']	19959	704.0	82.92742116949725	-0.0203365318099204	0.0382474291151474	-0.5317097718828473	0.594933	0.594933	chr22	49955805	0.2255319407734438	chr22:49955805:G:A
chr22:49955953	['T', 'C']	19959	6551.328239302536	951.502293712305	0.0065557081973388	0.0136058264347455	0.4818309441753116	0.629931	0.629931	chr22	49955953	0.2007070187375038	chr22:49955953:T:C
chr22:49956360	['A', 'G']	19959	12812.64194809099	1728.418743537511	-0.0038295151695187	0.010840063807764	-0.3532742276642226	0.723887	0.723887	chr22	49956360	0.1403292226241557	chr22:49956360:A:G
chr22:49957049	['T', 'C']	19959	3992.0	603.1494176248643	0.0119322516766612	0.0167648106857755	0.7117438962066803	0.476632	0.476632	chr22	49957049	0.321816803456433	chr22:49957049:T:C
chr22:49957323	['G', 'A']	19959	3487.747456012833	532.0872359291241	0.0230001820252206	0.0179994997087006	1.2778234060640443	0.201327	0.201327	chr22	49957323	0.6960979778947953	chr22:49957323:G:A
chr22:49957765	['C', 'T']	19959	26625.338011226944	3422.17665975148	-0.0151823201205627	0.0106396936679645	-1.426950868545752	0.15361	0.15361	chr22	49957765	0.8135805108445247	chr22:49957765:C:T
chr22:49958189	['G', 'A']	19959	784.0	116.57453645398827	0.0003710515413528	0.0364585164520086	0.0101773625880048	0.99188	0.99188	chr22	49958189	0.0035408666464463	chr22:49958189:G:A
chr22:49958975	['A', 'G']	19959	10408.521495139794	1374.6369222383598	-0.0040199532463916	0.0114599718416286	-0.3507821224995549	0.725756	0.725756	chr22	49958975	0.1392093650641562	chr22:49958975:A:G
chr22:49960363	['G', 'A']	19959	7693.156343956704	1041.9404228142012	5.156483125399696e-06	0.0128031540944491	0.0004027510008362	0.999679	0.999679	chr22	49960363	0.0001394309085492	chr22:49960363:G:A
chr22:49960624	['A', 'C']	19959	25408.54948360573	3411.12634948193	-0.0042566690467427	0.0105249016646831	-0.4044378923772941	0.685895	0.685895	chr22	49960624	0.1637423630262255	chr22:49960624:A:C
chr22:49961979	['G', 'A']	19959	583.029211343822	81.66393846061577	-0.009450001798068	0.0421329328167526	-0.2242901494460076	0.822534	0.822534	chr22	49961979	0.0848461411503906	chr22:49961979:G:A
chr22:49962654	['C', 'T']	19959	22530.675022560907	3125.980620806257	0.0068878226819504	0.0102187253423751	0.6740393200889625	0.500294	0.500294	chr22	49962654	0.3007747055565604	chr22:49962654:C:T
chr22:49964549	['G', 'A']	19959	34269.86805311951	4649.141245696792	0.0019069469337934	0.0144674357581839	0.1318096009318513	0.895136	0.895136	chr22	49964549	0.04811097634616	chr22:49964549:G:A
chr22:49965519	['G', 'T']	19959	30732.61936259772	4170.310735951778	0.0024230445693743	0.0120771730908383	0.2006301103039168	0.84099	0.84099	chr22	49965519	0.0752091682575448	chr22:49965519:G:T
chr22:49966254	['C', 'T']	19959	1377.0689948892675	219.14531079486235	0.0203375473924858	0.0277868668748867	0.7319122189650886	0.464231	0.464231	chr22	49966254	0.3332658619856275	chr22:49966254:C:T
chr22:49966572	['CAG', 'C']	19959	548.0	20.86538675309094	-0.0843812370149945	0.0435117148762989	-1.9392762904170764	0.0524818	0.0524818	chr22	49966572	1.2799912781167415	chr22:49966572:CAG:C
chr22:49966815	['T', 'A']	19959	30717.07801773814	4186.081756722042	0.0047834076511617	0.012067786512514	0.3963782128728784	0.69183	0.69183	chr22	49966815	0.1600006094914077	chr22:49966815:T:A
chr22:49966897	['T', 'C']	19959	30672.0	4186.051347492662	0.0057181254807744	0.0120471688251801	0.4746447537800598	0.635045	0.635045	chr22	49966897	0.1971954990241803	chr22:49966897:T:C
chr22:49967092	['T', 'G']	19959	34772.74220863814	4684.643715131241	-0.007616446480122	0.0151178904970727	-0.5038035221644737	0.614405	0.614405	chr22	49967092	0.2115452586933839	chr22:49967092:T:G
chr22:49967415	['T', 'C']	19959	34709.739052009216	4683.25219656363	-0.005726423021073	0.015040383319395	-0.3807365078048695	0.703403	0.703403	chr22	49967415	0.1527957837576782	chr22:49967415:T:C
chr22:49967505	['A', 'G']	19959	1202.0	139.99229093360938	-0.0156707487281437	0.0296925811226604	-0.527766470129616	0.597667	0.597667	chr22	49967505	0.2235407229408813	chr22:49967505:A:G
chr22:49967828	['G', 'A']	19959	27101.715738838506	3565.08544469271	-0.0086487797794715	0.0108405656091471	-0.7978162848047141	0.424987	0.424987	chr22	49967828	0.3716243544546637	chr22:49967828:G:A
chr22:49968843	['C', 'A']	19959	24121.0	3212.463315393108	-0.0030070860418392	0.0102961871122587	-0.292058216216662	0.770245	0.770245	chr22	49968843	0.1133711121988925	chr22:49968843:C:A
chr22:49969461	['T', 'C']	19959	1517.0	154.80101937491617	-0.031196216264196	0.0265523699677121	-1.1748938532466535	0.240051	0.240051	chr22	49969461	0.6196964805151558	chr22:49969461:T:C
chr22:49970146	['C', 'T']	19959	10723.074510196922	1339.2035995470774	-0.0118545440917298	0.0113821070695793	-1.0415069915668933	0.297653	0.297653	chr22	49970146	0.5262897359011414	chr22:49970146:C:T
chr22:49970241	['G', 'A']	19959	1901.285778713169	314.9938266062933	0.0303162127042057	0.0239133114300756	1.2677546893851437	0.2049	0.2049	chr22	49970241	0.688458041598805	chr22:49970241:G:A
chr22:49971318	['G', 'C']	19959	2521.020959735245	416.2362648630425	0.0294992823246073	0.0207942043048943	1.4186300130591754	0.156023	0.156023	chr22	49971318	0.8068113757685879	chr22:49971318:G:C
chr22:49971651	['T', 'C']	19959	5963.493936052921	834.7691223606874	0.0059043047045688	0.0142388804069637	0.4146607412814067	0.678395	0.678395	chr22	49971651	0.1685173616363834	chr22:49971651:T:C
chr22:49972200	['T', 'G']	19959	14171.550165380377	1978.3257957231604	0.0054626714706113	0.0105457752805714	0.517996195184938	0.604467	0.604467	chr22	49972200	0.2186274038339874	chr22:49972200:T:G
chr22:49972882	['GTA', 'G']	19959	1016.1054879887432	158.51603964859888	0.0234004312895289	0.0321867967026853	0.7270195759361376	0.467222	0.467222	chr22	49972882	0.3304767158664332	chr22:49972882:GTA:G
chr22:49976183	['G', 'A']	19959	15200.64924885696	2055.27036864634	-0.0014451010744086	0.0103918394498658	-0.1390611432538324	0.889403	0.889403	chr22	49976183	0.0509014099879967	chr22:49976183:G:A
chr22:49976554	['C', 'T']	19959	15212.524377411435	2059.74153339637	-0.0009762960602763	0.0103741963483493	-0.0941081147390968	0.925024	0.925024	chr22	49976554	0.0338469992259946	chr22:49976554:C:T
chr22:49977376	['G', 'A']	19959	8828.481580004018	1320.1873733959333	0.0163581274881973	0.012137221782143	1.347765393252048	0.177749	0.177749	chr22	49977376	0.7501928338932935	chr22:49977376:G:A
chr22:49977489	['CA', 'C']	19959	34699.73855095701	4708.29784160068	-0.000813479198068	0.0150358697990177	-0.0541025699837565	0.956854	0.956854	chr22	49977489	0.0191543232801449	chr22:49977489:CA:C
chr22:49977776	['C', 'A']	19959	10810.166474567775	1426.824575176591	-0.003073622166793	0.0113540713930407	-0.2707066091443641	0.786619	0.786619	chr22	49977776	0.1042355678480864	chr22:49977776:C:A
chr22:49977818	['G', 'A']	19959	10810.624924834636	1425.2507035447002	-0.0032547294539451	0.011353925937548	-0.28666114891428	0.774375	0.774375	chr22	49977818	0.1110486762798613	chr22:49977818:G:A
chr22:49978289	['C', 'T']	19959	13761.136821530596	1785.008053551018	-0.0066763267334298	0.0106555761063287	-0.6265570877453145	0.530957	0.530957	chr22	49978289	0.2749406491989322	chr22:49978289:C:T
chr22:49978425	['CATT', 'C']	19959	5182.817712510025	700.8426005397071	0.0029305764071151	0.0150713791824542	0.1944464651600576	0.845828	0.845828	chr22	49978425	0.0727179422155823	chr22:49978425:CATT:C
chr22:49978829	['A', 'G']	19959	29103.45816214049	3983.1098897615575	0.0036534007515758	0.0113523496877956	0.3218189055172797	0.747593	0.747593	chr22	49978829	0.1263347737399764	chr22:49978829:A:G
chr22:49979054	['C', 'T']	19959	16022.54813369856	2153.03575957394	-0.0031339426425666	0.010724065023761	-0.292234580415438	0.77011	0.77011	chr22	49979054	0.1134472371898291	chr22:49979054:C:T
chr22:49979239	['A', 'G']	19959	2978.1492133480306	358.16578636155685	-0.0151328550281002	0.0193394290532239	-0.7824871658027345	0.433938	0.433938	chr22	49979239	0.3625723169883311	chr22:49979239:A:G
chr22:49979256	['C', 'T']	19959	5182.779013830427	699.9365520229726	0.0026354745584521	0.0150700731394003	0.1748813382704648	0.861175	0.861175	chr22	49979256	0.0649085862796247	chr22:49979256:C:T
chr22:49980837	['C', 'T']	19959	23915.18929484288	3286.799169511354	0.0020754599101754	0.0103158418054503	0.2011915216728972	0.840551	0.840551	chr22	49980837	0.0754359308305502	chr22:49980837:C:T
chr22:49981608	['A', 'C']	19959	4723.045165201571	497.20467446755146	-0.0338151467093474	0.0157771580550842	-2.143297708705552	0.0321013	0.0321013	chr22	49981608	1.4934773797012206	chr22:49981608:A:C
chr22:49981609	['A', 'C']	19959	5217.857275685772	694.4333003743178	0.0004431340025074	0.0152786569065992	0.0290034657638023	0.976862	0.976862	chr22	49981609	0.010166784153904	chr22:49981609:A:C
chr22:49981612	['A', 'C']	19959	1562.7942167462934	199.7878917803833	-0.0094706022328194	0.0259390025974234	-0.3651105009627545	0.715033	0.715033	chr22	49981612	0.145673914300764	chr22:49981612:A:C
chr22:49981915	['A', 'G']	19959	583.8776155351497	78.07548893172691	-0.0146466144715245	0.0422137856396957	-0.3469628286014601	0.728623	0.728623	chr22	49981915	0.1374971237674115	chr22:49981915:A:G
chr22:49983616	['A', 'G']	19959	756.7440867774819	127.6513086993358	0.0416602934976266	0.0371052912769874	1.122758832066201	0.261553	0.261553	chr22	49983616	0.5824402942717061	chr22:49983616:A:G
chr22:49983919	['G', 'A']	19959	12085.60552159535	1724.0546605203194	0.0093244810440482	0.0110325157839464	0.84518175424833	0.39802	0.39802	chr22	49983919	0.4000951046313198	chr22:49983919:G:A
chr22:49984990	['A', 'G']	19959	5221.569688768605	714.6869894611369	0.0046175589988793	0.0150166133535553	0.3074966965028866	0.758469	0.758469	chr22	49984990	0.1200621649155717	chr22:49984990:A:G
chr22:49985971	['C', 'T']	19959	19897.97859863673	2577.2383900300665	-0.0116607874131412	0.0101138473717104	-1.1529526781032664	0.248944	0.248944	chr22	49985971	0.6038983365437457	chr22:49985971:C:T
chr22:49986464	['T', 'C']	19959	16893.078334085098	2243.05319777493	-0.00422029569446	0.01025212929357	-0.4116506506708763	0.6806	0.6806	chr22	49986464	0.1671080552402094	chr22:49986464:T:C
chr22:49987350	['C', 'T']	19959	19902.93820534684	2577.399882908727	-0.0117447305046302	0.0101194274012259	-1.160612161040592	0.245814	0.245814	chr22	49987350	0.6093933860972424	chr22:49987350:C:T
chr22:49989953	['C', 'T']	19959	20019.015034579534	2830.4128334306542	0.011817425960059	0.0101142999396005	1.1683879290340409	0.242664	0.242664	chr22	49989953	0.614994647899682	chr22:49989953:C:T
chr22:49990227	['A', 'C']	19959	1241.248759709346	121.91566677605496	-0.0296099909491698	0.0292390555290175	-1.012686299657804	0.311222	0.311222	chr22	49990227	0.5069297107154618	chr22:49990227:A:C
chr22:49992985	['C', 'T']	19959	20037.0195449534	2833.760933564021	0.0118210366561181	0.010116462275473	1.1684951057226511	0.242621	0.242621	chr22	49992985	0.6150716115922367	chr22:49992985:C:T
chr22:49994591	['A', 'G']	19959	1246.312218101634	152.86695532241006	-0.0110299972897693	0.0292213430644178	-0.3774637348274498	0.705833	0.705833	chr22	49994591	0.1512980408147145	chr22:49994591:A:G
chr22:49997051	['A', 'G']	19959	24724.23875137789	3360.4189044353548	0.0011571859440753	0.0104413541076576	0.1108271908168157	0.911754	0.911754	chr22	49997051	0.0401223226957089	chr22:49997051:A:G
chr22:50000165	['C', 'T']	19959	3963.19856699068	496.5269564060276	-0.0073179186862238	0.0169676146153307	-0.4312874173610644	0.666264	0.666264	chr22	50000165	0.1763536521734519	chr22:50000165:C:T
chr22:50001001	['A', 'G']	19959	24813.486445858594	3385.99569458722	0.0026831573245369	0.0104594423518333	0.2565296728335286	0.797545	0.797545	chr22	50001001	0.0982448033173902	chr22:50001001:A:G
chr22:50001369	['C', 'G']	19959	8634.432608477804	1316.442195335571	0.0196102578769387	0.0122126087555046	1.605738648435758	0.108347	0.108347	chr22	50001369	0.9651831092770952	chr22:50001369:C:G
chr22:50001452	['T', 'C']	19959	37403.0	4990.358867097844	-0.0276030930519982	0.0207720808844522	-1.3288554577437095	0.183911	0.183911	chr22	50001452	0.7353922941636024	chr22:50001452:T:C
chr22:50001507	['C', 'A']	19959	4936.0	655.5335409051646	-0.0010653957893341	0.015366773480351	-0.0693311312681502	0.944727	0.944727	chr22	50001507	0.0246936724669673	chr22:50001507:C:A
chr22:50001867	['T', 'C']	19959	26644.6699403718	3560.9408995747217	-0.0071084018604446	0.0107591626910238	-0.660683555456879	0.508823	0.508823	chr22	50001867	0.2934332657807857	chr22:50001867:T:C
chr22:50002738	['G', 'A']	19959	11417.28814833375	1575.4576967850912	0.0013643958192425	0.0111738126240218	0.12210655978867	0.902816	0.902816	chr22	50002738	0.0444007528174297	chr22:50002738:G:A
chr22:50002869	['G', 'C']	19959	6873.033072760072	771.0416192232487	-0.0253230559334705	0.0134144197120721	-1.8877488908954705	0.0590742	0.0590742	chr22	50002869	1.2286021509979723	chr22:50002869:G:C
chr22:50003092	['C', 'T']	19959	9640.483014330091	1247.6300925723483	-0.0073938561880163	0.0118270580508124	-0.6251644454817257	0.53187	0.53187	chr22	50003092	0.2741945052648575	chr22:50003092:C:T
chr22:50003244	['G', 'A']	19959	6896.691085834544	772.2387701223282	-0.0256871824331008	0.0133936940529058	-1.9178564428629608	0.0551435	0.0551435	chr22	50003244	1.258505672353443	chr22:50003244:G:A
chr22:50003556	['A', 'C']	19959	23884.88147661845	3176.7163403919726	-0.0059493556109624	0.0103591193143995	-0.5743109457859661	0.565764	0.565764	chr22	50003556	0.247364690492953	chr22:50003556:A:C
chr22:50004199	['C', 'T']	19959	4439.557036888533	616.5415677698749	0.0059535522918429	0.0160176845790052	0.3716861986186452	0.71013	0.71013	chr22	50004199	0.1486621398519637	chr22:50004199:C:T
chr22:50004724	['G', 'A']	19959	11377.700536367738	1507.9343154768208	-0.005814097566645	0.011180411078241	-0.5200253842151011	0.603052	0.603052	chr22	50004724	0.2196452378774715	chr22:50004724:G:A
chr22:50005637	['G', 'A']	19959	23491.061795218768	3100.341286010813	-0.0090311065640676	0.0102640642347955	-0.8798762709855072	0.378937	0.378937	chr22	50005637	0.4214329874637008	chr22:50005637:G:A
chr22:50006055	['A', 'G']	19959	26745.360060135303	3499.350085055689	-0.014057264071632	0.0107368911920093	-1.309249001432907	0.190465	0.190465	chr22	50006055	0.7201848189562954	chr22:50006055:A:G
chr22:50007172	['T', 'C']	19959	23690.934900270626	3123.27847269454	-0.0085976173800678	0.0102740230462008	-0.8368306496301962	0.402698	0.402698	chr22	50007172	0.3950205273111697	chr22:50007172:T:C
chr22:50007493	['C', 'T']	19959	23500.41947772041	3092.361774568825	-0.0097296629336442	0.0102628439553727	-0.94804743947711	0.343117	0.343117	chr22	50007493	0.4645577639511395	chr22:50007493:C:T
chr22:50008214	['A', 'G']	19959	37311.0	4958.061227513011	-0.0352928514514421	0.0203933737158788	-1.7306038688420675	0.0835379	0.0835379	chr22	50008214	1.0781164463545363	chr22:50008214:A:G
chr22:50008559	['C', 'T']	19959	22070.423152092204	2953.31796043605	-0.0037778375710265	0.0101248729517943	-0.3731244420560392	0.70906	0.70906	chr22	50008559	0.1493170136654592	chr22:50008559:C:T
chr22:50008923	['C', 'T']	19959	7594.76103622789	993.0186823334482	-0.0057634113690882	0.0128612286689208	-0.4481229218026086	0.654069	0.654069	chr22	50008923	0.1843764340326586	chr22:50008923:C:T
chr22:50008925	['T', 'C']	19959	18372.761575466026	2446.069479632428	-0.0054313771131401	0.0101536104791337	-0.5349207677704333	0.592711	0.592711	chr22	50008925	0.2271570127053537	chr22:50008925:T:C
chr22:50008955	['G', 'A']	19959	11202.0	1410.463569352881	-0.0128362638641164	0.0112460539270906	-1.1414015927129022	0.253717	0.253717	chr22	50008955	0.5956504324280834	chr22:50008955:G:A
chr22:50010120	['A', 'G']	19959	6916.03953698136	779.3519169242503	-0.0247518313537495	0.0133613817917103	-1.8524903890633613	0.0639702	0.0639702	chr22	50010120	1.194022291477832	chr22:50010120:A:G
chr22:50010433	['T', 'C']	19959	20748.11861094408	2650.066396714833	-0.010554587131149	0.0100711638401614	-1.0480007374182274	0.294651	0.294651	chr22	50010433	0.5306920806379142	chr22:50010433:T:C
chr22:50011102	['A', 'G']	19959	9889.19686306054	1437.969146936524	0.0144841440348923	0.0116653081784815	1.2416426392926834	0.214383	0.214383	chr22	50011102	0.6688096560077703	chr22:50011102:A:G
chr22:50011333	['A', 'C']	19959	20619.264648388547	2952.642507601404	0.0157175658805807	0.0101035360894352	1.5556499963429409	0.119807	0.119807	chr22	50011333	0.92151780654971	chr22:50011333:A:C
chr22:50011704	['G', 'C']	19959	6307.6320589266925	895.1120607503963	0.0112212456604061	0.0138133616535261	0.8123471998969696	0.416602	0.416602	chr22	50011704	0.3802786494461729	chr22:50011704:G:C
chr22:50012026	['T', 'C']	19959	36801.0	4917.718077000414	-0.0184137941807072	0.0188437909565933	-0.977180983546432	0.328491	0.328491	chr22	50012026	0.4834765247461525	chr22:50012026:T:C
chr22:50012062	['C', 'T']	19959	18112.72248947685	2184.752023652308	-0.0237907234339453	0.010088336206889	-2.35824054096248	0.0183714	0.0183714	chr22	50012062	1.7358577468456795	chr22:50012062:C:T
chr22:50012079	['CTGAG', 'C']	19959	18108.721888153937	2183.4485255856293	-0.023868086809096	0.0100906065570934	-2.3653768159573496	0.0180212	0.0180212	chr22	50012079	1.7442162934886674	chr22:50012079:CTGAG:C
chr22:50012114	['C', 'T']	19959	18099.813699453825	2182.229597276425	-0.0237765744893014	0.0100880064492451	-2.356915076227037	0.0184371	0.0184371	chr22	50012114	1.734307388761948	chr22:50012114:C:T
chr22:50012358	['C', 'T']	19959	4402.220563182684	692.1349698100638	0.0175208400479499	0.0160669391258723	1.090490224098525	0.27551	0.27551	chr22	50012358	0.559862633233243	chr22:50012358:C:T
chr22:50013342	['C', 'T']	19959	22036.728698877305	2893.4109711555275	-0.0073600941420823	0.0100856590219542	-0.7297583753387902	0.465546	0.465546	chr22	50013342	0.3320374004846638	chr22:50013342:C:T
chr22:50013522	['A', 'G']	19959	17834.601333121765	2162.709428497892	-0.0233254262342208	0.0105699302711814	-2.206772006606036	0.0273413	0.0273413	chr22	50013522	1.5631808398265683	chr22:50013522:A:G
chr22:50013778	['A', 'G']	19959	16995.55457005412	2093.0718422844616	-0.0175614432682202	0.0101269414126399	-1.734131022650222	0.0829103	0.0829103	chr22	50013778	1.0813915134147956	chr22:50013778:A:G
chr22:50014607	['T', 'C']	19959	4160.710017046024	527.0707733838074	-0.0057767153167672	0.0164970088609251	-0.3501674373498093	0.726217	0.726217	chr22	50014607	0.1389335889128299	chr22:50014607:T:C
chr22:50016396	['A', 'G']	19959	19937.994737897163	2650.922287466331	-0.007853584745739	0.0101040115859582	-0.777273925205437	0.437006	0.437006	chr22	50016396	0.3595126002172142	chr22:50016396:A:G
chr22:50016620	['C', 'T']	19959	1542.0772622507266	231.30007390984545	0.0074768087223073	0.0262999137777805	0.2842902370510498	0.776191	0.776191	chr22	50016620	0.1100313972478946	chr22:50016620:C:T
chr22:50017092	['A', 'G']	19959	9063.908252743398	1288.1854822498865	0.0072340286925929	0.0120838769089613	0.5986513059586261	0.549412	0.549412	chr22	50017092	0.2601018591548662	chr22:50017092:A:G
chr22:50017166	['G', 'T']	19959	7944.398035875338	1103.1682507493144	0.0069141817179993	0.0126305427950389	0.5474176233118907	0.584098	0.584098	chr22	50017166	0.2335142808180886	chr22:50017166:G:T
chr22:50018362	['G', 'A']	19959	6621.0	729.0847081550943	-0.0305705386891944	0.0135800153765302	-2.2511416844216643	0.0243874	0.0243874	chr22	50018362	1.6128344984087932	chr22:50018362:G:A
chr22:50018612	['C', 'T']	19959	18519.639420667536	2481.4979469439045	-0.0051000589916085	0.0101210137827856	-0.503907918817679	0.614332	0.614332	chr22	50018612	0.2115968620832325	chr22:50018612:C:T
chr22:50019333	['A', 'G']	19959	5878.356172622925	627.3911504428393	-0.0315295767794825	0.0141802423722488	-2.2234864504986858	0.0261942	0.0261942	chr22	50019333	1.5817948608499728	chr22:50019333:A:G
chr22:50019570	['T', 'TCAAG']	19959	717.0359254434312	94.6151787310544	0.008362907721724	0.038154099151405	0.2191876602442609	0.826506	0.826506	chr22	50019570	0.0827539893309691	chr22:50019570:T:TCAAG
chr22:50023048	['C', 'T']	19959	6370.394086903055	875.8721060066192	0.0069194649468948	0.0139547830177012	0.4958489815368462	0.620006	0.620006	chr22	50023048	0.2076041076722575	chr22:50023048:C:T
chr22:50023178	['T', 'C']	19959	16598.49488875526	2202.7510907530286	-0.0030286893729935	0.0102418976773223	-0.2957156445430732	0.76745	0.76745	chr22	50023178	0.1149499095725295	chr22:50023178:T:C
chr22:50024177	['A', 'C']	19959	8630.59328940088	1180.148181731322	0.0015603847809096	0.012321704447936	0.1266370888461807	0.899229	0.899229	chr22	50024177	0.046129695617444	chr22:50024177:A:C
chr22:50024197	['C', 'T']	19959	5318.398195488721	603.5498854492612	-0.0236232350520996	0.0148211694903301	-1.593884684168293	0.110978	0.110978	chr22	50024197	0.9547631061283626	chr22:50024197:C:T
chr22:50024303	['T', 'C']	19959	7453.2874290924	892.2135281267896	-0.017043573040057	0.0130357350789614	-1.3074500929037671	0.191075	0.191075	chr22	50024303	0.7187961317429884	chr22:50024303:T:C
chr22:50024371	['C', 'T']	19959	7466.741039651111	894.0741914633353	-0.0169563122101931	0.0129365869063084	-1.3107253352833377	0.189966	0.189966	chr22	50024371	0.7213241218561809	chr22:50024371:C:T
chr22:50024376	['C', 'T']	19959	7460.738031981555	890.1821702340538	-0.0178155210057345	0.0129446240485273	-1.3762872478139954	0.168748	0.168748	chr22	50024376	0.7727613657212992	chr22:50024376:C:T
chr22:50024626	['T', 'C']	19959	622.0311654474397	103.15690743766616	0.0431127942849474	0.0406964115518426	1.0593758181855082	0.289441	0.289441	chr22	50024626	0.5384399500222256	chr22:50024626:T:C
chr22:50024802	['T', 'C']	19959	14630.466052011823	1839.251025379591	-0.0103113359720183	0.0104413076331974	-0.9875521662855868	0.323384	0.323384	chr22	50024802	0.4902814713919168	chr22:50024802:T:C
chr22:50025252	['A', 'T']	19959	14371.64654607751	1815.2358364322856	-0.0093282071183917	0.0105248939631292	-0.8862993918105195	0.375467	0.375467	chr22	50025252	0.4254282273620648	chr22:50025252:A:T
chr22:50025704	['G', 'A']	19959	3222.3228942225787	436.9483051360561	-0.0019857929646697	0.0184610181965187	-0.1075668169291014	0.91434	0.91434	chr22	50025704	0.0388922805610051	chr22:50025704:G:A
chr22:50025968	['A', 'G']	19959	14309.301608780634	1806.486072781878	-0.0093777371449117	0.0104897929960941	-0.8939868640309211	0.37134	0.37134	chr22	50025968	0.4302282669235423	chr22:50025968:A:G
chr22:50026010	['G', 'C']	19959	14305.43348198627	1803.932721520009	-0.0094970601039296	0.0104919187176895	-0.9051785816751932	0.365382	0.365382	chr22	50026010	0.4372528513272822	chr22:50026010:G:C
chr22:50026067	['G', 'A']	19959	14073.410231998798	1787.321721330751	-0.0080377916429667	0.0105327400259753	-0.763124469335074	0.445398	0.445398	chr22	50026067	0.3512517374387429	chr22:50026067:G:A
chr22:50027284	['A', 'G']	19959	788.1451580531862	109.02451754912552	0.0065063068569718	0.0363963933735354	0.1787624062142033	0.858126	0.858126	chr22	50027284	0.0664489393224717	chr22:50027284:A:G
chr22:50027458	['C', 'T']	19959	798.3194761687265	111.57504421975278	0.0074662640552405	0.0363831683059461	0.2052120363036211	0.837409	0.837409	chr22	50027458	0.0770623758673664	chr22:50027458:C:T
chr22:50028113	['T', 'C']	19959	36654.0	4876.537724333758	-0.0221868694110236	0.0185231889271483	-1.1977888633692897	0.231013	0.231013	chr22	50028113	0.6363635799805596	chr22:50028113:T:C
chr22:50028114	['G', 'A']	19959	14263.429272936814	1798.3298752443743	-0.0097532808834603	0.0105020229460833	-0.9287049679412288	0.353053	0.353053	chr22	50028114	0.4521600938196474	chr22:50028114:G:A
chr22:50029549	['A', 'G']	19959	16057.135179888592	2098.097397205182	-0.005053325296486	0.0102577508143296	-0.4926348268693319	0.622276	0.622276	chr22	50029549	0.2060169486034485	chr22:50029549:A:G
chr22:50029610	['G', 'A']	19959	8762.02401845259	1188.8229418138137	-0.0012425972508783	0.0121244450703017	-0.1024869380555845	0.918371	0.918371	chr22	50029610	0.0369818387296666	chr22:50029610:G:A
chr22:50029699	['T', 'C']	19959	22803.57008268604	3078.6664982643515	0.0028619703334699	0.010226307318801	0.2798635171278536	0.779585	0.779585	chr22	50029699	0.1081365257369458	chr22:50029699:T:C
chr22:50030504	['G', 'T']	19959	17463.874987473697	2164.083657222587	-0.0157901823198382	0.0100975186184818	-1.5637685768597536	0.117888	0.117888	chr22	50030504	0.9285304001552828	chr22:50030504:G:T
chr22:50031116	['A', 'C']	19959	8163.863221732157	1200.991733950271	0.0172135400571075	0.0124870835088468	1.378507643110748	0.168062	0.168062	chr22	50031116	0.7745304724969682	chr22:50031116:A:C
chr22:50031251	['C', 'T']	19959	2841.0	348.2344337721476	-0.0219668373199561	0.0195797899300029	-1.1219138406738185	0.261913	0.261913	chr22	50031251	0.5818429449189921	chr22:50031251:C:T
chr22:50032087	['C', 'T']	19959	10139.0	1091.3516770755666	-0.0289271812886798	0.0115877889609785	-2.4963503724559657	0.0125559	0.0125559	chr22	50032087	1.901152151845931	chr22:50032087:C:T
chr22:50032470	['G', 'A']	19959	1968.0	315.8564879868144	0.0281302437954533	0.0233512495697853	1.2046568947578566	0.22835	0.22835	chr22	50032470	0.6413989840569806	chr22:50032470:G:A
chr22:50033013	['T', 'G']	19959	10280.060235529942	1390.6543743947032	-0.0014999280700029	0.011500695981417	-0.1304206347534593	0.896235	0.896235	chr22	50033013	0.0475780999118624	chr22:50033013:T:G
chr22:50033039	['A', 'G']	19959	14585.923177148588	2013.8817353613013	0.0032556445530381	0.0103752082932434	0.3137907655461971	0.753683	0.753683	chr22	50033039	0.1228112805215722	chr22:50033039:A:G
chr22:50033191	['AC', 'A']	19959	10279.090061644867	1394.8957921822498	-0.0008406445705119	0.0114995432012695	-0.0731024316182493	0.941725	0.941725	chr22	50033191	0.0260759001994615	chr22:50033191:AC:A
chr22:50033613	['T', 'G']	19959	10393.082886494614	1413.32862272106	-0.0009010102992362	0.0114691842092277	-0.0785592316593254	0.937384	0.937384	chr22	50033613	0.0280824636289227	chr22:50033613:T:G
chr22:50033701	['C', 'T']	19959	535.0	69.87632161690185	-0.0107104896529875	0.0442310465464065	-0.2421486826396996	0.808667	0.808667	chr22	50033701	0.0922302791724584	chr22:50033701:C:T
chr22:50033757	['G', 'A']	19959	4177.0	616.4331710694892	0.0138343310016184	0.0164386701017272	0.8415723970374501	0.400037	0.400037	chr22	50033757	0.3978998382903131	chr22:50033757:G:A
chr22:50033925	['T', 'C']	19959	4185.629134095009	618.2346908796394	0.0139604941097333	0.0164198540961436	0.8502203508015399	0.395213	0.395213	chr22	50033925	0.4031687783166773	chr22:50033925:T:C
chr22:50034283	['C', 'T']	19959	9488.0	1060.185782170039	-0.0235760905699781	0.0118611599534981	-1.987671582071943	0.0468617	0.0468617	chr22	50034283	1.3291819605698836	chr22:50034283:C:T
chr22:50034626	['C', 'T']	19959	2827.0	345.927921316223	-0.0227874964457222	0.0196006767711278	-1.1625872265435555	0.245011	0.245011	chr22	50034626	0.6108144171372635	chr22:50034626:C:T
chr22:50035189	['A', 'G']	19959	14577.921573540463	2006.887670795741	0.0025643222032274	0.0103799720246097	0.2470451940667808	0.804876	0.804876	chr22	50035189	0.094271022320118	chr22:50035189:A:G
chr22:50035202	['T', 'C']	19959	15221.287883343351	2048.1185723593253	-0.0013573041509056	0.0102883997263917	-0.1319256820304069	0.895044	0.895044	chr22	50035202	0.0481556144187229	chr22:50035202:T:C
chr22:50035207	['G', 'T']	19959	14575.460540161346	2006.131413744794	0.0025159252174726	0.0103813054359241	0.2423515263086683	0.80851	0.80851	chr22	50035207	0.0923146041831073	chr22:50035207:G:T
chr22:50035215	['A', 'G']	19959	14579.921974442495	2007.8434313425776	0.0026081922835419	0.0103804347617291	0.2512604089722664	0.801615	0.801615	chr22	50035215	0.0960341647848652	chr22:50035215:A:G
chr22:50035290	['A', 'G']	19959	14583.653402826503	2002.4484706992728	0.0019440773997783	0.0103792594214774	0.1873040571426067	0.851424	0.851424	chr22	50035290	0.0698541120627334	chr22:50035290:A:G
chr22:50035352	['C', 'T']	19959	1807.090540134282	261.5536324890916	0.0105026757662238	0.0242707745912509	0.432729319236883	0.665216	0.665216	chr22	50035352	0.1770373135292721	chr22:50035352:C:T
chr22:50035532	['C', 'T']	19959	11560.158390539662	1629.8930682645632	0.0095274381884708	0.0110919568704825	0.8589501653964073	0.390378	0.390378	chr22	50035532	0.4085146652569369	chr22:50035532:C:T
chr22:50036428	['A', 'G']	19959	14558.647138418364	2006.4690890755933	0.0027049012302806	0.0103846676355994	0.2604706597453396	0.794503	0.794503	chr22	50036428	0.099904458581226	chr22:50036428:A:G
chr22:50036514	['G', 'A']	19959	10161.01818910658	1104.840491905967	-0.0276683384574092	0.011598286237771	-2.3855540284308825	0.0170627	0.0170627	chr22	50036514	1.767952245013714	chr22:50036514:G:A
chr22:50040399	['T', 'C']	19959	17813.89252430103	2303.7892352383474	-0.0115131750819956	0.0100995810303188	-1.1399656131707994	0.254314	0.254314	chr22	50040399	0.5946297312305513	chr22:50040399:T:C
chr22:50040615	['T', 'A']	19959	18749.87883950493	2454.519981138949	-0.0091004100093035	0.0100380167053624	-0.9065944276066008	0.364632	0.364632	chr22	50040615	0.4381452204490454	chr22:50040615:T:A
chr22:50041427	['A', 'C']	19959	18825.864536837355	2453.486927985087	-0.0102943477094954	0.0100458178693046	-1.0247396322951643	0.305498	0.305498	chr22	50041427	0.5149916286024646	chr22:50041427:A:C
chr22:50041679	['C', 'T']	19959	17711.66220685508	2293.30165785957	-0.011276797582455	0.0101093526579165	-1.115481669701598	0.264658	0.264658	chr22	50041679	0.5773149737552985	chr22:50041679:C:T
chr22:50042148	['C', 'T']	19959	961.0481511173464	144.48161863839007	0.0139387405190315	0.0330442046808504	0.4218210319678007	0.67316	0.67316	chr22	50042148	0.1718816982449247	chr22:50042148:C:T
chr22:50042486	['T', 'A']	19959	1800.992580709846	259.13115435057966	0.0094995054766632	0.024311079550058	0.3907479903187013	0.695988	0.695988	chr22	50042486	0.1573982482898837	chr22:50042486:T:A
chr22:50043822	['G', 'A']	19959	16320.906329875208	2163.3688553558304	-0.0060669274104243	0.0101951231580703	-0.5950813262733232	0.551796	0.551796	chr22	50043822	0.25822145207036	chr22:50043822:G:A
chr22:50044449	['A', 'G']	19959	1054.1584485868912	166.65197433649618	0.0248023562071912	0.031625010080296	0.7842639779155163	0.432895	0.432895	chr22	50044449	0.3636174303220937	chr22:50044449:A:G
chr22:50044688	['A', 'G']	19959	17091.856348331494	2152.3510880972763	-0.0180226147892446	0.0101315333627876	-1.7788634892562682	0.0752774	0.0752774	chr22	50044688	1.1233353893835734	chr22:50044688:A:G
chr22:50045421	['T', 'C']	19959	7230.724557799269	941.5207100113504	-0.0050316902540077	0.0131229725956783	-0.3834261039045969	0.701408	0.701408	chr22	50045421	0.1540292850241747	chr22:50045421:T:C
chr22:50045460	['A', 'G']	19959	18896.893571178032	2412.92042652328	-0.0154175379019631	0.0100476745841469	-1.5344384188445657	0.124938	0.124938	chr22	50045460	0.9033054504943346	chr22:50045460:A:G
chr22:50046145	['C', 'T']	19959	1039.0	166.92947820873837	0.0291027409269586	0.0319265724744766	0.9115523111735402	0.362015	0.362015	chr22	50046145	0.4412734342119584	chr22:50046145:C:T
chr22:50046464	['T', 'C']	19959	37038.0	4978.794468756635	-0.0055867163245595	0.0195770990281574	-0.2853699782855574	0.775364	0.775364	chr22	50046464	0.110494367069199	chr22:50046464:T:C
chr22:50046597	['A', 'C']	19959	19125.958262350938	2394.1742959305507	-0.0196342200096614	0.0100598458839342	-1.95174163065635	0.0509829	0.0509829	chr22	50046597	1.2925754647047891	chr22:50046597:A:C
chr22:50046912	['T', 'C']	19959	1064.0533119551058	175.29768664973707	0.034298820263033	0.0315755128408321	1.086247448645687	0.277383	0.277383	chr22	50046912	0.5569201590970139	chr22:50046912:T:C
chr22:50047364	['T', 'C']	19959	32066.0	4160.093538386752	-0.0252914078146322	0.0127056283488877	-1.9905672604414164	0.0465421	0.0465421	chr22	50047364	1.3321540250493673	chr22:50047364:T:C
chr22:50047553	['G', 'C']	19959	817.0409359655276	126.82480065242694	0.02216021203762	0.0358935813687595	0.6173864850640802	0.536987	0.536987	chr22	50047553	0.2700362280743821	chr22:50047553:G:C
chr22:50048260	['G', 'C']	19959	12174.049764458254	1493.4028455028813	-0.0196080075174601	0.0109300124483321	-1.793960218266002	0.0728347	0.0728347	chr22	50048260	1.137661664256837	chr22:50048260:G:C
chr22:50049138	['T', 'C']	19959	31555.0	4086.669556194305	-0.0213852974839032	0.0123595288988194	-1.7302680109389827	0.0835979	0.0835979	chr22	50049138	1.077804632009153	chr22:50049138:T:C
chr22:50049724	['T', 'C']	19959	39095.0	5312.089463935812	0.0380856866881718	0.0358118750551317	1.0634932303751097	0.287571	0.287571	chr22	50049724	0.5412549123607819	chr22:50049724:T:C
chr22:50051516	['T', 'G']	19959	3601.5413409500898	558.1052462766446	0.0286439845478462	0.0175525526602532	1.6318985108478763	0.102717	0.102717	chr22	50051516	0.9883576732946128	chr22:50051516:T:G
chr22:50052434	['C', 'T']	19959	619.0620333717493	47.40787277391242	-0.059695783600688	0.0409903203542598	-1.4563385473635204	0.145315	0.145315	chr22	50052434	0.8376895537612022	chr22:50052434:C:T
chr22:50052506	['T', 'C']	19959	604.0302635534623	108.72083601302	0.0388823266110707	0.0416416929358885	0.9337354912763484	0.350452	0.350452	chr22	50052506	0.4553714571913932	chr22:50052506:T:C
chr22:50052721	['A', 'G']	19959	11367.139048955254	1595.4563146453056	0.0080140568730574	0.0111784983276035	0.7169171241246254	0.473434	0.473434	chr22	50052721	0.3247405561193227	chr22:50052721:A:G
chr22:50053012	['A', 'G']	19959	7708.931191741005	824.2830528868769	-0.0350603259588022	0.0126964389451901	-2.7614298867702884	0.00576015	0.00576015	chr22	50053012	2.2395662069719147	chr22:50053012:A:G
chr22:50053284	['G', 'A']	19959	4508.258759837587	534.9437505943378	-0.0190661805310882	0.0161266918000893	-1.1822747509183886	0.237111	0.237111	chr22	50053284	0.6250482978628624	chr22:50053284:G:A
chr22:50053806	['G', 'A']	19959	28073.219633193028	3927.3160727527097	0.0159316901056363	0.0111310475498341	1.4312839860138504	0.152365	0.152365	chr22	50053806	0.8171147839975729	chr22:50053806:G:A
chr22:50054523	['A', 'G']	19959	6566.0	882.5500475910844	-0.0013409775925699	0.013566365502486	-0.0988457514523116	0.921262	0.921262	chr22	50054523	0.0356168421452763	chr22:50054523:A:G
chr22:50054541	['C', 'T']	19959	6555.328439723419	883.1213362688517	-0.0010792609766953	0.0135762100965452	-0.0794964845874023	0.936639	0.936639	chr22	50054541	0.0284277629193394	chr22:50054541:C:T
chr22:50054633	['T', 'C']	19959	8306.416173965328	1087.6552460463492	-0.0057716057667737	0.0123845748359869	-0.4660318051454413	0.641198	0.641198	chr22	50054633	0.1930078409503295	chr22:50054633:T:C
chr22:50058481	['G', 'A']	19959	3059.4598616957305	569.1936347831437	0.0573530894650492	0.018994767021791	3.019415263122366	0.00253583	0.00253583	chr22	50058481	2.595879864566576	chr22:50058481:G:A
chr22:50059174	['C', 'T']	19959	21052.164311485267	2889.669929375686	-0.001935685902664	0.0101056602331772	-0.1915447242436551	0.848101	0.848101	chr22	50059174	0.0715524247117873	chr22:50059174:C:T
chr22:50059216	['T', 'A']	19959	1185.3563373928732	94.35667369412474	-0.0488357291495112	0.0296765512305094	-1.6455998801944671	0.0998619	0.0998619	chr22	50059216	1.000600175195933	chr22:50059216:T:A
chr22:50059265	['A', 'G']	19959	6401.584311954227	1046.2007160908104	0.0373722622284078	0.0138102595475628	2.706123089120587	0.00681317	0.00681317	chr22	50059265	2.166650774550868	chr22:50059265:A:G
chr22:50059747	['C', 'T']	19959	2199.3305772699937	458.51423714693567	0.083350026766668	0.0223018779089443	3.7373546347520783	0.000186485	0.000186485	chr22	50059747	3.729356095111146	chr22:50059747:C:T
chr22:50059819	['C', 'A']	19959	1241.0	186.62783146355864	0.0181015494522337	0.0291031469925246	0.6219791095747588	0.533963	0.533963	chr22	50059819	0.2724888355792153	chr22:50059819:C:A
chr22:50060440	['G', 'A']	19959	1106.0	81.03974708654461	-0.0537742118746147	0.0309010492703104	-1.7402066643180552	0.0818382	0.0818382	chr22	50060440	1.0870439313323612	chr22:50060440:G:A
chr22:50060456	['G', 'A']	19959	3241.1623910211447	459.950721351028	0.0019078861602673	0.0186300105688604	0.1024092902800783	0.918433	0.918433	chr22	50060456	0.0369525201329212	chr22:50060456:G:A
chr22:50061535	['T', 'C']	19959	4368.218859605171	578.6760451051915	0.0014553248288361	0.0162539613123779	0.0895366243875494	0.928656	0.928656	chr22	50061535	0.0321451309674084	chr22:50061535:T:C
chr22:50061538	['T', 'C']	19959	7117.139527890542	1162.4997027028646	0.0336113937285369	0.0132260430757475	2.5413038152106022	0.0110515	0.0110515	chr22	50061538	1.956578771977843	chr22:50061538:T:C
chr22:50061834	['T', 'C']	19959	3017.755988774181	410.7302287212025	0.0024192018372633	0.0191007962284122	0.1266545021649334	0.899215	0.899215	chr22	50061834	0.0461364571543579	chr22:50061834:T:C
chr22:50062630	['A', 'G']	19959	28779.0	4040.919937429252	0.0200521023745214	0.0112971059340259	1.7749769269779143	0.0759169	0.0759169	chr22	50062630	1.1196615342528038	chr22:50062630:A:G
chr22:50062708	['A', 'G']	19959	3087.0	419.14685415922895	0.0034345200033113	0.0189117435608717	0.1816077926530991	0.855892	0.855892	chr22	50062708	0.0675810329433833	chr22:50062708:A:G
chr22:50063056	['G', 'A']	19959	3016.151117346428	412.2276548805031	0.0032375194528881	0.0191029981583659	0.1694770331886535	0.865423	0.865423	chr22	50063056	0.0627715669136421	chr22:50063056:G:A
chr22:50063115	['A', 'G']	19959	3016.151117346428	410.6908678356832	0.0026567094604106	0.0191029902973322	0.1390729628743887	0.889394	0.889394	chr22	50063115	0.0509058047000826	chr22:50063115:A:G
chr22:50063256	['T', 'C']	19959	37986.0	5243.407324840332	0.0490029906080688	0.0235336472791178	2.0822522759381474	0.0373321	0.0373321	chr22	50063256	1.4279175795148915	chr22:50063256:T:C
chr22:50063405	['G', 'A']	19959	3067.461064341552	419.7797410688794	0.0026935575936293	0.0189489140489359	0.1421483883811579	0.886964	0.886964	chr22	50063405	0.0520940069085577	chr22:50063405:G:A
chr22:50063458	['C', 'G']	19959	3078.0710013801668	414.1655578634965	0.0009886058331503	0.0191319615562142	0.051672999145726	0.95879	0.95879	chr22	50063458	0.0182765042248115	chr22:50063458:C:G
chr22:50064097	['A', 'G']	19959	3021.022154124388	409.7042232655418	0.0018153888196706	0.0191143084423603	0.0949753858553156	0.924335	0.924335	chr22	50064097	0.0341706020655469	chr22:50064097:A:G
chr22:50064115	['G', 'A']	19959	3034.178323087775	412.7392562026093	0.0021356980449728	0.0191089890185019	0.1117640521382383	0.911012	0.911012	chr22	50064115	0.0404759023909324	chr22:50064115:G:A
chr22:50064207	['G', 'A']	19959	3019.0	410.0663423710031	0.0022272418147567	0.0190959271076609	0.1166343902655133	0.907151	0.907151	chr22	50064207	0.0423204163483654	chr22:50064207:G:A
chr22:50064221	['G', 'A']	19959	3024.303051560856	408.9558520455638	0.0014712553770841	0.0190766879661205	0.0771232081636527	0.938526	0.938526	chr22	50064221	0.0275536916093673	chr22:50064221:G:A
chr22:50064337	['C', 'T']	19959	11063.217188674516	1614.5604708372778	0.0158739990350101	0.0112924744288555	1.4057148532873724	0.159824	0.159824	chr22	50064337	0.7963580042151714	chr22:50064337:C:T
chr22:50064457	['C', 'T']	19959	12483.50182911551	1625.4386902301385	-0.008914199343393	0.010842201623318	-0.8221761274224522	0.410986	0.410986	chr22	50064457	0.3861729718618952	chr22:50064457:C:T
chr22:50064459	['T', 'C']	19959	2045.204940622338	327.92790838494864	0.0260504081896149	0.0228729691761224	1.1389167706661143	0.254752	0.254752	chr22	50064459	0.5938823977609697	chr22:50064459:T:C
chr22:50064632	['GT', 'G']	19959	3015.453247143716	409.83210318379975	0.002369271116166	0.0191123005336019	0.1239657733510686	0.901344	0.901344	chr22	50064632	0.045109427900808	chr22:50064632:GT:G
chr22:50064883	['CA', 'C']	19959	3281.164395229983	463.9237063687427	0.0015524772658837	0.0185272834695079	0.0837941119883433	0.933221	0.933221	chr22	50064883	0.0300154969662567	chr22:50064883:CA:C
chr22:50064930	['A', 'G']	19959	3144.1575308147108	420.59048135181433	0.0013063850936966	0.0187402282621687	0.069710201787345	0.944425	0.944425	chr22	50064930	0.0248325251740571	chr22:50064930:A:G
chr22:50065411	['C', 'T']	19959	3016.7557381978545	410.8614749866787	0.0027441375290166	0.0191033261807722	0.1436471064279173	0.885781	0.885781	chr22	50065411	0.0526736395667871	chr22:50065411:C:T
chr22:50065635	['A', 'G']	19959	7054.301594464503	1144.3502761381296	0.0327943313920832	0.0132631660345486	2.472586960508434	0.0134222	0.0134222	chr22	50065635	1.8721762941854063	chr22:50065635:A:G
chr22:50065650	['C', 'T']	19959	3001.3007466052013	408.3564197983094	0.0019721341746254	0.0191460547939596	0.1030047284335359	0.91796	0.91796	chr22	50065650	0.0371762427178831	chr22:50065650:C:T
chr22:50066058	['T', 'C']	19959	3018.1512175568696	413.3349851939973	0.0037008299993653	0.0190989279908237	0.193771608602506	0.846357	0.846357	chr22	50066058	0.0724464095067936	chr22:50066058:T:C
chr22:50066078	['TC', 'T']	19959	3016.3022498371497	414.73438529933935	0.0041036693926732	0.0191039185060364	0.2148077312712881	0.829919	0.829919	chr22	50066078	0.0809642926476074	chr22:50066078:TC:T
chr22:50066208	['G', 'A']	19959	3433.07247397274	476.8755222570753	0.0053848832429787	0.0180635473954873	0.2981077373718954	0.765624	0.765624	chr22	50066208	0.1159844611975162	chr22:50066208:G:A
chr22:50066257	['G', 'A']	19959	2044.8196080396967	323.26295391804524	0.0235942836661871	0.0228903425822761	1.0307527544151298	0.302669	0.302669	chr22	50066257	0.51903205812627	chr22:50066257:G:A
chr22:50066308	['G', 'A']	19959	3056.190198070068	420.2463146706005	0.0039945004597264	0.0191255970047989	0.2088562494924528	0.834563	0.834563	chr22	50066308	0.0785408734609131	chr22:50066308:G:A
chr22:50066312	['A', 'G']	19959	3062.959548160566	417.5325578221432	0.0026820368617875	0.0191270378704528	0.1402222801017572	0.888486	0.888486	chr22	50066312	0.0513494110445537	chr22:50066312:A:G
chr22:50066352	['A', 'G']	19959	3032.0394259818763	415.4257505133373	0.0034414519461501	0.0191080793505715	0.1801045454653324	0.857072	0.857072	chr22	50066352	0.0669826927918016	chr22:50066352:A:G
chr22:50066478	['A', 'G']	19959	3014.4530968129884	411.64466585599575	0.0031193154115733	0.0191076948718255	0.1632491743508429	0.870324	0.870324	chr22	50066478	0.0603190402351692	chr22:50066478:A:G
chr22:50066524	['T', 'G']	19959	37995.0	5239.651069204015	0.048531402685994	0.0235651997198056	2.059452211864996	0.0394639	0.0394639	chr22	50066524	1.403799998029982	chr22:50066524:T:G
chr22:50066704	['C', 'G']	19959	3296.6517118652564	467.0058238900708	0.0021939856502354	0.018487624192551	0.118673206864484	0.905535	0.905535	chr22	50066704	0.0430947590295385	chr22:50066704:C:G
chr22:50066860	['T', 'TA']	19959	7065.41598596843	1138.8032381016085	0.0319274462148238	0.0132523729341058	2.4091871224553554	0.0159971	0.0159971	chr22	50066860	1.7959587403534083	chr22:50066860:T:TA
chr22:50066906	['GC', 'G']	19959	1514.3793725568808	247.4534975608546	0.0335481390019638	0.0264144030243261	1.2700699300706482	0.204075	0.204075	chr22	50066906	0.6902101948285423	chr22:50066906:GC:G
chr22:50068011	['C', 'T']	19959	3320.1663493336005	464.2082571324663	0.0001113786966616	0.018418271269782	0.0060471851581623	0.995175	0.995175	chr22	50068011	0.0021005425190337	chr22:50068011:C:T
chr22:50068234	['G', 'A']	19959	2975.149063032368	400.1880482341861	0.000349414714861	0.0192148679982923	0.0181846013666119	0.985492	0.985492	chr22	50068234	0.0063468968740937	chr22:50068234:G:A
chr22:50068239	['C', 'T']	19959	3892.975243059036	474.7511244178335	-0.0071014399068418	0.0171086912478509	-0.4150779158945842	0.678089	0.678089	chr22	50068239	0.1687133007167067	chr22:50068239:C:T
chr22:50068381	['A', 'G']	19959	3018.3024502680764	412.4182724209773	0.0033135088937166	0.0190981054244959	0.1734993508553249	0.862261	0.862261	chr22	50068381	0.0643612565618139	chr22:50068381:A:G
chr22:50068590	['G', 'A']	19959	2972.7450143165693	404.0534238750519	0.0021624618169451	0.019228315272014	0.1124623653374644	0.910458	0.910458	chr22	50068590	0.0407400836844958	chr22:50068590:G:A
chr22:50068665	['T', 'C']	19959	2924.6912171153795	414.7532537350229	0.0097970075374791	0.0195033199265876	0.5023251207669289	0.615444	0.615444	chr22	50068665	0.2108114579193888	chr22:50068665:T:C
chr22:50068918	['T', 'G']	19959	3024.182064807836	412.7706252881407	0.0029116624582195	0.0191068983546931	0.1523880225962672	0.878882	0.878882	chr22	50068918	0.0560694300331027	chr22:50068918:T:G
chr22:50068978	['C', 'T']	19959	3019.3536677210395	412.78161980260506	0.0033145540689887	0.0191123611230415	0.1734246254374498	0.862319	0.862319	chr22	50068978	0.064332044718977	chr22:50068978:C:T
chr22:50069098	['A', 'C']	19959	3020.480688202248	410.03515181025136	0.0021099296696104	0.0191021219297786	0.1104552508546852	0.912049	0.912049	chr22	50069098	0.039981828494001	chr22:50069098:A:C
chr22:50069357	['C', 'T']	19959	3062.873943159836	414.9323445481232	0.0021579061981854	0.0191356014850959	0.1127691857434497	0.910215	0.910215	chr22	50069357	0.0408560117613434	chr22:50069357:C:T
chr22:50069710	['C', 'T']	19959	3017.1163198796694	411.1241939641541	0.0024892589260292	0.019098323027261	0.1303391361888739	0.896299	0.896299	chr22	50069710	0.047547088118665	chr22:50069710:C:T
chr22:50069902	['T', 'C']	19959	3022.755032377891	411.88836620977486	0.0028887794800272	0.0191029541301242	0.1512216100373606	0.879802	0.879802	chr22	50069902	0.0556150551029879	chr22:50069902:T:C
chr22:50069920	['G', 'A']	19959	3040.9893467336647	416.1538428076661	0.0031015458959883	0.0190475194096557	0.1628320113125096	0.870652	0.870652	chr22	50069920	0.0601553980117845	chr22:50069920:G:A
chr22:50070243	['A', 'T']	19959	2687.0	465.6761553930911	0.0440127285304597	0.0201703435072423	2.18205151115332	0.0291174	0.0291174	chr22	50070243	1.5358474073832151	chr22:50070243:A:T
chr22:50070273	['A', 'C']	19959	3115.0	414.3899103050262	-0.0011190487955084	0.0187927940880847	-0.0595466959443783	0.952517	0.952517	chr22	50070273	0.0211272645339094	chr22:50070273:A:C
chr22:50070292	['G', 'A']	19959	2371.1187994789057	405.5525628946815	0.0387126574782855	0.0213576001210956	1.8125939833496407	0.0699095	0.0699095	chr22	50070292	1.155463803979095	chr22:50070292:G:A
chr22:50070352	['A', 'G']	19959	3043.457456404089	416.74155654551225	0.0026202939599369	0.0190313283718214	0.1376831878859612	0.890492	0.890492	chr22	50070352	0.0503699777969888	chr22:50070352:A:G
chr22:50070466	['A', 'G']	19959	3096.3102670742096	403.03910852598506	-0.0033841674494857	0.018888206864234	-0.1791682754117776	0.857807	0.857807	chr22	50070466	0.0666104140902199	chr22:50070466:A:G
chr22:50070767	['G', 'A']	19959	2316.0	363.57335014136686	0.0248849973256097	0.0215549425014148	1.1544914733118108	0.248313	0.248313	chr22	50070767	0.605000543109659	chr22:50070767:G:A
chr22:50071246	['T', 'C']	19959	37496.75737836348	5159.901872487001	0.038393765459944	0.0211117401202689	1.818597862668976	0.0689878	0.0689878	chr22	50071246	1.1612277043517747	chr22:50071246:T:C
chr22:50071586	['C', 'T']	19959	5532.277182082373	913.781540762886	0.0361563567786171	0.0146531349861466	2.467482679494866	0.013615	0.013615	chr22	50071586	1.8659823543240168	chr22:50071586:C:T
chr22:50071590	['T', 'C']	19959	39387.0	5356.9177658154895	0.051505239911295	0.0443343704901096	1.1617451503633085	0.245353	0.245353	chr22	50071590	0.6102086274100667	chr22:50071590:T:C
chr22:50071829	['T', 'C']	19959	33614.68418679226	4683.538276899733	0.0196808553745213	0.0138442003515322	1.4215956772355656	0.155159	0.155159	chr22	50071829	0.809223028091583	chr22:50071829:T:C
chr22:50072104	['A', 'T']	19959	4815.241256638942	765.275192561238	0.0287426649799226	0.0155060329431543	1.8536440032917625	0.0638049	0.0638049	chr22	50072104	1.1951459676542924	chr22:50072104:A:T
chr22:50072420	['T', 'C']	19959	5063.014683036832	862.8719864080504	0.0395887379512613	0.0152646259494877	2.593495450348045	0.00950752	0.00950752	chr22	50072420	2.021932752334418	chr22:50072420:T:C
chr22:50072496	['G', 'A']	19959	4335.217206132879	750.97140833746	0.0429926006572786	0.0163076090899113	2.636352172794964	0.00838676	0.00838676	chr22	50072496	2.076405784807389	chr22:50072496:G:A
chr22:50072945	['T', 'C']	19959	4410.220964024451	753.8559552365546	0.0401663627819361	0.0161942824894327	2.4802804822100595	0.0131361	0.0131361	chr22	50072945	1.88153355409774	chr22:50072945:T:C
chr22:50072973	['A', 'C']	19959	28915.44874235896	3876.829664302597	-0.0128110814607742	0.0113158588886264	-1.1321351376739663	0.257591	0.257591	chr22	50072973	0.5890693149093478	chr22:50072973:A:C
chr22:50073317	['C', 'T']	19959	2557.128119050005	304.5690604996545	-0.0212602149318362	0.0205805744264503	-1.0330233982445305	0.301605	0.301605	chr22	50073317	0.5205614630197366	chr22:50073317:C:T
chr22:50074188	['C', 'T']	19959	8428.26683704149	1241.270870351132	0.0135180233684517	0.0124027154346683	1.0899244959427108	0.27576	0.27576	chr22	50074188	0.5594687296001088	chr22:50074188:C:T
chr22:50074796	['TG', 'T']	19959	1436.0719510973045	181.96480361948687	0.0091375898018254	0.0272102202640046	0.3358146208729252	0.737014	0.737014	chr22	50074796	0.1325242623919681	chr22:50074796:TG:T
chr22:50074976	['A', 'C']	19959	14208.135598316296	1892.6175050963163	-0.0049376526024063	0.0105397179451494	-0.4684805255797866	0.639446	0.639446	chr22	50074976	0.1941961249808381	chr22:50074976:A:C
chr22:50075285	['T', 'G']	19959	32721.639442829943	4405.1360409830295	-0.0097388809822121	0.0131157568484862	-0.7425329010529934	0.457773	0.457773	chr22	50075285	0.3393498261149706	chr22:50075285:T:G
chr22:50075355	['G', 'A']	19959	4418.44275191662	758.8297625083394	0.0409322300934404	0.0161765067803655	2.5303503809068606	0.0114025	0.0114025	chr22	50075355	1.942999919087024	chr22:50075355:G:A
chr22:50075442	['C', 'T']	19959	4646.396782438731	573.8207423267578	-0.0167320953395461	0.0157358681470501	-1.0633093251154826	0.287655	0.287655	chr22	50075442	0.5411280726951925	chr22:50075442:C:T
chr22:50076032	['T', 'C']	19959	4458.446760535151	763.3703956852102	0.0410595062116984	0.0161227800537437	2.546676570345224	0.0108829	0.0108829	chr22	50076032	1.9632553614230124	chr22:50076032:T:C
chr22:50076283	['G', 'A']	19959	2811.7043700511176	373.9602513197104	-0.0049197405964656	0.0197177607018103	-0.2495080790798927	0.80297	0.80297	chr22	50076283	0.0953006802229892	chr22:50076283:G:A
chr22:50076470	['A', 'G']	19959	29241.860385868204	4005.170669820055	0.0006258153345905	0.0114042708469423	0.0548755236515895	0.956238	0.956238	chr22	50076470	0.0194340018424911	chr22:50076470:A:G
chr22:50076844	['G', 'A']	19959	4155.0	534.8644911976244	-0.005782287681644	0.0165128255263958	-0.3501694893100524	0.726215	0.726215	chr22	50076844	0.1389347849605124	chr22:50076844:G:A
chr22:50077030	['G', 'A']	19959	37568.88230283596	5158.549341319864	0.0345649424646374	0.0214000099397272	1.615183477110015	0.106287	0.106287	chr22	50077030	0.9735198509378724	chr22:50077030:G:A
chr22:50077337	['C', 'T']	19959	4451.669122068551	761.2082103674667	0.0405127110391765	0.0161342977103497	2.5109683586158607	0.0120479	0.0120479	chr22	50077337	1.9190886458602088	chr22:50077337:C:T
chr22:50077766	['T', 'C']	19959	1336.1338878588967	158.35836656611554	-0.0023719471617157	0.0280821416900775	-0.0844646105661452	0.932688	0.932688	chr22	50077766	0.0302636108508571	chr22:50077766:T:C
chr22:50078900	['G', 'A']	19959	4453.223118548953	758.700579278644	0.0399380942930716	0.0161243777069285	2.4768766286038115	0.013262	0.013262	chr22	50078900	1.87739097642401	chr22:50078900:G:A
chr22:50079348	['C', 'T']	19959	3277.7771869983944	423.14527136071393	-0.0079163690862771	0.0185264663849557	-0.4273005397675598	0.669165	0.669165	chr22	50079348	0.174466782450196	chr22:50079348:C:T
chr22:50079797	['A', 'C']	19959	1565.0784146708088	233.2084131877398	0.0109200031183694	0.0259391300936838	0.4209857107362467	0.67377	0.67377	chr22	50079797	0.171488330138085	chr22:50079797:A:C
chr22:50080294	['A', 'G']	19959	39376.0	5346.958228117541	0.0373173585941264	0.043914109994265	0.8497805966920409	0.395457	0.395457	chr22	50080294	0.4029007325910312	chr22:50080294:A:G
chr22:50081151	['C', 'T']	19959	6313.163065817835	1042.3828248689624	0.0348301361674878	0.0138801141505786	2.5093551673734407	0.012103	0.012103	chr22	50081151	1.9171069667118208	chr22:50081151:C:T
chr22:50081762	['G', 'A']	19959	6021.0	996.5715152959904	0.0352108051010195	0.0141547095500929	2.487568181912179	0.0128701	0.0128701	chr22	50081762	1.890418078637224	chr22:50081762:G:A
chr22:50082174	['CCGCGGCTTGCGGGCCAGAGGGGCATGGGGTCCGCGGCTTGCGGGCCAGAGGGGCATGGGGTG', 'C']	19959	6487.368213392491	1040.9610099578915	0.0332360738212821	0.0145848740475527	2.278804308691225	0.0226892	0.0226892	chr22	50082174	1.644180816662908	chr22:50082174:CCGCGGCTTGCGGGCCAGAGGGGCATGGGGTCCGCGGCTTGCGGGCCAGAGGGGCATGGGGTG:C
chr22:50082409	['C', 'T']	19959	17887.58486594838	2141.521459841197	-0.0292750876816109	0.010083672233656	-2.9032169038478	0.00369756	0.00369756	chr22	50082409	2.432084770013289	chr22:50082409:C:T
chr22:50082450	['A', 'G']	19959	6000.0	987.3245890228258	0.0332710900724752	0.014169592519844	2.348062587253664	0.0188811	0.0188811	chr22	50082450	1.7239727076007736	chr22:50082450:A:G
chr22:50082467	['G', 'A']	19959	1423.0	211.6721941834406	0.0058988467004467	0.0271369407018176	0.2173733128307889	0.82792	0.82792	chr22	50082467	0.0820116260618507	chr22:50082467:G:A
chr22:50082728	['A', 'G']	19959	5998.0	986.1786013581194	0.0330608240660501	0.0141735381576233	2.3325738216091247	0.0196804	0.0196804	chr22	50082728	1.705966078870767	chr22:50082728:A:G
chr22:50083352	['C', 'A']	19959	5999.9018340348775	988.5710787179949	0.0333013236401041	0.014170449930075	2.350054077635611	0.0187804	0.0187804	chr22	50083352	1.7262951620197078	chr22:50083352:C:A
chr22:50083707	['T', 'C']	19959	5996.502205071665	984.4738518199836	0.0327762211936425	0.0141747195594508	2.312301210346658	0.0207712	0.0207712	chr22	50083707	1.6825384125489702	chr22:50083707:T:C
chr22:50083724	['G', 'A']	19959	1926.0965026555768	284.8197058479756	0.0220352423197078	0.0235574087331967	0.9353848111764558	0.349601	0.349601	chr22	50083724	0.4564273337783074	chr22:50083724:G:A
chr22:50084037	['C', 'T']	19959	1916.0	301.8633245723144	0.0271816026786258	0.0235490239357626	1.1542560215137674	0.248409	0.248409	chr22	50084037	0.6048326734731951	chr22:50084037:C:T
chr22:50084501	['A', 'G']	19959	1767.0885359254437	276.30993834425726	0.0164963989761972	0.0244810196954781	0.6738444387283524	0.500418	0.500418	chr22	50084501	0.3006670771559184	chr22:50084501:A:G
chr22:50085004	['T', 'C']	19959	3676.184186792264	465.1296647050206	-0.0075107058080981	0.0175486509801597	-0.4279933435675289	0.668661	0.668661	chr22	50085004	0.1747940065125694	chr22:50085004:T:C
chr22:50085856	['C', 'T']	19959	4438.444756225887	744.2084708203831	0.0369929524741117	0.016145374266855	2.29124155703561	0.0219598	0.0219598	chr22	50085856	1.6583716195631075	chr22:50085856:C:T
chr22:50086638	['C', 'T']	19959	21251.32374461261	2859.8747848071234	-0.0018288952999584	0.0101318923613545	-0.1805087573703669	0.856755	0.856755	chr22	50086638	0.0671433523593464	chr22:50086638:C:T
chr22:50086695	['C', 'T']	19959	4529.453875833041	784.7372571543185	0.0424844279638581	0.0160058637327686	2.6543039896610083	0.00795353	0.00795353	chr22	50086695	2.099440076467638	chr22:50086695:C:T
chr22:50087094	['T', 'C']	19959	19483.92859290439	2668.0792887674343	0.0045449008395646	0.0101218385674066	0.4490192971660033	0.653423	0.653423	chr22	50087094	0.1848055827511797	chr22:50087094:T:C
chr22:50087122	['G', 'T']	19959	19534.957508643583	2673.02257672694	0.0043720339406039	0.0101245639924115	0.431824416723605	0.665874	0.665874	chr22	50087122	0.1766079424238333	chr22:50087122:G:T
chr22:50088814	['A', 'G']	19959	3468.952156232745	399.8397590167463	-0.0287134730404021	0.0178911790837104	-1.6048955133731375	0.108533	0.108533	chr22	50088814	0.9644381923328084	chr22:50088814:A:G
chr22:50089389	['G', 'A']	19959	6220.311654474396	1091.6836079567158	0.0454514956073909	0.0139049644732666	3.268724324666568	0.00108216	0.00108216	chr22	50089389	2.9657085229818234	chr22:50089389:G:A
chr22:50089703	['A', 'G']	19959	6224.494912535712	1098.5593035435002	0.0465321768859596	0.0138997944008792	3.3476881415610125	0.000816393	0.000816393	chr22	50089703	3.088100727711977	chr22:50089703:A:G
chr22:50089933	['C', 'T']	19959	1707.0855296121856	281.0161562243338	0.0213284911554692	0.0247295064834927	0.8624713626899999	0.388439	0.388439	chr22	50089933	0.410677172599027	chr22:50089933:C:T
chr22:50090140	['A', 'T']	19959	6231.5610905081685	1096.3618360959506	0.0458690272105592	0.013896154142791	3.300843293707622	0.000965639	0.000965639	chr22	50090140	3.01518520237347	chr22:50090140:A:T
chr22:50090705	['T', 'C']	19959	6181.619431778323	1081.7809572047606	0.0449629043970226	0.0139455473249527	3.2241763875821987	0.00126539	0.00126539	chr22	50090705	2.89777560196315	chr22:50090705:T:C
chr22:50090717	['C', 'T']	19959	6275.943325315695	1088.5421021657903	0.0433267718332981	0.0138610010123864	3.1258039585005903	0.00177574	0.00177574	chr22	50090717	2.7506206223588765	chr22:50090717:C:T
chr22:50092072	['A', 'T']	19959	6601.653803748623	1145.5665813100984	0.0436494349792611	0.0135790639901382	3.2144656664819804	0.00130895	0.00130895	chr22	50092072	2.883076942554535	chr22:50092072:A:T
chr22:50092434	['C', 'T']	19959	6602.330794668805	1147.0634362519738	0.0439236027458101	0.0135776347259556	3.234996642076665	0.00121842	0.00121842	chr22	50092434	2.9142029807994354	chr22:50092434:C:T
chr22:50092775	['A', 'G']	19959	13062.308914165456	1542.4949866776326	-0.0227581194168315	0.0107671219319691	-2.113667845560421	0.034556	0.034556	chr22	50092775	1.4614765346672909	chr22:50092775:A:G
chr22:50092824	['A', 'G']	19959	6284.629753971038	1090.945470909499	0.0432730304522944	0.0138583352245077	3.122527327508169	0.00179562	0.00179562	chr22	50092824	2.745785565978524	chr22:50092824:A:G
chr22:50093142	['C', 'G']	19959	534.0802766085387	55.31786965953103	-0.0304960429624431	0.043974659828775	-0.6934912761391722	0.488009	0.488009	chr22	50093142	0.3115721685417674	chr22:50093142:C:G
chr22:50093854	['G', 'T']	19959	6301.894451962111	1090.878639139631	0.0430119543560981	0.0138447483412209	3.106734286244534	0.00189432	0.00189432	chr22	50093854	2.7225466554830287	chr22:50093854:G:T
chr22:50094122	['T', 'A']	19959	1457.219031870114	202.9522141739537	-0.0036774761981165	0.0268228047924093	-0.1371025970840032	0.890951	0.890951	chr22	50094122	0.050146180379272	chr22:50094122:T:A
chr22:50094169	['C', 'G']	19959	6298.631156987523	1091.5006308115935	0.0430767945044853	0.0138439307311601	3.1116014187738803	0.00186338	0.00186338	chr22	50094169	2.729698570184562	chr22:50094169:C:G
chr22:50094353	['C', 'T']	19959	6299.156047922203	1090.8841398923278	0.0429105282235011	0.0138456460976333	3.099207355215871	0.00194309	0.00194309	chr22	50094353	2.7115070832920583	chr22:50094353:C:T
chr22:50094551	['C', 'T']	19959	3519.3526582151626	399.71536857923536	-0.0291230904576435	0.0177409969909833	-1.6415701142638683	0.100695	0.100695	chr22	50094551	0.9969920937593983	chr22:50094551:C:T
chr22:50094601	['G', 'A']	19959	6302.789442021356	1090.289019050773	0.0427426689138533	0.0138449485454864	3.0872392752797704	0.00202302	0.00202302	chr22	50094601	2.693999823681641	chr22:50094601:G:A
chr22:50094685	['A', 'T']	19959	6301.947233914611	1093.1391028277385	0.0433252277277033	0.0138435485720225	3.1296330924328566	0.00175277	0.00175277	chr22	50094685	2.7562750686661754	chr22:50094685:A:T
chr22:50094980	['C', 'T']	19959	6298.577879121982	1088.7218576532284	0.0426263035909178	0.0138445602856122	3.0789207249302577	0.00208034	0.00208034	chr22	50094980	2.6818656803945524	chr22:50094980:C:T
chr22:50094993	['C', 'T']	19959	6867.34407255236	765.1602027234385	-0.0245028982885319	0.0133851719198714	-1.8306001921540744	0.0671752	0.0671752	chr22	50094993	1.172791031872582	chr22:50094993:C:T
chr22:50095318	['G', 'A']	19959	6452.0	1090.7467311862272	0.0382320647354549	0.0137242563856572	2.7857294166706232	0.00534578	0.00534578	chr22	50095318	2.271988918148134	chr22:50095318:G:A
chr22:50096153	['C', 'A']	19959	6451.6464899534	1089.3364365330656	0.0379984958655416	0.0137248939648959	2.768582108009728	0.00563528	0.00563528	chr22	50096153	2.2490845003039697	chr22:50096153:C:A
chr22:50096480	['T', 'G']	19959	6456.293911300425	1087.5148082595972	0.0377588794240022	0.0137247222409727	2.751158002402385	0.00594386	0.00594386	chr22	50096480	2.2259314283766045	chr22:50096480:T:G
chr22:50096523	['G', 'T']	19959	6805.022850270595	774.1239331289771	-0.0218878644437051	0.0134332660517758	-1.6293777223902757	0.103249	0.103249	chr22	50096523	0.9861141459338862	chr22:50096523:G:T
chr22:50096887	['A', 'G']	19959	6318.949789536981	1089.1466923800094	0.0422453116725423	0.0138309441236531	3.05440549067769	0.00225804	0.00225804	chr22	50096887	2.646268369042845	chr22:50096887:A:G
chr22:50097005	['T', 'C']	19959	3377.846196251378	404.5407829809317	-0.0245361138905893	0.0181171795868915	-1.3543009701323565	0.175656	0.175656	chr22	50097005	0.7553370111302109	chr22:50097005:T:C
chr22:50097498	['T', 'C']	19959	6288.260235529942	1086.7588992143992	0.042567428586544	0.0138577254532696	3.071747144225654	0.00213096	0.00213096	chr22	50097498	2.671424702300025	chr22:50097498:T:C
chr22:50097632	['G', 'A']	19959	6798.021797955502	776.5354767259784	-0.0212645303802838	0.0134384907706471	-1.5823600092601713	0.113583	0.113583	chr22	50097632	0.94468666474008	chr22:50097632:G:A
chr22:50098117	['A', 'G']	19959	6295.20784883721	1085.526101223588	0.0422873726497436	0.0138566797716152	3.051768053149882	0.00227797	0.00227797	chr22	50098117	2.6424519997126907	chr22:50098117:A:G
chr22:50098337	['T', 'C']	19959	15738.930795151628	2272.85150863544	0.0179873533994851	0.0103700367829565	1.7345505880025207	0.0828359	0.0828359	chr22	50098337	1.0817814048466807	chr22:50098337:T:C
chr22:50098561	['G', 'A']	19959	6286.31496141898	1092.1841676488305	0.0434424551068679	0.0138570968818575	3.1350329349104267	0.00172084	0.00172084	chr22	50098561	2.764259507561682	chr22:50098561:G:A
chr22:50098806	['A', 'T']	19959	6293.261237785016	1088.847742410467	0.0428353274147398	0.0138530049566939	3.0921325408204154	0.00198998	0.00198998	chr22	50098806	2.701151288380889	chr22:50098806:A:T
chr22:50099253	['T', 'G']	19959	6291.6304554792805	1091.5024609722532	0.0433545281283909	0.013853189323772	3.1295701744287	0.00175315	0.00175315	chr22	50099253	2.75618092396021	chr22:50099253:T:G
chr22:50099323	['C', 'T']	19959	6664.335605111501	775.7045179535671	-0.0185743616145385	0.0135546313629672	-1.3703332180088477	0.170598	0.170598	chr22	50099323	0.768026064575619	chr22:50099323:C:T
chr22:50099472	['C', 'T']	19959	3357.3364233101165	405.4625156531547	-0.0233652373171278	0.0181134550936947	-1.2899381811072173	0.197087	0.197087	chr22	50099472	0.7053420211516176	chr22:50099472:C:T
chr22:50099745	['G', 'A']	19959	6292.0	1087.7933270287854	0.042670354465996	0.0138524127706783	3.0803553989033023	0.00207035	0.00207035	chr22	50099745	2.683956229316216	chr22:50099745:G:A
chr22:50099762	['A', 'G']	19959	1460.1463145763391	201.9518321212836	-0.0046888467339487	0.026798251149254	-0.1749683853559683	0.861106	0.861106	chr22	50099762	0.0649433846885572	chr22:50099762:A:G
chr22:50099836	['A', 'T']	19959	6293.207147153166	1088.9416377774578	0.0428680819148491	0.0138538145130432	3.0943161448053926	0.0019754	0.0019754	chr22	50099836	2.704344950567414	chr22:50099836:A:T
chr22:50100747	['T', 'C']	19959	17367.052549453863	2355.0089515066934	-0.000564746311407	0.0102516879757855	-0.0550881291686785	0.956069	0.956069	chr22	50100747	0.0195107633328091	chr22:50100747:T:C
chr22:50100984	['T', 'C']	19959	14021.810122776244	1996.174147195154	0.0115929506915977	0.0105441014070919	1.0994726097569922	0.271575	0.271575	chr22	50100984	0.5661102117912883	chr22:50100984:T:C
chr22:50101920	['G', 'A']	19959	1594.0798677222167	215.436166499298	-0.0065418219661176	0.025715444688731	-0.2543927217787696	0.799195	0.799195	chr22	50101920	0.0973472418481429	chr22:50101920:G:A
chr22:50102026	['A', 'G']	19959	6292.261037334001	1091.8517187388504	0.0435391892181463	0.0138542358671909	3.142662622141016	0.00167664	0.00167664	chr22	50102026	2.775560176986766	chr22:50102026:A:G
chr22:50102245	['A', 'G']	19959	6295.0	1090.2680135729263	0.0431936936280653	0.0138494018318325	3.1188129388220664	0.0018184	0.0018184	chr22	50102245	2.740310577283086	chr22:50102245:A:G
chr22:50102337	['T', 'C']	19959	3618.181280689448	402.2713358226955	-0.0314173095075681	0.0175476475890465	-1.790400072040381	0.0734048	0.0734048	chr22	50102337	1.1342755402834614	chr22:50102337:T:C
chr22:50102833	['A', 'G']	19959	17299.46700075169	2359.055885143036	0.0011480155327955	0.0102104339666595	0.1124355278672974	0.910479	0.910479	chr22	50102833	0.0407300666612596	chr22:50102833:A:G
chr22:50102987	['A', 'G']	19959	4443.222617496744	811.5540838480932	0.0549369364028118	0.0161416408128613	3.4034294926844804	0.000666764	0.000666764	chr22	50102987	3.176027856689584	chr22:50102987:A:G
chr22:50103488	['T', 'C']	19959	6293.946031268792	1089.090467252708	0.0430735035286944	0.0138533793220564	3.1092416173226183	0.00187832	0.00187832	chr22	50103488	2.726230417184198	chr22:50103488:T:C
chr22:50103693	['A', 'G']	19959	6292.630555694744	1087.2223836139774	0.0427739029227895	0.0138564804991281	3.086924051564246	0.00202517	0.00202517	chr22	50103693	2.693538514689778	chr22:50103693:A:G
chr22:50104967	['T', 'C']	19959	39422.0	5356.183954856831	0.0528180414608587	0.045828566012078	1.152513509738416	0.249124	0.249124	chr22	50104967	0.6035844315743603	chr22:50104967:T:C
chr22:50105331	['T', 'C']	19959	6453.61671845244	1103.902110151103	0.039662812499303	0.0137289907833638	2.8889823822567267	0.00386907	0.00386907	chr22	50105331	2.412393412863732	chr22:50105331:T:C
chr22:50105571	['T', 'C']	19959	6291.576125087703	1090.317536179494	0.0432199005021766	0.0138551290600527	3.1194152226837493	0.00181469	0.00181469	chr22	50105571	2.7411975539822144	chr22:50105571:T:C
chr22:50106271	['T', 'C']	19959	6462.2194707578965	1111.5941025569234	0.04327665994063	0.0139269136216762	3.1074121026551795	0.00188998	0.00188998	chr22	50106271	2.723542791559875	chr22:50106271:T:C
chr22:50106301	['C', 'T']	19959	6872.442017452166	1198.4017018971929	0.0490930076284173	0.0141160059881842	3.477825644839664	0.000506576	0.000506576	chr22	50106301	3.2953553895839	chr22:50106301:C:T
chr22:50107214	['A', 'G']	19959	6470.991853155651	1139.8127180498957	0.0451352883798836	0.0133885838787151	3.371177175178233	0.000749897	0.000749897	chr22	50107214	3.1249983838130166	chr22:50107214:A:G
chr22:50107305	['A', 'G']	19959	1506.1319193742474	219.5353090138688	0.0006789103847558	0.0264320314056037	0.0256851383965856	0.979509	0.979509	chr22	50107305	0.0089915692329199	chr22:50107305:A:G
chr22:50107669	['C', 'T']	19959	1819.0	295.98599531053884	0.0165655406624368	0.0240364997708166	0.6891827354392739	0.490716	0.490716	chr22	50107669	0.3091697814353747	chr22:50107669:C:T
chr22:50107756	['T', 'G']	19959	6292.945880938063	1089.523873161356	0.0431238040371945	0.0138539194028128	3.1127511849418465	0.00185614	0.00185614	chr22	50107756	2.731389270070588	chr22:50107756:T:G
chr22:50107835	['G', 'A']	19959	6286.9449789536975	1092.9523667028116	0.0437656252143794	0.0138587238311293	3.157983790403096	0.00159101	0.00159101	chr22	50107835	2.7983270906669504	chr22:50107835:G:A
chr22:50108038	['G', 'A']	19959	512.0	68.40774013848167	-0.0049793444279507	0.0447929656705289	-0.1111635354661686	0.911488	0.911488	chr22	50108038	0.0402490445823327	chr22:50108038:G:A
chr22:50108237	['C', 'T']	19959	6292.945880938064	1089.7173975572814	0.0430560245686912	0.0138539516553644	3.1078515097906565	0.00188718	0.00188718	chr22	50108237	2.724186674674212	chr22:50108237:C:T
chr22:50108368	['T', 'C']	19959	3453.86524005212	463.3642881461794	0.0025958870404116	0.0180438025862569	0.1438658524444735	0.885608	0.885608	chr22	50108368	0.0527584689810018	chr22:50108368:T:C
chr22:50108415	['T', 'A']	19959	6291.315211945084	1087.373989014694	0.0428372990666033	0.0138539415444084	3.092065816019911	0.00199043	0.00199043	chr22	50108415	2.701053091201358	chr22:50108415:T:A
chr22:50108439	['G', 'T']	19959	6290.945580276609	1088.6239469569036	0.0429535562421346	0.0138574240701577	3.0996782681014965	0.00194001	0.00194001	chr22	50108439	2.712196031444193	chr22:50108439:G:T
chr22:50108471	['C', 'T']	19959	6293.630655910207	1089.213680975218	0.0430020909940019	0.0138533344708457	3.104096785109715	0.00191128	0.00191128	chr22	50108471	2.7186756847151607	chr22:50108471:C:T
chr22:50108542	['A', 'G']	19959	6292.576375664026	1089.9361529639984	0.0431400573989395	0.0138546066100599	3.113769925998136	0.00184975	0.00184975	chr22	50108542	2.7328869640062794	chr22:50108542:A:G
chr22:50109100	['C', 'T']	19959	6334.9043752819125	1099.6535182396226	0.0434814734288545	0.0138123334563379	3.148017933849013	0.00164624	0.00164624	chr22	50109100	2.7835068501215856	chr22:50109100:C:T
chr22:50109129	['T', 'C']	19959	20121.104575493067	2714.594993114114	0.0004141607346462	0.0101826156120406	0.0406733152291996	0.967557	0.967557	chr22	50109129	0.014323440721158	chr22:50109129:T:C
chr22:50109283	['A', 'G']	19959	6064.911605532171	1069.2446329280872	0.0464118674222369	0.0140651359921064	3.299780922721546	0.000969299	0.000969299	chr22	50109283	3.0135422353125296	chr22:50109283:A:G
chr22:50109435	['C', 'T']	19959	6311.606171784686	1093.7741908718683	0.0434606027357744	0.0138615800214069	3.1353281998629714	0.00171911	0.00171911	chr22	50109435	2.764696333397543	chr22:50109435:C:T
chr22:50109492	['AC', 'A']	19959	6301.155444054188	1091.286776919296	0.0430893829236193	0.0138574661526497	3.1094705517559644	0.00187687	0.00187687	chr22	50109492	2.7265658074201413	chr22:50109492:AC:A
chr22:50109556	['G', 'A']	19959	6323.16565900848	1096.118897778622	0.0438601841506235	0.0138693392269568	3.162384554368364	0.00156717	0.00156717	chr22	50109556	2.8048838905400943	chr22:50109556:G:A
chr22:50109785	['C', 'T']	19959	6294.261438236031	1089.7721841091063	0.0430295750426833	0.0138535382796328	3.106035019655922	0.0018988	0.0018988	chr22	50109785	2.721520776953678	chr22:50109785:C:T
chr22:50110197	['A', 'C']	19959	6330.886425339369	1098.1831702265254	0.04352385093915	0.0138514284618214	3.1421922337551096	0.00167933	0.00167933	chr22	50110197	2.7748639535959025	chr22:50110197:A:C
chr22:50110279	['C', 'A']	19959	6293.576626240353	1090.568500914636	0.0431931947337366	0.0138542728353435	3.1176803898034007	0.0018254	0.0018254	chr22	50110279	2.7386419538058755	chr22:50110279:C:A
chr22:50110309	['C', 'T']	19959	6305.6922072049365	1094.0146918072778	0.0435062145394306	0.0138628287662673	3.1383359971447624	0.00170158	0.00170158	chr22	50110309	2.769147627677897	chr22:50110309:C:T
chr22:50110420	['G', 'A']	19959	6295.785230861784	1091.3472004336486	0.043301784353027	0.0138550114823398	3.1253517478654698	0.00177847	0.00177847	chr22	50110420	2.7499534562832864	chr22:50110420:G:A
chr22:50110556	['T', 'C']	19959	20015.028071582536	2713.870210447444	0.0020508558337434	0.0101204919117204	0.202643888422892	0.839415	0.839415	chr22	50110556	0.0760232743918348	chr22:50110556:T:C
chr22:50110764	['C', 'G']	19959	6292.783426079111	1091.233548545954	0.0434001081387417	0.0138563305188189	3.132150180727712	0.00173782	0.00173782	chr22	50110764	2.759995208931717	chr22:50110764:C:G
chr22:50111984	['G', 'A']	19959	1836.0	215.32288183255585	-0.0093011032098113	0.0240507938936165	-0.3867274922795791	0.698962	0.698962	chr22	50111984	0.1555464346104175	chr22:50111984:G:A
chr22:50112060	['G', 'A']	19959	2014.0	327.95550868930945	0.028802357592459	0.0229912509651509	1.2527529552922672	0.21031	0.21031	chr22	50112060	0.6771400766167395	chr22:50112060:G:A
chr22:50112883	['A', 'G']	19959	6290.945580276608	1090.3098181953912	0.0431846556243714	0.0138545917335191	3.1169922907141614	0.00182966	0.00182966	chr22	50112883	2.7376296063584267	chr22:50112883:A:G
chr22:50113395	['A', 'G']	19959	6298.631156987523	1096.4678445009054	0.0439828114272953	0.0138477502746264	3.1761701760239007	0.00149461	0.00149461	chr22	50113395	2.8254721163322984	chr22:50113395:A:G
chr22:50113849	['C', 'T']	19959	6435.780061506989	1090.6392927858456	0.0399896791538407	0.0139138515959946	2.874091252011956	0.0040562	0.0040562	chr22	50113849	2.391880639287403	chr22:50113849:C:T
chr22:50114307	['T', 'C']	19959	6290.891144188842	1088.6858437218095	0.0428051494981531	0.0138584914591793	3.0887308062524053	0.0020129	0.0020129	chr22	50114307	2.696177800137153	chr22:50114307:T:C
chr22:50114719	['C', 'T']	19959	6287.315011524201	1091.925089997115	0.0435472456578511	0.0138558635560775	3.142874890591008	0.00167542	0.00167542	chr22	50114719	2.775876304556867	chr22:50114719:C:T
chr22:50115085	['A', 'T']	19959	6298.9467829224295	1088.922230314111	0.0429443536541729	0.0138456988600678	3.101638572974305	0.00192721	0.00192721	chr22	50115085	2.7150709595157574	chr22:50115085:A:T
chr22:50115625	['G', 'C']	19959	11700.58623108528	1384.0928985030228	-0.0235953019306959	0.0111145382585983	-2.1229223726358795	0.0337726	0.0337726	chr22	50115625	1.4714355037061002	chr22:50115625:G:C
chr22:50115835	['G', 'A']	19959	10586.530413869124	1568.354004357036	0.0143079380529225	0.0114333508871801	1.251421231982443	0.210796	0.210796	chr22	50115835	0.6761376344196882	chr22:50115835:G:A
chr22:50116870	['G', 'T']	19959	12840.860171402795	1869.2743791756	0.015904807464701	0.0108096623941872	1.471350989948918	0.141212	0.141212	chr22	50116870	0.8501283959730103	chr22:50116870:G:T
chr22:50117190	['C', 'T']	19959	37582.88300430905	5164.0944625310285	0.0361657844473362	0.0214521163871642	1.685884217418095	0.0918337	0.0918337	chr22	50117190	1.0369979175101658	chr22:50117190:C:T
chr22:50117206	['C', 'T']	19959	4366.844279554797	788.5490094498573	0.0538093927387517	0.0162599463821316	3.30932165913436	0.00093688	0.00093688	chr22	50117206	3.028316032031405	chr22:50117206:C:T
chr22:50117257	['A', 'C']	19959	1500.0	201.4757537489454	0.0099885917829599	0.0264828374627427	0.3771722647549511	0.70605	0.70605	chr22	50117257	0.1511645426377196	chr22:50117257:A:C
chr22:50117396	['T', 'A']	19959	1847.0925443431208	423.8884508011435	0.1007274326164009	0.024213390614405	4.159988752524242	3.19595e-05	3.19595e-05	chr22	50117396	4.495400023755404	chr22:50117396:T:A
chr22:50117902	['C', 'T']	19959	3011.4526458208056	441.2852216180568	0.0123771494098136	0.0192004013679685	0.6446297227130935	0.519175	0.519175	chr22	50117902	0.2846862284254305	chr22:50117902:C:T
chr22:50118058	['G', 'A']	19959	6389.32012225674	771.4208224785642	-0.0141604463479758	0.0137854856438761	-1.027199673177002	0.304339	0.304339	chr22	50118058	0.5166423907259355	chr22:50118058:G:A
chr22:50118307	['G', 'A']	19959	1815.0	288.9297457765209	0.0134645135353554	0.0240577429040705	0.5596748451858014	0.575708	0.575708	chr22	50118307	0.2397977355757581	chr22:50118307:G:A
chr22:50118386	['A', 'G']	19959	12951.893549842129	1867.851431643392	0.0147347449381303	0.0107722781623648	1.3678392551734453	0.171378	0.171378	chr22	50118386	0.7660449297397494	chr22:50118386:A:G
chr22:50118691	['C', 'A']	19959	12951.191118239689	1863.920113921965	0.0141589675527445	0.0107737074888558	1.3142149596497248	0.188789	0.188789	chr22	50118691	0.7240233139493577	chr22:50118691:C:A
chr22:50118978	['A', 'G']	19959	11146.116901337877	1578.921985455324	0.0130341529154718	0.0112479660754405	1.158800873691408	0.246551	0.246551	chr22	50118978	0.6080932316499752	chr22:50118978:A:G
chr22:50119162	['AC', 'A']	19959	4702.706855081178	552.2054464442107	-0.0236437932718234	0.015620988197509	-1.5135913920985982	0.130145	0.130145	chr22	50119162	0.8855725122579459	chr22:50119162:AC:A
chr22:50119211	['C', 'T']	19959	4360.436939419753	792.5078747089148	0.0550823445869877	0.0162633920711724	3.386891513525254	0.000708258	0.000708258	chr22	50119211	3.1498085112851344	chr22:50119211:C:T
chr22:50119977	['C', 'T']	19959	6282.573869900772	1085.7456840442164	0.0428403577765915	0.0138619742681451	3.090494683361145	0.00200099	0.00200099	chr22	50119977	2.698755081756428	chr22:50119977:C:T
chr22:50120076	['G', 'A']	19959	12944.837142857144	1862.290366270852	0.0140723948891469	0.0107752332467836	1.3059944566255752	0.19157	0.19157	chr22	50120076	0.7176725007614738	chr22:50120076:G:A
chr22:50120517	['A', 'G']	19959	414.0	73.9806525305168	0.0643746726230334	0.0498566801535867	1.291194528490928	0.196651	0.196651	chr22	50120517	0.7063038407956651	chr22:50120517:A:G
chr22:50120818	['G', 'A']	19959	12946.594637935355	1865.9208147760023	0.0144077903921231	0.0107738195487069	1.3372964274171852	0.181141	0.181141	chr22	50120818	0.7419832390373178	chr22:50120818:G:A
chr22:50121409	['C', 'G']	19959	12950.648862611484	1867.7393872493235	0.0145831388369376	0.0107741823614549	1.3535262674882351	0.175903	0.175903	chr22	50121409	0.7547267536503534	chr22:50121409:C:G
chr22:50121524	['G', 'A']	19959	3230.161839863714	436.5764269519033	0.0007257270370691	0.0185894623630173	0.0390397001751352	0.968859	0.968859	chr22	50121524	0.0137394221005211	chr22:50121524:G:A
chr22:50121943	['C', 'T']	19959	12952.191519222091	1867.350876362742	0.014532190107393	0.0107767384857227	1.34847756829634	0.17752	0.17752	chr22	50121943	0.7507527107760481	chr22:50121943:C:T
chr22:50122873	['G', 'A']	19959	3360.8594749836266	396.0900816113346	-0.0266149510767562	0.0182058266204189	-1.4618919333718152	0.143787	0.143787	chr22	50122873	0.8422803773987619	chr22:50122873:G:A
chr22:50122988	['A', 'G']	19959	6389.600681567606	1123.3652968852891	0.0461294553988333	0.0137557462525775	3.353468038143664	0.000799542	0.000799542	chr22	50122988	3.097158717797486	chr22:50122988:A:G
chr22:50123027	['C', 'T']	19959	4345.660964230174	523.1619596507664	-0.0132656439582853	0.0162211192895637	-0.8178007769673568	0.413481	0.413481	chr22	50123027	0.3835444420600177	chr22:50123027:C:T
chr22:50123155	['C', 'T']	19959	1868.048389582378	223.40241479588587	-0.0083806114097122	0.0241761650200715	-0.3466476756240885	0.72886	0.72886	chr22	50123155	0.1373558832958337	chr22:50123155:C:T
chr22:50123369	['T', 'G']	19959	7073.607289682143	824.5431551975616	-0.0184146062911627	0.0132175259954838	-1.3931961471045824	0.163576	0.163576	chr22	50123369	0.7862804160202499	chr22:50123369:T:G
chr22:50123882	['G', 'C']	19959	6329.317115943481	1092.6038200189876	0.0429142333535021	0.0138167100112324	3.105966132213432	0.00189924	0.00189924	chr22	50123882	2.7214201515927585	chr22:50123882:G:C
chr22:50124516	['C', 'T']	19959	6983.0	812.5322119095333	-0.0188151989168399	0.0132831412224582	-1.416472098107966	0.156653	0.156653	chr22	50124516	0.8050612836997985	chr22:50124516:C:T
chr22:50124711	['T', 'C']	19959	18012.51237847048	2463.9221380283466	0.0026795018732865	0.0101824225502545	0.2631497426140026	0.792438	0.792438	chr22	50124711	0.1010347067899583	chr22:50124711:T:C
chr22:50125783	['G', 'T']	19959	3238.622637726201	433.1616862615268	-0.0005608883837372	0.01858015936307	-0.0301874904718045	0.975918	0.975918	chr22	50125783	0.0105866717222446	chr22:50125783:G:T
chr22:50125809	['G', 'A']	19959	6333.221180834002	1094.75350305912	0.0432127948179558	0.0138188930063311	3.1270807870180297	0.00176805	0.00176805	chr22	50125809	2.75250545741285	chr22:50125809:G:A
chr22:50125951	['C', 'T']	19959	6334.665061691245	1093.6954745509836	0.0430478696201484	0.0138223494754164	3.114367039895108	0.00184601	0.00184601	chr22	50125951	2.733765950691984	chr22:50125951:C:T
chr22:50125984	['A', 'G']	19959	36583.99774470004	4948.575087665744	-0.0071303728581276	0.0181912229121551	-0.3919677578885173	0.695086	0.695086	chr22	50125984	0.1579614586979253	chr22:50125984:A:G
chr22:50125990	['C', 'T']	19959	6341.260572919282	1095.0385060497044	0.0429321070462109	0.0138152609077248	3.107585686073103	0.00188887	0.00188887	chr22	50125990	2.723797931027585	chr22:50125990:C:T
chr22:50126013	['C', 'T']	19959	6337.71566120054	1097.2914430041171	0.0435212028668784	0.0138170388449508	3.149821271783012	0.00163612	0.00163612	chr22	50126013	2.7861848464919565	chr22:50126013:C:T
chr22:50126081	['T', 'C']	19959	6336.079275936417	1094.5019872293235	0.0432626751077194	0.013820013325835	3.1304365696120167	0.00174799	0.00174799	chr22	50126081	2.7574610562309303	chr22:50126081:T:C
chr22:50126885	['A', 'G']	19959	19831.98727263617	2691.116613749028	0.0021669749250353	0.0101206795759072	0.214113578913606	0.830461	0.830461	chr22	50126885	0.0806807580139063	chr22:50126885:A:G
chr22:50126938	['C', 'T']	19959	17988.802575537404	2474.2326540275626	0.0038782541763393	0.0101813286419309	0.3809182782261892	0.703268	0.703268	chr22	50126938	0.1528791433424524	chr22:50126938:C:T
chr22:50127154	['A', 'G']	19959	6334.221531676023	1097.281652930199	0.0437240757106372	0.0138181592586549	3.1642474871065627	0.00155718	0.00155718	chr22	50127154	2.807661182879266	chr22:50127154:A:G
chr22:50127260	['G', 'A']	19959	1535.0769115141798	224.5354474274733	5.979812280131349e-05	0.0262073527496784	0.002281730755963	0.998179	0.998179	chr22	50127260	0.0007915711960594	chr22:50127260:G:A
chr22:50127479	['A', 'G']	19959	6333.317316364365	1094.3831003768532	0.0432525625340559	0.0138172540780448	3.1303298245620907	0.00174862	0.00174862	chr22	50127479	2.7573045586366547	chr22:50127479:A:G
chr22:50127858	['C', 'T']	19959	405.0202926144905	18.45460718958967	-0.0819010925437629	0.0502348382205928	-1.6303644133204178	0.10304	0.10304	chr22	50127858	0.986994149984263	chr22:50127858:C:T
chr22:50128205	['G', 'C']	19959	6202.93235117258	1071.242978900054	0.0423358859114891	0.0139652346077865	3.0315198491462545	0.00243638	0.00243638	chr22	50128205	2.613254974235995	chr22:50128205:G:C
chr22:50128352	['T', 'G']	19959	6332.951894167169	1096.644269726493	0.0436279876285619	0.0138178799153712	3.157357561056053	0.00159443	0.00159443	chr22	50128352	2.7973945427622326	chr22:50128352:T:G
chr22:50128406	['C', 'T']	19959	6332.951894167168	1095.4828372966488	0.0433968028739073	0.0138179088369538	3.140620146360299	0.00168837	0.00168837	chr22	50128406	2.772532373261416	chr22:50128406:C:T
chr22:50128609	['A', 'G']	19959	3314.276991996781	456.336763250672	0.0048836859263583	0.0184388768038308	0.2648581027095816	0.791122	0.791122	chr22	50128609	0.1017565381948386	chr22:50128609:A:G
chr22:50128839	['G', 'A']	19959	4408.325214253497	800.2195265322235	0.0553961704459669	0.0161950224010563	3.420567695068681	0.000626158	0.000626158	chr22	50128839	3.2033160663581475	chr22:50128839:G:A
chr22:50129638	['A', 'G']	19959	4447.66852074564	527.8753450678794	-0.0147526895448081	0.016045066055427	-0.9194533381069012	0.35787	0.35787	chr22	50129638	0.4462747066967266	chr22:50129638:A:G
chr22:50129966	['C', 'G']	19959	6333.952044497895	1094.6039356525223	0.0431279865996354	0.0138200676140157	3.120678407962102	0.00180692	0.00180692	chr22	50129966	2.743061075069208	chr22:50129966:C:G
chr22:50130092	['A', 'G']	19959	2147.3227600721584	334.14740551520424	0.0218098155905134	0.0222878935524768	0.97854988131392	0.327814	0.327814	chr22	50130092	0.4843725028920833	chr22:50130092:A:G
chr22:50130134	['G', 'C']	19959	6334.952194828623	1095.990283308426	0.0434229311390988	0.0138170519159104	3.14270594070049	0.00167639	0.00167639	chr22	50130134	2.775624938483488	chr22:50130134:G:C
chr22:50130142	['G', 'A']	19959	6331.268854923578	1095.8190989927875	0.0434595029491635	0.0138187953303368	3.144955975558557	0.00166356	0.00166356	chr22	50130142	2.778961530714008	chr22:50130142:G:A
chr22:50130417	['A', 'C']	19959	3886.389437290174	418.4686662647149	-0.0348646207869087	0.0169947409152094	-2.051494692437858	0.0402318	0.0402318	chr22	50130417	1.3954305363429922	chr22:50130417:A:C
chr22:50130673	['GGAT', 'G']	19959	6334.904375281913	1097.407747107776	0.0437840100996739	0.0138151965362276	3.1692643665878384	0.00153056	0.00153056	chr22	50130673	2.81514964080813	chr22:50130673:GGAT:G
chr22:50130975	['C', 'T']	19959	6265.255625156602	1088.0371369478942	0.0449886003969721	0.0138766939912693	3.2420258330461893	0.00118878	0.00118878	chr22	50130975	2.9248985100797174	chr22:50130975:C:T
chr22:50131022	['G', 'A']	19959	1591.1958483754515	237.73089863217552	0.0222422158565873	0.0259874260467752	0.8558837576508435	0.392072	0.392072	chr22	50131022	0.4066341719300858	chr22:50131022:G:A
chr22:50131187	['T', 'C']	19959	1040.7821901323705	163.0827090411586	0.0186161699365967	0.0317684624118145	0.5859953086578568	0.557885	0.557885	chr22	50131187	0.2534553154220473	chr22:50131187:T:C
chr22:50131191	['G', 'A']	19959	978.3921607939454	148.2702383720438	0.0188665293741383	0.0326399244319183	0.578020007781909	0.563257	0.563257	chr22	50131191	0.2492934022805936	chr22:50131191:G:A
chr22:50131238	['A', 'G']	19959	10893.003458993382	1702.9743841702673	0.0258851635008611	0.0113379921757265	2.2830465129688924	0.0224381	0.0224381	chr22	50131238	1.6490139207871244	chr22:50131238:A:G
chr22:50131734	['AAG', 'A']	19959	2157.565776809693	461.5343856353942	0.0834404881776946	0.0225312552212025	3.703321779390916	0.000213368	0.000213368	chr22	50131734	3.670870713615889	chr22:50131734:AAG:A
chr22:50131854	['C', 'G']	19959	6331.268854923579	1096.0894370178514	0.0435636519286012	0.0138189839469147	3.152449709468508	0.00162146	0.00162146	chr22	50131854	2.790093760523878	chr22:50131854:C:G
chr22:50131932	['A', 'G']	19959	18010.8047802776	2467.4351278659924	0.0028390289037573	0.0101785623455646	0.2789223868137382	0.780307	0.780307	chr22	50131932	0.1077344970858266	chr22:50131932:A:G
chr22:50131937	['G', 'T']	19959	6328.268253570534	1095.1158075228525	0.0434040018981163	0.0138203816048673	3.1405791199593254	0.0016886	0.0016886	chr22	50131937	2.7724732150627984	chr22:50131937:G:T
chr22:50131999	['G', 'A']	19959	1918.096101813809	295.0384824296463	0.0096158666239826	0.0235025278968237	0.4091418023710631	0.68244	0.68244	chr22	50131999	0.1659355257002076	chr22:50131999:G:A
chr22:50132326	['G', 'C']	19959	428.0214450345726	105.82525461455614	0.1278752441493031	0.0492836582342682	2.594678413307965	0.00947487	0.00947487	chr22	50132326	2.023426740058567	chr22:50132326:G:C
chr22:50132423	['A', 'G']	19959	20030.042713189952	2790.630052961686	0.0078010087918455	0.0101247314419572	0.7704904408148395	0.441018	0.441018	chr22	50132423	0.3555436845885291	chr22:50132423:A:G
chr22:50132692	['C', 'T']	19959	6198.621135441199	1071.6895429989652	0.0425894407132915	0.0139695572208271	3.0487323284516936	0.0023011	0.0023011	chr22	50132692	2.6380645075788536	chr22:50132692:C:T
chr22:50132950	['T', 'C']	19959	6202.864682002706	1071.4626678874804	0.0424069143663396	0.0139660189777768	3.036435396072333	0.00239702	0.00239702	chr22	50132950	2.6203283423312183	chr22:50132950:T:C
chr22:50132960	['C', 'T']	19959	6331.6344640978095	1095.5965987953475	0.043419351532921	0.0138182545369008	3.1421733777570897	0.00167944	0.00167944	chr22	50132960	2.7748355072342723	chr22:50132960:C:T
chr22:50133013	['C', 'T']	19959	6358.592913701514	1097.8396889372848	0.0430799770114013	0.0137974658131887	3.122310835531982	0.00179694	0.00179694	chr22	50133013	2.745466423783593	chr22:50133013:C:T
chr22:50133059	['T', 'A']	19959	6332.269055374592	1095.321045935451	0.0433868937613434	0.0138185889326873	3.139748491882085	0.0016934	0.0016934	chr22	50133059	2.771240444564364	chr22:50133059:T:A
chr22:50133101	['C', 'T']	19959	6330.5374166708425	1094.710768106297	0.0433668518250833	0.0138205684425666	3.1378486351918604	0.00170441	0.00170441	chr22	50133101	2.768425926400663	chr22:50133101:C:T
chr22:50133745	['T', 'C']	19959	7211.974734309205	843.894905745048	-0.0183359988655703	0.0131050841643091	-1.3991515533724848	0.161783	0.161783	chr22	50133745	0.7910671155672466	chr22:50133745:T:C
chr22:50134319	['A', 'T']	19959	6333.904074575252	1091.5798935477894	0.042730443174637	0.0138184661726754	3.092271069790073	0.00198905	0.00198905	chr22	50134319	2.701354299604994	chr22:50134319:A:T
chr22:50134321	['GAA', 'G']	19959	6331.95174383644	1094.7965559800884	0.0433425946614438	0.0138182399458896	3.1366219454263127	0.00171155	0.00171155	chr22	50134321	2.766610409171788	chr22:50134321:GAA:G
chr22:50134341	['A', 'G']	19959	6334.6347647442	1096.0551532720483	0.0435305837000862	0.0138167208538808	3.150572712617218	0.00163191	0.00163191	chr22	50134341	2.7873037963059097	chr22:50134341:A:G
chr22:50134794	['C', 'T']	19959	6323.950541190619	1092.241296407601	0.0433372255158064	0.0138299553575467	3.133576674356945	0.0017294	0.0017294	chr22	50134794	2.7621045453603963	chr22:50134794:C:T
chr22:50135261	['C', 'T']	19959	6333.221180834002	1093.4308197465136	0.0431097503889094	0.0138168444459126	3.120086540574935	0.00181056	0.00181056	chr22	50135261	2.7421870785591222	chr22:50135261:C:T
chr22:50135601	['A', 'G']	19959	3584.771742401444	396.0026490595076	-0.0319508474006094	0.0176174547603133	-1.8135904326307584	0.0697558	0.0697558	chr22	50135601	1.1564196761794967	chr22:50135601:A:G
chr22:50135959	['T', 'A']	19959	4404.544757417803	796.3922494375913	0.0547054753736432	0.0162000287759262	3.3768751975883773	0.000734543	0.000734543	chr22	50135959	3.1339827756176244	chr22:50135959:T:A
chr22:50136495	['A', 'G']	19959	3238.162240705481	432.9642464032322	-0.0010083520277979	0.0185903753860525	-0.0542405415091562	0.956744	0.956744	chr22	50136495	0.0192042526729034	chr22:50136495:A:G
chr22:50136931	['A', 'G']	19959	6371.915501428356	1102.027395130309	0.0436367921364699	0.0137883022561316	3.1647690430534814	0.00155439	0.00155439	chr22	50136931	2.8084400063858785	chr22:50136931:A:G
chr22:50136970	['T', 'C']	19959	6370.55345596712	1098.9459256220755	0.0430479359454791	0.0137894427018324	3.121803895654077	0.00180003	0.00180003	chr22	50136970	2.744720256715647	chr22:50136970:T:C
chr22:50137654	['A', 'G']	19959	6376.66772009029	1100.9353423003297	0.043268184806314	0.0137913062422579	3.137352187404553	0.00170729	0.00170729	chr22	50137654	2.7676927034297223	chr22:50137654:A:G
chr22:50138945	['G', 'A']	19959	3444.725901047671	396.7464986643767	-0.0289001800295056	0.0179467166765408	-1.6103324385391706	0.107341	0.107341	chr22	50138945	0.9692343630972512	chr22:50138945:G:A
chr22:50139092	['A', 'G']	19959	4439.557036888532	802.1081415635537	0.0545766986266454	0.0161469560262607	3.379999210865753	0.000726249	0.000726249	chr22	50139092	3.1389144525978687	chr22:50139092:A:G
chr22:50139184	['C', 'T']	19959	6369.276472062139	1098.0250628918586	0.0428451396565669	0.0137917297623793	3.106582016524025	0.00189529	0.00189529	chr22	50139184	2.7223243288284937	chr22:50139184:C:T
chr22:50139646	['G', 'A']	19959	1820.2736019242327	287.9716040810322	0.0131132836427626	0.0240307772213224	0.5456870380008864	0.585287	0.585287	chr22	50139646	0.232631122034743	chr22:50139646:G:A
chr22:50139875	['C', 'T']	19959	6767.356251566023	785.3820477897433	-0.0205467246668265	0.01344529703415	-1.528171866686134	0.126486	0.126486	chr22	50139875	0.8979575413594751	chr22:50139875:C:T
chr22:50140074	['A', 'G']	19959	6372.957907396272	1101.885466590071	0.0435236354322909	0.0137869276690642	3.1568770415725944	0.00159706	0.00159706	chr22	50140074	2.796678767531256	chr22:50140074:A:G
chr22:50140384	['A', 'G']	19959	6370.234161988772	1100.799923424082	0.0434047757490891	0.0137922278431307	3.1470460206113167	0.00165172	0.00165172	chr22	50140384	2.7820635724886333	chr22:50140384:A:G
chr22:50140690	['C', 'T']	19959	6243.251215234278	1075.2634475054615	0.0420980875404667	0.0139327749530511	3.0215149302506843	0.00251832	0.00251832	chr22	50140690	2.5988890854258577	chr22:50140690:C:T
chr22:50140785	['C', 'T']	19959	2033.630246201676	325.5259191682321	0.0256581589872082	0.0229065772969837	1.1201219044884057	0.262675	0.262675	chr22	50140785	0.5805812590704351	chr22:50140785:C:T
chr22:50141146	['G', 'T']	19959	6381.639474870972	1103.3371619875336	0.0435185967330684	0.0137800495084605	3.1580871103800683	0.00159045	0.00159045	chr22	50141146	2.7984799795370776	chr22:50141146:G:T
chr22:50141377	['T', 'C']	19959	6375.152361375713	1101.9164841264037	0.043433124426398	0.0137891020097537	3.149815295852888	0.00163615	0.00163615	chr22	50141377	2.786176883313822	chr22:50141377:T:C
chr22:50141684	['G', 'C']	19959	6376.958508719183	1105.8950581196432	0.0441136379263964	0.0137802370859373	3.201224888315909	0.00137059	0.00137059	chr22	50141684	2.8630924411751706	chr22:50141684:G:C
chr22:50142270	['C', 'T']	19959	4441.667618761275	797.8833075260795	0.053312772815901	0.0161486921059135	3.301367842438341	0.000963836	0.000963836	chr22	50142270	3.0159968565061086	chr22:50142270:C:T
chr22:50142475	['G', 'A']	19959	6259.9409200240525	1084.8051461883454	0.0434657698731561	0.0138782244232587	3.131940264657416	0.00173906	0.00173906	chr22	50142475	2.759685433972333	chr22:50142475:G:A
chr22:50142808	['G', 'C']	19959	6373.235214514836	1099.8960952883865	0.0431904589773716	0.0137882392638382	3.132412931841499	0.00173627	0.00173627	chr22	50142808	2.760382738610923	chr22:50142808:G:C
chr22:50142870	['G', 'A']	19959	6374.193643791668	1099.210525689056	0.0430857222068487	0.0137884952666186	3.1247588205768464	0.00178206	0.00178206	chr22	50142870	2.7490776778354835	chr22:50142870:G:A
chr22:50142962	['C', 'T']	19959	3540.0	398.31090803356807	-0.0310257214796198	0.0176936621633513	-1.7534934934997843	0.0795327	0.0795327	chr22	50142962	1.0994542737373971	chr22:50142962:C:T
chr22:50143278	['T', 'C']	19959	6355.910690121786	1072.332749331809	0.0396893786071022	0.0138188027212784	2.8721286067705254	0.00408147	0.00408147	chr22	50143278	2.38918339134448	chr22:50143278:T:C
chr22:50143461	['C', 'A']	19959	6237.625043844266	1078.0850409494583	0.043080320424768	0.0139063117019167	3.097896936887322	0.0019517	0.0019517	chr22	50143461	2.709586937877067	chr22:50143461:C:A
chr22:50143617	['C', 'T']	19959	6381.95926037282	1101.4309925681314	0.0434853355344135	0.0137826538013869	3.1550771107693016	0.00160694	0.00160694	chr22	50143617	2.794000338641372	chr22:50143617:C:T
chr22:50143808	['G', 'A']	19959	1099.0	101.48435791546488	-0.0222892592943442	0.0308887510622688	-0.7215979451357938	0.47055	0.47055	chr22	50143808	0.3273942222465737	chr22:50143808:G:A
chr22:50143849	['ACT', 'A']	19959	6281.573619324447	1089.3910018074312	0.0441661838596301	0.0138682299662607	3.184702299217672	0.00145126	0.00145126	chr22	50143849	2.8382547747091103	chr22:50143849:ACT:A
chr22:50144197	['A', 'G']	19959	8208.411263653674	1345.6035383064172	0.0376806695032115	0.0125035556964714	3.0135963255512426	0.00258495	0.00258495	chr22	50144197	2.5875478529313947	chr22:50144197:A:G
chr22:50144201	['G', 'A']	19959	425.0212947189097	79.19409233073546	0.0763706696218323	0.0489033370867267	1.5616658120159388	0.118383	0.118383	chr22	50144201	0.9267106585613516	chr22:50144201:G:A
chr22:50144439	['C', 'A']	19959	2378.2750481946646	382.4582681627001	0.0393014368932752	0.0217331212262073	1.8083659721127765	0.0705646	0.0705646	chr22	50144439	1.1514131159502157	chr22:50144439:C:A
chr22:50144823	['T', 'C']	19959	26855.691085834544	3749.875617429991	0.0119155041582912	0.0107662606498386	1.106744908546303	0.268418	0.268418	chr22	50144823	0.5711883639182619	chr22:50144823:T:C
chr22:50144824	['G', 'A']	19959	4319.43283058576	504.95304929324703	-0.0146851864273453	0.0162605762681791	-0.9031159895657128	0.366475	0.366475	chr22	50144824	0.435955646486346	chr22:50144824:G:A
chr22:50145772	['A', 'C']	19959	6381.639474870972	1109.6597985086505	0.0448286997615162	0.0137770584357064	3.253865835781914	0.00114036	0.00114036	chr22	50145772	2.942958024687678	chr22:50145772:A:C
chr22:50146264	['C', 'T']	19959	6389.320122256739	1113.624668488938	0.0452783639477444	0.0137726210759667	3.287563325673387	0.00101233	0.00101233	chr22	50146264	2.9946778928152167	chr22:50146264:C:T
chr22:50146372	['G', 'A']	19959	7212.0	896.6413737442962	-0.0089444369782664	0.0131287532416485	-0.6812860911949973	0.495698	0.495698	chr22	50146372	0.3047828333456379	chr22:50146372:G:A
chr22:50146745	['T', 'G']	19959	9633.896105848744	1451.1720962417935	0.0166606417236384	0.0118186312673697	1.409692996314822	0.158646	0.158646	chr22	50146745	0.7995708734521758	chr22:50146745:T:G
chr22:50147099	['G', 'A']	19959	1267.7622198826894	202.92760464860896	0.0221904993472511	0.0288851861453376	0.768231135350773	0.442359	0.442359	chr22	50147099	0.3542251323790128	chr22:50147099:G:A
chr22:50147166	['G', 'A']	19959	4425.539796651961	756.3269889580599	0.0365238100977687	0.0162000219529149	2.2545531236886287	0.0241722	0.0241722	chr22	50147166	1.6166838210702366	chr22:50147166:G:A
chr22:50147986	['G', 'C']	19959	6518.0	1134.0652229642897	0.0445669412542589	0.01362682516254	3.270530055436016	0.00107528	0.00107528	chr22	50147986	2.96847843191481	chr22:50147986:G:C
chr22:50148244	['G', 'C']	19959	6486.324982463173	1140.2030568215016	0.0465523526238639	0.0136788660304458	3.40323185564136	0.000667246	0.000667246	chr22	50148244	3.175714021037097	chr22:50148244:G:C
chr22:50148374	['G', 'C']	19959	6474.973241130487	1127.344888694245	0.0448046193228731	0.0136923303380067	3.272242066677716	0.0010688	0.0010688	chr22	50148374	2.9711035548685296	chr22:50148374:G:C
chr22:50148438	['G', 'A']	19959	6574.65881645538	1150.2201267018347	0.0457278839425737	0.0135964558627605	3.363220857269011	0.000771836	0.000771836	chr22	50148438	3.1124749689147544	chr22:50148438:G:A
chr22:50148558	['C', 'G']	19959	7421.487346529691	947.4143280108672	-0.0053468191286128	0.0130095389034726	-0.4109922087388992	0.681083	0.681083	chr22	50148558	0.1667999596797057	chr22:50148558:C:G
chr22:50148915	['C', 'T']	19959	2424.121455055617	483.7211583932982	0.0695646400372877	0.0212309919872488	3.2765609858958906	0.00105259	0.00105259	chr22	50148915	2.977740760259696	chr22:50148915:C:T
chr22:50149550	['T', 'G']	19959	8520.707642194939	1050.41315679539	-0.0111789323991989	0.0123213224936964	-0.9072834839700126	0.364268	0.364268	chr22	50149550	0.4385789787274208	chr22:50149550:T:G
chr22:50149702	['C', 'T']	19959	3193.4800060132293	437.1342860205772	0.0022829481729361	0.0187117309693268	0.1220062524775739	0.902895	0.902895	chr22	50149702	0.0443627519810918	chr22:50149702:C:T
chr22:50149724	['G', 'A']	19959	6482.64959663276	1139.4179807386913	0.0462740351507951	0.0136783895663055	3.383003161774512	0.000718357	0.000718357	chr22	50149724	3.1436596719165206	chr22:50149724:G:A
chr22:50150046	['A', 'G']	19959	1676.251954299459	222.2156441789224	0.0097812474260585	0.0251474374398257	0.388956029792844	0.697313	0.697313	chr22	50150046	0.1565722381714809	chr22:50150046:A:G
chr22:50150279	['G', 'C']	19959	6478.649195770908	1130.143460784098	0.0447478134645945	0.01368463971714	3.269929964509601	0.00107756	0.00107756	chr22	50150279	2.9675585383890986	chr22:50150279:G:C
chr22:50150767	['C', 'A']	19959	1545.0	213.17200751864	0.0141181641017159	0.0260993013857482	0.5409403069089564	0.588555	0.588555	chr22	50150767	0.2302129464477396	chr22:50150767:C:A
chr22:50151147	['A', 'G']	19959	22018.5159366543	2977.3087617941187	0.0016494952568696	0.0101224683610236	0.1629538565139914	0.870556	0.870556	chr22	50151147	0.060203286914552	chr22:50151147:A:G
chr22:50151578	['G', 'GT']	19959	6509.0	1147.5605518927932	0.0474296716666362	0.0136559373980835	3.473190472687173	0.000515401	0.000515401	chr22	50151578	3.2878547431501497	chr22:50151578:G:GT
chr22:50151857	['G', 'A']	19959	6486.324982463173	1140.0806477283654	0.0466437740805175	0.0136764902009309	3.410507622587443	0.000649705	0.000649705	chr22	50151857	3.1872837909781224	chr22:50151857:G:A
chr22:50152042	['G', 'A']	19959	1214.1216615723806	143.96573794753792	-0.0024596182134357	0.0294173743121762	-0.083611072400084	0.933367	0.933367	chr22	50152042	0.0299475580375941	chr22:50152042:G:A
chr22:50152076	['A', 'G']	19959	6479.649295986371	1134.7386520050177	0.0457682608534986	0.0136817427813659	3.3452069363439247	0.000823728	0.000823728	chr22	50152076	3.0842161713128844	chr22:50152076:A:G
chr22:50152114	['C', 'T']	19959	1542.0	215.2832880441044	0.0146989227149947	0.0261204164731549	0.5627369199913591	0.57362	0.57362	chr22	50152114	0.2413757148398832	chr22:50152114:C:T
chr22:50152137	['AACAG', 'A']	19959	2284.0	440.9250167548722	0.0649847412290033	0.0218859680024153	2.96924226617856	0.0029889	0.0029889	chr22	50152137	2.52448861496229	chr22:50152137:AACAG:A
chr22:50152205	['G', 'A']	19959	3433.0	399.97544155523775	-0.0263190427268012	0.0179354125836555	-1.4674344737843217	0.142274	0.142274	chr22	50152205	0.846874458230677	chr22:50152205:G:A
chr22:50153254	['G', 'A']	19959	1529.076610882854	203.19392417052435	0.0086734458714109	0.0262176162327432	0.3308251137103237	0.74078	0.74078	chr22	50153254	0.1303107514974102	chr22:50153254:G:A
chr22:50153435	['A', 'G']	19959	36584.83299929853	4959.466238868337	-0.0026711054581361	0.0181564359654177	-0.1471161776035656	0.883042	0.883042	chr22	50153435	0.0540186396450236	chr22:50153435:A:G
chr22:50153697	['C', 'T']	19959	7355.7370847321745	947.6844937324944	-0.0047484584451441	0.0130455254874295	-0.363991350882696	0.715868	0.715868	chr22	50153697	0.1451670505365318	chr22:50153697:C:T
chr22:50153754	['G', 'A']	19959	447.0	69.62663125508227	0.0250808946130636	0.0482431266706908	0.5198853462435525	0.603149	0.603149	chr22	50153754	0.2195753878859105	chr22:50153754:G:A
chr22:50154088	['G', 'A']	19959	3235.162090389819	452.07752655175335	0.0048097469398859	0.0186129371155581	0.2584088104969524	0.796094	0.796094	chr22	50154088	0.0990356492585053	chr22:50154088:G:A
chr22:50155432	['C', 'T']	19959	6361.066974595846	1114.3830019073223	0.045484270862547	0.0138281155543375	3.289260252694361	0.00100625	0.00100625	chr22	50155432	2.997294106624075	chr22:50155432:C:T
chr22:50155910	['T', 'G']	19959	2428.5818209164745	486.8469914812192	0.0705585009809116	0.0212020496256196	3.3279094345506954	0.000876586	0.000876586	chr22	50155910	3.0572054697661337	chr22:50155910:T:G
chr22:50156343	['T', 'G']	19959	3606.8914406057247	393.54324114859565	-0.0323521464538054	0.0175400100608822	-1.844477075070621	0.0651285	0.0651285	chr22	50156343	1.1862289241170982	chr22:50156343:T:G
chr22:50156406	['A', 'G']	19959	18273.4933092768	2342.6167148563227	-0.0100974187514977	0.0101216321883565	-0.9976077537290264	0.318482	0.318482	chr22	50156406	0.496915108137358	chr22:50156406:A:G
chr22:50156753	['T', 'A']	19959	2422.242721851981	483.9957996185935	0.069761924019472	0.0212383237342666	3.284718930379416	0.0010226	0.0010226	chr22	50156753	2.990294211609482	chr22:50156753:T:A
chr22:50156827	['C', 'T']	19959	3933.0	629.7705752284494	0.0236446861215222	0.0169204933762152	1.3973993308468815	0.162309	0.162309	chr22	50156827	0.7896573979681722	chr22:50156827:C:T
chr22:50156937	['G', 'C']	19959	1651.0827237198116	224.4855506899004	0.0119974906902035	0.0253296882920826	0.4736533095811374	0.635752	0.635752	chr22	50156937	0.1967122649114394	chr22:50156937:G:C
chr22:50157006	['C', 'T']	19959	3492.174967431606	388.7195894966746	-0.0306115161214891	0.0178165384287908	-1.7181517186313904	0.0857845	0.0857845	chr22	50157006	1.066591175701182	chr22:50157006:C:T
chr22:50157193	['C', 'T']	19959	2916.146106824331	441.9480492247087	0.0173671155627103	0.019399672829826	0.8952272399155736	0.370676	0.370676	chr22	50157193	0.4310055321387324	chr22:50157193:C:T
chr22:50157212	['T', 'G']	19959	4908.983813580557	510.8893135556821	-0.0304938390907097	0.0153825837661726	-1.9823613220145648	0.0474525	0.0474525	chr22	50157212	1.323740902149151	chr22:50157212:T:G
chr22:50157413	['T', 'C']	19959	30938.0	4066.0006048486	-0.0213093851917109	0.0120859295513735	-1.7631564954215002	0.0778894	0.0778894	chr22	50157413	1.108521641618084	chr22:50157413:T:C
chr22:50157484	['G', 'A']	19959	2248.5632955798337	448.8450164368835	0.0706203569729154	0.0220518341356877	3.2024708937306308	0.00136468	0.00136468	chr22	50157484	2.8649691731849654	chr22:50157484:G:A
chr22:50157625	['T', 'G']	19959	2424.242922282908	483.8372359424623	0.0696762645518025	0.0212218626302449	3.2832304009216187	0.00102801	0.00102801	chr22	50157625	2.988002660706797	chr22:50157625:T:G
chr22:50157889	['C', 'CATT']	19959	2427.134604767881	482.1432944135705	0.0686984212329393	0.0212278692471959	3.2362372517446074	0.00121314	0.00121314	chr22	50157889	2.9160890773535346	chr22:50157889:C:CATT
chr22:50159037	['C', 'T']	19959	3195.800591360128	439.8114630089275	0.0032341909566919	0.0187092161173019	0.1728661925980411	0.862758	0.862758	chr22	50159037	0.0641110049837406	chr22:50159037:C:T
chr22:50159116	['A', 'G']	19959	36557.0	4951.644191804269	-0.0047981890277825	0.0180833522569083	-0.2653373644230992	0.790752	0.790752	chr22	50159116	0.1019597009767474	chr22:50159116:A:G
chr22:50159550	['C', 'T']	19959	2394.599879723364	460.25727425291774	0.0634178703757503	0.0213988978457688	2.963604519860341	0.00304418	0.00304418	chr22	50159550	2.5165296716466874	chr22:50159550:C:T
chr22:50159867	['G', 'A']	19959	3195.480306674684	441.1451318297726	0.0038987034644772	0.0187128374913266	0.208343788924809	0.834963	0.834963	chr22	50159867	0.0783327691294019	chr22:50159867:G:A
chr22:50160122	['G', 'A']	19959	8153.0424476295475	961.962213058779	-0.0188657667620358	0.0125347075968569	-1.505082317737226	0.132319	0.132319	chr22	50160122	0.8783777899569079	chr22:50160122:G:A
chr22:50160682	['T', 'C']	19959	1658.1661572380615	221.71155923397853	0.0098845638214706	0.0252814767127579	0.3909804768833995	0.695816	0.695816	chr22	50160682	0.1575055890523297	chr22:50160682:T:C
chr22:50162190	['C', 'T']	19959	15713.787303337009	2001.6936951703149	-0.0119763660660149	0.0103060360777056	-1.1620729808934624	0.24522	0.24522	chr22	50162190	0.6104441119047629	chr22:50162190:C:T
chr22:50162634	['T', 'C']	19959	7578.379697364466	1118.1896165307878	0.0123497555846574	0.0128437497970026	0.961538162907808	0.336293	0.336293	chr22	50162634	0.4732821725099639	chr22:50162634:T:C
chr22:50163292	['G', 'A']	19959	2165.216966477928	272.4038930981981	-0.0206540134536948	0.0222862232819129	-0.9267614881368096	0.354062	0.354062	chr22	50163292	0.4509206817589462	chr22:50163292:G:A
chr22:50163333	['C', 'T']	19959	3537.0	410.0233827801897	-0.0254644809264637	0.0177338743866813	-1.435923158764917	0.15104	0.15104	chr22	50163333	0.8209080230460062	chr22:50163333:C:T
chr22:50163478	['C', 'T']	19959	1064.6934723754136	167.9125174752956	0.0135029939622159	0.0312967384555611	0.4314505162059964	0.666145	0.666145	chr22	50163478	0.1764312275177852	chr22:50163478:C:T
chr22:50163992	['G', 'C']	19959	1776.0042181379931	233.80871856779487	-0.0123450823226407	0.0244140381620558	-0.5056550760139068	0.613104	0.613104	chr22	50163992	0.2124658504487553	chr22:50163992:G:C
chr22:50164591	['A', 'G']	19959	3477.696968178401	404.99600777079297	-0.0260155564911514	0.0178768165151907	-1.4552678587401078	0.145611	0.145611	chr22	50164591	0.8368058155528503	chr22:50164591:A:G
chr22:50165584	['T', 'G']	19959	2680.5372087196192	489.43823124141545	0.0514582518599129	0.0203272214394121	2.5314946272067167	0.0113654	0.0113654	chr22	50165584	1.9444152748764705	chr22:50165584:T:G
chr22:50165762	['G', 'T']	19959	2676.268176579646	489.3908201386188	0.0516390474936958	0.0203387231043673	2.5389522846991035	0.011126	0.011126	chr22	50165762	1.953660944395191	chr22:50165762:G:T
chr22:50166840	['T', 'G']	19959	701.7383388504362	124.0895040543608	0.0579588760804402	0.0385787708114631	1.5023515488269126	0.133022	0.133022	chr22	50166840	0.8760765267887867	chr22:50166840:T:G
chr22:50167754	['A', 'G']	19959	3292.371756185873	578.3686030093993	0.0467203587160604	0.0185095765630296	2.5241181804978683	0.0116066	0.0116066	chr22	50167754	1.935294982457185	chr22:50167754:A:G
chr22:50167993	['C', 'T']	19959	3562.0120146444906	424.3291516159287	-0.0235690924365197	0.0179601935637347	-1.3122961260345445	0.189435	0.189435	chr22	50167993	0.7225397776950675	chr22:50167993:C:T
chr22:50169849	['C', 'G']	19959	1057.2648591761051	156.99135300689548	0.0056002632083137	0.0313879107655657	0.1784210249016488	0.858394	0.858394	chr22	50169849	0.066313326661861	chr22:50169849:C:G
chr22:50171483	['G', 'A']	19959	19444.94848925189	2556.3871431002253	-0.0058945390606958	0.0101022070908061	-0.5834902222565196	0.55957	0.55957	chr22	50171483	0.2521455772104202	chr22:50171483:G:A
chr22:50171869	['CA', 'C']	19959	2826.0	408.2937675309836	0.0131919534194586	0.0197993354428197	0.6662826364832747	0.505238	0.505238	chr22	50171869	0.2965039926977101	chr22:50171869:CA:C
chr22:50172199	['G', 'A']	19959	37278.0	4979.401443069627	-0.0293386671257766	0.0204958413725473	-1.431444876670136	0.152318	0.152318	chr22	50172199	0.8172487713930715	chr22:50172199:G:A
chr22:50172882	['C', 'A']	19959	20593.17740067476	2880.2999625051025	0.0092944366068933	0.0101759823088611	0.9133699651580486	0.361059	0.361059	chr22	50172882	0.4424218250173793	chr22:50172882:C:A
chr22:50173755	['C', 'T']	19959	11846.18705216215	1582.9237582412309	-0.0034267988869584	0.0110296949909406	-0.3106884541932511	0.756041	0.756041	chr22	50173755	0.1214546521298267	chr22:50173755:C:T
chr22:50174664	['C', 'T']	19959	3236.0	448.3544926213203	-0.0010397192371735	0.0184407992869533	-0.0563814627009743	0.955038	0.955038	chr22	50174664	0.0199793479324993	chr22:50174664:C:T
chr22:50175285	['A', 'G']	19959	39148.0	5339.586445062048	0.0606725716695194	0.0370254541600294	1.6386719095269893	0.101297	0.101297	chr22	50175285	0.9944034164633972	chr22:50175285:A:G
chr22:50176047	['T', 'C']	19959	19003.760699609105	2559.0028635935805	0.0010586776839287	0.0100986572355447	0.1048335099643176	0.916509	0.916509	chr22	50176047	0.0378632659651078	chr22:50176047:T:C
chr22:50176512	['G', 'GC']	19959	2943.147459665297	367.2150957253682	-0.0087700207874715	0.0194082548013903	-0.4518706538644244	0.651367	0.651367	chr22	50176512	0.1861742477375846	chr22:50176512:G:GC
chr22:50178377	['A', 'G']	19959	21896.13522596177	2904.5605912832298	-0.0035770361718472	0.0100883425237627	-0.354571245318213	0.722915	0.722915	chr22	50178377	0.1409127638411574	chr22:50178377:A:G
chr22:50179297	['C', 'T']	19959	1789.0	251.370994898093	0.0049836185238284	0.0243202054993369	0.2049167933208584	0.837639	0.837639	chr22	50179297	0.0769431103520313	chr22:50179297:C:T
chr22:50179539	['T', 'C']	19959	13605.726735154098	1847.046041973428	-0.0012500967014914	0.0106387282296489	-0.1175043364683015	0.906462	0.906462	chr22	50179539	0.0426503973447819	chr22:50179539:T:C
chr22:50179637	['G', 'A']	19959	5274.264254935364	614.5009244658521	-0.0252135411180115	0.0148929788071134	-1.692981736196966	0.0904746	0.0904746	chr22	50179637	1.0434733282880335	chr22:50179637:G:A
chr22:50179849	['A', 'G']	19959	3234.0	418.0036128233261	-0.0087213746095489	0.0184635307380435	-0.4723568169753553	0.636677	0.636677	chr22	50179849	0.1960808387705294	chr22:50179849:A:G
chr22:50180212	['C', 'T']	19959	7616.0	974.0905285102948	-0.0125330415036036	0.0128365696926222	-0.9763544158379772	0.328901	0.328901	chr22	50180212	0.4829348060739835	chr22:50180212:C:T
chr22:50180309	['G', 'A']	19959	1905.0	219.78727190402776	-0.0132766418712967	0.0238168638739069	-0.5574471072928379	0.577228	0.577228	chr22	50180309	0.2386526104431384	chr22:50180309:G:A
chr22:50180368	['C', 'G']	19959	37752.0	5066.719056946231	-0.0119207125643292	0.0223858195285631	-0.5325117782317087	0.594378	0.594378	chr22	50180368	0.2259372737014212	chr22:50180368:C:G
chr22:50181491	['A', 'G']	19959	9383.470137288306	1158.673352941515	-0.0164270018198738	0.0118744585226675	-1.383389548964756	0.166561	0.166561	chr22	50181491	0.7784266804057162	chr22:50181491:A:G
chr22:50181918	['C', 'T']	19959	1106.2216988223504	122.2353523791271	-0.0196863912062156	0.0306857723933206	-0.6415478467962813	0.521174	0.521174	chr22	50181918	0.2830172582284097	chr22:50181918:C:T
chr22:50182027	['C', 'T']	19959	20742.196201262905	2781.1727378884	-0.0025246266721984	0.0100624741429004	-0.2508952208319196	0.801898	0.801898	chr22	50182027	0.095880869688842	chr22:50182027:C:T
chr22:50182038	['C', 'T']	19959	20659.2455894146	2770.640377931777	-0.0026148069274534	0.0100709104536518	-0.2596395767281677	0.795144	0.795144	chr22	50182038	0.0995542138061431	chr22:50182038:C:T
chr22:50182079	['C', 'T']	19959	3591.3598737285165	454.3768981101589	-0.0075246389834267	0.0176348999729816	-0.4266901992614211	0.66961	0.66961	chr22	50182079	0.1741780691838675	chr22:50182079:C:T
chr22:50182839	['A', 'G']	19959	21600.575731756213	2917.1040847256204	-0.0025093466946592	0.0100915428534397	-0.2486583797049384	0.803628	0.803628	chr22	50182839	0.0949449399754967	chr22:50182839:A:G
chr22:50182937	['C', 'T']	19959	19674.95730607336	2706.717718147421	0.0016910522781949	0.0100451726210722	0.1683447703673652	0.866314	0.866314	chr22	50182937	0.0623246671620964	chr22:50182937:C:T
chr22:50183520	['TC', 'T']	19959	19659.925077678658	2702.8591419869927	0.0015657042619203	0.0100428190097287	0.1559028655603148	0.876111	0.876111	chr22	50183520	0.0574408668529713	chr22:50183520:TC:T
chr22:50183523	['C', 'T']	19959	19659.86511278195	2704.7122522715576	0.0016822783819098	0.0100447447068333	0.1674784607283647	0.866995	0.866995	chr22	50183523	0.0619834071127989	chr22:50183523:C:T
chr22:50183544	['C', 'T']	19959	1217.0609780539132	271.4843731053783	0.0864813707484054	0.0293179581343447	2.949774685949092	0.00318375	0.00318375	chr22	50183544	2.4970610420283283	chr22:50183544:C:T
chr22:50183798	['A', 'G']	19959	23496.240577385724	3138.9114902069377	-0.0031133224461318	0.0102733958853051	-0.3030470626158802	0.761857	0.761857	chr22	50183798	0.1181265377666928	chr22:50183798:A:G
chr22:50185653	['C', 'G']	19959	14393.263357799166	1988.544290151674	0.0060931233781778	0.0106590396227484	0.5716390588485946	0.567573	0.567573	chr22	50185653	0.2459782725343564	chr22:50185653:C:G
chr22:50186480	['G', 'C']	19959	22180.333884546	3052.6412152650537	0.0065713610705597	0.0101474870218786	0.6475850677504148	0.517261	0.517261	chr22	50186480	0.2862902649183814	chr22:50186480:G:C
chr22:50186737	['T', 'G']	19959	38057.90680428901	5104.542700675121	-0.0242395865675463	0.0241206182639991	-1.0049322244664345	0.314942	0.314942	chr22	50186737	0.501769418906367	chr22:50186737:T:G
chr22:50186842	['T', 'C']	19959	4690.470010522624	568.2473689436071	-0.0174788992401792	0.0156584715226096	-1.116258327956276	0.264325	0.264325	chr22	50186842	0.5778617591210939	chr22:50186842:T:C
chr22:50187020	['C', 'T']	19959	3935.1971640444935	502.54594690091216	-0.0099262716223746	0.0169178878588033	-0.5867323217424851	0.55739	0.55739	chr22	50187020	0.2538408271257225	chr22:50187020:C:T
chr22:50187371	['A', 'G']	19959	9970.999148168565	1361.7889462018015	0.0009637186686348	0.0117143651591421	0.0822681089024026	0.934434	0.934434	chr22	50187371	0.0294513678518107	chr22:50187371:A:G
chr22:50187872	['C', 'T']	19959	9972.997393614356	1392.2742370147575	0.0049011487890016	0.0117135291975796	0.4184177719909062	0.675646	0.675646	chr22	50187872	0.1702807900274845	chr22:50187872:C:T
chr22:50188362	['C', 'A']	19959	13690.743773490352	1676.9407437883792	-0.0204602161863777	0.0106090563765176	-1.928561359299113	0.0537995	0.0537995	chr22	50188362	1.2692217605464362	chr22:50188362:C:A
chr22:50188759	['C', 'T']	19959	4084.4092799518967	524.1421947640705	-0.0096813185098293	0.0166271797836396	-0.5822586052359432	0.560399	0.560399	chr22	50188759	0.2515026483592633	chr22:50188759:C:T
chr22:50188824	['C', 'T']	19959	33590.0	4552.023966625544	0.0063030719105113	0.0137874317655884	0.4571606966166824	0.647561	0.647561	chr22	50188824	0.1887193149446403	chr22:50188824:C:T
chr22:50190022	['A', 'G']	19959	37741.89097103918	5034.872300524019	-0.0304671186883717	0.022314054411333	-1.3653779867498164	0.17215	0.17215	chr22	50190022	0.7640929729593077	chr22:50190022:A:G
chr22:50190508	['G', 'A']	19959	445.022296823329	86.78534631266443	0.0772241549087636	0.0484721514616663	1.5931654069416654	0.111139	0.111139	chr22	50190508	0.9541335152025716	chr22:50190508:G:A
chr22:50190863	['T', 'G']	19959	37865.0	5065.459480933867	-0.0303819697110716	0.0231086537894184	-1.3147442507007303	0.188611	0.188611	chr22	50190863	0.7244329823304438	chr22:50190863:T:G
chr22:50191443	['C', 'T']	19959	3004.3010472515907	415.91947815290246	-0.000135183874455	0.0191415158647723	-0.0070623390232043	0.994365	0.994365	chr22	50191443	0.0024541705433789	chr22:50191443:C:T
chr22:50191963	['A', 'G']	19959	4281.643565844859	484.5330419928424	-0.0293522160350627	0.0163273919269039	-1.7977283920462976	0.0722352	0.0722352	chr22	50191963	1.1412511204294962	chr22:50191963:A:G
chr22:50192241	['C', 'T']	19959	28989.80987221248	3848.21697117355	-0.0076208836192066	0.0113564198477937	-0.6710639199102131	0.502188	0.502188	chr22	50192241	0.2991336691540567	chr22:50192241:C:T
chr22:50192365	['G', 'A']	19959	4021.0	527.4200128724385	-0.0066105294398778	0.0167643204447122	-0.3943213482275603	0.693348	0.693348	chr22	50192365	0.159048732855414	chr22:50192365:G:A
chr22:50194076	['C', 'T']	19959	8213.411514179777	1063.204193000358	-0.0085155451595855	0.0125517880597875	-0.6784328351485645	0.497505	0.497505	chr22	50194076	0.3032025501715268	chr22:50194076:C:T
chr22:50194440	['C', 'T']	19959	423.0211945084678	87.45715607350685	0.0977650570984212	0.0492278927911596	1.9859687578579004	0.0470505	0.0470505	chr22	50194440	1.3274357570170188	chr22:50194440:C:T
chr22:50194534	['G', 'T']	19959	4405.0	488.93721008544605	-0.0317093155796624	0.0161052241344903	-1.9688838425883857	0.0489803	0.0489803	chr22	50194534	1.3099785591879165	chr22:50194534:G:T
chr22:50196097	['G', 'A']	19959	2978.2984416495465	420.4577564135748	0.0026616530890315	0.0192338709347424	0.1383836409250196	0.889939	0.889939	chr22	50196097	0.05063976062622	chr22:50196097:G:A
chr22:50196115	['G', 'A']	19959	16743.35554998747	2290.6509700650126	0.0036705498744787	0.01021443093123	0.3593494242793523	0.719338	0.719338	chr22	50196115	0.1430669969014895	chr22:50196115:G:A
chr22:50196158	['C', 'T']	19959	4174.627480457006	433.2613896943173	-0.0290985278369568	0.016569672918948	-1.7561316979094723	0.0790813	0.0790813	chr22	50196158	1.1019262000287506	chr22:50196158:C:T
chr22:50196691	['A', 'G']	19959	37915.69903788334	5070.930672383309	-0.0300540023883076	0.0233312955955706	-1.288141169237652	0.197712	0.197712	chr22	50196691	0.7039669706679952	chr22:50196691:A:G
chr22:50196764	['G', 'A']	19959	3541.1774225874337	378.7820574669144	-0.0249342428219615	0.0178298330527767	-1.398456325875605	0.161992	0.161992	chr22	50196764	0.7905064326280148	chr22:50196764:G:A
chr22:50196903	['C', 'T']	19959	17229.86326285199	2388.770846794775	0.0072530702043443	0.0101643889056105	0.7135766125930905	0.475497	0.475497	chr22	50196903	0.3228522187634879	chr22:50196903:C:T
chr22:50197198	['C', 'T']	19959	18346.86429154163	2543.108374030031	0.0083740937532665	0.0107482095050438	0.7791152330382841	0.435921	0.435921	chr22	50197198	0.360592208834027	chr22:50197198:C:T
chr22:50197419	['C', 'G']	19959	4215.844901027311	441.47548447275096	-0.0276966959636814	0.0164665681435003	-1.6819956485355367	0.0925853	0.0925853	chr22	50197419	1.0334579618674091	chr22:50197419:C:G
chr22:50197668	['G', 'A']	19959	808.0	80.49741724176701	-0.0328487944502278	0.0358404739206177	-0.9165279042622004	0.359401	0.359401	chr22	50197668	0.4444207188411859	chr22:50197668:G:A
chr22:50198764	['A', 'G']	19959	38039.43527289129	5097.759186720472	-0.0326525608048189	0.0240486350503408	-1.3577718958463736	0.174551	0.174551	chr22	50198764	0.758077658776254	chr22:50198764:A:G
chr22:50199168	['G', 'C']	19959	20997.05200921936	2827.908350578437	-0.0036124805939233	0.0100971795961031	-0.3577712528078166	0.720518	0.720518	chr22	50199168	0.1423551651580731	chr22:50199168:G:C
chr22:50200073	['T', 'C']	19959	39403.0	5362.826679897685	0.0656042145548474	0.0451262845216002	1.453791626107512	0.14602	0.14602	chr22	50200073	0.8355876558952311	chr22:50200073:T:C
chr22:50200091	['G', 'A']	19959	1990.0	337.5376842226083	0.0356633405939258	0.0233384224495248	1.5280955973376775	0.126505	0.126505	chr22	50200091	0.8978923090376005	chr22:50200091:G:A
chr22:50200524	['A', 'G']	19959	31952.201783835248	4292.551761524943	-0.007016384113636	0.0126818292835787	-0.5532627791103748	0.58009	0.58009	chr22	50200524	0.236504621142043	chr22:50200524:A:G
chr22:50200630	['G', 'T']	19959	17888.0	2483.034213261139	0.0081721030350195	0.0101434638783056	0.8056521059337244	0.420453	0.420453	chr22	50200630	0.3762825444117706	chr22:50200630:G:T
chr22:50201099	['T', 'C']	19959	31902.18870288693	4289.5442848678	-0.007310966618977	0.0126566396737492	-0.5776388368028272	0.563515	0.563515	chr22	50201099	0.2490945191377942	chr22:50201099:T:C
chr22:50201207	['C', 'G']	19959	27620.919414653705	3657.5591045327337	-0.0094041097882258	0.0110120758968881	-0.8539815631749595	0.393125	0.393125	chr22	50201207	0.4054693372106558	chr22:50201207:C:G
chr22:50201349	['T', 'C']	19959	27688.68195043643	3682.762330845311	-0.0076308253962457	0.0110400220164549	-0.6911965741437991	0.48945	0.48945	chr22	50201349	0.3102916671564438	chr22:50201349:T:C
chr22:50201536	['C', 'A']	19959	27625.145514716936	3653.721017904848	-0.0100592286928317	0.0110111274686798	-0.913551198226006	0.360964	0.360964	chr22	50201536	0.4425361093989541	chr22:50201536:C:A
chr22:50202922	['G', 'A']	19959	37833.58226008519	5073.011646000573	-0.0250196364283138	0.0228797044161574	-1.0935297053333095	0.274175	0.274175	chr22	50202922	0.5619721478580817	chr22:50202922:G:A
chr22:50203930	['C', 'T']	19959	4103.0278640874	559.2750026336715	-0.0011798653178451	0.0166082330134679	-0.0710409901455713	0.943366	0.943366	chr22	50203930	0.0253197802828901	chr22:50203930:C:T
chr22:50204348	['C', 'T']	19959	22824.861524582768	3132.7633333154554	0.0051082884494294	0.0101839582205116	0.5016014734959182	0.615953	0.615953	chr22	50204348	0.2104524252047101	chr22:50204348:C:T
chr22:50205748	['G', 'A']	19959	17917.69317498497	2494.3846147506288	0.0088601034438426	0.0101409045843707	0.8736995176444077	0.382292	0.382292	chr22	50205748	0.4176047901112567	chr22:50205748:G:A
chr22:50206540	['G', 'A']	19959	17866.475794326954	2490.622149413498	0.0091554358058594	0.010141971703092	0.9027274058621356	0.366681	0.366681	chr22	50206540	0.4357115929271405	chr22:50206540:G:A
chr22:50207221	['C', 'T']	19959	17946.39497819877	2497.524357675564	0.0085424409314335	0.0101371089410635	0.8426900589802049	0.399412	0.399412	chr22	50207221	0.3985788912542647	chr22:50207221:C:T
chr22:50207773	['G', 'A']	19959	33650.74397394137	4507.150586772335	-0.0080930524066166	0.0140141563580262	-0.5774912309995428	0.563614	0.563614	chr22	50207773	0.2490182276861165	chr22:50207773:G:A
chr22:50207889	['G', 'A']	19959	34770.7421084277	4642.453880082951	-0.0124861694615126	0.0152161293528214	-0.8205877573719126	0.411891	0.411891	chr22	50207889	0.3852176974658686	chr22:50207889:G:A
chr22:50208507	['G', 'C']	19959	32704.277145863605	4353.969262203954	-0.0151780687539878	0.0131922246894109	-1.1505314009827965	0.249939	0.249939	chr22	50208507	0.6021659721117283	chr22:50208507:G:C
chr22:50209537	['A', 'G']	19959	21698.348584314703	2939.339161695624	0.0002230060827125	0.0101247248997134	0.0220258905719844	0.982428	0.982428	chr22	50209537	0.0076992682792479	chr22:50209537:A:G
chr22:50210148	['C', 'T']	19959	3351.1679025954504	369.3889389472721	-0.0218678270713166	0.018212426597176	-1.2007091396984657	0.229878	0.229878	chr22	50210148	0.6385025899998951	chr22:50210148:C:T
chr22:50211116	['A', 'G']	19959	39176.0	5343.349271491705	0.0655896440460272	0.0376109562519924	1.7438972730865527	0.0811924	0.0811924	chr22	50211116	1.0904846209132022	chr22:50211116:A:G
chr22:50211131	['C', 'G']	19959	18809.0	2621.458603574308	0.0090356643233822	0.0101109776472907	0.8936489267982255	0.371521	0.371521	chr22	50211131	0.4300166329764647	chr22:50211131:C:G
chr22:50213410	['G', 'A']	19959	16376.923169448204	2351.281161627787	0.0135801050328137	0.010241264819783	1.326018345564214	0.184849	0.184849	chr22	50213410	0.7331828945399229	chr22:50213410:G:A
chr22:50213814	['AT', 'A']	19959	37718.559208218496	5083.937482714801	-0.0145688813648071	0.0223246342000444	-0.65259216497165	0.514027	0.514027	chr22	50213814	0.2890140684696175	chr22:50213814:AT:A
chr22:50214589	['G', 'A']	19959	3504.603917629333	398.5483694707307	-0.0198822695340494	0.0178971509245558	-1.1109181353982929	0.266617	0.266617	chr22	50214589	0.574112162608543	chr22:50214589:G:A
chr22:50214670	['T', 'C']	19959	33996.81332999248	4567.251285112357	-0.0061710389452743	0.0143531606520376	-0.4299428603133703	0.667242	0.667242	chr22	50214670	0.1757166245493469	chr22:50214670:T:C
chr22:50215466	['G', 'C']	19959	33559.77004811548	4517.033694184058	-0.003545680654723	0.0139335527562395	-0.254470680719624	0.799135	0.799135	chr22	50215466	0.0973798479669374	chr22:50215466:G:C
chr22:50216669	['A', 'G']	19959	33921.0	4569.325217301885	-0.0023578865018323	0.0142403872350348	-0.1655774146387912	0.868491	0.868491	chr22	50216669	0.0612346777011535	chr22:50216669:A:G
chr22:50217680	['A', 'C']	19959	449.0900025056376	83.23428525619322	0.0715032291078571	0.0482600679631729	1.481623050394811	0.138456	0.138456	chr22	50217680	0.8586882193302516	chr22:50217680:A:C
chr22:50217999	['G', 'A']	19959	909.0	105.40200287654577	-0.0160920194835204	0.0340713961768179	-0.4723029076944434	0.636716	0.636716	chr22	50217999	0.1960542366378029	chr22:50217999:G:A
chr22:50218683	['C', 'T']	19959	2998.0	400.0590264381686	-0.0057260073148548	0.0191301791041746	-0.2993180191190819	0.764701	0.764701	chr22	50218683	0.1165083418835194	chr22:50218683:C:T
chr22:50219624	['A', 'G']	19959	39470.0	5373.134107146763	0.0782542425265854	0.0482445863273606	1.6220315787474282	0.104812	0.104812	chr22	50219624	0.9795889918233288	chr22:50219624:A:G
chr22:50220072	['A', 'G']	19959	17651.0	2365.0554566716187	0.0001230680139593	0.0101476953189275	0.0121276812213506	0.990324	0.990324	chr22	50220072	0.0042226959159295	chr22:50220072:A:G
chr22:50220141	['A', 'G']	19959	18945.847714972937	2601.4807316078804	0.0062810413246164	0.0100914205406085	0.6224139901157738	0.533677	0.533677	chr22	50220141	0.272721513681938	chr22:50220141:A:G
chr22:50220269	['T', 'A']	19959	3508.0	442.636612423712	-0.0050769842526302	0.017822306797633	-0.2848668418896535	0.775749	0.775749	chr22	50220269	0.1102787755823552	chr22:50220269:T:A
chr22:50221708	['G', 'A']	19959	402.0201422988275	77.06498459989672	0.0820648900934213	0.0503282852662505	1.6305918164959414	0.102992	0.102992	chr22	50221708	0.987196508215106	chr22:50221708:G:A
chr22:50224992	['C', 'T']	19959	2873.287919025905	381.7885749779893	-0.0033691123383972	0.0195530423424429	-0.1723062978840904	0.863198	0.863198	chr22	50224992	0.0638895745693186	chr22:50224992:C:T
chr22:50226183	['A', 'G']	19959	38016.0	5151.240668952525	0.0003097494810824	0.0238572676932256	0.0129834432452809	0.989641	0.989641	chr22	50226183	0.0045223205485926	chr22:50226183:A:G
chr22:50227658	['T', 'C']	19959	948.0	115.58476271902718	-0.0126337895614507	0.033297381781641	-0.3794229121166669	0.704378	0.704378	chr22	50227658	0.1521942169123259	chr22:50227658:T:C
chr22:50228078	['C', 'T']	19959	1972.098807495741	298.2696147999049	0.0248257775713837	0.0233577282888468	1.0628506875490105	0.287863	0.287863	chr22	50228078	0.5408141528658597	chr22:50228078:C:T
chr22:50228186	['C', 'T']	19959	400.0200420883856	90.51374584636986	0.0851097351409809	0.0507083350263812	1.6784170708169013	0.0932814	0.0932814	chr22	50228186	1.0302049444920935	chr22:50228186:C:T
chr22:50230378	['A', 'G']	19959	33482.387791921414	4553.176945282655	0.0026319157955111	0.0138314232518613	0.1902852474098731	0.849088	0.849088	chr22	50230378	0.0710472968775137	chr22:50230378:A:G
chr22:50231497	['C', 'G']	19959	1215.104882459314	115.2186347017863	-0.0425479071084461	0.029523078023127	-1.4411744966129916	0.149551	0.149551	chr22	50231497	0.8252106786338005	chr22:50231497:C:G
chr22:50231720	['G', 'A']	19959	1114.9718168092606	110.77669494943794	-0.037653430842237	0.0309516294539828	-1.216524994208081	0.223799	0.223799	chr22	50231720	0.6501418583592871	chr22:50231720:G:A
chr22:50231987	['G', 'A']	19959	1212.0607275278085	115.02767598975846	-0.0421054756754605	0.0295208207005745	-1.4262975986518212	0.153798	0.153798	chr22	50231987	0.8130493120938296	chr22:50231987:G:A
chr22:50232223	['A', 'G']	19959	1270.8998634023085	122.26257906673824	-0.042849261665926	0.029566509454348	-1.449249926917722	0.147284	0.147284	chr22	50232223	0.8318444295940886	chr22:50232223:A:G
chr22:50233668	['T', 'C']	19959	1211.0	116.9351542536014	-0.0409612597115841	0.0295318272850056	-1.387020834040353	0.165451	0.165451	chr22	50233668	0.7813306035831886	chr22:50233668:T:C
chr22:50233804	['C', 'T']	19959	1210.0	116.798362669757	-0.0412108872595726	0.0295686209445962	-1.3937372100237913	0.163413	0.163413	chr22	50233804	0.786713396985443	chr22:50233804:C:T
chr22:50233810	['G', 'A']	19959	1210.0	116.798362669757	-0.0412108872595726	0.0295686209445962	-1.3937372100237913	0.163413	0.163413	chr22	50233810	0.786713396985443	chr22:50233810:G:A
chr22:50235397	['A', 'G']	19959	1220.4600998134797	116.16040317344525	-0.0423158477697162	0.029515259299946	-1.4336939187857152	0.151675	0.151675	chr22	50235397	0.8190859963839141	chr22:50235397:A:G
chr22:50235803	['G', 'A']	19959	28749.761763968927	3831.967357444136	-0.0079055248958188	0.0112009144051943	-0.7057928138574776	0.480325	0.480325	chr22	50235803	0.3184648085734255	chr22:50235803:G:A
chr22:50236158	['C', 'T']	19959	1210.6706568755678	114.87674932826368	-0.0418179893972252	0.0295912572024	-1.4131873178349974	0.157616	0.157616	chr22	50236158	0.8023996982740786	chr22:50236158:C:T
chr22:50237533	['G', 'A']	19959	3742.375006263466	469.80066368724175	-0.009314032693301	0.0172736345818452	-0.5392051481215299	0.589751	0.589751	chr22	50237533	0.2293313140386132	chr22:50237533:G:A
chr22:50237830	['T', 'C']	19959	5167.517813298592	676.5755847830611	-0.0014626678222243	0.0151987037332448	-0.0962363533032758	0.923334	0.923334	chr22	50237830	0.034641172085304	chr22:50237830:T:C
chr22:50237911	['G', 'T']	19959	1246.1873120865905	121.58317189345412	-0.0382243256112533	0.0291277006966452	-1.3123015101448023	0.189434	0.189434	chr22	50237911	0.7225420702789521	chr22:50237911:G:T
chr22:50238030	['A', 'G']	19959	30576.06388735782	4035.67929345573	-0.0154935038190635	0.0119030079718008	-1.3016460928001492	0.193052	0.193052	chr22	50238030	0.7143256947679064	chr22:50238030:A:G
chr22:50238410	['T', 'C']	19959	31135.51824854216	4168.102035518264	-0.0089568971820082	0.0122156692369556	-0.7332301659667744	0.463427	0.463427	chr22	50238410	0.3340186671161373	chr22:50238410:T:C
chr22:50239253	['T', 'C']	19959	1206.1208598486746	114.89692221615908	-0.0408976498257289	0.0295879473303477	-1.382240186151101	0.166913	0.166913	chr22	50239253	0.7775098370271841	chr22:50239253:T:C
chr22:50239317	['T', 'C']	19959	1207.3024456249375	112.95762137596908	-0.0427607575036828	0.0295767513707494	-1.4457557210279703	0.148261	0.148261	chr22	50239317	0.8289730749480064	chr22:50239317:T:C
chr22:50239623	['T', 'C']	19959	1207.1814491882142	112.92388587668256	-0.0427451653954653	0.0295766798381479	-1.445232041912042	0.148408	0.148408	chr22	50239623	0.8285426875865727	chr22:50239623:T:C
chr22:50240142	['T', 'C']	19959	17136.71719196272	2318.463136674678	-0.0025107414249768	0.010220561761136	-0.2456559124297851	0.805951	0.805951	chr22	50240142	0.0936913615156304	chr22:50240142:T:C
chr22:50240692	['C', 'A']	19959	1211.1820505111243	114.2954476815221	-0.0430769467060092	0.0295318528684354	-1.458660480868479	0.144674	0.144674	chr22	50240692	0.8396095108374608	chr22:50240692:C:A
chr22:50241007	['G', 'A']	19959	5620.281591341818	700.1655674178512	-0.0105199549614658	0.014514160234569	-0.7248063126938581	0.468579	0.468579	chr22	50241007	0.3292171787959992	chr22:50241007:G:A
chr22:50241329	['A', 'G']	19959	28803.65884829349	3852.739160751597	-0.006407513187942	0.0112136643366267	-0.5714022638446028	0.567733	0.567733	chr22	50241329	0.2458558612768371	chr22:50241329:A:G
chr22:50242061	['G', 'A']	19959	1424.82390725365	246.0868029058369	0.035454270182071	0.0278211970884968	1.2743617777946126	0.20255	0.20255	chr22	50242061	0.6934677524803929	chr22:50242061:G:A
chr22:50242091	['G', 'A']	19959	1259.7150445242912	121.58119496417412	-0.0418308051282557	0.0295835440489286	-1.4139889750555663	0.157381	0.157381	chr22	50242091	0.8030476995069906	chr22:50242091:G:A
chr22:50242307	['A', 'C']	19959	1213.486391659566	115.77975409293616	-0.0416894974437208	0.029509867860342	-1.41273073946044	0.157751	0.157751	chr22	50242307	0.8020278790372013	chr22:50242307:A:C
chr22:50242600	['T', 'C']	19959	16437.64714135391	2243.986478914981	-5.1392607034461074e-05	0.0102734377887759	-0.005002474156276	0.996009	0.996009	chr22	50242600	0.0017367372463035	chr22:50242600:T:C
chr22:50243277	['A', 'G']	19959	1209.484787729938	117.98912725574078	-0.0394782626551391	0.02955466290869	-1.335771034746981	0.181639	0.181639	chr22	50243277	0.7407908977404466	chr22:50243277:A:G
chr22:50244989	['T', 'C']	19959	1267.063483314961	130.19537639093832	-0.034920842790666	0.0289067750237181	-1.2080504574451267	0.227042	0.227042	chr22	50244989	0.6438937961944847	chr22:50244989:T:C
chr22:50245827	['T', 'C']	19959	1473.0	133.68752906248764	-0.0503194651079743	0.0267692691794421	-1.879747436161536	0.0601571	0.0601571	chr22	50245827	1.220713107994113	chr22:50245827:T:C
chr22:50245867	['T', 'C']	19959	37768.0	5131.831637004282	0.0042430458306419	0.022509786759671	0.1884978243438479	0.850488	0.850488	chr22	50245867	0.0703318097063784	chr22:50245867:T:C
chr22:50245883	['G', 'A']	19959	855.0	137.5113609570753	0.0263592349670611	0.0350108963316674	0.7528866075679181	0.451527	0.451527	chr22	50245883	0.3453162750284033	chr22:50245883:G:A
chr22:50246279	['G', 'A']	19959	4487.0	514.204027435102	-0.0205153456083812	0.0159270751737837	-1.288079913263036	0.197733	0.197733	chr22	50246279	0.7039208444854488	chr22:50246279:G:A
chr22:50247079	['A', 'G']	19959	36915.84958412666	4997.202627389463	-0.004725710539674	0.0192197704605076	-0.245877574312573	0.80578	0.80578	chr22	50247079	0.0937835162941686	chr22:50247079:A:G
chr22:50247942	['C', 'T']	19959	418.0	54.79707947033528	-0.0046112798289274	0.0496584070265591	-0.0928600030697958	0.926016	0.926016	chr22	50247942	0.0333815093745677	chr22:50247942:C:T
chr22:50249806	['T', 'C']	19959	37722.89001903999	5107.466255056531	-0.0014221529387118	0.0223449638242477	-0.0636453453179729	0.949253	0.949253	chr22	50249806	0.0226180216504913	chr22:50249806:T:C
chr22:50249919	['A', 'G']	19959	37790.0	5126.123917023549	0.0012521035461143	0.0226919335012722	0.0551783542836563	0.955997	0.955997	chr22	50249919	0.0195434705748308	chr22:50249919:A:G
chr22:50251621	['G', 'A']	19959	858.0429902795871	111.1362608060701	0.0025506575475806	0.0348090369671609	0.0732757286559502	0.941587	0.941587	chr22	50251621	0.0261395462003471	chr22:50251621:G:A
chr22:50253599	['G', 'A']	19959	3526.706790278125	410.3396403089772	-0.0194050576344415	0.0177150338995889	-1.095400536314628	0.273354	0.273354	chr22	50253599	0.563274566677427	chr22:50253599:G:A
chr22:50253686	['T', 'C']	19959	3532.061795218764	402.8778449080549	-0.0217464204824695	0.0177062635933362	-1.2281767052566586	0.219395	0.219395	chr22	50253686	0.6587732741959166	chr22:50253686:T:C
chr22:50254040	['A', 'T']	19959	760.0761637520669	144.19122849976412	0.0573041769095778	0.037094164000974	1.544829987490029	0.122403	0.122403	chr22	50254040	0.9122079378483068	chr22:50254040:A:T
chr22:50254133	['G', 'A']	19959	32491.25579996993	4302.751160695548	-0.0164616768690345	0.012908678151105	-1.2752410956675244	0.202239	0.202239	chr22	50254133	0.6941350908243091	chr22:50254133:G:A
chr22:50254427	['C', 'T']	19959	34435.725323178674	4560.776653315344	-0.0233718158399104	0.0146514160519062	-1.595191601761219	0.110685	0.110685	chr22	50254427	0.9559112305993676	chr22:50254427:C:T
chr22:50254449	['G', 'A']	19959	34436.90152843899	4561.767704965566	-0.0232497502664208	0.0146527573530134	-1.586715026140757	0.112593	0.112593	chr22	50254449	0.9484886090927804	chr22:50254449:G:A
chr22:50254479	['C', 'T']	19959	32484.62756789257	4307.106885123471	-0.0153237200136965	0.0129022333635377	-1.1876796506411107	0.234974	0.234974	chr22	50254479	0.628980189988776	chr22:50254479:C:T
chr22:50254537	['G', 'A']	19959	32475.0	4303.975318452267	-0.0154758627746577	0.012899502222104	-1.1997255791885484	0.23026	0.23026	chr22	50254537	0.6377814996739477	chr22:50254537:G:A
chr22:50254729	['C', 'T']	19959	2834.0	424.20432882354777	0.0125957740440286	0.0195481966332569	0.6443445541467339	0.519359	0.519359	chr22	50254729	0.2845323380655458	chr22:50254729:C:T
chr22:50254911	['A', 'T']	19959	37216.72931803377	5018.668948086971	-0.0086288779992217	0.0202384553309065	-0.4263605032170806	0.66985	0.66985	chr22	50254911	0.1740224382926544	chr22:50254911:A:T
chr22:50255092	['C', 'T']	19959	33651.88512308227	4536.316067298546	-0.0067200034385811	0.0145688299809118	-0.4612589650222929	0.644618	0.644618	chr22	50255092	0.1906975716261509	chr22:50255092:C:T
chr22:50255105	['A', 'G']	19959	33653.48150412723	4539.368234394854	-0.0063097420885514	0.0145680545457176	-0.4331218055746642	0.664931	0.664931	chr22	50255105	0.1772234191690795	chr22:50255105:A:G
chr22:50255868	['A', 'G']	19959	34606.0	4646.915904695403	-0.00628376766002	0.0148636745787259	-0.4227600400384113	0.672475	0.672475	chr22	50255868	0.1723238564019295	chr22:50255868:A:G
chr22:50256841	['A', 'C']	19959	35305.76891472092	4758.85335786432	-0.0042815838745408	0.0158721303759712	-0.2697548327238211	0.787352	0.787352	chr22	50256841	0.1038310649973369	chr22:50256841:A:C
chr22:50258219	['C', 'T']	19959	3447.0	415.1380846163927	-0.015967968324597	0.0179194506683667	-0.8910969772519506	0.372888	0.372888	chr22	50258219	0.4284215925508375	chr22:50258219:C:T
chr22:50258233	['C', 'T']	19959	5029.503983564664	611.4093220839106	-0.0106252610296487	0.0153251021755817	-0.6933239927482168	0.488114	0.488114	chr22	50258233	0.3114787358068033	chr22:50258233:C:T
chr22:50258249	['G', 'A']	19959	3611.361878037781	533.5524505411072	0.0125764373560958	0.0176221026354093	0.7136740499300652	0.475437	0.475437	chr22	50258249	0.3229070231325582	chr22:50258249:G:A
chr22:50258690	['C', 'T']	19959	5980.299629221365	735.0335149624658	-0.0143346630098222	0.0141385305669176	-1.0138721942832944	0.310656	0.310656	chr22	50258690	0.5077202540201969	chr22:50258690:C:T
chr22:50259089	['T', 'C']	19959	22016.0	3050.334916713695	0.0089514262628392	0.0101945951665955	0.8780560793792259	0.379924	0.379924	chr22	50259089	0.4203032709666184	chr22:50259089:T:C
chr22:50260302	['A', 'G']	19959	26924.093820478123	3783.325156706979	0.0190499262125227	0.0108339372172589	1.758356711000255	0.0787022	0.0787022	chr22	50260302	1.104013127431202	chr22:50260302:A:G
chr22:50261239	['A', 'G']	19959	27350.851759045803	3867.25922722726	0.0213441621026275	0.0108161030832509	1.9733689609226848	0.0484673	0.0484673	chr22	50261239	1.31455117313389	chr22:50261239:A:G
chr22:50261918	['G', 'C']	19959	5862.048908954101	847.2303321348904	0.0084819358458372	0.0142545617881966	0.5950330828732094	0.551828	0.551828	chr22	50261918	0.2581962670011249	chr22:50261918:G:C
chr22:50262294	['C', 'T']	19959	2242.0	338.01408652171153	0.0202109709292741	0.02220109259414	0.9103592917138132	0.362644	0.362644	chr22	50262294	0.440519503610887	chr22:50262294:C:T
chr22:50265838	['C', 'T']	19959	27671.318448353624	3903.8608271524886	0.0205092321520964	0.0108693853006481	1.886880590282645	0.0591909	0.0591909	chr22	50265838	1.2277450565129897	chr22:50265838:C:T
chr22:50266232	['T', 'C']	19959	29000.35898977751	4128.255193872546	0.0285967915429377	0.0112259852587112	2.547374763453126	0.0108611	0.0108611	chr22	50266232	1.9641261876626777	chr22:50266232:T:C
chr22:50266875	['C', 'T']	19959	5595.280338711294	694.3567740894573	-0.0092063682659273	0.0144966411780423	-0.6350690586086928	0.525391	0.525391	chr22	50266875	0.2795173709938288	chr22:50266875:C:T
chr22:50267952	['G', 'A']	19959	4475.448464198026	705.1606373404073	0.0263225577493048	0.0160074293998709	1.644396304475786	0.10011	0.10011	chr22	50267952	0.9995225386255449	chr22:50267952:G:A
chr22:50268583	['C', 'T']	19959	509.0	111.79156602845364	0.080763900051926	0.0450768925329329	1.7916918295315132	0.0731975	0.0731975	chr22	50268583	1.135503751656714	chr22:50268583:C:T
chr22:50269093	['C', 'T']	19959	4643.697985568249	720.2316041537431	0.0224639498338038	0.0157155376091668	1.4294102048854305	0.152902	0.152902	chr22	50269093	0.8155868338598637	chr22:50269093:C:T
chr22:50269108	['T', 'G']	19959	28948.90083679912	4158.170394206254	0.0333873492792699	0.0112067874672686	2.979207857450987	0.00289343	0.00289343	chr22	50269108	2.538587019946872	chr22:50269108:T:G
chr22:50269112	['C', 'A']	19959	4642.930493610624	721.4831588274387	0.022832764989609	0.0157166832916467	1.4527724816943066	0.146303	0.146303	chr22	50269112	0.8347467684058748	chr22:50269112:C:A
chr22:50270165	['C', 'T']	19959	1490.1493210402364	209.15558849473047	0.015586330029549	0.0270393526154165	0.5764313314462434	0.56433	0.56433	chr22	50270165	0.2484668618544633	chr22:50270165:C:T
chr22:50270797	['G', 'A']	19959	2638.132177572903	417.6203107717593	0.0209378616656155	0.0202122209337328	1.0359010884682964	0.300261	0.300261	chr22	50270797	0.5225010733445625	chr22:50270797:G:A
chr22:50271066	['A', 'G']	19959	19694.90737770649	2929.3965255758294	0.0286971198098959	0.0100211036944727	2.863668582306359	0.00419203	0.00419203	chr22	50271066	2.377575618011964	chr22:50271066:A:G
chr22:50271528	['A', 'C']	19959	2648.91979736169	398.202748929416	0.0217241245719882	0.0203993114187554	1.064944013355995	0.286914	0.286914	chr22	50271528	0.5422482597902368	chr22:50271528:A:C
chr22:50272204	['C', 'G']	19959	26946.0	3827.454528212587	0.0219688953934659	0.0107691604460091	2.039982179075722	0.0413652	0.0413652	chr22	50272204	1.3833648715255005	chr22:50272204:C:G
chr22:50272381	['T', 'C']	19959	10702.14482585818	1644.6282104038787	0.0288694504073844	0.0113785084376368	2.5371911059882453	0.0111821	0.0111821	chr22	50272381	1.951476628223474	chr22:50272381:T:C
chr22:50273293	['T', 'G']	19959	6392.960914010824	990.003598058571	0.024084415564628	0.0137584991550789	1.750511832225344	0.0800454	0.0800454	chr22	50273293	1.0966636207967555	chr22:50273293:T:G
chr22:50273461	['G', 'A']	19959	15505.330577269991	2191.198898960361	0.0131999768267784	0.0104069267232542	1.2683837580294628	0.204676	0.204676	chr22	50273461	0.6889330790699731	chr22:50273461:G:A
chr22:50273788	['C', 'G']	19959	13446.368497544352	1832.3065857089928	0.0061681206200337	0.0107810754292414	0.5721247996562583	0.567244	0.567244	chr22	50273788	0.2462300891506907	chr22:50273788:C:G
chr22:50273881	['A', 'G']	19959	13525.032922429344	1882.3468973707	0.0082860863471945	0.0107254288527157	0.7725645716344842	0.439789	0.439789	chr22	50273881	0.3567556374105276	chr22:50273881:A:G
chr22:50273893	['G', 'A']	19959	13519.192267188211	1879.715991592341	0.0080319322852843	0.0107322102968037	0.7483949776567836	0.454231	0.454231	chr22	50273893	0.3427232297166402	chr22:50273893:G:A
chr22:50273922	['T', 'C']	19959	2022.3437217705523	285.95687475324985	0.0136244740388881	0.0230909226356922	0.5900359311684015	0.555173	0.555173	chr22	50273922	0.2555716632955352	chr22:50273922:T:C
chr22:50273954	['A', 'C']	19959	13591.123768130556	1980.871679325818	0.0137524015584937	0.0107691246524607	1.277021299530716	0.20161	0.20161	chr22	50273954	0.695487930375765	chr22:50273954:A:C
chr22:50273956	['T', 'C']	19959	13708.34125269978	1989.4435768283704	0.0133370811994226	0.0106839794981868	1.2483252332790475	0.211927	0.211927	chr22	50273956	0.673813709622274	chr22:50273956:T:C
chr22:50274004	['A', 'G']	19959	2045.947642928787	288.12151493317765	0.0125488627643062	0.0229696743519665	0.5463230593529019	0.58485	0.58485	chr22	50274004	0.232955505756333	chr22:50274004:A:G
chr22:50276062	['A', 'C']	19959	27234.729067495115	3883.579605735817	0.0234161907214132	0.010807929507691	2.166575078487508	0.0302791	0.0302791	chr22	50276062	1.518857037720267	chr22:50276062:A:C
chr22:50276187	['G', 'A']	19959	27029.44708194744	3857.2950045788966	0.0228161442068619	0.0107906781515684	2.114430982592648	0.0344908	0.0344908	chr22	50276187	1.462296732232894	chr22:50276187:G:A
chr22:50277544	['G', 'T']	19959	11324.40430010525	1355.2176360701433	-0.0206441684783307	0.0111701343372984	-1.848157582975284	0.0645943	0.0645943	chr22	50277544	1.1898058037969526	chr22:50277544:G:T
chr22:50277738	['G', 'A']	19959	11686.342069656728	1437.3321672484528	-0.0166452591695416	0.0110721070921112	-1.5033506297460923	0.132764	0.132764	chr22	50277738	0.876919671360165	chr22:50277738:G:A
chr22:50279118	['T', 'C']	19959	21758.450786809663	2927.0514426300374	-0.0015288277526895	0.0101422326431996	-0.1507387777891901	0.880183	0.880183	chr22	50279118	0.0554270237275046	chr22:50279118:T:C
chr22:50279404	['C', 'T']	19959	13155.659134181782	1603.392535666529	-0.0220147413883317	0.0107158864578016	-2.0544022629414846	0.0399498	0.0399498	chr22	50279404	1.3984853905455794	chr22:50279404:C:T
chr22:50279968	['A', 'G']	19959	22365.12055316164	3041.8054672295016	0.0029443415296141	0.0101943256395496	0.2888216085810877	0.772721	0.772721	chr22	50279968	0.1119772849075652	chr22:50279968:A:G
chr22:50280822	['A', 'G']	19959	25794.126049153176	3427.207424394136	-0.0050980134088015	0.0105911944503576	-0.481344519987491	0.630277	0.630277	chr22	50280822	0.2004685408124084	chr22:50280822:A:G
chr22:50282193	['C', 'T']	19959	13831.0	1750.1940639000018	-0.0117389836289025	0.0105934807147853	-1.1081328172447054	0.267818	0.267818	chr22	50282193	0.5721602374884285	chr22:50282193:C:T
chr22:50282574	['G', 'A']	19959	8280.957562076748	1035.174176614929	-0.0099983174160697	0.012402345579691	-0.8061634270570656	0.420158	0.420158	chr22	50282574	0.3765873628769606	chr22:50282574:G:A
chr22:50283979	['T', 'C']	19959	1164.5251127819552	181.12789552936115	0.0353565799783478	0.0300998390787436	1.174643488486837	0.240151	0.240151	chr22	50283979	0.6195156005987118	chr22:50283979:T:C
chr22:50284482	['T', 'A']	19959	16656.014137464277	2480.0321316917343	0.0174059830911746	0.0103209366782258	1.6864731984933288	0.0917203	0.0917203	chr22	50284482	1.0375345334434998	chr22:50284482:T:A
chr22:50285045	['G', 'A']	19959	5783.159007767477	629.9774419294874	-0.0264524293847167	0.0144741883673082	-1.827558735138666	0.0676307	0.0676307	chr22	50285045	1.1698561174605948	chr22:50285045:G:A
chr22:50285139	['T', 'C']	19959	1954.566865566866	279.5637019672319	0.0072089010864572	0.0237123123161602	0.3040151036448813	0.76112	0.76112	chr22	50285139	0.1185468659241734	chr22:50285139:T:C
chr22:50286872	['G', 'A']	19959	5072.762477450391	836.9768784598349	0.0275628190764122	0.0151777522710466	1.816001380454185	0.0693852	0.0693852	chr22	50286872	1.1587331555363392	chr22:50286872:G:A
chr22:50287124	['T', 'C']	19959	7439.0	1087.7329157972708	0.0103876712315264	0.0130175932188098	0.7979717184983668	0.424896	0.424896	chr22	50287124	0.3717173573691924	chr22:50287124:T:C
chr22:50288198	['G', 'A']	19959	3259.163292915122	481.9218509139606	0.0075407491042284	0.0183691369463896	0.4105118888402945	0.681435	0.681435	chr22	50288198	0.1665755638757149	chr22:50288198:G:A
chr22:50289492	['T', 'C']	19959	18527.0	2537.7724346155824	-0.0018650228487829	0.0101946728594811	-0.1829409216450226	0.854846	0.854846	chr22	50289492	0.0681121161188088	chr22:50289492:T:C
chr22:50289633	['T', 'C']	19959	25749.290109229383	3706.276306298977	0.0204112536063805	0.010621215896648	1.921743593671052	0.0546523	0.0546523	chr22	50289633	1.2623915563805257	chr22:50289633:T:C
chr22:50291791	['A', 'G']	19959	20158.049864688783	2666.221243699525	-0.0109774384423296	0.0101545509576852	-1.081036324311477	0.279694	0.279694	chr22	50291791	0.5533168500204666	chr22:50291791:A:G
chr22:50291875	['C', 'G']	19959	3726.3734028160543	504.9712629951317	0.0027367023236761	0.017448053573296	0.1568485740933689	0.875366	0.875366	chr22	50291875	0.0578103257822417	chr22:50291875:C:G
chr22:50291891	['T', 'C']	19959	18802.76827862691	2595.134871857816	0.0028868776032895	0.0102210067253833	0.2824455242867717	0.777605	0.777605	chr22	50291891	0.109240955559369	chr22:50291891:T:C
chr22:50292543	['T', 'G']	19959	590.1774169297851	84.43454982712687	0.0154212800978212	0.041992703281166	0.3672371362845267	0.713446	0.713446	chr22	50292543	0.1466388926117388	chr22:50292543:T:G
chr22:50292881	['A', 'G']	19959	5104.511499724407	689.0671189962827	0.0030088792509917	0.015190809816862	0.1980723402679841	0.84299	0.84299	chr22	50292881	0.0741775771790276	chr22:50292881:A:G
chr22:50293379	['C', 'T']	19959	2687.13463272873	379.6596203918879	0.0120681154101919	0.0204244597403067	0.5908658326161763	0.554617	0.554617	chr22	50293379	0.2560068226538656	chr22:50293379:C:T
chr22:50293474	['T', 'C']	19959	21633.74035600823	2846.9684442896587	-0.0102331976104756	0.0102479976538043	-0.9985558112102773	0.318022	0.318022	chr22	50293474	0.4975428355246356	chr22:50293474:T:C
chr22:50295194	['A', 'G']	19959	21235.91931356315	2862.31450209105	-0.0041493394450773	0.0101653947657826	-0.4081828144091612	0.683144	0.683144	chr22	50295194	0.1654877416864144	chr22:50295194:A:G
chr22:50295815	['C', 'T']	19959	2403.1812903877194	317.01490230528384	0.004868122547545	0.0213903624369231	0.2275848556517176	0.819971	0.819971	chr22	50295815	0.0862015070829769	chr22:50295815:C:T
chr22:50295963	['G', 'A']	19959	1563.705112781955	129.31022412840136	-0.0554888754691953	0.0263952943413473	-2.1022260540688107	0.035546	0.035546	chr22	50295963	1.4492092634480398	chr22:50295963:G:A
chr22:50295989	['C', 'T']	19959	4589.459888760835	616.0937249468448	0.0046783031678846	0.0159357728137018	0.2935724060939287	0.769088	0.769088	chr22	50295989	0.1140239648437528	chr22:50295989:C:T
chr22:50296033	['T', 'C']	19959	26032.521499448736	3623.739552894592	0.007953845061882	0.0106508976157507	0.7467769711840806	0.455207	0.455207	chr22	50296033	0.3417910681463799	chr22:50296033:T:C
chr22:50296801	['A', 'G']	19959	9880.960503232922	1374.9371414830682	0.0079679056036768	0.0116838187717998	0.6819607321288012	0.495272	0.495272	chr22	50296801	0.3051562239844813	chr22:50296801:A:G
chr22:50297175	['G', 'A']	19959	6100.305641847881	723.6146085142243	-0.0194023433559155	0.0140136429275732	-1.3845324485711996	0.166211	0.166211	chr22	50297175	0.7793402375843004	chr22:50297175:G:A
chr22:50297443	['C', 'T']	19959	7655.520559622908	984.893259468588	-0.0146311802183358	0.0127973083922069	-1.1433013700947967	0.252927	0.252927	chr22	50297443	0.5970048071715481	chr22:50297443:C:T
chr22:50297879	['G', 'A']	19959	9029.26195249073	1268.5529206881029	0.0006703865345324	0.012047412688801	0.0556456852478898	0.955625	0.955625	chr22	50297879	0.0197124972436046	chr22:50297879:G:A
chr22:50297980	['T', 'C']	19959	9127.743948278454	1280.878929729341	0.0013318382178211	0.0120035741333592	0.1109534712765126	0.911654	0.911654	chr22	50297980	0.0401699581653722	chr22:50297980:T:C
chr22:50298700	['T', 'C']	19959	21579.162349050457	2937.83978525996	-0.0007095873154671	0.0101653909272206	-0.0698042328669411	0.94435	0.94435	chr22	50298700	0.0248670153448396	chr22:50298700:T:C
chr22:50300005	['A', 'G']	19959	22716.96727145148	3142.3212278225783	0.0041296879648861	0.0103049609905043	0.4007475592281711	0.68861	0.68861	chr22	50300005	0.1620266747575655	chr22:50300005:A:G
chr22:50300501	['A', 'G']	19959	11604.325632673514	1549.5752957595537	-8.986423678880958e-05	0.0111550753583348	-0.0080559058457336	0.993572	0.993572	chr22	50300501	0.0028006559122982	chr22:50300501:A:G
chr22:50301560	['T', 'G']	19959	11493.87937255688	1680.6765350544215	0.0103249651846365	0.0111028843018406	0.929935402724572	0.352416	0.352416	chr22	50301560	0.4529443824564448	chr22:50301560:T:G
chr22:50303075	['C', 'T']	19959	12828.14179740364	1596.1797069131028	-0.0122613324872244	0.0108521026811151	-1.12985776558875	0.25855	0.25855	chr22	50303075	0.5874554578919114	chr22:50303075:C:T
chr22:50303917	['G', 'C']	19959	5205.260797675118	569.6058260059191	-0.0229362706742971	0.0150769861719369	-1.5212768926583498	0.128206	0.128206	chr22	50303917	0.8920916494980443	chr22:50303917:G:C
chr22:50304182	['C', 'A']	19959	9382.940221476172	1230.216025749997	-0.0004304333949782	0.0119497315004073	-0.0360203402866057	0.971267	0.971267	chr22	50304182	0.0126613667067771	chr22:50304182:C:A
chr22:50304506	['A', 'G']	19959	30420.04825374556	4122.733083596935	-0.0055919893113238	0.0118882573736005	-0.4703792267941286	0.638089	0.638089	chr22	50304506	0.1951187421045762	chr22:50304506:A:G
chr22:50305081	['G', 'A']	19959	14124.415342987424	1834.5113301975125	-0.0049821160796568	0.0106283951975332	-0.4687552529861896	0.63925	0.63925	chr22	50305081	0.1943292633016269	chr22:50305081:G:A
chr22:50305910	['C', 'G']	19959	10229.02500375808	1401.4424030848054	-0.0030490792207507	0.0116278157731792	-0.2622228697313716	0.793152	0.793152	chr22	50305910	0.1006435763198642	chr22:50305910:C:G
chr22:50306392	['A', 'G']	19959	28467.2788634997	3835.376960016024	-0.0036741041140316	0.0112026436612525	-0.3279675963218865	0.74294	0.74294	chr22	50306392	0.1290462585423822	chr22:50306392:A:G
chr22:50306610	['G', 'A']	19959	10155.327833791602	1402.9041787027743	0.0001747239296087	0.0116367142336516	0.0150148853104454	0.98802	0.98802	chr22	50306610	0.0052342641150789	chr22:50306610:G:A
chr22:50307473	['G', 'A']	19959	14904.696937537936	1903.522944952544	-0.0089258285863202	0.0105681978877618	-0.8445932486423757	0.398348	0.398348	chr22	50307473	0.399737358970723	chr22:50307473:G:A
chr22:50308183	['C', 'T']	19959	10310.51658482814	1406.4996597378706	-0.0029647313682873	0.0115826394590122	-0.2559633647217232	0.797982	0.797982	chr22	50308183	0.0980069048758879	chr22:50308183:C:T
chr22:50308277	['C', 'T']	19959	534.0	79.80280368710501	0.0169266888605445	0.0440830504073508	0.3839727220356325	0.701003	0.701003	chr22	50308277	0.1542801234304057	chr22:50308277:C:T
chr22:50308526	['T', 'C']	19959	26481.3071410674	3476.3304388373112	-0.0116138438522113	0.010704942475994	-1.0849048351502586	0.277977	0.277977	chr22	50308526	0.5559911364067842	chr22:50308526:T:C
chr22:50308672	['T', 'C']	19959	26448.30052618392	3475.691419699717	-0.0111022004568292	0.0106961297052374	-1.0379642695799527	0.299299	0.299299	chr22	50308672	0.5238947341962518	chr22:50308672:T:C
chr22:50309078	['G', 'A']	19959	19016.95280088185	2543.119232417063	-0.0038782444789894	0.0101052482831342	-0.3837851748246724	0.701142	0.701142	chr22	50309078	0.1541940168819642	chr22:50309078:G:A
chr22:50309169	['C', 'T']	19959	1786.178984817357	285.07527710025124	0.0297573788286816	0.0244866984058729	1.2152466753764002	0.224286	0.224286	chr22	50309169	0.6491978343639973	chr22:50309169:C:T
chr22:50309566	['C', 'T']	19959	27634.0	3663.633703975002	-0.0102191121146762	0.010979087732057	-0.9307797117640424	0.351979	0.351979	chr22	50309566	0.4534832469087489	chr22:50309566:C:T
chr22:50309896	['C', 'T']	19959	26274.316414470388	3447.612897892756	-0.0113178931098743	0.0106612071805603	-1.061595832272297	0.288432	0.288432	chr22	50309896	0.5399565586111741	chr22:50309896:C:T
chr22:50310501	['T', 'C']	19959	5003.2533827803945	552.4926195147568	-0.0217338892204815	0.0153626379052803	-1.414723783407748	0.157165	0.157165	chr22	50310501	0.8036441631265342	chr22:50310501:T:C
chr22:50310514	['T', 'C']	19959	26541.989476849067	3492.0759402717085	-0.0102802013361132	0.0107148732743975	-0.9594328437534644	0.337352	0.337352	chr22	50310514	0.4719167107750596	chr22:50310514:T:C
chr22:50310768	['C', 'T']	19959	15453.548529338075	2011.192116637072	-0.0047538429350291	0.0104085962318639	-0.4567227730936578	0.647875	0.647875	chr22	50310768	0.1885087781524124	chr22:50310768:C:T
chr22:50310812	['T', 'C']	19959	26321.637570777173	3459.9754947714446	-0.0104265016888907	0.0106685065957581	-0.9773159528285282	0.328425	0.328425	chr22	50310812	0.4835637914161744	chr22:50310812:T:C
chr22:50310923	['A', 'G']	19959	29092.28801242858	3890.9967290613527	-0.0079276289406127	0.0113723667085671	-0.6970957887455984	0.485751	0.485751	chr22	50310923	0.3135862966591425	chr22:50310923:A:G
chr22:50312450	['G', 'A']	19959	10245.0	1402.357601315601	-0.0020748558113476	0.0115959984941321	-0.1789286030347124	0.857996	0.857996	chr22	50312450	0.0665147368389134	chr22:50312450:G:A
chr22:50313721	['C', 'T']	19959	8005.208661219987	1057.8928438241094	0.0034125419012974	0.012610583471969	0.2706093583126356	0.786694	0.786694	chr22	50313721	0.1041941621186894	chr22:50313721:C:T
chr22:50314340	['C', 'T']	19959	1806.090490029061	250.2995323894499	0.0029340413858434	0.0242162300117195	0.1211601221339361	0.903565	0.903565	chr22	50314340	0.0440406000195566	chr22:50314340:C:T
chr22:50314905	['G', 'A']	19959	11478.575107726225	1618.7314494494456	0.0120588107896523	0.0112069884017421	1.0760081439700375	0.281937	0.281937	chr22	50314905	0.549847925755274	chr22:50314905:G:A
chr22:50315299	['C', 'T']	19959	475.0476023450418	116.43256042241504	0.1141942306309621	0.0467984316328673	2.440129436960908	0.0146906	0.0146906	chr22	50315299	1.832960466199684	chr22:50315299:C:T
chr22:50315544	['T', 'C']	19959	10270.029112592074	1381.4855199244896	0.003217961347474	0.0115894004366924	0.2776641781472929	0.781273	0.781273	chr22	50315544	0.1071971842065219	chr22:50315544:T:C
chr22:50315773	['AGAG', 'A']	19959	9085.91045748359	1289.335523956762	0.0038508104639616	0.0120749349510347	0.3189094168686737	0.749799	0.749799	chr22	50315773	0.1250551431286206	chr22:50315773:AGAG:A
chr22:50316037	['C', 'T']	19959	10024.502254734944	1328.547132356673	0.0009870402403482	0.0116943424490779	0.0844032270002559	0.932737	0.932737	chr22	50316037	0.0302407952140792	chr22:50316037:C:T
chr22:50317619	['C', 'T']	19959	709.2842965264899	79.27261721091423	-0.0302529880890887	0.0384638441436983	-0.7865305395910414	0.431566	0.431566	chr22	50317619	0.3649527775990058	chr22:50317619:C:T
chr22:50318023	['A', 'G']	19959	9386.351408238948	1345.8134821166666	0.0062802697541274	0.0119304109279531	0.5264085027794506	0.59861	0.59861	chr22	50318023	0.2228560323863326	chr22:50318023:A:G
chr22:50318683	['G', 'A']	19959	24736.478729267925	3396.3661801549897	0.0055707477579379	0.0103686310498332	0.5372693590083489	0.591088	0.591088	chr22	50318683	0.2283478574108547	chr22:50318683:G:A
chr22:50318919	['G', 'A']	19959	13512.030968129886	1849.6612881748547	0.0029826473849865	0.0106504401510211	0.280049213243137	0.779443	0.779443	chr22	50318919	0.1082156388979676	chr22:50318919:G:A
chr22:50318936	['T', 'C']	19959	474.02374987473695	64.14723190573015	-0.0108365498831316	0.046666375850877	-0.2322132303086908	0.816375	0.816375	chr22	50318936	0.0881103032311868	chr22:50318936:T:C
chr22:50319041	['T', 'C']	19959	26545.32999298527	3564.4098331297555	-0.0042511781057269	0.0106794221711418	-0.3980719216452156	0.690581	0.690581	chr22	50319041	0.1607853745945409	chr22:50319041:T:C
chr22:50319150	['C', 'A']	19959	1197.059975949494	146.48439384501657	-0.0136577257831184	0.0296237453006022	-0.461039805889796	0.644775	0.644775	chr22	50319150	0.1905918098700443	chr22:50319150:C:A
chr22:50319225	['C', 'T']	19959	1181.0591742659583	138.96265249320442	-0.0219224270491423	0.0298296244909999	-0.7349213214452872	0.462396	0.462396	chr22	50319225	0.3349859314764578	chr22:50319225:C:T
chr22:50319251	['T', 'C']	19959	476.071557426338	121.0657341675488	0.1209980066736691	0.0467611775499052	2.5875739879419344	0.00967245	0.00967245	chr22	50319251	2.014463506608549	chr22:50319251:T:C
chr22:50320444	['C', 'T']	19959	26527.6582151626	3670.02321320499	0.0046730049052493	0.0107218493064572	0.4358394500503716	0.662958	0.662958	chr22	50320444	0.1785139843343121	chr22:50320444:C:T
chr22:50320705	['T', 'C']	19959	9390.411455201443	1354.424843748763	0.0072757254523147	0.0119325657502962	0.6097368834639905	0.542043	0.542043	chr22	50320705	0.2659662597310292	chr22:50320705:T:C
chr22:50321053	['G', 'A']	19959	17181.16493760337	2325.733225350442	-0.0005296902580963	0.0101768184028977	-0.0520487088524187	0.95849	0.95849	chr22	50321053	0.0184124137900647	chr22:50321053:G:A
chr22:50321698	['T', 'C']	19959	655.7885628291951	98.45750784392015	0.0092426188512495	0.0399649236351263	0.2312682725390216	0.817109	0.817109	chr22	50321698	0.087720005963296	chr22:50321698:T:C
chr22:50323247	['C', 'T']	19959	9428.249507252222	1357.1593083573464	0.0064231424594906	0.0119865624660693	0.53586192685958	0.59206	0.59206	chr22	50323247	0.2276342791748615	chr22:50323247:C:T
chr22:50323570	['A', 'G']	19959	13350.052972159525	1737.9111051919144	-0.0034962587547524	0.0107381035895868	-0.3255936884556496	0.744735	0.744735	chr22	50323570	0.1279982353204821	chr22:50323570:A:G
chr22:50324023	['G', 'A']	19959	9815.637957086708	1391.5729147464651	0.0032678589288969	0.0117968356065017	0.277011483240123	0.781774	0.781774	chr22	50324023	0.1069187772963204	chr22:50324023:G:A
chr22:50324186	['C', 'T']	19959	707.1062838244138	83.1318190372001	-0.0252990707524319	0.0385202523611676	-0.6567732349006116	0.511334	0.511334	chr22	50324186	0.2912953288821908	chr22:50324186:C:T
chr22:50324447	['A', 'G']	19959	22561.65199959908	3097.7754494266105	0.0048087596885949	0.0101966398562152	0.4716023863158977	0.637216	0.637216	chr22	50324447	0.1957133279360797	chr22:50324447:A:G
chr22:50324738	['C', 'G']	19959	472.09461287897767	65.70786442056091	-0.0090279773426936	0.0467624538233714	-0.193060385085727	0.846914	0.846914	chr22	50324738	0.0721606879239574	chr22:50324738:C:G
chr22:50324913	['T', 'C']	19959	22212.22578543869	3015.332751378379	0.0020339882727773	0.0101648393855383	0.200100384829605	0.841404	0.841404	chr22	50324913	0.0749954276960151	chr22:50324913:T:C
chr22:50325543	['G', 'T']	19959	472.0473016986521	65.57279010694579	-0.0092476024705965	0.0467624015821155	-0.1977572185713686	0.843237	0.843237	chr22	50325543	0.074050345509985	chr22:50325543:G:T
chr22:50325628	['T', 'C']	19959	27908.5931846655	3794.367044122264	0.001018274284328	0.0109936844908659	0.0926235681198642	0.926204	0.926204	chr22	50325628	0.0332933477491904	chr22:50325628:T:C
chr22:50327459	['C', 'T']	19959	12894.292077967631	1762.589994456083	0.0020798813181574	0.0108124677703731	0.1923595392216041	0.847463	0.847463	chr22	50327459	0.0718792538878384	chr22:50327459:C:T
chr22:50328922	['A', 'G']	19959	26279.984637011778	3540.948513627875	-0.0025124311344337	0.0106948121880042	-0.2349205474829948	0.814273	0.814273	chr22	50328922	0.0892299654839848	chr22:50328922:A:G
chr22:50329024	['A', 'G']	19959	26246.26003507893	3548.750048464333	-0.0014559875906165	0.0106566318912028	-0.1366273702123959	0.891327	0.891327	chr22	50329024	0.049962937666723	chr22:50329024:A:G
chr22:50330510	['A', 'G']	19959	710.7361041057197	86.9673276833448	-0.0214634647756636	0.0385499542577027	-0.5567701749315311	0.577691	0.577691	chr22	50330510	0.23830439839382	chr22:50330510:A:G
chr22:50330600	['A', 'G']	19959	11026.483281879631	1418.5725260976044	-0.0064830444922545	0.0116851201727268	-0.5548119656814544	0.57903	0.57903	chr22	50330600	0.237298934550743	chr22:50330600:A:G
chr22:50331064	['C', 'T']	19959	574.0287603968334	87.47295076376808	0.0060979427456475	0.0423958549128576	0.1438334657522888	0.885633	0.885633	chr22	50331064	0.0527462093708772	chr22:50331064:C:T
chr22:50331346	['G', 'A']	19959	1435.071900992083	234.77717578718543	0.0208074839746335	0.027161773613667	0.7660576319715664	0.443651	0.443651	chr22	50331346	0.3529585352337531	chr22:50331346:G:A
chr22:50332301	['C', 'T']	19959	9871.081732220104	1417.5279735416932	0.0064537013936446	0.0117663625473675	0.5484873823719195	0.583363	0.583363	chr22	50332301	0.234061119618481	chr22:50332301:C:T
chr22:50332385	['C', 'T']	19959	1248.8133961696578	173.42655944320205	0.0057268514806534	0.0289362823341832	0.1979124828308788	0.843116	0.843116	chr22	50332385	0.0741126689172438	chr22:50332385:C:T
chr22:50332759	['T', 'G']	19959	25616.95305446884	3416.8580189959425	-0.005592616806775	0.0105515539703959	-0.530027787609871	0.596099	0.596099	chr22	50332759	0.2246816067309085	chr22:50332759:T:G
chr22:50332773	['A', 'G']	19959	25695.89841986456	3425.222285707316	-0.005637887918148	0.0105760589289204	-0.5330802292270834	0.593984	0.593984	chr22	50332773	0.226225253344223	chr22:50332773:A:G
chr22:50333035	['A', 'G']	19959	14734.382324928569	1982.747445795431	0.0012427409939434	0.0104341461969381	0.1191032759640764	0.905195	0.905195	chr22	50333035	0.0432578536108207	chr22:50333035:A:G
chr22:50333170	['T', 'C']	19959	26085.22776246555	3446.715807879069	-0.0076801967462829	0.0106467173567098	-0.7213675811016665	0.470692	0.470692	chr22	50333170	0.3272631830092721	chr22:50333170:T:C
chr22:50333200	['A', 'C']	19959	4245.638153938666	438.69743201908045	-0.0273889364332689	0.0163213381093268	-1.678106062738656	0.0933421	0.0933421	chr22	50333200	1.0299224326328569	chr22:50333200:A:C
chr22:50333485	['T', 'C']	19959	27326.060206536986	3660.878828271376	-0.003576399812896	0.0108932001940085	-0.3283148890317027	0.742677	0.742677	chr22	50333485	0.1292000255629989	chr22:50333485:T:C
chr22:50335115	['A', 'G']	19959	28734.67655516888	3789.861003706846	-0.0127076623367802	0.0113917721740126	-1.115512331414903	0.264644	0.264644	chr22	50335115	0.5773379478712024	chr22:50335115:A:G
chr22:50335161	['G', 'C']	19959	27757.950046206024	3721.7524985638624	-0.0034920152108346	0.0113976551073083	-0.3063801438065583	0.759318	0.759318	chr22	50335161	0.1195763048395637	chr22:50335161:G:C
chr22:50336434	['A', 'T']	19959	27716.83032490974	3685.6071929484224	-0.0082608461259673	0.0109379079229844	-0.7552491924537332	0.450108	0.450108	chr22	50336434	0.3466832680546797	chr22:50336434:A:T
chr22:50342064	['A', 'G']	19959	18517.7111500877	2644.8828340861137	0.0091561752247088	0.0101401640416218	0.9029612526114869	0.366557	0.366557	chr22	50342064	0.4358584825217042	chr22:50342064:A:G
chr22:50342520	['A', 'G']	19959	21823.37364069156	3059.5578521538587	0.0070237326400842	0.0101728246997678	0.6904407426036265	0.489925	0.489925	chr22	50342520	0.3098703987044635	chr22:50342520:A:G
chr22:50347289	['C', 'T']	19959	5387.079629165623	564.7885683939068	-0.026737813017556	0.0148211154909397	-1.8040351304124915	0.0712409	0.0712409	chr22	50347289	1.147270602648368	chr22:50347289:C:T
chr22:50347318	['C', 'T']	19959	1206.0604268964826	159.81151498432243	0.0001362856713873	0.0293845620615675	0.0046380024688421	0.996299	0.996299	chr22	50347318	0.0016103055895101	chr22:50347318:C:T
chr22:50347565	['C', 'T']	19959	1952.391280380857	267.6762080738601	0.0037323139509359	0.0233940069434929	0.1595414569189076	0.873244	0.873244	chr22	50347565	0.058864389687846	chr22:50347565:C:T
chr22:50347607	['A', 'G']	19959	17828.82599759374	2548.406608832045	0.0086203698840091	0.010162068823171	0.8482888705057151	0.396287	0.396287	chr22	50347607	0.4019901742488738	chr22:50347607:A:G
chr22:50348366	['G', 'A']	19959	17821.250250601446	2544.078141568136	0.0082588404462966	0.0101594307714448	0.8129235418887715	0.416272	0.416272	chr22	50348366	0.3806228003898398	chr22:50348366:G:A
chr22:50348547	['G', 'A']	19959	729.0730570727063	98.85158105928762	-0.0115567030043304	0.0379095035202483	-0.3048497587988125	0.760484	0.760484	chr22	50348547	0.1189099187376201	chr22:50348547:G:A
chr22:50349744	['A', 'G']	19959	18670.209579011607	2665.704224087209	0.0091527196352099	0.0102642474453698	0.8917087866328324	0.37256	0.37256	chr22	50349744	0.4288037750753251	chr22:50349744:A:G
chr22:50350138	['C', 'A']	19959	5397.281382015694	628.1072184847646	-0.0128353126800685	0.0147207311614443	-0.8719208671975519	0.383262	0.383262	chr22	50350138	0.4165042384248071	chr22:50350138:C:A
chr22:50350419	['T', 'C']	19959	38025.819522471895	5084.853659400249	-0.0310941639441563	0.0238822408128628	-1.3019784947235429	0.192939	0.192939	chr22	50350419	0.7145799767478338	chr22:50350419:T:C
chr22:50350463	['TC', 'T']	19959	10544.434056007223	1558.5131032685815	0.0122210869548219	0.0114540320777745	1.0669681097310526	0.285999	0.285999	chr22	50350463	0.5436354853857862	chr22:50350463:TC:T
chr22:50350624	['T', 'C']	19959	17800.10384189881	2552.656081854321	0.0093843439453014	0.0101951967914871	0.9204671706913224	0.35734	0.35734	chr22	50350624	0.4469183669295027	chr22:50350624:T:C
chr22:50351527	['G', 'A']	19959	24989.04037313806	3369.6501143636506	-0.0022437983175394	0.0104053722247978	-0.2156384480116978	0.829272	0.829272	chr22	50351527	0.0813029981300188	chr22:50351527:G:A
chr22:50352831	['C', 'T']	19959	17811.139090772394	2548.3780765364136	0.0088724801605552	0.0101619564477857	0.8731074774964689	0.382615	0.382615	chr22	50352831	0.4172380079377569	chr22:50352831:C:T
chr22:50353084	['C', 'T']	19959	1427.0715001503156	213.9021969767728	0.0167854784605834	0.0271677757404487	0.6178451493764514	0.536684	0.536684	chr22	50353084	0.2702813520118081	chr22:50353084:C:T
chr22:50355826	['T', 'A']	19959	729.8410413322629	98.01341382688632	-0.0132096069751801	0.0379640969024389	-0.3479499857227351	0.727881	0.727881	chr22	50355826	0.137939616933856	chr22:50355826:T:A
chr22:50356109	['C', 'T']	19959	18507.21761189532	2592.967081212213	0.0046390334315775	0.0101288736619047	0.4580009176168516	0.646957	0.646957	chr22	50356109	0.1891245837568233	chr22:50356109:C:T
chr22:50356375	['C', 'G']	19959	1465.3469292320567	212.16112008441183	0.0122466351290179	0.0273246420137599	0.4481901399788101	0.654021	0.654021	chr22	50356375	0.1844083066639619	chr22:50356375:C:G
chr22:50356642	['C', 'T']	19959	4325.433431878539	471.58697809506	-0.0197107367785096	0.0162585211154259	-1.212332698563112	0.225399	0.225399	chr22	50356642	0.6470480150665108	chr22:50356642:C:T
chr22:50356881	['G', 'C']	19959	18490.3377443609	2573.1709016661803	0.0030804078128905	0.0101022648632959	0.3049224955566634	0.760428	0.760428	chr22	50356881	0.1189419001947952	chr22:50356881:G:C
chr22:50357377	['C', 'G']	19959	19507.638168781024	2743.705940195141	0.0054190886729002	0.0100965370988556	0.5367274561408216	0.591462	0.591462	chr22	50357377	0.2280731525076416	chr22:50357377:C:G
chr22:50357867	['G', 'A']	19959	19566.92142320221	2685.0866165080165	-0.0007948646715184	0.0101750385744145	-0.078119081879176	0.937734	0.937734	chr22	50357867	0.0279203372236176	chr22:50357867:G:A
chr22:50358031	['G', 'A']	19959	21092.567948268086	2920.0854671436755	0.001296368588161	0.0101668560125729	0.1275092896523665	0.898539	0.898539	chr22	50358031	0.0464630681184872	chr22:50358031:G:A
chr22:50359544	['A', 'G']	19959	33008.92301909487	4429.16063395299	-0.0082860569226948	0.013471823116959	-0.6150657450559888	0.538518	0.538518	chr22	50359544	0.2687997758014203	chr22:50359544:A:G
chr22:50359705	['T', 'C']	19959	19650.87649741868	2738.304640232064	0.0027518586913043	0.0101037208223888	0.2723609192770331	0.785347	0.785347	chr22	50359705	0.104938410914095	chr22:50359705:T:C
chr22:50360740	['A', 'G']	19959	1640.1643533597237	207.2223630579153	-0.0118843965363755	0.0253094073595017	-0.4695643942810024	0.638671	0.638671	chr22	50360740	0.1947228033126736	chr22:50360740:A:G
chr22:50361416	['A', 'G']	19959	1645.247294046903	208.3897918434193	-0.0115363903666934	0.0252761469635	-0.4564141197371786	0.648097	0.648097	chr22	50361416	0.1883599888638698	chr22:50361416:A:G
chr22:50362500	['G', 'A']	19959	4541.227527808398	477.0238443948522	-0.0255964849146411	0.0158905940893071	-1.610794711058982	0.10724	0.10724	chr22	50362500	0.969643194689158	chr22:50362500:G:A
chr22:50363645	['C', 'T']	19959	436.0218458763403	79.58781133912456	0.0439861265148649	0.0483709960016382	0.9093491999498048	0.363177	0.363177	chr22	50363645	0.4398816631503236	chr22:50363645:C:T
chr22:50364681	['G', 'A']	19959	436.0	79.56213026304792	0.0439191967207617	0.0483709599392137	0.9079662007112032	0.363907	0.363907	chr22	50364681	0.4390095903820682	chr22:50364681:G:A
chr22:50365438	['G', 'A']	19959	17388.196741037857	2497.7970794545263	0.0098040918698165	0.0101527440135468	0.9656593189717824	0.334226	0.334226	chr22	50365438	0.4759597686337714	chr22:50365438:G:A
chr22:50365603	['C', 'T']	19959	5857.300249910765	668.9789759003187	-0.0156747089241917	0.014376730087865	-1.0902833139659682	0.275602	0.275602	chr22	50365603	0.5597176351468058	chr22:50365603:C:T
chr22:50366610	['A', 'C']	19959	17611.647173782323	2533.474313528285	0.010410690592421	0.0101309285094693	1.0276146537496795	0.304144	0.304144	chr22	50366610	0.5169207466598574	chr22:50366610:A:C
chr22:50367108	['G', 'A']	19959	17514.38759146036	2531.763599118432	0.0116629769954013	0.0101361004662924	1.1506374699211552	0.249895	0.249895	chr22	50367108	0.6022424333258638	chr22:50367108:G:A
chr22:50367395	['G', 'C']	19959	26906.04419723392	3641.423568930878	0.0007849704474131	0.0107030311896485	0.0733409473918289	0.941536	0.941536	chr22	50367395	0.0261630699091887	chr22:50367395:G:C
chr22:50368457	['C', 'A']	19959	17495.024770596207	2520.625134397925	0.010526583332318	0.0101402196248563	1.0381021044667118	0.299235	0.299235	chr22	50368457	0.5239876106141252	chr22:50368457:C:A
chr22:50368842	['G', 'GAC']	19959	17532.78440022056	2529.17844463722	0.0110858677951472	0.0101388014677513	1.0934100870214585	0.274227	0.274227	chr22	50368842	0.5618897874249444	chr22:50368842:G:GAC
chr22:50369304	['G', 'GA']	19959	17540.51530944625	2533.408853854593	0.0113690786796072	0.0101362035600289	1.1216308563928197	0.262033	0.262033	chr22	50369304	0.5816440109115195	chr22:50369304:G:GA
chr22:50369373	['T', 'C']	19959	1650.0826736145907	212.11452140397927	-0.0092051318447428	0.0252438825430901	-0.3646480223091702	0.715378	0.715378	chr22	50369373	0.1454644198279699	chr22:50369373:T:C
chr22:50369588	['A', 'T']	19959	17557.510687405924	2538.693536191988	0.0117110265963108	0.0101439958605471	1.1544786450335955	0.248318	0.248318	chr22	50369588	0.6049917982974762	chr22:50369588:A:T
chr22:50369658	['C', 'T']	19959	1625.7330827067667	214.3039159464065	-0.0058879107812031	0.0254748818886795	-0.2311261267837171	0.817219	0.817219	chr22	50369658	0.0876615447571226	chr22:50369658:C:T
chr22:50370041	['A', 'G']	19959	19242.81113679767	2750.462972812419	0.0097478683782004	0.0101269850786736	0.9625637149133726	0.335778	0.335778	chr22	50370041	0.4739477620145194	chr22:50370041:A:G
chr22:50370488	['T', 'C']	19959	9682.112831745748	1285.5417587376037	-0.0067401366866264	0.0118800900019264	-0.5673472747709424	0.570485	0.570485	chr22	50370488	0.2437557701815613	chr22:50370488:T:C
chr22:50370616	['A', 'T']	19959	12732.46551724135	1591.3996547051252	-0.0105250219073366	0.010810063596503	-0.973631821254168	0.330251	0.330251	chr22	50370616	0.4811558586677897	chr22:50370616:A:T
chr22:50370935	['AATGT', 'A']	19959	9552.914507642194	1461.0792235042366	0.0194060228473901	0.0117514672226935	1.6513702059190227	0.0986787	0.0986787	chr22	50370935	1.005776580570074	chr22:50370935:AATGT:A
chr22:50371053	['G', 'A']	19959	12434.623008317469	1544.4203386314305	-0.0110461995152537	0.0108257451046298	-1.0203639018370805	0.307568	0.307568	chr22	50371053	0.5120588514010159	chr22:50371053:G:A
chr22:50371258	['T', 'C']	19959	15381.623966320854	1901.5063803204089	-0.0157164377556717	0.0103264484147924	-1.521959644243047	0.128035	0.128035	chr22	50371258	0.8926712941874565	chr22:50371258:T:C
chr22:50371703	['G', 'C']	19959	14082.583634175697	2021.221937523765	0.0100214020565642	0.0105560568328539	0.9493509001746168	0.342454	0.342454	chr22	50371703	0.4653977566908126	chr22:50371703:G:C
chr22:50372250	['C', 'T']	19959	4458.78717858754	516.5340101289822	-0.0158885628540667	0.0160207734614227	-0.9917475515352412	0.321333	0.321333	chr22	50372250	0.4930446713300134	chr22:50372250:C:T
chr22:50372410	['A', 'G']	19959	32703.49360613812	4405.346696551978	-0.00512235703273	0.0132397987932228	-0.3868908517969347	0.698841	0.698841	chr22	50372410	0.1556216235067663	chr22:50372410:A:G
chr22:50372471	['T', 'C']	19959	14954.223649869507	1860.092433366531	-0.0149063183741716	0.0103971961398685	-1.433686368290459	0.151677	0.151677	chr22	50372471	0.8190802697761197	chr22:50372471:T:C
chr22:50372755	['C', 'A']	19959	4419.832244339756	509.2297645704693	-0.0175343319372862	0.0161717301900186	-1.0842582538328909	0.278263	0.278263	chr22	50372755	0.5555445369793074	chr22:50372755:C:A
chr22:50372929	['C', 'T']	19959	13043.109417310196	1639.92885721745	-0.0112170471015467	0.0107310493023032	-1.0452889354575223	0.295902	0.295902	chr22	50372929	0.5288520994354183	chr22:50372929:C:T
chr22:50373657	['A', 'T']	19959	15218.049862189926	1910.67565899096	-0.0133528999424724	0.0103705915493089	-1.2875736045512511	0.197909	0.197909	chr22	50373657	0.7035344556093593	chr22:50373657:A:T
chr22:50373938	['T', 'C']	19959	15331.0725131546	1926.4590922845832	-0.0133928904392972	0.010346291047473	-1.2944629508144705	0.195521	0.195521	chr22	50373938	0.7088065902153052	chr22:50373938:T:C
chr22:50374278	['C', 'T']	19959	514.0	54.22123310721152	-0.0205138985866974	0.0444343267366069	-0.4616678161525332	0.644325	0.644325	chr22	50374278	0.1908950175727745	chr22:50374278:C:T
chr22:50376095	['A', 'G']	19959	32692.8279957901	4397.585913793886	-0.005953283717664	0.0132324872024836	-0.4498990723789778	0.652788	0.652788	chr22	50376095	0.1852278376820193	chr22:50376095:A:G
chr22:50376675	['C', 'T']	19959	5816.457101333066	685.8724211792905	-0.012353207848503	0.0142985898372242	-0.8639458848132897	0.387628	0.387628	chr22	50376675	0.4115848595720208	chr22:50376675:C:T
chr22:50377474	['G', 'A']	19959	8207.757232389069	1091.8591699876663	-0.0054882562781876	0.0124805473159603	-0.4397448396489134	0.660127	0.660127	chr22	50377474	0.180372503710761	chr22:50377474:G:A
chr22:50377876	['A', 'G']	19959	15279.435151271882	1932.1535985887567	-0.0118222877359038	0.010374147511832	-1.139591250502283	0.25447	0.25447	chr22	50377876	0.5943634101933333	chr22:50377876:A:G
chr22:50378437	['T', 'G']	19959	8226.012948557094	1095.4676203289227	-0.0054283131668035	0.0124712019752398	-0.4352678416708239	0.663373	0.663373	chr22	50378437	0.178242208712885	chr22:50378437:T:G
chr22:50378715	['A', 'AC']	19959	6370.5185588926615	743.7685909227237	-0.0158825388683933	0.0144638771276677	-1.098083088524846	0.272181	0.272181	chr22	50378715	0.5651421946475883	chr22:50378715:A:AC
chr22:50379056	['T', 'G']	19959	8202.643898772236	1079.5910456538752	-0.0068937135982834	0.0124735639592486	-0.552665911747863	0.580498	0.580498	chr22	50379056	0.2361992722052697	chr22:50379056:T:G
chr22:50379655	['G', 'C']	19959	1119.1121411033723	131.2733006690397	-0.0200056767308899	0.0305049813856362	-0.6558167165546899	0.51195	0.51195	chr22	50379655	0.2907724526656798	chr22:50379655:G:C
chr22:50379807	['G', 'A']	19959	509.0765183403488	56.524819011940544	-0.0145695315364805	0.0446409591458739	-0.3263713821396953	0.744147	0.744147	chr22	50379807	0.1283412647460985	chr22:50379807:G:A
chr22:50380286	['C', 'T']	19959	14874.92438449582	1856.422453985538	-0.0141738893197411	0.0104134362659606	-1.361115481742823	0.173493	0.173493	chr22	50380286	0.7607180431941556	chr22:50380286:C:T
chr22:50380439	['C', 'T']	19959	4567.077012072435	513.1504397959915	-0.0189738771756675	0.0158808647301779	-1.194763477810627	0.232194	0.232194	chr22	50380439	0.6341490068220713	chr22:50380439:C:T
chr22:50380916	['G', 'C']	19959	11316.286504146765	1624.8086100089251	0.0092031755180617	0.0112125468531437	0.8207926030187682	0.411774	0.411774	chr22	50380916	0.3853410788277681	chr22:50380916:G:C
chr22:50381012	['G', 'A']	19959	6942.958023699538	914.3117335864432	-0.0080957512740135	0.0133047819629404	-0.6084843251519441	0.542873	0.542873	chr22	50381012	0.2653017576123325	chr22:50381012:G:A
chr22:50381647	['G', 'A']	19959	18795.94172762802	2404.108932762413	-0.0111435559735564	0.0101446083375585	-1.0984707938205402	0.272012	0.272012	chr22	50381647	0.5654119363377649	chr22:50381647:G:A
chr22:50381648	['T', 'C']	19959	32489.511250313208	4407.183912053309	0.0007993153462315	0.0130724923359686	0.0611448318873522	0.951244	0.951244	chr22	50381648	0.0217080695381743	chr22:50381648:T:C
chr22:50381695	['T', 'C']	19959	15338.889107710982	1937.364680090365	-0.0121020529332319	0.0104201002763806	-1.1614142486386387	0.245487	0.245487	chr22	50381695	0.6099715014137306	chr22:50381695:T:C
chr22:50381696	['G', 'A']	19959	15202.66372524442	1916.4684404715388	-0.0127570179298462	0.0103745611860145	-1.2296440978191348	0.218845	0.218845	chr22	50381696	0.6598633713593678	chr22:50381696:G:A
chr22:50383128	['A', 'G']	19959	15895.592824572832	1983.81417750582	-0.0151315662662564	0.0102831223364533	-1.471495307666966	0.141173	0.141173	chr22	50383128	0.8502483562039144	chr22:50383128:A:G
chr22:50383150	['G', 'T']	19959	39000.0	5233.255340807742	-0.0508241588054979	0.0337892091351607	-1.504153548021659	0.132558	0.132558	chr22	50383150	0.8775940570594218	chr22:50383150:G:T
chr22:50383516	['G', 'A']	19959	703.0	141.57045734387663	0.0679747042569727	0.0385926992501445	1.761335837547518	0.0781969	0.0781969	chr22	50383516	1.10681046355882	chr22:50383516:G:A
chr22:50384038	['A', 'AAAC']	19959	8518.339595157962	1132.7230463193853	-0.005001805698255	0.0123256171326006	-0.4058057007973656	0.68489	0.68489	chr22	50384038	0.1643791748275155	chr22:50384038:A:AAAC
chr22:50384228	['G', 'A']	19959	6485.274508821171	754.622947673869	-0.0160059513177521	0.0136862598136593	-1.1694905354476448	0.24222	0.24222	chr22	50384228	0.615790000206042	chr22:50384228:G:A
chr22:50384670	['A', 'G']	19959	7355.368523900191	989.4318430655378	-0.0041718241164276	0.0129883878304896	-0.3211964541615024	0.748065	0.748065	chr22	50384670	0.1260606642814461	chr22:50384670:A:G
chr22:50384708	['G', 'A']	19959	15886.387853277209	1980.129112203904	-0.0153771027857163	0.0102835120634719	-1.4953162587650688	0.134848	0.134848	chr22	50384708	0.8701554904080127	chr22:50384708:G:A
chr22:50386121	['G', 'A']	19959	15915.68126349622	1977.8097757447665	-0.0161795109901513	0.0102985054537661	-1.5710542721744685	0.116186	0.116186	chr22	50386121	0.9348461997344018	chr22:50386121:G:A
chr22:50386439	['C', 'A']	19959	412.0206433510372	42.22161675147987	-0.0307734618560688	0.0498672120966427	-0.6171081270079793	0.53717	0.53717	chr22	50386439	0.2698882499092587	chr22:50386439:C:A
chr22:50386569	['T', 'C']	19959	6828.342118448742	931.8193724701936	-0.0011601476499958	0.0133485675813878	-0.0869117710887136	0.930743	0.930743	chr22	50386569	0.0311702213709778	chr22:50386569:T:C
chr22:50386775	['A', 'G']	19959	16306.352932330825	2014.6020914895207	-0.0177624906858679	0.0102447149959475	-1.733819895711517	0.0829655	0.0829655	chr22	50386775	1.0811024651475256	chr22:50386775:A:G
chr22:50386888	['G', 'A']	19959	8576.148441415255	1154.0021435317756	-0.0026906679684877	0.0122586362350816	-0.2194916234472818	0.826269	0.826269	chr22	50386888	0.0828785408191227	chr22:50386888:G:A
chr22:50387186	['G', 'A']	19959	15513.108995239289	1945.214041925888	-0.0135288790009445	0.0103380529593002	-1.3086486453693165	0.190668	0.190668	chr22	50387186	0.7197221889129082	chr22:50387186:G:A
chr22:50387907	['C', 'T']	19959	12051.0	1431.925924835299	-0.0193860362139972	0.0109581376733024	-1.7690995305915873	0.0768925	0.0768925	chr22	50387907	1.1141160186831096	chr22:50387907:C:T
chr22:50388409	['T', 'A']	19959	13217.579847505916	1608.6551778549506	-0.0172169024275999	0.0110847027072938	-1.553212826923271	0.120388	0.120388	chr22	50388409	0.9194168003997149	chr22:50388409:T:A
chr22:50389726	['C', 'G']	19959	9652.952902739393	1104.7368496418578	-0.02287423543928	0.011811095509332	-1.936673479712948	0.0527994	0.0527994	chr22	50389726	1.2773710126587958	chr22:50389726:C:G
chr22:50389777	['G', 'T']	19959	9625.98635223282	1095.274534094487	-0.0237197293224008	0.0118056322302954	-2.0091875521525644	0.0445307	0.0445307	chr22	50389777	1.3513404779263134	chr22:50389777:G:T
chr22:50390820	['A', 'G']	19959	10041.549244997215	1174.5592589915666	-0.0211522755668949	0.0119586695048182	-1.768781682475009	0.0769456	0.0769456	chr22	50390820	1.1138162094953348	chr22:50390820:A:G
chr22:50391827	['A', 'G']	19959	9064.812575210588	1207.4269076766734	-0.004532150140997	0.0120065625438062	-0.3774727466301361	0.705826	0.705826	chr22	50391827	0.1513023478908191	chr22:50391827:A:G
chr22:50392268	['A', 'G']	19959	9719.147701468431	1117.6741425091875	-0.021337346912945	0.0118251492408388	-1.8044040272451944	0.0711831	0.0711831	chr22	50392268	1.147623102542095	chr22:50392268:A:G
chr22:50392909	['A', 'G']	19959	5106.767588695129	558.5103334676561	-0.0230997446385985	0.0151488598813546	-1.5248503728673322	0.127312	0.127312	chr22	50392909	0.8951306592829957	chr22:50392909:A:G
chr22:50393299	['C', 'T']	19959	672.0	47.7821151353029	-0.0685676038033354	0.0391344993341989	-1.752101214270942	0.0797718	0.0797718	chr22	50393299	1.098150608259066	chr22:50393299:C:T
chr22:50394414	['G', 'A']	19959	9519.384734890247	1088.398030125971	-0.0224855938725087	0.0118473541537918	-1.8979422393068224	0.0577181	0.0577181	chr22	50394414	1.2386879737167455	chr22:50394414:G:A
chr22:50394500	['G', 'A']	19959	6948.837289836886	781.195934774848	-0.0212367686860714	0.0133484039555404	-1.5909593953557892	0.111635	0.111635	chr22	50394500	0.9521996232854992	chr22:50394500:G:A
chr22:50395387	['G', 'A']	19959	9526.81855546088	1086.0342243679863	-0.0229784364375222	0.0118495494610595	-1.9391822881566017	0.0524932	0.0524932	chr22	50395387	1.2798969517130618	chr22:50395387:G:A
chr22:50395752	['A', 'G']	19959	1969.961011591148	240.70818282504365	-0.008751085723869	0.0234282590353668	-0.3735269321829919	0.70876	0.70876	chr22	50395752	0.1495008005305273	chr22:50395752:A:G
chr22:50395826	['C', 'T']	19959	527.5728798140105	55.318220594078056	-0.0403805865589434	0.0445003615761752	-0.9074215383580746	0.364195	0.364195	chr22	50395826	0.438666020889576	chr22:50395826:C:T
chr22:50396426	['T', 'C']	19959	1941.848545636912	185.4642453521667	-0.0343631501916689	0.0235714889791402	-1.4578268781441337	0.144904	0.144904	chr22	50396426	0.8389196258887257	chr22:50396426:T:C
chr22:50396611	['G', 'A']	19959	9552.914507642194	1285.146450165679	-0.003053789204347	0.0118405561168482	-0.2579092716770063	0.79648	0.79648	chr22	50396611	0.0988251250715008	chr22:50396611:G:A
chr22:50398093	['G', 'A']	19959	2265.7946571772254	298.054841856459	-0.0060102226759457	0.0218400671132008	-0.2751925003157583	0.783171	0.783171	chr22	50398093	0.1061434023759523	chr22:50398093:G:A
chr22:50398149	['A', 'T']	19959	1609.8417288083958	216.76355497459568	0.0011322453656389	0.0260655252484815	0.0434384250785382	0.965352	0.965352	chr22	50398149	0.015314299316153	chr22:50398149:A:T
chr22:50398553	['T', 'C']	19959	3114.5567354369027	378.315968484172	-0.0097243630885571	0.0190076569699826	-0.5116024086458478	0.608935	0.608935	chr22	50398553	0.2154290631108228	chr22:50398553:T:C
chr22:50398795	['A', 'G']	19959	8761.19479803548	1132.3826005607766	-0.0095770401252291	0.0121992825469342	-0.7850494558498402	0.432434	0.432434	chr22	50398795	0.3640801670964267	chr22:50398795:A:G
chr22:50399020	['G', 'A']	19959	1811.272248947685	208.27350046345845	-0.0243704782729444	0.0242495867577812	-1.004985302074248	0.314916	0.314916	chr22	50399020	0.5018052735165677	chr22:50399020:G:A
chr22:50399385	['G', 'T']	19959	8747.314792543595	1130.8072806446096	-0.0095098634112162	0.0122116838327756	-0.7787511977416379	0.436136	0.436136	chr22	50399385	0.3603780638515291	chr22:50399385:G:T
chr22:50399439	['C', 'G']	19959	1812.0907906603868	207.2611584366349	-0.0250708038113526	0.0242435683843892	-1.0341218509522747	0.301092	0.301092	chr22	50399439	0.5213007835175015	chr22:50399439:C:G
chr22:50399486	['C', 'T']	19959	4976.0	678.4935882377117	-0.003578584383762	0.0152938446146796	-0.2339885407445048	0.814996	0.814996	chr22	50399486	0.0888445227719137	chr22:50399486:C:T
chr22:50399812	['T', 'C']	19959	7843.785989878238	1026.216296720546	-0.0074574273246346	0.0127560631037934	-0.5846182528226052	0.558811	0.558811	chr22	50399812	0.2527350535380249	chr22:50399812:T:C
chr22:50400273	['T', 'C']	19959	8142.815954301749	1061.2825266418415	-0.0069675086244487	0.0125556452650362	-0.5549303502426292	0.578949	0.578949	chr22	50400273	0.2373596918755158	chr22:50400273:T:C
chr22:50400585	['A', 'G']	19959	8117.033426881828	1062.9523716720655	-0.0062574133636938	0.0125706012590221	-0.497781548770615	0.618644	0.618644	chr22	50400585	0.2085591947795879	chr22:50400585:A:G
chr22:50401368	['G', 'A']	19959	7199.564689279785	951.8210487627828	-0.0045033196792872	0.0132015148216552	-0.3411214349356469	0.733016	0.733016	chr22	50401368	0.1348865456373537	chr22:50401368:G:A
chr22:50401474	['T', 'TG']	19959	35054.85783772942	4697.577243980682	-0.013972044037587	0.01546534046546	-0.9034423825839364	0.366302	0.366302	chr22	50401474	0.4361607100916861	chr22:50401474:T:TG
chr22:50401794	['G', 'A']	19959	7302.589009990915	1143.0521601346777	0.0256697487297827	0.0131866836505995	1.9466417341873208	0.0515917	0.0515917	chr22	50401794	1.2874201614375036	chr22:50401794:G:A
chr22:50401880	['C', 'T']	19959	8139.854801523655	1069.6177690659565	-0.0056749756160946	0.0125571128304163	-0.4519331547573983	0.651322	0.651322	chr22	50401880	0.1862042522155428	chr22:50401880:C:T
chr22:50402144	['G', 'A']	19959	8792.08355052125	1137.042210582273	-0.009356187161577	0.0121763726670956	-0.768388699769385	0.442265	0.442265	chr22	50402144	0.354317428499065	chr22:50402144:G:A
chr22:50402225	['A', 'G']	19959	8141.526600812314	1061.2071029679362	-0.007133990150307	0.0125565757486391	-0.5681477413203391	0.569941	0.569941	chr22	50402225	0.2441700999426766	chr22:50402225:A:G
chr22:50402425	['A', 'G']	19959	8149.065288302308	1059.15351470862	-0.0074897163722883	0.0125609129955843	-0.5962716543710904	0.551001	0.551001	chr22	50402425	0.2588476129556781	chr22:50402425:A:G
chr22:50402549	['C', 'A']	19959	914.0457961719612	93.79448225471714	-0.0342097704564842	0.0339575262511843	-1.00742822676287	0.313741	0.313741	chr22	50402549	0.5034287235392673	chr22:50402549:C:A
chr22:50402606	['C', 'T']	19959	8336.253006614552	1100.5695016012835	-0.0060056474783515	0.0124337020216099	-0.4830136244148041	0.629091	0.629091	chr22	50402606	0.2012865279421536	chr22:50402606:C:T
chr22:50403010	['C', 'T']	19959	8136.445947977747	1058.2575576510812	-0.0075046882567153	0.0125573309406038	-0.597634026865464	0.550091	0.550091	chr22	50403010	0.2595654604534544	chr22:50403010:C:T
chr22:50403469	['C', 'T']	19959	8753.754347281381	1134.9798621744148	-0.0090009862917133	0.0122035497685976	-0.7375711544910353	0.460784	0.460784	chr22	50403469	0.3365026095161607	chr22:50403469:C:T
chr22:50403645	['T', 'A']	19959	8136.815353008969	1063.6888311887196	-0.0065543637699021	0.0125562795334369	-0.5219988733484338	0.601677	0.601677	chr22	50403645	0.2206365897448394	chr22:50403645:T:A
chr22:50404688	['C', 'CT']	19959	8759.266355842985	1129.8778321880268	-0.0097859708007049	0.0122046312558068	-0.8018243726985929	0.422664	0.422664	chr22	50404688	0.3740047412108692	chr22:50404688:C:CT
chr22:50404691	['C', 'G']	19959	8769.939523212051	1134.9844204169365	-0.0092731192412739	0.0122066166787718	-0.7596797282412013	0.447455	0.447455	chr22	50404691	0.3492506346148248	chr22:50404691:C:G
chr22:50407199	['T', 'C']	19959	4428.8875970934605	611.177661821336	-0.0013694697510746	0.0160567214874432	-0.0852895002348745	0.932032	0.932032	chr22	50407199	0.0305691765034821	chr22:50407199:T:C
chr22:50408850	['C', 'T']	19959	910.0	93.12139651554496	-0.0343138426126165	0.0340276912200369	-1.008409368438465	0.31327	0.31327	chr22	50408850	0.5040811929200315	chr22:50408850:C:T
chr22:50410214	['G', 'T']	19959	971.0	112.2278265228707	-0.0074138107549441	0.033023763661485	-0.2244992675862294	0.822371	0.822371	chr22	50410214	0.0849322129913564	chr22:50410214:G:T
chr22:50411143	['T', 'C']	19959	16361.3777443609	2084.691289886034	-0.0139759520549054	0.0102719019614814	-1.3606002186658217	0.173655	0.173655	chr22	50411143	0.7603127076532596	chr22:50411143:T:C
chr22:50412112	['G', 'A']	19959	4305.431427569274	500.49963217888256	-0.0181654422799872	0.016306756652945	-1.1139825451866587	0.2653	0.2653	chr22	50412112	0.5762627500176709	chr22:50412112:G:A
chr22:50412310	['A', 'G']	19959	17355.144293695226	2205.583574699463	-0.0154032823720399	0.0107404436584648	-1.434138370988072	0.151548	0.151548	chr22	50412310	0.8194497907031238	chr22:50412310:A:G
chr22:50413046	['C', 'T']	19959	4303.155997794375	500.4183688596429	-0.0184295292127783	0.016312959327938	-1.1297477571230998	0.258596	0.258596	chr22	50413046	0.5873781971329759	chr22:50413046:C:T
chr22:50413519	['C', 'T']	19959	4306.647324113049	499.6155142006299	-0.0185509419770035	0.0163060701361769	-1.1376709300327394	0.255272	0.255272	chr22	50413519	0.5929968190084361	chr22:50413519:C:T
chr22:50413928	['T', 'C']	19959	16363.279378601854	2098.7887185845816	-0.011854990259719	0.0102660304020111	-1.1547784095200548	0.248195	0.248195	chr22	50413928	0.6052069718069989	chr22:50413928:T:C
chr22:50414845	['T', 'C']	19959	4308.647624774504	500.4821601222413	-0.0183982519499055	0.0163035977700484	-1.1284780334623552	0.259132	0.259132	chr22	50414845	0.5864789530300192	chr22:50414845:T:C
chr22:50415197	['T', 'G']	19959	9915.496793265858	1263.1600095034498	-0.0115387974616406	0.0116497343016309	-0.9904773072829022	0.321953	0.321953	chr22	50415197	0.4922075237404376	chr22:50415197:T:G
chr22:50415888	['T', 'C']	19959	17035.853542439123	2166.373785277917	-0.0150125776109895	0.0102050097608036	-1.4710987997925484	0.14128	0.14128	chr22	50415888	0.8499193137665066	chr22:50415888:T:C
chr22:50416982	['T', 'C']	19959	9435.945532895728	1200.234003890673	-0.0108771471207689	0.0118486744614037	-0.9180053985110722	0.358627	0.358627	chr22	50416982	0.445357016754891	chr22:50416982:T:C
chr22:50416984	['A', 'G']	19959	9437.3098436247	1200.56015185275	-0.0108294315799436	0.0118497004126499	-0.9138991875594484	0.360781	0.360781	chr22	50416984	0.442756342007123	chr22:50416984:A:G
chr22:50417793	['G', 'T']	19959	10049.510523150931	1269.17411729225	-0.0130138208234095	0.0115820098218322	-1.1236237081131002	0.261186	0.261186	chr22	50417793	0.5830501056729822	chr22:50417793:G:T
chr22:50417925	['G', 'A']	19959	9351.937114796812	1192.980829827656	-0.0103489530842548	0.0118989766099631	-0.8697347195043335	0.384456	0.384456	chr22	50417925	0.4151533569045463	chr22:50417925:G:A
chr22:50418508	['A', 'T']	19959	10053.051591877667	1272.5676845951282	-0.0125685197450138	0.0115854099018176	-1.0848575796219289	0.277998	0.277998	chr22	50418508	0.5559583285138958	chr22:50418508:A:T
chr22:50418711	['G', 'A']	19959	32423.22539780602	4290.900056380154	-0.0176188955921635	0.0138530968390139	-1.271838044367381	0.203445	0.203445	chr22	50418711	0.6915529791903621	chr22:50418711:G:A
chr22:50419691	['C', 'T']	19959	9990.0	1272.0807452630686	-0.0118056605349821	0.0115998610912195	-1.0177415438119637	0.308813	0.308813	chr22	50419691	0.5103044255985172	chr22:50419691:C:T
chr22:50419858	['G', 'A']	19959	4304.0	503.2626694776943	-0.017863114594252	0.016308115306884	-1.0953512566048398	0.273376	0.273376	chr22	50419858	0.563239615317132	chr22:50419858:G:A
chr22:50419934	['C', 'T']	19959	3912.1960116244113	625.1204863764609	0.0281054147667476	0.0169641812735428	1.6567504386775582	0.0975857	0.0975857	chr22	50419934	1.0106138182564557	chr22:50419934:C:T
chr22:50420384	['G', 'C']	19959	17501.630637402286	2228.409093669115	-0.0151962732049455	0.0101615308033749	-1.4954708595577348	0.134807	0.134807	chr22	50420384	0.8702875560021626	chr22:50420384:G:C
chr22:50420620	['T', 'C']	19959	16391.284991230266	2085.636862675184	-0.0138817496561423	0.0102636405301344	-1.3525171322383167	0.176225	0.176225	chr22	50420620	0.7539324807600876	chr22:50420620:T:C
chr22:50420692	['G', 'A']	19959	16361.278977699823	2088.316329931207	-0.0133845372873876	0.0102706062220673	-1.303188633464478	0.192525	0.192525	chr22	50420692	0.7155128679368565	chr22:50420692:G:A
chr22:50420735	['C', 'G']	19959	1818.0	209.7051790003571	-0.0237111737007851	0.0242101144311092	-0.9793912279207158	0.327399	0.327399	chr22	50420735	0.4849226514211609	chr22:50420735:C:G
chr22:50420930	['G', 'A']	19959	412.0	19.66276902298013	-0.0901514283661464	0.0503659978332246	-1.7899263837611643	0.0734809	0.0734809	chr22	50420930	1.1338255330597509	chr22:50420930:G:A
chr22:50421269	['T', 'C']	19959	17008.26079983963	2156.914419452188	-0.0156589629478593	0.0102104642057443	-1.533619102160873	0.125139	0.125139	chr22	50421269	0.902607319841294	chr22:50421269:T:C
chr22:50421685	['T', 'C']	19959	38189.56700410945	5090.790111205844	-0.045285240244836	0.0247390744153551	-1.8305147348895203	0.0671879	0.0671879	chr22	50421685	1.1727089328448492	chr22:50421685:T:C
chr22:50421969	['A', 'C']	19959	16988.255788313123	2145.860316564421	-0.0164388451299715	0.0102069351247618	-1.6105564431472907	0.107292	0.107292	chr22	50421969	0.9694326590720824	chr22:50421969:A:C
chr22:50422066	['A', 'G']	19959	16368.560874141647	2074.3339046235706	-0.0146612483358443	0.0102634682399398	-1.42848869340197	0.153167	0.153167	chr22	50422066	0.8148347938527896	chr22:50422066:A:G
chr22:50422136	['G', 'A']	19959	16357.19539826558	2080.7347239935134	-0.0140657068321158	0.0102658572433577	-1.3701444018439606	0.170657	0.170657	chr22	50422136	0.7678758931513903	chr22:50422136:G:A
chr22:50422144	['T', 'C']	19959	1828.274804570054	212.3126453296817	-0.0225810881949571	0.0241548287853457	-0.934847785327982	0.349878	0.349878	chr22	50422144	0.4560833646876677	chr22:50422144:T:C
chr22:50422154	['T', 'C']	19959	1827.3662240040087	210.2929493659056	-0.023399592888981	0.0241592218274782	-0.9685573921245576	0.332778	0.332778	chr22	50422154	0.4778453927010818	chr22:50422154:T:C
chr22:50422503	['C', 'T']	19959	4305.431427569274	507.09280436069	-0.0168095795249142	0.0163030225554445	-1.0310713530418667	0.30252	0.30252	chr22	50422503	0.5192459082759292	chr22:50422503:C:T
chr22:50422895	['T', 'C']	19959	16688.180615415455	2116.601931564433	-0.0160039049647123	0.010218233678421	-1.5662105084276507	0.117315	0.117315	chr22	50422895	0.9306464550563274	chr22:50422895:T:C
chr22:50423215	['G', 'A']	19959	524.0	64.269236121504	-0.0203587638682995	0.0442844057694471	-0.4597276064692178	0.645717	0.645717	chr22	50423215	0.189957779632562	chr22:50423215:G:A
chr22:50423877	['G', 'A']	19959	3875.194157731236	621.9904905405765	0.0293492425969157	0.0170678866568435	1.7195592627835905	0.0855281	0.0855281	chr22	50423877	1.0678911756814	chr22:50423877:G:A
chr22:50424705	['T', 'C']	19959	16823.45022868593	2141.75795138414	-0.0141149496269585	0.0104411748154172	-1.3518545447698656	0.176437	0.176437	chr22	50424705	0.7534103352425435	chr22:50424705:T:C
chr22:50424794	['T', 'C']	19959	17537.301328653797	2229.0550731468365	-0.015654454632941	0.0101635367084057	-1.5402566136248648	0.123514	0.123514	chr22	50424794	0.9082838134314382	chr22:50424794:T:C
chr22:50426267	['T', 'C']	19959	16989.958700882114	2151.607330311452	-0.0159166649203729	0.010213132127965	-1.5584508964483863	0.119142	0.119142	chr22	50426267	0.9239351138084902	chr22:50426267:T:C
chr22:50426445	['A', 'G']	19959	16990.85128770418	2155.133841230478	-0.0155584442156374	0.0102119918781602	-1.523546473720896	0.127638	0.127638	chr22	50426445	0.8940200095221567	chr22:50426445:A:G
chr22:50426666	['G', 'C']	19959	28545.72087196192	3911.038516509832	0.0041338133121818	0.0111359638992024	0.3712128873260736	0.710483	0.710483	chr22	50426666	0.1484463091432949	chr22:50426666:G:C
chr22:50426909	['C', 'T']	19959	16426.50459544974	2083.2162192836463	-0.0145247545939525	0.0102770545789727	-1.413318814485116	0.157578	0.157578	chr22	50426909	0.8025044159425132	chr22:50426909:C:T
chr22:50427005	['A', 'G']	19959	16328.72453436417	2077.818600515781	-0.0135925880022135	0.010298935552027	-1.319805132632203	0.186915	0.186915	chr22	50427005	0.7283558449249169	chr22:50427005:A:G
chr22:50427434	['T', 'A']	19959	17000.851788756387	2156.330937233656	-0.0153401499157224	0.0102064798919936	-1.5029814468900238	0.13286	0.13286	chr22	50427434	0.8766057518944692	chr22:50427434:T:A
chr22:50427519	['A', 'G']	19959	528.1058381358055	68.91065044634178	-0.0126667038758811	0.0441243038920121	-0.2870686392442831	0.774063	0.774063	chr22	50427519	0.1112236912048213	chr22:50427519:A:G
chr22:50427877	['C', 'T']	19959	8986.801052367828	1121.797443858033	-0.0133570353176057	0.0120564082154593	-1.1078784890908575	0.267928	0.267928	chr22	50427877	0.5719818977763982	chr22:50427877:C:T
chr22:50428130	['T', 'C']	19959	10289.652658532912	1258.4160036217934	-0.0182979347643427	0.0115221452393239	-1.5880666650420026	0.112287	0.112287	chr22	50428130	0.94967052116574	chr22:50428130:T:C
chr22:50428707	['A', 'G']	19959	5714.290411508196	762.272593219576	-0.0063564184561302	0.0144131492902146	-0.441015237415583	0.659207	0.659207	chr22	50428707	0.1809781895918381	chr22:50428707:A:G
chr22:50428710	['T', 'C']	19959	5716.869321030991	762.9547015330594	-0.0063856702368702	0.0144141886109807	-0.4430128125287342	0.657761	0.657761	chr22	50428710	0.181931880301393	chr22:50428710:T:C
chr22:50428839	['G', 'A']	19959	10043.509621166568	1271.5951409629638	-0.0126733191500365	0.0115881547010229	-1.0936442839270946	0.274124	0.274124	chr22	50428839	0.5620529396109061	chr22:50428839:G:A
chr22:50429282	['C', 'T']	19959	775.2330476620058	90.97581677596996	-0.007726733231278	0.0366731140598608	-0.2106920404595537	0.83313	0.83313	chr22	50429282	0.0792872268313906	chr22:50429282:C:T
chr22:50429584	['A', 'G']	19959	28579.15946677358	3912.958451871831	0.0037592300860367	0.0111415401877824	0.3374066801068541	0.735814	0.735814	chr22	50429584	0.1332319533017056	chr22:50429584:A:G
chr22:50430240	['A', 'T']	19959	10420.0	1282.5462431075462	-0.017255172718443	0.011456091777808	-1.506200635706197	0.132032	0.132032	chr22	50430240	0.8793207980429611	chr22:50430240:A:T
chr22:50430360	['G', 'A']	19959	1816.1819912812548	207.0832872035141	-0.0253709074316305	0.0242501594804859	-1.0462161064155688	0.295474	0.295474	chr22	50430360	0.5294807284995282	chr22:50430360:G:A
chr22:50430496	['A', 'C']	19959	16365.279779503884	2090.872059173809	-0.0132298969758538	0.0102846051266139	-1.2863787002981968	0.198326	0.198326	chr22	50430496	0.7026203472352198	chr22:50430496:A:C
chr22:50431486	['G', 'A']	19959	10062.008267775718	1278.953787403118	-0.012343747070323	0.0115913148323825	-1.064913450184137	0.286928	0.286928	chr22	50431486	0.5422270688605111	chr22:50431486:G:A
chr22:50432117	['G', 'A']	19959	538.0	128.17336627498605	0.1116617563149103	0.0440779385737817	2.533279911173716	0.0113077	0.0113077	chr22	50432117	1.946625722120338	chr22:50432117:G:A
chr22:50432191	['G', 'T']	19959	9348.936814150424	1191.707926463367	-0.0105145785657298	0.0119009330782791	-0.8835087548656543	0.376972	0.376972	chr22	50432191	0.4236909062851614	chr22:50432191:G:T
chr22:50432820	['T', 'C']	19959	915.275146594497	98.17533714316076	-0.0295779804172352	0.0339429595048975	-0.8714025190693093	0.383545	0.383545	chr22	50432820	0.4161836744655349	chr22:50432820:T:C
chr22:50433063	['C', 'G']	19959	16857.84462370979	2140.286255889011	-0.0151598502349704	0.0102255720476703	-1.4825429975259272	0.138212	0.138212	chr22	50433063	0.8594542485136625	chr22:50433063:C:G
chr22:50435068	['C', 'T']	19959	896.0	162.67304761814458	0.0467324607385283	0.0341068391731826	1.3701785879728443	0.170647	0.170647	chr22	50435068	0.767901342280731	chr22:50435068:C:T
chr22:50435117	['C', 'T']	19959	7516.0	987.6848524103708	-0.0056724940890085	0.0128951559063856	-0.4398934088264492	0.660019	0.660019	chr22	50435117	0.1804435622211836	chr22:50435117:C:T
chr22:50435128	['A', 'G']	19959	7507.376139893777	990.091673808298	-0.005224938940557	0.0128998400064058	-0.4050390499387941	0.685453	0.685453	chr22	50435128	0.1640223184680949	chr22:50435128:A:G
chr22:50435132	['C', 'T']	19959	7509.376240104219	991.537119788874	-0.0050441341609243	0.0128993956242148	-0.3910364723952984	0.695774	0.695774	chr22	50435132	0.1575318041993852	chr22:50435132:C:T
chr22:50435189	['A', 'G']	19959	913.0457460667402	97.28176489594752	-0.0306901254573245	0.0339785502505687	-0.9032205680055716	0.36642	0.36642	chr22	50435189	0.4360208296204907	chr22:50435189:A:G
chr22:50435215	['G', 'A']	19959	4304.0	497.9242969381983	-0.019174905143622	0.0163125481053721	-1.175469645806425	0.239821	0.239821	chr22	50435215	0.6201127904414969	chr22:50435215:G:A
chr22:50435265	['T', 'C']	19959	17410.723244272896	2214.214719864161	-0.0161299913681698	0.0101961377291724	-1.5819707223079071	0.113672	0.113672	chr22	50435265	0.9443464987515168	chr22:50435265:T:C
chr22:50435332	['A', 'G']	19959	17427.87318368574	2220.546784424771	-0.0154583481815465	0.0101759870952443	-1.5191006078192533	0.128753	0.128753	chr22	50435332	0.8902426429215929	chr22:50435332:A:G
chr22:50435923	['C', 'T']	19959	24148.41980257554	3226.2166509128497	-0.0061884411253982	0.0103071996334261	-0.6003998511224332	0.548247	0.548247	chr22	50435923	0.2610237360973348	chr22:50435923:C:T
chr22:50436185	['C', 'T']	19959	24061.41108383024	3215.817973939838	-0.0059089243183633	0.010307481796497	-0.573265559428056	0.566471	0.566471	chr22	50436185	0.2468223185673149	chr22:50436185:C:T
chr22:50436464	['C', 'T']	19959	7314.366469586131	1074.2672610068005	0.0125830694894114	0.0130257450530231	0.9660153364118704	0.334048	0.334048	chr22	50436464	0.4761911240945763	chr22:50436464:C:T
chr22:50438097	['C', 'G']	19959	1727.2596211665664	320.3371327616022	0.0513348229479729	0.0247373093478829	2.0751983259798714	0.0379809	0.0379809	chr22	50438097	1.420434748382501	chr22:50438097:C:G
chr22:50438233	['T', 'G']	19959	2078.41653720872	301.6107840803425	0.0097418388802162	0.0227023820557254	0.4291108684676283	0.667847	0.667847	chr22	50438233	0.1753230205580978	chr22:50438233:T:G
chr22:50438326	['C', 'T']	19959	797.0798717242071	85.73661628823893	-0.0304359548540086	0.0363312605088169	-0.8377346237855516	0.40219	0.40219	chr22	50438326	0.3955687318467105	chr22:50438326:C:T
chr22:50438815	['T', 'C']	19959	1375.5513508094832	222.72806330250444	0.0317412188230594	0.0275504616094192	1.1521120507181426	0.249289	0.249289	chr22	50438815	0.603296884531519	chr22:50438815:T:C
chr22:50439039	['T', 'TCCAGCC']	19959	2025.101463072452	297.9840131053698	0.0113410211327723	0.0229839815981711	0.4934315268367084	0.621713	0.621713	chr22	50439039	0.2064100514524373	chr22:50439039:T:TCCAGCC
chr22:50439289	['G', 'A']	19959	6671.0	834.5563562401306	-0.0098370027426376	0.0135831062791442	-0.7242086265452821	0.468946	0.468946	chr22	50439289	0.3288771642193216	chr22:50439289:G:A
chr22:50439350	['A', 'G']	19959	1610.1613468958262	206.0318287115141	-0.0066337569897916	0.0258842077724429	-0.2562858808780755	0.797733	0.797733	chr22	50439350	0.0981424420198912	chr22:50439350:A:G
chr22:50439767	['G', 'A']	19959	5226.523726010923	759.1443363259126	0.0126015490852528	0.0149567407998116	0.842533092865495	0.3995	0.3995	chr22	50439767	0.3984832163499898	chr22:50439767:G:A
chr22:50440216	['G', 'A']	19959	3030.0	459.7287472757423	0.012766268114033	0.018992903826313	0.6721598882813521	0.50149	0.50149	chr22	50440216	0.2997377226398126	chr22:50440216:G:A
chr22:50440462	['GGTGA', 'G']	19959	5229.0	761.1271582126797	0.0127173522274364	0.0149573481606515	0.8502411049635222	0.395201	0.395201	chr22	50440462	0.4031819651625156	chr22:50440462:GGTGA:G
chr22:50440471	['C', 'G']	19959	1255.755000751993	153.4714881795616	-0.0144549199812343	0.0288369014854916	-0.5012646725761054	0.61619	0.61619	chr22	50440471	0.2102853540230689	chr22:50440471:C:G
chr22:50440498	['G', 'A']	19959	6747.0	971.2743227613006	0.009429616753657	0.0134590580553585	0.7006149104099243	0.483552	0.483552	chr22	50440498	0.3155568161027204	chr22:50440498:G:A
chr22:50441222	['A', 'G']	19959	26831.344323078465	3669.5966124310194	0.0048955862918796	0.0107502408395675	0.4553931735055536	0.648831	0.648831	chr22	50441222	0.1878684084773695	chr22:50441222:A:G
chr22:50441319	['A', 'AGTC']	19959	3126.313273538107	479.33095402786375	0.0146731237856096	0.0187323855866353	0.7833024639466197	0.433459	0.433459	chr22	50441319	0.3630519752716268	chr22:50441319:A:AGTC
chr22:50441679	['C', 'T']	19959	2768.416115453999	411.2077126646374	0.0162346448678276	0.0198470850659669	0.8179863599046205	0.413375	0.413375	chr22	50441679	0.3836557920782407	chr22:50441679:C:T
chr22:50441707	['C', 'G']	19959	1611.0	253.4682193185876	0.0297832525838473	0.0256425969757959	1.1614756731527516	0.245462	0.245462	chr22	50441707	0.6100157315152562	chr22:50441707:C:G
chr22:50441962	['C', 'T']	19959	6758.35444750689	992.2546097143884	0.0121176746235879	0.0135096648790748	0.8969633763719076	0.369749	0.369749	chr22	50441962	0.4320929918951516	chr22:50441962:C:T
chr22:50442352	['C', 'T']	19959	7431.116957306073	904.3731271159032	-0.0144934730778059	0.012978947711715	-1.1166909213081972	0.26414	0.26414	chr22	50442352	0.5781658264952214	chr22:50442352:C:T
chr22:50442636	['G', 'A']	19959	1146.2297168629416	164.34044745788398	0.0228683559396227	0.0300838178798815	0.7601547127738693	0.447171	0.447171	chr22	50442636	0.3495263691385335	chr22:50442636:G:A
chr22:50443014	['A', 'T']	19959	3700.45554550934	417.9778702618256	-0.0214758430089826	0.0173894650300987	-1.2349915866768166	0.216848	0.216848	chr22	50443014	0.6638445790165765	chr22:50443014:A:T
chr22:50443367	['C', 'G']	19959	26082.53402826501	3532.775987909991	-0.0019117690676992	0.010603038072667	-0.1803038954115871	0.856916	0.856916	chr22	50443367	0.0670617481170011	chr22:50443367:C:G
chr22:50443697	['G', 'A']	19959	538.0	114.00450356455616	0.0765233436921285	0.0441774703284381	1.732180297405316	0.0832569	0.0832569	chr22	50443697	1.0795797637345883	chr22:50443697:G:A
chr22:50444161	['G', 'A']	19959	5048.252931155426	736.306638711796	0.0131620334868385	0.0151741905718324	0.8673960844587596	0.385735	0.385735	chr22	50444161	0.4137109532593425	chr22:50444161:G:A
chr22:50445916	['CCCACCTGAGAGGA', 'C']	19959	5692.976443997994	856.8106459315273	0.0182897296077951	0.0144471173289116	1.2659777858378456	0.205536	0.205536	chr22	50445916	0.6871120996659933	chr22:50445916:CCCACCTGAGAGGA:C
chr22:50447346	['A', 'G']	19959	19163.72108059342	2564.6907163223864	-0.0023652707216782	0.0100582042076836	-0.2351583516142391	0.814088	0.814088	chr22	50447346	0.0893286468936941	chr22:50447346:A:G
chr22:50447464	['CCA', 'C']	19959	6780.679460840808	1099.2027808769492	0.0290611184655449	0.0134806343102554	2.1557678812959526	0.0311137	0.0311137	chr22	50447464	1.5070483400955823	chr22:50447464:CCA:C
chr22:50447791	['T', 'C']	19959	19818.971936857928	2779.5368977630023	0.0092339243201689	0.0101727997828766	0.9077072700980447	0.364044	0.364044	chr22	50447791	0.438846122388417	chr22:50447791:T:C
chr22:50448128	['A', 'G']	19959	38897.0	5338.019303225813	0.0641009189195648	0.03205211753053	1.9998965390822565	0.045525	0.045525	chr22	50448128	1.3417500455330424	chr22:50448128:A:G
chr22:50452326	['G', 'A']	19959	6055.213530443498	904.2450164056193	0.0143018522143437	0.0139516836034787	1.0250986634170582	0.305329	0.305329	chr22	50452326	0.5152319446635242	chr22:50452326:G:A
chr22:50453346	['T', 'A']	19959	9830.477600721588	1346.1663441460864	0.0006850993575277	0.0117504644274968	0.0583040237902914	0.953507	0.953507	chr22	50453346	0.0206761143115106	chr22:50453346:T:A
chr22:50453383	['G', 'A']	19959	7072.3543441226575	975.5369298751722	0.0035795220103371	0.0132872417242565	0.2693954158900035	0.787628	0.787628	chr22	50453383	0.1036788531873682	chr22:50453383:G:A
chr22:50453615	['G', 'A']	19959	5952.59648243724	888.5369328279074	0.0149923921710922	0.014060215712217	1.0662988732146683	0.286301	0.286301	chr22	50453615	0.5431771350600518	chr22:50453615:G:A
chr22:50453620	['C', 'T']	19959	15379.311635598317	2198.6349644263946	0.0111431815266656	0.0103032824640783	1.0815176197988936	0.27948	0.27948	chr22	50453620	0.5536492654176944	chr22:50453620:C:T
chr22:50456420	['G', 'A']	19959	3279.61498720971	445.8037259861517	-0.0018564240454014	0.0183392911189071	-0.1012265977656861	0.919372	0.919372	chr22	50456420	0.0365087270710964	chr22:50456420:G:A
chr22:50456558	['G', 'A']	19959	2125.0877069744097	257.7786579664183	-0.0191800060666581	0.0223750611731483	-0.8572046314526058	0.391342	0.391342	chr22	50456558	0.407443539808496	chr22:50456558:G:A
chr22:50456591	['C', 'T']	19959	4026.807015785517	577.0744353047477	0.0058911474501076	0.0167843542387237	0.3509904144251209	0.725599	0.725599	chr22	50456591	0.1393033244799087	chr22:50456591:C:T
chr22:50457692	['C', 'T']	19959	5136.772098616957	822.1237354125861	0.0284384665072453	0.0151600667083271	1.8758800376270472	0.0606863	0.0606863	chr22	50457692	1.2169093403241231	chr22:50457692:C:T
chr22:50458472	['G', 'A']	19959	5110.512101017186	822.1229628315481	0.0292884896634195	0.0151824382685509	1.929103161518401	0.0537322	0.0537322	chr22	50458472	1.2697653774045037	chr22:50458472:G:A
chr22:50459439	['G', 'A']	19959	7875.394578615092	1131.2010928615978	0.0068445475475535	0.0126546893655887	0.5408704512467616	0.588603	0.588603	chr22	50459439	0.2301775287125794	chr22:50459439:G:A
chr22:50460881	['G', 'A']	19959	592.0296622908107	88.31880023293293	0.0099984443612158	0.0419674959081719	0.2382425766620239	0.811695	0.811695	chr22	50460881	0.0906071292566194	chr22:50460881:G:A
chr22:50460996	['T', 'C']	19959	8866.444232889067	1222.7741338927622	0.0032133730103102	0.0122035476718183	0.2633146603533087	0.792311	0.792311	chr22	50460996	0.1011043145313984	chr22:50460996:T:C
chr22:50462580	['C', 'T']	19959	593.0	88.38533024540583	0.0099483649014082	0.0419336231454158	0.2372407666017717	0.812472	0.812472	chr22	50462580	0.0901915970629692	chr22:50462580:C:T
chr22:50463105	['A', 'G']	19959	34524.45953800671	4850.809362882201	0.027530814860686	0.0148416816396343	1.8549660024485104	0.0636158	0.0636158	chr22	50463105	1.1964350069833762	chr22:50463105:A:G
chr22:50463646	['A', 'G']	19959	8275.82928295836	1120.359287551007	-0.0010301314579195	0.0124691259469914	-0.0826145683585846	0.934159	0.934159	chr22	50463646	0.0295791977038819	chr22:50463646:A:G
chr22:50463802	['A', 'G']	19959	8860.331779915814	1217.617654130804	0.002632953412077	0.0122165006281486	0.2155243544956203	0.829361	0.829361	chr22	50463802	0.0812563908227646	chr22:50463802:A:G
chr22:50463825	['C', 'T']	19959	3158.0	367.7490249219623	-0.0247355339325614	0.0186866870359609	-1.3236981967408143	0.185618	0.185618	chr22	50463825	0.7313799110825281	chr22:50463825:C:T
chr22:50463961	['A', 'G']	19959	31862.0	4559.561107111526	0.0312149221890363	0.0125600383092825	2.485256925209119	0.0129539	0.0129539	chr22	50463961	1.88759945988486	chr22:50463961:A:G
chr22:50464322	['C', 'T']	19959	1732.0	278.9465745741889	0.027695964472805	0.0248120406867447	1.1162308180318643	0.264337	0.264337	chr22	50464322	0.5778420431824272	chr22:50464322:C:T
chr22:50467135	['G', 'A']	19959	2540.127267261249	390.6080920944808	0.0172024129826475	0.020569909529561	0.836290162478642	0.403002	0.403002	chr22	50467135	0.3946927985566362	chr22:50467135:G:A
chr22:50468152	['A', 'G']	19959	3014.0	426.4866026775099	0.0067016930725315	0.0190533043467223	0.3517339014051062	0.725042	0.725042	chr22	50468152	0.1396368350291185	chr22:50468152:A:G
chr22:50468488	['C', 'A']	19959	7112.818574514044	1044.4998840197563	0.0154427463881915	0.0133023692725501	1.160901946998132	0.245696	0.245696	chr22	50468488	0.6096019138987079	chr22:50468488:C:A
chr22:50468941	['G', 'A']	19959	530.0531141955204	23.87750564457606	-0.0896552718420097	0.0441170736445402	-2.03221257521248	0.0421454	0.0421454	chr22	50468941	1.3752498199392675	chr22:50468941:G:A
chr22:50469426	['C', 'T']	19959	35501.778735344225	4928.621920080616	0.0208696988651859	0.016152516216301	1.292040112247306	0.196358	0.196358	chr22	50469426	0.7069514000463344	chr22:50469426:C:T
chr22:50469552	['G', 'T']	19959	8339.431765767575	1162.7518392288698	0.0042509617324037	0.0124826470887847	0.3405497008902151	0.733446	0.733446	chr22	50469552	0.1346318555975565	chr22:50469552:G:T
chr22:50470164	['T', 'C']	19959	38297.025417356	5224.771615163224	0.0238092737504982	0.0257748653327354	0.9237399863447274	0.355633	0.355633	chr22	50470164	0.448997946653045	chr22:50470164:T:C
chr22:50470752	['C', 'T']	19959	24431.22407054816	3487.37032189899	0.0142812039569045	0.0103654447529312	1.3777704958454426	0.16829	0.16829	chr22	50470752	0.7739416895728871	chr22:50470752:C:T
chr22:50471028	['T', 'C']	19959	800.7622868605821	70.29036053036629	-0.0460317477178452	0.0361855179295242	-1.2721041552451366	0.203351	0.203351	chr22	50471028	0.6917536875652011	chr22:50471028:T:C
chr22:50471980	['G', 'A']	19959	2550.1277683134585	411.82999243898064	0.0248607713040225	0.0205203359613057	1.2115187271251986	0.225711	0.225711	chr22	50471980	0.6464472751141301	chr22:50471980:G:A
chr22:50472541	['G', 'A']	19959	832.0	124.00542998067972	0.0108438003388312	0.0354731463659726	0.3056904010418738	0.759844	0.759844	chr22	50472541	0.1192755615263294	chr22:50472541:G:A
chr22:50473447	['A', 'G']	19959	35552.781290710496	4943.138411445144	0.0242561321260757	0.0162258532104261	1.4949064194966093	0.134955	0.134955	chr22	50473447	0.8698110204651293	chr22:50473447:A:G
chr22:50473892	['C', 'T']	19959	7142.431420696567	1053.5964899443654	0.017316842750938	0.0132741672538535	1.3045520988076242	0.19206	0.19206	chr22	50473892	0.716563075472224	chr22:50473892:C:T
chr22:50474753	['C', 'T']	19959	1014.2032573289904	143.9030890758729	-0.0001642070700002	0.0321363433142886	-0.0051096998931823	0.995923	0.995923	chr22	50474753	0.0017742378492025	chr22:50474753:C:T
chr22:50474779	['C', 'T']	19959	10168.0755851837	1337.8119304348654	-0.0106395282142268	0.0116164035842234	-0.915905524208604	0.359728	0.359728	chr22	50474779	0.4440257568653226	chr22:50474779:C:T
chr22:50474909	['G', 'A']	19959	10161.61862027474	1336.9904816717733	-0.0106103877872007	0.0116230731647183	-0.9128728380897072	0.36132	0.36132	chr22	50474909	0.4421079984396159	chr22:50474909:G:A
chr22:50475225	['C', 'A']	19959	833.0417376490631	125.1844014473775	0.011087339505693	0.0354590137606041	0.3126804253651118	0.754527	0.754527	chr22	50475225	0.1223252148132315	chr22:50475225:C:A
chr22:50475810	['G', 'A']	19959	6655.000300661455	966.6422254115976	0.0164562077486381	0.0135839070710425	1.2114487873462143	0.225738	0.225738	chr22	50475810	0.6463953270490093	chr22:50475810:G:A
chr22:50476856	['C', 'T']	19959	4247.638454600121	609.3288825642151	0.006501560304261	0.0163599260313001	0.3974076833735129	0.691071	0.691071	chr22	50476856	0.1604773313172837	chr22:50476856:C:T
chr22:50478290	['A', 'G']	19959	10728.287842311169	1354.6348255471803	-0.0187799421606111	0.0114499281287719	-1.640179916362971	0.100984	0.100984	chr22	50478290	0.9957474307932148	chr22:50478290:A:G
chr22:50479036	['C', 'T']	19959	1057.211876722626	181.91273350074408	0.0394455029992444	0.0314356514081186	1.2548015145968054	0.209566	0.209566	chr22	50479036	0.6786791759351587	chr22:50479036:C:T
chr22:50479557	['A', 'G']	19959	8581.869774436087	1200.243472354616	0.0053370796203603	0.0123637017056499	0.4316732761290549	0.665984	0.665984	chr22	50479557	0.176536204456095	chr22:50479557:A:G
chr22:50480753	['G', 'A']	19959	5658.850571256765	841.0609311917475	0.0172267678968472	0.0144681882317956	1.1906651766521317	0.233799	0.233799	chr22	50480753	0.6311573507251226	chr22:50480753:G:A
chr22:50483215	['G', 'A']	19959	1227.0	214.8473629450157	0.0376809811132347	0.0294782643671623	1.2782632194319352	0.201172	0.201172	chr22	50483215	0.6964324664178605	chr22:50483215:G:A
chr22:50484115	['T', 'C']	19959	1618.0	247.66582980091533	0.0245261465912649	0.0256622206343391	0.955729706354642	0.33922	0.33922	chr22	50484115	0.4695185501842557	chr22:50484115:T:C
chr22:50484961	['G', 'C']	19959	1260.758008723116	141.5133548624688	-0.026280954137631	0.0291513594645132	-0.9015344265375896	0.367315	0.367315	chr22	50484961	0.4349613360592461	chr22:50484961:G:C
chr22:50484979	['G', 'A']	19959	20702.14893510398	2693.373018614203	-0.009147774849939	0.0100799530857933	-0.9075215699993656	0.364142	0.364142	chr22	50484979	0.4387292268164519	chr22:50484979:G:A
chr22:50485991	['C', 'T']	19959	630.0	103.63085892709834	0.029288567827688	0.0408317202719553	0.7172993847091089	0.473198	0.473198	chr22	50485991	0.3249570996121532	chr22:50485991:C:T
chr22:50487485	['GC', 'G']	19959	3774.0	435.3215577666655	-0.0214234828386699	0.0171734414653107	-1.2474775589938705	0.212237	0.212237	chr22	50487485	0.6731789017962412	chr22:50487485:GC:G
chr22:50488339	['C', 'T']	19959	3823.383123715989	453.5801225273256	-0.017686242302277	0.0170535116652063	-1.0371026595279842	0.299701	0.299701	chr22	50488339	0.5233118079594025	chr22:50488339:C:T
chr22:50489576	['G', 'A']	19959	5308.595850248084	700.8934926243394	0.0005196377461579	0.0149957876257238	0.0346522476262999	0.972357	0.972357	chr22	50489576	0.0121742549661302	chr22:50489576:G:A
chr22:50490447	['G', 'A']	19959	706.1415184164371	58.88737710771774	-0.0454306274074023	0.0384031231891295	-1.182993038968821	0.236826	0.236826	chr22	50490447	0.6255706202063891	chr22:50490447:G:A
chr22:50490565	['T', 'C']	19959	10258.68184097062	1503.7143056074078	0.01336175814971	0.011560684868023	1.155792957099696	0.24778	0.24778	chr22	50490565	0.6059337513908556	chr22:50490565:T:C
chr22:50491152	['T', 'C']	19959	13205.969929333934	1879.3460379987669	0.0072937906199022	0.010711794744151	0.6809120968159764	0.495935	0.495935	chr22	50491152	0.304575240830724	chr22:50491152:T:C
chr22:50492373	['A', 'G']	19959	35400.86839731382	4661.532040280863	-0.0310704365163164	0.0159588942063486	-1.9469040971495573	0.0515603	0.0515603	chr22	50492373	1.28768456439921	chr22:50492373:A:G
chr22:50492853	['C', 'T']	19959	31571.8732563974	4101.934574132331	-0.0255362309984055	0.0124739568035098	-2.04716365469698	0.0406551	0.0406551	chr22	50492853	1.3908849663570682	chr22:50492853:C:T
chr22:50492954	['G', 'A']	19959	36140.42933882225	4798.0231635024975	-0.0257521792935476	0.0172847676558952	-1.4898770875155165	0.136272	0.136272	chr22	50492954	0.8655933700985555	chr22:50492954:G:A
chr22:50493057	['T', 'C']	19959	4697.649230285898	698.0229436689798	0.0160249545899203	0.0161052300693273	0.9950155645674432	0.319741	0.319741	chr22	50493057	0.4952016711037151	chr22:50493057:T:C
chr22:50493180	['G', 'A']	19959	420.1578074758839	64.46035564529582	0.0272575260319149	0.049362539684567	0.5521905113896909	0.580824	0.580824	chr22	50493180	0.2359554466257675	chr22:50493180:G:A
chr22:50493587	['G', 'A']	19959	964.1449188214071	128.0063863900038	0.0077963248196377	0.0328851965441565	0.2370770327970906	0.812599	0.812599	chr22	50493587	0.0901237164604429	chr22:50493587:G:A
chr22:50494005	['T', 'C']	19959	31687.876485036853	4127.71567426021	-0.0242329667669571	0.0125047392234339	-1.9379026090799576	0.0526492	0.0526492	chr22	50494005	1.2786082234951164	chr22:50494005:T:C
chr22:50494134	['C', 'T']	19959	35852.38890559231	4751.280967750045	-0.025679280132666	0.0166624827819643	-1.5411436860094816	0.123298	0.123298	chr22	50494134	0.9090439679785456	chr22:50494134:C:T
chr22:50494367	['C', 'T']	19959	31218.256477073417	4088.681974647892	-0.0195974360652807	0.0122508668517746	-1.5996775005714716	0.109686	0.109686	chr22	50494367	0.9598488009645292	chr22:50494367:C:T
chr22:50495872	['GT', 'G']	19959	16420.468129885747	2255.64693961891	0.0005595455567808	0.0102326515852066	0.0546823618610995	0.956392	0.956392	chr22	50495872	0.0193640653149268	chr22:50495872:GT:G
chr22:50496136	['C', 'T']	19959	3453.0380393925725	454.3085641765584	-0.0024906884895126	0.0178336987535256	-0.139661913321276	0.888929	0.888929	chr22	50496136	0.0511329253510415	chr22:50496136:C:T
chr22:50496653	['T', 'C']	19959	15445.80480556119	2183.7899444988248	0.0101734097103758	0.0103893468499337	0.9792155231048736	0.327485	0.327485	chr22	50496653	0.4848085874780553	chr22:50496653:T:C
chr22:50496726	['C', 'G']	19959	3444.0706873214026	349.60718475608365	-0.0377361203230449	0.0180161575828117	-2.094570951080429	0.0362217	0.0362217	chr22	50496726	1.4410311707173342	chr22:50496726:C:G
chr22:50496956	['T', 'C']	19959	4758.052652692811	547.5562897826677	-0.0280875598602755	0.0156247823553729	-1.7976288706906025	0.072251	0.072251	chr22	50496956	1.1411561376167234	chr22:50496956:T:C
chr22:50497107	['G', 'A']	19959	12684.08987491647	1841.324492312133	0.0137414254329049	0.0110476378304796	1.2438338080737383	0.213575	0.213575	chr22	50497107	0.6704495849650004	chr22:50497107:G:A
chr22:50497606	['A', 'C']	19959	4237.636951292844	496.6907725161393	-0.0281170198310915	0.0164147792051953	-1.7129088049013963	0.0867449	0.0867449	chr22	50497606	1.0617560492975138	chr22:50497606:A:C
chr22:50498614	['A', 'C']	19959	688.0689482387133	151.41294903176072	0.0769886156812255	0.038725512994097	1.9880592851787653	0.0468188	0.0468188	chr22	50498614	1.32957972178115	chr22:50498614:A:C
chr22:50499016	['C', 'T']	19959	14898.478725003755	2043.0279467473588	0.0032650738204129	0.0104355815221034	0.312878952983811	0.754376	0.754376	chr22	50499016	0.122412136857904	chr22:50499016:C:T
chr22:50499364	['G', 'A']	19959	14315.475906333046	1946.7794325698933	0.0010228261482286	0.0105422585481445	0.0970215389385106	0.92271	0.92271	chr22	50499364	0.0349347726354847	chr22:50499364:G:A
chr22:50499471	['A', 'G']	19959	2456.123058422688	270.23288476662344	-0.0288611136192274	0.0210300790428787	-1.372373045311991	0.169963	0.169963	chr22	50499471	0.7696456118261857	chr22:50499471:A:G
chr22:50499540	['T', 'G']	19959	4983.239235170127	646.3179194358137	-0.0129640244914498	0.0152164577567996	-0.8519738758290695	0.394239	0.394239	chr22	50499540	0.4042404154523182	chr22:50499540:T:G
chr22:50500600	['A', 'G']	19959	13268.659183162114	1828.562851621784	0.0041846495706788	0.0107003015744037	0.3910777225839079	0.695744	0.695744	chr22	50500600	0.1575505302732974	chr22:50500600:A:G
chr22:50500875	['G', 'C']	19959	22309.58885436504	3002.078975361428	-0.0038656926510241	0.0101708537359801	-0.3800755326319318	0.703893	0.703893	chr22	50500875	0.1524933537007005	chr22:50500875:G:C
chr22:50501285	['G', 'A']	19959	21261.326250375863	2881.837429993876	-0.0010756458300419	0.0101456515295382	-0.1060203799539438	0.915567	0.915567	chr22	50501285	0.0383098690951142	chr22:50501285:G:A
chr22:50501578	['A', 'G']	19959	25854.60018214943	3494.8442905162065	-0.0016730221810838	0.0107194233999712	-0.1560738967627974	0.875976	0.875976	chr22	50501578	0.0575077924738713	chr22:50501578:A:G
chr22:50502135	['A', 'G']	19959	6840.028111846061	895.5213144378376	-0.0092500275954325	0.0133582001460152	-0.6924606230122851	0.488656	0.488656	chr22	50502135	0.3109967643429983	chr22:50502135:A:G
chr22:50502333	['A', 'G']	19959	6836.342519290511	893.9114188621251	-0.0095347921983196	0.013363545443009	-0.7134927058827555	0.475549	0.475549	chr22	50502333	0.3228047272371443	chr22:50502333:A:G
chr22:50504575	['C', 'A']	19959	7088.194416957523	935.882976240496	-0.0074207960755349	0.0134933194339424	-0.5499607499743893	0.582352	0.582352	chr22	50504575	0.2348144286713629	chr22:50504575:C:A
chr22:50504581	['G', 'A']	19959	6917.861653447197	898.505569770187	-0.0106755714383734	0.0134246239062814	-0.7952231297428219	0.426493	0.426493	chr22	50504581	0.3700880924831436	chr22:50504581:G:A
chr22:50504803	['G', 'A']	19959	6785.339963924241	892.0579837740437	-0.0088425422236338	0.0134013134286922	-0.6598265364573884	0.509373	0.509373	chr22	50504803	0.2929640791246236	chr22:50504803:G:A
chr22:50504994	['G', 'A']	19959	4214.633493686109	513.151994049102	-0.0206155800660587	0.0163786533107445	-1.2586859050575732	0.208159	0.208159	chr22	50504994	0.6816048071368561	chr22:50504994:G:A
chr22:50505616	['G', 'A']	19959	2414.120954003407	349.33117686158715	0.0080635454612727	0.0211634825385815	0.3810122198259548	0.703198	0.703198	chr22	50505616	0.1529223731308132	chr22:50505616:G:A
chr22:50505699	['G', 'A']	19959	11950.59875739052	1543.3778337451768	-0.002560258366059	0.0109708948817313	-0.2333682341923073	0.815478	0.815478	chr22	50505699	0.08858775088058	chr22:50505699:G:A
chr22:50505734	['G', 'A']	19959	14232.71309750476	1960.5600521188835	0.0089846070156167	0.0104729377353574	0.8578879434453258	0.390965	0.390965	chr22	50505734	0.4078621198093195	chr22:50505734:G:A
chr22:50505952	['C', 'T']	19959	792.0	135.63002620805003	0.0620336555886145	0.0365115035943499	1.6990167339537914	0.0893316	0.0893316	chr22	50505952	1.0489948873819757	chr22:50505952:C:T
chr22:50506827	['A', 'G']	19959	19539.916011024805	2671.7645127851674	0.0029567150234319	0.010111438370278	0.2924129006337023	0.769974	0.769974	chr22	50506827	0.1135239395641053	chr22:50506827:A:G
chr22:50507370	['C', 'G']	19959	4081.613499699338	543.7648111297876	-0.0053448474013054	0.0166383437038719	-0.3212367466637725	0.748034	0.748034	chr22	50507370	0.126078661925908	chr22:50507370:C:G
chr22:50508527	['G', 'A']	19959	3250.139885725742	446.2902577265224	-0.0029067097514626	0.0184788051376982	-0.1572996592475952	0.87501	0.87501	chr22	50508527	0.0579869836405411	chr22:50508527:G:A
chr22:50508536	['T', 'C']	19959	39359.94407977151	5363.755900139492	0.065279807306857	0.0431637741252646	1.5123748705896265	0.130454	0.130454	chr22	50508536	0.8845425999574397	chr22:50508536:T:C
chr22:50509182	['A', 'G']	19959	16089.6122663727	2183.017884058684	-0.0006889111471703	0.0103323587182706	-0.066675109329312	0.946841	0.946841	chr22	50509182	0.0237229445661126	chr22:50509182:A:G
chr22:50509488	['T', 'C']	19959	16089.224455023805	2181.1875085548486	-0.0008196906420641	0.010333136698017	-0.0793264103649659	0.936774	0.936774	chr22	50509488	0.0283651715364907	chr22:50509488:T:C
chr22:50509881	['A', 'G']	19959	27104.71603948489	3657.134038591	-0.0032330503640612	0.0107939660778864	-0.29952385811966	0.764543	0.764543	chr22	50509881	0.1165980836492349	chr22:50509881:A:G
chr22:50510841	['A', 'G']	19959	12827.275513793287	1745.1626011339924	0.001325698012833	0.0108887919731826	0.1217488603049815	0.903099	0.903099	chr22	50510841	0.0442646386156155	chr22:50510841:A:G
chr22:50511746	['C', 'T']	19959	2765.1363177041194	345.06406616946475	-0.0146695418131882	0.0198618853419839	-0.738577509667715	0.460172	0.460172	chr22	50511746	0.3370798102989309	chr22:50511746:C:T
chr22:50511806	['T', 'C']	19959	16252.487320949527	2200.813603320548	-0.0006268378023353	0.0104054464250401	-0.0602413175495172	0.951964	0.951964	chr22	50511806	0.0213794748266266	chr22:50511806:T:C
chr22:50512014	['T', 'C']	19959	16103.136215457149	2190.1766295977422	0.0001171540307081	0.010339753465478	0.0113304472006304	0.99096	0.99096	chr22	50512014	0.0039438754136918	chr22:50512014:T:C
chr22:50512078	['G', 'A']	19959	998.050005010522	99.41639327403736	-0.0214515352661652	0.0322488343774857	-0.6651879263314213	0.505938	0.505938	chr22	50512078	0.2959027003689858	chr22:50512078:G:A
chr22:50512229	['T', 'A']	19959	12765.918821407096	1739.17042205121	0.0014344241983355	0.0108841228143748	0.1317905193463142	0.895151	0.895151	chr22	50512229	0.0481036988345335	chr22:50512229:T:A
chr22:50512298	['G', 'A']	19959	16095.806443531415	2188.685298549895	3.167504163936731e-06	0.0103356026816554	0.0003064653568348	0.999755	0.999755	chr22	50512298	0.0001064151844587	chr22:50512298:G:A
chr22:50512918	['A', 'G']	19959	3314.498196031269	445.4344619244506	-0.0049484547015238	0.0182966812306568	-0.2704564089597003	0.786812	0.786812	chr22	50512918	0.1041290250947942	chr22:50512918:A:G
chr22:50513313	['G', 'C']	19959	16303.93594558938	2214.6864579093867	-0.0003821887946004	0.0104260350947791	-0.0366571559683184	0.970759	0.970759	chr22	50513313	0.0128885743773633	chr22:50513313:G:C
chr22:50513815	['A', 'G']	19959	14118.368426339846	1939.000252721604	0.0039603416769895	0.010675142640816	0.370987237383353	0.710651	0.710651	chr22	50513815	0.1483436285047349	chr22:50513815:A:G
chr22:50514102	['G', 'A']	19959	1345.5618697055293	140.89530224318753	-0.0235134342463815	0.0282178720430234	-0.8332816241611337	0.404696	0.404696	chr22	50514102	0.3928710881374985	chr22:50514102:G:A
chr22:50514143	['G', 'A']	19959	3228.161739653272	431.2581256055731	-0.0064591040076879	0.0185050861679793	-0.3490447949853167	0.727059	0.727059	chr22	50514143	0.1384303452142076	chr22:50514143:G:A
chr22:50516206	['G', 'A']	19959	2669.0	359.9076697351192	0.002648659433293	0.0202932236892936	0.1305194026265229	0.896157	0.896157	chr22	50516206	0.0476158985291401	chr22:50516206:G:A
chr22:50516256	['G', 'A']	19959	1819.2734515935056	193.65295819682032	-0.0278931405240206	0.0242595577519625	-1.1497794316454162	0.250249	0.250249	chr22	50516256	0.6016276492945962	chr22:50516256:G:A
chr22:50516970	['C', 'T']	19959	4720.0	615.130089001366	-0.0017516852141791	0.0155694132535866	-0.1125081071231547	0.910422	0.910422	chr22	50516970	0.0407572562618766	chr22:50516970:C:T
chr22:50519169	['A', 'G']	19959	411.0205932458162	29.621457806639743	-0.026930648932649	0.0500819804747553	-0.5377313092924483	0.590769	0.590769	chr22	50519169	0.2285823019216399	chr22:50519169:A:G
chr22:50519963	['C', 'T']	19959	2616.7456340167064	468.23348711065086	0.0447646886092948	0.0206574866727832	2.1669958847546287	0.030247	0.030247	chr22	50519963	1.519317693674513	chr22:50519963:C:T
chr22:50520623	['A', 'G']	19959	2040.940042501516	186.1243803775384	-0.0425213237738276	0.0230950314289179	-1.8411459583720464	0.065615	0.065615	chr22	50520623	1.1829968668354145	chr22:50520623:A:G
chr22:50521179	['C', 'T']	19959	2322.232700305657	446.9202261573512	0.0568921604557956	0.0217764618615822	2.612552985761384	0.00899361	0.00899361	chr22	50521179	2.046065949158591	chr22:50521179:C:T
chr22:50522253	['C', 'T']	19959	9588.960865861602	1299.3770016147282	-0.0022955262981403	0.0118502475413735	-0.1937112528768594	0.846404	0.846404	chr22	50522253	0.0724222928823502	chr22:50522253:C:T
chr22:50523425	['T', 'C']	19959	25997.302535324183	3538.2329824495214	0.0048799018362471	0.0105899346536591	0.4608056608319985	0.644943	0.644943	chr22	50523425	0.1904786665730252	chr22:50523425:T:C
chr22:50523830	['G', 'A']	19959	517.0	99.41764568690743	0.0810288049168389	0.0449505672375455	1.802620298174092	0.071463	0.071463	chr22	50523830	1.1459187561702713	chr22:50523830:G:A
chr22:50524928	['G', 'C']	19959	25945.49969930841	3533.6577533572254	0.004680425967806	0.0105805266131052	0.44236228866045	0.658232	0.658232	chr22	50524928	0.181621008268319	chr22:50524928:G:C
chr22:50525111	['G', 'C']	19959	13539.356716941424	1904.4437629602724	0.0092039506655887	0.0106730442060906	0.8623547778745713	0.388503	0.388503	chr22	50525111	0.4106056232506723	chr22:50525111:G:C
chr22:50525137	['C', 'T']	19959	596.0	89.67004850108056	0.0226985910131525	0.0417145785417028	0.5441404853332107	0.586351	0.586351	chr22	50525137	0.2318423298382223	chr22:50525137:C:T
chr22:50525476	['C', 'T']	19959	2000.0	178.2112114936181	-0.0436150940053255	0.0231866089718991	-1.8810466876887664	0.0599801	0.0599801	chr22	50525476	1.2219928145116037	chr22:50525476:C:T
chr22:50526017	['A', 'T']	19959	9469.591235019809	1265.9658657859911	-0.0021539422254247	0.011927919208911	-0.1805798805055275	0.856699	0.856699	chr22	50526017	0.0671717400382631	chr22:50526017:A:T
chr22:50528116	['A', 'G']	19959	3702.4840358879255	441.5793814709211	-0.0157914290994585	0.0174284381739222	-0.9060725316791096	0.364908	0.364908	chr22	50528116	0.4378166153479573	chr22:50528116:A:G
chr22:50528485	['T', 'C']	19959	14060.11334936861	1970.4089174107185	0.0108562325635252	0.0105848486004296	1.025638908343443	0.305074	0.305074	chr22	50528485	0.5155948036249899	chr22:50528485:T:C
chr22:50532837	['T', 'C']	19959	19598.8736968725	2581.325236017464	-0.0040639884386343	0.0101137818441582	-0.4018267846049776	0.687816	0.687816	chr22	50532837	0.162527725822977	chr22:50532837:T:C
chr22:50533080	['T', 'G']	19959	29041.1852947073	3831.5841605630303	-0.0131189358801147	0.0113234947662437	-1.1585589211577436	0.24665	0.24665	chr22	50533080	0.6079188802018399	chr22:50533080:T:G
chr22:50533277	['A', 'T']	19959	29094.46268656713	3852.686147016327	-0.0110675145934737	0.0113982900911628	-0.9709802527358432	0.33157	0.33157	chr22	50533277	0.4794247707148126	chr22:50533277:A:T
chr22:50533323	['A', 'C']	19959	29025.81708844901	3834.995437108355	-0.0124283886430015	0.0113269770475839	-1.0972379118268314	0.272551	0.272551	chr22	50533323	0.5645522201903657	chr22:50533323:A:C
chr22:50533366	['G', 'A']	19959	29017.907751666084	3827.07004062705	-0.0131784447847355	0.0113170825212144	-1.1644736848063044	0.244246	0.244246	chr22	50533366	0.6121725399619113	chr22:50533366:G:A
chr22:50533425	['G', 'A']	19959	4026.201723619601	683.2339032522752	0.0398852446075111	0.0168147432170265	2.372040065834809	0.0176996	0.0176996	chr22	50533425	1.7520365483136568	chr22:50533425:G:A
chr22:50534112	['T', 'C']	19959	6480.298722124782	837.6683921087075	-0.0113854743907181	0.0137459633735674	-0.8282776609613015	0.407523	0.407523	chr22	50534112	0.3898478752891515	chr22:50534112:T:C
chr22:50534157	['A', 'G']	19959	10472.09872212478	1329.7772492741888	-0.0113980001986229	0.0115567223104349	-0.986265819360503	0.324015	0.324015	chr22	50534157	0.4894348840327813	chr22:50534157:A:G
chr22:50534158	['T', 'C']	19959	10474.19828580021	1330.056411277993	-0.011396120215524	0.011557542360735	-0.98603317728176	0.324129	0.324129	chr22	50534158	0.4892821106631366	chr22:50534158:T:C
chr22:50534684	['C', 'T']	19959	2227.669673733273	218.1946423869598	-0.0298593449558038	0.0219894686235898	-1.3578929744473875	0.174513	0.174513	chr22	50534684	0.7581722155932131	chr22:50534684:C:T
chr22:50535350	['G', 'A']	19959	21311.54212821412	2741.0403048732574	-0.0163317717046696	0.0101199283968056	-1.6138228517332835	0.106582	0.106582	chr22	50535350	0.9723161345284504	chr22:50535350:G:A
chr22:50535388	['C', 'T']	19959	853.0	127.5784135753375	-0.000859324089665	0.0348945785184894	-0.0246262922823296	0.980353	0.980353	chr22	50535388	0.008617517829928	chr22:50535388:C:T
chr22:50535671	['A', 'G']	19959	33052.280044101426	4395.932017766897	-0.0138862807872374	0.0132523222074764	-1.0478375464945495	0.294726	0.294726	chr22	50535671	0.5305815500732041	chr22:50535671:A:G
chr22:50535712	['A', 'G']	19959	11658.94019066734	1462.8702704464197	-0.0135712641227343	0.011209152490692	-1.2107306180376949	0.226013	0.226013	chr22	50535712	0.6458665800300728	chr22:50535712:A:G
chr22:50536009	['G', 'A']	19959	1650.4867730209994	306.4151525725725	0.0479705848908876	0.0255010065492802	1.881125154734002	0.0599695	0.0599695	chr22	50536009	1.2220695721084636	chr22:50536009:G:A
chr22:50536106	['G', 'A']	19959	4605.923076923077	747.6502990051702	0.0330357147501106	0.0158273195507429	2.087258972954765	0.0368774	0.0368774	chr22	50536106	1.4332397059876407	chr22:50536106:G:A
chr22:50536180	['A', 'C']	19959	12965.71120798903	1551.4849561270782	-0.0222934365749305	0.010889803721391	-2.047184425476757	0.0406531	0.0406531	chr22	50536180	1.3909063317043266	chr22:50536180:A:C
chr22:50536191	['A', 'C']	19959	11647.41924002406	1459.735302093531	-0.0137546153798547	0.0112061663994079	-1.2274148794168749	0.219681	0.219681	chr22	50536191	0.6582075031704417	chr22:50536191:A:C
chr22:50536859	['A', 'G']	19959	11566.897664628645	1445.1955419351405	-0.014019707795771	0.0112289933266133	-1.248527573931631	0.211853	0.211853	chr22	50536859	0.6739653816784706	chr22:50536859:A:G
chr22:50537172	['A', 'G']	19959	16628.83314961419	2140.5647543126465	-0.0145986575030909	0.0102402191640812	-1.4256196346165473	0.153994	0.153994	chr22	50537172	0.8124962000573969	chr22:50537172:A:G
chr22:50537216	['G', 'A']	19959	9032.715381145692	1175.2577395021465	-0.012212178934187	0.0119864437152044	-1.018832543191788	0.308295	0.308295	chr22	50537216	0.511033518705273	chr22:50537216:G:A
chr22:50537257	['A', 'T']	19959	16640.50120264582	2153.689191056409	-0.0132944377526546	0.0102419519402572	-1.2980375059561955	0.194289	0.194289	chr22	50537257	0.7115517870200534	chr22:50537257:A:T
chr22:50537324	['G', 'A']	19959	4055.406373703462	670.2895291961729	0.0352977564510247	0.0167712366550247	2.1046603286973102	0.0353334	0.0353334	chr22	50537324	1.4518145700321146	chr22:50537324:G:A
chr22:50537644	['T', 'C']	19959	1235.3362469684732	104.62185257511514	-0.0440884585322544	0.0274136220989546	-1.6082682679840263	0.107792	0.107792	chr22	50537644	0.9674134699913968	chr22:50537644:T:C
chr22:50537723	['T', 'C']	19959	3860.4947703501502	580.2042652499108	0.0043042703017468	0.0160526294225831	0.2681349072751592	0.788598	0.788598	chr22	50537723	0.1031443286957974	chr22:50537723:T:C
chr22:50538325	['T', 'C']	19959	32651.179562994887	4476.40052863229	0.0078664070614679	0.012983413226928	0.6058812828319124	0.5446	0.5446	chr22	50538325	0.2639223629960542	chr22:50538325:T:C
chr22:50538738	['A', 'T']	19959	3792.950185426481	505.0075728696799	-0.0057543287927781	0.0172730925743556	-0.3331383056049438	0.739033	0.739033	chr22	50538738	0.1313361686445228	chr22:50538738:A:T
chr22:50538916	['A', 'G']	19959	11914.372481203009	1496.9325313702411	-0.01357682790906	0.0110606840263704	-1.2274853776394588	0.219655	0.219655	chr22	50538916	0.6582589064542276	chr22:50538916:A:G
chr22:50539309	['T', 'C']	19959	32464.62656578816	4394.484462794947	-0.0009555843400428	0.0129176530682496	-0.0739750738771229	0.941031	0.941031	chr22	50539309	0.0263960695512963	chr22:50539309:T:C
chr22:50539595	['C', 'A']	19959	32905.0	4480.170636727766	0.0038758902337293	0.0131941846756714	0.2937574642922815	0.768946	0.768946	chr22	50539595	0.1141041578909878	chr22:50539595:C:A
chr22:50539833	['G', 'A']	19959	2049.205341484191	206.4835524553512	-0.0313840228234225	0.0228534363379095	-1.373273688883378	0.169683	0.169683	chr22	50539833	0.770361666085506	chr22:50539833:G:A
chr22:50540450	['A', 'ATATATG']	19959	8487.401934740114	1208.566556613462	0.0050554747884053	0.0123833535661421	0.4082476335188995	0.683096	0.683096	chr22	50540450	0.1655182577526106	chr22:50540450:A:ATATATG
chr22:50540502	['C', 'T']	19959	12460.203136781804	1730.020325078429	0.0069651626787414	0.0109342908954699	0.6370017722527509	0.524131	0.524131	chr22	50540502	0.2805601529652385	chr22:50540502:C:T
chr22:50541642	['G', 'A']	19959	32669.82107953691	4413.6046256559775	-0.0024951787232811	0.0130506734554362	-0.1911915681440802	0.848377	0.848377	chr22	50541642	0.0714111139749987	chr22:50541642:G:A
chr22:50541744	['TTTTG', 'T']	19959	8043.208959711365	1140.8746438443577	0.0034614281207561	0.0126213180449457	0.2742525074187716	0.783893	0.783893	chr22	50541744	0.1057432136942887	chr22:50541744:TTTTG:T
chr22:50542556	['G', 'T']	19959	19991.00641443247	2672.274030810191	-0.0054185118899168	0.0101516693322056	-0.533755751157785	0.593516	0.593516	chr22	50542556	0.2265675688441027	chr22:50542556:G:T
chr22:50542614	['C', 'T']	19959	17210.724607907	2347.417271692704	-0.0017131657414716	0.0102483328640316	-0.1671653101241806	0.867242	0.867242	chr22	50542614	0.0618596976800565	chr22:50542614:C:T
chr22:50542624	['A', 'T']	19959	17554.51811576046	2406.4290660549145	-0.0001827468290676	0.0102185834028174	-0.0178837733043572	0.985732	0.985732	chr22	50542624	0.0062411446347015	chr22:50542624:A:T
chr22:50542785	['C', 'T']	19959	19076.91160996142	2480.3885659994435	-0.0121709450930494	0.0101505824036525	-1.1990390904732684	0.230527	0.230527	chr22	50542785	0.6372782014487554	chr22:50542785:C:T
chr22:50542897	['C', 'T']	19959	6767.339062030263	938.9558510466522	-0.0015040943334001	0.0134488092743835	-0.1118384760102959	0.910953	0.910953	chr22	50542897	0.040504029577175	chr22:50542897:C:T
chr22:50543249	['T', 'C']	19959	2294.9798165137627	216.864126915291	-0.0424061579554168	0.0218445001593001	-1.9412738971444328	0.0522391	0.0522391	chr22	50543249	1.2820043138999178	chr22:50543249:T:C
chr22:50543400	['C', 'T']	19959	2828.4171136397817	334.2831791146036	-0.0156595072978824	0.0195731640176855	-0.8000498684695606	0.423691	0.423691	chr22	50543400	0.3729507611390869	chr22:50543400:C:T
chr22:50543513	['C', 'T']	19959	7509.932057848742	1027.7180147176466	0.007445370514233	0.0130748071407512	0.5694440028126718	0.569061	0.569061	chr22	50543513	0.2448411772895441	chr22:50543513:C:T
chr22:50543729	['T', 'C']	19959	20678.371034062653	2798.8194387609155	-0.0007110059574097	0.0102735434176417	-0.069207470928566	0.944825	0.944825	chr22	50543729	0.024648623842463	chr22:50543729:T:C
chr22:50543843	['G', 'A']	19959	572.5737499373088	107.61960634134716	0.0420953284746775	0.0423798274707164	0.9932869241566537	0.320582	0.320582	chr22	50543843	0.4940608660122314	chr22:50543843:G:A
chr22:50544110	['C', 'G']	19959	2939.589125532448	389.8670829165873	0.0034805131293534	0.0194813072901133	0.1786591155060628	0.858207	0.858207	chr22	50544110	0.066407947448447	chr22:50544110:C:G
chr22:50545122	['T', 'C']	19959	550.0826819001804	-3.53419336326986	-0.1389304259244449	0.0434244723238835	-3.199357838783292	0.00137949	0.00137949	chr22	50545122	2.8602814433983226	chr22:50545122:T:C
chr22:50545507	['A', 'G']	19959	24275.43252993937	3319.463855465661	0.0056798779573589	0.0103864530906061	0.5468544370066075	0.584485	0.584485	chr22	50545507	0.2332266299269821	chr22:50545507:A:G
chr22:50545574	['A', 'G']	19959	38367.0	5217.508312455941	0.0162490825223227	0.0262889791614868	0.6180948458480876	0.53652	0.53652	chr22	50545574	0.2704140840843433	chr22:50545574:A:G
chr22:50545626	['T', 'C']	19959	24363.882786269103	3339.875254757788	0.0063878230929911	0.010401045368304	0.6141520267238987	0.539122	0.539122	chr22	50545626	0.2683129455157266	chr22:50545626:T:C
chr22:50545987	['CTGGTGGGGT', 'C']	19959	9236.627800892276	1302.762669794943	0.008166220215524	0.0119831640686364	0.6814744560576896	0.495579	0.495579	chr22	50545987	0.3048871049944198	chr22:50545987:CTGGTGGGGT:C
chr22:50546170	['G', 'T']	19959	13490.351806383724	1864.531682981885	0.0031058388048711	0.0106362673322906	0.2920045827958945	0.770286	0.770286	chr22	50546170	0.1133479953985656	chr22:50546170:G:T
chr22:50546279	['C', 'G']	19959	979.0	129.82973326135198	0.0121941696017413	0.0324695221675501	0.3755574085388968	0.70725	0.70725	chr22	50546279	0.1504270438709715	chr22:50546279:C:G
chr22:50547274	['A', 'G']	19959	36593.50030066145	5039.373273461711	0.0318968366445144	0.0183075109876523	1.742281442082844	0.0814746	0.0814746	chr22	50547274	1.088977763028749	chr22:50547274:A:G
chr22:50547303	['C', 'T']	19959	3159.424661654136	375.22492097403705	-0.0136683372202638	0.018683130421638	-0.7315871008658003	0.464429	0.464429	chr22	50547303	0.333080669754413	chr22:50547303:C:T
chr22:50549414	['C', 'T']	19959	7095.355496542739	883.3327213864878	-0.0148740192567206	0.0132246233913117	-1.124721575549178	0.260721	0.260721	chr22	50549414	0.5838239867955626	chr22:50549414:C:T
chr22:50549633	['G', 'T']	19959	8602.0	1369.6833756221415	0.0294459717898293	0.0123405116901054	2.386122433921348	0.0170364	0.0170364	chr22	50549633	1.7686221716181658	chr22:50549633:G:T
chr22:50550266	['T', 'C']	19959	13222.324948639576	1667.2880950643696	-0.0119625778068806	0.0106796587339334	-1.120127347222327	0.262673	0.262673	chr22	50550266	0.5805845657888915	chr22:50550266:T:C
chr22:50550857	['C', 'T']	19959	9096.36725796753	1169.5250601357004	-0.010054867358351	0.0120419556695777	-0.8349862459428598	0.403735	0.403735	chr22	50550857	0.3939035997400788	chr22:50550857:C:T
chr22:50550897	['A', 'G']	19959	17997.803477476573	2565.6494900110324	0.0111499177898412	0.0101120819515267	1.1026332503325662	0.2702	0.2702	chr22	50550897	0.5683146553139882	chr22:50550897:A:G
chr22:50551042	['T', 'C']	19959	9125.14569935692	1181.5599396572777	-0.0089994800609471	0.0120478664353226	-0.746977077581296	0.455086	0.455086	chr22	50551042	0.3419065246699823	chr22:50551042:T:C
chr22:50551108	['G', 'A']	19959	4269.0	592.2360417616965	0.0019506815046704	0.0164145855535696	0.1188383037941636	0.905405	0.905405	chr22	50551108	0.043157111490409	chr22:50551108:G:A
chr22:50551249	['A', 'G']	19959	9442.41927239928	1219.6233397700753	-0.0103055428856157	0.011876189027055	-0.8677483039499231	0.385543	0.385543	chr22	50551249	0.4139271776097009	chr22:50551249:A:G
chr22:50551395	['C', 'T']	19959	9097.45580719511	1179.8273553985916	-0.0088233227739323	0.0120397383466512	-0.7328500437375755	0.463659	0.463659	chr22	50551395	0.3338013057884832	chr22:50551395:C:T
chr22:50551641	['AC', 'A']	19959	9101.824104234527	1172.3910463159984	-0.0097906786768966	0.0120399636860525	-0.8131817447455001	0.416124	0.416124	chr22	50551641	0.3807772355000494	chr22:50551641:AC:A
chr22:50551657	['A', 'G']	19959	9102.912161146463	1169.2318004540766	-0.01015555237642	0.0120393207944395	-0.843532002329444	0.398941	0.398941	chr22	50551657	0.3990913280452796	chr22:50551657:A:G
chr22:50551787	['C', 'T']	19959	3363.1685038581018	471.68953753036055	0.0070434804811897	0.0181655193674416	0.3877390092030011	0.698213	0.698213	chr22	50551787	0.156012069334924	chr22:50551787:C:T
chr22:50551894	['C', 'T']	19959	9103.28049513882	1170.3861405279958	-0.0100909054986731	0.0120382488334882	-0.8382369926265406	0.401908	0.401908	chr22	50551894	0.3958733490672924	chr22:50551894:C:T
chr22:50552240	['G', 'A']	19959	9096.0	1170.1711169422183	-0.0100324015498125	0.0120429115961577	-0.8330544876716832	0.404824	0.404824	chr22	50552240	0.3927337482468302	chr22:50552240:G:A
chr22:50552604	['C', 'T']	19959	23947.999298386287	3290.326665562506	0.0073785567819126	0.010239218889313	0.7206171546556012	0.471154	0.471154	chr22	50552604	0.3268371174598468	chr22:50552604:C:T
chr22:50552918	['C', 'T']	19959	9112.282750325749	1173.7491141137243	-0.0095323402876087	0.0120286481880824	-0.7924697886711097	0.428096	0.428096	chr22	50552918	0.3684588300634795	chr22:50552918:C:T
chr22:50553358	['G', 'A']	19959	7548.0	1016.1898062417972	-0.0035938199997814	0.0129632016485499	-0.277232438190413	0.781605	0.781605	chr22	50553358	0.107012671058137	chr22:50553358:G:A
chr22:50553789	['C', 'G']	19959	9346.08743607741	1211.7685870118707	-0.00803622982244	0.0119317883285926	-0.6735142797649668	0.500628	0.500628	chr22	50553789	0.3004848640657357	chr22:50553789:C:G
chr22:50553803	['A', 'G']	19959	32284.55789473684	4437.907054049579	0.012521261385059	0.0127751044654415	0.9801298626505048	0.327034	0.327034	chr22	50553803	0.4854070936859344	chr22:50553803:A:G
chr22:50553861	['G', 'A']	19959	6080.7419548872185	842.0421294803398	0.0062768378490224	0.0140028217216884	0.4482552141116331	0.653974	0.653974	chr22	50553861	0.1844395175488019	chr22:50553861:G:A
chr22:50553919	['T', 'C']	19959	9406.046606746126	1217.9321237786994	-0.0083458096836969	0.0119598707533051	-0.6978177152450036	0.485299	0.485299	chr22	50553919	0.3139906035846307	chr22:50553919:T:C
chr22:50554010	['G', 'A']	19959	9371.746693487552	1219.6094166300372	-0.0075408980611562	0.0119437564088889	-0.631367369108771	0.527808	0.527808	chr22	50554010	0.2775240314529819	chr22:50554010:G:A
chr22:50554018	['T', 'C']	19959	9420.962839375108	1230.1557613758132	-0.0071633802582582	0.0119650258518142	-0.5986932537360176	0.549384	0.549384	chr22	50554018	0.260123992918542	chr22:50554018:T:C
chr22:50554056	['A', 'G']	19959	9464.079173226308	1233.758891020792	-0.0073608789493307	0.0119820644220089	-0.6143247682603099	0.539008	0.539008	chr22	50554056	0.2684047889318665	chr22:50554056:A:G
chr22:50554119	['C', 'T']	19959	9633.739706872291	1255.446659277471	-0.0064509660986785	0.0120544952820136	-0.5351502445982903	0.592552	0.592552	chr22	50554119	0.2272735316940285	chr22:50554119:C:T
chr22:50554126	['C', 'G']	19959	9365.662626364225	1206.9665514719582	-0.0088612923998824	0.0119470057325484	-0.7417165939529742	0.458268	0.458268	chr22	50554126	0.3388804676703894	chr22:50554126:C:G
chr22:50554127	['A', 'G']	19959	9644.645194697625	1260.32700291788	-0.0070890541198531	0.0120556645965359	-0.5880268203455234	0.556521	0.556521	chr22	50554127	0.2545184431674662	chr22:50554127:A:G
chr22:50554151	['T', 'C']	19959	9516.50987597615	1232.2612463530054	-0.0081868465410403	0.0119967241025095	-0.6824235075413416	0.494979	0.494979	chr22	50554151	0.3054132260716513	chr22:50554151:T:C
chr22:50554529	['A', 'G']	19959	9352.623101218229	1209.3731249221887	-0.0084375552846848	0.0119296798997249	-0.7072742400137181	0.479404	0.479404	chr22	50554529	0.319298346667237	chr22:50554529:A:G
chr22:50554538	['A', 'G']	19959	8845.318092946305	1411.1889905366738	0.0304203515628764	0.0122039655933999	2.492661203447524	0.012687	0.012687	chr22	50554538	1.8966410601334367	chr22:50554538:A:G
chr22:50554584	['C', 'T']	19959	9420.720036092036	1214.007113477573	-0.0082774048021427	0.0118978224267194	-0.6957075425460912	0.48662	0.48662	chr22	50554584	0.3128100456083624	chr22:50554584:C:T
chr22:50554722	['C', 'T']	19959	9344.32118566643	1238.762213453477	-0.004542090279274	0.0120297619912635	-0.3775710843300694	0.705753	0.705753	chr22	50554722	0.1513472670872753	chr22:50554722:C:T
chr22:50554796	['T', 'C']	19959	19251.47087733975	2767.223709543022	0.0151747455903025	0.0104611409529923	1.4505822699924478	0.146912	0.146912	chr22	50554796	0.8329427289140733	chr22:50554796:T:C
chr22:50554799	['C', 'T']	19959	8282.046709236256	1068.003220816269	-0.0069897914644824	0.012475118998388	-0.5602985803490641	0.575282	0.575282	chr22	50554799	0.2401192144030958	chr22:50554799:C:T
chr22:50554983	['G', 'A']	19959	9476.63529831351	1253.447525894523	-0.0045613438370029	0.0120182025073149	-0.3795362770952382	0.704294	0.704294	chr22	50554983	0.1522460114202356	chr22:50554983:G:A
chr22:50554991	['G', 'A']	19959	33669.81660202485	4640.122850042945	0.0205845528625306	0.0139272196693792	1.478008773552149	0.139421	0.139421	chr22	50554991	0.8556718066022058	chr22:50554991:G:A
chr22:50555070	['C', 'T']	19959	2719.4939710610947	302.4718122630324	-0.0181628127184071	0.0199979988732966	-0.908231510236756	0.363767	0.363767	chr22	50555070	0.4391767015560737	chr22:50555070:C:T
chr22:50555206	['C', 'T']	19959	9346.682941500823	1211.5431559057138	-0.0083097343420959	0.0119381414332991	-0.6960659989265577	0.486396	0.486396	chr22	50555206	0.3130100052506805	chr22:50555206:C:T
chr22:50555207	['A', 'G']	19959	9346.682941500829	1210.850814074019	-0.0083785870401934	0.0119382807374408	-0.7018252648320161	0.482796	0.482796	chr22	50555207	0.3162363367211753	chr22:50555207:A:G
chr22:50555240	['C', 'T']	19959	9341.468032869025	1212.226699448346	-0.0080621722976318	0.0119382411503213	-0.6753232906017207	0.499478	0.499478	chr22	50555240	0.3014836359445394	chr22:50555240:C:T
chr22:50555355	['A', 'C']	19959	9345.809502330476	1213.6093591008723	-0.007965740285877	0.0119374869098046	-0.6672878760884337	0.504596	0.504596	chr22	50555355	0.2970561965152594	chr22:50555355:A:C
chr22:50555540	['A', 'G']	19959	3592.0	500.078617056792	0.0067045254401191	0.0176394076892258	0.3800879008094043	0.703884	0.703884	chr22	50555540	0.152498906640317	chr22:50555540:A:G
chr22:50555700	['C', 'A']	19959	6073.825890843483	844.5990004209974	0.006567745636361	0.0140165568317903	0.4685705423364024	0.639382	0.639382	chr22	50555700	0.1942395942305965	chr22:50555700:C:A
chr22:50555871	['G', 'A']	19959	9360.919379144065	1208.872956307811	-0.0088900932121126	0.0119457129617157	-0.7442078376237612	0.45676	0.45676	chr22	50555871	0.3403119357164691	chr22:50555871:G:A
chr22:50555874	['A', 'G']	19959	9365.214913823424	1216.0921765387952	-0.0080769915376323	0.0119475097060154	-0.6760397552609413	0.499023	0.499023	chr22	50555874	0.3018794372565927	chr22:50555874:A:G
chr22:50555954	['C', 'T']	19959	9381.71458773784	1220.781895299826	-0.0079708092464415	0.0119518854236843	-0.6669081039420198	0.504839	0.504839	chr22	50555954	0.296847102197862	chr22:50555954:C:T
chr22:50556074	['T', 'C']	19959	8836.098987570167	1421.200730908141	0.032093918272114	0.0122086053966375	2.628794791004815	0.00857537	0.00857537	chr22	50556074	2.066747132452347	chr22:50556074:T:C
chr22:50556179	['A', 'G']	19959	9346.341385185928	1210.7878970911004	-0.008320058504722	0.0119339767924003	-0.6971740141157523	0.485702	0.485702	chr22	50556179	0.3136301082066519	chr22:50556179:A:G
chr22:50556412	['A', 'C']	19959	9347.93671393496	1211.886267687397	-0.0082276858745412	0.0119332760312263	-0.6894741940948576	0.490533	0.490533	chr22	50556412	0.3093317706778803	chr22:50556412:A:C
chr22:50557218	['A', 'G']	19959	9366.525839987957	1212.5501411037335	-0.0085806279456085	0.0119411942762376	-0.7185736825908277	0.472412	0.472412	chr22	50557218	0.3256790791626893	chr22:50557218:A:G
chr22:50557245	['T', 'C']	19959	9402.77246596068	1214.8817189164868	-0.0087199921184473	0.0119569672229183	-0.7292812596937951	0.465838	0.465838	chr22	50557245	0.3317650874690428	chr22:50557245:T:C
chr22:50557251	['G', 'A']	19959	9347.27826784282	1213.5738469799371	-0.008024093334645	0.0119343134705154	-0.6723548325145939	0.501366	0.501366	chr22	50557251	0.2998451209423216	chr22:50557251:G:A
chr22:50557344	['T', 'C']	19959	9349.089391356662	1209.8682703030129	-0.008594164896205	0.0119351349129397	-0.7200727062487945	0.471489	0.471489	chr22	50557344	0.3265284350476026	chr22:50557344:T:C
chr22:50557562	['G', 'A']	19959	9346.87321473315	1209.851684093538	-0.0084912846080168	0.0119339129327103	-0.7115256040407811	0.476767	0.476767	chr22	50557562	0.3216938124412363	chr22:50557562:G:A
chr22:50557737	['A', 'ATGT']	19959	18448.47022854852	2666.665943169128	0.0153872350906049	0.0100736231991901	1.5274777293478718	0.126658	0.126658	chr22	50557737	0.8973673740050645	chr22:50557737:A:ATGT
chr22:50557748	['G', 'A']	19959	8305.416123860106	1140.6638567715904	-7.322811218195162e-05	0.0124427010575129	-0.0058852263542678	0.995304	0.995304	chr22	50557748	0.0020442505528849	chr22:50557748:G:A
chr22:50557922	['C', 'A']	19959	6075.913259170175	842.235926882278	0.0060485502913454	0.0140146277830167	0.4315883650278029	0.666045	0.666045	chr22	50557922	0.1764964275992629	chr22:50557922:C:A
chr22:50558749	['A', 'G']	19959	9343.404389657246	1213.709397256342	-0.0076981408631174	0.0119354185042768	-0.6449829019702104	0.518946	0.518946	chr22	50558749	0.2848778312115586	chr22:50558749:A:G
chr22:50558832	['C', 'T']	19959	9137.373421527362	1172.8037562295915	-0.0096850828023457	0.012034379049558	-0.804784589421872	0.420954	0.420954	chr22	50558832	0.3757653593606664	chr22:50558832:C:T
chr22:50558932	['T', 'G']	19959	9410.886043598097	1220.012831628921	-0.0085157754091676	0.0119077662071378	-0.7151446594629162	0.474528	0.474528	chr22	50558932	0.3237381564996548	chr22:50558932:T:G
chr22:50559193	['A', 'C']	19959	9351.685447892123	1212.237881214201	-0.0080025272542245	0.0119380980165864	-0.670335194358938	0.502652	0.502652	chr22	50559193	0.2987325850930604	chr22:50559193:A:C
chr22:50559434	['C', 'T']	19959	9385.232030075184	1213.2900017053294	-0.0084054059909251	0.0119275497748492	-0.7047051699292888	0.481002	0.481002	chr22	50559434	0.3178531178316609	chr22:50559434:C:T
chr22:50559664	['G', 'C']	19959	9370.041967509029	1226.6401769869406	-0.0064599172006616	0.0119282083676094	-0.5415664282159316	0.588123	0.588123	chr22	50559664	0.2305318361093322	chr22:50559664:G:C
chr22:50560367	['G', 'C']	19959	2056.2060429924336	327.9269093076345	0.0236254202906433	0.0226757975408381	1.041878251386524	0.297481	0.297481	chr22	50560367	0.5265407672754777	chr22:50560367:G:C
chr22:50560753	['C', 'T']	19959	25702.302039998	3600.408033424269	0.0132233505739957	0.0105202531374088	1.2569422428605812	0.208789	0.208789	chr22	50560753	0.6802923857710331	chr22:50560753:C:T
chr22:50561073	['G', 'A']	19959	8141.22369212267	1069.0417998541911	-0.0042786633953698	0.0125628746391368	-0.3405799642416706	0.733423	0.733423	chr22	50561073	0.1346454747729356	chr22:50561073:G:A
chr22:50561109	['A', 'G']	19959	7983.6	1044.9812341925465	-0.0035671716839272	0.0126432987463644	-0.2821393178701067	0.77784	0.77784	chr22	50561109	0.109109727256184	chr22:50561109:A:G
chr22:50561252	['A', 'G']	19959	21493.61510701218	2816.0990975433065	-0.0100987286599194	0.0101634727344868	-0.9936297291035456	0.320415	0.320415	chr22	50561252	0.4942871609250587	chr22:50561252:A:G
chr22:50561631	['T', 'C']	19959	5548.676156047595	748.3008851303025	0.0010728300727429	0.0146105376265009	0.0734285144166804	0.941466	0.941466	chr22	50561631	0.0261953594274656	chr22:50561631:T:C
chr22:50561669	['G', 'A']	19959	8087.025909592062	1058.4563879502082	-0.0043943574215749	0.0125879107574742	-0.349093468029691	0.727023	0.727023	chr22	50561669	0.1384518496429148	chr22:50561669:G:A
chr22:50561776	['A', 'C']	19959	8094.355376047365	1061.0240357096473	-0.0043598035633373	0.0125900210591987	-0.3462904107020417	0.729128	0.729128	chr22	50561776	0.1371962236519122	chr22:50561776:A:C
chr22:50561877	['C', 'T']	19959	5538.214468469374	748.9121421096488	0.0011750748430268	0.0146157524414437	0.0803978343047778	0.935922	0.935922	chr22	50561877	0.0287603439767707	chr22:50561877:C:T
chr22:50562698	['G', 'T']	19959	6608.880633006774	891.9318234599139	0.0003994528654669	0.0136384883534964	0.0292886465943651	0.976635	0.976635	chr22	50562698	0.01026771581424	chr22:50562698:G:T
chr22:50562787	['G', 'C']	19959	7565.032228960954	958.2252972533104	-0.0092206224916373	0.0128906883367285	-0.7152932605907221	0.474436	0.474436	chr22	50562787	0.3238223643146199	chr22:50562787:G:C
chr22:50562962	['C', 'G']	19959	21499.694736842102	2827.32150049064	-0.0093590429552644	0.010168344771192	-0.9204096798310354	0.35737	0.35737	chr22	50562962	0.4468819078496947	chr22:50562962:C:G
chr22:50563003	['G', 'C']	19959	14592.24443998192	2141.9917439919445	0.0203185823938618	0.0105714468012105	1.9220247498701133	0.0546169	0.0546169	chr22	50563003	1.262672953612266	chr22:50563003:G:C
chr22:50563409	['C', 'T']	19959	36077.8075959515	4964.556435516276	0.0256485346580857	0.0171161986736327	1.498494797071786	0.134021	0.134021	chr22	50563409	0.8728271458922571	chr22:50563409:C:T
chr22:50564122	['A', 'G']	19959	29015.89907750929	3783.45610870399	-0.0184651646167555	0.0114132528652922	-1.6178704559248134	0.105706	0.105706	chr22	50564122	0.9759003609145532	chr22:50564122:A:G
chr22:50564531	['C', 'T']	19959	29002.35929043897	3786.301733065304	-0.0182121386320351	0.011404682490108	-1.5969001020266511	0.110304	0.110304	chr22	50564531	0.9574087382721465	chr22:50564531:C:T
chr22:50565407	['A', 'G']	19959	34556.50787125239	4820.08583818091	0.0331952948591591	0.0148224957494311	2.2395212938707107	0.025133	0.025133	chr22	50565407	1.5997556687618495	chr22:50565407:A:G
chr22:50565624	['T', 'C']	19959	35962.80183385109	4949.466051059238	0.0234583157102533	0.0169101633559992	1.3872317621302594	0.165387	0.165387	chr22	50565624	0.7814986305159384	chr22:50565624:T:C
chr22:50565675	['C', 'T']	19959	6581.638063254975	1071.7870408042322	0.0358613111565753	0.013738854485577	2.6102111492790216	0.0090554	0.0090554	chr22	50565675	2.043092361036733	chr22:50565675:C:T
chr22:50565741	['G', 'A']	19959	8980.698036458596	1192.795410517606	-0.0048764645177388	0.0121892517103671	-0.4000626645187192	0.689115	0.689115	chr22	50565741	0.1617082966731387	chr22:50565741:G:A
chr22:50565775	['A', 'AT']	19959	21712.202897821604	2828.915086265661	-0.0130983427945944	0.0102137016676847	-1.2824285671116105	0.199707	0.199707	chr22	50565775	0.6996067122545174	chr22:50565775:A:AT
chr22:50565992	['G', 'A']	19959	36089.232673515406	4969.639296079942	0.0268889003376737	0.0171536236201583	1.5675347047999086	0.117006	0.117006	chr22	50565992	0.9317918673129908	chr22:50565992:G:A
chr22:50566072	['TGTGAGCCACCGC', 'T']	19959	3095.08550521251	407.5034168504486	-0.0022444973204609	0.0189400043753898	-0.1185056389626496	0.905668	0.905668	chr22	50566072	0.0430309769286951	chr22:50566072:TGTGAGCCACCGC:T
chr22:50566447	['A', 'G']	19959	5800.871918220084	776.4496246753946	0.0013663321368685	0.0142434077950866	0.0959273340007759	0.923579	0.923579	chr22	50566447	0.0345259504709774	chr22:50566447:A:G
chr22:50566731	['G', 'A']	19959	4141.207485720011	376.37287607509097	-0.0385142566098999	0.0164833214329409	-2.336559216331935	0.019472	0.019472	chr22	50566731	1.7105894391140102	chr22:50566731:G:A
chr22:50568287	['G', 'A']	19959	1491.0	91.6141637874943	-0.0695219507455842	0.0264655710771128	-2.626882697638299	0.00862369	0.00862369	chr22	50568287	2.0643068636727806	chr22:50568287:G:A
chr22:50568559	['T', 'C']	19959	26036.217940365823	3425.3616077580464	-0.0124324945344049	0.0107160249806452	-1.160177823106971	0.24599	0.24599	chr22	50568559	0.6090825475026886	chr22:50568559:T:C
chr22:50569023	['C', 'T']	19959	2202.0	341.445036319028	0.022023341059787	0.0219589838260384	1.0029307928936269	0.315906	0.315906	chr22	50569023	0.500442125465077	chr22:50569023:C:T
chr22:50569059	['A', 'G']	19959	22850.57950388374	3101.472858190868	-0.0023531851540883	0.0102870348383613	-0.228752521116491	0.819064	0.819064	chr22	50569059	0.08668216202359	chr22:50569059:A:G
chr22:50570023	['G', 'A']	19959	3744.0	583.4898198504275	0.0215573089526827	0.0173657518313534	1.2413691708850496	0.214484	0.214484	chr22	50570023	0.6686050996139085	chr22:50570023:G:A
chr22:50570067	['C', 'T']	19959	2087.0	265.2298075780624	-0.0091235961976135	0.0226406763662976	-0.4029736590022882	0.686972	0.686972	chr22	50570067	0.1630609638040697	chr22:50570067:C:T
chr22:50570421	['A', 'G']	19959	5800.453092111858	788.6971600627581	-0.000913467965172	0.014318787315313	-0.0637950648373091	0.949134	0.949134	chr22	50570421	0.0226724689717321	chr22:50570421:A:G
chr22:50570496	['G', 'A']	19959	5346.0	683.1149189790004	-0.0091251979356211	0.014785952478573	-0.6171532032748533	0.537141	0.537141	chr22	50570496	0.2699116966392619	chr22:50570496:G:A
chr22:50571633	['A', 'G']	19959	3708.114719591039	558.1522066112241	0.0151114843577192	0.0174511379531159	0.8659311729881228	0.386538	0.386538	chr22	50571633	0.4128078047751953	chr22:50571633:A:G
chr22:50571683	['G', 'A']	19959	25877.296522697667	3375.888195235215	-0.0160042306516593	0.010636974784055	-1.504584806918016	0.132447	0.132447	chr22	50571683	0.877957874272761	chr22:50571683:G:A
chr22:50572359	['T', 'A']	19959	38381.0	5245.676995181884	0.027087101749579	0.0266007582347083	1.0182830696245366	0.308556	0.308556	chr22	50572359	0.5106660041303073	chr22:50572359:T:A
chr22:50572648	['A', 'T']	19959	17977.525296125285	2330.769404189084	-0.0109411293368064	0.0102042242985128	-1.0722156840869372	0.283636	0.283636	chr22	50572648	0.5472386479279365	chr22:50572648:A:T
chr22:50572686	['C', 'T']	19959	5692.285198917727	761.2952647553856	-0.003202206557396	0.0144146065187816	-0.2221501192712889	0.824199	0.824199	chr22	50572686	0.083967916740265	chr22:50572686:C:T
chr22:50573504	['T', 'C']	19959	5710.858388454601	770.2079114095634	-0.0016605312798285	0.014391846607161	-0.115380001271159	0.908145	0.908145	chr22	50573504	0.0418448038221917	chr22:50573504:T:C
chr22:50573508	['A', 'G']	19959	1998.7009823576584	205.04444654515345	-0.034708018742704	0.023158928952401	-1.4986884244103045	0.13397	0.13397	chr22	50573508	0.8729924426286733	chr22:50573508:A:G
chr22:50573882	['G', 'T']	19959	5693.0	761.724895321956	-0.0031991266309306	0.0144109156054096	-0.221993294425352	0.824321	0.824321	chr22	50573882	0.0839036361408316	chr22:50573882:G:T
chr22:50573952	['C', 'T']	19959	5694.0	762.3378018653026	-0.0031969633959566	0.0144102018225073	-0.2218541721576213	0.82443	0.82443	chr22	50573952	0.083846213159925	chr22:50573952:C:T
chr22:50574346	['C', 'T']	19959	3587.1797274275978	527.7146733246589	0.0099682950981516	0.017700213343998	0.5631737258992889	0.573323	0.573323	chr22	50574346	0.2416006352831979	chr22:50574346:C:T
chr22:50574643	['G', 'A']	19959	5713.286251127368	760.9328076325941	-0.0041337796920406	0.0143864211177319	-0.2873389884955842	0.773856	0.773856	chr22	50574643	0.1113398458076007	chr22:50574643:G:A
chr22:50574767	['G', 'A']	19959	3483.174516484617	508.1426722465308	0.0090054642673225	0.0179629372204904	0.5013358426176474	0.61614	0.61614	chr22	50574767	0.2103205957588168	chr22:50574767:G:A
chr22:50575035	['T', 'C']	19959	24545.60861066559	3161.638751897823	-0.0173506684724166	0.010425110541522	-1.664315059615998	0.0960652	0.0960652	chr22	50575035	1.017433908742412	chr22:50575035:T:C
chr22:50575343	['A', 'G']	19959	24714.0	3202.4741999836	-0.0153006574817979	0.010438848179433	-1.465741930411802	0.142734	0.142734	chr22	50575343	0.8454725633003943	chr22:50575343:A:G
chr22:50575569	['C', 'T']	19959	24699.950137810072	3197.2783525471364	-0.0156186980337195	0.0104471788130809	-1.495015861522665	0.134926	0.134926	chr22	50575569	0.8699043544903008	chr22:50575569:C:T
chr22:50577052	['G', 'A']	19959	5406.270868824531	924.9557466920244	0.0458914167807286	0.0149407104859201	3.07156857259071	0.00213224	0.00213224	chr22	50577052	2.6711639137123253	chr22:50577052:G:A
chr22:50577143	['C', 'T']	19959	17532.513705838137	2231.18484890896	-0.0155044380406376	0.0102434115674712	-1.5136010047544366	0.130143	0.130143	chr22	50577143	0.885579186318708	chr22:50577143:C:T
chr22:50577245	['C', 'T']	19959	5636.2823930253535	758.9345832915219	-0.0025600242519419	0.0144889736537858	-0.1766877567116726	0.859755	0.859755	chr22	50577245	0.0656252898111593	chr22:50577245:C:T
chr22:50577409	['T', 'C']	19959	4623.231636436517	640.8893099802185	0.0010110230652899	0.0157481837880785	0.0641993438033979	0.948812	0.948812	chr22	50577409	0.0228198312512854	chr22:50577409:T:C
chr22:50577669	['A', 'G']	19959	7586.0	1085.9194578252618	0.007918976171926	0.0128714886767891	0.6152338995726363	0.538407	0.538407	chr22	50577669	0.2688893023472095	chr22:50577669:A:G
chr22:50577931	['G', 'A']	19959	8032.402445134783	937.9937100867052	-0.0236528665470322	0.0125965440980003	-1.8777266497076024	0.0604331	0.0604331	chr22	50577931	1.2187251274400623	chr22:50577931:G:A
chr22:50578653	['T', 'A']	19959	22893.147008718308	3292.545576041687	0.0184184896757617	0.0102040208846889	1.805022734067372	0.0710862	0.0710862	chr22	50578653	1.1482147008954136	chr22:50578653:T:A
chr22:50578738	['G', 'A']	19959	474.02374987473695	125.39049291541616	0.1326786089176491	0.0465336899737628	2.851237651526401	0.00435941	0.00435941	chr22	50578738	2.360572283915543	chr22:50578738:G:A
chr22:50578867	['G', 'C']	19959	5612.562409179736	758.9963952697226	-0.0022511681229893	0.014506344603575	-0.1551850713952107	0.876677	0.876677	chr22	50578867	0.0571603871996405	chr22:50578867:G:C
chr22:50579047	['A', 'G']	19959	5733.861846061334	775.9501691563905	-0.0017129891683542	0.0143715514846319	-0.1191930579093013	0.905124	0.905124	chr22	50579047	0.0432919193287752	chr22:50579047:A:G
chr22:50579085	['C', 'G']	19959	461.0	117.40886930126298	0.1251602628133119	0.0471508524981065	2.65446447269088	0.00794974	0.00794974	chr22	50579085	2.0996470749173373	chr22:50579085:C:G
chr22:50579365	['A', 'G']	19959	5730.574234604399	774.8671211837305	-0.0019054357364816	0.0143790943993559	-0.1325143074773201	0.894579	0.894579	chr22	50579365	0.0483813009891678	chr22:50579365:A:G
chr22:50580150	['A', 'G']	19959	5745.575737836349	968.6877358737212	0.0440027640680044	0.014558453071806	3.0224889863621875	0.00251023	0.00251023	chr22	50580150	2.6002864844334685	chr22:50580150:A:G
chr22:50580482	['C', 'T']	19959	2013.1008618098008	224.2397165231107	-0.0268431330117261	0.0231223040287317	-1.160919473179271	0.245689	0.245689	chr22	50580482	0.6096142873385708	chr22:50580482:C:T
chr22:50580842	['C', 'T']	19959	2189.6076216297643	285.44044625763684	-0.0088336598874845	0.0221525206186145	-0.3987654515514458	0.69007	0.69007	chr22	50580842	0.1611068526369803	chr22:50580842:C:T
chr22:50581009	['G', 'A']	19959	2532.126866419481	344.5974740841518	0.0004028147083361	0.0206994653757967	0.0194601503479982	0.984474	0.984474	chr22	50581009	0.0067957491100526	chr22:50581009:G:A
chr22:50581186	['C', 'T']	19959	437.0875970934603	108.54669338783056	0.1205944786250824	0.0483807572653027	2.492612464988622	0.0126888	0.0126888	chr22	50581186	1.8965794478832825	chr22:50581186:C:T
chr22:50583334	['G', 'C']	19959	13201.322844114846	1842.8021065009373	0.0019958436800826	0.0107196499425447	0.1861855275853241	0.852301	0.852301	chr22	50583334	0.0694070020018143	chr22:50583334:G:C
chr22:50584090	['C', 'T']	19959	5641.695985566081	972.1494208650028	0.0483272875959927	0.0146433993052041	3.3002779333359924	0.000967585	0.000967585	chr22	50584090	3.014310872914254	chr22:50584090:C:T
chr22:50584092	['T', 'C']	19959	13195.627957097033	1842.592698292273	0.0019464870918276	0.0107221638532237	0.1815386444819575	0.855947	0.855947	chr22	50584092	0.0675531258837674	chr22:50584092:T:C
chr22:50584140	['A', 'G']	19959	13203.599969918778	1844.702582783552	0.002123547931375	0.0107244113444053	0.1980106751950428	0.843039	0.843039	chr22	50584140	0.07415233392447	chr22:50584140:A:G
chr22:50584271	['G', 'A']	19959	13202.614867913177	1843.7361521494424	0.0020655825877509	0.010722708165572	0.1926362776880432	0.847246	0.847246	chr22	50584271	0.0719904728677199	chr22:50584271:G:A
chr22:50584433	['A', 'G']	19959	31575.2380451128	4348.423611892186	0.0125861687123094	0.0124307117548448	1.0125058774212206	0.311309	0.311309	chr22	50584433	0.5068083236032648	chr22:50584433:A:G
chr22:50584723	['T', 'G']	19959	5916.296422487223	818.888518005513	0.0014114168189946	0.0142050102206687	0.0993604930280894	0.920853	0.920853	chr22	50584723	0.0358096926958849	chr22:50584723:T:G
chr22:50584911	['A', 'G']	19959	13193.983162958506	1841.228653192347	0.0018933076036027	0.0107222575084178	0.1765773301113445	0.859842	0.859842	chr22	50584911	0.0655813450729936	chr22:50584911:A:G
chr22:50584979	['A', 'G']	19959	443.0	0.7793704513775235	-0.1419053549763132	0.0483509739768803	-2.934901684589996	0.00334034	0.00334034	chr22	50584979	2.476209325820555	chr22:50584979:A:G
chr22:50585223	['G', 'A']	19959	13192.626904570972	1844.452189340704	0.0022043555409962	0.0107226199147171	0.2055799383479644	0.837121	0.837121	chr22	50585223	0.0772117632322048	chr22:50585223:G:A
chr22:50585495	['C', 'T']	19959	3809.190850786652	498.491180378268	-0.0097015135862663	0.0170827584133797	-0.5679125906661453	0.570101	0.570101	chr22	50585495	0.2440481972100392	chr22:50585495:C:T
chr22:50585687	['C', 'T']	19959	13191.643748433977	1841.8277776941447	0.0018610385114353	0.0107236766670994	0.1735448176225859	0.862225	0.862225	chr22	50585687	0.0643793890387964	chr22:50585687:C:T
chr22:50585879	['T', 'C']	19959	7145.432022049612	1126.3795388853694	0.035676116523444	0.0132894454501886	2.684545164594325	0.00726886	0.00726886	chr22	50585879	2.138533695678942	chr22:50585879:T:C
chr22:50586086	['A', 'T']	19959	15515.554742696797	2114.602525201265	-0.0017758583296297	0.0104047899472461	-0.1706769995966911	0.864479	0.864479	chr22	50586086	0.0632455521817222	chr22:50586086:A:T
chr22:50586113	['C', 'T']	19959	2047.0	246.3921477693274	-0.016732360575897	0.0229241063781644	-0.7299024136371516	0.465458	0.465458	chr22	50586113	0.3321195009149977	chr22:50586113:C:T
chr22:50586195	['T', 'C']	19959	31680.0	4350.1878753008405	0.0101243055947926	0.0124772886368591	0.8114187216030596	0.417135	0.417135	chr22	50586195	0.3797233688471615	chr22:50586195:T:C
chr22:50586588	['CT', 'C']	19959	1384.069345625814	193.7632031364814	0.0005212610160914	0.0276425153095782	0.0188572208517823	0.984955	0.984955	chr22	50586588	0.0065836108202752	chr22:50586588:CT:C
chr22:50586645	['C', 'T']	19959	21141.118454677555	2967.2542030624427	0.0093658439491731	0.0101047581469416	0.926874628068944	0.354003	0.354003	chr22	50586645	0.4509930575280962	chr22:50586645:C:T
chr22:50586962	['T', 'C']	19959	470.0471012677256	111.80684976710675	0.1115758902374152	0.0466229935120094	2.393151572489114	0.0167135	0.0167135	chr22	50586962	1.776932594300531	chr22:50586962:T:C
chr22:50587040	['G', 'T']	19959	470.0	111.78518085636584	0.111547706449573	0.0466229750160173	2.3925480176082883	0.016741	0.016741	chr22	50587040	1.7762186036001866	chr22:50587040:G:T
chr22:50587061	['C', 'T']	19959	470.0	111.78518085636584	0.111547706449573	0.0466229750160173	2.3925480176082883	0.016741	0.016741	chr22	50587061	1.7762186036001866	chr22:50587061:C:T
chr22:50587170	['C', 'A']	19959	7926.780072173216	1263.0864947935213	0.0373273122857379	0.0127899794817278	2.918481013911318	0.00352134	0.00352134	chr22	50587170	2.453292039969572	chr22:50587170:C:A
chr22:50587312	['C', 'T']	19959	3724.1865918428703	551.242756303149	0.0118992376118355	0.0174083684845215	0.6835354859598494	0.494276	0.494276	chr22	50587312	0.3060304765726283	chr22:50587312:C:T
chr22:50587484	['C', 'T']	19959	726.0	99.99754000759364	0.0183002670204919	0.0373026246454317	0.4905892599901307	0.623722	0.623722	chr22	50587484	0.2050089371896949	chr22:50587484:C:T
chr22:50587812	['G', 'A']	19959	450.0225473494338	114.91233938920534	0.1258351602516151	0.0477018848660534	2.6379494354355035	0.00834738	0.00834738	chr22	50587812	2.0784498155455204	chr22:50587812:G:A
chr22:50588413	['G', 'A']	19959	659.066041990279	136.8707457088339	0.0721077178549603	0.039546454052198	1.823367469553253	0.0682627	0.0682627	chr22	50588413	1.1658165380334866	chr22:50588413:G:A
chr22:50589460	['A', 'G']	19959	448.0898020546229	114.20758708097011	0.1265707746928308	0.04780632824646	2.6475736442319886	0.00811354	0.00811354	chr22	50589460	2.090789618411917	chr22:50589460:A:G
chr22:50589826	['C', 'T']	19959	17146.0	2526.729540774424	0.022781589618648	0.0102045539831461	2.2324924397748505	0.0255935	0.0255935	chr22	50589826	1.591870318772948	chr22:50589826:C:T
chr22:50590662	['G', 'C']	19959	30754.524284319097	4306.620392282476	0.0236262985810756	0.0126560833932369	1.866793845061164	0.061945	0.061945	chr22	50590662	1.207993742718818	chr22:50590662:G:C
chr22:50592214	['T', 'C']	19959	997.0999148168562	98.59534822089437	-0.0236324447683783	0.0321011524147877	-0.7361868029850499	0.461626	0.461626	chr22	50592214	0.3357097385470055	chr22:50592214:T:C
chr22:50592291	['C', 'T']	19959	6551.6412749323445	750.0683878433456	-0.0189064341522272	0.0135923373316882	-1.3909626939694983	0.164252	0.164252	chr22	50592291	0.784489333587508	chr22:50592291:C:T
chr22:50592320	['A', 'G']	19959	5824.75101488498	980.762930985365	0.0443628890648448	0.0144842847493027	3.062829116707364	0.00219547	0.00219547	chr22	50592320	2.658472492936033	chr22:50592320:A:G
chr22:50592711	['A', 'G']	19959	445.1338144639904	118.36162377049132	0.1375162302508162	0.0479594102317523	2.867346149302127	0.00414364	0.00414364	chr22	50592711	2.382617983186803	chr22:50592711:A:G
chr22:50592838	['T', 'C']	19959	5249.609183209588	709.7731104376155	0.0005309824950637	0.0149986386833849	0.0354020458971387	0.97176	0.97176	chr22	50592838	0.0124409815199805	chr22:50592838:T:C
chr22:50593164	['A', 'G']	19959	16915.390027562018	2246.4547301262505	-0.0062953515329635	0.0102651869990847	-0.6132719777559644	0.539704	0.539704	chr22	50593164	0.2678443631623384	chr22:50593164:A:G
chr22:50594690	['T', 'C']	19959	2006.5895944912047	305.09757442370955	0.023688127821715	0.0233382194149767	1.0149929350014486	0.310122	0.310122	chr22	50594690	0.508467423895865	chr22:50594690:T:C
chr22:50595411	['C', 'G']	19959	19817.97173640692	2697.9891470220896	0.0008780004722953	0.0101368116702977	0.0866150522326508	0.930978	0.930978	chr22	50595411	0.0310605817377682	chr22:50595411:C:G
chr22:50595748	['G', 'A']	19959	30456.0	4172.239309740015	0.0074160832888979	0.0118970950209221	0.6233524466145789	0.53306	0.53306	chr22	50595748	0.2732239050402876	chr22:50595748:G:A
chr22:50596136	['T', 'C']	19959	3392.6799298421447	397.3801942300997	-0.0166527072347104	0.0180181348362658	-0.9242192594314949	0.355383	0.355383	chr22	50596136	0.4493033508210246	chr22:50596136:T:C
chr22:50596438	['T', 'C']	19959	29553.92292658481	4020.358696506658	0.0050075809344415	0.0115176534625409	0.4347744052838336	0.663731	0.663731	chr22	50596438	0.1780078978701888	chr22:50596438:T:C
chr22:50596441	['A', 'G']	19959	5578.988060599979	872.1575341304001	0.0296741595142196	0.0146337300814886	2.0277919128600663	0.0425948	0.0425948	chr22	50596441	1.3706434166050168	chr22:50596441:A:G
chr22:50596453	['C', 'T']	19959	3409.1956696070565	477.7013028408068	0.0171818740818042	0.0180776533310288	0.9504482560417818	0.341896	0.341896	chr22	50596453	0.4661059801864109	chr22:50596453:C:T
chr22:50596532	['C', 'T']	19959	30493.111150087698	4168.578909497063	0.0059292338300031	0.0119124411237242	0.4977345758456512	0.618677	0.618677	chr22	50596532	0.2085360290563742	chr22:50596532:C:T
chr22:50597958	['C', 'T']	19959	4246.618429487253	570.1807356250077	0.0105381918981856	0.0168951241535048	0.6237416074861775	0.532804	0.532804	chr22	50597958	0.2734325233809108	chr22:50597958:C:T
chr22:50598205	['A', 'G']	19959	27306.576934643144	3782.5557764062937	0.0061235193788131	0.0108527721125403	0.5642355073260481	0.5726	0.5726	chr22	50598205	0.2421486563144201	chr22:50598205:A:G
chr22:50598361	['A', 'T']	19959	6543.327838460767	996.0126181463738	0.0135467804544391	0.0137013236887796	0.9887205617609734	0.322812	0.322812	chr22	50598361	0.4910503294737696	chr22:50598361:A:T
chr22:50599322	['G', 'A']	19959	31880.165294024788	4351.544774562516	0.0073733930431557	0.0136971364917528	0.5383163880709867	0.590365	0.590365	chr22	50599322	0.2288793977253866	chr22:50599322:G:A
chr22:50599689	['G', 'T']	19959	2115.100140760108	264.72230309661245	-0.0105609636966089	0.022451653670121	-0.4703868967417571	0.638084	0.638084	chr22	50599689	0.1951221452049545	chr22:50599689:G:T
chr22:50599750	['T', 'C']	19959	8105.777521324639	1257.9384134439445	0.0179690481193763	0.0126033984340601	1.4257303864024244	0.153962	0.153962	chr22	50599750	0.8125864559606488	chr22:50599750:T:C
chr22:50599812	['A', 'G']	19959	8042.685850476667	1254.0594072356373	0.0189205873787056	0.0126415656235665	1.496696528113073	0.134488	0.134488	chr22	50599812	0.8713164648532569	chr22:50599812:A:G
chr22:50599883	['C', 'T']	19959	30779.0	4232.647601057791	0.0098337463287099	0.0119948914085285	0.8198278745331533	0.412324	0.412324	chr22	50599883	0.3847613856346981	chr22:50599883:C:T
chr22:50599940	['G', 'C']	19959	9925.973181613112	1318.0120293419843	-7.883617164411658e-05	0.0116407107036363	-0.0067724534739523	0.994596	0.994596	chr22	50599940	0.0023532917169255	chr22:50599940:G:C
chr22:50600395	['C', 'G']	19959	6284.261795889661	971.0195495863856	0.0152222198604171	0.0139546228902484	1.0908370638273894	0.275358	0.275358	chr22	50600395	0.5601023014039286	chr22:50600395:C:G
chr22:50601260	['G', 'A']	19959	4169.208888666199	666.660367549565	0.0189032682981789	0.0165625523313588	1.1413258005161615	0.253748	0.253748	chr22	50601260	0.5955973721029153	chr22:50601260:G:A
chr22:50601284	['C', 'T']	19959	6135.614821867014	930.4050219629348	0.0122033350400618	0.0140771285709639	0.8668909272614685	0.386012	0.386012	chr22	50601284	0.4133991941552496	chr22:50601284:C:T
chr22:50601339	['T', 'A']	19959	30845.636349969936	4212.096790196483	0.0067700137506811	0.0120112208403398	0.5636407689669587	0.573005	0.573005	chr22	50601339	0.2418415883939792	chr22:50601339:T:A
chr22:50601349	['C', 'A']	19959	4283.214600661389	704.2363050533883	0.0390334105766176	0.0164069169964913	2.379082589676354	0.0173651	0.0173651	chr22	50601349	1.7603227113844229	chr22:50601349:C:A
chr22:50601984	['T', 'A']	19959	585.0	91.0007893338009	0.006417171676089	0.0422031004073082	0.1520545081796365	0.879145	0.879145	chr22	50601984	0.0559394895377718	chr22:50601984:T:A
chr22:50602108	['C', 'T']	19959	4168.417698050809	671.7261920120033	0.0203137910334872	0.0165638929718624	1.2263898992824238	0.220066	0.220066	chr22	50602108	0.6574470503725667	chr22:50602108:C:T
chr22:50602117	['C', 'T']	19959	15216.524778273288	2030.6496113175035	0.0037786282920662	0.0104277620228297	0.3623623442684612	0.717085	0.717085	chr22	50602117	0.1444293619849122	chr22:50602117:C:T
chr22:50602466	['G', 'A']	19959	6135.0	933.05258728712	0.0128246483343301	0.0140796397827897	0.9108648042264824	0.362378	0.362378	chr22	50602466	0.4408381762508057	chr22:50602466:G:A
chr22:50602559	['T', 'A']	19959	6133.614621436088	931.022348293662	0.0125254593258599	0.014080974018971	0.8895307461674594	0.373729	0.373729	chr22	50602559	0.4274432011834973	chr22:50602559:T:A
chr22:50603603	['G', 'T']	19959	4619.0	639.6652271868305	0.0150773539959143	0.015745943004393	0.9575389668124568	0.338307	0.338307	chr22	50603603	0.4706890160165664	chr22:50603603:G:T
chr22:50603605	['C', 'G']	19959	4619.0	639.6652271868305	0.0150773539959143	0.015745943004393	0.9575389668124568	0.338307	0.338307	chr22	50603605	0.4706890160165664	chr22:50603605:C:G
chr22:50604850	['G', 'A']	19959	14856.48870070652	2010.2558235981887	0.00641091570882	0.0104877234821006	0.6112781024177034	0.541022	0.541022	chr22	50604850	0.2667850744787566	chr22:50604850:G:A
chr22:50605189	['C', 'T']	19959	4188.0	682.1915805892686	0.0215216574875036	0.0165334129228301	1.3017068882242375	0.193032	0.193032	chr22	50605189	0.7143706895858519	chr22:50605189:C:T
chr22:50605207	['A', 'G']	19959	4212.110381472757	679.9925925235718	0.0201765081530752	0.0164923950192321	1.2233825426535674	0.2212	0.2212	chr22	50605207	0.6552148773673393	chr22:50605207:A:G
chr22:50605979	['C', 'T']	19959	2112.0	268.2340030354168	-0.0086865917082074	0.0224082790582471	-0.3876509965637208	0.698278	0.698278	chr22	50605979	0.1559716406585572	chr22:50605979:C:T
chr22:50606318	['C', 'G']	19959	4186.146058965103	680.9516519101492	0.0215443939325397	0.0165407247287722	1.3025060440709526	0.192758	0.192758	chr22	50606318	0.7149875884585543	chr22:50606318:C:G
chr22:50606376	['G', 'T']	19959	17302.33446927934	2446.046735236152	0.0141692450517802	0.0102018553814286	1.388889032633593	0.164882	0.164882	chr22	50606376	0.7828267532539779	chr22:50606376:G:T
chr22:50606479	['T', 'C']	19959	4184.209640244513	682.4340833503232	0.021910180925701	0.0165380252120397	1.3248365899061725	0.185241	0.185241	chr22	50606479	0.7322628831882412	chr22:50606479:T:C
chr22:50606802	['G', 'T']	19959	4162.0	673.3373069356248	0.0203264242073432	0.0165928222990446	1.2250130713756624	0.220585	0.220585	chr22	50606802	0.6564240233496675	chr22:50606802:G:T
chr22:50607005	['C', 'T']	19959	17133.71689131633	2424.530950281704	0.0142067947763442	0.0102171038853196	1.3904913697468742	0.164395	0.164395	chr22	50607005	0.7841113954664755	chr22:50607005:C:T
chr22:50607668	['A', 'G']	19959	30822.17709847156	4122.868782698758	-0.0051051524070474	0.0120200548441413	-0.4247195602053106	0.671046	0.671046	chr22	50607668	0.1732477080554124	chr22:50607668:A:G
chr22:50607761	['C', 'T']	19959	6658.668938900306	817.2229311207943	-0.0187722646560958	0.0135380915865676	-1.3866256212006611	0.165571	0.165571	chr22	50607761	0.78101572819659	chr22:50607761:C:T
chr22:50609148	['C', 'T']	19959	1696.084978454755	240.92286164963173	0.0064479828190894	0.0250642340238239	0.2572583232729362	0.796982	0.796982	chr22	50609148	0.0985514871220197	chr22:50609148:C:T
chr22:50609212	['G', 'C']	19959	6424.609451739	822.2901499504397	-0.010966043260391	0.0137277749546232	-0.798821607772486	0.424403	0.424403	chr22	50609212	0.3722215548394038	chr22:50609212:G:C
chr22:50609631	['A', 'G']	19959	23380.51428141912	3323.6304429019583	0.018338092924689	0.0102584723131259	1.787604661292992	0.073855	0.073855	chr22	50609631	1.1316200975232804	chr22:50609631:A:G
chr22:50610293	['G', 'A']	19959	4706.707456404089	509.57081761317255	-0.0282771125913347	0.0156753783710997	-1.8039189818517225	0.0712591	0.0712591	chr22	50610293	1.1471596670748434	chr22:50610293:G:A
chr22:50612786	['C', 'T']	19959	19878.98396391881	2750.859553409958	0.0018776602722981	0.0101281465816603	0.1853903137320443	0.852925	0.852925	chr22	50612786	0.0690891558408902	chr22:50612786:C:T
chr22:50613951	['T', 'C']	19959	9163.459114139692	1198.7377844638877	-0.0020535587198929	0.0120569336360899	-0.1703218066777782	0.864759	0.864759	chr22	50613951	0.06310490935986	chr22:50613951:T:C
chr22:50614642	['T', 'C']	19959	28822.10846030473	3931.733202286081	0.0014260955733985	0.0112114833220347	0.1271995446486353	0.898784	0.898784	chr22	50614642	0.0463446674206434	chr22:50614642:T:C
chr22:50614679	['C', 'T']	19959	9104.57944628348	1184.760050233791	-0.0029281667347425	0.0120952495604814	-0.2420922958307297	0.808711	0.808711	chr22	50614679	0.0922066496223985	chr22:50614679:C:T
chr22:50614703	['G', 'A']	19959	1923.963958093137	304.0066170507486	0.0307154060804906	0.0234519464694866	1.3097167060505803	0.190307	0.190307	chr22	50614703	0.7205452369076099	chr22:50614703:G:A
chr22:50615291	['T', 'C']	19959	29190.237570168407	3991.248766395367	0.0034827628343954	0.0113351832433501	0.3072524510301732	0.758654	0.758654	chr22	50615291	0.119956248019512	chr22:50615291:T:C
chr22:50615836	['T', 'C']	19959	28840.78000501127	3962.98541667538	0.0063794700480847	0.0112386200543848	0.5676381991039662	0.570287	0.570287	chr22	50615836	0.2439065282792011	chr22:50615836:T:C
chr22:50615968	['T', 'G']	19959	19457.748859591964	2710.6273628693484	0.0040186504557742	0.010134584505675	0.3965283878706542	0.69172	0.69172	chr22	50615968	0.1600696671952999	chr22:50615968:T:G
chr22:50615988	['A', 'G']	19959	1643.3293410172887	245.8410691164437	0.0121509070678491	0.0255253924650314	0.4760321348435782	0.634057	0.634057	chr22	50615988	0.1978716984704105	chr22:50615988:A:G
chr22:50616038	['C', 'T']	19959	9408.41416115454	1251.1472382795137	0.000893507165432	0.0119337707332734	0.0748721577950899	0.940317	0.940317	chr22	50616038	0.0267257122064206	chr22:50616038:C:T
chr22:50617157	['A', 'G']	19959	19523.56366919104	2698.6630853244696	0.0006974339148735	0.0101303195674772	0.0688461909052289	0.945113	0.945113	chr22	50617157	0.024516263085913	chr22:50617157:A:G
chr22:50617472	['C', 'T']	19959	31314.70685508118	4283.144099145877	0.0071512451805283	0.0122453644977358	0.5839961057795078	0.55923	0.55923	chr22	50617472	0.2524095388271394	chr22:50617472:C:T
chr22:50618683	['A', 'G']	19959	15814.52461978619	2216.3919337594925	0.0093779637542609	0.0103786131701288	0.9035854406108986	0.366226	0.366226	chr22	50618683	0.4362508264578676	chr22:50618683:A:G
chr22:50618775	['C', 'G']	19959	8383.532561271088	1193.9725202629163	0.0079010811251414	0.01298641829693	0.608411106471848	0.542922	0.542922	chr22	50618775	0.2652625597349658	chr22:50618775:C:G
chr22:50619074	['A', 'G']	19959	2187.7402929667915	307.9133223759946	0.0005684573876004	0.0222861915675762	0.0255071570158935	0.979651	0.979651	chr22	50619074	0.0089286138678265	chr22:50619074:A:G
chr22:50619367	['A', 'G']	19959	614.061532294433	101.5040360603697	0.0139789329466523	0.0411653204742642	0.3395803260026044	0.734176	0.734176	chr22	50619367	0.1341998165603449	chr22:50619367:A:G
chr22:50619474	['T', 'C']	19959	29220.712295123056	3958.394103926432	0.0003523558731306	0.0113634374868953	0.0310078595087942	0.975264	0.975264	chr22	50619474	0.0108778066361596	chr22:50619474:T:C
chr22:50619495	['C', 'T']	19959	11591.903929036784	1560.1024895995904	0.0034299211977037	0.0111625634416726	0.3072700294718113	0.758641	0.758641	chr22	50619495	0.1199636899846735	chr22:50619495:C:T
chr22:50619731	['C', 'T']	19959	3461.8672446627243	440.2928022082106	-0.0103645548879747	0.0180621196814927	-0.5738282699230847	0.56609	0.56609	chr22	50619731	0.247114516875127	chr22:50619731:C:T
chr22:50620072	['A', 'C']	19959	1634.0	207.35112146705336	-0.0077624045207968	0.025474494162279	-0.304712802984364	0.760588	0.760588	chr22	50620072	0.1188505308504085	chr22:50620072:A:C
chr22:50620690	['G', 'T']	19959	27114.43402655976	3749.949733680881	0.0067155467908494	0.010822401034471	0.6205228183154023	0.534921	0.534921	chr22	50620690	0.271710352179582	chr22:50620690:G:T
chr22:50621055	['G', 'A']	19959	1678.0	245.52766697817424	0.0106642870200144	0.0252899221355953	0.4216812911813822	0.673262	0.673262	chr22	50621055	0.1718158971257527	chr22:50621055:G:A
chr22:50621446	['T', 'C']	19959	6006.30093195711	902.0931135250036	0.0115304425865726	0.0142041908777403	0.8117634215013426	0.416937	0.416937	chr22	50621446	0.3799295628185024	chr22:50621446:T:C
chr22:50621621	['G', 'A']	19959	5911.592373603247	755.0060680391528	-0.0128332170207502	0.0142756648428031	-0.8989575730492075	0.368686	0.368686	chr22	50621621	0.4333433534114709	chr22:50621621:G:A
chr22:50621912	['G', 'C']	19959	2262.0	373.5566257493694	0.0378573967874558	0.0217569625774851	1.7400129568927984	0.0818722	0.0818722	chr22	50621912	1.0868635394623638	chr22:50621912:G:C
chr22:50622043	['T', 'C']	19959	2260.0	370.06113929409486	0.0365770331218437	0.0217751196958156	1.67976266641935	0.0930192	0.0930192	chr22	50622043	1.0314273999038353	chr22:50622043:T:C
chr22:50622240	['G', 'A']	19959	11567.159092047905	1642.6653186745295	0.007754910967217	0.0111448862990366	0.6958268356571204	0.486545	0.486545	chr22	50622240	0.3128769861296661	chr22:50622240:G:A
chr22:50623575	['G', 'A']	19959	2040.51117570412	332.51036163805514	0.0394380176550714	0.0228058927760348	1.7292906724754122	0.0837726	0.0837726	chr22	50623575	1.0768980054107684	chr22:50623575:G:A
chr22:50623623	['G', 'T']	19959	12850.863178469404	1640.023288007184	-0.0144553735817083	0.0107868784269791	-1.340088671580267	0.180232	0.180232	chr22	50623623	0.7441680979873027	chr22:50623623:G:T
chr22:50623776	['G', 'A']	19959	2030.813994286	334.7165557942938	0.0410245929994303	0.0228515958433782	1.795261621140485	0.0726272	0.0726272	chr22	50623776	1.138900698892298	chr22:50623776:G:A
chr22:50624226	['T', 'C']	19959	30349.68541353384	4132.8853542982815	0.0053980291441505	0.0118134569791163	0.4569389936995701	0.64772	0.64772	chr22	50624226	0.1886126927939727	chr22:50624226:T:C
chr22:50624290	['C', 'T']	19959	11754.944772977851	1676.6653046895797	0.0104992369218327	0.0111565636878597	0.9410816103938606	0.346674	0.346674	chr22	50624290	0.4600787285193952	chr22:50624290:C:T
chr22:50624510	['C', 'T']	19959	16704.858710906174	2158.628470071668	-0.0120324858376839	0.0102514830443159	-1.1737312333902197	0.240517	0.240517	chr22	50624510	0.6188542218046326	chr22:50624510:C:T
chr22:50625049	['T', 'C']	19959	499.1000250563768	105.81203201747051	0.0750674541716004	0.0453932391859886	1.6537144191016695	0.0982013	0.0982013	chr22	50625049	1.0078827629351537	chr22:50625049:T:C
chr22:50625611	['G', 'C']	19959	15492.552437741142	2176.896870657334	0.0085164555923425	0.0103875049195807	0.8198749996535503	0.412297	0.412297	chr22	50625611	0.3847898252476004	chr22:50625611:G:C
chr22:50625713	['G', 'A']	19959	26011.30323679728	3623.00959151494	0.0096195350677518	0.0105623828933826	0.91073531085287	0.362446	0.362446	chr22	50625713	0.4407566888142527	chr22:50625713:G:A
chr22:50625741	['G', 'A']	19959	4047.0	634.2647478400274	0.0177261196881564	0.0168018281649403	1.055011366271723	0.291433	0.291433	chr22	50625741	0.5354612730654921	chr22:50625741:G:A
chr22:50625811	['G', 'A']	19959	469.0	81.5803228306251	0.0625602577870142	0.0466699062100463	1.3404838978130895	0.180103	0.180103	chr22	50625811	0.744479053018365	chr22:50625811:G:A
chr22:50625988	['T', 'C']	19959	13200.306855768267	1790.5750734556073	-0.0029763467966197	0.0107309074434999	-0.2773620788633892	0.781505	0.781505	chr22	50625988	0.1070682390581492	chr22:50625988:T:C
chr22:50626487	['G', 'A']	19959	9299.465928449745	1313.945597209305	0.0055241212573315	0.0119804163977457	0.4610959313877443	0.644735	0.644735	chr22	50626487	0.1906187530954272	chr22:50626487:G:A
chr22:50626801	['G', 'A']	19959	538.0	32.87483562517118	-0.0498106245113296	0.0439003761206101	-1.1346286504352925	0.256545	0.256545	chr22	50626801	0.5908364452205244	chr22:50626801:G:A
chr22:50626933	['C', 'A']	19959	530.0	88.67459754266955	0.0438532717970762	0.044157511114265	0.993110134391372	0.320668	0.320668	chr22	50626933	0.4939443768873421	chr22:50626933:C:A
chr22:50627172	['G', 'A']	19959	4083.0	630.5596211576443	0.014942742776055	0.0167347463885258	0.8929171933134625	0.371912	0.371912	chr22	50627172	0.4295598086006804	chr22:50627172:G:A
chr22:50628493	['G', 'A']	19959	5069.778067361667	767.9504147022299	0.0204148130999535	0.0152570673901859	1.3380561662253236	0.180893	0.180893	chr22	50628493	0.7425782386691694	chr22:50628493:G:A
chr22:50628562	['C', 'T']	19959	17491.505487346527	2162.0863416423217	-0.0197859819239892	0.0102182218378248	-1.936342960450062	0.0528398	0.0528398	chr22	50628562	1.277038834870167	chr22:50628562:C:T
chr22:50628918	['GTGT', 'G']	19959	6728.439165119666	759.2833139372004	-0.0297171320285299	0.0134570927887977	-2.2082876662088307	0.0272356	0.0272356	chr22	50628918	1.5648630527822986	chr22:50628918:GTGT:G
chr22:50629515	['TG', 'T']	19959	30140.465474815428	3993.30662280391	-0.0119776772554747	0.0117685137173605	-1.0177731481763588	0.308798	0.308798	chr22	50629515	0.5103255211335055	chr22:50629515:TG:T
chr22:50629588	['A', 'G']	19959	26953.882843926007	3625.5113192743247	-0.0036036473832912	0.0109012950980312	-0.3305705744945925	0.740972	0.740972	chr22	50629588	0.1301982029184414	chr22:50629588:A:G
chr22:50629837	['G', 'A']	19959	467.0702044497895	101.60410557903606	0.0816512047631369	0.0467039954380546	1.7482702282170757	0.0804326	0.0804326	chr22	50629837	1.0945678924139255	chr22:50629837:G:A
chr22:50630132	['G', 'A']	19959	6062.429953385794	756.0651863698439	-0.0053327903430341	0.0140406198549196	-0.3798116036284237	0.704089	0.704089	chr22	50630132	0.1523724406222622	chr22:50630132:G:A
chr22:50631672	['C', 'T']	19959	2107.2111539810594	376.464944973497	0.0442591317856363	0.0225624882974411	1.9616245868881328	0.0498201	0.0498201	chr22	50631672	1.3025954050732056	chr22:50631672:C:T
chr22:50631973	['T', 'C']	19959	24103.94578736208	3399.502357551181	0.0117107405143307	0.0103915919650387	1.1269438362986255	0.25978	0.25978	chr22	50631973	0.5853942875354508	chr22:50631973:T:C
chr22:50632850	['G', 'T']	19959	12258.99462014178	1590.986225911459	-0.0053615398700283	0.0109759738240271	-0.4884796516452646	0.625216	0.625216	chr22	50632850	0.2039699164129324	chr22:50632850:G:T
chr22:50632939	['C', 'T']	19959	6176.237785016288	770.3454313244296	-0.0064262548008481	0.0139292799787509	-0.4613486706169545	0.644554	0.644554	chr22	50632939	0.1907406920893082	chr22:50632939:C:T
chr22:50633027	['C', 'G']	19959	24358.20844645547	3401.951182166782	0.008721485464746	0.0104440721743312	0.8350656065151605	0.403691	0.403691	chr22	50633027	0.3939509327643378	chr22:50633027:C:G
chr22:50633040	['C', 'T']	19959	2093.0486741190034	374.9773177076988	0.0462581868973424	0.0226531161926247	2.04202311523052	0.0411624	0.0411624	chr22	50633040	1.385499311354459	chr22:50633040:C:T
chr22:50633367	['T', 'G']	19959	21390.577970607417	3025.518121732166	0.0112136595887353	0.0101665075290256	1.1030001754997936	0.27004	0.27004	chr22	50633367	0.5685719006832173	chr22:50633367:T:G
chr22:50634838	['G', 'C']	19959	27360.33744360902	3856.44579681175	0.014503102261534	0.010875476855467	1.3335601237791694	0.182363	0.182363	chr22	50634838	0.7390632719607039	chr22:50634838:G:C
chr22:50635033	['T', 'C']	19959	33112.93142857142	4589.984427691074	0.0184985179012191	0.0135204096551744	1.368192116437796	0.171267	0.171267	chr22	50635033	0.7663263095303641	chr22:50635033:T:C
chr22:50636106	['G', 'A']	19959	21125.9939825494	3061.21996691903	0.0191307481968671	0.0101635419067383	1.882291466145625	0.059811	0.059811	chr22	50636106	1.223218936413318	chr22:50636106:G:A
chr22:50636975	['C', 'A']	19959	26824.191364525363	3830.899728334023	0.0193413584116282	0.0108619757030198	1.7806482853990309	0.0749851	0.0749851	chr22	50636975	1.1250250250169704	chr22:50636975:C:A
chr22:50637210	['T', 'A']	19959	10529.858467863232	1596.28411218502	0.0219092386869842	0.0115019991136029	1.904820063937674	0.0568178	0.0568178	chr22	50637210	1.2455155862828742	chr22:50637210:T:A
chr22:50637667	['G', 'A']	19959	10627.69007239408	1621.115605584433	0.0232273438521362	0.0115374737332028	2.013208817567397	0.0441061	0.0441061	chr22	50637667	1.3555013422070947	chr22:50637667:G:A
chr22:50638357	['C', 'T']	19959	2055.7154697528586	354.1327640120359	0.0393981565605645	0.0232278707451035	1.696158765170915	0.0898714	0.0898714	chr22	50638357	1.0463784928977773	chr22:50638357:C:T
chr22:50639658	['T', 'C']	19959	2099.999097291876	338.8332881898007	0.0292346774696542	0.0226508529319273	1.2906656344250376	0.196835	0.196835	chr22	50639658	0.7058976754403807	chr22:50639658:T:C
chr22:50639659	['G', 'T']	19959	2098.3153938665064	338.6864682176652	0.0291733272186348	0.0226498624667997	1.288013437670855	0.197756	0.197756	chr22	50639659	0.7038703309536184	chr22:50639659:G:T
chr22:50639662	['T', 'C']	19959	2134.8556964563177	337.1392220495941	0.0244578536573093	0.0224567322771073	1.0891100875901671	0.276119	0.276119	chr22	50639662	0.5589037081334649	chr22:50639662:T:C
chr22:50639823	['C', 'T']	19959	8421.814967955283	1160.737956612924	0.0056987321151599	0.0126222879308768	0.4514817080998115	0.651647	0.651647	chr22	50639823	0.1859875997709401	chr22:50639823:C:T
chr22:50639828	['CA', 'C']	19959	15075.37229133226	1971.055111379526	-0.0075278804998481	0.0104214586520363	-0.7223442275402807	0.470091	0.470091	chr22	50639828	0.3278180633996072	chr22:50639828:CA:C
chr22:50640119	['TG', 'T']	19959	36847.38461538461	5084.953135590749	0.02754223410273	0.0188788318727399	1.4588950358999493	0.14461	0.14461	chr22	50640119	0.8398016738834315	chr22:50640119:TG:T
chr22:50640192	['A', 'G']	19959	33343.45993347449	4716.1043741254125	0.0319677713653997	0.0136768740990929	2.3373594824214923	0.0194303	0.0194303	chr22	50640192	1.7115204939273017	chr22:50640192:A:G
chr22:50640224	['G', 'A']	19959	19768.86663324141	2530.336565554598	-0.0107816582215195	0.0100396894356818	-1.0739035595265207	0.282879	0.282879	chr22	50640224	0.5483992919302051	chr22:50640224:G:A
chr22:50640227	['C', 'T']	19959	7748.941214794028	1168.7872903505545	0.0204583864394691	0.0127409928995726	1.6057136677436954	0.108353	0.108353	chr22	50640227	0.9651590597441734	chr22:50640227:C:T
chr22:50640783	['C', 'G']	19959	544.0	117.21205141503133	0.0654400661808163	0.0435426422538333	1.5028960759737822	0.132882	0.132882	chr22	50640783	0.8765338439640429	chr22:50640783:C:G
chr22:50640793	['G', 'A']	19959	23008.069366479547	3186.6322462632693	0.0072631202483161	0.0102670047380974	0.7074234826604462	0.479312	0.479312	chr22	50640793	0.3193816979254985	chr22:50640793:G:A
chr22:50641018	['A', 'G']	19959	3645.5479555021047	556.5439159257593	0.015957816561797	0.0175721517593755	0.9081310462324428	0.36382	0.36382	chr22	50641018	0.4391134304762398	chr22:50641018:A:G
chr22:50641099	['G', 'A']	19959	1383.0692955205932	181.76094769540555	-0.0060308077125041	0.0275621771531318	-0.2188073779149515	0.826802	0.826802	chr22	50641099	0.0825984815030061	chr22:50641099:G:A
chr22:50641193	['C', 'T']	19959	3058.0	468.7302623586329	0.0175257329042737	0.0190143574270399	0.9217105006846404	0.356691	0.356691	chr22	50641193	0.4477078486085147	chr22:50641193:C:T
chr22:50641766	['T', 'C']	19959	1532.0	146.83543026966953	-0.0370545340608367	0.0265642562204385	-1.394901997381239	0.163061	0.163061	chr22	50641766	0.7876498986172243	chr22:50641766:T:C
chr22:50642329	['A', 'G']	19959	12475.750413471658	1802.653853594881	0.0119930615506743	0.010838916275302	1.1064816118196386	0.268531	0.268531	chr22	50642329	0.5710055708515849	chr22:50642329:A:G
chr22:50642332	['A', 'G']	19959	39353.0	5324.819789316756	-0.0083178455281728	0.0429854609681402	-0.1935036949897518	0.846566	0.846566	chr22	50642332	0.0723391777577076	chr22:50642332:A:G
chr22:50642552	['T', 'A']	19959	428.08579303432725	81.05903257258224	0.0494985605512915	0.0491681298620902	1.0067204241879455	0.314081	0.314081	chr22	50642552	0.502958334995118	chr22:50642552:T:A
chr22:50642587	['T', 'C']	19959	428.1716204701519	81.13145531990727	0.0496508272902072	0.0491682370752462	1.00981508070388	0.312596	0.312596	chr22	50642587	0.5050165835434541	chr22:50642587:T:C
chr22:50642904	['T', 'C']	19959	20991.258594767965	2892.971843908497	0.0034002725734705	0.0100962376012021	0.3367861086258142	0.736282	0.736282	chr22	50642904	0.1329558166579294	chr22:50642904:T:C
chr22:50642947	['G', 'A']	19959	429.0	80.53014248725229	0.0489462480669113	0.0491118901167574	0.9966272515789496	0.318958	0.318958	chr22	50642947	0.4962665005450819	chr22:50642947:G:A
chr22:50643505	['T', 'C']	19959	427.0213949293516	83.750180544725	0.0562495498394177	0.0492239179569814	1.1427280105694992	0.253165	0.253165	chr22	50643505	0.5965963356117819	chr22:50643505:T:C
chr22:50645796	['C', 'T']	19959	453.0	92.16052603103974	0.0654144727913716	0.047720575377091	1.3707813092038874	0.170459	0.170459	chr22	50645796	0.7683800636803253	chr22:50645796:C:T
chr22:50645977	['T', 'A']	19959	7707.930941164678	1090.4726463595216	0.0054246168241297	0.0127044231433057	0.4269864725804668	0.669394	0.669394	chr22	50645977	0.1743181846859942	chr22:50645977:T:A
chr22:50646617	['C', 'T']	19959	460.1763202290316	94.15741514422902	0.0695060136667404	0.0478340747619416	1.4530648708615068	0.146221	0.146221	chr22	50646617	0.8349902502976091	chr22:50646617:C:T
chr22:50647364	['T', 'C']	19959	1374.8955178983256	171.50550750799465	-0.0127193045867415	0.0276830757971815	-0.4594613936662514	0.645908	0.645908	chr22	50647364	0.1898293363976476	chr22:50647364:T:C
chr22:50647453	['G', 'A']	19959	428.8594808976357	81.20902490405568	0.0521362916114622	0.0490519998078991	1.0628780032545464	0.28785	0.28785	chr22	50647453	0.5408337662088472	chr22:50647453:G:A
chr22:50648920	['G', 'A']	19959	780.0781680613318	111.3292118044641	0.0122836340230221	0.0366885428106529	0.3348084465065047	0.737773	0.737773	chr22	50648920	0.132077242529619	chr22:50648920:G:A
chr22:50649472	['T', 'C']	19959	644.2259422614273	116.58175183299812	0.0443312418599127	0.0398887784384319	1.111371257666807	0.266422	0.266422	chr22	50649472	0.5744299158226569	chr22:50649472:T:C
chr22:50649753	['T', 'A']	19959	2059.9288721804505	267.371198004087	-0.004143072683047	0.0227076617581368	-0.1824526332642968	0.855229	0.855229	chr22	50649753	0.0679175810377742	chr22:50649753:T:A
chr22:50651148	['C', 'T']	19959	440.0343764693644	84.58785731998634	0.057542997408774	0.0495317713747329	1.161739138570921	0.245355	0.245355	chr22	50651148	0.6102050872641396	chr22:50651148:C:T
chr22:50653300	['G', 'C']	19959	423.0	82.63259607947222	0.0577641431604718	0.0494507904113596	1.1681136475262983	0.242775	0.242775	chr22	50653300	0.6147960372057268	chr22:50653300:G:C
chr22:50653486	['C', 'T']	19959	3554.534275405893	482.66960400067006	0.0039645217784608	0.0178642383238099	0.2219250385378479	0.824375	0.824375	chr22	50653486	0.0838751871095595	chr22:50653486:C:T
chr22:50653781	['G', 'A']	19959	423.0	82.63259607947222	0.0577641431604718	0.0494507904113596	1.1681136475262983	0.242775	0.242775	chr22	50653781	0.6147960372057268	chr22:50653781:G:A
chr22:50654517	['T', 'C']	19959	681.7172735479987	116.19715973095522	0.0328732713187039	0.0387929000846228	0.8474043251985335	0.39678	0.39678	chr22	50654517	0.4014502269123747	chr22:50654517:T:C
chr22:50655751	['CCA', 'C']	19959	445.022296823329	82.71852406945209	0.0606894535793968	0.0480862356944256	1.2620961633399854	0.206929	0.206929	chr22	50655751	0.6841786410046132	chr22:50655751:CCA:C
chr22:50656064	['C', 'T']	19959	433.0	76.86446717886928	0.0448341329304575	0.0488907900425848	0.9170261493300896	0.35914	0.35914	chr22	50656064	0.4447362216858724	chr22:50656064:C:T
chr22:50656498	['C', 'T']	19959	1616.1619481886055	160.27167053622065	-0.0355884488827961	0.0258684321247644	-1.375748198079871	0.168915	0.168915	chr22	50656498	0.772331782471779	chr22:50656498:C:T
chr22:50656858	['C', 'T']	19959	2232.0	276.5301527838143	-0.0093107021341871	0.0220467285583396	-0.422316721936741	0.672798	0.672798	chr22	50656858	0.1721153082182518	chr22:50656858:C:T
chr22:50656881	['G', 'A']	19959	646.0	115.33537655834606	0.0431372573209111	0.0398299882175456	1.083034649302472	0.278806	0.278806	chr22	50656881	0.5546978843084158	chr22:50656881:G:A
chr22:50657882	['A', 'AC']	19959	4753.238150115242	659.3540621199338	0.0078621101074572	0.0156493012144588	0.5023936851693566	0.615396	0.615396	chr22	50657882	0.2108453309412956	chr22:50657882:A:AC
chr22:50659341	['T', 'A']	19959	433.4560637977729	83.63745621385094	0.0539467215485958	0.0487774721845631	1.1059761634320324	0.26875	0.26875	chr22	50659341	0.5706515270763383	chr22:50659341:T:A
chr22:50660015	['A', 'G']	19959	20455.79074620788	2927.6527209060305	0.0164634352760373	0.0102381286079024	1.6080512275778385	0.10784	0.10784	chr22	50660015	0.9672201208087554	chr22:50660015:A:G
chr22:50660435	['C', 'T']	19959	4514.226174967432	734.803473890953	0.0307845729386086	0.0159142439100555	1.9344037399827143	0.0530776	0.0530776	chr22	50660435	1.2750887227767262	chr22:50660435:C:T
chr22:50660705	['G', 'A']	19959	23048.92888287476	3230.684246316905	0.0123783436634786	0.0102546834288662	1.2070917400174883	0.227411	0.227411	chr22	50660705	0.6431885320679842	chr22:50660705:G:A
chr22:50661243	['T', 'C']	19959	7719.121727354801	1146.9589892999068	0.0164527498776495	0.0128034339937404	1.28502633634798	0.198798	0.198798	chr22	50661243	0.701587989120461	chr22:50661243:T:C
chr22:50661434	['C', 'T']	19959	2069.7258921411385	224.6709904505732	-0.0244968032269333	0.0228997689203752	-1.0697401931046195	0.284749	0.284749	chr22	50661434	0.5455377924297031	chr22:50661434:C:T
chr22:50663510	['A', 'C']	19959	5150.516109635717	706.343702714283	0.0049441617638016	0.0150933736699366	0.3275716795940406	0.743239	0.743239	chr22	50663510	0.1288715096704885	chr22:50663510:A:C
chr22:50664167	['C', 'T']	19959	10194.118307731063	1363.9115416941863	0.0032838142589646	0.011705372903669	0.2805390555251162	0.779067	0.779067	chr22	50664167	0.1084251912631932	chr22:50664167:C:T
chr22:50664793	['T', 'C']	19959	596.0298627116946	111.8370248256366	0.0575439713882327	0.0416458658903223	1.3817451062196506	0.167065	0.167065	chr22	50664793	0.777114524965868	chr22:50664793:T:C
chr22:50664864	['A', 'G']	19959	413.1448977546111	61.076345838555646	0.0128831530806477	0.0499086452021963	0.258134698476664	0.796306	0.796306	chr22	50664864	0.0989200119428718	chr22:50664864:A:G
chr22:50665264	['A', 'G']	19959	14445.066158781072	2133.048687105362	0.0212399027254998	0.0104847677565917	2.025786666771563	0.0427999	0.0427999	chr22	50665264	1.3685572456947468	chr22:50665264:A:G
chr22:50665387	['T', 'A']	19959	504.237920642893	121.67722644622026	0.1082650703224918	0.0452533631669177	2.392420424602577	0.0167469	0.0167469	chr22	50665387	1.7760655729551034	chr22:50665387:T:A
chr22:50665389	['G', 'A']	19959	503.100826860436	121.5511801921356	0.1084479834409509	0.0452521220986112	2.3965281275566777	0.0165604	0.0165604	chr22	50665389	1.780929177472953	chr22:50665389:G:A
chr22:50665392	['T', 'C']	19959	503.2521429645595	121.5960566580792	0.1084716508060012	0.045252314860297	2.3970409279807	0.0165372	0.0165372	chr22	50665392	1.781538021233851	chr22:50665392:T:C
chr22:50665491	['C', 'T']	19959	3660.8341771517366	503.7563802178945	0.0017184332225713	0.0174759889200302	0.0983311004850634	0.92167	0.92167	chr22	50665491	0.0354245483964985	chr22:50665491:C:T
chr22:50665742	['A', 'G']	19959	15324.3745489174	1962.5668511809545	-0.0071147340917044	0.0104377356607059	-0.6816357803051752	0.495477	0.495477	chr22	50665742	0.3049765006235478	chr22:50665742:A:G
chr22:50666252	['G', 'A']	19959	11346.41091565178	1500.8506155698722	0.000890798045348	0.0112069724301531	0.0794860566401769	0.936647	0.936647	chr22	50666252	0.0284240535489013	chr22:50666252:G:A
chr22:50666673	['G', 'A']	19959	21081.224906038588	2959.245312008629	0.0130256676827601	0.0101310042210467	1.2857232509783951	0.198555	0.198555	chr22	50666673	0.7021191720850222	chr22:50666673:G:A
chr22:50667128	['C', 'T']	19959	21010.263355718147	2934.4104175031125	0.0114401384279601	0.0101259420555332	1.1297850970526535	0.25858	0.25858	chr22	50667128	0.5874050688815207	chr22:50667128:C:T
chr22:50668551	['G', 'C']	19959	7394.481934352293	1078.715737768824	0.0183786385318918	0.0130541282299611	1.4078794238982637	0.159182	0.159182	chr22	50668551	0.7981060430219704	chr22:50668551:G:C
chr22:50669644	['G', 'A']	19959	2285.5743265530004	237.2649493300225	-0.0339990414641939	0.0229445434778537	-1.4817920215762903	0.138411	0.138411	chr22	50669644	0.8588293936259079	chr22:50669644:G:A
chr22:50670081	['G', 'A']	19959	9914.96119717251	1401.905639383457	0.012844512467946	0.0116692305994129	1.100716311887115	0.271033	0.271033	chr22	50670081	0.566977827777335	chr22:50670081:G:A
chr22:50671307	['G', 'A']	19959	20492.08012627781	2723.6043242149303	-0.0017968303026633	0.0101158329973339	-0.1776255403916682	0.859019	0.859019	chr22	50671307	0.0659972302270812	chr22:50671307:G:A
chr22:50671564	['T', 'C']	19959	25441.54938116952	3546.314518431328	0.0111732761636159	0.0105208660224157	1.0620110682723427	0.288244	0.288244	chr22	50671564	0.5402397240818728	chr22:50671564:T:C
chr22:50672096	['C', 'G']	19959	1145.0	107.52327715584572	-0.0284759836977618	0.0304538353007402	-0.935054104566911	0.349772	0.349772	chr22	50672096	0.4562149596721141	chr22:50672096:C:G
chr22:50672675	['C', 'T']	19959	553.0277081871931	97.0940460445727	0.0418203760265643	0.0431702644835814	0.9687310589090686	0.332691	0.332691	chr22	50672675	0.4779589475628135	chr22:50672675:C:T
chr22:50677147	['C', 'T']	19959	14680.0	2199.837565127137	0.0259813268711633	0.0105014582189882	2.474068489287048	0.0133667	0.0133667	chr22	50677147	1.8739757990721968	chr22:50677147:C:T
chr22:50677354	['A', 'C']	19959	534.0535150573734	54.39658937203482	-0.0390525816846368	0.0443715647120149	-0.880126313734935	0.378801	0.378801	chr22	50677354	0.4215888831695333	chr22:50677354:A:C
chr22:50677435	['G', 'A']	19959	2374.0	260.38760321966964	-0.0209314697930885	0.0213137649201785	-0.9820634632819848	0.32608	0.32608	chr22	50677435	0.4866758376736676	chr22:50677435:G:A
chr22:50678709	['G', 'A']	19959	9736.975697750164	1427.756255794368	0.0174801508198876	0.0117650811316887	1.4857654294287437	0.137357	0.137357	chr22	50678709	0.8621492031243216	chr22:50678709:G:A
chr22:50679152	['T', 'C']	19959	16661.5043595911	2490.6433074788324	0.0268153300738714	0.0102446112059633	2.617505880385428	0.00886418	0.00886418	chr22	50679152	2.052361433548291	chr22:50679152:T:C
chr22:50682988	['T', 'G']	19959	9218.461869926849	1391.580642262271	0.0230622655448231	0.0119993287644901	1.921962969551416	0.0546246	0.0546246	chr22	50682988	1.2626117302215911	chr22:50682988:T:G
chr22:50685039	['T', 'C']	19959	31761.591341817817	4249.815974778064	-0.0081576119013123	0.0124604707092078	-0.6546792726926585	0.512682	0.512682	chr22	50685039	0.2901519301466952	chr22:50685039:T:C
chr22:50685221	['C', 'T']	19959	833.0	123.76977228079446	0.0183169786117696	0.0353676741783528	0.5179017008412934	0.604533	0.604533	chr22	50685221	0.2185799870666853	chr22:50685221:C:T
chr22:50687485	['A', 'G']	19959	39500.937312086586	5351.354237489749	-0.0027338901065339	0.0499235375344549	-0.0547615461874509	0.956329	0.956329	chr22	50687485	0.0193926743513412	chr22:50687485:A:G
chr22:50687647	['G', 'A']	19959	1147.14950599328	110.26684126840853	-0.0360618468384944	0.0300811915001022	-1.1988171026527283	0.230613	0.230613	chr22	50687647	0.6371162145212423	chr22:50687647:G:A
chr22:50688558	['C', 'T']	19959	819.0820764643985	126.87543914233142	0.0239300919295893	0.0356535518234326	0.6711839551946615	0.502111	0.502111	chr22	50688558	0.2992002642122457	chr22:50688558:C:T
chr22:50690220	['T', 'C']	19959	9674.938962665998	1420.4259224637517	0.017990532284023	0.0118481820626741	1.5184213231074049	0.128924	0.128924	chr22	50690220	0.8896662285166805	chr22:50690220:T:C
chr22:50690221	['G', 'A']	19959	8521.13465971735	1241.8321982355424	0.0168853451963089	0.0124484127938842	1.35642555206753	0.174979	0.174979	chr22	50690221	0.7570140697787044	chr22:50690221:G:A
chr22:50693237	['A', 'T']	19959	39064.05873501529	5270.137041143904	-0.0385374210980913	0.0351985491818629	-1.0948582255188202	0.273592	0.273592	chr22	50693237	0.5628966058066396	chr22:50693237:A:T
chr22:50696812	['T', 'C']	19959	32247.615692955205	4349.942036770612	-0.0030823442086011	0.0127891634484179	-0.2410121835593934	0.809548	0.809548	chr22	50696812	0.0917573958085555	chr22:50696812:T:C
chr22:50697167	['A', 'T']	19959	863.9089678001808	78.4002353341552	-0.0508592659075998	0.0348621308848977	-1.458868537770076	0.144617	0.144617	chr22	50697167	0.839780651908485	chr22:50697167:A:T
chr22:50697980	['C', 'T']	19959	18063.525157863085	2300.797887541226	-0.0164842359398619	0.0101258965911384	-1.6279285287475649	0.103556	0.103556	chr22	50697980	0.9848247331645285	chr22:50697980:C:T
chr22:50698821	['T', 'C']	19959	31417.722339146123	4257.381504547246	0.0011101205588116	0.0123141827410987	0.0901497551361362	0.928169	0.928169	chr22	50698821	0.03237294071527	chr22:50698821:T:C
chr22:50700325	['A', 'G']	19959	31319.138347447013	4254.535779950631	0.0016820964422395	0.0122455306543332	0.1373641118316333	0.890744	0.890744	chr22	50700325	0.0502470943495738	chr22:50700325:A:G
chr22:50700750	['C', 'T']	19959	14182.0	1777.2150880865804	-0.0168625436158169	0.0105175780833796	-1.6032724912652505	0.10889	0.10889	chr22	50700750	0.963012002193094	chr22:50700750:C:T
chr22:50700952	['T', 'C']	19959	31653.34367326484	4298.535775223316	0.0005620669472889	0.0124417935674802	0.0451757171697507	0.963968	0.963968	chr22	50700952	0.0159373827507881	chr22:50700952:T:C
chr22:50701207	['C', 'T']	19959	18175.64259584064	2466.827943173602	-0.0014746196192925	0.0101219185669753	-0.1456857817552222	0.884171	0.884171	chr22	50701207	0.0534637336582805	chr22:50701207:C:T
chr22:50701888	['C', 'T']	19959	15106.27059530968	2003.6854194129007	-0.0061237488255013	0.0104318167393827	-0.5870261123724165	0.557193	0.557193	chr22	50701888	0.2539943482431734	chr22:50701888:C:T
chr22:50701970	['C', 'G']	19959	1894.0	222.25954638899887	-0.024438993754066	0.0237940013752338	-1.027107352338961	0.304382	0.304382	chr22	50701970	0.5165810336748304	chr22:50701970:C:G
chr22:50702982	['G', 'C']	19959	2784.9767441860463	464.4181697268556	0.027051514430597	0.0198882048577372	1.3601787905997462	0.173789	0.173789	chr22	50702982	0.7599777157497561	chr22:50702982:G:C
chr22:50703953	['G', 'A']	19959	3508.351555845067	518.7106942047682	0.0100884710965429	0.0177491027331608	0.5683933012396514	0.569774	0.569774	chr22	50703953	0.2442973724257043	chr22:50703953:G:A
chr22:50704551	['G', 'T']	19959	706.0	132.5676150971312	0.0648898497546674	0.03819806939524	1.698773021307551	0.0893776	0.0893776	chr22	50704551	1.0487713113533352	chr22:50704551:G:T
chr22:50705740	['A', 'G']	19959	22959.58272077331	3229.61731293159	0.0102846847593025	0.0102824432846485	1.000217990470936	0.317217	0.317217	chr22	50705740	0.4986435464226645	chr22:50705740:A:G
chr22:50706708	['C', 'T']	19959	894.0447940675418	97.49138047319587	-0.0174847599071483	0.0341694830683837	-0.511706889804446	0.608862	0.608862	chr22	50706708	0.2154811300763628	chr22:50706708:C:T
chr22:50707353	['C', 'T']	19959	611.7662787197753	58.49428541562243	-0.0304317077063275	0.0411515868696889	-0.7395026539971084	0.459611	0.459611	chr22	50707353	0.3376095857667529	chr22:50707353:C:T
chr22:50708011	['A', 'G']	19959	1887.7833224559472	188.92476231372635	-0.0322618313198419	0.0239066554250749	-1.3494916267544277	0.177194	0.177194	chr22	50708011	0.7515509879286978	chr22:50708011:A:G
chr22:50708290	['AC', 'A']	19959	981.3767497867644	115.26853042737515	-0.011310040272584	0.0324647302461774	-0.3483793084624725	0.727559	0.727559	chr22	50708290	0.1381317826369485	chr22:50708290:AC:A
chr22:50708307	['T', 'C']	19959	2403.4922227797288	345.7694950751954	0.0082470976309156	0.0212744103339385	0.3876534062031935	0.698277	0.698277	chr22	50708307	0.1559722626096897	chr22:50708307:T:C
chr22:50708309	['A', 'T']	19959	2403.177445270135	348.1847512116548	0.0089267057210613	0.0212824614926847	0.4194395335393706	0.674899	0.674899	chr22	50708309	0.1707612153536526	chr22:50708309:A:T
chr22:50709996	['G', 'A']	19959	1454.2185808779311	125.43304582599394	-0.046176786966887	0.0271109474678585	-1.7032524230896802	0.0885364	0.0885364	chr22	50709996	1.0528781409512586	chr22:50709996:G:A
chr22:50710567	['G', 'A']	19959	2412.120853792965	247.5024799364697	-0.0307813642845709	0.0212739067779905	-1.446906983554922	0.147939	0.147939	chr22	50710567	0.8299173212563207	chr22:50710567:G:A
chr22:50710892	['C', 'G']	19959	19272.243015498825	2614.3810270460463	-0.0005245759781359	0.0101202219118815	-0.0518344343339063	0.958661	0.958661	chr22	50710892	0.0183349401256508	chr22:50710892:C:G
chr22:50711739	['T', 'C']	19959	27471.12913409501	3731.662341110477	-0.0016798493344264	0.0109782141174263	-0.1530166306157156	0.878387	0.878387	chr22	50711739	0.0563141003416646	chr22:50711739:T:C
chr22:50712000	['C', 'T']	19959	16434.116969028764	2286.867454783945	0.0012701076105488	0.0103084751501678	0.1232100375707056	0.901942	0.901942	chr22	50712000	0.0448213891651908	chr22:50712000:C:T
chr22:50712343	['A', 'G']	19959	8705.744725632674	1124.844334652745	-0.0047962480194714	0.0122878662323731	-0.3903239121236019	0.696301	0.696301	chr22	50712343	0.1572029811073869	chr22:50712343:A:G
chr22:50713036	['A', 'G']	19959	9593.480659384708	1353.7652913119432	0.0038806605712224	0.0118678539670032	0.3269892418639454	0.743679	0.743679	chr22	50713036	0.1286144819425102	chr22:50713036:A:G
chr22:50713296	['C', 'T']	19959	20440.072309079977	2768.07178543531	-0.0007964138258238	0.0101410292322739	-0.0785338260626721	0.937404	0.937404	chr22	50713296	0.0280731976322997	chr22:50713296:C:T
chr22:50713346	['A', 'G']	19959	13450.369499849654	1868.474573104852	0.0052613282042611	0.0106986213896625	0.4917762777683487	0.622883	0.622883	chr22	50713346	0.2055935219223618	chr22:50713346:A:G
chr22:50714126	['A', 'G']	19959	1423.142606604199	169.40463885664914	-0.0162400283225543	0.0273162039964694	-0.5945199532355727	0.552171	0.552171	chr22	50714126	0.2579264062275448	chr22:50714126:A:G
chr22:50714333	['G', 'C']	19959	34803.0	4714.92047095591	-0.0005672777767676	0.0151776542167816	-0.0373758532554006	0.970186	0.970186	chr22	50714333	0.0131449966308119	chr22:50714333:G:C
chr22:50715167	['C', 'T']	19959	443.0221966128871	75.20646332979007	0.008129600188663	0.0484205727559511	0.1678955808647244	0.866667	0.866667	chr22	50715167	0.0621477397125374	chr22:50715167:C:T
chr22:50716554	['C', 'T']	19959	5435.272321875939	695.2453356075849	-0.0128043580496456	0.0146615213539566	-0.8733307915682442	0.382493	0.382493	chr22	50716554	0.4173765084559615	chr22:50716554:C:T
chr22:50716723	['T', 'C']	19959	32522.406224939863	4413.772931747784	-0.0058651227830103	0.0130935728272792	-0.4479390660119041	0.654202	0.654202	chr22	50716723	0.184288132501413	chr22:50716723:T:C
chr22:50717018	['A', 'T']	19959	2123.425557504385	328.1566828681631	0.0222157666541212	0.0225360179738184	0.9857893563952028	0.324248	0.324248	chr22	50717018	0.4891226940153321	chr22:50717018:A:T
chr22:50717398	['A', 'G']	19959	4486.2247720212445	537.5049208164753	-0.0155268622689692	0.0159993110715818	-0.9704706783624092	0.331824	0.331824	chr22	50717398	0.4790922057419794	chr22:50717398:A:G
chr22:50717650	['G', 'A']	19959	23699.749686795287	3309.272856192974	0.0127460298712411	0.0102903149153851	1.238643323945741	0.215492	0.215492	chr22	50717650	0.6665688481034632	chr22:50717650:G:A
chr22:50717681	['G', 'A']	19959	880.0	112.62738772827554	-0.0012522397118334	0.0346036833099704	-0.0361880468219576	0.971133	0.971133	chr22	50717681	0.0127212878977443	chr22:50717681:G:A
chr22:50718304	['G', 'A']	19959	21125.35062396632	2846.960175992195	-0.0004275500666458	0.0100631890835633	-0.0424865381238018	0.966111	0.966111	chr22	50718304	0.0149729730482079	chr22:50718304:G:A
chr22:50719055	['C', 'T']	19959	1203.1808478653038	198.19199116176603	0.0281705670387406	0.0294613491039096	0.9561872723269912	0.338989	0.338989	chr22	50719055	0.4698143941768867	chr22:50719055:C:T
chr22:50719103	['G', 'A']	19959	6342.635566467907	968.6918171387006	0.0247526359523145	0.0138909427954217	1.7819262750453968	0.0747765	0.0747765	chr22	50719103	1.1262348663583104	chr22:50719103:G:A
chr22:50719873	['T', 'C']	19959	2119.061707353752	326.62117497184926	0.022821646404784	0.0225556673973485	1.011792114272211	0.31165	0.31165	chr22	50719873	0.5063328687719826	chr22:50719873:T:C
chr22:50722591	['C', 'T']	19959	12598.418504410583	1666.3410730561843	-0.0073748321923385	0.0108653204737713	-0.6787496245638837	0.497304	0.497304	chr22	50722591	0.3033780475625846	chr22:50722591:C:T
chr22:50722665	['C', 'T']	19959	1843.277059530968	297.4569539662435	0.025829434232204	0.024101013615082	1.0717156815363298	0.283861	0.283861	chr22	50722665	0.5468942716103581	chr22:50722665:C:T
chr22:50723631	['G', 'A']	19959	18118.815603547628	2420.491720611829	-0.0004667393855037	0.0101242132696713	-0.0461012992389164	0.96323	0.96323	chr22	50723631	0.0162699996830507	chr22:50723631:G:A
chr22:50724710	['C', 'T']	19959	1138.0	191.0349658046408	0.0277164353504254	0.030319739958153	0.9141382936885146	0.360655	0.360655	chr22	50724710	0.4429080425190914	chr22:50724710:C:T
chr22:50725681	['G', 'C']	19959	22307.352976548405	2959.1194138328874	-0.0042277797987272	0.0101642986085391	-0.4159440765716486	0.677455	0.677455	chr22	50725681	0.1691195475395378	chr22:50725681:G:C
chr22:50725687	['C', 'T']	19959	22883.586118767227	3070.83571136006	-0.001631731899183	0.0102183271987359	-0.1596867929013724	0.873129	0.873129	chr22	50725687	0.058921586936648	chr22:50725687:C:T
chr22:50725859	['T', 'C']	19959	20629.167886138115	2801.7288568439058	0.0064831479270254	0.010107233722268	0.6414364310921082	0.521247	0.521247	chr22	50725859	0.2829564315619655	chr22:50725859:T:C
chr22:50726962	['C', 'T']	19959	708.0	87.93202083108751	-0.0033229027693668	0.0383748705529507	-0.0865905922674534	0.930998	0.930998	chr22	50726962	0.0310512519831007	chr22:50726962:C:T
chr22:50727236	['G', 'A']	19959	19677.943673264846	2704.2291249658024	0.0086376157611686	0.0100881148606193	0.8562170316762601	0.391888	0.391888	chr22	50727236	0.4068380348469119	chr22:50727236:G:A
chr22:50733239	['G', 'A']	19959	953.0	136.12390908047675	0.0126189586293785	0.0332542388589981	0.3794691763322093	0.704344	0.704344	chr22	50733239	0.1522151806118884	chr22:50733239:G:A
chr22:50734032	['T', 'C']	19959	1075.1077316229894	147.55118267822502	0.002030248830187	0.0312873353516724	0.0648904359341207	0.948262	0.948262	chr22	50734032	0.0230716527107954	chr22:50734032:T:C
chr22:50734613	['G', 'A']	19959	454.02274777031766	50.28850274560503	-0.0165173841349252	0.0476248014200466	-0.3468231602530651	0.728728	0.728728	chr22	50734613	0.1374345432076441	chr22:50734613:G:A
chr22:50735114	['T', 'C']	19959	39496.0	5341.693537631165	0.0062408687863366	0.0495779490335984	0.1258799306543981	0.899828	0.899828	chr22	50735114	0.0458404969936395	chr22:50735114:T:C
chr22:50736234	['T', 'C']	19959	35988.80313658683	4810.249441504212	-0.0230046412758403	0.0170768744500583	-1.3471224692269	0.177956	0.177956	chr22	50736234	0.7496873646538826	chr22:50736234:T:C
chr22:50736511	['C', 'T']	19959	401.1004811065451	59.38277474234364	0.0177810922371429	0.0504821032524097	0.3522256619982287	0.724673	0.724673	chr22	50736511	0.139857919404024	chr22:50736511:C:T
chr22:50739662	['G', 'A']	19959	5113.512401663576	693.0660225403916	0.0018241782053481	0.0151057064036133	0.1207608672251059	0.903882	0.903882	chr22	50739662	0.0438882621062735	chr22:50739662:G:A
chr22:50741342	['G', 'A']	19959	12769.957332664826	1686.2866022643484	0.0009703160221921	0.0108036192021258	0.0898139784491077	0.928436	0.928436	chr22	50741342	0.0322480281706333	chr22:50741342:G:A
chr22:50742073	['T', 'C']	19959	34344.92851413676	4585.812448174926	-0.018458301199418	0.0146165454050242	-1.2628361003191086	0.206663	0.206663	chr22	50742073	0.6847372705144411	chr22:50742073:T:C
chr22:50742450	['A', 'G']	19959	10314.110343426106	1426.018158536696	0.0027087355922118	0.011660197856575	0.2323061431315606	0.816303	0.816303	chr22	50742450	0.088148607419419	chr22:50742450:A:G
chr22:50742506	['C', 'T']	19959	6791.625094368104	962.2708866708762	0.0052041064107497	0.0134601923059985	0.386629424932547	0.699035	0.699035	chr22	50742506	0.1555010790092141	chr22:50742506:C:T
chr22:50742951	['AC', 'A']	19959	21299.074261645685	2884.576020596388	-0.0056830016276544	0.0100987397959594	-0.5627436435116631	0.573616	0.573616	chr22	50742951	0.2413787432977204	chr22:50742951:AC:A
chr22:50743091	['A', 'G']	19959	29247.396121467227	3995.027842252865	0.002900531981643	0.0114392280243072	0.2535601157245623	0.799838	0.799838	chr22	50743091	0.0969979665462381	chr22:50743091:A:G
chr22:50743172	['A', 'G']	19959	1573.0788155125765	229.99259683428508	0.0119176166837998	0.0258996064242643	0.4601466326775791	0.645416	0.645416	chr22	50743172	0.1901602725460281	chr22:50743172:A:G
chr22:50743491	['G', 'C']	19959	34766.48379014882	4657.654675837581	-0.016570948158618	0.0151675980170597	-1.0925228991419662	0.274617	0.274617	chr22	50743491	0.5612725815287343	chr22:50743491:G:C
chr22:50743558	['T', 'C']	19959	16410.28879979955	2219.6269270338867	-0.0027157439269193	0.0103088403279454	-0.2634383539298293	0.792215	0.792215	chr22	50743558	0.101156938811863	chr22:50743558:T:C
chr22:50743662	['G', 'A']	19959	1648.082573404149	305.95381216219954	0.0443076913416293	0.0252495849543756	1.7547888973894217	0.0793108	0.0793108	chr22	50743662	1.1006676694158368	chr22:50743662:G:A
chr22:50743971	['A', 'G']	19959	8075.664577588368	1199.6957249944364	0.0157573312012116	0.0126467032028895	1.2459635486354592	0.212792	0.212792	chr22	50743971	0.6720447035441149	chr22:50743971:A:G
chr22:50744589	['C', 'T']	19959	18335.210162010328	2546.372162838236	0.0096173920974623	0.0101032129856361	0.9519142188861598	0.341152	0.341152	chr22	50744589	0.4670520783297945	chr22:50744589:C:T
chr22:50744827	['A', 'G']	19959	26636.48915893508	3666.535448340931	0.0076348827464469	0.0107453399960204	0.7105296574398295	0.477384	0.477384	chr22	50744827	0.3211321408972484	chr22:50744827:A:G
chr22:50745507	['C', 'T']	19959	6141.308048522666	757.0761076459102	-0.0098905793496623	0.0139452460999437	-0.7092438009898082	0.478181	0.478181	chr22	50745507	0.3204076840945394	chr22:50745507:C:T
chr22:50745827	['C', 'T']	19959	1153.1155484291226	191.7973593165444	0.0379392192314073	0.0303064146360252	1.2518544237928109	0.210638	0.210638	chr22	50745827	0.6764632774924146	chr22:50745827:C:T
chr22:50747315	['AAGC', 'A']	19959	9550.43550811786	1406.1969926132692	0.0145313331984134	0.0119147035708581	1.21961348950009	0.222626	0.222626	chr22	50747315	0.6524241167437186	chr22:50747315:AAGC:A
chr22:50747418	['A', 'G']	19959	11196.48779509799	1415.8987369705176	-0.0073166251166653	0.0112635589885422	-0.6495837704679437	0.515969	0.515969	chr22	50747418	0.2873763904917245	chr22:50747418:A:G
chr22:50747715	['T', 'C']	19959	4667.403097278604	608.9561238175068	-0.0032795143510276	0.015820726547654	-0.2072922720172996	0.835784	0.835784	chr22	50747715	0.0779059471170424	chr22:50747715:T:C
chr22:50747848	['T', 'C']	19959	9545.913104485093	1403.2195134161486	0.0142546468080157	0.011916611302205	1.1961996952420515	0.231633	0.231633	chr22	50747848	0.6351995680147322	chr22:50747848:T:C
chr22:50749012	['A', 'G']	19959	907.090895425164	183.2120954414021	0.0655342006577484	0.0338988997120833	1.93322500772462	0.0532226	0.0532226	chr22	50749012	1.2739039133608827	chr22:50749012:A:G
chr22:50749145	['C', 'T']	19959	908.0454955406352	183.5428003651917	0.0653827665856875	0.0338814148616527	1.9297531361268032	0.0536516	0.0536516	chr22	50749145	1.2704173219587998	chr22:50749145:C:T
chr22:50749470	['T', 'C']	19959	909.0	183.8925291621492	0.065583274878481	0.0338632819001613	1.936707584097702	0.0527952	0.0527952	chr22	50749470	1.2774055605774384	chr22:50749470:T:C
chr22:50749890	['T', 'G']	19959	907.090895425164	182.78050794029363	0.0648270558699848	0.0338994316765528	1.9123345927602584	0.0558476	0.0558476	chr22	50749890	1.2529954855591572	chr22:50749890:T:G
chr22:50750975	['A', 'G']	19959	20176.0870131823	2823.648223760405	0.0120842184770194	0.0101766614482148	1.1874442849957665	0.235067	0.235067	chr22	50750975	0.628808335246981	chr22:50750975:A:G
chr22:50751123	['G', 'T']	19959	907.3182137129112	184.3599447233148	0.0661611622224283	0.0338991348073077	1.9517065140012304	0.050987	0.050987	chr22	50751123	1.2925405405286008	chr22:50751123:G:T
chr22:50751283	['T', 'C']	19959	6171.328804211581	896.6527551273671	0.0180511117304986	0.0139373725125808	1.2951588769120157	0.19528	0.19528	chr22	50751283	0.7093422335908678	chr22:50751283:T:C
chr22:50752450	['G', 'A']	19959	25458.368130489336	3466.905251460371	0.0074949378723605	0.0105550639978076	0.7100798132457811	0.477663	0.477663	chr22	50752450	0.3208783980680518	chr22:50752450:G:A
chr22:50752544	['T', 'C']	19959	6225.65057866278	887.9936281434539	0.0151556154862958	0.0139558154874725	1.085971328576265	0.277505	0.277505	chr22	50752544	0.5567291874860008	chr22:50752544:T:C
chr22:50752906	['C', 'G']	19959	9399.296511627908	1372.7618954195748	0.0131899080982599	0.0120031301478159	1.0988723721086946	0.271837	0.271837	chr22	50752906	0.5656914313334573	chr22:50752906:C:G
chr22:50753294	['C', 'CCA']	19959	4983.509760208712	673.2578890118774	0.0091184530515856	0.0152372688297002	0.5984309362457477	0.549559	0.549559	chr22	50753294	0.2599856753989336	chr22:50753294:C:CCA
chr22:50753709	['A', 'G']	19959	6131.150310745788	869.3220090931289	0.0134359009522365	0.0139748304368367	0.9614357049242211	0.336345	0.336345	chr22	50753709	0.4732150240196795	chr22:50753709:A:G
chr22:50754158	['G', 'A']	19959	1112.167167769092	121.00125581165577	-0.0218837767031521	0.0309353918192922	-0.7074026031732621	0.479325	0.479325	chr22	50754158	0.3193699190597441	chr22:50754158:G:A
chr22:50754799	['T', 'G']	19959	1179.118154031167	191.62614776560835	0.0278228158338488	0.030221251841782	0.920637436844448	0.357251	0.357251	chr22	50754799	0.4470265468788422	chr22:50754799:T:G
chr22:50755144	['A', 'G']	19959	578.1158606865447	119.3052992398578	0.0749060726963156	0.0423043912080497	1.7706453291795003	0.076635	0.076635	chr22	50755144	1.115572838262055	chr22:50755144:A:G
chr22:50755712	['T', 'C']	19959	9967.489770333968	1278.5423916132422	-0.0028250975313757	0.011653768139052	-0.2424192327895037	0.808458	0.808458	chr22	50755712	0.0923425370959005	chr22:50755712:T:C
chr22:50756211	['T', 'C']	19959	4638.394376785445	575.5666164062204	-0.0086392784864245	0.0158170989673386	-0.5461986742489369	0.584935	0.584935	chr22	50756211	0.232892391541282	chr22:50756211:T:C
chr22:50756699	['T', 'C']	19959	8408.207925809538	1001.726574811314	-0.0177188867378201	0.0123736359697175	-1.431987071640401	0.152163	0.152163	chr22	50756699	0.817690937902705	chr22:50756699:T:C
chr22:50756728	['T', 'C']	19959	10204.11253696927	1223.3601866456663	-0.0134790971067008	0.0114999576122284	-1.172099720817044	0.241171	0.241171	chr22	50756728	0.617674915840221	chr22:50756728:T:C
chr22:50756876	['A', 'G']	19959	7014.568835856813	653.3007193873248	-0.0477789866807852	0.0132982855313572	-3.592868160946223	0.000327845	0.000327845	chr22	50756876	3.4843314354196653	chr22:50756876:A:G
chr22:50757736	['A', 'T']	19959	14190.421957207996	2022.169103196504	0.0109030516708681	0.0106563690204468	1.023148846473686	0.30625	0.30625	chr22	50757736	0.5139239026274111	chr22:50757736:A:T
chr22:50758786	['G', 'A']	19959	931.2799579010676	129.39369454734404	0.0002204914588193	0.0335055217032288	0.0065807499066078	0.994749	0.994749	chr22	50758786	0.0022864887683548	chr22:50758786:G:A
chr22:50758838	['A', 'G']	19959	23857.75804511278	3243.818756133937	0.0059634236964894	0.0103319234012522	0.5771842729463735	0.563821	0.563821	chr22	50758838	0.2488587524901821	chr22:50758838:A:G
chr22:50759148	['G', 'C']	19959	1505.1508242721852	257.37080846076793	0.0354069354000771	0.026405443974069	1.340895287912895	0.17997	0.17997	chr22	50759148	0.7447998833428826	chr22:50759148:G:C
chr22:50759324	['A', 'C']	19959	39117.55885301785	5254.763724730149	-0.0557168428396198	0.0360780898881824	-1.5443401524943283	0.122522	0.122522	chr22	50759324	0.911785922558621	chr22:50759324:A:C
chr22:50760478	['G', 'A']	19959	1140.543047359659	216.45242176676425	0.0479259569539196	0.030294662090729	1.5819934485615588	0.113667	0.113667	chr22	50760478	0.944365602138176	chr22:50760478:G:A
chr22:50760630	['T', 'C']	19959	594.0595279851682	128.30896939792714	0.084925695119305	0.0417600410225031	2.0336592838484364	0.0419992	0.0419992	chr22	50760630	1.37675898195673	chr22:50760630:T:C
chr22:50763211	['A', 'G']	19959	2049.772877784468	223.07753914750373	-0.0294638747166869	0.0228661220422137	-1.2885383302989877	0.197574	0.197574	chr22	50763211	0.7042702075189716	chr22:50763211:A:G
chr22:50763948	['G', 'A']	19959	14026.8426007803	1989.0534428355097	0.0096265732121052	0.0111336608873229	0.8646368260655619	0.387249	0.387249	chr22	50763948	0.4120096950536954	chr22:50763948:G:A
chr22:50764884	['T', 'C']	19959	6734.483172225323	908.4429554683492	0.0047343193041629	0.0137422495042514	0.3445083210502229	0.730468	0.730468	chr22	50764884	0.1363988046822133	chr22:50764884:T:C
chr22:50767998	['T', 'C']	19959	7019.330374605084	968.9957523728272	0.0137853468543526	0.0133089386208159	1.0357961102015716	0.30031	0.30031	chr22	50767998	0.522430206021097	chr22:50767998:T:C
chr22:50769577	['GTC', 'G']	19959	10396.107232672754	1570.5725706281107	0.0219951083098586	0.0116373565690586	1.890043342689967	0.0587666	0.0587666	chr22	50769577	1.2308694350972869	chr22:50769577:GTC:G
chr22:50769827	['C', 'T']	19959	11943.976434374556	1784.1754470398796	0.0193495334649067	0.0111013448884252	1.7429900304314851	0.0813508	0.0813508	chr22	50769827	1.0896381718742991	chr22:50769827:C:T
chr22:50770109	['G', 'A']	19959	902.0451949093095	56.6426571194278	-0.0811667849632517	0.0340527327124846	-2.383561567541794	0.0171553	0.0171553	chr22	50770109	1.7656016829004124	chr22:50770109:G:A
chr22:50774447	['A', 'C']	19959	20108.980314335568	2709.6362592232417	0.0024773825352627	0.0100501515372018	0.2465020080635039	0.805296	0.805296	chr22	50774447	0.0940444580940152	chr22:50774447:A:C
chr22:50775398	['G', 'A']	19959	2736.233834586466	366.8052446012149	0.0093399946944898	0.0200558559257808	0.4656991319170651	0.641436	0.641436	chr22	50775398	0.1928466693489541	chr22:50775398:G:A
chr22:50776600	['C', 'G']	19959	7639.847131188862	1070.652811371738	0.0071864643175317	0.0127905712736616	0.5618563990437356	0.57422	0.57422	chr22	50776600	0.2409216851617487	chr22:50776600:C:G
chr22:50777596	['G', 'C']	19959	9356.188683985722	1341.133855162537	0.0142690093751376	0.0119368749104303	1.1953722797806534	0.231956	0.231956	chr22	50777596	0.6345943891155191	chr22:50777596:G:C
chr22:50777623	['A', 'G']	19959	9368.940933581756	1347.353418127072	0.0144294775340991	0.0119426120955106	1.2082346323149336	0.226971	0.226971	chr22	50777623	0.6440296289061758	chr22:50777623:A:G
chr22:50777721	['C', 'A']	19959	9346.223182434802	1341.2886162415475	0.0141669983398593	0.011935056674862	1.1870072112601064	0.235239	0.235239	chr22	50777721	0.6284906754500926	chr22:50777721:C:A
chr22:50778303	['T', 'C']	19959	5120.793939393948	657.9842735487537	-0.0010041795194093	0.0151751445534742	-0.0661726493524176	0.947241	0.947241	chr22	50778303	0.023539512385939	chr22:50778303:T:C
chr22:50778462	['G', 'A']	19959	12066.180037902815	1651.131104607225	0.0049832394612279	0.0110172506551602	0.4523124341274596	0.651049	0.651049	chr22	50778462	0.1863863238299999	chr22:50778462:G:A
chr22:50779526	['G', 'A']	19959	3622.6335338345866	497.39133653866	0.0081490361998938	0.0176554592301518	0.4615590052722602	0.644403	0.644403	chr22	50779526	0.190842446402396	chr22:50779526:G:A
chr22:50779796	['C', 'A']	19959	3612.257710245222	492.4699278720008	0.007309515583925	0.017682460685791	0.4133766059945872	0.679335	0.679335	chr22	50779796	0.1679160095587024	chr22:50779796:C:A
chr22:50779949	['G', 'C']	19959	6697.342219994989	853.4583068037563	-0.0052456937481925	0.0135318156180436	-0.3876563128156885	0.698275	0.698275	chr22	50779949	0.1559735065146267	chr22:50779949:G:C
chr22:50780578	['G', 'A']	19959	13740.63820506393	1895.307944616583	0.0066300716316226	0.0106427608224897	0.6229653886059634	0.533314	0.533314	chr22	50780578	0.2730170155240586	chr22:50780578:G:A
chr22:50781276	['G', 'A']	19959	3371.8583316623226	443.28694027726897	0.0001322913220004	0.0182502100060577	0.0072487561489194	0.994216	0.994216	chr22	50781276	0.0025192520039024	chr22:50781276:G:A
chr22:50783672	['G', 'T']	19959	7313.777822867028	1063.0538849824204	0.0134115964116058	0.013420928762876	0.9993046419189698	0.317659	0.317659	chr22	50783672	0.4980388356066474	chr22:50783672:G:T
chr22:50785209	['G', 'A']	19959	6931.56152181572	1007.599215900721	0.0140848993965005	0.0133578915504931	1.0544253442438325	0.291701	0.291701	chr22	50785209	0.5350620820413202	chr22:50785209:G:A
chr22:50790482	['G', 'A']	19959	3721.628429303591	423.1097080649925	-0.0215159763214981	0.0174332213731997	-1.2341939484904862	0.217145	0.217145	chr22	50790482	0.6632501662898229	chr22:50790482:G:A
chr22:50791289	['A', 'T']	19959	4856.883763261886	609.992878234525	-0.0134438474461898	0.0159329916330315	-0.8437742111355085	0.398806	0.398806	chr22	50791289	0.3992383163902476	chr22:50791289:A:T
chr22:50791377	['T', 'C']	19959	5153.3567684242735	695.0067583531004	0.0008596887080195	0.0141389115553095	0.0608030331512106	0.951517	0.951517	chr22	50791377	0.0215834481123902	chr22:50791377:T:C
chr22:50798635	['T', 'C']	19959	3767.8575094339567	417.86321528072136	-0.0208032337784756	0.017134695954159	-1.2140999661815457	0.224724	0.224724	chr22	50798635	0.6483505434644217	chr22:50798635:T:C
