## Supplementary material for "Characterization of shared and ancestry-specific signals driving complex traits using multi-ancestry fine-mapping": EAS_schizophrenia_gwas_22_50609735_51609735.tsv

Unnamed: 0	chrom	ID	pos	A1	A2	FCAS	FCON	IMPINFO	BETA	SE	P	NCAS	NCON	NEFF
6616176	chr22	rs6010195	50609904	T	G	0.687	0.685	0.684	-0.0270012755029434	0.022	0.2202	14004	16757	14424.77
6613346	chr22	rs62239297	50610354	G	T	0.961	0.965	0.65	-0.0620988329318545	0.0549	0.2586	14004	16757	14424.77
6613790	chr22	rs6010198	50610628	G	A	0.22	0.22	0.931	0.014504302202808	0.0212	0.4934	14004	16757	14424.77
6616630	chr22	rs76673347	50610863	A	G	0.941	0.938	0.792	0.0765998648086992	0.0397	0.05358	14004	16757	14424.77
6613131	chr22	rs142911435	50611220	C	T	0.971	0.972	0.626	-0.0655950790984102	0.0638	0.3038	14004	16757	14424.77
6614993	chr22	rs139948926	50611546	C	T	0.792	0.79	0.815	-0.0423022562339069	0.0232	0.06839	14004	16757	14424.77
6615965	chr22	rs73187233	50611915	C	G	0.971	0.973	0.617	-0.035596090043474	0.0654	0.5861	14004	16757	14424.77
6614546	chr22	rs9680643	50612184	C	T	0.794	0.798	0.905	-0.0052035148315978	0.0221	0.8127	14004	16757	14424.77
6616150	chr22	rs4838858	50613093	C	T	0.858	0.865	0.914	-0.0385953087593848	0.0257	0.1327	14004	16757	14424.77
6616003	chr22	rs4838859	50613202	G	A	0.223	0.225	0.934	0.0085037404912207	0.021	0.687	14004	16757	14424.77
6613567	chr22	rs2294397	50613714	A	G	0.0754	0.08	0.911	-0.0081027387031859	0.0332	0.8061	14004	16757	14424.77
6615065	chr22	rs138833960	50614189	C	T	0.979	0.979	0.844	0.0672005996602386	0.0652	0.3024	14004	16757	14424.77
6616210	chr22	rs5771204	50614476	T	C	0.686	0.684	0.894	-0.0170037478161859	0.0193	0.3796	14004	16757	14424.77
6616311	chr22	rs5771206	50616806	A	G	0.492	0.485	0.867	-0.0068030886197391	0.0182	0.7106	14004	16757	14424.77
6616317	chr22	rs73187236	50617726	C	T	0.918	0.922	0.919	-0.0370997639570267	0.0324	0.2522	14004	16757	14424.77
6613314	chr22	rs76879368	50617862	C	T	0.942	0.94	0.868	0.0667984655384157	0.0387	0.08402	14004	16757	14424.77
6616723	chr22	rs9617114	50617884	C	T	0.738	0.738	0.9	0.0251998010217421	0.0202	0.212	14004	16757	14424.77
6613384	chr22	rs7292533	50617968	T	C	0.71	0.71	0.913	0.0326994961630157	0.0195	0.09434	14004	16757	14424.77
6616439	chr22	rs9628302	50618066	G	A	0.979	0.98	0.816	0.073203992258416	0.0666	0.2717	14004	16757	14424.77
6614951	chr22	rs6010152	50618278	A	G	0.917	0.92	0.947	-0.0275973271921043	0.0316	0.3836	14004	16757	14424.77
6615513	chr22	rs11913282	50618641	C	T	0.894	0.898	0.917	-0.0135007260538548	0.029	0.6402	14004	16757	14424.77
6615939	chr22	rs2295226	50618738	G	A	0.733	0.732	0.931	0.0307037775750057	0.0198	0.1208	14004	16757	14424.77
6614352	chr22	rs185976370	50618784	C	T	0.969	0.971	0.903	-0.004198802647333	0.0535	0.9368	13014	15757	13429.79
6616523	chr22	rs2295225	50618797	C	G	0.217	0.218	0.945	0.0161980995687726	0.0211	0.4437	14004	16757	14424.77
6614787	chr22	rs75222915	50619422	C	T	0.946	0.943	0.893	0.082298622721118	0.0391	0.03539	14004	16757	14424.77
6615446	chr22	rs5771209	50619920	A	G	0.599	0.603	0.863	0.0170045988158238	0.0186	0.3596	14004	16757	14424.77
6613779	chr22	rs144417902	50620347	C	T	0.94	0.937	0.887	0.0748013031727843	0.0374	0.04525	14004	16757	14424.77
6613154	chr22	rs77861894	50620438	C	G	0.941	0.938	0.898	0.0697032857496389	0.0373	0.06185	14004	16757	14424.77
6616117	chr22	rs2340604	50620456	C	T	0.45	0.455	0.897	0.0190964956909883	0.018	0.2883	14004	16757	14424.77
6614621	chr22	rs56149983	50620508	C	T	0.931	0.934	0.881	-0.0334016766340304	0.0361	0.3548	14004	16757	14424.77
6616034	chr22	rs8140537	50620567	G	A	0.832	0.835	0.931	-0.0193969096107316	0.0235	0.4095	14004	16757	14424.77
6615982	chr22	rs8137535	50620867	C	T	0.832	0.836	0.932	-0.0187038311937836	0.0235	0.4265	14004	16757	14424.77
6614625	chr22	rs117327817	50621107	G	A	0.972	0.973	0.82	0.0017983819413794	0.0571	0.9753	14004	16757	14424.77
6614347	chr22	rs13053855	50621268	A	G	0.424	0.427	0.953	0.0225048553400694	0.0176	0.2011	14004	16757	14424.77
6613908	chr22	rs118183276	50621278	G	C	0.939	0.936	0.895	0.0733991495697677	0.0369	0.04682	14004	16757	14424.77
6616589	chr22	rs13056445	50621366	C	T	0.485	0.49	0.936	0.0050969882578437	0.0175	0.7729	14004	16757	14424.77
6612977	chr22	rs80196623	50621413	G	T	0.94	0.937	0.901	0.0745043221681052	0.037	0.04436	14004	16757	14424.77
6613066	chr22	rs9617115	50621433	T	C	0.485	0.49	0.936	0.0048979852621919	0.0175	0.7815	14004	16757	14424.77
6612967	chr22	rs9617116	50621973	C	T	0.832	0.835	0.933	-0.0185000759845861	0.0235	0.4321	14004	16757	14424.77
6613089	chr22	rs117599373	50622079	C	G	0.94	0.937	0.902	0.073101751798059	0.037	0.04821	14004	16757	14424.77
6613370	chr22	rs28708629	50622197	G	A	0.655	0.657	0.927	0.01600129372694	0.0184	0.3847	14004	16757	14424.77
6613848	chr22	rs5771212	50622214	A	C	0.561	0.557	0.882	-0.0028039273327342	0.0181	0.8767	14004	16757	14424.77
6615552	chr22	rs5771213	50622227	A	G	0.56	0.556	0.88	-0.0031950988965408	0.0181	0.8617	14004	16757	14424.77
6613615	chr22	rs41283477	50622404	G	C	0.933	0.936	0.781	-0.0456042446050211	0.0386	0.238	14004	16757	14424.77
6616143	chr22	rs75711073	50622562	G	A	0.94	0.938	0.906	0.069498077182394	0.037	0.06025	14004	16757	14424.77
6614882	chr22	rs41283479	50624082	C	G	0.854	0.855	0.832	0.0231011029079872	0.0262	0.3795	14004	16757	14424.77
6616079	chr22	rs9617117	50624110	G	A	0.731	0.73	0.935	0.0317021347305135	0.0196	0.1057	14004	16757	14424.77
6615050	chr22	rs4838860	50624909	G	C	0.635	0.636	0.957	-0.0146974807605841	0.018	0.4143	14004	16757	14424.77
6616408	chr22	rs13054650	50625079	G	C	0.685	0.687	0.933	0.0064988367398296	0.0188	0.73	14004	16757	14424.77
6612998	chr22	rs7288889	50625166	T	G	0.248	0.249	0.949	0.0100988346774146	0.0201	0.6139	14004	16757	14424.77
6613200	chr22	rs73187244	50625271	T	C	0.944	0.948	0.896	-0.0596013954910886	0.0397	0.1334	14004	16757	14424.77
6614115	chr22	rs73187245	50625449	C	T	0.944	0.948	0.897	-0.0591026555948241	0.0397	0.1369	14004	16757	14424.77
6615705	chr22	rs738338	50625800	A	G	0.742	0.741	0.948	0.0215951374365897	0.0197	0.2734	14004	16757	14424.77
6615144	chr22	rs5771215	50626791	C	A	0.688	0.691	0.945	0.007997931111062	0.0188	0.6711	14004	16757	14424.77
6614514	chr22	rs11912419	50627188	C	T	0.935	0.939	0.902	-0.0515038428671156	0.0368	0.1611	14004	16757	14424.77
6614865	chr22	rs1555050	50627253	C	T	0.243	0.244	0.956	0.0124027667170427	0.0202	0.537	14004	16757	14424.77
6616673	chr22	rs5771217	50627704	G	T	0.672	0.676	0.947	0.0078987227933553	0.0185	0.6686	14004	16757	14424.77
6613669	chr22	rs4838812	50628451	A	G	0.244	0.246	0.953	0.0107025231331357	0.0202	0.5963	14004	16757	14424.77
6616771	chr22	rs56036086	50628996	G	A	0.962	0.964	0.914	-0.0717967988196857	0.0468	0.1252	14004	16757	14424.77
6616564	chr22	rs151004894	50629104	G	A	0.973	0.974	0.848	-0.0149004625639624	0.0586	0.7997	13414	16167	13834.77
6616294	chr22	rs732405	50629292	T	G	0.248	0.25	0.94	0.0124027667170427	0.0202	0.5388	14004	16757	14424.77
6616217	chr22	rs185163915	50629859	G	T	0.983	0.984	0.827	-0.091896014704537	0.0765	0.2294	12467	15217	12886.31
6613840	chr22	rs73187247	50629872	C	T	0.956	0.959	0.936	-0.0505987987633697	0.0433	0.2426	14004	16757	14424.77
6613194	chr22	rs974570	50630113	G	A	0.976	0.975	0.435	0.148299308179518	0.1044	0.1554	8015	9622	8308.12
6612944	chr22	rs738339	50630670	C	T	0.332	0.33	0.896	0.0185960172820726	0.019	0.3284	14004	16757	14424.77
6612959	chr22	rs56308603	50630794	G	A	0.93	0.934	0.922	-0.0411032840784537	0.0351	0.2412	14004	16757	14424.77
6616194	chr22	rs760756	50630973	G	A	0.745	0.744	0.945	0.0236969951765786	0.0199	0.2327	14004	16757	14424.77
6613408	chr22	rs2341366	50631146	A	G	0.743	0.742	0.945	0.0232965165504356	0.0198	0.239	14004	16757	14424.77
6613307	chr22	rs2341367	50631226	T	C	0.244	0.245	0.951	0.013202462677756	0.0202	0.5138	14004	16757	14424.77
6615946	chr22	rs77316590	50631945	C	T	0.937	0.935	0.93	0.0673034452096881	0.0358	0.05989	14004	16757	14424.77
6613921	chr22	rs732710	50632505	C	T	0.746	0.745	0.945	0.022299507494767	0.0199	0.2629	14004	16757	14424.77
6614932	chr22	rs6537637	50632963	G	T	0.973	0.974	0.845	-0.0177974390305806	0.0578	0.7583	14004	16757	14424.77
6614401	chr22	rs6537638	50632964	A	T	0.973	0.974	0.845	-0.0178992398878318	0.0578	0.7572	14004	16757	14424.77
6615370	chr22	rs730559	50633048	T	G	0.761	0.758	0.934	0.0243998868235351	0.0205	0.2332	14004	16757	14424.77
6615047	chr22	rs6537639	50633686	T	C	0.929	0.933	0.92	-0.0408949138454712	0.0351	0.2431	14004	16757	14424.77
6614355	chr22	rs117069858	50633852	C	T	0.896	0.894	0.818	-0.0071958279818024	0.0306	0.814	14004	16757	14424.77
6615342	chr22	rs9617045	50633890	G	A	0.744	0.743	0.94	0.0210959082947329	0.0199	0.2902	14004	16757	14424.77
6616145	chr22	rs73187249	50634526	G	A	0.959	0.962	0.929	-0.0447986409079867	0.0449	0.3193	14004	16757	14424.77
6615779	chr22	rs5771093	50634544	G	A	0.637	0.637	0.963	-0.0152963956259917	0.018	0.3951	14004	16757	14424.77
6614168	chr22	rs73187250	50634552	G	A	0.959	0.962	0.929	-0.0437951599996715	0.0449	0.3302	14004	16757	14424.77
6615950	chr22	rs12152137	50634587	C	T	0.732	0.729	0.882	0.0133011462391285	0.0202	0.5099	14004	16757	14424.77
6613205	chr22	rs77364321	50634951	C	T	0.98	0.982	0.801	-0.0409990935346932	0.0793	0.6052	10214	13077	10708.26
6616226	chr22	rs75406809	50634974	G	A	0.935	0.933	0.931	0.0627024616114006	0.0354	0.07667	14004	16757	14424.77
6616825	chr22	rs4084289	50635120	A	G	0.249	0.25	0.939	0.00730326611012	0.0201	0.7178	14004	16757	14424.77
6614777	chr22	rs4084288	50635193	G	A	0.686	0.683	0.937	0.0347974835421732	0.0188	0.06403	14004	16757	14424.77
6616312	chr22	rs9628304	50635332	C	T	0.637	0.636	0.964	-0.0152963956259917	0.0179	0.3937	14004	16757	14424.77
6616510	chr22	rs5771095	50635627	C	T	0.636	0.635	0.966	-0.0143017847108596	0.0179	0.4238	14004	16757	14424.77
6615693	chr22	rs2272844	50635848	C	G	0.751	0.75	0.935	0.0192044091837133	0.0201	0.3409	14004	16757	14424.77
6613692	chr22	rs117073176	50636086	C	A	0.98	0.982	0.798	-0.0428970626523952	0.0792	0.5885	10214	13077	10708.26
6615954	chr22	rs115013776	50636097	G	A	0.98	0.982	0.796	-0.0423961495190412	0.0791	0.5918	10214	13077	10708.26
6615093	chr22	rs3747941	50637193	A	G	0.066	0.0627	0.771	0.0114047182634362	0.0394	0.7722	14004	16757	14424.77
6616349	chr22	rs8238	50637597	G	C	0.414	0.413	0.929	0.0200967016991224	0.0179	0.2602	14004	16757	14424.77
6615916	chr22	rs6712	50637922	G	C	0.96	0.963	0.933	-0.0411032840784537	0.0452	0.3633	14004	16757	14424.77
6612962	chr22	rs2272845	50638086	C	G	0.755	0.754	0.926	0.0185960172820726	0.0203	0.3599	14004	16757	14424.77
6613655	chr22	rs77281844	50638520	G	A	0.938	0.936	0.917	0.0394995204367644	0.0364	0.278	14004	16757	14424.77
6616814	chr22	rs80085713	50638523	G	A	0.938	0.937	0.924	0.043203157300648	0.0365	0.2365	14004	16757	14424.77
6614189	chr22	rs73893138	50638612	C	G	0.934	0.933	0.908	0.0301023438164435	0.0355	0.3975	14004	16757	14424.77
6616227	chr22	rs1009610	50638953	A	G	0.469	0.47	0.959	-0.0075987978753305	0.0173	0.6617	14004	16757	14424.77
6616562	chr22	rs28668373	50639059	G	T	0.646	0.645	0.964	-0.0174005146801673	0.0181	0.3352	14004	16757	14424.77
6613175	chr22	rs140544546	50639250	C	G	0.937	0.936	0.928	0.0392014821991368	0.0361	0.277	14004	16757	14424.77
6615444	chr22	rs5771225	50639473	T	C	0.469	0.47	0.962	-0.0074980401773571	0.0172	0.6653	14004	16757	14424.77
6614693	chr22	rs5771226	50639528	T	C	0.469	0.47	0.963	-0.0074980401773571	0.0172	0.6647	14004	16757	14424.77
6615831	chr22	rs6010201	50639636	C	G	0.469	0.471	0.964	-0.007095110875924	0.0172	0.6795	14004	16757	14424.77
6614359	chr22	rs3747942	50639778	T	C	0.469	0.47	0.963	-0.0071958279818024	0.0172	0.6756	14004	16757	14424.77
6616833	chr22	rs2272846	50639965	C	A	0.469	0.471	0.965	-0.0071958279818024	0.0172	0.6766	14004	16757	14424.77
6615644	chr22	rs74833777	50640843	C	T	0.96	0.962	0.917	-0.044599955369026	0.0455	0.3271	14004	16757	14424.77
6614604	chr22	rs4395345	50641351	G	A	0.224	0.225	0.948	0.005703702916678	0.0208	0.7827	14004	16757	14424.77
6612974	chr22	rs79753353	50641436	T	G	0.925	0.924	0.95	0.0426954385276174	0.0329	0.1939	14004	16757	14424.77
6616114	chr22	rs139728223	50642072	C	T	0.978	0.979	0.821	-0.0271040176920589	0.0674	0.6881	13014	15757	13429.79
6615181	chr22	rs73187254	50642359	C	T	0.909	0.913	0.946	-0.0282040203730758	0.0305	0.3556	14004	16757	14424.77
6614377	chr22	rs77057707	50642565	T	C	0.925	0.924	0.952	0.0411035548784171	0.0329	0.2111	14004	16757	14424.77
6616738	chr22	rs4838861	50642777	C	T	0.468	0.469	0.97	-0.007296555232638	0.0172	0.672	14004	16757	14424.77
6614919	chr22	rs4838814	50642793	C	G	0.467	0.469	0.969	-0.0078003437327339	0.0172	0.6502	14004	16757	14424.77
6616713	chr22	rs371891505	50643553	G	T	0.989	0.988	0.736	0.0414010268486756	0.1204	0.7309	8286	10364	8470.68
6614376	chr22	rs4838862	50643629	G	A	0.508	0.507	0.896	0.0006997551142732	0.0178	0.9681	14004	16757	14424.77
6616586	chr22	rs75034459	50643826	G	A	0.925	0.924	0.953	0.0409979790340721	0.0328	0.2118	14004	16757	14424.77
6615731	chr22	rs6010202	50644177	G	A	0.635	0.633	0.984	-0.0105959392134034	0.0178	0.5526	14004	16757	14424.77
6615316	chr22	rs56109781	50644480	T	C	0.407	0.408	0.962	-0.0066017436345624	0.0175	0.704	14004	16757	14424.77
6614282	chr22	rs2294398	50644658	G	A	0.793	0.791	0.914	-0.0140989243795016	0.0219	0.5196	14004	16757	14424.77
6616133	chr22	rs2294399	50644969	G	A	0.643	0.642	0.965	-0.0115969858456632	0.018	0.5194	14004	16757	14424.77
6614021	chr22	rs11913090	50645219	G	A	0.91	0.915	0.911	-0.0306963490025976	0.0313	0.3266	14004	16757	14424.77
6616413	chr22	rs55914750	50645650	C	T	0.633	0.631	0.985	-0.0114047880634385	0.0177	0.5222	14004	16757	14424.77
6614110	chr22	rs2272847	50646202	G	A	0.257	0.254	0.941	0.0195967237465575	0.0199	0.3264	14004	16757	14424.77
6614198	chr22	rs2272848	50646318	G	A	0.209	0.208	0.932	0.0205964297986501	0.0215	0.3373	14004	16757	14424.77
6616505	chr22	rs149039121	50646675	A	G	0.866	0.865	0.973	0.0281014301108748	0.0252	0.2655	14004	16757	14424.77
6613355	chr22	rs5771102	50646936	G	C	0.256	0.253	0.94	0.0197045832743354	0.02	0.3246	14004	16757	14424.77
6613132	chr22	rs117080345	50646944	C	T	0.988	0.985	0.913	0.119603599645832	0.104	0.2501	7894	7804	7631.02
6615464	chr22	rs2272850	50647274	C	T	0.867	0.866	0.976	0.0275957115907991	0.0252	0.2742	14004	16757	14424.77
6612999	chr22	rs760743	50647375	C	T	0.635	0.633	0.988	-0.0111013930711739	0.0177	0.5329	14004	16757	14424.77
6616873	chr22	rs142151439	50647410	G	A	0.964	0.963	0.681	0.0190964956909883	0.0553	0.73	14004	16757	14424.77
6614862	chr22	rs55958053	50647448	T	G	0.955	0.958	0.908	-0.0626948883400778	0.0434	0.1489	14004	16757	14424.77
6614080	chr22	rs4602327	50647966	A	G	0.384	0.386	0.955	0.0117012723076411	0.0179	0.5142	14004	16757	14424.77
6615295	chr22	rs4611754	50647969	C	T	0.759	0.759	0.941	0.0155977206230546	0.0203	0.443	14004	16757	14424.77
6613152	chr22	rs116517135	50648002	T	A	0.722	0.718	0.932	-0.0082035573506883	0.0196	0.6757	14004	16757	14424.77
6616549	chr22	rs140144566	50648223	G	T	0.951	0.953	0.9	-0.0039979812872983	0.0414	0.9233	14004	16757	14424.77
6613142	chr22	rs2294401	50648577	C	T	0.762	0.762	0.935	0.0166014304974254	0.0204	0.4166	14004	16757	14424.77
6613763	chr22	rs4838863	50649545	A	G	0.0726	0.0751	0.892	0.0044998604248922	0.0342	0.8944	14004	16757	14424.77
6614798	chr22	rs7292228	50649560	C	G	0.615	0.614	0.981	-0.0140989243795016	0.0176	0.4226	14004	16757	14424.77
6616265	chr22	rs76840692	50649641	T	C	0.976	0.976	0.874	0.0200967016991224	0.065	0.7574	11500	12520	11546.12
6615638	chr22	rs142742216	50650421	C	T	0.986	0.986	0.583	0.0778957893080859	0.1077	0.4692	10608	13130	10953.15
6615483	chr22	rs77350583	50650473	A	C	0.866	0.864	0.978	0.0349037160078804	0.0251	0.1648	14004	16757	14424.77
6615959	chr22	rs5771237	50650597	G	C	0.258	0.254	0.949	0.0180952882690919	0.0199	0.3623	14004	16757	14424.77
6616130	chr22	rs5771104	50651839	G	A	0.632	0.63	1.0	-0.0113036461713921	0.0176	0.5206	14004	16757	14424.77
6614972	chr22	rs11703673	50652427	C	T	0.913	0.915	0.861	-0.0138961051921114	0.033	0.6744	14004	16757	14424.77
6615873	chr22	rs5771238	50652546	A	G	0.72	0.716	0.934	-0.0104039337153929	0.0195	0.5961	14004	16757	14424.77
6613332	chr22	rs4293651	50652771	G	A	0.951	0.953	0.901	-0.0031048149534787	0.0414	0.941	14004	16757	14424.77
6613462	chr22	rs2013437	50652866	T	C	0.632	0.63	0.997	-0.0122952780941516	0.0176	0.4862	14004	16757	14424.77
6615360	chr22	rs13058530	50653018	G	A	0.766	0.766	0.941	0.0200967016991224	0.0205	0.3277	14004	16757	14424.77
6615322	chr22	rs2013430	50653099	T	C	0.257	0.254	0.95	0.0178006246255066	0.0199	0.3689	14004	16757	14424.77
6616314	chr22	rs562785482	50653591	C	G	0.987	0.988	0.8	-0.0867023338392929	0.1138	0.4459	8720	9495	8652.25
6614752	chr22	rs149922172	50653858	G	C	0.986	0.986	0.58	0.069498077182394	0.1078	0.5187	10608	13130	10953.15
6615191	chr22	rs909687	50653895	G	C	0.257	0.254	0.948	0.016296487966892	0.0199	0.4111	14004	16757	14424.77
6613063	chr22	rs2294402	50654428	T	G	0.503	0.499	0.981	0.004001981379298	0.0171	0.8166	14004	16757	14424.77
6616440	chr22	rs79019062	50654577	G	A	0.866	0.865	0.987	0.0305001066483263	0.025	0.2234	14004	16757	14424.77
6615494	chr22	rs2038049	50654888	G	C	0.631	0.629	0.991	-0.0122952780941516	0.0177	0.4871	14004	16757	14424.77
6616876	chr22	rs75962939	50654990	G	A	0.98	0.981	0.765	0.0395956428583544	0.072	0.5827	12467	15217	12886.31
6615256	chr22	rs2272851	50655098	A	G	0.256	0.253	0.95	0.01600129372694	0.0199	0.422	14004	16757	14424.77
6614019	chr22	rs77548543	50655370	C	A	0.978	0.98	0.658	-0.148604422122044	0.0929	0.1096	8729	8546	8401.03
6614535	chr22	rs2272852	50655676	G	A	0.951	0.953	0.905	-0.0029042131473898	0.0412	0.9443	14004	16757	14424.77
6614592	chr22	rs146013649	50655799	C	T	0.978	0.979	0.825	-0.004701032558649	0.067	0.9441	13014	15757	13429.79
6615276	chr22	rs2272853	50655822	C	T	0.859	0.866	0.834	0.0193025022544974	0.0263	0.4633	14004	16757	14424.77
6614733	chr22	rs2281116	50656053	T	A	0.762	0.763	0.932	0.0126990249774084	0.0205	0.5349	14004	16757	14424.77
6614840	chr22	rs2281117	50656072	C	A	0.866	0.864	0.989	0.0305970979773775	0.025	0.2201	14004	16757	14424.77
6616422	chr22	rs2038050	50656096	A	G	0.121	0.122	0.875	0.0177023841130051	0.0277	0.5225	14004	16757	14424.77
6614033	chr22	rs35381394	50656428	G	A	0.973	0.971	0.432	0.166200643662899	0.1038	0.1093	7524	8943	7738.23
6616660	chr22	rs11912397	50657112	C	T	0.955	0.957	0.893	-0.0669948688242784	0.0436	0.1242	14004	16757	14424.77
6615790	chr22	rs2272854	50658274	C	G	0.631	0.629	0.985	-0.0129028853555234	0.0177	0.4653	14004	16757	14424.77
6613546	chr22	rs76476219	50658357	G	A	0.973	0.974	0.767	0.0560021901152849	0.0585	0.3389	14004	16757	14424.77
6614108	chr22	rs11703226	50658424	T	C	0.63	0.629	0.958	-0.0128015918372089	0.018	0.4773	14004	16757	14424.77
6613145	chr22	rs17248273	50658570	A	G	0.633	0.63	0.97	-0.0094040800752939	0.0179	0.5969	14004	16757	14424.77
6614674	chr22	rs5771107	50658698	T	A	0.766	0.767	0.917	0.0221038989069263	0.0207	0.2852	14004	16757	14424.77
6615826	chr22	rs17248287	50659094	C	T	0.982	0.984	0.85	-0.0751977965659022	0.0726	0.3003	12467	15217	12886.31
6614692	chr22	rs2294403	50660771	G	A	0.983	0.985	0.835	-0.0969955993261986	0.0756	0.1994	12467	15217	12886.31
6615949	chr22	rs150759038	50661304	T	A	0.988	0.987	0.64	0.0725996924143435	0.1188	0.5409	9710	10495	9647.22
6615760	chr22	rs76091185	50661765	C	T	0.987	0.987	0.794	0.0059025456526138	0.1042	0.9547	9310	10085	9242.25
6613851	chr22	rs5771242	50661869	T	C	0.164	0.166	0.978	0.0044998604248922	0.0231	0.8461	14004	16757	14424.77
6615649	chr22	rs5771243	50662037	G	A	0.633	0.631	0.978	-0.013004189135254	0.0178	0.4666	14004	16757	14424.77
6613867	chr22	rs73187269	50663421	C	T	0.953	0.955	0.883	-0.0674975614490263	0.043	0.1166	14004	16757	14424.77
6615867	chr22	rs77740560	50663786	G	A	0.88	0.879	0.948	0.0264958638039652	0.0267	0.3222	14004	16757	14424.77
6614088	chr22	rs4838865	50664612	A	G	0.158	0.16	0.997	-0.0052035148315978	0.0232	0.8242	14004	16757	14424.77
6615470	chr22	rs730937	50665776	G	A	0.772	0.769	0.881	-0.0262002485024742	0.0216	0.2241	14004	16757	14424.77
6614723	chr22	rs730936	50665860	T	C	0.771	0.774	0.93	0.0035038543266769	0.0209	0.8651	14004	16757	14424.77
6615168	chr22	rs62239325	50666087	T	C	0.975	0.972	0.431	0.0944006754214843	0.0949	0.3197	9867	10582	9572.65
6615436	chr22	rs77515604	50666210	G	A	0.873	0.872	0.951	0.0284999894699013	0.0261	0.2745	14004	16757	14424.77
6614120	chr22	rs56133520	50666223	G	A	0.928	0.931	0.811	-0.0226956079321885	0.0364	0.5325	14004	16757	14424.77
6616671	chr22	rs55899818	50666507	C	T	0.732	0.731	0.834	0.0007996801705642	0.0209	0.9712	14004	16757	14424.77
6615401	chr22	rs73187272	50667565	G	A	0.959	0.961	0.835	-0.0903952777473875	0.0474	0.05661	14004	16757	14424.77
6615975	chr22	rs8184965	50668807	A	G	0.28	0.277	0.934	0.0176041339483571	0.0195	0.3647	14004	16757	14424.77
6614905	chr22	rs79823474	50669287	C	T	0.858	0.856	0.991	0.0320992618599997	0.0244	0.1877	14004	16757	14424.77
6614770	chr22	rs6010212	50669373	A	G	0.857	0.855	0.984	0.0305970979773775	0.0244	0.2093	14004	16757	14424.77
6616047	chr22	rs77256613	50669642	G	T	0.858	0.856	0.991	0.0321960982163169	0.0244	0.1865	14004	16757	14424.77
6615257	chr22	rs80104211	50669926	C	G	0.858	0.856	0.991	0.0324962313421326	0.0244	0.1831	14004	16757	14424.77
6613037	chr22	rs77767060	50670063	C	T	0.858	0.856	0.991	0.0324962313421326	0.0244	0.1826	14004	16757	14424.77
6615157	chr22	rs76622574	50670148	C	A	0.858	0.856	0.989	0.0332993704009261	0.0244	0.172	14004	16757	14424.77
6616433	chr22	rs62239326	50670149	G	A	0.976	0.975	0.445	0.091904386669492	0.0817	0.2603	13233	15840	13587.08
6616019	chr22	rs192839591	50670151	G	A	0.974	0.974	0.723	0.106699618659056	0.0613	0.08165	13457	16217	13881.29
6615503	chr22	rs78448184	50670416	G	A	0.858	0.856	0.992	0.0329027196757078	0.0244	0.1769	14004	16757	14424.77
6614001	chr22	rs191708611	50670651	C	T	0.986	0.986	0.578	0.0663961696396827	0.1074	0.5363	10608	13130	10953.15
6614466	chr22	rs74846043	50670652	A	G	0.858	0.856	0.992	0.0329994782631079	0.0244	0.176	14004	16757	14424.77
6616783	chr22	rs17836661	50671472	A	T	0.858	0.856	0.993	0.0330962274891896	0.0244	0.1752	14004	16757	14424.77
6616623	chr22	rs17248301	50672097	T	C	0.858	0.856	0.993	0.0330962274891896	0.0244	0.174	14004	16757	14424.77
6615575	chr22	rs147015387	50672120	C	G	0.986	0.986	0.577	0.0657971037900478	0.1075	0.5409	10608	13130	10953.15
6614601	chr22	rs17836662	50672154	G	A	0.669	0.663	0.981	0.004101577021075	0.0182	0.823	14004	16757	14424.77
6616256	chr22	rs76969909	50672228	G	A	0.859	0.857	0.989	0.0329994782631079	0.0245	0.1778	14004	16757	14424.77
6615201	chr22	rs78956285	50672233	C	T	0.859	0.857	0.989	0.0335991726304121	0.0245	0.1689	14004	16757	14424.77
6615118	chr22	rs75443122	50672239	G	A	0.859	0.857	0.989	0.0336958638567256	0.0245	0.1681	14004	16757	14424.77
6613847	chr22	rs75807712	50672250	G	C	0.858	0.857	0.989	0.0330962274891896	0.0244	0.1754	14004	16757	14424.77
6615874	chr22	rs13055135	50672479	A	G	0.338	0.338	0.97	-0.008395140788382	0.0182	0.6438	14004	16757	14424.77
6613974	chr22	rs78279484	50673054	T	G	0.869	0.867	0.985	0.0347008987793103	0.0253	0.1695	14004	16757	14424.77
6613051	chr22	rs111569990	50673250	C	T	0.766	0.769	0.948	0.0062007356416035	0.0205	0.7605	14004	16757	14424.77
6613935	chr22	rs78646727	50673826	A	G	0.869	0.867	0.985	0.0346043046869299	0.0253	0.1701	14004	16757	14424.77
6615665	chr22	rs76530694	50673981	G	A	0.985	0.985	0.643	-0.0150019689183474	0.0978	0.8781	10973	12196	11105.57
6613526	chr22	rs5771256	50674232	G	A	0.328	0.33	0.968	-0.007004474152883	0.0183	0.7037	14004	16757	14424.77
6613577	chr22	rs79916336	50674238	G	A	0.869	0.867	0.985	0.0352995739869328	0.0253	0.1627	14004	16757	14424.77
6613389	chr22	rs192278680	50674543	G	A	0.942	0.943	0.962	-0.0004000800213396	0.0371	0.9907	14004	16757	14424.77
6613878	chr22	rs138278808	50674587	C	T	0.869	0.867	0.985	0.0346043046869299	0.0252	0.171	14004	16757	14424.77
6615938	chr22	rs148768667	50674678	C	A	0.981	0.981	0.809	0.0779975408217275	0.0737	0.2901	11976	14538	12316.42
6615535	chr22	rs77925564	50675017	T	C	0.906	0.905	0.788	-0.0034961042567088	0.0326	0.9153	14004	16757	14424.77
6616104	chr22	rs77044695	50675447	C	T	0.869	0.867	0.985	0.0344014267173323	0.0252	0.1723	14004	16757	14424.77
6614643	chr22	rs5771258	50675648	C	A	0.196	0.195	0.962	0.0150954876453349	0.0217	0.4882	14004	16757	14424.77
6613026	chr22	rs17836664	50675714	A	G	0.86	0.857	0.971	0.0281014301108748	0.0246	0.2536	14004	16757	14424.77
6616711	chr22	rs5771259	50675962	G	A	0.767	0.769	0.964	0.0069954745123864	0.0203	0.7317	14004	16757	14424.77
6614012	chr22	rs139507438	50676107	C	T	0.978	0.974	0.82	0.0377003271828256	0.0627	0.5481	13457	16217	13881.29
6614653	chr22	rs7511006	50676259	T	C	0.669	0.663	0.99	0.0020977980821461	0.0181	0.9073	14004	16757	14424.77
6613798	chr22	rs76463206	50676340	G	T	0.869	0.867	0.985	0.0343048036919902	0.0252	0.1737	14004	16757	14424.77
6613095	chr22	rs9628271	50676459	A	G	0.197	0.196	0.965	0.0159028762794155	0.0216	0.4624	14004	16757	14424.77
6613829	chr22	rs74671070	50676801	G	A	0.869	0.867	0.985	0.0344014267173323	0.0252	0.1728	14004	16757	14424.77
6613593	chr22	rs6010213	50676839	T	C	0.197	0.196	0.965	0.0156961681063242	0.0217	0.468	14004	16757	14424.77
6614257	chr22	rs7290710	50677454	C	T	0.669	0.664	0.991	0.001598721363697	0.0181	0.9299	14004	16757	14424.77
6614655	chr22	rs74515891	50677479	C	A	0.869	0.867	0.985	0.0346043046869299	0.0252	0.171	14004	16757	14424.77
6616346	chr22	rs80270541	50677591	G	A	0.869	0.866	0.985	0.0349037160078804	0.0252	0.1659	14004	16757	14424.77
6615039	chr22	rs78557820	50677682	T	C	0.869	0.866	0.985	0.0346043046869299	0.0252	0.1699	14004	16757	14424.77
6616638	chr22	rs74636860	50677746	T	C	0.869	0.866	0.985	0.0346043046869299	0.0252	0.1703	14004	16757	14424.77
6615195	chr22	rs75841627	50678052	T	C	0.869	0.867	0.985	0.0344014267173323	0.0252	0.173	14004	16757	14424.77
6616339	chr22	rs5771109	50678571	T	C	0.664	0.659	0.997	-0.000200020002667	0.018	0.9905	14004	16757	14424.77
6615608	chr22	rs17248329	50678620	G	C	0.882	0.88	0.943	0.0336958638567256	0.0269	0.21	14004	16757	14424.77
6615685	chr22	rs75025259	50679121	C	A	0.869	0.866	0.985	0.0350968370374295	0.0252	0.1638	14004	16757	14424.77
6613564	chr22	rs79747099	50679335	T	C	0.869	0.867	0.985	0.0349037160078804	0.0252	0.167	14004	16757	14424.77
6614454	chr22	rs113872034	50679436	G	A	0.906	0.91	0.88	-0.0475004961488543	0.0312	0.1287	14004	16757	14424.77
6615169	chr22	rs6010216	50679471	C	T	0.197	0.196	0.963	0.0155977206230546	0.0217	0.4721	14004	16757	14424.77
6616906	chr22	rs118013066	50679678	T	C	0.94	0.942	0.843	0.0007996801705642	0.0387	0.9833	14004	16757	14424.77
6614162	chr22	rs7290465	50679758	A	G	0.328	0.329	0.973	-0.0076995657264405	0.0183	0.6748	14004	16757	14424.77
6615159	chr22	rs150530006	50680015	G	A	0.94	0.942	0.842	0.0007996801705642	0.0388	0.9829	14004	16757	14424.77
6614026	chr22	rs5771266	50680490	G	A	0.775	0.778	0.926	0.0116024307308398	0.021	0.58	14004	16757	14424.77
6615904	chr22	rs74845370	50680520	G	A	0.869	0.867	0.984	0.0352995739869328	0.0252	0.1621	14004	16757	14424.77
6616617	chr22	rs78007116	50680548	C	G	0.869	0.867	0.984	0.0352995739869328	0.0253	0.1618	14004	16757	14424.77
6614691	chr22	rs79804103	50680736	A	C	0.869	0.866	0.981	0.0356952753244514	0.0252	0.1567	14004	16757	14424.77
6616015	chr22	rs17248343	50681010	A	C	0.869	0.867	0.983	0.0356952753244514	0.0253	0.1575	14004	16757	14424.77
6613128	chr22	rs7364173	50681029	T	C	0.666	0.661	0.99	-0.0006001800720324	0.0181	0.9722	14004	16757	14424.77
6615921	chr22	rs17836669	50681334	G	A	0.869	0.867	0.983	0.0361969153118182	0.0252	0.1522	14004	16757	14424.77
6616460	chr22	rs148315488	50681706	A	G	0.869	0.867	0.983	0.0363029992242924	0.0252	0.1507	14004	16757	14424.77
6615240	chr22	rs184828492	50681986	A	G	0.962	0.962	0.684	-0.0275048131221902	0.054	0.6098	14004	16757	14424.77
6614960	chr22	rs5771270	50682865	G	A	0.667	0.662	0.975	-0.0006001800720324	0.0182	0.9744	14004	16757	14424.77
6613093	chr22	rs45480691	50683395	G	A	0.869	0.866	0.98	0.0339955472579582	0.0252	0.1776	14004	16757	14424.77
6615815	chr22	rs181863609	50683418	T	C	0.869	0.866	0.979	0.0339955472579582	0.0252	0.1785	14004	16757	14424.77
6614946	chr22	rs78244765	50683658	G	C	0.87	0.867	0.974	0.0324962313421326	0.0254	0.2003	14004	16757	14424.77
6616878	chr22	rs75596977	50684256	T	C	0.869	0.866	0.977	0.0349037160078804	0.0252	0.1662	14004	16757	14424.77
6616887	chr22	rs13058062	50684296	T	C	0.148	0.149	0.954	0.0172012073197748	0.0244	0.4799	14004	16757	14424.77
6612949	chr22	rs5771271	50684312	G	A	0.715	0.711	0.895	-0.0083043861636152	0.0198	0.6762	14004	16757	14424.77
6615263	chr22	rs11553697	50684415	T	C	0.857	0.855	0.981	0.0338022134084658	0.0244	0.166	14004	16757	14424.77
6615829	chr22	rs2294404	50684708	G	A	0.767	0.769	0.93	0.0075017910703226	0.0207	0.7161	14004	16757	14424.77
6615497	chr22	rs76578729	50684747	C	T	0.869	0.866	0.977	0.0350002811846215	0.0253	0.1656	14004	16757	14424.77
6614328	chr22	rs77096954	50684852	G	C	0.869	0.866	0.976	0.0349037160078804	0.0253	0.1671	14004	16757	14424.77
6615551	chr22	rs4838866	50685508	A	G	0.115	0.117	0.917	0.0280041964095973	0.0276	0.3101	14004	16757	14424.77
6614225	chr22	rs35820251	50686830	G	A	0.92	0.917	0.893	0.0611045066532856	0.0327	0.06136	14004	16757	14424.77
6614820	chr22	rs41283469	50687178	C	T	0.92	0.917	0.892	0.0613960888650743	0.0327	0.0601	14004	16757	14424.77
6615528	chr22	rs76646287	50687328	C	A	0.92	0.917	0.892	0.0611985747210087	0.0327	0.06086	14004	16757	14424.77
6616040	chr22	rs75455741	50687595	A	G	0.919	0.916	0.889	0.0624018651129649	0.0324	0.05412	14004	16757	14424.77
6614164	chr22	rs738334	50688235	T	C	0.13	0.131	0.991	0.0150954876453349	0.0252	0.5505	14004	16757	14424.77
6613007	chr22	rs1555048	50688348	A	G	0.13	0.131	0.993	0.0156961681063242	0.0252	0.5327	14004	16757	14424.77
6614694	chr22	rs150016700	50688696	G	C	0.966	0.967	0.84	0.001998002662673	0.051	0.968	14004	16757	14424.77
6616283	chr22	rs77003572	50689002	G	A	0.91	0.907	0.909	0.0585990423029356	0.0306	0.05558	14004	16757	14424.77
6615433	chr22	rs909688	50689030	A	G	0.132	0.133	0.975	0.0153023200084426	0.0253	0.5448	14004	16757	14424.77
6613771	chr22	rs76662439	50689654	C	T	0.972	0.974	0.831	0.0071047017299317	0.0583	0.9026	13014	15757	13429.79
6614143	chr22	rs117898360	50689900	T	C	0.909	0.906	0.905	0.0595982128860241	0.0306	0.05101	14004	16757	14424.77
6613936	chr22	rs79016563	50690050	G	A	0.953	0.951	0.59	-0.0111013930711739	0.0525	0.8328	14004	16757	14424.77
6615862	chr22	rs2341111	50690322	G	C	0.131	0.132	0.98	0.0154007965760229	0.0253	0.5429	14004	16757	14424.77
6614260	chr22	rs75847948	50690365	G	A	0.91	0.907	0.908	0.0590044865764036	0.0307	0.05439	14004	16757	14424.77
6615530	chr22	rs77329779	50690512	A	G	0.91	0.907	0.907	0.0589007839201085	0.0307	0.05491	14004	16757	14424.77
6614594	chr22	rs760746	50690974	C	G	0.91	0.907	0.907	0.0592024345167419	0.0307	0.05361	14004	16757	14424.77
6614781	chr22	rs77032604	50691285	C	T	0.91	0.907	0.906	0.059701843246044	0.0307	0.05201	14004	16757	14424.77
6616694	chr22	rs5771274	50691297	G	A	0.8	0.796	0.855	-0.009696862978864	0.0229	0.673	14004	16757	14424.77
6614159	chr22	rs2235354	50691709	C	T	0.91	0.908	0.906	0.059701843246044	0.0307	0.05205	14004	16757	14424.77
6614995	chr22	rs2072875	50692028	G	A	0.762	0.766	0.896	-0.003596459514405	0.0209	0.8619	14004	16757	14424.77
6615738	chr22	rs2076138	50692115	T	C	0.762	0.766	0.896	-0.0036968248442897	0.0209	0.8591	14004	16757	14424.77
6613895	chr22	rs62239358	50692469	A	T	0.973	0.974	0.755	0.0202045073158995	0.0613	0.7414	14004	16757	14424.77
6616249	chr22	rs5771276	50692562	G	A	0.222	0.226	0.933	-0.0183982139464423	0.0209	0.3796	14004	16757	14424.77
6614717	chr22	rs190462359	50692810	G	A	0.983	0.983	0.695	-0.0953991837650599	0.0776	0.2191	14004	16757	14424.77
6613023	chr22	rs2002766	50692966	G	A	0.223	0.226	0.931	-0.0186019483996616	0.0209	0.3746	14004	16757	14424.77
6613058	chr22	rs13433665	50693158	C	T	0.896	0.899	0.841	-0.007004474152883	0.0299	0.8165	14004	16757	14424.77
6616688	chr22	rs5771280	50693340	A	T	0.132	0.132	0.967	0.0149969810059077	0.0255	0.5547	14004	16757	14424.77
6613235	chr22	rs5771281	50693479	A	G	0.132	0.132	0.966	0.0149969810059077	0.0255	0.5554	14004	16757	14424.77
6614236	chr22	rs2066770	50693889	G	A	0.922	0.921	0.844	0.0582028682075395	0.034	0.08695	14004	16757	14424.77
6613215	chr22	rs55861809	50693919	C	T	0.978	0.977	0.813	0.166700175890998	0.0666	0.01234	11976	14538	12316.42
6615438	chr22	rs1129880	50694297	A	G	0.131	0.132	0.962	0.0147014028528927	0.0256	0.5639	14004	16757	14424.77
6616391	chr22	rs5771284	50695270	A	C	0.129	0.13	0.956	0.0149969810059077	0.0258	0.5611	14004	16757	14424.77
6616218	chr22	rs2072876	50695370	G	A	0.912	0.909	0.902	0.0641009254065236	0.031	0.03867	14004	16757	14424.77
6616412	chr22	rs142903546	50695673	C	A	0.973	0.969	0.831	0.0173977771764203	0.0568	0.7596	13457	16217	13881.29
6616149	chr22	rs5771285	50695908	G	T	0.13	0.131	0.953	0.0139029051689914	0.0258	0.5888	14004	16757	14424.77
6613915	chr22	rs5771111	50695946	C	G	0.129	0.131	0.953	0.0138042809763971	0.0258	0.5933	14004	16757	14424.77
6615987	chr22	rs2235355	50696648	C	T	0.76	0.765	0.893	-0.010302892995897	0.0209	0.6215	14004	16757	14424.77
6614130	chr22	rs73187284	50696662	C	T	0.609	0.603	0.931	0.0044003044444822	0.018	0.8057	14004	16757	14424.77
6615956	chr22	rs34422484	50696678	G	A	0.896	0.899	0.845	0.0011992805754821	0.0299	0.968	14004	16757	14424.77
6615495	chr22	rs74974905	50697032	G	A	0.985	0.984	0.678	0.0570039574677328	0.0987	0.5639	10456	10248	10115.49
6615972	chr22	rs742184	50697119	C	T	0.716	0.724	0.917	-0.0240980393840575	0.0195	0.2154	14004	16757	14424.77
6614461	chr22	rs1076649	50697518	T	C	0.521	0.527	0.929	0.0055048206344449	0.0176	0.7532	14004	16757	14424.77
6614760	chr22	rs1076650	50697636	G	A	0.526	0.533	0.921	0.0023971245997214	0.0177	0.893	14004	16757	14424.77
6616657	chr22	rs2267983	50698157	C	A	0.518	0.526	0.913	0.0005998200719675	0.0178	0.9747	14004	16757	14424.77
6616005	chr22	rs2267984	50698337	C	T	0.729	0.738	0.829	-0.0257999754904126	0.0208	0.2137	14004	16757	14424.77
6614574	chr22	rs2267986	50698731	A	G	0.414	0.419	0.907	0.0025966258472659	0.0181	0.8877	14004	16757	14424.77
6613536	chr22	rs3817818	50699331	C	G	0.653	0.654	0.798	0.0052959516591825	0.0198	0.7891	14004	16757	14424.77
6615485	chr22	rs2272855	50699404	C	T	0.653	0.653	0.797	0.0097027754613851	0.0198	0.6235	14004	16757	14424.77
6616654	chr22	rs2272857	50699668	A	G	0.406	0.411	0.896	0.0043007385516922	0.0182	0.8117	14004	16757	14424.77
6614669	chr22	rs11913279	50700347	G	C	0.833	0.839	0.802	-0.0176956485356892	0.0253	0.4835	14004	16757	14424.77
6613954	chr22	rs9617126	50700723	C	T	0.898	0.896	0.747	-0.001501126126267	0.0324	0.9636	14004	16757	14424.77
6614389	chr22	rs12484714	50701220	C	T	0.867	0.875	0.813	-0.0093031403261444	0.0273	0.7327	14004	16757	14424.77
6613842	chr22	rs2072877	50702970	C	T	0.919	0.918	0.819	0.0528960093534967	0.0337	0.1171	14004	16757	14424.77
6615082	chr22	rs2072878	50703059	A	G	0.919	0.918	0.819	0.053000336561653	0.0337	0.1161	14004	16757	14424.77
6616004	chr22	rs9617128	50704267	C	T	0.409	0.414	0.901	0.0066975214477213	0.0182	0.7104	14004	16757	14424.77
6616904	chr22	rs2076139	50704661	T	C	0.407	0.412	0.901	0.0097027754613851	0.0182	0.5939	14004	16757	14424.77
6614185	chr22	rs742185	50705059	A	G	0.403	0.408	0.892	0.0064988367398296	0.0183	0.7224	14004	16757	14424.77
6616074	chr22	rs760747	50705304	C	T	0.756	0.759	0.809	0.0024968801985871	0.0217	0.9075	14004	16757	14424.77
6615331	chr22	rs36083586	50706381	G	A	0.879	0.883	0.755	-0.0299953975354009	0.0297	0.3125	14004	16757	14424.77
6614038	chr22	rs2076140	50706546	A	C	0.357	0.363	0.86	0.0055048206344449	0.019	0.7738	14004	16757	14424.77
6615252	chr22	rs742186	50706691	A	G	0.561	0.566	0.842	-0.0024028846163103	0.0184	0.8946	14004	16757	14424.77
6616009	chr22	rs35018662	50707012	C	T	0.913	0.914	0.779	0.0043007385516922	0.0339	0.8987	14004	16757	14424.77
6615150	chr22	rs34655450	50707522	C	T	0.875	0.88	0.759	-0.0320997276601081	0.0293	0.2733	14004	16757	14424.77
6615407	chr22	rs2009788	50707537	T	G	0.345	0.351	0.839	0.0063001125484799	0.0194	0.7459	14004	16757	14424.77
6613167	chr22	rs35232755	50707541	C	A	0.878	0.882	0.755	-0.0277001306422786	0.0296	0.3508	14004	16757	14424.77
6613599	chr22	rs61760587	50709226	G	A	0.917	0.92	0.778	-0.0026033858701149	0.0348	0.9411	14004	16757	14424.77
6615000	chr22	rs34823637	50709415	G	T	0.935	0.933	0.738	0.0684994164246923	0.0387	0.07671	14004	16757	14424.77
6613939	chr22	rs35481758	50709416	C	T	0.935	0.933	0.737	0.0690035380967296	0.0387	0.07448	14004	16757	14424.77
6614091	chr22	rs909691	50709495	A	G	0.55	0.555	0.736	-0.007095110875924	0.0197	0.7185	14004	16757	14424.77
6615689	chr22	rs34778589	50709957	A	C	0.967	0.969	0.638	-0.127197210267001	0.0583	0.02917	14004	16757	14424.77
6614299	chr22	rs1003969	50709987	T	C	0.575	0.581	0.788	-0.0051029981759033	0.0192	0.7925	14004	16757	14424.77
6616131	chr22	rs2235356	50710349	G	A	0.445	0.442	0.774	-0.0054045784588597	0.0192	0.7771	14004	16757	14424.77
6614850	chr22	rs909692	50710633	C	G	0.588	0.593	0.8	-0.0030045090202987	0.0191	0.8741	14004	16757	14424.77
6615868	chr22	rs3761899	50710810	T	C	0.886	0.891	0.731	-0.033701571673015	0.0311	0.2787	14004	16757	14424.77
6613076	chr22	rs5771114	50711722	T	G	0.615	0.614	0.771	-0.0253998626327317	0.0196	0.1955	14004	16757	14424.77
6616471	chr22	rs150685861	50711774	C	A	0.923	0.925	0.767	0.0109003744682883	0.0362	0.7625	14004	16757	14424.77
6613726	chr22	rs73437427	50712217	C	G	0.929	0.928	0.674	0.0284999894699013	0.0389	0.4639	14004	16757	14424.77
6613588	chr22	rs79722256	50712247	C	T	0.94	0.939	0.734	0.0499038295281839	0.0401	0.2138	14004	16757	14424.77
6613584	chr22	rs5771295	50712310	A	G	0.771	0.772	0.78	0.0026963615477425	0.0226	0.9051	14004	16757	14424.77
6613679	chr22	rs4838869	50713371	G	A	0.606	0.612	0.802	-0.001501126126267	0.0192	0.938	14004	16757	14424.77
6613018	chr22	rs4838870	50713375	C	T	0.547	0.552	0.807	0.0093957216403621	0.0188	0.6164	14004	16757	14424.77
6616703	chr22	rs4838815	50713409	A	G	0.545	0.551	0.809	0.0089993837968006	0.0187	0.6294	14004	16757	14424.77
6615305	chr22	rs5771118	50714289	T	C	0.339	0.346	0.8	-0.0014009809156281	0.0199	0.9452	14004	16757	14424.77
6614363	chr22	rs6010224	50714491	A	C	0.544	0.549	0.808	0.0100988346774146	0.0188	0.5894	14004	16757	14424.77
6615989	chr22	rs6010225	50714541	A	G	0.545	0.55	0.808	0.0088011559530687	0.0188	0.6401	14004	16757	14424.77
6614996	chr22	rs6010226	50714616	G	A	0.605	0.611	0.804	-0.002002002670673	0.0191	0.915	14004	16757	14424.77
6613418	chr22	rs118175447	50714939	G	A	0.977	0.977	0.876	0.022299507494767	0.0659	0.7346	11500	12520	11546.12
6614333	chr22	rs76914436	50714964	C	G	0.939	0.938	0.73	0.0565031992337321	0.0399	0.1574	14004	16757	14424.77
6613345	chr22	rs28637964	50715973	G	T	0.456	0.452	0.803	-0.009000382197299	0.0188	0.6335	14004	16757	14424.77
6614926	chr22	rs1127000	50716167	G	A	0.373	0.372	0.8	-0.0129028853555234	0.0193	0.5035	14004	16757	14424.77
6616775	chr22	rs145193730	50717015	A	G	0.977	0.977	0.876	0.023198814502523	0.0661	0.726	11500	12520	11546.12
6614536	chr22	rs28718510	50717129	T	G	0.373	0.371	0.796	-0.0105049846451474	0.0194	0.5865	14004	16757	14424.77
6615662	chr22	rs28633213	50717547	T	C	0.593	0.596	0.735	0.0023971245997214	0.0199	0.9046	14004	16757	14424.77
6615606	chr22	rs28418659	50717833	C	T	0.595	0.598	0.735	0.0018981972830802	0.0199	0.9238	14004	16757	14424.77
6613057	chr22	rs183199836	50717956	T	C	0.988	0.988	0.568	-0.0087985943563496	0.1229	0.9432	9435	10551	9516.35
6613312	chr22	rs28611220	50718397	A	G	0.311	0.307	0.78	0.0024968801985871	0.0204	0.9007	14004	16757	14424.77
6615918	chr22	rs78659355	50718757	T	C	0.941	0.939	0.718	0.0575988723793984	0.0408	0.1579	14004	16757	14424.77
6614734	chr22	rs28540713	50719165	T	C	0.532	0.534	0.734	0.0177023841130051	0.0196	0.3645	14004	16757	14424.77
6615012	chr22	rs11547734	50719251	A	G	0.365	0.362	0.778	-0.0114958245134845	0.0197	0.5584	14004	16757	14424.77
6613164	chr22	rs142698988	50719443	G	A	0.978	0.979	0.866	0.0056042667198317	0.0679	0.9342	11500	12520	11546.12
6614811	chr22	rs111925803	50719976	C	T	0.904	0.904	0.631	-0.0364046818937998	0.0358	0.3093	14004	16757	14424.77
6615185	chr22	rs28442189	50720181	C	G	0.681	0.681	0.716	0.0131037693769772	0.0212	0.5358	14004	16757	14424.77
6615375	chr22	rs149492800	50720191	C	T	0.965	0.965	0.67	-0.0246001168682327	0.0569	0.6655	14004	16757	14424.77
6613354	chr22	rs11547728	50720622	C	T	0.678	0.678	0.716	0.012096540947233	0.0212	0.5662	14004	16757	14424.77
6614830	chr22	rs80056853	50720802	C	A	0.944	0.943	0.702	0.0556995724703668	0.0427	0.1926	14004	16757	14424.77
6615437	chr22	rs35278490	50720904	G	C	0.778	0.773	0.794	-0.0225012653465135	0.0228	0.3243	14004	16757	14424.77
6613373	chr22	rs28404597	50721003	G	A	0.795	0.794	0.706	0.0333960906184285	0.0245	0.1733	14004	16757	14424.77
6615526	chr22	rs180908061	50721412	A	C	0.984	0.986	0.63	-0.185005154423156	0.0908	0.04148	12180	15135	12717.91
6615746	chr22	rs62621372	50721492	C	T	0.952	0.952	0.681	0.0338022134084658	0.0465	0.4671	14004	16757	14424.77
6614166	chr22	rs374162230	50721691	C	T	0.981	0.982	0.6	-0.0189993500097828	0.0875	0.8283	11976	14538	12316.42
6613890	chr22	rs28497828	50721756	G	A	0.936	0.936	0.682	0.0366019024445485	0.0408	0.3701	14004	16757	14424.77
6614056	chr22	rs11547731	50722134	T	C	0.406	0.409	0.698	-0.0189993500097828	0.0202	0.347	14004	16757	14424.77
6615925	chr22	rs79966207	50722408	T	C	0.926	0.921	0.631	0.0773035750572786	0.04	0.05336	14004	16757	14424.77
6616590	chr22	rs28504007	50722911	T	A	0.958	0.959	0.697	0.0177023841130051	0.0493	0.7204	14004	16757	14424.77
6616426	chr22	rs4076566	50723474	G	A	0.735	0.736	0.685	0.0179970767016546	0.0228	0.4306	14004	16757	14424.77
6613443	chr22	rs4075185	50723501	G	C	0.76	0.76	0.729	0.0115035793834154	0.0228	0.6133	14004	16757	14424.77
6614285	chr22	rs34407639	50723568	T	C	0.758	0.758	0.727	0.013202462677756	0.0228	0.5617	14004	16757	14424.77
6615914	chr22	rs28564290	50723608	G	A	0.759	0.758	0.727	0.0124027667170427	0.0228	0.5856	14004	16757	14424.77
6615146	chr22	rs28553432	50724207	G	A	0.942	0.941	0.668	0.0485044090596151	0.043	0.2589	14004	16757	14424.77
6614844	chr22	rs117199604	50724593	G	A	0.984	0.984	0.471	0.0209000641077417	0.1137	0.8545	10677	13192	10987.42
6615732	chr22	rs55709850	50724733	G	T	0.711	0.711	0.732	0.0160997014894237	0.0215	0.4538	14004	16757	14424.77
6613759	chr22	rs140030949	50725237	G	C	0.983	0.982	0.551	0.13579757289722	0.0895	0.1291	13233	15840	13587.08
6616160	chr22	rs28366595	50725301	G	A	0.741	0.74	0.767	-0.0285023604727122	0.0219	0.1942	14004	16757	14424.77
6615292	chr22	rs187717634	50725498	C	A	0.985	0.984	0.739	0.0548952993715794	0.0816	0.5009	13317	16265	13851.39
6613176	chr22	rs56942534	50725516	C	T	0.893	0.89	0.761	-0.0240980393840575	0.0313	0.4427	14004	16757	14424.77
6613074	chr22	rs28513473	50725553	T	C	0.74	0.74	0.765	-0.0293979151845611	0.0219	0.1797	14004	16757	14424.77
6613039	chr22	rs188975544	50725919	C	T	0.985	0.985	0.642	0.0307037775750057	0.0929	0.7415	12047	13060	12089.59
6613993	chr22	rs192965378	50726459	C	T	0.987	0.985	0.847	0.163402039441376	0.0945	0.08368	9801	10821	9847.12
6616611	chr22	rs58705604	50726627	G	A	0.962	0.963	0.745	0.022299507494767	0.0496	0.654	14004	16757	14424.77
6614097	chr22	rs117439977	50726673	G	A	0.982	0.983	0.338	-0.198304607967291	0.107	0.06384	14004	16757	14424.77
6613850	chr22	rs142515133	50727308	C	A	0.984	0.985	0.645	-0.0924004172723329	0.0875	0.2908	12770	15725	13307.91
6615380	chr22	rs28573806	50727792	T	C	0.468	0.466	0.754	-0.0030045090202987	0.0193	0.876	14004	16757	14424.77
6616762	chr22	rs28578714	50727921	T	C	0.468	0.465	0.755	-0.0026033858701149	0.0193	0.8927	14004	16757	14424.77
6616169	chr22	rs28379706	50728062	T	C	0.468	0.466	0.753	-0.004198802647333	0.0193	0.8284	14004	16757	14424.77
6616837	chr22	rs28415976	50730220	A	G	0.688	0.687	0.732	0.0258041896815329	0.021	0.2189	14004	16757	14424.77
6615507	chr22	rs77759477	50730304	C	G	0.96	0.961	0.743	0.0177023841130051	0.0489	0.718	14004	16757	14424.77
6615683	chr22	rs28412679	50730320	T	C	0.417	0.42	0.725	-0.0176040459483609	0.0199	0.3771	14004	16757	14424.77
6613558	chr22	rs28535173	50730458	G	T	0.243	0.246	0.7	-0.0198966317144566	0.0232	0.3916	14004	16757	14424.77
6613219	chr22	rs114496424	50730972	T	G	0.979	0.979	0.666	-0.0004000800213396	0.0706	0.996	14004	16757	14424.77
6613298	chr22	rs28607360	50731310	A	G	0.74	0.739	0.732	0.0204984635773248	0.0222	0.3558	14004	16757	14424.77
6614645	chr22	rs145361155	50731608	G	T	0.983	0.984	0.628	-0.0208049294331883	0.0944	0.8259	10824	13379	11160.9
6614565	chr22	rs28396846	50731808	C	T	0.741	0.74	0.734	0.0197045832743354	0.0222	0.3751	14004	16757	14424.77
6616742	chr22	rs28455041	50731903	T	C	0.717	0.716	0.728	0.0177023841130051	0.0217	0.4145	14004	16757	14424.77
6615807	chr22	rs28581366	50732510	G	A	0.758	0.758	0.738	0.0110981866660334	0.0226	0.625	14004	16757	14424.77
6613241	chr22	rs73188905	50733227	C	T	0.758	0.758	0.738	0.0109992854583691	0.0227	0.6272	14004	16757	14424.77
6613548	chr22	rs373424311	50733487	C	A	0.983	0.981	0.562	-0.0138048499765589	0.1116	0.9013	8295	9358	8184.48
6615452	chr22	rs28394672	50733623	A	G	0.716	0.716	0.727	0.0158044491449436	0.0217	0.4675	14004	16757	14424.77
6613053	chr22	rs28483439	50733678	C	G	0.74	0.739	0.73	0.0187039847937718	0.0222	0.3994	14004	16757	14424.77
6613680	chr22	rs28625946	50733818	G	C	0.74	0.739	0.73	0.0187039847937718	0.0222	0.3992	14004	16757	14424.77
6614431	chr22	rs73437463	50734244	C	T	0.982	0.981	0.518	0.0992025945196687	0.0942	0.2918	12124	14731	12478.08
6615077	chr22	rs62241209	50734392	G	A	0.967	0.965	0.375	0.0598996532078335	0.0768	0.4359	14004	16757	14424.77
6614642	chr22	rs28639985	50734418	C	T	0.74	0.739	0.731	0.0188021269625962	0.0222	0.3979	14004	16757	14424.77
6616023	chr22	rs28570650	50734462	T	C	0.716	0.715	0.727	0.0172012073197748	0.0217	0.4279	14004	16757	14424.77
6614964	chr22	rs28611014	50734890	C	T	0.756	0.756	0.736	0.0103957761821204	0.0226	0.6464	14004	16757	14424.77
6615060	chr22	rs28427539	50735230	A	G	0.739	0.738	0.729	0.0172012073197748	0.0222	0.4384	14004	16757	14424.77
6616795	chr22	rs75224671	50735872	C	T	0.977	0.978	0.672	-0.0163021610829842	0.0678	0.81	14004	16757	14424.77
6613047	chr22	rs28672672	50736308	G	A	0.976	0.976	0.658	-0.015895669405385	0.0666	0.8114	14004	16757	14424.77
6615908	chr22	rs28473629	50736409	T	C	0.977	0.978	0.673	-0.0131966945943914	0.0679	0.8457	14004	16757	14424.77
6615529	chr22	rs68097952	50736787	A	G	0.737	0.736	0.725	0.0152038337422728	0.0222	0.4938	14004	16757	14424.77
6613601	chr22	rs28711487	50737129	T	C	0.718	0.718	0.722	0.0141001243787816	0.0218	0.5195	14004	16757	14424.77
6614519	chr22	rs28607359	50737584	G	T	0.741	0.741	0.727	0.0177023841130051	0.0223	0.428	14004	16757	14424.77
6613136	chr22	rs140206942	50738004	G	C	0.981	0.979	0.669	0.054402954379292	0.0847	0.5211	10448	12739	10724.1
6616448	chr22	rs143893967	50738223	G	A	0.947	0.947	0.827	0.0863978554904648	0.0406	0.03314	14004	16757	14424.77
6614523	chr22	rs28647660	50738434	A	G	0.853	0.856	0.752	-0.0008003201707691	0.0274	0.9765	14004	16757	14424.77
6614228	chr22	rs28534659	50738930	A	G	0.89	0.89	0.799	0.0222017079836866	0.03	0.4599	14004	16757	14424.77
6615501	chr22	rs148606436	50738953	C	G	0.988	0.986	0.562	0.161600007418177	0.1193	0.1756	10201	11174	10217.12
6615128	chr22	rs73891214	50739049	G	A	0.902	0.903	0.834	0.0052959516591825	0.031	0.8649	14004	16757	14424.77
6615202	chr22	rs76879755	50739442	T	C	0.981	0.981	0.517	0.0339955472579582	0.0958	0.7224	11267	13782	11577.42
6615186	chr22	rs28645770	50739989	T	G	0.728	0.726	0.694	-0.0328021562323804	0.0227	0.1483	14004	16757	14424.77
6612984	chr22	rs117284236	50740268	G	A	0.981	0.981	0.503	0.0524975689577541	0.0993	0.5968	10677	13192	10987.42
6612971	chr22	rs145268680	50740857	G	A	0.902	0.904	0.84	0.0034041991335623	0.031	0.9118	14004	16757	14424.77
6614552	chr22	rs62241210	50741504	C	T	0.557	0.563	0.765	0.0051964749068174	0.0193	0.787	14004	16757	14424.77
6613691	chr22	rs148919336	50741882	G	A	0.982	0.981	0.508	0.056900047132812	0.0996	0.5678	10677	13192	10987.42
6616819	chr22	rs67710834	50742346	G	C	0.671	0.675	0.764	-0.001100605444033	0.0203	0.9577	14004	16757	14424.77
6613098	chr22	rs62241211	50742611	C	A	0.573	0.579	0.771	0.0	0.0193	0.9979	14004	16757	14424.77
6614310	chr22	rs34544325	50742935	A	G	0.334	0.33	0.758	0.0021975835434872	0.0203	0.9156	14004	16757	14424.77
6613173	chr22	rs62241212	50743510	G	A	0.557	0.561	0.774	0.0053954185169075	0.0192	0.7786	14004	16757	14424.77
6616715	chr22	rs62241213	50743827	G	A	0.573	0.578	0.779	0.0013990209137074	0.0192	0.9421	14004	16757	14424.77
6616178	chr22	rs73437489	50744339	C	G	0.972	0.972	0.66	0.0056042667198317	0.0615	0.928	14004	16757	14424.77
6616038	chr22	rs62241216	50744821	A	G	0.524	0.529	0.783	0.0052959516591825	0.0189	0.7805	14004	16757	14424.77
6613645	chr22	rs73437491	50745039	G	A	0.971	0.972	0.664	0.0053954185169075	0.061	0.93	14004	16757	14424.77
6615216	chr22	rs142227764	50745751	C	T	0.983	0.982	0.521	0.0355022698424966	0.1021	0.7277	10677	13192	10987.42
6616809	chr22	rs151210496	50745902	G	A	0.574	0.58	0.784	-0.0017014466397575	0.0191	0.9299	14004	16757	14424.77
6616535	chr22	rs114420749	50746612	C	T	0.971	0.971	0.672	0.0046989426564652	0.0606	0.9384	14004	16757	14424.77
6613305	chr22	rs72619588	50746656	T	G	0.562	0.568	0.796	-0.0005001250416822	0.0189	0.9788	14004	16757	14424.77
6614297	chr22	rs73188911	50746706	C	T	0.96	0.964	0.612	-0.0919946821460059	0.0542	0.08993	14004	16757	14424.77
6614556	chr22	rs62241217	50746955	T	C	0.534	0.539	0.806	-0.0001000050003333	0.0187	0.9951	14004	16757	14424.77
6613220	chr22	rs78955443	50747058	G	A	0.982	0.981	0.511	0.0077995046323818	0.0986	0.937	11267	13782	11577.42
6614265	chr22	rs62241218	50747101	T	C	0.534	0.539	0.807	-0.000200020002667	0.0187	0.993	14004	16757	14424.77
6615882	chr22	rs62241220	50747507	G	A	0.647	0.652	0.789	-0.005304041591906	0.0197	0.7879	14004	16757	14424.77
6615863	chr22	rs35662666	50747598	C	T	0.798	0.797	0.758	0.0142973047008244	0.0237	0.546	14004	16757	14424.77
6614749	chr22	rs118020266	50747901	C	G	0.901	0.902	0.872	0.0066975214477213	0.0302	0.8251	14004	16757	14424.77
6613984	chr22	rs35729162	50747995	C	T	0.635	0.64	0.792	-0.002002002670673	0.0195	0.9165	14004	16757	14424.77
6613391	chr22	rs78854007	50748307	G	A	0.983	0.982	0.527	0.0312951579807101	0.1021	0.7593	10677	13192	10987.42
6613688	chr22	rs35197053	50748325	C	T	0.633	0.637	0.802	-0.0033957590691798	0.0193	0.8588	14004	16757	14424.77
6616601	chr22	rs68069258	50748930	T	C	0.678	0.683	0.794	-0.0068030886197391	0.02	0.7346	14004	16757	14424.77
6615515	chr22	rs67286232	50748943	T	C	0.533	0.539	0.814	-0.0005001250416822	0.0186	0.9778	14004	16757	14424.77
6615931	chr22	rs62241223	50749197	C	T	0.661	0.666	0.79	-0.0033957590691798	0.0198	0.8623	14004	16757	14424.77
6616719	chr22	rs62241225	50749352	A	G	0.531	0.537	0.809	-0.0003000450090019	0.0186	0.9882	14004	16757	14424.77
6613949	chr22	rs34244788	50750218	G	C	0.971	0.971	0.685	-0.0018016219466282	0.0599	0.9755	14004	16757	14424.77
6616469	chr22	rs117291362	50750835	G	A	0.902	0.903	0.878	0.0050969882578437	0.0302	0.865	14004	16757	14424.77
6615187	chr22	rs73439304	50750879	G	A	0.97	0.971	0.68	-0.0001000050003333	0.0593	0.9993	14004	16757	14424.77
6616397	chr22	rs67248662	50751529	G	C	0.748	0.755	0.791	-0.0377953294954024	0.0217	0.08095	14004	16757	14424.77
6613214	chr22	rs137921722	50752133	C	T	0.987	0.987	0.682	0.0636975426142417	0.106	0.5483	9415	12879	10347.87
6616824	chr22	rs68178377	50752150	C	T	0.778	0.779	0.801	-0.0189993500097828	0.0226	0.4007	14004	16757	14424.77
6615770	chr22	rs73891220	50752169	G	A	0.741	0.747	0.792	-0.0312017511432645	0.0215	0.1458	14004	16757	14424.77
6612982	chr22	rs117100828	50752769	C	T	0.901	0.901	0.587	0.0387013475370749	0.0362	0.2839	14004	16757	14424.77
6616427	chr22	rs73439311	50753334	G	A	0.705	0.712	0.822	-0.0325955083699338	0.0202	0.1068	14004	16757	14424.77
6614923	chr22	rs35759545	50753676	C	T	0.72	0.728	0.826	-0.0360003042410416	0.0205	0.07861	14004	16757	14424.77
6615711	chr22	rs76393084	50753945	G	C	0.945	0.945	0.858	0.0733991495697677	0.0389	0.05927	14004	16757	14424.77
6616029	chr22	rs62241228	50753973	T	C	0.72	0.728	0.829	-0.0361972883118878	0.0204	0.07649	14004	16757	14424.77
6614419	chr22	rs35812349	50754363	A	G	0.599	0.607	0.856	-0.0270012755029434	0.0184	0.1422	14004	16757	14424.77
6613810	chr22	rs80243206	50754445	A	T	0.978	0.98	0.758	-0.0260975991218731	0.0674	0.6989	13513	16078	13854.87
6614176	chr22	rs62241230	50754466	C	T	0.741	0.747	0.832	-0.039104719880761	0.0209	0.06137	14004	16757	14424.77
6615416	chr22	rs11553143	50754512	C	T	0.9	0.901	0.89	0.0069954745123864	0.0297	0.8146	14004	16757	14424.77
6615288	chr22	rs73439316	50754772	C	T	0.973	0.974	0.693	-0.0106970095483354	0.0612	0.8608	14004	16757	14424.77
6614009	chr22	rs73439318	50755907	G	C	0.973	0.974	0.694	-0.0101008421794295	0.0611	0.8687	14004	16757	14424.77
6614154	chr22	rs74933135	50756026	G	A	0.982	0.982	0.541	0.004001981379298	0.1	0.9683	10677	13192	10987.42
6614716	chr22	rs78060754	50756048	C	T	0.811	0.818	0.86	-0.0358966439977618	0.0231	0.1206	14004	16757	14424.77
6616001	chr22	rs73439320	50756452	A	G	0.973	0.974	0.695	-0.008395140788382	0.061	0.8907	14004	16757	14424.77
6614785	chr22	rs62241231	50757112	G	A	0.387	0.378	0.85	0.0288983900426488	0.0186	0.1207	14004	16757	14424.77
6613667	chr22	rs62241232	50757348	G	A	0.458	0.45	0.852	0.0099008246772624	0.0182	0.5864	14004	16757	14424.77
6613244	chr22	rs117044665	50757365	T	C	0.901	0.902	0.892	0.0048979852621919	0.0298	0.8686	14004	16757	14424.77
6614983	chr22	rs67488807	50757470	T	C	0.542	0.55	0.853	-0.0098988321792475	0.0182	0.5853	14004	16757	14424.77
6614226	chr22	rs62241233	50757541	T	C	0.685	0.692	0.83	-0.0169020380753563	0.0197	0.391	14004	16757	14424.77
6616576	chr22	rs146031404	50757579	C	A	0.886	0.886	0.847	0.009197572354042	0.0287	0.7483	14004	16757	14424.77
6613448	chr22	rs78477728	50757654	C	T	0.888	0.888	0.843	0.0051964749068174	0.0289	0.8574	14004	16757	14424.77
6615851	chr22	rs146310944	50758394	A	T	0.982	0.982	0.543	0.004201162744548	0.1	0.9668	10677	13192	10987.42
6614912	chr22	rs62241236	50758701	G	T	0.402	0.394	0.853	0.0270994698817177	0.0184	0.1417	14004	16757	14424.77
6613160	chr22	rs62241237	50758873	C	T	0.374	0.367	0.848	0.0275957115907991	0.0188	0.1415	14004	16757	14424.77
6613926	chr22	rs73439323	50759134	T	C	0.973	0.974	0.698	-0.0055956263571598	0.0608	0.926	14004	16757	14424.77
6616766	chr22	rs62241238	50759482	G	A	0.402	0.394	0.853	0.0273038345273452	0.0184	0.1387	14004	16757	14424.77
6616675	chr22	rs62241239	50759892	C	A	0.458	0.449	0.855	0.0108014536938559	0.0182	0.5509	14004	16757	14424.77
6614415	chr22	rs144337033	50760127	T	C	0.886	0.887	0.848	0.0087020272939009	0.0287	0.7605	14004	16757	14424.77
6613266	chr22	rs183166435	50760606	A	C	0.982	0.982	0.544	0.004001981379298	0.1	0.9679	10677	13192	10987.42
6615645	chr22	rs111715507	50761676	C	T	0.973	0.974	0.701	-0.0052035148315978	0.0607	0.9314	14004	16757	14424.77
6615650	chr22	rs62241241	50761999	A	G	0.626	0.633	0.849	-0.0282040203730758	0.0188	0.1324	14004	16757	14424.77
6615043	chr22	rs62241242	50762000	A	C	0.598	0.606	0.855	-0.0275973271921043	0.0184	0.1344	14004	16757	14424.77
6615490	chr22	rs112558821	50762238	T	C	0.973	0.974	0.702	-0.0046005663955682	0.0606	0.939	14004	16757	14424.77
6615969	chr22	rs118067161	50762299	C	T	0.983	0.983	0.555	-0.0226956079321885	0.098	0.8169	11267	13782	11577.42
6614435	chr22	rs73439331	50762452	G	A	0.972	0.973	0.694	0.0005998200719675	0.0604	0.9918	14004	16757	14424.77
6615557	chr22	rs75339271	50762615	C	T	0.815	0.822	0.866	-0.0408949138454712	0.0233	0.07869	14004	16757	14424.77
6614237	chr22	rs67447900	50762876	A	G	0.603	0.611	0.855	-0.0278954863187535	0.0185	0.1305	14004	16757	14424.77
6615832	chr22	rs117747654	50763167	C	G	0.901	0.902	0.893	0.0055048206344449	0.0299	0.8537	14004	16757	14424.77
6612950	chr22	rs62241243	50763342	T	C	0.603	0.612	0.857	-0.0285023604727122	0.0185	0.1232	14004	16757	14424.77
6614147	chr22	rs117289563	50763345	C	T	0.983	0.983	0.553	-0.0194988734340555	0.0982	0.8427	11267	13782	11577.42
6614028	chr22	rs145681542	50763972	G	T	0.901	0.902	0.894	0.0056042667198317	0.0299	0.8507	14004	16757	14424.77
6615422	chr22	rs4074135	50764057	T	C	0.547	0.556	0.867	-0.0106970095483354	0.0181	0.552	14004	16757	14424.77
6616199	chr22	rs140933791	50764854	C	A	0.631	0.639	0.851	-0.02960390325858	0.0188	0.1162	14004	16757	14424.77
6613576	chr22	rs140693299	50765842	G	T	0.816	0.822	0.87	-0.0391983134041576	0.0233	0.09205	14004	16757	14424.77
6614759	chr22	rs143135011	50765888	C	T	0.421	0.413	0.824	0.0101978249764461	0.0187	0.5863	14004	16757	14424.77
6615045	chr22	rs144903902	50767050	G	C	0.985	0.987	0.682	-0.170598540650443	0.1028	0.09701	9458	11739	9729.13
6615743	chr22	rs140763648	50767351	A	G	0.571	0.578	0.859	-0.009000382197299	0.0183	0.6216	14004	16757	14424.77
6613334	chr22	rs144682708	50767391	C	T	0.944	0.944	0.857	0.078903597595466	0.0388	0.04201	14004	16757	14424.77
6615409	chr22	rs140286278	50767453	A	G	0.571	0.578	0.859	-0.009000382197299	0.0183	0.6228	14004	16757	14424.77
6614686	chr22	rs144356196	50768939	A	G	0.815	0.821	0.87	-0.0380965452668448	0.0233	0.1015	14004	16757	14424.77
6616136	chr22	rs148762611	50769029	A	G	0.705	0.711	0.841	-0.0122041688389067	0.0201	0.5436	14004	16757	14424.77
6616881	chr22	rs146662012	50769456	G	A	0.97	0.971	0.656	-0.0657018642254792	0.06	0.2729	14004	16757	14424.77
6614063	chr22	rs140228812	50769493	C	T	0.907	0.908	0.894	-0.0046005663955682	0.0307	0.8819	14004	16757	14424.77
6616124	chr22	rs149898569	50769542	A	C	0.985	0.985	0.636	0.0409019913204257	0.0954	0.6682	11409	12194	11346.22
6616423	chr22	rs138883275	50769775	G	A	0.907	0.908	0.893	-0.0039979812872983	0.0307	0.8958	14004	16757	14424.77
6616863	chr22	rs141907324	50770110	T	G	0.568	0.575	0.859	-0.009000382197299	0.0183	0.6245	14004	16757	14424.77
6613117	chr22	rs138896249	50770715	G	A	0.945	0.944	0.859	0.0765998648086992	0.0389	0.0492	14004	16757	14424.77
6616155	chr22	rs149391318	50770730	C	T	0.973	0.974	0.712	-0.0099998320783335	0.0614	0.8711	14004	16757	14424.77
6613703	chr22	rs139779955	50770814	C	T	0.907	0.908	0.893	-0.0036968248442897	0.0307	0.9037	14004	16757	14424.77
6615641	chr22	rs36154708	50770938	C	T	0.977	0.976	0.435	0.0745971382067833	0.0875	0.3937	13147	15808	13524.11
6613970	chr22	rs150947602	50771188	T	G	0.666	0.672	0.847	-0.0083043861636152	0.0194	0.6684	14004	16757	14424.77
6614472	chr22	rs140833036	50771202	A	G	0.666	0.672	0.847	-0.0083043861636152	0.0194	0.6698	14004	16757	14424.77
6615583	chr22	rs147821693	50771298	G	A	0.98	0.981	0.759	0.0102968054773682	0.07	0.8826	13513	16078	13854.87
6613331	chr22	rs141476490	50771311	C	G	0.668	0.674	0.845	-0.0091012913892029	0.0194	0.6387	14004	16757	14424.77
6614679	chr22	rs36172631	50771464	A	G	0.699	0.704	0.841	-0.0105959392134034	0.02	0.5975	14004	16757	14424.77
6614910	chr22	rs36183785	50771599	T	C	0.674	0.681	0.842	-0.0093031403261444	0.0196	0.6355	14004	16757	14424.77
6615381	chr22	rs149127232	50771629	A	C	0.961	0.961	0.545	-0.0523043316292892	0.0598	0.3816	14004	16757	14424.77
6613012	chr22	rs146373984	50771914	T	C	0.666	0.673	0.848	-0.009797842480111	0.0194	0.6146	14004	16757	14424.77
6614955	chr22	rs146143398	50772554	T	G	0.956	0.956	0.584	-0.0488016642355575	0.0547	0.3721	14004	16757	14424.77
6616098	chr22	rs139045789	50772673	C	T	0.573	0.58	0.862	-0.0102018624845967	0.0183	0.5786	14004	16757	14424.77
6614631	chr22	rs150997450	50774042	G	T	0.986	0.985	0.613	0.0363994293800054	0.1093	0.7395	10201	11174	10217.12
6616856	chr22	rs145165810	50774262	G	A	0.986	0.985	0.615	0.0344980404075674	0.1091	0.7519	10201	11174	10217.12
6616849	chr22	rs36189634	50774863	A	T	0.686	0.692	0.851	-0.0113036461713921	0.0197	0.5648	14004	16757	14424.77
6614815	chr22	rs181610147	50776135	G	A	0.907	0.908	0.896	-0.0030045090202987	0.0307	0.9217	14004	16757	14424.77
6615577	chr22	rs186314729	50776152	T	C	0.803	0.811	0.893	-0.0401035026973339	0.0225	0.07489	14004	16757	14424.77
6613969	chr22	rs539951711	50776446	G	T	0.975	0.975	0.706	0.0513012943555507	0.0624	0.4107	14004	16757	14424.77
6616271	chr22	rs183436469	50776615	G	A	0.978	0.978	0.799	0.0222017079836866	0.064	0.7282	14004	16757	14424.77
6614446	chr22	rs187591537	50776782	A	G	0.957	0.956	0.601	-0.0442027026797326	0.0544	0.4167	14004	16757	14424.77
6615245	chr22	rs376092773	50777678	G	A	0.945	0.945	0.866	0.0770999203808484	0.0391	0.04891	14004	16757	14424.77
6614617	chr22	rs368177450	50778529	G	A	0.945	0.945	0.864	0.076396066753339	0.0391	0.0508	14004	16757	14424.77
6613464	chr22	rs59137481	50780493	A	G	0.798	0.805	0.883	-0.0396976268585458	0.0224	0.07646	14004	16757	14424.77
6613465	chr22	rs118113658	50780512	C	T	0.898	0.895	0.757	-0.0242004837056584	0.0322	0.4528	14004	16757	14424.77
6615143	chr22	rs67048095	50780949	A	G	0.637	0.644	0.864	-0.0080019302190585	0.0189	0.6727	14004	16757	14424.77
6614136	chr22	rs142322359	50781347	T	C	0.986	0.985	0.622	0.0381047060335456	0.1091	0.7271	10201	11174	10217.12
6614274	chr22	rs73439336	50785166	G	A	0.798	0.805	0.887	-0.0403012967735257	0.0223	0.07117	14004	16757	14424.77
6613565	chr22	rs28642259	50785718	C	T	0.937	0.935	0.508	-0.0270012755029434	0.05	0.5894	14004	16757	14424.77
6615222	chr22	rs79547416	50785747	C	T	0.907	0.908	0.898	-0.0021022080918702	0.0307	0.9464	14004	16757	14424.77
6616596	chr22	rs80327784	50785994	C	T	0.804	0.812	0.898	-0.0430014511447026	0.0225	0.05635	14004	16757	14424.77
6614165	chr22	rs28403232	50786036	A	G	0.799	0.806	0.887	-0.0406032684425478	0.0224	0.06973	14004	16757	14424.77
6614941	chr22	rs28401210	50786795	G	A	0.797	0.804	0.893	-0.0396976268585458	0.0222	0.07436	14004	16757	14424.77
6613612	chr22	rs74667571	50786976	G	A	0.802	0.81	0.905	-0.0416035498550752	0.0224	0.06261	14004	16757	14424.77
6613059	chr22	rs73439337	50787834	G	T	0.797	0.804	0.893	-0.039104719880761	0.0222	0.07896	14004	16757	14424.77
6613911	chr22	rs79330110	50788053	G	C	0.802	0.81	0.906	-0.0416973775562091	0.0224	0.06191	14004	16757	14424.77
6613216	chr22	rs28802688	50788173	A	G	0.797	0.804	0.894	-0.039104719880761	0.0222	0.07856	14004	16757	14424.77
6613857	chr22	rs73188924	50788567	C	A	0.905	0.905	0.786	0.0379988130912113	0.0323	0.2393	14004	16757	14424.77
6614887	chr22	rs62241244	50788848	T	C	0.227	0.23	0.745	-0.0251024465608414	0.0231	0.2773	14004	16757	14424.77
6616746	chr22	rs193096387	50789083	G	T	0.945	0.945	0.868	0.0765998648086992	0.0392	0.05057	14004	16757	14424.77
6615197	chr22	rs116877250	50789797	G	A	0.986	0.985	0.628	0.0352995739869328	0.1086	0.7452	10201	11174	10217.12
6615036	chr22	rs28880677	50789956	G	A	0.689	0.696	0.858	-0.0138048499765589	0.0197	0.4827	14004	16757	14424.77
6613508	chr22	rs150003830	50790915	T	G	0.986	0.985	0.632	0.0363029992242924	0.1086	0.7379	10201	11174	10217.12
6615647	chr22	rs28762414	50791201	G	A	0.797	0.804	0.897	-0.0393959285025942	0.0222	0.07647	14004	16757	14424.77
6613223	chr22	rs28874946	50791260	C	T	0.797	0.804	0.898	-0.0393023164827424	0.0222	0.07699	14004	16757	14424.77
6613180	chr22	rs117994560	50791328	G	A	0.945	0.947	0.866	-0.0356997191343252	0.0399	0.3703	14004	16757	14424.77
6614539	chr22	rs28880317	50791513	C	T	0.885	0.886	0.881	0.0029955089797983	0.0282	0.9164	14004	16757	14424.77
6613087	chr22	rs59374353	50792104	C	A	0.903	0.902	0.8	0.0361004656247227	0.0317	0.2549	14004	16757	14424.77
6614417	chr22	rs58378930	50792445	A	G	0.946	0.946	0.868	0.0743000965537901	0.0393	0.05855	14004	16757	14424.77
6616364	chr22	rs151139695	50792579	C	G	0.946	0.946	0.868	0.0784968981407531	0.0392	0.04541	14004	16757	14424.77
6615877	chr22	rs76615455	50792774	A	G	0.946	0.946	0.87	0.0773961316557046	0.0392	0.04845	14004	16757	14424.77
6615037	chr22	rs118138778	50792826	A	G	0.986	0.986	0.635	0.0363029992242924	0.1085	0.7376	10201	11174	10217.12
6614925	chr22	rs117017854	50794255	T	A	0.803	0.81	0.912	-0.0423961495190412	0.0223	0.05743	14004	16757	14424.77
6616714	chr22	rs28797322	50794282	C	A	0.798	0.805	0.896	-0.0408949138454712	0.0223	0.06706	14004	16757	14424.77
6615624	chr22	rs28840684	50794538	C	T	0.797	0.804	0.901	-0.0393023164827424	0.0222	0.07649	14004	16757	14424.77
6615136	chr22	rs77549310	50794721	C	G	0.945	0.945	0.866	0.0770999203808484	0.0392	0.04905	14004	16757	14424.77
6613275	chr22	rs116735347	50794804	C	G	0.885	0.886	0.885	0.0032048589489113	0.0281	0.9092	14004	16757	14424.77
6614313	chr22	rs73188926	50795071	C	T	0.958	0.958	0.629	-0.0430014511447026	0.0538	0.4248	14004	16757	14424.77
6616371	chr22	rs143922184	50795146	A	T	0.986	0.986	0.639	0.0358014124633833	0.1083	0.7407	10201	11174	10217.12
6613556	chr22	rs57198842	50795310	G	C	0.797	0.804	0.903	-0.0390007373497326	0.0222	0.07869	14004	16757	14424.77
6614899	chr22	rs28645281	50795806	C	G	0.797	0.804	0.905	-0.0388032003238938	0.0222	0.0802	14004	16757	14424.77
6614086	chr22	rs60225523	50795934	T	C	0.798	0.806	0.903	-0.0408011614039327	0.0222	0.06644	14004	16757	14424.77
6616096	chr22	rs78047284	50795959	G	C	0.946	0.945	0.866	0.0782010127941653	0.0393	0.04642	14004	16757	14424.77
6613424	chr22	rs28540936	50796296	G	A	0.969	0.969	0.717	0.0226026252094292	0.0569	0.6908	14004	16757	14424.77
6614245	chr22	rs111945246	50796448	G	A	0.958	0.958	0.632	-0.036798848237098	0.0536	0.4925	14004	16757	14424.77
6614066	chr22	rs28638301	50796460	G	A	0.791	0.799	0.85	-0.0349020520092649	0.0226	0.1235	14004	16757	14424.77
6615344	chr22	rs146440524	50797067	G	A	0.978	0.978	0.706	0.0395956428583544	0.0721	0.583	12439	15214	12870.84
6616641	chr22	rs73188928	50797256	C	A	0.958	0.958	0.634	-0.0418954871740363	0.0536	0.4349	14004	16757	14424.77
6615554	chr22	rs140892578	50797740	C	T	0.97	0.97	0.822	0.0871955266996978	0.0554	0.1156	13014	15757	13429.79
6616544	chr22	rs370627002	50797752	A	G	0.981	0.983	0.599	-0.13130530077799	0.1025	0.2005	8006	11189	8869.58
6616065	chr22	rs144812546	50797874	C	T	0.946	0.946	0.873	0.073101751798059	0.0393	0.06267	14004	16757	14424.77
6614807	chr22	rs28869343	50797973	A	G	0.572	0.58	0.886	-0.0105049846451474	0.0182	0.5626	14004	16757	14424.77
6615890	chr22	rs28780804	50798134	T	C	0.797	0.804	0.909	-0.0393959285025942	0.0221	0.07513	14004	16757	14424.77
6613115	chr22	rs73188929	50798212	G	A	0.957	0.957	0.636	-0.0413950753663857	0.0533	0.4367	14004	16757	14424.77
6613585	chr22	rs28883654	50798585	G	A	0.797	0.804	0.91	-0.0390007373497326	0.0221	0.07756	14004	16757	14424.77
6614724	chr22	rs80342148	50799169	A	G	0.977	0.977	0.841	0.0247999239054771	0.0612	0.6854	14004	16757	14424.77
6615721	chr22	rs28500484	50799684	A	C	0.908	0.908	0.914	-0.0009004052431641	0.0305	0.977	14004	16757	14424.77
6616052	chr22	rs75823085	50799845	A	G	0.977	0.977	0.847	0.025297307774162	0.0612	0.6787	14004	16757	14424.77
6614258	chr22	rs28427872	50800240	C	T	0.982	0.984	0.635	-0.148697243545295	0.0845	0.0785	12770	15725	13307.91
6614788	chr22	rs73188930	50800769	C	G	0.965	0.965	0.575	-0.0593042438991411	0.0609	0.3306	14004	16757	14424.77
6616696	chr22	rs4073477	50800929	G	A	0.958	0.958	0.644	-0.0421040660228114	0.0533	0.4295	14004	16757	14424.77
6614582	chr22	rs4073478	50801156	C	G	0.986	0.986	0.652	0.0315955615897506	0.1079	0.7695	10201	11174	10217.12
6613820	chr22	rs60266930	50802074	C	T	0.976	0.977	0.848	0.0128964817350202	0.0602	0.8305	14004	16757	14424.77
6614641	chr22	rs58971390	50802699	G	T	0.977	0.977	0.858	0.023003381764963	0.0608	0.7058	14004	16757	14424.77
6613832	chr22	rs76001475	50803110	G	A	0.977	0.977	0.86	0.0235993322503244	0.0608	0.6982	14004	16757	14424.77
6614599	chr22	rs28482133	50803458	T	C	0.573	0.581	0.893	-0.0110002818588653	0.0181	0.5448	14004	16757	14424.77
6613534	chr22	rs149602991	50803564	A	C	0.977	0.977	0.859	0.0258041896815329	0.0606	0.6704	14004	16757	14424.77
6616409	chr22	rs77524564	50803867	G	A	0.797	0.804	0.921	-0.039104719880761	0.022	0.07575	14004	16757	14424.77
6615362	chr22	rs28858209	50805039	A	C	0.797	0.804	0.922	-0.0391983134041576	0.022	0.07492	14004	16757	14424.77
6615533	chr22	rs66721116	50805537	G	A	0.797	0.804	0.923	-0.0388967656299467	0.022	0.07717	14004	16757	14424.77
6615498	chr22	rs118069320	50805584	C	T	0.977	0.977	0.867	0.0236969951765786	0.0604	0.6942	14004	16757	14424.77
6615017	chr22	rs12158244	50805824	G	C	0.574	0.581	0.898	-0.0106970095483354	0.0181	0.553	14004	16757	14424.77
6614458	chr22	rs12163472	50806735	C	T	0.848	0.845	0.81	-0.0309954337025195	0.0264	0.2395	14004	16757	14424.77
6615142	chr22	rs7511088	50806805	T	C	0.224	0.226	0.751	-0.0232993336544035	0.0233	0.3169	14004	16757	14424.77
6614569	chr22	rs75156814	50806886	C	A	0.798	0.805	0.923	-0.0386992491392765	0.022	0.07866	14004	16757	14424.77
6614605	chr22	rs73439371	50806890	G	C	0.798	0.805	0.924	-0.0388032003238938	0.022	0.0784	14004	16757	14424.77
6615274	chr22	rs76513894	50807016	A	G	0.946	0.946	0.876	0.0705982488455367	0.0392	0.07175	14004	16757	14424.77
6613637	chr22	rs8135489	50807802	T	C	0.977	0.977	0.874	0.0258041896815329	0.0599	0.6666	14004	16757	14424.77
6616721	chr22	rs10775809	50808017	A	T	0.797	0.804	0.931	-0.0390007373497326	0.0219	0.07488	14004	16757	14424.77
6614668	chr22	rs7288680	50808087	C	T	0.977	0.977	0.873	0.0260965047212743	0.0599	0.6634	14004	16757	14424.77
6615591	chr22	rs146381026	50808168	T	C	0.946	0.946	0.88	0.0717995956157747	0.0392	0.06679	14004	16757	14424.77
6614654	chr22	rs10775810	50808249	C	T	0.798	0.806	0.932	-0.0399994162638657	0.022	0.06842	14004	16757	14424.77
6615601	chr22	rs60708277	50808470	A	G	0.775	0.782	0.919	-0.0316970867432546	0.0212	0.1358	14004	16757	14424.77
6613803	chr22	rs141515200	50808906	T	C	0.894	0.895	0.775	-0.0176040459483609	0.0313	0.5749	14004	16757	14424.77
6613902	chr22	rs12167247	50808917	T	C	0.983	0.983	0.453	0.0608034293588251	0.0948	0.5213	14004	16757	14424.77
6615958	chr22	rs12166420	50808923	G	A	0.988	0.988	0.358	-0.066695512438268	0.1511	0.6591	10011	12801	10481.58
6613207	chr22	rs79496165	50809006	A	G	0.706	0.715	0.758	-0.0388032003238938	0.0213	0.0691	14004	16757	14424.77
6616846	chr22	rs8138238	50809045	A	T	0.836	0.835	0.768	0.0341018649449722	0.0261	0.191	14004	16757	14424.77
6613780	chr22	rs147838603	50809099	G	A	0.923	0.923	0.877	0.0638007490506618	0.0335	0.05656	14004	16757	14424.77
6616626	chr22	rs140392469	50809238	T	A	0.897	0.892	0.756	-0.0106970095483354	0.032	0.739	14004	16757	14424.77
6613027	chr22	rs8141888	50809482	G	A	0.789	0.791	0.936	0.0187039847937718	0.0216	0.3871	14004	16757	14424.77
6614938	chr22	rs8136402	50809687	T	C	0.786	0.788	0.946	0.0197045832743354	0.0214	0.3564	14004	16757	14424.77
6613758	chr22	rs73188939	50810679	C	T	0.96	0.961	0.797	-0.0411970648503382	0.0493	0.4034	14004	16757	14424.77
6615173	chr22	rs8139075	50810839	A	G	0.585	0.593	0.948	-0.0114047880634385	0.0177	0.5209	14004	16757	14424.77
6613182	chr22	rs8141303	50810900	T	C	0.79	0.792	0.968	0.0207041815582916	0.0213	0.33	14004	16757	14424.77
6615619	chr22	rs113754609	50811184	C	A	0.96	0.961	0.802	-0.0426048328324374	0.0492	0.3869	14004	16757	14424.77
6614495	chr22	rs67980306	50812086	A	T	0.791	0.792	0.974	0.0199986865066891	0.0212	0.3472	14004	16757	14424.77
6614750	chr22	rs12158890	50812367	T	C	0.791	0.792	0.975	0.0198026272961797	0.0212	0.3516	14004	16757	14424.77
6615607	chr22	rs116093398	50812707	C	T	0.974	0.974	0.899	0.0368043345220483	0.0558	0.5091	14004	16757	14424.77
6616466	chr22	rs117340146	50812723	C	T	0.951	0.951	0.886	0.0624018651129649	0.0408	0.1259	14004	16757	14424.77
6613717	chr22	rs8142229	50814075	C	T	0.791	0.793	0.983	0.0198026272961797	0.0212	0.3491	14004	16757	14424.77
6615749	chr22	rs8140369	50814319	A	G	0.791	0.793	0.982	0.0197045832743354	0.0212	0.3525	14004	16757	14424.77
6614139	chr22	rs7290471	50814524	A	G	0.589	0.597	0.967	-0.0110002818588653	0.0176	0.5327	14004	16757	14424.77
6616778	chr22	rs73188943	50815104	C	T	0.913	0.915	0.904	0.0195967237465575	0.0316	0.5355	14004	16757	14424.77
6613525	chr22	rs138767433	50815250	C	G	0.951	0.95	0.882	0.0606999130996222	0.0408	0.137	14004	16757	14424.77
6613623	chr22	rs7287079	50815903	G	A	0.922	0.922	0.97	-0.0003000450090019	0.0321	0.9934	14004	16757	14424.77
6615728	chr22	rs6520143	50816305	A	G	0.792	0.794	0.973	0.0204984635773248	0.0213	0.3351	14004	16757	14424.77
6615549	chr22	rs117800321	50816398	C	T	0.974	0.974	0.919	0.0288983900426488	0.055	0.5988	14004	16757	14424.77
6615412	chr22	rs7511047	50816619	A	G	0.79	0.792	0.963	0.0242046886968174	0.0213	0.2568	14004	16757	14424.77
6614825	chr22	rs78400531	50816813	C	T	0.985	0.984	0.833	0.103395586448221	0.0879	0.2392	10819	11604	10756.22
6613882	chr22	rs12158353	50816866	T	G	0.922	0.922	0.971	-0.0001000050003333	0.0321	0.9973	14004	16757	14424.77
6616137	chr22	rs7284516	50817485	T	G	0.922	0.922	0.972	0.0	0.0321	0.9992	14004	16757	14424.77
6616174	chr22	rs141022620	50818016	T	G	0.985	0.984	0.834	0.103197177327965	0.088	0.2412	10819	11604	10756.22
6616760	chr22	rs117865134	50818084	G	C	0.974	0.974	0.913	0.044600447168905	0.0555	0.4224	14004	16757	14424.77
6616580	chr22	rs74664523	50818236	G	A	0.974	0.974	0.914	0.0430020165445429	0.0556	0.4389	14004	16757	14424.77
6615111	chr22	rs7287773	50818715	C	T	0.796	0.798	0.953	0.0266029817945341	0.0217	0.2202	14004	16757	14424.77
6614586	chr22	rs78575967	50818868	C	T	0.958	0.96	0.825	-0.0525994101433915	0.0478	0.2712	14004	16757	14424.77
6615313	chr22	rs148743123	50819931	G	A	0.952	0.952	0.877	0.0645041455467373	0.0417	0.1215	14004	16757	14424.77
6613034	chr22	rs142427081	50819955	G	C	0.952	0.952	0.877	0.0645041455467373	0.0417	0.1214	14004	16757	14424.77
6613317	chr22	rs55791675	50820076	G	A	0.793	0.795	0.954	0.0234039777790161	0.0215	0.2782	14004	16757	14424.77
6613937	chr22	rs58223188	50820077	T	C	0.592	0.6	0.956	-0.0098988321792475	0.0177	0.5758	14004	16757	14424.77
6616749	chr22	rs7286698	50821557	A	G	0.596	0.605	0.962	-0.0136020904182857	0.0177	0.4431	14004	16757	14424.77
6616632	chr22	rs78628044	50821736	G	T	0.985	0.984	0.839	0.109598522606661	0.0878	0.2119	10819	11604	10756.22
6613425	chr22	rs12163408	50821945	G	A	0.804	0.799	0.854	-0.0193969096107316	0.0232	0.4047	14004	16757	14424.77
6616463	chr22	rs6520147	50822335	G	A	0.597	0.606	0.962	-0.0138048499765589	0.0177	0.4365	14004	16757	14424.77
6613374	chr22	rs73188949	50822657	G	A	0.714	0.723	0.948	-0.0285949668801128	0.0194	0.14	14004	16757	14424.77
6615273	chr22	rs7286685	50822841	G	A	0.896	0.896	0.959	0.0085037404912207	0.0284	0.765	14004	16757	14424.77
6614370	chr22	rs112215987	50823099	A	G	0.896	0.896	0.96	0.00730326611012	0.0284	0.7956	14004	16757	14424.77
6614921	chr22	rs56169618	50823137	G	A	0.601	0.609	0.962	-0.0114958245134845	0.0177	0.5163	14004	16757	14424.77
6615518	chr22	rs7287411	50824550	G	A	0.601	0.609	0.963	-0.0115969858456632	0.0177	0.5135	14004	16757	14424.77
6612961	chr22	rs73439388	50824998	T	C	0.973	0.973	0.928	0.0332993704009261	0.0544	0.5398	14004	16757	14424.77
6614738	chr22	rs58852793	50825204	A	G	0.599	0.607	0.962	-0.0092022107647994	0.0178	0.6062	14004	16757	14424.77
6616289	chr22	rs73439390	50825317	G	A	0.896	0.896	0.959	0.0084045823438103	0.0284	0.7661	14004	16757	14424.77
6614540	chr22	rs12159089	50825615	G	A	0.6	0.607	0.962	-0.0094040800752939	0.0177	0.598	14004	16757	14424.77
6616107	chr22	rs77312585	50825749	C	T	0.985	0.984	0.844	0.113203677493852	0.0877	0.1969	10819	11604	10756.22
6616574	chr22	rs8142016	50826336	C	T	0.626	0.634	0.968	-0.0132980281439898	0.0179	0.4592	14004	16757	14424.77
6613366	chr22	rs76201378	50826337	G	A	0.895	0.891	0.763	-0.0170952954286372	0.0317	0.59	14004	16757	14424.77
6616552	chr22	rs7285132	50826608	A	T	0.408	0.405	0.68	-0.0016012813669738	0.0209	0.9375	14004	16757	14424.77
6616354	chr22	rs116854854	50827732	G	A	0.982	0.983	0.61	-0.0257999754904126	0.0812	0.7508	14004	16757	14424.77
6614089	chr22	rs117246629	50827756	G	T	0.923	0.923	0.974	-0.0023026490626755	0.0323	0.9421	14004	16757	14424.77
6613678	chr22	rs12159165	50828155	C	G	0.627	0.634	0.972	-0.013399371963117	0.0179	0.4542	14004	16757	14424.77
6615631	chr22	rs12158382	50828206	G	T	0.627	0.634	0.972	-0.0132980281439898	0.0179	0.4569	14004	16757	14424.77
6616375	chr22	rs140284135	50828275	C	G	0.922	0.923	0.974	-0.0033957590691798	0.0322	0.9169	14004	16757	14424.77
6616382	chr22	rs62241885	50829249	A	G	0.626	0.634	0.972	-0.0130953713122409	0.0179	0.4653	14004	16757	14424.77
6613824	chr22	rs138422062	50829706	C	T	0.922	0.923	0.975	-0.0033957590691798	0.0322	0.9147	14004	16757	14424.77
6614751	chr22	rs7510868	50830044	G	A	0.64	0.648	0.973	-0.021101069908054	0.018	0.2424	14004	16757	14424.77
6615367	chr22	rs12157911	50830256	A	G	0.895	0.896	0.961	0.0087020272939009	0.0283	0.7587	14004	16757	14424.77
6615270	chr22	rs148761158	50830327	C	G	0.985	0.984	0.837	0.0895024383849204	0.0912	0.3265	9710	10495	9647.22
6613100	chr22	rs4075443	50830697	A	G	0.63	0.638	0.973	-0.0147989665120717	0.0179	0.4092	14004	16757	14424.77
6615406	chr22	rs12158196	50831053	A	G	0.631	0.638	0.97	-0.0151034855773182	0.018	0.4012	14004	16757	14424.77
6613134	chr22	rs56067900	50831191	G	A	0.967	0.968	0.801	-0.0146974807605841	0.0538	0.7847	14004	16757	14424.77
6614369	chr22	rs117715322	50831236	C	T	0.986	0.986	0.742	0.0008995952428359	0.0891	0.9923	11976	14538	12316.42
6614178	chr22	rs56168974	50831338	A	G	0.964	0.966	0.804	-0.0278029446620889	0.0521	0.5929	14004	16757	14424.77
6614405	chr22	rs114809320	50831728	C	T	0.923	0.923	0.974	-0.0031048149534787	0.0323	0.9246	14004	16757	14424.77
6614772	chr22	rs146661321	50832188	C	T	0.961	0.962	0.719	-0.0606952493104976	0.0515	0.2388	14004	16757	14424.77
6614579	chr22	rs12160258	50832752	A	C	0.624	0.632	0.958	-0.0176956485356892	0.018	0.3249	14004	16757	14424.77
6613753	chr22	rs12159099	50832843	G	A	0.629	0.637	0.961	-0.0151034855773182	0.018	0.4017	14004	16757	14424.77
6613910	chr22	rs12159888	50832846	C	A	0.629	0.637	0.961	-0.0152050125429676	0.018	0.3982	14004	16757	14424.77
6613846	chr22	rs73172204	50832929	G	A	0.72	0.727	0.945	-0.0257999754904126	0.0196	0.1866	14004	16757	14424.77
6615973	chr22	rs12159321	50833259	T	C	0.628	0.636	0.957	-0.0150019689183474	0.018	0.4046	14004	16757	14424.77
6615123	chr22	rs117434840	50833434	G	C	0.984	0.984	0.68	0.0657971037900478	0.1102	0.5503	8173	8955	8108.77
6614878	chr22	rs7511085	50833816	G	A	0.629	0.636	0.956	-0.0152050125429676	0.0181	0.4012	14004	16757	14424.77
6616897	chr22	rs76014373	50834042	T	A	0.985	0.985	0.851	0.0902976379807806	0.0885	0.3076	10186	12513	10417.53
6613249	chr22	rs74712657	50834181	A	G	0.756	0.762	0.935	-0.0252049938352247	0.0205	0.22	14004	16757	14424.77
6614591	chr22	rs147261066	50834255	C	T	0.923	0.923	0.972	-0.0046005663955682	0.0323	0.8867	14004	16757	14424.77
6615791	chr22	rs62241887	50834261	G	C	0.977	0.977	0.581	0.064204090221786	0.0812	0.4291	12376	14891	12686.42
6613568	chr22	rs73172205	50834855	T	C	0.97	0.969	0.48	0.0520040417467951	0.0722	0.4716	14004	16757	14424.77
6614182	chr22	rs9628184	50835040	G	A	0.708	0.705	0.713	0.0377966226945664	0.0221	0.08732	14004	16757	14424.77
6613892	chr22	rs12163522	50835500	C	T	0.985	0.985	0.758	0.0441030061101949	0.0826	0.5937	12439	15214	12870.84
6615484	chr22	rs72490268	50835731	A	G	0.595	0.595	0.922	-0.0309026047398165	0.018	0.08593	14004	16757	14424.77
6615819	chr22	rs60746132	50836522	G	A	0.597	0.597	0.942	-0.0328021562323804	0.0178	0.06581	14004	16757	14424.77
6614689	chr22	rs141460909	50836686	C	T	0.981	0.982	0.613	0.0232965165504356	0.0792	0.7683	14004	16757	14424.77
6614666	chr22	rs9616935	50836982	T	C	0.771	0.769	0.942	-0.0021022080918702	0.0208	0.9201	14004	16757	14424.77
6616337	chr22	rs9616936	50837224	A	G	0.278	0.277	0.981	-0.036798848237098	0.0192	0.05483	14004	16757	14424.77
6613749	chr22	rs139100785	50837415	G	A	0.923	0.924	0.974	-0.0064004391810282	0.0324	0.8427	14004	16757	14424.77
6613195	chr22	rs12162889	50837449	G	A	0.596	0.596	0.947	-0.0328951617042694	0.0178	0.06412	14004	16757	14424.77
6614575	chr22	rs143863611	50837464	C	G	0.982	0.982	0.615	-0.070401005299324	0.081	0.3846	14004	16757	14424.77
6616028	chr22	rs7511349	50837814	G	T	0.278	0.277	0.981	-0.0372969647443931	0.0192	0.05154	14004	16757	14424.77
6615233	chr22	rs12163126	50837868	C	G	0.596	0.596	0.947	-0.0329985112635755	0.0178	0.06318	14004	16757	14424.77
6614046	chr22	rs12163129	50837915	C	T	0.518	0.52	0.955	-0.0334016766340304	0.0174	0.05473	14004	16757	14424.77
6616243	chr22	rs9616819	50838241	T	C	0.276	0.276	0.981	-0.0361972883118878	0.0192	0.05945	14004	16757	14424.77
6616277	chr22	rs9616944	50838702	T	C	0.276	0.276	0.98	-0.0361039752308815	0.0192	0.05967	14004	16757	14424.77
6614316	chr22	rs6417776	50839014	A	G	0.276	0.276	0.98	-0.0361972883118878	0.0192	0.05944	14004	16757	14424.77
6615801	chr22	rs79067317	50839547	A	C	0.923	0.924	0.832	0.0239996896478807	0.0349	0.4918	14004	16757	14424.77
6615477	chr22	rs12485154	50839706	G	A	0.987	0.987	0.847	0.0701042536729151	0.098	0.4744	9710	10495	9647.22
6615042	chr22	rs7292268	50839797	G	A	0.671	0.671	0.933	-0.0017014466397575	0.0187	0.927	14004	16757	14424.77
6614100	chr22	rs191790675	50839830	A	G	0.978	0.978	0.755	0.0036034995896235	0.069	0.9588	12439	15214	12870.84
6613505	chr22	rs149296439	50840223	G	A	0.966	0.967	0.725	0.0341985075799122	0.0547	0.5314	14004	16757	14424.77
6616536	chr22	rs9616949	50840309	C	T	0.276	0.276	0.977	-0.036798848237098	0.0192	0.05575	14004	16757	14424.77
6613533	chr22	rs9616822	50840573	G	A	0.276	0.276	0.977	-0.0360003042410416	0.0192	0.0609	14004	16757	14424.77
6614296	chr22	rs9616823	50840654	A	G	0.277	0.276	0.978	-0.0363009797263316	0.0192	0.05854	14004	16757	14424.77
6613170	chr22	rs7285141	50840783	T	C	0.199	0.2	0.922	-0.0375045865412751	0.0221	0.08966	14004	16757	14424.77
6613209	chr22	rs7284870	50840854	A	G	0.277	0.276	0.978	-0.0363009797263316	0.0192	0.05874	14004	16757	14424.77
6613225	chr22	rs12162986	50840978	C	A	0.594	0.594	0.953	-0.0318003125497978	0.0177	0.07234	14004	16757	14424.77
6616520	chr22	rs7511513	50841035	C	T	0.277	0.276	0.977	-0.0363009797263316	0.0192	0.05906	14004	16757	14424.77
6614614	chr22	rs9616951	50841439	C	T	0.277	0.276	0.977	-0.0363009797263316	0.0192	0.05875	14004	16757	14424.77
6615995	chr22	rs7288269	50841898	C	T	0.276	0.276	0.977	-0.0361039752308815	0.0192	0.0603	14004	16757	14424.77
6614736	chr22	rs7290829	50842074	T	A	0.277	0.276	0.977	-0.0363009797263316	0.0192	0.05887	14004	16757	14424.77
6616790	chr22	rs9616952	50842659	C	G	0.277	0.276	0.977	-0.0360003042410416	0.0192	0.06118	14004	16757	14424.77
6616120	chr22	rs111749933	50843852	A	T	0.963	0.965	0.832	0.0199986865066891	0.0499	0.6887	14004	16757	14424.77
6616560	chr22	rs12163500	50845628	T	C	0.593	0.593	0.958	-0.0316970867432546	0.0177	0.07324	14004	16757	14424.77
6614756	chr22	rs12162877	50845646	C	T	0.595	0.595	0.954	-0.0331949048576409	0.0177	0.0612	14004	16757	14424.77
6616062	chr22	rs7511136	50846887	T	G	0.288	0.287	0.966	-0.0396976268585458	0.0191	0.03779	14004	16757	14424.77
6614171	chr22	rs7511602	50847159	T	A	0.77	0.769	0.961	-0.0012007205765188	0.0206	0.9534	14004	16757	14424.77
6616581	chr22	rs77332739	50847279	C	T	0.595	0.595	0.956	-0.0325955083699338	0.0177	0.06513	14004	16757	14424.77
6615035	chr22	rs9616835	50847372	C	A	0.77	0.769	0.962	-0.0012007205765188	0.0206	0.9527	14004	16757	14424.77
6613656	chr22	rs12162983	50849382	C	G	0.354	0.352	0.976	-0.0292949370570243	0.018	0.1031	14004	16757	14424.77
6616223	chr22	rs59762075	50849572	T	C	0.354	0.352	0.976	-0.0296966117368367	0.018	0.0986	14004	16757	14424.77
6616473	chr22	rs7410305	50850541	G	A	0.771	0.77	0.969	-0.0016012813669738	0.0205	0.9397	14004	16757	14424.77
6613659	chr22	rs9616842	50850739	A	G	0.354	0.352	0.977	-0.02960390325858	0.018	0.09932	14004	16757	14424.77
6615212	chr22	rs143561392	50850745	C	T	0.923	0.924	0.979	-0.003797200248385	0.0323	0.9065	14004	16757	14424.77
6614827	chr22	rs111793100	50850749	T	C	0.973	0.973	0.951	0.0352030377085245	0.0536	0.511	14004	16757	14424.77
6613999	chr22	rs559176889	50851059	C	G	0.986	0.984	0.818	0.12129685495618	0.0856	0.1562	11309	14262	11845.97
6616839	chr22	rs7289750	50851420	G	C	0.354	0.352	0.978	-0.0297996312385195	0.018	0.09762	14004	16757	14424.77
6614894	chr22	rs7286808	50851463	T	C	0.354	0.353	0.977	-0.02960390325858	0.018	0.09904	14004	16757	14424.77
6613945	chr22	rs111283004	50851475	C	T	0.771	0.77	0.97	-0.0018016219466282	0.0205	0.9316	14004	16757	14424.77
6613708	chr22	rs78441494	50851847	C	T	0.987	0.987	0.857	0.0705982488455367	0.0982	0.4723	9710	10495	9647.22
6616545	chr22	rs116055311	50851873	T	C	0.959	0.959	0.786	0.0282958691548473	0.0485	0.5601	14004	16757	14424.77
6614482	chr22	rs58925645	50851948	C	T	0.771	0.77	0.974	-0.0017014466397575	0.0205	0.9335	14004	16757	14424.77
6615073	chr22	rs9616994	50852357	T	C	0.351	0.35	0.981	-0.0299026613543135	0.018	0.09569	14004	16757	14424.77
6616299	chr22	rs9616995	50852367	G	A	0.351	0.35	0.982	-0.0303973537275885	0.018	0.09034	14004	16757	14424.77
6614754	chr22	rs3934829	50853274	T	C	0.771	0.77	0.977	-0.002002002670673	0.0204	0.9235	14004	16757	14424.77
6614487	chr22	rs12162782	50853626	T	G	0.274	0.274	0.98	-0.0363009797263316	0.0192	0.05893	14004	16757	14424.77
6615845	chr22	rs66519115	50853811	T	G	0.769	0.769	0.976	-0.0026033858701149	0.0204	0.9	14004	16757	14424.77
6614338	chr22	rs77634136	50853952	C	T	0.987	0.987	0.858	0.0711013138260554	0.0982	0.4687	9710	10495	9647.22
6613162	chr22	rs6520165	50854317	T	C	0.351	0.35	0.984	-0.0293979151845611	0.0179	0.1017	14004	16757	14424.77
6613492	chr22	rs9616843	50855411	T	C	0.352	0.351	0.984	-0.0310985871020312	0.0179	0.08286	14004	16757	14424.77
6616123	chr22	rs9616996	50855413	A	G	0.352	0.351	0.985	-0.0310985871020312	0.0179	0.08324	14004	16757	14424.77
6615780	chr22	rs7410303	50856145	T	C	0.351	0.35	0.986	-0.02960390325858	0.0179	0.09853	14004	16757	14424.77
6613394	chr22	rs7410465	50856222	G	T	0.351	0.35	0.987	-0.0300984478240329	0.0179	0.09329	14004	16757	14424.77
6616698	chr22	rs7410482	50856354	G	A	0.362	0.361	0.98	-0.034198147379977	0.0179	0.05556	14004	16757	14424.77
6614187	chr22	rs145622784	50856703	C	G	0.979	0.978	0.767	0.0304031059110447	0.067	0.6503	13457	16217	13881.29
6616681	chr22	rs7410343	50856937	A	T	0.352	0.351	0.983	-0.0303973537275885	0.0179	0.09027	14004	16757	14424.77
6614561	chr22	rs6520168	50856938	A	C	0.352	0.351	0.983	-0.0303973537275885	0.0179	0.09011	14004	16757	14424.77
6615729	chr22	rs11091015	50857613	T	G	0.351	0.35	0.987	-0.0303973537275885	0.0179	0.08932	14004	16757	14424.77
6614335	chr22	rs8139476	50858120	C	T	0.353	0.352	0.981	-0.0302015087331214	0.018	0.09243	14004	16757	14424.77
6614018	chr22	rs76192920	50858266	A	G	0.986	0.986	0.854	0.0891000275729308	0.096	0.3535	9710	10495	9647.22
6614240	chr22	rs7410540	50858287	G	A	0.773	0.772	0.993	-0.0038975857287134	0.0204	0.8483	14004	16757	14424.77
6614302	chr22	rs12159194	50858363	C	T	0.973	0.973	0.951	0.0366019024445485	0.0534	0.493	14004	16757	14424.77
6613620	chr22	rs7410608	50858813	G	C	0.274	0.274	0.982	-0.0353992243518656	0.0192	0.06546	14004	16757	14424.77
6613979	chr22	rs9616997	50859049	T	C	0.351	0.35	0.987	-0.0296966117368367	0.0179	0.09699	14004	16757	14424.77
6613325	chr22	rs7511293	50859121	G	A	0.351	0.35	0.987	-0.0297996312385195	0.0179	0.09682	14004	16757	14424.77
6614304	chr22	rs12163302	50859164	C	G	0.592	0.592	0.976	-0.0303973537275885	0.0175	0.08273	14004	16757	14424.77
6614239	chr22	rs140421548	50859312	G	A	0.985	0.984	0.845	0.10509848132983	0.0767	0.1707	13317	16265	13851.39
6614023	chr22	rs7511461	50859698	T	C	0.351	0.35	0.986	-0.02960390325858	0.0179	0.09818	14004	16757	14424.77
6613715	chr22	rs118067376	50859988	G	A	0.978	0.978	0.732	0.0022973590486834	0.0711	0.9739	12523	15078	12859.9
6614034	chr22	rs7511543	50860114	T	C	0.144	0.145	0.839	-0.0350988198393953	0.0262	0.1805	14004	16757	14424.77
6614847	chr22	rs7510909	50860398	A	C	0.351	0.35	0.985	-0.0302015087331214	0.0179	0.09191	14004	16757	14424.77
6613518	chr22	rs9616998	50860495	A	G	0.351	0.35	0.985	-0.0303973537275885	0.0179	0.09005	14004	16757	14424.77
6613054	chr22	rs9616844	50860565	G	A	0.351	0.35	0.985	-0.0303973537275885	0.0179	0.08978	14004	16757	14424.77
6613025	chr22	rs12163227	50860573	T	C	0.59	0.59	0.976	-0.0313049258284153	0.0175	0.0731	14004	16757	14424.77
6614379	chr22	rs12163230	50860583	T	C	0.592	0.592	0.977	-0.0309954337025195	0.0175	0.07682	14004	16757	14424.77
6615424	chr22	rs7410368	50860932	C	T	0.773	0.772	0.995	-0.0031950988965408	0.0203	0.8747	14004	16757	14424.77
6615358	chr22	rs8185000	50861324	T	C	0.351	0.35	0.984	-0.0303045802648556	0.0179	0.09134	14004	16757	14424.77
6615174	chr22	rs115593502	50861644	G	A	0.923	0.924	0.982	-0.0031950988965408	0.0323	0.92	14004	16757	14424.77
6615488	chr22	rs151021859	50862103	A	G	0.955	0.956	0.908	-0.0214994661132367	0.0433	0.6197	14004	16757	14424.77
6616730	chr22	rs12158901	50862306	G	A	0.972	0.972	0.963	0.0291995144044279	0.0535	0.5852	13513	16078	13854.87
6613972	chr22	rs9637354	50862602	G	C	0.362	0.361	0.976	-0.0341050206499513	0.0179	0.05697	14004	16757	14424.77
6613412	chr22	rs12163307	50862755	A	C	0.358	0.358	0.953	-0.031397792147416	0.0181	0.08307	14004	16757	14424.77
6616394	chr22	rs73172211	50862946	G	A	0.775	0.775	0.985	-0.0050024916227914	0.0205	0.809	14004	16757	14424.77
6614793	chr22	rs11091016	50863134	T	C	0.356	0.354	0.968	-0.0292949370570243	0.018	0.1049	14004	16757	14424.77
6615439	chr22	rs10854887	50863223	T	C	0.274	0.273	0.974	-0.0358966439977618	0.0193	0.06304	14004	16757	14424.77
6615706	chr22	rs5770931	50864696	T	C	0.351	0.35	0.978	-0.0297996312385195	0.018	0.0976	14004	16757	14424.77
6616860	chr22	rs5770942	50864874	A	G	0.351	0.35	0.978	-0.0299953975354009	0.018	0.09551	14004	16757	14424.77
6614293	chr22	rs5770960	50865095	G	C	0.079	0.0778	0.856	-0.0251024465608414	0.0341	0.4617	14004	16757	14424.77
6614948	chr22	rs5770967	50865133	A	G	0.351	0.35	0.977	-0.0296966117368367	0.018	0.09939	14004	16757	14424.77
6613224	chr22	rs80052928	50865296	C	T	0.95	0.952	0.696	-0.0598030843707537	0.0466	0.1993	14004	16757	14424.77
6613658	chr22	rs5770813	50865338	C	T	0.351	0.35	0.977	-0.0296966117368367	0.018	0.09858	14004	16757	14424.77
6613631	chr22	rs5770982	50865434	A	G	0.362	0.361	0.971	-0.0335981494309355	0.0179	0.06134	14004	16757	14424.77
6615655	chr22	rs2334095	50865863	T	A	0.351	0.35	0.975	-0.0293979151845611	0.018	0.1033	14004	16757	14424.77
6613461	chr22	rs116486105	50865948	A	G	0.922	0.923	0.975	-0.0060985584618694	0.0323	0.8494	14004	16757	14424.77
6614418	chr22	rs149431600	50866042	C	T	0.987	0.987	0.854	0.0708032317954	0.0984	0.4718	9710	10495	9647.22
6614317	chr22	rs146381511	50866186	G	A	0.974	0.972	0.772	0.0284999894699013	0.0623	0.6476	13014	15757	13429.79
6613367	chr22	rs2334096	50866306	C	T	0.356	0.354	0.962	-0.0267033828345498	0.0181	0.1399	14004	16757	14424.77
6613958	chr22	rs111704702	50866340	A	G	0.985	0.986	0.797	0.024097313483794	0.0869	0.7815	11295	13622	11526.53
6616051	chr22	rs2334097	50866353	A	G	0.294	0.295	0.868	-0.0388967656299467	0.0199	0.05121	14004	16757	14424.77
6614393	chr22	rs2334098	50866356	A	G	0.594	0.595	0.945	-0.0349952529972629	0.0178	0.04913	14004	16757	14424.77
6613378	chr22	rs2878116	50866439	A	G	0.599	0.599	0.929	-0.0299026613543135	0.018	0.09646	14004	16757	14424.77
6616782	chr22	rs2878117	50866559	T	C	0.347	0.345	0.96	-0.0300984478240329	0.0182	0.09826	14004	16757	14424.77
6613308	chr22	rs117231633	50866773	T	C	0.987	0.987	0.856	0.0724043790054573	0.0984	0.4616	9710	10495	9647.22
6613494	chr22	rs59570317	50867093	G	A	0.589	0.589	0.967	-0.0323992324466777	0.0176	0.06497	14004	16757	14424.77
6616279	chr22	rs12484396	50867136	A	G	0.578	0.579	0.968	-0.0281011651109099	0.0175	0.1086	14004	16757	14424.77
6616076	chr22	rs12483990	50867139	T	C	0.578	0.579	0.968	-0.0282040203730758	0.0175	0.1077	14004	16757	14424.77
6613838	chr22	rs5771043	50867268	G	A	0.351	0.35	0.97	-0.029202265808213	0.0181	0.1058	14004	16757	14424.77
6616324	chr22	rs2334099	50868013	A	G	0.0787	0.0776	0.864	-0.0260975991218731	0.034	0.4436	14004	16757	14424.77
6613775	chr22	rs6010106	50868240	T	C	0.973	0.973	0.955	0.036997088886122	0.0534	0.4882	14004	16757	14424.77
6615787	chr22	rs74830978	50868527	A	G	0.973	0.973	0.946	0.0387013475370749	0.0546	0.4785	13513	16078	13854.87
6615907	chr22	rs9616847	50868669	A	T	0.356	0.353	0.933	-0.0220002402796674	0.0184	0.2305	14004	16757	14424.77
6612980	chr22	rs76949780	50868789	G	A	0.591	0.591	0.968	-0.0313049258284153	0.0176	0.0745	14004	16757	14424.77
6616126	chr22	rs4824127	50868925	A	C	0.362	0.36	0.965	-0.0328021562323804	0.018	0.06858	14004	16757	14424.77
6614543	chr22	rs55712763	50869692	G	C	0.973	0.973	0.946	0.0379025370484673	0.0546	0.487	13513	16078	13854.87
6613774	chr22	rs1005536	50869915	G	A	0.351	0.35	0.968	-0.0296966117368367	0.0181	0.1013	14004	16757	14424.77
6615106	chr22	rs79664796	50870224	A	G	0.985	0.985	0.518	0.0164047040252769	0.0904	0.8564	14004	16757	14424.77
6614935	chr22	rs2076712	50870620	G	T	0.362	0.361	0.961	-0.0335981494309355	0.018	0.06231	14004	16757	14424.77
6614340	chr22	rs145830725	50871090	C	T	0.971	0.973	0.762	-0.009797842480111	0.0585	0.8664	13457	16217	13881.29
6615435	chr22	rs5770850	50871249	T	C	0.591	0.59	0.965	-0.0316970867432546	0.0176	0.07142	14004	16757	14424.77
6616605	chr22	rs11091017	50871492	C	G	0.282	0.281	0.946	-0.0363009797263316	0.0194	0.06161	14004	16757	14424.77
6616054	chr22	rs2273254	50873546	C	T	0.695	0.694	0.962	0.0018981972830802	0.0188	0.9182	14004	16757	14424.77
6613340	chr22	rs2273255	50873557	A	G	0.695	0.694	0.962	0.0018981972830802	0.0188	0.9176	14004	16757	14424.77
6615114	chr22	rs2273256	50873561	C	T	0.695	0.694	0.962	0.001998002662673	0.0188	0.9165	14004	16757	14424.77
6616774	chr22	rs2273257	50873618	A	G	0.59	0.59	0.963	-0.0320997276601081	0.0176	0.06816	14004	16757	14424.77
6615843	chr22	rs2273258	50873644	G	A	0.774	0.773	0.972	-0.000200020002667	0.0206	0.9937	14004	16757	14424.77
6615242	chr22	rs2273259	50873694	T	C	0.281	0.28	0.943	-0.0364046818937998	0.0195	0.06121	14004	16757	14424.77
6616225	chr22	rs148186524	50873736	G	T	0.972	0.974	0.679	-0.066300071757232	0.0625	0.2888	14004	16757	14424.77
6616836	chr22	rs5770859	50873761	A	G	0.27	0.27	0.948	-0.0320997276601081	0.0196	0.1023	14004	16757	14424.77
6615405	chr22	rs12485118	50873924	T	C	0.987	0.987	0.851	0.07040254409814	0.0986	0.4753	9710	10495	9647.22
6616362	chr22	rs5770869	50874352	C	T	0.107	0.106	0.873	-0.0307994715535284	0.0295	0.2962	14004	16757	14424.77
6616485	chr22	rs5770872	50874614	C	T	0.118	0.117	0.871	-0.0382004338153035	0.0282	0.176	14004	16757	14424.77
6616464	chr22	rs13054572	50874893	C	T	0.837	0.836	0.904	0.0274011363479391	0.0241	0.2556	14004	16757	14424.77
6613337	chr22	rs12484603	50874929	C	T	0.987	0.987	0.846	0.0716972114610293	0.099	0.4686	9710	10495	9647.22
6613727	chr22	rs144199153	50875675	T	C	0.985	0.984	0.838	0.112301372087145	0.0771	0.1451	13317	16265	13851.39
6614927	chr22	rs12167996	50875745	A	T	0.837	0.836	0.903	0.0274011363479391	0.0241	0.2555	14004	16757	14424.77
6614221	chr22	rs79508618	50876050	G	A	0.987	0.987	0.865	0.0528011569911275	0.1027	0.6073	8692	9492	8636.78
6612986	chr22	rs9306550	50876077	T	C	0.0374	0.0365	0.789	-0.020498669477346	0.0509	0.6871	14004	16757	14424.77
6614457	chr22	rs117643240	50876156	T	C	0.983	0.983	0.865	0.0107025231331357	0.0877	0.9027	9438	9245	9105.05
6614971	chr22	rs5770779	50876235	T	C	0.0673	0.0669	0.762	-0.021203207651103	0.039	0.587	14004	16757	14424.77
6614219	chr22	rs5770890	50876357	C	G	0.164	0.163	0.878	-0.0185000759845861	0.0245	0.4494	14004	16757	14424.77
6615152	chr22	rs11091018	50876526	C	G	0.863	0.862	0.821	0.0307037775750057	0.027	0.2568	14004	16757	14424.77
6613436	chr22	rs11555194	50876662	T	G	0.963	0.963	0.922	0.0511017760490843	0.0463	0.2698	14004	16757	14424.77
6616370	chr22	rs2070273	50876755	C	T	0.593	0.593	0.951	-0.0338050046123612	0.0177	0.05682	14004	16757	14424.77
6615048	chr22	rs4824131	50877166	G	C	0.081	0.0801	0.84	-0.0267033828345498	0.0342	0.4352	14004	16757	14424.77
6614201	chr22	rs45581534	50877244	T	C	0.974	0.974	0.936	0.0343048036919902	0.0544	0.5286	14004	16757	14424.77
6614288	chr22	rs76453420	50877692	G	A	0.987	0.987	0.861	0.0594003432814475	0.1031	0.5646	8692	9492	8636.78
6616526	chr22	rs5770908	50877718	G	A	0.363	0.362	0.939	-0.0340015566760147	0.0182	0.06226	14004	16757	14424.77
6615230	chr22	rs9617005	50877779	A	G	0.771	0.77	0.953	0.0012991557316201	0.0207	0.9487	14004	16757	14424.77
6615283	chr22	rs72490270	50877789	G	A	0.987	0.987	0.858	0.0666955680382664	0.1029	0.5165	8692	9492	8636.78
6615933	chr22	rs13057311	50878196	G	A	0.84	0.84	0.89	0.0259990758686168	0.0246	0.2891	14004	16757	14424.77
6615326	chr22	rs3197201	50878275	A	G	0.971	0.969	0.75	0.0376040223973664	0.0578	0.515	14004	16757	14424.77
6614607	chr22	rs118129949	50878546	C	G	0.971	0.971	0.888	0.0443039255565243	0.0533	0.4056	14004	16757	14424.77
6616027	chr22	rs5770920	50878626	A	C	0.591	0.591	0.946	-0.033701571673015	0.0178	0.05798	14004	16757	14424.77
6614155	chr22	rs115671526	50878645	G	A	0.922	0.922	0.949	0.0099998345783334	0.0324	0.7575	14004	16757	14424.77
6615369	chr22	rs12171249	50878927	G	A	0.838	0.838	0.888	0.0274984287018097	0.0245	0.2615	14004	16757	14424.77
6616492	chr22	rs2273260	50879447	T	G	0.768	0.768	0.929	-0.0071958279818024	0.0209	0.7303	14004	16757	14424.77
6614866	chr22	rs4824133	50879651	A	G	0.0919	0.0904	0.774	-0.0259025943231108	0.0334	0.4377	14004	16757	14424.77
6614677	chr22	rs5770930	50879931	G	A	0.542	0.537	0.718	-0.0172987645783295	0.02	0.3877	14004	16757	14424.77
6615130	chr22	rs77923049	50880136	C	G	0.973	0.973	0.87	0.0515957486436504	0.0561	0.3577	14004	16757	14424.77
6615836	chr22	rs76867505	50880391	C	T	0.958	0.958	0.8	0.0269047980491434	0.0476	0.5719	14004	16757	14424.77
6613143	chr22	rs5770794	50880781	C	T	0.367	0.366	0.908	-0.0361972883118878	0.0185	0.05025	14004	16757	14424.77
6613071	chr22	rs182690204	50881065	G	A	0.972	0.972	0.883	0.0518046636160167	0.0546	0.3427	14004	16757	14424.77
6616075	chr22	rs113416558	50881253	T	C	0.838	0.837	0.875	0.0267003518299564	0.0246	0.2785	14004	16757	14424.77
6614819	chr22	rs79713091	50881302	G	A	0.591	0.592	0.939	-0.0335050785573982	0.0179	0.06038	14004	16757	14424.77
6613148	chr22	rs111249398	50881443	A	T	0.801	0.8	0.848	0.001598721363697	0.023	0.9431	14004	16757	14424.77
6614947	chr22	rs4824135	50881518	A	G	0.609	0.607	0.905	0.0155977206230546	0.0183	0.3923	14004	16757	14424.77
6613242	chr22	rs1056688	50881796	C	G	0.489	0.487	0.913	0.027196791588428	0.0178	0.1267	14004	16757	14424.77
6616533	chr22	rs4824136	50881954	G	C	0.0647	0.0632	0.609	-0.0023026490626755	0.0443	0.9586	14004	16757	14424.77
6616501	chr22	rs6010031	50882590	G	A	0.841	0.841	0.853	0.0255995183002125	0.0252	0.3092	14004	16757	14424.77
6614720	chr22	rs1076780	50883359	A	G	0.0393	0.0387	0.772	-0.0399994162638657	0.0506	0.4291	14004	16757	14424.77
6616491	chr22	rs756014	50883961	G	A	0.522	0.521	0.899	0.027196791588428	0.018	0.1303	14004	16757	14424.77
6614545	chr22	rs743038	50884075	C	T	0.564	0.563	0.88	0.0203025023378308	0.0182	0.2651	14004	16757	14424.77
6616101	chr22	rs147546081	50884554	C	T	0.922	0.922	0.944	0.0111970780932162	0.0326	0.7305	14004	16757	14424.77
6613159	chr22	rs546573608	50884793	C	A	0.923	0.925	0.821	-0.0101008421794295	0.0349	0.7736	14004	16757	14424.77
6615373	chr22	rs149676235	50884904	A	G	0.907	0.907	0.867	0.001998002662673	0.0313	0.9478	14004	16757	14424.77
6614193	chr22	rs1053744	50885775	A	G	0.528	0.528	0.768	0.0052959516591825	0.0192	0.7844	14004	16757	14424.77
6615944	chr22	rs5770980	50886220	T	C	0.135	0.133	0.858	-0.0164953025291975	0.0267	0.5358	14004	16757	14424.77
6616181	chr22	rs6010041	50886557	A	G	0.0174	0.0171	0.506	-0.0782967327751765	0.1	0.4337	11885	14212	12116.53
6613818	chr22	rs74598385	50886944	G	A	0.621	0.618	0.886	-0.0226035462098532	0.0186	0.2231	14004	16757	14424.77
6615236	chr22	rs150720325	50887550	G	A	0.956	0.957	0.894	-0.0185000759845861	0.0441	0.6751	14004	16757	14424.77
6613323	chr22	rs375105912	50887807	T	A	0.986	0.987	0.709	-0.111904100509949	0.1044	0.2838	10118	11860	10276.85
6616168	chr22	rs117930436	50888131	C	T	0.987	0.987	0.804	0.0377003271828256	0.1033	0.7148	9282	10082	9226.78
6616048	chr22	rs6010047	50888453	T	A	0.987	0.987	0.776	0.0281986543586787	0.0999	0.7777	10300	11085	10237.22
6615804	chr22	rs9617010	50889886	G	C	0.598	0.598	0.913	0.0087020272939009	0.0181	0.6293	14004	16757	14424.77
6616869	chr22	rs77003593	50889953	G	C	0.58	0.578	0.939	-0.01999864650669	0.0178	0.2592	14004	16757	14424.77
6613894	chr22	rs78709184	50890043	G	A	0.985	0.986	0.561	0.0336958638567256	0.1215	0.7817	7748	9320	8032.44
6616334	chr22	rs12485030	50890338	G	A	0.987	0.987	0.818	0.0323994240466592	0.1032	0.7536	9282	10082	9226.78
6616718	chr22	rs74475428	50890679	G	C	0.984	0.983	0.601	0.001598721363697	0.1015	0.9877	9967	12430	10260.24
6614254	chr22	rs73172224	50890755	G	A	0.752	0.749	0.952	0.0063994795805678	0.0201	0.7483	14004	16757	14424.77
6616553	chr22	rs9617012	50891775	T	A	0.837	0.84	0.876	0.0171029078996623	0.0247	0.4902	14004	16757	14424.77
6613538	chr22	rs76437768	50891812	G	A	0.958	0.958	0.788	0.0118001041157506	0.0479	0.8048	14004	16757	14424.77
6614999	chr22	rs11704222	50891905	A	G	0.752	0.749	0.954	0.0062007356416035	0.02	0.7579	14004	16757	14424.77
6616388	chr22	rs11703397	50892044	G	A	0.752	0.749	0.955	0.0060019521956343	0.02	0.7626	14004	16757	14424.77
6613390	chr22	rs4824146	50892415	A	G	0.847	0.851	0.886	0.0055048206344449	0.0253	0.8288	14004	16757	14424.77
6616826	chr22	rs8140014	50894372	T	C	0.988	0.988	0.811	0.0251998010217421	0.1051	0.8107	9282	10082	9226.78
6616855	chr22	rs2076713	50894849	G	A	0.752	0.75	0.963	0.003902375817241	0.0199	0.8455	14004	16757	14424.77
6615856	chr22	rs5771001	50895020	C	T	0.33	0.325	0.917	-0.0165969709073694	0.0189	0.3811	14004	16757	14424.77
6615090	chr22	rs4824117	50895133	A	G	0.542	0.544	0.943	0.0099998345783334	0.0175	0.5703	14004	16757	14424.77
6616707	chr22	rs76745123	50896001	G	T	0.958	0.958	0.792	0.0172012073197748	0.0478	0.7193	14004	16757	14424.77
6616175	chr22	rs4824118	50896121	C	T	0.864	0.867	0.916	0.0035038543266769	0.0262	0.8936	14004	16757	14424.77
6613837	chr22	rs4824119	50896384	C	G	0.858	0.861	0.915	0.0008995952428359	0.0258	0.9731	14004	16757	14424.77
6613725	chr22	rs4824148	50896385	A	G	0.596	0.597	0.936	0.0063994795805678	0.0179	0.7192	14004	16757	14424.77
6615386	chr22	rs149273174	50896666	G	A	0.988	0.988	0.819	0.0289955368412525	0.1047	0.7817	9282	10082	9226.78
6612972	chr22	rs4824149	50896778	G	A	0.751	0.749	0.972	0.001099395443301	0.0198	0.9556	14004	16757	14424.77
6615164	chr22	rs11703111	50896901	G	A	0.865	0.867	0.916	0.0052959516591825	0.0262	0.8401	14004	16757	14424.77
6614963	chr22	rs2281439	50897868	G	A	0.743	0.741	0.896	-0.0029042131473898	0.0205	0.8887	14004	16757	14424.77
6614985	chr22	rs58335489	50898026	G	A	0.568	0.564	0.953	-0.0176040459483609	0.0176	0.3178	14004	16757	14424.77
6613602	chr22	rs2073277	50898343	C	T	0.964	0.964	0.618	-0.007095110875924	0.0568	0.9011	14004	16757	14424.77
6612960	chr22	rs2073278	50898619	G	A	0.457	0.455	0.926	-0.0130953713122409	0.0177	0.4576	14004	16757	14424.77
6615022	chr22	rs2236030	50899310	G	A	0.577	0.573	0.977	-0.0154994990469515	0.0174	0.3725	14004	16757	14424.77
6616351	chr22	rs2073279	50899425	T	C	0.858	0.861	0.927	0.0012991557316201	0.0257	0.9581	14004	16757	14424.77
6615102	chr22	rs112686399	50899808	T	A	0.913	0.914	0.92	0.0185960172820726	0.0314	0.5538	14004	16757	14424.77
6616415	chr22	rs190305758	50899861	C	T	0.986	0.984	0.812	0.159896995230254	0.0861	0.06338	11309	14262	11845.97
6614443	chr22	rs111456575	50900186	G	A	0.913	0.914	0.921	0.0187039847937718	0.0313	0.551	14004	16757	14424.77
6615854	chr22	rs116404506	50900951	T	C	0.958	0.959	0.767	0.0161980995687726	0.0486	0.7388	14004	16757	14424.77
6615598	chr22	rs5771037	50901009	C	T	0.577	0.573	0.965	-0.015702643727291	0.0175	0.3688	14004	16757	14424.77
6614861	chr22	rs117506960	50901266	T	C	0.912	0.913	0.914	0.0176041339483571	0.0314	0.5752	14004	16757	14424.77
6615839	chr22	rs5771039	50901534	A	G	0.0413	0.0396	0.926	-0.0069037763167944	0.0452	0.8789	14004	16757	14424.77
6614871	chr22	rs77398337	50902075	A	G	0.954	0.954	0.744	-0.0004000800213396	0.0467	0.9938	14004	16757	14424.77
6616157	chr22	rs9617015	50902231	A	G	0.857	0.86	0.914	0.0022973590486834	0.0258	0.9303	14004	16757	14424.77
6615670	chr22	rs77142290	50902254	C	T	0.958	0.959	0.757	0.0140015196358136	0.049	0.7744	14004	16757	14424.77
6613358	chr22	rs5771040	50902390	A	G	0.0469	0.0447	0.912	-0.000200020002667	0.0432	0.9959	14004	16757	14424.77
6616322	chr22	rs192972058	50902587	A	G	0.986	0.986	0.644	0.0183015011699126	0.0975	0.8513	11976	14538	12316.42
6614374	chr22	rs5771041	50902751	C	T	0.569	0.565	0.941	-0.0135007260538548	0.0177	0.4455	14004	16757	14424.77
6616807	chr22	rs2076714	50903221	C	T	0.427	0.425	0.927	-0.0080019302190585	0.0178	0.651	14004	16757	14424.77
6614939	chr22	rs5771042	50904042	C	G	0.342	0.336	0.901	-0.0187955345843259	0.0189	0.3193	14004	16757	14424.77
6613271	chr22	rs12628196	50905564	G	A	0.75	0.749	0.925	-0.001501126126267	0.0203	0.9422	14004	16757	14424.77
6616910	chr22	rs141791402	50906464	G	A	0.913	0.913	0.903	0.022299507494767	0.0316	0.4791	14004	16757	14424.77
6614551	chr22	rs1983679	50906518	G	A	0.854	0.857	0.887	0.0048979852621919	0.0259	0.8491	14004	16757	14424.77
6616329	chr22	rs41280563	50906581	A	G	0.722	0.722	0.897	-0.007095110875924	0.0199	0.7213	14004	16757	14424.77
6615421	chr22	rs9616852	50906917	C	A	0.853	0.857	0.884	0.0049974917102918	0.026	0.8463	14004	16757	14424.77
6614800	chr22	rs55787804	50907195	G	A	0.863	0.866	0.88	0.0084045823438103	0.0267	0.7528	14004	16757	14424.77
6614477	chr22	rs5771044	50907855	C	T	0.0482	0.047	0.821	-0.0225012653465135	0.044	0.6089	14004	16757	14424.77
6616302	chr22	rs79257539	50907981	G	T	0.957	0.957	0.75	0.0049974917102918	0.0483	0.9182	14004	16757	14424.77
6613495	chr22	rs9616781	50908593	T	C	0.0177	0.0176	0.551	-0.0905047444258399	0.0943	0.3376	11885	14212	12116.53
6615796	chr22	rs5771045	50909181	C	T	0.174	0.172	0.883	-0.0152050125429676	0.0237	0.5224	14004	16757	14424.77
6614804	chr22	rs74704633	50909728	G	A	0.753	0.751	0.908	-0.0012007205765188	0.0205	0.954	14004	16757	14424.77
6613770	chr22	rs12484539	50909778	G	A	0.979	0.979	0.506	0.0402970567645369	0.0856	0.6375	12895	15648	13315.77
6613825	chr22	rs12484564	50910043	G	A	0.983	0.983	0.392	-0.0239956055562207	0.113	0.8318	11618	14566	12152.39
6615129	chr22	rs12484567	50910081	G	A	0.982	0.982	0.377	-0.0005001250416822	0.1224	0.997	9350	12321	9895.95
6614580	chr22	rs182857476	50910265	T	C	0.983	0.982	0.583	0.0158044491449436	0.1007	0.8756	9967	12430	10260.24
6615827	chr22	rs112344062	50910409	G	A	0.753	0.751	0.903	-0.0010005003335835	0.0206	0.9594	14004	16757	14424.77
6616447	chr22	rs738683	50910875	A	G	0.129	0.128	0.922	-0.019203206984436	0.0261	0.4639	14004	16757	14424.77
6614568	chr22	rs5770841	50910970	G	A	0.58	0.577	0.907	-0.0165969709073694	0.0181	0.359	14004	16757	14424.77
6614223	chr22	rs147773583	50911174	C	G	0.982	0.98	0.795	0.13579757289722	0.0689	0.04871	14004	16757	14424.77
6613350	chr22	rs57949435	50911404	G	T	0.761	0.76	0.88	-0.0059979518036359	0.0211	0.7775	14004	16757	14424.77
6613947	chr22	rs61584959	50911864	G	A	0.957	0.957	0.732	0.0053954185169075	0.0489	0.9126	14004	16757	14424.77
6613387	chr22	rs4824152	50911876	A	G	0.0436	0.0419	0.861	-0.0107980900995126	0.0454	0.8127	14004	16757	14424.77
6614628	chr22	rs4824153	50912321	C	T	0.851	0.854	0.854	0.0072039888485025	0.0262	0.7851	14004	16757	14424.77
6613451	chr22	rs11703890	50912741	G	A	0.336	0.331	0.876	-0.0208049294331883	0.0192	0.2792	14004	16757	14424.77
6615825	chr22	rs9628190	50912755	G	C	0.173	0.171	0.864	-0.0163021610829842	0.024	0.4962	14004	16757	14424.77
6614098	chr22	rs140999088	50912996	C	T	0.345	0.341	0.843	-0.0196008476550609	0.0195	0.3146	14004	16757	14424.77
6616813	chr22	rs149886696	50913182	C	T	0.754	0.753	0.883	-0.0021022080918702	0.0209	0.919	14004	16757	14424.77
6613619	chr22	rs4824155	50913543	A	C	0.0461	0.0444	0.821	-0.0080019302190585	0.0453	0.8605	14004	16757	14424.77
6613516	chr22	rs5771047	50913610	G	A	0.582	0.579	0.889	-0.0170037478161859	0.0182	0.3528	14004	16757	14424.77
6614958	chr22	rs76225192	50913654	C	A	0.582	0.578	0.891	-0.0164038098256767	0.0182	0.3696	14004	16757	14424.77
6616059	chr22	rs9616853	50914239	G	A	0.862	0.865	0.821	0.005703702916678	0.0276	0.8353	14004	16757	14424.77
6616679	chr22	rs5770843	50915285	C	T	0.338	0.333	0.867	-0.020498669477346	0.0193	0.2888	14004	16757	14424.77
6615603	chr22	rs8142906	50916583	G	A	0.75	0.748	0.857	-0.0027036515743148	0.021	0.8971	14004	16757	14424.77
6616456	chr22	rs187661830	50917095	G	T	0.982	0.98	0.776	0.1183961809777	0.0715	0.09754	13317	16265	13851.39
6614929	chr22	rs5771048	50917465	C	T	0.592	0.588	0.862	-0.015702643727291	0.0186	0.3994	14004	16757	14424.77
6615002	chr22	rs78394368	50917986	A	G	0.955	0.956	0.681	0.0046989426564652	0.0497	0.9253	14004	16757	14424.77
6615512	chr22	rs138424095	50918164	G	A	0.915	0.914	0.877	0.0227003855207759	0.0323	0.4819	14004	16757	14424.77
6615051	chr22	rs9616854	50918406	G	A	0.85	0.853	0.83	0.0109003744682883	0.0267	0.6838	14004	16757	14424.77
6613375	chr22	rs5771049	50919182	G	A	0.344	0.339	0.826	-0.0249999098013234	0.0197	0.2043	14004	16757	14424.77
6616355	chr22	rs1569871	50920144	A	C	0.915	0.915	0.866	0.0180952882690919	0.0325	0.5772	14004	16757	14424.77
6615913	chr22	rs2236031	50921694	C	T	0.841	0.841	0.712	0.0222017079836866	0.0274	0.4182	14004	16757	14424.77
6614203	chr22	rs2236032	50922470	G	A	0.985	0.985	0.75	0.0806025509320504	0.0977	0.4095	8692	9492	8636.78
6616105	chr22	rs13055726	50922544	T	C	0.97	0.97	0.287	-0.0207028323592018	0.0939	0.8257	12460	15316	12950.74
6615878	chr22	rs114516558	50922682	G	A	0.975	0.973	0.722	0.0887981131587986	0.0621	0.1529	14004	16757	14424.77
6615614	chr22	rs35374652	50922844	G	C	0.985	0.985	0.747	0.0880017197716256	0.0989	0.3732	8692	9492	8636.78
6613831	chr22	rs876278	50923042	C	G	0.566	0.564	0.749	-0.0048015088161939	0.0197	0.8078	14004	16757	14424.77
6615107	chr22	rs62239483	50923390	G	C	0.971	0.971	0.294	0.220002623761643	0.0938	0.01909	13147	15808	13524.11
6615820	chr22	rs4342045	50923408	G	A	0.574	0.576	0.704	-0.0045001103249234	0.0203	0.8257	14004	16757	14424.77
6616517	chr22	rs9628167	50923868	C	T	0.979	0.978	0.553	0.0894018508622606	0.0779	0.2509	13513	16078	13854.87
6616457	chr22	rs181840167	50924114	T	C	0.983	0.983	0.64	-0.0140989243795016	0.1015	0.8893	9030	9904	9009.43
6613055	chr22	rs143035618	50924182	G	A	0.968	0.97	0.777	-0.0437951599996715	0.0547	0.4238	14004	16757	14424.77
6616793	chr22	rs2334100	50924420	C	T	0.969	0.972	0.257	-0.0366951051877892	0.1167	0.7533	8533	11456	9275.16
6615763	chr22	rs191173899	50924447	C	T	0.986	0.986	0.488	-0.0307994715535284	0.1177	0.7935	10458	13109	10830.13
6613541	chr22	rs79700370	50924679	C	T	0.962	0.961	0.578	0.0324962313421326	0.0574	0.5709	14004	16757	14424.77
6615024	chr22	rs2232871	50924946	T	G	0.959	0.957	0.678	0.0537966583556417	0.0521	0.301	13014	15757	13429.79
6613499	chr22	rs2232873	50925098	G	A	0.625	0.627	0.679	-0.0026033858701149	0.0209	0.9013	14004	16757	14424.77
6616295	chr22	rs2232876	50925405	C	T	0.596	0.597	0.656	-0.004701032558649	0.0209	0.824	14004	16757	14424.77
6615901	chr22	rs2232878	50925672	T	C	0.0381	0.0391	0.569	-0.0292949370570243	0.0579	0.613	14004	16757	14424.77
6614930	chr22	rs3747273	50925997	C	A	0.693	0.691	0.613	0.0075017910703226	0.0233	0.7457	14004	16757	14424.77
6616753	chr22	rs2232883	50926768	C	T	0.966	0.966	0.613	-0.0369959896867261	0.061	0.5438	14004	16757	14424.77
6613520	chr22	rs74714772	50926894	C	T	0.633	0.635	0.645	-0.0029042131473898	0.0215	0.8922	14004	16757	14424.77
6615576	chr22	rs2232884	50928005	G	A	0.967	0.966	0.424	0.0858014786911132	0.0734	0.2427	13147	15808	13524.11
6615754	chr22	rs2232885	50928026	G	A	0.709	0.707	0.597	0.0124027667170427	0.0239	0.6051	14004	16757	14424.77
6616166	chr22	rs2232887	50928331	G	A	0.667	0.669	0.62	-0.009696862978864	0.0226	0.668	14004	16757	14424.77
6615214	chr22	rs1055271	50928340	G	C	0.664	0.662	0.575	0.0153023200084426	0.0235	0.5145	14004	16757	14424.77
6614748	chr22	rs8140686	50928994	T	C	0.946	0.945	0.503	-0.0046005663955682	0.0557	0.9339	14004	16757	14424.77
6614812	chr22	rs4824157	50929581	T	C	0.944	0.943	0.516	-0.0123965203365513	0.0549	0.8214	14004	16757	14424.77
6614913	chr22	rs116855737	50930396	C	T	0.987	0.986	0.548	-0.0473956369746291	0.117	0.6851	10708	12450	10866.85
6615980	chr22	rs5771056	50930802	A	G	0.0228	0.0235	0.479	-0.0136020904182857	0.0854	0.8738	13233	15840	13587.08
6614718	chr22	rs9616855	50932016	G	A	0.974	0.974	0.27	0.0654037717003168	0.0976	0.5027	14004	16757	14424.77
6615026	chr22	rs5771059	50932434	T	C	0.0486	0.0487	0.422	0.016296487966892	0.0656	0.804	13147	15808	13524.11
6615297	chr22	rs143641902	50932455	G	C	0.984	0.983	0.718	0.141499562273699	0.0864	0.1014	11449	14214	11875.87
6614843	chr22	rs5771060	50932563	C	T	0.0191	0.0192	0.487	-0.0054950702819798	0.0943	0.9536	12376	14891	12686.42
6614869	chr22	rs5771061	50932796	C	T	0.0488	0.049	0.417	0.0133998200630165	0.0657	0.8389	13147	15808	13524.11
6615122	chr22	rs111645743	50933754	T	C	0.954	0.952	0.348	0.128797706389506	0.0665	0.05271	14004	16757	14424.77
6613237	chr22	rs7289208	50934751	A	G	0.13	0.131	0.45	0.0030952049073025	0.0377	0.9335	14004	16757	14424.77
6616163	chr22	rs146346311	50934803	A	G	0.98	0.979	0.644	0.0146028573839336	0.0779	0.8509	12523	15078	12859.9
6616086	chr22	rs144030725	50934942	C	T	0.981	0.983	0.422	-0.287895428543907	0.1157	0.01284	10289	12973	10677.67
6616373	chr22	rs134970	50935082	T	C	0.298	0.29	0.796	0.0284999894699013	0.0208	0.1696	14004	16757	14424.77
6615247	chr22	rs134971	50935125	C	T	0.0225	0.0219	0.406	-0.0151034855773182	0.1082	0.8887	9990	12700	10414.05
6613260	chr22	rs9616857	50935155	C	G	0.938	0.94	0.641	-0.0341050206499513	0.045	0.4487	14004	16757	14424.77
6616321	chr22	rs9616858	50935385	T	C	0.938	0.939	0.64	-0.0309026047398165	0.0449	0.4909	14004	16757	14424.77
6616559	chr22	rs134972	50935458	A	G	0.0224	0.0217	0.418	-0.004198802647333	0.1067	0.9685	9990	12700	10414.05
6615221	chr22	rs134974	50935536	G	A	0.463	0.454	0.772	0.0178988554877579	0.0192	0.3512	14004	16757	14424.77
6616224	chr22	rs9616859	50936035	A	C	0.939	0.941	0.662	-0.0293979151845611	0.0447	0.5105	14004	16757	14424.77
6616195	chr22	rs134975	50936324	T	C	0.31	0.302	0.851	0.031498667059371	0.0199	0.1132	14004	16757	14424.77
6615553	chr22	rs134976	50936613	T	A	0.356	0.347	0.763	0.0395956428583544	0.0202	0.05014	14004	16757	14424.77
6614455	chr22	rs8138406	50937445	C	T	0.309	0.301	0.87	0.0326994961630157	0.0197	0.09658	14004	16757	14424.77
6615457	chr22	rs111895783	50937462	A	G	0.961	0.959	0.536	0.0679016096105729	0.0589	0.2491	14004	16757	14424.77
6613648	chr22	rs11912319	50937900	A	G	0.778	0.784	0.803	-0.031397792147416	0.0227	0.1653	14004	16757	14424.77
6614213	chr22	rs9616786	50937969	T	G	0.94	0.942	0.691	-0.0252049938352247	0.0444	0.57	14004	16757	14424.77
6613104	chr22	rs78540291	50938771	G	A	0.941	0.943	0.697	-0.0256050287153947	0.0445	0.5645	14004	16757	14424.77
6616244	chr22	rs7511557	50939304	G	C	0.252	0.246	0.785	0.0301993737308422	0.0221	0.172	14004	16757	14424.77
6613709	chr22	rs8143078	50939586	G	C	0.252	0.246	0.784	0.0310043588626902	0.0221	0.1605	14004	16757	14424.77
6613942	chr22	rs8135083	50939714	G	A	0.252	0.246	0.784	0.0308977113278438	0.0221	0.1617	14004	16757	14424.77
6614324	chr22	rs143393199	50940261	G	C	0.964	0.966	0.719	-0.0611947843281922	0.0535	0.2523	14004	16757	14424.77
6615558	chr22	rs59566208	50940564	A	G	0.936	0.938	0.715	-0.033701571673015	0.0422	0.4255	14004	16757	14424.77
6613330	chr22	rs73443336	50940762	A	G	0.936	0.938	0.716	-0.0334016766340304	0.0423	0.4293	14004	16757	14424.77
6615527	chr22	rs141647829	50941759	C	T	0.967	0.963	0.706	0.0862969551844677	0.0549	0.116	14004	16757	14424.77
6613096	chr22	rs5770848	50941924	G	T	0.984	0.985	0.578	0.0574006067311047	0.114	0.6147	7346	10537	8213.58
6615203	chr22	rs6009975	50941985	T	C	0.212	0.205	0.767	0.0411995232473163	0.0236	0.08083	14004	16757	14424.77
6613951	chr22	rs13056405	50942121	C	T	0.938	0.941	0.735	-0.029202265808213	0.0428	0.4949	14004	16757	14424.77
6616229	chr22	rs762671	50943004	C	A	0.939	0.941	0.76	-0.0318003125497978	0.0424	0.4532	14004	16757	14424.77
6615656	chr22	rs762670	50943010	G	A	0.939	0.941	0.762	-0.0318003125497978	0.0424	0.4522	14004	16757	14424.77
6615651	chr22	rs8136495	50943232	G	A	0.939	0.941	0.769	-0.032502530761974	0.0423	0.4428	14004	16757	14424.77
6615427	chr22	rs762669	50943423	G	A	0.945	0.947	0.778	-0.0212951405401588	0.0448	0.6346	14004	16757	14424.77
6614746	chr22	rs743615	50944128	G	A	0.639	0.643	0.733	0.0008995952428359	0.0206	0.9639	14004	16757	14424.77
6615228	chr22	rs128941	50944163	G	A	0.25	0.244	0.82	0.0202045073158995	0.0218	0.3545	14004	16757	14424.77
6614255	chr22	rs131824	50945256	A	G	0.888	0.887	0.588	-0.0104039337153929	0.0364	0.7749	14004	16757	14424.77
6613719	chr22	rs41281543	50945799	C	G	0.758	0.759	0.792	-0.0074980401773571	0.0224	0.7357	14004	16757	14424.77
6613821	chr22	rs131822	50948310	A	G	0.665	0.667	0.871	-0.0112025145079934	0.0195	0.5682	14004	16757	14424.77
6614637	chr22	rs12484990	50949477	G	A	0.931	0.931	0.55	-0.0178992398878318	0.0448	0.6899	14004	16757	14424.77
6613204	chr22	rs145759919	50949497	G	A	0.983	0.982	0.348	0.262402725266327	0.1116	0.01868	13317	16265	13851.39
6613493	chr22	rs12163404	50950175	C	T	0.763	0.763	0.816	0.0007996801705642	0.0222	0.9727	14004	16757	14424.77
6613306	chr22	rs73172235	50950507	G	A	0.981	0.98	0.337	0.246101978146485	0.1068	0.02115	13317	16265	13851.39
6615673	chr22	rs150125721	50951150	T	C	0.983	0.983	0.867	0.0749961490364056	0.0728	0.3029	13014	15757	13429.79
6615451	chr22	rs78862895	50951158	A	G	0.983	0.982	0.858	0.078903597595466	0.0722	0.2741	13014	15757	13429.79
6613344	chr22	rs77954081	50952730	G	A	0.887	0.89	0.731	-0.0319035490130083	0.0314	0.3102	14004	16757	14424.77
6613113	chr22	rs76014823	50954685	G	A	0.773	0.773	0.828	-0.0022024235552	0.0224	0.9201	14004	16757	14424.77
6615248	chr22	rs140525	50955399	C	T	0.756	0.756	0.829	-0.0008003201707691	0.0219	0.9703	14004	16757	14424.77
6613868	chr22	rs131817	50955538	A	G	0.518	0.52	0.782	0.0076010387728197	0.0194	0.694	14004	16757	14424.77
6613917	chr22	rs151334555	50955550	C	T	0.983	0.983	0.744	0.0326027085440124	0.0872	0.7083	10932	12266	10885.8
6616251	chr22	rs73172241	50955615	C	T	0.882	0.883	0.595	-0.0164953025291975	0.0345	0.6317	14004	16757	14424.77
6613468	chr22	rs2269388	50956142	C	T	0.972	0.973	0.495	-0.0966981425791736	0.0737	0.1897	14004	16757	14424.77
6616835	chr22	rs3091397	50957520	G	A	0.0461	0.0457	0.888	0.0366019024445485	0.0443	0.4085	14004	16757	14424.77
6613941	chr22	rs117686045	50957985	G	A	0.952	0.953	0.76	-0.008395140788382	0.0449	0.8519	14004	16757	14424.77
6616239	chr22	rs10854880	50958392	C	T	0.783	0.781	0.787	0.0027960873020011	0.0237	0.9047	14004	16757	14424.77
6616405	chr22	rs148586419	50958710	T	C	0.976	0.977	0.782	-0.0471020897690825	0.067	0.4816	12467	15217	12886.31
6616499	chr22	rs5770855	50959052	A	G	0.766	0.766	0.917	-0.0008003201707691	0.0211	0.9691	14004	16757	14424.77
6615112	chr22	rs131815	50959608	C	T	0.781	0.78	0.805	0.0002999550089979	0.0234	0.99	14004	16757	14424.77
6615068	chr22	rs131814	50960101	G	A	0.291	0.289	0.944	0.0108014536938559	0.0195	0.58	14004	16757	14424.77
6613566	chr22	rs140524	50960682	C	T	0.755	0.756	0.939	-0.0067024110596754	0.0206	0.7458	14004	16757	14424.77
6613421	chr22	rs131813	50961169	A	G	0.0434	0.0427	0.899	0.0341018649449722	0.0452	0.4501	14004	16757	14424.77
6616428	chr22	rs2782	50961854	T	C	0.286	0.285	0.959	0.0118001041157506	0.0195	0.546	14004	16757	14424.77
6613964	chr22	rs12148	50962208	T	G	0.286	0.284	0.959	0.0117012723076411	0.0194	0.5461	14004	16757	14424.77
6613901	chr22	rs140523	50962782	C	G	0.286	0.284	0.96	0.0118989261570991	0.0194	0.5402	14004	16757	14424.77
6616743	chr22	rs131808	50963357	G	C	0.287	0.285	0.96	0.0117012723076411	0.0194	0.549	14004	16757	14424.77
6615788	chr22	rs131807	50963540	G	C	0.296	0.293	0.947	0.0133011462391285	0.0194	0.4917	14004	16757	14424.77
6614005	chr22	rs74479613	50963905	C	T	0.768	0.768	0.938	-0.0003000450090019	0.0209	0.99	14004	16757	14424.77
6616436	chr22	rs131806	50963965	C	G	0.296	0.294	0.944	0.0131037693769772	0.0194	0.5007	14004	16757	14424.77
6615628	chr22	rs131805	50964153	T	C	0.0427	0.0419	0.901	0.0305001066483263	0.0455	0.5016	14004	16757	14424.77
6615582	chr22	rs11479	50964236	G	A	0.768	0.768	0.939	-0.0005001250416822	0.0209	0.98	14004	16757	14424.77
6613466	chr22	rs1138404	50964446	A	T	0.892	0.892	0.736	0.0329027196757078	0.0318	0.3009	14004	16757	14424.77
6616666	chr22	rs131804	50964862	G	A	0.295	0.293	0.948	0.0136957831289865	0.0194	0.4805	14004	16757	14424.77
6614072	chr22	rs131802	50966545	A	G	0.757	0.758	0.947	-0.0045001103249234	0.0206	0.8273	14004	16757	14424.77
6616402	chr22	rs131801	50966634	G	T	0.287	0.285	0.966	0.0107025231331357	0.0194	0.5801	14004	16757	14424.77
6613382	chr22	rs470119	50966914	T	C	0.287	0.285	0.967	0.0105046326450854	0.0194	0.5889	14004	16757	14424.77
6613512	chr22	rs116860087	50967538	C	G	0.978	0.979	0.753	-0.026600681797179	0.0716	0.7102	12467	15217	12886.31
6613891	chr22	rs361725	50971047	T	C	0.294	0.292	0.934	0.0099008246772624	0.0194	0.6088	14004	16757	14424.77
6616508	chr22	rs140522	50971266	T	C	0.286	0.284	0.948	0.0089002747867194	0.0195	0.6461	14004	16757	14424.77
6614372	chr22	rs131798	50971509	T	G	0.0489	0.0478	0.888	0.023003381764963	0.0429	0.5917	14004	16757	14424.77
6614783	chr22	rs131794	50971752	A	C	0.0489	0.0478	0.886	0.022299507494767	0.0429	0.604	14004	16757	14424.77
6614502	chr22	rs131793	50971795	G	A	0.0489	0.0478	0.885	0.0221038989069263	0.0429	0.6065	14004	16757	14424.77
6613948	chr22	rs131792	50971854	G	A	0.563	0.56	0.806	-0.0016012813669738	0.019	0.9349	14004	16757	14424.77
6613123	chr22	rs149661657	50971881	G	A	0.983	0.985	0.605	-0.136094675027687	0.1056	0.1975	9205	10564	9171.33
6616776	chr22	rs5770768	50972541	T	C	0.762	0.762	0.933	-0.004701032558649	0.0208	0.8205	14004	16757	14424.77
6615098	chr22	rs5770862	50973113	C	T	0.782	0.782	0.884	-0.0076995657264405	0.022	0.7275	14004	16757	14424.77
6615961	chr22	rs73172252	50973779	G	A	0.752	0.753	0.912	-0.0081027387031859	0.0207	0.6945	14004	16757	14424.77
6615493	chr22	rs78007348	50973817	C	T	0.882	0.883	0.818	0.0209000641077417	0.029	0.4704	14004	16757	14424.77
6616808	chr22	rs4824129	50974100	A	G	0.0491	0.0481	0.837	0.0231011029079872	0.0438	0.5977	14004	16757	14424.77
6613177	chr22	rs6009980	50974501	T	C	0.761	0.762	0.925	-0.0064004391810282	0.0209	0.7593	14004	16757	14424.77
6615449	chr22	rs131790	50974535	G	A	0.562	0.559	0.803	-0.0012007205765188	0.0191	0.9481	14004	16757	14424.77
6614900	chr22	rs5770863	50975601	A	G	0.762	0.763	0.915	-0.0049019951702315	0.021	0.8156	14004	16757	14424.77
6615722	chr22	rs5770864	50975645	G	A	0.763	0.763	0.913	-0.0058973552660839	0.0211	0.7811	14004	16757	14424.77
6616162	chr22	rs5770865	50975686	A	T	0.762	0.763	0.914	-0.0055956263571598	0.021	0.7909	14004	16757	14424.77
6615404	chr22	rs131789	50975753	G	A	0.564	0.56	0.801	-0.0009004052431641	0.0191	0.9605	14004	16757	14424.77
6613155	chr22	rs5770867	50976043	T	C	0.758	0.759	0.921	-0.0071958279818024	0.0208	0.729	14004	16757	14424.77
6613712	chr22	rs5770868	50976073	T	C	0.764	0.764	0.921	-0.0058973552660839	0.0209	0.7772	14004	16757	14424.77
6616282	chr22	rs9616864	50976152	T	C	0.882	0.883	0.813	0.0274984287018097	0.0291	0.3433	14004	16757	14424.77
6614140	chr22	rs131788	50976754	T	C	0.035	0.0349	0.604	0.0770999203808484	0.0661	0.2435	12376	14891	12686.42
6613254	chr22	rs5770769	50977167	A	T	0.75	0.75	0.911	-0.0008003201707691	0.0207	0.9684	14004	16757	14424.77
6613486	chr22	rs58304765	50977345	A	G	0.749	0.749	0.911	-0.0004000800213396	0.0207	0.985	14004	16757	14424.77
6614671	chr22	rs470118	50977738	T	C	0.0402	0.0386	0.637	0.0926976792856023	0.0582	0.1111	13147	15808	13524.11
6614292	chr22	rs140521	50978024	C	A	0.036	0.0356	0.634	0.0898041402600461	0.064	0.1604	12376	14891	12686.42
6616864	chr22	rs5770871	50978262	G	A	0.751	0.751	0.918	-0.0008003201707691	0.0206	0.9699	14004	16757	14424.77
6615217	chr22	rs9616789	50978504	G	A	0.887	0.889	0.853	0.0209979909956055	0.0289	0.4667	14004	16757	14424.77
6613229	chr22	rs131787	50978520	C	T	0.402	0.4	0.865	0.0014988761237359	0.0186	0.9353	14004	16757	14424.77
6614303	chr22	rs131786	50978931	C	T	0.403	0.4	0.866	0.0017983819413794	0.0186	0.924	14004	16757	14424.77
6616219	chr22	rs131785	50980071	G	A	0.0363	0.0359	0.619	0.0863978554904648	0.0641	0.1778	12376	14891	12686.42
6613338	chr22	rs144605534	50980270	A	G	0.987	0.987	0.555	0.138996432055581	0.1172	0.2357	9997	12601	10349.63
6614889	chr22	rs5770874	50980818	C	A	0.635	0.637	0.89	0.0076010387728197	0.0187	0.6861	14004	16757	14424.77
6614709	chr22	rs77392662	50980917	T	C	0.982	0.983	0.655	-0.0570043080677942	0.0851	0.503	11976	14538	12316.42
6614273	chr22	rs1866	50980985	G	T	0.635	0.637	0.889	0.0072039888485025	0.0187	0.7016	14004	16757	14424.77
6616664	chr22	rs58111256	50981043	C	T	0.885	0.887	0.848	0.0205964297986501	0.0287	0.4741	14004	16757	14424.77
6615105	chr22	rs17001607	50981053	A	T	0.885	0.886	0.847	0.0204004877576787	0.0287	0.4779	14004	16757	14424.77
6616558	chr22	rs5770772	50981214	C	T	0.633	0.634	0.887	0.0077995046323818	0.0187	0.6744	14004	16757	14424.77
6613011	chr22	rs17001608	50981326	C	T	0.886	0.887	0.85	0.0193025022544974	0.0288	0.5019	14004	16757	14424.77
6616212	chr22	rs131784	50981436	G	A	0.0332	0.0325	0.6	0.0834032087057745	0.0675	0.2167	12376	14891	12686.42
6615119	chr22	rs5770773	50981829	C	T	0.749	0.749	0.909	-0.0012007205765188	0.0207	0.9544	14004	16757	14424.77
6616031	chr22	rs131783	50981942	C	T	0.173	0.171	0.782	-0.0143017847108596	0.0254	0.5729	14004	16757	14424.77
6613348	chr22	rs370000034	50981974	C	T	0.982	0.984	0.623	-0.135499041462163	0.1017	0.1829	9205	10564	9171.33
6613502	chr22	rs5770877	50982158	T	C	0.628	0.629	0.877	0.0093957216403621	0.0187	0.6145	14004	16757	14424.77
6616805	chr22	rs72619590	50982272	G	A	0.886	0.888	0.849	0.0199006617063362	0.0288	0.4895	14004	16757	14424.77
6613094	chr22	rs131781	50982457	G	A	0.383	0.38	0.885	-0.001100605444033	0.0185	0.9545	14004	16757	14424.77
6614329	chr22	rs131780	50982539	C	G	0.697	0.696	0.775	0.0081963182244858	0.0211	0.6972	14004	16757	14424.77
6615009	chr22	rs5770878	50982986	C	G	0.583	0.587	0.776	0.0045994064948955	0.0195	0.8157	14004	16757	14424.77
6615696	chr22	rs3752397	50983551	T	C	0.764	0.764	0.91	-0.0045001103249234	0.021	0.8286	14004	16757	14424.77
6615600	chr22	rs6009986	50983936	A	G	0.618	0.619	0.887	0.0071047017299317	0.0185	0.6997	14004	16757	14424.77
6614914	chr22	rs738938	50984003	A	G	0.0234	0.0212	0.624	0.110897160115588	0.0768	0.1485	12376	14891	12686.42
6615588	chr22	rs75252999	50984052	G	A	0.968	0.966	0.63	-0.0272992569378225	0.0603	0.6509	14004	16757	14424.77
6616704	chr22	rs5770775	50984055	T	C	0.618	0.619	0.89	0.0092966519050945	0.0184	0.6129	14004	16757	14424.77
6614266	chr22	rs117961389	50985023	C	A	0.962	0.96	0.545	0.0382009626151637	0.0605	0.5274	14004	16757	14424.77
6615894	chr22	rs5770881	50985269	T	C	0.649	0.651	0.897	0.0051964749068174	0.0187	0.7826	14004	16757	14424.77
6616398	chr22	rs5770882	50985703	A	G	0.0244	0.0218	0.66	0.12299609070914	0.0713	0.08431	13147	15808	13524.11
6613341	chr22	rs5770883	50985732	C	T	0.654	0.655	0.909	0.0059025456526138	0.0186	0.7504	14004	16757	14424.77
6615423	chr22	rs6009988	50985875	T	C	0.735	0.733	0.875	0.0036034995896235	0.0206	0.8593	14004	16757	14424.77
6616278	chr22	rs62239508	50986647	G	A	0.89	0.893	0.908	0.0102968054773682	0.0283	0.7158	14004	16757	14424.77
6613976	chr22	rs5770886	50987287	A	G	0.625	0.628	0.889	0.001598721363697	0.0185	0.9321	14004	16757	14424.77
6614327	chr22	rs140519	50988062	G	T	0.398	0.394	0.905	0.0020977980821461	0.0182	0.909	14004	16757	14424.77
6613557	chr22	rs131779	50988193	A	G	0.368	0.364	0.927	0.001998002662673	0.0182	0.9125	14004	16757	14424.77
6614251	chr22	rs5770887	50988695	T	C	0.743	0.742	0.902	0.0004998750416509	0.0205	0.9807	14004	16757	14424.77
6613140	chr22	rs41281529	50989197	C	T	0.881	0.883	0.88	0.0140015196358136	0.0278	0.6136	14004	16757	14424.77
6614349	chr22	rs131778	50989326	A	G	0.389	0.386	0.905	-0.0003000450090019	0.0182	0.9871	14004	16757	14424.77
6615866	chr22	rs6520150	50990807	T	C	0.836	0.839	0.836	-0.0017014466397575	0.0251	0.9448	14004	16757	14424.77
6614371	chr22	rs131777	50991033	C	T	0.14	0.135	0.877	0.0069954745123864	0.0261	0.7896	14004	16757	14424.77
6615074	chr22	rs131776	50992097	C	T	0.398	0.394	0.9	0.0022973590486834	0.0182	0.8988	14004	16757	14424.77
6613044	chr22	rs5770778	50992232	A	G	0.0232	0.02	0.763	0.109096528064274	0.0718	0.1283	11885	14212	12116.53
6616376	chr22	rs147792581	50992335	A	C	0.968	0.967	0.832	0.0653007305821358	0.0528	0.2163	13457	16217	13881.29
6616700	chr22	rs131775	50992967	A	G	0.397	0.393	0.897	-0.0004000800213396	0.0183	0.9838	14004	16757	14424.77
6613404	chr22	rs9306547	50993225	T	C	0.388	0.386	0.897	-0.0031048149534787	0.0183	0.8673	14004	16757	14424.77
6615811	chr22	rs374568085	50993475	C	T	0.961	0.963	0.657	-0.0822952427268302	0.0546	0.1318	14004	16757	14424.77
6615639	chr22	rs131774	50993798	G	C	0.39	0.387	0.898	-0.001300845733048	0.0183	0.9446	14004	16757	14424.77
6616607	chr22	rs131773	50993807	T	C	0.0229	0.0198	0.769	0.108495596153299	0.0719	0.1314	11885	14212	12116.53
6616734	chr22	rs131772	50994503	T	C	0.398	0.394	0.898	0.0012991557316201	0.0183	0.9426	14004	16757	14424.77
6614042	chr22	rs11913340	50996177	G	A	0.882	0.884	0.881	0.0123039944561641	0.0279	0.6587	14004	16757	14424.77
6614055	chr22	rs131770	50996681	A	C	0.0225	0.0191	0.784	0.117996346237397	0.0722	0.1021	11885	14212	12116.53
6614534	chr22	rs188296551	50996746	A	G	0.987	0.987	0.547	0.0074025335167413	0.1255	0.9532	9205	10564	9171.33
6613735	chr22	rs145641866	50997752	C	T	0.972	0.972	0.684	0.0064988367398296	0.0621	0.9172	14004	16757	14424.77
6615258	chr22	rs143305198	50998238	T	C	0.89	0.893	0.917	0.0108014536938559	0.0282	0.7021	14004	16757	14424.77
6614943	chr22	rs6010008	50998796	G	C	0.883	0.886	0.897	0.0064988367398296	0.0278	0.8151	14004	16757	14424.77
6614031	chr22	rs4824130	50998973	A	C	0.97	0.976	0.86	-0.136300938564463	0.0577	0.0181	13513	16078	13854.87
6615565	chr22	rs140518	50999182	C	T	0.0298	0.0245	0.859	0.136199081177176	0.0563	0.0156	14004	16757	14424.77
6614357	chr22	rs5770892	50999681	A	G	0.629	0.627	0.873	0.0193025022544974	0.0188	0.3029	14004	16757	14424.77
6614467	chr22	rs5770893	51000346	G	T	0.775	0.773	0.843	0.0117012723076411	0.0221	0.5963	14004	16757	14424.77
6615158	chr22	rs115812126	51001127	G	T	0.879	0.881	0.911	0.0110981866660334	0.0271	0.6834	14004	16757	14424.77
6613383	chr22	rs3752396	51001391	C	G	0.61	0.61	0.875	0.0172994970780611	0.0186	0.354	14004	16757	14424.77
6616057	chr22	rs131769	51001394	T	G	0.0209	0.0173	0.816	0.127302030373182	0.0738	0.08429	11885	14212	12116.53
6615900	chr22	rs140517	51001432	G	C	0.409	0.405	0.878	-0.0067024110596754	0.0185	0.7149	14004	16757	14424.77
6615692	chr22	rs131768	51001838	C	T	0.021	0.0173	0.815	0.128296464265881	0.0737	0.0816	11885	14212	12116.53
6616258	chr22	rs6010011	51002551	A	G	0.6	0.602	0.881	0.0139029051689914	0.0185	0.454	14004	16757	14424.77
6616600	chr22	rs9628213	51002763	C	A	0.599	0.602	0.881	0.0140015196358136	0.0185	0.4505	14004	16757	14424.77
6616750	chr22	rs5770898	51002960	C	T	0.6	0.602	0.882	0.0136957831289865	0.0185	0.4584	14004	16757	14424.77
6614549	chr22	rs131767	51003836	A	G	0.0211	0.0175	0.812	0.127002626536815	0.0736	0.08424	11885	14212	12116.53
6615225	chr22	rs140516	51004053	T	C	0.0211	0.0174	0.813	0.127601344593722	0.0736	0.08295	11885	14212	12116.53
6616816	chr22	rs131766	51004104	C	T	0.418	0.413	0.893	-0.0038975857287134	0.0183	0.8304	14004	16757	14424.77
6616842	chr22	rs11913936	51004170	G	A	0.858	0.862	0.863	0.0100988346774146	0.0262	0.7001	14004	16757	14424.77
6616424	chr22	rs131764	51004348	T	C	0.0211	0.0174	0.813	0.12909657333441	0.0736	0.07947	11885	14212	12116.53
6615209	chr22	rs131763	51004371	G	A	0.419	0.413	0.891	-0.004198802647333	0.0183	0.8182	14004	16757	14424.77
6614144	chr22	rs5770902	51004421	G	A	0.021	0.0174	0.814	0.127302030373182	0.0737	0.08397	11885	14212	12116.53
6616338	chr22	rs5770903	51005160	G	A	0.763	0.761	0.925	0.009197572354042	0.0207	0.6575	14004	16757	14424.77
6614356	chr22	rs5770904	51005659	T	A	0.766	0.763	0.923	0.0102968054773682	0.0208	0.6215	14004	16757	14424.77
6615382	chr22	rs2334104	51006716	G	A	0.764	0.761	0.914	0.0107025231331357	0.0209	0.6089	14004	16757	14424.77
6613560	chr22	rs139337956	51006797	G	A	0.979	0.978	0.565	0.0497040321791155	0.0783	0.5258	14004	16757	14424.77
6616180	chr22	rs5770905	51006988	T	C	0.491	0.494	0.923	0.0065981840282271	0.0176	0.7074	14004	16757	14424.77
6613814	chr22	rs15195	51007452	C	T	0.888	0.89	0.78	0.0077002766261879	0.0304	0.8005	14004	16757	14424.77
6614442	chr22	rs7238	51007488	A	G	0.883	0.882	0.764	-0.0025031302181184	0.0306	0.9345	14004	16757	14424.77
6615121	chr22	rs2269387	51008452	G	A	0.854	0.855	0.966	0.0069954745123864	0.0245	0.7748	14004	16757	14424.77
6615227	chr22	rs2073605	51008850	A	G	0.607	0.602	0.969	0.0096037361426946	0.0176	0.585	14004	16757	14424.77
6615962	chr22	rs2073604	51008925	G	A	0.611	0.607	0.959	0.0117012723076411	0.0177	0.5099	14004	16757	14424.77
6614578	chr22	rs2269386	51009212	T	C	0.854	0.854	0.964	0.012096540947233	0.0245	0.6216	14004	16757	14424.77
6615524	chr22	rs470117	51009953	C	T	0.554	0.548	0.985	0.0048979852621919	0.0172	0.7733	14004	16757	14424.77
6614456	chr22	rs75013804	51010062	A	G	0.854	0.854	0.977	0.0103957761821204	0.0243	0.6679	14004	16757	14424.77
6614167	chr22	rs5770907	51010112	G	A	0.478	0.479	0.98	0.0061013488579762	0.0172	0.7202	14004	16757	14424.77
6613650	chr22	rs131761	51010788	T	A	0.0194	0.0169	0.852	0.0996009612214811	0.0782	0.2026	11409	12194	11346.22
6615415	chr22	rs8137491	51010838	T	A	0.881	0.885	0.952	-0.0045001103249234	0.0269	0.8678	14004	16757	14424.77
6613376	chr22	rs2269385	51010939	G	A	0.606	0.601	0.988	0.0109992854583691	0.0174	0.5279	14004	16757	14424.77
6613797	chr22	rs8141883	51011077	A	T	0.881	0.885	0.952	-0.005304041591906	0.0269	0.8431	14004	16757	14424.77
6614439	chr22	rs2269384	51011115	C	T	0.606	0.601	0.989	0.0110981866660334	0.0174	0.5243	14004	16757	14424.77
6615605	chr22	rs5770911	51011241	C	T	0.752	0.747	0.994	0.0068961666878413	0.0197	0.7251	14004	16757	14424.77
6615805	chr22	rs8142477	51011376	G	C	0.485	0.484	0.981	0.0081963182244858	0.0171	0.6313	14004	16757	14424.77
6615473	chr22	rs115743514	51011933	T	C	0.607	0.601	0.989	0.0116024307308398	0.0174	0.5051	14004	16757	14424.77
6614360	chr22	rs131760	51011936	T	C	0.0301	0.0249	0.909	0.122898816595031	0.0554	0.02647	14004	16757	14424.77
6613017	chr22	rs117323981	51011937	A	G	0.753	0.748	0.993	0.0074025335167413	0.0197	0.7079	14004	16757	14424.77
6615657	chr22	rs17848459	51012311	G	T	0.605	0.6	0.991	0.0112959597418516	0.0174	0.5183	14004	16757	14424.77
6616032	chr22	rs78431289	51012358	G	C	0.856	0.857	0.97	0.0077995046323818	0.0246	0.7494	14004	16757	14424.77
6614675	chr22	rs12627787	51012381	C	T	0.606	0.6	0.991	0.0110981866660334	0.0174	0.5245	14004	16757	14424.77
6615231	chr22	rs2269383	51012775	C	T	0.854	0.854	0.986	0.0109003744682883	0.0242	0.6531	14004	16757	14424.77
6615663	chr22	rs1557503	51013072	G	A	0.603	0.598	0.99	0.0115035793834154	0.0174	0.5091	14004	16757	14424.77
6616591	chr22	rs17836732	51013196	G	A	0.854	0.854	0.986	0.0107025231331357	0.0242	0.6578	14004	16757	14424.77
6613474	chr22	rs5770912	51013464	T	C	0.49	0.489	0.972	0.0067968490002727	0.0172	0.6943	14004	16757	14424.77
6615935	chr22	rs5770913	51013772	A	G	0.483	0.482	0.988	0.007997931111062	0.0171	0.6409	14004	16757	14424.77
6615753	chr22	rs1557502	51013998	C	T	0.483	0.482	0.989	0.0077995046323818	0.0171	0.6479	14004	16757	14424.77
6614745	chr22	rs131759	51015481	G	A	0.55	0.545	0.991	0.0044998604248922	0.0171	0.791	14004	16757	14424.77
6616472	chr22	rs3752393	51015557	C	T	0.499	0.497	0.971	0.0109003744682883	0.0172	0.5265	14004	16757	14424.77
6616112	chr22	rs3213446	51015674	C	T	0.606	0.601	0.991	0.0107025231331357	0.0174	0.5403	14004	16757	14424.77
6613349	chr22	rs3213445	51015838	T	C	0.605	0.6	0.992	0.0106035827841911	0.0174	0.5417	14004	16757	14424.77
6615462	chr22	rs17848476	51015931	C	T	0.962	0.961	0.856	0.0602010026907569	0.047	0.2008	14004	16757	14424.77
6614146	chr22	rs5770916	51016098	A	G	0.524	0.523	0.965	0.0044998604248922	0.0173	0.795	14004	16757	14424.77
6615269	chr22	rs131758	51017082	T	A	0.419	0.42	0.989	0.0007996801705642	0.0173	0.9623	14004	16757	14424.77
6615393	chr22	rs3810647	51017167	G	A	0.888	0.891	0.952	0.0007996801705642	0.0276	0.9772	14004	16757	14424.77
6613032	chr22	rs8137478	51017296	G	C	0.606	0.601	0.994	0.0125015292229252	0.0174	0.473	14004	16757	14424.77
6613437	chr22	rs5770917	51017353	T	C	0.753	0.747	0.997	0.0097027754613851	0.0197	0.6232	14004	16757	14424.77
6616450	chr22	rs3180872	51017394	G	C	0.606	0.601	0.993	0.0123039944561641	0.0174	0.4781	14004	16757	14424.77
6613654	chr22	rs1056964	51017476	A	G	0.602	0.596	0.988	0.0136957831289865	0.0174	0.4331	14004	16757	14424.77
6613732	chr22	rs17001634	51017514	C	G	0.888	0.891	0.952	0.0006997551142732	0.0276	0.981	14004	16757	14424.77
6615069	chr22	rs762677	51017713	G	A	0.615	0.611	0.992	0.0066975214477213	0.0175	0.7002	14004	16757	14424.77
6613438	chr22	rs762676	51017794	A	G	0.607	0.601	0.993	0.0126990249774084	0.0174	0.4666	14004	16757	14424.77
6614267	chr22	rs140514	51018579	A	G	0.542	0.535	0.99	0.0100988346774146	0.0171	0.554	14004	16757	14424.77
6616379	chr22	rs2269382	51018911	C	T	0.762	0.758	0.995	0.0016985566355815	0.02	0.9337	14004	16757	14424.77
6613302	chr22	rs75187587	51019113	A	C	0.853	0.853	0.983	0.009504687014246	0.0242	0.6957	14004	16757	14424.77
6615977	chr22	rs74846249	51019142	G	T	0.853	0.853	0.982	0.0086028888072678	0.0242	0.7214	14004	16757	14424.77
6614529	chr22	rs140798606	51019438	G	A	0.854	0.854	0.983	0.0087020272939009	0.0242	0.7192	14004	16757	14424.77
6616209	chr22	rs62239538	51019615	C	T	0.888	0.891	0.95	0.0005998200719675	0.0276	0.9831	14004	16757	14424.77
6616712	chr22	rs2269381	51020069	G	C	0.76	0.756	0.991	0.0020977980821461	0.02	0.9157	14004	16757	14424.77
6615104	chr22	rs86337	51020668	C	A	0.0395	0.0318	0.892	0.137498513185634	0.0492	0.005162	14004	16757	14424.77
6615489	chr22	rs540889063	51021271	T	C	0.881	0.88	0.7	0.0021975835434872	0.0311	0.9442	14004	16757	14424.77
6614620	chr22	rs131757	51021579	A	C	0.0196	0.0167	0.863	0.127900569252066	0.0782	0.102	11409	12194	11346.22
6615664	chr22	rs131756	51021599	C	T	0.434	0.431	0.984	0.0067968490002727	0.0173	0.6943	14004	16757	14424.77
6613668	chr22	rs186951258	51021681	G	A	0.933	0.933	0.689	-0.0151034855773182	0.0406	0.7097	14004	16757	14424.77
6614008	chr22	rs6010014	51021763	G	C	0.85	0.851	0.977	0.0058031292269501	0.0241	0.8098	14004	16757	14424.77
6614547	chr22	rs963980	51022117	C	A	0.0301	0.0246	0.912	0.138596045590258	0.0556	0.01275	14004	16757	14424.77
6616303	chr22	rs131755	51022519	C	T	0.552	0.546	0.983	0.0074025335167413	0.0172	0.6666	14004	16757	14424.77
6613201	chr22	rs6010015	51022521	T	C	0.849	0.851	0.978	0.0059025456526138	0.024	0.806	14004	16757	14424.77
6616306	chr22	rs6010016	51022569	A	G	0.849	0.851	0.978	0.0059025456526138	0.024	0.807	14004	16757	14424.77
6613906	chr22	rs2283674	51022700	G	A	0.849	0.851	0.978	0.0059025456526138	0.024	0.8058	14004	16757	14424.77
6615303	chr22	rs131753	51022862	A	G	0.0298	0.0243	0.921	0.13610308299234	0.0557	0.01445	14004	16757	14424.77
6616569	chr22	rs12158909	51022992	C	T	0.849	0.851	0.978	0.0059025456526138	0.0241	0.8076	14004	16757	14424.77
6616820	chr22	rs6009931	51023152	T	G	0.85	0.852	0.977	0.0071047017299317	0.0241	0.7672	14004	16757	14424.77
6613755	chr22	rs6009932	51023340	A	G	0.849	0.851	0.978	0.0059025456526138	0.0241	0.8079	14004	16757	14424.77
6616108	chr22	rs5770922	51023408	A	G	0.754	0.748	0.986	0.0088011559530687	0.0198	0.6574	14004	16757	14424.77
6613768	chr22	rs131752	51023424	T	C	0.431	0.428	0.984	0.0048979852621919	0.0173	0.7758	14004	16757	14424.77
6613507	chr22	rs1064344	51023652	G	A	0.85	0.851	0.977	0.0058031292269501	0.0241	0.8096	14004	16757	14424.77
6616684	chr22	rs6010020	51023791	G	A	0.85	0.851	0.977	0.0058031292269501	0.0241	0.8103	14004	16757	14424.77
6616358	chr22	rs79322767	51023872	C	T	0.926	0.926	0.712	-0.0251024465608414	0.038	0.5079	14004	16757	14424.77
6616667	chr22	rs6009933	51024116	C	T	0.85	0.851	0.977	0.0059025456526138	0.0241	0.8076	14004	16757	14424.77
6614079	chr22	rs131750	51024308	T	C	0.551	0.545	0.981	0.0064988367398296	0.0172	0.7052	14004	16757	14424.77
6615054	chr22	rs28584725	51024346	G	A	0.85	0.851	0.977	0.0058031292269501	0.0241	0.811	14004	16757	14424.77
6615927	chr22	rs9628182	51024515	A	T	0.849	0.851	0.977	0.0055048206344449	0.0241	0.8199	14004	16757	14424.77
6615299	chr22	rs5770924	51024542	C	T	0.754	0.748	0.984	0.0080971295874548	0.0198	0.6823	14004	16757	14424.77
6616582	chr22	rs131749	51024624	T	C	0.0273	0.0224	0.958	0.124303950424381	0.0564	0.0276	14004	16757	14424.77
6614444	chr22	rs131748	51024837	G	A	0.178	0.171	0.977	0.0154992634469238	0.0226	0.4931	14004	16757	14424.77
6613587	chr22	rs131747	51025074	C	T	0.297	0.286	0.957	0.0143958802837323	0.0191	0.4523	14004	16757	14424.77
6616250	chr22	rs62239540	51025326	A	G	0.888	0.89	0.939	0.0018981972830802	0.0277	0.9459	14004	16757	14424.77
6613686	chr22	rs62239541	51025391	T	C	0.888	0.89	0.939	0.0018981972830802	0.0277	0.9441	14004	16757	14424.77
6613067	chr22	rs62239542	51025469	G	T	0.888	0.89	0.938	0.0018981972830802	0.0277	0.9444	14004	16757	14424.77
6612975	chr22	rs59934938	51025490	C	T	0.888	0.89	0.937	0.0018981972830802	0.0277	0.9459	14004	16757	14424.77
6616240	chr22	rs131746	51025595	C	G	0.432	0.431	0.976	0.004101577021075	0.0174	0.8154	14004	16757	14424.77
6614336	chr22	rs131745	51025599	C	A	0.432	0.431	0.976	0.004001981379298	0.0174	0.8157	14004	16757	14424.77
6612973	chr22	rs79914559	51025741	C	T	0.854	0.854	0.978	0.0089002747867194	0.0243	0.7149	14004	16757	14424.77
6613396	chr22	rs62239544	51026241	G	A	0.888	0.891	0.935	0.0036034995896235	0.0278	0.8983	14004	16757	14424.77
6616237	chr22	rs62239545	51026458	G	A	0.883	0.887	0.931	-0.0034961042567088	0.0274	0.8988	14004	16757	14424.77
6614496	chr22	rs58521696	51026842	G	A	0.883	0.887	0.93	-0.0039979812872983	0.0274	0.885	14004	16757	14424.77
6616689	chr22	rs60498984	51027059	A	G	0.881	0.885	0.924	-0.0032954239497972	0.0273	0.9053	14004	16757	14424.77
6614169	chr22	rs57085762	51027071	C	A	0.881	0.885	0.924	-0.0031950988965408	0.0274	0.9058	14004	16757	14424.77
6614936	chr22	rs59714834	51027122	C	T	0.883	0.887	0.929	-0.0049019951702315	0.0274	0.857	14004	16757	14424.77
6615304	chr22	rs62239547	51027889	A	G	0.889	0.891	0.931	0.0030952049073025	0.0279	0.9127	14004	16757	14424.77
6613393	chr22	rs6010023	51028202	C	T	0.851	0.852	0.971	0.0063001125484799	0.0242	0.7941	14004	16757	14424.77
6615538	chr22	rs140513	51028255	C	T	0.193	0.184	0.943	0.0236969951765786	0.0223	0.2882	14004	16757	14424.77
6614142	chr22	rs5770927	51028945	C	T	0.0378	0.0319	0.824	0.133700128387843	0.0514	0.00933	14004	16757	14424.77
6615154	chr22	rs5770928	51029091	G	C	0.0319	0.0265	0.837	0.141195696666777	0.0557	0.01122	14004	16757	14424.77
6615418	chr22	rs117720684	51029151	A	G	0.986	0.987	0.524	-0.131704490997428	0.1199	0.272	9259	11836	9606.97
6614271	chr22	rs78209662	51030288	T	C	0.984	0.985	0.765	-0.0122041688389067	0.0936	0.896	9687	12192	9992.45
6616643	chr22	rs57580948	51030720	C	T	0.887	0.89	0.919	0.0006997551142732	0.028	0.9804	14004	16757	14424.77
6614125	chr22	rs3091399	51030749	A	G	0.551	0.545	0.963	0.005703702916678	0.0174	0.743	14004	16757	14424.77
6614215	chr22	rs60584594	51031140	A	G	0.887	0.89	0.921	0.0017983819413794	0.028	0.9498	14004	16757	14424.77
6613211	chr22	rs470116	51031209	G	C	0.426	0.423	0.952	0.0118001041157506	0.0176	0.5016	14004	16757	14424.77
6613463	chr22	rs58621547	51031267	T	C	0.85	0.851	0.955	0.004001981379298	0.0243	0.8679	14004	16757	14424.77
6616585	chr22	rs6010024	51031593	A	G	0.848	0.85	0.956	0.0022973590486834	0.0242	0.9248	14004	16757	14424.77
6615998	chr22	rs77245932	51033119	T	C	0.742	0.738	0.879	0.0146028573839336	0.0206	0.4781	14004	16757	14424.77
6615852	chr22	rs7284429	51033840	C	G	0.452	0.45	0.897	0.0051964749068174	0.018	0.7737	14004	16757	14424.77
6615589	chr22	rs131744	51034177	G	A	0.044	0.0388	0.691	0.147600704065565	0.0514	0.004103	14004	16757	14424.77
6614623	chr22	rs131743	51034867	T	C	0.0442	0.0389	0.688	0.147902629923495	0.0514	0.004022	14004	16757	14424.77
6612952	chr22	rs131742	51034870	A	G	0.717	0.718	0.884	0.0020977980821461	0.02	0.9145	14004	16757	14424.77
6614402	chr22	rs57687504	51034882	C	T	0.743	0.739	0.879	0.0160997014894237	0.0206	0.4366	14004	16757	14424.77
6614395	chr22	rs131741	51034961	C	T	0.0442	0.039	0.688	0.14729868702088	0.0514	0.004147	14004	16757	14424.77
6616870	chr22	rs3213444	51035829	G	A	0.828	0.824	0.785	0.0183015011699126	0.0252	0.4682	14004	16757	14424.77
6615812	chr22	rs3213443	51035885	C	T	0.839	0.842	0.823	-0.0120017335415971	0.0254	0.6352	14004	16757	14424.77
6614373	chr22	rs3213442	51035938	G	C	0.828	0.829	0.865	-0.0074980401773571	0.0241	0.7569	14004	16757	14424.77
6615586	chr22	rs966020	51036021	A	G	0.693	0.696	0.903	-0.0028039273327342	0.0193	0.8868	14004	16757	14424.77
6616099	chr22	rs55964650	51036387	C	T	0.728	0.724	0.964	0.0065981840282271	0.0194	0.7321	14004	16757	14424.77
6614961	chr22	rs140512	51036634	A	G	0.293	0.293	0.965	0.0078987227933553	0.019	0.6787	14004	16757	14424.77
6614003	chr22	rs131738	51037751	G	A	0.0225	0.0193	0.878	0.149497011145911	0.0692	0.03082	11900	12873	11916.12
6614703	chr22	rs715524	51038312	C	T	0.0227	0.0196	0.867	0.146798000724908	0.0692	0.03402	11900	12873	11916.12
6615138	chr22	rs715519	51038369	G	C	0.723	0.72	0.966	0.0051964749068174	0.0192	0.787	14004	16757	14424.77
6615566	chr22	rs9616794	51039768	T	A	0.0233	0.0201	0.871	0.142202440197127	0.0682	0.03719	11900	12873	11916.12
6615523	chr22	rs2238834	51039778	C	A	0.696	0.697	0.937	0.0063994795805678	0.019	0.736	14004	16757	14424.77
6613454	chr22	rs149154657	51040050	G	A	0.927	0.928	0.705	-0.0248051189189711	0.0385	0.5188	14004	16757	14424.77
6614548	chr22	rs131737	51040546	C	T	0.182	0.175	0.936	0.0267977123853779	0.0229	0.2404	14004	16757	14424.77
6615522	chr22	rs6010025	51042032	G	T	0.721	0.718	0.961	0.004001981379298	0.0192	0.8351	14004	16757	14424.77
6614073	chr22	rs6009938	51042034	C	G	0.721	0.718	0.961	0.004001981379298	0.0192	0.8335	14004	16757	14424.77
6613723	chr22	rs116947359	51042336	G	C	0.975	0.974	0.333	0.112301372087145	0.0981	0.2526	12460	15316	12950.74
6616691	chr22	rs3219201	51043278	G	A	0.174	0.167	0.94	0.0259990758686168	0.0232	0.2626	14004	16757	14424.77
6614345	chr22	rs139935871	51043732	C	T	0.982	0.982	0.674	0.0709988581496884	0.0777	0.3607	13457	16217	13881.29
6616407	chr22	rs1140555	51045190	C	T	0.181	0.174	0.936	0.0314017631395316	0.0229	0.1706	14004	16757	14424.77
6616144	chr22	rs131736	51045433	C	T	0.182	0.174	0.935	0.0327962744150825	0.0229	0.1525	14004	16757	14424.77
6613694	chr22	rs131735	51045480	G	A	0.183	0.176	0.932	0.0314017631395316	0.0229	0.1705	14004	16757	14424.77
6615674	chr22	rs4824114	51045744	C	G	0.0284	0.0254	0.791	0.130598345443945	0.065	0.04468	11900	12873	11916.12
6614471	chr22	rs131734	51045816	A	G	0.788	0.787	0.874	-0.0074980401773571	0.0222	0.7355	14004	16757	14424.77
6616280	chr22	rs5770797	51046091	G	C	0.546	0.543	0.822	-0.0014009809156281	0.0188	0.9401	14004	16757	14424.77
6614264	chr22	rs470115	51046096	A	G	0.0361	0.0352	0.49	0.0018981972830802	0.0643	0.9769	14004	16757	14424.77
6614141	chr22	rs35826039	51046163	C	T	0.708	0.706	0.749	0.026398473854531	0.0215	0.2192	14004	16757	14424.77
6615044	chr22	rs11091008	51046189	C	T	0.727	0.723	0.761	-0.0032954239497972	0.0218	0.8816	14004	16757	14424.77
6613483	chr22	rs78188508	51047640	G	C	0.83	0.833	0.95	-0.007004474152883	0.0231	0.7616	14004	16757	14424.77
6614437	chr22	rs131733	51047933	A	G	0.479	0.476	0.94	0.0097027754613851	0.0175	0.5795	14004	16757	14424.77
6613746	chr22	rs965618	51048059	A	G	0.196	0.189	0.941	0.0264958638039652	0.0221	0.2307	14004	16757	14424.77
6616366	chr22	rs2269380	51048400	A	G	0.819	0.823	0.935	-0.0102018624845967	0.0228	0.6535	14004	16757	14424.77
6616129	chr22	rs2269379	51048514	C	T	0.827	0.829	0.946	-0.0073972926304747	0.023	0.7478	14004	16757	14424.77
6614048	chr22	rs14136	51048721	G	A	0.782	0.778	0.928	0.0038027603329278	0.0213	0.858	14004	16757	14424.77
6615219	chr22	rs5770941	51048781	T	G	0.0278	0.0244	0.846	0.138500277245105	0.0639	0.03031	11900	12873	11916.12
6614687	chr22	rs9616798	51048812	G	C	0.695	0.695	0.915	0.0052959516591825	0.0192	0.7824	14004	16757	14424.77
6614634	chr22	rs117858897	51050595	G	A	0.97	0.969	0.65	0.0308007491527123	0.0603	0.6092	14004	16757	14424.77
6614516	chr22	rs7285093	51051214	C	T	0.818	0.822	0.933	-0.0111013930711739	0.0228	0.627	14004	16757	14424.77
6616496	chr22	rs140510	51052379	T	C	0.469	0.466	0.941	0.007997931111062	0.0175	0.6463	14004	16757	14424.77
6615425	chr22	rs131732	51053070	T	C	0.291	0.291	0.96	0.001598721363697	0.019	0.9318	14004	16757	14424.77
6614602	chr22	rs78370373	51053131	G	A	0.733	0.728	0.964	0.0134984841513417	0.0194	0.4878	14004	16757	14424.77
6614663	chr22	rs131729	51053719	T	C	0.291	0.291	0.96	0.0012991557316201	0.019	0.9473	14004	16757	14424.77
6613282	chr22	rs131728	51054264	T	C	0.295	0.294	0.96	-0.0010005003335835	0.0189	0.958	14004	16757	14424.77
6615311	chr22	rs2334107	51054396	T	G	0.821	0.824	0.935	-0.0110002818588653	0.0229	0.631	14004	16757	14424.77
6615235	chr22	rs131727	51054466	C	T	0.475	0.471	0.94	0.0055048206344449	0.0175	0.755	14004	16757	14424.77
6613875	chr22	rs28871051	51055231	T	G	0.85	0.853	0.956	-0.0088994831870327	0.0243	0.7143	14004	16757	14424.77
6615167	chr22	rs9616885	51055585	A	G	0.821	0.824	0.934	-0.0107980900995126	0.0229	0.6381	14004	16757	14424.77
6616644	chr22	rs131724	51055900	C	T	0.027	0.023	0.968	0.120800700145704	0.0627	0.05395	11409	12194	11346.22
6616103	chr22	rs56926656	51055968	T	A	0.728	0.724	0.959	0.0166014304974254	0.0194	0.3928	14004	16757	14424.77
6614409	chr22	rs131722	51057111	A	G	0.201	0.193	0.939	0.0281014301108748	0.0219	0.1997	14004	16757	14424.77
6615544	chr22	rs2097226	51057581	A	G	0.203	0.195	0.936	0.0267003518299564	0.0219	0.223	14004	16757	14424.77
6614174	chr22	rs55899990	51057620	G	T	0.983	0.985	0.611	-0.0527996915922012	0.114	0.6434	6784	9968	7648.06
6615758	chr22	rs131720	51057902	T	C	0.033	0.0291	0.832	0.129298697395331	0.0594	0.02947	11900	12873	11916.12
6613000	chr22	rs131719	51057904	T	G	0.474	0.47	0.93	0.0065981840282271	0.0176	0.7055	14004	16757	14424.77
6615684	chr22	rs131718	51057923	C	T	0.204	0.196	0.932	0.0270994698817177	0.0219	0.2167	14004	16757	14424.77
6615058	chr22	rs72260	51058210	C	G	0.204	0.196	0.931	0.0267003518299564	0.0219	0.2233	14004	16757	14424.77
6613685	chr22	rs5770804	51058500	A	C	0.785	0.781	0.914	-0.0007002451143934	0.0215	0.9738	14004	16757	14424.77
6615955	chr22	rs3091400	51059118	G	T	0.0304	0.0261	0.943	0.107795548557375	0.0596	0.07046	11409	12194	11346.22
6614837	chr22	rs139726974	51059926	C	T	0.961	0.963	0.755	-0.0901982679181488	0.0505	0.07408	14004	16757	14424.77
6613808	chr22	rs11912237	51060049	G	A	0.838	0.84	0.946	-0.0033957590691798	0.0236	0.8873	14004	16757	14424.77
6614761	chr22	rs76038028	51060264	T	A	0.961	0.959	0.699	-0.0319035490130083	0.0516	0.5361	14004	16757	14424.77
6613552	chr22	rs28642909	51060340	G	C	0.733	0.729	0.944	0.0138042809763971	0.0196	0.4828	14004	16757	14424.77
6613496	chr22	rs738937	51060452	C	T	0.984	0.985	0.596	-0.0331018715051171	0.1111	0.7658	8046	10338	8322.58
6615769	chr22	rs28465220	51060471	T	C	0.733	0.729	0.944	0.0138042809763971	0.0196	0.4831	14004	16757	14424.77
6614705	chr22	rs9628229	51060668	G	A	0.724	0.721	0.93	0.0129951954948113	0.0196	0.5053	14004	16757	14424.77
6616832	chr22	rs73172277	51061827	C	T	0.982	0.984	0.578	-0.0231048737150968	0.1091	0.832	8046	10338	8322.58
6615063	chr22	rs79823940	51062003	G	A	0.733	0.73	0.941	0.0135971385060249	0.0197	0.49	14004	16757	14424.77
6613400	chr22	rs6009939	51062051	G	T	0.599	0.597	0.908	-0.003797200248385	0.0182	0.8342	14004	16757	14424.77
6613146	chr22	rs76841085	51062204	G	A	0.733	0.73	0.94	0.0135971385060249	0.0197	0.4909	14004	16757	14424.77
6616389	chr22	rs131717	51062222	G	C	0.428	0.425	0.907	0.0160997014894237	0.018	0.3726	14004	16757	14424.77
6614828	chr22	rs5770805	51062654	T	C	0.0293	0.0237	0.886	0.112703489913085	0.059	0.05599	12376	14891	12686.42
6613519	chr22	rs7288050	51062718	C	T	0.697	0.697	0.895	0.0063994795805678	0.0195	0.7407	14004	16757	14424.77
6615238	chr22	rs8142033	51062832	G	A	0.828	0.831	0.965	-0.0065010863423599	0.0229	0.7763	14004	16757	14424.77
6613573	chr22	rs7288338	51062891	C	G	0.695	0.695	0.896	0.0053954185169075	0.0194	0.7801	14004	16757	14424.77
6616852	chr22	rs5770953	51062938	C	T	0.599	0.597	0.908	-0.0039979812872983	0.0182	0.8261	14004	16757	14424.77
6614678	chr22	rs6151429	51063477	T	C	0.979	0.978	0.983	0.0243022925229648	0.0601	0.6858	13457	16217	13881.29
6614662	chr22	rs762674	51063987	G	C	0.0315	0.0261	0.841	0.103900450280944	0.0579	0.07284	12376	14891	12686.42
6615629	chr22	rs743616	51064039	G	C	0.674	0.674	0.89	0.0033045340083004	0.0191	0.8618	14004	16757	14424.77
6614884	chr22	rs762673	51064141	G	A	0.0309	0.0256	0.836	0.102601713660719	0.0587	0.08078	12376	14891	12686.42
6614318	chr22	rs6151423	51064239	G	A	0.758	0.757	0.867	0.0069954745123864	0.0212	0.7416	14004	16757	14424.77
6613663	chr22	rs2071421	51064416	T	C	0.827	0.83	0.956	-0.003596459514405	0.0229	0.8762	14004	16757	14424.77
6613457	chr22	rs762672	51064818	T	C	0.0316	0.0263	0.829	0.108396901170064	0.0582	0.06257	12376	14891	12686.42
6615072	chr22	rs1106788	51064898	G	A	0.852	0.853	0.915	0.0005998200719675	0.0249	0.9815	14004	16757	14424.77
6614615	chr22	rs6151419	51064915	G	A	0.973	0.973	0.799	-0.0012007205765188	0.0596	0.9844	14004	16757	14424.77
6615562	chr22	rs6151406	51066552	C	G	0.792	0.788	0.878	0.0022973590486834	0.0222	0.9193	14004	16757	14424.77
6615599	chr22	rs131715	51066921	G	A	0.704	0.702	0.869	0.0118989261570991	0.0199	0.55	14004	16757	14424.77
6614661	chr22	rs762668	51066990	C	T	0.814	0.822	0.891	-0.0393959285025942	0.0233	0.09104	14004	16757	14424.77
6616220	chr22	rs131714	51068517	C	G	0.0343	0.0294	0.684	0.10880059180499	0.0627	0.08275	12376	14891	12686.42
6615532	chr22	rs131713	51068560	G	A	0.647	0.646	0.833	0.0029955089797983	0.0193	0.8758	14004	16757	14424.77
6614451	chr22	rs131712	51068815	A	C	0.0329	0.0282	0.698	0.100198213877101	0.0632	0.1132	12376	14891	12686.42
6613874	chr22	rs72619591	51070100	C	T	0.946	0.945	0.797	0.055500929860874	0.0412	0.1777	14004	16757	14424.77
6615188	chr22	rs131711	51070157	C	G	0.0331	0.0283	0.694	0.107795548557375	0.0633	0.08861	12376	14891	12686.42
6616215	chr22	rs5770957	51070285	T	C	0.199	0.2	0.795	0.0155977206230546	0.0238	0.5121	14004	16757	14424.77
6616877	chr22	rs5770807	51070401	T	C	0.389	0.385	0.837	0.0128964817350202	0.0189	0.4958	14004	16757	14424.77
6614950	chr22	rs2341005	51071278	G	T	0.639	0.639	0.828	-0.0022024235552	0.0193	0.9078	14004	16757	14424.77
6614931	chr22	rs2341006	51071367	C	T	0.642	0.641	0.831	-0.0014009809156281	0.0193	0.9401	14004	16757	14424.77
6616861	chr22	rs5770958	51071372	A	G	0.65	0.646	0.85	0.0051964749068174	0.0192	0.7881	14004	16757	14424.77
6614864	chr22	rs5770959	51071455	C	G	0.394	0.391	0.836	0.0089993837968006	0.0189	0.6357	14004	16757	14424.77
6615891	chr22	rs148572989	51071468	C	T	0.945	0.945	0.801	0.0518046636160167	0.0407	0.2029	14004	16757	14424.77
6614478	chr22	rs147362804	51071518	C	T	0.984	0.985	0.591	0.0238044133801613	0.1003	0.8128	10077	12897	10749.19
6616459	chr22	rs79553275	51071555	C	T	0.985	0.983	0.567	0.095401084763253	0.0891	0.2843	14004	16757	14424.77
6614252	chr22	rs9628230	51072106	G	C	0.945	0.945	0.795	0.0558036076154242	0.041	0.174	14004	16757	14424.77
6613963	chr22	rs9616802	51072161	C	T	0.395	0.392	0.838	0.0092966519050945	0.0189	0.6239	14004	16757	14424.77
6615262	chr22	rs1003322	51072289	C	A	0.573	0.57	0.796	-0.0005001250416822	0.0191	0.9779	14004	16757	14424.77
6616270	chr22	rs141198491	51073032	C	T	0.971	0.972	0.566	-0.132903018664227	0.0661	0.04447	14004	16757	14424.77
6613452	chr22	rs5770961	51073266	G	C	0.391	0.389	0.832	0.0053954185169075	0.019	0.7752	14004	16757	14424.77
6613662	chr22	rs131710	51073461	T	C	0.04	0.0356	0.655	0.0493043176841434	0.0602	0.4126	12376	14891	12686.42
6616483	chr22	rs131709	51073574	G	T	0.643	0.642	0.824	0.001998002662673	0.0194	0.9164	14004	16757	14424.77
6614112	chr22	rs190709637	51073757	T	C	0.98	0.98	0.863	0.0507976715868588	0.0792	0.5212	9914	11263	9875.35
6613111	chr22	rs5770964	51073893	C	G	0.394	0.392	0.825	0.0051964749068174	0.0191	0.7863	14004	16757	14424.77
6613377	chr22	rs8139925	51074534	G	A	0.396	0.393	0.821	0.0063001125484799	0.0191	0.7425	14004	16757	14424.77
6612955	chr22	rs8140041	51074628	G	A	0.473	0.471	0.804	-0.0022024235552	0.0189	0.908	14004	16757	14424.77
6616853	chr22	rs7511322	51075403	C	A	0.406	0.404	0.805	0.0102968054773682	0.0192	0.5902	14004	16757	14424.77
6615289	chr22	rs7511341	51075524	C	T	0.409	0.406	0.802	0.0117012723076411	0.0192	0.5431	14004	16757	14424.77
6616794	chr22	rs9917543	51075638	T	A	0.474	0.472	0.799	-0.0026033858701149	0.0189	0.8923	14004	16757	14424.77
6616141	chr22	rs5770808	51076095	G	A	0.475	0.472	0.798	-0.0026033858701149	0.0189	0.8911	14004	16757	14424.77
6613052	chr22	rs5770966	51076193	G	C	0.041	0.0366	0.625	0.0469026696862194	0.0606	0.4393	12376	14891	12686.42
6615997	chr22	rs5770974	51076686	C	T	0.41	0.408	0.793	0.0105046326450854	0.0193	0.5863	14004	16757	14424.77
6613163	chr22	rs12169440	51076753	C	T	0.945	0.945	0.796	0.0533985767246953	0.041	0.193	14004	16757	14424.77
6616383	chr22	rs143421950	51076785	C	T	0.945	0.945	0.796	0.0546964969190277	0.041	0.182	14004	16757	14424.77
6613744	chr22	rs12170720	51076882	G	A	0.946	0.946	0.796	0.0567961259994112	0.0413	0.1687	14004	16757	14424.77
6615504	chr22	rs35670718	51078090	T	C	0.946	0.945	0.779	0.0481042146741464	0.0416	0.2483	14004	16757	14424.77
6614956	chr22	rs4040041	51078251	C	T	0.248	0.238	0.743	0.0477038600690104	0.0237	0.04424	14004	16757	14424.77
6613236	chr22	rs148201653	51079211	C	G	0.979	0.98	0.541	-0.0207028323592018	0.095	0.8272	10077	12897	10749.19
6615596	chr22	rs6009942	51079220	C	T	0.386	0.394	0.818	-0.0260975991218731	0.0193	0.1766	14004	16757	14424.77
6615353	chr22	rs6010035	51079221	G	A	0.386	0.394	0.818	-0.0262002485024742	0.0193	0.1742	14004	16757	14424.77
6616540	chr22	rs78222150	51079446	A	G	0.965	0.966	0.613	-0.0573007769142667	0.0602	0.3415	14004	16757	14424.77
6613364	chr22	rs78773185	51079527	G	A	0.966	0.967	0.616	-0.0711952950421515	0.0609	0.242	14004	16757	14424.77
6614085	chr22	rs78940284	51079621	C	T	0.965	0.965	0.627	-0.046201018900714	0.0588	0.4319	14004	16757	14424.77
6613277	chr22	rs76300267	51079733	A	G	0.983	0.984	0.534	0.0560967393518702	0.1117	0.6154	8533	11456	9275.16
6614695	chr22	rs75126276	51079985	C	T	0.965	0.965	0.633	-0.0438996422900184	0.0584	0.4529	14004	16757	14424.77
6615625	chr22	rs9616896	51080194	T	C	0.587	0.587	0.848	-0.008395140788382	0.0187	0.6539	14004	16757	14424.77
6613653	chr22	rs8138438	51080757	A	G	0.851	0.858	0.806	-0.019203206984436	0.0271	0.4789	14004	16757	14424.77
6614917	chr22	rs134774	51080760	A	G	0.0248	0.0263	0.432	-0.05519563546795	0.0924	0.55	11689	14399	12113.05
6613503	chr22	rs2341007	51081332	T	C	0.42	0.428	0.858	-0.0177974390305806	0.0186	0.3392	14004	16757	14424.77
6615454	chr22	rs117983891	51082032	T	G	0.983	0.983	0.522	0.0518996105407571	0.1105	0.6385	8533	11456	9275.16
6615332	chr22	rs9616897	51083118	C	A	0.581	0.58	0.867	0.001099395443301	0.0185	0.9521	14004	16757	14424.77
6613618	chr22	rs148763969	51084017	T	C	0.984	0.983	0.578	0.0704957416116978	0.0887	0.4268	13457	16217	13881.29
6614885	chr22	rs7285107	51084405	T	A	0.887	0.89	0.742	-0.0046005663955682	0.0314	0.8843	14004	16757	14424.77
6615581	chr22	rs138050140	51085792	T	C	0.958	0.959	0.667	-0.0698003402592755	0.0525	0.1835	14004	16757	14424.77
6616612	chr22	rs188232986	51088775	A	T	0.984	0.986	0.399	-0.0864951466230935	0.1579	0.5841	7590	10569	8335.46
6613403	chr22	rs6009945	51089213	C	A	0.423	0.431	0.916	-0.0152963956259917	0.018	0.3944	14004	16757	14424.77
6613226	chr22	rs35205773	51089716	C	G	0.583	0.584	0.917	-0.0112025145079934	0.018	0.5336	14004	16757	14424.77
6616148	chr22	rs8142140	51091914	C	T	0.583	0.584	0.922	-0.0115969858456632	0.018	0.5201	14004	16757	14424.77
6616830	chr22	rs77530146	51092137	G	T	0.95	0.951	0.807	-0.0406032684425478	0.0447	0.3639	13014	15757	13429.79
6615654	chr22	rs144299540	51093800	C	T	0.978	0.979	0.537	-0.121399567430926	0.0782	0.1204	14004	16757	14424.77
6614530	chr22	rs9616810	51094926	C	T	0.581	0.58	0.923	-0.0054950702819798	0.0179	0.7582	14004	16757	14424.77
6614375	chr22	rs142089296	51094957	C	T	0.988	0.987	0.694	0.119399506241334	0.1029	0.2462	11135	13231	11297.48
6616442	chr22	rs6009946	51095286	C	T	0.576	0.577	0.927	-0.009797842480111	0.0179	0.5847	14004	16757	14424.77
6614052	chr22	rs6010040	51095949	T	G	0.586	0.586	0.925	-0.009000382197299	0.0179	0.6178	14004	16757	14424.77
6613130	chr22	rs9616900	51098443	A	G	0.848	0.854	0.877	-0.0083043861636152	0.0261	0.7497	14004	16757	14424.77
6613161	chr22	rs6010042	51098764	G	A	0.586	0.587	0.914	-0.009696862978864	0.0181	0.5923	14004	16757	14424.77
6614411	chr22	rs74728798	51099104	T	C	0.952	0.954	0.791	-0.046400022834317	0.0461	0.3147	13014	15757	13429.79
6614410	chr22	rs6010043	51099133	G	A	0.432	0.438	0.894	-0.0127003085782322	0.0182	0.4839	14004	16757	14424.77
6616259	chr22	rs11913876	51099671	T	C	0.585	0.585	0.903	-0.009000382197299	0.0182	0.6223	14004	16757	14424.77
6616911	chr22	rs12484068	51099862	C	T	0.591	0.59	0.904	-0.007296555232638	0.0182	0.6867	14004	16757	14424.77
6613510	chr22	rs8138300	51099874	C	G	0.847	0.854	0.881	-0.0121029460677457	0.026	0.6415	14004	16757	14424.77
6614339	chr22	rs10854884	51101899	C	A	0.851	0.858	0.898	-0.0092022107647994	0.0259	0.722	14004	16757	14424.77
6613634	chr22	rs6010044	51101938	A	C	0.591	0.59	0.897	-0.0069037763167944	0.0183	0.7075	14004	16757	14424.77
6612993	chr22	rs6010045	51103091	T	C	0.411	0.42	0.855	-0.0196008476550609	0.0187	0.2947	14004	16757	14424.77
6615814	chr22	rs8138460	51103692	A	G	0.888	0.895	0.916	0.0080971295874548	0.0293	0.7812	14004	16757	14424.77
6614246	chr22	rs6010046	51104170	A	G	0.473	0.481	0.869	-0.007095110875924	0.0183	0.6993	14004	16757	14424.77
6616284	chr22	rs9616906	51104680	G	A	0.895	0.903	0.929	0.0050969882578437	0.0302	0.8649	14004	16757	14424.77
6614656	chr22	rs1858756	51105101	G	A	0.884	0.893	0.919	-0.0001000050003333	0.0294	0.9983	14004	16757	14424.77
6615476	chr22	rs9616812	51105556	C	T	0.889	0.898	0.925	-0.0005001250416822	0.03	0.9861	14004	16757	14424.77
6615534	chr22	rs9616907	51106979	G	C	0.895	0.903	0.928	0.0046989426564652	0.0303	0.876	14004	16757	14424.77
6616724	chr22	rs68174505	51108072	G	A	0.58	0.581	0.853	-0.0112025145079934	0.0186	0.5484	14004	16757	14424.77
6615892	chr22	rs13053850	51108509	G	A	0.895	0.903	0.922	0.0038027603329278	0.0303	0.9005	14004	16757	14424.77
6614644	chr22	rs9616908	51108860	A	G	0.895	0.903	0.92	0.004001981379298	0.0303	0.8951	14004	16757	14424.77
6614231	chr22	rs75265108	51109717	G	A	0.959	0.963	0.646	0.0185960172820726	0.0535	0.7284	13014	15757	13429.79
6615844	chr22	rs713692	51109735	G	A	0.47	0.479	0.853	-0.0095958936734469	0.0185	0.6039	14004	16757	14424.77
6616002	chr22	rs9628185	51109992	T	C	0.883	0.892	0.887	-0.000200020002667	0.0298	0.9946	14004	16757	14424.77
6614737	chr22	rs36006314	51110524	C	G	0.969	0.972	0.528	-0.0644958553811008	0.0701	0.357	14004	16757	14424.77
6615707	chr22	rs71311698	51110925	C	G	0.868	0.877	0.807	-0.007095110875924	0.0292	0.8084	14004	16757	14424.77
6616090	chr22	rs71311699	51110928	G	T	0.868	0.877	0.807	-0.007004474152883	0.0292	0.8103	14004	16757	14424.77
6613109	chr22	rs117452584	51111155	A	C	0.984	0.985	0.417	-0.0880992412266881	0.1108	0.4266	12305	15058	12725.77
6616070	chr22	rs9616911	51114518	C	T	0.879	0.886	0.851	0.0089993837968006	0.03	0.7648	14004	16757	14424.77
6615764	chr22	rs76982449	51114658	G	A	0.925	0.923	0.731	0.0142973047008244	0.0373	0.7017	14004	16757	14424.77
6616211	chr22	rs77070082	51114826	C	T	0.924	0.922	0.732	0.0152038337422728	0.0372	0.6828	14004	16757	14424.77
6614893	chr22	rs9616913	51115526	T	C	0.869	0.873	0.803	0.0218006299588528	0.0296	0.4622	14004	16757	14424.77
6614445	chr22	rs13054468	51115575	C	T	0.869	0.873	0.802	0.0221038989069263	0.0296	0.4555	14004	16757	14424.77
6615594	chr22	rs78162224	51115782	A	C	0.975	0.973	0.382	0.116698002776607	0.0906	0.1975	13513	16078	13854.87
6613041	chr22	rs12484572	51115863	G	A	0.599	0.602	0.81	-0.0138048499765589	0.0192	0.4718	14004	16757	14424.77
6614813	chr22	rs145476981	51116510	C	T	0.97	0.971	0.767	0.0197045832743354	0.0568	0.7287	14004	16757	14424.77
6614232	chr22	rs9616914	51117137	G	A	0.894	0.9	0.877	0.0109003744682883	0.0305	0.7208	14004	16757	14424.77
6613427	chr22	rs9616915	51117580	T	C	0.871	0.877	0.828	0.0090984829852593	0.0293	0.7571	14004	16757	14424.77
6615208	chr22	rs7286601	51121416	T	G	0.883	0.89	0.804	0.0030952049073025	0.0303	0.9178	14004	16757	14424.77
6616767	chr22	rs143896169	51121730	C	T	0.976	0.974	0.724	0.0905991000742056	0.0744	0.2232	10708	12450	10866.85
6613080	chr22	rs9616934	51122593	C	A	0.791	0.793	0.76	-0.0393959285025942	0.0239	0.09867	14004	16757	14424.77
6616577	chr22	rs139076185	51123101	G	A	0.963	0.962	0.727	0.059701843246044	0.0524	0.2552	13457	16217	13881.29
6613004	chr22	rs9616815	51123467	T	C	0.369	0.375	0.818	-0.0079011318962572	0.0193	0.6827	14004	16757	14424.77
6615630	chr22	rs9616816	51123505	G	A	0.686	0.687	0.893	-0.0244976316004002	0.0192	0.203	14004	16757	14424.77
6614942	chr22	rs142550943	51126075	G	A	0.837	0.842	0.708	-0.0364980230402006	0.0271	0.1778	14004	16757	14424.77
6616717	chr22	rs9616937	51126128	T	A	0.642	0.646	0.771	0.0099998345783334	0.0201	0.6179	14004	16757	14424.77
6615505	chr22	rs9680712	51126202	T	C	0.747	0.749	0.764	-0.0214994661132367	0.0221	0.3309	14004	16757	14424.77
6616020	chr22	rs5770988	51126242	C	A	0.693	0.686	0.801	0.0086028888072678	0.0204	0.6748	14004	16757	14424.77
6616624	chr22	rs7286929	51126799	G	A	0.725	0.727	0.788	-0.0185000759845861	0.0212	0.3835	14004	16757	14424.77
6614858	chr22	rs5770815	51128693	C	T	0.694	0.687	0.799	0.0086028888072678	0.0205	0.675	14004	16757	14424.77
6616571	chr22	rs13056386	51129324	T	C	0.682	0.688	0.853	0.0150954876453349	0.0198	0.4437	14004	16757	14424.77
6616731	chr22	rs149652195	51131338	A	G	0.982	0.983	0.677	-0.0034961042567088	0.086	0.9677	11395	12942	11440.22
6616728	chr22	rs181011610	51131383	C	T	0.987	0.987	0.613	-0.0289963604415917	0.1068	0.786	11163	13234	11312.94
6614779	chr22	rs4428117	51131384	G	A	0.707	0.707	0.843	-0.0239034240815591	0.0202	0.236	14004	16757	14424.77
6616139	chr22	rs6010056	51131736	C	T	0.707	0.707	0.842	-0.0236986067778773	0.0202	0.2391	14004	16757	14424.77
6616400	chr22	rs13055562	51133518	G	A	0.688	0.694	0.861	0.0183996828453635	0.0198	0.3525	14004	16757	14424.77
6616665	chr22	rs2341009	51133580	C	A	0.371	0.378	0.814	-0.0048015088161939	0.0193	0.8041	14004	16757	14424.77
6614438	chr22	rs8138473	51134888	C	T	0.685	0.685	0.867	-0.019203206984436	0.0195	0.3251	14004	16757	14424.77
6615399	chr22	rs8138603	51134993	C	G	0.707	0.708	0.841	-0.0231969816042026	0.0202	0.2499	14004	16757	14424.77
6614039	chr22	rs8136450	51135240	T	C	0.365	0.371	0.808	-0.0076995657264405	0.0194	0.6917	14004	16757	14424.77
6613061	chr22	rs73174411	51135384	C	T	0.979	0.979	0.54	-0.0331949048576409	0.0873	0.704	12460	15316	12950.74
6614991	chr22	rs9616939	51135451	G	C	0.687	0.687	0.864	-0.0198966317144566	0.0195	0.3088	14004	16757	14424.77
6615849	chr22	rs9616818	51135545	T	C	0.363	0.37	0.811	-0.0095050300143049	0.0194	0.6236	14004	16757	14424.77
6615092	chr22	rs28735993	51135595	A	T	0.787	0.788	0.786	-0.0193969096107316	0.0232	0.4043	14004	16757	14424.77
6615359	chr22	rs9616940	51136408	C	T	0.687	0.687	0.87	-0.0206007457079636	0.0195	0.2911	14004	16757	14424.77
6616309	chr22	rs9616941	51136646	C	T	0.798	0.801	0.803	-0.0350988198393953	0.0236	0.1357	14004	16757	14424.77
6614802	chr22	rs190286459	51136755	C	A	0.988	0.987	0.519	0.218998974408653	0.1317	0.09631	8706	10243	8746.25
6615756	chr22	rs146782084	51136934	C	T	0.982	0.981	0.652	0.0840010170662233	0.0798	0.2924	13457	16217	13881.29
6616651	chr22	rs9616942	51137094	G	A	0.8	0.802	0.806	-0.0346949697968869	0.0236	0.1411	14004	16757	14424.77
6613303	chr22	rs1557620	51137249	T	C	0.349	0.354	0.828	-0.0082035573506883	0.0193	0.6708	14004	16757	14424.77
6616102	chr22	rs4824116	51137886	C	T	0.913	0.91	0.773	0.0178006246255066	0.0338	0.5988	14004	16757	14424.77
6615253	chr22	rs2157711	51138354	G	C	0.913	0.91	0.774	0.0183015011699126	0.0338	0.5872	14004	16757	14424.77
6614320	chr22	rs13054536	51138535	C	A	0.555	0.557	0.792	0.0154992634469238	0.0192	0.4202	14004	16757	14424.77
6615403	chr22	rs1001469	51138753	A	G	0.35	0.354	0.832	-0.0073972926304747	0.0193	0.7019	14004	16757	14424.77
6613796	chr22	rs736334	51139178	C	T	0.688	0.686	0.87	-0.0140989243795016	0.0195	0.4705	14004	16757	14424.77
6614841	chr22	rs2341010	51139380	T	C	0.348	0.353	0.833	-0.005696192544881	0.0193	0.7685	14004	16757	14424.77
6616606	chr22	rs9616943	51139617	C	T	0.686	0.685	0.868	-0.0153979421800967	0.0195	0.429	14004	16757	14424.77
6615310	chr22	rs2341011	51139635	C	T	0.686	0.685	0.867	-0.0156010662286512	0.0195	0.4222	14004	16757	14424.77
6615224	chr22	rs739365	51140316	C	T	0.393	0.385	0.904	-0.0088994831870327	0.0184	0.6283	14004	16757	14424.77
6615341	chr22	rs75767639	51140398	C	G	0.862	0.856	0.619	0.0235993322503244	0.031	0.4468	14004	16757	14424.77
6615937	chr22	rs58752786	51141410	G	C	0.717	0.715	0.707	0.022299507494767	0.0223	0.3156	14004	16757	14424.77
6614994	chr22	rs58484441	51141611	A	G	0.71	0.707	0.715	0.0200967016991224	0.022	0.3592	14004	16757	14424.77
6614287	chr22	rs12483981	51142381	G	A	0.8	0.8	0.721	0.0208021276292633	0.0247	0.3997	14004	16757	14424.77
6615941	chr22	rs73174414	51142979	G	T	0.974	0.973	0.371	0.0461008368826632	0.1045	0.6592	10385	12416	10539.68
6614350	chr22	rs8141844	51143309	G	C	0.955	0.955	0.729	0.0044998604248922	0.0493	0.9267	14004	16757	14424.77
6615145	chr22	rs76179018	51143606	C	G	0.763	0.757	0.793	0.0126002819757385	0.0222	0.5714	14004	16757	14424.77
6616308	chr22	rs12628844	51144168	A	G	0.564	0.562	0.722	0.0209979909956055	0.0202	0.2976	14004	16757	14424.77
6613003	chr22	rs9968024	51144731	T	C	0.655	0.653	0.732	0.0195967237465575	0.0209	0.3486	14004	16757	14424.77
6614906	chr22	rs73174415	51145136	C	T	0.955	0.955	0.559	0.0153023200084426	0.0559	0.7845	14004	16757	14424.77
6616297	chr22	rs142356721	51145746	C	T	0.955	0.955	0.554	0.0171029078996623	0.0563	0.7614	14004	16757	14424.77
6615994	chr22	rs5770992	51146139	A	G	0.806	0.808	0.802	-0.0344051267241774	0.0241	0.1537	14004	16757	14424.77
6615333	chr22	rs6010060	51146439	A	G	0.954	0.954	0.555	0.0150954876453349	0.0555	0.7858	14004	16757	14424.77
6616800	chr22	rs76436676	51146735	T	C	0.984	0.985	0.314	-0.271401981879015	0.1394	0.05158	10199	12972	10629.87
6615361	chr22	rs79535986	51146737	A	T	0.985	0.986	0.304	-0.251105878600331	0.1446	0.0824	10199	12972	10629.87
6615279	chr22	rs2040487	51147015	A	G	0.447	0.445	0.752	0.0002999550089979	0.0198	0.9882	14004	16757	14424.77
6614386	chr22	rs147487861	51147735	C	T	0.977	0.977	0.659	-0.0186019483996616	0.0682	0.7849	14004	16757	14424.77
6613105	chr22	rs9616945	51148424	G	A	0.802	0.801	0.809	-0.0203047533403643	0.0238	0.3943	14004	16757	14424.77
6615479	chr22	rs76870387	51148993	C	T	0.75	0.744	0.824	0.0139029051689914	0.0215	0.519	14004	16757	14424.77
6614498	chr22	rs9616946	51148995	G	A	0.548	0.542	0.864	-0.004701032558649	0.0185	0.7991	14004	16757	14424.77
6614778	chr22	rs1024374	51149320	C	G	0.162	0.154	0.699	0.017496047616751	0.0293	0.5488	14004	16757	14424.77
6613365	chr22	rs118031209	51149420	C	T	0.978	0.979	0.667	-0.0197028322758684	0.0695	0.7773	14004	16757	14424.77
6613489	chr22	rs569207899	51149588	C	T	0.978	0.979	0.667	-0.0202027073175195	0.0696	0.7714	14004	16757	14424.77
6614898	chr22	rs5770819	51150167	T	C	0.203	0.195	0.739	0.0118989261570991	0.0259	0.6455	14004	16757	14424.77
6616233	chr22	rs17836751	51150382	G	A	0.963	0.961	0.713	0.0801965419942766	0.052	0.1235	14004	16757	14424.77
6616154	chr22	rs5770820	51150473	G	A	0.548	0.542	0.871	-0.0051029981759033	0.0184	0.7832	14004	16757	14424.77
6616100	chr22	rs5770821	51150771	A	G	0.225	0.216	0.701	0.0168964476597299	0.0254	0.5051	14004	16757	14424.77
6616395	chr22	rs6009951	51151350	C	T	0.208	0.201	0.742	0.0076010387728197	0.0257	0.7666	14004	16757	14424.77
6615445	chr22	rs58155066	51151464	A	G	0.954	0.955	0.734	0.0155977206230546	0.0494	0.7527	14004	16757	14424.77
6615280	chr22	rs9616947	51151631	C	T	0.241	0.233	0.708	0.0037031349243813	0.0246	0.8818	14004	16757	14424.77
6614676	chr22	rs73174419	51151684	G	A	0.957	0.957	0.745	0.0183015011699126	0.0501	0.7148	14004	16757	14424.77
6615210	chr22	rs6010061	51151724	C	T	0.21	0.202	0.732	0.0029955089797983	0.0257	0.9076	14004	16757	14424.77
6616006	chr22	rs58575791	51152265	C	G	0.779	0.775	0.719	0.0123039944561641	0.0239	0.6062	14004	16757	14424.77
6614106	chr22	rs9616948	51152554	A	G	0.855	0.859	0.446	0.0139029051689914	0.0349	0.6902	14004	16757	14424.77
6616768	chr22	rs2106111	51152761	G	C	0.286	0.287	0.313	0.0332026408277183	0.0336	0.3229	14004	16757	14424.77
6614937	chr22	rs61729471	51153371	G	A	0.977	0.977	0.485	-0.0815029399606216	0.0965	0.3982	10059	13020	10599.98
6613761	chr22	rs28689705	51153840	G	T	0.797	0.796	0.752	-0.0062998021485279	0.0243	0.7945	14004	16757	14424.77
6612976	chr22	rs76867462	51154982	C	T	0.975	0.974	0.138	-0.0094040800752939	0.1841	0.9593	8744	9930	9078.23
6616894	chr22	rs6009953	51155151	T	C	0.413	0.413	0.755	-0.0123965203365513	0.0198	0.532	14004	16757	14424.77
6613730	chr22	rs78342408	51155446	A	T	0.958	0.959	0.589	-0.0480984034910313	0.0552	0.3828	14004	16757	14424.77
6613279	chr22	rs12628091	51155733	T	C	0.912	0.909	0.818	-0.0025031302181184	0.0329	0.9395	14004	16757	14424.77
6614025	chr22	rs28688433	51155826	A	G	0.799	0.799	0.791	-0.0160988945897493	0.0237	0.4975	14004	16757	14424.77
6616118	chr22	rs7291216	51156078	G	A	0.489	0.487	0.923	-0.0082035573506883	0.0176	0.6417	14004	16757	14424.77
6616857	chr22	rs76239491	51156109	G	A	0.879	0.877	0.758	0.0142973047008244	0.0295	0.629	14004	16757	14424.77
6613646	chr22	rs9628187	51156666	C	T	0.943	0.944	0.471	-0.009000382197299	0.0615	0.8842	13233	15840	13587.08
6615967	chr22	rs6010062	51156732	G	A	0.492	0.49	0.939	-0.0093031403261444	0.0175	0.5932	14004	16757	14424.77
6616360	chr22	rs6010063	51156933	A	G	0.481	0.478	0.96	-0.0076995657264405	0.0173	0.6584	14004	16757	14424.77
6614243	chr22	rs73174424	51157483	C	T	0.925	0.924	0.786	-0.0270012755029434	0.0365	0.46	14004	16757	14424.77
6616663	chr22	rs79183605	51157531	G	A	0.951	0.951	0.696	0.0044998604248922	0.0488	0.9261	14004	16757	14424.77
6614216	chr22	rs6010065	51158017	G	C	0.479	0.476	0.954	-0.0055956263571598	0.0174	0.7454	14004	16757	14424.77
6614590	chr22	rs117910162	51158301	T	C	0.957	0.958	0.595	-0.044599955369026	0.0543	0.4113	14004	16757	14424.77
6614175	chr22	rs8136930	51158499	T	G	0.478	0.475	0.949	-0.0060985584618694	0.0174	0.725	14004	16757	14424.77
6614118	chr22	rs5770994	51161019	C	T	0.539	0.543	0.901	0.0060019521956343	0.0179	0.7359	14004	16757	14424.77
6614886	chr22	rs56207913	51161093	C	T	0.958	0.958	0.602	-0.0340015566760147	0.0542	0.5312	14004	16757	14424.77
6615116	chr22	rs12158487	51161281	C	A	0.912	0.91	0.828	-0.0058973552660839	0.0328	0.8564	14004	16757	14424.77
6616254	chr22	rs10451	51162059	G	A	0.583	0.583	0.942	-0.0081027387031859	0.0178	0.6491	14004	16757	14424.77
6614093	chr22	rs715584	51163039	G	T	0.582	0.581	0.825	-0.0197028322758684	0.0189	0.2985	14004	16757	14424.77
6615633	chr22	rs715586	51163138	C	T	0.901	0.898	0.864	0.0011992805754821	0.0307	0.9676	14004	16757	14424.77
6616071	chr22	rs192700691	51163910	C	T	0.956	0.957	0.73	-0.035596090043474	0.0504	0.4802	14004	16757	14424.77
6613858	chr22	rs5770995	51164109	G	C	0.456	0.455	0.898	-0.0140989243795016	0.018	0.4331	14004	16757	14424.77
6615087	chr22	rs5770996	51164115	C	T	0.455	0.453	0.9	-0.0136020904182857	0.018	0.4505	14004	16757	14424.77
6615748	chr22	rs6009957	51164287	T	C	0.584	0.584	0.934	-0.0123965203365513	0.0179	0.4881	14004	16757	14424.77
6616802	chr22	rs76268556	51165390	C	T	0.904	0.905	0.7	-0.0114047880634385	0.0341	0.7379	14004	16757	14424.77
6615320	chr22	rs8137951	51165664	G	A	0.588	0.588	0.941	-0.0127003085782322	0.0179	0.4797	14004	16757	14424.77
6616609	chr22	rs182659674	51166602	C	G	0.982	0.983	0.704	0.0078987227933553	0.0843	0.9257	10904	12263	10870.33
6614117	chr22	rs8140772	51169045	C	T	0.882	0.88	0.762	0.0125015292229252	0.0297	0.6731	14004	16757	14424.77
6614315	chr22	rs2301584	51171497	G	A	0.803	0.798	0.81	-0.0164038098256767	0.0235	0.4845	14004	16757	14424.77
6616858	chr22	rs41281537	51171667	G	A	0.881	0.88	0.763	0.0133011462391285	0.0297	0.654	14004	16757	14424.77
6613008	chr22	rs756638	51171693	G	A	0.777	0.777	0.699	0.0064988367398296	0.0249	0.7951	14004	16757	14424.77
6615254	chr22	rs5770824	51172460	T	C	0.865	0.862	0.743	0.0219962978718961	0.0284	0.4381	14004	16757	14424.77
6614558	chr22	rs9628245	51174048	G	C	0.654	0.653	0.436	0.0183015011699126	0.0268	0.4933	14004	16757	14424.77
6616449	chr22	rs5770825	51174331	C	G	0.219	0.217	0.5	-0.0178992398878318	0.0288	0.5332	14004	16757	14424.77
6613504	chr22	rs1858748	51174662	T	C	0.312	0.303	0.595	-0.0043996643446871	0.0235	0.8516	14004	16757	14424.77
6613222	chr22	rs3810648	51175626	A	G	0.952	0.953	0.826	-0.0246001168682327	0.0475	0.6044	14004	16757	14424.77
6613606	chr22	rs75519438	51176288	G	A	0.981	0.979	0.799	0.128797706389506	0.0845	0.1274	8667	8328	8267.36
6616720	chr22	rs145373249	51176664	A	G	0.982	0.983	0.729	-0.0217958123704574	0.0829	0.793	10904	12263	10870.33
6613036	chr22	rs79314756	51176734	C	T	0.981	0.979	0.843	0.129896042740184	0.082	0.1132	8667	8328	8267.36
6615389	chr22	rs77216309	51177022	C	T	0.962	0.963	0.434	-0.0355028330426552	0.0656	0.5886	14004	16757	14424.77
6615032	chr22	rs2285395	51178090	G	A	0.955	0.955	0.797	-0.0104039337153929	0.0491	0.8314	14004	16757	14424.77
6614286	chr22	rs6010067	51178607	G	C	0.855	0.852	0.679	0.0291023874205329	0.0288	0.3121	14004	16757	14424.77
6615206	chr22	rs181184416	51180327	C	T	0.974	0.972	0.6	0.114800815477177	0.0684	0.09322	13457	16217	13881.29
6614092	chr22	rs5770999	51180501	T	C	0.491	0.485	0.594	-0.0282040203730758	0.022	0.1992	14004	16757	14424.77
6613281	chr22	rs183029053	51180987	A	G	0.952	0.951	0.576	-0.008395140788382	0.0517	0.8711	14004	16757	14424.77
6615323	chr22	rs141891250	51181443	C	T	0.98	0.977	0.675	0.162101842529097	0.0791	0.04047	11726	13453	11877.29
6613121	chr22	rs13056621	51181759	A	G	0.267	0.263	0.65	0.0017983819413794	0.0231	0.9386	14004	16757	14424.77
6616115	chr22	rs9616825	51181919	G	C	0.497	0.492	0.571	-0.0285949668801128	0.0224	0.2006	14004	16757	14424.77
6613973	chr22	rs6010073	51181986	T	C	0.89	0.891	0.537	-0.0229002198863326	0.0372	0.5378	14004	16757	14424.77
6613702	chr22	rs28516879	51182090	G	A	0.946	0.945	0.484	-0.0018016219466282	0.0536	0.9727	14004	16757	14424.77
6616531	chr22	rs56238942	51182399	A	G	0.941	0.942	0.625	-0.0264979913062283	0.0479	0.5802	14004	16757	14424.77
6613855	chr22	rs6009961	51182485	A	G	0.488	0.483	0.585	-0.0282040203730758	0.0221	0.2022	14004	16757	14424.77
6615385	chr22	rs3788733	51183935	C	T	0.943	0.942	0.46	-0.0082035573506883	0.0537	0.8793	14004	16757	14424.77
6616697	chr22	rs2879914	51186143	T	C	0.641	0.635	0.571	-0.0248973835545144	0.0232	0.2834	14004	16757	14424.77
6614488	chr22	rs3865766	51186228	C	T	0.585	0.58	0.569	-0.0259025943231108	0.0227	0.2525	14004	16757	14424.77
6614504	chr22	rs8135434	51186276	T	C	0.948	0.95	0.695	-0.0239034240815591	0.0489	0.625	14004	16757	14424.77
6613750	chr22	rs113391741	51187440	A	G	0.947	0.947	0.477	-0.0127003085782322	0.0548	0.8162	14004	16757	14424.77
6614230	chr22	rs113267916	51187573	C	T	0.947	0.947	0.477	-0.0128015918372089	0.0548	0.8153	14004	16757	14424.77
6615321	chr22	rs117315907	51187898	T	C	0.947	0.947	0.476	-0.0130953713122409	0.0548	0.8117	14004	16757	14424.77
6615772	chr22	rs117000254	51188318	T	G	0.947	0.947	0.475	-0.013004189135254	0.0549	0.8122	14004	16757	14424.77
6615388	chr22	rs5771006	51192586	G	A	0.874	0.869	0.538	-0.0022024235552	0.0346	0.9498	14004	16757	14424.77
6616658	chr22	rs60365055	51192880	T	C	0.952	0.953	0.694	-0.0372969647443931	0.0468	0.425	14004	16757	14424.77
6614436	chr22	rs34608236	51193227	T	G	0.936	0.934	0.208	-0.002002002670673	0.0779	0.9791	13457	16217	13881.29
6614081	chr22	rs142680588	51193629	A	G	0.946	0.946	0.466	-0.0144032303107437	0.0551	0.7935	14004	16757	14424.77
6614197	chr22	rs191129318	51194431	G	C	0.978	0.978	0.527	-0.0762980609560639	0.0811	0.3469	13457	16217	13881.29
6614581	chr22	rs12628265	51195104	G	A	0.948	0.947	0.586	0.0208021276292633	0.0493	0.6736	14004	16757	14424.77
6614616	chr22	rs148968329	51195550	C	A	0.947	0.947	0.465	-0.0158042315449673	0.0555	0.7755	14004	16757	14424.77
6614989	chr22	rs5771007	51195728	T	C	0.981	0.982	0.66	-0.0016012813669738	0.0768	0.9832	12770	15725	13307.91
6615928	chr22	rs8136603	51196164	A	T	0.95	0.95	0.641	0.0001999800026662	0.051	0.9963	14004	16757	14424.77
6615091	chr22	rs9616961	51196296	G	C	0.947	0.947	0.464	-0.0149004625639624	0.0556	0.7884	14004	16757	14424.77
6614483	chr22	rs61290853	51197266	A	G	0.629	0.624	0.498	-0.0202027073175195	0.0246	0.4115	14004	16757	14424.77
6615727	chr22	rs147713773	51197576	G	C	0.947	0.946	0.46	-0.0151034855773182	0.0556	0.7861	14004	16757	14424.77
6615306	chr22	rs187225588	51197602	T	A	0.968	0.97	0.526	-0.07339899276978	0.0725	0.311	13317	16265	13851.39
6613930	chr22	rs34939255	51198027	A	G	0.907	0.906	0.23	0.0081963182244858	0.0617	0.8945	14004	16757	14424.77
6616659	chr22	rs142671391	51198569	G	C	0.953	0.954	0.616	-0.0014009809156281	0.0538	0.9795	14004	16757	14424.77
6613329	chr22	rs6010079	51198906	G	A	0.947	0.947	0.458	-0.0131966945943914	0.0559	0.8128	14004	16757	14424.77
6613429	chr22	rs9616963	51202748	A	G	0.947	0.946	0.453	-0.0119005312583873	0.056	0.8321	14004	16757	14424.77
6613793	chr22	rs72619593	51208537	G	A	0.842	0.843	0.503	-0.033701571673015	0.0324	0.2986	14004	16757	14424.77
6613016	chr22	rs148425445	51208568	G	T	0.951	0.951	0.601	-0.0042992284528324	0.0531	0.9357	14004	16757	14424.77
6614270	chr22	rs112565862	51210289	C	T	0.844	0.85	0.462	-0.0140989243795016	0.0326	0.6658	14004	16757	14424.77
6615765	chr22	rs9616968	51211031	A	G	0.949	0.948	0.453	0.0050969882578437	0.0573	0.9296	14004	16757	14424.77
6614838	chr22	rs9628250	51211106	T	C	0.883	0.882	0.223	-0.0189993500097828	0.0566	0.7369	14004	16757	14424.77
6615317	chr22	rs3888396	51211392	T	C	0.754	0.762	0.584	-0.0033957590691798	0.0247	0.8919	14004	16757	14424.77
6615579	chr22	rs117394887	51211757	C	T	0.984	0.983	0.613	0.059701843246044	0.0853	0.4838	14004	16757	14424.77
6613030	chr22	rs2238837	51212875	A	C	0.663	0.656	0.501	-0.0146974807605841	0.025	0.5557	14004	16757	14424.77
6616693	chr22	rs146806195	51213274	C	T	0.963	0.965	0.556	0.0288012338056278	0.0589	0.6249	14004	16757	14424.77
6613402	chr22	rs34726907	51213613	C	T	0.898	0.897	0.522	0.007997931111062	0.0393	0.8377	14004	16757	14424.77
6615545	chr22	rs9616970	51216564	T	C	0.897	0.897	0.518	0.0089993837968006	0.0394	0.8183	14004	16757	14424.77
6613638	chr22	rs9616974	51217954	G	A	0.947	0.946	0.445	0.0131037693769772	0.0569	0.8186	14004	16757	14424.77
6613767	chr22	rs9616975	51218224	C	A	0.947	0.946	0.444	0.0127977582298607	0.057	0.8229	14004	16757	14424.77
6613734	chr22	rs2519461	51218377	G	C	0.946	0.945	0.439	0.0119977384336167	0.0567	0.8318	14004	16757	14424.77
6616197	chr22	rs28729663	51219006	G	A	0.859	0.862	0.516	-0.0045001103249234	0.0338	0.8928	14004	16757	14424.77
6616884	chr22	rs9616832	51219387	T	C	0.946	0.945	0.437	0.0069954745123864	0.057	0.9022	14004	16757	14424.77
6616759	chr22	rs147475742	51219704	G	A	0.957	0.956	0.414	9.99950003332973e-05	0.0648	0.9994	14004	16757	14424.77
6613019	chr22	rs115055839	51221731	T	C	0.946	0.945	0.436	0.0187039847937718	0.0573	0.7441	14004	16757	14424.77
6613439	chr22	rs4330207	51221835	C	G	0.985	0.985	0.568	0.0011992805754821	0.1197	0.992	8751	8753	8531.68
6615171	chr22	rs114553188	51222100	G	T	0.951	0.952	0.563	0.0034041991335623	0.0549	0.9505	14004	16757	14424.77
6615312	chr22	rs375798137	51223637	G	A	0.952	0.952	0.56	0.0023971245997214	0.0554	0.9651	14004	16757	14424.77
6615413	chr22	rs9616985	51229805	T	C	0.947	0.946	0.419	0.023003381764963	0.0589	0.6965	14004	16757	14424.77
6613434	chr22	rs141330630	51234048	T	C	0.983	0.982	0.534	0.0563047162104676	0.0878	0.5216	14004	16757	14424.77
6615163	chr22	rs3896457	51237063	T	C	0.698	0.694	0.431	-0.0328021562323804	0.0276	0.235	14004	16757	14424.77
