## Supplementary material for "Characterization of shared and ancestry-specific signals driving complex traits using multi-ancestry fine-mapping": EUR_schizophrenia_gwas_22_50609735_51609735.tsv

Unnamed: 0	chrom	ID	pos	A1	A2	FCAS	FCON	IMPINFO	BETA	SE	P	NCAS	NCON	NEFF
7404376	chr22	rs6010195	50609904	T	G	0.826	0.828	0.826	-0.008395140788382	0.0125	0.4995	53386	77258	58749.13
7401440	chr22	rs62239297	50610354	G	T	0.858	0.856	0.975	0.003902375817241	0.0124	0.7549	53386	77258	58749.13
7402356	chr22	rs118178636	50610598	T	G	0.977	0.978	0.901	-0.0694036701388791	0.0323	0.03164	48271	69415	52960.42
7401894	chr22	rs6010198	50610628	G	A	0.266	0.27	0.977	-0.0156010662286512	0.0098	0.1113	53386	77258	58749.13
7404828	chr22	rs76673347	50610863	A	G	0.987	0.987	0.823	-0.0040983869261633	0.0443	0.9263	48259	64122	52212.08
7403158	chr22	rs139948926	50611546	C	T	0.926	0.929	0.929	-0.0084959889212643	0.0172	0.6189	53386	77258	58749.13
7404146	chr22	rs73187233	50611915	C	G	0.826	0.823	0.901	0.0131037693769772	0.0119	0.2743	53386	77258	58749.13
7402681	chr22	rs9680643	50612184	C	T	0.883	0.883	0.962	-0.0027036515743148	0.0136	0.8404	53386	77258	58749.13
7404349	chr22	rs4838858	50613093	C	T	0.893	0.893	0.968	-0.004701032558649	0.0141	0.7383	53386	77258	58749.13
7404186	chr22	rs4838859	50613202	G	A	0.246	0.247	0.977	-0.0124977728299804	0.0101	0.2142	53386	77258	58749.13
7402646	chr22	rs75549088	50613314	G	A	0.962	0.962	0.849	0.004101577021075	0.0245	0.8681	52841	75249	57900.31
7401668	chr22	rs2294397	50613714	A	G	0.106	0.107	0.967	-0.0144032303107437	0.0142	0.3111	53386	77258	58749.13
7402786	chr22	rs182716744	50614386	G	A	0.979	0.98	0.909	-0.0229002198863326	0.0318	0.4728	53048	76694	58358.7
7404408	chr22	rs5771204	50614476	T	C	0.583	0.584	0.946	-0.0051029981759033	0.009	0.5722	53386	77258	58749.13
7404506	chr22	rs5771206	50616806	A	G	0.35	0.352	0.964	-0.0129028853555234	0.0092	0.1608	53386	77258	58749.13
7404511	chr22	rs73187236	50617726	C	T	0.904	0.904	0.97	-0.0051029981759033	0.0148	0.7284	53386	77258	58749.13
7404919	chr22	rs9617114	50617884	C	T	0.775	0.777	0.956	-0.008395140788382	0.0105	0.4247	53386	77258	58749.13
7401476	chr22	rs7292533	50617968	T	C	0.752	0.754	0.964	-0.004198802647333	0.0102	0.6796	53386	77258	58749.13
7401594	chr22	rs149932269	50618045	G	A	0.967	0.969	0.877	-0.0643998640842381	0.0261	0.01379	53386	77258	58749.13
7403114	chr22	rs6010152	50618278	A	G	0.903	0.903	0.979	-0.005304041591906	0.0146	0.7171	53386	77258	58749.13
7403681	chr22	rs11913282	50618641	C	T	0.893	0.892	0.973	0.0021975835434872	0.0141	0.8743	53386	77258	58749.13
7404117	chr22	rs2295226	50618738	G	A	0.764	0.766	0.977	-0.0058973552660839	0.0103	0.5638	53386	77258	58749.13
7404714	chr22	rs2295225	50618797	C	G	0.241	0.243	0.979	-0.0165969709073694	0.0101	0.1007	53386	77258	58749.13
7401368	chr22	rs77371730	50618958	C	T	0.972	0.973	0.902	-0.0538966802576654	0.0282	0.05588	51790	74203	56770.59
7403694	chr22	rs76085806	50619907	A	G	0.923	0.922	0.948	0.0062007356416035	0.0165	0.7083	53386	77258	58749.13
7403623	chr22	rs5771209	50619920	A	G	0.71	0.714	0.957	-0.0083043861636152	0.0097	0.3945	53386	77258	58749.13
7401504	chr22	rs28479153	50620200	C	T	0.97	0.972	0.816	-0.0409990935346932	0.0284	0.1484	53386	77258	58749.13
7404313	chr22	rs2340604	50620456	C	T	0.535	0.534	0.955	0.0081963182244858	0.0088	0.35	53386	77258	58749.13
7402772	chr22	rs56149983	50620508	C	T	0.874	0.871	0.963	0.0149969810059077	0.0131	0.2537	53386	77258	58749.13
7404218	chr22	rs8140537	50620567	G	A	0.862	0.86	0.973	0.0154007965760229	0.0126	0.2207	53386	77258	58749.13
7404642	chr22	rs34353679	50620583	C	T	0.974	0.973	0.897	0.0579952857871378	0.0283	0.04043	53386	77258	58749.13
7404165	chr22	rs8137535	50620867	C	T	0.863	0.861	0.977	0.0124027667170427	0.0126	0.3232	53386	77258	58749.13
7402777	chr22	rs117327817	50621107	G	A	0.975	0.974	0.96	0.0115035793834154	0.0283	0.6851	53386	77258	58749.13
7402483	chr22	rs13053855	50621268	A	G	0.471	0.467	0.973	0.0171029078996623	0.0087	0.05032	53386	77258	58749.13
7404784	chr22	rs13056445	50621366	C	T	0.479	0.475	0.972	0.0178006246255066	0.0087	0.04156	53386	77258	58749.13
7401150	chr22	rs9617115	50621433	T	C	0.479	0.475	0.972	0.017496047616751	0.0087	0.04498	53386	77258	58749.13
7401057	chr22	rs9617116	50621973	C	T	0.863	0.861	0.978	0.0133998200630165	0.0126	0.2864	53386	77258	58749.13
7401461	chr22	rs28708629	50622197	G	A	0.617	0.615	0.974	0.0111970780932162	0.009	0.2114	53386	77258	58749.13
7401952	chr22	rs5771212	50622214	A	C	0.6	0.606	0.955	-0.0282040203730758	0.009	0.001683	53386	77258	58749.13
7403724	chr22	rs5771213	50622227	A	G	0.6	0.606	0.955	-0.027998320426861	0.009	0.001829	53386	77258	58749.13
7401713	chr22	rs41283477	50622404	G	C	0.823	0.822	0.917	-0.0080019302190585	0.0118	0.4963	53386	77258	58749.13
7403034	chr22	rs41283479	50624082	C	G	0.697	0.7	0.962	-0.0252049938352247	0.0096	0.008349	53386	77258	58749.13
7404274	chr22	rs9617117	50624110	G	A	0.793	0.794	0.979	0.0005998200719675	0.0107	0.9555	53386	77258	58749.13
7403218	chr22	rs4838860	50624909	G	C	0.62	0.625	0.977	-0.0253998626327317	0.009	0.004593	53386	77258	58749.13
7404599	chr22	rs13054650	50625079	G	C	0.635	0.632	0.977	0.0131037693769772	0.009	0.1464	53386	77258	58749.13
7401087	chr22	rs7288889	50625166	T	G	0.245	0.247	0.986	-0.0164038098256767	0.01	0.1028	53386	77258	58749.13
7401281	chr22	rs73187244	50625271	T	C	0.842	0.837	0.982	0.023003381764963	0.0118	0.05185	53386	77258	58749.13
7402228	chr22	rs73187245	50625449	C	T	0.843	0.838	0.981	0.023003381764963	0.0118	0.05195	53386	77258	58749.13
7403870	chr22	rs738338	50625800	A	G	0.792	0.795	0.981	0.0	0.0107	0.9989	53386	77258	58749.13
7403319	chr22	rs5771215	50626791	C	A	0.652	0.651	0.979	0.0088011559530687	0.0091	0.3327	53386	77258	58749.13
7402647	chr22	rs11912419	50627188	C	T	0.841	0.836	0.983	0.0225048553400694	0.0118	0.05656	53386	77258	58749.13
7403015	chr22	rs1555050	50627253	C	T	0.246	0.248	0.988	-0.0170952954286372	0.01	0.08772	53386	77258	58749.13
7404866	chr22	rs5771217	50627704	G	T	0.65	0.649	0.98	0.0084045823438103	0.0091	0.3545	53386	77258	58749.13
7401768	chr22	rs4838812	50628451	A	G	0.251	0.253	0.982	-0.0150019689183474	0.01	0.1316	53386	77258	58749.13
7401276	chr22	rs75107793	50628937	G	A	0.934	0.934	0.851	-0.017502275136142	0.0188	0.3527	53386	77258	58749.13
7404969	chr22	rs56036086	50628996	G	A	0.864	0.859	0.987	0.0243998868235351	0.0125	0.05168	53386	77258	58749.13
7404758	chr22	rs151004894	50629104	G	A	0.977	0.977	0.963	0.0059025456526138	0.0296	0.8431	53177	76782	58470.59
7404488	chr22	rs732405	50629292	T	G	0.273	0.278	0.976	-0.0229002198863326	0.0097	0.0188	53386	77258	58749.13
7401945	chr22	rs73187247	50629872	C	T	0.864	0.859	0.988	0.0239020562806236	0.0125	0.05625	53386	77258	58749.13
7401274	chr22	rs974570	50630113	G	A	0.895	0.897	0.895	-0.0430014511447026	0.0149	0.003848	53386	77258	58749.13
7404886	chr22	rs143407472	50630164	G	A	0.969	0.97	0.895	-0.0154994990469515	0.0266	0.5602	52841	75249	57900.31
7403868	chr22	rs117826045	50630188	G	T	0.986	0.984	0.841	0.103097958003567	0.0472	0.02874	37500	49515	40368.65
7401029	chr22	rs738339	50630670	C	T	0.554	0.557	0.965	0.001598721363697	0.0088	0.8546	53386	77258	58749.13
7401046	chr22	rs56308603	50630794	G	A	0.841	0.836	0.984	0.023003381764963	0.0118	0.05084	53386	77258	58749.13
7404396	chr22	rs760756	50630973	G	A	0.811	0.815	0.976	-0.0069037763167944	0.0112	0.54	53386	77258	58749.13
7401506	chr22	rs2341366	50631146	A	G	0.802	0.806	0.964	-0.0079011318962572	0.011	0.4769	53386	77258	58749.13
7401399	chr22	rs2341367	50631226	T	C	0.262	0.267	0.988	-0.020498669477346	0.0098	0.03689	53386	77258	58749.13
7402909	chr22	rs148680758	50631907	G	A	0.978	0.979	0.849	-0.0536961790038609	0.0332	0.1064	51182	73780	56367.02
7402024	chr22	rs732710	50632505	C	T	0.81	0.814	0.978	-0.0073972926304747	0.0112	0.505	53386	77258	58749.13
7402089	chr22	rs4838813	50632869	C	T	0.936	0.937	0.944	-0.0058973552660839	0.0181	0.7471	53386	77258	58749.13
7403090	chr22	rs6537637	50632963	G	T	0.977	0.976	0.961	0.0106035827841911	0.0294	0.7181	53177	76782	58470.59
7402531	chr22	rs6537638	50632964	A	T	0.977	0.976	0.961	0.0106035827841911	0.0294	0.718	53177	76782	58470.59
7403542	chr22	rs730559	50633048	T	G	0.808	0.812	0.974	-0.0068030886197391	0.0111	0.5434	53386	77258	58749.13
7402902	chr22	rs145870754	50633436	C	T	0.986	0.986	0.886	-0.0456984484517478	0.0412	0.2678	48368	70048	53414.37
7403215	chr22	rs6537639	50633686	T	C	0.841	0.835	0.985	0.0242046886968174	0.0117	0.0391	53386	77258	58749.13
7403515	chr22	rs9617045	50633890	G	A	0.81	0.814	0.977	-0.0073972926304747	0.0112	0.505	53386	77258	58749.13
7404341	chr22	rs73187249	50634526	G	A	0.867	0.862	0.982	0.0223972974420383	0.0127	0.07688	53386	77258	58749.13
7403947	chr22	rs5771093	50634544	G	A	0.623	0.628	0.982	-0.0256973671872587	0.009	0.004105	53386	77258	58749.13
7402292	chr22	rs73187250	50634552	G	A	0.867	0.862	0.982	0.021898468701116	0.0127	0.08391	53386	77258	58749.13
7404128	chr22	rs12152137	50634587	C	T	0.777	0.782	0.958	-0.0075987978753305	0.0106	0.4752	53386	77258	58749.13
7401734	chr22	rs141511494	50634899	C	A	0.985	0.985	0.966	-0.0080019302190585	0.0372	0.8304	49889	71489	54799.78
7401287	chr22	rs77364321	50634951	C	T	0.979	0.978	0.965	0.007997931111062	0.0306	0.795	52856	76548	58199.91
7405025	chr22	rs4084289	50635120	A	G	0.262	0.267	0.987	-0.0198966317144566	0.0098	0.04267	53386	77258	58749.13
7402925	chr22	rs4084288	50635193	G	A	0.8	0.804	0.978	-0.0069037763167944	0.0109	0.5308	53386	77258	58749.13
7404507	chr22	rs9628304	50635332	C	T	0.624	0.629	0.983	-0.0255024404124231	0.009	0.004352	53386	77258	58749.13
7404367	chr22	rs137919095	50635407	G	A	0.969	0.97	0.896	-0.015702643727291	0.0266	0.5567	52841	75249	57900.31
7404697	chr22	rs5771095	50635627	C	T	0.627	0.632	0.98	-0.0236986067778773	0.009	0.00839	53386	77258	58749.13
7401644	chr22	rs112280002	50635795	A	G	0.985	0.984	0.89	0.0089002747867194	0.04	0.824	45582	65239	50186.87
7403856	chr22	rs2272844	50635848	C	G	0.81	0.814	0.976	-0.0067024110596754	0.0112	0.5509	53386	77258	58749.13
7401795	chr22	rs117073176	50636086	C	A	0.979	0.978	0.965	0.007997931111062	0.0306	0.7943	52856	76548	58199.91
7404132	chr22	rs115013776	50636097	G	A	0.979	0.978	0.963	0.0066975214477213	0.0306	0.8256	52917	76791	58297.43
7403268	chr22	rs3747941	50637193	A	G	0.201	0.199	0.932	-0.0045001103249234	0.0111	0.6893	53386	77258	58749.13
7404542	chr22	rs8238	50637597	G	C	0.476	0.471	0.969	0.0188021269625962	0.0087	0.03115	53386	77258	58749.13
7405109	chr22	rs55810238	50637625	A	C	0.954	0.953	0.846	-0.0078003437327339	0.0222	0.7272	53386	77258	58749.13
7404093	chr22	rs6712	50637922	G	C	0.867	0.862	0.982	0.0218006299588528	0.0127	0.08498	53386	77258	58749.13
7401050	chr22	rs2272845	50638086	C	G	0.792	0.794	0.972	-0.0010005003335835	0.0108	0.9239	53386	77258	58749.13
7404703	chr22	rs41283481	50638110	G	A	0.978	0.979	0.87	-0.0710020313547231	0.0335	0.03406	48123	69182	52779.4
7404251	chr22	rs5771096	50638502	T	C	0.0698	0.0692	0.942	-0.0108991808690006	0.0174	0.5305	53386	77258	58749.13
7404795	chr22	rs151311757	50638811	G	A	0.985	0.985	0.961	-0.0052035148315978	0.0377	0.8898	49417	70046	54108.42
7404423	chr22	rs1009610	50638953	A	G	0.447	0.447	0.98	-0.0106970095483354	0.0087	0.2222	53386	77258	58749.13
7404756	chr22	rs28668373	50639059	G	T	0.624	0.629	0.981	-0.0247026126403718	0.009	0.005878	53386	77258	58749.13
7403621	chr22	rs5771225	50639473	T	C	0.449	0.45	0.985	-0.0111013930711739	0.0087	0.2019	53386	77258	58749.13
7402841	chr22	rs5771226	50639528	T	C	0.45	0.45	0.986	-0.0110002818588653	0.0087	0.2062	53386	77258	58749.13
7404002	chr22	rs6010201	50639636	C	G	0.45	0.45	0.986	-0.0104039337153929	0.0087	0.2308	53386	77258	58749.13
7402492	chr22	rs3747942	50639778	T	C	0.447	0.446	0.978	-0.0084959889212643	0.0088	0.3303	53386	77258	58749.13
7405033	chr22	rs2272846	50639965	C	A	0.45	0.45	0.986	-0.0106970095483354	0.0087	0.2211	53386	77258	58749.13
7402748	chr22	rs4395345	50641351	G	A	0.26	0.264	0.986	-0.0194988734340555	0.0098	0.04786	53386	77258	58749.13
7403355	chr22	rs73187254	50642359	C	T	0.84	0.835	0.986	0.0243022925229648	0.0117	0.03792	53386	77258	58749.13
7402086	chr22	rs73187255	50642548	G	T	0.953	0.952	0.847	-0.0083043861636152	0.0221	0.7075	53386	77258	58749.13
7404932	chr22	rs4838861	50642777	C	T	0.42	0.421	0.989	-0.0114047880634385	0.0088	0.195	53386	77258	58749.13
7403074	chr22	rs4838814	50642793	C	G	0.42	0.421	0.989	-0.0121029460677457	0.0088	0.1689	53386	77258	58749.13
7401934	chr22	rs9617047	50642817	A	G	0.986	0.987	0.877	-0.0257999754904126	0.0538	0.6321	29882	41379	32885.9
7402510	chr22	rs4838862	50643629	G	A	0.471	0.473	0.849	-0.0172987645783295	0.0094	0.06419	53386	77258	58749.13
7403900	chr22	rs6010202	50644177	G	A	0.593	0.599	0.988	-0.0248973835545144	0.0088	0.004677	53386	77258	58749.13
7403486	chr22	rs56109781	50644480	T	C	0.411	0.412	0.988	-0.0104039337153929	0.0088	0.2386	53386	77258	58749.13
7404329	chr22	rs2294399	50644969	G	A	0.594	0.601	0.988	-0.0252049938352247	0.0088	0.004223	53386	77258	58749.13
7402127	chr22	rs11913090	50645219	G	A	0.835	0.83	0.977	0.0254045542217263	0.0116	0.02912	53386	77258	58749.13
7404604	chr22	rs55914750	50645650	C	T	0.592	0.599	0.989	-0.0253998626327317	0.0088	0.00387	53386	77258	58749.13
7402225	chr22	rs2272847	50646202	G	A	0.419	0.429	0.984	-0.0302015087331214	0.0088	0.0005694	53386	77258	58749.13
7402323	chr22	rs2272848	50646318	G	A	0.395	0.404	0.984	-0.0296966117368367	0.0088	0.000779	53386	77258	58749.13
7404692	chr22	rs149039121	50646675	A	G	0.984	0.984	0.945	-0.0116981574124923	0.0483	0.8078	28604	40500	31617.77
7401449	chr22	rs5771102	50646936	G	C	0.402	0.41	0.983	-0.0263029084210524	0.0088	0.002811	53386	77258	58749.13
7401088	chr22	rs760743	50647375	C	T	0.593	0.6	0.988	-0.0253998626327317	0.0088	0.003958	53386	77258	58749.13
7403012	chr22	rs55958053	50647448	T	G	0.856	0.851	0.988	0.0262036654966364	0.0122	0.03197	53386	77258	58749.13
7402194	chr22	rs4602327	50647966	A	G	0.468	0.46	0.979	0.0243022925229648	0.0087	0.005284	53386	77258	58749.13
7403468	chr22	rs4611754	50647969	C	T	0.84	0.843	0.98	-0.0093031403261444	0.0119	0.4356	53386	77258	58749.13
7401236	chr22	rs116517135	50648002	T	A	0.917	0.921	0.929	-0.0216016445577609	0.0163	0.1862	53386	77258	58749.13
7402739	chr22	rs142897683	50648099	G	A	0.978	0.979	0.849	-0.0649012535836979	0.0331	0.04965	51503	73917	56559.06
7404738	chr22	rs140144566	50648223	G	T	0.976	0.976	0.964	0.0061013488579762	0.0289	0.8319	52917	76791	58297.43
7401998	chr22	rs73187260	50648481	C	G	0.952	0.952	0.846	-0.0121029460677457	0.0219	0.5824	53386	77258	58749.13
7402598	chr22	rs62239322	50648482	G	T	0.902	0.903	0.873	-0.0340015566760147	0.0155	0.02796	53386	77258	58749.13
7401224	chr22	rs2294401	50648577	C	T	0.839	0.842	0.976	-0.009696862978864	0.0119	0.4177	53386	77258	58749.13
7401932	chr22	rs36098069	50649297	C	T	0.953	0.952	0.852	-0.0125990355765152	0.0219	0.565	53386	77258	58749.13
7401868	chr22	rs4838863	50649545	A	G	0.0963	0.0961	0.954	-0.0101008421794295	0.0149	0.4985	53386	77258	58749.13
7402952	chr22	rs7292228	50649560	C	G	0.592	0.598	0.992	-0.0252049938352247	0.0088	0.004141	53386	77258	58749.13
7401214	chr22	rs75505866	50650418	C	T	0.972	0.971	0.766	0.0320992618599997	0.0295	0.2767	53386	77258	58749.13
7404139	chr22	rs5771237	50650597	G	C	0.419	0.428	0.986	-0.0300984478240329	0.0088	0.00059	53386	77258	58749.13
7404348	chr22	rs73187263	50651785	C	T	0.896	0.892	0.967	0.025696986087186	0.0142	0.06948	53386	77258	58749.13
7404325	chr22	rs5771104	50651839	G	A	0.593	0.599	0.996	-0.0251024465608414	0.0088	0.00422	53386	77258	58749.13
7403136	chr22	rs11703673	50652427	C	T	0.676	0.679	0.978	-0.021203207651103	0.0093	0.02295	53386	77258	58749.13
7404050	chr22	rs5771238	50652546	A	G	0.917	0.92	0.929	-0.0203966036652218	0.0163	0.2111	53386	77258	58749.13
7403860	chr22	rs143617749	50652678	C	T	0.98	0.98	0.968	-0.0437951599996715	0.032	0.1713	51969	74661	56936.13
7401425	chr22	rs4293651	50652771	G	A	0.976	0.976	0.964	0.0064988367398296	0.0289	0.8228	52917	76791	58297.43
7401560	chr22	rs2013437	50652866	T	C	0.592	0.598	0.994	-0.0252049938352247	0.0088	0.004056	53386	77258	58749.13
7403533	chr22	rs13058530	50653018	G	A	0.863	0.865	0.973	-0.0065010863423599	0.0128	0.6123	53386	77258	58749.13
7403494	chr22	rs2013430	50653099	T	C	0.418	0.428	0.985	-0.0302015087331214	0.0088	0.0005761	53386	77258	58749.13
7402073	chr22	rs142133008	50653512	C	T	0.98	0.98	0.967	-0.0437011352710986	0.032	0.1728	51969	74661	56936.13
7403364	chr22	rs909687	50653895	G	C	0.403	0.411	0.98	-0.0263029084210524	0.0088	0.002925	53386	77258	58749.13
7404630	chr22	rs117539518	50654186	C	T	0.985	0.985	0.849	-0.0440981887217984	0.0414	0.2874	46525	67301	51627.39
7401148	chr22	rs2294402	50654428	T	G	0.578	0.585	0.991	-0.0255024404124231	0.0087	0.003616	53386	77258	58749.13
7403665	chr22	rs2038049	50654888	G	C	0.592	0.598	0.993	-0.0253998626327317	0.0088	0.003885	53386	77258	58749.13
7404215	chr22	rs143358267	50654906	C	T	0.985	0.984	0.972	-0.0153979421800967	0.0362	0.6702	51603	73638	56520.56
7403427	chr22	rs2272851	50655098	A	G	0.401	0.409	0.984	-0.0263953113595316	0.0088	0.00277	53386	77258	58749.13
7401790	chr22	rs34163881	50655543	G	A	0.986	0.986	0.88	-0.0396039865931634	0.041	0.3341	48872	70574	53878.72
7402667	chr22	rs2272852	50655676	G	A	0.976	0.975	0.963	0.0074025335167413	0.0289	0.7985	52917	76791	58297.43
7402878	chr22	rs2281116	50656053	T	A	0.824	0.825	0.972	0.0020977980821461	0.0115	0.8537	53386	77258	58749.13
7404610	chr22	rs2038050	50656096	A	G	0.0982	0.0978	0.947	-0.0112025145079934	0.0149	0.4503	53386	77258	58749.13
7402276	chr22	rs55955211	50656109	A	C	0.934	0.935	0.838	-0.0222047099881925	0.019	0.2408	53386	77258	58749.13
7402140	chr22	rs35381394	50656428	G	A	0.893	0.895	0.886	-0.0394999521368577	0.0148	0.007639	53386	77258	58749.13
7404852	chr22	rs11912397	50657112	C	T	0.857	0.852	0.986	0.0270994698817177	0.0123	0.02678	53386	77258	58749.13
7403605	chr22	rs144625530	50657982	C	T	0.969	0.97	0.893	-0.0185000759845861	0.0265	0.4847	52841	75249	57900.31
7404988	chr22	rs34617177	50658045	C	T	0.975	0.976	0.848	0.0024968801985871	0.0301	0.9338	53327	77015	58654.18
7402005	chr22	rs6537642	50658053	A	G	0.0566	0.0564	0.927	-0.005304041591906	0.0194	0.7837	53200	76329	58439.19
7404744	chr22	rs56036519	50658261	G	A	0.984	0.985	0.903	-0.0600048139370291	0.0488	0.2186	30007	43499	33642.37
7403959	chr22	rs2272854	50658274	C	G	0.592	0.598	0.99	-0.0249999098013234	0.0088	0.004426	53386	77258	58749.13
7402222	chr22	rs11703226	50658424	T	C	0.555	0.559	0.975	-0.0176956485356892	0.0088	0.04283	53386	77258	58749.13
7401227	chr22	rs17248273	50658570	A	G	0.595	0.601	0.983	-0.0251024465608414	0.0088	0.004541	53386	77258	58749.13
7402823	chr22	rs5771107	50658698	T	A	0.861	0.862	0.967	0.004201162744548	0.0127	0.7391	53386	77258	58749.13
7404285	chr22	rs61745994	50659275	C	T	0.969	0.97	0.893	-0.0156010662286512	0.0267	0.5576	52841	75249	57900.31
7404401	chr22	rs17013247	50659380	G	A	0.969	0.969	0.888	-0.0182963622831166	0.0266	0.4915	52841	75249	57900.31
7401230	chr22	rs149231425	50659598	C	T	0.969	0.97	0.94	-0.0066017436345624	0.0262	0.7999	52605	74098	57508.63
7401576	chr22	rs34455105	50660137	G	A	0.938	0.939	0.931	-0.0108991808690006	0.0185	0.5546	53386	77258	58749.13
7404227	chr22	rs9617121	50661600	G	C	0.986	0.987	0.877	-0.0403950023610502	0.053	0.4458	30310	43546	33678.52
7401958	chr22	rs5771242	50661869	T	C	0.256	0.258	0.986	-0.0107980900995126	0.0099	0.2777	53386	77258	58749.13
7402210	chr22	rs147906724	50661881	C	T	0.986	0.986	0.875	-0.0206007457079636	0.0432	0.6336	44490	65256	49351.58
7403816	chr22	rs5771243	50662037	G	A	0.595	0.601	0.99	-0.0235962138551867	0.0088	0.007232	53386	77258	58749.13
7401972	chr22	rs73187269	50663421	C	T	0.856	0.851	0.985	0.0274011363479391	0.0122	0.02524	53386	77258	58749.13
7402202	chr22	rs4838865	50664612	A	G	0.242	0.244	0.995	-0.007095110875924	0.01	0.4814	53386	77258	58749.13
7402677	chr22	rs139864746	50665306	C	T	0.985	0.984	0.965	-0.017502275136142	0.0364	0.6299	51402	73041	56218.42
7403645	chr22	rs730937	50665776	G	A	0.961	0.962	0.896	-0.0054950702819798	0.0235	0.8134	53386	77258	58749.13
7402870	chr22	rs730936	50665860	T	C	0.826	0.827	0.972	0.0038027603329278	0.0115	0.74	53386	77258	58749.13
7401787	chr22	rs142384028	50665863	C	T	0.98	0.98	0.967	-0.0433042394092723	0.032	0.1765	51969	74661	56936.13
7401769	chr22	rs146881202	50665904	C	T	0.978	0.979	0.85	-0.0600048139370291	0.033	0.06898	51503	73917	56559.06
7403340	chr22	rs62239325	50666087	T	C	0.887	0.889	0.886	-0.0421040660228114	0.0145	0.003578	53386	77258	58749.13
7402233	chr22	rs56133520	50666223	G	A	0.873	0.869	0.946	0.0250047589895661	0.0132	0.05775	53386	77258	58749.13
7404864	chr22	rs55899818	50666507	C	T	0.776	0.772	0.932	0.012096540947233	0.0106	0.2539	53386	77258	58749.13
7402543	chr22	rs71318410	50666615	C	T	0.936	0.936	0.89	0.0140015196358136	0.0187	0.4534	53386	77258	58749.13
7404684	chr22	rs35082019	50666781	C	T	0.953	0.953	0.853	-0.0105049846451474	0.0221	0.6331	53386	77258	58749.13
7403573	chr22	rs73187272	50667565	G	A	0.855	0.85	0.98	0.0287040681283552	0.0122	0.01884	53386	77258	58749.13
7404158	chr22	rs8184965	50668807	A	G	0.391	0.397	0.975	-0.0177974390305806	0.0089	0.04523	53386	77258	58749.13
7403060	chr22	rs79823474	50669287	C	T	0.984	0.984	0.965	-0.0306035477981776	0.0468	0.5126	30466	43305	33716.91
7402919	chr22	rs6010212	50669373	A	G	0.983	0.983	0.952	-0.0385953087593848	0.0453	0.3942	32089	44936	35322.52
7404233	chr22	rs77256613	50669642	G	T	0.984	0.984	0.965	-0.0322029950400999	0.0467	0.4904	30466	43305	33716.91
7403429	chr22	rs80104211	50669926	C	G	0.984	0.984	0.964	-0.0331018715051171	0.0467	0.4789	30466	43305	33716.91
7401126	chr22	rs77767060	50670063	C	T	0.984	0.984	0.964	-0.0329985112635755	0.0467	0.4806	30466	43305	33716.91
7404621	chr22	rs62239326	50670149	G	A	0.868	0.871	0.901	-0.034198147379977	0.0134	0.01082	53386	77258	58749.13
7403672	chr22	rs78448184	50670416	G	A	0.984	0.984	0.965	-0.032502530761974	0.0467	0.4859	30466	43305	33716.91
7402600	chr22	rs74846043	50670652	A	G	0.984	0.984	0.965	-0.0323992324466777	0.0467	0.4882	30466	43305	33716.91
7403893	chr22	rs75247270	50671333	C	T	0.96	0.962	0.913	-0.0584981343943099	0.0234	0.01233	53386	77258	58749.13
7404821	chr22	rs17248301	50672097	T	C	0.984	0.984	0.964	-0.0358033589652777	0.0468	0.4447	30466	43305	33716.91
7402742	chr22	rs17836662	50672154	G	A	0.6	0.605	0.994	-0.0193969096107316	0.0088	0.02798	53386	77258	58749.13
7404452	chr22	rs76969909	50672228	G	A	0.984	0.984	0.949	-0.0334016766340304	0.0485	0.4907	29156	40981	32173.13
7403373	chr22	rs78956285	50672233	C	T	0.984	0.984	0.949	-0.0334016766340304	0.0485	0.4912	29156	40981	32173.13
7403292	chr22	rs75443122	50672239	G	A	0.984	0.984	0.948	-0.0349952529972629	0.0485	0.4706	29156	40981	32173.13
7401951	chr22	rs75807712	50672250	G	C	0.984	0.984	0.951	-0.0338050046123612	0.0483	0.4838	29156	40981	32173.13
7405066	chr22	rs118110114	50672451	C	A	0.985	0.984	0.885	-0.0139975096438537	0.0404	0.7284	46848	68072	51814.71
7404051	chr22	rs13055135	50672479	A	G	0.281	0.285	0.983	-0.0119005312583873	0.0096	0.2163	53386	77258	58749.13
7401140	chr22	rs111569990	50673250	C	T	0.85	0.852	0.98	-0.0113036461713921	0.0122	0.3554	53386	77258	58749.13
7402133	chr22	rs570409276	50673438	C	T	0.97	0.97	0.929	-0.0135007260538548	0.0265	0.6104	52605	74098	57508.63
7401627	chr22	rs5771256	50674232	G	A	0.281	0.284	0.984	-0.0124977728299804	0.0096	0.1938	53386	77258	58749.13
7402792	chr22	rs5771258	50675648	C	A	0.267	0.272	0.984	-0.0153979421800967	0.0098	0.1146	53386	77258	58749.13
7404597	chr22	rs73187275	50675698	T	G	0.956	0.954	0.839	0.0250047589895661	0.0226	0.2678	53386	77258	58749.13
7404008	chr22	rs147380283	50675882	C	T	0.986	0.986	0.864	-0.0151034855773182	0.0452	0.7382	40985	61579	45841.84
7404905	chr22	rs5771259	50675962	G	A	0.85	0.852	0.985	-0.0114047880634385	0.0122	0.3501	53386	77258	58749.13
7402804	chr22	rs7511006	50676259	T	C	0.601	0.606	0.996	-0.0188974371044634	0.0088	0.03153	53386	77258	58749.13
7401181	chr22	rs9628271	50676459	A	G	0.268	0.272	0.986	-0.0146974807605841	0.0097	0.1317	53386	77258	58749.13
7401695	chr22	rs140522351	50676684	G	A	0.981	0.979	0.843	0.0733991495697677	0.0342	0.0318	52656	76234	57940.3
7401694	chr22	rs6010213	50676839	T	C	0.268	0.272	0.986	-0.0147989665120717	0.0097	0.1288	53386	77258	58749.13
7402394	chr22	rs7290710	50677454	C	T	0.601	0.606	0.996	-0.0188974371044634	0.0088	0.03206	53386	77258	58749.13
7404533	chr22	rs5771109	50678571	T	C	0.599	0.605	0.997	-0.0194988734340555	0.0088	0.02675	53386	77258	58749.13
7403382	chr22	rs147363989	50679178	G	A	0.973	0.974	0.917	-0.048203336386541	0.0281	0.08652	53386	77258	58749.13
7402588	chr22	rs113872034	50679436	G	A	0.833	0.828	0.979	0.0235016597850914	0.0116	0.04273	53386	77258	58749.13
7403341	chr22	rs6010216	50679471	C	T	0.267	0.271	0.984	-0.0147989665120717	0.0098	0.1307	53386	77258	58749.13
7405120	chr22	rs118013066	50679678	T	C	0.977	0.978	0.931	-0.0243951568347216	0.031	0.4313	52184	75943	57549.11
7402283	chr22	rs7290465	50679758	A	G	0.278	0.281	0.984	-0.013004189135254	0.0096	0.1788	53386	77258	58749.13
7403332	chr22	rs150530006	50680015	G	A	0.977	0.978	0.929	-0.0242004837056584	0.0311	0.436	52184	75943	57549.11
7403646	chr22	rs11703790	50680133	T	C	0.859	0.859	0.924	0.0053954185169075	0.0129	0.6771	53386	77258	58749.13
7402132	chr22	rs5771266	50680490	G	A	0.875	0.877	0.96	-0.005304041591906	0.0134	0.6895	53386	77258	58749.13
7401211	chr22	rs7364173	50681029	T	C	0.599	0.605	0.994	-0.019294956182969	0.0088	0.02829	53386	77258	58749.13
7403123	chr22	rs5771270	50682865	G	A	0.601	0.607	0.989	-0.0187955345843259	0.0088	0.03304	53386	77258	58749.13
7405096	chr22	rs13058062	50684296	T	C	0.266	0.27	0.981	-0.0164038098256767	0.0098	0.09353	53386	77258	58749.13
7401034	chr22	rs5771271	50684312	G	A	0.881	0.883	0.897	-0.017502275136142	0.0141	0.2133	53386	77258	58749.13
7404000	chr22	rs2294404	50684708	G	A	0.848	0.85	0.97	-0.0114958245134845	0.0122	0.3482	53386	77258	58749.13
7402528	chr22	rs76980022	50684968	C	G	0.987	0.988	0.798	-0.131499173267521	0.0542	0.01529	34634	47148	37679.43
7401030	chr22	rs111248040	50685051	C	T	0.987	0.987	0.806	-0.0295009039176847	0.0581	0.6117	30112	40475	32509.42
7401895	chr22	rs61748567	50685332	G	A	0.98	0.98	0.942	-0.0413012760239546	0.0321	0.1974	52862	76255	58080.84
7403723	chr22	rs4838866	50685508	A	G	0.156	0.159	0.951	-0.0256050287153947	0.0121	0.03439	53386	77258	58749.13
7401407	chr22	rs34402301	50686371	C	T	0.938	0.938	0.878	0.007997931111062	0.019	0.6742	53386	77258	58749.13
7402357	chr22	rs35820251	50686830	G	A	0.98	0.98	0.902	0.004101577021075	0.0328	0.8996	52777	75508	57848.25
7402971	chr22	rs41283469	50687178	C	T	0.98	0.98	0.905	0.0044998604248922	0.0327	0.8901	52777	75508	57848.25
7403698	chr22	rs76646287	50687328	C	A	0.98	0.98	0.905	0.0049974917102918	0.0327	0.8792	52777	75508	57848.25
7404223	chr22	rs75455741	50687595	A	G	0.979	0.98	0.903	0.0006997551142732	0.0324	0.9839	52777	75508	57848.25
7402287	chr22	rs738334	50688235	T	C	0.291	0.296	0.98	-0.0168003386783461	0.0095	0.07691	53386	77258	58749.13
7401097	chr22	rs1555048	50688348	A	G	0.291	0.296	0.98	-0.0169020380753563	0.0095	0.07614	53386	77258	58749.13
7404477	chr22	rs77003572	50689002	G	A	0.978	0.978	0.909	0.0037031349243813	0.0312	0.9059	53321	76996	58644.97
7403611	chr22	rs909688	50689030	A	G	0.293	0.297	0.977	-0.0152050125429676	0.0095	0.1099	53386	77258	58749.13
7402262	chr22	rs117898360	50689900	T	C	0.978	0.978	0.901	0.001598721363697	0.0311	0.9584	53321	76996	58644.97
7402039	chr22	rs79016563	50690050	G	A	0.949	0.95	0.856	-0.0122952780941516	0.0213	0.565	53386	77258	58749.13
7404037	chr22	rs2341111	50690322	G	C	0.293	0.298	0.976	-0.0163021610829842	0.0095	0.08623	53386	77258	58749.13
7402396	chr22	rs75847948	50690365	G	A	0.978	0.978	0.908	0.003902375817241	0.0312	0.901	53321	76996	58644.97
7403700	chr22	rs77329779	50690512	A	G	0.978	0.978	0.908	0.004001981379298	0.0312	0.8977	53321	76996	58644.97
7402734	chr22	rs760746	50690974	C	G	0.978	0.978	0.906	0.0013990209137074	0.0312	0.9642	53321	76996	58644.97
7402931	chr22	rs77032604	50691285	C	T	0.978	0.978	0.907	0.0022973590486834	0.0312	0.942	53321	76996	58644.97
7402281	chr22	rs2235354	50691709	C	T	0.978	0.978	0.908	0.0047984689115734	0.0312	0.8788	53321	76996	58644.97
7403161	chr22	rs2072875	50692028	G	A	0.847	0.848	0.948	-0.0095050300143049	0.0123	0.4397	53386	77258	58749.13
7403907	chr22	rs2076138	50692115	T	C	0.847	0.848	0.947	-0.0095050300143049	0.0123	0.4409	53386	77258	58749.13
7401994	chr22	rs62239358	50692469	A	T	0.885	0.883	0.934	0.001099395443301	0.0139	0.9381	53386	77258	58749.13
7404446	chr22	rs5771276	50692562	G	A	0.317	0.322	0.97	-0.0170952954286372	0.0093	0.06727	53386	77258	58749.13
7401114	chr22	rs2002766	50692966	G	A	0.318	0.323	0.969	-0.0177974390305806	0.0093	0.05627	53386	77258	58749.13
7401144	chr22	rs13433665	50693158	C	T	0.961	0.962	0.919	-0.0164038098256767	0.0235	0.4861	53316	77188	58679.13
7404880	chr22	rs5771280	50693340	A	T	0.294	0.299	0.975	-0.0169020380753563	0.0095	0.07524	53386	77258	58749.13
7401319	chr22	rs5771281	50693479	A	G	0.294	0.299	0.975	-0.0169020380753563	0.0095	0.07584	53386	77258	58749.13
7402372	chr22	rs2066770	50693889	G	A	0.982	0.982	0.887	-0.0099998320783335	0.0353	0.7765	51558	75647	57121.2
7403615	chr22	rs1129880	50694297	A	G	0.295	0.3	0.974	-0.0166986496230515	0.0095	0.0791	53386	77258	58749.13
7404576	chr22	rs5771284	50695270	A	C	0.294	0.299	0.971	-0.0159972768350078	0.0095	0.09347	53386	77258	58749.13
7404415	chr22	rs2072876	50695370	G	A	0.978	0.978	0.907	0.0024968801985871	0.0313	0.9365	53321	76996	58644.97
7402329	chr22	rs2066773	50695500	G	A	0.973	0.973	0.79	-0.0078003437327339	0.0297	0.7917	53238	77025	58568.11
7404347	chr22	rs5771285	50695908	G	T	0.295	0.299	0.973	-0.0165969709073694	0.0095	0.08077	53386	77258	58749.13
7402019	chr22	rs5771111	50695946	C	G	0.295	0.299	0.973	-0.0164953025291975	0.0095	0.08318	53386	77258	58749.13
7404170	chr22	rs2235355	50696648	C	T	0.844	0.845	0.943	-0.0102018624845967	0.0122	0.4058	53386	77258	58749.13
7402245	chr22	rs73187284	50696662	C	T	0.645	0.651	0.966	-0.0235040691879941	0.0091	0.01005	53386	77258	58749.13
7404136	chr22	rs34422484	50696678	G	A	0.967	0.968	0.908	-0.0099998320783335	0.0258	0.6988	53386	77258	58749.13
7404152	chr22	rs742184	50697119	C	T	0.708	0.705	0.969	0.0102968054773682	0.0096	0.2821	53386	77258	58749.13
7402594	chr22	rs1076649	50697518	T	C	0.651	0.65	0.971	0.0087020272939009	0.0091	0.341	53386	77258	58749.13
7402907	chr22	rs1076650	50697636	G	A	0.652	0.651	0.97	0.0087020272939009	0.0092	0.3415	53386	77258	58749.13
7404850	chr22	rs2267983	50698157	C	A	0.651	0.65	0.966	0.0078987227933553	0.0092	0.3914	53386	77258	58749.13
7404188	chr22	rs2267984	50698337	C	T	0.811	0.813	0.914	-0.0054045784588597	0.0115	0.6413	53386	77258	58749.13
7402711	chr22	rs2267986	50698731	A	G	0.347	0.341	0.951	0.0238044133801613	0.0093	0.01003	53386	77258	58749.13
7403003	chr22	rs77551271	50699164	G	A	0.97	0.969	0.897	0.0633972451297916	0.0264	0.0165	53386	77258	58749.13
7401636	chr22	rs3817818	50699331	C	G	0.471	0.461	0.923	0.0332026408277183	0.009	0.0002194	53386	77258	58749.13
7403657	chr22	rs2272855	50699404	C	T	0.474	0.464	0.915	0.0318958749835631	0.009	0.000408	53386	77258	58749.13
7404847	chr22	rs2272857	50699668	A	G	0.233	0.228	0.951	0.0295976364389436	0.0104	0.004526	53386	77258	58749.13
7402817	chr22	rs11913279	50700347	G	C	0.832	0.828	0.941	0.01600129372694	0.0118	0.1752	53386	77258	58749.13
7402056	chr22	rs9617126	50700723	C	T	0.676	0.669	0.934	0.0228958774769045	0.0095	0.01577	53386	77258	58749.13
7401948	chr22	rs2072877	50702970	C	T	0.976	0.976	0.887	0.0059025456526138	0.03	0.845	53386	77258	58749.13
7403255	chr22	rs2072878	50703059	A	G	0.975	0.976	0.887	0.0066975214477213	0.03	0.8241	53321	76996	58644.97
7404468	chr22	rs41283473	50703560	G	A	0.986	0.987	0.844	-0.0845997418661506	0.0434	0.05119	46850	68149	52001.37
7401571	chr22	rs33932986	50704028	C	T	0.982	0.983	0.769	-0.0227979086760041	0.0382	0.5495	52416	75539	57603.41
7404187	chr22	rs9617128	50704267	C	T	0.237	0.233	0.959	0.0262036654966364	0.0103	0.01114	53386	77258	58749.13
7405118	chr22	rs2076139	50704661	T	C	0.237	0.232	0.959	0.0260965047212743	0.0103	0.01157	53386	77258	58749.13
7402312	chr22	rs742185	50705059	A	G	0.237	0.232	0.957	0.0263010744193707	0.0103	0.01107	53386	77258	58749.13
7403690	chr22	rs35792846	50705180	A	G	0.978	0.977	0.79	0.0562007331879655	0.033	0.08871	52605	74098	57508.63
7404265	chr22	rs760747	50705304	C	T	0.757	0.762	0.912	-0.0137034650584925	0.0106	0.1934	53386	77258	58749.13
7401435	chr22	rs2066777	50705547	G	C	0.982	0.983	0.865	-0.0338981034057645	0.0381	0.3733	47249	67783	51963.52
7403501	chr22	rs36083586	50706381	G	A	0.873	0.871	0.926	0.0118989261570991	0.0134	0.3748	53386	77258	58749.13
7402147	chr22	rs2076140	50706546	A	C	0.278	0.274	0.947	0.0199006617063362	0.0099	0.04374	53386	77258	58749.13
7403422	chr22	rs742186	50706691	A	G	0.43	0.428	0.941	0.0107025231331357	0.0089	0.2308	53386	77258	58749.13
7404194	chr22	rs35018662	50707012	C	T	0.953	0.954	0.902	-0.0331949048576409	0.0217	0.127	53386	77258	58749.13
7403325	chr22	rs34655450	50707522	C	T	0.873	0.871	0.925	0.0126990249774084	0.0134	0.3454	53386	77258	58749.13
7403579	chr22	rs2009788	50707537	T	G	0.277	0.274	0.945	0.0197045832743354	0.0099	0.04573	53386	77258	58749.13
7401248	chr22	rs35232755	50707541	C	A	0.873	0.871	0.925	0.0118001041157506	0.0134	0.379	53386	77258	58749.13
7402955	chr22	rs117450593	50708291	G	A	0.957	0.958	0.876	0.0084045823438103	0.0228	0.7122	53200	76329	58439.19
7401699	chr22	rs61760587	50709226	G	A	0.953	0.954	0.897	-0.0331018715051171	0.0217	0.1283	53386	77258	58749.13
7403166	chr22	rs34823637	50709415	G	T	0.976	0.976	0.876	0.0099008246772624	0.0306	0.7455	53321	76996	58644.97
7402042	chr22	rs35481758	50709416	C	T	0.976	0.976	0.877	0.0089993837968006	0.0306	0.7686	53321	76996	58644.97
7402206	chr22	rs909691	50709495	A	G	0.527	0.519	0.91	0.0275957115907991	0.009	0.002209	53386	77258	58749.13
7403853	chr22	rs34778589	50709957	A	C	0.92	0.917	0.929	0.0338022134084658	0.0163	0.0382	53386	77258	58749.13
7402434	chr22	rs1003969	50709987	T	C	0.549	0.549	0.904	0.0026963615477425	0.0091	0.7665	53386	77258	58749.13
7404326	chr22	rs2235356	50710349	G	A	0.529	0.525	0.896	0.0147014028528927	0.0091	0.1062	53386	77258	58749.13
7403004	chr22	rs909692	50710633	C	G	0.596	0.599	0.919	0.0	0.0091	0.9997	53386	77258	58749.13
7404044	chr22	rs3761899	50710810	T	C	0.869	0.868	0.912	0.0080971295874548	0.0133	0.5432	53386	77258	58749.13
7401162	chr22	rs5771114	50711722	T	G	0.741	0.74	0.893	-0.0043996643446871	0.0104	0.6695	53386	77258	58749.13
7404654	chr22	rs150685861	50711774	C	A	0.959	0.96	0.899	-0.0278029446620889	0.0232	0.2293	53386	77258	58749.13
7403198	chr22	rs185291950	50712033	G	T	0.985	0.984	0.839	-0.0164953025291975	0.0414	0.6904	45663	66871	50718.36
7401830	chr22	rs73437427	50712217	C	G	0.94	0.94	0.884	-0.0158042315449673	0.0194	0.4162	53386	77258	58749.13
7401690	chr22	rs79722256	50712247	C	T	0.97	0.97	0.883	0.0180952882690919	0.0272	0.5067	53321	76996	58644.97
7404976	chr22	rs192890491	50712273	A	G	0.982	0.983	0.896	-0.0375980304153185	0.0359	0.2957	49058	72180	54289.57
7401685	chr22	rs5771295	50712310	A	G	0.754	0.759	0.907	-0.0135007260538548	0.0105	0.1992	53386	77258	58749.13
7401778	chr22	rs4838869	50713371	G	A	0.566	0.568	0.909	-0.0051029981759033	0.0091	0.5762	53386	77258	58749.13
7401109	chr22	rs4838870	50713375	C	T	0.536	0.538	0.913	-0.0023026490626755	0.009	0.7979	53386	77258	58749.13
7404896	chr22	rs4838815	50713409	A	G	0.535	0.536	0.915	-0.0019018072895963	0.009	0.8317	53386	77258	58749.13
7404134	chr22	rs1042979	50713866	G	C	0.0242	0.0245	0.776	0.0310043588626902	0.0325	0.341	51153	73418	56208.7
7403476	chr22	rs5771118	50714289	T	C	0.258	0.254	0.921	0.0264958638039652	0.0103	0.009636	53386	77258	58749.13
7402498	chr22	rs6010224	50714491	A	C	0.533	0.535	0.915	-0.0028039273327342	0.009	0.7591	53386	77258	58749.13
7404173	chr22	rs6010225	50714541	A	G	0.533	0.535	0.915	-0.0029042131473898	0.009	0.7504	53386	77258	58749.13
7403162	chr22	rs6010226	50714616	G	A	0.563	0.565	0.912	-0.005696192544881	0.0091	0.5287	53386	77258	58749.13
7402472	chr22	rs76914436	50714964	C	G	0.97	0.97	0.881	0.0188021269625962	0.0272	0.4892	53321	76996	58644.97
7404623	chr22	rs5771119	50715029	T	C	0.0353	0.0355	0.801	0.0161980995687726	0.026	0.5323	53238	77025	58568.11
7405051	chr22	rs75930249	50715888	G	A	0.982	0.98	0.793	0.0633972451297916	0.0365	0.08194	50041	72244	55054.58
7401439	chr22	rs28637964	50715973	G	T	0.467	0.465	0.913	0.0034041991335623	0.009	0.7028	53386	77258	58749.13
7402301	chr22	rs139527301	50716010	C	T	0.981	0.979	0.79	0.0592024345167419	0.0349	0.08961	51601	74943	56871.34
7403081	chr22	rs1127000	50716167	G	A	0.424	0.422	0.913	9.99950003332973e-05	0.0091	0.9932	53386	77258	58749.13
7401956	chr22	rs117265627	50716480	C	T	0.973	0.971	0.881	0.0679016096105729	0.0281	0.0157	53386	77258	58749.13
7402668	chr22	rs28718510	50717129	T	G	0.423	0.422	0.912	-0.0004000800213396	0.0091	0.9622	53386	77258	58749.13
7403830	chr22	rs28633213	50717547	T	C	0.486	0.483	0.901	0.0045994064948955	0.0091	0.6129	53386	77258	58749.13
7401688	chr22	rs76461841	50717787	C	A	0.972	0.973	0.857	-0.0564010536507698	0.0288	0.05006	52693	75016	57719.3
7403775	chr22	rs28418659	50717833	C	T	0.488	0.485	0.902	0.0051964749068174	0.0091	0.57	53386	77258	58749.13
7401404	chr22	rs28611220	50718397	A	G	0.391	0.39	0.905	0.001598721363697	0.0093	0.8615	53386	77258	58749.13
7404096	chr22	rs78659355	50718757	T	C	0.97	0.97	0.878	0.0173977771764203	0.0273	0.5238	53321	76996	58644.97
7401631	chr22	rs147117578	50718793	C	G	0.953	0.951	0.848	0.0024968801985871	0.0218	0.9099	53386	77258	58749.13
7402879	chr22	rs28540713	50719165	T	C	0.456	0.453	0.896	0.0072039888485025	0.0091	0.4275	53386	77258	58749.13
7403182	chr22	rs11547734	50719251	A	G	0.411	0.41	0.907	-0.0014009809156281	0.0092	0.8815	53386	77258	58749.13
7403234	chr22	rs185630451	50719652	G	A	0.984	0.984	0.831	-0.0579999442979887	0.0421	0.1684	43954	63722	48421.85
7402962	chr22	rs111925803	50719976	C	T	0.735	0.728	0.904	0.0339955472579582	0.0102	0.0008884	53386	77258	58749.13
7403357	chr22	rs28442189	50720181	C	G	0.56	0.558	0.894	0.0	0.0092	0.9997	53386	77258	58749.13
7401448	chr22	rs11547728	50720622	C	T	0.532	0.528	0.896	0.0080971295874548	0.0091	0.3734	53386	77258	58749.13
7402981	chr22	rs80056853	50720802	C	A	0.97	0.97	0.874	0.0133998200630165	0.0273	0.6241	53321	76996	58644.97
7404888	chr22	rs184568395	50720874	A	C	0.982	0.982	0.881	-0.0378991867540796	0.0351	0.2802	51412	74291	56509.6
7403614	chr22	rs35278490	50720904	G	C	0.935	0.937	0.86	-0.0344051267241774	0.0189	0.06867	53386	77258	58749.13
7401465	chr22	rs28404597	50721003	G	A	0.768	0.771	0.9	-0.0275048131221902	0.0108	0.01059	53386	77258	58749.13
7403914	chr22	rs62621372	50721492	C	T	0.979	0.979	0.856	0.0056042667198317	0.0331	0.8664	53108	76702	58401.02
7401991	chr22	rs28497828	50721756	G	A	0.976	0.977	0.821	-0.001100605444033	0.0318	0.9724	53173	76763	58463.95
7402165	chr22	rs11547731	50722134	T	C	0.367	0.364	0.831	0.0101978249764461	0.0098	0.2979	53386	77258	58749.13
7401165	chr22	rs28470336	50722167	T	C	0.949	0.951	0.773	-0.0418954871740363	0.0224	0.06103	53238	77025	58568.11
7404101	chr22	rs79966207	50722408	T	C	0.842	0.836	0.858	0.0411995232473163	0.0126	0.001098	53386	77258	58749.13
7404785	chr22	rs28504007	50722911	T	A	0.969	0.97	0.814	-0.026898543868701	0.0277	0.332	53386	77258	58749.13
7405105	chr22	rs111638781	50723411	C	G	0.98	0.981	0.824	-0.036798848237098	0.036	0.307	49699	72011	54766.91
7404614	chr22	rs4076566	50723474	G	A	0.587	0.587	0.891	-0.0048015088161939	0.0093	0.6013	53386	77258	58749.13
7401540	chr22	rs4075185	50723501	G	C	0.746	0.74	0.902	0.0281986543586787	0.0104	0.006638	53386	77258	58749.13
7402423	chr22	rs34407639	50723568	T	C	0.74	0.734	0.9	0.0250047589895661	0.0103	0.01548	53386	77258	58749.13
7404089	chr22	rs28564290	50723608	G	A	0.738	0.731	0.905	0.0244974716003874	0.0103	0.01676	53386	77258	58749.13
7403321	chr22	rs28553432	50724207	G	A	0.952	0.953	0.845	-0.009797842480111	0.0222	0.6584	53386	77258	58749.13
7402996	chr22	rs117199604	50724593	G	A	0.975	0.975	0.847	0.0153023200084426	0.0301	0.6123	53386	77258	58749.13
7403901	chr22	rs55709850	50724733	G	T	0.722	0.716	0.904	0.023198814502523	0.0101	0.02162	53386	77258	58749.13
7401864	chr22	rs140030949	50725237	G	C	0.975	0.975	0.847	0.0135971385060249	0.0301	0.652	53386	77258	58749.13
7404363	chr22	rs28366595	50725301	G	A	0.899	0.899	0.866	-0.013399371963117	0.0154	0.383	53386	77258	58749.13
7401159	chr22	rs28513473	50725553	T	C	0.898	0.899	0.866	-0.0127003085782322	0.0153	0.4066	53386	77258	58749.13
7404809	chr22	rs58705604	50726627	G	A	0.98	0.981	0.845	-0.0393023164827424	0.0344	0.2535	51282	74764	56592.12
7402212	chr22	rs117439977	50726673	G	A	0.926	0.925	0.864	0.0164047040252769	0.0177	0.3542	53386	77258	58749.13
7402901	chr22	rs62241207	50727782	G	A	0.965	0.965	0.788	-0.0149004625639624	0.0263	0.5698	53238	77025	58568.11
7403548	chr22	rs28573806	50727792	T	C	0.614	0.608	0.904	0.0204984635773248	0.0093	0.02741	53386	77258	58749.13
7404958	chr22	rs28578714	50727921	T	C	0.614	0.608	0.904	0.0207041815582916	0.0093	0.02642	53386	77258	58749.13
7404370	chr22	rs28379706	50728062	T	C	0.614	0.607	0.904	0.0202045073158995	0.0093	0.03006	53386	77258	58749.13
7405039	chr22	rs28415976	50730220	A	G	0.696	0.689	0.897	0.0239020562806236	0.0099	0.01513	53386	77258	58749.13
7403675	chr22	rs77759477	50730304	C	G	0.98	0.98	0.843	-0.029202265808213	0.0339	0.388	51282	74764	56592.12
7404203	chr22	rs147264558	50730319	T	C	0.976	0.975	0.797	0.0473987203698754	0.0311	0.1282	53386	77258	58749.13
7403847	chr22	rs28412679	50730320	T	C	0.538	0.527	0.887	0.0321960982163169	0.0092	0.000439	53386	77258	58749.13
7401658	chr22	rs28535173	50730458	G	T	0.266	0.262	0.87	0.0078987227933553	0.0105	0.4522	53386	77258	58749.13
7401302	chr22	rs114496424	50730972	T	G	0.984	0.983	0.84	0.0050969882578437	0.0376	0.8914	50549	73211	55708.47
7401388	chr22	rs28607360	50731310	A	G	0.723	0.715	0.901	0.0320024161254944	0.0101	0.001549	53386	77258	58749.13
7403419	chr22	rs117274589	50731425	C	T	0.974	0.975	0.802	-0.0255024404124231	0.0315	0.4187	50800	73696	55830.91
7402702	chr22	rs28396846	50731808	C	T	0.723	0.715	0.901	0.0321960982163169	0.0101	0.001415	53386	77258	58749.13
7404936	chr22	rs28455041	50731903	T	C	0.701	0.694	0.895	0.0297044227063309	0.0099	0.00277	53386	77258	58749.13
7403979	chr22	rs28581366	50732510	G	A	0.748	0.741	0.908	0.0323994240466592	0.0104	0.001794	53386	77258	58749.13
7401324	chr22	rs73188905	50733227	C	T	0.748	0.741	0.908	0.0324962313421326	0.0104	0.001717	53386	77258	58749.13
7403629	chr22	rs28394672	50733623	A	G	0.704	0.696	0.897	0.0298014912367898	0.0099	0.002659	53386	77258	58749.13
7401142	chr22	rs28483439	50733678	C	G	0.721	0.714	0.899	0.0317021347305135	0.0101	0.001702	53386	77258	58749.13
7401779	chr22	rs28625946	50733818	G	C	0.721	0.714	0.899	0.0315955615897506	0.0101	0.001724	53386	77258	58749.13
7402563	chr22	rs73437463	50734244	C	T	0.974	0.974	0.837	0.0064988367398296	0.0301	0.8291	53386	77258	58749.13
7403249	chr22	rs62241209	50734392	G	A	0.818	0.82	0.879	-0.0208049294331883	0.0119	0.08105	53386	77258	58749.13
7402791	chr22	rs28639985	50734418	C	T	0.722	0.715	0.9	0.0315955615897506	0.0101	0.00178	53386	77258	58749.13
7404208	chr22	rs28570650	50734462	T	C	0.703	0.696	0.897	0.0295005481176215	0.0099	0.002985	53386	77258	58749.13
7403127	chr22	rs28611014	50734890	C	T	0.747	0.74	0.907	0.0314017631395316	0.0104	0.002478	53386	77258	58749.13
7403228	chr22	rs28427539	50735230	A	G	0.721	0.714	0.898	0.0304031059110447	0.0101	0.002567	53386	77258	58749.13
7404160	chr22	rs115923827	50735604	G	A	0.983	0.983	0.833	-0.0057967688471774	0.0384	0.8801	51003	72257	55682.48
7404999	chr22	rs75224671	50735872	C	T	0.983	0.983	0.836	-0.0062998021485279	0.0368	0.8652	51603	74901	56784.16
7401136	chr22	rs28672672	50736308	G	A	0.983	0.983	0.836	-0.013004189135254	0.0367	0.7231	51603	74901	56784.16
7404083	chr22	rs28473629	50736409	T	C	0.982	0.982	0.829	-0.0101008421794295	0.0367	0.7836	51603	74901	56784.16
7403699	chr22	rs68097952	50736787	A	G	0.72	0.712	0.896	0.0298014912367898	0.0101	0.003172	53386	77258	58749.13
7401701	chr22	rs28711487	50737129	T	C	0.71	0.703	0.884	0.03029639423135	0.0101	0.002656	53386	77258	58749.13
7402654	chr22	rs28607359	50737584	G	T	0.723	0.716	0.893	0.0301993737308422	0.0102	0.002915	53386	77258	58749.13
7402656	chr22	rs28647660	50738434	A	G	0.927	0.928	0.845	-0.007296555232638	0.0181	0.689	53386	77258	58749.13
7402360	chr22	rs28534659	50738930	A	G	0.971	0.971	0.852	-0.0016012813669738	0.028	0.9539	53386	77258	58749.13
7403298	chr22	rs73891214	50739049	G	A	0.982	0.982	0.884	-0.0057967688471774	0.0347	0.8673	53330	77032	58659.37
7403374	chr22	rs76879755	50739442	T	C	0.975	0.975	0.835	0.0058031292269501	0.0302	0.8482	53386	77258	58749.13
7403358	chr22	rs28645770	50739989	T	G	0.776	0.773	0.852	0.0030952049073025	0.0112	0.7793	53386	77258	58749.13
7401395	chr22	rs78484472	50740041	C	G	0.962	0.961	0.849	0.0274011363479391	0.0241	0.2557	53386	77258	58749.13
7401075	chr22	rs117284236	50740268	G	A	0.974	0.974	0.836	0.0066975214477213	0.03	0.8231	53386	77258	58749.13
7401061	chr22	rs145268680	50740857	G	A	0.982	0.982	0.895	-0.0108991808690006	0.0349	0.7543	53265	76773	58555.45
7403654	chr22	rs117940427	50740999	C	A	0.983	0.983	0.851	0.012096540947233	0.0373	0.7464	50356	72726	55426.98
7402687	chr22	rs62241210	50741504	C	T	0.555	0.558	0.91	-0.0146974807605841	0.0091	0.1049	53386	77258	58749.13
7401794	chr22	rs148919336	50741882	G	A	0.974	0.974	0.836	0.0088011559530687	0.03	0.7695	53386	77258	58749.13
7401766	chr22	rs143713439	50741953	C	T	0.986	0.987	0.768	-0.087902683175911	0.0438	0.04494	49242	70447	54089.15
7405020	chr22	rs67710834	50742346	G	C	0.592	0.595	0.913	-0.0186019483996616	0.0092	0.04242	53386	77258	58749.13
7401183	chr22	rs62241211	50742611	C	A	0.573	0.577	0.91	-0.0182963622831166	0.0091	0.04541	53386	77258	58749.13
7404240	chr22	rs78599223	50742721	T	A	0.968	0.966	0.765	0.0618004009054468	0.0276	0.02546	53386	77258	58749.13
7402447	chr22	rs34544325	50742935	A	G	0.415	0.412	0.907	0.01600129372694	0.0092	0.08204	53386	77258	58749.13
7401253	chr22	rs62241212	50743510	G	A	0.553	0.556	0.913	-0.015702643727291	0.0091	0.08291	53386	77258	58749.13
7404909	chr22	rs62241213	50743827	G	A	0.573	0.577	0.912	-0.0181028726978536	0.0091	0.04751	53386	77258	58749.13
7404379	chr22	rs73437489	50744339	C	G	0.973	0.973	0.867	0.0088011559530687	0.0284	0.7562	53386	77258	58749.13
7404221	chr22	rs62241216	50744821	A	G	0.513	0.517	0.912	-0.0158042315449673	0.009	0.08037	53386	77258	58749.13
7401743	chr22	rs73437491	50745039	G	A	0.972	0.972	0.866	0.0098018049722602	0.0281	0.7287	53386	77258	58749.13
7403389	chr22	rs142227764	50745751	C	T	0.974	0.974	0.84	0.0056042667198317	0.0298	0.8507	53386	77258	58749.13
7405012	chr22	rs151210496	50745902	G	A	0.559	0.563	0.92	-0.0198048272985997	0.0091	0.02856	53386	77258	58749.13
7404727	chr22	rs114420749	50746612	C	T	0.972	0.972	0.871	0.0097027754613851	0.0282	0.7294	53386	77258	58749.13
7401394	chr22	rs72619588	50746656	T	G	0.55	0.554	0.922	-0.0172987645783295	0.009	0.05508	53386	77258	58749.13
7402433	chr22	rs73188911	50746706	C	T	0.92	0.917	0.889	0.0320992618599997	0.0167	0.05436	53386	77258	58749.13
7402693	chr22	rs62241217	50746955	T	C	0.523	0.526	0.925	-0.015702643727291	0.009	0.07956	53386	77258	58749.13
7401304	chr22	rs78955443	50747058	G	A	0.973	0.973	0.836	0.0035038543266769	0.0295	0.9061	53386	77258	58749.13
7402402	chr22	rs62241218	50747101	T	C	0.523	0.526	0.925	-0.015702643727291	0.009	0.07998	53386	77258	58749.13
7404056	chr22	rs62241220	50747507	G	A	0.562	0.566	0.913	-0.0191012733024012	0.0091	0.03572	53386	77258	58749.13
7404038	chr22	rs35662666	50747598	C	T	0.82	0.822	0.881	0.0002999550089979	0.012	0.9813	53386	77258	58749.13
7402894	chr22	rs118020266	50747901	C	G	0.982	0.982	0.919	-0.0052035148315978	0.0347	0.8814	53120	76866	58473.95
7402087	chr22	rs35729162	50747995	C	T	0.55	0.553	0.92	-0.0145046862028817	0.009	0.1092	53386	77258	58749.13
7401483	chr22	rs78854007	50748307	G	A	0.974	0.974	0.839	0.0080971295874548	0.0299	0.7863	53386	77258	58749.13
7401786	chr22	rs35197053	50748325	C	T	0.541	0.544	0.929	-0.0164038098256767	0.009	0.06813	53386	77258	58749.13
7404799	chr22	rs68069258	50748930	T	C	0.596	0.599	0.924	-0.0189993500097828	0.0091	0.0381	53386	77258	58749.13
7403683	chr22	rs67286232	50748943	T	C	0.523	0.526	0.927	-0.0158042315449673	0.009	0.07838	53386	77258	58749.13
7404107	chr22	rs62241223	50749197	C	T	0.568	0.572	0.926	-0.0182047046548463	0.009	0.04387	53386	77258	58749.13
7404912	chr22	rs62241225	50749352	A	G	0.524	0.528	0.921	-0.0177974390305806	0.009	0.04829	53386	77258	58749.13
7402051	chr22	rs34244788	50750218	G	C	0.972	0.972	0.873	0.0101978249764461	0.0281	0.7158	53386	77258	58749.13
7404667	chr22	rs11553142	50750481	C	T	0.956	0.956	0.822	0.0059025456526138	0.0232	0.7998	53386	77258	58749.13
7404652	chr22	rs117291362	50750835	G	A	0.982	0.982	0.923	-0.0066017436345624	0.0346	0.8477	53120	76866	58473.95
7403359	chr22	rs73439304	50750879	G	A	0.972	0.972	0.874	0.0096037361426946	0.0281	0.7317	53386	77258	58749.13
7404583	chr22	rs67248662	50751529	G	C	0.696	0.699	0.91	-0.0292949370570243	0.0098	0.002922	53386	77258	58749.13
7405026	chr22	rs73439306	50751678	C	T	0.987	0.987	0.882	-0.0505987987633697	0.0489	0.3002	37473	53710	40990.04
7405024	chr22	rs68178377	50752150	C	T	0.695	0.698	0.887	-0.0259949602770859	0.0099	0.009047	53386	77258	58749.13
7403935	chr22	rs73891220	50752169	G	A	0.669	0.671	0.911	-0.0198966317144566	0.0096	0.03796	53386	77258	58749.13
7401073	chr22	rs117100828	50752769	C	T	0.978	0.979	0.598	0.025297307774162	0.0391	0.5178	53386	77258	58749.13
7404615	chr22	rs73439311	50753334	G	A	0.619	0.621	0.932	-0.0165969709073694	0.0092	0.07107	53386	77258	58749.13
7403077	chr22	rs35759545	50753676	C	T	0.645	0.647	0.932	-0.0198048272985997	0.0093	0.03451	53386	77258	58749.13
7402460	chr22	rs62241227	50753728	C	T	0.934	0.932	0.868	0.0035038543266769	0.0185	0.8505	53386	77258	58749.13
7404213	chr22	rs62241228	50753973	T	C	0.645	0.647	0.933	-0.0198048272985997	0.0093	0.0335	53386	77258	58749.13
7401428	chr22	rs78076701	50754286	G	A	0.96	0.96	0.876	0.0051964749068174	0.0236	0.8266	53200	76329	58439.19
7402549	chr22	rs35812349	50754363	A	G	0.587	0.589	0.941	-0.0160988945897493	0.009	0.07432	53386	77258	58749.13
7401915	chr22	rs80243206	50754445	A	T	0.984	0.984	0.9	-0.0033957590691798	0.0367	0.9254	51270	73823	56489.64
7402300	chr22	rs62241230	50754466	C	T	0.66	0.663	0.934	-0.0212951405401588	0.0094	0.02396	53386	77258	58749.13
7403590	chr22	rs11553143	50754512	C	T	0.981	0.981	0.929	-0.0083043861636152	0.0337	0.8047	53120	76866	58473.95
7403460	chr22	rs73439316	50754772	C	T	0.973	0.973	0.896	0.0058031292269501	0.0279	0.8351	53386	77258	58749.13
7403961	chr22	rs141303849	50755109	T	C	0.978	0.978	0.882	-0.0396039865931634	0.0315	0.2083	52923	76498	58178.36
7402116	chr22	rs73439318	50755907	G	C	0.973	0.973	0.898	0.0060019521956343	0.0279	0.8308	53386	77258	58749.13
7402277	chr22	rs74933135	50756026	G	A	0.973	0.972	0.844	0.0128964817350202	0.0289	0.6554	53386	77258	58749.13
7402864	chr22	rs78060754	50756048	C	T	0.909	0.912	0.904	-0.0562000496881991	0.016	0.0004298	53386	77258	58749.13
7404183	chr22	rs73439320	50756452	A	G	0.973	0.973	0.899	0.0071047017299317	0.0279	0.7986	53386	77258	58749.13
7402937	chr22	rs62241231	50757112	G	A	0.384	0.382	0.936	0.0183996828453635	0.0092	0.04469	53386	77258	58749.13
7401767	chr22	rs62241232	50757348	G	A	0.415	0.412	0.941	0.0168964476597299	0.009	0.06168	53386	77258	58749.13
7401329	chr22	rs117044665	50757365	T	C	0.982	0.982	0.934	-0.009000382197299	0.0342	0.7915	53176	77092	58563.71
7403148	chr22	rs67488807	50757470	T	C	0.585	0.588	0.942	-0.0166986496230515	0.009	0.06432	53386	77258	58749.13
7402358	chr22	rs62241233	50757541	T	C	0.658	0.661	0.935	-0.0222047099881925	0.0094	0.01838	53386	77258	58749.13
7404771	chr22	rs146031404	50757579	C	A	0.955	0.955	0.882	0.0092966519050945	0.0223	0.6773	53386	77258	58749.13
7401545	chr22	rs78477728	50757654	C	T	0.955	0.954	0.882	0.0081963182244858	0.0222	0.7132	53386	77258	58749.13
7402033	chr22	rs35847018	50757680	T	C	0.935	0.933	0.866	0.004101577021075	0.0187	0.8245	53386	77258	58749.13
7404023	chr22	rs146310944	50758394	A	T	0.973	0.973	0.843	0.0147014028528927	0.029	0.6113	53386	77258	58749.13
7403067	chr22	rs62241236	50758701	G	T	0.413	0.411	0.942	0.0155977206230546	0.009	0.08382	53386	77258	58749.13
7401242	chr22	rs62241237	50758873	C	T	0.385	0.383	0.939	0.0176041339483571	0.0091	0.05497	53386	77258	58749.13
7402029	chr22	rs73439323	50759134	T	C	0.973	0.973	0.9	0.0075017910703226	0.0279	0.7877	53386	77258	58749.13
7404962	chr22	rs62241238	50759482	G	A	0.413	0.41	0.943	0.0156961681063242	0.009	0.08259	53386	77258	58749.13
7404868	chr22	rs62241239	50759892	C	A	0.415	0.412	0.943	0.0160997014894237	0.009	0.07342	53386	77258	58749.13
7402546	chr22	rs144337033	50760127	T	C	0.955	0.955	0.882	0.0090984829852593	0.0222	0.683	53386	77258	58749.13
7401352	chr22	rs183166435	50760606	A	C	0.973	0.973	0.842	0.0154007965760229	0.029	0.5957	53386	77258	58749.13
7403811	chr22	rs111715507	50761676	C	T	0.973	0.973	0.9	0.0093957216403621	0.0279	0.7365	53386	77258	58749.13
7403817	chr22	rs62241241	50761999	A	G	0.615	0.617	0.939	-0.0172987645783295	0.0091	0.05826	53386	77258	58749.13
7403212	chr22	rs62241242	50762000	A	C	0.586	0.587	0.942	-0.0145046862028817	0.009	0.1076	53386	77258	58749.13
7403661	chr22	rs112558821	50762238	T	C	0.973	0.973	0.901	0.0089993837968006	0.0279	0.7468	53386	77258	58749.13
7404149	chr22	rs118067161	50762299	C	T	0.973	0.973	0.842	0.01600129372694	0.029	0.5821	53386	77258	58749.13
7402568	chr22	rs73439331	50762452	G	A	0.972	0.972	0.899	0.0085037404912207	0.0277	0.76	53386	77258	58749.13
7403729	chr22	rs75339271	50762615	C	T	0.909	0.912	0.909	-0.0540972217202848	0.0159	0.0006841	53386	77258	58749.13
7402373	chr22	rs67447900	50762876	A	G	0.586	0.588	0.943	-0.015895669405385	0.009	0.07871	53386	77258	58749.13
7401400	chr22	rs140857239	50763114	A	G	0.984	0.984	0.841	0.0096037361426946	0.0391	0.806	50480	71390	55070.91
7404003	chr22	rs117747654	50763167	C	G	0.982	0.982	0.936	-0.0094040800752939	0.0341	0.7838	53120	76866	58473.95
7401033	chr22	rs62241243	50763342	T	C	0.588	0.59	0.945	-0.015702643727291	0.009	0.08183	53386	77258	58749.13
7402268	chr22	rs117289563	50763345	C	T	0.973	0.973	0.842	0.016296487966892	0.029	0.5741	53386	77258	58749.13
7402136	chr22	rs145681542	50763972	G	T	0.982	0.982	0.936	-0.0095050300143049	0.0341	0.781	53120	76866	58473.95
7403596	chr22	rs4074135	50764057	T	C	0.585	0.588	0.946	-0.0162005226717083	0.009	0.0714	53386	77258	58749.13
7402751	chr22	rs76550697	50764408	A	C	0.97	0.971	0.784	-0.0244976316004002	0.0291	0.4007	52693	75016	57719.3
7404402	chr22	rs140933791	50764854	C	A	0.616	0.618	0.941	-0.0159972768350078	0.0091	0.07937	53386	77258	58749.13
7403178	chr22	rs138111542	50765176	G	A	0.986	0.985	0.713	0.13340263433553	0.0448	0.002936	49585	72507	54735.78
7401678	chr22	rs140693299	50765842	G	T	0.909	0.912	0.912	-0.0555021391616052	0.0159	0.0004737	53386	77258	58749.13
7402906	chr22	rs143135011	50765888	C	T	0.415	0.413	0.943	0.0138042809763971	0.009	0.1266	53386	77258	58749.13
7403910	chr22	rs140763648	50767351	A	G	0.586	0.588	0.942	-0.0145046862028817	0.009	0.1087	53386	77258	58749.13
7403581	chr22	rs140286278	50767453	A	G	0.586	0.588	0.942	-0.0149004625639624	0.009	0.09941	53386	77258	58749.13
7402837	chr22	rs144356196	50768939	A	G	0.908	0.912	0.913	-0.0532952970582236	0.0159	0.0007811	53386	77258	58749.13
7404333	chr22	rs148762611	50769029	A	G	0.66	0.662	0.936	-0.0198048272985997	0.0094	0.03548	53386	77258	58749.13
7401174	chr22	rs182886673	50769076	G	A	0.978	0.978	0.766	-0.0226035462098532	0.0336	0.5015	53238	77025	58568.11
7403175	chr22	rs139814298	50769407	G	A	0.971	0.969	0.808	0.0528960093534967	0.0281	0.05994	53386	77258	58749.13
7402174	chr22	rs140228812	50769493	C	T	0.982	0.982	0.939	-0.0144032303107437	0.0342	0.6733	53120	76866	58473.95
7404612	chr22	rs138883275	50769775	G	A	0.982	0.982	0.938	-0.0153979421800967	0.0341	0.651	53120	76866	58473.95
7405070	chr22	rs141907324	50770110	T	G	0.585	0.588	0.942	-0.0145960053074092	0.009	0.1058	53386	77258	58749.13
7404357	chr22	rs149391318	50770730	C	T	0.973	0.974	0.908	0.0049974917102918	0.0282	0.8592	53386	77258	58749.13
7401808	chr22	rs139779955	50770814	C	T	0.982	0.982	0.939	-0.0145960053074092	0.034	0.6672	53120	76866	58473.95
7403809	chr22	rs36154708	50770938	C	T	0.943	0.944	0.812	-0.0031048149534787	0.0207	0.8807	53386	77258	58749.13
7402068	chr22	rs150947602	50771188	T	G	0.614	0.616	0.942	-0.0159972768350078	0.0091	0.08057	53386	77258	58749.13
7402604	chr22	rs140833036	50771202	A	G	0.614	0.616	0.942	-0.0158042315449673	0.0091	0.08419	53386	77258	58749.13
7403753	chr22	rs147821693	50771298	G	A	0.985	0.984	0.912	-0.0064004391810282	0.0373	0.8637	51052	73323	56198.54
7401424	chr22	rs141476490	50771311	C	G	0.614	0.616	0.943	-0.015702643727291	0.0091	0.08555	53386	77258	58749.13
7402830	chr22	rs36172631	50771464	A	G	0.651	0.653	0.929	-0.0144032303107437	0.0094	0.1242	53386	77258	58749.13
7403065	chr22	rs36183785	50771599	T	C	0.691	0.696	0.905	-0.0277001306422786	0.0098	0.004903	53386	77258	58749.13
7403549	chr22	rs149127232	50771629	A	C	0.835	0.836	0.868	-0.0164038098256767	0.0124	0.1875	53386	77258	58749.13
7401102	chr22	rs146373984	50771914	T	C	0.615	0.618	0.943	-0.0152963956259917	0.0091	0.09423	53386	77258	58749.13
7403117	chr22	rs146143398	50772554	T	G	0.76	0.758	0.922	-0.000200020002667	0.0105	0.9818	53386	77258	58749.13
7404293	chr22	rs139045789	50772673	C	T	0.597	0.6	0.944	-0.0145960053074092	0.0091	0.1061	53386	77258	58749.13
7402782	chr22	rs150997450	50774042	G	T	0.978	0.977	0.849	0.0208021276292633	0.0321	0.5171	52631	75083	57714.89
7405062	chr22	rs145165810	50774262	G	A	0.978	0.977	0.85	0.0194986595340326	0.0321	0.5444	52631	75083	57714.89
7404631	chr22	rs150519056	50774821	T	C	0.977	0.975	0.753	0.0426954385276174	0.0332	0.1983	52035	74913	57040.71
7405054	chr22	rs36189634	50774863	A	T	0.631	0.633	0.944	-0.0169020380753563	0.0092	0.06564	53386	77258	58749.13
7402966	chr22	rs181610147	50776135	G	A	0.982	0.982	0.944	-0.0182047046548463	0.0341	0.5941	53120	76866	58473.95
7403748	chr22	rs186314729	50776152	T	C	0.907	0.911	0.923	-0.0521041493573948	0.0157	0.0008812	53386	77258	58749.13
7402745	chr22	rs368480466	50776402	T	G	0.978	0.977	0.85	0.0212036062510236	0.0321	0.5093	52631	75083	57714.89
7404464	chr22	rs183436469	50776615	G	A	0.984	0.984	0.921	-0.0095958936734469	0.0361	0.7903	51735	74631	56943.62
7402578	chr22	rs187591537	50776782	A	G	0.76	0.758	0.924	-0.0012007205765188	0.0105	0.9123	53386	77258	58749.13
7404377	chr22	rs111220633	50779990	C	T	0.971	0.972	0.729	-0.0062998021485279	0.0306	0.8361	53327	77015	58654.18
7401563	chr22	rs59137481	50780493	A	G	0.892	0.896	0.923	-0.0403950023610502	0.0147	0.005848	53386	77258	58749.13
7403318	chr22	rs67048095	50780949	A	G	0.851	0.855	0.919	-0.0286978729475453	0.0127	0.02446	53386	77258	58749.13
7402163	chr22	rs74875961	50780980	T	A	0.969	0.969	0.787	0.0193025022544974	0.0282	0.494	52841	75249	57900.31
7402252	chr22	rs142322359	50781347	T	C	0.978	0.977	0.851	0.0189002595004805	0.0321	0.5555	52631	75083	57714.89
7402410	chr22	rs73439336	50785166	G	A	0.892	0.897	0.925	-0.0411032840784537	0.0147	0.005113	53386	77258	58749.13
7401665	chr22	rs28642259	50785718	C	T	0.645	0.644	0.888	0.0099998345783334	0.0096	0.2943	53386	77258	58749.13
7403395	chr22	rs79547416	50785747	C	T	0.982	0.982	0.946	-0.0193969096107316	0.0339	0.5662	53120	76866	58473.95
7404790	chr22	rs80327784	50785994	C	T	0.907	0.911	0.926	-0.0523991687992084	0.0156	0.0008121	53386	77258	58749.13
7402289	chr22	rs28403232	50786036	A	G	0.892	0.897	0.925	-0.0411032840784537	0.0147	0.005034	53386	77258	58749.13
7403102	chr22	rs28401210	50786795	G	A	0.892	0.897	0.926	-0.0411032840784537	0.0147	0.005022	53386	77258	58749.13
7401710	chr22	rs74667571	50786976	G	A	0.907	0.911	0.927	-0.0525045539821493	0.0156	0.0007921	53386	77258	58749.13
7401035	chr22	rs80299307	50787117	C	A	0.983	0.983	0.86	-0.0214994661132367	0.0369	0.5591	52369	75333	57593.24
7401482	chr22	rs139455278	50787371	A	C	0.987	0.987	0.791	-0.0932014048340167	0.0563	0.09816	31293	42706	34311.92
7401145	chr22	rs73439337	50787834	G	T	0.892	0.897	0.926	-0.0416035498550752	0.0146	0.004483	53386	77258	58749.13
7402014	chr22	rs79330110	50788053	G	C	0.907	0.911	0.928	-0.0521041493573948	0.0156	0.0008502	53386	77258	58749.13
7401299	chr22	rs28802688	50788173	A	G	0.892	0.896	0.926	-0.0399994162638657	0.0146	0.006289	53386	77258	58749.13
7401964	chr22	rs73188924	50788567	C	A	0.784	0.782	0.909	0.0021975835434872	0.0109	0.84	53386	77258	58749.13
7402369	chr22	rs117427058	50788696	G	A	0.978	0.977	0.786	0.0815984200022575	0.033	0.01338	53386	77258	58749.13
7403039	chr22	rs62241244	50788848	T	C	0.206	0.201	0.871	0.0188021269625962	0.0115	0.1007	53386	77258	58749.13
7404328	chr22	rs62241246	50789302	C	T	0.961	0.961	0.859	0.0044998604248922	0.0241	0.8533	53200	76329	58439.19
7403369	chr22	rs116877250	50789797	G	A	0.978	0.977	0.855	0.0164047040252769	0.0319	0.6076	52631	75083	57714.89
7403206	chr22	rs28880677	50789956	G	A	0.653	0.656	0.932	-0.0128015918372089	0.0094	0.1735	53386	77258	58749.13
7403437	chr22	rs574706392	50790558	C	T	0.984	0.983	0.837	0.0207041815582916	0.0389	0.5952	49992	70885	54611.69
7401611	chr22	rs150003830	50790915	T	G	0.978	0.977	0.856	0.0160997014894237	0.0319	0.6135	52631	75083	57714.89
7403814	chr22	rs28762414	50791201	G	A	0.892	0.896	0.928	-0.0398016818829366	0.0146	0.006476	53386	77258	58749.13
7401307	chr22	rs28874946	50791260	C	T	0.892	0.896	0.929	-0.0398016818829366	0.0146	0.006443	53386	77258	58749.13
7402669	chr22	rs28880317	50791513	C	T	0.966	0.966	0.944	-0.0104039337153929	0.0246	0.6741	53386	77258	58749.13
7401173	chr22	rs59374353	50792104	C	A	0.759	0.757	0.93	-0.0009004052431641	0.0104	0.9284	53386	77258	58749.13
7403282	chr22	rs75041198	50792374	A	G	0.983	0.984	0.857	-0.0282965991551138	0.0371	0.4467	52369	75333	57593.24
7403208	chr22	rs118138778	50792826	A	G	0.977	0.977	0.856	0.0188021269625962	0.0319	0.5556	52631	75083	57714.89
7403079	chr22	rs117017854	50794255	T	A	0.907	0.911	0.932	-0.0521041493573948	0.0156	0.0008368	53386	77258	58749.13
7404908	chr22	rs28797322	50794282	C	A	0.894	0.898	0.923	-0.0403950023610502	0.0148	0.006214	53386	77258	58749.13
7403792	chr22	rs28840684	50794538	C	T	0.892	0.897	0.932	-0.0421979407001862	0.0146	0.003815	53386	77258	58749.13
7401362	chr22	rs116735347	50794804	C	G	0.966	0.966	0.947	-0.0110002818588653	0.0246	0.6556	53386	77258	58749.13
7402450	chr22	rs73188926	50795071	C	T	0.762	0.76	0.931	0.0017983819413794	0.0105	0.8629	53386	77258	58749.13
7404558	chr22	rs143922184	50795146	A	T	0.978	0.977	0.857	0.0198026272961797	0.0319	0.535	52631	75083	57714.89
7401656	chr22	rs57198842	50795310	G	C	0.894	0.899	0.932	-0.046400022834317	0.0147	0.001654	53386	77258	58749.13
7401896	chr22	rs79865452	50795620	A	G	0.981	0.979	0.807	0.0344014267173323	0.0364	0.3442	47534	68978	52378.11
7403053	chr22	rs28645281	50795806	C	G	0.894	0.899	0.933	-0.0458973523870375	0.0147	0.001825	53386	77258	58749.13
7402199	chr22	rs60225523	50795934	T	C	0.898	0.903	0.93	-0.0495999919914836	0.015	0.0009506	53386	77258	58749.13
7404076	chr22	rs117553138	50796278	C	T	0.982	0.983	0.735	-0.0316041926269978	0.0386	0.4129	52527	76018	57787.12
7401522	chr22	rs28540936	50796296	G	A	0.972	0.972	0.909	-0.0016012813669738	0.0276	0.954	53386	77258	58749.13
7402379	chr22	rs111945246	50796448	G	A	0.763	0.76	0.93	0.0018981972830802	0.0105	0.8536	53386	77258	58749.13
7402177	chr22	rs28638301	50796460	G	A	0.907	0.91	0.898	-0.0430954101055856	0.0159	0.006712	53386	77258	58749.13
7404832	chr22	rs73188928	50797256	C	A	0.762	0.76	0.931	0.0013990209137074	0.0105	0.893	53386	77258	58749.13
7402959	chr22	rs28869343	50797973	A	G	0.595	0.597	0.953	-0.013399371963117	0.009	0.1367	53386	77258	58749.13
7404065	chr22	rs28780804	50798134	T	C	0.892	0.896	0.937	-0.0416035498550752	0.0145	0.004231	53386	77258	58749.13
7401200	chr22	rs73188929	50798212	G	A	0.76	0.758	0.932	-0.0006001800720324	0.0104	0.9536	53386	77258	58749.13
7401686	chr22	rs28883654	50798585	G	A	0.894	0.899	0.937	-0.0458031298018141	0.0147	0.001807	53386	77258	58749.13
7402872	chr22	rs80342148	50799169	A	G	0.984	0.984	0.936	-0.0150019689183474	0.0357	0.6738	51735	74631	56943.62
7403887	chr22	rs28500484	50799684	A	C	0.982	0.982	0.958	-0.0281011651109099	0.0337	0.4053	53120	76866	58473.95
7404241	chr22	rs75823085	50799845	A	G	0.984	0.984	0.937	-0.0143017847108596	0.0358	0.6884	51735	74631	56943.62
7402941	chr22	rs73188930	50800769	C	G	0.804	0.803	0.9	-0.0085968472255182	0.0114	0.4531	53386	77258	58749.13
7404889	chr22	rs4073477	50800929	G	A	0.762	0.76	0.934	0.0014988761237359	0.0104	0.8877	53386	77258	58749.13
7402719	chr22	rs4073478	50801156	C	G	0.978	0.977	0.861	0.0192044091837133	0.0318	0.5457	52631	75083	57714.89
7404206	chr22	rs28627610	50801334	A	G	0.0369	0.0356	0.787	0.023003381764963	0.026	0.3765	53238	77025	58568.11
7401924	chr22	rs60266930	50802074	C	T	0.984	0.984	0.941	-0.0136020904182857	0.0358	0.7037	51312	74163	56595.63
7404570	chr22	rs118062934	50802635	A	T	0.975	0.976	0.865	-0.0587950465105055	0.0311	0.05832	50981	74232	56216.23
7403326	chr22	rs73188931	50802642	T	C	0.964	0.963	0.784	0.0469026696862194	0.026	0.0709	53386	77258	58749.13
7402790	chr22	rs58971390	50802699	G	T	0.984	0.984	0.942	-0.0145046862028817	0.0358	0.6852	51312	74163	56595.63
7401937	chr22	rs76001475	50803110	G	A	0.984	0.984	0.942	-0.0135007260538548	0.0359	0.7066	51312	74163	56595.63
7402740	chr22	rs28482133	50803458	T	C	0.596	0.598	0.956	-0.013004189135254	0.009	0.148	53386	77258	58749.13
7401634	chr22	rs149602991	50803564	A	C	0.984	0.984	0.941	-0.0143017847108596	0.0357	0.6884	51735	74631	56943.62
7404600	chr22	rs77524564	50803867	G	A	0.891	0.896	0.944	-0.0411032840784537	0.0145	0.004465	53386	77258	58749.13
7403534	chr22	rs28858209	50805039	A	C	0.891	0.896	0.946	-0.0411032840784537	0.0144	0.00442	53386	77258	58749.13
7403703	chr22	rs66721116	50805537	G	A	0.891	0.896	0.947	-0.0409990935346932	0.0144	0.004486	53386	77258	58749.13
7403668	chr22	rs118069320	50805584	C	T	0.984	0.984	0.944	-0.0138048499765589	0.0358	0.6996	51312	74163	56595.63
7403188	chr22	rs12158244	50805824	G	C	0.597	0.599	0.956	-0.0125990355765152	0.009	0.1605	53386	77258	58749.13
7403316	chr22	rs7511088	50806805	T	C	0.206	0.201	0.875	0.0195967237465575	0.0114	0.08606	53386	77258	58749.13
7402707	chr22	rs75156814	50806886	C	A	0.893	0.897	0.942	-0.0419997711602818	0.0145	0.003875	53386	77258	58749.13
7402749	chr22	rs73439371	50806890	G	C	0.892	0.897	0.943	-0.0413950753663857	0.0145	0.004376	53386	77258	58749.13
7401737	chr22	rs8135489	50807802	T	C	0.984	0.984	0.947	-0.0144032303107437	0.0356	0.6861	51735	74631	56943.62
7404913	chr22	rs10775809	50808017	A	T	0.891	0.896	0.953	-0.0409990935346932	0.0144	0.004372	53386	77258	58749.13
7402816	chr22	rs7288680	50808087	C	T	0.984	0.984	0.947	-0.0150019689183474	0.0356	0.6727	51735	74631	56943.62
7402805	chr22	rs10775810	50808249	C	T	0.895	0.899	0.95	-0.0471964348309747	0.0146	0.001269	53386	77258	58749.13
7403770	chr22	rs60708277	50808470	A	G	0.875	0.88	0.95	-0.0388032003238938	0.0135	0.004187	53386	77258	58749.13
7401909	chr22	rs141515200	50808906	T	C	0.946	0.946	0.787	-0.0124977728299804	0.0216	0.5647	53386	77258	58749.13
7402002	chr22	rs12167247	50808917	T	C	0.977	0.978	0.637	-0.0257999754904126	0.0363	0.4781	53386	77258	58749.13
7404138	chr22	rs12166420	50808923	G	A	0.969	0.969	0.716	-0.0252972953741621	0.0297	0.3951	52493	75664	57604.43
7402579	chr22	rs145422594	50808996	G	A	0.976	0.975	0.783	0.0106035827841911	0.0316	0.7378	53238	77025	58568.11
7401291	chr22	rs79496165	50809006	A	G	0.902	0.904	0.888	-0.0447986409079867	0.0156	0.003981	53386	77258	58749.13
7405048	chr22	rs8138238	50809045	A	T	0.671	0.669	0.919	0.0021975835434872	0.0095	0.8204	53386	77258	58749.13
7401882	chr22	rs147838603	50809099	G	A	0.983	0.983	0.947	-0.0156010662286512	0.0346	0.6522	51800	74890	57047.54
7401117	chr22	rs8141888	50809482	G	A	0.709	0.706	0.97	0.0055048206344449	0.0096	0.5664	53386	77258	58749.13
7403099	chr22	rs8136402	50809687	T	C	0.7	0.698	0.972	0.0022973590486834	0.0095	0.8083	53386	77258	58749.13
7402200	chr22	rs12168211	50810132	G	C	0.984	0.985	0.933	-0.0071958279818024	0.0404	0.858	43374	60286	46934.27
7402017	chr22	rs78649731	50810472	C	G	0.951	0.95	0.892	-0.0024028846163103	0.0211	0.9086	53386	77258	58749.13
7401863	chr22	rs73188939	50810679	C	T	0.782	0.779	0.965	0.0058031292269501	0.0106	0.5837	53386	77258	58749.13
7403346	chr22	rs8139075	50810839	A	G	0.612	0.614	0.978	-0.0116981574124923	0.0089	0.19	53386	77258	58749.13
7401262	chr22	rs8141303	50810900	T	C	0.722	0.72	0.98	0.004101577021075	0.0097	0.6679	53386	77258	58749.13
7403785	chr22	rs113754609	50811184	C	A	0.782	0.779	0.967	0.005703702916678	0.0106	0.5865	53386	77258	58749.13
7401257	chr22	rs140511926	50811395	C	T	0.985	0.985	0.934	-0.0003000450090019	0.0409	0.9949	43374	60286	46934.27
7405101	chr22	rs76028323	50811620	T	C	0.988	0.986	0.811	0.0448012667045393	0.0527	0.3951	34415	51004	38618.74
7402627	chr22	rs67980306	50812086	A	T	0.722	0.72	0.983	0.0043007385516922	0.0097	0.6574	53386	77258	58749.13
7402896	chr22	rs12158890	50812367	T	C	0.722	0.72	0.984	0.004201162744548	0.0097	0.6622	53386	77258	58749.13
7403776	chr22	rs116093398	50812707	C	T	0.984	0.984	0.959	-0.0073972926304747	0.0356	0.8355	51317	74171	56601.79
7402253	chr22	rs118110322	50812854	G	C	0.986	0.986	0.87	-0.0062998021485279	0.0407	0.8763	49391	71533	54547.98
7401820	chr22	rs8142229	50814075	C	T	0.724	0.722	0.988	0.0055048206344449	0.0097	0.5667	53386	77258	58749.13
7403916	chr22	rs8140369	50814319	A	G	0.724	0.722	0.988	0.0055048206344449	0.0097	0.5717	53386	77258	58749.13
7402255	chr22	rs7290471	50814524	A	G	0.614	0.616	0.984	-0.0106970095483354	0.0089	0.2317	53386	77258	58749.13
7404978	chr22	rs73188943	50815104	C	T	0.774	0.771	0.98	0.0086028888072678	0.0103	0.4031	53386	77258	58749.13
7402502	chr22	rs191010687	50815407	G	C	0.985	0.984	0.809	0.0323994240466592	0.0424	0.4439	47314	66818	51798.02
7401720	chr22	rs7287079	50815903	G	A	0.981	0.981	0.984	-0.0282040203730758	0.0323	0.3836	53111	76830	58459.55
7403897	chr22	rs6520143	50816305	A	G	0.724	0.722	0.986	0.0056042667198317	0.0097	0.5589	53386	77258	58749.13
7401100	chr22	rs117122251	50816307	G	A	0.987	0.985	0.746	0.139100854339391	0.0499	0.005291	40674	56026	44335.11
7403721	chr22	rs117800321	50816398	C	T	0.984	0.984	0.962	-0.0071958279818024	0.0356	0.8386	51317	74171	56601.79
7403584	chr22	rs7511047	50816619	A	G	0.668	0.666	0.976	0.0103957761821204	0.0092	0.2571	53386	77258	58749.13
7401983	chr22	rs12158353	50816866	T	G	0.981	0.981	0.985	-0.0281011651109099	0.0323	0.3842	53111	76830	58459.55
7404334	chr22	rs7284516	50817485	T	G	0.981	0.981	0.985	-0.0282965991551138	0.0323	0.3809	53055	76604	58369.79
7404955	chr22	rs117865134	50818084	G	C	0.984	0.984	0.961	-0.008395140788382	0.0354	0.8124	51786	74541	56974.85
7404318	chr22	rs189888590	50818226	G	A	0.984	0.984	0.854	0.0189002595004805	0.0391	0.6295	49963	70657	54505.79
7404775	chr22	rs74664523	50818236	G	A	0.984	0.984	0.962	-0.0074980401773571	0.0356	0.8319	51317	74171	56601.79
7403286	chr22	rs7287773	50818715	C	T	0.732	0.729	0.981	0.0067968490002727	0.0098	0.4885	53386	77258	58749.13
7402726	chr22	rs78575967	50818868	C	T	0.767	0.764	0.979	0.00730326611012	0.0102	0.4746	53386	77258	58749.13
7403872	chr22	rs111772357	50819140	C	T	0.985	0.985	0.939	0.0062007356416035	0.041	0.8805	43374	60286	46934.27
7401613	chr22	rs150559721	50819345	G	C	0.985	0.985	0.938	0.0061013488579762	0.0411	0.8816	43374	60286	46934.27
7401411	chr22	rs55791675	50820076	G	A	0.729	0.728	0.973	0.0058031292269501	0.0098	0.5506	53386	77258	58749.13
7402040	chr22	rs58223188	50820077	T	C	0.62	0.622	0.973	-0.0107980900995126	0.009	0.232	53386	77258	58749.13
7402769	chr22	rs78225146	50820671	A	G	0.971	0.971	0.81	0.0392976332717761	0.0285	0.1677	53386	77258	58749.13
7404942	chr22	rs7286698	50821557	A	G	0.636	0.637	0.982	-0.0095050300143049	0.009	0.2933	53386	77258	58749.13
7402535	chr22	rs6520146	50821579	G	T	0.139	0.138	0.861	0.0020977980821461	0.0134	0.8751	53386	77258	58749.13
7401523	chr22	rs12163408	50821945	G	A	0.908	0.907	0.895	-0.0067024110596754	0.0157	0.6689	53386	77258	58749.13
7404764	chr22	rs117697857	50822210	A	G	0.977	0.977	0.783	-0.0253998626327317	0.0334	0.4465	50356	71948	55170.81
7404645	chr22	rs6520147	50822335	G	A	0.636	0.637	0.981	-0.0093031403261444	0.009	0.302	53386	77258	58749.13
7401466	chr22	rs73188949	50822657	G	A	0.678	0.678	0.98	-0.0095050300143049	0.0093	0.3089	53386	77258	58749.13
7403447	chr22	rs7286685	50822841	G	A	0.965	0.965	0.979	-0.0130953713122409	0.0239	0.5836	53386	77258	58749.13
7402505	chr22	rs112215987	50823099	A	G	0.966	0.966	0.98	-0.0136020904182857	0.024	0.5719	53386	77258	58749.13
7403075	chr22	rs56169618	50823137	G	A	0.636	0.637	0.982	-0.0093031403261444	0.009	0.3043	53386	77258	58749.13
7403686	chr22	rs7287411	50824550	G	A	0.636	0.637	0.982	-0.0092022107647994	0.009	0.3065	53386	77258	58749.13
7401738	chr22	rs182414234	50824586	T	G	0.987	0.988	0.784	-0.0766974758725041	0.0591	0.1949	29905	41391	32787.8
7401119	chr22	rs78114507	50824868	C	A	0.948	0.947	0.873	0.0266029817945341	0.0208	0.2	53386	77258	58749.13
7401049	chr22	rs73439388	50824998	T	C	0.983	0.983	0.965	-0.0045001103249234	0.0348	0.8961	52207	76074	57634.98
7402476	chr22	rs11091006	50825197	G	A	0.986	0.987	0.938	-0.0467981495486393	0.0496	0.3454	34064	47051	37196.78
7402884	chr22	rs58852793	50825204	A	G	0.58	0.582	0.981	-0.0036968248442897	0.0088	0.6706	53386	77258	58749.13
7404482	chr22	rs73439390	50825317	G	A	0.965	0.965	0.98	-0.0117993392160431	0.0239	0.6224	53386	77258	58749.13
7402672	chr22	rs12159089	50825615	G	A	0.581	0.582	0.982	-0.003596459514405	0.0088	0.6795	53386	77258	58749.13
7404769	chr22	rs8142016	50826336	C	T	0.596	0.598	0.983	-0.0038975857287134	0.0088	0.6623	53386	77258	58749.13
7404742	chr22	rs7285132	50826608	A	T	0.284	0.279	0.818	0.025297307774162	0.0106	0.0168	53386	77258	58749.13
7402203	chr22	rs117246629	50827756	G	T	0.982	0.982	0.988	-0.0299953975354009	0.0332	0.3654	53111	76830	58459.55
7405061	chr22	rs144900791	50828067	G	A	0.976	0.975	0.741	0.0258041896815329	0.0327	0.4296	52493	75664	57604.43
7401777	chr22	rs12159165	50828155	C	G	0.597	0.598	0.983	-0.004198802647333	0.0088	0.6327	53386	77258	58749.13
7403800	chr22	rs12158382	50828206	G	T	0.597	0.598	0.983	-0.0042992284528324	0.0088	0.6298	53386	77258	58749.13
7404561	chr22	rs140284135	50828275	C	G	0.982	0.982	0.989	-0.0313049258284153	0.0332	0.3467	53111	76830	58459.55
7403507	chr22	rs184455757	50828639	T	G	0.987	0.985	0.826	0.0280041964095973	0.0551	0.6112	29352	44097	32775.78
7404568	chr22	rs62241885	50829249	A	G	0.596	0.598	0.984	-0.0045001103249234	0.0088	0.6094	53386	77258	58749.13
7401928	chr22	rs138422062	50829706	C	T	0.982	0.982	0.989	-0.0299953975354009	0.0332	0.3667	53111	76830	58459.55
7402897	chr22	rs7510868	50830044	G	A	0.603	0.605	0.984	-0.0051029981759033	0.0089	0.5664	53386	77258	58749.13
7403539	chr22	rs12157911	50830256	A	G	0.965	0.965	0.98	-0.013004189135254	0.0239	0.5868	53386	77258	58749.13
7401185	chr22	rs4075443	50830697	A	G	0.598	0.599	0.984	-0.0039979812872983	0.0088	0.6501	53386	77258	58749.13
7403578	chr22	rs12158196	50831053	A	G	0.598	0.599	0.984	-0.0040983869261633	0.0088	0.6464	53386	77258	58749.13
7401217	chr22	rs56067900	50831191	G	A	0.721	0.718	0.977	0.0156961681063242	0.0097	0.1042	53386	77258	58749.13
7402302	chr22	rs56168974	50831338	A	G	0.716	0.713	0.978	0.0155977206230546	0.0096	0.1042	53386	77258	58749.13
7402536	chr22	rs114809320	50831728	C	T	0.982	0.982	0.989	-0.0312017511432645	0.0332	0.3477	53111	76830	58459.55
7402717	chr22	rs12160258	50832752	A	C	0.598	0.599	0.982	-0.0042992284528324	0.0089	0.6243	53386	77258	58749.13
7401857	chr22	rs12159099	50832843	G	A	0.598	0.599	0.981	-0.0042992284528324	0.0089	0.6256	53386	77258	58749.13
7402013	chr22	rs12159888	50832846	C	A	0.598	0.599	0.981	-0.0042992284528324	0.0089	0.6261	53386	77258	58749.13
7401950	chr22	rs73172204	50832929	G	A	0.623	0.624	0.981	-0.003596459514405	0.009	0.6859	53386	77258	58749.13
7402552	chr22	rs112094983	50833207	C	T	0.883	0.88	0.88	0.0117012723076411	0.0142	0.4075	53386	77258	58749.13
7404153	chr22	rs12159321	50833259	T	C	0.598	0.599	0.982	-0.004198802647333	0.0089	0.6327	53386	77258	58749.13
7403030	chr22	rs7511085	50833816	G	A	0.598	0.599	0.982	-0.004198802647333	0.0089	0.6369	53386	77258	58749.13
7401333	chr22	rs74712657	50834181	A	G	0.907	0.91	0.985	-0.0490957108440633	0.0152	0.001212	53386	77258	58749.13
7402731	chr22	rs147261066	50834255	C	T	0.982	0.982	0.99	-0.0309954337025195	0.0332	0.3505	53055	76604	58369.79
7403960	chr22	rs62241887	50834261	G	C	0.771	0.769	0.939	0.0109992854583691	0.0105	0.2947	53386	77258	58749.13
7401669	chr22	rs73172205	50834855	T	C	0.76	0.758	0.919	0.0052959516591825	0.0105	0.6094	53386	77258	58749.13
7402309	chr22	rs9628184	50835040	G	A	0.74	0.741	0.846	-0.006199175242821	0.0107	0.5631	53386	77258	58749.13
7403656	chr22	rs72490268	50835731	A	G	0.892	0.895	0.964	-0.0411970648503382	0.0143	0.00398	53386	77258	58749.13
7403989	chr22	rs60746132	50836522	G	A	0.896	0.901	0.988	-0.0433982268254708	0.0144	0.00263	53386	77258	58749.13
7402839	chr22	rs141460909	50836686	C	T	0.982	0.982	0.871	-0.0226035462098532	0.0349	0.5185	52971	76973	58414.22
7403973	chr22	rs143078692	50836855	G	A	0.981	0.979	0.809	0.0194986595340326	0.0366	0.5935	46885	68329	51729.11
7402815	chr22	rs9616935	50836982	T	C	0.778	0.774	0.99	0.0203025023378308	0.0104	0.05083	53386	77258	58749.13
7404531	chr22	rs9616936	50837224	A	G	0.65	0.65	1.0	-0.0032954239497972	0.009	0.7135	53386	77258	58749.13
7401853	chr22	rs139100785	50837415	G	A	0.982	0.982	0.99	-0.0309026047398165	0.0332	0.3521	53055	76604	58369.79
7401275	chr22	rs12162889	50837449	G	A	0.897	0.901	0.989	-0.0430954101055856	0.0144	0.002822	53386	77258	58749.13
7404212	chr22	rs7511349	50837814	G	T	0.65	0.65	1.0	-0.0032954239497972	0.009	0.7152	53386	77258	58749.13
7403404	chr22	rs12163126	50837868	C	G	0.897	0.901	0.989	-0.0430014511447026	0.0144	0.002866	53386	77258	58749.13
7402156	chr22	rs12163129	50837915	C	T	0.878	0.882	0.99	-0.0425004857321486	0.0134	0.001539	53386	77258	58749.13
7404439	chr22	rs9616819	50838241	T	C	0.65	0.65	1.0	-0.0033957590691798	0.009	0.71	53386	77258	58749.13
7404471	chr22	rs9616944	50838702	T	C	0.65	0.65	1.0	-0.0032954239497972	0.009	0.7119	53386	77258	58749.13
7402454	chr22	rs6417776	50839014	A	G	0.65	0.65	1.0	-0.0032954239497972	0.009	0.7121	53386	77258	58749.13
7403971	chr22	rs79067317	50839547	A	C	0.65	0.646	0.969	0.0127977582298607	0.0091	0.1624	53386	77258	58749.13
7403211	chr22	rs7292268	50839797	G	A	0.76	0.756	0.988	0.0161980995687726	0.0101	0.1093	53386	77258	58749.13
7401608	chr22	rs149296439	50840223	G	A	0.954	0.953	0.911	0.0167981182758809	0.0216	0.4366	53386	77258	58749.13
7404728	chr22	rs9616949	50840309	C	T	0.65	0.65	0.999	-0.0032954239497972	0.009	0.718	53386	77258	58749.13
7401633	chr22	rs9616822	50840573	G	A	0.643	0.644	0.993	-0.0043996643446871	0.009	0.6242	53386	77258	58749.13
7402432	chr22	rs9616823	50840654	A	G	0.65	0.65	0.999	-0.0033957590691798	0.009	0.7022	53386	77258	58749.13
7401250	chr22	rs7285141	50840783	T	C	0.299	0.296	0.97	0.0103957761821204	0.0095	0.2763	53386	77258	58749.13
7401293	chr22	rs7284870	50840854	A	G	0.65	0.65	0.999	-0.0034961042567088	0.009	0.6998	53386	77258	58749.13
7401308	chr22	rs12162986	50840978	C	A	0.897	0.9	0.989	-0.0423022562339069	0.0144	0.003386	53386	77258	58749.13
7404710	chr22	rs7511513	50841035	C	T	0.65	0.65	0.999	-0.0034961042567088	0.009	0.6967	53386	77258	58749.13
7402763	chr22	rs9616951	50841439	C	T	0.65	0.65	0.999	-0.0034961042567088	0.009	0.6953	53386	77258	58749.13
7404180	chr22	rs7288269	50841898	C	T	0.65	0.65	0.999	-0.0034961042567088	0.009	0.6983	53386	77258	58749.13
7402881	chr22	rs7290829	50842074	T	A	0.65	0.65	0.999	-0.0034961042567088	0.009	0.6978	53386	77258	58749.13
7404992	chr22	rs9616952	50842659	C	G	0.65	0.65	0.999	-0.0034961042567088	0.009	0.6996	53386	77258	58749.13
7404315	chr22	rs111749933	50843852	A	T	0.724	0.722	0.972	0.0146028573839336	0.0097	0.1338	53386	77258	58749.13
7404753	chr22	rs12163500	50845628	T	C	0.896	0.9	0.99	-0.044495399886564	0.0144	0.001968	53386	77258	58749.13
7402903	chr22	rs12162877	50845646	C	T	0.896	0.9	0.99	-0.0423961495190412	0.0144	0.003275	53386	77258	58749.13
7401810	chr22	rs140526034	50845737	C	T	0.986	0.986	0.951	0.0059025456526138	0.04	0.8829	46327	68447	51306.72
7404253	chr22	rs7511136	50846887	T	G	0.656	0.656	0.997	-0.0039979812872983	0.0091	0.6606	53386	77258	58749.13
7402295	chr22	rs7511602	50847159	T	A	0.779	0.775	0.992	0.0204984635773248	0.0104	0.04785	53386	77258	58749.13
7404776	chr22	rs77332739	50847279	C	T	0.896	0.9	0.99	-0.0423022562339069	0.0144	0.003325	53386	77258	58749.13
7403205	chr22	rs9616835	50847372	C	A	0.779	0.775	0.992	0.0204004877576787	0.0104	0.04989	53386	77258	58749.13
7402795	chr22	rs112430043	50848643	G	T	0.85	0.847	0.912	0.0032048589489113	0.0125	0.8016	53386	77258	58749.13
7404781	chr22	rs117080795	50848744	C	T	0.97	0.97	0.756	0.0332993704009261	0.0292	0.254	53386	77258	58749.13
7403837	chr22	rs189101513	50849347	C	T	0.985	0.984	0.831	0.0291995144044279	0.0408	0.4749	47518	67003	51992.06
7401755	chr22	rs12162983	50849382	C	G	0.666	0.667	1.0	-0.0022024235552	0.0091	0.8081	53386	77258	58749.13
7404421	chr22	rs59762075	50849572	T	C	0.666	0.667	1.0	-0.0024028846163103	0.0091	0.7952	53386	77258	58749.13
7404656	chr22	rs7410305	50850541	G	A	0.779	0.775	0.993	0.0204004877576787	0.0104	0.04951	53386	77258	58749.13
7401758	chr22	rs9616842	50850739	A	G	0.666	0.667	1.0	-0.0024028846163103	0.0091	0.7927	53386	77258	58749.13
7403385	chr22	rs143561392	50850745	C	T	0.982	0.982	0.985	-0.0297996312385195	0.0333	0.3717	53111	76830	58459.55
7402978	chr22	rs111793100	50850749	T	C	0.984	0.984	0.969	-0.001501126126267	0.035	0.9648	52207	76074	57634.98
7405041	chr22	rs7289750	50851420	G	C	0.666	0.667	1.0	-0.0024028846163103	0.0091	0.7912	53386	77258	58749.13
7403047	chr22	rs7286808	50851463	T	C	0.667	0.668	0.999	-0.0022024235552	0.0091	0.8059	53386	77258	58749.13
7402047	chr22	rs111283004	50851475	C	T	0.779	0.775	0.991	0.0205964297986501	0.0104	0.04685	53386	77258	58749.13
7404735	chr22	rs116055311	50851873	T	C	0.927	0.926	0.943	-0.0029042131473898	0.017	0.8649	53386	77258	58749.13
7402613	chr22	rs58925645	50851948	C	T	0.779	0.775	0.993	0.0203025023378308	0.0104	0.05055	53386	77258	58749.13
7403242	chr22	rs9616994	50852357	T	C	0.666	0.667	1.0	-0.0021022080918702	0.0091	0.8186	53386	77258	58749.13
7404492	chr22	rs9616995	50852367	G	A	0.667	0.668	1.0	-0.0016012813669738	0.0091	0.8634	53386	77258	58749.13
7402899	chr22	rs3934829	50853274	T	C	0.779	0.775	0.993	0.0204984635773248	0.0104	0.0484	53386	77258	58749.13
7402617	chr22	rs12162782	50853626	T	G	0.65	0.65	1.0	-0.0031048149534787	0.009	0.7296	53386	77258	58749.13
7404019	chr22	rs66519115	50853811	T	G	0.779	0.775	0.994	0.0203025023378308	0.0104	0.05	53386	77258	58749.13
7401244	chr22	rs6520165	50854317	T	C	0.666	0.667	1.0	-0.002002002670673	0.0091	0.8267	53386	77258	58749.13
7402380	chr22	rs144690500	50855146	C	G	0.966	0.966	0.8	-0.0092022107647994	0.0269	0.7311	52493	75664	57604.43
7401593	chr22	rs9616843	50855411	T	C	0.668	0.668	1.0	-0.001501126126267	0.0091	0.8717	53386	77258	58749.13
7404319	chr22	rs9616996	50855413	A	G	0.668	0.668	1.0	-0.001501126126267	0.0091	0.872	53386	77258	58749.13
7403949	chr22	rs7410303	50856145	T	C	0.666	0.667	1.0	-0.0022024235552	0.0091	0.8103	53386	77258	58749.13
7401486	chr22	rs7410465	50856222	G	T	0.667	0.668	1.0	-0.0016012813669738	0.0091	0.858	53386	77258	58749.13
7404891	chr22	rs7410482	50856354	G	A	0.674	0.674	1.0	-0.0018016219466282	0.0092	0.8459	53386	77258	58749.13
7404874	chr22	rs7410343	50856937	A	T	0.668	0.669	0.999	-0.0021022080918702	0.0091	0.8142	53386	77258	58749.13
7402698	chr22	rs6520168	50856938	A	C	0.668	0.669	0.998	-0.0021022080918702	0.0091	0.8203	53386	77258	58749.13
7403898	chr22	rs11091015	50857613	T	G	0.667	0.667	1.0	-0.001300845733048	0.0091	0.8829	53386	77258	58749.13
7402474	chr22	rs8139476	50858120	C	T	0.676	0.675	0.995	0.0009995003330834	0.0092	0.9146	53386	77258	58749.13
7402375	chr22	rs7410540	50858287	G	A	0.779	0.775	0.995	0.0199986865066891	0.0104	0.05371	53386	77258	58749.13
7402437	chr22	rs12159194	50858363	C	T	0.983	0.983	0.959	0.0025966258472659	0.0348	0.9406	52207	76074	57634.98
7401717	chr22	rs7410608	50858813	G	C	0.648	0.649	1.0	-0.0034961042567088	0.009	0.7008	53386	77258	58749.13
7402079	chr22	rs9616997	50859049	T	C	0.666	0.667	1.0	-0.0021022080918702	0.0091	0.8188	53386	77258	58749.13
7401419	chr22	rs7511293	50859121	G	A	0.666	0.667	1.0	-0.0021022080918702	0.0091	0.8212	53386	77258	58749.13
7402441	chr22	rs12163302	50859164	C	G	0.896	0.9	0.993	-0.0421979407001862	0.0144	0.003295	53386	77258	58749.13
7402285	chr22	rs77062663	50859359	G	A	0.945	0.945	0.936	0.0238044133801613	0.0195	0.2235	53200	76329	58439.19
7404266	chr22	rs76659987	50859385	G	A	0.986	0.985	0.847	0.0247999239054771	0.0432	0.5663	45016	65929	49902.71
7402129	chr22	rs7511461	50859698	T	C	0.666	0.667	1.0	-0.0022024235552	0.0091	0.8113	53386	77258	58749.13
7402141	chr22	rs7511543	50860114	T	C	0.18	0.176	0.91	0.0189983824093147	0.0118	0.1071	53386	77258	58749.13
7402999	chr22	rs7510909	50860398	A	C	0.666	0.667	1.0	-0.0023026490626755	0.0091	0.8026	53386	77258	58749.13
7401621	chr22	rs9616998	50860495	A	G	0.666	0.667	1.0	-0.0021022080918702	0.0091	0.8163	53386	77258	58749.13
7401143	chr22	rs9616844	50860565	G	A	0.666	0.667	1.0	-0.0021022080918702	0.0091	0.8161	53386	77258	58749.13
7401116	chr22	rs12163227	50860573	T	C	0.896	0.9	0.993	-0.0416973775562091	0.0144	0.003692	53386	77258	58749.13
7402512	chr22	rs12163230	50860583	T	C	0.896	0.9	0.993	-0.0418954871740363	0.0144	0.003504	53386	77258	58749.13
7403598	chr22	rs7410368	50860932	C	T	0.779	0.775	0.994	0.0203025023378308	0.0104	0.05048	53386	77258	58749.13
7403530	chr22	rs8185000	50861324	T	C	0.666	0.667	1.0	-0.0025031302181184	0.0091	0.7848	53386	77258	58749.13
7403347	chr22	rs115593502	50861644	G	A	0.982	0.982	0.979	-0.031397792147416	0.0334	0.3472	53111	76830	58459.55
7404925	chr22	rs12158901	50862306	G	A	0.984	0.984	0.97	-0.0055956263571598	0.0351	0.8729	51888	74872	57130.79
7402070	chr22	rs9637354	50862602	G	C	0.673	0.673	0.999	-0.0024028846163103	0.0092	0.7933	53386	77258	58749.13
7401510	chr22	rs12163307	50862755	A	C	0.68	0.682	0.957	-0.0036968248442897	0.0094	0.6987	53386	77258	58749.13
7404580	chr22	rs73172211	50862946	G	A	0.78	0.776	0.991	0.0200967016991224	0.0104	0.05288	53386	77258	58749.13
7402946	chr22	rs11091016	50863134	T	C	0.666	0.667	0.998	-0.0022024235552	0.0091	0.8132	53386	77258	58749.13
7403616	chr22	rs10854887	50863223	T	C	0.648	0.649	0.997	-0.0039979812872983	0.009	0.6611	53386	77258	58749.13
7401809	chr22	rs145946056	50863300	A	G	0.982	0.982	0.838	0.0179970767016546	0.0361	0.6173	52711	74926	57733.22
7403874	chr22	rs5770931	50864696	T	C	0.666	0.667	0.998	-0.0026033858701149	0.0091	0.7775	53386	77258	58749.13
7405067	chr22	rs5770942	50864874	A	G	0.666	0.667	0.998	-0.0027036515743148	0.0091	0.7708	53386	77258	58749.13
7402429	chr22	rs5770960	50865095	G	C	0.35	0.354	0.97	-0.0130953713122409	0.0091	0.1499	53386	77258	58749.13
7403110	chr22	rs5770967	50865133	A	G	0.666	0.667	0.997	-0.0027036515743148	0.0091	0.7675	53386	77258	58749.13
7401757	chr22	rs5770813	50865338	C	T	0.666	0.667	0.997	-0.0025031302181184	0.0091	0.7834	53386	77258	58749.13
7401726	chr22	rs5770982	50865434	A	G	0.673	0.674	0.996	-0.0026033858701149	0.0092	0.7787	53386	77258	58749.13
7403821	chr22	rs2334095	50865863	T	A	0.666	0.667	0.996	-0.0024028846163103	0.0091	0.7922	53386	77258	58749.13
7401559	chr22	rs116486105	50865948	A	G	0.982	0.982	0.975	-0.0323992324466777	0.0335	0.3332	53111	76830	58459.55
7401458	chr22	rs2334096	50866306	C	T	0.669	0.669	0.992	-0.0014009809156281	0.0092	0.8744	53386	77258	58749.13
7404236	chr22	rs2334097	50866353	A	G	0.685	0.688	0.947	-0.0114958245134845	0.0095	0.2295	53386	77258	58749.13
7402521	chr22	rs2334098	50866356	A	G	0.9	0.904	0.972	-0.0473012731180131	0.0148	0.001367	53386	77258	58749.13
7401470	chr22	rs2878116	50866439	A	G	0.88	0.884	0.957	-0.0426987545331152	0.0137	0.001774	53386	77258	58749.13
7404586	chr22	rs139549509	50866441	G	A	0.981	0.98	0.752	-0.0042992284528324	0.0375	0.9081	48958	69636	53650.66
7404984	chr22	rs2878117	50866559	T	C	0.65	0.65	0.985	-0.0034961042567088	0.0091	0.696	53386	77258	58749.13
7401596	chr22	rs59570317	50867093	G	A	0.895	0.899	0.986	-0.0433982268254708	0.0144	0.002496	53386	77258	58749.13
7404473	chr22	rs12484396	50867136	A	G	0.888	0.893	0.987	-0.0408011614039327	0.014	0.003491	53386	77258	58749.13
7404270	chr22	rs12483990	50867139	T	C	0.888	0.893	0.987	-0.0406032684425478	0.014	0.00365	53386	77258	58749.13
7401943	chr22	rs5771043	50867268	G	A	0.668	0.668	0.994	-0.001100605444033	0.0092	0.9037	53386	77258	58749.13
7404228	chr22	rs113111175	50867711	C	T	0.885	0.883	0.895	0.0096037361426946	0.0142	0.4966	53386	77258	58749.13
7404519	chr22	rs2334099	50868013	A	G	0.345	0.348	0.969	-0.0101008421794295	0.0092	0.2683	53386	77258	58749.13
7401879	chr22	rs6010106	50868240	T	C	0.983	0.984	0.968	-0.0092022107647994	0.035	0.7934	51888	74872	57130.79
7403955	chr22	rs74830978	50868527	A	G	0.984	0.984	0.969	-0.0094040800752939	0.0358	0.7933	50812	73666	56096.79
7404082	chr22	rs9616847	50868669	A	T	0.616	0.617	0.974	0.0027960873020011	0.009	0.7581	53386	77258	58749.13
7401069	chr22	rs76949780	50868789	G	A	0.896	0.9	0.986	-0.0421979407001862	0.0144	0.003441	53386	77258	58749.13
7404321	chr22	rs4824127	50868925	A	C	0.673	0.673	0.992	-0.0017014466397575	0.0092	0.8513	53386	77258	58749.13
7402675	chr22	rs55712763	50869692	G	C	0.984	0.984	0.968	-0.0092022107647994	0.0358	0.7962	50812	73666	56096.79
7401877	chr22	rs1005536	50869915	G	A	0.667	0.668	0.992	-0.001501126126267	0.0092	0.8704	53386	77258	58749.13
7403922	chr22	rs34841112	50870546	G	A	0.925	0.922	0.863	0.0138042809763971	0.0174	0.4275	53386	77258	58749.13
7403096	chr22	rs2076712	50870620	G	T	0.674	0.674	0.99	-0.0012007205765188	0.0092	0.8953	53386	77258	58749.13
7403613	chr22	rs5770850	50871249	T	C	0.896	0.9	0.984	-0.0418954871740363	0.0144	0.003747	53386	77258	58749.13
7404803	chr22	rs11091017	50871492	C	G	0.656	0.656	0.987	-0.0038975857287134	0.0091	0.6712	53386	77258	58749.13
7401344	chr22	rs1134848	50873497	C	T	0.861	0.863	0.865	-0.0051029981759033	0.0134	0.7033	53386	77258	58749.13
7404244	chr22	rs2273254	50873546	C	T	0.762	0.758	0.975	0.0165030720990143	0.0102	0.1052	53386	77258	58749.13
7401431	chr22	rs2273255	50873557	A	G	0.762	0.758	0.975	0.0164047040252769	0.0102	0.1089	53386	77258	58749.13
7403289	chr22	rs2273256	50873561	C	T	0.762	0.758	0.975	0.0165030720990143	0.0102	0.106	53386	77258	58749.13
7404973	chr22	rs2273257	50873618	A	G	0.896	0.9	0.983	-0.0414993071780289	0.0144	0.004048	53386	77258	58749.13
7404017	chr22	rs2273258	50873644	G	A	0.779	0.775	0.981	0.0208021276292633	0.0104	0.04683	53386	77258	58749.13
7403410	chr22	rs2273259	50873694	T	C	0.656	0.656	0.985	-0.0038975857287134	0.0091	0.6722	53386	77258	58749.13
7405036	chr22	rs5770859	50873761	A	G	0.649	0.65	0.985	-0.0038975857287134	0.0091	0.6705	53386	77258	58749.13
7404550	chr22	rs5770869	50874352	C	T	0.364	0.367	0.965	-0.0105049846451474	0.0091	0.2485	53386	77258	58749.13
7404673	chr22	rs5770872	50874614	C	T	0.371	0.374	0.964	-0.010302892995897	0.009	0.2552	53386	77258	58749.13
7404649	chr22	rs13054572	50874893	C	T	0.715	0.717	0.962	-0.0080019302190585	0.0097	0.4077	53386	77258	58749.13
7403082	chr22	rs12167996	50875745	A	T	0.715	0.717	0.962	-0.0079011318962572	0.0097	0.413	53386	77258	58749.13
7401077	chr22	rs9306550	50876077	T	C	0.269	0.272	0.95	-0.0153979421800967	0.0099	0.1201	53386	77258	58749.13
7403135	chr22	rs5770779	50876235	T	C	0.279	0.28	0.953	-0.003596459514405	0.0098	0.7155	53386	77258	58749.13
7402350	chr22	rs5770890	50876357	C	G	0.369	0.371	0.96	-0.007296555232638	0.0091	0.4218	53386	77258	58749.13
7403327	chr22	rs11091018	50876526	C	G	0.822	0.826	0.902	-0.0170037478161859	0.0119	0.1538	53386	77258	58749.13
7401533	chr22	rs11555194	50876662	T	G	0.977	0.977	0.96	-0.0060985584618694	0.0297	0.8371	53176	77092	58563.71
7404557	chr22	rs2070273	50876755	C	T	0.896	0.9	0.978	-0.0416973775562091	0.0145	0.003988	53386	77258	58749.13
7402945	chr22	rs118082496	50876761	C	A	0.985	0.985	0.815	0.0291995144044279	0.0414	0.4806	49790	70546	54364.6
7404567	chr22	rs45528946	50877144	C	T	0.971	0.97	0.817	0.0409019913204257	0.0279	0.1432	53386	77258	58749.13
7403216	chr22	rs4824131	50877166	G	C	0.35	0.352	0.962	-0.0101008421794295	0.0092	0.2686	53386	77258	58749.13
7402328	chr22	rs45581534	50877244	T	C	0.984	0.984	0.962	-0.0117993392160431	0.0358	0.7411	51235	74134	56444.77
7404717	chr22	rs5770908	50877718	G	A	0.673	0.673	0.98	0.0002999550089979	0.0093	0.9757	53386	77258	58749.13
7403402	chr22	rs9617005	50877779	A	G	0.777	0.773	0.972	0.0209000641077417	0.0105	0.04542	53386	77258	58749.13
7404774	chr22	rs117618957	50877953	G	A	0.977	0.976	0.79	-0.0332982854015147	0.0331	0.3139	50310	72046	55145.73
7404110	chr22	rs13057311	50878196	G	A	0.724	0.726	0.952	-0.0086977157031958	0.0099	0.3782	53386	77258	58749.13
7402753	chr22	rs118129949	50878546	C	G	0.978	0.978	0.897	0.0007996801705642	0.0313	0.9793	53386	77258	58749.13
7404211	chr22	rs5770920	50878626	A	C	0.896	0.9	0.975	-0.0416973775562091	0.0145	0.004101	53386	77258	58749.13
7403541	chr22	rs12171249	50878927	G	A	0.724	0.726	0.952	-0.008395140788382	0.0099	0.3969	53386	77258	58749.13
7403713	chr22	rs62241890	50879067	G	T	0.983	0.983	0.684	-0.0144032303107437	0.0415	0.7294	50691	73507	55780.07
7404680	chr22	rs2273260	50879447	T	G	0.811	0.807	0.946	0.0171029078996623	0.0113	0.1284	53386	77258	58749.13
7403016	chr22	rs4824133	50879651	A	G	0.335	0.337	0.939	-0.0082035573506883	0.0094	0.3823	53386	77258	58749.13
7402826	chr22	rs5770930	50879931	G	A	0.796	0.793	0.853	0.0077002766261879	0.0116	0.5068	53386	77258	58749.13
7403300	chr22	rs77923049	50880136	C	G	0.978	0.978	0.89	-0.0066017436345624	0.0313	0.832	53386	77258	58749.13
7404009	chr22	rs76867505	50880391	C	T	0.926	0.926	0.949	-0.0055956263571598	0.0169	0.7401	53386	77258	58749.13
7401225	chr22	rs5770794	50880781	C	T	0.68	0.68	0.96	-0.0005001250416822	0.0094	0.9581	53386	77258	58749.13
7401157	chr22	rs182690204	50881065	G	A	0.978	0.978	0.893	0.001099395443301	0.0313	0.971	53386	77258	58749.13
7404268	chr22	rs113416558	50881253	T	C	0.718	0.72	0.947	-0.0080019302190585	0.0098	0.4159	53386	77258	58749.13
7402970	chr22	rs79713091	50881302	G	A	0.896	0.9	0.971	-0.0418954871740363	0.0145	0.003942	53386	77258	58749.13
7401232	chr22	rs111249398	50881443	A	T	0.825	0.822	0.922	0.0221038989069263	0.0118	0.0599	53386	77258	58749.13
7403109	chr22	rs4824135	50881518	A	G	0.495	0.493	0.952	0.0097027754613851	0.0088	0.2707	53386	77258	58749.13
7401327	chr22	rs1056688	50881796	C	G	0.452	0.45	0.951	0.0053954185169075	0.0089	0.5445	53386	77258	58749.13
7404724	chr22	rs4824136	50881954	G	C	0.281	0.284	0.917	-0.0152050125429676	0.01	0.1288	53386	77258	58749.13
7401219	chr22	rs56269507	50882338	G	A	0.973	0.974	0.894	-0.0352956263947246	0.0287	0.2183	53324	77004	58649.46
7404689	chr22	rs6010031	50882590	G	A	0.719	0.722	0.939	-0.0106970095483354	0.0099	0.2781	53386	77258	58749.13
7402867	chr22	rs1076780	50883359	A	G	0.266	0.268	0.943	-0.0098988321792475	0.01	0.3223	53386	77258	58749.13
7403562	chr22	rs9617007	50883411	G	A	0.987	0.987	0.824	0.013202462677756	0.0536	0.8051	32970	47985	36805.58
7402648	chr22	rs76275199	50883660	G	A	0.918	0.917	0.87	0.0149969810059077	0.0168	0.3703	53386	77258	58749.13
7402686	chr22	rs761744	50883728	G	A	0.946	0.945	0.855	0.0227003855207759	0.0207	0.2725	53200	76329	58439.19
7404679	chr22	rs756014	50883961	G	A	0.383	0.382	0.945	0.0001999800026662	0.0091	0.9868	53386	77258	58749.13
7402678	chr22	rs743038	50884075	C	T	0.446	0.444	0.946	0.0058031292269501	0.0089	0.5178	53386	77258	58749.13
7401238	chr22	rs1053764	50885495	A	G	0.977	0.976	0.665	0.0218006299588528	0.0356	0.5408	52007	74867	57032.97
7402319	chr22	rs1053744	50885775	A	G	0.465	0.466	0.876	-0.0058973552660839	0.0093	0.5251	53386	77258	58749.13
7404123	chr22	rs5770980	50886220	T	C	0.267	0.265	0.955	0.004101577021075	0.01	0.6792	53386	77258	58749.13
7404383	chr22	rs6010041	50886557	A	G	0.142	0.14	0.903	0.0086028888072678	0.013	0.5052	53386	77258	58749.13
7401923	chr22	rs74598385	50886944	G	A	0.938	0.94	0.97	-0.0267033828345498	0.0184	0.1472	53386	77258	58749.13
7404403	chr22	rs146470609	50888623	T	A	0.986	0.986	0.848	-0.0396039865931634	0.0415	0.3397	49009	71879	54128.82
7403975	chr22	rs9617010	50889886	G	C	0.401	0.396	0.974	0.0109992854583691	0.0089	0.2183	53386	77258	58749.13
7405076	chr22	rs77003593	50889953	G	C	0.936	0.938	0.979	-0.0285949668801128	0.018	0.1124	53386	77258	58749.13
7402390	chr22	rs73172224	50890755	G	A	0.867	0.865	0.976	0.012096540947233	0.0128	0.3461	53386	77258	58749.13
7404743	chr22	rs9617012	50891775	T	A	0.53	0.528	0.976	0.0044003044444822	0.0087	0.611	53386	77258	58749.13
7401638	chr22	rs76437768	50891812	G	A	0.93	0.93	0.953	-0.013004189135254	0.0173	0.4517	53386	77258	58749.13
7403165	chr22	rs11704222	50891905	A	G	0.867	0.865	0.978	0.0123039944561641	0.0128	0.338	53386	77258	58749.13
7404573	chr22	rs11703397	50892044	G	A	0.867	0.865	0.978	0.0124027667170427	0.0128	0.3344	53386	77258	58749.13
7404881	chr22	rs556873965	50892134	T	C	0.985	0.985	0.758	-0.0419997711602818	0.0502	0.4024	35690	49821	39115.92
7401481	chr22	rs4824146	50892415	A	G	0.533	0.531	0.98	0.0050969882578437	0.0087	0.5607	53386	77258	58749.13
7401824	chr22	rs117541098	50894104	G	A	0.95	0.949	0.825	0.0089002747867194	0.0217	0.683	53386	77258	58749.13
7405060	chr22	rs2076713	50894849	G	A	0.868	0.865	0.981	0.0134984841513417	0.0128	0.2911	53386	77258	58749.13
7402243	chr22	rs79468232	50894987	G	A	0.947	0.945	0.896	0.0280041964095973	0.0202	0.1669	53386	77258	58749.13
7404029	chr22	rs5771001	50895020	C	T	0.791	0.791	0.968	-0.0009004052431641	0.0108	0.9313	53386	77258	58749.13
7403265	chr22	rs4824117	50895133	A	G	0.326	0.322	0.979	0.0081963182244858	0.0093	0.3766	53386	77258	58749.13
7404900	chr22	rs76745123	50896001	G	T	0.931	0.931	0.953	-0.0124977728299804	0.0174	0.4732	53386	77258	58749.13
7404375	chr22	rs4824118	50896121	C	T	0.645	0.646	0.97	-0.0018016219466282	0.0091	0.8462	53386	77258	58749.13
7401942	chr22	rs4824119	50896384	C	G	0.532	0.53	0.981	0.0060019521956343	0.0087	0.495	53386	77258	58749.13
7401829	chr22	rs4824148	50896385	A	G	0.395	0.391	0.979	0.0110981866660334	0.0089	0.2142	53386	77258	58749.13
7402117	chr22	rs138504849	50896404	C	T	0.985	0.984	0.844	0.0501986955327459	0.0404	0.2137	48577	69780	53367.77
7401063	chr22	rs4824149	50896778	G	A	0.867	0.864	0.985	0.0119977384336167	0.0127	0.3471	53386	77258	58749.13
7403337	chr22	rs11703111	50896901	G	A	0.645	0.646	0.968	-0.001501126126267	0.0091	0.8662	53386	77258	58749.13
7403988	chr22	rs73441477	50897215	G	A	0.907	0.905	0.93	0.0266029817945341	0.0153	0.08306	53386	77258	58749.13
7403126	chr22	rs2281439	50897868	G	A	0.82	0.817	0.942	0.0099998345783334	0.0115	0.387	53386	77258	58749.13
7403150	chr22	rs58335489	50898026	G	A	0.929	0.931	0.963	-0.0231969816042026	0.0173	0.1815	53386	77258	58749.13
7401048	chr22	rs2073278	50898619	G	A	0.663	0.669	0.929	-0.0127003085782322	0.0095	0.1793	53386	77258	58749.13
7403192	chr22	rs2236030	50899310	G	A	0.936	0.938	0.993	-0.02960390325858	0.0179	0.09841	53386	77258	58749.13
7404544	chr22	rs2073279	50899425	T	C	0.532	0.53	0.981	0.0059025456526138	0.0087	0.4977	53386	77258	58749.13
7402744	chr22	rs77845866	50900608	G	C	0.985	0.985	0.773	0.024097313483794	0.0421	0.5669	49905	70571	54577.69
7404026	chr22	rs116404506	50900951	T	C	0.933	0.933	0.928	-0.0145046862028817	0.0179	0.4173	53386	77258	58749.13
7403767	chr22	rs5771037	50901009	C	T	0.936	0.938	0.987	-0.0295009039176847	0.018	0.1004	53386	77258	58749.13
7404012	chr22	rs5771039	50901534	A	G	0.251	0.249	0.982	0.0025966258472659	0.01	0.7941	53386	77258	58749.13
7403021	chr22	rs77398337	50902075	A	G	0.93	0.93	0.948	-0.013399371963117	0.0174	0.4418	53386	77258	58749.13
7404360	chr22	rs9617015	50902231	A	G	0.532	0.53	0.978	0.0065981840282271	0.0087	0.4476	53386	77258	58749.13
7403836	chr22	rs77142290	50902254	C	T	0.931	0.931	0.946	-0.0115969858456632	0.0175	0.5066	53386	77258	58749.13
7401450	chr22	rs5771040	50902390	A	G	0.364	0.365	0.972	-0.0064004391810282	0.0091	0.4824	53386	77258	58749.13
7402509	chr22	rs5771041	50902751	C	T	0.933	0.936	0.977	-0.0323992324466777	0.0178	0.06823	53386	77258	58749.13
7405010	chr22	rs2076714	50903221	C	T	0.464	0.465	0.973	-0.0022024235552	0.0088	0.8056	53386	77258	58749.13
7402493	chr22	rs74869804	50903847	C	G	0.988	0.987	0.805	0.0379025370484673	0.0483	0.4331	45088	64024	49397.29
7403100	chr22	rs5771042	50904042	C	G	0.804	0.804	0.973	-0.0010005003335835	0.011	0.9271	53386	77258	58749.13
7401871	chr22	rs62241892	50904134	T	C	0.97	0.969	0.741	0.0126002819757385	0.0292	0.6669	53238	77025	58568.11
7401358	chr22	rs12628196	50905564	G	A	0.867	0.865	0.965	0.0131037693769772	0.0129	0.3097	53386	77258	58749.13
7402688	chr22	rs1983679	50906518	G	A	0.532	0.53	0.972	0.0065981840282271	0.0088	0.4494	53386	77258	58749.13
7404523	chr22	rs41280563	50906581	A	G	0.806	0.803	0.959	0.0037031349243813	0.0111	0.7405	53386	77258	58749.13
7403595	chr22	rs9616852	50906917	C	A	0.532	0.53	0.972	0.0063994795805678	0.0088	0.464	53386	77258	58749.13
7402953	chr22	rs55787804	50907195	G	A	0.645	0.645	0.957	-0.001100605444033	0.0092	0.9006	53386	77258	58749.13
7402842	chr22	rs73172226	50907370	G	A	0.936	0.936	0.864	0.0234039777790161	0.0189	0.2137	53386	77258	58749.13
7402619	chr22	rs55996881	50907706	C	T	0.975	0.975	0.873	0.0038027603329278	0.0303	0.9015	51187	73905	56187.7
7402609	chr22	rs5771044	50907855	C	T	0.257	0.256	0.975	0.0	0.01	0.996	53386	77258	58749.13
7404498	chr22	rs79257539	50907981	G	T	0.93	0.93	0.942	-0.0139975096438537	0.0175	0.422	53386	77258	58749.13
7402006	chr22	rs151333479	50908538	C	A	0.978	0.978	0.865	-0.0782967327751765	0.033	0.01779	48628	69999	53348.34
7401598	chr22	rs9616781	50908593	T	C	0.144	0.142	0.909	0.0089993837968006	0.0128	0.4823	53386	77258	58749.13
7402074	chr22	rs188166428	50908866	C	G	0.985	0.985	0.797	-0.0243029385231735	0.0426	0.5676	46010	67685	51052.64
7403967	chr22	rs5771045	50909181	C	T	0.333	0.332	0.971	0.0044998604248922	0.0093	0.6274	53386	77258	58749.13
7403433	chr22	rs74676574	50909429	C	T	0.973	0.973	0.892	-0.0562000496881991	0.0286	0.04924	51252	74167	56291.86
7403354	chr22	rs80349658	50909457	T	C	0.888	0.885	0.939	0.0183996828453635	0.014	0.1901	53386	77258	58749.13
7402956	chr22	rs74704633	50909728	G	A	0.868	0.865	0.957	0.0133011462391285	0.013	0.3039	53386	77258	58749.13
7401874	chr22	rs12484539	50909778	G	A	0.978	0.979	0.875	-0.0593997472816252	0.032	0.0635	52832	75723	58085.34
7401929	chr22	rs12484564	50910043	G	A	0.978	0.979	0.875	-0.0600048139370291	0.0321	0.06123	52832	75723	58085.34
7403299	chr22	rs12484567	50910081	G	A	0.978	0.979	0.873	-0.0626948883400778	0.0322	0.05108	52832	75723	58085.34
7403998	chr22	rs112344062	50910409	G	A	0.868	0.865	0.955	0.013202462677756	0.013	0.3107	53386	77258	58749.13
7404636	chr22	rs738683	50910875	A	G	0.263	0.262	0.977	0.0005998200719675	0.0099	0.9475	53386	77258	58749.13
7402706	chr22	rs5770841	50910970	G	A	0.936	0.939	0.958	-0.0302015087331214	0.0183	0.0988	53386	77258	58749.13
7403925	chr22	rs79438937	50911021	G	C	0.983	0.983	0.857	-0.0278029446620889	0.0378	0.4618	48664	71371	54075.81
7401443	chr22	rs57949435	50911404	G	T	0.876	0.874	0.945	0.0133998200630165	0.0134	0.3201	53386	77258	58749.13
7404967	chr22	rs57016867	50911723	C	T	0.982	0.981	0.813	0.0146028573839336	0.0367	0.6909	51670	73099	56407.49
7402049	chr22	rs61584959	50911864	G	A	0.931	0.931	0.934	-0.0131966945943914	0.0175	0.4527	53386	77258	58749.13
7401479	chr22	rs4824152	50911876	A	G	0.252	0.25	0.975	0.0011992805754821	0.01	0.907	53386	77258	58749.13
7402779	chr22	rs4824153	50912321	C	T	0.532	0.53	0.964	0.0051964749068174	0.0088	0.5557	53386	77258	58749.13
7401549	chr22	rs11703890	50912741	G	A	0.805	0.805	0.953	0.0002999550089979	0.0112	0.9768	53386	77258	58749.13
7403995	chr22	rs9628190	50912755	G	C	0.331	0.33	0.962	0.0045994064948955	0.0093	0.6201	53386	77258	58749.13
7403368	chr22	rs147338216	50912964	G	A	0.929	0.928	0.9	0.0149969810059077	0.0176	0.3951	53386	77258	58749.13
7402213	chr22	rs140999088	50912996	C	T	0.824	0.823	0.938	0.0066975214477213	0.0117	0.5673	53386	77258	58749.13
7405014	chr22	rs149886696	50913182	C	T	0.869	0.866	0.945	0.0158044491449436	0.0131	0.2281	53386	77258	58749.13
7401716	chr22	rs4824155	50913543	A	C	0.252	0.251	0.967	0.001998002662673	0.0101	0.8406	53386	77258	58749.13
7401619	chr22	rs5771047	50913610	G	A	0.936	0.938	0.947	-0.0319964709431669	0.0184	0.08168	53386	77258	58749.13
7403119	chr22	rs76225192	50913654	C	A	0.936	0.938	0.946	-0.0318003125497978	0.0184	0.08335	53386	77258	58749.13
7404250	chr22	rs9616853	50914239	G	A	0.627	0.626	0.933	0.0056042667198317	0.0092	0.5446	53386	77258	58749.13
7404872	chr22	rs5770843	50915285	C	T	0.805	0.805	0.946	9.99950003332973e-05	0.0112	0.9911	53386	77258	58749.13
7401890	chr22	rs45515701	50915322	A	G	0.935	0.934	0.783	0.0080971295874548	0.0197	0.679	53386	77258	58749.13
7404278	chr22	rs112806202	50916322	G	A	0.968	0.969	0.894	-0.0309026047398165	0.0264	0.2418	53386	77258	58749.13
7403771	chr22	rs8142906	50916583	G	A	0.864	0.862	0.925	0.0119977384336167	0.0131	0.3573	53386	77258	58749.13
7403087	chr22	rs5771048	50917465	C	T	0.936	0.938	0.935	-0.031397792147416	0.0185	0.0888	53386	77258	58749.13
7403169	chr22	rs78394368	50917986	A	G	0.928	0.928	0.909	-0.0158042315449673	0.0175	0.3674	53238	77025	58568.11
7403985	chr22	rs140470328	50918084	G	A	0.98	0.98	0.82	-0.0416973775562091	0.0343	0.2231	53386	77258	58749.13
7403219	chr22	rs9616854	50918406	G	A	0.532	0.53	0.955	0.0056042667198317	0.0088	0.526	53386	77258	58749.13
7403600	chr22	rs117473936	50918612	G	A	0.984	0.984	0.834	0.0305001066483263	0.0407	0.4533	47370	66770	51811.04
7401467	chr22	rs5771049	50919182	G	A	0.804	0.804	0.931	-0.0010005003335835	0.0113	0.9318	53386	77258	58749.13
7404750	chr22	rs13056677	50921644	G	A	0.929	0.926	0.832	0.0255995183002125	0.0182	0.1597	53386	77258	58749.13
7404088	chr22	rs2236031	50921694	C	T	0.814	0.816	0.879	-0.0124977728299804	0.0118	0.2888	53386	77258	58749.13
7404298	chr22	rs13055726	50922544	T	C	0.88	0.877	0.834	0.0177023841130051	0.0145	0.2236	53238	77025	58568.11
7404813	chr22	rs41302603	50922990	G	A	0.975	0.975	0.837	0.0121953336998771	0.0311	0.6946	51187	73905	56187.7
7401936	chr22	rs876278	50923042	C	G	0.931	0.933	0.883	-0.023002541565316	0.0184	0.2112	53386	77258	58749.13
7403281	chr22	rs62239483	50923390	G	C	0.829	0.828	0.85	0.0088011559530687	0.0124	0.4786	53386	77258	58749.13
7403990	chr22	rs4342045	50923408	G	A	0.431	0.427	0.865	0.0158044491449436	0.0094	0.09189	53386	77258	58749.13
7404508	chr22	rs142343857	50924372	G	A	0.986	0.986	0.812	-0.0598030843707537	0.0425	0.1588	48570	71714	53912.6
7404997	chr22	rs2334100	50924420	C	T	0.904	0.902	0.831	0.0161980995687726	0.016	0.3102	53238	77025	58568.11
7401641	chr22	rs79700370	50924679	C	T	0.94	0.939	0.789	0.0045994064948955	0.0204	0.8229	53238	77025	58568.11
7401602	chr22	rs2232873	50925098	G	A	0.916	0.92	0.871	-0.0414993071780289	0.017	0.01446	53238	77025	58568.11
7403245	chr22	rs2232875	50925392	G	A	0.975	0.975	0.829	-0.0177974390305806	0.0306	0.5594	53238	77025	58568.11
7404489	chr22	rs2232876	50925405	C	T	0.774	0.773	0.866	0.0033045340083004	0.0111	0.7685	53386	77258	58749.13
7404077	chr22	rs2232878	50925672	T	C	0.0641	0.065	0.808	0.0044003044444822	0.0196	0.8211	53238	77025	58568.11
7404193	chr22	rs2232879	50925771	G	A	0.887	0.884	0.836	0.0139029051689914	0.0149	0.3512	53238	77025	58568.11
7403088	chr22	rs3747273	50925997	C	A	0.761	0.759	0.798	0.0178988554877579	0.0113	0.1146	53238	77025	58568.11
7404963	chr22	rs2232882	50926407	C	T	0.98	0.98	0.839	-0.0252972953741621	0.0338	0.4541	52000	75216	57158.5
7404945	chr22	rs2232883	50926768	C	T	0.857	0.852	0.875	0.0242046886968174	0.0131	0.06362	53386	77258	58749.13
7401623	chr22	rs74714772	50926894	C	T	0.917	0.921	0.847	-0.0403012967735257	0.0174	0.02024	53238	77025	58568.11
7403747	chr22	rs2232884	50928005	G	A	0.942	0.944	0.841	-0.0490011864330638	0.0202	0.01542	53238	77025	58568.11
7402384	chr22	rs41280567	50928012	G	A	0.982	0.981	0.821	0.0452983606272869	0.0382	0.236	44709	65516	49492.66
7403921	chr22	rs2232885	50928026	G	A	0.784	0.783	0.786	0.0180952882690919	0.0119	0.126	53238	77025	58568.11
7404368	chr22	rs2232887	50928331	G	A	0.952	0.954	0.798	-0.0467981495486393	0.023	0.04217	53238	77025	58568.11
7403387	chr22	rs1055271	50928340	G	C	0.654	0.656	0.8	0.0006997551142732	0.0102	0.9429	53238	77025	58568.11
7402602	chr22	rs2232889	50928419	A	G	0.967	0.967	0.822	-0.0012007205765188	0.0267	0.9646	53238	77025	58568.11
7401340	chr22	rs56235139	50928876	G	A	0.969	0.969	0.83	-0.0145960053074092	0.0274	0.5953	53238	77025	58568.11
7402893	chr22	rs8140686	50928994	T	C	0.779	0.775	0.866	0.0093957216403621	0.0111	0.4	53238	77025	58568.11
7402963	chr22	rs4824157	50929581	T	C	0.771	0.768	0.871	0.0075017910703226	0.011	0.4925	53238	77025	58568.11
7404163	chr22	rs5771056	50930802	A	G	0.0971	0.098	0.879	-0.0004000800213396	0.0156	0.9789	53238	77025	58568.11
7404389	chr22	rs4824128	50931486	T	C	0.873	0.871	0.831	0.0097027754613851	0.0142	0.4916	53238	77025	58568.11
7403313	chr22	rs143433677	50931609	G	A	0.942	0.942	0.776	-0.0142003494011414	0.0209	0.4983	53238	77025	58568.11
7402865	chr22	rs9616855	50932016	G	A	0.934	0.932	0.781	0.0284999894699013	0.0196	0.1457	53238	77025	58568.11
7403195	chr22	rs5771059	50932434	T	C	0.21	0.214	0.853	-0.0127003085782322	0.0114	0.267	53238	77025	58568.11
7402995	chr22	rs5771060	50932563	C	T	0.0829	0.0841	0.878	-0.0131966945943914	0.0167	0.4301	53238	77025	58568.11
7403019	chr22	rs5771061	50932796	C	T	0.21	0.214	0.851	-0.0129028853555234	0.0114	0.2584	53238	77025	58568.11
7404603	chr22	rs186288162	50933661	T	C	0.955	0.954	0.766	-0.008395140788382	0.0236	0.721	53238	77025	58568.11
7403295	chr22	rs111645743	50933754	T	C	0.853	0.854	0.785	-0.009696862978864	0.0137	0.4799	53238	77025	58568.11
7401321	chr22	rs7289208	50934751	A	G	0.339	0.339	0.809	0.004201162744548	0.0101	0.6772	53238	77025	58568.11
7402214	chr22	rs139294480	50934910	T	C	0.972	0.971	0.875	-0.0101008421794295	0.0279	0.7183	52037	74947	57046.96
7404280	chr22	rs144030725	50934942	C	T	0.94	0.942	0.842	-0.0214994661132367	0.0201	0.2849	53238	77025	58568.11
7404560	chr22	rs134970	50935082	T	C	0.405	0.4	0.913	0.0102968054773682	0.0092	0.2628	53238	77025	58568.11
7403416	chr22	rs134971	50935125	C	T	0.111	0.113	0.898	-0.0176040459483609	0.0144	0.2228	53238	77025	58568.11
7403678	chr22	rs191049620	50935143	G	A	0.986	0.985	0.796	0.043595744117646	0.0419	0.2983	50248	72685	55227.9
7401347	chr22	rs9616857	50935155	C	G	0.803	0.807	0.901	-0.0206007457079636	0.0114	0.0714	53238	77025	58568.11
7404516	chr22	rs9616858	50935385	T	C	0.799	0.802	0.892	-0.0189993500097828	0.0114	0.0962	53238	77025	58568.11
7404752	chr22	rs134972	50935458	A	G	0.111	0.113	0.903	-0.0169020380753563	0.0144	0.2414	53238	77025	58568.11
7403394	chr22	rs134974	50935536	G	A	0.466	0.458	0.912	0.0192044091837133	0.0091	0.03416	53238	77025	58568.11
7401967	chr22	rs73172230	50935944	A	T	0.958	0.959	0.794	-0.0391983134041576	0.024	0.1026	53238	77025	58568.11
7404422	chr22	rs9616859	50936035	A	C	0.803	0.806	0.909	-0.0193969096107316	0.0114	0.08725	53238	77025	58568.11
7404397	chr22	rs134975	50936324	T	C	0.426	0.422	0.936	0.0074025335167413	0.009	0.4091	53238	77025	58568.11
7403725	chr22	rs134976	50936613	T	A	0.508	0.509	0.891	-0.0026033858701149	0.0091	0.7745	53238	77025	58568.11
7401273	chr22	rs34589122	50937043	A	C	0.919	0.914	0.793	0.0307037775750057	0.0176	0.08096	53238	77025	58568.11
7402589	chr22	rs8138406	50937445	C	T	0.427	0.422	0.944	0.0072039888485025	0.009	0.4199	53238	77025	58568.11
7403635	chr22	rs111895783	50937462	A	G	0.956	0.956	0.85	-0.0196008476550609	0.0228	0.3892	53238	77025	58568.11
7404238	chr22	rs146766056	50937735	G	A	0.987	0.987	0.792	-0.0180010511095525	0.0512	0.7248	37330	54829	41177.59
7403717	chr22	rs7292275	50937793	G	A	0.922	0.924	0.881	-0.0319964709431669	0.0172	0.06238	53238	77025	58568.11
7401747	chr22	rs11912319	50937900	A	G	0.914	0.915	0.915	0.0027960873020011	0.0161	0.8604	53238	77025	58568.11
7402345	chr22	rs9616786	50937969	T	G	0.802	0.806	0.918	-0.0188974371044634	0.0113	0.094	53238	77025	58568.11
7401210	chr22	rs28375115	50938614	T	C	0.923	0.925	0.884	-0.02960390325858	0.0172	0.08613	53238	77025	58568.11
7401188	chr22	rs78540291	50938771	G	A	0.803	0.806	0.92	-0.0194988734340555	0.0113	0.08442	53238	77025	58568.11
7401328	chr22	rs134977	50939029	A	G	0.922	0.924	0.884	-0.0310985871020312	0.0172	0.07025	53238	77025	58568.11
7404440	chr22	rs7511557	50939304	G	C	0.277	0.276	0.919	-0.0025031302181184	0.01	0.8034	53238	77025	58568.11
7401814	chr22	rs8143078	50939586	G	C	0.277	0.277	0.919	-0.0023026490626755	0.01	0.8177	53238	77025	58568.11
7402045	chr22	rs8135083	50939714	G	A	0.277	0.277	0.919	-0.0023026490626755	0.01	0.8186	53238	77025	58568.11
7402306	chr22	rs5771063	50940007	A	G	0.078	0.076	0.885	0.0315955615897506	0.0171	0.0654	53238	77025	58568.11
7403302	chr22	rs150231411	50940563	C	T	0.972	0.974	0.917	-0.0390007373497326	0.0278	0.1614	52879	75945	58029.24
7403730	chr22	rs59566208	50940564	A	G	0.772	0.778	0.924	-0.022398994943479	0.0107	0.03674	53238	77025	58568.11
7403492	chr22	rs11705085	50940593	G	T	0.975	0.977	0.831	-0.0974033689970919	0.0307	0.00153	52830	76592	58147.99
7401423	chr22	rs73443336	50940762	A	G	0.771	0.777	0.923	-0.0212951405401588	0.0107	0.04691	53238	77025	58568.11
7402495	chr22	rs147818580	50940784	G	T	0.972	0.974	0.919	-0.0394999521368577	0.0278	0.1555	52879	75945	58029.24
7401055	chr22	rs143042662	50940894	G	A	0.972	0.974	0.92	-0.0394999521368577	0.0278	0.1556	52879	75945	58029.24
7403570	chr22	rs41280569	50941416	A	G	0.972	0.973	0.92	-0.0377953294954024	0.0278	0.1732	52879	75945	58029.24
7403375	chr22	rs6009975	50941985	T	C	0.0884	0.0881	0.905	-0.0050024916227914	0.016	0.7559	53238	77025	58568.11
7402053	chr22	rs13056405	50942121	C	T	0.777	0.783	0.917	-0.0207028323592018	0.0108	0.05583	53238	77025	58568.11
7404425	chr22	rs762671	50943004	C	A	0.772	0.778	0.931	-0.0218980211012161	0.0107	0.03981	53238	77025	58568.11
7403822	chr22	rs762670	50943010	G	A	0.772	0.778	0.931	-0.0218980211012161	0.0107	0.04061	53238	77025	58568.11
7403818	chr22	rs8136495	50943232	G	A	0.772	0.778	0.932	-0.0220002402796674	0.0107	0.03918	53238	77025	58568.11
7403603	chr22	rs762669	50943423	G	A	0.801	0.805	0.933	-0.0191012733024012	0.0112	0.08805	53238	77025	58568.11
7403982	chr22	rs114166322	50944045	G	A	0.971	0.973	0.928	-0.0390007373497326	0.0276	0.1567	52879	75945	58029.24
7402892	chr22	rs743615	50944128	G	A	0.707	0.71	0.901	-0.008395140788382	0.01	0.4018	53238	77025	58568.11
7403400	chr22	rs128941	50944163	G	A	0.393	0.384	0.925	0.0234039777790161	0.0092	0.01101	53238	77025	58568.11
7401554	chr22	rs45577642	50944328	C	T	0.971	0.972	0.916	-0.0306035477981776	0.0273	0.2628	52879	75945	58029.24
7404885	chr22	rs74679952	50944381	C	T	0.898	0.895	0.904	0.0182033098538737	0.0149	0.2227	53238	77025	58568.11
7404171	chr22	rs147072080	50944518	C	T	0.984	0.985	0.799	-0.101700554826339	0.0398	0.01057	49881	70743	54530.48
7402391	chr22	rs131824	50945256	A	G	0.583	0.58	0.888	0.0119977384336167	0.0093	0.1964	53238	77025	58568.11
7402150	chr22	rs138952741	50945657	G	A	0.944	0.942	0.801	0.0446960805488528	0.0208	0.03166	53238	77025	58568.11
7401823	chr22	rs41281543	50945799	C	G	0.94	0.941	0.906	0.009197572354042	0.0192	0.6316	53238	77025	58568.11
7404870	chr22	rs41282345	50945933	G	T	0.972	0.973	0.941	-0.0271040176920589	0.0274	0.3222	52879	75945	58029.24
7404497	chr22	rs73891260	50946588	C	G	0.968	0.971	0.943	-0.0471020897690825	0.0262	0.07253	52879	75945	58029.24
7404591	chr22	rs141530541	50946956	G	A	0.971	0.973	0.942	-0.0335981494309355	0.0271	0.2148	52879	75945	58029.24
7402168	chr22	rs131823	50946965	T	C	0.0681	0.0671	0.894	0.0165030720990143	0.0181	0.3608	53238	77025	58568.11
7401104	chr22	rs45529631	50947196	T	C	0.98	0.979	0.783	0.0456996792509903	0.0349	0.1901	51485	73513	56323.29
7404592	chr22	rs139624774	50947431	C	T	0.971	0.973	0.944	-0.0288007896057264	0.0272	0.2896	52879	75945	58029.24
7404647	chr22	rs6010121	50947611	A	G	0.968	0.971	0.948	-0.046201018900714	0.0261	0.07691	52879	75945	58029.24
7402044	chr22	rs6010122	50947917	T	C	0.968	0.971	0.947	-0.0456984484517478	0.0262	0.08058	52879	75945	58029.24
7401925	chr22	rs131822	50948310	A	G	0.55	0.551	0.938	0.004001981379298	0.0089	0.6582	53238	77025	58568.11
7404189	chr22	rs6010123	50948391	A	G	0.968	0.97	0.946	-0.050903896528528	0.026	0.05053	52879	75945	58029.24
7404237	chr22	rs150121997	50948813	C	T	0.971	0.973	0.943	-0.0292949370570243	0.0273	0.2822	52879	75945	58029.24
7403851	chr22	rs6009976	50949246	C	T	0.968	0.971	0.944	-0.0453007592301635	0.0262	0.08381	52879	75945	58029.24
7401451	chr22	rs6010124	50949383	T	A	0.971	0.973	0.941	-0.0328951617042694	0.0271	0.2247	52879	75945	58029.24
7402204	chr22	rs6009977	50949396	T	C	0.968	0.971	0.944	-0.046400022834317	0.0262	0.0767	52879	75945	58029.24
7404990	chr22	rs145360172	50949417	A	G	0.986	0.987	0.851	-0.0641012834065877	0.0441	0.1461	44458	63926	49207.31
7401286	chr22	rs145759919	50949497	G	A	0.96	0.962	0.837	-0.0548997899816623	0.0243	0.0239	53238	77025	58568.11
7401595	chr22	rs12163404	50950175	C	T	0.942	0.942	0.906	0.0171029078996623	0.0194	0.3803	53238	77025	58568.11
7404345	chr22	rs6010126	50950235	T	C	0.968	0.971	0.942	-0.0469029460862576	0.0263	0.07396	52879	75945	58029.24
7401256	chr22	rs6010127	50950443	T	C	0.968	0.971	0.942	-0.0473956369746291	0.0263	0.07127	52879	75945	58029.24
7401396	chr22	rs73172235	50950507	G	A	0.949	0.95	0.84	-0.0323992324466777	0.0214	0.1308	53238	77025	58568.11
7401360	chr22	rs73172237	50950564	A	C	0.949	0.95	0.841	-0.0319964709431669	0.0213	0.1339	53238	77025	58568.11
7402908	chr22	rs6010129	50950727	G	A	0.968	0.971	0.942	-0.0473956369746291	0.0263	0.07149	52879	75945	58029.24
7401903	chr22	rs115920265	50951347	A	G	0.971	0.973	0.938	-0.0328951617042694	0.0272	0.2274	52879	75945	58029.24
7404354	chr22	rs6009978	50951742	G	C	0.969	0.971	0.94	-0.0460962958929736	0.0264	0.08033	52879	75945	58029.24
7401561	chr22	rs6010131	50952222	G	A	0.969	0.971	0.94	-0.0460962958929736	0.0264	0.08015	52879	75945	58029.24
7405104	chr22	rs144039751	50952531	G	A	0.972	0.973	0.938	-0.0248051189189711	0.0275	0.3675	52879	75945	58029.24
7401437	chr22	rs77954081	50952730	G	A	0.954	0.955	0.861	-0.0222967349986103	0.0224	0.3198	53238	77025	58568.11
7401455	chr22	rs77737346	50952735	G	A	0.966	0.966	0.84	0.0119977384336167	0.0261	0.6457	53238	77025	58568.11
7403714	chr22	rs75276302	50952989	G	A	0.955	0.955	0.876	-0.010302892995897	0.0221	0.6424	53238	77025	58568.11
7403791	chr22	rs150184570	50953550	A	T	0.972	0.973	0.938	-0.0270012755029434	0.0275	0.3269	52879	75945	58029.24
7403173	chr22	rs470120	50954635	G	A	0.902	0.903	0.942	-0.0021022080918702	0.015	0.8902	53238	77025	58568.11
7401198	chr22	rs76014823	50954685	G	A	0.944	0.945	0.905	0.0213993910058902	0.0199	0.2826	53238	77025	58568.11
7404559	chr22	rs2032424	50954824	C	T	0.94	0.939	0.766	0.0085037404912207	0.0207	0.6818	53238	77025	58568.11
7403417	chr22	rs140525	50955399	C	T	0.843	0.84	0.923	0.0298985503458634	0.0123	0.01506	53238	77025	58568.11
7401973	chr22	rs131817	50955538	A	G	0.441	0.45	0.895	-0.0144032303107437	0.0092	0.1155	53238	77025	58568.11
7404448	chr22	rs73172241	50955615	C	T	0.836	0.836	0.84	-0.0054950702819798	0.0127	0.6661	53238	77025	58568.11
7403377	chr22	rs75088399	50955639	C	T	0.975	0.975	0.822	-0.0307994715535284	0.0311	0.3221	52345	75431	57423.41
7401869	chr22	rs118022654	50956836	C	G	0.963	0.963	0.861	-0.0325955083699338	0.0247	0.1863	53238	77025	58568.11
7401798	chr22	rs138261040	50957501	G	A	0.973	0.972	0.937	-0.0271040176920589	0.0279	0.3313	51631	74604	56730.59
7405035	chr22	rs3091397	50957520	G	A	0.226	0.225	0.971	0.0090984829852593	0.0104	0.386	53238	77025	58568.11
7403764	chr22	rs45499897	50957598	A	G	0.939	0.94	0.847	-0.0029042131473898	0.0198	0.8851	53238	77025	58568.11
7404133	chr22	rs17850507	50957733	C	T	0.987	0.987	0.811	0.0539956397610122	0.0534	0.3123	35942	51771	39213.89
7404435	chr22	rs10854880	50958392	C	T	0.72	0.71	0.928	0.0314017631395316	0.0099	0.001485	53238	77025	58568.11
7404687	chr22	rs5770855	50959052	A	G	0.912	0.912	0.956	0.0101978249764461	0.0156	0.5135	53238	77025	58568.11
7402311	chr22	rs56229588	50959538	T	C	0.957	0.957	0.914	0.0239020562806236	0.0223	0.2847	53238	77025	58568.11
7403287	chr22	rs131815	50959608	C	T	0.717	0.708	0.935	0.0307037775750057	0.0098	0.001798	53238	77025	58568.11
7403108	chr22	rs118071675	50959872	A	C	0.976	0.976	0.878	0.0291995144044279	0.0303	0.3356	53002	76792	58333.62
7403237	chr22	rs131814	50960101	G	A	0.387	0.388	0.98	-0.0010005003335835	0.0089	0.9066	53238	77025	58568.11
7401666	chr22	rs140524	50960682	C	T	0.832	0.831	0.973	0.0099998345783334	0.0117	0.3917	53238	77025	58568.11
7401519	chr22	rs131813	50961169	A	G	0.218	0.218	0.974	0.0074025335167413	0.0106	0.4817	53238	77025	58568.11
7403708	chr22	rs41282347	50961786	C	T	0.953	0.954	0.843	-0.0275048131221902	0.0222	0.2147	53238	77025	58568.11
7404616	chr22	rs2782	50961854	T	C	0.385	0.386	0.983	-0.001100605444033	0.0089	0.902	53238	77025	58568.11
7402065	chr22	rs12148	50962208	T	G	0.385	0.386	0.984	-0.001300845733048	0.0089	0.8834	53238	77025	58568.11
7401265	chr22	rs131811	50962259	G	A	0.922	0.92	0.961	0.0124027667170427	0.0164	0.4496	53238	77025	58568.11
7402001	chr22	rs140523	50962782	C	G	0.386	0.386	0.984	-0.0014009809156281	0.0089	0.8741	53238	77025	58568.11
7404773	chr22	rs41281527	50962948	G	T	0.959	0.961	0.907	-0.009000382197299	0.0232	0.6973	53238	77025	58568.11
7404937	chr22	rs131808	50963357	G	C	0.385	0.386	0.983	-0.0017014466397575	0.0089	0.8509	53238	77025	58568.11
7403956	chr22	rs131807	50963540	G	C	0.429	0.427	0.975	0.0001999800026662	0.0088	0.9785	53238	77025	58568.11
7403825	chr22	rs117290338	50963566	C	T	0.988	0.988	0.837	-0.0019018072895963	0.0583	0.9737	30808	40194	32850.46
7402113	chr22	rs74479613	50963905	C	T	0.911	0.912	0.961	0.0099008246772624	0.0155	0.5249	53238	77025	58568.11
7404627	chr22	rs131806	50963965	C	G	0.43	0.429	0.972	0.0006997551142732	0.0088	0.9326	53238	77025	58568.11
7402721	chr22	rs145052206	50964029	C	G	0.985	0.985	0.865	-0.0544033888793865	0.04	0.1736	47763	70611	53208.93
7403796	chr22	rs131805	50964153	T	C	0.215	0.215	0.973	0.0067968490002727	0.0106	0.5238	53238	77025	58568.11
7403752	chr22	rs11479	50964236	G	A	0.911	0.912	0.961	0.0099998345783334	0.0155	0.5175	53238	77025	58568.11
7403196	chr22	rs112723255	50964255	C	T	0.945	0.946	0.904	-0.0189993500097828	0.0199	0.3389	53238	77025	58568.11
7401564	chr22	rs1138404	50964446	A	T	0.898	0.903	0.89	-0.0378991867540796	0.0153	0.01293	53238	77025	58568.11
7401426	chr22	rs148641002	50964599	G	C	0.959	0.961	0.908	-0.0085968472255182	0.0231	0.7089	53238	77025	58568.11
7404860	chr22	rs131804	50964862	G	A	0.429	0.428	0.974	-0.0005001250416822	0.0088	0.952	53238	77025	58568.11
7402186	chr22	rs131802	50966545	A	G	0.834	0.832	0.971	0.0135971385060249	0.0117	0.2482	53238	77025	58568.11
7404593	chr22	rs131801	50966634	G	T	0.388	0.388	0.984	-0.001100605444033	0.0089	0.9017	53238	77025	58568.11
7403213	chr22	rs117675268	50966685	C	T	0.984	0.984	0.845	0.0007996801705642	0.0387	0.9836	49253	72267	54488.34
7401474	chr22	rs470119	50966914	T	C	0.388	0.388	0.985	-0.0008003201707691	0.0089	0.9271	53238	77025	58568.11
7403366	chr22	rs131800	50967269	A	G	0.0468	0.045	0.82	0.0305001066483263	0.0228	0.1806	53238	77025	58568.11
7404611	chr22	rs74624637	50967912	C	T	0.982	0.98	0.918	0.0297044227063309	0.0367	0.4192	43147	64062	48057.78
7403256	chr22	rs139023197	50969647	C	G	0.96	0.961	0.909	-0.0104039337153929	0.0233	0.654	53238	77025	58568.11
7403363	chr22	rs141953471	50970068	C	T	0.953	0.954	0.858	-0.0340015566760147	0.022	0.1219	53238	77025	58568.11
7402593	chr22	rs147291866	50970231	G	C	0.96	0.961	0.909	-0.0095050300143049	0.0233	0.6839	53238	77025	58568.11
7402938	chr22	rs117188300	50970714	G	T	0.961	0.962	0.902	-0.0026033858701149	0.0236	0.9117	53238	77025	58568.11
7401992	chr22	rs361725	50971047	T	C	0.369	0.366	0.972	0.0035038543266769	0.0091	0.7034	53238	77025	58568.11
7404696	chr22	rs140522	50971266	T	C	0.327	0.326	0.981	0.0028958031120254	0.0093	0.7546	53238	77025	58568.11
7402507	chr22	rs131798	50971509	T	G	0.211	0.21	0.973	0.0049974917102918	0.0107	0.6401	53238	77025	58568.11
7402934	chr22	rs131794	50971752	A	C	0.211	0.21	0.972	0.0051964749068174	0.0107	0.6252	53238	77025	58568.11
7402634	chr22	rs131793	50971795	G	A	0.211	0.21	0.972	0.0052959516591825	0.0107	0.6181	53238	77025	58568.11
7402050	chr22	rs131792	50971854	G	A	0.637	0.626	0.931	0.0320992618599997	0.0092	0.0005085	53238	77025	58568.11
7404975	chr22	rs5770768	50972541	T	C	0.884	0.884	0.965	0.0007996801705642	0.0137	0.9527	53238	77025	58568.11
7403273	chr22	rs5770862	50973113	C	T	0.924	0.924	0.943	0.0150954876453349	0.0168	0.3681	53238	77025	58568.11
7401205	chr22	rs118119439	50973231	G	A	0.982	0.98	0.915	0.0335991726304121	0.0364	0.3559	44200	64957	49024.79
7401413	chr22	rs189739013	50973337	G	A	0.981	0.981	0.776	-0.0274020297483382	0.0368	0.4567	52161	75147	57396.57
7404141	chr22	rs73172252	50973779	G	A	0.841	0.843	0.949	-0.0014009809156281	0.0122	0.9057	53238	77025	58568.11
7403664	chr22	rs78007348	50973817	C	T	0.889	0.894	0.902	-0.0349020520092649	0.0146	0.01673	53238	77025	58568.11
7403938	chr22	rs76997456	50973884	G	A	0.96	0.961	0.906	-0.0052035148315978	0.0234	0.8229	53238	77025	58568.11
7405011	chr22	rs4824129	50974100	A	G	0.21	0.21	0.963	0.0060019521956343	0.0108	0.5746	53238	77025	58568.11
7403709	chr22	rs62239506	50974438	G	A	0.868	0.863	0.832	0.0305001066483263	0.0139	0.02807	53238	77025	58568.11
7401255	chr22	rs6009980	50974501	T	C	0.884	0.884	0.961	0.0008995952428359	0.0137	0.9459	53238	77025	58568.11
7403627	chr22	rs131790	50974535	G	A	0.636	0.626	0.928	0.0320992618599997	0.0093	0.0005254	53238	77025	58568.11
7403054	chr22	rs5770863	50975601	A	G	0.882	0.882	0.959	-0.001501126126267	0.0137	0.9113	53238	77025	58568.11
7403888	chr22	rs5770864	50975645	G	A	0.883	0.883	0.959	0.0	0.0137	1.0	53238	77025	58568.11
7404364	chr22	rs5770865	50975686	A	T	0.882	0.882	0.959	-0.001501126126267	0.0137	0.9134	53238	77025	58568.11
7403577	chr22	rs131789	50975753	G	A	0.637	0.627	0.927	0.0326994961630157	0.0093	0.0004283	53238	77025	58568.11
7401237	chr22	rs5770867	50976043	T	C	0.882	0.882	0.957	9.99950003332973e-05	0.0137	0.9948	53238	77025	58568.11
7401817	chr22	rs5770868	50976073	T	C	0.912	0.912	0.954	0.0114047182634362	0.0156	0.4634	53238	77025	58568.11
7404476	chr22	rs9616864	50976152	T	C	0.89	0.895	0.901	-0.035596090043474	0.0147	0.01519	53238	77025	58568.11
7402257	chr22	rs131788	50976754	T	C	0.27	0.266	0.919	0.0060019521956343	0.0102	0.5571	53238	77025	58568.11
7404659	chr22	rs142338283	50977105	G	A	0.972	0.972	0.952	-0.0238010101859522	0.0272	0.3815	52024	75294	57231.37
7403787	chr22	rs146657692	50977125	G	C	0.972	0.972	0.954	-0.0238010101859522	0.0272	0.3808	52024	75294	57231.37
7401338	chr22	rs5770769	50977167	A	T	0.891	0.892	0.958	0.0038027603329278	0.0142	0.7875	53238	77025	58568.11
7401587	chr22	rs58304765	50977345	A	G	0.896	0.897	0.96	0.0035038543266769	0.0145	0.8105	53238	77025	58568.11
7402819	chr22	rs470118	50977738	T	C	0.301	0.3	0.941	-0.001501126126267	0.0097	0.8739	53238	77025	58568.11
7402428	chr22	rs140521	50978024	C	A	0.294	0.293	0.941	0.0011992805754821	0.0097	0.9006	53238	77025	58568.11
7405071	chr22	rs5770871	50978262	G	A	0.897	0.898	0.964	0.001598721363697	0.0145	0.9096	53238	77025	58568.11
7403390	chr22	rs9616789	50978504	G	A	0.934	0.939	0.901	-0.0811016014370415	0.0185	1.175e-05	53238	77025	58568.11
7401313	chr22	rs131787	50978520	C	T	0.471	0.463	0.941	0.01600129372694	0.0089	0.07249	53238	77025	58568.11
7402440	chr22	rs131786	50978931	C	T	0.471	0.463	0.941	0.016296487966892	0.0089	0.06722	53238	77025	58568.11
7404416	chr22	rs131785	50980071	G	A	0.294	0.293	0.94	0.0012991557316201	0.0098	0.8936	53238	77025	58568.11
7403041	chr22	rs5770874	50980818	C	A	0.831	0.838	0.939	-0.0331018715051171	0.0119	0.005639	53238	77025	58568.11
7402409	chr22	rs1866	50980985	G	T	0.831	0.838	0.938	-0.0331018715051171	0.012	0.005543	53238	77025	58568.11
7404858	chr22	rs58111256	50981043	C	T	0.931	0.937	0.902	-0.0847956517047163	0.0182	3.341e-06	53238	77025	58568.11
7403278	chr22	rs17001607	50981053	A	T	0.931	0.937	0.902	-0.0842950694954015	0.0182	3.77e-06	53238	77025	58568.11
7404751	chr22	rs5770772	50981214	C	T	0.825	0.831	0.937	-0.0307994715535284	0.0118	0.008808	53238	77025	58568.11
7401101	chr22	rs17001608	50981326	C	T	0.932	0.938	0.901	-0.080797992829574	0.0184	1.093e-05	53238	77025	58568.11
7403894	chr22	rs113637408	50981340	C	T	0.972	0.97	0.782	0.107400433609706	0.029	0.0002086	53238	77025	58568.11
7404410	chr22	rs131784	50981436	G	A	0.278	0.276	0.935	-0.0007002451143934	0.01	0.944	53238	77025	58568.11
7403293	chr22	rs5770773	50981829	C	T	0.894	0.894	0.958	0.0036034995896235	0.0143	0.8031	53238	77025	58568.11
7404216	chr22	rs131783	50981942	C	T	0.477	0.467	0.936	0.0262036654966364	0.0089	0.003342	53238	77025	58568.11
7404381	chr22	rs190220916	50982014	C	T	0.979	0.979	0.963	-0.0370997639570267	0.031	0.2312	51820	75109	57037.33
7401605	chr22	rs5770877	50982158	T	C	0.812	0.818	0.921	-0.0271040176920589	0.0115	0.01868	53238	77025	58568.11
7405008	chr22	rs72619590	50982272	G	A	0.932	0.938	0.893	-0.0816982439845054	0.0184	8.947e-06	53238	77025	58568.11
7401180	chr22	rs131781	50982457	G	A	0.368	0.363	0.945	0.0065981840282271	0.0092	0.4747	53238	77025	58568.11
7402467	chr22	rs131780	50982539	C	G	0.75	0.744	0.861	0.0274984287018097	0.0107	0.0101	53238	77025	58568.11
7404740	chr22	rs188540585	50982669	C	T	0.979	0.979	0.963	-0.04470452178448	0.0315	0.1557	51362	74157	56432.4
7403179	chr22	rs5770878	50982986	C	G	0.686	0.683	0.878	0.0172012073197748	0.0099	0.08225	53238	77025	58568.11
7402696	chr22	rs6009920	50983332	C	G	0.861	0.863	0.939	-0.0084959889212643	0.0128	0.5063	53238	77025	58568.11
7403858	chr22	rs3752397	50983551	T	C	0.949	0.95	0.946	-0.0095958936734469	0.0202	0.6364	53238	77025	58568.11
7403769	chr22	rs6009986	50983936	A	G	0.75	0.755	0.947	-0.0142003494011414	0.0102	0.1656	53238	77025	58568.11
7403068	chr22	rs738938	50984003	A	G	0.233	0.23	0.93	0.003902375817241	0.0106	0.7137	53238	77025	58568.11
7404897	chr22	rs5770775	50984055	T	C	0.75	0.755	0.948	-0.0144032303107437	0.0102	0.1582	53238	77025	58568.11
7404484	chr22	rs117800807	50984089	G	A	0.974	0.974	0.899	-0.003797200248385	0.0287	0.8941	53238	77025	58568.11
7405102	chr22	rs77135372	50984365	G	A	0.974	0.974	0.843	0.0126990249774084	0.0297	0.6701	52414	75459	57620.67
7402105	chr22	rs7288373	50984599	G	T	0.866	0.869	0.939	-0.010302892995897	0.013	0.4301	53238	77025	58568.11
7403086	chr22	rs41282351	50984708	C	G	0.934	0.934	0.933	0.0035038543266769	0.0179	0.8469	53238	77025	58568.11
7402404	chr22	rs117961389	50985023	C	A	0.853	0.857	0.918	-0.0231048737150968	0.0127	0.06922	53238	77025	58568.11
7404069	chr22	rs5770881	50985269	T	C	0.917	0.92	0.933	-0.0216016445577609	0.0163	0.1856	53238	77025	58568.11
7404225	chr22	rs138547521	50985500	C	T	0.984	0.984	0.828	-0.0488016642355575	0.0394	0.2148	49536	73096	55084.48
7404584	chr22	rs5770882	50985703	A	G	0.273	0.27	0.953	0.0035038543266769	0.0099	0.7271	53238	77025	58568.11
7401433	chr22	rs5770883	50985732	C	T	0.917	0.92	0.938	-0.0149004625639624	0.0162	0.3589	53238	77025	58568.11
7403597	chr22	rs6009988	50985875	T	C	0.779	0.781	0.949	-0.0093031403261444	0.0106	0.3828	53238	77025	58568.11
7404472	chr22	rs62239508	50986647	G	A	0.975	0.977	0.921	-0.0413012760239546	0.0292	0.1569	53238	77025	58568.11
7404490	chr22	rs116500907	50987175	G	T	0.969	0.969	0.951	-0.022398994943479	0.0257	0.3826	53238	77025	58568.11
7402076	chr22	rs5770886	50987287	A	G	0.817	0.821	0.941	-0.015895669405385	0.0115	0.1689	53238	77025	58568.11
7401645	chr22	rs61746062	50987843	C	T	0.908	0.909	0.942	-0.0235040691879941	0.0153	0.1248	53238	77025	58568.11
7402466	chr22	rs140519	50988062	G	T	0.515	0.507	0.977	0.0126002819757385	0.0087	0.147	53238	77025	58568.11
7401821	chr22	rs36062310	50988105	G	A	0.96	0.961	0.857	-0.0255024404124231	0.024	0.2876	53238	77025	58568.11
7401657	chr22	rs131779	50988193	A	G	0.348	0.342	0.97	0.0068961666878413	0.0092	0.4522	53238	77025	58568.11
7402388	chr22	rs5770887	50988695	T	C	0.851	0.853	0.957	-0.0120017335415971	0.0124	0.3324	53238	77025	58568.11
7401221	chr22	rs41281529	50989197	C	T	0.904	0.907	0.933	-0.0239956055562207	0.0152	0.114	53238	77025	58568.11
7401072	chr22	rs7291641	50989286	C	T	0.972	0.972	0.983	-0.0329985112635755	0.0269	0.2201	52280	75169	57319.25
7402484	chr22	rs131778	50989326	A	G	0.489	0.482	0.976	0.0106035827841911	0.0087	0.222	53238	77025	58568.11
7402680	chr22	rs9628208	50989471	T	C	0.972	0.972	0.982	-0.0319035490130083	0.0269	0.2362	52280	75169	57319.25
7401712	chr22	rs41281531	50989537	G	A	0.93	0.931	0.932	-0.0164038098256767	0.0174	0.3461	53238	77025	58568.11
7402621	chr22	rs6009989	50989678	A	G	0.972	0.972	0.982	-0.0326988269632397	0.0269	0.2227	52280	75169	57319.25
7401947	chr22	rs6009990	50989824	C	T	0.972	0.972	0.983	-0.0319964709431669	0.0269	0.2335	52345	75431	57423.41
7404806	chr22	rs73891280	50990216	C	T	0.977	0.977	0.977	-0.0430954101055856	0.0299	0.1493	51959	75032	57127.21
7402284	chr22	rs6520148	50990323	C	T	0.972	0.972	0.984	-0.0322959448008212	0.0269	0.2298	52280	75169	57319.25
7401432	chr22	rs6520149	50990669	G	A	0.972	0.972	0.985	-0.0318003125497978	0.0269	0.2364	52280	75169	57319.25
7401193	chr22	rs140753100	50990803	C	T	0.981	0.981	0.885	0.0209979909956055	0.0346	0.5431	51528	74250	56492.65
7404042	chr22	rs6520150	50990807	T	C	0.922	0.923	0.937	-0.02960390325858	0.0168	0.07738	53238	77025	58568.11
7402506	chr22	rs131777	50991033	C	T	0.368	0.363	0.967	0.0086028888072678	0.0091	0.3445	53238	77025	58568.11
7402809	chr22	rs6009921	50991205	G	A	0.972	0.972	0.984	-0.0319035490130083	0.0269	0.2353	52280	75169	57319.25
7404311	chr22	rs6009991	50991347	C	T	0.972	0.972	0.984	-0.0322959448008212	0.0269	0.2296	52280	75169	57319.25
7404287	chr22	rs76081526	50991787	G	A	0.929	0.93	0.929	-0.0166986496230515	0.0174	0.3365	53238	77025	58568.11
7402386	chr22	rs6009992	50991905	C	A	0.972	0.972	0.983	-0.0338050046123612	0.0268	0.2082	52280	75169	57319.25
7404245	chr22	rs139954992	50992048	G	A	0.978	0.977	0.778	0.0394033887747662	0.0333	0.2374	52845	76335	58067.34
7403247	chr22	rs131776	50992097	C	T	0.517	0.509	0.975	0.0125015292229252	0.0087	0.1524	53238	77025	58568.11
7402895	chr22	rs10427934	50992218	C	G	0.972	0.972	0.983	-0.0338981034057645	0.0268	0.2069	52280	75169	57319.25
7401133	chr22	rs5770778	50992232	A	G	0.272	0.27	0.965	0.0006997551142732	0.0099	0.9449	53238	77025	58568.11
7403080	chr22	rs145907700	50992290	G	A	0.977	0.977	0.976	-0.0471964348309747	0.0297	0.1116	52024	75294	57231.37
7403508	chr22	rs112257051	50992348	T	C	0.972	0.972	0.982	-0.034198147379977	0.0268	0.2033	52345	75431	57423.41
7401195	chr22	rs146974770	50992439	G	A	0.973	0.974	0.938	-0.0426987545331152	0.0282	0.1303	52280	75169	57319.25
7402354	chr22	rs148066176	50992447	T	C	0.973	0.974	0.94	-0.0413950753663857	0.0282	0.142	52280	75169	57319.25
7401788	chr22	rs111857192	50992454	C	T	0.973	0.974	0.94	-0.0418016408837633	0.0282	0.1381	52280	75169	57319.25
7402773	chr22	rs113051123	50992485	A	G	0.972	0.972	0.982	-0.0334016766340304	0.0269	0.2138	52345	75431	57423.41
7402101	chr22	rs142975638	50992863	G	T	0.963	0.963	0.902	-0.0285023604727122	0.0243	0.2415	53238	77025	58568.11
7403317	chr22	rs56755969	50992958	A	G	0.972	0.972	0.981	-0.0338981034057645	0.0269	0.2079	52345	75431	57423.41
7404893	chr22	rs131775	50992967	A	G	0.517	0.509	0.973	0.0125015292229252	0.0087	0.1513	53238	77025	58568.11
7403831	chr22	rs58881858	50993013	C	T	0.972	0.972	0.98	-0.0360003042410416	0.0269	0.1808	52345	75431	57423.41
7401502	chr22	rs9306547	50993225	T	C	0.491	0.484	0.966	0.0099998345783334	0.0088	0.2534	53238	77025	58568.11
7403519	chr22	rs57956372	50993228	C	T	0.973	0.973	0.962	-0.0299026613543135	0.0278	0.2825	52280	75169	57319.25
7401920	chr22	rs141201550	50993274	A	G	0.987	0.987	0.852	-0.0573007769142667	0.0466	0.2187	42362	59092	46117.64
7401490	chr22	rs58101335	50993635	C	T	0.972	0.972	0.979	-0.0346017967900747	0.0269	0.1987	52345	75431	57423.41
7404350	chr22	rs57034289	50993636	A	G	0.972	0.972	0.98	-0.0347985055426955	0.0269	0.1952	52345	75431	57423.41
7401496	chr22	rs60997532	50993669	C	T	0.972	0.972	0.98	-0.0349020520092649	0.0269	0.1942	52345	75431	57423.41
7403861	chr22	rs58057169	50993784	A	C	0.972	0.972	0.979	-0.0344982814075965	0.0269	0.1993	52345	75431	57423.41
7403806	chr22	rs131774	50993798	G	C	0.49	0.483	0.971	0.0092966519050945	0.0087	0.2861	53238	77025	58568.11
7404805	chr22	rs131773	50993807	T	C	0.272	0.27	0.964	0.0001999800026662	0.0099	0.9823	53238	77025	58568.11
7402722	chr22	rs56003464	50993810	C	T	0.979	0.979	0.912	-0.0562000496881991	0.0322	0.08086	52024	75294	57231.37
7405112	chr22	rs56043219	50993969	A	G	0.977	0.977	0.974	-0.0456984484517478	0.0299	0.1259	52024	75294	57231.37
7403351	chr22	rs8136827	50994129	C	A	0.977	0.977	0.974	-0.0476997588774203	0.0297	0.1085	52024	75294	57231.37
7403555	chr22	rs6009923	50994300	G	A	0.972	0.972	0.98	-0.0346017967900747	0.0269	0.1975	52345	75431	57423.41
7404067	chr22	rs6009924	50994303	A	G	0.972	0.972	0.98	-0.0346949697968869	0.0269	0.1972	52345	75431	57423.41
7402439	chr22	rs6009993	50994383	C	T	0.972	0.972	0.979	-0.0350988198393953	0.0269	0.1917	52345	75431	57423.41
7404927	chr22	rs131772	50994503	T	C	0.517	0.51	0.973	0.0123039944561641	0.0087	0.1605	53238	77025	58568.11
7401604	chr22	rs6009994	50994608	A	G	0.972	0.972	0.978	-0.0347985055426955	0.0269	0.1957	52345	75431	57423.41
7404512	chr22	rs6009925	50994609	C	T	0.972	0.972	0.978	-0.0347985055426955	0.0269	0.1956	52345	75431	57423.41
7404657	chr22	rs6009995	50994841	A	C	0.972	0.972	0.979	-0.0347985055426955	0.0269	0.195	52345	75431	57423.41
7404300	chr22	rs6009996	50994864	C	A	0.972	0.972	0.979	-0.0347985055426955	0.0269	0.1957	52345	75431	57423.41
7403718	chr22	rs6009998	50995513	G	T	0.972	0.972	0.976	-0.0344051267241774	0.027	0.2031	52345	75431	57423.41
7403070	chr22	rs6009999	50995647	A	G	0.972	0.973	0.97	-0.0356997191343252	0.0272	0.1883	52345	75431	57423.41
7401241	chr22	rs58304462	50995674	T	C	0.972	0.973	0.97	-0.0358033589652777	0.0272	0.1875	52345	75431	57423.41
7403920	chr22	rs6009926	50995680	G	A	0.972	0.973	0.971	-0.0360003042410416	0.0271	0.1844	52345	75431	57423.41
7403343	chr22	rs56159515	50995773	T	C	0.972	0.972	0.978	-0.0344051267241774	0.0269	0.2012	52280	75169	57319.25
7402145	chr22	rs57525082	50995919	T	G	0.972	0.972	0.978	-0.0344051267241774	0.0269	0.2007	52345	75431	57423.41
7404302	chr22	rs28549096	50995991	G	A	0.971	0.972	0.974	-0.0320997276601081	0.0267	0.23	52280	75169	57319.25
7403069	chr22	rs12157953	50996017	C	T	0.972	0.972	0.974	-0.0328951617042694	0.0269	0.2211	52280	75169	57319.25
7404974	chr22	rs6010000	50996147	A	G	0.972	0.972	0.977	-0.0344982814075965	0.0269	0.1999	52345	75431	57423.41
7401837	chr22	rs6010001	50996156	T	C	0.972	0.972	0.977	-0.0344982814075965	0.0269	0.1999	52345	75431	57423.41
7402151	chr22	rs11913340	50996177	G	A	0.904	0.907	0.93	-0.0236986067778773	0.0152	0.119	53238	77025	58568.11
7403828	chr22	rs12167728	50996351	C	A	0.977	0.977	0.972	-0.0482977854077521	0.0298	0.1044	52024	75294	57231.37
7402164	chr22	rs131770	50996681	A	C	0.272	0.27	0.966	0.0008995952428359	0.0098	0.9291	53238	77025	58568.11
7403744	chr22	rs79989431	50996974	C	A	0.96	0.959	0.836	0.0339955472579582	0.0239	0.1548	53238	77025	58568.11
7403115	chr22	rs149709639	50997044	T	C	0.978	0.978	0.972	-0.0418954871740363	0.0304	0.1682	51820	75109	57037.33
7402036	chr22	rs6010005	50997119	G	C	0.972	0.972	0.977	-0.0346017967900747	0.0269	0.1989	52280	75169	57319.25
7404534	chr22	rs9628209	50997145	G	C	0.977	0.977	0.972	-0.0480039732984809	0.0297	0.1066	52024	75294	57231.37
7402548	chr22	rs6009928	50997178	A	G	0.972	0.972	0.977	-0.0346017967900747	0.0269	0.1986	52280	75169	57319.25
7404494	chr22	rs6010006	50997261	C	T	0.972	0.972	0.977	-0.0346017967900747	0.0269	0.1992	52280	75169	57319.25
7402083	chr22	rs6010007	50997361	T	G	0.972	0.972	0.977	-0.0344982814075965	0.0269	0.1994	52280	75169	57319.25
7401867	chr22	rs12157655	50997622	A	C	0.972	0.972	0.976	-0.0307994715535284	0.0268	0.2505	52280	75169	57319.25
7402690	chr22	rs6009929	50997863	C	T	0.972	0.972	0.977	-0.0346949697968869	0.0269	0.1971	52280	75169	57319.25
7401792	chr22	rs6009930	50998093	G	C	0.972	0.972	0.977	-0.0346949697968869	0.0269	0.1974	52280	75169	57319.25
7403428	chr22	rs143305198	50998238	T	C	0.975	0.977	0.923	-0.044401309298167	0.0291	0.1272	53238	77025	58568.11
7403104	chr22	rs6010008	50998796	G	C	0.948	0.951	0.878	-0.0608971589513062	0.021	0.003682	53238	77025	58568.11
7402138	chr22	rs4824130	50998973	A	C	0.698	0.7	0.961	-0.001501126126267	0.0096	0.8725	53238	77025	58568.11
7403737	chr22	rs140518	50999182	C	T	0.306	0.304	0.965	0.0044003044444822	0.0095	0.6444	53238	77025	58568.11
7403426	chr22	rs9628177	50999490	G	A	0.921	0.923	0.949	-0.027998320426861	0.0165	0.09006	53238	77025	58568.11
7401916	chr22	rs9628212	50999502	G	A	0.921	0.923	0.949	-0.027998320426861	0.0165	0.09072	53238	77025	58568.11
7401578	chr22	rs9628178	50999538	A	G	0.921	0.923	0.949	-0.0278029446620889	0.0165	0.09213	53238	77025	58568.11
7402490	chr22	rs5770892	50999681	A	G	0.774	0.777	0.918	-0.0076995657264405	0.0107	0.4717	53238	77025	58568.11
7401586	chr22	rs117637509	51000015	G	A	0.951	0.951	0.932	-0.008395140788382	0.0208	0.6847	53238	77025	58568.11
7403881	chr22	rs28711204	51000060	T	C	0.971	0.971	0.972	-0.0580953231907121	0.0263	0.02689	53238	77025	58568.11
7404602	chr22	rs73891281	51000098	G	A	0.921	0.923	0.949	-0.0281011651109099	0.0165	0.08918	53238	77025	58568.11
7402465	chr22	rs73891282	51000205	A	C	0.921	0.922	0.949	-0.0267033828345498	0.0165	0.1048	53238	77025	58568.11
7402067	chr22	rs73891283	51000306	C	T	0.971	0.971	0.972	-0.0594952597858765	0.0262	0.02348	53238	77025	58568.11
7402599	chr22	rs5770893	51000346	G	T	0.891	0.893	0.937	-0.0074980401773571	0.0143	0.598	53238	77025	58568.11
7403330	chr22	rs115812126	51001127	G	T	0.942	0.944	0.956	-0.0471964348309747	0.0191	0.01334	53238	77025	58568.11
7401546	chr22	rs74489771	51001216	G	C	0.924	0.925	0.947	-0.0322029950400999	0.0168	0.05571	53238	77025	58568.11
7401880	chr22	rs78789402	51001271	G	A	0.936	0.937	0.927	-0.0169020380753563	0.0183	0.3542	53238	77025	58568.11
7401475	chr22	rs3752396	51001391	C	G	0.782	0.787	0.943	-0.0145046862028817	0.0108	0.1786	53238	77025	58568.11
7404248	chr22	rs131769	51001394	T	G	0.229	0.228	0.958	-0.0034961042567088	0.0105	0.7402	53238	77025	58568.11
7404074	chr22	rs140517	51001432	G	C	0.447	0.441	0.96	0.0066975214477213	0.0088	0.4477	53238	77025	58568.11
7403855	chr22	rs131768	51001838	C	T	0.229	0.228	0.959	-0.0033957590691798	0.0105	0.7464	53238	77025	58568.11
7404454	chr22	rs6010011	51002551	A	G	0.706	0.713	0.949	-0.0222967349986103	0.0097	0.02165	53238	77025	58568.11
7401938	chr22	rs180833339	51002659	C	T	0.977	0.977	0.822	0.0528960093534967	0.032	0.0981	52457	74783	57484.81
7404796	chr22	rs9628213	51002763	C	A	0.706	0.713	0.949	-0.0225012653465135	0.0097	0.02099	53238	77025	58568.11
7404943	chr22	rs5770898	51002960	C	T	0.706	0.713	0.949	-0.0222047099881925	0.0097	0.02238	53238	77025	58568.11
7402684	chr22	rs131767	51003836	A	G	0.23	0.228	0.96	-0.0031048149534787	0.0105	0.7654	53238	77025	58568.11
7403397	chr22	rs140516	51004053	T	C	0.23	0.228	0.96	-0.0034961042567088	0.0105	0.7367	53238	77025	58568.11
7405017	chr22	rs131766	51004104	C	T	0.52	0.512	0.972	0.0147999386115992	0.0087	0.08983	53238	77025	58568.11
7405044	chr22	rs11913936	51004170	G	A	0.907	0.909	0.933	-0.0189993500097828	0.0154	0.2173	53238	77025	58568.11
7404613	chr22	rs131764	51004348	T	C	0.23	0.228	0.959	-0.0032954239497972	0.0105	0.7554	53238	77025	58568.11
7403381	chr22	rs131763	51004371	G	A	0.52	0.512	0.972	0.0147999386115992	0.0087	0.09041	53238	77025	58568.11
7402265	chr22	rs5770902	51004421	G	A	0.23	0.228	0.959	-0.003797200248385	0.0105	0.7195	53238	77025	58568.11
7404993	chr22	rs117397080	51004602	C	T	0.953	0.954	0.931	-0.0151034855773182	0.0213	0.4784	53238	77025	58568.11
7405084	chr22	rs117564340	51004755	C	T	0.984	0.985	0.955	-0.0723986646217843	0.0381	0.05761	47774	70668	53350.48
7404853	chr22	rs77157694	51004813	C	T	0.972	0.972	0.963	-0.0509986009718156	0.0267	0.05633	53238	77025	58568.11
7402078	chr22	rs12157672	51004876	A	G	0.931	0.932	0.941	-0.003596459514405	0.0175	0.8371	53238	77025	58568.11
7404532	chr22	rs5770903	51005160	G	A	0.898	0.9	0.959	-0.0033957590691798	0.0145	0.8125	53238	77025	58568.11
7404930	chr22	rs138508432	51005492	T	A	0.986	0.986	0.828	0.0379988130912113	0.0509	0.4555	33955	48351	37048.35
7402489	chr22	rs5770904	51005659	T	A	0.952	0.953	0.959	-0.019203206984436	0.0206	0.351	53238	77025	58568.11
7404901	chr22	rs141639841	51006223	G	A	0.987	0.987	0.564	-0.0341050206499513	0.062	0.5818	35433	51664	39115.88
7402930	chr22	rs149281387	51006460	G	A	0.972	0.972	0.97	-0.0542978034078492	0.0267	0.04236	53238	77025	58568.11
7403550	chr22	rs2334104	51006716	G	A	0.896	0.898	0.96	-0.003596459514405	0.0144	0.8027	53238	77025	58568.11
7404382	chr22	rs5770905	51006988	T	C	0.826	0.831	0.966	-0.0177974390305806	0.0117	0.1268	53238	77025	58568.11
7401919	chr22	rs15195	51007452	C	T	0.917	0.917	0.901	0.01600129372694	0.0165	0.3326	53238	77025	58568.11
7402575	chr22	rs7238	51007488	A	G	0.909	0.908	0.868	-0.001300845733048	0.0161	0.9373	53238	77025	58568.11
7402411	chr22	rs12160714	51008121	G	A	0.934	0.935	0.963	-0.007004474152883	0.0177	0.6924	53238	77025	58568.11
7404578	chr22	rs73891288	51008422	T	A	0.969	0.97	0.969	-0.0568031828243105	0.0256	0.02644	53238	77025	58568.11
7401838	chr22	rs12160794	51008496	C	T	0.934	0.935	0.964	-0.006199175242821	0.0177	0.7259	53238	77025	58568.11
7403399	chr22	rs2073605	51008850	A	G	0.945	0.947	0.971	-0.0119005312583873	0.0192	0.5374	53386	77258	58749.13
7404142	chr22	rs2073604	51008925	G	A	0.947	0.948	0.968	-0.0073972926304747	0.0196	0.7053	53386	77258	58749.13
7404585	chr22	rs41309651	51009487	T	C	0.982	0.98	0.95	0.0225048553400694	0.0352	0.523	45429	67176	50420.69
7403696	chr22	rs470117	51009953	C	T	0.539	0.531	0.99	0.0154007965760229	0.0087	0.07637	53238	77025	58568.11
7404441	chr22	rs2516557	51010052	C	T	0.935	0.932	0.814	0.0242046886968174	0.0193	0.2103	53238	77025	58568.11
7402290	chr22	rs5770907	51010112	G	A	0.811	0.817	0.979	-0.0221024699079472	0.0112	0.0492	53238	77025	58568.11
7403625	chr22	rs145985628	51010306	C	G	0.958	0.958	0.849	0.0143958802837323	0.0234	0.5384	53238	77025	58568.11
7403521	chr22	rs117635543	51010339	G	A	0.934	0.935	0.967	-0.0039979812872983	0.0177	0.8192	53238	77025	58568.11
7402261	chr22	rs8142621	51010416	C	T	0.969	0.97	0.97	-0.0575973336805821	0.0255	0.02388	53238	77025	58568.11
7401750	chr22	rs131761	51010788	T	A	0.233	0.231	0.953	0.0006997551142732	0.0105	0.9489	53238	77025	58568.11
7403589	chr22	rs8137491	51010838	T	A	0.939	0.943	0.966	-0.0495999919914836	0.0187	0.00811	53238	77025	58568.11
7401468	chr22	rs2269385	51010939	G	A	0.944	0.946	0.978	-0.0107980900995126	0.0191	0.5709	53386	77258	58749.13
7401905	chr22	rs8141883	51011077	A	T	0.939	0.943	0.967	-0.0495999919914836	0.0187	0.008048	53238	77025	58568.11
7402573	chr22	rs2269384	51011115	C	T	0.944	0.946	0.979	-0.0107980900995126	0.0191	0.5719	53386	77258	58749.13
7403773	chr22	rs5770911	51011241	C	T	0.951	0.953	0.983	-0.0139975096438537	0.0202	0.4903	53238	77025	58568.11
7403618	chr22	rs34744246	51011348	G	A	0.969	0.97	0.971	-0.0580953231907121	0.0256	0.02322	53238	77025	58568.11
7403976	chr22	rs8142477	51011376	G	C	0.878	0.883	0.977	-0.028399474521698	0.0135	0.03543	53238	77025	58568.11
7403647	chr22	rs115743514	51011933	T	C	0.944	0.946	0.979	-0.0107980900995126	0.0191	0.5724	53386	77258	58749.13
7402494	chr22	rs131760	51011936	T	C	0.35	0.348	0.988	0.0034041991335623	0.0091	0.7073	53238	77025	58568.11
7401108	chr22	rs117323981	51011937	A	G	0.951	0.952	0.982	-0.0139975096438537	0.0202	0.4904	53238	77025	58568.11
7403823	chr22	rs17848459	51012311	G	T	0.944	0.946	0.98	-0.0106970095483354	0.0191	0.5743	53386	77258	58749.13
7402824	chr22	rs12627787	51012381	C	T	0.944	0.946	0.98	-0.0105959392134034	0.0191	0.578	53386	77258	58749.13
7403846	chr22	rs76233096	51012854	G	A	0.969	0.97	0.971	-0.0575020022714588	0.0256	0.02491	53238	77025	58568.11
7403832	chr22	rs1557503	51013072	G	A	0.944	0.946	0.98	-0.0104039337153929	0.0191	0.587	53386	77258	58749.13
7401572	chr22	rs5770912	51013464	T	C	0.825	0.829	0.978	-0.0181028726978536	0.0115	0.1172	53238	77025	58568.11
7404112	chr22	rs5770913	51013772	A	G	0.815	0.821	0.984	-0.0198048272985997	0.0113	0.07953	53238	77025	58568.11
7403919	chr22	rs1557502	51013998	C	T	0.815	0.821	0.985	-0.0198966317144566	0.0113	0.0781	53238	77025	58568.11
7401648	chr22	rs8137301	51014840	C	T	0.967	0.968	0.967	-0.0625990697565225	0.0249	0.01201	53238	77025	58568.11
7402891	chr22	rs131759	51015481	G	A	0.52	0.511	0.991	0.01600129372694	0.0087	0.06484	53238	77025	58568.11
7402012	chr22	rs187632508	51015490	G	A	0.98	0.98	0.964	-0.0501991563328521	0.0325	0.1229	50473	72994	55515.27
7404655	chr22	rs3752393	51015557	C	T	0.918	0.922	0.97	-0.0162005226717083	0.0161	0.3149	53386	77258	58749.13
7405083	chr22	rs73445514	51015572	C	T	0.967	0.968	0.968	-0.0615031325940498	0.0249	0.01357	53238	77025	58568.11
7404308	chr22	rs3213446	51015674	C	T	0.944	0.946	0.981	-0.0105959392134034	0.0191	0.5795	53386	77258	58749.13
7401442	chr22	rs3213445	51015838	T	C	0.945	0.946	0.98	-0.0110002818588653	0.0191	0.5671	53386	77258	58749.13
7402267	chr22	rs5770916	51016098	A	G	0.883	0.888	0.978	-0.0253998626327317	0.0137	0.06359	53238	77025	58568.11
7404380	chr22	rs6520157	51016360	G	A	0.968	0.969	0.97	-0.0615988462189574	0.0252	0.01441	53238	77025	58568.11
7403443	chr22	rs131758	51017082	T	A	0.39	0.385	0.991	0.0066975214477213	0.0089	0.447	53238	77025	58568.11
7403564	chr22	rs3810647	51017167	G	A	0.973	0.975	0.946	-0.0391983134041576	0.0282	0.1643	53182	76799	58478.35
7401123	chr22	rs8137478	51017296	G	C	0.944	0.946	0.981	-0.0098988321792475	0.0191	0.6052	53386	77258	58749.13
7401535	chr22	rs5770917	51017353	T	C	0.951	0.952	0.984	-0.0128015918372089	0.0202	0.528	53238	77025	58568.11
7404638	chr22	rs3180872	51017394	G	C	0.944	0.946	0.981	-0.010302892995897	0.0191	0.5892	53386	77258	58749.13
7401754	chr22	rs1056964	51017476	A	G	0.944	0.946	0.981	-0.0104039337153929	0.0191	0.5855	53386	77258	58749.13
7401835	chr22	rs17001634	51017514	C	G	0.973	0.975	0.949	-0.0369959896867261	0.0281	0.1885	53182	76799	58478.35
7403238	chr22	rs762677	51017713	G	A	0.944	0.946	0.98	-0.0104039337153929	0.0191	0.5848	53386	77258	58749.13
7401536	chr22	rs762676	51017794	A	G	0.944	0.946	0.981	-0.0104039337153929	0.0191	0.5879	53386	77258	58749.13
7402405	chr22	rs140514	51018579	A	G	0.52	0.512	0.993	0.01600129372694	0.0086	0.06445	53238	77025	58568.11
7404564	chr22	rs2269382	51018911	C	T	0.951	0.953	0.984	-0.0130953713122409	0.0202	0.5168	53238	77025	58568.11
7402883	chr22	rs6010013	51019271	C	T	0.934	0.935	0.972	-0.0055956263571598	0.0176	0.7518	53238	77025	58568.11
7404407	chr22	rs62239538	51019615	C	T	0.973	0.975	0.949	-0.0366951051877892	0.0282	0.1924	53182	76799	58478.35
7401488	chr22	rs41282355	51019711	G	C	0.98	0.981	0.952	-0.0399994162638657	0.0336	0.2337	49589	71850	54660.74
7404906	chr22	rs2269381	51020069	G	C	0.951	0.952	0.983	-0.0127003085782322	0.0202	0.53	53238	77025	58568.11
7401569	chr22	rs143525998	51020479	G	C	0.984	0.983	0.914	0.0339955472579582	0.0366	0.3533	50502	72622	55314.68
7403277	chr22	rs86337	51020668	C	A	0.424	0.421	0.985	0.0030952049073025	0.0088	0.726	53238	77025	58568.11
7402771	chr22	rs131757	51021579	A	C	0.235	0.231	0.955	0.0026963615477425	0.0104	0.7954	53238	77025	58568.11
7403833	chr22	rs131756	51021599	C	T	0.479	0.474	0.99	0.0058031292269501	0.0087	0.502	53238	77025	58568.11
7402115	chr22	rs6010014	51021763	G	C	0.927	0.928	0.971	-0.0049019951702315	0.0168	0.7694	53386	77258	58749.13
7402682	chr22	rs963980	51022117	C	A	0.353	0.35	0.992	0.004001981379298	0.0091	0.6611	53238	77025	58568.11
7404499	chr22	rs131755	51022519	C	T	0.538	0.53	0.993	0.0152038337422728	0.0087	0.07925	53238	77025	58568.11
7401283	chr22	rs6010015	51022521	T	C	0.927	0.928	0.971	-0.0052035148315978	0.0168	0.7585	53386	77258	58749.13
7404502	chr22	rs6010016	51022569	A	G	0.927	0.928	0.971	-0.0052035148315978	0.0168	0.7557	53386	77258	58749.13
7402007	chr22	rs2283674	51022700	G	A	0.927	0.928	0.971	-0.0052035148315978	0.0168	0.7589	53386	77258	58749.13
7403474	chr22	rs131753	51022862	A	G	0.351	0.348	0.993	0.0044003044444822	0.0091	0.6284	53238	77025	58568.11
7404763	chr22	rs12158909	51022992	C	T	0.927	0.928	0.971	-0.0052035148315978	0.0168	0.7591	53386	77258	58749.13
7405021	chr22	rs6009931	51023152	T	G	0.928	0.929	0.972	-0.0040983869261633	0.0169	0.8103	53386	77258	58749.13
7401859	chr22	rs6009932	51023340	A	G	0.927	0.928	0.971	-0.0052035148315978	0.0168	0.7596	53386	77258	58749.13
7404304	chr22	rs5770922	51023408	A	G	0.951	0.952	0.98	-0.0145046862028817	0.0202	0.4734	53238	77025	58568.11
7401873	chr22	rs131752	51023424	T	C	0.459	0.453	0.991	0.0089002747867194	0.0087	0.3047	53238	77025	58568.11
7401610	chr22	rs1064344	51023652	G	A	0.927	0.928	0.971	-0.0051029981759033	0.0168	0.7617	53386	77258	58749.13
7404877	chr22	rs6010020	51023791	G	A	0.927	0.928	0.971	-0.0052035148315978	0.0168	0.7588	53386	77258	58749.13
7402920	chr22	rs80201391	51023793	C	T	0.956	0.955	0.917	-0.0001000050003333	0.0219	0.9948	53238	77025	58568.11
7402767	chr22	rs79948724	51023924	C	T	0.945	0.946	0.919	-0.0229002198863326	0.0197	0.2453	53238	77025	58568.11
7404643	chr22	rs131751	51024041	A	G	0.986	0.986	0.68	0.021898468701116	0.0472	0.6431	48193	69733	53039.15
7404861	chr22	rs6009933	51024116	C	T	0.927	0.928	0.971	-0.0052035148315978	0.0168	0.7595	53386	77258	58749.13
7402193	chr22	rs131750	51024308	T	C	0.538	0.53	0.993	0.0154007965760229	0.0087	0.07608	53238	77025	58568.11
7403223	chr22	rs28584725	51024346	G	A	0.927	0.928	0.971	-0.0051029981759033	0.0168	0.76	53386	77258	58749.13
7404102	chr22	rs9628182	51024515	A	T	0.926	0.927	0.971	-0.005696192544881	0.0168	0.7343	53386	77258	58749.13
7403470	chr22	rs5770924	51024542	C	T	0.951	0.952	0.979	-0.0129028853555234	0.0203	0.5239	53238	77025	58568.11
7404777	chr22	rs131749	51024624	T	C	0.334	0.331	0.995	0.0059025456526138	0.0092	0.516	53238	77025	58568.11
7402576	chr22	rs131748	51024837	G	A	0.408	0.403	0.991	0.0068961666878413	0.0088	0.4329	53238	77025	58568.11
7401689	chr22	rs131747	51025074	C	T	0.457	0.451	0.988	0.0067968490002727	0.0087	0.4367	53238	77025	58568.11
7404747	chr22	rs117149437	51025199	G	A	0.968	0.967	0.947	0.0533985767246953	0.0253	0.03524	52345	75431	57423.41
7404447	chr22	rs62239540	51025326	A	G	0.969	0.971	0.947	-0.01999864650669	0.0261	0.4446	53238	77025	58568.11
7401784	chr22	rs62239541	51025391	T	C	0.969	0.971	0.946	-0.0198966317144566	0.0262	0.4461	53238	77025	58568.11
7401151	chr22	rs62239542	51025469	G	T	0.969	0.971	0.946	-0.0198966317144566	0.0262	0.4458	53238	77025	58568.11
7401065	chr22	rs59934938	51025490	C	T	0.969	0.971	0.945	-0.01999864650669	0.0262	0.4447	53238	77025	58568.11
7404436	chr22	rs131746	51025595	C	G	0.489	0.482	0.987	0.0149969810059077	0.0087	0.08411	53238	77025	58568.11
7402475	chr22	rs131745	51025599	C	A	0.489	0.482	0.987	0.0150954876453349	0.0087	0.08112	53238	77025	58568.11
7404709	chr22	rs76610029	51025913	C	T	0.937	0.937	0.971	-0.0001000050003333	0.018	0.9974	53238	77025	58568.11
7401489	chr22	rs62239544	51026241	G	A	0.973	0.974	0.94	-0.0360003042410416	0.0279	0.1976	53182	76799	58478.35
7401861	chr22	rs7287960	51026405	G	A	0.968	0.969	0.962	-0.0622052453438987	0.0254	0.01454	53238	77025	58568.11
7404433	chr22	rs62239545	51026458	G	A	0.967	0.969	0.944	-0.0207028323592018	0.0255	0.4181	53238	77025	58568.11
7402628	chr22	rs58521696	51026842	G	A	0.967	0.969	0.944	-0.0207028323592018	0.0255	0.4176	53238	77025	58568.11
7404882	chr22	rs60498984	51027059	A	G	0.967	0.969	0.943	-0.0214994661132367	0.0255	0.3973	53238	77025	58568.11
7402294	chr22	rs57085762	51027071	C	A	0.967	0.969	0.943	-0.0212951405401588	0.0254	0.4021	53238	77025	58568.11
7403097	chr22	rs59714834	51027122	C	T	0.967	0.969	0.943	-0.0212951405401588	0.0255	0.4023	53238	77025	58568.11
7403475	chr22	rs62239547	51027889	A	G	0.973	0.974	0.935	-0.0352023974087295	0.028	0.2086	53182	76799	58478.35
7401485	chr22	rs6010023	51028202	C	T	0.931	0.931	0.969	0.0003999200213268	0.0173	0.9822	53386	77258	58749.13
7403707	chr22	rs140513	51028255	C	T	0.451	0.447	0.981	0.0093957216403621	0.0087	0.2815	53238	77025	58568.11
7402259	chr22	rs5770927	51028945	C	T	0.385	0.382	0.981	0.0126990249774084	0.0089	0.1559	53238	77025	58568.11
7403328	chr22	rs5770928	51029091	G	C	0.356	0.353	0.984	0.005703702916678	0.0091	0.5274	53238	77025	58568.11
7402910	chr22	rs74525923	51030166	C	T	0.968	0.97	0.961	-0.0628013642021005	0.0255	0.01386	53238	77025	58568.11
7403091	chr22	rs12160352	51030643	T	C	0.938	0.938	0.967	0.0021975835434872	0.0181	0.9038	53238	77025	58568.11
7404837	chr22	rs57580948	51030720	C	T	0.972	0.974	0.931	-0.0380965452668448	0.0278	0.1699	53182	76799	58478.35
7402239	chr22	rs3091399	51030749	A	G	0.512	0.503	0.983	0.0147014028528927	0.0087	0.09071	53238	77025	58568.11
7402347	chr22	rs60584594	51031140	A	G	0.973	0.974	0.929	-0.0364046818937998	0.0281	0.194	53182	76799	58478.35
7401295	chr22	rs470116	51031209	G	C	0.483	0.476	0.977	0.0127977582298607	0.0087	0.1424	53238	77025	58568.11
7401562	chr22	rs58621547	51031267	T	C	0.928	0.928	0.964	-0.0021022080918702	0.0169	0.9032	53386	77258	58749.13
7404780	chr22	rs6010024	51031593	A	G	0.926	0.927	0.963	-0.0057967688471774	0.0168	0.7283	53386	77258	58749.13
7402130	chr22	rs117187472	51031955	C	T	0.972	0.972	0.903	0.0225048553400694	0.0277	0.4164	53052	76096	58258.17
7404182	chr22	rs77245932	51033119	T	C	0.923	0.923	0.95	-0.0142003494011414	0.0166	0.3937	53238	77025	58568.11
7404024	chr22	rs7284429	51033840	C	G	0.435	0.431	0.976	0.0089993837968006	0.0088	0.3088	53238	77025	58568.11
7403758	chr22	rs131744	51034177	G	A	0.363	0.361	0.976	0.0014988761237359	0.0091	0.8645	53238	77025	58568.11
7403132	chr22	rs75588487	51034565	T	C	0.91	0.911	0.969	-0.015702643727291	0.0153	0.3067	53238	77025	58568.11
7402775	chr22	rs131743	51034867	T	C	0.359	0.358	0.975	0.0024968801985871	0.0091	0.7861	53238	77025	58568.11
7401037	chr22	rs131742	51034870	A	G	0.614	0.604	0.964	0.0297044227063309	0.009	0.0009806	53238	77025	58568.11
7402532	chr22	rs57687504	51034882	C	T	0.939	0.941	0.937	-0.0256973671872587	0.0188	0.1702	53238	77025	58568.11
7405052	chr22	rs9616877	51034900	G	A	0.96	0.963	0.903	-0.0926965981861868	0.0237	9.297e-05	52693	75016	57719.3
7402524	chr22	rs131741	51034961	C	T	0.359	0.357	0.975	0.0022973590486834	0.0091	0.8039	53238	77025	58568.11
7404420	chr22	rs76916354	51035427	G	A	0.91	0.911	0.968	-0.0162005226717083	0.0153	0.2914	53238	77025	58568.11
7402097	chr22	rs74737343	51035750	C	T	0.975	0.975	0.883	0.0072039888485025	0.0295	0.8079	52358	75233	57530.91
7405077	chr22	rs3213444	51035829	G	A	0.97	0.97	0.875	0.01600129372694	0.0271	0.5543	53174	76766	58465.47
7403981	chr22	rs3213443	51035885	C	T	0.865	0.865	0.848	-0.0152050125429676	0.0137	0.2674	53238	77025	58568.11
7402508	chr22	rs3213442	51035938	G	C	0.863	0.863	0.866	-0.0138961051921114	0.0135	0.3028	53238	77025	58568.11
7403756	chr22	rs966020	51036021	A	G	0.589	0.58	0.95	0.0301993737308422	0.009	0.0007585	53238	77025	58568.11
7404294	chr22	rs55964650	51036387	C	T	0.887	0.887	0.981	-0.0226956079321885	0.0137	0.09727	53238	77025	58568.11
7403124	chr22	rs140512	51036634	A	G	0.331	0.328	0.988	0.0198026272961797	0.0092	0.03168	53238	77025	58568.11
7402288	chr22	rs73445551	51036790	A	T	0.971	0.971	0.917	0.0149969810059077	0.027	0.578	52358	75233	57530.91
7402256	chr22	rs73445553	51036925	C	G	0.969	0.969	0.918	0.0180952882690919	0.0262	0.4892	53052	76096	58258.17
7403599	chr22	rs112645707	51037683	C	G	0.957	0.957	0.942	0.024097313483794	0.0219	0.2704	53238	77025	58568.11
7402111	chr22	rs131738	51037751	G	A	0.208	0.206	0.985	0.0173977771764203	0.0107	0.104	53238	77025	58568.11
7404122	chr22	rs73445556	51037774	C	G	0.957	0.957	0.942	0.024097313483794	0.0219	0.271	53238	77025	58568.11
7404666	chr22	rs142689450	51038118	G	T	0.912	0.912	0.971	-0.0152963956259917	0.0154	0.3232	53238	77025	58568.11
7402330	chr22	rs111478652	51038163	C	T	0.957	0.958	0.941	0.024097313483794	0.022	0.2747	53238	77025	58568.11
7402453	chr22	rs6009937	51038179	T	C	0.957	0.957	0.941	0.0217027816432335	0.0219	0.3223	53238	77025	58568.11
7402088	chr22	rs9628223	51038241	A	G	0.958	0.959	0.939	0.0217027816432335	0.0224	0.3319	53238	77025	58568.11
7402221	chr22	rs9628224	51038254	G	A	0.959	0.959	0.939	0.0221038989069263	0.0224	0.3239	53238	77025	58568.11
7402851	chr22	rs715524	51038312	C	T	0.207	0.204	0.985	0.0159028762794155	0.0107	0.1373	53238	77025	58568.11
7403310	chr22	rs715519	51038369	G	C	0.84	0.841	0.959	-0.0038975857287134	0.012	0.7441	53238	77025	58568.11
7402180	chr22	rs112974449	51038824	C	G	0.957	0.957	0.944	0.0238044133801613	0.0219	0.2773	53238	77025	58568.11
7402671	chr22	rs75820512	51039637	G	A	0.912	0.912	0.971	-0.0158042315449673	0.0154	0.3059	53238	77025	58568.11
7405042	chr22	rs73445565	51039689	G	A	0.959	0.959	0.943	0.0254045542217263	0.0225	0.2593	53238	77025	58568.11
7404031	chr22	rs73445567	51039713	C	T	0.959	0.959	0.943	0.0248974696545107	0.0223	0.2643	53238	77025	58568.11
7403739	chr22	rs9616794	51039768	T	A	0.209	0.206	0.987	0.0173977771764203	0.0107	0.1039	53238	77025	58568.11
7403695	chr22	rs2238834	51039778	C	A	0.589	0.58	0.977	0.0350002811846215	0.0088	7.633e-05	53238	77025	58568.11
7402278	chr22	rs9616878	51040134	C	G	0.918	0.921	0.934	-0.0275048131221902	0.0164	0.09337	53238	77025	58568.11
7401374	chr22	rs9616879	51040152	C	G	0.959	0.962	0.925	-0.087902683175911	0.0231	0.0001392	53238	77025	58568.11
7401315	chr22	rs12169357	51040387	G	C	0.959	0.959	0.943	0.0251998010217421	0.0224	0.2605	53238	77025	58568.11
7401507	chr22	rs74937467	51040413	T	A	0.959	0.959	0.944	0.0274011363479391	0.0225	0.2237	53238	77025	58568.11
7404671	chr22	rs12168113	51040430	C	T	0.959	0.959	0.943	0.0247999239054771	0.0223	0.2669	53238	77025	58568.11
7402169	chr22	rs78266797	51040537	C	T	0.959	0.959	0.943	0.0255020410123433	0.0225	0.2564	53238	77025	58568.11
7402683	chr22	rs131737	51040546	C	T	0.327	0.321	0.973	0.0235016597850914	0.0093	0.01212	53238	77025	58568.11
7404475	chr22	rs73445578	51040895	G	A	0.959	0.959	0.944	0.0250047589895661	0.0223	0.2636	53238	77025	58568.11
7403243	chr22	rs73445581	51040988	T	A	0.959	0.959	0.944	0.0251998010217421	0.0223	0.2584	53238	77025	58568.11
7402304	chr22	rs41282359	51041663	C	A	0.912	0.913	0.972	-0.0160988945897493	0.0155	0.2974	53238	77025	58568.11
7402976	chr22	rs41282361	51042006	C	G	0.96	0.962	0.926	-0.0885033985914034	0.0231	0.000127	53238	77025	58568.11
7403692	chr22	rs6010025	51042032	G	T	0.876	0.876	0.978	-0.01999864650669	0.0132	0.1297	53238	77025	58568.11
7402187	chr22	rs6009938	51042034	C	G	0.876	0.876	0.978	-0.01999864650669	0.0132	0.1298	53238	77025	58568.11
7404062	chr22	rs139026351	51042322	G	A	0.959	0.962	0.923	-0.0866041871753829	0.0231	0.0001749	53238	77025	58568.11
7401827	chr22	rs116947359	51042336	G	C	0.937	0.936	0.781	0.0297044227063309	0.02	0.1373	53238	77025	58568.11
7404849	chr22	rs56314791	51042484	C	T	0.956	0.956	0.893	-0.0222967349986103	0.022	0.3112	53238	77025	58568.11
7401064	chr22	rs9616795	51042861	C	G	0.96	0.962	0.926	-0.0892028674607707	0.0231	0.0001118	53238	77025	58568.11
7404884	chr22	rs3219201	51043278	G	A	0.325	0.319	0.971	0.0247999239054771	0.0094	0.008154	53238	77025	58568.11
7403941	chr22	rs41282363	51043617	C	T	0.957	0.957	0.947	0.025696986087186	0.0219	0.2407	53238	77025	58568.11
7403576	chr22	rs79047750	51043635	A	G	0.957	0.957	0.947	0.025696986087186	0.0219	0.2409	53238	77025	58568.11
7401303	chr22	rs916005	51044243	C	T	0.96	0.962	0.927	-0.0888967896271612	0.0231	0.0001175	53238	77025	58568.11
7403633	chr22	rs45474596	51044407	C	T	0.912	0.912	0.971	-0.0145960053074092	0.0155	0.3445	53238	77025	58568.11
7402351	chr22	rs73172271	51044495	G	T	0.959	0.958	0.97	-0.0235962138551867	0.022	0.2836	53238	77025	58568.11
7402416	chr22	rs78122887	51044499	G	A	0.959	0.958	0.969	-0.0231969816042026	0.0221	0.2935	53238	77025	58568.11
7402110	chr22	rs73445583	51044746	C	G	0.957	0.957	0.949	0.024702368640342	0.0219	0.2594	53238	77025	58568.11
7401052	chr22	rs73445585	51044907	T	C	0.957	0.957	0.949	0.024702368640342	0.0219	0.2593	53238	77025	58568.11
7404598	chr22	rs1140555	51045190	C	T	0.37	0.363	0.974	0.0327962744150825	0.0091	0.0002928	53238	77025	58568.11
7402940	chr22	rs75465264	51045230	G	T	0.957	0.957	0.949	0.024702368640342	0.0219	0.2588	53238	77025	58568.11
7404340	chr22	rs131736	51045433	C	T	0.369	0.362	0.974	0.0332026408277183	0.0091	0.000246	53238	77025	58568.11
7401797	chr22	rs131735	51045480	G	A	0.412	0.405	0.974	0.0270021387025708	0.0089	0.002335	53238	77025	58568.11
7403838	chr22	rs4824114	51045744	C	G	0.285	0.281	0.973	0.0227981362759783	0.0097	0.01873	53238	77025	58568.11
7402603	chr22	rs131734	51045816	A	G	0.637	0.627	0.964	0.0326994961630157	0.0091	0.0003406	53238	77025	58568.11
7404474	chr22	rs5770797	51046091	G	C	0.844	0.846	0.907	-0.0136020904182857	0.0125	0.2739	53238	77025	58568.11
7402401	chr22	rs470115	51046096	A	G	0.183	0.18	0.913	0.0184978548821194	0.0117	0.1137	53238	77025	58568.11
7402258	chr22	rs35826039	51046163	C	T	0.618	0.609	0.902	0.0305970979773775	0.0093	0.001019	53238	77025	58568.11
7403214	chr22	rs11091008	51046189	C	T	0.867	0.868	0.915	-0.0165969709073694	0.0133	0.2117	53238	77025	58568.11
7401826	chr22	rs117860744	51047576	C	T	0.923	0.924	0.963	-0.0093031403261444	0.0165	0.5736	53238	77025	58568.11
7401585	chr22	rs78188508	51047640	G	C	0.968	0.968	0.974	-0.0120017335415971	0.0248	0.6303	53386	77258	58749.13
7403871	chr22	rs73445591	51047901	C	T	0.957	0.957	0.951	0.0226026252094292	0.0219	0.301	53238	77025	58568.11
7402571	chr22	rs131733	51047933	A	G	0.516	0.508	0.965	0.0304031059110447	0.0088	0.000539	53238	77025	58568.11
7401850	chr22	rs965618	51048059	A	G	0.279	0.273	0.976	0.0311982343370806	0.0098	0.001415	53238	77025	58568.11
7402828	chr22	rs74786443	51048087	G	A	0.96	0.963	0.928	-0.0892028674607707	0.0231	0.0001117	53238	77025	58568.11
7404554	chr22	rs2269380	51048400	A	G	0.849	0.853	0.957	-0.0306035477981776	0.0124	0.01335	53238	77025	58568.11
7404324	chr22	rs2269379	51048514	C	T	0.891	0.891	0.967	-0.0088994831870327	0.0141	0.526	53238	77025	58568.11
7402158	chr22	rs14136	51048721	G	A	0.949	0.951	0.957	-0.0191012733024012	0.0201	0.3435	53238	77025	58568.11
7403392	chr22	rs5770941	51048781	T	G	0.285	0.282	0.983	0.0180952882690919	0.0096	0.06024	53238	77025	58568.11
7402835	chr22	rs9616798	51048812	G	C	0.588	0.579	0.971	0.0366019024445485	0.0089	3.701e-05	53238	77025	58568.11
7403168	chr22	rs117802677	51049088	G	C	0.96	0.963	0.928	-0.0898043646600713	0.0231	0.0001013	53238	77025	58568.11
7402712	chr22	rs112640312	51049217	C	T	0.96	0.963	0.926	-0.0886017318428716	0.0231	0.0001287	53238	77025	58568.11
7402651	chr22	rs7285093	51051214	C	T	0.806	0.81	0.959	-0.0181028726978536	0.0111	0.1047	53238	77025	58568.11
7404683	chr22	rs140510	51052379	T	C	0.489	0.482	0.973	0.0288012338056278	0.0087	0.001002	53238	77025	58568.11
7403601	chr22	rs131732	51053070	T	C	0.309	0.305	0.99	0.0258041896815329	0.0094	0.005992	53238	77025	58568.11
7402743	chr22	rs78370373	51053131	G	A	0.917	0.917	0.973	-0.0130953713122409	0.0158	0.4057	53238	77025	58568.11
7402812	chr22	rs131729	51053719	T	C	0.309	0.305	0.99	0.0255020410123433	0.0094	0.006595	53238	77025	58568.11
7402118	chr22	rs60469326	51054043	A	G	0.957	0.957	0.952	0.0226026252094292	0.0219	0.3019	53238	77025	58568.11
7401370	chr22	rs131728	51054264	T	C	0.309	0.305	0.991	0.0251022847608284	0.0094	0.007392	53238	77025	58568.11
7403482	chr22	rs2334107	51054396	T	G	0.82	0.824	0.962	-0.0114958245134845	0.0115	0.3174	53238	77025	58568.11
7404449	chr22	rs80333775	51054416	A	G	0.937	0.937	0.964	0.0089993837968006	0.0181	0.6176	53238	77025	58568.11
7403406	chr22	rs131727	51054466	C	T	0.489	0.482	0.972	0.0282958691548473	0.0087	0.001207	53238	77025	58568.11
7403339	chr22	rs9616885	51055585	A	G	0.82	0.824	0.961	-0.0115969858456632	0.0115	0.3127	53238	77025	58568.11
7404838	chr22	rs131724	51055900	C	T	0.225	0.222	1.0	0.0255020410123433	0.0103	0.01344	53238	77025	58568.11
7404297	chr22	rs56926656	51055968	T	A	0.916	0.917	0.97	-0.0136020904182857	0.0158	0.3876	53238	77025	58568.11
7402541	chr22	rs131722	51057111	A	G	0.362	0.356	0.978	0.0315955615897506	0.0091	0.0004986	53238	77025	58568.11
7404711	chr22	rs6010030	51057203	C	G	0.957	0.957	0.953	0.0212036062510236	0.0217	0.3301	53238	77025	58568.11
7405027	chr22	rs145891752	51057502	A	G	0.959	0.962	0.928	-0.0914028234733439	0.023	7.046e-05	53238	77025	58568.11
7403712	chr22	rs2097226	51057581	A	G	0.405	0.398	0.977	0.0258041896815329	0.0089	0.003704	53238	77025	58568.11
7402298	chr22	rs55899990	51057620	G	T	0.956	0.955	0.963	-0.0231969816042026	0.0214	0.2781	53238	77025	58568.11
7401215	chr22	rs55982264	51057637	G	A	0.987	0.987	0.84	0.0071047017299317	0.0556	0.899	31409	41472	33667.18
7401680	chr22	rs113397237	51057795	A	G	0.957	0.958	0.953	0.0243998868235351	0.0219	0.2654	53238	77025	58568.11
7403924	chr22	rs131720	51057902	T	C	0.292	0.288	0.987	0.0209000641077417	0.0095	0.02862	53238	77025	58568.11
7401089	chr22	rs131719	51057904	T	G	0.493	0.485	0.972	0.0298014912367898	0.0087	0.0006489	53238	77025	58568.11
7403849	chr22	rs131718	51057923	C	T	0.409	0.401	0.978	0.0274011363479391	0.0089	0.001985	53238	77025	58568.11
7402247	chr22	rs9616886	51058159	C	T	0.959	0.962	0.929	-0.0893012695207332	0.023	0.0001007	53238	77025	58568.11
7403226	chr22	rs72260	51058210	C	G	0.409	0.401	0.977	0.0277027118389473	0.0089	0.001796	53238	77025	58568.11
7401783	chr22	rs5770804	51058500	A	C	0.949	0.951	0.95	-0.0214994661132367	0.0203	0.2883	53238	77025	58568.11
7404135	chr22	rs3091400	51059118	G	T	0.226	0.222	0.998	0.026398473854531	0.0103	0.01066	53238	77025	58568.11
7401953	chr22	rs139905430	51059434	C	T	0.976	0.976	0.949	-0.0507039943747058	0.0297	0.0884	51631	74604	56730.59
7404047	chr22	rs76733141	51059483	G	A	0.934	0.934	0.958	0.0016985566355815	0.0178	0.9239	53238	77025	58568.11
7402638	chr22	rs75395540	51059874	T	C	0.956	0.957	0.95	0.021898468701116	0.0217	0.3133	53238	77025	58568.11
7401913	chr22	rs11912237	51060049	G	A	0.919	0.916	0.991	0.0397974698740661	0.0158	0.01153	53238	77025	58568.11
7401651	chr22	rs28642909	51060340	G	C	0.923	0.922	0.959	-0.0039979812872983	0.0164	0.8071	53238	77025	58568.11
7401599	chr22	rs738937	51060452	C	T	0.956	0.955	0.959	-0.0209989425960583	0.0214	0.326	53238	77025	58568.11
7403934	chr22	rs28465220	51060471	T	C	0.923	0.922	0.959	-0.0039979812872983	0.0164	0.8091	53238	77025	58568.11
7403414	chr22	rs9616887	51060491	A	G	0.96	0.963	0.927	-0.0884050750084128	0.0231	0.0001315	53238	77025	58568.11
7402853	chr22	rs9628229	51060668	G	A	0.806	0.807	0.959	0.0021975835434872	0.0111	0.8424	53238	77025	58568.11
7403323	chr22	rs11704557	51061199	G	T	0.96	0.963	0.927	-0.0878044186367746	0.0231	0.000145	53238	77025	58568.11
7405032	chr22	rs73172277	51061827	C	T	0.953	0.953	0.956	-0.0226035462098532	0.021	0.2815	53238	77025	58568.11
7403231	chr22	rs79823940	51062003	G	A	0.923	0.922	0.955	-0.0040983869261633	0.0165	0.8013	53238	77025	58568.11
7401495	chr22	rs6009939	51062051	G	T	0.78	0.782	0.959	-0.0084959889212643	0.0106	0.4262	53238	77025	58568.11
7401229	chr22	rs76841085	51062204	G	A	0.922	0.922	0.955	-0.0042992284528324	0.0165	0.7925	53238	77025	58568.11
7404574	chr22	rs131717	51062222	G	C	0.445	0.438	0.966	0.0254045542217263	0.0088	0.004015	53238	77025	58568.11
7402979	chr22	rs5770805	51062654	T	C	0.224	0.22	0.989	0.0280041964095973	0.0104	0.007164	53238	77025	58568.11
7401622	chr22	rs7288050	51062718	C	T	0.527	0.521	0.962	0.025696986087186	0.0088	0.003583	53238	77025	58568.11
7403408	chr22	rs8142033	51062832	G	A	0.92	0.917	0.995	0.0432989243951476	0.0158	0.006111	53238	77025	58568.11
7401674	chr22	rs7288338	51062891	C	G	0.522	0.516	0.964	0.0259990758686168	0.0088	0.003113	53238	77025	58568.11
7405057	chr22	rs5770953	51062938	C	T	0.78	0.782	0.958	-0.0087985943563496	0.0106	0.4099	53238	77025	58568.11
7402504	chr22	rs141494339	51063070	T	C	0.96	0.962	0.925	-0.0874987684728371	0.0231	0.0001553	53238	77025	58568.11
7403522	chr22	rs5741862	51063233	A	T	0.941	0.942	0.892	-0.0416973775562091	0.0194	0.03164	53238	77025	58568.11
7402829	chr22	rs6151429	51063477	T	C	0.926	0.922	1.0	0.0448968808822823	0.0163	0.005847	53238	77025	58568.11
7401793	chr22	rs6151428	51063610	C	T	0.962	0.962	0.88	0.0204984635773248	0.0241	0.3935	53238	77025	58568.11
7402811	chr22	rs762674	51063987	G	C	0.231	0.226	0.982	0.0311982343370806	0.0103	0.002571	53238	77025	58568.11
7403797	chr22	rs743616	51064039	G	C	0.462	0.459	0.965	0.0093957216403621	0.0088	0.2845	53238	77025	58568.11
7401580	chr22	rs6151425	51064068	G	A	0.959	0.962	0.926	-0.0864951466230935	0.0231	0.000176	53238	77025	58568.11
7403036	chr22	rs762673	51064141	G	A	0.225	0.221	0.984	0.027799974857679	0.0104	0.0076	53238	77025	58568.11
7403456	chr22	rs873697	51064169	G	A	0.959	0.959	0.935	0.0212036062510236	0.0226	0.3479	53238	77025	58568.11
7404162	chr22	rs6151424	51064186	G	T	0.96	0.963	0.925	-0.0870950168509818	0.0232	0.0001716	53238	77025	58568.11
7402455	chr22	rs6151423	51064239	G	A	0.961	0.961	0.883	0.0176041339483571	0.0237	0.4588	53238	77025	58568.11
7401762	chr22	rs2071421	51064416	T	C	0.877	0.875	0.979	0.0389033551082361	0.0132	0.0033	53238	77025	58568.11
7404058	chr22	rs9616801	51064788	G	C	0.96	0.963	0.923	-0.0868004901369162	0.0232	0.000182	53238	77025	58568.11
7401556	chr22	rs762672	51064818	T	C	0.231	0.226	0.982	0.0310043588626902	0.0103	0.002742	53238	77025	58568.11
7403241	chr22	rs1106788	51064898	G	A	0.967	0.968	0.925	-0.0662039071233048	0.0255	0.00937	53321	76996	58644.97
7402765	chr22	rs6151419	51064915	G	A	0.846	0.846	0.954	0.0110981866660334	0.0122	0.3649	53238	77025	58568.11
7401957	chr22	rs6151416	51065229	G	A	0.932	0.932	0.937	0.0044998604248922	0.0177	0.7991	53238	77025	58568.11
7401127	chr22	rs6151415	51065361	C	A	0.927	0.927	0.887	-0.0147989665120717	0.0176	0.402	53238	77025	58568.11
7405072	chr22	rs6151413	51065524	C	A	0.981	0.982	0.939	-0.0732053027592748	0.035	0.03661	47997	69494	52862.33
7401663	chr22	rs6151412	51065600	G	A	0.957	0.957	0.944	0.0234039777790161	0.0219	0.2865	53238	77025	58568.11
7403948	chr22	rs6151408	51066343	G	C	0.96	0.962	0.912	-0.0856014622957261	0.0233	0.0002403	53238	77025	58568.11
7403733	chr22	rs6151406	51066552	C	G	0.951	0.953	0.931	-0.0216016445577609	0.0209	0.3007	53238	77025	58568.11
7404895	chr22	rs6151405	51066699	T	C	0.932	0.932	0.939	0.0032048589489113	0.0177	0.8548	53238	77025	58568.11
7403768	chr22	rs131715	51066921	G	A	0.575	0.569	0.948	0.0209000641077417	0.009	0.01987	53238	77025	58568.11
7402810	chr22	rs762668	51066990	C	T	0.784	0.784	0.918	-0.0021022080918702	0.011	0.8473	53238	77025	58568.11
7402144	chr22	rs140125991	51068265	G	A	0.984	0.984	0.887	0.0450020459197846	0.0384	0.2419	50375	70141	54780.33
7404417	chr22	rs131714	51068517	C	G	0.241	0.239	0.943	0.0180952882690919	0.0104	0.08098	53238	77025	58568.11
7403702	chr22	rs131713	51068560	G	A	0.632	0.626	0.94	0.0278972284172359	0.0092	0.00243	53238	77025	58568.11
7403890	chr22	rs77715663	51068708	G	C	0.979	0.979	0.92	-0.0862007965078615	0.0327	0.008341	48992	71007	53942.03
7403848	chr22	rs77841946	51068751	C	T	0.939	0.939	0.867	-0.0431998193062192	0.0193	0.02515	53238	77025	58568.11
7402586	chr22	rs131712	51068815	A	C	0.226	0.223	0.953	0.0247999239054771	0.0106	0.01887	53238	77025	58568.11
7404827	chr22	rs145121457	51069318	G	A	0.988	0.988	0.823	-0.0623010261973793	0.0516	0.2272	37140	55458	41671.72
7402412	chr22	rs142145605	51069709	T	G	0.979	0.979	0.92	-0.0856014622957261	0.0327	0.008813	48992	71007	53942.03
7403360	chr22	rs131711	51070157	C	G	0.226	0.223	0.953	0.024702368640342	0.0106	0.01944	53238	77025	58568.11
7404413	chr22	rs5770957	51070285	T	C	0.311	0.319	0.928	-0.0248051189189711	0.0097	0.01035	53238	77025	58568.11
7405085	chr22	rs5770807	51070401	T	C	0.595	0.598	0.954	-0.0085968472255182	0.009	0.3376	53238	77025	58568.11
7403140	chr22	rs9616892	51070916	C	G	0.955	0.952	0.757	0.025297307774162	0.0238	0.2881	53238	77025	58568.11
7403112	chr22	rs2341005	51071278	G	T	0.618	0.611	0.927	0.0267003518299564	0.0092	0.003743	53238	77025	58568.11
7403089	chr22	rs2341006	51071367	C	T	0.632	0.626	0.937	0.0269047980491434	0.0092	0.00353	53238	77025	58568.11
7405068	chr22	rs5770958	51071372	A	G	0.954	0.956	0.912	-0.0123965203365513	0.0217	0.5696	53238	77025	58568.11
7403013	chr22	rs5770959	51071455	C	G	0.603	0.606	0.956	-0.010302892995897	0.009	0.2547	53238	77025	58568.11
7402610	chr22	rs147362804	51071518	C	T	0.979	0.979	0.92	-0.0891044750828209	0.0326	0.006295	48992	71007	53942.03
7402064	chr22	rs9616802	51072161	C	T	0.603	0.607	0.96	-0.0101008421794295	0.009	0.2608	53238	77025	58568.11
7403434	chr22	rs1003322	51072289	C	A	0.797	0.796	0.939	0.0305001066483263	0.0111	0.005821	53238	77025	58568.11
7402367	chr22	rs79086732	51073084	C	T	0.979	0.979	0.921	-0.0899028259293165	0.0326	0.005898	48992	71007	53942.03
7401550	chr22	rs5770961	51073266	G	C	0.603	0.606	0.954	-0.0105959392134034	0.009	0.2383	53238	77025	58568.11
7401761	chr22	rs131710	51073461	T	C	0.234	0.231	0.947	0.0209000641077417	0.0105	0.04553	53238	77025	58568.11
7404670	chr22	rs131709	51073574	G	T	0.609	0.602	0.926	0.0311013012983478	0.0092	0.0006893	53238	77025	58568.11
7403502	chr22	rs149652589	51073765	G	C	0.979	0.979	0.917	-0.0868986560701441	0.0327	0.007842	48992	71007	53942.03
7401196	chr22	rs5770964	51073893	C	G	0.627	0.63	0.944	-0.0151034855773182	0.0092	0.1005	53238	77025	58568.11
7401469	chr22	rs8139925	51074534	G	A	0.627	0.631	0.942	-0.0156010662286512	0.0092	0.08929	53238	77025	58568.11
7401041	chr22	rs8140041	51074628	G	A	0.667	0.669	0.937	-0.0039979812872983	0.0094	0.6746	53238	77025	58568.11
7404995	chr22	rs151207005	51075397	G	C	0.979	0.979	0.918	-0.0901982679181488	0.0327	0.005806	48992	71007	53942.03
7405058	chr22	rs7511322	51075403	C	A	0.638	0.641	0.938	-0.0122952780941516	0.0093	0.1836	53238	77025	58568.11
7403461	chr22	rs7511341	51075524	C	T	0.641	0.643	0.938	-0.0113036461713921	0.0093	0.2238	53238	77025	58568.11
7404998	chr22	rs9917543	51075638	T	A	0.667	0.669	0.933	-0.003797200248385	0.0095	0.6914	53238	77025	58568.11
7402614	chr22	rs78309468	51075784	G	A	0.941	0.938	0.942	0.0572023017657484	0.0187	0.002203	53238	77025	58568.11
7402520	chr22	rs117163423	51076072	C	G	0.973	0.973	0.874	0.0402010017441475	0.0284	0.1578	52879	75945	58029.24
7404338	chr22	rs5770808	51076095	G	A	0.667	0.669	0.933	-0.003596459514405	0.0095	0.7031	53238	77025	58568.11
7401141	chr22	rs5770966	51076193	G	C	0.234	0.231	0.938	0.0213015034199157	0.0105	0.04285	53238	77025	58568.11
7401736	chr22	rs113959305	51076281	C	T	0.944	0.943	0.837	-0.001100605444033	0.0205	0.956	53238	77025	58568.11
7404181	chr22	rs5770974	51076686	C	T	0.641	0.643	0.929	-0.0122041688389067	0.0093	0.1907	53238	77025	58568.11
7404145	chr22	rs80097620	51077455	A	G	0.963	0.964	0.848	-0.0310985871020312	0.0249	0.2126	53238	77025	58568.11
7403118	chr22	rs4040041	51078251	C	T	0.63	0.624	0.92	0.0315955615897506	0.0093	0.0006783	53238	77025	58568.11
7401320	chr22	rs148201653	51079211	C	G	0.948	0.949	0.931	-0.0613011005766046	0.0203	0.002553	53238	77025	58568.11
7403765	chr22	rs6009942	51079220	C	T	0.271	0.277	0.95	-0.053200374867981	0.0099	8.028e-08	53238	77025	58568.11
7403527	chr22	rs6010035	51079221	G	A	0.271	0.277	0.95	-0.0527048164320283	0.0099	1.078e-07	53238	77025	58568.11
7401886	chr22	rs117066176	51079336	C	T	0.964	0.964	0.949	-0.0208968257129853	0.0241	0.3861	52345	75431	57423.41
7404731	chr22	rs78222150	51079446	A	G	0.967	0.968	0.881	0.0107025231331357	0.0259	0.6807	53238	77025	58568.11
7401457	chr22	rs78773185	51079527	G	A	0.972	0.973	0.901	0.0115035793834154	0.0278	0.6785	53052	76096	58258.17
7402198	chr22	rs78940284	51079621	C	T	0.972	0.973	0.899	0.0081963182244858	0.0278	0.7686	53052	76096	58258.17
7401365	chr22	rs76300267	51079733	A	G	0.98	0.981	0.904	-0.127401646534707	0.0343	0.0002082	47788	69730	52766.56
7402843	chr22	rs75126276	51079985	C	T	0.973	0.973	0.9	0.0133998200630165	0.0282	0.6336	53052	76096	58258.17
7403793	chr22	rs9616896	51080194	T	C	0.796	0.796	0.948	-0.0149004625639624	0.011	0.1767	53238	77025	58568.11
7401753	chr22	rs8138438	51080757	A	G	0.556	0.559	0.962	-0.0242004837056584	0.0088	0.006276	53238	77025	58568.11
7403072	chr22	rs134774	51080760	A	G	0.0818	0.0835	0.889	-0.0403012967735257	0.0166	0.0152	53238	77025	58568.11
7401597	chr22	rs79874574	51080980	T	A	0.964	0.964	0.952	-0.0208049294331883	0.0241	0.3877	52345	75431	57423.41
7401518	chr22	rs117166798	51081015	T	C	0.964	0.964	0.951	-0.0212951405401588	0.0241	0.3768	52345	75431	57423.41
7401606	chr22	rs2341007	51081332	T	C	0.296	0.3	0.971	-0.0501991563328521	0.0096	1.508e-07	53238	77025	58568.11
7404014	chr22	rs141730258	51081375	G	A	0.964	0.964	0.952	-0.0208968257129853	0.0241	0.3867	52345	75431	57423.41
7401290	chr22	rs148824175	51081933	T	C	0.964	0.964	0.954	-0.020498669477346	0.0241	0.3956	52345	75431	57423.41
7403631	chr22	rs117983891	51082032	T	G	0.979	0.981	0.899	-0.128299389170158	0.0342	0.0001764	47788	69730	52766.56
7403503	chr22	rs9616897	51083118	C	A	0.771	0.771	0.961	-0.0216016445577609	0.0105	0.03901	53238	77025	58568.11
7401944	chr22	rs79797315	51084224	C	T	0.964	0.964	0.954	-0.0236986067778773	0.024	0.3222	52345	75431	57423.41
7403037	chr22	rs7285107	51084405	T	A	0.741	0.742	0.888	-0.0217958123704574	0.0104	0.03675	53238	77025	58568.11
7403084	chr22	rs146867969	51084769	T	C	0.964	0.964	0.955	-0.0235040691879941	0.024	0.3262	52345	75431	57423.41
7403751	chr22	rs138050140	51085792	T	C	0.972	0.973	0.904	0.0194986595340326	0.0278	0.4829	53052	76096	58258.17
7402735	chr22	rs146197932	51085881	G	A	0.964	0.964	0.96	-0.020498669477346	0.024	0.3938	52345	75431	57423.41
7401985	chr22	rs6010037	51085893	C	T	0.964	0.964	0.958	-0.0235962138551867	0.0239	0.3237	52345	75431	57423.41
7405053	chr22	rs13057207	51087027	A	G	0.948	0.945	0.913	0.0763034175417175	0.0202	0.0001593	53238	77025	58568.11
7401132	chr22	rs117720465	51087247	C	G	0.964	0.964	0.96	-0.0235040691879941	0.0239	0.3264	52345	75431	57423.41
7404495	chr22	rs9616807	51087348	G	A	0.888	0.889	0.855	-0.0146974807605841	0.0148	0.3194	53238	77025	58568.11
7402705	chr22	rs6009944	51087900	T	C	0.964	0.964	0.961	-0.023401696181619	0.0239	0.3272	52345	75431	57423.41
7404524	chr22	rs7287312	51088181	T	A	0.972	0.971	0.591	0.0225048553400694	0.0344	0.5131	51800	73422	56574.59
7404810	chr22	rs188232986	51088775	A	T	0.961	0.96	0.895	-0.0159972768350078	0.0238	0.5009	52345	75431	57423.41
7401501	chr22	rs6009945	51089213	C	A	0.297	0.301	0.996	-0.0499047851286405	0.0094	1.2e-07	53238	77025	58568.11
7403659	chr22	rs146680106	51089576	C	T	0.964	0.964	0.964	-0.0202027073175195	0.024	0.3999	52345	75431	57423.41
7401309	chr22	rs35205773	51089716	C	G	0.777	0.778	0.98	-0.0263029084210524	0.0105	0.0122	53238	77025	58568.11
7402167	chr22	rs5770979	51089994	A	G	0.0157	0.0154	0.796	-0.0117993392160431	0.054	0.8271	29737	38858	31644.32
7401062	chr22	rs111977147	51090768	C	T	0.958	0.958	0.778	-0.0078003437327339	0.0243	0.7493	53238	77025	58568.11
7402032	chr22	rs116911147	51091728	G	C	0.964	0.964	0.968	-0.0208968257129853	0.0239	0.3814	52345	75431	57423.41
7404346	chr22	rs8142140	51091914	C	T	0.777	0.778	0.984	-0.0262002485024742	0.0105	0.01222	53238	77025	58568.11
7402932	chr22	rs77730706	51092209	G	A	0.964	0.964	0.968	-0.0208968257129853	0.0239	0.3811	52345	75431	57423.41
7405110	chr22	rs113046708	51092945	T	C	0.964	0.963	0.966	-0.0247026126403718	0.0238	0.3004	52345	75431	57423.41
7403624	chr22	rs9616809	51093064	G	A	0.953	0.954	0.836	-0.0492952917248775	0.0225	0.02877	53238	77025	58568.11
7403842	chr22	rs150689062	51093085	C	T	0.964	0.964	0.969	-0.0185000759845861	0.0239	0.44	52345	75431	57423.41
7402008	chr22	rs6010039	51093122	A	T	0.964	0.963	0.967	-0.0242004837056584	0.0238	0.3093	52345	75431	57423.41
7402566	chr22	rs117063829	51094492	C	T	0.964	0.964	0.971	-0.0209989425960583	0.0239	0.3795	52345	75431	57423.41
7402663	chr22	rs9616810	51094926	C	T	0.776	0.778	0.992	-0.0270012755029434	0.0104	0.00965	53238	77025	58568.11
7405080	chr22	rs145680326	51095009	C	T	0.987	0.986	0.897	0.0459957873421583	0.0451	0.3081	41411	58190	45400.9
7401289	chr22	rs114890447	51095107	G	A	0.964	0.964	0.97	-0.0136020904182857	0.024	0.5707	52345	75431	57423.41
7404632	chr22	rs6009946	51095286	C	T	0.747	0.748	0.986	-0.0296966117368367	0.01	0.003017	53238	77025	58568.11
7403593	chr22	rs6009947	51095309	G	A	0.964	0.963	0.969	-0.023002541565316	0.0238	0.3342	52345	75431	57423.41
7402844	chr22	rs113446512	51095385	G	C	0.958	0.958	0.776	-0.0052035148315978	0.0243	0.8299	53238	77025	58568.11
7402162	chr22	rs6010040	51095949	T	G	0.783	0.784	0.991	-0.0297996312385195	0.0105	0.004656	53238	77025	58568.11
7404343	chr22	rs149122548	51097462	C	G	0.98	0.981	0.676	-0.0492952917248775	0.0381	0.1964	52694	75537	57771.39
7401213	chr22	rs9616900	51098443	A	G	0.52	0.524	0.992	-0.0243951568347216	0.0087	0.004899	53238	77025	58568.11
7401243	chr22	rs6010042	51098764	G	A	0.783	0.784	0.987	-0.0299953975354009	0.0106	0.00444	53238	77025	58568.11
7402251	chr22	rs145709293	51098793	G	T	0.964	0.964	0.976	-0.0193969096107316	0.0238	0.4155	52345	75431	57423.41
7403688	chr22	rs80055960	51098863	C	T	0.963	0.963	0.975	-0.019203206984436	0.0236	0.4177	52345	75431	57423.41
7402542	chr22	rs6010043	51099133	G	A	0.308	0.313	0.985	-0.0529051189949894	0.0094	1.815e-08	53238	77025	58568.11
7402927	chr22	rs11912822	51099432	G	A	0.963	0.963	0.976	-0.0197028322758684	0.0236	0.4039	52345	75431	57423.41
7404455	chr22	rs11913876	51099671	T	C	0.752	0.753	0.981	-0.0303045802648556	0.0101	0.002785	53238	77025	58568.11
7405123	chr22	rs12484068	51099862	C	T	0.788	0.79	0.984	-0.02960390325858	0.0107	0.005615	53238	77025	58568.11
7401614	chr22	rs8138300	51099874	C	G	0.511	0.514	0.994	-0.0260975991218731	0.0086	0.002484	53238	77025	58568.11
7404243	chr22	rs140310676	51100218	C	T	0.966	0.968	0.788	-0.053200374867981	0.0272	0.05055	53238	77025	58568.11
7403244	chr22	rs113631121	51100389	C	T	0.964	0.963	0.977	-0.017502275136142	0.0237	0.4592	52345	75431	57423.41
7401397	chr22	rs113335228	51100810	C	T	0.964	0.963	0.978	-0.0176956485356892	0.0237	0.4542	52345	75431	57423.41
7402477	chr22	rs10854884	51101899	C	A	0.548	0.551	0.997	-0.0232993336544035	0.0087	0.007178	53238	77025	58568.11
7401731	chr22	rs6010044	51101938	A	C	0.788	0.79	0.982	-0.0306035477981776	0.0107	0.00416	53238	77025	58568.11
7401083	chr22	rs6010045	51103091	T	C	0.297	0.302	0.981	-0.0548997899816623	0.0095	7.445e-09	53238	77025	58568.11
7403939	chr22	rs150488225	51103221	T	C	0.964	0.964	0.98	-0.0196008476550609	0.0238	0.4102	52345	75431	57423.41
7405045	chr22	rs138511532	51103292	A	G	0.964	0.964	0.978	-0.0185000759845861	0.0238	0.4379	52345	75431	57423.41
7403984	chr22	rs8138460	51103692	A	G	0.547	0.551	0.998	-0.0239034240815591	0.0087	0.00574	53238	77025	58568.11
7404848	chr22	rs147362972	51103815	T	A	0.976	0.977	0.896	-0.0717001041652131	0.0308	0.01993	51952	74741	56922.63
7402746	chr22	rs137903954	51103817	G	A	0.976	0.977	0.892	-0.0707014731729843	0.0308	0.02172	51952	74741	56922.63
7402403	chr22	rs112566550	51103820	T	C	0.976	0.976	0.901	-0.0682038970948312	0.0306	0.0256	51952	74741	56922.63
7404352	chr22	rs112228159	51103919	C	T	0.961	0.961	0.966	-0.0238010101859522	0.0231	0.3031	52345	75431	57423.41
7402381	chr22	rs6010046	51104170	A	G	0.336	0.341	0.985	-0.0503043099097479	0.0092	4.261e-08	53238	77025	58568.11
7404478	chr22	rs9616906	51104680	G	A	0.549	0.552	1.0	-0.0243951568347216	0.0087	0.004815	53238	77025	58568.11
7404075	chr22	rs146554347	51104920	G	A	0.957	0.957	0.777	-0.0119005312583873	0.024	0.6215	53238	77025	58568.11
7402806	chr22	rs1858756	51105101	G	A	0.511	0.515	1.0	-0.026898543868701	0.0086	0.001729	53238	77025	58568.11
7403649	chr22	rs9616812	51105556	C	T	0.511	0.515	1.0	-0.0263029084210524	0.0086	0.002199	53238	77025	58568.11
7405037	chr22	rs117112804	51106555	G	A	0.985	0.984	0.884	0.0645041455467373	0.0467	0.1665	33534	51472	37405.39
7403704	chr22	rs9616907	51106979	G	C	0.55	0.554	0.998	-0.0243951568347216	0.0087	0.00482	53238	77025	58568.11
7404921	chr22	rs68174505	51108072	G	A	0.787	0.788	0.971	-0.0328951617042694	0.0107	0.002152	53238	77025	58568.11
7404066	chr22	rs13053850	51108509	G	A	0.55	0.553	0.997	-0.0242004837056584	0.0087	0.005214	53238	77025	58568.11
7402793	chr22	rs9616908	51108860	A	G	0.549	0.553	0.996	-0.0243951568347216	0.0087	0.004945	53238	77025	58568.11
7402364	chr22	rs75265108	51109717	G	A	0.964	0.965	0.755	-0.0657979805904322	0.027	0.01493	53238	77025	58568.11
7404018	chr22	rs713692	51109735	G	A	0.299	0.305	0.978	-0.0566020980240563	0.0095	2.666e-09	53238	77025	58568.11
7404185	chr22	rs9628185	51109992	T	C	0.51	0.514	0.994	-0.0257999754904126	0.0086	0.002845	53238	77025	58568.11
7402882	chr22	rs36006314	51110524	C	G	0.822	0.825	0.855	-0.0145046862028817	0.0122	0.2362	53238	77025	58568.11
7403875	chr22	rs71311698	51110925	C	G	0.478	0.482	0.974	-0.0322029950400999	0.0087	0.0002299	53238	77025	58568.11
7404284	chr22	rs71311699	51110928	G	T	0.478	0.482	0.973	-0.0323992324466777	0.0087	0.0002097	53238	77025	58568.11
7402725	chr22	rs80259102	51111103	C	T	0.964	0.964	0.974	-0.0188974371044634	0.0238	0.4262	52345	75431	57423.41
7401462	chr22	rs78399651	51111460	G	T	0.963	0.963	0.969	-0.0252049938352247	0.0235	0.2854	52345	75431	57423.41
7402854	chr22	rs116289669	51111532	C	G	0.963	0.963	0.972	-0.0207028323592018	0.0237	0.3815	52345	75431	57423.41
7403051	chr22	rs118045310	51112019	C	G	0.928	0.924	0.944	0.0311013012983478	0.0171	0.06821	53238	77025	58568.11
7404259	chr22	rs9616911	51114518	C	T	0.485	0.488	0.984	-0.020498669477346	0.0087	0.0179	53238	77025	58568.11
7403930	chr22	rs76982449	51114658	G	A	0.982	0.982	0.888	0.0369007163483657	0.0356	0.3003	51744	73196	56484.83
7404409	chr22	rs77070082	51114826	C	T	0.982	0.982	0.884	0.0260965047212743	0.0357	0.4646	51744	73196	56484.83
7403046	chr22	rs9616913	51115526	T	C	0.444	0.447	0.974	-0.0201006717070029	0.0088	0.02211	53238	77025	58568.11
7402577	chr22	rs13054468	51115575	C	T	0.445	0.448	0.974	-0.0201006717070029	0.0088	0.02207	53238	77025	58568.11
7403762	chr22	rs78162224	51115782	A	C	0.924	0.926	0.836	-0.0275048131221902	0.0179	0.1242	53238	77025	58568.11
7401129	chr22	rs12484572	51115863	G	A	0.831	0.833	0.939	-0.0437011352710986	0.0119	0.0002491	53238	77025	58568.11
7402365	chr22	rs9616914	51117137	G	A	0.554	0.56	0.979	-0.0299953975354009	0.0088	0.000633	53238	77025	58568.11
7401525	chr22	rs9616915	51117580	T	C	0.48	0.482	0.98	-0.0217958123704574	0.0087	0.01213	53238	77025	58568.11
7403380	chr22	rs7286601	51121416	T	G	0.539	0.543	0.968	-0.0275048131221902	0.0088	0.001766	53238	77025	58568.11
7401805	chr22	rs7284093	51121521	C	T	0.845	0.846	0.882	-0.0130953713122409	0.0127	0.3027	53238	77025	58568.11
7401888	chr22	rs9616933	51121561	G	T	0.908	0.909	0.863	-0.004701032558649	0.0161	0.771	53238	77025	58568.11
7403609	chr22	rs13054275	51122075	C	G	0.967	0.969	0.767	-0.0620030714417325	0.0279	0.02627	53238	77025	58568.11
7401166	chr22	rs9616934	51122593	C	A	0.874	0.873	0.916	-0.0396039865931634	0.0136	0.003621	53238	77025	58568.11
7404387	chr22	rs117641416	51123287	A	G	0.981	0.982	0.89	-0.121297955756786	0.0363	0.0008285	47206	67851	51900.79
7401570	chr22	rs113604661	51123411	C	T	0.986	0.986	0.538	0.0001999800026662	0.0505	0.9964	52413	76453	57948.46
7401094	chr22	rs9616815	51123467	T	C	0.225	0.227	0.938	-0.0454995840713661	0.0106	1.907e-05	53238	77025	58568.11
7403799	chr22	rs9616816	51123505	G	A	0.781	0.777	0.964	-0.0099998320783335	0.0106	0.3499	53238	77025	58568.11
7404746	chr22	rs73174403	51123649	C	T	0.926	0.923	0.952	0.0281986543586787	0.0168	0.09259	53238	77025	58568.11
7403122	chr22	rs75558741	51125798	G	A	0.97	0.972	0.739	-0.0726029514196542	0.03	0.01551	53238	77025	58568.11
7401511	chr22	rs5770814	51125913	A	G	0.0641	0.0666	0.898	-0.0649972930239685	0.0185	0.0004384	53238	77025	58568.11
7403103	chr22	rs142550943	51126075	G	A	0.931	0.929	0.879	-0.0243951568347216	0.0181	0.1785	53238	77025	58568.11
7404911	chr22	rs9616937	51126128	T	A	0.4	0.407	0.924	-0.0413950753663857	0.0091	6.065e-06	53238	77025	58568.11
7403673	chr22	rs9680712	51126202	T	C	0.907	0.905	0.894	-0.002002002670673	0.0157	0.8971	53238	77025	58568.11
7404205	chr22	rs5770988	51126242	C	A	0.887	0.888	0.912	0.0154007965760229	0.0143	0.2787	53238	77025	58568.11
7404822	chr22	rs7286929	51126799	G	A	0.832	0.827	0.927	0.0126002819757385	0.012	0.292	53238	77025	58568.11
7403650	chr22	rs73174406	51126986	C	T	0.926	0.923	0.95	0.0289955368412525	0.0168	0.08384	53238	77025	58568.11
7403010	chr22	rs5770815	51128693	C	T	0.887	0.888	0.909	0.0179970767016546	0.0143	0.2087	53238	77025	58568.11
7404766	chr22	rs13056386	51129324	T	C	0.449	0.455	0.946	-0.0293979151845611	0.0089	0.0009648	53238	77025	58568.11
7402625	chr22	rs151047604	51130398	T	C	0.98	0.981	0.884	-0.115399628229752	0.0358	0.001254	47206	67851	51900.79
7402928	chr22	rs4428117	51131384	G	A	0.859	0.858	0.945	-0.0238010101859522	0.0128	0.06308	53238	77025	58568.11
7404336	chr22	rs6010056	51131736	C	T	0.859	0.858	0.945	-0.0242004837056584	0.0128	0.05888	53238	77025	58568.11
7404589	chr22	rs13055562	51133518	G	A	0.472	0.481	0.944	-0.0299026613543135	0.0089	0.000769	53238	77025	58568.11
7404269	chr22	rs76224556	51133524	C	T	0.965	0.965	0.918	0.0100988346774146	0.0245	0.6809	53238	77025	58568.11
7404859	chr22	rs2341009	51133580	C	A	0.255	0.259	0.935	-0.0426048328324374	0.0102	2.983e-05	53238	77025	58568.11
7404092	chr22	rs77452243	51134387	G	A	0.962	0.965	0.811	-0.0668024151462154	0.0255	0.008846	53238	77025	58568.11
7404800	chr22	rs118185620	51134650	G	A	0.968	0.969	0.719	-0.0713026798988422	0.0293	0.01488	53238	77025	58568.11
7402572	chr22	rs8138473	51134888	C	T	0.775	0.771	0.948	-0.0038975857287134	0.0106	0.7125	53238	77025	58568.11
7403571	chr22	rs8138603	51134993	C	G	0.857	0.856	0.943	-0.0226956079321885	0.0127	0.07506	53238	77025	58568.11
7402148	chr22	rs8136450	51135240	T	C	0.224	0.226	0.916	-0.047899061319535	0.0108	9.129e-06	53238	77025	58568.11
7401146	chr22	rs73174411	51135384	C	T	0.951	0.95	0.906	0.0537018913875451	0.021	0.01041	53386	77258	58749.13
7403156	chr22	rs9616939	51135451	G	C	0.783	0.778	0.957	-0.003797200248385	0.0107	0.7232	53238	77025	58568.11
7404022	chr22	rs9616818	51135545	T	C	0.232	0.234	0.932	-0.0454995840713661	0.0106	1.667e-05	53238	77025	58568.11
7403267	chr22	rs28735993	51135595	A	T	0.881	0.879	0.94	-0.0380965452668448	0.0138	0.005632	53238	77025	58568.11
7403532	chr22	rs9616940	51136408	C	T	0.782	0.778	0.958	-0.0051029981759033	0.0107	0.6349	53238	77025	58568.11
7401371	chr22	rs182177954	51136450	C	T	0.986	0.984	0.789	0.041995705452017	0.0441	0.3406	43384	64389	48130.12
7404504	chr22	rs9616941	51136646	C	T	0.88	0.879	0.937	-0.0375045865412751	0.0137	0.006355	53238	77025	58568.11
7404845	chr22	rs9616942	51137094	G	A	0.882	0.881	0.936	-0.0374007702544828	0.0139	0.006945	53238	77025	58568.11
7401392	chr22	rs1557620	51137249	T	C	0.191	0.194	0.941	-0.0513985630860003	0.0113	5.344e-06	53238	77025	58568.11
7404296	chr22	rs4824116	51137886	C	T	0.978	0.977	0.912	0.0475036226439669	0.0311	0.1263	51744	73196	56484.83
7403423	chr22	rs2157711	51138354	G	C	0.978	0.977	0.911	0.0469026696862194	0.0311	0.1311	51744	73196	56484.83
7402457	chr22	rs13054536	51138535	C	A	0.311	0.316	0.946	-0.0194988734340555	0.0096	0.041	53238	77025	58568.11
7403575	chr22	rs1001469	51138753	A	G	0.191	0.194	0.943	-0.0515986041477272	0.0113	4.781e-06	53238	77025	58568.11
7401904	chr22	rs736334	51139178	C	T	0.784	0.779	0.961	-0.0036968248442897	0.0107	0.7315	53238	77025	58568.11
7402993	chr22	rs2341010	51139380	T	C	0.186	0.19	0.941	-0.0503043099097479	0.0114	1.017e-05	53238	77025	58568.11
7404804	chr22	rs9616943	51139617	C	T	0.783	0.779	0.959	-0.0054950702819798	0.0107	0.6101	53238	77025	58568.11
7403481	chr22	rs2341011	51139635	C	T	0.783	0.779	0.959	-0.0054950702819798	0.0107	0.6089	53238	77025	58568.11
7403396	chr22	rs739365	51140316	C	T	0.691	0.685	0.976	0.0062007356416035	0.0094	0.5084	53238	77025	58568.11
7403514	chr22	rs75767639	51140398	C	G	0.912	0.912	0.863	0.0089002747867194	0.0164	0.5882	53238	77025	58568.11
7404154	chr22	rs141909966	51141161	C	T	0.988	0.988	0.628	0.0495993604912842	0.0577	0.3897	39935	54949	44100.18
7404114	chr22	rs58752786	51141410	G	C	0.82	0.821	0.814	-0.0073972926304747	0.0125	0.5538	53238	77025	58568.11
7403160	chr22	rs58484441	51141611	A	G	0.813	0.815	0.818	-0.0075987978753305	0.0123	0.5341	53238	77025	58568.11
7402425	chr22	rs12483981	51142381	G	A	0.829	0.83	0.814	-0.0183982139464423	0.0127	0.1481	53238	77025	58568.11
7403798	chr22	rs80117130	51142875	G	C	0.971	0.971	0.859	0.0082954970241069	0.0278	0.7641	53173	76763	58463.95
7404119	chr22	rs73174414	51142979	G	T	0.944	0.941	0.881	0.0123039944561641	0.0198	0.5357	53238	77025	58568.11
7402485	chr22	rs8141844	51143309	G	C	0.944	0.943	0.903	0.0501035869662456	0.0198	0.01123	53386	77258	58749.13
7403320	chr22	rs76179018	51143606	C	G	0.931	0.93	0.925	0.0219962978718961	0.0176	0.2128	53238	77025	58568.11
7404503	chr22	rs12628844	51144168	A	G	0.571	0.57	0.834	0.0141001243787816	0.0096	0.14	53238	77025	58568.11
7401092	chr22	rs9968024	51144731	T	C	0.719	0.721	0.842	-0.0080019302190585	0.0105	0.4453	53238	77025	58568.11
7403061	chr22	rs73174415	51145136	C	T	0.927	0.923	0.933	0.0320024161254944	0.017	0.05986	53238	77025	58568.11
7403043	chr22	rs113706174	51145702	C	G	0.965	0.962	0.786	0.132903695663998	0.0264	4.853e-07	53238	77025	58568.11
7404491	chr22	rs142356721	51145746	C	T	0.927	0.923	0.933	0.0318958749835631	0.017	0.0607	53238	77025	58568.11
7404090	chr22	rs73174417	51145781	C	T	0.945	0.942	0.936	0.0250047589895661	0.0196	0.2016	52345	75431	57423.41
7404179	chr22	rs5770992	51146139	A	G	0.882	0.881	0.931	-0.0421040660228114	0.0139	0.002402	53238	77025	58568.11
7403504	chr22	rs6010060	51146439	A	G	0.926	0.923	0.93	0.0307037775750057	0.017	0.07055	53238	77025	58568.11
7401836	chr22	rs144913317	51146640	G	A	0.982	0.98	0.898	0.0389033551082361	0.0337	0.2491	52029	75863	57535.77
7403452	chr22	rs2040487	51147015	A	G	0.592	0.591	0.872	-0.0112025145079934	0.0094	0.2321	53238	77025	58568.11
7401189	chr22	rs9616945	51148424	G	A	0.845	0.843	0.934	-0.0264979913062283	0.0123	0.03155	53238	77025	58568.11
7403652	chr22	rs76870387	51148993	C	T	0.923	0.922	0.926	0.0218006299588528	0.0168	0.1924	53238	77025	58568.11
7402630	chr22	rs9616946	51148995	G	A	0.766	0.763	0.951	-0.009000382197299	0.0104	0.3854	53238	77025	58568.11
7402926	chr22	rs1024374	51149320	C	G	0.531	0.526	0.887	0.0142973047008244	0.0092	0.1191	53238	77025	58568.11
7403052	chr22	rs5770819	51150167	T	C	0.583	0.58	0.89	0.0014988761237359	0.0093	0.8756	53238	77025	58568.11
7404356	chr22	rs5770820	51150473	G	A	0.766	0.764	0.95	-0.0085968472255182	0.0104	0.409	53238	77025	58568.11
7404295	chr22	rs5770821	51150771	A	G	0.517	0.515	0.87	-0.0026033858701149	0.0093	0.7753	53238	77025	58568.11
7404581	chr22	rs6009951	51151350	C	T	0.588	0.585	0.892	0.0022973590486834	0.0093	0.8085	53238	77025	58568.11
7403622	chr22	rs58155066	51151464	A	G	0.943	0.942	0.892	0.0503983940836932	0.0196	0.01031	53386	77258	58749.13
7403453	chr22	rs9616947	51151631	C	T	0.614	0.61	0.883	0.0001999800026662	0.0094	0.9859	53238	77025	58568.11
7403720	chr22	rs144480800	51151642	C	T	0.986	0.987	0.794	-0.0936954841273232	0.0474	0.04807	41677	60472	46045.68
7402825	chr22	rs73174419	51151684	G	A	0.946	0.944	0.903	0.0495993604912842	0.0199	0.01284	53386	77258	58749.13
7403383	chr22	rs6010061	51151724	C	T	0.591	0.587	0.885	0.0033045340083004	0.0093	0.7219	53238	77025	58568.11
7404190	chr22	rs58575791	51152265	C	G	0.937	0.937	0.852	0.0133998200630165	0.0192	0.485	53238	77025	58568.11
7403738	chr22	rs77189570	51152336	A	G	0.965	0.965	0.861	0.0116024307308398	0.0251	0.644	53238	77025	58568.11
7402219	chr22	rs9616948	51152554	A	G	0.846	0.847	0.652	0.0123039944561641	0.0149	0.4104	53238	77025	58568.11
7404964	chr22	rs2106111	51152761	G	C	0.432	0.432	0.446	0.0077002766261879	0.0131	0.5572	53238	77025	58568.11
7403098	chr22	rs61729471	51153371	G	A	0.966	0.964	0.844	0.0381047060335456	0.0256	0.1369	53238	77025	58568.11
7402223	chr22	rs77869422	51153595	C	T	0.945	0.945	0.684	0.0143958802837323	0.0228	0.5282	53238	77025	58568.11
7401865	chr22	rs28689705	51153840	G	T	0.807	0.805	0.868	0.0024968801985871	0.0117	0.8288	53238	77025	58568.11
7401066	chr22	rs76867462	51154982	C	T	0.93	0.931	0.66	-0.0143017847108596	0.0209	0.4935	53238	77025	58568.11
7405108	chr22	rs6009953	51155151	T	C	0.426	0.423	0.857	0.0029955089797983	0.0094	0.7526	53238	77025	58568.11
7401833	chr22	rs78342408	51155446	A	T	0.944	0.946	0.828	-0.0416973775562091	0.0207	0.04346	53386	77258	58749.13
7401366	chr22	rs12628091	51155733	T	C	0.932	0.93	0.87	0.0131037693769772	0.0182	0.4738	53238	77025	58568.11
7402131	chr22	rs28688433	51155826	A	G	0.838	0.833	0.883	0.001998002662673	0.0124	0.8727	53238	77025	58568.11
7404314	chr22	rs7291216	51156078	G	A	0.621	0.616	0.945	0.0075017910703226	0.0091	0.4108	53238	77025	58568.11
7405063	chr22	rs76239491	51156109	G	A	0.978	0.978	0.834	0.0344980404075674	0.0326	0.2896	53173	76964	58505.18
7401744	chr22	rs9628187	51156666	C	T	0.794	0.795	0.867	-0.0060985584618694	0.0115	0.5951	53238	77025	58568.11
7404148	chr22	rs6010062	51156732	G	A	0.627	0.623	0.954	0.0080971295874548	0.0091	0.3763	53238	77025	58568.11
7404547	chr22	rs6010063	51156933	A	G	0.547	0.543	0.975	0.0063994795805678	0.0087	0.4634	53238	77025	58568.11
7401719	chr22	rs76161499	51157353	C	T	0.962	0.963	0.84	-0.0263029084210524	0.025	0.2942	52782	75323	57848.83
7402378	chr22	rs73174424	51157483	C	T	0.856	0.854	0.947	0.0059025456526138	0.0125	0.6379	53238	77025	58568.11
7404857	chr22	rs79183605	51157531	G	A	0.942	0.942	0.88	0.0239020562806236	0.0197	0.2262	53386	77258	58749.13
7402348	chr22	rs6010065	51158017	G	C	0.547	0.543	0.97	0.0071047017299317	0.0088	0.4164	53238	77025	58568.11
7402730	chr22	rs117910162	51158301	T	C	0.943	0.945	0.827	-0.0374007702544828	0.0206	0.06915	53386	77258	58749.13
7402299	chr22	rs8136930	51158499	T	G	0.546	0.543	0.968	0.0065981840282271	0.0088	0.4491	53238	77025	58568.11
7402231	chr22	rs5770994	51161019	C	T	0.504	0.511	0.932	-0.0259025943231108	0.0089	0.003589	53238	77025	58568.11
7403038	chr22	rs56207913	51161093	C	T	0.944	0.946	0.819	-0.0355028330426552	0.0208	0.08821	53386	77258	58749.13
7403290	chr22	rs12158487	51161281	C	A	0.93	0.928	0.857	0.0100988346774146	0.0181	0.5773	53238	77025	58568.11
7404450	chr22	rs10451	51162059	G	A	0.701	0.699	0.975	0.0052959516591825	0.0095	0.5802	53238	77025	58568.11
7404946	chr22	rs7290955	51162098	C	G	0.969	0.97	0.669	-0.056496280157669	0.0307	0.06603	53238	77025	58568.11
7402208	chr22	rs715584	51163039	G	T	0.582	0.579	0.944	0.0036034995896235	0.009	0.6919	53238	77025	58568.11
7403801	chr22	rs715586	51163138	C	T	0.855	0.854	0.955	0.0050969882578437	0.0124	0.6845	53238	77025	58568.11
7403171	chr22	rs182459402	51163389	G	A	0.988	0.988	0.684	-0.0249999098013234	0.0624	0.6882	31087	47452	35017.19
7404261	chr22	rs192700691	51163910	C	T	0.947	0.947	0.895	0.0215951374365897	0.0203	0.2879	53386	77258	58749.13
7401965	chr22	rs5770995	51164109	G	C	0.556	0.553	0.952	0.0072039888485025	0.0088	0.4186	53238	77025	58568.11
7403261	chr22	rs5770996	51164115	C	T	0.551	0.548	0.951	0.0072039888485025	0.0088	0.4136	53238	77025	58568.11
7403915	chr22	rs6009957	51164287	T	C	0.698	0.696	0.964	0.0035038543266769	0.0095	0.7117	53238	77025	58568.11
7405004	chr22	rs76268556	51165390	C	T	0.98	0.98	0.834	0.0423983514166169	0.0344	0.2179	52094	74441	57050.53
7403491	chr22	rs8137951	51165664	G	A	0.702	0.699	0.965	0.0056042667198317	0.0096	0.5553	53238	77025	58568.11
7404191	chr22	rs150488734	51167604	C	T	0.986	0.986	0.857	0.0423024980338776	0.0431	0.3267	44316	65690	49244.2
7402230	chr22	rs8140772	51169045	C	T	0.978	0.978	0.832	0.0366983037826737	0.0329	0.2645	52280	75370	57360.47
7402452	chr22	rs2301584	51171497	G	A	0.819	0.818	0.884	-0.0208049294331883	0.0119	0.08111	53238	77025	58568.11
7405064	chr22	rs41281537	51171667	G	A	0.978	0.978	0.834	0.0379025370484673	0.0328	0.2481	52280	75370	57360.47
7401098	chr22	rs756638	51171693	G	A	0.725	0.726	0.845	0.0066975214477213	0.0105	0.5267	53386	77258	58749.13
7404466	chr22	rs115712102	51171783	C	T	0.987	0.988	0.736	-0.0711952950421515	0.0563	0.206	34072	52621	38277.85
7403424	chr22	rs5770824	51172460	T	C	0.978	0.977	0.825	0.0361969153118182	0.0325	0.265	52280	75370	57360.47
7401557	chr22	rs79725623	51173041	G	A	0.933	0.933	0.652	-0.0235962138551867	0.0215	0.2714	53238	77025	58568.11
7402662	chr22	rs4824147	51173542	T	C	0.053	0.0529	0.639	-0.0130953713122409	0.0241	0.5872	53238	77025	58568.11
7402694	chr22	rs9628245	51174048	G	C	0.634	0.636	0.646	0.0020977980821461	0.0112	0.8534	53386	77258	58749.13
7404637	chr22	rs5770825	51174331	C	G	0.243	0.243	0.739	0.0005998200719675	0.0117	0.9621	53238	77025	58568.11
7401607	chr22	rs1858748	51174662	T	C	0.268	0.267	0.755	-0.0016012813669738	0.0112	0.8884	53238	77025	58568.11
7402847	chr22	rs73174435	51174939	C	T	0.948	0.947	0.712	0.0148984646619666	0.0228	0.5151	53238	77025	58568.11
7401306	chr22	rs3810648	51175626	A	G	0.941	0.94	0.921	0.0156961681063242	0.019	0.4075	53386	77258	58749.13
7404470	chr22	rs76593947	51176164	T	C	0.985	0.985	0.647	-0.0999971464925023	0.0455	0.02782	50962	73106	55966.13
7403558	chr22	rs77216309	51177022	C	T	0.984	0.983	0.584	-0.0390007373497326	0.0486	0.4228	43163	64629	48074.8
7401364	chr22	rs73174437	51177257	C	T	0.97	0.967	0.765	0.100496706491625	0.0285	0.0004125	53238	77025	58568.11
7403202	chr22	rs2285395	51178090	G	A	0.947	0.947	0.914	0.0158044491449436	0.0201	0.4322	53386	77258	58749.13
7402424	chr22	rs6010067	51178607	G	C	0.978	0.978	0.775	0.0295005481176215	0.0335	0.3784	53182	76799	58478.35
7402207	chr22	rs5770999	51180501	T	C	0.291	0.291	0.736	-0.0085968472255182	0.0111	0.436	53238	77025	58568.11
7401203	chr22	rs13056621	51181759	A	G	0.136	0.139	0.837	-0.0430014511447026	0.0139	0.001915	53238	77025	58568.11
7404310	chr22	rs9616825	51181919	G	C	0.307	0.307	0.705	-0.0160988945897493	0.0112	0.1488	53238	77025	58568.11
7402072	chr22	rs6010073	51181986	T	C	0.864	0.866	0.746	-0.0181028726978536	0.0147	0.2157	53386	77258	58749.13
7401807	chr22	rs28516879	51182090	G	A	0.928	0.93	0.754	-0.0358966439977618	0.0193	0.06296	53386	77258	58749.13
7404722	chr22	rs56238942	51182399	A	G	0.924	0.924	0.821	-0.0027036515743148	0.0179	0.8782	53386	77258	58749.13
7401961	chr22	rs6009961	51182485	A	G	0.29	0.289	0.725	-0.0094040800752939	0.0112	0.3989	53238	77025	58568.11
7403554	chr22	rs3788733	51183935	C	T	0.921	0.923	0.731	-0.0285949668801128	0.0188	0.1282	53386	77258	58749.13
7401702	chr22	rs3865764	51185848	G	A	0.0456	0.0486	0.76	-0.102996645135889	0.0236	1.302e-05	53238	77025	58568.11
7404890	chr22	rs2879914	51186143	T	C	0.618	0.617	0.738	-0.0060985584618694	0.0103	0.5556	53238	77025	58568.11
7402618	chr22	rs3865766	51186228	C	T	0.551	0.55	0.75	-0.0030045090202987	0.01	0.7606	53386	77258	58749.13
7402635	chr22	rs8135434	51186276	T	C	0.937	0.937	0.85	0.0143958802837323	0.0192	0.455	53386	77258	58749.13
7401854	chr22	rs113391741	51187440	A	G	0.927	0.929	0.746	-0.0374007702544828	0.0196	0.05578	52782	75323	57848.83
7402363	chr22	rs113267916	51187573	C	T	0.927	0.929	0.745	-0.036798848237098	0.0196	0.06005	52782	75323	57848.83
7403493	chr22	rs117315907	51187898	T	C	0.927	0.929	0.744	-0.036798848237098	0.0196	0.06037	52782	75323	57848.83
7403937	chr22	rs117000254	51188318	T	G	0.927	0.929	0.741	-0.0369026020501437	0.0196	0.05998	52782	75323	57848.83
7403535	chr22	rs139620215	51188319	T	C	0.984	0.983	0.737	-0.0613011005766046	0.0411	0.1361	50838	71990	55566.04
7403557	chr22	rs5771006	51192586	G	A	0.833	0.834	0.715	0.0016985566355815	0.0136	0.8987	53238	77025	58568.11
7402570	chr22	rs34608236	51193227	T	G	0.829	0.83	0.589	-0.0144032303107437	0.0149	0.3339	53238	77025	58568.11
7402195	chr22	rs142680588	51193629	A	G	0.926	0.927	0.727	-0.0347985055426955	0.0196	0.07614	52782	75323	57848.83
7402766	chr22	rs148968329	51195550	C	A	0.926	0.928	0.721	-0.0409990935346932	0.0198	0.03783	52782	75323	57848.83
7404103	chr22	rs8136603	51196164	A	T	0.944	0.944	0.801	0.016296487966892	0.0209	0.4377	53386	77258	58749.13
7403266	chr22	rs9616961	51196296	G	C	0.926	0.928	0.72	-0.0385017716536664	0.0198	0.05126	52782	75323	57848.83
7401028	chr22	rs181629058	51196922	G	A	0.975	0.975	0.645	-0.0028039273327342	0.0343	0.9354	53173	76763	58463.95
7402154	chr22	rs58895294	51197214	G	A	0.982	0.982	0.634	-0.0688036036849463	0.0417	0.09942	51141	72410	55894.32
7402615	chr22	rs61290853	51197266	A	G	0.613	0.61	0.681	0.0048979852621919	0.0107	0.6462	53386	77258	58749.13
7403895	chr22	rs147713773	51197576	G	C	0.926	0.928	0.713	-0.039104719880761	0.0198	0.04846	52782	75323	57848.83
7403477	chr22	rs187225588	51197602	T	A	0.947	0.946	0.807	0.0156961681063242	0.0213	0.4626	53386	77258	58749.13
7402034	chr22	rs34939255	51198027	A	G	0.749	0.749	0.639	-0.0022024235552	0.0124	0.8599	53238	77025	58568.11
7404851	chr22	rs142671391	51198569	G	C	0.95	0.95	0.738	0.0121953336998771	0.023	0.594	53386	77258	58749.13
7401422	chr22	rs6010079	51198906	G	A	0.926	0.928	0.709	-0.0364980230402006	0.0199	0.06705	52782	75323	57848.83
7401527	chr22	rs9616963	51202748	A	G	0.926	0.928	0.701	-0.0398016818829366	0.02	0.0464	52782	75323	57848.83
7401900	chr22	rs72619593	51208537	G	A	0.878	0.876	0.611	-0.0043996643446871	0.0168	0.7923	53238	77025	58568.11
7401107	chr22	rs148425445	51208568	G	T	0.944	0.943	0.773	0.0138042809763971	0.0212	0.5149	53386	77258	58749.13
7402408	chr22	rs112565862	51210289	C	T	0.872	0.873	0.625	-0.0153979421800967	0.0163	0.3455	53238	77025	58568.11
7403931	chr22	rs9616968	51211031	A	G	0.931	0.932	0.685	-0.039104719880761	0.0208	0.05978	52930	75556	58029.84
7402990	chr22	rs9628250	51211106	T	C	0.733	0.733	0.597	-0.0045001103249234	0.0126	0.7204	53238	77025	58568.11
7403488	chr22	rs3888396	51211392	T	C	0.868	0.869	0.628	-0.0129028853555234	0.0161	0.4236	53238	77025	58568.11
7401456	chr22	rs142823097	51212614	C	T	0.985	0.985	0.47	0.0227003855207759	0.0526	0.6656	51610	73233	56385.09
7401121	chr22	rs2238837	51212875	A	C	0.66	0.659	0.636	0.001598721363697	0.0113	0.8881	53238	77025	58568.11
7401499	chr22	rs34726907	51213613	C	T	0.873	0.875	0.726	-0.0174005146801673	0.0152	0.253	53386	77258	58749.13
7403715	chr22	rs9616970	51216564	T	C	0.872	0.875	0.718	-0.0177974390305806	0.0153	0.2453	53386	77258	58749.13
7401739	chr22	rs9616974	51217954	G	A	0.928	0.93	0.655	-0.0408011614039327	0.0206	0.048	53386	77258	58749.13
7401872	chr22	rs9616975	51218224	C	A	0.928	0.93	0.654	-0.0408011614039327	0.0206	0.04808	53386	77258	58749.13
7401840	chr22	rs2519461	51218377	G	C	0.927	0.929	0.652	-0.0416973775562091	0.0206	0.04238	53386	77258	58749.13
7404400	chr22	rs28729663	51219006	G	A	0.861	0.863	0.696	-0.0191012733024012	0.015	0.2011	53386	77258	58749.13
7405089	chr22	rs9616832	51219387	T	C	0.927	0.93	0.647	-0.0419997711602818	0.0207	0.04218	53386	77258	58749.13
7404954	chr22	rs147475742	51219704	G	A	0.957	0.958	0.598	-0.0515986041477272	0.0275	0.06113	53386	77258	58749.13
7402181	chr22	rs9616980	51220517	C	G	0.988	0.988	0.53	-0.112698483925615	0.0754	0.1348	28215	42615	31641.98
7401110	chr22	rs115055839	51221731	T	C	0.928	0.93	0.641	-0.0419997711602818	0.0209	0.04382	53386	77258	58749.13
7403344	chr22	rs114553188	51222100	G	T	0.946	0.945	0.718	0.012096540947233	0.0223	0.5892	53386	77258	58749.13
7403483	chr22	rs375798137	51223637	G	A	0.946	0.946	0.711	0.0112959597418516	0.0225	0.6172	53386	77258	58749.13
7403587	chr22	rs9616985	51229805	T	C	0.928	0.93	0.623	-0.0406032684425478	0.0211	0.0546	53386	77258	58749.13
7403336	chr22	rs3896457	51237063	T	C	0.699	0.697	0.567	-0.0026033858701149	0.0124	0.836	53238	77025	58568.11
