## Supplementary material for "Characterization of shared and ancestry-specific signals driving complex traits using multi-ancestry fine-mapping": global_pips.txt

SNP_ID	shared_ll	notshared_ll	global_pips
chr1:1956048:A:G	0.0	-75.5128	0.0168459
chr1:1956538:G:A	0.0	-75.5047	0.0169831
chr1:1956585:C:G	0.0	-75.5047	0.0169831
chr1:1956798:T:C	0.0	-75.5047	0.0169831
chr1:1956893:C:T	0.0	-75.2225	0.022515
chr1:1957108:T:C	0.0	-75.5048	0.0169831
chr1:1957215:T:C	0.0	-75.5338	0.0164948
chr1:1957881:GA:G	0.0	-75.5047	0.0169831
chr1:1957883:GGA:G	0.0	-75.5047	0.0169831
chr1:1957890:G:T	0.0	-75.5069	0.0169831
chr1:1958101:T:C	0.0	-75.5038	0.0169968
chr1:1958114:G:A	0.0	-75.4716	0.0175527
chr1:1958459:T:C	0.0	-75.6569	0.0145861
chr1:1958470:G:A	0.0	-75.4882	0.01726
chr1:1958516:G:A	0.0	-75.446	0.0180086
chr1:1958853:C:T	0.0	-75.5476	0.0162697
chr1:2075323:G:A	0.0	-73.7814	0.095326
chr1:2080079:C:T	0.0	-75.5293	0.0163372
chr1:2084530:A:C	-76.7123	-75.1599	0.02616543
chr1:2084776:A:G	-76.4004	-74.8468	0.03586399
chr1:2094168:G:A	-79.8031	-78.7175	0.000842977
chr1:2096621:C:T	0.0	-77.6824	0.00204256
chr1:2097280:C:T	-75.3015	-75.4178	0.029000500000000002
chr1:2099903:T:C	-75.27	-75.2064	0.033271199999999994
chr1:2124676:A:G	-79.5687	-78.6638	0.0009027029999999999
chr1:2143812:A:G	-77.1574	-77.3238	0.00478081
chr1:2152298:T:C	-77.0739	-77.2724	0.005102280000000001
chr1:2181022:T:C	-75.1519	-75.8656	0.025208400000000006
chr1:2187100:T:C	-77.2185	-77.3802	0.00449437
chr1:2207868:C:T	-78.053	-77.7821	0.002572574
chr1:2213543:G:T	-80.5813	-79.171	0.0005081456
chr1:2214726:C:A	-72.931	-73.328	0.286915
chr1:2215707:T:C	-80.097	-78.8519	0.0007195679999999999
chr1:2216191:C:A	-80.3438	-79.0042	0.0005937241
chr1:2221609:A:G	-79.4923	-78.3914	0.001125503
chr1:2221645:G:A	-80.2934	-78.9551	0.0006134163
chr1:2222256:T:C	-80.0814	-78.8121	0.0007138950000000001
chr1:2222257:G:C	-80.1195	-78.8386	0.0006941930000000001
chr1:2222258:T:C	-80.1271	-78.8441	0.000690606
chr1:2224923:A:G	-80.0753	-78.8088	0.0007495760000000001
chr1:2225560:G:C	-80.0876	-78.9193	0.0006769
chr1:2228865:C:G	0.0	-77.9833	0.00149954
chr1:2228951:C:G	-76.831	-76.0536	0.01251096
chr1:2230051:C:T	-79.5691	-78.4422	0.001053952
chr1:2231034:C:T	-78.8354	-78.0027	0.0017200929999999998
chr1:2232677:T:C	-75.4736	-74.6355	0.0483879
chr1:2234971:T:C	-78.6028	-78.1915	0.0017160529999999997
chr1:2235370:C:T	-79.3456	-78.3087	0.001270026
chr1:2237165:C:T	-79.6778	-78.5929	0.0009495150000000002
chr1:2237274:C:T	-79.3273	-78.3371	0.001201645
chr1:2238621:G:A	-76.2137	-75.3582	0.02596936
chr1:2241549:T:C	-73.1725	-72.7186	0.443234
chr1:2244114:C:T	-77.4054	-76.5489	0.00751324
chr1:2244687:T:A	-76.9757	-76.1128	0.011604640000000001
chr1:2244722:C:T	-77.09	-76.2883	0.01004397
chr1:2245631:A:G	-80.1582	-78.8978	0.0006829890000000001
chr1:2245723:G:A	-76.2026	-75.5214	0.02183844
chr1:2249085:G:A	-78.3977	-77.5322	0.002822967
chr1:2250309:C:T	-77.2825	-76.3268	0.00915871
chr1:2250524:C:T	-79.2708	-78.2073	0.001350542
chr1:2251211:G:A	-75.7488	-75.4531	0.026126319999999998
chr1:2251617:G:A	-75.8987	-75.5495	0.023326629999999998
chr1:2253416:G:C	-76.5549	-75.6937	0.01760024
chr1:2253549:A:G	-79.255	-78.2216	0.0013352729999999999
chr1:2253720:G:A	-73.6471	-72.9078	0.33504369999999994
chr1:2253871:G:C	-76.5744	-75.7292	0.017051829999999997
chr1:2256472:G:A	-75.6099	-75.4969	0.02667125
chr1:2256593:A:G	-76.3471	-75.5059	0.02131831
chr1:2268951:C:A	-78.9078	-77.9464	0.0018257579999999998
chr1:2270305:G:T	-76.6575	-75.8506	0.01520922
chr1:2270709:G:A	-79.4799	-78.3491	0.0011037999999999998
chr1:2271335:C:T	-80.4802	-79.0863	0.000526132
chr1:2271448:G:A	-79.0941	-78.2397	0.0014133179999999998
chr1:2271528:T:C	-75.1199	-74.4562	0.0696779
chr1:2274088:A:G	-79.5803	-78.5103	0.0010063880000000002
chr1:2275281:G:A	-76.4475	-75.6797	0.01821029
chr1:2276684:C:T	-76.8073	-75.9791	0.01332928
chr1:2277469:T:G	-77.6526	-76.7741	0.00595405
chr1:2283148:G:C	-78.9349	-77.9828	0.0017623080000000002
chr1:2288631:T:A	-78.1784	-77.1982	0.003604091
chr1:2297717:C:T	-75.7645	-74.8342	0.038275439999999994
chr1:2298478:C:T	-76.0673	-75.1752	0.0276274
chr1:2302522:G:A	-74.7105	-73.8889	0.1095688
chr1:2302601:CAGG:C	-74.3284	-73.4564	0.16610840000000002
chr1:2303193:G:A	-74.6774	-73.7979	0.1184191
chr1:2303580:T:C	-75.7713	-75.158	0.03458106
chr1:2304217:G:A	-75.1777	-74.2912	0.072437
chr1:2304900:T:C	-74.2616	-73.3722	0.1807839
chr1:2415019:G:T	0.0	-74.091	0.0668824
