## Supplementary material for "Characterization of shared and ancestry-specific signals driving complex traits using multi-ancestry fine-mapping": mscaviar_results_shared_pips.txt

SNP_ID	shared_pip	shared_ll	notshared_ll
chr1:1956048:A:G	0	0	-75.5128
chr1:1956538:G:A	0	0	-75.5047
chr1:1956585:C:G	0	0	-75.5047
chr1:1956798:T:C	0	0	-75.5047
chr1:1956893:C:T	0	0	-75.2225
chr1:1957108:T:C	0	0	-75.5048
chr1:1957215:T:C	0	0	-75.5338
chr1:1957881:GA:G	0	0	-75.5047
chr1:1957883:GGA:G	0	0	-75.5047
chr1:1957890:G:T	0	0	-75.5069
chr1:1958101:T:C	0	0	-75.5038
chr1:1958114:G:A	0	0	-75.4716
chr1:1958459:T:C	0	0	-75.6569
chr1:1958470:G:A	0	0	-75.4882
chr1:1958516:G:A	0	0	-75.446
chr1:1958853:C:T	0	0	-75.5476
chr1:2075323:G:A	0	0	-73.7814
chr1:2080079:C:T	0	0	-75.5293
chr1:2084530:A:C	0.00319846	-76.7123	-75.1599
chr1:2084776:A:G	0.0043844	-76.4004	-74.8468
chr1:2094168:G:A	0.0001538	-79.8031	-78.7175
chr1:2096621:C:T	0	0	-77.6824
chr1:2097280:C:T	0.011258	-75.3015	-75.4178
chr1:2099903:T:C	0.0115699	-75.27	-75.2064
chr1:2124676:A:G	0.000185902	-79.5687	-78.6638
chr1:2143812:A:G	0.00200561	-77.1574	-77.3238
chr1:2152298:T:C	0.00217944	-77.0739	-77.2724
chr1:2181022:T:C	0.0145031	-75.1519	-75.8656
chr1:2187100:T:C	0.00187954	-77.2185	-77.3802
chr1:2207868:C:T	0.000821186	-78.053	-77.7821
chr1:2213543:G:T	7.06314e-05	-80.5813	-79.171
chr1:2214726:C:A	0.141913	-72.931	-73.328
chr1:2215707:T:C	0.000115789	-80.097	-78.8519
chr1:2216191:C:A	8.73499e-05	-80.3438	-79.0042
chr1:2221609:A:G	0.000202247	-79.4923	-78.3914
chr1:2221645:G:A	8.98127e-05	-80.2934	-78.9551
chr1:2222256:T:C	0.000110952	-80.0814	-78.8121
chr1:2222257:G:C	0.000106805	-80.1195	-78.8386
chr1:2222258:T:C	0.000106092	-80.1271	-78.8441
chr1:2224923:A:G	0.000118242	-80.0753	-78.8088
chr1:2225560:G:C	0.000115695	-80.0876	-78.9193
chr1:2228865:C:G	0	0	-77.9833
chr1:2228951:C:G	0.0029391	-76.831	-76.0536
chr1:2230051:C:T	0.000184576	-79.5691	-78.4422
chr1:2231034:C:T	0.000377923	-78.8354	-78.0027
chr1:2232677:T:C	0.0107616	-75.4736	-74.6355
chr1:2234971:T:C	0.000529077	-78.6028	-78.1915
chr1:2235370:C:T	0.000242204	-79.3456	-78.3087
chr1:2237165:C:T	0.000174343	-79.6778	-78.5929
chr1:2237274:C:T	0.000233868	-79.3273	-78.3371
chr1:2238621:G:A	0.00572903	-76.2137	-75.3582
chr1:2241549:T:C	0.133452	-73.1725	-72.7186
chr1:2244114:C:T	0.0016593	-77.4054	-76.5489
chr1:2244687:T:A	0.00255097	-76.9757	-76.1128
chr1:2244722:C:T	0.0023132	-77.09	-76.2883
chr1:2245631:A:G	0.000108507	-80.1582	-78.8978
chr1:2245723:G:A	0.00552182	-76.2026	-75.5214
chr1:2249085:G:A	0.000619113	-78.3977	-77.5322
chr1:2250309:C:T	0.00186222	-77.2825	-76.3268
chr1:2250524:C:T	0.000249165	-79.2708	-78.2073
chr1:2251211:G:A	0.00867952	-75.7488	-75.4531
chr1:2251617:G:A	0.00747571	-75.8987	-75.5495
chr1:2253416:G:C	0.00386968	-76.5549	-75.6937
chr1:2253549:A:G	0.000251607	-79.255	-78.2216
chr1:2253720:G:A	0.0815796	-73.6471	-72.9078
chr1:2253871:G:C	0.0037976	-76.5744	-75.7292
chr1:2256472:G:A	0.00995655	-75.6099	-75.4969
chr1:2256593:A:G	0.00476181	-76.3471	-75.5059
chr1:2268951:C:A	0.000370468	-78.9078	-77.9464
chr1:2270305:G:T	0.00349243	-76.6575	-75.8506
chr1:2270709:G:A	0.000191956	-79.4799	-78.3491
chr1:2271335:C:T	7.2547e-05	-80.4802	-79.0863
chr1:2271448:G:A	0.000311105	-79.0941	-78.2397
chr1:2271528:T:C	0.0180227	-75.1199	-74.4562
chr1:2274088:A:G	0.00018633	-79.5803	-78.5103
chr1:2275281:G:A	0.00430486	-76.4475	-75.6797
chr1:2276684:C:T	0.00300745	-76.8073	-75.9791
chr1:2277469:T:G	0.00129182	-77.6526	-76.7741
chr1:2283148:G:C	0.000360151	-78.9349	-77.9828
chr1:2288631:T:A	0.000713873	-78.1784	-77.1982
chr1:2297717:C:T	0.00794224	-75.7645	-74.8342
chr1:2298478:C:T	0.00592336	-76.0673	-75.1752
chr1:2302522:G:A	0.0248234	-74.7105	-73.8889
chr1:2302601:CAGG:C	0.0360594	-74.3284	-73.4564
chr1:2303193:G:A	0.0255637	-74.6774	-73.7979
chr1:2303580:T:C	0.00918735	-75.7713	-75.158
chr1:2304217:G:A	0.015588	-75.1777	-74.2912
chr1:2304900:T:C	0.0388711	-74.2616	-73.3722
chr1:2415019:G:T	0	0	-74.091
