## Supplementary material for "Characterization of shared and ancestry-specific signals driving complex traits using multi-ancestry fine-mapping": mscaviar_results_study0_post.txt

SNP_ID	Prob_in_pCausalSet
chr1:2084530:A:C	0.00329039
chr1:2084776:A:G	0.00447599
chr1:2094168:G:A	0.000612846
chr1:2096621:C:T	0.00204256
chr1:2097280:C:T	0.011504
chr1:2099903:T:C	0.0117725
chr1:2124676:A:G	0.000465502
chr1:2143812:A:G	0.00257985
chr1:2152298:T:C	0.00276579
chr1:2181022:T:C	0.024247
chr1:2187100:T:C	0.00245831
chr1:2207868:C:T	0.00118843
chr1:2213543:G:T	0.000272526
chr1:2214726:C:A	0.286291
chr1:2215707:T:C	0.000531996
chr1:2216191:C:A	0.000405501
chr1:2221609:A:G	0.000933467
chr1:2221645:G:A	0.000417499
chr1:2222256:T:C	0.000516801
chr1:2222257:G:C	0.000497333
chr1:2222258:T:C	0.00049461
chr1:2224923:A:G	0.000574336
chr1:2225560:G:C	0.000404148
chr1:2228865:C:G	0.00149954
chr1:2228951:C:G	0.0122985
chr1:2230051:C:T	0.000840862
chr1:2231034:C:T	0.00145197
chr1:2232677:T:C	0.0481969
chr1:2234971:T:C	0.00115246
chr1:2235370:C:T	0.00107053
chr1:2237165:C:T	0.000738646
chr1:2237274:C:T	0.000969911
chr1:2238621:G:A	0.0257768
chr1:2241549:T:C	0.443079
chr1:2244114:C:T	0.00731394
chr1:2244687:T:A	0.0114014
chr1:2244722:C:T	0.00983338
chr1:2245631:A:G	0.000488792
chr1:2245723:G:A	0.0216014
chr1:2249085:G:A	0.00260881
chr1:2250309:C:T	0.00897861
chr1:2250524:C:T	0.00115398
chr1:2251211:G:A	0.025779
chr1:2251617:G:A	0.0229966
chr1:2253416:G:C	0.0173988
chr1:2253549:A:G	0.00112572
chr1:2253720:G:A	0.334891
chr1:2253871:G:C	0.0168473
chr1:2256472:G:A	0.0262584
chr1:2256593:A:G	0.021114
chr1:2268951:C:A	0.00162059
chr1:2270305:G:T	0.0150039
chr1:2270709:G:A	0.000911815
chr1:2271335:C:T	0.000300631
chr1:2271448:G:A	0.00117247
chr1:2271528:T:C	0.0694419
chr1:2274088:A:G	0.000793906
chr1:2275281:G:A	0.0179961
chr1:2276684:C:T	0.0131263
chr1:2277469:T:G	0.00575716
chr1:2283148:G:C	0.0015571
chr1:2288631:T:A	0.0034257
chr1:2297717:C:T	0.0380955
chr1:2298478:C:T	0.027438
chr1:2302522:G:A	0.109376
chr1:2302601:CAGG:C	0.165934
chr1:2303193:G:A	0.11824
chr1:2303580:T:C	0.0343271
chr1:2304217:G:A	0.0722533
chr1:2304900:T:C	0.180614
chr1:2415019:G:T	0.0668824
