## Supplementary material for "Characterization of shared and ancestry-specific signals driving complex traits using multi-ancestry fine-mapping": mscaviar_results_study1_post.txt

SNP_ID	Prob_in_pCausalSet
chr1:1956048:A:G	0.0168459
chr1:1956538:G:A	0.0169831
chr1:1956585:C:G	0.0169831
chr1:1956798:T:C	0.0169831
chr1:1956893:C:T	0.022515
chr1:1957108:T:C	0.0169831
chr1:1957215:T:C	0.0164948
chr1:1957881:GA:G	0.0169831
chr1:1957883:GGA:G	0.0169831
chr1:1957890:G:T	0.0169831
chr1:1958101:T:C	0.0169968
chr1:1958114:G:A	0.0175527
chr1:1958459:T:C	0.0145861
chr1:1958470:G:A	0.01726
chr1:1958516:G:A	0.0180086
chr1:1958853:C:T	0.0162697
chr1:2075323:G:A	0.095326
chr1:2080079:C:T	0.0163372
chr1:2084530:A:C	0.0260735
chr1:2084776:A:G	0.0357724
chr1:2094168:G:A	0.000383931
chr1:2097280:C:T	0.0287545
chr1:2099903:T:C	0.0330686
chr1:2124676:A:G	0.000623103
chr1:2143812:A:G	0.00420657
chr1:2152298:T:C	0.00451593
chr1:2181022:T:C	0.0154645
chr1:2187100:T:C	0.0039156
chr1:2207868:C:T	0.00220533
chr1:2213543:G:T	0.000306251
chr1:2214726:C:A	0.142537
chr1:2215707:T:C	0.000303361
chr1:2216191:C:A	0.000275573
chr1:2221609:A:G	0.000394283
chr1:2221645:G:A	0.00028573
chr1:2222256:T:C	0.000308046
chr1:2222257:G:C	0.000303665
chr1:2222258:T:C	0.000302088
chr1:2224923:A:G	0.000293482
chr1:2225560:G:C	0.000388447
chr1:2228951:C:G	0.00315156
chr1:2230051:C:T	0.000397666
chr1:2231034:C:T	0.000646046
chr1:2232677:T:C	0.0109526
chr1:2234971:T:C	0.00109267
chr1:2235370:C:T	0.0004417
chr1:2237165:C:T	0.000385212
chr1:2237274:C:T	0.000465602
chr1:2238621:G:A	0.00592159
chr1:2241549:T:C	0.133607
chr1:2244114:C:T	0.0018586
chr1:2244687:T:A	0.00275421
chr1:2244722:C:T	0.00252379
chr1:2245631:A:G	0.000302704
chr1:2245723:G:A	0.00575886
chr1:2249085:G:A	0.00083327
chr1:2250309:C:T	0.00204232
chr1:2250524:C:T	0.000445727
chr1:2251211:G:A	0.00902684
chr1:2251617:G:A	0.00780574
chr1:2253416:G:C	0.00407112
chr1:2253549:A:G	0.00046116
chr1:2253720:G:A	0.0817323
chr1:2253871:G:C	0.00400213
chr1:2256472:G:A	0.0103694
chr1:2256593:A:G	0.00496612
chr1:2268951:C:A	0.000575636
chr1:2270305:G:T	0.00369775
chr1:2270709:G:A	0.000383941
chr1:2271335:C:T	0.000298048
chr1:2271448:G:A	0.000551953
chr1:2271528:T:C	0.0182587
chr1:2274088:A:G	0.000398812
chr1:2275281:G:A	0.00451905
chr1:2276684:C:T	0.00321043
chr1:2277469:T:G	0.00148871
chr1:2283148:G:C	0.000565359
chr1:2288631:T:A	0.000892264
chr1:2297717:C:T	0.00812218
chr1:2298478:C:T	0.00611276
chr1:2302522:G:A	0.0250162
chr1:2302601:CAGG:C	0.0362338
chr1:2303193:G:A	0.0257428
chr1:2303580:T:C	0.00944131
chr1:2304217:G:A	0.0157717
chr1:2304900:T:C	0.039041
