## Supplementary material for "Characterization of shared and ancestry-specific signals driving complex traits using multi-ancestry fine-mapping": results_platelet_count_aou.txt

chr	start_bp	end_bp	rsid	eur_pip	afr_pip	eur_maf	afr_maf	bp	bp	eur_beta	afr_beta	eur_se	afr_se	eur_zscore	afr_zscore	eur_pval	afr_pval	global_pip	eur_nocausal	afr_nocausal	shared_pip	not_shared_pip	shared_ll	notshared_ll	num_snps_eur	num_snps_afr	nc	runtime
1	1741549	2741549	chr1:2415019:G:T	0.0668824	NA	0.0127073	0	2415019	NA	-0.0859847684211626	NA	0.0197315757092921	NA	-4.357724374778147	NA	1.31554e-05	NA	0.0668824	1.71053e-07	0.209555	NA	NA	NA	NA	71	86	3	137.906
1	1741549	2741549	chr1:2075323:G:A	NA	0.095326	0	0.0158074	NA	2075323	NA	0.1566503756997689	NA	0.0403805776315061	NA	3.879349550897601	NA	0.000105073	0.095326	1.71053e-07	0.209555	NA	NA	NA	NA	71	86	3	137.906
1	1741549	2741549	chr1:2214726:C:A	0.286291	0.142537	0.0824608	0.0664362	2214726	2214726	-0.0395742278157752	-0.0339559932855241	0.0077320816763549	0.0201583704057016	-5.11818543469286	-1.6844612239052805	3.09067e-07	0.0921082	0.286915	1.71053e-07	0.209555	0.141913	0.1450019999999999	-72.931	-73.328	71	86	3	137.906
1	1741549	2741549	chr1:2253720:G:A	0.334891	0.0817323	0.534158	0.557844	2253720	2253720	-0.0274049733116307	-0.0072657832372491	0.0043140216186144	0.0102103186116942	-6.352534997363498	-0.711611803076093	2.12714e-10	0.476714	0.3350436999999999	1.71053e-07	0.209555	0.0815796	0.2534640999999998	-73.6471	-72.9078	71	86	3	137.906
1	1741549	2741549	chr1:2302601:CAGG:C	0.165934	0.0362338	0.159386	0.0411384	2302601	2302601	0.0273608082658437	-0.008597860543896	0.0058128006132322	0.0253940184119031	4.706992392541357	-0.3385781802798832	2.51739e-06	0.734931	0.1661084	1.71053e-07	0.209555	0.0360594	0.130049	-74.3284	-73.4564	71	86	3	137.906
1	1741549	2741549	chr1:2271528:T:C	0.0694419	0.0182587	0.543646	0.551809	2271528	2271528	-0.0260868277982923	-0.0086975050122647	0.0043213545157769	0.0101648526643945	-6.036724759112333	-0.855644965984639	1.57833e-09	0.392204	0.0696779	1.71053e-07	0.209555	0.0180227	0.0516552	-75.1199	-74.4562	71	86	3	137.906
1	1741549	2741549	chr1:2302522:G:A	0.109376	0.0250162	0.161298	0.0874086	2302522	2302522	0.0265359154479814	-0.0101814689291664	0.0057836568115122	0.0179479112954955	4.5880861041344	-0.567278763614221	4.47878e-06	0.570531	0.1095688	1.71053e-07	0.209555	0.0248234	0.0847454	-74.7105	-73.8889	71	86	3	137.906
1	1741549	2741549	chr1:2241549:T:C	0.443079	0.133607	0.5359	0.561357	2241549	2241549	-0.0275800949579925	-0.0110501292364666	0.0043141772179295	0.0102056651002044	-6.392898011553869	-1.0827446450545675	1.63495e-10	0.278935	0.443234	1.71053e-07	0.209555	0.133452	0.309782	-73.1725	-72.7186	71	86	3	137.906
1	1741549	2741549	chr1:2304217:G:A	0.0722533	0.0157717	0.133503	0.037076	2304217	2304217	0.0263907843535511	-0.0091936861383011	0.0062669372019784	0.0267032562329826	4.2111135795679955	-0.344290825736282	2.5434e-05	0.730631	0.072437	1.71053e-07	0.209555	0.015588	0.056849	-75.1777	-74.2912	71	86	3	137.906
1	1741549	2741549	chr1:2304900:T:C	0.180614	0.039041	0.164756	0.133694	2304900	2304900	0.027021104722638	0.0058404312095098	0.005734229154398	0.0147855989299055	4.71224710332923	0.3950080911295981	2.45333e-06	0.692841	0.1807839	1.71053e-07	0.209555	0.0388711	0.1419128	-74.2616	-73.3722	71	86	3	137.906
1	1741549	2741549	chr1:2303193:G:A	0.11824	0.0257428	0.160257	0.0412366	2303193	2303193	0.0267192706573912	-0.008087297761772	0.0057986450757697	0.0253441696501117	4.607847231250749	-0.3190989436000858	4.07368e-06	0.749655	0.1184191	1.71053e-07	0.209555	0.0255637	0.0928554	-74.6774	-73.7979	71	86	3	137.906
