## Supplementary material for "Characterization of shared and ancestry-specific signals driving complex traits using multi-ancestry fine-mapping": global_pips.txt

SNP_ID	shared_ll	notshared_ll	global_pips
chr1:10078427:A:G	-98.0371	-97.2113	0.1603809
chr1:10175678:A:T	-101.314	-100.303	0.006472510000000001
chr1:10193466:T:A	-102.348	-101.067	0.002783696
chr1:10197109:A:G	-101.993	-100.863	0.0035426109999999998
chr1:10198122:C:T	-102.139	-100.926	0.003288096
chr1:10198908:T:TTA	-102.097	-100.907	0.003359424
chr1:10199806:C:T	-101.997	-100.717	0.004162718
chr1:10203371:G:A	-101.805	-100.607	0.005037537
chr1:10204452:A:G	-101.89	-100.581	0.005075359
chr1:10204723:C:T	-102.041	-100.695	0.004453735
chr1:10205460:T:C	-103.204	-101.373	0.00192469
chr1:10206023:C:G	-102.388	-100.952	0.003295653
chr1:10206271:AAC:A	-101.741	-100.437	0.0059364050000000005
chr1:10211630:C:G	-95.4763	-99.1266	0.9795370000000001
chr1:10213121:C:T	-101.273	-100.454	0.00663669
chr1:10214637:T:C	-102.475	-100.853	0.003391138
chr1:10214783:G:A	-102.338	-100.706	0.003964224
chr1:10215534:C:T	-102.263	-100.748	0.0037797640000000006
chr1:10223903:A:G	-102.145	-100.648	0.004196171
chr1:10224209:C:T	-100.87	-100.336	0.008102700000000001
chr1:10225651:A:G	-101.81	-100.344	0.005762109
chr1:10248900:C:T	-102.085	-100.931	0.0035737169999999997
chr1:10255239:G:A	-101.109	-100.481	0.006742920000000001
chr1:10256671:A:G	-102.215	-101.008	0.003250955
chr1:10258991:G:A	-102.283	-100.734	0.003820207
chr1:10265552:A:G	-101.133	-100.357	0.007460569999999999
chr1:10274197:C:CA	-100.995	-100.374	0.00795019
chr1:10274866:C:T	-102.282	-100.733	0.003821169
chr1:10280441:A:G	-102.314	-100.769	0.0036852490000000007
chr1:10285404:A:G	-100.961	-100.418	0.006735039999999999
chr1:10308041:A:G	-101.788	-100.841	0.004019209
chr1:10310654:CTGTG:C	-101.452	-100.531	0.005984
chr1:10318358:G:T	-102.77	-101.316	0.0021515049999999997
chr1:10318393:C:G	-102.778	-101.32	0.0021409899999999997
chr1:10323387:G:A	-102.549	-101.235	0.0024488190000000005
chr1:10326448:T:C	-102.524	-101.225	0.0024971959999999997
chr1:10333862:G:A	-103.119	-101.494	0.001749876
chr1:10335625:G:T	-102.914	-101.164	0.002394069
chr1:10340660:A:G	-102.66	-101.283	0.002292654
chr1:10342783:C:T	-102.495	-101.194	0.002531202
chr1:10350484:T:TG	-102.919	-101.178	0.0023616170000000003
chr1:10353065:G:A	-102.859	-101.133	0.0024784309999999997
chr1:10354412:T:C	-102.625	-100.934	0.003047901
chr1:10357795:G:A	-102.457	-101.193	0.002584807
chr1:10360027:C:T	-102.338	-101.141	0.0027765000000000003
chr1:10361820:A:G	-103.129	-101.499	0.00173978
chr1:10364194:C:T	-102.341	-101.148	0.002756389
chr1:10366359:G:A	-102.665	-100.969	0.0029413810000000003
chr1:10368922:TC:T	-102.436	-101.174	0.0026176019999999997
chr1:10371074:C:T	-102.479	-101.187	0.002554414
chr1:10373392:G:A	-102.473	-101.187	0.002561107
chr1:10377720:C:T	-102.756	-101.292	0.002195641
chr1:10377746:G:A	-102.751	-101.293	0.002199139
chr1:10381606:T:C	-102.992	-101.234	0.002226717
chr1:10383502:G:A	-102.534	-101.202	0.002483563
chr1:10388203:T:G	-102.693	-101.003	0.002844198
chr1:10390748:C:T	-102.321	-101.126	0.002800801
chr1:10391742:C:T	-101.955	-100.971	0.0034935640000000002
chr1:10394445:A:T	-102.226	-101.091	0.002961889
chr1:10394716:T:C	-102.749	-101.05	0.002708224
chr1:10395091:G:A	-102.092	-101.138	0.002740022
chr1:10401120:A:G	-102.726	-101.013	0.002804988
chr1:10403297:C:T	-102.563	-101.22	0.002441291
chr1:10407017:G:A	-102.787	-101.062	0.002665507
chr1:10481236:C:T	-101.625	-99.9507	0.00839231
chr1:10501547:C:T	-100.548	-98.9392	0.02336137
chr1:10513239:GT:G	-101.584	-99.9602	0.008321072999999998
chr1:10513810:G:A	-101.575	-99.9594	0.008333873
chr1:10524989:C:T	-100.47	-98.9247	0.023957670000000004
chr1:10527737:G:A	-100.565	-99.0061	0.02201438
chr1:10533484:T:A	-100.432	-98.8649	0.02535122
chr1:10536473:A:G	0.0	-97.913	0.0575749
chr1:10539586:CAT:C	-100.28	-98.71	0.029582160000000003
chr1:10542701:C:T	-100.521	-98.968	0.02289247
chr1:10603516:C:T	-100.006	-98.4378	0.03873762
chr1:10621496:G:A	0.0	-98.1593	0.0448092
chr1:10697142:G:T	-97.8638	-96.9071	0.183709
chr1:9639319:T:A	-96.855	-96.2232	0.5044390000000001
