## Supplementary material for "Characterization of shared and ancestry-specific signals driving complex traits using multi-ancestry fine-mapping": mscaviar_results_shared_pips.txt

SNP_ID	shared_pip	shared_ll	notshared_ll
chr1:9639319:T:A	0.133915	-96.855	-96.2232
chr1:10078427:A:G	0.0360809	-98.0371	-97.2113
chr1:10175678:A:T	0.00126919	-101.314	-100.303
chr1:10193466:T:A	0.000432464	-102.348	-101.067
chr1:10197109:A:G	0.000623799	-101.993	-100.863
chr1:10198122:C:T	0.000540144	-102.139	-100.926
chr1:10198908:T:TTA	0.000562566	-102.097	-100.907
chr1:10199806:C:T	0.000641282	-101.997	-100.717
chr1:10203371:G:A	0.000884133	-101.805	-100.607
chr1:10204452:A:G	0.000805991	-101.89	-100.581
chr1:10204723:C:T	0.000685615	-102.041	-100.695
chr1:10205460:T:C	0.000185216	-103.204	-101.373
chr1:10206023:C:G	0.000469145	-102.388	-100.952
chr1:10206271:AAC:A	0.000941615	-101.741	-100.437
chr1:10211630:C:G	0.953433	-95.4763	-99.1266
chr1:10213121:C:T	0.00160343	-101.273	-100.454
chr1:10214637:T:C	0.000392094	-102.475	-100.853
chr1:10214783:G:A	0.00045564	-102.338	-100.706
chr1:10215534:C:T	0.000486716	-102.263	-100.748
chr1:10223903:A:G	0.000549239	-102.145	-100.648
chr1:10224209:C:T	0.0024479	-100.87	-100.336
chr1:10225651:A:G	0.000776011	-101.81	-100.344
chr1:10248900:C:T	0.000644253	-102.085	-100.931
chr1:10255239:G:A	0.0019089	-101.109	-100.481
chr1:10256671:A:G	0.000560985	-102.215	-101.008
chr1:10258991:G:A	0.00047682	-102.283	-100.734
chr1:10265552:A:G	0.0018561	-101.133	-100.357
chr1:10274197:C:CA	0.00233947	-100.995	-100.374
chr1:10274866:C:T	0.000477442	-102.282	-100.733
chr1:10280441:A:G	0.000462201	-102.314	-100.769
chr1:10285404:A:G	0.00201133	-100.961	-100.418
chr1:10308041:A:G	0.000866631	-101.788	-100.841
chr1:10310654:CTGTG:C	0.00132989	-101.452	-100.531
chr1:10318358:G:T	0.000300695	-102.77	-101.316
chr1:10318393:C:G	0.00029793	-102.778	-101.32
chr1:10323387:G:A	0.000394871	-102.549	-101.235
chr1:10326448:T:C	0.000409254	-102.524	-101.225
chr1:10333862:G:A	0.000205996	-103.119	-101.494
chr1:10335625:G:T	0.000247887	-102.914	-101.164
chr1:10340660:A:G	0.000347546	-102.66	-101.283
chr1:10342783:C:T	0.000411018	-102.495	-101.194
chr1:10350484:T:TG	0.000247103	-102.919	-101.178
chr1:10353065:G:A	0.000262785	-102.859	-101.133
chr1:10354412:T:C	0.000333073	-102.625	-100.934
chr1:10357795:G:A	0.000437673	-102.457	-101.193
chr1:10360027:C:T	0.00050053	-102.338	-101.141
chr1:10361820:A:G	0.000203647	-103.129	-101.499
chr1:10364194:C:T	0.000500661	-102.341	-101.148
chr1:10366359:G:A	0.000319808	-102.665	-100.969
chr1:10368922:TC:T	0.000442638	-102.436	-101.174
chr1:10371074:C:T	0.000418936	-102.479	-101.187
chr1:10373392:G:A	0.000422173	-102.473	-101.187
chr1:10377720:C:T	0.000299619	-102.756	-101.292
chr1:10377746:G:A	0.000302561	-102.751	-101.293
chr1:10381606:T:C	0.000228962	-102.992	-101.234
chr1:10383502:G:A	0.000389567	-102.534	-101.202
chr1:10388203:T:G	0.000311765	-102.693	-101.003
chr1:10390748:C:T	0.000505489	-102.321	-101.126
chr1:10391742:C:T	0.000762626	-101.955	-100.971
chr1:10394445:A:T	0.000564711	-102.226	-101.091
chr1:10394716:T:C	0.000294464	-102.749	-101.05
chr1:10395091:G:A	0.000563138	-102.092	-101.138
chr1:10401120:A:G	0.000300629	-102.726	-101.013
chr1:10403297:C:T	0.000380969	-102.563	-101.22
chr1:10407017:G:A	0.000282185	-102.787	-101.062
chr1:10481236:C:T	0.00093222	-101.625	-99.9507
chr1:10501547:C:T	0.00271946	-100.548	-98.9392
chr1:10513239:GT:G	0.000954507	-101.584	-99.9602
chr1:10513810:G:A	0.000962217	-101.575	-99.9594
chr1:10524989:C:T	0.00297403	-100.47	-98.9247
chr1:10527737:G:A	0.00271318	-100.565	-99.0061
chr1:10533484:T:A	0.00306944	-100.432	-98.8649
chr1:10536473:A:G	0	0	-97.913
chr1:10539586:CAT:C	0.00358438	-100.28	-98.71
chr1:10542701:C:T	0.00279613	-100.521	-98.968
chr1:10603516:C:T	0.00472764	-100.006	-98.4378
chr1:10621496:G:A	0	0	-98.1593
chr1:10697142:G:T	0.0374355	-97.8638	-96.9071
