## Supplementary material for "Characterization of shared and ancestry-specific signals driving complex traits using multi-ancestry fine-mapping": mscaviar_results_study0_post.txt

SNP_ID	Prob_in_pCausalSet
chr1:9639319:T:A	0.503735
chr1:10078427:A:G	0.159603
chr1:10175678:A:T	0.00561398
chr1:10193466:T:A	0.0014361
chr1:10197109:A:G	0.00180304
chr1:10198122:C:T	0.0015604
chr1:10198908:T:TTA	0.00162159
chr1:10199806:C:T	0.00150412
chr1:10203371:G:A	0.00135625
chr1:10204452:A:G	0.00127185
chr1:10204723:C:T	0.00115348
chr1:10205460:T:C	0.000597356
chr1:10206023:C:G	0.000941858
chr1:10206271:AAC:A	0.00141056
chr1:10211630:C:G	0.958974
chr1:10213121:C:T	0.00576009
chr1:10214637:T:C	0.000851122
chr1:10214783:G:A	0.000895504
chr1:10215534:C:T	0.00100178
chr1:10223903:A:G	0.00106515
chr1:10224209:C:T	0.00688221
chr1:10225651:A:G	0.001285
chr1:10248900:C:T	0.00276485
chr1:10255239:G:A	0.00556611
chr1:10256671:A:G	0.00245162
chr1:10258991:G:A	0.000969207
chr1:10265552:A:G	0.00651821
chr1:10274197:C:CA	0.00698241
chr1:10274866:C:T	0.000969991
chr1:10280441:A:G	0.00096153
chr1:10285404:A:G	0.00383137
chr1:10308041:A:G	0.00274772
chr1:10310654:CTGTG:C	0.00511193
chr1:10318358:G:T	0.0010525
chr1:10318393:C:G	0.00104926
chr1:10323387:G:A	0.00138374
chr1:10326448:T:C	0.00147591
chr1:10333862:G:A	0.00097714
chr1:10335625:G:T	0.000671526
chr1:10340660:A:G	0.0012719
chr1:10342783:C:T	0.00130651
chr1:10350484:T:TG	0.00068014
chr1:10353065:G:A	0.000697676
chr1:10354412:T:C	0.000762504
chr1:10357795:G:A	0.00146417
chr1:10360027:C:T	0.00162404
chr1:10361820:A:G	0.000968081
chr1:10364194:C:T	0.00159531
chr1:10366359:G:A	0.000749819
chr1:10368922:TC:T	0.00139928
chr1:10371074:C:T	0.00132647
chr1:10373392:G:A	0.00133964
chr1:10377720:C:T	0.00107083
chr1:10377746:G:A	0.0010935
chr1:10381606:T:C	0.000659299
chr1:10383502:G:A	0.00125081
chr1:10388203:T:G	0.000750813
chr1:10390748:C:T	0.00154311
chr1:10391742:C:T	0.00212533
chr1:10394445:A:T	0.00172283
chr1:10394716:T:C	0.000734238
chr1:10395091:G:A	0.00152317
chr1:10401120:A:G	0.000726937
chr1:10403297:C:T	0.00123013
chr1:10407017:G:A	0.000706662
chr1:10481236:C:T	0.00131975
chr1:10501547:C:T	0.00310993
chr1:10513239:GT:G	0.00135609
chr1:10513810:G:A	0.00136684
chr1:10524989:C:T	0.0033969
chr1:10527737:G:A	0.00313606
chr1:10533484:T:A	0.00348076
chr1:10539586:CAT:C	0.00399424
chr1:10542701:C:T	0.0032129
chr1:10603516:C:T	0.00513386
chr1:10697142:G:T	0.183008
