## Supplementary material for "Characterization of shared and ancestry-specific signals driving complex traits using multi-ancestry fine-mapping": mscaviar_results_study1_post.txt

SNP_ID	Prob_in_pCausalSet
chr1:9639319:T:A	0.134619
chr1:10078427:A:G	0.0368588
chr1:10175678:A:T	0.00212772
chr1:10193466:T:A	0.00178006
chr1:10197109:A:G	0.00236337
chr1:10198122:C:T	0.00226784
chr1:10198908:T:TTA	0.0023004
chr1:10199806:C:T	0.00329988
chr1:10203371:G:A	0.00456542
chr1:10204452:A:G	0.0046095
chr1:10204723:C:T	0.00398587
chr1:10205460:T:C	0.00151255
chr1:10206023:C:G	0.00282294
chr1:10206271:AAC:A	0.00546746
chr1:10211630:C:G	0.973996
chr1:10213121:C:T	0.00248003
chr1:10214637:T:C	0.00293211
chr1:10214783:G:A	0.00352436
chr1:10215534:C:T	0.0032647
chr1:10223903:A:G	0.00368026
chr1:10224209:C:T	0.00366839
chr1:10225651:A:G	0.00525312
chr1:10248900:C:T	0.00145312
chr1:10255239:G:A	0.00308571
chr1:10256671:A:G	0.00136032
chr1:10258991:G:A	0.00332782
chr1:10265552:A:G	0.00279846
chr1:10274197:C:CA	0.00330725
chr1:10274866:C:T	0.00332862
chr1:10280441:A:G	0.00318592
chr1:10285404:A:G	0.004915
chr1:10308041:A:G	0.00213812
chr1:10310654:CTGTG:C	0.00220196
chr1:10318358:G:T	0.0013997
chr1:10318393:C:G	0.00138966
chr1:10323387:G:A	0.00145995
chr1:10326448:T:C	0.00143054
chr1:10333862:G:A	0.000978732
chr1:10335625:G:T	0.00197043
chr1:10340660:A:G	0.0013683
chr1:10342783:C:T	0.00163571
chr1:10350484:T:TG	0.00192858
chr1:10353065:G:A	0.00204354
chr1:10354412:T:C	0.00261847
chr1:10357795:G:A	0.00155831
chr1:10360027:C:T	0.00165299
chr1:10361820:A:G	0.000975346
chr1:10364194:C:T	0.00166174
chr1:10366359:G:A	0.00251137
chr1:10368922:TC:T	0.00166096
chr1:10371074:C:T	0.00164688
chr1:10373392:G:A	0.00164364
chr1:10377720:C:T	0.00142443
chr1:10377746:G:A	0.0014082
chr1:10381606:T:C	0.00179638
chr1:10383502:G:A	0.00162232
chr1:10388203:T:G	0.00240515
chr1:10390748:C:T	0.00176318
chr1:10391742:C:T	0.00213086
chr1:10394445:A:T	0.00180377
chr1:10394716:T:C	0.00226845
chr1:10395091:G:A	0.00177999
chr1:10401120:A:G	0.00237868
chr1:10403297:C:T	0.00159213
chr1:10407017:G:A	0.00224103
chr1:10481236:C:T	0.00800478
chr1:10501547:C:T	0.0229709
chr1:10513239:GT:G	0.00791949
chr1:10513810:G:A	0.00792925
chr1:10524989:C:T	0.0235348
chr1:10527737:G:A	0.0215915
chr1:10533484:T:A	0.0249399
chr1:10536473:A:G	0.0575749
chr1:10539586:CAT:C	0.0291723
chr1:10542701:C:T	0.0224757
chr1:10603516:C:T	0.0383314
chr1:10621496:G:A	0.0448092
chr1:10697142:G:T	0.0381365
