## Supplementary material for "Characterization of shared and ancestry-specific signals driving complex traits using multi-ancestry fine-mapping": not_shared_pips.txt

SNP_ID	shared_ll_x	notshared_ll_x	shared_ll_y	notshared_ll_y	not_shared_pip
chr1:10078427:A:G	-98.0371	-97.2113	-98.0371	-97.2113	0.1243
chr1:10175678:A:T	-101.314	-100.303	-101.314	-100.303	0.00520332
chr1:10193466:T:A	-102.348	-101.067	-102.348	-101.067	0.002351232
chr1:10197109:A:G	-101.993	-100.863	-101.993	-100.863	0.0029188119999999
chr1:10198122:C:T	-102.139	-100.926	-102.139	-100.926	0.0027479519999999997
chr1:10198908:T:TTA	-102.097	-100.907	-102.097	-100.907	0.002796858
chr1:10199806:C:T	-101.997	-100.717	-101.997	-100.717	0.003521436
chr1:10203371:G:A	-101.805	-100.607	-101.805	-100.607	0.004153404
chr1:10204452:A:G	-101.89	-100.581	-101.89	-100.581	0.004269368
chr1:10204723:C:T	-102.041	-100.695	-102.041	-100.695	0.0037681200000000002
chr1:10205460:T:C	-103.204	-101.373	-103.204	-101.373	0.001739474
chr1:10206023:C:G	-102.388	-100.952	-102.388	-100.952	0.002826508
chr1:10206271:AAC:A	-101.741	-100.437	-101.741	-100.437	0.00499479
chr1:10211630:C:G	-95.4763	-99.1266	-95.4763	-99.1266	0.026104000000000016
chr1:10213121:C:T	-101.273	-100.454	-101.273	-100.454	0.0050332599999999995
chr1:10214637:T:C	-102.475	-100.853	-102.475	-100.853	0.002999044
chr1:10214783:G:A	-102.338	-100.706	-102.338	-100.706	0.0035085839999999995
chr1:10215534:C:T	-102.263	-100.748	-102.263	-100.748	0.0032930480000000002
chr1:10223903:A:G	-102.145	-100.648	-102.145	-100.648	0.0036469320000000003
chr1:10224209:C:T	-100.87	-100.336	-100.87	-100.336	0.0056548
chr1:10225651:A:G	-101.81	-100.344	-101.81	-100.344	0.004986098
chr1:10248900:C:T	-102.085	-100.931	-102.085	-100.931	0.0029294639999999
chr1:10255239:G:A	-101.109	-100.481	-101.109	-100.481	0.0048340200000000005
chr1:10256671:A:G	-102.215	-101.008	-102.215	-101.008	0.00268997
chr1:10258991:G:A	-102.283	-100.734	-102.283	-100.734	0.0033433869999999997
chr1:10265552:A:G	-101.133	-100.357	-101.133	-100.357	0.0056044699999999
chr1:10274197:C:CA	-100.995	-100.374	-100.995	-100.374	0.00561072
chr1:10274866:C:T	-102.282	-100.733	-102.282	-100.733	0.0033437270000000003
chr1:10280441:A:G	-102.314	-100.769	-102.314	-100.769	0.003223048
chr1:10285404:A:G	-100.961	-100.418	-100.961	-100.418	0.0047237099999999
chr1:10308041:A:G	-101.788	-100.841	-101.788	-100.841	0.003152578
chr1:10310654:CTGTG:C	-101.452	-100.531	-101.452	-100.531	0.0046541099999999995
chr1:10318358:G:T	-102.77	-101.316	-102.77	-101.316	0.0018508099999998999
chr1:10318393:C:G	-102.778	-101.32	-102.778	-101.32	0.0018430599999999
chr1:10323387:G:A	-102.549	-101.235	-102.549	-101.235	0.002053948
chr1:10326448:T:C	-102.524	-101.225	-102.524	-101.225	0.0020879419999999
chr1:10333862:G:A	-103.119	-101.494	-103.119	-101.494	0.00154388
chr1:10335625:G:T	-102.914	-101.164	-102.914	-101.164	0.002146182
chr1:10340660:A:G	-102.66	-101.283	-102.66	-101.283	0.0019451079999999999
chr1:10342783:C:T	-102.495	-101.194	-102.495	-101.194	0.0021201840000000002
chr1:10350484:T:TG	-102.919	-101.178	-102.919	-101.178	0.002114514
chr1:10353065:G:A	-102.859	-101.133	-102.859	-101.133	0.0022156459999998998
chr1:10354412:T:C	-102.625	-100.934	-102.625	-100.934	0.002714828
chr1:10357795:G:A	-102.457	-101.193	-102.457	-101.193	0.002147134
chr1:10360027:C:T	-102.338	-101.141	-102.338	-101.141	0.00227597
chr1:10361820:A:G	-103.129	-101.499	-103.129	-101.499	0.001536133
chr1:10364194:C:T	-102.341	-101.148	-102.341	-101.148	0.0022557280000000002
chr1:10366359:G:A	-102.665	-100.969	-102.665	-100.969	0.002621573
chr1:10368922:TC:T	-102.436	-101.174	-102.436	-101.174	0.0021749639999999
chr1:10371074:C:T	-102.479	-101.187	-102.479	-101.187	0.002135478
chr1:10373392:G:A	-102.473	-101.187	-102.473	-101.187	0.002138934
chr1:10377720:C:T	-102.756	-101.292	-102.756	-101.292	0.0018960219999999998
chr1:10377746:G:A	-102.751	-101.293	-102.751	-101.293	0.0018965780000000001
chr1:10381606:T:C	-102.992	-101.234	-102.992	-101.234	0.001997755
chr1:10383502:G:A	-102.534	-101.202	-102.534	-101.202	0.002093996
chr1:10388203:T:G	-102.693	-101.003	-102.693	-101.003	0.002532433
chr1:10390748:C:T	-102.321	-101.126	-102.321	-101.126	0.002295312
chr1:10391742:C:T	-101.955	-100.971	-101.955	-100.971	0.0027309379999999996
chr1:10394445:A:T	-102.226	-101.091	-102.226	-101.091	0.0023971780000000002
chr1:10394716:T:C	-102.749	-101.05	-102.749	-101.05	0.00241376
chr1:10395091:G:A	-102.092	-101.138	-102.092	-101.138	0.002176884
chr1:10401120:A:G	-102.726	-101.013	-102.726	-101.013	0.002504359
chr1:10403297:C:T	-102.563	-101.22	-102.563	-101.22	0.002060322
chr1:10407017:G:A	-102.787	-101.062	-102.787	-101.062	0.0023833220000000002
chr1:10481236:C:T	-101.625	-99.9507	-101.625	-99.9507	0.00746009
chr1:10501547:C:T	-100.548	-98.9392	-100.548	-98.9392	0.02064191
chr1:10513239:GT:G	-101.584	-99.9602	-101.584	-99.9602	0.007366565999999899
chr1:10513810:G:A	-101.575	-99.9594	-101.575	-99.9594	0.007371656000000001
chr1:10524989:C:T	-100.47	-98.9247	-100.47	-98.9247	0.02098364
chr1:10527737:G:A	-100.565	-99.0061	-100.565	-99.0061	0.0193012
chr1:10533484:T:A	-100.432	-98.8649	-100.432	-98.8649	0.02228178
chr1:10536473:A:G	0.0	-97.913	0.0	-97.913	0.0575749
chr1:10539586:CAT:C	-100.28	-98.71	-100.28	-98.71	0.025997779999999998
chr1:10542701:C:T	-100.521	-98.968	-100.521	-98.968	0.02009634
chr1:10603516:C:T	-100.006	-98.4378	-100.006	-98.4378	0.03400998
chr1:10621496:G:A	0.0	-98.1593	0.0	-98.1593	0.0448092
chr1:10697142:G:T	-97.8638	-96.9071	-97.8638	-96.9071	0.1462735
chr1:9639319:T:A	-96.855	-96.2232	-96.855	-96.2232	0.3705240000000001
