## Supplementary material for "Characterization of shared and ancestry-specific signals driving complex traits using multi-ancestry fine-mapping": results_platelet_count_aou.txt

chr	start_bp	end_bp	rsid	eur_pip	afr_pip	eur_maf	afr_maf	bp	bp	eur_beta	afr_beta	eur_se	afr_se	eur_zscore	afr_zscore	eur_pval	afr_pval	global_pip	eur_nocausal	afr_nocausal	shared_pip	not_shared_pip	shared_ll	notshared_ll	num_snps_eur	num_snps_afr	nc	runtime
1	9423163	10711630	chr1:10536473:A:G	NA	0.0575749	0	0.821976	NA	10536473	NA	0.0435199845783572	NA	0.0131852746175799	NA	3.30065060005137	NA	0.000966302	0.0575749	3.62242e-05	0.000225713	NA	NA	NA	NA	76	78	3	96.882
1	9423163	10711630	chr1:10078427:A:G	0.159603	0.0368588	0.0323916	0.0884313	10078427	10078427	-0.0396107122099612	0.0159611632474694	0.0119703279149346	0.0177356431298064	-3.309074946939548	0.8999483768730765	0.000936383	0.368159	0.1603809	3.62242e-05	0.000225713	0.0360809	0.1243	-98.0371	-97.2113	76	78	3	96.882
1	9423163	10711630	chr1:9639319:T:A	0.503735	0.134619	0.388561	0.675735	9639319	9639319	-0.0162693397176316	-0.0142326021519416	0.0044304977303398	0.0108719548870149	-3.6721246026648595	-1.3091115903121107	0.000240669	0.190512	0.5044390000000001	3.62242e-05	0.000225713	0.133915	0.3705240000000001	-96.855	-96.2232	76	78	3	96.882
1	9423163	10711630	chr1:10211630:C:G	0.958974	0.973996	0.121509	0.391948	10211630	10211630	-0.0319597036502598	-0.051905825182032	0.0065498146649371	0.010315643226931	-4.879482135784482	-5.0317584701380245	1.0653e-06	4.90225e-07	0.979537	3.62242e-05	0.000225713	0.953433	0.026104	-95.4763	-99.1266	76	78	3	96.882
1	9423163	10711630	chr1:10697142:G:T	0.183008	0.0381365	0.0798289	0.021896	10697142	10697142	0.0257958811282671	0.0070317343963545	0.0078340405465824	0.0344657494657119	3.2927939260565298	0.20402093398113944	0.00099232	0.838339	0.183709	3.62242e-05	0.000225713	0.0374355	0.1462735	-97.8638	-96.9071	76	78	3	96.882
