## Supplementary material for "Characterization of shared and ancestry-specific signals driving complex traits using multi-ancestry fine-mapping": global_pips.txt

SNP_ID	shared_ll	notshared_ll	global_pips
chr1:11520879:C:T	0.0	-160.206	0.0529594
chr1:11537843:G:C	0.0	-159.784	0.081098
chr1:11544739:G:A	0.0	-159.804	0.0789303
chr1:11702217:T:C	-159.314	-157.688	0.90714
chr1:11703059:T:C	0.0	-162.608	0.005837
chr1:11703652:G:C	0.0	-162.648	0.00560708
chr1:11873583:G:A	-165.495	-164.113	0.0012794050000000002
chr1:11874321:G:A	-165.414	-164.276	0.001129541
chr1:11874596:T:C	-166.173	-164.647	0.0007376725
chr1:11877347:T:C	-166.067	-164.612	0.000760343
chr1:11879663:G:A	-165.648	-164.386	0.0009957199999999999
chr1:11880209:G:A	-166.04	-164.597	0.0007779579999999999
chr1:11881264:A:T	-166.187	-164.665	0.0007203419
chr1:11886332:G:A	-165.984	-164.387	0.0009718439999999999
chr1:11886531:C:T	-166.353	-164.718	0.0006775833
chr1:11887572:T:C	-166.645	-164.896	0.0005524309
chr1:11887712:A:T	-166.618	-164.884	0.0005601539
chr1:11887900:A:G	-166.598	-164.875	0.0005654564
chr1:11888603:C:G	-166.64	-164.898	0.0005494762
chr1:11889684:G:A	-166.349	-164.685	0.0007013141
chr1:11889700:T:G	-166.625	-164.89	0.0005544199
chr1:11890148:T:C	-166.632	-164.894	0.0005519699
chr1:11890834:T:C	-166.634	-164.894	0.0005518563
chr1:11891261:C:T	-166.646	-164.899	0.0005493283000000001
chr1:11891569:G:A	-166.639	-164.897	0.00054966
chr1:11891870:CT:C	-166.646	-164.9	0.0005486568
chr1:11892349:T:C	-166.614	-164.885	0.0005577113999999999
chr1:11896095:G:A	-166.63	-164.857	0.0005788262
chr1:11897152:G:A	-166.599	-164.838	0.0005910749999999999
chr1:11897489:CTT:C	-166.583	-164.824	0.0006003216
chr1:11912612:G:A	-166.186	-164.603	0.0007740113
chr1:11915586:C:T	-166.031	-164.401	0.000951343
chr1:11927581:A:G	-165.219	-163.723	0.001912984
chr1:11938172:C:CG	-165.842	-164.482	0.0008925310000000001
chr1:11939885:G:A	-166.536	-164.85	0.0005847647
chr1:11944942:G:A	-165.108	-164.016	0.00152176
chr1:11949405:G:A	-165.652	-164.369	0.001021339
chr1:11949898:C:T	-166.401	-164.786	0.0006276742
chr1:11950721:A:G	-165.533	-164.301	0.001106333
chr1:11952923:G:A	-166.616	-164.871	0.0005701965999999999
chr1:11955097:G:A	-166.611	-164.867	0.0005724274000000001
chr1:11959312:C:T	-166.581	-164.856	0.0005812965
chr1:11959678:C:T	0.0	-160.284	0.0518038
chr1:11962436:C:T	-166.539	-164.82	0.0006064006999999999
chr1:11964178:C:T	-166.321	-164.738	0.0006731645
chr1:11965296:T:C	-162.176	-161.99	0.01815807
chr1:11967147:C:T	-164.729	-163.805	0.0022342959999999998
chr1:11967251:G:A	-165.08	-164.064	0.00155652
chr1:11968098:C:T	-165.43	-164.245	0.001244674
chr1:11968598:C:T	-163.873	-163.111	0.005020940000000001
chr1:11970390:G:A	-163.963	-163.202	0.0045632
chr1:11971524:T:C	-161.112	-160.522	0.0741948
chr1:11971809:C:T	-163.537	-162.833	0.006836490000000001
chr1:11971973:A:G	-163.22	-162.56	0.009094250000000002
chr1:11972012:CA:C	-163.173	-162.509	0.00959199
chr1:11972024:T:C	-162.993	-162.338	0.01147383
chr1:11973056:A:G	-161.229	-161.037	0.0482534
chr1:11973063:G:C	-160.886	-160.658	0.0698085
chr1:11973373:A:G	-161.515	-161.303	0.036642299999999996
chr1:11973455:A:G	-161.643	-161.42	0.032428099999999994
chr1:11973851:G:A	-162.528	-162.165	0.01470656
chr1:11976223:T:C	-166.068	-164.592	0.000799749
chr1:11976861:T:G	-162.507	-162.299	0.01413657
chr1:11977863:A:T	-162.769	-162.505	0.01114717
chr1:11978002:A:G	-165.322	-164.232	0.001281571
chr1:11978366:CTT:C	-166.015	-164.567	0.000836031
chr1:11978534:G:A	-165.895	-164.51	0.0008827399999999999
chr1:11978933:A:G	-163.51	-163.096	0.00565719
chr1:11979234:G:GAC	-161.475	-161.145	0.0415488
chr1:11982204:A:G	-159.432	-159.068	0.33287200000000006
chr1:11982386:C:T	-160.502	-161.524	0.06307079999999998
chr1:11982449:T:C	-159.958	-161.186	0.10362459999999998
chr1:11982698:G:A	-164.497	-163.769	0.002499378
chr1:11983197:C:T	0.0	-160.217	0.0568701
chr1:11983660:G:A	-161.019	-161.764	0.040934399999999996
chr1:11984107:C:T	-160.122	-161.272	0.08956320000000001
chr1:11985757:C:T	0.0	-160.999	0.0256334
chr1:11986006:G:T	-162.49	-161.256	0.02373177
chr1:11986032:G:A	-165.693	-164.424	0.000933555
chr1:11986277:C:G	-163.978	-162.735	0.005536864999999999
chr1:11986710:C:T	0.0	-160.534	0.0413898
chr1:11986971:T:C	-162.352	-161.157	0.026332420000000002
chr1:11987139:G:GTC	-162.165	-160.965	0.03172004
chr1:11987176:T:C	-162.196	-160.969	0.031491109999999996
chr1:11987572:G:A	0.0	-160.999	0.0256442
chr1:11988073:A:G	-162.337	-161.132	0.026952439999999998
chr1:11988083:T:TG	-163.223	-161.916	0.0123891
chr1:11988826:A:G	-162.067	-160.81	0.03662196
chr1:11990577:T:C	-162.739	-161.488	0.018847009999999997
chr1:11993043:C:T	-162.347	-161.085	0.028129759999999997
chr1:11993207:T:C	-163.954	-162.671	0.005866983
chr1:11993973:G:A	-165.96	-164.42	0.0009442359999999999
chr1:11994615:A:G	0.0	-160.438	0.0455814
chr1:11994854:A:G	-162.525	-161.269	0.02334215
chr1:11996383:C:T	-162.648	-161.406	0.020464330000000003
chr1:11996888:A:C	-162.727	-161.462	0.019299129999999998
chr1:12000279:A:G	-165.97	-164.422	0.0009498089999999999
chr1:12008468:A:G	0.0	-165.83	0.000194733
chr1:12008884:T:C	-166.394	-164.719	0.0006795955
chr1:12013880:G:A	-165.817	-164.269	0.001116304
chr1:12133239:G:A	0.0	-160.706	0.0333113
