## Supplementary material for "Characterization of shared and ancestry-specific signals driving complex traits using multi-ancestry fine-mapping": mscaviar_results_shared_pips.txt

SNP_ID	shared_pip	shared_ll	notshared_ll
chr1:11520879:C:T	0	0	-160.206
chr1:11537843:G:C	0	0	-159.784
chr1:11544739:G:A	0	0	-159.804
chr1:11702217:T:C	0.105177	-159.314	-157.688
chr1:11703059:T:C	0	0	-162.608
chr1:11703652:G:C	0	0	-162.648
chr1:11873583:G:A	0.000183073	-165.495	-164.113
chr1:11874321:G:A	0.000201152	-165.414	-164.276
chr1:11874596:T:C	9.40355e-05	-166.173	-164.647
chr1:11877347:T:C	0.000102695	-166.067	-164.612
chr1:11879663:G:A	0.000159313	-165.648	-164.386
chr1:11880209:G:A	0.000106382	-166.04	-164.597
chr1:11881264:A:T	9.19181e-05	-166.187	-164.665
chr1:11886332:G:A	0.000116517	-165.984	-164.387
chr1:11886531:C:T	7.82967e-05	-166.353	-164.718
chr1:11887572:T:C	5.73491e-05	-166.645	-164.896
chr1:11887712:A:T	5.89701e-05	-166.618	-164.884
chr1:11887900:A:G	6.01086e-05	-166.598	-164.875
chr1:11888603:C:G	5.72278e-05	-166.64	-164.898
chr1:11889684:G:A	7.90769e-05	-166.349	-164.685
chr1:11889700:T:G	5.81571e-05	-166.625	-164.89
chr1:11890148:T:C	5.77141e-05	-166.632	-164.894
chr1:11890834:T:C	5.76357e-05	-166.634	-164.894
chr1:11891261:C:T	5.69937e-05	-166.646	-164.899
chr1:11891569:G:A	5.7261e-05	-166.639	-164.897
chr1:11891870:CT:C	5.69372e-05	-166.646	-164.9
chr1:11892349:T:C	5.88236e-05	-166.614	-164.885
chr1:11896095:G:A	5.90508e-05	-166.63	-164.857
chr1:11897152:G:A	6.1031e-05	-166.599	-164.838
chr1:11897489:CTT:C	6.20754e-05	-166.583	-164.824
chr1:11912612:G:A	9.39477e-05	-166.186	-164.603
chr1:11915586:C:T	0.00011073	-166.031	-164.401
chr1:11927581:A:G	0.000250185	-165.219	-163.723
chr1:11938172:C:CG	0.000131718	-165.842	-164.482
chr1:11939885:G:A	6.45833e-05	-166.536	-164.85
chr1:11944942:G:A	0.000281334	-165.108	-164.016
chr1:11949405:G:A	0.000161192	-165.652	-164.369
chr1:11949898:C:T	7.37818e-05	-166.401	-164.786
chr1:11950721:A:G	0.000182385	-165.533	-164.301
chr1:11952923:G:A	5.98054e-05	-166.616	-164.871
chr1:11955097:G:A	6.01326e-05	-166.611	-164.867
chr1:11959312:C:T	6.21865e-05	-166.581	-164.856
chr1:11959678:C:T	0	0	-160.284
chr1:11962436:C:T	6.54723e-05	-166.539	-164.82
chr1:11964178:C:T	8.27105e-05	-166.321	-164.738
chr1:11965296:T:C	0.00614789	-162.176	-161.99
chr1:11967147:C:T	0.000485609	-164.729	-163.805
chr1:11967251:G:A	0.000313172	-165.08	-164.064
chr1:11968098:C:T	0.000220102	-165.43	-164.245
chr1:11968598:C:T	0.00121647	-163.873	-163.111
chr1:11970390:G:A	0.00111534	-163.963	-163.202
chr1:11971524:T:C	0.0201215	-161.112	-160.522
chr1:11971809:C:T	0.00172897	-163.537	-162.833
chr1:11971973:A:G	0.00230967	-163.22	-162.56
chr1:11972012:CA:C	0.00243317	-163.173	-162.509
chr1:11972024:T:C	0.0029258	-162.993	-162.338
chr1:11973056:A:G	0.0161953	-161.229	-161.037
chr1:11973063:G:C	0.0228238	-160.886	-160.658
chr1:11973373:A:G	0.0121671	-161.515	-161.303
chr1:11973455:A:G	0.0107055	-161.643	-161.42
chr1:11973851:G:A	0.00454926	-162.528	-162.165
chr1:11976223:T:C	0.000108661	-166.068	-164.592
chr1:11976861:T:G	0.00531207	-162.507	-162.299
chr1:11977863:A:T	0.00402457	-162.769	-162.505
chr1:11978002:A:G	0.000248837	-165.322	-164.232
chr1:11978366:CTT:C	0.000118535	-166.015	-164.567
chr1:11978534:G:A	0.000131319	-165.895	-164.51
chr1:11978933:A:G	0.00186145	-163.51	-163.096
chr1:11979234:G:GAC	0.0127889	-161.475	-161.145
chr1:11982204:A:G	0.101224	-159.432	-159.068
chr1:11982386:C:T	0.0444999	-160.502	-161.524
chr1:11982449:T:C	0.0782439	-159.958	-161.186
chr1:11982698:G:A	0.000659352	-164.497	-163.769
chr1:11983197:C:T	0	0	-160.217
chr1:11983660:G:A	0.0262841	-161.019	-161.764
chr1:11984107:C:T	0.0661854	-160.122	-161.272
chr1:11985757:C:T	0	0	-160.999
chr1:11986006:G:T	0.00387499	-162.49	-161.256
chr1:11986032:G:A	0.000147021	-165.693	-164.424
chr1:11986277:C:G	0.000898765	-163.978	-162.735
chr1:11986710:C:T	0	0	-160.534
chr1:11986971:T:C	0.00444039	-162.352	-161.157
chr1:11987139:G:GTC	0.00532725	-162.165	-160.965
chr1:11987176:T:C	0.00517232	-162.196	-160.969
chr1:11987572:G:A	0	0	-160.999
chr1:11988073:A:G	0.00450547	-162.337	-161.132
chr1:11988083:T:TG	0.00190615	-163.223	-161.916
chr1:11988826:A:G	0.00586863	-162.067	-160.81
chr1:11990577:T:C	0.00303596	-162.739	-161.488
chr1:11993043:C:T	0.00449206	-162.347	-161.085
chr1:11993207:T:C	0.000921217	-163.954	-162.671
chr1:11993973:G:A	0.000119361	-165.96	-164.42
chr1:11994615:A:G	0	0	-160.438
chr1:11994854:A:G	0.00374553	-162.525	-161.269
chr1:11996383:C:T	0.00331821	-162.648	-161.406
chr1:11996888:A:C	0.00306926	-162.727	-161.462
chr1:12000279:A:G	0.000119618	-165.97	-164.422
chr1:12008468:A:G	0	0	-165.83
chr1:12008884:T:C	7.64805e-05	-166.394	-164.719
chr1:12013880:G:A	0.000140652	-165.817	-164.269
chr1:12133239:G:A	0	0	-160.706
