## Supplementary material for "Characterization of shared and ancestry-specific signals driving complex traits using multi-ancestry fine-mapping": mscaviar_results_study0_post.txt

SNP_ID	Prob_in_pCausalSet
chr1:11702217:T:C	0.105207
chr1:11873583:G:A	0.000401698
chr1:11874321:G:A	0.000672036
chr1:11874596:T:C	0.000352361
chr1:11877347:T:C	0.000444695
chr1:11879663:G:A	0.000502747
chr1:11880209:G:A	0.000415079
chr1:11881264:A:T	0.000360809
chr1:11886332:G:A	0.000298844
chr1:11886531:C:T	0.000290824
chr1:11887572:T:C	0.000264467
chr1:11887712:A:T	0.00027151
chr1:11887900:A:G	0.000276697
chr1:11888603:C:G	0.000269224
chr1:11889684:G:A	0.000272509
chr1:11889700:T:G	0.000272378
chr1:11890148:T:C	0.000271097
chr1:11890834:T:C	0.000270213
chr1:11891261:C:T	0.000266124
chr1:11891569:G:A	0.000269334
chr1:11891870:CT:C	0.000266724
chr1:11892349:T:C	0.000275291
chr1:11896095:G:A	0.000241798
chr1:11897152:G:A	0.000245094
chr1:11897489:CTT:C	0.000243827
chr1:11912612:G:A	0.000305994
chr1:11915586:C:T	0.000285051
chr1:11927581:A:G	0.000425839
chr1:11938172:C:CG	0.000565243
chr1:11939885:G:A	0.000300764
chr1:11944942:G:A	0.00120468
chr1:11949405:G:A	0.00070674
chr1:11949898:C:T	0.000336043
chr1:11950721:A:G	0.000788394
chr1:11952923:G:A	0.000261319
chr1:11955097:G:A	0.000261391
chr1:11959312:C:T	0.000270876
chr1:11962436:C:T	0.000265781
chr1:11964178:C:T	0.000348255
chr1:11965296:T:C	0.0174847
chr1:11967147:C:T	0.00184158
chr1:11967251:G:A	0.00116334
chr1:11968098:C:T	0.000912717
chr1:11968598:C:T	0.00462828
chr1:11970390:G:A	0.00416199
chr1:11971524:T:C	0.0738164
chr1:11971809:C:T	0.00643032
chr1:11971973:A:G	0.00868167
chr1:11972012:CA:C	0.00918326
chr1:11972024:T:C	0.0110673
chr1:11973056:A:G	0.0476761
chr1:11973063:G:C	0.0692202
chr1:11973373:A:G	0.0360702
chr1:11973455:A:G	0.0318599
chr1:11973851:G:A	0.0141974
chr1:11976223:T:C	0.000366604
chr1:11976861:T:G	0.0133499
chr1:11977863:A:T	0.010407
chr1:11978002:A:G	0.000839071
chr1:11978366:CTT:C	0.000398229
chr1:11978534:G:A	0.000454897
chr1:11978933:A:G	0.00496722
chr1:11979234:G:GAC	0.0410211
chr1:11982204:A:G	0.332506
chr1:11982386:C:T	0.058712
chr1:11982449:T:C	0.0961216
chr1:11982698:G:A	0.00199951
chr1:11983660:G:A	0.0377564
chr1:11984107:C:T	0.0829276
chr1:11986006:G:T	0.00408326
chr1:11986032:G:A	0.000529524
chr1:11986277:C:G	0.001115
chr1:11986971:T:C	0.00465701
chr1:11987139:G:GTC	0.00554159
chr1:11987176:T:C	0.00538083
chr1:11988073:A:G	0.00471961
chr1:11988083:T:TG	0.00210155
chr1:11988826:A:G	0.00607059
chr1:11990577:T:C	0.00324157
chr1:11993043:C:T	0.00469392
chr1:11993207:T:C	0.00112705
chr1:11993973:G:A	0.000323376
chr1:11994854:A:G	0.00394918
chr1:11996383:C:T	0.00352504
chr1:11996888:A:C	0.00327139
chr1:12000279:A:G	0.000313355
chr1:12008468:A:G	0.000194733
chr1:12008884:T:C	0.000269234
chr1:12013880:G:A	0.000325393
