## Supplementary material for "Characterization of shared and ancestry-specific signals driving complex traits using multi-ancestry fine-mapping": mscaviar_results_study1_post.txt

SNP_ID	Prob_in_pCausalSet
chr1:11520879:C:T	0.0529594
chr1:11537843:G:C	0.081098
chr1:11544739:G:A	0.0789303
chr1:11702217:T:C	0.90711
chr1:11703059:T:C	0.005837
chr1:11703652:G:C	0.00560708
chr1:11873583:G:A	0.00106078
chr1:11874321:G:A	0.000658657
chr1:11874596:T:C	0.000479347
chr1:11877347:T:C	0.000418343
chr1:11879663:G:A	0.000652286
chr1:11880209:G:A	0.000469261
chr1:11881264:A:T	0.000451451
chr1:11886332:G:A	0.000789517
chr1:11886531:C:T	0.000465056
chr1:11887572:T:C	0.000345313
chr1:11887712:A:T	0.000347614
chr1:11887900:A:G	0.000348868
chr1:11888603:C:G	0.00033748
chr1:11889684:G:A	0.000507882
chr1:11889700:T:G	0.000340199
chr1:11890148:T:C	0.000338587
chr1:11890834:T:C	0.000339279
chr1:11891261:C:T	0.000340198
chr1:11891569:G:A	0.000337587
chr1:11891870:CT:C	0.00033887
chr1:11892349:T:C	0.000341244
chr1:11896095:G:A	0.000396079
chr1:11897152:G:A	0.000407012
chr1:11897489:CTT:C	0.00041857
chr1:11912612:G:A	0.000561965
chr1:11915586:C:T	0.000777022
chr1:11927581:A:G	0.00173733
chr1:11938172:C:CG	0.000459006
chr1:11939885:G:A	0.000348584
chr1:11944942:G:A	0.000598414
chr1:11949405:G:A	0.000475791
chr1:11949898:C:T	0.000365413
chr1:11950721:A:G	0.000500324
chr1:11952923:G:A	0.000368683
chr1:11955097:G:A	0.000371169
chr1:11959312:C:T	0.000372607
chr1:11959678:C:T	0.0518038
chr1:11962436:C:T	0.000406092
chr1:11964178:C:T	0.00040762
chr1:11965296:T:C	0.00682126
chr1:11967147:C:T	0.000878325
chr1:11967251:G:A	0.000706352
chr1:11968098:C:T	0.000552059
chr1:11968598:C:T	0.00160913
chr1:11970390:G:A	0.00151655
chr1:11971524:T:C	0.0204999
chr1:11971809:C:T	0.00213514
chr1:11971973:A:G	0.00272225
chr1:11972012:CA:C	0.0028419
chr1:11972024:T:C	0.00333233
chr1:11973056:A:G	0.0167726
chr1:11973063:G:C	0.0234121
chr1:11973373:A:G	0.0127392
chr1:11973455:A:G	0.0112737
chr1:11973851:G:A	0.00505842
chr1:11976223:T:C	0.000541806
chr1:11976861:T:G	0.00609874
chr1:11977863:A:T	0.00476474
chr1:11978002:A:G	0.000691337
chr1:11978366:CTT:C	0.000556337
chr1:11978534:G:A	0.000559162
chr1:11978933:A:G	0.00255142
chr1:11979234:G:GAC	0.0133166
chr1:11982204:A:G	0.10159
chr1:11982386:C:T	0.0488587
chr1:11982449:T:C	0.0857469
chr1:11982698:G:A	0.00115922
chr1:11983197:C:T	0.0568701
chr1:11983660:G:A	0.0294621
chr1:11984107:C:T	0.072821
chr1:11985757:C:T	0.0256334
chr1:11986006:G:T	0.0235235
chr1:11986032:G:A	0.000551052
chr1:11986277:C:G	0.00532063
chr1:11986710:C:T	0.0413898
chr1:11986971:T:C	0.0261158
chr1:11987139:G:GTC	0.0315057
chr1:11987176:T:C	0.0312826
chr1:11987572:G:A	0.0256442
chr1:11988073:A:G	0.0267383
chr1:11988083:T:TG	0.0121937
chr1:11988826:A:G	0.03642
chr1:11990577:T:C	0.0186414
chr1:11993043:C:T	0.0279279
chr1:11993207:T:C	0.00566115
chr1:11993973:G:A	0.000740221
chr1:11994615:A:G	0.0455814
chr1:11994854:A:G	0.0231385
chr1:11996383:C:T	0.0202575
chr1:11996888:A:C	0.019097
chr1:12000279:A:G	0.000756072
chr1:12008884:T:C	0.000486842
chr1:12013880:G:A	0.000931563
chr1:12133239:G:A	0.0333113
