## Supplementary material for "Characterization of shared and ancestry-specific signals driving complex traits using multi-ancestry fine-mapping": not_shared_pips.txt

SNP_ID	shared_ll_x	notshared_ll_x	shared_ll_y	notshared_ll_y	not_shared_pip
chr1:11520879:C:T	0.0	-160.206	0.0	-160.206	0.0529594
chr1:11537843:G:C	0.0	-159.784	0.0	-159.784	0.081098
chr1:11544739:G:A	0.0	-159.804	0.0	-159.804	0.0789303
chr1:11702217:T:C	-159.314	-157.688	-159.314	-157.688	0.801963
chr1:11703059:T:C	0.0	-162.608	0.0	-162.608	0.005837
chr1:11703652:G:C	0.0	-162.648	0.0	-162.648	0.00560708
chr1:11873583:G:A	-165.495	-164.113	-165.495	-164.113	0.001096332
chr1:11874321:G:A	-165.414	-164.276	-165.414	-164.276	0.000928389
chr1:11874596:T:C	-166.173	-164.647	-166.173	-164.647	0.0006436370000000001
chr1:11877347:T:C	-166.067	-164.612	-166.067	-164.612	0.000657648
chr1:11879663:G:A	-165.648	-164.386	-165.648	-164.386	0.0008364069999999001
chr1:11880209:G:A	-166.04	-164.597	-166.04	-164.597	0.0006715759999998999
chr1:11881264:A:T	-166.187	-164.665	-166.187	-164.665	0.0006284238
chr1:11886332:G:A	-165.984	-164.387	-165.984	-164.387	0.0008553269999999
chr1:11886531:C:T	-166.353	-164.718	-166.353	-164.718	0.0005992866000000001
chr1:11887572:T:C	-166.645	-164.896	-166.645	-164.896	0.0004950818
chr1:11887712:A:T	-166.618	-164.884	-166.618	-164.884	0.0005011837999999999
chr1:11887900:A:G	-166.598	-164.875	-166.598	-164.875	0.0005053478
chr1:11888603:C:G	-166.64	-164.898	-166.64	-164.898	0.0004922484
chr1:11889684:G:A	-166.349	-164.685	-166.349	-164.685	0.0006222372
chr1:11889700:T:G	-166.625	-164.89	-166.625	-164.89	0.0004962628
chr1:11890148:T:C	-166.632	-164.894	-166.632	-164.894	0.0004942558
chr1:11890834:T:C	-166.634	-164.894	-166.634	-164.894	0.0004942206
chr1:11891261:C:T	-166.646	-164.899	-166.646	-164.899	0.0004923346
chr1:11891569:G:A	-166.639	-164.897	-166.639	-164.897	0.000492399
chr1:11891870:CT:C	-166.646	-164.9	-166.646	-164.9	0.0004917195999999999
chr1:11892349:T:C	-166.614	-164.885	-166.614	-164.885	0.0004988877999998999
chr1:11896095:G:A	-166.63	-164.857	-166.63	-164.857	0.0005197754
chr1:11897152:G:A	-166.599	-164.838	-166.599	-164.838	0.0005300439999999
chr1:11897489:CTT:C	-166.583	-164.824	-166.583	-164.824	0.0005382462
chr1:11912612:G:A	-166.186	-164.603	-166.186	-164.603	0.0006800636
chr1:11915586:C:T	-166.031	-164.401	-166.031	-164.401	0.000840613
chr1:11927581:A:G	-165.219	-163.723	-165.219	-163.723	0.001662799
chr1:11938172:C:CG	-165.842	-164.482	-165.842	-164.482	0.000760813
chr1:11939885:G:A	-166.536	-164.85	-166.536	-164.85	0.0005201814
chr1:11944942:G:A	-165.108	-164.016	-165.108	-164.016	0.001240426
chr1:11949405:G:A	-165.652	-164.369	-165.652	-164.369	0.000860147
chr1:11949898:C:T	-166.401	-164.786	-166.401	-164.786	0.0005538924
chr1:11950721:A:G	-165.533	-164.301	-165.533	-164.301	0.000923948
chr1:11952923:G:A	-166.616	-164.871	-166.616	-164.871	0.0005103911999999
chr1:11955097:G:A	-166.611	-164.867	-166.611	-164.867	0.0005122948
chr1:11959312:C:T	-166.581	-164.856	-166.581	-164.856	0.0005191099999999999
chr1:11959678:C:T	0.0	-160.284	0.0	-160.284	0.0518038
chr1:11962436:C:T	-166.539	-164.82	-166.539	-164.82	0.0005409283999999
chr1:11964178:C:T	-166.321	-164.738	-166.321	-164.738	0.000590454
chr1:11965296:T:C	-162.176	-161.99	-162.176	-161.99	0.012010179999999999
chr1:11967147:C:T	-164.729	-163.805	-164.729	-163.805	0.0017486869999998999
chr1:11967251:G:A	-165.08	-164.064	-165.08	-164.064	0.001243348
chr1:11968098:C:T	-165.43	-164.245	-165.43	-164.245	0.001024572
chr1:11968598:C:T	-163.873	-163.111	-163.873	-163.111	0.00380447
chr1:11970390:G:A	-163.963	-163.202	-163.963	-163.202	0.0034478599999999996
chr1:11971524:T:C	-161.112	-160.522	-161.112	-160.522	0.054073300000000005
chr1:11971809:C:T	-163.537	-162.833	-163.537	-162.833	0.00510752
chr1:11971973:A:G	-163.22	-162.56	-163.22	-162.56	0.00678458
chr1:11972012:CA:C	-163.173	-162.509	-163.173	-162.509	0.00715882
chr1:11972024:T:C	-162.993	-162.338	-162.993	-162.338	0.008548030000000002
chr1:11973056:A:G	-161.229	-161.037	-161.229	-161.037	0.032058100000000006
chr1:11973063:G:C	-160.886	-160.658	-160.886	-160.658	0.04698469999999999
chr1:11973373:A:G	-161.515	-161.303	-161.515	-161.303	0.0244751999999999
chr1:11973455:A:G	-161.643	-161.42	-161.643	-161.42	0.021722599999999898
chr1:11973851:G:A	-162.528	-162.165	-162.528	-162.165	0.010157300000000001
chr1:11976223:T:C	-166.068	-164.592	-166.068	-164.592	0.000691088
chr1:11976861:T:G	-162.507	-162.299	-162.507	-162.299	0.008824499999999999
chr1:11977863:A:T	-162.769	-162.505	-162.769	-162.505	0.0071226
chr1:11978002:A:G	-165.322	-164.232	-165.322	-164.232	0.001032734
chr1:11978366:CTT:C	-166.015	-164.567	-166.015	-164.567	0.000717496
chr1:11978534:G:A	-165.895	-164.51	-165.895	-164.51	0.0007514209999999
chr1:11978933:A:G	-163.51	-163.096	-163.51	-163.096	0.0037957400000000006
chr1:11979234:G:GAC	-161.475	-161.145	-161.475	-161.145	0.028759899999999998
chr1:11982204:A:G	-159.432	-159.068	-159.432	-159.068	0.23164800000000002
chr1:11982386:C:T	-160.502	-161.524	-160.502	-161.524	0.018570899999999897
chr1:11982449:T:C	-159.958	-161.186	-159.958	-161.186	0.025380699999999895
chr1:11982698:G:A	-164.497	-163.769	-164.497	-163.769	0.001840026
chr1:11983197:C:T	0.0	-160.217	0.0	-160.217	0.0568701
chr1:11983660:G:A	-161.019	-161.764	-161.019	-161.764	0.014650299999999897
chr1:11984107:C:T	-160.122	-161.272	-160.122	-161.272	0.02337779999999999
chr1:11985757:C:T	0.0	-160.999	0.0	-160.999	0.0256334
chr1:11986006:G:T	-162.49	-161.256	-162.49	-161.256	0.019856779999999997
chr1:11986032:G:A	-165.693	-164.424	-165.693	-164.424	0.000786534
chr1:11986277:C:G	-163.978	-162.735	-163.978	-162.735	0.004638099999999899
chr1:11986710:C:T	0.0	-160.534	0.0	-160.534	0.0413898
chr1:11986971:T:C	-162.352	-161.157	-162.352	-161.157	0.02189203
chr1:11987139:G:GTC	-162.165	-160.965	-162.165	-160.965	0.02639279
chr1:11987176:T:C	-162.196	-160.969	-162.196	-160.969	0.026318789999999898
chr1:11987572:G:A	0.0	-160.999	0.0	-160.999	0.0256442
chr1:11988073:A:G	-162.337	-161.132	-162.337	-161.132	0.0224469699999999
chr1:11988083:T:TG	-163.223	-161.916	-163.223	-161.916	0.01048295
chr1:11988826:A:G	-162.067	-160.81	-162.067	-160.81	0.030753330000000002
chr1:11990577:T:C	-162.739	-161.488	-162.739	-161.488	0.0158110499999999
chr1:11993043:C:T	-162.347	-161.085	-162.347	-161.085	0.0236376999999999
chr1:11993207:T:C	-163.954	-162.671	-163.954	-162.671	0.004945766
chr1:11993973:G:A	-165.96	-164.42	-165.96	-164.42	0.0008248749999999
chr1:11994615:A:G	0.0	-160.438	0.0	-160.438	0.0455814
chr1:11994854:A:G	-162.525	-161.269	-162.525	-161.269	0.01959662
chr1:11996383:C:T	-162.648	-161.406	-162.648	-161.406	0.01714612
chr1:11996888:A:C	-162.727	-161.462	-162.727	-161.462	0.0162298699999999
chr1:12000279:A:G	-165.97	-164.422	-165.97	-164.422	0.0008301909999998999
chr1:12008468:A:G	0.0	-165.83	0.0	-165.83	0.000194733
chr1:12008884:T:C	-166.394	-164.719	-166.394	-164.719	0.000603115
chr1:12013880:G:A	-165.817	-164.269	-165.817	-164.269	0.000975652
chr1:12133239:G:A	0.0	-160.706	0.0	-160.706	0.0333113
