## Supplementary material for "Characterization of shared and ancestry-specific signals driving complex traits using multi-ancestry fine-mapping": results_platelet_count_aou.txt

chr	start_bp	end_bp	rsid	eur_pip	afr_pip	eur_maf	afr_maf	bp	bp	eur_beta	afr_beta	eur_se	afr_se	eur_zscore	afr_zscore	eur_pval	afr_pval	global_pip	eur_nocausal	afr_nocausal	shared_pip	not_shared_pip	shared_ll	notshared_ll	num_snps_eur	num_snps_afr	nc	runtime
1	11482203	12482204	chr1:11959678:C:T	NA	0.0518038	0	0.0109452	NA	11959678	NA	-0.175377015432286	NA	0.0476880580019786	NA	-3.6775876976372057	NA	0.000236069	0.0518038	1.91177e-05	0.00232343	NA	NA	NA	NA	89	100	3	224.848
1	11482203	12482204	chr1:11537843:G:C	NA	0.081098	0	0.0124255	NA	11537843	NA	0.1635815540067509	NA	0.0455858784739287	NA	3.588426053921629	NA	0.000333477	0.081098	1.91177e-05	0.00232343	NA	NA	NA	NA	89	100	3	224.848
1	11482203	12482204	chr1:11520879:C:T	NA	0.0529594	0	0.0178903	NA	11520879	NA	0.1305277184755423	NA	0.0381633634627056	NA	3.420236232665864	NA	0.000626921	0.0529594	1.91177e-05	0.00232343	NA	NA	NA	NA	89	100	3	224.848
1	11482203	12482204	chr1:11544739:G:A	NA	0.0789303	0	0.0180629	NA	11544739	NA	0.134199454378176	NA	0.0379945331106295	NA	3.5320727323434804	NA	0.000413247	0.0789303	1.91177e-05	0.00232343	NA	NA	NA	NA	89	100	3	224.848
1	11482203	12482204	chr1:11983197:C:T	NA	0.0568701	0	0.074088	NA	11983197	NA	0.0701189057767	NA	0.0193513550409697	NA	3.623462317147706	NA	0.000291408	0.0568701	1.91177e-05	0.00232343	NA	NA	NA	NA	89	100	3	224.848
1	11482203	12482204	chr1:11982386:C:T	0.058712	0.0488587	0.468411	0.586356	11982386	11982386	-0.0233022469150507	-0.0304430459264061	0.0042622402640765	0.0102152394526004	-5.467135935871415	-2.9801597963184787	4.5847e-08	0.00288445	0.0630707999999999	1.91177e-05	0.00232343	0.0444999	0.0185708999999998	-160.502	-161.524	89	100	3	224.848
1	11482203	12482204	chr1:11971524:T:C	0.0738164	0.0204999	0.479263	0.8295	11971524	11971524	-0.0243865097299189	-0.0199462432775738	0.0042664259446731	0.0134240927274401	-5.715910705157554	-1.4858541044492202	1.09431e-08	0.137334	0.0741948	1.91177e-05	0.00232343	0.0201215	0.0540733	-161.112	-160.522	89	100	3	224.848
1	11482203	12482204	chr1:11982449:T:C	0.0961216	0.0857469	0.472409	0.660262	11982449	11982449	-0.0235053143363422	-0.0346655119290056	0.0042645105714471	0.0106826914183069	-5.511843373943382	-3.2450166883599576	3.5598e-08	0.00117637	0.1036245999999999	1.91177e-05	0.00232343	0.0782439	0.0253806999999998	-159.958	-161.186	89	100	3	224.848
1	11482203	12482204	chr1:11982204:A:G	0.332506	0.10159	0.478157	0.789193	11982204	11982204	-0.0254745910965057	-0.0149251106532896	0.0042647130863932	0.0123664768828851	-5.973342304734116	-1.2069007846483413	2.33234e-09	0.227485	0.332872	1.91177e-05	0.00232343	0.101224	0.231648	-159.432	-159.068	89	100	3	224.848
1	11482203	12482204	chr1:11984107:C:T	0.0829276	0.072821	0.472401	0.658976	11984107	11984107	-0.0234472560023888	-0.0341581711717927	0.0042639236239663	0.0106716570558771	-5.498985927092703	-3.2008310417903747	3.82926e-08	0.00137247	0.0895632	1.91177e-05	0.00232343	0.0661854	0.0233777999999999	-160.122	-161.272	89	100	3	224.848
1	11482203	12482204	chr1:11702217:T:C	0.105207	0.90711	0.657098	0.875959	11702217	11702217	0.0005337933206416	-0.0742891057502046	0.0045493582723533	0.0153671913846668	0.117333761969351	-4.834266971147986	0.906596	1.34632e-06	0.90714	1.91177e-05	0.00232343	0.105177	0.801963	-159.314	-157.688	89	100	3	224.848
1	11482203	12482204	chr1:11973063:G:C	0.0692202	0.0234121	0.47839	0.813493	11973063	11973063	-0.0242667550542054	-0.0084414628929127	0.0042653822817103	0.0129746267324351	-5.68923333279171	-0.6506131595917127	1.27971e-08	0.515304	0.0698085	1.91177e-05	0.00232343	0.0228238	0.0469846999999999	-160.886	-160.658	89	100	3	224.848
