## Supplementary material for "Characterization of shared and ancestry-specific signals driving complex traits using multi-ancestry fine-mapping": global_pips.txt

SNP_ID	shared_ll	notshared_ll	global_pips
chr1:24763955:G:C	-46023.4	-46023.9	0.014680930000000002
chr1:24766982:C:T	-46027.3	-46026.8	0.00055379
chr1:24767742:G:T	-46022.9	-46023.7	0.021263499999999998
chr1:24770901:A:G	-46024.8	-46024.3	0.006744759999999999
chr1:24771754:T:C	-46023.3	-46023.8	0.016441120000000004
chr1:24771850:C:T	-46023.3	-46023.7	0.017049850000000002
chr1:24772947:G:T	-46021.4	-46023.1	0.07295779999999999
chr1:24786996:C:G	-46021.8	-46023.5	0.0476496
chr1:24787739:G:T	-46021.3	-46022.9	0.07898710000000002
chr1:24795383:A:G	-46023.6	-46024.0	0.012458259999999999
chr1:24803592:T:C	-46023.8	-46024.2	0.01043355
chr1:24804292:T:C	-46021.8	-46023.5	0.04737029999999999
chr1:24808513:C:T	-46022.0	-46023.5	0.040271499999999995
chr1:24809712:C:T	-46028.5	-46027.6	0.0002247008
chr1:24813045:TC:T	-46025.7	-46027.3	0.0009759230000000001
chr1:24813758:G:A	-46025.4	-46024.9	0.00364043
chr1:24819995:C:T	-46022.4	-46024.0	0.0280846
chr1:24820719:TTCTC:T	-46023.7	-46024.2	0.010638539999999998
chr1:24821259:G:A	-46023.7	-46024.2	0.010691460000000002
chr1:24821800:G:T	-46023.8	-46024.2	0.010130840000000002
chr1:24822195:G:A	-46023.8	-46024.2	0.01010107
chr1:24832009:T:C	-46025.1	-46024.7	0.00463657
chr1:24835171:C:T	-46021.5	-46023.3	0.0624992
chr1:24836682:A:T	-46022.8	-46023.9	0.020663800000000003
chr1:24837234:AAGG:A	0.0	-46028.3	9.08337e-05
chr1:24837622:A:G	-46025.5	-46025.0	0.003365327
chr1:24844597:A:G	-46022.8	-46023.9	0.021729699999999998
chr1:24846546:T:C	-46025.7	-46025.1	0.0030346590000000003
chr1:24848755:A:G	-46025.4	-46024.9	0.003743091
chr1:24850174:G:A	-46025.3	-46024.7	0.00419585
chr1:24850548:T:A	-46021.6	-46023.1	0.062324700000000004
chr1:24854645:G:A	-46024.1	-46023.8	0.01166967
chr1:24854823:A:G	-46024.3	-46024.0	0.00926815
chr1:24855625:C:T	-46023.7	-46024.6	0.009366909999999999
chr1:24855950:TCA:T	-46023.1	-46024.0	0.0167833
chr1:24856057:T:G	-46023.1	-46024.0	0.0173322
chr1:24857485:AG:A	-46021.6	-46022.1	0.0889067
chr1:24857801:C:A	-46022.1	-46023.4	0.04033500000000001
chr1:24857989:C:T	-46024.3	-46023.6	0.012520270000000002
chr1:24858227:C:G	-46021.7	-46023.0	0.060639599999999995
chr1:24858706:T:C	-46021.8	-46023.3	0.0532281
chr1:24859226:G:A	0.0	-46029.0	4.50381e-05
chr1:24990583:G:A	-46027.6	-46026.0	0.0009073410000000001
chr1:24990959:C:T	-46027.7	-46026.0	0.0009092089999999999
chr1:24991081:T:C	-46027.6	-46025.9	0.0009837700000000001
chr1:24991311:A:AT	-46027.6	-46026.0	0.000943028
chr1:24991540:A:G	-46027.6	-46026.0	0.000968748
chr1:24991628:G:A	-46027.6	-46026.0	0.000954055
chr1:24991630:G:T	-46026.0	-46025.4	0.002342036
chr1:24994222:C:T	0.0	-46028.1	0.000110652
chr1:24996556:G:A	-46028.1	-46026.5	0.0006187192000000001
chr1:25202547:A:G	-46030.4	-46029.7	2.839808e-05
chr1:25215440:T:C	-46029.5	-46028.5	8.7163e-05
chr1:25216993:A:C	-46029.1	-46028.9	7.591950000000001e-05
chr1:25235176:G:A	-46019.8	-46020.9	0.411366
chr1:25251005:A:T	-46031.9	-46030.7	9.717309999999998e-06
chr1:25252453:A:G	-46031.8	-46030.7	9.85133e-06
chr1:25257119:C:G	-46019.9	-46019.9	0.585775
chr1:25258459:T:C	0.0	-46031.1	5.44206e-06
chr1:25258485:G:A	-46029.7	-46028.8	6.83294e-05
chr1:25342566:A:C	-46029.3	-46028.4	0.0001004186
chr1:25369344:G:A	-46028.3	-46027.6	0.0002371115
chr1:25376665:C:T	-46028.1	-46027.2	0.0003240031
chr1:25386743:A:T	-46029.3	-46028.9	7.39782e-05
chr1:25390874:C:G	-46027.4	-46026.6	0.0006224199999999999
chr1:25409878:C:T	-46025.7	-46025.9	0.0017469820000000002
chr1:25410625:C:T	0.0	-46031.9	2.28029e-06
chr1:25422778:G:A	-46027.5	-46027.6	0.00031273
chr1:25437173:C:T	-46027.0	-46028.1	0.00032969900000000003
chr1:25441483:C:A	-46024.6	-46023.7	0.01144923
chr1:25443218:C:T	-46026.7	-46027.9	0.00040770299999999993
chr1:25446535:G:T	-46026.7	-46027.9	0.00042509900000000007
chr1:25476671:T:C	-46026.7	-46027.9	0.0004321879999999999
chr1:25484997:G:A	-46024.8	-46023.9	0.00892638
chr1:25490167:CATA:C	-46026.6	-46027.5	0.0005100839999999998
chr1:25490356:T:C	-46026.7	-46027.6	0.00046602300000000003
chr1:25491961:C:T	-46028.3	-46028.2	0.0001493532
chr1:25492383:A:G	-46026.2	-46027.9	0.0006013559999999999
chr1:25559037:G:A	-46026.3	-46025.4	0.0018596539999999999
chr1:25559101:G:A	-46020.7	-46021.3	0.189481
chr1:25561034:G:A	-46023.0	-46022.5	0.0361889
chr1:25562851:CAG:C	-46022.2	-46022.7	0.04509329999999999
chr1:25563181:G:A	-46022.4	-46022.2	0.0556286
chr1:25563559:A:G	-46022.8	-46023.2	0.026589799999999997
chr1:25563698:A:G	-46026.9	-46026.2	0.000850459
chr1:25564344:G:A	-46022.7	-46023.2	0.028004799999999996
chr1:25565468:G:A	-46023.1	-46023.5	0.018827379999999998
chr1:25565480:C:T	-46023.1	-46023.2	0.0224076
chr1:25566034:T:C	-46022.3	-46022.7	0.0428197
chr1:25566751:T:C	-46021.3	-46021.3	0.14941939999999998
chr1:25566752:G:A	-46025.5	-46024.8	0.0035838869999999996
chr1:25568915:C:T	-46022.3	-46023.5	0.03159139999999999
chr1:25569035:G:A	-46022.3	-46023.0	0.0364502
chr1:25569108:T:C	-46021.4	-46021.6	0.1177327
chr1:25569530:A:G	-46021.7	-46021.8	0.0901631
chr1:25569574:T:C	-46021.6	-46021.9	0.09038909999999999
chr1:25570535:G:A	-46024.4	-46023.7	0.01062873
chr1:25677990:A:G	-46030.1	-46029.3	4.012294e-05
