## Supplementary material for "Characterization of shared and ancestry-specific signals driving complex traits using multi-ancestry fine-mapping": mscaviar_results_shared_pips.txt

SNP_ID	shared_pip	shared_ll	notshared_ll
chr1:24763955:G:C	0.00723414	-46023.4	-46023.9
chr1:24766982:C:T	0.000160649	-46027.3	-46026.8
chr1:24767742:G:T	0.0126908	-46022.9	-46023.7
chr1:24770901:A:G	0.00190707	-46024.8	-46024.3
chr1:24771754:T:C	0.00820982	-46023.3	-46023.8
chr1:24771850:C:T	0.00852719	-46023.3	-46023.7
chr1:24772947:G:T	0.0566298	-46021.4	-46023.1
chr1:24786996:C:G	0.0368328	-46021.8	-46023.5
chr1:24787739:G:T	0.0594379	-46021.3	-46022.9
chr1:24795383:A:G	0.00596766	-46023.6	-46024
chr1:24803592:T:C	0.00499218	-46023.8	-46024.2
chr1:24804292:T:C	0.0371027	-46021.8	-46023.5
chr1:24808513:C:T	0.0295273	-46022	-46023.5
chr1:24809712:C:T	4.73332e-05	-46028.5	-46027.6
chr1:24813045:TC:T	0.000742108	-46025.7	-46027.3
chr1:24813758:G:A	0.00102834	-46025.4	-46024.9
chr1:24819995:C:T	0.0216781	-46022.4	-46024
chr1:24820719:TTCTC:T	0.00542741	-46023.7	-46024.2
chr1:24821259:G:A	0.00538809	-46023.7	-46024.2
chr1:24821800:G:T	0.00499268	-46023.8	-46024.2
chr1:24822195:G:A	0.00495416	-46023.8	-46024.2
chr1:24832009:T:C	0.00133866	-46025.1	-46024.7
chr1:24835171:C:T	0.0489138	-46021.5	-46023.3
chr1:24836682:A:T	0.013668	-46022.8	-46023.9
chr1:24837234:AAGG:A	0	0	-46028.3
chr1:24837622:A:G	0.00091652	-46025.5	-46025
chr1:24844597:A:G	0.014464	-46022.8	-46023.9
chr1:24846546:T:C	0.000789513	-46025.7	-46025.1
chr1:24848755:A:G	0.000999739	-46025.4	-46024.9
chr1:24850174:G:A	0.00110282	-46025.3	-46024.7
chr1:24850548:T:A	0.0470456	-46021.6	-46023.1
chr1:24854645:G:A	0.00374593	-46024.1	-46023.8
chr1:24854823:A:G	0.00299048	-46024.3	-46024
chr1:24855625:C:T	0.00577022	-46023.7	-46024.6
chr1:24855950:TCA:T	0.0103211	-46023.1	-46024
chr1:24856057:T:G	0.0108681	-46023.1	-46024
chr1:24857485:AG:A	0.0477537	-46021.6	-46022.1
chr1:24857801:C:A	0.0280706	-46022.1	-46023.4
chr1:24857989:C:T	0.00318691	-46024.3	-46023.6
chr1:24858227:C:G	0.0438382	-46021.7	-46023
chr1:24858706:T:C	0.0396166	-46021.8	-46023.3
chr1:24859226:G:A	0	0	-46029
chr1:24990583:G:A	0.000108288	-46027.6	-46026
chr1:24990959:C:T	0.000103621	-46027.7	-46026
chr1:24991081:T:C	0.00011199	-46027.6	-46025.9
chr1:24991311:A:AT	0.000107642	-46027.6	-46026
chr1:24991540:A:G	0.00011075	-46027.6	-46026
chr1:24991628:G:A	0.000109499	-46027.6	-46026
chr1:24991630:G:T	0.000629442	-46026	-46025.4
chr1:24994222:C:T	0	0	-46028.1
chr1:24996556:G:A	7.02877e-05	-46028.1	-46026.5
chr1:25202547:A:G	6.9973e-06	-46030.4	-46029.7
chr1:25215440:T:C	1.81574e-05	-46029.5	-46028.5
chr1:25216993:A:C	2.59216e-05	-46029.1	-46028.9
chr1:25235176:G:A	0.272292	-46019.8	-46020.9
chr1:25251005:A:T	1.64924e-06	-46031.9	-46030.7
chr1:25252453:A:G	1.67729e-06	-46031.8	-46030.7
chr1:25257119:C:G	0.230939	-46019.9	-46019.9
chr1:25258459:T:C	0	0	-46031.1
chr1:25258485:G:A	1.38816e-05	-46029.7	-46028.8
chr1:25342566:A:C	2.07847e-05	-46029.3	-46028.4
chr1:25369344:G:A	5.51265e-05	-46028.3	-46027.6
chr1:25376665:C:T	7.05474e-05	-46028.1	-46027.2
chr1:25386743:A:T	2.31719e-05	-46029.3	-46028.9
chr1:25390874:C:G	0.000138285	-46027.4	-46026.6
chr1:25409878:C:T	0.000787861	-46025.7	-46025.9
chr1:25410625:C:T	0	0	-46031.9
chr1:25422778:G:A	0.000130352	-46027.5	-46027.6
chr1:25437173:C:T	0.00022158	-46027	-46028.1
chr1:25441483:C:A	0.0024406	-46024.6	-46023.7
chr1:25443218:C:T	0.000282212	-46026.7	-46027.9
chr1:25446535:G:T	0.000298517	-46026.7	-46027.9
chr1:25476671:T:C	0.000299916	-46026.7	-46027.9
chr1:25484997:G:A	0.00183024	-46024.8	-46023.9
chr1:25490167:CATA:C	0.000320219	-46026.6	-46027.5
chr1:25490356:T:C	0.000292744	-46026.7	-46027.6
chr1:25491961:C:T	5.80198e-05	-46028.3	-46028.2
chr1:25492383:A:G	0.000472762	-46026.2	-46027.9
chr1:25559037:G:A	0.000385071	-46026.3	-46025.4
chr1:25559101:G:A	0.104415	-46020.7	-46021.3
chr1:25561034:G:A	0.0107437	-46023	-46022.5
chr1:25562851:CAG:C	0.0235617	-46022.2	-46022.7
chr1:25563181:G:A	0.0186028	-46022.4	-46022.2
chr1:25563559:A:G	0.0135978	-46022.8	-46023.2
chr1:25563698:A:G	0.000222489	-46026.9	-46026.2
chr1:25564344:G:A	0.0144788	-46022.7	-46023.2
chr1:25565468:G:A	0.00914165	-46023.1	-46023.5
chr1:25565480:C:T	0.00958468	-46023.1	-46023.2
chr1:25566034:T:C	0.0212735	-46022.3	-46022.7
chr1:25566751:T:C	0.0582582	-46021.3	-46021.3
chr1:25566752:G:A	0.000837787	-46025.5	-46024.8
chr1:25568915:C:T	0.0216153	-46022.3	-46023.5
chr1:25569035:G:A	0.020875	-46022.3	-46023
chr1:25569108:T:C	0.0517236	-46021.4	-46021.6
chr1:25569530:A:G	0.0377019	-46021.7	-46021.8
chr1:25569574:T:C	0.0430234	-46021.6	-46021.9
chr1:25570535:G:A	0.00260573	-46024.4	-46023.7
chr1:25677990:A:G	9.13296e-06	-46030.1	-46029.3
