## Supplementary material for "Characterization of shared and ancestry-specific signals driving complex traits using multi-ancestry fine-mapping": mscaviar_results_study0_post.txt

SNP_ID	Prob_in_pCausalSet
chr1:24763955:G:C	0.0146739
chr1:24766982:C:T	0.000550752
chr1:24767742:G:T	0.0212529
chr1:24770901:A:G	0.00674184
chr1:24771754:T:C	0.0164339
chr1:24771850:C:T	0.0170426
chr1:24772947:G:T	0.072933
chr1:24786996:C:G	0.0476252
chr1:24787739:G:T	0.0789654
chr1:24795383:A:G	0.0124516
chr1:24803592:T:C	0.0104269
chr1:24804292:T:C	0.0473443
chr1:24808513:C:T	0.0402518
chr1:24809712:C:T	0.000222679
chr1:24813045:TC:T	0.000950348
chr1:24813758:G:A	0.00363752
chr1:24819995:C:T	0.0280603
chr1:24820719:TTCTC:T	0.010631
chr1:24821259:G:A	0.0106841
chr1:24821800:G:T	0.0101238
chr1:24822195:G:A	0.0100941
chr1:24832009:T:C	0.00463357
chr1:24835171:C:T	0.0624734
chr1:24836682:A:T	0.0206497
chr1:24837234:AAGG:A	9.08337e-05
chr1:24837622:A:G	0.00336255
chr1:24844597:A:G	0.0217154
chr1:24846546:T:C	0.00303204
chr1:24848755:A:G	0.00374038
chr1:24850174:G:A	0.00419319
chr1:24850548:T:A	0.0623027
chr1:24854645:G:A	0.0116662
chr1:24854823:A:G	0.00926465
chr1:24855625:C:T	0.00935532
chr1:24855950:TCA:T	0.0167718
chr1:24856057:T:G	0.0173201
chr1:24857485:AG:A	0.0888984
chr1:24857801:C:A	0.0403186
chr1:24857989:C:T	0.0125177
chr1:24858227:C:G	0.0606209
chr1:24858706:T:C	0.0532072
chr1:24859226:G:A	4.50381e-05
chr1:24990583:G:A	0.000109307
chr1:24990959:C:T	0.000104588
chr1:24991081:T:C	0.000112955
chr1:24991311:A:AT	0.00010861
chr1:24991540:A:G	0.00011172
chr1:24991628:G:A	0.000110474
chr1:24991630:G:T	0.000632198
chr1:24994222:C:T	0.000110652
chr1:24996556:G:A	7.12509e-05
chr1:25202547:A:G	2.55933e-05
chr1:25215440:T:C	8.515e-05
chr1:25216993:A:C	7.17559e-05
chr1:25235176:G:A	0.411352
chr1:25251005:A:T	7.69022e-06
chr1:25252453:A:G	7.82593e-06
chr1:25257119:C:G	0.585774
chr1:25258459:T:C	5.44206e-06
chr1:25258485:G:A	6.63641e-05
chr1:25342566:A:C	9.84346e-05
chr1:25369344:G:A	0.000234838
chr1:25376665:C:T	0.00032193
chr1:25386743:A:T	7.09722e-05
chr1:25390874:C:G	0.000620295
chr1:25409878:C:T	0.00174246
chr1:25410625:C:T	2.28029e-06
chr1:25422778:G:A	0.000307204
chr1:25437173:C:T	0.000311469
chr1:25441483:C:A	0.0114472
chr1:25443218:C:T	0.000387986
chr1:25446535:G:T	0.000404233
chr1:25476671:T:C	0.000410788
chr1:25484997:G:A	0.00892445
chr1:25490167:CATA:C	0.00050112
chr1:25490356:T:C	0.000456996
chr1:25491961:C:T	0.00014551
chr1:25492383:A:G	0.000562514
chr1:25559037:G:A	0.00185762
chr1:25559101:G:A	0.189474
chr1:25561034:G:A	0.0361862
chr1:25562851:CAG:C	0.0450874
chr1:25563181:G:A	0.0556256
chr1:25563559:A:G	0.0265841
chr1:25563698:A:G	0.000847799
chr1:25564344:G:A	0.027999
chr1:25565468:G:A	0.018822
chr1:25565480:C:T	0.0224033
chr1:25566034:T:C	0.0428143
chr1:25566751:T:C	0.149416
chr1:25566752:G:A	0.00358169
chr1:25568915:C:T	0.0315798
chr1:25569035:G:A	0.036443
chr1:25569108:T:C	0.117659
chr1:25569530:A:G	0.0901592
chr1:25569574:T:C	0.0903843
chr1:25570535:G:A	0.0106262
chr1:25677990:A:G	3.7705e-05
