## Supplementary material for "Characterization of shared and ancestry-specific signals driving complex traits using multi-ancestry fine-mapping": mscaviar_results_study1_post.txt

SNP_ID	Prob_in_pCausalSet
chr1:24763955:G:C	0.00724117
chr1:24766982:C:T	0.000163687
chr1:24767742:G:T	0.0127014
chr1:24770901:A:G	0.00190999
chr1:24771754:T:C	0.00821704
chr1:24771850:C:T	0.00853444
chr1:24772947:G:T	0.0566546
chr1:24786996:C:G	0.0368572
chr1:24787739:G:T	0.0594596
chr1:24795383:A:G	0.00597432
chr1:24803592:T:C	0.00499883
chr1:24804292:T:C	0.0371287
chr1:24808513:C:T	0.029547
chr1:24809712:C:T	4.9355e-05
chr1:24813045:TC:T	0.000767683
chr1:24813758:G:A	0.00103125
chr1:24819995:C:T	0.0217024
chr1:24820719:TTCTC:T	0.00543495
chr1:24821259:G:A	0.00539545
chr1:24821800:G:T	0.00499972
chr1:24822195:G:A	0.00496113
chr1:24832009:T:C	0.00134166
chr1:24835171:C:T	0.0489396
chr1:24836682:A:T	0.0136821
chr1:24837622:A:G	0.000919297
chr1:24844597:A:G	0.0144783
chr1:24846546:T:C	0.000792132
chr1:24848755:A:G	0.00100245
chr1:24850174:G:A	0.00110548
chr1:24850548:T:A	0.0470676
chr1:24854645:G:A	0.0037494
chr1:24854823:A:G	0.00299398
chr1:24855625:C:T	0.00578181
chr1:24855950:TCA:T	0.0103326
chr1:24856057:T:G	0.0108802
chr1:24857485:AG:A	0.047762
chr1:24857801:C:A	0.028087
chr1:24857989:C:T	0.00318948
chr1:24858227:C:G	0.0438569
chr1:24858706:T:C	0.0396375
chr1:24990583:G:A	0.000906322
chr1:24990959:C:T	0.000908242
chr1:24991081:T:C	0.000982805
chr1:24991311:A:AT	0.00094206
chr1:24991540:A:G	0.000967778
chr1:24991628:G:A	0.00095308
chr1:24991630:G:T	0.00233928
chr1:24996556:G:A	0.000617756
chr1:25202547:A:G	9.80208e-06
chr1:25215440:T:C	2.01704e-05
chr1:25216993:A:C	3.00852e-05
chr1:25235176:G:A	0.272306
chr1:25251005:A:T	3.67633e-06
chr1:25252453:A:G	3.70269e-06
chr1:25257119:C:G	0.23094
chr1:25258485:G:A	1.58469e-05
chr1:25342566:A:C	2.27687e-05
chr1:25369344:G:A	5.74e-05
chr1:25376665:C:T	7.26205e-05
chr1:25386743:A:T	2.61779e-05
chr1:25390874:C:G	0.00014041
chr1:25409878:C:T	0.000792383
chr1:25422778:G:A	0.000135878
chr1:25437173:C:T	0.00023981
chr1:25441483:C:A	0.00244263
chr1:25443218:C:T	0.000301929
chr1:25446535:G:T	0.000319383
chr1:25476671:T:C	0.000321316
chr1:25484997:G:A	0.00183217
chr1:25490167:CATA:C	0.000329183
chr1:25490356:T:C	0.000301771
chr1:25491961:C:T	6.1863e-05
chr1:25492383:A:G	0.000511604
chr1:25559037:G:A	0.000387105
chr1:25559101:G:A	0.104422
chr1:25561034:G:A	0.0107464
chr1:25562851:CAG:C	0.0235676
chr1:25563181:G:A	0.0186058
chr1:25563559:A:G	0.0136035
chr1:25563698:A:G	0.000225149
chr1:25564344:G:A	0.0144846
chr1:25565468:G:A	0.00914703
chr1:25565480:C:T	0.00958898
chr1:25566034:T:C	0.0212789
chr1:25566751:T:C	0.0582616
chr1:25566752:G:A	0.000839984
chr1:25568915:C:T	0.0216269
chr1:25569035:G:A	0.0208822
chr1:25569108:T:C	0.0517973
chr1:25569530:A:G	0.0377058
chr1:25569574:T:C	0.0430282
chr1:25570535:G:A	0.00260826
chr1:25677990:A:G	1.15509e-05
