## Supplementary material for "Characterization of shared and ancestry-specific signals driving complex traits using multi-ancestry fine-mapping": not_shared_pips.txt

SNP_ID	shared_ll_x	notshared_ll_x	shared_ll_y	notshared_ll_y	not_shared_pip
chr1:24763955:G:C	-46023.4	-46023.9	-46023.4	-46023.9	0.00744679
chr1:24766982:C:T	-46027.3	-46026.8	-46027.3	-46026.8	0.00039314099999999995
chr1:24767742:G:T	-46022.9	-46023.7	-46022.9	-46023.7	0.0085726999999999
chr1:24770901:A:G	-46024.8	-46024.3	-46024.8	-46024.3	0.0048376899999999
chr1:24771754:T:C	-46023.3	-46023.8	-46023.3	-46023.8	0.0082313
chr1:24771850:C:T	-46023.3	-46023.7	-46023.3	-46023.7	0.008522659999999998
chr1:24772947:G:T	-46021.4	-46023.1	-46021.4	-46023.1	0.016327999999999905
chr1:24786996:C:G	-46021.8	-46023.5	-46021.8	-46023.5	0.010816800000000001
chr1:24787739:G:T	-46021.3	-46022.9	-46021.3	-46022.9	0.019549200000000003
chr1:24795383:A:G	-46023.6	-46024.0	-46023.6	-46024.0	0.0064905999999999
chr1:24803592:T:C	-46023.8	-46024.2	-46023.8	-46024.2	0.00544137
chr1:24804292:T:C	-46021.8	-46023.5	-46021.8	-46023.5	0.010267599999999898
chr1:24808513:C:T	-46022.0	-46023.5	-46022.0	-46023.5	0.010744199999999898
chr1:24809712:C:T	-46028.5	-46027.6	-46028.5	-46027.6	0.00017736759999999999
chr1:24813045:TC:T	-46025.7	-46027.3	-46025.7	-46027.3	0.00023381499999999996
chr1:24813758:G:A	-46025.4	-46024.9	-46025.4	-46024.9	0.00261209
chr1:24819995:C:T	-46022.4	-46024.0	-46022.4	-46024.0	0.0064065000000000025
chr1:24820719:TTCTC:T	-46023.7	-46024.2	-46023.7	-46024.2	0.0052111299999999
chr1:24821259:G:A	-46023.7	-46024.2	-46023.7	-46024.2	0.00530337
chr1:24821800:G:T	-46023.8	-46024.2	-46023.8	-46024.2	0.00513816
chr1:24822195:G:A	-46023.8	-46024.2	-46023.8	-46024.2	0.00514691
chr1:24832009:T:C	-46025.1	-46024.7	-46025.1	-46024.7	0.0032979099999999994
chr1:24835171:C:T	-46021.5	-46023.3	-46021.5	-46023.3	0.013585399999999997
chr1:24836682:A:T	-46022.8	-46023.9	-46022.8	-46023.9	0.0069958
chr1:24837234:AAGG:A	0.0	-46028.3	0.0	-46028.3	9.08337e-05
chr1:24837622:A:G	-46025.5	-46025.0	-46025.5	-46025.0	0.002448807
chr1:24844597:A:G	-46022.8	-46023.9	-46022.8	-46023.9	0.007265699999999901
chr1:24846546:T:C	-46025.7	-46025.1	-46025.7	-46025.1	0.002245146
chr1:24848755:A:G	-46025.4	-46024.9	-46025.4	-46024.9	0.002743352
chr1:24850174:G:A	-46025.3	-46024.7	-46025.3	-46024.7	0.00309303
chr1:24850548:T:A	-46021.6	-46023.1	-46021.6	-46023.1	0.015279099999999997
chr1:24854645:G:A	-46024.1	-46023.8	-46024.1	-46023.8	0.00792374
chr1:24854823:A:G	-46024.3	-46024.0	-46024.3	-46024.0	0.006277669999999999
chr1:24855625:C:T	-46023.7	-46024.6	-46023.7	-46024.6	0.0035966899999999
chr1:24855950:TCA:T	-46023.1	-46024.0	-46023.1	-46024.0	0.006462200000000001
chr1:24856057:T:G	-46023.1	-46024.0	-46023.1	-46024.0	0.006464099999999999
chr1:24857485:AG:A	-46021.6	-46022.1	-46021.6	-46022.1	0.041153
chr1:24857801:C:A	-46022.1	-46023.4	-46022.1	-46023.4	0.012264400000000002
chr1:24857989:C:T	-46024.3	-46023.6	-46024.3	-46023.6	0.00933336
chr1:24858227:C:G	-46021.7	-46023.0	-46021.7	-46023.0	0.016801399999999897
chr1:24858706:T:C	-46021.8	-46023.3	-46021.8	-46023.3	0.013611499999999999
chr1:24859226:G:A	0.0	-46029.0	0.0	-46029.0	4.50381e-05
chr1:24990583:G:A	-46027.6	-46026.0	-46027.6	-46026.0	0.000799053
chr1:24990959:C:T	-46027.7	-46026.0	-46027.7	-46026.0	0.0008055879999999
chr1:24991081:T:C	-46027.6	-46025.9	-46027.6	-46025.9	0.00087178
chr1:24991311:A:AT	-46027.6	-46026.0	-46027.6	-46026.0	0.000835386
chr1:24991540:A:G	-46027.6	-46026.0	-46027.6	-46026.0	0.000857998
chr1:24991628:G:A	-46027.6	-46026.0	-46027.6	-46026.0	0.000844556
chr1:24991630:G:T	-46026.0	-46025.4	-46026.0	-46025.4	0.001712594
chr1:24994222:C:T	0.0	-46028.1	0.0	-46028.1	0.000110652
chr1:24996556:G:A	-46028.1	-46026.5	-46028.1	-46026.5	0.0005484315
chr1:25202547:A:G	-46030.4	-46029.7	-46030.4	-46029.7	2.140078e-05
chr1:25215440:T:C	-46029.5	-46028.5	-46029.5	-46028.5	6.900560000000001e-05
chr1:25216993:A:C	-46029.1	-46028.9	-46029.1	-46028.9	4.999790000000001e-05
chr1:25235176:G:A	-46019.8	-46020.9	-46019.8	-46020.9	0.13907400000000003
chr1:25251005:A:T	-46031.9	-46030.7	-46031.9	-46030.7	8.068069999999998e-06
chr1:25252453:A:G	-46031.8	-46030.7	-46031.8	-46030.7	8.174040000000001e-06
chr1:25257119:C:G	-46019.9	-46019.9	-46019.9	-46019.9	0.35483600000000004
chr1:25258459:T:C	0.0	-46031.1	0.0	-46031.1	5.44206e-06
chr1:25258485:G:A	-46029.7	-46028.8	-46029.7	-46028.8	5.4447800000000004e-05
chr1:25342566:A:C	-46029.3	-46028.4	-46029.3	-46028.4	7.96339e-05
chr1:25369344:G:A	-46028.3	-46027.6	-46028.3	-46027.6	0.000181985
chr1:25376665:C:T	-46028.1	-46027.2	-46028.1	-46027.2	0.0002534557
chr1:25386743:A:T	-46029.3	-46028.9	-46029.3	-46028.9	5.08063e-05
chr1:25390874:C:G	-46027.4	-46026.6	-46027.4	-46026.6	0.00048413499999989994
chr1:25409878:C:T	-46025.7	-46025.9	-46025.7	-46025.9	0.000959121
chr1:25410625:C:T	0.0	-46031.9	0.0	-46031.9	2.28029e-06
chr1:25422778:G:A	-46027.5	-46027.6	-46027.5	-46027.6	0.000182378
chr1:25437173:C:T	-46027.0	-46028.1	-46027.0	-46028.1	0.00010811899999999997
chr1:25441483:C:A	-46024.6	-46023.7	-46024.6	-46023.7	0.00900863
chr1:25443218:C:T	-46026.7	-46027.9	-46026.7	-46027.9	0.00012549099999990002
chr1:25446535:G:T	-46026.7	-46027.9	-46026.7	-46027.9	0.00012658200000000003
chr1:25476671:T:C	-46026.7	-46027.9	-46026.7	-46027.9	0.0001322719999999
chr1:25484997:G:A	-46024.8	-46023.9	-46024.8	-46023.9	0.007096139999999999
chr1:25490167:CATA:C	-46026.6	-46027.5	-46026.6	-46027.5	0.00018986499999989998
chr1:25490356:T:C	-46026.7	-46027.6	-46026.7	-46027.6	0.00017327899999999998
chr1:25491961:C:T	-46028.3	-46028.2	-46028.3	-46028.2	9.13334e-05
chr1:25492383:A:G	-46026.2	-46027.9	-46026.2	-46027.9	0.00012859399999989998
chr1:25559037:G:A	-46026.3	-46025.4	-46026.3	-46025.4	0.0014745829999998998
chr1:25559101:G:A	-46020.7	-46021.3	-46020.7	-46021.3	0.08506600000000002
chr1:25561034:G:A	-46023.0	-46022.5	-46023.0	-46022.5	0.0254452
chr1:25562851:CAG:C	-46022.2	-46022.7	-46022.2	-46022.7	0.021531599999999897
chr1:25563181:G:A	-46022.4	-46022.2	-46022.4	-46022.2	0.0370258
chr1:25563559:A:G	-46022.8	-46023.2	-46022.8	-46023.2	0.0129919999999999
chr1:25563698:A:G	-46026.9	-46026.2	-46026.9	-46026.2	0.00062797
chr1:25564344:G:A	-46022.7	-46023.2	-46022.7	-46023.2	0.0135259999999999
chr1:25565468:G:A	-46023.1	-46023.5	-46023.1	-46023.5	0.009685729999999901
chr1:25565480:C:T	-46023.1	-46023.2	-46023.1	-46023.2	0.01282292
chr1:25566034:T:C	-46022.3	-46022.7	-46022.3	-46022.7	0.0215462
chr1:25566751:T:C	-46021.3	-46021.3	-46021.3	-46021.3	0.09116119999999989
chr1:25566752:G:A	-46025.5	-46024.8	-46025.5	-46024.8	0.0027460999999999
chr1:25568915:C:T	-46022.3	-46023.5	-46022.3	-46023.5	0.009976099999999901
chr1:25569035:G:A	-46022.3	-46023.0	-46022.3	-46023.0	0.0155752
chr1:25569108:T:C	-46021.4	-46021.6	-46021.4	-46021.6	0.06600909999999999
chr1:25569530:A:G	-46021.7	-46021.8	-46021.7	-46021.8	0.05246119999999999
chr1:25569574:T:C	-46021.6	-46021.9	-46021.6	-46021.9	0.0473656999999999
chr1:25570535:G:A	-46024.4	-46023.7	-46024.4	-46023.7	0.008022999999999999
chr1:25677990:A:G	-46030.1	-46029.3	-46030.1	-46029.3	3.098998e-05
