## Supplementary material for "Characterization of shared and ancestry-specific signals driving complex traits using multi-ancestry fine-mapping": results_platelet_count_aou.txt

chr	start_bp	end_bp	rsid	eur_pip	afr_pip	eur_maf	afr_maf	bp	bp	eur_beta	afr_beta	eur_se	afr_se	eur_zscore	afr_zscore	eur_pval	afr_pval	global_pip	eur_nocausal	afr_nocausal	shared_pip	not_shared_pip	shared_ll	notshared_ll	num_snps_eur	num_snps_afr	nc	runtime
1	24757119	25757119	chr1:24858706:T:C	0.0532072	0.0396375	0.286552	0.338462	24858706	24858706	-0.0199545636244402	-0.0251721496708186	0.004719930795969	0.0106686663591952	-4.227723771179475	-2.3594467033944704	2.3628e-05	0.0183118	0.0532281	3.61008e-15	0.0987857	0.0396166	0.0136114999999999	-46021.8	-46023.3	98	93	3	252.007
1	24757119	25757119	chr1:25566751:T:C	0.149416	0.0582616	0.49178	0.70726	25566751	25566751	0.0189713783414575	0.0159366690203559	0.0042472841858144	0.0111179307907961	4.466708021285799	1.4334204197015652	7.95205e-06	0.151753	0.1494193999999999	3.61008e-15	0.0987857	0.0582582	0.0911611999999998	-46021.3	-46021.3	98	93	3	252.007
1	24757119	25757119	chr1:24858227:C:G	0.0606209	0.0438569	0.285646	0.359985	24858227	24858227	-0.0201419251485739	-0.0241812472912447	0.0047218001467005	0.0105456402999465	-4.265730128931585	-2.2930089215509635	1.99435e-05	0.0218578	0.0606395999999999	3.61008e-15	0.0987857	0.0438382	0.0168013999999998	-46021.7	-46023.0	98	93	3	252.007
1	24757119	25757119	chr1:25563181:G:A	0.0556256	0.0186058	0.508134	0.309356	25563181	25563181	-0.0182647792698202	-0.0133584265969972	0.004247621586457	0.0109411796672631	-4.30000151803897	-1.2209311064479362	1.70961e-05	0.222127	0.0556286	3.61008e-15	0.0987857	0.0186028	0.0370258	-46022.4	-46022.2	98	93	3	252.007
1	24757119	25757119	chr1:24772947:G:T	0.072933	0.0566546	0.692859	0.601238	24772947	24772947	0.0194863590199732	0.0248707954541544	0.0046310074497241	0.0102841435831585	4.2078012681957855	2.4183633039588504	2.58095e-05	0.0155994	0.0729577999999999	3.61008e-15	0.0987857	0.0566298	0.0163279999999999	-46021.4	-46023.1	98	93	3	252.007
1	24757119	25757119	chr1:25559101:G:A	0.189474	0.104422	0.51005	0.420562	25559101	25559101	-0.0186256879588628	-0.0192435431221766	0.0042469410675955	0.0102645587213185	-4.385671395578877	-1.8747560070175853	1.15748e-05	0.0608409	0.189481	3.61008e-15	0.0987857	0.104415	0.085066	-46020.7	-46021.3	98	93	3	252.007
1	24757119	25757119	chr1:24835171:C:T	0.0624734	0.0489396	0.30675	0.398637	24835171	24835171	-0.0193024270453405	-0.0250715832446173	0.0046300064393312	0.0102860047662732	-4.168984924377064	-2.4374462013496783	3.0622e-05	0.0148001	0.0624992	3.61008e-15	0.0987857	0.0489138	0.0135853999999999	-46021.5	-46023.3	98	93	3	252.007
1	24757119	25757119	chr1:25257119:C:G	0.585774	0.23094	0.344765	0.0601323	25257119	25257119	-0.0335141284976593	-0.031363881658065	0.0045313709829425	0.021715455889061	-7.396023990050027	-1.444311453477904	1.41429e-13	0.148667	0.585775	3.61008e-15	0.0987857	0.230939	0.354836	-46019.9	-46019.9	98	93	3	252.007
1	24757119	25757119	chr1:24857485:AG:A	0.0888984	0.047762	0.273673	0.308046	24857485	24857485	-0.0213674544344803	-0.0202556450616391	0.0047798287321129	0.0109486325358269	-4.470338924682542	-1.8500616396940097	7.81826e-06	0.0643194	0.0889067	3.61008e-15	0.0987857	0.0477537	0.041153	-46021.6	-46022.1	98	93	3	252.007
1	24757119	25757119	chr1:25569574:T:C	0.0903843	0.0430282	0.490979	0.726726	25569574	25569574	0.0184396105327398	0.0193051727843801	0.0042463414098146	0.0113500139993472	4.34247008262694	1.7008941826406951	1.4103e-05	0.0889784	0.0903890999999999	3.61008e-15	0.0987857	0.0430234	0.0473656999999999	-46021.6	-46021.9	98	93	3	252.007
1	24757119	25757119	chr1:25235176:G:A	0.411352	0.272306	0.346385	0.114886	25235176	25235176	-0.0328537576601568	-0.0343617249109663	0.0045215674140879	0.0160406627516697	-7.2660107992184235	-2.142163665113496	3.72982e-13	0.0321924	0.411366	3.61008e-15	0.0987857	0.272292	0.139074	-46019.8	-46020.9	98	93	3	252.007
1	24757119	25757119	chr1:24787739:G:T	0.0789654	0.0594596	0.307217	0.399007	24787739	24787739	-0.0196860058461764	-0.0242277976036614	0.0046325421959358	0.0102896383987149	-4.249503839047	-2.354582023668322	2.14441e-05	0.0185532	0.0789871	3.61008e-15	0.0987857	0.0594379	0.0195492	-46021.3	-46022.9	98	93	3	252.007
1	24757119	25757119	chr1:24850548:T:A	0.0623027	0.0470676	0.306602	0.398782	24850548	24850548	-0.0194516530932819	-0.0242780569643537	0.0046297551606137	0.0102814892321074	-4.2014431473096465	-2.3613366134292413	2.65452e-05	0.0182188	0.0623247	3.61008e-15	0.0987857	0.0470456	0.0152790999999999	-46021.6	-46023.1	98	93	3	252.007
1	24757119	25757119	chr1:25569530:A:G	0.0901592	0.0377058	0.490588	0.725137	25569530	25569530	0.0185047041118248	0.0173728186399389	0.0042461476679629	0.0113280167976586	4.357998251319055	1.5336151905715487	1.3139e-05	0.12514	0.0901631	3.61008e-15	0.0987857	0.0377019	0.0524611999999999	-46021.7	-46021.8	98	93	3	252.007
1	24757119	25757119	chr1:25569108:T:C	0.117659	0.0517973	0.492266	0.723107	25569108	25569108	0.0187815076541062	0.0180759939884596	0.0042474001963423	0.0113033734092164	4.421883219358543	1.5991680831955022	9.79487e-06	0.109799	0.1177327	3.61008e-15	0.0987857	0.0517236	0.0660090999999999	-46021.4	-46021.6	98	93	3	252.007
