## Supplementary material for "Characterization of shared and ancestry-specific signals driving complex traits using multi-ancestry fine-mapping": mscaviar_results_shared_pips.txt

SNP_ID	shared_pip	shared_ll	notshared_ll
chr1:26065358:A:C	0.00074473	-91.4963	-90.5638
chr1:26065946:G:A	0.000901125	-91.3051	-90.4624
chr1:26066044:C:T	0.000607031	-91.7067	-90.655
chr1:26069048:C:T	0.000707846	-91.5504	-90.6097
chr1:26069407:C:T	0.000664828	-91.6126	-90.638
chr1:26072739:G:A	0.00105996	-91.1659	-90.1646
chr1:26079234:GC:G	0.00105499	-91.1484	-90.1783
chr1:26082277:G:A	0.000736665	-91.5103	-90.7136
chr1:26082635:G:C	0.000781554	-91.4516	-90.519
chr1:26083310:C:T	0.000648996	-91.6376	-90.7044
chr1:26083670:A:G	0.000785576	-91.4468	-90.6453
chr1:26084618:G:A	0.000595796	-91.7232	-90.7107
chr1:26085427:A:G	0.000713458	-91.552	-90.5308
chr1:26085480:C:T	0.000660974	-91.6263	-90.551
chr1:26085708:T:G	0.000689694	-91.586	-90.5609
chr1:26089885:A:G	0.000867101	-91.3452	-90.3614
chr1:26089958:A:G	0.00101417	-91.199	-90.2097
chr1:26090156:A:G	0.000651258	-91.6447	-90.6145
chr1:26090433:G:T	0.000594452	-91.7263	-90.6722
chr1:26094521:A:G	0.00114392	-91.0628	-90.0843
chr1:26102865:A:C	0.00170806	-90.6743	-89.8381
chr1:26103353:G:A	0.000830371	-91.3937	-90.3562
chr1:26103888:C:T	0.000951883	-91.2558	-90.2592
chr1:26105440:T:C	0.00103256	-91.167	-90.1371
chr1:26105748:A:T	0.000905311	-91.2989	-90.2521
chr1:26105755:G:A	0.000772044	-91.4604	-90.3961
chr1:26106228:C:T	0.0011303	-91.0724	-90.0602
chr1:26107239:G:A	0.00195996	-90.5187	-89.539
chr1:26107888:T:A	0	0	-90.3321
chr1:26109428:C:T	0.00111145	-91.0926	-90.0677
chr1:26109740:C:A	0.00106942	-91.1313	-90.1047
chr1:26110197:G:C	0.00110007	-91.1029	-90.0783
chr1:26110771:A:C	0.00109942	-91.1043	-90.078
chr1:26111250:G:C	0.00103965	-91.1598	-90.1307
chr1:26112007:G:C	0.00112481	-91.0803	-90.0582
chr1:26112442:T:C	0.00106886	-91.132	-90.105
chr1:26113095:C:T	0.00112828	-91.0774	-90.0551
chr1:26115147:G:A	0.00108358	-91.1135	-90.0971
chr1:26119013:G:A	0.00074916	-91.4992	-90.5112
chr1:26120371:TTA:T	0.00107412	-91.1242	-90.1055
chr1:26120844:T:C	0.00104081	-91.1587	-90.1278
chr1:26121379:A:T	0.00113479	-91.0714	-90.0519
chr1:26121956:A:G	0.00107706	-91.1239	-90.1014
chr1:26122358:T:C	0.00110892	-91.099	-90.0405
chr1:26122836:A:G	0.000701715	-91.5571	-90.485
chr1:26123104:G:A	0.00108229	-91.1192	-90.0951
chr1:26123518:C:T	0.00074931	-91.4992	-90.5038
chr1:26123610:A:G	0.00108961	-91.1125	-90.0876
chr1:26125895:G:A	0.00108769	-91.1107	-90.0999
chr1:26128390:C:T	0.000793938	-91.4406	-90.4445
chr1:26128477:T:C	0.00124163	-90.9802	-89.9688
chr1:26129321:C:T	0.00100898	-91.1872	-90.1647
chr1:26129464:G:C	0.00125683	-90.9676	-89.96
chr1:26130218:A:G	0.0011462	-91.0615	-90.0411
chr1:26130456:G:A	0.00099307	-91.2033	-90.1789
chr1:26131171:A:C	0.00108947	-91.1126	-90.0879
chr1:26131824:G:C	0.00108434	-91.1147	-90.0962
chr1:26139762:G:A	0.00101141	-91.2084	-90.4615
chr1:26142544:A:G	0.000850019	-91.3609	-90.313
chr1:26147999:A:G	0.000920374	-91.2827	-90.243
chr1:26151863:A:C	0.00108803	-91.1151	-90.0976
chr1:26152356:TTAA:T	0.000489968	-91.9206	-90.7794
chr1:26152454:G:A	0.000490961	-91.9208	-90.7782
chr1:26152905:G:A	0.000501383	-91.8986	-90.7574
chr1:26156065:T:C	0.00449181	-89.6716	-88.7184
chr1:26191176:T:C	0.000518552	-91.8741	-90.8333
chr1:26204543:C:T	0.00018057	-92.9837	-91.5467
chr1:26204917:T:C	0.000160112	-93.0996	-91.6166
chr1:26205465:T:A	0.000144089	-93.1974	-91.662
chr1:26210637:AAC:A	0.000157967	-93.1166	-91.6293
chr1:26213258:T:C	0.000153237	-93.1424	-91.6364
chr1:26213865:G:T	0.000151583	-93.1567	-91.6645
chr1:26216081:G:A	0.000150032	-93.1657	-91.6561
chr1:26218756:A:G	0.000152344	-93.1478	-91.6431
chr1:26219740:A:T	0.000144309	-93.1956	-91.6708
chr1:26220688:C:T	0.000156913	-93.1266	-91.6515
chr1:26221538:G:C	0.000156179	-93.1266	-91.6369
chr1:26221730:G:A	0.000145761	-93.1879	-91.6636
chr1:26229894:A:C	0.000136619	-93.2462	-91.6959
chr1:26233233:G:A	0.000149197	-93.1674	-91.6618
chr1:26233990:C:A	0.000152795	-93.1459	-91.6517
chr1:26235813:C:A	0.000144921	-93.1942	-91.6799
chr1:26240751:C:T	0.000155844	-93.1295	-91.6506
chr1:26243499:C:A	0.000131849	-93.2767	-91.7148
chr1:26244502:T:A	0.000136724	-93.2443	-91.694
chr1:26252036:C:T	0.000138858	-93.2233	-91.6684
chr1:26252314:C:T	0.000125904	-93.3055	-91.71
chr1:26254446:T:G	0.000122578	-93.3302	-91.7273
chr1:26262239:G:A	0.000127264	-93.2987	-91.7082
chr1:26265145:G:A	0.000117783	-93.3621	-91.7393
chr1:26270218:G:A	0.000119391	-93.3557	-91.7394
chr1:26270653:G:A	0.000118783	-93.3592	-91.7401
chr1:26274894:G:A	0.000133317	-93.259	-91.6888
chr1:26275760:C:T	0.000133898	-93.2554	-91.688
chr1:26280632:C:T	0.000151134	-93.1555	-91.6557
chr1:26282768:C:T	0.00014866	-93.1714	-91.6681
chr1:26287842:G:A	0.000144492	-93.1984	-91.6844
chr1:26295105:G:A	0.000135977	-93.2439	-91.6854
chr1:26295675:AC:A	0.000140395	-93.2191	-91.6756
chr1:26296398:G:A	0.0411573	-87.9185	-89.3895
chr1:26300121:C:T	0.0633	-87.4957	-89.1347
chr1:26300476:C:A	0.0812784	-87.2462	-89.0208
chr1:26300634:A:ACT	0.076957	-87.3012	-89.024
chr1:26300987:T:C	0.0700158	-87.3949	-89.0805
chr1:26303391:G:A	0.0675725	-87.4313	-89.071
chr1:26305436:T:C	0.0617854	-87.5176	-89.1935
chr1:26306290:C:T	0.056842	-87.5983	-89.2874
chr1:26306340:C:A	0.0623738	-87.5079	-89.2008
chr1:26306896:A:G	0.000181995	-92.9785	-91.5335
chr1:26307816:G:A	0.000247835	-92.6978	-91.3869
chr1:26309058:A:G	0.022293	-88.1607	-87.6219
chr1:26309225:G:A	0.000190409	-92.9514	-91.5503
chr1:26310620:C:T	0.0261765	-88.3869	-89.4004
chr1:26313114:T:C	0.000144879	-93.1935	-91.6761
chr1:26313143:G:A	0.000154059	-93.1407	-91.6566
chr1:26317588:A:G	0.000166213	-93.0713	-91.6271
chr1:26319315:C:T	0.0142803	-88.9886	-89.45
chr1:26319329:G:A	0.0094257	-89.3815	-89.8478
chr1:26320235:A:G	0.01508	-88.935	-89.3189
chr1:26320239:A:G	0.0142939	-88.9874	-89.3285
chr1:26321458:G:C	0.0257837	-88.417	-88.1116
chr1:26321543:C:T	0.0144859	-88.9817	-89.4167
chr1:26338987:G:A	0.0294689	-87.7874	-86.9437
chr1:26354172:C:T	0.000421792	-92.027	-91.0777
chr1:26354328:C:T	0.00030756	-92.338	-91.2443
chr1:26355543:G:A	0.000228294	-92.8229	-91.4538
chr1:26357057:G:A	0.000158505	-93.0301	-91.4777
chr1:26357084:C:T	0.00015744	-93.0348	-91.4758
chr1:26357912:G:A	0.000150969	-93.0758	-91.501
chr1:26359664:A:G	0.000131265	-93.2501	-91.6786
chr1:26360346:C:A	0.000178482	-92.9128	-91.4078
chr1:26360373:G:A	0.000180886	-92.899	-91.3962
chr1:26360579:G:C	0.000140519	-93.1575	-91.5782
chr1:26362729:A:G	0.000170687	-92.9793	-91.5062
chr1:26370145:CA:C	0.000136364	-93.1774	-91.5697
chr1:26370675:G:A	0.000135547	-93.1804	-91.5659
chr1:26370907:T:C	0.000432504	-92.012	-91.0779
chr1:26371939:G:A	0.000128796	-93.2438	-91.6307
chr1:26372393:T:C	0.000136247	-93.1952	-91.6195
chr1:26431526:C:T	0	0	-89.5839
chr1:26546341:G:A	0.00479091	-89.7059	-88.0714
chr1:26553797:C:T	0.00670325	-89.3874	-87.8119
chr1:26554498:T:C	0.00590541	-89.5083	-87.8911
chr1:26556886:G:A	0	0	-89.9267
chr1:26557925:T:C	0.0074911	-89.2764	-87.6733
chr1:26564413:C:T	0.00302173	-90.195	-88.5692
chr1:26564780:TTTAA:T	0.00806067	-89.2037	-87.6237
chr1:26565518:T:C	0.00348692	-90.0512	-88.4217
chr1:26565599:C:T	0.00366944	-90.0014	-88.3754
chr1:26565613:T:A	0.00382698	-89.9584	-88.3302
chr1:26566576:T:C	0.00599847	-89.5131	-87.903
chr1:26566738:C:T	0.00702637	-89.3569	-87.752
chr1:26567020:A:ACT	0.00736931	-89.3108	-87.7181
chr1:26567476:G:A	0	0	-89.8769
chr1:26569311:A:G	0.00548064	-89.603	-87.9866
chr1:26571019:A:AG	0.00480649	-89.7328	-88.1126
chr1:26699449:C:G	0.0113047	-88.8201	-88.2782
chr1:26721402:A:G	0.0085279	-89.0976	-88.2903
chr1:26730152:G:A	0.00944816	-88.9954	-88.2006
chr1:26738708:G:A	0.00939811	-89.0009	-88.2148
chr1:26742480:A:G	0.00915203	-89.0272	-88.2647
chr1:26749193:G:A	0.00949228	-88.9909	-88.2358
chr1:26761777:G:A	0.0082597	-89.1304	-88.2363
chr1:26778568:C:T	0.00866677	-89.0835	-88.2845
chr1:26781648:A:T	0.0086251	-89.0881	-88.2594
chr1:26787521:T:C	0.00780391	-89.185	-88.2212
chr1:26787956:G:A	0.00846955	-89.1058	-88.2281
