## Supplementary material for "Characterization of shared and ancestry-specific signals driving complex traits using multi-ancestry fine-mapping": mscaviar_results_study0_post.txt

SNP_ID	Prob_in_pCausalSet
chr1:26065358:A:C	0.0030825
chr1:26065946:G:A	0.00349354
chr1:26066044:C:T	0.00277304
chr1:26069048:C:T	0.00292205
chr1:26069407:C:T	0.00283072
chr1:26072739:G:A	0.00493578
chr1:26079234:GC:G	0.00479204
chr1:26082277:G:A	0.00253289
chr1:26082635:G:C	0.00326132
chr1:26083310:C:T	0.00259556
chr1:26083670:A:G	0.00279212
chr1:26084618:G:A	0.00258394
chr1:26085427:A:G	0.00322148
chr1:26085480:C:T	0.00313588
chr1:26085708:T:G	0.00311667
chr1:26089885:A:G	0.00389813
chr1:26089958:A:G	0.00464323
chr1:26090156:A:G	0.00291594
chr1:26090433:G:T	0.00270952
chr1:26094521:A:G	0.00529617
chr1:26102865:A:C	0.00709476
chr1:26103353:G:A	0.00392449
chr1:26103888:C:T	0.00437189
chr1:26105440:T:C	0.00498306
chr1:26105748:A:T	0.004373
chr1:26105755:G:A	0.00372186
chr1:26106228:C:T	0.00541367
chr1:26107239:G:A	0.0094009
chr1:26107888:T:A	0.00358822
chr1:26109428:C:T	0.00536117
chr1:26109740:C:A	0.00515125
chr1:26110197:G:C	0.00530136
chr1:26110771:A:C	0.00531071
chr1:26111250:G:C	0.00500846
chr1:26112007:G:C	0.00542084
chr1:26112442:T:C	0.00515108
chr1:26113095:C:T	0.00543899
chr1:26115147:G:A	0.0052007
chr1:26119013:G:A	0.00329076
chr1:26120371:TTA:T	0.00515097
chr1:26120844:T:C	0.00502111
chr1:26121379:A:T	0.00545771
chr1:26121956:A:G	0.00517288
chr1:26122358:T:C	0.00552381
chr1:26122836:A:G	0.00336746
chr1:26123104:G:A	0.00520686
chr1:26123518:C:T	0.0033183
chr1:26123610:A:G	0.00524879
chr1:26125895:G:A	0.00518704
chr1:26128390:C:T	0.00355971
chr1:26128477:T:C	0.00597084
chr1:26129321:C:T	0.00482861
chr1:26129464:G:C	0.0060304
chr1:26130218:A:G	0.00552524
chr1:26130456:G:A	0.00475328
chr1:26131171:A:C	0.00524693
chr1:26131824:G:C	0.00520222
chr1:26139762:G:A	0.0035453
chr1:26142544:A:G	0.00409085
chr1:26147999:A:G	0.0044232
chr1:26151863:A:C	0.00519058
chr1:26152356:TTAA:T	0.00238014
chr1:26152454:G:A	0.00238878
chr1:26152905:G:A	0.00244742
chr1:26156065:T:C	0.0215715
chr1:26191176:T:C	0.00222926
chr1:26204543:C:T	0.000514375
chr1:26204917:T:C	0.000495247
chr1:26205465:T:A	0.000473042
chr1:26210637:AAC:A	0.000496054
chr1:26213258:T:C	0.0004862
chr1:26213865:G:T	0.00050129
chr1:26216081:G:A	0.000486577
chr1:26218756:A:G	0.000487818
chr1:26219740:A:T	0.000481655
chr1:26220688:C:T	0.000510828
chr1:26221538:G:C	0.000495735
chr1:26221730:G:A	0.000481054
chr1:26229894:A:C	0.000473013
chr1:26233233:G:A	0.000492143
chr1:26233990:C:A	0.000496614
chr1:26235813:C:A	0.00049544
chr1:26240751:C:T	0.000508183
chr1:26243499:C:A	0.000478536
chr1:26244502:T:A	0.000472887
chr1:26252036:C:T	0.00046415
chr1:26252314:C:T	0.000451924
chr1:26254446:T:G	0.000447218
chr1:26262239:G:A	0.000452481
chr1:26265145:G:A	0.000442521
chr1:26270218:G:A	0.000446295
chr1:26270653:G:A	0.000445084
chr1:26274894:G:A	0.000459519
chr1:26275760:C:T	0.000460603
chr1:26280632:C:T	0.00049416
chr1:26282768:C:T	0.000496658
chr1:26287842:G:A	0.000499529
chr1:26295105:G:A	0.000465568
chr1:26295675:AC:A	0.000474046
chr1:26296398:G:A	0.0518315
chr1:26300121:C:T	0.0779445
chr1:26300476:C:A	0.0978057
chr1:26300634:A:ACT	0.0936344
chr1:26300987:T:C	0.0856049
chr1:26303391:G:A	0.0835501
chr1:26305436:T:C	0.0751463
chr1:26306290:C:T	0.0683161
chr1:26306340:C:A	0.0754878
chr1:26306896:A:G	0.000521736
chr1:26307816:G:A	0.000593586
chr1:26309058:A:G	0.0824061
chr1:26309225:G:A	0.000542639
chr1:26310620:C:T	0.0378718
chr1:26313114:T:C	0.000492405
chr1:26313143:G:A	0.000507571
chr1:26317588:A:G	0.000525052
chr1:26319315:C:T	0.0260193
chr1:26319329:G:A	0.0166141
chr1:26320235:A:G	0.0287751
chr1:26320239:A:G	0.0278595
chr1:26321458:G:C	0.0764838
chr1:26321543:C:T	0.0267421
chr1:26338987:G:A	0.0300825
chr1:26354172:C:T	0.00112726
chr1:26354328:C:T	0.000961001
chr1:26355543:G:A	0.00105463
chr1:26357057:G:A	0.000484113
chr1:26357084:C:T	0.000477696
chr1:26357912:G:A	0.000466133
chr1:26359664:A:G	0.000522863
chr1:26360346:C:A	0.000517994
chr1:26360373:G:A	0.000519103
chr1:26360579:G:C	0.000473156
chr1:26362729:A:G	0.000568194
chr1:26370145:CA:C	0.000445353
chr1:26370675:G:A	0.000438552
chr1:26370907:T:C	0.00137434
chr1:26371939:G:A	0.00045287
chr1:26372393:T:C	0.000484717
chr1:26431526:C:T	0.00744365
chr1:26546341:G:A	0.00499539
chr1:26553797:C:T	0.0069357
chr1:26554498:T:C	0.0061264
chr1:26556886:G:A	0.00528494
chr1:26557925:T:C	0.00771582
chr1:26564413:C:T	0.00324952
chr1:26564780:TTTAA:T	0.00829297
chr1:26565518:T:C	0.00371228
chr1:26565599:C:T	0.00389551
chr1:26565613:T:A	0.00405218
chr1:26566576:T:C	0.00622697
chr1:26566738:C:T	0.00725243
chr1:26567020:A:ACT	0.00759914
chr1:26567476:G:A	0.00548377
chr1:26569311:A:G	0.00570506
chr1:26571019:A:AG	0.0050313
chr1:26699449:C:G	0.0396333
chr1:26721402:A:G	0.0366631
chr1:26730152:G:A	0.0402706
chr1:26738708:G:A	0.0397734
chr1:26742480:A:G	0.0380091
chr1:26749193:G:A	0.0392145
chr1:26761777:G:A	0.0380304
chr1:26778568:C:T	0.037038
chr1:26781648:A:T	0.0376699
chr1:26787521:T:C	0.0380629
chr1:26787956:G:A	0.0384843
