## Supplementary material for "Characterization of shared and ancestry-specific signals driving complex traits using multi-ancestry fine-mapping": mscaviar_results_study1_post.txt

SNP_ID	Prob_in_pCausalSet
chr1:26065358:A:C	0.00125056
chr1:26065946:G:A	0.00145524
chr1:26066044:C:T	0.00104957
chr1:26069048:C:T	0.00121452
chr1:26069407:C:T	0.00115339
chr1:26072739:G:A	0.00149082
chr1:26079234:GC:G	0.00150132
chr1:26082277:G:A	0.00138947
chr1:26082635:G:C	0.00128009
chr1:26083310:C:T	0.00117617
chr1:26083670:A:G	0.00140572
chr1:26084618:G:A	0.00106985
chr1:26085427:A:G	0.0011607
chr1:26085480:C:T	0.0010808
chr1:26085708:T:G	0.00113634
chr1:26089885:A:G	0.00131979
chr1:26089958:A:G	0.00145553
chr1:26090156:A:G	0.00110322
chr1:26090433:G:T	0.00103788
chr1:26094521:A:G	0.00158124
chr1:26102865:A:C	0.00220402
chr1:26103353:G:A	0.00125373
chr1:26103888:C:T	0.00139125
chr1:26105440:T:C	0.00144345
chr1:26105748:A:T	0.00131681
chr1:26105755:G:A	0.00118485
chr1:26106228:C:T	0.00154188
chr1:26107239:G:A	0.00237526
chr1:26109428:C:T	0.00152221
chr1:26109740:C:A	0.00148066
chr1:26110197:G:C	0.00151109
chr1:26110771:A:C	0.00151206
chr1:26111250:G:C	0.00145098
chr1:26112007:G:C	0.00153624
chr1:26112442:T:C	0.00147989
chr1:26113095:C:T	0.00153916
chr1:26115147:G:A	0.00149788
chr1:26119013:G:A	0.00121369
chr1:26120371:TTA:T	0.00148545
chr1:26120844:T:C	0.00145235
chr1:26121379:A:T	0.0015464
chr1:26121956:A:G	0.00148931
chr1:26122358:T:C	0.00155747
chr1:26122836:A:G	0.00111482
chr1:26123104:G:A	0.00149385
chr1:26123518:C:T	0.0012089
chr1:26123610:A:G	0.00150092
chr1:26125895:G:A	0.00150223
chr1:26128390:C:T	0.00124618
chr1:26128477:T:C	0.00165307
chr1:26129321:C:T	0.00142116
chr1:26129464:G:C	0.00166905
chr1:26130218:A:G	0.001557
chr1:26130456:G:A	0.00140557
chr1:26131171:A:C	0.00150071
chr1:26131824:G:C	0.00149551
chr1:26139762:G:A	0.00164044
chr1:26142544:A:G	0.00126054
chr1:26147999:A:G	0.00133312
chr1:26151863:A:C	0.00150528
chr1:26152356:TTAA:T	0.000897152
chr1:26152454:G:A	0.000897322
chr1:26152905:G:A	0.000906152
chr1:26156065:T:C	0.00490142
chr1:26191176:T:C	0.000992031
chr1:26204543:C:T	0.000945443
chr1:26204917:T:C	0.000844144
chr1:26205465:T:A	0.000786251
chr1:26210637:AAC:A	0.000828112
chr1:26213258:T:C	0.000819621
chr1:26213865:G:T	0.000772146
chr1:26216081:G:A	0.000795224
chr1:26218756:A:G	0.000808826
chr1:26219740:A:T	0.000768071
chr1:26220688:C:T	0.000788367
chr1:26221538:G:C	0.000816041
chr1:26221730:G:A	0.000780919
chr1:26229894:A:C	0.000734873
chr1:26233233:G:A	0.00077765
chr1:26233990:C:A	0.000791409
chr1:26235813:C:A	0.000746197
chr1:26240751:C:T	0.000787991
chr1:26243499:C:A	0.00069876
chr1:26244502:T:A	0.000736759
chr1:26252036:C:T	0.000774112
chr1:26252314:C:T	0.000713943
chr1:26254446:T:G	0.000698049
chr1:26262239:G:A	0.000718536
chr1:26265145:G:A	0.000674764
chr1:26270218:G:A	0.000677016
chr1:26270653:G:A	0.000675141
chr1:26274894:G:A	0.0007447
chr1:26275760:C:T	0.000745837
chr1:26280632:C:T	0.000786492
chr1:26282768:C:T	0.000765714
chr1:26287842:G:A	0.00073812
chr1:26295105:G:A	0.000749086
chr1:26295675:AC:A	0.000761855
chr1:26296398:G:A	0.0436274
chr1:26300121:C:T	0.0659706
chr1:26300476:C:A	0.0842416
chr1:26300634:A:ACT	0.0797532
chr1:26300987:T:C	0.0727589
chr1:26303391:G:A	0.0701678
chr1:26305436:T:C	0.0646376
chr1:26306290:C:T	0.059911
chr1:26306340:C:A	0.0653071
chr1:26306896:A:G	0.000959195
chr1:26307816:G:A	0.00121609
chr1:26309058:A:G	0.0227486
chr1:26309225:G:A	0.000942412
chr1:26310620:C:T	0.0277695
chr1:26313114:T:C	0.000752562
chr1:26313143:G:A	0.000778374
chr1:26317588:A:G	0.000818276
chr1:26319315:C:T	0.015309
chr1:26319329:G:A	0.0105021
chr1:26320235:A:G	0.0160481
chr1:26320239:A:G	0.0152422
chr1:26321458:G:C	0.0263487
chr1:26321543:C:T	0.0154695
chr1:26338987:G:A	0.13145
chr1:26354172:C:T	0.00137365
chr1:26354328:C:T	0.00105569
chr1:26355543:G:A	0.000682711
chr1:26357057:G:A	0.000946913
chr1:26357084:C:T	0.000952414
chr1:26357912:G:A	0.000923595
chr1:26359664:A:G	0.000672258
chr1:26360346:C:A	0.00103213
chr1:26360373:G:A	0.00104917
chr1:26360579:G:C	0.000821027
chr1:26362729:A:G	0.000871638
chr1:26370145:CA:C	0.000843591
chr1:26370675:G:A	0.000851098
chr1:26370907:T:C	0.00116663
chr1:26371939:G:A	0.00076658
chr1:26372393:T:C	0.000766466
chr1:26546341:G:A	0.0416069
chr1:26553797:C:T	0.0545225
chr1:26554498:T:C	0.0500582
chr1:26557925:T:C	0.0625005
chr1:26564413:C:T	0.0257286
chr1:26564780:TTTAA:T	0.0659009
chr1:26565518:T:C	0.0298604
chr1:26565599:C:T	0.0313097
chr1:26565613:T:A	0.0327931
chr1:26566576:T:C	0.050508
chr1:26566738:C:T	0.0588445
chr1:26567020:A:ACT	0.0609882
chr1:26569311:A:G	0.0463942
chr1:26571019:A:AG	0.0408278
chr1:26699449:C:G	0.0119323
chr1:26721402:A:G	0.00900442
chr1:26730152:G:A	0.0099293
chr1:26738708:G:A	0.0098835
chr1:26742480:A:G	0.00965005
chr1:26749193:G:A	0.00999347
chr1:26761777:G:A	0.00869572
chr1:26778568:C:T	0.00914756
chr1:26781648:A:T	0.00909215
chr1:26787521:T:C	0.00821136
chr1:26787956:G:A	0.00891297
