## Supplementary material for "Characterization of shared and ancestry-specific signals driving complex traits using multi-ancestry fine-mapping": not_shared_pips.txt

SNP_ID	shared_ll_x	notshared_ll_x	shared_ll_y	notshared_ll_y	not_shared_pip
chr1:26065358:A:C	-91.4963	-90.5638	-91.4963	-90.5638	0.0028436
chr1:26065946:G:A	-91.3051	-90.4624	-91.3051	-90.4624	0.00314653
chr1:26066044:C:T	-91.7067	-90.655	-91.7067	-90.655	0.002608548
chr1:26069048:C:T	-91.5504	-90.6097	-91.5504	-90.6097	0.0027208780000000004
chr1:26069407:C:T	-91.6126	-90.638	-91.6126	-90.638	0.0026544539999999997
chr1:26072739:G:A	-91.1659	-90.1646	-91.1659	-90.1646	0.0043066799999999
chr1:26079234:GC:G	-91.1484	-90.1783	-91.1484	-90.1783	0.0041833799999999
chr1:26082277:G:A	-91.5103	-90.7136	-91.5103	-90.7136	0.0024490299999999
chr1:26082635:G:C	-91.4516	-90.519	-91.4516	-90.519	0.002978302
chr1:26083310:C:T	-91.6376	-90.7044	-91.6376	-90.7044	0.0024737379999999996
chr1:26083670:A:G	-91.4468	-90.6453	-91.4468	-90.6453	0.0026266879999999
chr1:26084618:G:A	-91.7232	-90.7107	-91.7232	-90.7107	0.0024621979999999
chr1:26085427:A:G	-91.552	-90.5308	-91.552	-90.5308	0.002955264
chr1:26085480:C:T	-91.6263	-90.551	-91.6263	-90.551	0.002894732
chr1:26085708:T:G	-91.586	-90.5609	-91.586	-90.5609	0.0028736219999998995
chr1:26089885:A:G	-91.3452	-90.3614	-91.3452	-90.3614	0.003483718
chr1:26089958:A:G	-91.199	-90.2097	-91.199	-90.2097	0.00407042
chr1:26090156:A:G	-91.6447	-90.6145	-91.6447	-90.6145	0.002716644
chr1:26090433:G:T	-91.7263	-90.6722	-91.7263	-90.6722	0.0025584959999998998
chr1:26094521:A:G	-91.0628	-90.0843	-91.0628	-90.0843	0.004589569999999999
chr1:26102865:A:C	-90.6743	-89.8381	-90.6743	-89.8381	0.00588266
chr1:26103353:G:A	-91.3937	-90.3562	-91.3937	-90.3562	0.003517478
chr1:26103888:C:T	-91.2558	-90.2592	-91.2558	-90.2592	0.003859374
chr1:26105440:T:C	-91.167	-90.1371	-91.167	-90.1371	0.00436139
chr1:26105748:A:T	-91.2989	-90.2521	-91.2989	-90.2521	0.0038791880000000004
chr1:26105755:G:A	-91.4604	-90.3961	-91.4604	-90.3961	0.0033626219999999
chr1:26106228:C:T	-91.0724	-90.0602	-91.0724	-90.0602	0.00469495
chr1:26107239:G:A	-90.5187	-89.539	-90.5187	-89.539	0.00785624
chr1:26107888:T:A	0.0	-90.3321	0.0	-90.3321	0.00358822
chr1:26109428:C:T	-91.0926	-90.0677	-91.0926	-90.0677	0.00466048
chr1:26109740:C:A	-91.1313	-90.1047	-91.1313	-90.1047	0.00449307
chr1:26110197:G:C	-91.1029	-90.0783	-91.1029	-90.0783	0.0046123099999999
chr1:26110771:A:C	-91.1043	-90.078	-91.1043	-90.078	0.0046239299999998994
chr1:26111250:G:C	-91.1598	-90.1307	-91.1598	-90.1307	0.004380139999999999
chr1:26112007:G:C	-91.0803	-90.0582	-91.0803	-90.0582	0.0047074599999998995
chr1:26112442:T:C	-91.132	-90.105	-91.132	-90.105	0.004493250000000001
chr1:26113095:C:T	-91.0774	-90.0551	-91.0774	-90.0551	0.00472159
chr1:26115147:G:A	-91.1135	-90.0971	-91.1135	-90.0971	0.00453142
chr1:26119013:G:A	-91.4992	-90.5112	-91.4992	-90.5112	0.00300613
chr1:26120371:TTA:T	-91.1242	-90.1055	-91.1242	-90.1055	0.00448818
chr1:26120844:T:C	-91.1587	-90.1278	-91.1587	-90.1278	0.0043918399999999
chr1:26121379:A:T	-91.0714	-90.0519	-91.0714	-90.0519	0.00473453
chr1:26121956:A:G	-91.1239	-90.1014	-91.1239	-90.1014	0.0045080699999999994
chr1:26122358:T:C	-91.099	-90.0405	-91.099	-90.0405	0.0048634399999998995
chr1:26122836:A:G	-91.5571	-90.485	-91.5571	-90.485	0.00307885
chr1:26123104:G:A	-91.1192	-90.0951	-91.1192	-90.0951	0.0045361299999999005
chr1:26123518:C:T	-91.4992	-90.5038	-91.4992	-90.5038	0.00302858
chr1:26123610:A:G	-91.1125	-90.0876	-91.1125	-90.0876	0.004570489999999899
chr1:26125895:G:A	-91.1107	-90.0999	-91.1107	-90.0999	0.00451389
chr1:26128390:C:T	-91.4406	-90.4445	-91.4406	-90.4445	0.003218014
chr1:26128477:T:C	-90.9802	-89.9688	-90.9802	-89.9688	0.0051406499999998995
chr1:26129321:C:T	-91.1872	-90.1647	-91.1872	-90.1647	0.004231810000000001
chr1:26129464:G:C	-90.9676	-89.96	-90.9676	-89.96	0.005185789999999999
chr1:26130218:A:G	-91.0615	-90.0411	-91.0615	-90.0411	0.00478984
chr1:26130456:G:A	-91.2033	-90.1789	-91.2033	-90.1789	0.00417271
chr1:26131171:A:C	-91.1126	-90.0879	-91.1126	-90.0879	0.0045687
chr1:26131824:G:C	-91.1147	-90.0962	-91.1147	-90.0962	0.004529049999999899
chr1:26139762:G:A	-91.2084	-90.4615	-91.2084	-90.4615	0.0031629199999999
chr1:26142544:A:G	-91.3609	-90.313	-91.3609	-90.313	0.0036513519999999996
chr1:26147999:A:G	-91.2827	-90.243	-91.2827	-90.243	0.003915572
chr1:26151863:A:C	-91.1151	-90.0976	-91.1151	-90.0976	0.004519799999999899
chr1:26152356:TTAA:T	-91.9206	-90.7794	-91.9206	-90.7794	0.002297356
chr1:26152454:G:A	-91.9208	-90.7782	-91.9208	-90.7782	0.0023041800000000003
chr1:26152905:G:A	-91.8986	-90.7574	-91.8986	-90.7574	0.0023508059999999
chr1:26156065:T:C	-89.6716	-88.7184	-89.6716	-88.7184	0.017489300000000003
chr1:26191176:T:C	-91.8741	-90.8333	-91.8741	-90.8333	0.0021841869999999998
chr1:26204543:C:T	-92.9837	-91.5467	-92.9837	-91.5467	0.001098678
chr1:26204917:T:C	-93.0996	-91.6166	-93.0996	-91.6166	0.001019167
chr1:26205465:T:A	-93.1974	-91.662	-93.1974	-91.662	0.0009711149999999001
chr1:26210637:AAC:A	-93.1166	-91.6293	-93.1166	-91.6293	0.001008232
chr1:26213258:T:C	-93.1424	-91.6364	-93.1424	-91.6364	0.0009993469999999998
chr1:26213865:G:T	-93.1567	-91.6645	-93.1567	-91.6645	0.0009702699999999999
chr1:26216081:G:A	-93.1657	-91.6561	-93.1657	-91.6561	0.0009817369999999999
chr1:26218756:A:G	-93.1478	-91.6431	-93.1478	-91.6431	0.000991956
chr1:26219740:A:T	-93.1956	-91.6708	-93.1956	-91.6708	0.000961108
chr1:26220688:C:T	-93.1266	-91.6515	-93.1266	-91.6515	0.0009853689999998999
chr1:26221538:G:C	-93.1266	-91.6369	-93.1266	-91.6369	0.000999418
chr1:26221730:G:A	-93.1879	-91.6636	-93.1879	-91.6636	0.0009704510000000001
chr1:26229894:A:C	-93.2462	-91.6959	-93.2462	-91.6959	0.0009346480000000002
chr1:26233233:G:A	-93.1674	-91.6618	-93.1674	-91.6618	0.000971399
chr1:26233990:C:A	-93.1459	-91.6517	-93.1459	-91.6517	0.000982433
chr1:26235813:C:A	-93.1942	-91.6799	-93.1942	-91.6799	0.0009517949999999
chr1:26240751:C:T	-93.1295	-91.6506	-93.1295	-91.6506	0.000984486
chr1:26243499:C:A	-93.2767	-91.7148	-93.2767	-91.7148	0.000913598
chr1:26244502:T:A	-93.2443	-91.694	-93.2443	-91.694	0.0009361980000000001
chr1:26252036:C:T	-93.2233	-91.6684	-93.2233	-91.6684	0.0009605460000000001
chr1:26252314:C:T	-93.3055	-91.71	-93.3055	-91.71	0.0009140589999998999
chr1:26254446:T:G	-93.3302	-91.7273	-93.3302	-91.7273	0.000900111
chr1:26262239:G:A	-93.2987	-91.7082	-93.2987	-91.7082	0.0009164889999999999
chr1:26265145:G:A	-93.3621	-91.7393	-93.3621	-91.7393	0.000881719
chr1:26270218:G:A	-93.3557	-91.7394	-93.3557	-91.7394	0.000884529
chr1:26270653:G:A	-93.3592	-91.7401	-93.3592	-91.7401	0.0008826589999999999
chr1:26274894:G:A	-93.259	-91.6888	-93.259	-91.6888	0.0009375850000000001
chr1:26275760:C:T	-93.2554	-91.688	-93.2554	-91.688	0.0009386439999999999
chr1:26280632:C:T	-93.1555	-91.6557	-93.1555	-91.6557	0.000978384
chr1:26282768:C:T	-93.1714	-91.6681	-93.1714	-91.6681	0.0009650519999999
chr1:26287842:G:A	-93.1984	-91.6844	-93.1984	-91.6844	0.000948665
chr1:26295105:G:A	-93.2439	-91.6854	-93.2439	-91.6854	0.0009427000000000001
chr1:26295675:AC:A	-93.2191	-91.6756	-93.2191	-91.6756	0.000955111
chr1:26296398:G:A	-87.9185	-89.3895	-87.9185	-89.3895	0.013144299999999998
chr1:26300121:C:T	-87.4957	-89.1347	-87.4957	-89.1347	0.0173151
chr1:26300476:C:A	-87.2462	-89.0208	-87.2462	-89.0208	0.019490499999999994
chr1:26300634:A:ACT	-87.3012	-89.024	-87.3012	-89.024	0.019473600000000008
chr1:26300987:T:C	-87.3949	-89.0805	-87.3949	-89.0805	0.018332199999999993
chr1:26303391:G:A	-87.4313	-89.071	-87.4313	-89.071	0.018572900000000003
chr1:26305436:T:C	-87.5176	-89.1935	-87.5176	-89.1935	0.0162131
chr1:26306290:C:T	-87.5983	-89.2874	-87.5983	-89.2874	0.01454310000000001
chr1:26306340:C:A	-87.5079	-89.2008	-87.5079	-89.2008	0.016047299999999994
chr1:26306896:A:G	-92.9785	-91.5335	-92.9785	-91.5335	0.0011169410000000002
chr1:26307816:G:A	-92.6978	-91.3869	-92.6978	-91.3869	0.001314006
chr1:26309058:A:G	-88.1607	-87.6219	-88.1607	-87.6219	0.0605686999999999
chr1:26309225:G:A	-92.9514	-91.5503	-92.9514	-91.5503	0.001104233
chr1:26310620:C:T	-88.3869	-89.4004	-88.3869	-89.4004	0.013288300000000003
chr1:26313114:T:C	-93.1935	-91.6761	-93.1935	-91.6761	0.0009552089999999999
chr1:26313143:G:A	-93.1407	-91.6566	-93.1407	-91.6566	0.000977827
chr1:26317588:A:G	-93.0713	-91.6271	-93.0713	-91.6271	0.0010109020000000002
chr1:26319315:C:T	-88.9886	-89.45	-88.9886	-89.45	0.0127677
chr1:26319329:G:A	-89.3815	-89.8478	-89.3815	-89.8478	0.0082647999999999
chr1:26320235:A:G	-88.935	-89.3189	-88.935	-89.3189	0.014663200000000001
chr1:26320239:A:G	-88.9874	-89.3285	-88.9874	-89.3285	0.014513900000000001
chr1:26321458:G:C	-88.417	-88.1116	-88.417	-88.1116	0.0512651
chr1:26321543:C:T	-88.9817	-89.4167	-88.9817	-89.4167	0.0132398
chr1:26338987:G:A	-87.7874	-86.9437	-87.7874	-86.9437	0.10259470000000001
chr1:26354172:C:T	-92.027	-91.0777	-92.027	-91.0777	0.001657326
chr1:26354328:C:T	-92.338	-91.2443	-92.338	-91.2443	0.001401571
chr1:26355543:G:A	-92.8229	-91.4538	-92.8229	-91.4538	0.001280753
chr1:26357057:G:A	-93.0301	-91.4777	-93.0301	-91.4777	0.001114016
chr1:26357084:C:T	-93.0348	-91.4758	-93.0348	-91.4758	0.00111523
chr1:26357912:G:A	-93.0758	-91.501	-93.0758	-91.501	0.0010877900000000002
chr1:26359664:A:G	-93.2501	-91.6786	-93.2501	-91.6786	0.000932591
chr1:26360346:C:A	-92.9128	-91.4078	-92.9128	-91.4078	0.00119316
chr1:26360373:G:A	-92.899	-91.3962	-92.899	-91.3962	0.001206501
chr1:26360579:G:C	-93.1575	-91.5782	-93.1575	-91.5782	0.001013145
chr1:26362729:A:G	-92.9793	-91.5062	-92.9793	-91.5062	0.0010984579999999
chr1:26370145:CA:C	-93.1774	-91.5697	-93.1774	-91.5697	0.0010162160000000001
chr1:26370675:G:A	-93.1804	-91.5659	-93.1804	-91.5659	0.001018556
chr1:26370907:T:C	-92.012	-91.0779	-92.012	-91.0779	0.0016759619999999998
chr1:26371939:G:A	-93.2438	-91.6307	-93.2438	-91.6307	0.0009618579999999999
chr1:26372393:T:C	-93.1952	-91.6195	-93.1952	-91.6195	0.000978689
chr1:26431526:C:T	0.0	-89.5839	0.0	-89.5839	0.00744365
chr1:26546341:G:A	-89.7059	-88.0714	-89.7059	-88.0714	0.03702047
chr1:26553797:C:T	-89.3874	-87.8119	-89.3874	-87.8119	0.048051699999999996
chr1:26554498:T:C	-89.5083	-87.8911	-89.5083	-87.8911	0.0443737799999999
chr1:26556886:G:A	0.0	-89.9267	0.0	-89.9267	0.00528494
chr1:26557925:T:C	-89.2764	-87.6733	-89.2764	-87.6733	0.05523412
chr1:26564413:C:T	-90.195	-88.5692	-90.195	-88.5692	0.02293466
chr1:26564780:TTTAA:T	-89.2037	-87.6237	-89.2037	-87.6237	0.05807252999999991
chr1:26565518:T:C	-90.0512	-88.4217	-90.0512	-88.4217	0.02659884
chr1:26565599:C:T	-90.0014	-88.3754	-90.0014	-88.3754	0.027866329999999998
chr1:26565613:T:A	-89.9584	-88.3302	-89.9584	-88.3302	0.02919132
chr1:26566576:T:C	-89.5131	-87.903	-89.5131	-87.903	0.04473803
chr1:26566738:C:T	-89.3569	-87.752	-89.3569	-87.752	0.052044190000000004
chr1:26567020:A:ACT	-89.3108	-87.7181	-89.3108	-87.7181	0.05384872
chr1:26567476:G:A	0.0	-89.8769	0.0	-89.8769	0.00548377
chr1:26569311:A:G	-89.603	-87.9866	-89.603	-87.9866	0.0411379799999999
chr1:26571019:A:AG	-89.7328	-88.1126	-89.7328	-88.1126	0.03624612000000001
chr1:26699449:C:G	-88.8201	-88.2782	-88.8201	-88.2782	0.0289562
chr1:26721402:A:G	-89.0976	-88.2903	-89.0976	-88.2903	0.02861172
chr1:26730152:G:A	-88.9954	-88.2006	-88.9954	-88.2006	0.0313035799999999
chr1:26738708:G:A	-89.0009	-88.2148	-89.0009	-88.2148	0.03086068
chr1:26742480:A:G	-89.0272	-88.2647	-89.0272	-88.2647	0.02935509
chr1:26749193:G:A	-88.9909	-88.2358	-88.9909	-88.2358	0.03022341
chr1:26761777:G:A	-89.1304	-88.2363	-89.1304	-88.2363	0.030206719999999895
chr1:26778568:C:T	-89.0835	-88.2845	-89.0835	-88.2845	0.0288520199999999
chr1:26781648:A:T	-89.0881	-88.2594	-89.0881	-88.2594	0.029511850000000003
chr1:26787521:T:C	-89.185	-88.2212	-89.185	-88.2212	0.03066644
chr1:26787956:G:A	-89.1058	-88.2281	-89.1058	-88.2281	0.03045817
