## Supplementary material for "Characterization of shared and ancestry-specific signals driving complex traits using multi-ancestry fine-mapping": results_platelet_count_aou.txt

chr	start_bp	end_bp	rsid	eur_pip	afr_pip	eur_maf	afr_maf	bp	bp	eur_beta	afr_beta	eur_se	afr_se	eur_zscore	afr_zscore	eur_pval	afr_pval	global_pip	eur_nocausal	afr_nocausal	shared_pip	not_shared_pip	shared_ll	notshared_ll	num_snps_eur	num_snps_afr	nc	runtime
1	25760501	26821458	chr1:26553797:C:T	0.0069357	0.0545225	0.29688	0.311003	26553797	26553797	-0.0017533649554571	0.0381860853081164	0.0047325545921558	0.010795231921637	-0.3704901700158513	3.537310322308094	0.711018	0.000405142	0.05475495	4.22851e-06	0.0467895	0.00670325	0.0480516999999999	-89.3874	-87.8119	167	163	3	3893.752
1	25760501	26821458	chr1:26566576:T:C	0.00622697	0.050508	0.307298	0.414461	26566576	26566576	-0.0009710167370416	0.0365332489121559	0.0046855779279089	0.0101769431515631	-0.20723521238605236	3.589805737152484	0.835827	0.000331718	0.0507365	4.22851e-06	0.0467895	0.00599847	0.04473803	-89.5131	-87.903	167	163	3	3893.752
1	25760501	26821458	chr1:26309058:A:G	0.0824061	0.0227486	0.886007	0.881856	26309058	26309058	-0.0392713541228526	-0.0117108125915452	0.0072145618735268	0.015820672407304	-5.44334566828727	-0.7402221783025237	5.24132e-08	0.459174	0.0828616999999999	4.22851e-06	0.0467895	0.022293	0.0605686999999999	-88.1607	-87.6219	167	163	3	3893.752
1	25760501	26821458	chr1:26338987:G:A	0.0300825	0.13145	0.372874	0.399344	26338987	26338987	0.0021548825344849	0.0343769989394599	0.0044635924423839	0.0103333474802393	0.4827686582724895	3.326801794403975	0.629261	0.000880076	0.1320636	4.22851e-06	0.0467895	0.0294689	0.1025947	-87.7874	-86.9437	167	163	3	3893.752
1	25760501	26821458	chr1:26296398:G:A	0.0518315	0.0436274	0.718987	0.621249	26296398	26296398	-0.0257607854209147	-0.0263229880984582	0.0047944991257216	0.0104143878400843	-5.372987823214496	-2.527559805017318	7.76175e-08	0.0114935	0.0543016	4.22851e-06	0.0467895	0.0411573	0.0131442999999999	-87.9185	-89.3895	167	163	3	3893.752
1	25760501	26821458	chr1:26306290:C:T	0.0683161	0.059911	0.719202	0.624211	26306290	26306290	-0.0258583617220244	-0.0274578293909373	0.0047961045873758	0.0104198848126386	-5.3915341608871925	-2.635137516840191	7.00186e-08	0.00841682	0.0713851	4.22851e-06	0.0467895	0.056842	0.0145431	-87.5983	-89.2874	167	163	3	3893.752
1	25760501	26821458	chr1:26557925:T:C	0.00771582	0.0625005	0.301562	0.311384	26557925	26557925	-0.0011460122633863	0.038694742160099	0.0047073893085501	0.0107957316673116	-0.24344964655988433	3.584263054375724	0.807658	0.000338838	0.06272522	4.22851e-06	0.0467895	0.0074911	0.05523412	-89.2764	-87.6733	167	163	3	3893.752
1	25760501	26821458	chr1:26300121:C:T	0.0779445	0.0659706	0.719255	0.625708	26300121	26300121	-0.0260970812201988	-0.0268444451446529	0.004795485468652	0.0104240310057978	-5.4420102804595984	-2.5752460952698755	5.28077e-08	0.010024	0.0806151	4.22851e-06	0.0467895	0.0633	0.0173151	-87.4957	-89.1347	167	163	3	3893.752
1	25760501	26821458	chr1:26305436:T:C	0.0751463	0.0646376	0.719244	0.624054	26305436	26305436	-0.0260120953907507	-0.027121329552165	0.004796504888689	0.0104159636432448	-5.423135385954007	-2.603823369694109	5.86997e-08	0.00922586	0.0779985	4.22851e-06	0.0467895	0.0617854	0.0162131	-87.5176	-89.1935	167	163	3	3893.752
1	25760501	26821458	chr1:26567020:A:ACT	0.00759914	0.0609882	0.315036	0.415514	26567020	26567020	-0.0010630347616455	0.0372583473953731	0.0047353962074521	0.0102006922479161	-0.2244869732278369	3.652531268452355	0.822379	0.000260333	0.06121803	4.22851e-06	0.0467895	0.00736931	0.05384872	-89.3108	-87.7181	167	163	3	3893.752
1	25760501	26821458	chr1:26303391:G:A	0.0835501	0.0701678	0.719125	0.624662	26303391	26303391	-0.0261845182938636	-0.026687907254302	0.004795623194508	0.0104161925840796	-5.460086673166982	-2.5621557050598835	4.77046e-08	0.0104097	0.0861454	4.22851e-06	0.0467895	0.0675725	0.0185729	-87.4313	-89.071	167	163	3	3893.752
1	25760501	26821458	chr1:26564780:TTTAA:T	0.00829297	0.0659009	0.303902	0.311141	26564780	26564780	-0.0015687152173063	0.0388845964466699	0.0046956511649598	0.0107942569961638	-0.3340783125059355	3.6023411764690434	0.738321	0.000316131	0.0661331999999999	4.22851e-06	0.0467895	0.00806067	0.0580725299999999	-89.2037	-87.6237	167	163	3	3893.752
1	25760501	26821458	chr1:26306340:C:A	0.0754878	0.0653071	0.7192	0.624211	26306340	26306340	-0.0259918470687529	-0.0272636656033168	0.0047960680685884	0.0104199017000052	-5.419407459828429	-2.6164993095187445	5.99365e-08	0.00889035	0.0784211	4.22851e-06	0.0467895	0.0623738	0.0160472999999999	-87.5079	-89.2008	167	163	3	3893.752
1	25760501	26821458	chr1:26554498:T:C	0.0061264	0.0500582	0.297228	0.315012	26554498	26554498	-0.0010454397435231	0.0378024373260777	0.0047316386482144	0.0107696078037973	-0.22094665743708522	3.510103433176906	0.825134	0.00044892	0.0502791899999999	4.22851e-06	0.0467895	0.00590541	0.0443737799999999	-89.5083	-87.8911	167	163	3	3893.752
1	25760501	26821458	chr1:26300987:T:C	0.0856049	0.0727589	0.719203	0.624662	26300987	26300987	-0.0261584781773255	-0.0269744703152888	0.0047953722026897	0.0104181233723195	-5.4549421966981715	-2.5891870686575658	4.91061e-08	0.00962727	0.088348	4.22851e-06	0.0467895	0.0700158	0.0183321999999999	-87.3949	-89.0805	167	163	3	3893.752
1	25760501	26821458	chr1:26300476:C:A	0.0978057	0.0842416	0.719198	0.624712	26300476	26300476	-0.0262169386850327	-0.0273875538283651	0.0047954002488895	0.0104202471223549	-5.467101247931059	-2.628301757797056	4.5856e-08	0.00858781	0.1007689	4.22851e-06	0.0467895	0.0812784	0.0194904999999999	-87.2462	-89.0208	167	163	3	3893.752
1	25760501	26821458	chr1:26300634:A:ACT	0.0936344	0.0797532	0.719225	0.624662	26300634	26300634	-0.0262256621038074	-0.0270917807061326	0.004795478757929	0.0104182149971644	-5.4688308358044635	-2.6004244214106125	4.5411e-08	0.00931772	0.0964306	4.22851e-06	0.0467895	0.076957	0.0194736	-87.3012	-89.024	167	163	3	3893.752
1	25760501	26821458	chr1:26321458:G:C	0.0764838	0.0263487	0.720204	0.670508	26321458	26321458	-0.0273003271008	-0.0145084119719438	0.0048009692731733	0.0107438935639412	-5.686419876367024	-1.3503867927952236	1.30095e-08	0.176907	0.0770488	4.22851e-06	0.0467895	0.0257837	0.0512651	-88.417	-88.1116	167	163	3	3893.752
1	25760501	26821458	chr1:26566738:C:T	0.00725243	0.0588445	0.307092	0.41427	26566738	26566738	-0.0010727929007671	0.0370329873321337	0.0046847753835809	0.0101719580222404	-0.22899558952751534	3.6406940778917103	0.818873	0.000272592	0.05907056	4.22851e-06	0.0467895	0.00702637	0.05204419	-89.3569	-87.752	167	163	3	3893.752
