## Supplementary material for "Characterization of shared and ancestry-specific signals driving complex traits using multi-ancestry fine-mapping": mscaviar_results_study0_post.txt

SNP_ID	Prob_in_pCausalSet
chr1:43053630:C:A	0.00895073
chr1:43064204:G:T	0.000346597
chr1:43294062:T:G	0.0601705
chr1:43294399:T:C	0.00491873
chr1:43294565:G:T	0.00570363
chr1:43300755:A:G	0.00612223
chr1:43302076:A:G	0.000264335
chr1:43305345:TA:T	0.00155761
chr1:43305989:G:A	0.00180045
chr1:43312181:C:T	0.000300203
chr1:43320664:G:A	0.000376455
chr1:43322501:T:C	0.000244427
chr1:43327136:C:T	0.00453682
chr1:43338997:G:T	0.0075532
chr1:43339569:A:G	0.00910494
chr1:43356993:T:C	0.000148525
chr1:43356994:G:C	0.000152618
chr1:43359194:C:T	0.00150291
chr1:43375311:C:T	0.936868
chr1:43377931:G:T	0.00690467
chr1:43378931:T:C	0.000256348
chr1:43384246:A:G	0.000345747
chr1:43389907:G:C	0.000214997
chr1:43391429:G:A	0.00020966
chr1:43393266:T:A	0.000184799
chr1:43393556:C:T	0.000524088
chr1:43416270:A:G	0.000191764
chr1:43416328:G:A	0.00207096
chr1:43420046:G:T	0.00075485
chr1:43438024:A:G	0.00020513
chr1:43450722:G:A	0.0331357
chr1:43450971:T:C	0.000295884
chr1:43462784:G:C	0.00131241
chr1:43489477:A:G	0.00056746
chr1:43494808:A:G	0.000605174
chr1:43500941:C:A	0.000225623
chr1:43502982:AAAAAAG:A	0.000228316
chr1:43517920:C:T	0.000223255
chr1:43523905:A:G	0.000272251
chr1:43524184:G:C	0.000248316
chr1:43527222:A:G	0.00132747
chr1:43544802:C:T	0.000485756
chr1:43552145:G:A	0.00513261
chr1:43556450:C:T	0.00350351
chr1:43556632:A:C	0.00140904
chr1:43560418:C:T	0.00252917
chr1:43560509:A:C	0.00238549
chr1:43568464:C:T	0.00155008
