## Supplementary material for "Characterization of shared and ancestry-specific signals driving complex traits using multi-ancestry fine-mapping": mscaviar_results_study1_post.txt

SNP_ID	Prob_in_pCausalSet
chr1:43053630:C:A	0.00291627
chr1:43064204:G:T	0.00248445
chr1:43293137:T:C	0.00015515
chr1:43294062:T:G	0.0185587
chr1:43294399:T:C	0.0075944
chr1:43294565:G:T	0.00727884
chr1:43295937:C:T	0.207937
chr1:43299848:A:G	0.00023073
chr1:43300755:A:G	0.00850998
chr1:43302076:A:G	0.000766587
chr1:43305345:TA:T	0.00100577
chr1:43305989:G:A	0.00106484
chr1:43312181:C:T	0.00100778
chr1:43314150:A:G	0.000207558
chr1:43320664:G:A	0.00141061
chr1:43322501:T:C	0.000689255
chr1:43323242:A:T	0.000705053
chr1:43326859:T:C	0.000375788
chr1:43327136:C:T	0.00281214
chr1:43327794:T:C	0.0462433
chr1:43328964:AT:A	0.000672469
chr1:43333678:G:T	0.000923379
chr1:43335114:G:A	0.00291766
chr1:43335383:C:T	0.000808286
chr1:43337694:C:T	0.0369022
chr1:43337999:G:A	0.0367257
chr1:43338136:G:T	0.204843
chr1:43338997:G:T	0.0075539
chr1:43339569:A:G	0.0090353
chr1:43356717:A:G	0.277003
chr1:43356993:T:C	0.000399471
chr1:43356994:G:C	0.000429622
chr1:43359194:C:T	0.00128644
chr1:43362409:T:G	0.226539
chr1:43366414:G:A	0.295741
chr1:43375311:C:T	0.93502
chr1:43377931:G:T	0.00741671
chr1:43378931:T:C	0.00125505
chr1:43384246:A:G	0.00023406
chr1:43389907:G:C	0.00079906
chr1:43391429:G:A	0.000751542
chr1:43393266:T:A	0.000642485
chr1:43393556:C:T	0.000333894
chr1:43401525:C:T	0.00018437
chr1:43404723:T:C	0.00022652
chr1:43415506:C:G	0.000175737
chr1:43416270:A:G	0.000681944
chr1:43416328:G:A	0.00182211
chr1:43420046:G:T	0.000663179
chr1:43429119:A:G	0.000233961
chr1:43438024:A:G	0.000773007
chr1:43450722:G:A	0.0333212
chr1:43450971:T:C	0.0014818
chr1:43462784:G:C	0.000566617
chr1:43489477:A:G	0.00131346
chr1:43494808:A:G	0.00151168
chr1:43495161:T:C	0.00679553
chr1:43497107:G:A	0.0950043
chr1:43497395:G:A	0.00670611
chr1:43500941:C:A	0.000386222
chr1:43501811:C:A	0.011386
chr1:43502648:G:A	0.0978404
chr1:43502982:AAAAAAG:A	0.000214573
chr1:43509585:G:T	0.00330894
chr1:43511784:C:G	0.00334012
chr1:43511974:G:A	0.00330894
chr1:43512354:T:C	0.00331705
chr1:43517920:C:T	0.000220587
chr1:43519718:G:A	0.0032068
chr1:43520655:G:A	0.00014003
chr1:43521986:C:T	0.00297799
chr1:43523905:A:G	0.000238663
chr1:43524184:G:C	0.000233169
chr1:43524215:G:A	0.000138298
chr1:43526714:C:T	0.000140365
chr1:43527222:A:G	0.00253515
chr1:43529954:T:C	0.00014151
chr1:43542868:C:T	0.0935528
chr1:43544107:G:A	0.00281465
chr1:43544802:C:T	0.000817179
chr1:43545743:A:C	0.0102606
chr1:43552145:G:A	0.00816729
chr1:43556450:C:T	0.00603223
chr1:43556632:A:C	0.00773101
chr1:43560418:C:T	0.018992
chr1:43560509:A:C	0.0171572
chr1:43568464:C:T	0.00531501
chr1:43588653:T:C	0.00476977
chr1:43601587:T:C	0.000537031
chr1:43626632:C:T	0.00612052
chr1:43634587:G:A	0.0166009
