## Supplementary material for "Characterization of shared and ancestry-specific signals driving complex traits using multi-ancestry fine-mapping": global_pips.txt

SNP_ID	shared_ll	notshared_ll	global_pips
chr1:45019757:C:T	0.0	-104.68	0.00141517
chr1:45024666:A:T	0.0	-104.482	0.00172524
chr1:45028521:T:C	0.0	-104.536	0.00163482
chr1:45030679:T:C	0.0	-104.724	0.00135497
chr1:45034141:C:T	0.0	-104.559	0.00159677
chr1:45050211:C:T	-105.231	-104.503	0.0023712019999999998
chr1:45057631:A:C	0.0	-103.289	0.00571112
chr1:45058221:T:C	-105.477	-104.757	0.0018403409999999997
chr1:45064837:T:C	-105.19	-104.55	0.0023143290000000004
chr1:45067488:C:T	-105.395	-104.602	0.002114738
chr1:45081531:T:G	0.0	-103.636	0.00403794
chr1:45085427:G:A	0.0	-103.561	0.00435577
chr1:45126956:G:A	0.0	-103.528	0.00450232
chr1:45127729:A:C	0.0	-106.277	0.000287387
chr1:45129954:G:C	-107.588	-106.779	0.00022904160000000002
chr1:45143092:C:T	-107.511	-106.502	0.00028722740000000006
chr1:45153750:T:C	0.0	-106.354	0.000265042
chr1:45154462:C:T	-107.675	-106.68	0.0002412069
chr1:45162783:C:G	0.0	-103.07	0.00716813
chr1:45174874:A:T	0.0	-103.616	0.0041215
chr1:45183993:T:A	0.0	-103.651	0.00397829
chr1:45195601:T:C	-107.294	-106.555	0.0002914707
chr1:45234153:C:A	0.0	-103.584	0.00425494
chr1:45240037:C:A	-106.039	-105.359	0.001001095
chr1:45243144:G:A	-107.818	-106.966	0.0001884168
chr1:45245522:A:C	-106.032	-105.427	0.0009528109999999999
chr1:45246945:A:G	0.0	-104.184	0.00233403
chr1:45255214:G:T	-105.974	-105.432	0.0009651649999999999
chr1:45262617:T:C	0.0	-103.618	0.00411468
chr1:45271766:T:C	-104.975	-104.375	0.0028025710000000002
chr1:45274435:G:T	-104.917	-104.319	0.0029653740000000002
chr1:45277957:T:C	-105.046	-104.489	0.0025261910000000005
chr1:45281156:T:C	-104.985	-104.285	0.0029893009999999998
chr1:45284745:C:T	0.0	-103.57	0.0043123
chr1:45284935:A:G	-104.9	-104.322	0.0029732310000000002
chr1:45298586:C:T	-104.773	-104.128	0.0035934919999999998
chr1:45298664:A:G	-104.747	-104.159	0.0035368609999999997
chr1:45299851:C:T	-106.857	-106.548	0.000339937
chr1:45300520:A:G	-105.014	-105.187	0.0015907130000000001
chr1:45301759:C:G	-104.239	-104.872	0.0027183000000000008
chr1:45305358:G:A	-106.171	-104.448	0.002079127
chr1:45307232:A:G	0.0	-105.09	0.000966878
chr1:45308398:G:T	0.0	-104.33	0.00203161
chr1:45309277:AC:A	-105.513	-103.766	0.004191664999999999
chr1:45309950:T:C	-106.801	-105.01	0.001211379
chr1:45309984:C:T	-107.365	-105.592	0.0006761447
chr1:45311311:C:G	0.0	-104.599	0.00159129
chr1:45311430:A:G	-106.778	-104.985	0.001242002
chr1:45311578:A:G	-107.281	-105.5	0.0007406423
chr1:45315571:T:C	-106.723	-104.944	0.001297769
chr1:45315718:T:C	-105.949	-104.166	0.002734094
chr1:45316027:A:AC	0.0	-104.413	0.00191818
chr1:45317984:G:A	-106.579	-106.058	0.000542733
chr1:45320089:C:CCTT	-106.581	-104.809	0.0014887779999999998
chr1:45320661:G:A	0.0	-105.147	0.000898354
chr1:45320729:A:G	-107.412	-105.61	0.0006623312999999999
chr1:45321513:T:C	-106.854	-105.083	0.0011229450000000002
chr1:45323423:G:T	-105.843	-105.018	0.0013037600000000002
chr1:45328754:T:TG	-104.162	-103.405	0.00675918
chr1:45330682:G:T	-108.704	-107.346	0.0001160178
chr1:45331833:C:G	-104.947	-104.032	0.00356646
chr1:45336998:A:C	-105.335	-105.315	0.0012270879999999999
chr1:45338378:C:T	-104.989	-104.201	0.003102744
chr1:45340760:C:T	-104.454	-103.771	0.0049061899999999995
chr1:45341261:G:A	-106.072	-105.633	0.000796347
chr1:45344419:A:G	-105.781	-105.788	0.0007781829999999999
chr1:45345251:G:A	-106.515	-105.373	0.0008859489999999999
chr1:45347362:C:T	-105.721	-105.824	0.000778952
chr1:45347769:T:C	-105.63	-105.783	0.0008291470000000001
chr1:45348148:G:A	-105.637	-105.773	0.000831715
chr1:45348386:A:G	-105.62	-105.513	0.000993092
chr1:45349908:A:G	-105.624	-105.777	0.000834351
chr1:45353397:C:T	-105.193	-104.254	0.002838176
chr1:45353817:T:C	-105.884	-105.857	0.000716268
chr1:45354200:G:A	-104.741	-103.939	0.004020167
chr1:45354995:C:A	-104.74	-103.978	0.0039045300000000007
chr1:45355246:T:C	0.0	-103.947	0.00316467
chr1:45355721:A:G	-105.859	-105.819	0.000740831
chr1:45355806:A:G	0.0	-103.939	0.0031912
chr1:45360600:T:TA	-104.65	-103.884	0.00428996
chr1:45362296:G:T	-104.656	-103.889	0.004266839999999999
chr1:45363271:G:A	-104.743	-104.014	0.0038012899999999997
chr1:45365152:A:G	-105.674	-105.787	0.0008132549999999999
chr1:45366243:G:C	-105.748	-105.842	0.000762901
chr1:45367044:G:C	0.0	-104.166	0.00253907
chr1:45368176:A:T	0.0	-104.572	0.00168768
chr1:45369101:A:G	-104.712	-103.914	0.00413083
chr1:45369369:T:C	-105.819	-105.799	0.0007624879999999999
chr1:45369571:G:T	0.0	-104.257	0.00231603
chr1:45370172:G:C	0.0	-104.259	0.00231075
chr1:45373971:A:G	-104.667	-103.872	0.004311829999999999
chr1:45377213:A:T	0.0	-103.988	0.00296325
chr1:45377479:T:C	-106.071	-106.049	0.000590342
chr1:45378138:A:T	-105.634	-105.341	0.0011028470000000001
chr1:45379591:A:G	0.0	-104.164	0.00248282
chr1:45382309:G:A	-104.747	-103.998	0.003841621000000001
chr1:45383259:G:T	-105.04	-104.131	0.0032327249999999997
chr1:45384120:C:A	-105.731	-105.797	0.0007902639999999999
chr1:45386836:T:C	0.0	-104.642	0.00153712
chr1:45386892:T:C	-105.122	-104.257	0.0029055239999999996
chr1:45387867:C:T	-105.046	-104.186	0.003125461
chr1:45388415:A:T	-105.706	-105.591	0.000909588
chr1:45391504:G:C	-106.316	-106.154	0.000504852
chr1:45393660:G:A	-105.317	-104.55	0.002213749
chr1:45393671:A:G	-106.891	-106.372	0.000363157
chr1:45394641:TA:T	-105.729	-104.895	0.00153652
chr1:45397643:C:T	0.0	-104.674	0.00148771
chr1:45399089:C:T	-105.54	-104.581	0.002050645
chr1:45399843:C:T	0.0	-104.749	0.00137934
chr1:45400019:C:T	0.0	-104.719	0.00142114
chr1:45402272:T:C	-103.753	-102.819	0.01208099
chr1:45404199:C:T	0.0	-104.825	0.00127848
chr1:45404607:G:A	-104.555	-103.757	0.00489641
chr1:45406990:T:C	-106.229	-106.032	0.000565646
chr1:45410440:C:T	0.0	-104.873	0.00121858
chr1:45410549:A:G	0.0	-105.735	0.000526518
chr1:45411327:C:T	-104.687	-103.861	0.00437543
chr1:45414402:G:A	0.0	-104.941	0.00113833
chr1:45414755:G:C	0.0	-105.555	0.000632421
chr1:45414997:C:T	-105.215	-104.4	0.002553383
chr1:45415079:C:T	-106.602	-106.212	0.00044443000000000005
chr1:45415590:G:A	-104.935	-104.244	0.003087161
chr1:45417893:C:T	-106.482	-106.097	0.000500782
chr1:45417971:C:G	-106.613	-106.228	0.00043793599999999994
chr1:45418064:A:G	0.0	-104.798	0.00131372
chr1:45419459:A:G	0.0	-105.247	0.000811953
chr1:45421136:T:C	0.0	-104.983	0.00109049
chr1:45421373:A:G	0.0	-104.911	0.00117212
chr1:45422904:C:G	0.0	-105.74	0.000524392
chr1:45423426:G:A	0.0	-104.343	0.00205982
chr1:45423496:G:A	0.0	-105.044	0.0010304
chr1:45424511:T:C	-104.961	-104.268	0.003010839
chr1:45424727:C:T	-106.599	-106.189	0.000452362
chr1:45425786:C:T	-104.922	-104.221	0.003152022
chr1:45425887:G:A	0.0	-104.821	0.00128378
chr1:45426086:G:A	-106.575	-106.195	0.00045359199999999995
chr1:45429219:G:T	-109.042	-107.61	8.893e-05
chr1:45430627:C:T	0.0	-104.955	0.00112129
chr1:45431863:A:G	0.0	-104.922	0.00116027
chr1:45432404:T:C	0.0	-104.917	0.00116536
chr1:45433442:G:A	-105.122	-104.442	0.0025342310000000005
chr1:45434123:A:G	-104.95	-104.227	0.003115101
chr1:45434723:T:C	0.0	-105.089	0.000950965
chr1:45439417:T:C	0.0	-104.149	0.0025323
chr1:45441508:A:G	-104.501	-103.857	0.00463427
chr1:45443110:C:T	-104.544	-103.879	0.0045061599999999995
chr1:45443125:A:AT	-104.563	-103.892	0.00444074
chr1:45444322:A:G	-104.556	-103.893	0.004444769999999999
chr1:45446333:C:T	-104.586	-103.905	0.004369670000000001
chr1:45448188:T:C	-104.632	-103.977	0.00409322
chr1:45448668:A:G	0.0	-104.255	0.00227486
chr1:45450220:A:T	-107.548	-106.647	0.0002404434
chr1:45450389:G:A	-104.544	-103.844	0.00464875
chr1:45453562:A:C	-104.451	-103.739	0.00515387
chr1:45458307:G:A	0.0	-104.218	0.00236084
chr1:45458558:C:T	-104.39	-103.697	0.00540385
chr1:45460259:A:T	-107.433	-106.612	0.0002536058
chr1:45460823:C:G	-104.513	-103.822	0.0047643500000000005
chr1:45461845:G:T	-104.931	-105.171	0.001608412
chr1:45464574:C:T	-104.38	-103.959	0.0044833699999999995
chr1:45465750:A:G	0.0	-104.433	0.00190447
chr1:45470679:G:A	-104.431	-104.031	0.00419729
chr1:45472023:G:A	-104.813	-104.078	0.003616355
chr1:45475677:G:T	-104.483	-103.956	0.004348159999999999
chr1:45476420:A:G	-106.46	-105.877	0.0005929440000000001
chr1:45477278:C:A	0.0	-104.762	0.00136545
chr1:45477796:C:A	0.0	-104.624	0.0015693
chr1:45478852:T:C	0.0	-104.87	0.00122447
chr1:45480226:C:T	-106.607	-106.031	0.000503033
chr1:45480964:G:T	-106.615	-105.989	0.000518476
chr1:45481342:G:A	0.0	-104.825	0.00128194
chr1:45488361:G:A	-106.818	-106.383	0.000365227
chr1:45488978:C:T	-106.804	-106.363	0.00037224099999999993
chr1:45488992:G:A	0.0	-104.9	0.00118847
chr1:45491009:G:A	0.0	-103.053	0.00774466
chr1:45491937:G:A	-103.722	-103.789	0.00652377
chr1:45496737:T:C	-103.521	-103.736	0.00737493
chr1:45499635:G:A	-106.448	-106.051	0.0005167399999999999
chr1:45500626:A:G	-103.519	-103.753	0.007318739999999999
chr1:45501431:A:C	0.0	-102.001	0.0224695
chr1:45502832:G:A	0.0	-103.016	0.00804415
chr1:45504436:A:G	0.0	-102.883	0.00919439
chr1:45506087:T:C	-106.683	-106.026	0.000495819
chr1:45506301:G:C	0.0	-104.641	0.0015431
chr1:45507135:C:T	0.0	-104.612	0.00158851
chr1:45508022:C:T	0.0	-103.128	0.00718363
chr1:45508256:G:A	-106.635	-105.908	0.000550341
chr1:45509494:A:G	-103.304	-103.47	0.00943057
chr1:45513301:A:G	0.0	-103.018	0.00802361
chr1:45513993:C:T	0.0	-103.049	0.0077729
chr1:45515267:G:C	0.0	-103.09	0.00746154
chr1:45516813:G:A	-103.349	-103.632	0.008476810000000001
chr1:45517408:C:T	-106.552	-106.05	0.000502748
chr1:45517941:G:A	0.0	-103.065	0.00764956
chr1:45518228:C:T	-106.656	-105.942	0.0005333760000000001
chr1:45519180:ATGT:A	-103.274	-103.601	0.008941600000000001
chr1:45519860:A:T	0.0	-103.032	0.00790958
chr1:45519889:G:A	-103.466	-103.713	0.0076762900000000005
chr1:45523092:C:T	-106.225	-105.848	0.0006387459999999999
chr1:45523756:T:C	0.0	-103.567	0.00461137
chr1:45523830:A:G	0.0	-103.136	0.00712135
chr1:45524091:AC:A	0.0	-104.729	0.00141161
chr1:45524514:T:C	0.0	-103.023	0.007981
chr1:45525306:G:T	0.0	-104.897	0.00115865
chr1:45525565:C:T	0.0	-102.891	0.00911953
chr1:45526448:T:A	0.0	-103.024	0.00797838
chr1:45528430:G:T	0.0	-102.646	0.0116666
chr1:45528629:G:A	0.0	-103.126	0.00719945
chr1:45528957:G:A	0.0	-104.704	0.00144813
chr1:45530738:C:T	0.0	-104.918	0.00117707
chr1:45531788:C:T	0.0	-104.636	0.00155028
chr1:45531808:C:T	0.0	-103.017	0.00802958
chr1:45533373:G:A	0.0	-103.352	0.00576066
chr1:45534305:A:G	0.0	-104.699	0.00145566
chr1:45536686:C:G	0.0	-102.857	0.00943427
chr1:45537407:C:T	0.0	-103.133	0.0071484
chr1:45537721:A:T	0.0	-103.091	0.00745379
chr1:45537773:T:C	-105.273	-105.468	0.0012512270000000002
chr1:45537961:C:T	0.0	-102.91	0.00894671
chr1:45538655:C:A	0.0	-102.962	0.00849349
chr1:45538659:CA:C	0.0	-102.996	0.00820144
chr1:45538869:G:T	0.0	-103.129	0.00717313
chr1:45539320:A:G	0.0	-102.997	0.00819658
chr1:45540036:G:T	-105.918	-105.895	0.000682177
chr1:45540513:G:GA	-105.67	-105.574	0.0009856259999999999
chr1:45540633:T:C	0.0	-102.969	0.00843099
chr1:45540901:T:C	0.0	-103.013	0.00806487
chr1:45541003:C:T	-104.561	-104.005	0.00416324
chr1:45541330:T:C	-105.418	-105.273	0.0013086
chr1:45541459:G:T	0.0	-102.99	0.00825376
chr1:45541821:C:T	0.0	-102.947	0.00861831
chr1:45543241:G:A	-106.313	-105.94	0.0005822449999999999
chr1:45543641:G:C	-105.798	-105.408	0.001035692
chr1:45543681:A:G	0.0	-102.998	0.00818849
chr1:45544146:G:T	-103.844	-103.406	0.007911449999999999
chr1:45544274:G:T	-105.808	-105.782	0.000764507
chr1:45544980:A:G	-105.234	-105.346	0.0013592009999999998
chr1:45545333:C:T	-105.381	-105.782	0.001027469
chr1:45547076:C:G	-104.983	-105.06	0.0017842670000000002
chr1:45547536:C:T	-105.31	-105.258	0.001380564
chr1:45547775:C:T	-105.277	-105.243	0.001412281
chr1:45548061:G:C	-105.345	-105.269	0.0013518570000000001
chr1:45548220:T:A	-101.157	-102.293	0.05517670000000001
chr1:45548261:T:C	-104.775	-105.467	0.001676536
chr1:45548376:G:A	-105.025	-105.587	0.001375294
chr1:45549599:T:G	-104.627	-105.354	0.0019141499999999997
chr1:45550079:G:T	-101.93	-102.424	0.0322312
chr1:45551015:T:C	-105.614	-105.473	0.001072913
chr1:45553048:C:A	-106.74	-105.789	0.0006058369999999999
chr1:45554736:G:A	-102.488	-102.999	0.018264870000000002
chr1:45554879:T:C	-104.989	-105.594	0.0014042949999999998
chr1:45554960:G:A	-106.707	-105.773	0.000618356
chr1:45555123:T:C	-104.845	-105.498	0.001586511
chr1:45555884:C:A	-102.855	-103.157	0.013947960000000002
chr1:45557684:A:T	-104.293	-105.021	0.00293104
chr1:45558782:G:A	-107.847	-106.888	0.00020736580000000002
chr1:45558833:G:A	-106.083	-106.206	0.0006162450000000001
chr1:45558854:A:G	-108.007	-106.983	0.00018543959999999999
chr1:45561683:T:C	-105.604	-106.004	0.0008686689999999999
chr1:45562705:T:A	-107.156	-106.484	0.0003365273
chr1:45563078:CA:C	-107.887	-106.944	0.00019599840000000002
chr1:45565640:A:AT	-104.547	-104.364	0.0036882600000000005
chr1:45566871:G:A	0.0	-107.177	0.000116553
chr1:45567302:T:C	-107.186	-106.481	0.0003342066
chr1:45567594:A:G	-107.715	-106.663	0.00025445919999999997
chr1:45567628:T:C	-106.418	-106.279	0.00049862
chr1:45571722:T:C	-105.722	-105.019	0.001590311
chr1:45571886:T:C	-107.976	-106.994	0.00018466339999999998
chr1:45573405:T:G	-104.678	-104.686	0.0028760400000000003
chr1:45573530:GC:G	-105.606	-104.983	0.0016874109999999998
chr1:45573940:G:A	-107.22	-106.506	0.0003252261
chr1:45575843:C:T	-105.804	-105.478	0.001179958
chr1:45579850:T:C	-104.114	-104.954	0.0035304700000000004
chr1:45580766:G:A	-107.121	-106.391	0.00036383899999999997
chr1:45580835:T:G	-105.059	-104.809	0.0023986480000000006
chr1:45584332:TTCGG:T	-105.79	-105.464	0.0011968369999999999
chr1:45588011:G:A	-105.728	-105.4	0.001276894
chr1:45588814:A:G	-104.261	-104.847	0.0033827199999999997
chr1:45589928:C:T	-103.797	-104.719	0.004724260000000001
chr1:45590186:A:G	-104.113	-104.972	0.00350689
chr1:45590480:C:T	-105.447	-105.113	0.0017084110000000004
chr1:45600936:A:G	-105.583	-105.291	0.0014457620000000002
chr1:45605749:A:G	-105.624	-105.224	0.001493332
chr1:45607817:G:A	-104.269	-105.415	0.00248632
chr1:45613182:A:G	-103.745	-104.959	0.004493319999999999
chr1:45613212:C:T	-104.063	-105.015	0.0035562200000000006
chr1:45613719:T:C	-103.87	-104.875	0.00424955
chr1:45613821:A:G	-103.789	-104.825	0.00456458
chr1:45613908:AT:A	-103.997	-105.057	0.0036579199999999994
chr1:45614858:T:C	-107.348	-106.559	0.0003020538
chr1:45615610:T:C	-103.763	-104.929	0.00448027
chr1:45615750:C:G	-103.997	-105.019	0.00370728
chr1:45616288:C:T	-103.785	-104.763	0.004680600000000001
chr1:45616759:C:A	-103.672	-104.681	0.005189930000000001
chr1:45617293:C:T	-103.884	-104.875	0.0042112
chr1:45619262:G:A	-104.593	-105.157	0.0024325400000000004
chr1:45619440:A:G	-103.881	-104.95	0.00410393
chr1:45619684:C:T	-103.687	-104.755	0.005003200000000001
chr1:45620180:C:T	-104.854	-105.625	0.0016963
chr1:45620207:C:G	-104.478	-105.41	0.0023396499999999995
chr1:45620405:C:T	-103.849	-104.993	0.00413646
chr1:45621241:C:T	-103.581	-104.777	0.00534441
chr1:45621905:G:A	-103.715	-104.85	0.00475159
chr1:45624542:A:G	-107.734	-106.977	0.00019914819999999997
chr1:45624580:A:G	-103.62	-105.014	0.004840310000000001
chr1:45625034:TTTCTC:T	-106.269	-105.482	0.001020129
chr1:45625047:T:C	-105.979	-105.281	0.00128731
chr1:45625172:G:T	0.0	-107.118	0.000128624
chr1:45627380:AAC:A	-103.851	-104.979	0.00415047
chr1:45628355:A:G	-103.65	-105.117	0.004580919999999999
chr1:45628564:A:G	-106.666	-106.509	0.000384572
chr1:45629600:T:C	-103.676	-104.789	0.004978330000000001
chr1:45630304:G:A	-103.607	-104.763	0.005263449999999999
chr1:45634509:G:A	-105.621	-104.908	0.0018778640000000001
chr1:45634650:T:C	-103.577	-104.764	0.005371259999999999
chr1:45634722:G:C	-103.445	-104.62	0.00617253
chr1:45635651:C:T	-105.62	-104.896	0.0018952510000000001
chr1:45636134:A:C	-103.503	-104.636	0.005897490000000001
chr1:45636979:TAA:T	-103.477	-104.649	0.0059768600000000005
chr1:45638964:C:T	-103.721	-104.457	0.005477560000000001
chr1:45639729:C:A	-105.648	-104.92	0.0018476639999999997
chr1:45641250:T:A	-103.636	-104.796	0.005102569999999999
chr1:45641571:C:T	-103.567	-104.687	0.00555329
chr1:45642196:T:C	-103.661	-104.829	0.00496095
chr1:45642819:A:C	-103.557	-104.687	0.005590189999999999
chr1:45644422:A:G	-103.641	-104.765	0.00514077
chr1:45644900:A:G	-107.732	-106.871	0.00021547590000000006
chr1:45645169:G:A	-103.739	-104.85	0.00467487
chr1:45645368:C:T	-104.164	-104.711	0.00380168
chr1:45645384:C:T	-103.632	-104.762	0.005172399999999999
chr1:45647600:T:C	-107.81	-106.907	0.0002057316
chr1:45648485:C:T	-103.603	-104.708	0.0053790999999999995
chr1:45648756:A:G	-103.756	-104.859	0.00460054
chr1:45650620:C:T	-107.492	-106.782	0.0002454067
chr1:45651489:C:T	-103.444	-104.571	0.006278059999999999
chr1:45651513:C:T	-103.756	-104.871	0.00458284
chr1:45658855:C:T	-103.504	-104.72	0.005731919999999999
chr1:45658991:A:G	-107.944	-106.998	0.0001856861
chr1:45660507:T:A	-106.448	-105.93	0.0005860570000000001
chr1:45661824:A:C	-103.524	-104.793	0.0055296300000000015
chr1:45662684:C:A	-107.399	-106.76	0.0002560834
chr1:45664107:C:T	-103.471	-104.645	0.00601309
chr1:45664197:G:T	-103.671	-104.807	0.00496875
chr1:45664580:A:C	-103.499	-104.698	0.005795000000000001
chr1:45666437:C:T	-103.408	-104.648	0.006278219999999999
chr1:45668382:A:G	-105.676	-104.985	0.001745563
chr1:45668544:G:C	-103.649	-104.863	0.00494701
chr1:45668847:C:CCTACAG	-105.696	-104.99	0.0017297860000000003
chr1:45668962:C:T	-103.554	-104.673	0.005628790000000001
chr1:45669306:T:C	-103.61	-104.781	0.00521813
chr1:45669624:CT:C	-107.924	-107.01	0.00018403229999999998
chr1:45669892:ACTC:A	-103.563	-104.74	0.00547157
chr1:45670549:TAGTTTTA:T	-103.395	-104.582	0.006467380000000002
chr1:45671083:C:T	-103.817	-104.928	0.00431282
chr1:45672328:T:C	-107.702	-106.867	0.00021693899999999998
chr1:45672538:CAT:C	-103.678	-104.794	0.00496593
chr1:45673204:G:A	-103.319	-104.496	0.00701078
chr1:45673666:C:A	-103.485	-104.608	0.0060271
chr1:45676507:A:G	-103.713	-104.851	0.004752299999999999
chr1:45676794:C:A	-103.782	-104.963	0.00436743
chr1:45677231:G:C	-103.42	-104.542	0.0064402
chr1:45679195:A:AG	-107.794	-106.896	0.00020827900000000002
chr1:45680817:C:CA	-103.379	-104.552	0.006603259999999999
chr1:45682466:A:C	-103.448	-104.642	0.006114900000000001
chr1:45683537:A:G	-108.469	-107.352	0.00012483159999999999
chr1:45684771:A:G	-103.604	-104.76	0.00528243
chr1:45685133:C:T	-103.476	-104.665	0.005952569999999999
chr1:45687531:G:A	-107.858	-106.943	0.0001976773
chr1:45687876:C:T	-103.625	-104.861	0.00503788
chr1:45690820:A:G	-103.575	-104.795	0.005326609999999999
chr1:45691415:C:T	-103.566	-104.769	0.0054061299999999994
chr1:45691877:G:GA	-103.575	-104.718	0.00546543
chr1:45692041:A:G	-103.922	-104.942	0.00400455
chr1:45692234:C:T	-103.743	-104.905	0.00457267
chr1:45692659:T:G	-103.758	-104.914	0.00451233
chr1:45694588:C:T	-103.633	-104.774	0.005153889999999999
chr1:45696611:C:T	-107.051	-106.088	0.000522839
chr1:45697130:G:A	-103.492	-104.682	0.0058532
chr1:45697584:A:G	-103.801	-104.923	0.00436669
chr1:45698302:T:A	-107.656	-106.747	0.0002415416
chr1:45699174:A:T	-103.787	-104.9	0.004443879999999999
chr1:45700401:CA:C	-103.842	-104.926	0.00424056
chr1:45701037:A:G	-103.553	-104.708	0.00556455
chr1:45701189:G:C	-103.802	-104.897	0.00440164
chr1:45701534:G:A	-103.75	-104.806	0.0047085
chr1:45701861:T:C	-104.035	-105.093	0.00351388
chr1:45702970:A:G	-103.803	-104.857	0.004464879999999999
chr1:45704426:T:C	-103.838	-104.858	0.0043551300000000005
chr1:45704872:G:A	-103.92	-104.946	0.00399712
chr1:45705086:A:C	-103.84	-104.816	0.004421929999999999
chr1:45706329:A:G	-103.895	-104.955	0.0040523700000000005
chr1:45706390:C:T	-103.835	-104.857	0.00437006
chr1:45707809:C:T	-103.629	-104.688	0.005322169999999999
chr1:45712076:A:G	-104.514	-104.747	0.00312046
chr1:45712440:A:G	-106.901	-105.882	0.0006393509999999999
chr1:45713579:T:C	-106.498	-105.95	0.0005690420000000001
chr1:45713599:C:A	-103.979	-104.751	0.0041515
chr1:45715534:A:G	-103.772	-104.525	0.00517006
chr1:45715632:C:A	-103.935	-104.686	0.00438113
chr1:45716376:T:C	-103.879	-104.677	0.00454767
chr1:45716520:C:T	0.0	-107.21	0.000112851
chr1:45718566:AC:A	-104.035	-104.811	0.0039140500000000005
chr1:45719988:T:C	-107.642	-106.738	0.0002439677
chr1:45720378:C:T	-103.919	-104.697	0.0043998200000000005
chr1:45721648:T:G	-104.027	-104.802	0.00394834
chr1:45722248:C:T	-104.46	-104.826	0.0030745499999999997
chr1:45722371:T:C	-103.811	-104.584	0.00491889
chr1:45722560:G:GAAATAA	-103.806	-104.591	0.004926229999999999
chr1:45723242:G:T	-103.744	-104.478	0.00536158
chr1:45723882:T:C	-107.754	-106.829	0.00022132739999999998
chr1:45725516:C:T	-103.045	-103.253	0.014038429999999998
chr1:45726310:T:C	-103.682	-104.469	0.00558769
chr1:45729539:TAAC:T	-103.893	-104.647	0.00456869
chr1:45729703:T:C	-103.701	-104.44	0.005587450000000001
chr1:45732276:C:T	0.0	-106.414	0.000303578
chr1:45732541:T:C	-106.984	-106.543	0.00033579400000000004
chr1:45732866:T:C	-103.819	-104.604	0.00485832
chr1:45733412:A:G	-103.959	-104.716	0.00426254
chr1:45736278:G:A	-103.615	-104.344	0.006125789999999999
chr1:45736611:C:T	-103.765	-104.513	0.00521796
chr1:45740727:G:A	-107.881	-106.849	0.000211755
chr1:45740868:A:G	-103.861	-104.545	0.00486468
chr1:45742071:C:T	-103.895	-104.628	0.00460035
chr1:45745675:A:G	-104.14	-104.795	0.0037036499999999997
chr1:45745729:G:T	-104.047	-104.695	0.00408879
chr1:45747164:A:G	-103.983	-104.835	0.00400322
chr1:45747637:G:A	-103.94	-104.617	0.0045020600000000004
chr1:45748255:C:T	-103.962	-104.707	0.00427694
chr1:45749947:G:A	-104.229	-104.875	0.0034003600000000003
chr1:45750903:T:C	-107.487	-106.699	0.0002612661
chr1:45751050:A:G	-104.208	-104.899	0.003403330000000001
chr1:45751075:G:GTC	-104.135	-104.84	0.0036431300000000005
chr1:45751486:T:A	-104.151	-104.863	0.0035731599999999997
chr1:45752269:T:C	-107.856	-106.807	0.00022011950000000002
chr1:45753704:C:T	-104.155	-104.874	0.0035511600000000007
chr1:45754131:C:T	-108.774	-107.417	0.0001100105
chr1:45755327:C:T	-104.081	-104.769	0.003878350000000001
chr1:45755768:T:C	-104.216	-104.924	0.00335058
chr1:45756821:T:TGCC	-104.329	-104.845	0.00325722
chr1:45757208:G:A	-103.887	-104.673	0.004534999999999999
chr1:45757414:G:A	-108.379	-107.175	0.0001491122
chr1:45758220:A:G	-103.119	-104.648	0.007748949999999999
chr1:45758647:C:T	-106.571	-105.615	0.000853585
chr1:45759108:G:C	-103.939	-104.371	0.005043700000000001
chr1:45760134:A:C	-103.229	-104.605	0.00722171
chr1:45760677:A:G	-103.182	-104.528	0.007645279999999999
chr1:45761400:T:C	-103.271	-104.665	0.0068806100000000005
chr1:45762520:G:A	-106.569	-105.595	0.0008679310000000001
chr1:45762719:G:A	-107.485	-106.64	0.0002729992
chr1:45763401:G:A	-107.17	-106.663	0.0002905472
chr1:45763780:C:G	-103.372	-104.699	0.00633234
chr1:45763823:C:T	-107.011	-106.625	0.000317848
chr1:45764213:T:C	-103.203	-104.594	0.00738147
chr1:45765804:A:G	-103.178	-104.584	0.00753759
chr1:45766312:G:A	-103.3	-104.715	0.0066418100000000015
chr1:45769445:G:A	-104.276	-105.324	0.0027505100000000003
chr1:45771128:C:T	-107.392	-106.334	0.0003943467
chr1:45773171:C:T	-108.029	-107.145	0.00016118730000000002
chr1:45774498:G:A	-104.721	-105.66	0.00180707
chr1:45775077:CTGA:C	-104.927	-105.792	0.0015034660000000002
chr1:45775685:A:G	-104.821	-105.724	0.00165135
chr1:45778084:G:A	-104.679	-105.444	0.00181702
chr1:45779973:A:T	-104.832	-105.741	0.0016287
chr1:45780338:A:G	-104.832	-105.706	0.00165146
chr1:45782459:C:T	-104.976	-105.703	0.0015151770000000004
chr1:45783305:A:G	-107.25	-106.342	0.0003621654
chr1:45783714:T:C	-105.168	-105.816	0.0012871599999999999
chr1:45784974:G:T	-104.792	-105.508	0.0018392700000000003
chr1:45785201:C:T	-107.074	-106.181	0.0004277419
chr1:45786472:C:T	-106.201	-105.935	0.000744258
chr1:45787339:C:T	-105.585	-106.063	0.0009102219999999998
chr1:45789046:G:A	-107.078	-106.194	0.00042315070000000003
chr1:45789332:A:G	-107.12	-106.213	0.00041280069999999997
chr1:45791438:G:C	-105.419	-105.962	0.0010470929999999998
chr1:45792059:A:T	-105.462	-106.01	0.000998693
chr1:45795912:A:T	-106.66	-105.728	0.0006692809999999999
chr1:45796261:A:G	-107.389	-106.355	0.00037600789999999996
chr1:45796706:G:A	-107.383	-106.351	0.0003778752
chr1:45796879:A:G	-107.466	-106.429	0.0003472371
chr1:45800583:C:T	-107.657	-106.559	0.00030559009999999993
chr1:45800784:C:T	-107.714	-106.62	0.000280565
chr1:45801260:T:C	-106.661	-105.737	0.0006645700000000001
chr1:45807207:T:C	-104.961	-105.478	0.001689267
chr1:45807994:G:A	-107.612	-106.518	0.0003138648
chr1:45809729:A:T	-107.592	-106.5	0.0003198844
chr1:45809976:A:G	-107.625	-106.562	0.0003072112
chr1:45813719:G:A	-107.73	-106.62	0.0002806493
chr1:45816412:C:T	-107.551	-106.441	0.00034177130000000004
chr1:45816623:T:C	-106.632	-105.751	0.0006619250000000001
chr1:45816624:A:T	-106.696	-105.801	0.0006271009999999999
chr1:45816794:C:T	-106.662	-105.749	0.000658717
chr1:45817001:G:A	-106.565	-105.682	0.000709723
chr1:45817956:G:A	-106.588	-105.698	0.0006969140000000001
chr1:45818574:G:A	-106.585	-105.695	0.000699217
chr1:45819789:T:C	-106.627	-105.738	0.000669275
chr1:45819938:A:C	-107.668	-106.566	0.0002977203
chr1:45822197:T:C	-106.488	-105.625	0.0007551890000000001
chr1:45822398:GA:G	-106.449	-105.594	0.0007803269999999999
chr1:45822680:T:C	-107.679	-106.553	0.0003021339
chr1:45823174:C:G	-106.654	-105.729	0.000670132
chr1:45823503:T:C	-107.535	-106.473	0.0003373497
chr1:45823744:C:T	-106.692	-105.839	0.000610223
chr1:45824805:C:A	-107.656	-106.591	0.0002978087
chr1:45824916:G:A	-106.641	-105.744	0.000664235
chr1:45824960:A:T	-106.896	-105.96	0.000528913
chr1:45825390:G:T	-107.529	-106.485	0.0003342471
chr1:45825490:T:C	-104.795	-105.414	0.0019088
chr1:45826710:C:T	-107.641	-106.545	0.00030481150000000005
chr1:45830000:G:T	-106.822	-105.919	0.000556266
chr1:45831659:C:T	-107.463	-106.4	0.0003572025
chr1:45831731:T:C	-106.747	-105.805	0.000618188
chr1:45832711:G:T	-107.667	-106.602	0.00029444
chr1:45833438:C:A	-106.831	-105.959	0.000537783
chr1:45838505:C:G	-106.808	-105.927	0.0005541859999999999
chr1:45839675:G:A	-106.771	-105.865	0.0005860729999999999
chr1:45841596:G:A	-104.92	-105.329	0.0018577039999999997
chr1:45842137:G:A	-106.728	-105.809	0.000618721
chr1:45843748:G:C	-106.772	-105.841	0.000597518
chr1:45844549:G:A	-106.72	-105.806	0.000621047
chr1:45845603:C:T	-106.833	-105.945	0.0005435090000000001
chr1:45845951:G:A	-106.776	-105.905	0.000568117
chr1:45846809:T:C	-106.791	-105.84	0.0005953229999999999
chr1:45849335:C:G	-106.801	-105.91	0.000562503
chr1:45849557:C:T	-106.968	-105.965	0.000518748
chr1:45849920:A:G	-106.705	-105.814	0.000619345
chr1:45850556:GT:G	-106.518	-105.706	0.0007034159999999999
chr1:45851676:G:A	-107.344	-106.309	0.00039467729999999996
chr1:45852192:A:G	-107.609	-106.541	0.0003062466
chr1:45852513:C:T	-107.064	-106.083	0.0004624487
chr1:45852611:T:C	-106.725	-105.838	0.000605068
chr1:45853353:T:A	-107.463	-106.413	0.0003600433
chr1:45856171:T:C	-106.697	-105.763	0.000646318
chr1:45856202:C:T	-107.574	-106.512	0.0003162611
chr1:45858642:G:C	-107.381	-106.351	0.00037733920000000004
chr1:45860318:AG:A	-107.443	-106.408	0.0003545497
chr1:45860904:G:T	-107.668	-106.583	0.0002921211
chr1:45861740:CAG:C	-107.542	-106.476	0.0003288363
chr1:45864067:C:T	-107.619	-106.544	0.0003052679
chr1:45864212:G:C	-106.712	-105.817	0.0006171169999999999
chr1:45864751:A:G	-107.526	-106.45	0.00034424449999999996
chr1:45867024:G:A	-107.349	-106.279	0.000411744
chr1:45867029:T:C	-107.193	-106.193	0.00044806340000000004
chr1:45867396:C:G	-106.778	-105.858	0.000588754
chr1:45869640:G:A	-106.703	-105.777	0.0006382499999999999
chr1:45869980:A:G	-104.885	-105.344	0.0018771399999999998
chr1:45870963:A:G	-107.617	-106.534	0.00031487780000000003
chr1:45872545:A:T	-106.681	-105.77	0.000644569
chr1:45872772:C:T	-107.622	-106.546	0.0003044175
chr1:45875951:C:T	-106.78	-105.837	0.000598277
chr1:45876845:G:A	-106.673	-105.769	0.000646283
chr1:45882203:A:T	-106.693	-105.746	0.000654965
chr1:45884834:C:T	-104.763	-105.185	0.00216694
chr1:45886047:T:A	-106.442	-105.529	0.0008221120000000001
chr1:45886774:G:A	-106.555	-105.658	0.0007241280000000001
chr1:45886828:T:C	-104.463	-105.136	0.0026101
chr1:45886952:T:C	-107.445	-106.4	0.0003573992
chr1:45887917:G:A	-107.448	-106.398	0.00035793580000000004
chr1:45888838:G:A	-106.461	-105.588	0.0007815499999999999
chr1:45888923:C:T	-107.289	-106.255	0.000418199
chr1:45889191:T:A	-106.295	-105.548	0.0008390629999999999
chr1:45889836:C:G	-107.398	-106.353	0.00037589100000000005
chr1:45890476:A:G	-106.565	-105.667	0.000717215
chr1:45892338:C:T	-107.421	-106.372	0.0003680807
chr1:45893159:A:G	-106.469	-105.592	0.000777951
chr1:45893190:G:A	-107.39	-106.339	0.0003816248
chr1:45893214:T:C	-106.483	-105.605	0.0007677799999999999
chr1:45893676:C:T	-107.331	-106.289	0.00040282590000000003
chr1:45893806:G:C	-107.428	-106.378	0.0003658024
chr1:45894382:C:T	-105.807	-105.633	0.0009237029999999999
chr1:45895505:G:A	-104.472	-105.139	0.00259413
chr1:45902085:T:C	-107.406	-106.376	0.0003669352
chr1:45902101:T:C	-106.591	-105.695	0.000697878
chr1:45902415:G:C	-106.909	-106.554	0.00033887100000000003
chr1:45903100:A:G	-107.792	-106.667	0.00027101489999999996
chr1:45904591:A:G	-107.704	-106.632	0.0002766497
chr1:45905378:G:A	-104.97	-105.289	0.001846582
chr1:45906102:G:T	-106.614	-105.737	0.000671714
chr1:45906744:A:G	-107.422	-106.382	0.0003644568
chr1:45906892:CTT:C	-106.643	-105.721	0.000675487
chr1:45907016:T:C	-107.434	-106.39	0.00036119850000000003
chr1:45908487:A:G	-106.531	-105.658	0.000727944
chr1:45909581:G:A	-107.539	-106.475	0.00032881489999999995
chr1:45911020:G:T	-107.413	-106.37	0.0003691719
chr1:45912596:A:G	-106.565	-105.695	0.000701642
chr1:45914535:T:C	-107.525	-106.467	0.0003319221
chr1:45914565:G:A	-106.624	-105.743	0.0006669789999999999
chr1:45914933:C:T	-107.465	-106.398	0.0003638943
chr1:45915178:T:A	-105.163	-105.502	0.0015012
chr1:45915458:C:T	-106.566	-105.691	0.0007037
chr1:45915650:C:T	-106.557	-105.706	0.000697007
chr1:45916769:G:T	-106.438	-105.801	0.000669346
chr1:45917180:T:C	-107.683	-106.545	0.00030495869999999994
chr1:45917911:C:G	-105.822	-105.344	0.001110445
chr1:45918469:G:A	-107.311	-106.231	0.0004275104
chr1:45918654:T:A	-106.304	-105.722	0.000736009
chr1:45918716:G:A	-106.393	-105.778	0.000689067
chr1:45919792:T:G	-107.945	-106.783	0.0002342065
chr1:45919796:T:G	-106.287	-105.743	0.0007293029999999999
chr1:45920597:G:A	-107.561	-106.441	0.00034139310000000004
chr1:45923545:C:T	-107.444	-106.381	0.0003709403
chr1:45924888:G:C	-107.494	-106.379	0.0003650232
chr1:45925225:T:G	-107.533	-106.413	0.0003518502
chr1:45926440:CA:C	-106.328	-105.706	0.000739856
chr1:45926692:G:C	-104.845	-105.278	0.00198128
chr1:45927545:G:C	-107.868	-106.704	0.00025631279999999997
chr1:45928083:A:C	-104.336	-105.039	0.00293296
chr1:45928643:A:G	-106.294	-105.683	0.000759673
chr1:45929417:G:A	-106.292	-105.705	0.0007479870000000001
chr1:45931104:C:T	-106.238	-105.681	0.000772968
chr1:45931899:T:C	-107.541	-106.421	0.0003491501
chr1:45932269:A:G	-106.442	-105.839	0.0006505500000000001
chr1:45932710:G:A	-107.589	-106.463	0.00033359270000000004
chr1:45934918:A:G	-106.341	-105.755	0.0007114
chr1:45935306:A:G	-106.318	-105.754	0.000716684
chr1:45936235:T:C	-107.582	-106.458	0.0003352879
chr1:45936499:A:G	-106.273	-105.688	0.0007613800000000001
chr1:45937685:G:A	-106.269	-105.672	0.000771932
chr1:45937785:A:G	-108.495	-107.208	0.00014713670000000002
chr1:45940909:G:A	-107.576	-106.453	0.000336766
chr1:45940922:G:A	-107.662	-106.528	0.0003106263
chr1:45941095:G:T	-106.401	-105.744	0.000705111
chr1:45941306:G:C	-107.906	-106.736	0.0002477907
chr1:45941538:G:A	-106.388	-105.746	0.000706525
chr1:45941580:T:C	-106.349	-105.745	0.000715108
chr1:45941636:C:T	-105.08	-105.393	0.0016570310000000002
chr1:45944985:G:A	-107.502	-106.388	0.00036141669999999995
chr1:45947585:G:A	-104.983	-105.256	0.0017224850000000002
chr1:45947778:C:G	-107.523	-106.406	0.00035427850000000003
chr1:45948026:C:T	-107.484	-106.372	0.0003677697
chr1:45948435:C:T	-105.083	-105.427	0.0016246939999999999
chr1:45951983:A:C	-107.492	-106.379	0.0003649355
chr1:45953349:G:A	-106.34	-105.746	0.000716207
chr1:45953933:T:C	-107.526	-106.409	0.0003530928
chr1:45954549:G:A	-106.291	-105.686	0.0007584190000000001
chr1:45957883:G:A	-107.626	-106.498	0.0003207647
chr1:45959192:G:T	-106.496	-105.828	0.000645748
chr1:45960271:A:G	-107.489	-106.377	0.0003654804
chr1:45962166:A:G	-107.515	-106.398	0.0003574486
chr1:45963759:T:C	-107.621	-106.489	0.00032461029999999996
chr1:45965568:A:G	-106.514	-105.848	0.000633207
chr1:45965949:G:A	-107.412	-106.339	0.0003865059
chr1:45966134:C:T	-107.563	-106.443	0.000340461
chr1:45966460:G:A	-107.462	-106.353	0.0003750238
chr1:45967430:G:T	-104.775	-105.216	0.0019524999999999996
chr1:45968318:A:G	-107.473	-106.364	0.0003707129
chr1:45968435:AT:A	-106.36	-105.769	0.000700246
chr1:45968756:T:A	-104.859	-105.184	0.00206232
chr1:45972404:C:T	-106.347	-105.763	0.000705939
chr1:45973026:C:T	-107.553	-106.434	0.0003439071
chr1:45973115:C:A	-106.425	-105.758	0.000693253
chr1:45973250:AC:A	-107.457	-106.348	0.00037725679999999997
chr1:45975503:A:C	0.0	-106.595	0.000244976
chr1:45975964:TA:T	-106.231	-105.672	0.000779631
chr1:45978095:C:A	-107.493	-106.379	0.0003648039
chr1:45980199:C:T	-108.162	-106.944	0.00019640749999999999
chr1:45980375:A:G	-107.573	-106.454	0.0003362126
chr1:45981128:G:A	-107.538	-106.419	0.00034939920000000003
chr1:45982168:G:C	-107.992	-106.816	0.00020913909999999998
chr1:45983743:G:A	-107.503	-106.388	0.00036129079999999995
chr1:45985531:A:G	-107.3	-106.206	0.0004392241
chr1:45986275:A:G	-107.315	-106.22	0.0004329852
chr1:45987011:T:A	-106.402	-105.763	0.000695274
chr1:45988386:T:G	-107.263	-106.207	0.00044546869999999994
chr1:45989761:G:C	-107.445	-106.337	0.0003816621
chr1:45991001:G:A	-107.422	-106.316	0.00039043110000000004
chr1:45992481:T:G	-106.364	-105.832	0.000668576
chr1:45993111:A:C	-107.383	-106.326	0.0003933933
chr1:45994374:C:T	-106.267	-105.732	0.0007390589999999999
chr1:45995450:TGA:T	-106.286	-105.765	0.000717524
chr1:45995697:G:A	-106.101	-105.748	0.0007708109999999999
chr1:45995746:T:A	-104.913	-105.257	0.0019336340000000005
chr1:45996454:T:G	-107.458	-106.348	0.0003771472
chr1:45997209:A:G	-106.31	-105.733	0.000729252
chr1:45997340:G:T	-107.494	-106.382	0.0003637263
chr1:45999990:T:C	-107.367	-106.306	0.0004011869
chr1:46000171:G:A	-106.328	-105.751	0.000715757
chr1:46000719:C:T	-106.398	-105.789	0.000682406
chr1:46001049:T:C	-106.46	-105.866	0.000634517
chr1:46004002:A:G	-104.511	-105.043	0.0026502800000000005
chr1:46004091:G:A	-106.356	-105.766	0.0007027260000000001
chr1:46005188:C:T	-107.482	-106.37	0.0003682068
chr1:46005843:C:T	-107.797	-106.979	0.00018943410000000002
chr1:46006750:G:A	-106.39	-105.787	0.0006851629999999999
chr1:46007087:G:T	-106.283	-105.714	0.000744708
chr1:46008130:A:G	-107.348	-106.282	0.00041077229999999994
chr1:46008230:A:T	-107.339	-106.271	0.00041537830000000004
chr1:46009046:C:T	-104.899	-105.193	0.0020132600000000002
chr1:46010164:A:G	-104.846	-105.189	0.0020695699999999997
chr1:46011172:A:G	-107.409	-106.306	0.0003943452
chr1:46013121:A:G	-106.421	-105.837	0.000655132
chr1:46017019:T:C	-107.607	-106.479	0.0003275216
chr1:46018199:C:T	-106.359	-105.707	0.000733231
chr1:46019876:G:T	-106.27	-105.715	0.000747516
chr1:46019890:C:T	-107.629	-106.499	0.00031715199999999996
chr1:46020298:T:C	-107.452	-106.342	0.0003797924
chr1:46021880:G:A	-106.356	-105.765	0.0007031489999999999
chr1:46021888:A:G	-107.426	-106.32	0.0003885116
chr1:46022304:T:C	-107.496	-106.384	0.00036275369999999997
chr1:46024982:A:G	-107.441	-106.322	0.0003873066
chr1:46027788:T:G	-106.211	-105.624	0.000811446
chr1:46031828:T:A	-105.263	-105.589	0.0012075369999999998
chr1:46032703:A:G	-104.365	-104.661	0.00346765
chr1:46036623:G:A	-104.278	-104.793	0.0033850200000000003
chr1:46039049:G:T	-105.262	-104.915	0.0017871779999999995
chr1:46039475:A:G	-106.293	-105.798	0.000785201
chr1:46039637:A:G	-104.37	-105.012	0.00255939
chr1:46040672:G:A	-107.713	-106.961	0.00019671489999999997
chr1:46043097:A:G	-106.697	-105.86	0.0006717629999999999
chr1:46044898:A:G	-106.792	-105.938	0.0006168460000000001
chr1:46044970:C:T	-104.263	-104.675	0.0036210800000000005
chr1:46046309:T:G	-106.886	-106.024	0.000563281
chr1:46046916:T:C	-107.742	-106.968	0.00019347079999999998
chr1:46049270:T:C	-104.274	-104.904	0.0028330000000000004
chr1:46051191:T:C	-104.363	-104.978	0.0026069300000000004
chr1:46052616:T:A	-104.134	-104.872	0.00311734
chr1:46053005:T:C	-105.086	-104.781	0.002075449
chr1:46053950:C:A	-106.829	-105.974	0.000594398
chr1:46055419:C:T	-106.82	-105.957	0.000603426
chr1:46055845:G:A	-106.636	-105.839	0.00069267
chr1:46056120:G:A	-104.134	-104.689	0.003854709999999999
chr1:46056905:A:C	-106.783	-105.921	0.0006268539999999999
chr1:46057417:T:C	-104.083	-104.841	0.0032555699999999997
chr1:46057879:GC:G	-104.113	-104.847	0.0031882300000000002
chr1:46058306:G:A	-104.139	-104.653	0.00391014
chr1:46058562:G:A	-104.136	-104.609	0.00399704
chr1:46058910:G:A	-104.02	-104.781	0.0034630499999999996
chr1:46060079:G:A	-106.665	-105.788	0.000716697
chr1:46061487:G:A	-106.906	-106.039	0.000553346
chr1:46061628:G:A	-106.861	-105.998	0.000577656
chr1:46062931:G:A	-106.768	-105.912	0.000633559
chr1:46062946:T:C	-103.924	-104.415	0.00492202
chr1:46065126:C:T	-106.753	-105.921	0.000631122
chr1:46068826:T:C	-104.077	-104.864	0.0032382499999999994
chr1:46072368:A:T	-104.13	-104.829	0.00317924
chr1:46072648:T:C	-106.697	-105.787	0.000710771
chr1:46074015:C:T	-107.401	-106.396	0.0003692377
chr1:46074980:C:T	-106.676	-105.836	0.000687993
chr1:46078552:T:A	-104.588	-105.087	0.00218755
chr1:46079096:C:T	-104.898	-105.288	0.001726951
chr1:46080052:G:A	-105.465	-105.036	0.0015397
chr1:46080536:T:C	-104.151	-104.902	0.0030476599999999998
chr1:46081180:T:G	-106.704	-105.87	0.0006651059999999999
chr1:46081273:T:C	-103.898	-104.419	0.00497915
chr1:46081363:C:G	-104.265	-104.888	0.0028674200000000003
chr1:46082196:A:G	-106.711	-105.865	0.000666678
chr1:46082730:G:T	-104.18	-104.904	0.00299229
chr1:46083153:G:A	-106.706	-105.855	0.0006729960000000001
chr1:46083516:A:G	-106.751	-105.893	0.0006458599999999999
chr1:46088846:G:A	-104.158	-104.884	0.0030564899999999994
chr1:46089628:T:C	-103.415	-104.146	0.00643465
chr1:46092442:C:A	-104.032	-104.919	0.00326409
chr1:46093499:T:C	-106.69	-105.917	0.000643121
chr1:46094572:T:A	-106.722	-105.965	0.000613354
chr1:46095366:AAACT:A	-104.046	-104.938	0.0032141300000000004
chr1:46098008:C:A	-105.148	-104.926	0.001846935
chr1:46101863:A:T	-104.236	-104.714	0.00360434
chr1:46102890:C:T	-108.446	-107.316	0.0001359127
chr1:46103164:T:C	-103.95	-104.877	0.0034943700000000005
chr1:46105837:T:A	-104.854	-104.665	0.0024318810000000003
chr1:46106249:C:T	-104.828	-104.657	0.0024677939999999997
chr1:46106999:G:A	-104.147	-104.886	0.003078840000000001
chr1:46108343:T:C	-104.144	-104.584	0.00403241
chr1:46108752:C:T	-104.064	-104.915	0.00320082
chr1:46109178:AAAAAAT:A	-105.51	-105.347	0.001234613
chr1:46111452:T:C	-104.478	-104.893	0.0028993699999999996
chr1:46113939:C:T	-107.035	-106.172	0.000482253
chr1:46114763:CCTCA:C	-104.786	-104.737	0.002389028
chr1:46115772:T:C	-104.012	-104.802	0.00345592
chr1:46116261:A:G	-104.405	-105.242	0.00237448
chr1:46117746:G:A	-103.261	-104.27	0.006784280000000001
chr1:46117935:G:A	-104.926	-104.737	0.0022619959999999996
chr1:46118323:TC:T	-104.385	-104.783	0.0032165600000000003
chr1:46119187:A:G	-104.309	-104.692	0.0035041300000000003
chr1:46120954:C:A	-103.964	-104.78	0.0035875799999999995
chr1:46122215:T:C	-104.81	-104.57	0.0026256250000000004
chr1:46122334:T:C	-104.514	-104.878	0.00286779
chr1:46122831:A:G	-107.394	-106.278	0.0003655208
chr1:46126742:C:T	-107.016	-106.162	0.00048754699999999996
chr1:46126748:G:A	-104.822	-104.887	0.0024659300000000003
chr1:46129657:A:G	-104.322	-105.183	0.0025604
chr1:46130024:C:T	-106.977	-106.12	0.000509637
chr1:46132597:C:A	-104.018	-104.999	0.0032023400000000006
chr1:46132601:A:C	-107.304	-106.353	0.000390947
chr1:46135525:A:G	-108.809	-107.523	0.0001063056
chr1:46138490:GTC:G	-106.489	-105.801	0.000650245
chr1:46138643:G:A	-105.753	-105.816	0.0008362
chr1:46139697:C:T	-106.482	-105.769	0.000667112
chr1:46140056:A:C	-105.34	-105.539	0.001173861
chr1:46144064:G:A	-104.337	-103.494	0.0065863499999999995
chr1:46144540:C:T	-108.768	-107.388	0.00011070109999999999
chr1:46144784:G:C	-108.913	-107.534	9.685419999999999e-05
chr1:46145373:A:T	0.0	-106.864	0.000161593
chr1:46156068:G:A	-109.031	-107.572	9.08403e-05
chr1:46158955:C:T	-108.569	-107.303	0.0001242464
chr1:46162871:C:T	-108.815	-107.478	0.0001032339
chr1:46164041:G:A	0.0	-103.362	0.00570952
chr1:46169477:G:A	-108.588	-107.389	0.00011651489999999998
chr1:46170712:C:T	-108.561	-107.361	0.0001195031
chr1:46177421:A:G	-108.668	-107.39	0.00011356980000000001
chr1:46179852:C:A	-108.228	-107.239	0.0001429896
chr1:46183374:C:T	-104.633	-103.709	0.004897220000000001
chr1:46191548:C:T	-107.417	-106.805	0.00023529510000000004
chr1:46208578:C:T	-105.132	-105.126	0.0015472250000000002
chr1:46214964:C:T	-106.329	-106.273	0.00048353899999999995
chr1:46295845:G:A	0.0	-106.571	0.000213478
chr1:46320662:G:A	0.0	-106.156	0.00032352
chr1:46365480:C:T	0.0	-105.495	0.000651329
chr1:46506933:T:A	-106.38	-104.846	0.001352767
chr1:46507286:A:G	-106.393	-104.872	0.001320384
chr1:46562271:T:C	-105.676	-104.57	0.001964876
chr1:46565668:G:A	-105.844	-104.644	0.0017949280000000003
chr1:46620202:C:G	-105.293	-103.712	0.004261777
chr1:46620222:T:G	-105.279	-103.71	0.004277993000000001
chr1:46621694:G:A	-105.36	-103.801	0.003910523
