## Supplementary material for "Characterization of shared and ancestry-specific signals driving complex traits using multi-ancestry fine-mapping": mscaviar_results_shared_pips.txt

SNP_ID	shared_pip	shared_ll	notshared_ll
chr1:45019757:C:T	0	0	-104.68
chr1:45024666:A:T	0	0	-104.482
chr1:45028521:T:C	0	0	-104.536
chr1:45030679:T:C	0	0	-104.724
chr1:45034141:C:T	0	0	-104.559
chr1:45050211:C:T	0.000580807	-105.231	-104.503
chr1:45057631:A:C	0	0	-103.289
chr1:45058221:T:C	0.00045362	-105.477	-104.757
chr1:45064837:T:C	0.000605742	-105.19	-104.55
chr1:45067488:C:T	0.000492959	-105.395	-104.602
chr1:45081531:T:G	0	0	-103.636
chr1:45085427:G:A	0	0	-103.561
chr1:45126956:G:A	0	0	-103.528
chr1:45127729:A:C	0	0	-106.277
chr1:45129954:G:C	5.35784e-05	-107.588	-106.779
chr1:45143092:C:T	5.69345e-05	-107.511	-106.502
chr1:45153750:T:C	0	0	-106.354
chr1:45154462:C:T	4.83936e-05	-107.675	-106.68
chr1:45162783:C:G	0	0	-103.07
chr1:45174874:A:T	0	0	-103.616
chr1:45183993:T:A	0	0	-103.651
chr1:45195601:T:C	7.19923e-05	-107.294	-106.555
chr1:45234153:C:A	0	0	-103.584
chr1:45240037:C:A	0.000254665	-106.039	-105.359
chr1:45243144:G:A	4.25916e-05	-107.818	-106.966
chr1:45245522:A:C	0.000256225	-106.032	-105.427
chr1:45246945:A:G	0	0	-104.184
chr1:45255214:G:T	0.000271712	-105.974	-105.432
chr1:45262617:T:C	0	0	-103.618
chr1:45271766:T:C	0.00075573	-104.975	-104.375
chr1:45274435:G:T	0.00080085	-104.917	-104.319
chr1:45277957:T:C	0.000703214	-105.046	-104.489
chr1:45281156:T:C	0.000748428	-104.985	-104.285
chr1:45284745:C:T	0	0	-103.57
chr1:45284935:A:G	0.000814992	-104.9	-104.322
chr1:45298586:C:T	0.000936774	-104.773	-104.128
chr1:45298664:A:G	0.000960959	-104.747	-104.159
chr1:45299851:C:T	0.0001146	-106.857	-106.548
chr1:45300520:A:G	0.000707214	-105.014	-105.187
chr1:45301759:C:G	0.00153574	-104.239	-104.872
chr1:45305358:G:A	0.000221414	-106.171	-104.448
chr1:45307232:A:G	0	0	-105.09
chr1:45308398:G:T	0	0	-104.33
chr1:45309277:AC:A	0.000436625	-105.513	-103.766
chr1:45309950:T:C	0.000121326	-106.801	-105.01
chr1:45309984:C:T	6.88152e-05	-107.365	-105.592
chr1:45311311:C:G	0	0	-104.599
chr1:45311430:A:G	0.00012418	-106.778	-104.985
chr1:45311578:A:G	7.49529e-05	-107.281	-105.5
chr1:45315571:T:C	0.000131382	-106.723	-104.944
chr1:45315718:T:C	0.00027568	-105.949	-104.166
chr1:45316027:A:AC	0	0	-104.413
chr1:45317984:G:A	0.000156233	-106.579	-106.058
chr1:45320089:C:CCTT	0.000151604	-106.581	-104.809
chr1:45320661:G:A	0	0	-105.147
chr1:45320729:A:G	6.57123e-05	-107.412	-105.61
chr1:45321513:T:C	0.000114602	-106.854	-105.083
chr1:45323423:G:T	0.000296039	-105.843	-105.018
chr1:45328754:T:TG	0.0016421	-104.162	-103.405
chr1:45330682:G:T	1.70999e-05	-108.704	-107.346
chr1:45331833:C:G	0.000762798	-104.947	-104.032
chr1:45336998:A:C	0.000477591	-105.335	-105.315
chr1:45338378:C:T	0.000736554	-104.989	-104.201
chr1:45340760:C:T	0.00126181	-104.454	-103.771
chr1:45341261:G:A	0.000246399	-106.072	-105.633
chr1:45344419:A:G	0.000308131	-105.781	-105.788
chr1:45345251:G:A	0.000155389	-106.515	-105.373
chr1:45347362:C:T	0.000327004	-105.721	-105.824
chr1:45347769:T:C	0.000358134	-105.63	-105.783
chr1:45348148:G:A	0.000355901	-105.637	-105.773
chr1:45348386:A:G	0.000368549	-105.62	-105.513
chr1:45349908:A:G	0.000360512	-105.624	-105.777
chr1:45353397:C:T	0.000594412	-105.193	-104.254
chr1:45353817:T:C	0.000277901	-105.884	-105.857
chr1:45354200:G:A	0.000943021	-104.741	-103.939
chr1:45354995:C:A	0.000944843	-104.74	-103.978
chr1:45355246:T:C	0	0	-103.947
chr1:45355721:A:G	0.000285039	-105.859	-105.819
chr1:45355806:A:G	0	0	-103.939
chr1:45360600:T:TA	0.00103486	-104.65	-103.884
chr1:45362296:G:T	0.00102841	-104.656	-103.889
chr1:45363271:G:A	0.000944109	-104.743	-104.014
chr1:45365152:A:G	0.000343451	-105.674	-105.787
chr1:45366243:G:C	0.00031899	-105.748	-105.842
chr1:45367044:G:C	0	0	-104.166
chr1:45368176:A:T	0	0	-104.572
chr1:45369101:A:G	0.00097139	-104.712	-103.914
chr1:45369369:T:C	0.000296893	-105.819	-105.799
chr1:45369571:G:T	0	0	-104.257
chr1:45370172:G:C	0	0	-104.259
chr1:45373971:A:G	0.00101702	-104.667	-103.872
chr1:45377213:A:T	0	0	-103.988
chr1:45377479:T:C	0.000230727	-106.071	-106.049
chr1:45378138:A:T	0.000358668	-105.634	-105.341
chr1:45379591:A:G	0	0	-104.164
chr1:45382309:G:A	0.000939537	-104.747	-103.998
chr1:45383259:G:T	0.000694869	-105.04	-104.131
chr1:45384120:C:A	0.000324593	-105.731	-105.797
chr1:45386836:T:C	0	0	-104.642
chr1:45386892:T:C	0.000648846	-105.122	-104.257
chr1:45387867:C:T	0.000700718	-105.046	-104.186
chr1:45388415:A:T	0.000331279	-105.706	-105.591
chr1:45391504:G:C	0.000180212	-106.316	-106.154
chr1:45393660:G:A	0.000535982	-105.317	-104.55
chr1:45393671:A:G	0.000101288	-106.891	-106.372
chr1:45394641:TA:T	0.000352786	-105.729	-104.895
chr1:45397643:C:T	0	0	-104.674
chr1:45399089:C:T	0.000423069	-105.54	-104.581
chr1:45399843:C:T	0	0	-104.749
chr1:45400019:C:T	0	0	-104.719
chr1:45402272:T:C	0.00254579	-103.753	-102.819
chr1:45404199:C:T	0	0	-104.825
chr1:45404607:G:A	0.00115555	-104.555	-103.757
chr1:45406990:T:C	0.000197079	-106.229	-106.032
chr1:45410440:C:T	0	0	-104.873
chr1:45410549:A:G	0	0	-105.735
chr1:45411327:C:T	0.00100918	-104.687	-103.861
chr1:45414402:G:A	0	0	-104.941
chr1:45414755:G:C	0	0	-105.555
chr1:45414997:C:T	0.000595572	-105.215	-104.4
chr1:45415079:C:T	0.000136138	-106.602	-106.212
chr1:45415590:G:A	0.000793978	-104.935	-104.244
chr1:45417893:C:T	0.000153787	-106.482	-106.097
chr1:45417971:C:G	0.000134629	-106.613	-106.228
chr1:45418064:A:G	0	0	-104.798
chr1:45419459:A:G	0	0	-105.247
chr1:45421136:T:C	0	0	-104.983
chr1:45421373:A:G	0	0	-104.911
chr1:45422904:C:G	0	0	-105.74
chr1:45423426:G:A	0	0	-104.343
chr1:45423496:G:A	0	0	-105.044
chr1:45424511:T:C	0.00077358	-104.961	-104.268
chr1:45424727:C:T	0.000136624	-106.599	-106.189
chr1:45425786:C:T	0.000804336	-104.922	-104.221
chr1:45425887:G:A	0	0	-104.821
chr1:45426086:G:A	0.000139902	-106.575	-106.195
chr1:45429219:G:T	1.24203e-05	-109.042	-107.61
chr1:45430627:C:T	0	0	-104.955
chr1:45431863:A:G	0	0	-104.922
chr1:45432404:T:C	0	0	-104.917
chr1:45433442:G:A	0.000657784	-105.122	-104.442
chr1:45434123:A:G	0.00078128	-104.95	-104.227
chr1:45434723:T:C	0	0	-105.089
chr1:45439417:T:C	0	0	-104.149
chr1:45441508:A:G	0.0012378	-104.501	-103.857
chr1:45443110:C:T	0.00118418	-104.544	-103.879
chr1:45443125:A:AT	0.00116142	-104.563	-103.892
chr1:45444322:A:G	0.00116981	-104.556	-103.893
chr1:45446333:C:T	0.001134	-104.586	-103.905
chr1:45448188:T:C	0.00108436	-104.632	-103.977
chr1:45448668:A:G	0	0	-104.255
chr1:45450220:A:T	5.0905e-05	-107.548	-106.647
chr1:45450389:G:A	0.00118729	-104.544	-103.844
chr1:45453562:A:C	0.0013042	-104.451	-103.739
chr1:45458307:G:A	0	0	-104.218
chr1:45458558:C:T	0.00138693	-104.39	-103.697
chr1:45460259:A:T	5.71002e-05	-107.433	-106.612
chr1:45460823:C:G	0.00122556	-104.513	-103.822
chr1:45461845:G:T	0.000720853	-104.931	-105.171
chr1:45464574:C:T	0.00141738	-104.38	-103.959
chr1:45465750:A:G	0	0	-104.433
chr1:45470679:G:A	0.00134704	-104.431	-104.031
chr1:45472023:G:A	0.000899779	-104.813	-104.078
chr1:45475677:G:T	0.00127293	-104.483	-103.956
chr1:45476420:A:G	0.000163118	-106.46	-105.877
chr1:45477278:C:A	0	0	-104.762
chr1:45477796:C:A	0	0	-104.624
chr1:45478852:T:C	0	0	-104.87
chr1:45480226:C:T	0.000134058	-106.607	-106.031
chr1:45480964:G:T	0.000133339	-106.615	-105.989
chr1:45481342:G:A	0	0	-104.825
chr1:45488361:G:A	0.000108193	-106.818	-106.383
chr1:45488978:C:T	0.000109825	-106.804	-106.363
chr1:45488992:G:A	0	0	-104.9
chr1:45491009:G:A	0	0	-103.053
chr1:45491937:G:A	0.00282904	-103.722	-103.789
chr1:45496737:T:C	0.0034757	-103.521	-103.736
chr1:45499635:G:A	0.000156155	-106.448	-106.051
chr1:45500626:A:G	0.00348673	-103.519	-103.753
chr1:45501431:A:C	0	0	-102.001
chr1:45502832:G:A	0	0	-103.016
chr1:45504436:A:G	0	0	-102.883
chr1:45506087:T:C	0.000124712	-106.683	-106.026
chr1:45506301:G:C	0	0	-104.641
chr1:45507135:C:T	0	0	-104.612
chr1:45508022:C:T	0	0	-103.128
chr1:45508256:G:A	0.000131561	-106.635	-105.908
chr1:45509494:A:G	0.00432508	-103.304	-103.47
chr1:45513301:A:G	0	0	-103.018
chr1:45513993:C:T	0	0	-103.049
chr1:45515267:G:C	0	0	-103.09
chr1:45516813:G:A	0.00414165	-103.349	-103.632
chr1:45517408:C:T	0.000141317	-106.552	-106.05
chr1:45517941:G:A	0	0	-103.065
chr1:45518228:C:T	0.000128666	-106.656	-105.942
chr1:45519180:ATGT:A	0.00446941	-103.274	-103.601
chr1:45519860:A:T	0	0	-103.032
chr1:45519889:G:A	0.00368108	-103.466	-103.713
chr1:45523092:C:T	0.000195472	-106.225	-105.848
chr1:45523756:T:C	0	0	-103.567
chr1:45523830:A:G	0	0	-103.136
chr1:45524091:AC:A	0	0	-104.729
chr1:45524514:T:C	0	0	-103.023
chr1:45525306:G:T	0	0	-104.897
chr1:45525565:C:T	0	0	-102.891
chr1:45526448:T:A	0	0	-103.024
chr1:45528430:G:T	0	0	-102.646
chr1:45528629:G:A	0	0	-103.126
chr1:45528957:G:A	0	0	-104.704
chr1:45530738:C:T	0	0	-104.918
chr1:45531788:C:T	0	0	-104.636
chr1:45531808:C:T	0	0	-103.017
chr1:45533373:G:A	0	0	-103.352
chr1:45534305:A:G	0	0	-104.699
chr1:45536686:C:G	0	0	-102.857
chr1:45537407:C:T	0	0	-103.133
chr1:45537721:A:T	0	0	-103.091
chr1:45537773:T:C	0.000584837	-105.273	-105.468
chr1:45537961:C:T	0	0	-102.91
chr1:45538655:C:A	0	0	-102.962
chr1:45538659:CA:C	0	0	-102.996
chr1:45538869:G:T	0	0	-103.129
chr1:45539320:A:G	0	0	-102.997
chr1:45540036:G:T	0.000262686	-105.918	-105.895
chr1:45540513:G:GA	0.000389295	-105.67	-105.574
chr1:45540633:T:C	0	0	-102.969
chr1:45540901:T:C	0	0	-103.013
chr1:45541003:C:T	0.00118784	-104.561	-104.005
chr1:45541330:T:C	0.000501091	-105.418	-105.273
chr1:45541459:G:T	0	0	-102.99
chr1:45541821:C:T	0	0	-102.947
chr1:45543241:G:A	0.000178769	-106.313	-105.94
chr1:45543641:G:C	0.000335655	-105.798	-105.408
chr1:45543681:A:G	0	0	-102.998
chr1:45544146:G:T	0.00245734	-103.844	-103.406
chr1:45544274:G:T	0.000293523	-105.808	-105.782
chr1:45544980:A:G	0.000607755	-105.234	-105.346
chr1:45545333:C:T	0.000530751	-105.381	-105.782
chr1:45547076:C:G	0.000780445	-104.983	-105.06
chr1:45547536:C:T	0.000558686	-105.31	-105.258
chr1:45547775:C:T	0.000577947	-105.277	-105.243
chr1:45548061:G:C	0.000539151	-105.345	-105.269
chr1:45548220:T:A	0.038171	-101.157	-102.293
chr1:45548261:T:C	0.000990334	-104.775	-105.467
chr1:45548376:G:A	0.000768599	-105.025	-105.587
chr1:45549599:T:G	0.001149	-104.627	-105.354
chr1:45550079:G:T	0.017344	-101.93	-102.424
chr1:45551015:T:C	0.000410616	-105.614	-105.473
chr1:45553048:C:A	0.000127227	-106.74	-105.789
chr1:45554736:G:A	0.00993583	-102.488	-102.999
chr1:45554879:T:C	0.000798355	-104.989	-105.594
chr1:45554960:G:A	0.000131719	-106.707	-105.773
chr1:45555123:T:C	0.000922169	-104.845	-105.498
chr1:45555884:C:A	0.00685023	-102.855	-103.157
chr1:45557684:A:T	0.00175536	-104.293	-105.021
chr1:45558782:G:A	4.3734e-05	-107.847	-106.888
chr1:45558833:G:A	0.000273797	-106.083	-106.206
chr1:45558854:A:G	3.70963e-05	-108.007	-106.983
chr1:45561683:T:C	0.000446582	-105.604	-106.004
chr1:45562705:T:A	8.90817e-05	-107.156	-106.484
chr1:45563078:CA:C	4.17052e-05	-107.887	-106.944
chr1:45565640:A:AT	0.00136338	-104.547	-104.364
chr1:45566871:G:A	0	0	-107.177
chr1:45567302:T:C	8.62214e-05	-107.186	-106.481
chr1:45567594:A:G	4.92393e-05	-107.715	-106.663
chr1:45567628:T:C	0.000191638	-106.418	-106.279
chr1:45571722:T:C	0.000406737	-105.722	-105.019
chr1:45571886:T:C	3.80667e-05	-107.976	-106.994
chr1:45573405:T:G	0.00120044	-104.678	-104.686
chr1:45573530:GC:G	0.00045978	-105.606	-104.983
chr1:45573940:G:A	8.33349e-05	-107.22	-106.506
chr1:45575843:C:T	0.000394492	-105.804	-105.478
chr1:45579850:T:C	0.00218588	-104.114	-104.954
chr1:45580766:G:A	9.1957e-05	-107.121	-106.391
chr1:45580835:T:G	0.000839184	-105.059	-104.809
chr1:45584332:TTCGG:T	0.00040032	-105.79	-105.464
chr1:45588011:G:A	0.000426135	-105.728	-105.4
chr1:45588814:A:G	0.00188154	-104.261	-104.847
chr1:45589928:C:T	0.00301341	-103.797	-104.719
chr1:45590186:A:G	0.00218816	-104.113	-104.972
chr1:45590480:C:T	0.000566358	-105.447	-105.113
chr1:45600936:A:G	0.000493977	-105.583	-105.291
chr1:45605749:A:G	0.000473337	-105.624	-105.224
chr1:45607817:G:A	0.00172599	-104.269	-105.415
chr1:45613182:A:G	0.0031624	-103.745	-104.959
chr1:45613212:C:T	0.00229735	-104.063	-105.015
chr1:45613719:T:C	0.00279407	-103.87	-104.875
chr1:45613821:A:G	0.00303298	-103.789	-104.825
chr1:45613908:AT:A	0.00245404	-103.997	-105.057
chr1:45614858:T:C	7.29702e-05	-107.348	-106.559
chr1:45615610:T:C	0.00310688	-103.763	-104.929
chr1:45615750:C:G	0.00245373	-103.997	-105.019
chr1:45616288:C:T	0.00304617	-103.785	-104.763
chr1:45616759:C:A	0.00341298	-103.672	-104.681
chr1:45617293:C:T	0.00275471	-103.884	-104.875
chr1:45619262:G:A	0.00134334	-104.593	-105.157
chr1:45619440:A:G	0.00275946	-103.881	-104.95
chr1:45619684:C:T	0.00335888	-103.687	-104.755
chr1:45620180:C:T	0.00102783	-104.854	-105.625
chr1:45620207:C:G	0.00150516	-104.478	-105.41
chr1:45620405:C:T	0.00284926	-103.849	-104.993
chr1:45621241:C:T	0.00373669	-103.581	-104.777
chr1:45621905:G:A	0.00326152	-103.715	-104.85
chr1:45624542:A:G	4.93141e-05	-107.734	-106.977
chr1:45624580:A:G	0.00358535	-103.62	-105.014
chr1:45625034:TTTCTC:T	0.000242815	-106.269	-105.482
chr1:45625047:T:C	0.000327868	-105.979	-105.281
chr1:45625172:G:T	0	0	-107.118
chr1:45627380:AAC:A	0.00284442	-103.851	-104.979
chr1:45628355:A:G	0.00346103	-103.65	-105.117
chr1:45628564:A:G	0.000144321	-106.666	-106.509
chr1:45629600:T:C	0.0033916	-103.676	-104.789
chr1:45630304:G:A	0.00363494	-103.607	-104.763
chr1:45634509:G:A	0.000471279	-105.621	-104.908
chr1:45634650:T:C	0.00374526	-103.577	-104.764
chr1:45634722:G:C	0.0042846	-103.445	-104.62
chr1:45635651:C:T	0.000471633	-105.62	-104.896
chr1:45636134:A:C	0.00404023	-103.503	-104.636
chr1:45636979:TAA:T	0.00414551	-103.477	-104.649
chr1:45638964:C:T	0.00324299	-103.721	-104.457
chr1:45639729:C:A	0.000458285	-105.648	-104.92
chr1:45641250:T:A	0.00352875	-103.636	-104.796
chr1:45641571:C:T	0.00378984	-103.567	-104.687
chr1:45642196:T:C	0.00344057	-103.661	-104.829
chr1:45642819:A:C	0.00382754	-103.557	-104.687
chr1:45644422:A:G	0.00351379	-103.641	-104.765
chr1:45644900:A:G	4.89534e-05	-107.732	-106.871
chr1:45645169:G:A	0.00318405	-103.739	-104.85
chr1:45645368:C:T	0.00207714	-104.164	-104.711
chr1:45645384:C:T	0.00354309	-103.632	-104.762
chr1:45647600:T:C	4.52109e-05	-107.81	-106.907
chr1:45648485:C:T	0.00365331	-103.603	-104.708
chr1:45648756:A:G	0.00312518	-103.756	-104.859
chr1:45650620:C:T	6.27553e-05	-107.492	-106.782
chr1:45651489:C:T	0.0042925	-103.444	-104.571
chr1:45651513:C:T	0.00312535	-103.756	-104.871
chr1:45658855:C:T	0.00403053	-103.504	-104.72
chr1:45658991:A:G	3.94282e-05	-107.944	-106.998
chr1:45660507:T:A	0.000172222	-106.448	-105.93
chr1:45661824:A:C	0.00395055	-103.524	-104.793
chr1:45662684:C:A	6.90806e-05	-107.399	-106.76
chr1:45664107:C:T	0.00417361	-103.471	-104.645
chr1:45664197:G:T	0.00341044	-103.671	-104.807
chr1:45664580:A:C	0.00405389	-103.499	-104.698
chr1:45666437:C:T	0.00444465	-103.408	-104.648
chr1:45668382:A:G	0.000446155	-105.676	-104.985
chr1:45668544:G:C	0.00347968	-103.649	-104.863
chr1:45668847:C:CCTACAG	0.000437081	-105.696	-104.99
chr1:45668962:C:T	0.00384011	-103.554	-104.673
chr1:45669306:T:C	0.00362111	-103.61	-104.781
chr1:45669624:CT:C	3.99073e-05	-107.924	-107.01
chr1:45669892:ACTC:A	0.00380254	-103.563	-104.74
chr1:45670549:TAGTTTTA:T	0.0045042	-103.395	-104.582
chr1:45671083:C:T	0.00293853	-103.817	-104.928
chr1:45672328:T:C	5.00723e-05	-107.702	-106.867
chr1:45672538:CAT:C	0.0033865	-103.678	-104.794
chr1:45673204:G:A	0.00486793	-103.319	-104.496
chr1:45673666:C:A	0.00411587	-103.485	-104.608
chr1:45676507:A:G	0.00326529	-103.713	-104.851
chr1:45676794:C:A	0.00304282	-103.782	-104.963
chr1:45677231:G:C	0.00439383	-103.42	-104.542
chr1:45679195:A:AG	4.5959e-05	-107.794	-106.896
chr1:45680817:C:CA	0.00457848	-103.379	-104.552
chr1:45682466:A:C	0.00426939	-103.448	-104.642
chr1:45683537:A:G	2.30948e-05	-108.469	-107.352
chr1:45684771:A:G	0.0036476	-103.604	-104.76
chr1:45685133:C:T	0.0041504	-103.476	-104.665
chr1:45687531:G:A	4.30356e-05	-107.858	-106.943
chr1:45687876:C:T	0.00356707	-103.625	-104.861
chr1:45690820:A:G	0.00375199	-103.575	-104.795
chr1:45691415:C:T	0.0037878	-103.566	-104.769
chr1:45691877:G:GA	0.0037581	-103.575	-104.718
chr1:45692041:A:G	0.00264806	-103.922	-104.942
chr1:45692234:C:T	0.0031668	-103.743	-104.905
chr1:45692659:T:G	0.00311838	-103.758	-104.914
chr1:45694588:C:T	0.00354329	-103.633	-104.774
chr1:45696611:C:T	0.000108233	-107.051	-106.088
chr1:45697130:G:A	0.00408305	-103.492	-104.682
chr1:45697584:A:G	0.00298569	-103.801	-104.923
chr1:45698302:T:A	5.26899e-05	-107.656	-106.747
chr1:45699174:A:T	0.00303018	-103.787	-104.9
chr1:45700401:CA:C	0.00286422	-103.842	-104.926
chr1:45701037:A:G	0.00383961	-103.553	-104.708
chr1:45701189:G:C	0.00298314	-103.802	-104.897
chr1:45701534:G:A	0.00314839	-103.75	-104.806
chr1:45701861:T:C	0.00235558	-104.035	-105.093
chr1:45702970:A:G	0.00298403	-103.803	-104.857
chr1:45704426:T:C	0.00287804	-103.838	-104.858
chr1:45704872:G:A	0.00264824	-103.92	-104.946
chr1:45705086:A:C	0.00287611	-103.84	-104.816
chr1:45706329:A:G	0.00271606	-103.895	-104.955
chr1:45706390:C:T	0.00288916	-103.835	-104.857
chr1:45707809:C:T	0.00356067	-103.629	-104.688
chr1:45712076:A:G	0.0014575	-104.514	-104.747
chr1:45712440:A:G	0.000125739	-106.901	-105.882
chr1:45713579:T:C	0.000163564	-106.498	-105.95
chr1:45713599:C:A	0.00249953	-103.979	-104.751
chr1:45715534:A:G	0.00308498	-103.772	-104.525
chr1:45715632:C:A	0.00261471	-103.935	-104.686
chr1:45716376:T:C	0.00276608	-103.879	-104.677
chr1:45716520:C:T	0	0	-107.21
chr1:45718566:AC:A	0.00236107	-104.035	-104.811
chr1:45719988:T:C	5.33642e-05	-107.642	-106.738
chr1:45720378:C:T	0.0026549	-103.919	-104.697
chr1:45721648:T:G	0.00238039	-104.027	-104.802
chr1:45722248:C:T	0.00154044	-104.46	-104.826
chr1:45722371:T:C	0.00296013	-103.811	-104.584
chr1:45722560:G:GAAATAA	0.002979	-103.806	-104.591
chr1:45723242:G:T	0.00317324	-103.744	-104.478
chr1:45723882:T:C	4.76429e-05	-107.754	-106.829
chr1:45725516:C:T	0.00642935	-103.045	-103.253
chr1:45726310:T:C	0.00337883	-103.682	-104.469
chr1:45729539:TAAC:T	0.00272929	-103.893	-104.647
chr1:45729703:T:C	0.00331331	-103.701	-104.44
chr1:45732276:C:T	0	0	-106.414
chr1:45732541:T:C	0.000104854	-106.984	-106.543
chr1:45732866:T:C	0.00293841	-103.819	-104.604
chr1:45733412:A:G	0.00254971	-103.959	-104.716
chr1:45736278:G:A	0.00361668	-103.615	-104.344
chr1:45736611:C:T	0.00310635	-103.765	-104.513
chr1:45740727:G:A	4.17013e-05	-107.881	-106.849
chr1:45740868:A:G	0.00282159	-103.861	-104.545
chr1:45742071:C:T	0.00272422	-103.895	-104.628
chr1:45745675:A:G	0.00212481	-104.14	-104.795
chr1:45745729:G:T	0.00233667	-104.047	-104.695
chr1:45747164:A:G	0.0024882	-103.983	-104.835
chr1:45747637:G:A	0.00260414	-103.94	-104.617
chr1:45748255:C:T	0.00254588	-103.962	-104.707
chr1:45749947:G:A	0.0019434	-104.229	-104.875
chr1:45750903:T:C	6.27469e-05	-107.487	-106.699
chr1:45751050:A:G	0.00198405	-104.208	-104.899
chr1:45751075:G:GTC	0.00213452	-104.135	-104.84
chr1:45751486:T:A	0.0021006	-104.151	-104.863
chr1:45752269:T:C	4.26882e-05	-107.856	-106.807
chr1:45753704:C:T	0.00209327	-104.155	-104.874
chr1:45754131:C:T	1.62407e-05	-108.774	-107.417
chr1:45755327:C:T	0.00225563	-104.081	-104.769
chr1:45755768:T:C	0.00196781	-104.216	-104.924
chr1:45756821:T:TGCC	0.00175526	-104.329	-104.845
chr1:45757208:G:A	0.00274461	-103.887	-104.673
chr1:45757414:G:A	2.54943e-05	-108.379	-107.175
chr1:45758220:A:G	0.00592693	-103.119	-104.648
chr1:45758647:C:T	0.000176648	-106.571	-105.615
chr1:45759108:G:C	0.00260478	-103.939	-104.371
chr1:45760134:A:C	0.0053126	-103.229	-104.605
chr1:45760677:A:G	0.00557592	-103.182	-104.528
chr1:45761400:T:C	0.00508756	-103.271	-104.665
chr1:45762520:G:A	0.000176885	-106.569	-105.595
chr1:45762719:G:A	6.25254e-05	-107.485	-106.64
chr1:45763401:G:A	8.64328e-05	-107.17	-106.663
chr1:45763780:C:G	0.00459895	-103.372	-104.699
chr1:45763823:C:T	0.00010349	-107.011	-106.625
chr1:45764213:T:C	0.00545275	-103.203	-104.594
chr1:45765804:A:G	0.00558783	-103.178	-104.584
chr1:45766312:G:A	0.00493828	-103.3	-104.715
chr1:45769445:G:A	0.0018412	-104.276	-105.324
chr1:45771128:C:T	7.55433e-05	-107.392	-106.334
chr1:45773171:C:T	3.60378e-05	-108.029	-107.145
chr1:45774498:G:A	0.0011697	-104.721	-105.66
chr1:45775077:CTGA:C	0.000948514	-104.927	-105.792
chr1:45775685:A:G	0.00105592	-104.821	-105.724
chr1:45778084:G:A	0.00110385	-104.679	-105.444
chr1:45779973:A:T	0.00104385	-104.832	-105.741
chr1:45780338:A:G	0.00104419	-104.832	-105.706
chr1:45782459:C:T	0.000904673	-104.976	-105.703
chr1:45783305:A:G	7.84326e-05	-107.25	-106.342
chr1:45783714:T:C	0.000744158	-105.168	-105.816
chr1:45784974:G:T	0.00109074	-104.792	-105.508
chr1:45785201:C:T	9.37071e-05	-107.074	-106.181
chr1:45786472:C:T	0.000262003	-106.201	-105.935
chr1:45787339:C:T	0.000489487	-105.585	-106.063
chr1:45789046:G:A	9.33503e-05	-107.078	-106.194
chr1:45789332:A:G	8.94493e-05	-107.12	-106.213
chr1:45791438:G:C	0.000579306	-105.419	-105.962
chr1:45792059:A:T	0.000554085	-105.462	-106.01
chr1:45795912:A:T	0.00014155	-106.66	-105.728
chr1:45796261:A:G	7.20151e-05	-107.389	-106.355
chr1:45796706:G:A	7.24738e-05	-107.383	-106.351
chr1:45796879:A:G	6.63689e-05	-107.466	-106.429
chr1:45800583:C:T	5.67709e-05	-107.657	-106.559
chr1:45800784:C:T	5.14025e-05	-107.714	-106.62
chr1:45801260:T:C	0.000141593	-106.661	-105.737
chr1:45807207:T:C	0.000918223	-104.961	-105.478
chr1:45807994:G:A	5.75091e-05	-107.612	-106.518
chr1:45809729:A:T	5.87292e-05	-107.592	-106.5
chr1:45809976:A:G	5.89092e-05	-107.625	-106.562
chr1:45813719:G:A	5.07885e-05	-107.73	-106.62
chr1:45816412:C:T	6.1934e-05	-107.551	-106.441
chr1:45816623:T:C	0.000146091	-106.632	-105.751
chr1:45816624:A:T	0.000136858	-106.696	-105.801
chr1:45816794:C:T	0.000141504	-106.662	-105.749
chr1:45817001:G:A	0.000156235	-106.565	-105.682
chr1:45817956:G:A	0.000152543	-106.588	-105.698
chr1:45818574:G:A	0.00015305	-106.585	-105.695
chr1:45819789:T:C	0.000146734	-106.627	-105.738
chr1:45819938:A:C	5.42406e-05	-107.668	-106.566
chr1:45822197:T:C	0.000169041	-106.488	-105.625
chr1:45822398:GA:G	0.000175751	-106.449	-105.594
chr1:45822680:T:C	5.41084e-05	-107.679	-106.553
chr1:45823174:C:G	0.000142559	-106.654	-105.729
chr1:45823503:T:C	6.45367e-05	-107.535	-106.473
chr1:45823744:C:T	0.00013802	-106.692	-105.839
chr1:45824805:C:A	5.7023e-05	-107.656	-106.591
chr1:45824916:G:A	0.000144552	-106.641	-105.744
chr1:45824960:A:T	0.000111634	-106.896	-105.96
chr1:45825390:G:T	6.50215e-05	-107.529	-106.485
chr1:45825490:T:C	0.00108579	-104.795	-105.414
chr1:45826710:C:T	5.57524e-05	-107.641	-106.545
chr1:45830000:G:T	0.00012077	-106.822	-105.919
chr1:45831659:C:T	6.69325e-05	-107.463	-106.4
chr1:45831731:T:C	0.000129753	-106.747	-105.805
chr1:45832711:G:T	5.63731e-05	-107.667	-106.602
chr1:45833438:C:A	0.000119911	-106.831	-105.959
chr1:45838505:C:G	0.000122563	-106.808	-105.927
chr1:45839675:G:A	0.000126779	-106.771	-105.865
chr1:45841596:G:A	0.000958176	-104.92	-105.329
chr1:45842137:G:A	0.000132385	-106.728	-105.809
chr1:45843748:G:C	0.000126523	-106.772	-105.841
chr1:45844549:G:A	0.000133449	-106.72	-105.806
chr1:45845603:C:T	0.00011947	-106.833	-105.945
chr1:45845951:G:A	0.00012673	-106.776	-105.905
chr1:45846809:T:C	0.000124077	-106.791	-105.84
chr1:45849335:C:G	0.000123371	-106.801	-105.91
chr1:45849557:C:T	0.000103482	-106.968	-105.965
chr1:45849920:A:G	0.000135627	-106.705	-105.814
chr1:45850556:GT:G	0.000163806	-106.518	-105.706
chr1:45851676:G:A	7.54757e-05	-107.344	-106.309
chr1:45852192:A:G	5.71865e-05	-107.609	-106.541
chr1:45852513:C:T	9.40773e-05	-107.064	-106.083
chr1:45852611:T:C	0.000132877	-106.725	-105.838
chr1:45853353:T:A	6.95363e-05	-107.463	-106.413
chr1:45856171:T:C	0.000136488	-106.697	-105.763
chr1:45856202:C:T	5.93199e-05	-107.574	-106.512
chr1:45858642:G:C	7.24558e-05	-107.381	-106.351
chr1:45860318:AG:A	6.78453e-05	-107.443	-106.408
chr1:45860904:G:T	5.39098e-05	-107.668	-106.583
chr1:45861740:CAG:C	6.15097e-05	-107.542	-106.476
chr1:45864067:C:T	5.67192e-05	-107.619	-106.544
chr1:45864212:G:C	0.000134599	-106.712	-105.817
chr1:45864751:A:G	6.50747e-05	-107.526	-106.45
chr1:45867024:G:A	7.7936e-05	-107.349	-106.279
chr1:45867029:T:C	8.78756e-05	-107.193	-106.193
chr1:45867396:C:G	0.000125882	-106.778	-105.858
chr1:45869640:G:A	0.000135753	-106.703	-105.777
chr1:45869980:A:G	0.00099206	-104.885	-105.344
chr1:45870963:A:G	5.92698e-05	-107.617	-106.534
chr1:45872545:A:T	0.000138862	-106.681	-105.77
chr1:45872772:C:T	5.65235e-05	-107.622	-106.546
chr1:45875951:C:T	0.000125442	-106.78	-105.837
chr1:45876845:G:A	0.000139931	-106.673	-105.769
chr1:45882203:A:T	0.000136871	-106.693	-105.746
chr1:45884834:C:T	0.00112325	-104.763	-105.185
chr1:45886047:T:A	0.000176587	-106.442	-105.529
chr1:45886774:G:A	0.000157597	-106.555	-105.658
chr1:45886828:T:C	0.00151577	-104.463	-105.136
chr1:45886952:T:C	6.78268e-05	-107.445	-106.4
chr1:45887917:G:A	6.77132e-05	-107.448	-106.398
chr1:45888838:G:A	0.000173362	-106.461	-105.588
chr1:45888923:C:T	7.9996e-05	-107.289	-106.255
chr1:45889191:T:A	0.000205918	-106.295	-105.548
chr1:45889836:C:G	7.1398e-05	-107.398	-106.353
chr1:45890476:A:G	0.000155952	-106.565	-105.667
chr1:45892338:C:T	6.97103e-05	-107.421	-106.372
chr1:45893159:A:G	0.000172055	-106.469	-105.592
chr1:45893190:G:A	7.20882e-05	-107.39	-106.339
chr1:45893214:T:C	0.000169622	-106.483	-105.605
chr1:45893676:C:T	7.66101e-05	-107.331	-106.289
chr1:45893806:G:C	6.92116e-05	-107.428	-106.378
chr1:45894382:C:T	0.00034164	-105.807	-105.633
chr1:45895505:G:A	0.0015027	-104.472	-105.139
chr1:45902085:T:C	7.04528e-05	-107.406	-106.376
chr1:45902101:T:C	0.000152025	-106.591	-105.695
chr1:45902415:G:C	0.000111874	-106.909	-106.554
chr1:45903100:A:G	4.92687e-05	-107.792	-106.667
chr1:45904591:A:G	5.15549e-05	-107.704	-106.632
chr1:45905378:G:A	0.000909452	-104.97	-105.289
chr1:45906102:G:T	0.000148673	-106.614	-105.737
chr1:45906744:A:G	6.94172e-05	-107.422	-106.382
chr1:45906892:CTT:C	0.000144131	-106.643	-105.721
chr1:45907016:T:C	6.86205e-05	-107.434	-106.39
chr1:45908487:A:G	0.000161552	-106.531	-105.658
chr1:45909581:G:A	6.16061e-05	-107.539	-106.475
chr1:45911020:G:T	7.01761e-05	-107.413	-106.37
chr1:45912596:A:G	0.000156136	-106.565	-105.695
chr1:45914535:T:C	6.24609e-05	-107.525	-106.467
chr1:45914565:G:A	0.000147161	-106.624	-105.743
chr1:45914933:C:T	6.92475e-05	-107.465	-106.398
chr1:45915178:T:A	0.000749031	-105.163	-105.502
chr1:45915458:C:T	0.00015595	-106.566	-105.691
chr1:45915650:C:T	0.00015759	-106.557	-105.706
chr1:45916769:G:T	0.000178981	-106.438	-105.801
chr1:45917180:T:C	5.4283e-05	-107.683	-106.545
chr1:45917911:C:G	0.000333201	-105.822	-105.344
chr1:45918469:G:A	7.90806e-05	-107.311	-106.231
chr1:45918654:T:A	0.000204896	-106.304	-105.722
chr1:45918716:G:A	0.000187187	-106.393	-105.778
chr1:45919792:T:G	4.08063e-05	-107.945	-106.783
chr1:45919796:T:G	0.00020888	-106.287	-105.743
chr1:45920597:G:A	6.14665e-05	-107.561	-106.441
chr1:45923545:C:T	7.07737e-05	-107.444	-106.381
chr1:45924888:G:C	6.60735e-05	-107.494	-106.379
chr1:45925225:T:G	6.34869e-05	-107.533	-106.413
chr1:45926440:CA:C	0.000199987	-106.328	-105.706
chr1:45926692:G:C	0.0010333	-104.845	-105.278
chr1:45927545:G:C	4.47177e-05	-107.868	-106.704
chr1:45928083:A:C	0.0017234	-104.336	-105.039
chr1:45928643:A:G	0.000207031	-106.294	-105.683
chr1:45929417:G:A	0.000207421	-106.292	-105.705
chr1:45931104:C:T	0.000219181	-106.238	-105.681
chr1:45931899:T:C	6.29555e-05	-107.541	-106.421
chr1:45932269:A:G	0.000178399	-106.442	-105.839
chr1:45932710:G:A	5.99118e-05	-107.589	-106.463
chr1:45934918:A:G	0.000197403	-106.341	-105.755
chr1:45935306:A:G	0.000202302	-106.318	-105.754
chr1:45936235:T:C	6.02475e-05	-107.582	-106.458
chr1:45936499:A:G	0.000211529	-106.273	-105.688
chr1:45937685:G:A	0.000212487	-106.269	-105.672
chr1:45937785:A:G	2.34855e-05	-108.495	-107.208
chr1:45940909:G:A	6.05577e-05	-107.576	-106.453
chr1:45940922:G:A	5.54142e-05	-107.662	-106.528
chr1:45941095:G:T	0.000185603	-106.401	-105.744
chr1:45941306:G:C	4.30346e-05	-107.906	-106.736
chr1:45941538:G:A	0.000188085	-106.388	-105.746
chr1:45941580:T:C	0.000195813	-106.349	-105.745
chr1:45941636:C:T	0.000814786	-105.08	-105.393
chr1:45944985:G:A	6.53905e-05	-107.502	-106.388
chr1:45947585:G:A	0.00082262	-104.983	-105.256
chr1:45947778:C:G	6.39878e-05	-107.523	-106.406
chr1:45948026:C:T	6.66322e-05	-107.484	-106.372
chr1:45948435:C:T	0.000811947	-105.083	-105.427
chr1:45951983:A:C	6.60901e-05	-107.492	-106.379
chr1:45953349:G:A	0.000197711	-106.34	-105.746
chr1:45953933:T:C	6.37661e-05	-107.526	-106.409
chr1:45954549:G:A	0.00020756	-106.291	-105.686
chr1:45957883:G:A	5.74361e-05	-107.626	-106.498
chr1:45959192:G:T	0.000168667	-106.496	-105.828
chr1:45960271:A:G	6.62201e-05	-107.489	-106.377
chr1:45962166:A:G	6.45798e-05	-107.515	-106.398
chr1:45963759:T:C	5.81585e-05	-107.621	-106.489
chr1:45965568:A:G	0.000165562	-106.514	-105.848
chr1:45965949:G:A	7.30551e-05	-107.412	-106.339
chr1:45966134:C:T	6.13129e-05	-107.563	-106.443
chr1:45966460:G:A	6.80982e-05	-107.462	-106.353
chr1:45967430:G:T	0.00101675	-104.775	-105.216
chr1:45968318:A:G	6.72861e-05	-107.473	-106.364
chr1:45968435:AT:A	0.000193723	-106.36	-105.769
chr1:45968756:T:A	0.00101832	-104.859	-105.184
chr1:45972404:C:T	0.000196357	-106.347	-105.763
chr1:45973026:C:T	6.19657e-05	-107.553	-106.434
chr1:45973115:C:A	0.000181145	-106.425	-105.758
chr1:45973250:AC:A	6.85152e-05	-107.457	-106.348
chr1:45975503:A:C	0	0	-106.595
chr1:45975964:TA:T	0.000220675	-106.231	-105.672
chr1:45978095:C:A	6.60459e-05	-107.493	-106.379
chr1:45980199:C:T	3.29068e-05	-108.162	-106.944
chr1:45980375:A:G	6.05814e-05	-107.573	-106.454
chr1:45981128:G:A	6.3024e-05	-107.538	-106.419
chr1:45982168:G:C	3.58189e-05	-107.992	-106.816
chr1:45983743:G:A	6.5345e-05	-107.503	-106.388
chr1:45985531:A:G	8.06659e-05	-107.3	-106.206
chr1:45986275:A:G	7.94368e-05	-107.315	-106.22
chr1:45987011:T:A	0.000185533	-106.402	-105.763
chr1:45988386:T:G	8.52033e-05	-107.263	-106.207
chr1:45989761:G:C	6.93689e-05	-107.445	-106.337
chr1:45991001:G:A	7.10649e-05	-107.422	-106.316
chr1:45992481:T:G	0.000193206	-106.364	-105.832
chr1:45993111:A:C	7.53297e-05	-107.383	-106.326
chr1:45994374:C:T	0.000212986	-106.267	-105.732
chr1:45995450:TGA:T	0.000209081	-106.286	-105.765
chr1:45995697:G:A	0.000253079	-106.101	-105.748
chr1:45995746:T:A	0.000964956	-104.913	-105.257
chr1:45996454:T:G	6.84768e-05	-107.458	-106.348
chr1:45997209:A:G	0.000203816	-106.31	-105.733
chr1:45997340:G:T	6.58772e-05	-107.494	-106.382
chr1:45999990:T:C	7.65921e-05	-107.367	-106.306
chr1:46000171:G:A	0.000200091	-106.328	-105.751
chr1:46000719:C:T	0.000186257	-106.398	-105.789
chr1:46001049:T:C	0.000175218	-106.46	-105.866
chr1:46004002:A:G	0.00144419	-104.511	-105.043
chr1:46004091:G:A	0.000194485	-106.356	-105.766
chr1:46005188:C:T	6.67323e-05	-107.482	-106.37
chr1:46005843:C:T	4.42712e-05	-107.797	-106.979
chr1:46006750:G:A	0.000187906	-106.39	-105.787
chr1:46007087:G:T	0.000209345	-106.283	-105.714
chr1:46008130:A:G	7.80327e-05	-107.348	-106.282
chr1:46008230:A:T	7.86677e-05	-107.339	-106.271
chr1:46009046:C:T	0.00097885	-104.899	-105.193
chr1:46010164:A:G	0.00103126	-104.846	-105.189
chr1:46011172:A:G	7.19048e-05	-107.409	-106.306
chr1:46013121:A:G	0.000182254	-106.421	-105.837
chr1:46017019:T:C	5.87106e-05	-107.607	-106.479
chr1:46018199:C:T	0.000193601	-106.359	-105.707
chr1:46019876:G:T	0.000212244	-106.27	-105.715
chr1:46019890:C:T	5.68747e-05	-107.629	-106.499
chr1:46020298:T:C	6.89786e-05	-107.452	-106.342
chr1:46021880:G:A	0.000194427	-106.356	-105.765
chr1:46021888:A:G	7.07324e-05	-107.426	-106.32
chr1:46022304:T:C	6.57143e-05	-107.496	-106.384
chr1:46024982:A:G	6.99104e-05	-107.441	-106.322
chr1:46027788:T:G	0.000225028	-106.211	-105.624
chr1:46031828:T:A	0.000596499	-105.263	-105.589
chr1:46032703:A:G	0.00168092	-104.365	-104.661
chr1:46036623:G:A	0.00182802	-104.278	-104.793
chr1:46039049:G:T	0.000586655	-105.262	-104.915
chr1:46039475:A:G	0.000232813	-106.293	-105.798
chr1:46039637:A:G	0.00146618	-104.37	-105.012
chr1:46040672:G:A	4.83521e-05	-107.713	-106.961
chr1:46043097:A:G	0.000153683	-106.697	-105.86
chr1:46044898:A:G	0.000139403	-106.792	-105.938
chr1:46044970:C:T	0.00186145	-104.263	-104.675
chr1:46046309:T:G	0.000126579	-106.886	-106.024
chr1:46046916:T:C	4.66972e-05	-107.742	-106.968
chr1:46049270:T:C	0.00161504	-104.274	-104.904
chr1:46051191:T:C	0.00147569	-104.363	-104.978
chr1:46052616:T:A	0.00185826	-104.134	-104.872
chr1:46053005:T:C	0.000700696	-105.086	-104.781
chr1:46053950:C:A	0.000134253	-106.829	-105.974
chr1:46055419:C:T	0.000135373	-106.82	-105.957
chr1:46055845:G:A	0.000163649	-106.636	-105.839
chr1:46056120:G:A	0.0021212	-104.134	-104.689
chr1:46056905:A:C	0.000140625	-106.783	-105.921
chr1:46057417:T:C	0.00195623	-104.083	-104.841
chr1:46057879:GC:G	0.00189751	-104.113	-104.847
chr1:46058306:G:A	0.00211055	-104.139	-104.653
chr1:46058562:G:A	0.00211514	-104.136	-104.609
chr1:46058910:G:A	0.00208413	-104.02	-104.781
chr1:46060079:G:A	0.000158611	-106.665	-105.788
chr1:46061487:G:A	0.000123837	-106.906	-106.039
chr1:46061628:G:A	0.00012973	-106.861	-105.998
chr1:46062931:G:A	0.000142857	-106.768	-105.912
chr1:46062946:T:C	0.00262366	-103.924	-104.415
chr1:46065126:C:T	0.000145217	-106.753	-105.921
chr1:46068826:T:C	0.0019685	-104.077	-104.864
chr1:46072368:A:T	0.0018646	-104.13	-104.829
chr1:46072648:T:C	0.000153034	-106.697	-105.787
chr1:46074015:C:T	7.41163e-05	-107.401	-106.396
chr1:46074980:C:T	0.000157042	-106.676	-105.836
chr1:46078552:T:A	0.00117487	-104.588	-105.087
chr1:46079096:C:T	0.000878519	-104.898	-105.288
chr1:46080052:G:A	0.000477475	-105.465	-105.036
chr1:46080536:T:C	0.00182692	-104.151	-104.902
chr1:46081180:T:G	0.000152654	-106.704	-105.87
chr1:46081273:T:C	0.0026918	-103.898	-104.419
chr1:46081363:C:G	0.00162867	-104.265	-104.888
chr1:46082196:A:G	0.000151425	-106.711	-105.865
chr1:46082730:G:T	0.00177373	-104.18	-104.904
chr1:46083153:G:A	0.000152246	-106.706	-105.855
chr1:46083516:A:G	0.000145401	-106.751	-105.893
chr1:46088846:G:A	0.00181316	-104.158	-104.884
chr1:46089628:T:C	0.00382417	-103.415	-104.146
chr1:46092442:C:A	0.00206278	-104.032	-104.919
chr1:46093499:T:C	0.000154998	-106.69	-105.917
chr1:46094572:T:A	0.000149868	-106.722	-105.965
chr1:46095366:AAACT:A	0.00203485	-104.046	-104.938
chr1:46098008:C:A	0.000659663	-105.148	-104.926
chr1:46101863:A:T	0.00191312	-104.236	-104.714
chr1:46102890:C:T	2.51834e-05	-108.446	-107.316
chr1:46103164:T:C	0.00224066	-103.95	-104.877
chr1:46105837:T:A	0.00088678	-104.854	-104.665
chr1:46106249:C:T	0.000910221	-104.828	-104.657
chr1:46106999:G:A	0.00183706	-104.147	-104.886
chr1:46108343:T:C	0.00209985	-104.144	-104.584
chr1:46108752:C:T	0.0019955	-104.064	-104.915
chr1:46109178:AAAAAAT:A	0.000458653	-105.51	-105.347
chr1:46111452:T:C	0.00149488	-104.478	-104.893
chr1:46113939:C:T	0.000108544	-107.035	-106.172
chr1:46114763:CCTCA:C	0.000951702	-104.786	-104.737
chr1:46115772:T:C	0.00210424	-104.012	-104.802
chr1:46116261:A:G	0.00147361	-104.405	-105.242
chr1:46117746:G:A	0.00447476	-103.261	-104.27
chr1:46117935:G:A	0.000824837	-104.926	-104.737
chr1:46118323:TC:T	0.00164333	-104.385	-104.783
chr1:46119187:A:G	0.00177554	-104.309	-104.692
chr1:46120954:C:A	0.00220686	-103.964	-104.78
chr1:46122215:T:C	0.000925499	-104.81	-104.57
chr1:46122334:T:C	0.00144143	-104.514	-104.878
chr1:46122831:A:G	6.56362e-05	-107.394	-106.278
chr1:46126742:C:T	0.000110622	-107.016	-106.162
chr1:46126748:G:A	0.00105332	-104.822	-104.887
chr1:46129657:A:G	0.0016028	-104.322	-105.183
chr1:46130024:C:T	0.000115269	-106.977	-106.12
chr1:46132597:C:A	0.00209273	-104.018	-104.999
chr1:46132601:A:C	8.2144e-05	-107.304	-106.353
chr1:46135525:A:G	1.72654e-05	-108.809	-107.523
chr1:46138490:GTC:G	0.000166939	-106.489	-105.801
chr1:46138643:G:A	0.00035739	-105.753	-105.816
chr1:46139697:C:T	0.00016788	-106.482	-105.769
chr1:46140056:A:C	0.000541631	-105.34	-105.539
chr1:46144064:G:A	0.0015031	-104.337	-103.494
chr1:46144540:C:T	1.59509e-05	-108.768	-107.388
chr1:46144784:G:C	1.41726e-05	-108.913	-107.534
chr1:46145373:A:T	0	0	-106.864
chr1:46156068:G:A	1.22134e-05	-109.031	-107.572
chr1:46158955:C:T	2.00282e-05	-108.569	-107.303
chr1:46162871:C:T	1.56866e-05	-108.815	-107.478
chr1:46164041:G:A	0	0	-103.362
chr1:46169477:G:A	2.0046e-05	-108.588	-107.389
chr1:46170712:C:T	2.05158e-05	-108.561	-107.361
chr1:46177421:A:G	1.814e-05	-108.668	-107.39
chr1:46179852:C:A	2.93258e-05	-108.228	-107.239
chr1:46183374:C:T	0.00104097	-104.633	-103.709
chr1:46191548:C:T	6.35889e-05	-107.417	-106.805
chr1:46208578:C:T	0.000629073	-105.132	-105.126
chr1:46214964:C:T	0.000189439	-106.329	-106.273
chr1:46295845:G:A	0	0	-106.571
chr1:46320662:G:A	0	0	-106.156
chr1:46365480:C:T	0	0	-105.495
chr1:46506933:T:A	0.000169873	-106.38	-104.846
chr1:46507286:A:G	0.000167539	-106.393	-104.872
chr1:46562271:T:C	0.000355138	-105.676	-104.57
chr1:46565668:G:A	0.00030015	-105.844	-104.644
chr1:46620202:C:G	0.000513938	-105.293	-103.712
chr1:46620222:T:G	0.000521249	-105.279	-103.71
chr1:46621694:G:A	0.000480762	-105.36	-103.801
