## Supplementary material for "Characterization of shared and ancestry-specific signals driving complex traits using multi-ancestry fine-mapping": mscaviar_results_study0_post.txt

SNP_ID	Prob_in_pCausalSet
chr1:45050211:C:T	0.000618099
chr1:45058221:T:C	0.000491481
chr1:45064837:T:C	0.000646601
chr1:45067488:C:T	0.000527947
chr1:45127729:A:C	0.000287387
chr1:45129954:G:C	0.000182385
chr1:45143092:C:T	0.000254721
chr1:45153750:T:C	0.000265042
chr1:45154462:C:T	0.0002067
chr1:45195601:T:C	0.000244798
chr1:45240037:C:A	0.000295401
chr1:45243144:G:A	0.00013862
chr1:45245522:A:C	0.000300572
chr1:45255214:G:T	0.00031915
chr1:45271766:T:C	0.000797981
chr1:45274435:G:T	0.000843144
chr1:45277957:T:C	0.000747525
chr1:45281156:T:C	0.000786539
chr1:45284935:A:G	0.000858173
chr1:45298586:C:T	0.000976426
chr1:45298664:A:G	0.00100294
chr1:45299851:C:T	0.000236155
chr1:45300520:A:G	0.000809097
chr1:45301759:C:G	0.00254374
chr1:45305358:G:A	0.000235061
chr1:45309277:AC:A	0.00044988
chr1:45309950:T:C	0.000134135
chr1:45309984:C:T	8.19739e-05
chr1:45311430:A:G	0.000136962
chr1:45311578:A:G	8.80032e-05
chr1:45315571:T:C	0.000144351
chr1:45315718:T:C	0.000288504
chr1:45317984:G:A	0.000207105
chr1:45320089:C:CCTT	0.000164642
chr1:45320729:A:G	7.85126e-05
chr1:45321513:T:C	0.000127687
chr1:45323423:G:T	0.00126967
chr1:45328754:T:TG	0.00672269
chr1:45330682:G:T	8.90712e-05
chr1:45331833:C:G	0.00353634
chr1:45336998:A:C	0.00114227
chr1:45338378:C:T	0.00306886
chr1:45340760:C:T	0.00486883
chr1:45341261:G:A	0.000740464
chr1:45344419:A:G	0.000673053
chr1:45345251:G:A	0.0001805
chr1:45347362:C:T	0.000656141
chr1:45347769:T:C	0.000698863
chr1:45348148:G:A	0.000705655
chr1:45348386:A:G	0.000909765
chr1:45349908:A:G	0.000704564
chr1:45353397:C:T	0.00280812
chr1:45353817:T:C	0.00061336
chr1:45354200:G:A	0.00398663
chr1:45354995:C:A	0.00386971
chr1:45355721:A:G	0.000641516
chr1:45360600:T:TA	0.00425533
chr1:45362296:G:T	0.00423224
chr1:45363271:G:A	0.00376539
chr1:45365152:A:G	0.000691261
chr1:45366243:G:C	0.000640443
chr1:45369101:A:G	0.00409724
chr1:45369369:T:C	0.000660789
chr1:45373971:A:G	0.00427815
chr1:45377479:T:C	0.000474039
chr1:45378138:A:T	0.00103439
chr1:45382309:G:A	0.0038064
chr1:45383259:G:T	0.00320238
chr1:45384120:C:A	0.000676497
chr1:45386892:T:C	0.00287362
chr1:45387867:C:T	0.00309346
chr1:45388415:A:T	0.000820855
chr1:45391504:G:C	0.000406686
chr1:45393660:G:A	0.00217843
chr1:45393671:A:G	0.000299021
chr1:45394641:TA:T	0.00150298
chr1:45399089:C:T	0.00202121
chr1:45402272:T:C	0.0120514
chr1:45404607:G:A	0.00486275
chr1:45406990:T:C	0.000478705
chr1:45411327:C:T	0.00434257
chr1:45414997:C:T	0.00251981
chr1:45415079:C:T	0.000374005
chr1:45415590:G:A	0.00304943
chr1:45417893:C:T	0.000432866
chr1:45417971:C:G	0.000366484
chr1:45424511:T:C	0.00297313
chr1:45424727:C:T	0.000384605
chr1:45425786:C:T	0.00311467
chr1:45426086:G:A	0.000382632
chr1:45429219:G:T	5.79518e-05
chr1:45433442:G:A	0.00249589
chr1:45434123:A:G	0.00307859
chr1:45441508:A:G	0.00459519
chr1:45443110:C:T	0.00446771
chr1:45443125:A:AT	0.00440263
chr1:45444322:A:G	0.00440625
chr1:45446333:C:T	0.0043318
chr1:45448188:T:C	0.00405443
chr1:45450220:A:T	9.04814e-05
chr1:45450389:G:A	0.00461185
chr1:45453562:A:C	0.00511744
chr1:45458558:C:T	0.00536694
chr1:45460259:A:T	0.000100726
chr1:45460823:C:G	0.00472715
chr1:45461845:G:T	0.00147272
chr1:45464574:C:T	0.00443457
chr1:45470679:G:A	0.00414737
chr1:45472023:G:A	0.00358024
chr1:45475677:G:T	0.00430416
chr1:45476420:A:G	0.00054465
chr1:45480226:C:T	0.000454106
chr1:45480964:G:T	0.000472669
chr1:45488361:G:A	0.000298382
chr1:45488978:C:T	0.000306687
chr1:45491937:G:A	0.00644886
chr1:45496737:T:C	0.00728837
chr1:45499635:G:A	0.000455316
chr1:45500626:A:G	0.00723039
chr1:45506087:T:C	0.000451381
chr1:45508256:G:A	0.000510031
chr1:45509494:A:G	0.00934955
chr1:45516813:G:A	0.00838498
chr1:45517408:C:T	0.000448826
chr1:45518228:C:T	0.000492311
chr1:45519180:ATGT:A	0.00884531
chr1:45519889:G:A	0.00758693
chr1:45523092:C:T	0.000578517
chr1:45537773:T:C	0.00113009
chr1:45540036:G:T	0.000585311
chr1:45540513:G:GA	0.000899415
chr1:45541003:C:T	0.0041218
chr1:45541330:T:C	0.00123094
chr1:45543241:G:A	0.000520544
chr1:45543641:G:C	0.000976271
chr1:45544146:G:T	0.00786608
chr1:45544274:G:T	0.000672082
chr1:45544980:A:G	0.0012529
chr1:45545333:C:T	0.000823199
chr1:45547076:C:G	0.00168759
chr1:45547536:C:T	0.00129541
chr1:45547775:C:T	0.00132547
chr1:45548061:G:C	0.00126889
chr1:45548220:T:A	0.0549829
chr1:45548261:T:C	0.00141733
chr1:45548376:G:A	0.00115011
chr1:45549599:T:G	0.00166516
chr1:45550079:G:T	0.0321282
chr1:45551015:T:C	0.000993871
chr1:45553048:C:A	0.000573861
chr1:45554736:G:A	0.0181556
chr1:45554879:T:C	0.00115238
chr1:45554960:G:A	0.000585835
chr1:45555123:T:C	0.00133783
chr1:45555884:C:A	0.0138588
chr1:45557684:A:T	0.00276147
chr1:45558782:G:A	0.000172071
chr1:45558833:G:A	0.000381432
chr1:45558854:A:G	0.000151429
chr1:45561683:T:C	0.000591821
chr1:45562705:T:A	0.000293796
chr1:45563078:CA:C	0.0001592
chr1:45565640:A:AT	0.00363391
chr1:45566871:G:A	0.000116553
chr1:45567302:T:C	0.000292995
chr1:45567594:A:G	0.000223807
chr1:45567628:T:C	0.000420503
chr1:45571722:T:C	0.00155524
chr1:45571886:T:C	0.0001489
chr1:45573405:T:G	0.00280881
chr1:45573530:GC:G	0.00165019
chr1:45573940:G:A	0.000284249
chr1:45575843:C:T	0.00113332
chr1:45579850:T:C	0.00337544
chr1:45580766:G:A	0.000324562
chr1:45580835:T:G	0.00235086
chr1:45584332:TTCGG:T	0.00115027
chr1:45588011:G:A	0.00123061
chr1:45588814:A:G	0.00325522
chr1:45589928:C:T	0.00455963
chr1:45590186:A:G	0.00334789
chr1:45590480:C:T	0.00166307
chr1:45600936:A:G	0.00139845
chr1:45605749:A:G	0.00144991
chr1:45607817:G:A	0.00216055
chr1:45613182:A:G	0.00425149
chr1:45613212:C:T	0.00337898
chr1:45613719:T:C	0.00406599
chr1:45613821:A:G	0.00437576
chr1:45613908:AT:A	0.00345371
chr1:45614858:T:C	0.000263765
chr1:45615610:T:C	0.00425373
chr1:45615750:C:G	0.00351412
chr1:45616288:C:T	0.00450589
chr1:45616759:C:A	0.00501111
chr1:45617293:C:T	0.00403042
chr1:45619262:G:A	0.00231269
chr1:45619440:A:G	0.00390144
chr1:45619684:C:T	0.00480987
chr1:45620180:C:T	0.00152441
chr1:45620207:C:G	0.00214314
chr1:45620405:C:T	0.00391271
chr1:45621241:C:T	0.00511797
chr1:45621905:G:A	0.00453894
chr1:45624542:A:G	0.000151508
chr1:45624580:A:G	0.00451915
chr1:45625034:TTTCTC:T	0.000986622
chr1:45625047:T:C	0.00125306
chr1:45625172:G:T	0.000128624
chr1:45627380:AAC:A	0.00393217
chr1:45628355:A:G	0.00416065
chr1:45628564:A:G	0.000293713
chr1:45629600:T:C	0.00477402
chr1:45630304:G:A	0.00504899
chr1:45634509:G:A	0.00184394
chr1:45634650:T:C	0.00514951
chr1:45634722:G:C	0.00595897
chr1:45635651:C:T	0.00186143
chr1:45636134:A:C	0.00569357
chr1:45636979:TAA:T	0.00576277
chr1:45638964:C:T	0.00533451
chr1:45639729:C:A	0.00181387
chr1:45641250:T:A	0.00488637
chr1:45641571:C:T	0.00535057
chr1:45642196:T:C	0.00474102
chr1:45642819:A:C	0.00538504
chr1:45644422:A:G	0.00493447
chr1:45644900:A:G	0.000176478
chr1:45645169:G:A	0.00446824
chr1:45645368:C:T	0.0036949
chr1:45645384:C:T	0.00496481
chr1:45647600:T:C	0.0001681
chr1:45648485:C:T	0.00517923
chr1:45648756:A:G	0.00439606
chr1:45650620:C:T	0.000200659
chr1:45651489:C:T	0.00607703
chr1:45651513:C:T	0.00437487
chr1:45658855:C:T	0.00550425
chr1:45658991:A:G	0.000148559
chr1:45660507:T:A	0.000534313
chr1:45661824:A:C	0.00528248
chr1:45662684:C:A	0.000207576
chr1:45664107:C:T	0.0057986
chr1:45664197:G:T	0.00475771
chr1:45664580:A:C	0.00557217
chr1:45666437:C:T	0.0060455
chr1:45668382:A:G	0.0017114
chr1:45668544:G:C	0.00471118
chr1:45668847:C:CCTACAG	0.00169578
chr1:45668962:C:T	0.00542645
chr1:45669306:T:C	0.00499956
chr1:45669624:CT:C	0.000144927
chr1:45669892:ACTC:A	0.00525279
chr1:45670549:TAGTTTTA:T	0.00625205
chr1:45671083:C:T	0.0041031
chr1:45672328:T:C	0.000176503
chr1:45672538:CAT:C	0.00476034
chr1:45673204:G:A	0.00680001
chr1:45673666:C:A	0.00582596
chr1:45676507:A:G	0.00453914
chr1:45676794:C:A	0.00413642
chr1:45677231:G:C	0.00624117
chr1:45679195:A:AG	0.000170582
chr1:45680817:C:CA	0.00639228
chr1:45682466:A:C	0.00589578
chr1:45683537:A:G	8.74032e-05
chr1:45684771:A:G	0.00506828
chr1:45685133:C:T	0.00573382
chr1:45687531:G:A	0.000160018
chr1:45687876:C:T	0.00479687
chr1:45690820:A:G	0.00509406
chr1:45691415:C:T	0.00517918
chr1:45691877:G:GA	0.00525613
chr1:45692041:A:G	0.00381546
chr1:45692234:C:T	0.00435041
chr1:45692659:T:G	0.00429156
chr1:45694588:C:T	0.0049428
chr1:45696611:C:T	0.000492128
chr1:45697130:G:A	0.00563377
chr1:45697584:A:G	0.0041547
chr1:45698302:T:A	0.000206138
chr1:45699174:A:T	0.00423522
chr1:45700401:CA:C	0.00403814
chr1:45701037:A:G	0.00535314
chr1:45701189:G:C	0.00419778
chr1:45701534:G:A	0.00451682
chr1:45701861:T:C	0.00330958
chr1:45702970:A:G	0.00427201
chr1:45704426:T:C	0.00417011
chr1:45704872:G:A	0.0038076
chr1:45705086:A:C	0.00424705
chr1:45706329:A:G	0.00385444
chr1:45706390:C:T	0.00418429
chr1:45707809:C:T	0.00513335
chr1:45712076:A:G	0.00304269
chr1:45712440:A:G	0.00060905
chr1:45713579:T:C	0.000518904
chr1:45713599:C:A	0.00401424
chr1:45715534:A:G	0.00503783
chr1:45715632:C:A	0.00424776
chr1:45716376:T:C	0.00440753
chr1:45716520:C:T	0.000112851
chr1:45718566:AC:A	0.00377528
chr1:45719988:T:C	0.000208905
chr1:45720378:C:T	0.0042624
chr1:45721648:T:G	0.00380991
chr1:45722248:C:T	0.00298345
chr1:45722371:T:C	0.00478388
chr1:45722560:G:GAAATAA	0.00478916
chr1:45723242:G:T	0.00523272
chr1:45723882:T:C	0.000186134
chr1:45725516:C:T	0.0139647
chr1:45726310:T:C	0.00545155
chr1:45729539:TAAC:T	0.00443513
chr1:45729703:T:C	0.00545822
chr1:45732276:C:T	0.000303578
chr1:45732541:T:C	0.000268751
chr1:45732866:T:C	0.00472097
chr1:45733412:A:G	0.00412776
chr1:45736278:G:A	0.00599857
chr1:45736611:C:T	0.00508679
chr1:45740727:G:A	0.00017983
chr1:45740868:A:G	0.00474154
chr1:45742071:C:T	0.00446992
chr1:45745675:A:G	0.00358182
chr1:45745729:G:T	0.00396877
chr1:45747164:A:G	0.00385193
chr1:45747637:G:A	0.0043792
chr1:45748255:C:T	0.00414398
chr1:45749947:G:A	0.00327865
chr1:45750903:T:C	0.000221913
chr1:45751050:A:G	0.00327537
chr1:45751075:G:GTC	0.00351425
chr1:45751486:T:A	0.00344287
chr1:45752269:T:C	0.000189029
chr1:45753704:C:T	0.00341892
chr1:45754131:C:T	7.9559e-05
chr1:45755327:C:T	0.00375273
chr1:45755768:T:C	0.00321995
chr1:45756821:T:TGCC	0.00315162
chr1:45757208:G:A	0.00439778
chr1:45757414:G:A	0.000119667
chr1:45758220:A:G	0.00741997
chr1:45758647:C:T	0.000823795
chr1:45759108:G:C	0.00495119
chr1:45760134:A:C	0.00695303
chr1:45760677:A:G	0.00738943
chr1:45761400:T:C	0.00660214
chr1:45762520:G:A	0.000838306
chr1:45762719:G:A	0.000236365
chr1:45763401:G:A	0.000223811
chr1:45763780:C:G	0.0060739
chr1:45763823:C:T	0.000237983
chr1:45764213:T:C	0.00710829
chr1:45765804:A:G	0.00726056
chr1:45766312:G:A	0.00635214
chr1:45769445:G:A	0.00253149
chr1:45771128:C:T	0.000364802
chr1:45773171:C:T	0.000103397
chr1:45774498:G:A	0.00161722
chr1:45775077:CTGA:C	0.00131484
chr1:45775685:A:G	0.00146248
chr1:45778084:G:A	0.00165229
chr1:45779973:A:T	0.0014346
chr1:45780338:A:G	0.00147499
chr1:45782459:C:T	0.00137466
chr1:45783305:A:G	0.000329774
chr1:45783714:T:C	0.00115378
chr1:45784974:G:T	0.00171063
chr1:45785201:C:T	0.000395528
chr1:45786472:C:T	0.000698728
chr1:45787339:C:T	0.000787444
chr1:45789046:G:A	0.000390652
chr1:45789332:A:G	0.000380848
chr1:45791438:G:C	0.000920857
chr1:45792059:A:T	0.000866999
chr1:45795912:A:T	0.000639128
chr1:45796261:A:G	0.000336222
chr1:45796706:G:A	0.000337963
chr1:45796879:A:G	0.000306755
chr1:45800583:C:T	0.00027571
chr1:45800784:C:T	0.000240844
chr1:45801260:T:C	0.0006342
chr1:45807207:T:C	0.00158577
chr1:45807994:G:A	0.00027615
chr1:45809729:A:T	0.000282188
chr1:45809976:A:G	0.000277172
chr1:45813719:G:A	0.000242834
chr1:45816412:C:T	0.000308613
chr1:45816623:T:C	0.000630503
chr1:45816624:A:T	0.000595931
chr1:45816794:C:T	0.000628109
chr1:45817001:G:A	0.000678498
chr1:45817956:G:A	0.000665834
chr1:45818574:G:A	0.000668142
chr1:45819789:T:C	0.000638078
chr1:45819938:A:C	0.000259979
chr1:45822197:T:C	0.000723551
chr1:45822398:GA:G	0.000748545
chr1:45822680:T:C	0.000267812
chr1:45823174:C:G	0.000639825
chr1:45823503:T:C	0.000307408
chr1:45823744:C:T	0.000577927
chr1:45824805:C:A	0.000267769
chr1:45824916:G:A	0.00063325
chr1:45824960:A:T	0.000498399
chr1:45825390:G:T	0.000304169
chr1:45825490:T:C	0.00179454
chr1:45826710:C:T	0.000266867
chr1:45830000:G:T	0.000525079
chr1:45831659:C:T	0.000318168
chr1:45831731:T:C	0.000588125
chr1:45832711:G:T	0.000264399
chr1:45833438:C:A	0.000505672
chr1:45838505:C:G	0.000522411
chr1:45839675:G:A	0.000555045
chr1:45841596:G:A	0.00176753
chr1:45842137:G:A	0.000588122
chr1:45843748:G:C	0.000567159
chr1:45844549:G:A	0.000590324
chr1:45845603:C:T	0.000511887
chr1:45845951:G:A	0.000536119
chr1:45846809:T:C	0.000565392
chr1:45849335:C:G	0.000531024
chr1:45849557:C:T	0.000489691
chr1:45849920:A:G	0.000588045
chr1:45850556:GT:G	0.000670348
chr1:45851676:G:A	0.000354051
chr1:45852192:A:G	0.000265321
chr1:45852513:C:T	0.000432719
chr1:45852611:T:C	0.000573635
chr1:45853353:T:A	0.000330056
chr1:45856171:T:C	0.000616157
chr1:45856202:C:T	0.000275249
chr1:45858642:G:C	0.000335655
chr1:45860318:AG:A	0.000312483
chr1:45860904:G:T	0.000252093
chr1:45861740:CAG:C	0.000288847
chr1:45864067:C:T	0.000265032
chr1:45864212:G:C	0.000585933
chr1:45864751:A:G	0.000314361
chr1:45867024:G:A	0.00038182
chr1:45867029:T:C	0.000405514
chr1:45867396:C:G	0.000558083
chr1:45869640:G:A	0.000607872
chr1:45869980:A:G	0.00178199
chr1:45870963:A:G	0.000284985
chr1:45872545:A:T	0.000613833
chr1:45872772:C:T	0.000264253
chr1:45875951:C:T	0.000568192
chr1:45876845:G:A	0.000615403
chr1:45882203:A:T	0.000625091
chr1:45884834:C:T	0.00207728
chr1:45886047:T:A	0.000791802
chr1:45886774:G:A	0.000693268
chr1:45886828:T:C	0.00247982
chr1:45886952:T:C	0.000316625
chr1:45887917:G:A	0.000317627
chr1:45888838:G:A	0.000750231
chr1:45888923:C:T	0.000378258
chr1:45889191:T:A	0.000804352
chr1:45889836:C:G	0.000335664
chr1:45890476:A:G	0.000686367
chr1:45892338:C:T	0.000327986
chr1:45893159:A:G	0.000746715
chr1:45893190:G:A	0.000342352
chr1:45893214:T:C	0.000736557
chr1:45893676:C:T	0.00036326
chr1:45893806:G:C	0.000325766
chr1:45894382:C:T	0.00086274
chr1:45895505:G:A	0.00246532
chr1:45902085:T:C	0.000324934
chr1:45902101:T:C	0.000666934
chr1:45902415:G:C	0.000254735
chr1:45903100:A:G	0.000241127
chr1:45904591:A:G	0.000234153
chr1:45905378:G:A	0.00176443
chr1:45906102:G:T	0.000640222
chr1:45906744:A:G	0.000323465
chr1:45906892:CTT:C	0.000645102
chr1:45907016:T:C	0.000320428
chr1:45908487:A:G	0.000696503
chr1:45909581:G:A	0.000288632
chr1:45911020:G:T	0.000328621
chr1:45912596:A:G	0.000670055
chr1:45914535:T:C	0.000291269
chr1:45914565:G:A	0.000635573
chr1:45914933:C:T	0.000334028
chr1:45915178:T:A	0.00141555
chr1:45915458:C:T	0.000672248
chr1:45915650:C:T	0.000664895
chr1:45916769:G:T	0.000630219
chr1:45917180:T:C	0.000273111
chr1:45917911:C:G	0.0010663
chr1:45918469:G:A	0.000393443
chr1:45918654:T:A	0.000695114
chr1:45918716:G:A	0.000649213
chr1:45919792:T:G	0.000199019
chr1:45919796:T:G	0.000686785
chr1:45920597:G:A	0.000308765
chr1:45923545:C:T	0.000341079
chr1:45924888:G:C	0.000332988
chr1:45925225:T:G	0.000319945
chr1:45926440:CA:C	0.000700538
chr1:45926692:G:C	0.00189031
chr1:45927545:G:C	0.000223879
chr1:45928083:A:C	0.00280049
chr1:45928643:A:G	0.000720031
chr1:45929417:G:A	0.000707358
chr1:45931104:C:T	0.000731257
chr1:45931899:T:C	0.00031725
chr1:45932269:A:G	0.00060998
chr1:45932710:G:A	0.000301859
chr1:45934918:A:G	0.000670555
chr1:45935306:A:G	0.000674938
chr1:45936235:T:C	0.000302942
chr1:45936499:A:G	0.000720715
chr1:45937685:G:A	0.000731885
chr1:45937785:A:G	0.000117134
chr1:45940909:G:A	0.000304213
chr1:45940922:G:A	0.000278134
chr1:45941095:G:T	0.000666921
chr1:45941306:G:C	0.000215831
chr1:45941538:G:A	0.000667799
chr1:45941580:T:C	0.000674977
chr1:45941636:C:T	0.00157507
chr1:45944985:G:A	0.000328956
chr1:45947585:G:A	0.000927975
chr1:45947778:C:G	0.000321817
chr1:45948026:C:T	0.000335367
chr1:45948435:C:T	0.00153977
chr1:45951983:A:C	0.000332386
chr1:45953349:G:A	0.000675661
chr1:45953933:T:C	0.000320537
chr1:45954549:G:A	0.00071852
chr1:45957883:G:A	0.000288019
chr1:45959192:G:T	0.000607638
chr1:45960271:A:G	0.000332776
chr1:45962166:A:G	0.000325361
chr1:45963759:T:C	0.000293762
chr1:45965568:A:G	0.000594978
chr1:45965949:G:A	0.000356633
chr1:45966134:C:T	0.000307689
chr1:45966460:G:A	0.000342307
chr1:45967430:G:T	0.00114384
chr1:45968318:A:G	0.000337789
chr1:45968435:AT:A	0.000659505
chr1:45968756:T:A	0.00198121
chr1:45972404:C:T	0.000664937
chr1:45973026:C:T	0.000311317
chr1:45973115:C:A	0.000655358
chr1:45973250:AC:A	0.000344688
chr1:45975503:A:C	0.000244976
chr1:45975964:TA:T	0.000738054
chr1:45978095:C:A	0.000332415
chr1:45980199:C:T	0.000164052
chr1:45980375:A:G	0.000302863
chr1:45981128:G:A	0.000316987
chr1:45982168:G:C	0.000179436
chr1:45983743:G:A	0.000329011
chr1:45985531:A:G	0.00040676
chr1:45986275:A:G	0.000400554
chr1:45987011:T:A	0.000656382
chr1:45988386:T:G	0.000415608
chr1:45989761:G:C	0.000349167
chr1:45991001:G:A	0.000358168
chr1:45992481:T:G	0.000625181
chr1:45993111:A:C	0.000363519
chr1:45994374:C:T	0.000696307
chr1:45995450:TGA:T	0.000673961
chr1:45995697:G:A	0.000719855
chr1:45995746:T:A	0.00185058
chr1:45996454:T:G	0.000344705
chr1:45997209:A:G	0.000688115
chr1:45997340:G:T	0.000331012
chr1:45999990:T:C	0.00037134
chr1:46000171:G:A	0.000674538
chr1:46000719:C:T	0.000642272
chr1:46001049:T:C	0.000593467
chr1:46004002:A:G	0.00254037
chr1:46004091:G:A	0.000661973
chr1:46005188:C:T	0.000335671
chr1:46005843:C:T	0.000135501
chr1:46006750:G:A	0.000644797
chr1:46007087:G:T	0.000703337
chr1:46008130:A:G	0.00038091
chr1:46008230:A:T	0.000385498
chr1:46009046:C:T	0.00193482
chr1:46010164:A:G	0.001987
chr1:46011172:A:G	0.000361545
chr1:46013121:A:G	0.000613814
chr1:46017019:T:C	0.000295286
chr1:46018199:C:T	0.000695017
chr1:46019876:G:T	0.000705608
chr1:46019890:C:T	0.000286512
chr1:46020298:T:C	0.000348163
chr1:46021880:G:A	0.000662447
chr1:46021888:A:G	0.000355889
chr1:46022304:T:C	0.000329844
chr1:46024982:A:G	0.000356457
chr1:46027788:T:G	0.000771077
chr1:46031828:T:A	0.00110411
chr1:46032703:A:G	0.00339244
chr1:46036623:G:A	0.00329254
chr1:46039049:G:T	0.00173907
chr1:46039475:A:G	0.00074161
chr1:46039637:A:G	0.00242864
chr1:46040672:G:A	0.000134221
chr1:46043097:A:G	0.000639444
chr1:46044898:A:G	0.000584713
chr1:46044970:C:T	0.00353666
chr1:46046309:T:G	0.000531151
chr1:46046916:T:C	0.000133343
chr1:46049270:T:C	0.00270598
chr1:46051191:T:C	0.00248074
chr1:46052616:T:A	0.00297538
chr1:46053005:T:C	0.00202563
chr1:46053950:C:A	0.000562224
chr1:46055419:C:T	0.000571443
chr1:46055845:G:A	0.00065952
chr1:46056120:G:A	0.00375797
chr1:46056905:A:C	0.000594926
chr1:46057417:T:C	0.00311124
chr1:46057879:GC:G	0.00304739
chr1:46058306:G:A	0.00381749
chr1:46058562:G:A	0.00390803
chr1:46058910:G:A	0.00331938
chr1:46060079:G:A	0.000685244
chr1:46061487:G:A	0.00052129
chr1:46061628:G:A	0.000545584
chr1:46062931:G:A	0.00060152
chr1:46062946:T:C	0.00483268
chr1:46065126:C:T	0.000598559
chr1:46068826:T:C	0.00308873
chr1:46072368:A:T	0.00304409
chr1:46072648:T:C	0.000679895
chr1:46074015:C:T	0.000338806
chr1:46074980:C:T	0.000655765
chr1:46078552:T:A	0.00207406
chr1:46079096:C:T	0.00162463
chr1:46080052:G:A	0.0014947
chr1:46080536:T:C	0.00290282
chr1:46081180:T:G	0.000632689
chr1:46081273:T:C	0.00488714
chr1:46081363:C:G	0.00274184
chr1:46082196:A:G	0.000634531
chr1:46082730:G:T	0.00285174
chr1:46083153:G:A	0.000640964
chr1:46083516:A:G	0.00061389
chr1:46088846:G:A	0.00291608
chr1:46089628:T:C	0.00630188
chr1:46092442:C:A	0.00309509
chr1:46093499:T:C	0.000609259
chr1:46094572:T:A	0.000578966
chr1:46095366:AAACT:A	0.00304353
chr1:46098008:C:A	0.00179263
chr1:46101863:A:T	0.00351449
chr1:46102890:C:T	0.000102709
chr1:46103164:T:C	0.00331912
chr1:46105837:T:A	0.00237666
chr1:46106249:C:T	0.00241167
chr1:46106999:G:A	0.00293659
chr1:46108343:T:C	0.00394633
chr1:46108752:C:T	0.00303878
chr1:46109178:AAAAAAT:A	0.00117511
chr1:46111452:T:C	0.00281322
chr1:46113939:C:T	0.000449787
chr1:46114763:CCTCA:C	0.0023258
chr1:46115772:T:C	0.00330767
chr1:46116261:A:G	0.00169142
chr1:46117746:G:A	0.00660928
chr1:46117935:G:A	0.0022066
chr1:46118323:TC:T	0.00313262
chr1:46119187:A:G	0.00342201
chr1:46120954:C:A	0.00343525
chr1:46122215:T:C	0.00257323
chr1:46122334:T:C	0.00278595
chr1:46122831:A:G	0.000336843
chr1:46126742:C:T	0.00045489
chr1:46126748:G:A	0.00240388
chr1:46129657:A:G	0.00182165
chr1:46130024:C:T	0.000477161
chr1:46132597:C:A	0.00301036
chr1:46132601:A:C	0.000359745
chr1:46135525:A:G	4.46815e-05
chr1:46138490:GTC:G	0.000612861
chr1:46138643:G:A	0.000755234
chr1:46139697:C:T	0.000630708
chr1:46140056:A:C	0.00108447
chr1:46144064:G:A	0.00655401
chr1:46144540:C:T	8.41427e-05
chr1:46144784:G:C	6.60411e-05
chr1:46145373:A:T	0.000161593
chr1:46156068:G:A	6.41147e-05
chr1:46158955:C:T	9.35732e-05
chr1:46162871:C:T	7.17195e-05
chr1:46169477:G:A	7.77382e-05
chr1:46170712:C:T	8.25584e-05
chr1:46177421:A:G	8.13758e-05
chr1:46179852:C:A	8.43715e-05
chr1:46183374:C:T	0.00486695
chr1:46191548:C:T	0.000163972
chr1:46208578:C:T	0.00146258
chr1:46214964:C:T	0.000326415
chr1:46295845:G:A	0.000213478
chr1:46320662:G:A	0.00032352
chr1:46506933:T:A	0.00018643
chr1:46507286:A:G	0.000184303
chr1:46562271:T:C	0.000380694
chr1:46565668:G:A	0.000323398
chr1:46620202:C:G	0.000529615
chr1:46620222:T:G	0.000537112
chr1:46621694:G:A	0.000496795
