## Supplementary material for "Characterization of shared and ancestry-specific signals driving complex traits using multi-ancestry fine-mapping": mscaviar_results_study1_post.txt

SNP_ID	Prob_in_pCausalSet
chr1:45019757:C:T	0.00141517
chr1:45024666:A:T	0.00172524
chr1:45028521:T:C	0.00163482
chr1:45030679:T:C	0.00135497
chr1:45034141:C:T	0.00159677
chr1:45050211:C:T	0.00233391
chr1:45057631:A:C	0.00571112
chr1:45058221:T:C	0.00180248
chr1:45064837:T:C	0.00227347
chr1:45067488:C:T	0.00207975
chr1:45081531:T:G	0.00403794
chr1:45085427:G:A	0.00435577
chr1:45126956:G:A	0.00450232
chr1:45129954:G:C	0.000100235
chr1:45143092:C:T	8.94409e-05
chr1:45154462:C:T	8.29005e-05
chr1:45162783:C:G	0.00716813
chr1:45174874:A:T	0.0041215
chr1:45183993:T:A	0.00397829
chr1:45195601:T:C	0.000118665
chr1:45234153:C:A	0.00425494
chr1:45240037:C:A	0.000960359
chr1:45243144:G:A	9.23884e-05
chr1:45245522:A:C	0.000908464
chr1:45246945:A:G	0.00233403
chr1:45255214:G:T	0.000917727
chr1:45262617:T:C	0.00411468
chr1:45271766:T:C	0.00276032
chr1:45274435:G:T	0.00292308
chr1:45277957:T:C	0.00248188
chr1:45281156:T:C	0.00295119
chr1:45284745:C:T	0.0043123
chr1:45284935:A:G	0.00293005
chr1:45298586:C:T	0.00355384
chr1:45298664:A:G	0.00349488
chr1:45299851:C:T	0.000218382
chr1:45300520:A:G	0.00148883
chr1:45301759:C:G	0.0017103
chr1:45305358:G:A	0.00206548
chr1:45307232:A:G	0.000966878
chr1:45308398:G:T	0.00203161
chr1:45309277:AC:A	0.00417841
chr1:45309950:T:C	0.00119857
chr1:45309984:C:T	0.000662986
chr1:45311311:C:G	0.00159129
chr1:45311430:A:G	0.00122922
chr1:45311578:A:G	0.000727592
chr1:45315571:T:C	0.0012848
chr1:45315718:T:C	0.00272127
chr1:45316027:A:AC	0.00191818
chr1:45317984:G:A	0.000491861
chr1:45320089:C:CCTT	0.00147574
chr1:45320661:G:A	0.000898354
chr1:45320729:A:G	0.000649531
chr1:45321513:T:C	0.00110986
chr1:45323423:G:T	0.000330129
chr1:45328754:T:TG	0.00167859
chr1:45330682:G:T	4.40465e-05
chr1:45331833:C:G	0.000792918
chr1:45336998:A:C	0.000562409
chr1:45338378:C:T	0.000770438
chr1:45340760:C:T	0.00129917
chr1:45341261:G:A	0.000302282
chr1:45344419:A:G	0.000413261
chr1:45345251:G:A	0.000860838
chr1:45347362:C:T	0.000449815
chr1:45347769:T:C	0.000488418
chr1:45348148:G:A	0.000481961
chr1:45348386:A:G	0.000451876
chr1:45349908:A:G	0.000490299
chr1:45353397:C:T	0.000624468
chr1:45353817:T:C	0.000380809
chr1:45354200:G:A	0.000976558
chr1:45354995:C:A	0.000979663
chr1:45355246:T:C	0.00316467
chr1:45355721:A:G	0.000384354
chr1:45355806:A:G	0.0031912
chr1:45360600:T:TA	0.00106949
chr1:45362296:G:T	0.00106301
chr1:45363271:G:A	0.000980009
chr1:45365152:A:G	0.000465445
chr1:45366243:G:C	0.000441448
chr1:45367044:G:C	0.00253907
chr1:45368176:A:T	0.00168768
chr1:45369101:A:G	0.00100498
chr1:45369369:T:C	0.000398592
chr1:45369571:G:T	0.00231603
chr1:45370172:G:C	0.00231075
chr1:45373971:A:G	0.0010507
chr1:45377213:A:T	0.00296325
chr1:45377479:T:C	0.00034703
chr1:45378138:A:T	0.000427125
chr1:45379591:A:G	0.00248282
chr1:45382309:G:A	0.000974758
chr1:45383259:G:T	0.000725214
chr1:45384120:C:A	0.00043836
chr1:45386836:T:C	0.00153712
chr1:45386892:T:C	0.00068075
chr1:45387867:C:T	0.000732719
chr1:45388415:A:T	0.000420012
chr1:45391504:G:C	0.000278378
chr1:45393660:G:A	0.000571301
chr1:45393671:A:G	0.000165424
chr1:45394641:TA:T	0.000386326
chr1:45397643:C:T	0.00148771
chr1:45399089:C:T	0.000452504
chr1:45399843:C:T	0.00137934
chr1:45400019:C:T	0.00142114
chr1:45402272:T:C	0.00257538
chr1:45404199:C:T	0.00127848
chr1:45404607:G:A	0.00118921
chr1:45406990:T:C	0.00028402
chr1:45410440:C:T	0.00121858
chr1:45410549:A:G	0.000526518
chr1:45411327:C:T	0.00104204
chr1:45414402:G:A	0.00113833
chr1:45414755:G:C	0.000632421
chr1:45414997:C:T	0.000629145
chr1:45415079:C:T	0.000206563
chr1:45415590:G:A	0.000831709
chr1:45417893:C:T	0.000221703
chr1:45417971:C:G	0.000206081
chr1:45418064:A:G	0.00131372
chr1:45419459:A:G	0.000811953
chr1:45421136:T:C	0.00109049
chr1:45421373:A:G	0.00117212
chr1:45422904:C:G	0.000524392
chr1:45423426:G:A	0.00205982
chr1:45423496:G:A	0.0010304
chr1:45424511:T:C	0.000811289
chr1:45424727:C:T	0.000204381
chr1:45425786:C:T	0.000841688
chr1:45425887:G:A	0.00128378
chr1:45426086:G:A	0.000210862
chr1:45429219:G:T	4.33985e-05
chr1:45430627:C:T	0.00112129
chr1:45431863:A:G	0.00116027
chr1:45432404:T:C	0.00116536
chr1:45433442:G:A	0.000696125
chr1:45434123:A:G	0.000817791
chr1:45434723:T:C	0.000950965
chr1:45439417:T:C	0.0025323
chr1:45441508:A:G	0.00127688
chr1:45443110:C:T	0.00122263
chr1:45443125:A:AT	0.00119953
chr1:45444322:A:G	0.00120833
chr1:45446333:C:T	0.00117187
chr1:45448188:T:C	0.00112315
chr1:45448668:A:G	0.00227486
chr1:45450220:A:T	0.000200867
chr1:45450389:G:A	0.00122419
chr1:45453562:A:C	0.00134063
chr1:45458307:G:A	0.00236084
chr1:45458558:C:T	0.00142384
chr1:45460259:A:T	0.00020998
chr1:45460823:C:G	0.00126276
chr1:45461845:G:T	0.000856545
chr1:45464574:C:T	0.00146618
chr1:45465750:A:G	0.00190447
chr1:45470679:G:A	0.00139696
chr1:45472023:G:A	0.000935894
chr1:45475677:G:T	0.00131693
chr1:45476420:A:G	0.000211412
chr1:45477278:C:A	0.00136545
chr1:45477796:C:A	0.0015693
chr1:45478852:T:C	0.00122447
chr1:45480226:C:T	0.000182985
chr1:45480964:G:T	0.000179146
chr1:45481342:G:A	0.00128194
chr1:45488361:G:A	0.000175038
chr1:45488978:C:T	0.000175379
chr1:45488992:G:A	0.00118847
chr1:45491009:G:A	0.00774466
chr1:45491937:G:A	0.00290395
chr1:45496737:T:C	0.00356226
chr1:45499635:G:A	0.000217579
chr1:45500626:A:G	0.00357508
chr1:45501431:A:C	0.0224695
chr1:45502832:G:A	0.00804415
chr1:45504436:A:G	0.00919439
chr1:45506087:T:C	0.00016915
chr1:45506301:G:C	0.0015431
chr1:45507135:C:T	0.00158851
chr1:45508022:C:T	0.00718363
chr1:45508256:G:A	0.000171871
chr1:45509494:A:G	0.0044061
chr1:45513301:A:G	0.00802361
chr1:45513993:C:T	0.0077729
chr1:45515267:G:C	0.00746154
chr1:45516813:G:A	0.00423348
chr1:45517408:C:T	0.000195239
chr1:45517941:G:A	0.00764956
chr1:45518228:C:T	0.000169731
chr1:45519180:ATGT:A	0.0045657
chr1:45519860:A:T	0.00790958
chr1:45519889:G:A	0.00377044
chr1:45523092:C:T	0.000255701
chr1:45523756:T:C	0.00461137
chr1:45523830:A:G	0.00712135
chr1:45524091:AC:A	0.00141161
chr1:45524514:T:C	0.007981
chr1:45525306:G:T	0.00115865
chr1:45525565:C:T	0.00911953
chr1:45526448:T:A	0.00797838
chr1:45528430:G:T	0.0116666
chr1:45528629:G:A	0.00719945
chr1:45528957:G:A	0.00144813
chr1:45530738:C:T	0.00117707
chr1:45531788:C:T	0.00155028
chr1:45531808:C:T	0.00802958
chr1:45533373:G:A	0.00576066
chr1:45534305:A:G	0.00145566
chr1:45536686:C:G	0.00943427
chr1:45537407:C:T	0.0071484
chr1:45537721:A:T	0.00745379
chr1:45537773:T:C	0.000705974
chr1:45537961:C:T	0.00894671
chr1:45538655:C:A	0.00849349
chr1:45538659:CA:C	0.00820144
chr1:45538869:G:T	0.00717313
chr1:45539320:A:G	0.00819658
chr1:45540036:G:T	0.000359552
chr1:45540513:G:GA	0.000475506
chr1:45540633:T:C	0.00843099
chr1:45540901:T:C	0.00806487
chr1:45541003:C:T	0.00122928
chr1:45541330:T:C	0.000578751
chr1:45541459:G:T	0.00825376
chr1:45541821:C:T	0.00861831
chr1:45543241:G:A	0.00024047
chr1:45543641:G:C	0.000395076
chr1:45543681:A:G	0.00818849
chr1:45544146:G:T	0.00250271
chr1:45544274:G:T	0.000385948
chr1:45544980:A:G	0.000714056
chr1:45545333:C:T	0.000735021
chr1:45547076:C:G	0.000877122
chr1:45547536:C:T	0.00064384
chr1:45547775:C:T	0.000664758
chr1:45548061:G:C	0.000622118
chr1:45548220:T:A	0.0383648
chr1:45548261:T:C	0.00124954
chr1:45548376:G:A	0.000993783
chr1:45549599:T:G	0.00139799
chr1:45550079:G:T	0.017447
chr1:45551015:T:C	0.000489658
chr1:45553048:C:A	0.000159203
chr1:45554736:G:A	0.0100451
chr1:45554879:T:C	0.00105027
chr1:45554960:G:A	0.00016424
chr1:45555123:T:C	0.00117085
chr1:45555884:C:A	0.00693939
chr1:45557684:A:T	0.00192493
chr1:45558782:G:A	7.90288e-05
chr1:45558833:G:A	0.00050861
chr1:45558854:A:G	7.11069e-05
chr1:45561683:T:C	0.00072343
chr1:45562705:T:A	0.000131813
chr1:45563078:CA:C	7.85036e-05
chr1:45565640:A:AT	0.00141773
chr1:45567302:T:C	0.000127433
chr1:45567594:A:G	7.98915e-05
chr1:45567628:T:C	0.000269755
chr1:45571722:T:C	0.000441808
chr1:45571886:T:C	7.38301e-05
chr1:45573405:T:G	0.00126767
chr1:45573530:GC:G	0.000497001
chr1:45573940:G:A	0.000124312
chr1:45575843:C:T	0.00044113
chr1:45579850:T:C	0.00234091
chr1:45580766:G:A	0.000131234
chr1:45580835:T:G	0.000886972
chr1:45584332:TTCGG:T	0.000446887
chr1:45588011:G:A	0.000472419
chr1:45588814:A:G	0.00200904
chr1:45589928:C:T	0.00317804
chr1:45590186:A:G	0.00234716
chr1:45590480:C:T	0.000611699
chr1:45600936:A:G	0.000541289
chr1:45605749:A:G	0.000516759
chr1:45607817:G:A	0.00205176
chr1:45613182:A:G	0.00340423
chr1:45613212:C:T	0.00247459
chr1:45613719:T:C	0.00297763
chr1:45613821:A:G	0.0032218
chr1:45613908:AT:A	0.00265825
chr1:45614858:T:C	0.000111259
chr1:45615610:T:C	0.00333342
chr1:45615750:C:G	0.00264689
chr1:45616288:C:T	0.00322088
chr1:45616759:C:A	0.0035918
chr1:45617293:C:T	0.00293549
chr1:45619262:G:A	0.00146319
chr1:45619440:A:G	0.00296195
chr1:45619684:C:T	0.00355221
chr1:45620180:C:T	0.00119972
chr1:45620207:C:G	0.00170167
chr1:45620405:C:T	0.00307301
chr1:45621241:C:T	0.00396313
chr1:45621905:G:A	0.00347417
chr1:45624542:A:G	9.69543e-05
chr1:45624580:A:G	0.00390651
chr1:45625034:TTTCTC:T	0.000276322
chr1:45625047:T:C	0.000362118
chr1:45627380:AAC:A	0.00306272
chr1:45628355:A:G	0.0038813
chr1:45628564:A:G	0.00023518
chr1:45629600:T:C	0.00359591
chr1:45630304:G:A	0.0038494
chr1:45634509:G:A	0.000505203
chr1:45634650:T:C	0.00396701
chr1:45634722:G:C	0.00449816
chr1:45635651:C:T	0.000505454
chr1:45636134:A:C	0.00424415
chr1:45636979:TAA:T	0.0043596
chr1:45638964:C:T	0.00338604
chr1:45639729:C:A	0.000492079
chr1:45641250:T:A	0.00374495
chr1:45641571:C:T	0.00399256
chr1:45642196:T:C	0.0036605
chr1:45642819:A:C	0.00403269
chr1:45644422:A:G	0.00372009
chr1:45644900:A:G	8.79513e-05
chr1:45645169:G:A	0.00339068
chr1:45645368:C:T	0.00218392
chr1:45645384:C:T	0.00375068
chr1:45647600:T:C	8.28425e-05
chr1:45648485:C:T	0.00385318
chr1:45648756:A:G	0.00332966
chr1:45650620:C:T	0.000107503
chr1:45651489:C:T	0.00449353
chr1:45651513:C:T	0.00333332
chr1:45658855:C:T	0.0042582
chr1:45658991:A:G	7.65553e-05
chr1:45660507:T:A	0.000223966
chr1:45661824:A:C	0.0041977
chr1:45662684:C:A	0.000117588
chr1:45664107:C:T	0.0043881
chr1:45664197:G:T	0.00362148
chr1:45664580:A:C	0.00427672
chr1:45666437:C:T	0.00467737
chr1:45668382:A:G	0.000480318
chr1:45668544:G:C	0.00371551
chr1:45668847:C:CCTACAG	0.000471087
chr1:45668962:C:T	0.00404245
chr1:45669306:T:C	0.00383968
chr1:45669624:CT:C	7.90126e-05
chr1:45669892:ACTC:A	0.00402132
chr1:45670549:TAGTTTTA:T	0.00471953
chr1:45671083:C:T	0.00314825
chr1:45672328:T:C	9.05083e-05
chr1:45672538:CAT:C	0.00359209
chr1:45673204:G:A	0.0050787
chr1:45673666:C:A	0.00431701
chr1:45676507:A:G	0.00347845
chr1:45676794:C:A	0.00327383
chr1:45677231:G:C	0.00459286
chr1:45679195:A:AG	8.3656e-05
chr1:45680817:C:CA	0.00478946
chr1:45682466:A:C	0.00448851
chr1:45683537:A:G	6.05232e-05
chr1:45684771:A:G	0.00386175
chr1:45685133:C:T	0.00436915
chr1:45687531:G:A	8.06949e-05
chr1:45687876:C:T	0.00380808
chr1:45690820:A:G	0.00398454
chr1:45691415:C:T	0.00401475
chr1:45691877:G:GA	0.0039674
chr1:45692041:A:G	0.00283715
chr1:45692234:C:T	0.00338906
chr1:45692659:T:G	0.00333915
chr1:45694588:C:T	0.00375438
chr1:45696611:C:T	0.000138944
chr1:45697130:G:A	0.00430248
chr1:45697584:A:G	0.00319768
chr1:45698302:T:A	8.80935e-05
chr1:45699174:A:T	0.00323884
chr1:45700401:CA:C	0.00306664
chr1:45701037:A:G	0.00405102
chr1:45701189:G:C	0.003187
chr1:45701534:G:A	0.00334007
chr1:45701861:T:C	0.00255988
chr1:45702970:A:G	0.0031769
chr1:45704426:T:C	0.00306306
chr1:45704872:G:A	0.00283776
chr1:45705086:A:C	0.00305099
chr1:45706329:A:G	0.00291399
chr1:45706390:C:T	0.00307493
chr1:45707809:C:T	0.00374949
chr1:45712076:A:G	0.00153527
chr1:45712440:A:G	0.00015604
chr1:45713579:T:C	0.000213702
chr1:45713599:C:A	0.00263679
chr1:45715534:A:G	0.00321721
chr1:45715632:C:A	0.00274808
chr1:45716376:T:C	0.00290622
chr1:45718566:AC:A	0.00249984
chr1:45719988:T:C	8.84269e-05
chr1:45720378:C:T	0.00279232
chr1:45721648:T:G	0.00251882
chr1:45722248:C:T	0.00163154
chr1:45722371:T:C	0.00309514
chr1:45722560:G:GAAATAA	0.00311607
chr1:45723242:G:T	0.0033021
chr1:45723882:T:C	8.28363e-05
chr1:45725516:C:T	0.00650308
chr1:45726310:T:C	0.00351497
chr1:45729539:TAAC:T	0.00286285
chr1:45729703:T:C	0.00344254
chr1:45732541:T:C	0.000171897
chr1:45732866:T:C	0.00307576
chr1:45733412:A:G	0.00268449
chr1:45736278:G:A	0.0037439
chr1:45736611:C:T	0.00323752
chr1:45740727:G:A	7.36263e-05
chr1:45740868:A:G	0.00294473
chr1:45742071:C:T	0.00285465
chr1:45745675:A:G	0.00224664
chr1:45745729:G:T	0.00245669
chr1:45747164:A:G	0.00263949
chr1:45747637:G:A	0.002727
chr1:45748255:C:T	0.00267884
chr1:45749947:G:A	0.00206511
chr1:45750903:T:C	0.0001021
chr1:45751050:A:G	0.00211201
chr1:45751075:G:GTC	0.0022634
chr1:45751486:T:A	0.00223089
chr1:45752269:T:C	7.37787e-05
chr1:45753704:C:T	0.00222551
chr1:45754131:C:T	4.66922e-05
chr1:45755327:C:T	0.00238125
chr1:45755768:T:C	0.00209844
chr1:45756821:T:TGCC	0.00186086
chr1:45757208:G:A	0.00288183
chr1:45757414:G:A	5.49395e-05
chr1:45758220:A:G	0.00625591
chr1:45758647:C:T	0.000206438
chr1:45759108:G:C	0.00269729
chr1:45760134:A:C	0.00558128
chr1:45760677:A:G	0.00583177
chr1:45761400:T:C	0.00536603
chr1:45762520:G:A	0.00020651
chr1:45762719:G:A	9.91596e-05
chr1:45763401:G:A	0.000153169
chr1:45763780:C:G	0.00485739
chr1:45763823:C:T	0.000183355
chr1:45764213:T:C	0.00572593
chr1:45765804:A:G	0.00586486
chr1:45766312:G:A	0.00522795
chr1:45769445:G:A	0.00206022
chr1:45771128:C:T	0.000105088
chr1:45773171:C:T	9.38281e-05
chr1:45774498:G:A	0.00135955
chr1:45775077:CTGA:C	0.00113714
chr1:45775685:A:G	0.00124479
chr1:45778084:G:A	0.00126858
chr1:45779973:A:T	0.00123795
chr1:45780338:A:G	0.00122066
chr1:45782459:C:T	0.00104519
chr1:45783305:A:G	0.000110824
chr1:45783714:T:C	0.000877538
chr1:45784974:G:T	0.00121938
chr1:45785201:C:T	0.000125921
chr1:45786472:C:T	0.000307533
chr1:45787339:C:T	0.000612265
chr1:45789046:G:A	0.000125849
chr1:45789332:A:G	0.000121402
chr1:45791438:G:C	0.000705542
chr1:45792059:A:T	0.000685779
chr1:45795912:A:T	0.000171703
chr1:45796261:A:G	0.000111801
chr1:45796706:G:A	0.000112386
chr1:45796879:A:G	0.000106851
chr1:45800583:C:T	8.6651e-05
chr1:45800784:C:T	9.11235e-05
chr1:45801260:T:C	0.000171963
chr1:45807207:T:C	0.00102172
chr1:45807994:G:A	9.52239e-05
chr1:45809729:A:T	9.64256e-05
chr1:45809976:A:G	8.89484e-05
chr1:45813719:G:A	8.86038e-05
chr1:45816412:C:T	9.50923e-05
chr1:45816623:T:C	0.000177513
chr1:45816624:A:T	0.000168028
chr1:45816794:C:T	0.000172112
chr1:45817001:G:A	0.00018746
chr1:45817956:G:A	0.000183623
chr1:45818574:G:A	0.000184125
chr1:45819789:T:C	0.000177931
chr1:45819938:A:C	9.19819e-05
chr1:45822197:T:C	0.000200679
chr1:45822398:GA:G	0.000207533
chr1:45822680:T:C	8.84303e-05
chr1:45823174:C:G	0.000172866
chr1:45823503:T:C	9.44784e-05
chr1:45823744:C:T	0.000170316
chr1:45824805:C:A	8.70627e-05
chr1:45824916:G:A	0.000175537
chr1:45824960:A:T	0.000142148
chr1:45825390:G:T	9.50996e-05
chr1:45825490:T:C	0.00120005
chr1:45826710:C:T	9.36969e-05
chr1:45830000:G:T	0.000151957
chr1:45831659:C:T	0.000105967
chr1:45831731:T:C	0.000159816
chr1:45832711:G:T	8.64141e-05
chr1:45833438:C:A	0.000152022
chr1:45838505:C:G	0.000154338
chr1:45839675:G:A	0.000157807
chr1:45841596:G:A	0.00104835
chr1:45842137:G:A	0.000162984
chr1:45843748:G:C	0.000156882
chr1:45844549:G:A	0.000164172
chr1:45845603:C:T	0.000151092
chr1:45845951:G:A	0.000158728
chr1:45846809:T:C	0.000154008
chr1:45849335:C:G	0.00015485
chr1:45849557:C:T	0.000132539
chr1:45849920:A:G	0.000166927
chr1:45850556:GT:G	0.000196874
chr1:45851676:G:A	0.000116102
chr1:45852192:A:G	9.81121e-05
chr1:45852513:C:T	0.000123807
chr1:45852611:T:C	0.00016431
chr1:45853353:T:A	9.95236e-05
chr1:45856171:T:C	0.000166649
chr1:45856202:C:T	0.000100332
chr1:45858642:G:C	0.00011414
chr1:45860318:AG:A	0.000109912
chr1:45860904:G:T	9.39379e-05
chr1:45861740:CAG:C	0.000101499
chr1:45864067:C:T	9.69551e-05
chr1:45864212:G:C	0.000165783
chr1:45864751:A:G	9.49582e-05
chr1:45867024:G:A	0.00010786
chr1:45867029:T:C	0.000130425
chr1:45867396:C:G	0.000156553
chr1:45869640:G:A	0.000166131
chr1:45869980:A:G	0.00108721
chr1:45870963:A:G	8.91626e-05
chr1:45872545:A:T	0.000169598
chr1:45872772:C:T	9.6688e-05
chr1:45875951:C:T	0.000155527
chr1:45876845:G:A	0.000170811
chr1:45882203:A:T	0.000166745
chr1:45884834:C:T	0.00121291
chr1:45886047:T:A	0.000206897
chr1:45886774:G:A	0.000188457
chr1:45886828:T:C	0.00164605
chr1:45886952:T:C	0.000108601
chr1:45887917:G:A	0.000108022
chr1:45888838:G:A	0.000204681
chr1:45888923:C:T	0.000119937
chr1:45889191:T:A	0.000240629
chr1:45889836:C:G	0.000111625
chr1:45890476:A:G	0.0001868
chr1:45892338:C:T	0.000109805
chr1:45893159:A:G	0.000203291
chr1:45893190:G:A	0.000111361
chr1:45893214:T:C	0.000200845
chr1:45893676:C:T	0.000116176
chr1:45893806:G:C	0.000109248
chr1:45894382:C:T	0.000402603
chr1:45895505:G:A	0.00163151
chr1:45902085:T:C	0.000112454
chr1:45902101:T:C	0.000182969
chr1:45902415:G:C	0.00019601
chr1:45903100:A:G	7.91566e-05
chr1:45904591:A:G	9.40516e-05
chr1:45905378:G:A	0.000991604
chr1:45906102:G:T	0.000180165
chr1:45906744:A:G	0.000110409
chr1:45906892:CTT:C	0.000174516
chr1:45907016:T:C	0.000109391
chr1:45908487:A:G	0.000192993
chr1:45909581:G:A	0.000101789
chr1:45911020:G:T	0.000110727
chr1:45912596:A:G	0.000187723
chr1:45914535:T:C	0.000103114
chr1:45914565:G:A	0.000178567
chr1:45914933:C:T	9.91138e-05
chr1:45915178:T:A	0.000834681
chr1:45915458:C:T	0.000187402
chr1:45915650:C:T	0.000189702
chr1:45916769:G:T	0.000218108
chr1:45917180:T:C	8.61307e-05
chr1:45917911:C:G	0.000377346
chr1:45918469:G:A	0.000113148
chr1:45918654:T:A	0.000245791
chr1:45918716:G:A	0.000227041
chr1:45919792:T:G	7.59938e-05
chr1:45919796:T:G	0.000251398
chr1:45920597:G:A	9.40946e-05
chr1:45923545:C:T	0.000100635
chr1:45924888:G:C	9.81087e-05
chr1:45925225:T:G	9.53921e-05
chr1:45926440:CA:C	0.000239305
chr1:45926692:G:C	0.00112427
chr1:45927545:G:C	7.71515e-05
chr1:45928083:A:C	0.00185587
chr1:45928643:A:G	0.000246673
chr1:45929417:G:A	0.00024805
chr1:45931104:C:T	0.000260892
chr1:45931899:T:C	9.48556e-05
chr1:45932269:A:G	0.000218969
chr1:45932710:G:A	9.16455e-05
chr1:45934918:A:G	0.000238248
chr1:45935306:A:G	0.000244048
chr1:45936235:T:C	9.25934e-05
chr1:45936499:A:G	0.000252194
chr1:45937685:G:A	0.000252534
chr1:45937785:A:G	5.34882e-05
chr1:45940909:G:A	9.31107e-05
chr1:45940922:G:A	8.79065e-05
chr1:45941095:G:T	0.000223793
chr1:45941306:G:C	7.49943e-05
chr1:45941538:G:A	0.000226811
chr1:45941580:T:C	0.000235944
chr1:45941636:C:T	0.000896747
chr1:45944985:G:A	9.78512e-05
chr1:45947585:G:A	0.00161713
chr1:45947778:C:G	9.64493e-05
chr1:45948026:C:T	9.90349e-05
chr1:45948435:C:T	0.000896871
chr1:45951983:A:C	9.86396e-05
chr1:45953349:G:A	0.000238257
chr1:45953933:T:C	9.63219e-05
chr1:45954549:G:A	0.000247459
chr1:45957883:G:A	9.01818e-05
chr1:45959192:G:T	0.000206777
chr1:45960271:A:G	9.89245e-05
chr1:45962166:A:G	9.66674e-05
chr1:45963759:T:C	8.90068e-05
chr1:45965568:A:G	0.000203791
chr1:45965949:G:A	0.000102928
chr1:45966134:C:T	9.40849e-05
chr1:45966460:G:A	0.000100815
chr1:45967430:G:T	0.00182541
chr1:45968318:A:G	0.00010021
chr1:45968435:AT:A	0.000234464
chr1:45968756:T:A	0.00109943
chr1:45972404:C:T	0.000237359
chr1:45973026:C:T	9.45558e-05
chr1:45973115:C:A	0.00021904
chr1:45973250:AC:A	0.000101084
chr1:45975964:TA:T	0.000262252
chr1:45978095:C:A	9.84348e-05
chr1:45980199:C:T	6.52623e-05
chr1:45980375:A:G	9.3931e-05
chr1:45981128:G:A	9.54362e-05
chr1:45982168:G:C	6.5522e-05
chr1:45983743:G:A	9.76248e-05
chr1:45985531:A:G	0.00011313
chr1:45986275:A:G	0.000111868
chr1:45987011:T:A	0.000224425
chr1:45988386:T:G	0.000115064
chr1:45989761:G:C	0.000101864
chr1:45991001:G:A	0.000103328
chr1:45992481:T:G	0.000236601
chr1:45993111:A:C	0.000105204
chr1:45994374:C:T	0.000255738
chr1:45995450:TGA:T	0.000252644
chr1:45995697:G:A	0.000304035
chr1:45995746:T:A	0.00104801
chr1:45996454:T:G	0.000100919
chr1:45997209:A:G	0.000244953
chr1:45997340:G:T	9.85915e-05
chr1:45999990:T:C	0.000106439
chr1:46000171:G:A	0.00024131
chr1:46000719:C:T	0.000226391
chr1:46001049:T:C	0.000216268
chr1:46004002:A:G	0.0015541
chr1:46004091:G:A	0.000235238
chr1:46005188:C:T	9.92681e-05
chr1:46005843:C:T	9.82043e-05
chr1:46006750:G:A	0.000228272
chr1:46007087:G:T	0.000250716
chr1:46008130:A:G	0.000107895
chr1:46008230:A:T	0.000108548
chr1:46009046:C:T	0.00105729
chr1:46010164:A:G	0.00111383
chr1:46011172:A:G	0.000104705
chr1:46013121:A:G	0.000223572
chr1:46017019:T:C	9.09462e-05
chr1:46018199:C:T	0.000231815
chr1:46019876:G:T	0.000254152
chr1:46019890:C:T	8.75147e-05
chr1:46020298:T:C	0.000100608
chr1:46021880:G:A	0.000235129
chr1:46021888:A:G	0.000103355
chr1:46022304:T:C	9.8624e-05
chr1:46024982:A:G	0.00010076
chr1:46027788:T:G	0.000265397
chr1:46031828:T:A	0.000699926
chr1:46032703:A:G	0.00175613
chr1:46036623:G:A	0.0019205
chr1:46039049:G:T	0.000634763
chr1:46039475:A:G	0.000276404
chr1:46039637:A:G	0.00159693
chr1:46040672:G:A	0.000110846
chr1:46043097:A:G	0.000186002
chr1:46044898:A:G	0.000171536
chr1:46044970:C:T	0.00194587
chr1:46046309:T:G	0.000158709
chr1:46046916:T:C	0.000106825
chr1:46049270:T:C	0.00174206
chr1:46051191:T:C	0.00160188
chr1:46052616:T:A	0.00200022
chr1:46053005:T:C	0.000750515
chr1:46053950:C:A	0.000166427
chr1:46055419:C:T	0.000167356
chr1:46055845:G:A	0.000196799
chr1:46056120:G:A	0.00221794
chr1:46056905:A:C	0.000172553
chr1:46057417:T:C	0.00210056
chr1:46057879:GC:G	0.00203835
chr1:46058306:G:A	0.0022032
chr1:46058562:G:A	0.00220415
chr1:46058910:G:A	0.0022278
chr1:46060079:G:A	0.000190064
chr1:46061487:G:A	0.000155893
chr1:46061628:G:A	0.000161802
chr1:46062931:G:A	0.000174896
chr1:46062946:T:C	0.002713
chr1:46065126:C:T	0.00017778
chr1:46068826:T:C	0.00211802
chr1:46072368:A:T	0.00199975
chr1:46072648:T:C	0.00018391
chr1:46074015:C:T	0.000104548
chr1:46074980:C:T	0.00018927
chr1:46078552:T:A	0.00128836
chr1:46079096:C:T	0.00098084
chr1:46080052:G:A	0.000522475
chr1:46080536:T:C	0.00197176
chr1:46081180:T:G	0.000185071
chr1:46081273:T:C	0.00278381
chr1:46081363:C:G	0.00175425
chr1:46082196:A:G	0.000183572
chr1:46082730:G:T	0.00191428
chr1:46083153:G:A	0.000184278
chr1:46083516:A:G	0.000177371
chr1:46088846:G:A	0.00195357
chr1:46089628:T:C	0.00395694
chr1:46092442:C:A	0.00223178
chr1:46093499:T:C	0.00018886
chr1:46094572:T:A	0.000184256
chr1:46095366:AAACT:A	0.00220545
chr1:46098008:C:A	0.000713968
chr1:46101863:A:T	0.00200297
chr1:46102890:C:T	5.83871e-05
chr1:46103164:T:C	0.00241591
chr1:46105837:T:A	0.000942001
chr1:46106249:C:T	0.000966345
chr1:46106999:G:A	0.00197931
chr1:46108343:T:C	0.00218593
chr1:46108752:C:T	0.00215754
chr1:46109178:AAAAAAT:A	0.000518156
chr1:46111452:T:C	0.00158103
chr1:46113939:C:T	0.00014101
chr1:46114763:CCTCA:C	0.00101493
chr1:46115772:T:C	0.00225249
chr1:46116261:A:G	0.00215667
chr1:46117746:G:A	0.00464976
chr1:46117935:G:A	0.000880233
chr1:46118323:TC:T	0.00172727
chr1:46119187:A:G	0.00185766
chr1:46120954:C:A	0.00235919
chr1:46122215:T:C	0.000977894
chr1:46122334:T:C	0.00152327
chr1:46122831:A:G	9.4314e-05
chr1:46126742:C:T	0.000143279
chr1:46126748:G:A	0.00111537
chr1:46129657:A:G	0.00234155
chr1:46130024:C:T	0.000147745
chr1:46132597:C:A	0.00228471
chr1:46132601:A:C	0.000113346
chr1:46135525:A:G	7.88895e-05
chr1:46138490:GTC:G	0.000204323
chr1:46138643:G:A	0.000438356
chr1:46139697:C:T	0.000204284
chr1:46140056:A:C	0.000631022
chr1:46144064:G:A	0.00153544
chr1:46144540:C:T	4.25093e-05
chr1:46144784:G:C	4.49857e-05
chr1:46156068:G:A	3.8939e-05
chr1:46158955:C:T	5.07014e-05
chr1:46162871:C:T	4.7201e-05
chr1:46164041:G:A	0.00570952
chr1:46169477:G:A	5.88227e-05
chr1:46170712:C:T	5.74605e-05
chr1:46177421:A:G	5.0334e-05
chr1:46179852:C:A	8.79439e-05
chr1:46183374:C:T	0.00107124
chr1:46191548:C:T	0.000134912
chr1:46208578:C:T	0.000713718
chr1:46214964:C:T	0.000346563
chr1:46365480:C:T	0.000651329
chr1:46506933:T:A	0.00133621
chr1:46507286:A:G	0.00130362
chr1:46562271:T:C	0.00193932
chr1:46565668:G:A	0.00177168
chr1:46620202:C:G	0.0042461
chr1:46620222:T:G	0.00426213
chr1:46621694:G:A	0.00389449
