## Supplementary material for "Characterization of shared and ancestry-specific signals driving complex traits using multi-ancestry fine-mapping": global_pips.txt

SNP_ID	shared_ll	notshared_ll	global_pips
chr1:117576143:G:A	-7722.59	-7722.03	0.44851499999999994
chr1:117583969:C:T	-7728.35	-7727.06	0.002766788
chr1:117585523:C:T	-7728.24	-7727.01	0.0028118229999999998
chr1:117592566:T:C	-7727.58	-7726.58	0.004610016
chr1:117594517:C:A	-7729.11	-7727.42	0.0017995339999999998
chr1:117596409:G:A	-7725.74	-7724.95	0.02981728
chr1:117596704:T:G	-7725.79	-7725.0	0.028336319999999998
chr1:117596778:TC:T	-7725.79	-7724.99	0.028414349999999998
chr1:117597209:A:T	-7725.84	-7725.04	0.02706092
chr1:117598268:A:T	-7725.49	-7724.72	0.03752055
chr1:117598372:G:A	-7725.45	-7724.68	0.0389884
chr1:117598374:G:A	-7725.46	-7724.69	0.038764
chr1:117598718:T:A	-7726.96	-7726.55	0.007322510000000001
chr1:117598974:A:G	-7725.34	-7726.18	0.024046200000000004
chr1:117599219:G:A	-7725.58	-7724.82	0.03410842
chr1:117599225:A:T	-7725.81	-7725.02	0.02774578
chr1:117599332:A:T	-7725.84	-7725.04	0.02700908
chr1:117599918:C:T	-7725.74	-7724.95	0.02970883
chr1:117600712:G:A	-7725.69	-7724.92	0.030856549999999996
chr1:117601665:A:T	-7725.97	-7725.14	0.02433142
chr1:117601710:A:G	-7728.6	-7727.26	0.0023456939999999997
chr1:117602143:C:A	-7725.68	-7724.89	0.031310679999999994
chr1:117603409:T:G	-7725.44	-7724.82	0.03570111
chr1:117604290:T:C	-7726.1	-7725.78	0.01431712
chr1:117605053:A:C	-7727.74	-7726.76	0.004153241
chr1:117607426:G:A	-7725.93	-7725.62	0.01701235
chr1:117607526:A:C	-7726.49	-7725.77	0.013139860000000001
chr1:117609313:C:T	-7726.88	-7726.48	0.0078667
chr1:117609619:T:C	-7726.33	-7726.14	0.01276932
chr1:117610763:G:A	-7726.85	-7726.27	0.007827849999999999
chr1:117612209:T:C	-7725.68	-7726.02	0.0193899
chr1:117612316:A:G	-7725.6	-7726.0	0.020534200000000002
chr1:117612523:AAGTC:A	-7722.66	-7725.29	0.27920199999999995
chr1:117612530:A:G	-7722.55	-7725.25	0.315062
chr1:117612998:G:A	-7722.85	-7725.37	0.232008
chr1:117613569:T:A	-7726.47	-7725.67	0.014338909999999998
chr1:117613900:G:A	-7726.63	-7725.81	0.012388070000000001
chr1:117614762:A:G	-7726.76	-7725.91	0.01109683
chr1:117614991:C:T	-7726.75	-7725.92	0.010978930000000001
chr1:117615985:A:G	-7726.35	-7726.39	0.01077388
chr1:117615992:T:C	-7726.37	-7726.37	0.01083865
chr1:117616095:G:A	-7726.48	-7725.72	0.01375981
chr1:117616331:T:A	-7726.42	-7725.68	0.014414700000000003
chr1:117616861:A:G	-7726.54	-7726.08	0.00997984
chr1:117617032:C:T	-7726.61	-7725.81	0.01236423
chr1:117617168:ATC:A	-7726.6	-7725.8	0.0125526
chr1:117617173:G:GTC	-7726.61	-7725.81	0.012358190000000002
chr1:117619605:A:G	-7725.57	-7724.97	0.03188701
chr1:117621202:G:A	-7726.65	-7726.08	0.00972695
chr1:117622473:A:C	-7725.61	-7725.02	0.03031448
chr1:117622706:T:C	-7725.61	-7726.08	0.019983300000000006
chr1:117622955:C:G	-7725.51	-7724.93	0.03335366
chr1:117623351:C:T	-7723.74	-7725.7	0.0994346
chr1:117625031:C:T	-7725.56	-7725.71	0.01902175
chr1:117640922:T:C	0.0	-7724.53	0.0279816
chr1:117681071:A:G	-7725.0	-7724.87	0.0435875
