## Supplementary material for "Characterization of shared and ancestry-specific signals driving complex traits using multi-ancestry fine-mapping": mscaviar_results_study0_post.txt

SNP_ID	Prob_in_pCausalSet
chr1:117576143:G:A	0.447565
chr1:117583969:C:T	0.0013973
chr1:117585523:C:T	0.00189611
chr1:117592566:T:C	0.00192124
chr1:117594517:C:A	0.000749018
chr1:117596409:G:A	0.0288547
chr1:117596704:T:G	0.0273668
chr1:117596778:TC:T	0.0274497
chr1:117597209:A:T	0.0261003
chr1:117598268:A:T	0.0365574
chr1:117598372:G:A	0.0380219
chr1:117598374:G:A	0.0377996
chr1:117598718:T:A	0.00622475
chr1:117598974:A:G	0.0219266
chr1:117599219:G:A	0.0331177
chr1:117599225:A:T	0.0267863
chr1:117599332:A:T	0.0260486
chr1:117599918:C:T	0.0287444
chr1:117600712:G:A	0.0298838
chr1:117601665:A:T	0.0234342
chr1:117601710:A:G	0.00152167
chr1:117602143:C:A	0.0303899
chr1:117603409:T:G	0.0346156
chr1:117604290:T:C	0.0125419
chr1:117605053:A:C	0.00180063
chr1:117607426:G:A	0.0153204
chr1:117607526:A:C	0.0120546
chr1:117609313:C:T	0.0065477
chr1:117609619:T:C	0.01147
chr1:117610763:G:A	0.00625009
chr1:117612209:T:C	0.0179413
chr1:117612316:A:G	0.0190625
chr1:117612523:AAGTC:A	0.269155
chr1:117612530:A:G	0.30489
chr1:117612998:G:A	0.223058
chr1:117613569:T:A	0.0133592
chr1:117613900:G:A	0.0114123
chr1:117614762:A:G	0.0101344
chr1:117614991:C:T	0.00998884
chr1:117615985:A:G	0.00935667
chr1:117615992:T:C	0.00944152
chr1:117616095:G:A	0.0127355
chr1:117616331:T:A	0.0133728
chr1:117616861:A:G	0.00827568
chr1:117617032:C:T	0.0113671
chr1:117617168:ATC:A	0.0115521
chr1:117617173:G:GTC	0.0113605
chr1:117619605:A:G	0.0307587
chr1:117621202:G:A	0.0082574
chr1:117622473:A:C	0.0291573
chr1:117622706:T:C	0.0184721
chr1:117622955:C:G	0.0322038
chr1:117623351:C:T	0.093189
chr1:117625031:C:T	0.0147407
chr1:117681071:A:G	0.0417768
