## Supplementary material for "Characterization of shared and ancestry-specific signals driving complex traits using multi-ancestry fine-mapping": mscaviar_results_study1_post.txt

SNP_ID	Prob_in_pCausalSet
chr1:117576143:G:A	0.125149
chr1:117583969:C:T	0.00181505
chr1:117585523:C:T	0.00136815
chr1:117592566:T:C	0.00361264
chr1:117594517:C:A	0.00125207
chr1:117596409:G:A	0.00804033
chr1:117596704:T:G	0.00771128
chr1:117596778:TC:T	0.00770252
chr1:117597209:A:T	0.00734198
chr1:117598268:A:T	0.00998242
chr1:117598372:G:A	0.0103798
chr1:117598374:G:A	0.0103068
chr1:117598718:T:A	0.00381263
chr1:117598974:A:G	0.0190568
chr1:117599219:G:A	0.0093119
chr1:117599225:A:T	0.00750627
chr1:117599332:A:T	0.00732868
chr1:117599918:C:T	0.00802549
chr1:117600712:G:A	0.00836593
chr1:117601665:A:T	0.00638087
chr1:117601710:A:G	0.00119523
chr1:117602143:C:A	0.00817416
chr1:117603409:T:G	0.0106393
chr1:117604290:T:C	0.00654555
chr1:117605053:A:C	0.0032885
chr1:117607426:G:A	0.0073561
chr1:117607526:A:C	0.00436783
chr1:117609313:C:T	0.00423076
chr1:117609619:T:C	0.00661968
chr1:117610763:G:A	0.00377809
chr1:117612209:T:C	0.0123865
chr1:117612316:A:G	0.0133752
chr1:117612523:AAGTC:A	0.271216
chr1:117612530:A:G	0.306357
chr1:117612998:G:A	0.224279
chr1:117613569:T:A	0.00430591
chr1:117613900:G:A	0.00380692
chr1:117614762:A:G	0.00344727
chr1:117614991:C:T	0.00349395
chr1:117615985:A:G	0.00673129
chr1:117615992:T:C	0.00661864
chr1:117616095:G:A	0.00429949
chr1:117616331:T:A	0.00452316
chr1:117616861:A:G	0.0047678
chr1:117617032:C:T	0.00386269
chr1:117617168:ATC:A	0.0039199
chr1:117617173:G:GTC	0.00386263
chr1:117619605:A:G	0.00988339
chr1:117621202:G:A	0.00419753
chr1:117622473:A:C	0.00959043
chr1:117622706:T:C	0.0135773
chr1:117622955:C:G	0.0104436
chr1:117623351:C:T	0.0939837
chr1:117625031:C:T	0.013105
chr1:117640922:T:C	0.0279816
chr1:117681071:A:G	0.0181413
