## Supplementary material for "Characterization of shared and ancestry-specific signals driving complex traits using multi-ancestry fine-mapping": not_shared_pips.txt

SNP_ID	shared_ll_x	notshared_ll_x	shared_ll_y	notshared_ll_y	not_shared_pip
chr1:117576143:G:A	-7722.59	-7722.03	-7722.59	-7722.03	0.3243159999999999
chr1:117583969:C:T	-7728.35	-7727.06	-7728.35	-7727.06	0.002321226
chr1:117585523:C:T	-7728.24	-7727.01	-7728.24	-7727.01	0.0023593859999999
chr1:117592566:T:C	-7727.58	-7726.58	-7727.58	-7726.58	0.003686152
chr1:117594517:C:A	-7729.11	-7727.42	-7729.11	-7727.42	0.0015979799999999
chr1:117596409:G:A	-7725.74	-7724.95	-7725.74	-7724.95	0.02273953
chr1:117596704:T:G	-7725.79	-7725.0	-7725.79	-7725.0	0.0215945599999999
chr1:117596778:TC:T	-7725.79	-7724.99	-7725.79	-7724.99	0.0216764799999999
chr1:117597209:A:T	-7725.84	-7725.04	-7725.84	-7725.04	0.02067956
chr1:117598268:A:T	-7725.49	-7724.72	-7725.49	-7724.72	0.02850128
chr1:117598372:G:A	-7725.45	-7724.68	-7725.45	-7724.68	0.0295751
chr1:117598374:G:A	-7725.46	-7724.69	-7725.46	-7724.69	0.0294216
chr1:117598718:T:A	-7726.96	-7726.55	-7726.96	-7726.55	0.00460764
chr1:117598974:A:G	-7725.34	-7726.18	-7725.34	-7726.18	0.007109000000000001
chr1:117599219:G:A	-7725.58	-7724.82	-7725.58	-7724.82	0.025787240000000003
chr1:117599225:A:T	-7725.81	-7725.02	-7725.81	-7725.02	0.02119899
chr1:117599332:A:T	-7725.84	-7725.04	-7725.84	-7725.04	0.02064088
chr1:117599918:C:T	-7725.74	-7724.95	-7725.74	-7724.95	0.022647769999999998
chr1:117600712:G:A	-7725.69	-7724.92	-7725.69	-7724.92	0.0234633699999999
chr1:117601665:A:T	-7725.97	-7725.14	-7725.97	-7725.14	0.01884777
chr1:117601710:A:G	-7728.6	-7727.26	-7728.6	-7727.26	0.0019744879999999
chr1:117602143:C:A	-7725.68	-7724.89	-7725.68	-7724.89	0.024057299999999903
chr1:117603409:T:G	-7725.44	-7724.82	-7725.44	-7724.82	0.02614732
chr1:117604290:T:C	-7726.1	-7725.78	-7726.1	-7725.78	0.00954679
chr1:117605053:A:C	-7727.74	-7726.76	-7727.74	-7726.76	0.003217352
chr1:117607426:G:A	-7725.93	-7725.62	-7725.93	-7725.62	0.0113482
chr1:117607526:A:C	-7726.49	-7725.77	-7726.49	-7725.77	0.00985729
chr1:117609313:C:T	-7726.88	-7726.48	-7726.88	-7726.48	0.0049549400000000006
chr1:117609619:T:C	-7726.33	-7726.14	-7726.33	-7726.14	0.007448960000000001
chr1:117610763:G:A	-7726.85	-7726.27	-7726.85	-7726.27	0.0056275199999999
chr1:117612209:T:C	-7725.68	-7726.02	-7725.68	-7726.02	0.008452000000000001
chr1:117612316:A:G	-7725.6	-7726.0	-7725.6	-7726.0	0.0086307
chr1:117612523:AAGTC:A	-7722.66	-7725.29	-7722.66	-7725.29	0.01803299999999991
chr1:117612530:A:G	-7722.55	-7725.25	-7722.55	-7725.25	0.018877000000000033
chr1:117612998:G:A	-7722.85	-7725.37	-7722.85	-7725.37	0.016679
chr1:117613569:T:A	-7726.47	-7725.67	-7726.47	-7725.67	0.0110127099999999
chr1:117613900:G:A	-7726.63	-7725.81	-7726.63	-7725.81	0.00955692
chr1:117614762:A:G	-7726.76	-7725.91	-7726.76	-7725.91	0.00861199
chr1:117614991:C:T	-7726.75	-7725.92	-7726.75	-7725.92	0.00847507
chr1:117615985:A:G	-7726.35	-7726.39	-7726.35	-7726.39	0.0054598
chr1:117615992:T:C	-7726.37	-7726.37	-7726.37	-7726.37	0.00561714
chr1:117616095:G:A	-7726.48	-7725.72	-7726.48	-7725.72	0.010484630000000002
chr1:117616331:T:A	-7726.42	-7725.68	-7726.42	-7725.68	0.01093344
chr1:117616861:A:G	-7726.54	-7726.08	-7726.54	-7726.08	0.006916200000000001
chr1:117617032:C:T	-7726.61	-7725.81	-7726.61	-7725.81	0.00949867
chr1:117617168:ATC:A	-7726.6	-7725.8	-7726.6	-7725.8	0.009633200000000001
chr1:117617173:G:GTC	-7726.61	-7725.81	-7726.61	-7725.81	0.00949325
chr1:117619605:A:G	-7725.57	-7724.97	-7725.57	-7724.97	0.023131930000000002
chr1:117621202:G:A	-7726.65	-7726.08	-7726.65	-7726.08	0.00699897
chr1:117622473:A:C	-7725.61	-7725.02	-7725.61	-7725.02	0.02188123
chr1:117622706:T:C	-7725.61	-7726.08	-7725.61	-7726.08	0.0079172
chr1:117622955:C:G	-7725.51	-7724.93	-7725.51	-7724.93	0.02405992
chr1:117623351:C:T	-7723.74	-7725.7	-7723.74	-7725.7	0.011696499999999999
chr1:117625031:C:T	-7725.56	-7725.71	-7725.56	-7725.71	0.0101978
chr1:117640922:T:C	0.0	-7724.53	0.0	-7724.53	0.0279816
chr1:117681071:A:G	-7725.0	-7724.87	-7725.0	-7724.87	0.0272569
