## Supplementary material for "Characterization of shared and ancestry-specific signals driving complex traits using multi-ancestry fine-mapping": results_platelet_count_aou.txt

chr	start_bp	end_bp	rsid	eur_pip	afr_pip	eur_maf	afr_maf	bp	bp	eur_beta	afr_beta	eur_se	afr_se	eur_zscore	afr_zscore	eur_pval	afr_pval	global_pip	eur_nocausal	afr_nocausal	shared_pip	not_shared_pip	shared_ll	notshared_ll	num_snps_eur	num_snps_afr	nc	runtime
1	117112208	118112530	chr1:117612998:G:A	0.223058	0.224279	0.258235	0.324916	117612998	117612998	0.0270960350768109	0.0400720484631864	0.0048536822666232	0.0108053120523895	5.582572897929334	3.708550782142827	2.37607e-08	0.000209014	0.232008	4.40451e-07	0.0155417	0.215329	0.016679	-7722.85	-7725.37	55	56	3	27.225
1	117112208	118112530	chr1:117576143:G:A	0.447565	0.125149	0.113216	0.169882	117576143	117576143	0.0233211376465985	-0.0194408037687815	0.006731983595606	0.0134557506147302	3.464229720021945	-1.4447951902065856	0.000531978	0.148531	0.4485149999999999	4.40451e-07	0.0155417	0.124199	0.3243159999999999	-7722.59	-7722.03	55	56	3	27.225
1	117112208	118112530	chr1:117623351:C:T	0.093189	0.0939837	0.25562	0.326486	117623351	117623351	0.0267540264304455	0.0383579416792963	0.0048696779326379	0.0107832590283916	5.494003258641145	3.5571752081909933	3.93891e-08	0.000375733	0.0994346	4.40451e-07	0.0155417	0.0877381	0.0116964999999999	-7723.74	-7725.7	55	56	3	27.225
1	117112208	118112530	chr1:117612523:AAGTC:A	0.269155	0.271216	0.258271	0.325099	117612523	117612523	0.0271630043935416	0.0405388341014329	0.0048542293001587	0.0108042720406517	5.595739861867167	3.7521115674339915	2.20264e-08	0.000175848	0.2792019999999999	4.40451e-07	0.0155417	0.261169	0.0180329999999999	-7722.66	-7725.29	55	56	3	27.225
1	117112208	118112530	chr1:117612530:A:G	0.30489	0.306357	0.258274	0.325099	117612530	117612530	0.027266763118423	0.0406389159237474	0.0048538451966177	0.0108044142768169	5.61755927803863	3.761325221576017	1.94194e-08	0.000169499	0.315062	4.40451e-07	0.0155417	0.296185	0.018877	-7722.55	-7725.25	55	56	3	27.225
