## Supplementary material for "Characterization of shared and ancestry-specific signals driving complex traits using multi-ancestry fine-mapping": global_pips.txt

SNP_ID	shared_ll	notshared_ll	global_pips
chr1:155665000:G:A	0.0	-3848.82	0.000246474
chr1:155691928:C:T	0.0	-3848.82	0.000247915
chr1:156113705:T:C	-3847.36	-3846.66	0.0027430849999999997
chr1:156115584:T:C	-3847.97	-3847.1	0.0017057420000000001
chr1:156117415:A:G	-3847.38	-3846.46	0.0032047100000000004
chr1:156118465:C:G	-3847.13	-3846.58	0.0031013810000000003
chr1:156118735:C:T	-3846.76	-3846.02	0.00513367
chr1:156119818:T:C	-3847.58	-3847.16	0.001782994
chr1:156120082:C:T	-3847.23	-3846.83	0.002492119
chr1:156120129:C:T	-3846.63	-3845.8	0.00626351
chr1:156122848:C:T	-3847.85	-3847.0	0.0018769030000000003
chr1:156123040:G:A	-3844.66	-3844.01	0.039219000000000004
chr1:156123139:CAAG:C	-3845.7	-3844.98	0.01465795
chr1:156123615:C:T	-3844.91	-3844.49	0.02597622
chr1:156124266:G:C	-3846.01	-3845.26	0.01100492
chr1:156124576:T:C	-3845.85	-3845.12	0.01266235
chr1:156124652:T:G	-3846.03	-3845.27	0.010873399999999998
chr1:156125403:AG:A	-3846.05	-3845.31	0.010515229999999999
chr1:156125622:G:A	-3845.85	-3845.11	0.012788440000000002
chr1:156125857:T:C	-3845.96	-3845.16	0.01202058
chr1:156125921:T:C	-3846.65	-3845.72	0.006678430000000001
chr1:156125965:C:T	-3845.75	-3845.0	0.01425201
chr1:156126018:C:A	-3845.87	-3845.1	0.0128286
chr1:156126057:C:T	-3845.73	-3844.96	0.01479099
chr1:156126596:G:A	-3845.53	-3844.74	0.01833697
chr1:156126626:T:G	-3846.26	-3845.34	0.009799800000000001
chr1:156127023:ACCCTGTCCT:A	-3843.92	-3843.08	0.0954478
chr1:156127082:T:C	-3845.38	-3844.63	0.02057312
chr1:156127128:G:A	-3844.31	-3843.49	0.0636827
chr1:156127844:G:C	-3845.43	-3844.67	0.01973131
chr1:156128829:A:G	-3846.39	-3845.47	0.008614379999999998
chr1:156129839:C:G	-3847.2	-3846.4	0.003466577
chr1:156129878:T:G	-3846.02	-3845.1	0.012435909999999998
chr1:156130039:A:G	-3847.49	-3846.69	0.002592599
chr1:156130258:C:A	-3846.3	-3845.54	0.008262930000000002
chr1:156130348:T:C	-3844.45	-3843.55	0.0589893
chr1:156130443:T:TG	-3844.37	-3843.59	0.057819800000000005
chr1:156130948:T:C	-3846.9	-3845.97	0.0051985899999999995
chr1:156131278:T:A	-3847.71	-3846.79	0.002300935
chr1:156131281:T:A	-3846.81	-3845.88	0.00571346
chr1:156131758:T:C	-3846.37	-3845.63	0.007589600000000001
chr1:156132042:A:G	-3846.25	-3845.51	0.008594200000000001
chr1:156132309:C:A	-3846.75	-3845.97	0.005369570000000001
chr1:156132647:C:T	-3846.23	-3845.48	0.008819790000000001
chr1:156132813:C:A	-3846.26	-3845.5	0.00863135
chr1:156132903:G:A	-3845.71	-3845.01	0.014295689999999998
chr1:156132965:G:A	-3846.7	-3845.83	0.00605129
chr1:156133401:T:C	-3844.14	-3843.32	0.0752503
chr1:156133444:G:A	-3846.16	-3845.24	0.0107996
chr1:156134029:CTTTTT:C	-3845.38	-3844.56	0.021708980000000003
chr1:156134206:A:C	-3846.05	-3845.15	0.01184388
chr1:156135237:T:C	-3844.82	-3843.9	0.041353890000000004
chr1:156135818:G:T	-3844.97	-3844.04	0.0357574
chr1:156136578:G:A	-3847.43	-3846.52	0.0030161949999999997
chr1:156137072:C:T	-3845.63	-3844.71	0.01841519
chr1:156138228:C:T	-3845.3	-3844.43	0.024566820000000003
chr1:156138257:T:C	-3847.14	-3846.22	0.004056377999999999
chr1:156140375:A:G	-3844.95	-3844.28	0.029881289999999998
chr1:156140376:C:T	-3847.52	-3846.61	0.0027600870000000005
chr1:156141499:G:A	-3845.95	-3845.07	0.012883010000000002
chr1:156176849:G:A	0.0	-3849.01	0.000197456
chr1:156238439:A:G	-3850.36	-3850.09	0.0001035858
chr1:156445881:C:T	-3850.06	-3850.04	0.0001429096
chr1:156449994:G:A	-3851.72	-3850.74	5.27933e-05
chr1:156460957:C:T	-3846.52	-3847.71	0.0028616299999999996
chr1:156463126:G:A	-3851.84	-3851.0	4.184012e-05
chr1:156464911:G:T	-3843.68	-3845.22	0.04431600000000001
chr1:156469208:T:C	-3851.04	-3850.52	7.34153e-05
chr1:156476658:C:T	-3843.53	-3845.17	0.0504513
chr1:156477111:T:C	-3843.42	-3845.06	0.056209300000000004
chr1:156480927:G:A	-3851.96	-3850.97	4.172056e-05
chr1:156480948:G:A	-3843.75	-3845.16	0.042980500000000005
chr1:156481081:T:C	-3845.56	-3845.73	0.01144641
chr1:156482301:G:A	-3852.92	-3851.92	1.593228e-05
chr1:156483078:G:A	-3843.68	-3845.27	0.04380349999999999
chr1:156483455:T:A	-3843.9	-3845.49	0.0353763
chr1:156485381:G:A	-3843.56	-3845.18	0.0491166
chr1:156486106:G:A	-3851.89	-3850.92	4.3940600000000004e-05
chr1:156486509:C:T	-3843.93	-3845.42	0.0351769
chr1:156489048:C:T	-3842.87	-3844.43	0.09942659999999999
chr1:156489743:C:T	-3842.96	-3844.53	0.0909113
chr1:156489907:A:T	-3851.41	-3850.58	6.395890000000001e-05
chr1:156490719:C:T	-3851.17	-3850.34	8.15228e-05
chr1:156491915:A:T	-3843.13	-3844.58	0.07876069999999999
chr1:156494637:C:A	-3841.95	-3844.66	0.20922399999999997
chr1:156495237:C:G	-3852.53	-3851.59	2.261631e-05
chr1:156496907:G:A	-3842.79	-3844.41	0.1066125
chr1:156498451:T:A	-3844.68	-3844.56	0.03299629999999999
chr1:156499572:G:A	-3851.25	-3850.42	7.49406e-05
chr1:156502422:A:G	-3852.93	-3851.89	1.6234e-05
chr1:156504327:G:A	-3851.86	-3850.92	4.4442380000000005e-05
chr1:156653833:C:T	-3849.47	-3848.27	0.0005276645
chr1:156655780:T:C	-3850.2	-3849.0	0.0002550258
chr1:156878314:A:G	-3851.55	-3850.57	6.346990000000001e-05
chr1:156879016:T:C	-3852.42	-3851.39	2.7372719999999998e-05
chr1:156898198:G:A	-3843.65	-3844.19	0.065284
chr1:156899255:G:T	-3841.38	-3843.54	0.40637899999999993
chr1:156899922:G:A	-3841.12	-3843.3	0.518216
chr1:156949388:A:G	-3848.2	-3848.77	0.000587817
chr1:156955297:CT:C	-3848.8	-3849.28	0.0003382159999999999
chr1:156955643:T:C	-3848.1	-3848.67	0.0006483289999999999
chr1:156958984:A:T	-3848.06	-3848.5	0.0007375950000000001
chr1:156959802:T:C	-3848.18	-3848.62	0.0006535709999999999
chr1:156960261:C:T	-3848.07	-3848.59	0.0006937690000000001
chr1:156964170:A:G	-3848.43	-3848.96	0.00048305199999999993
chr1:156970533:A:G	-3848.7	-3849.05	0.000389837
chr1:156973620:C:T	-3848.84	-3849.04	0.000368631
chr1:156976134:C:T	-3848.97	-3849.16	0.000324168
chr1:156977106:T:G	-3848.81	-3849.01	0.00037781200000000005
chr1:156979921:T:C	-3848.84	-3849.09	0.00035745099999999995
chr1:156981214:T:A	-3848.98	-3849.19	0.000317063
chr1:156982350:A:G	-3848.89	-3849.1	0.00034686800000000007
chr1:156985492:C:T	-3848.9	-3849.09	0.000348254
chr1:156991350:C:T	-3848.9	-3849.04	0.00035740599999999995
chr1:156992414:T:G	-3848.81	-3848.95	0.00039187300000000005
chr1:156993932:T:C	-3848.87	-3849.01	0.00036761300000000003
chr1:156994082:T:C	-3848.71	-3848.87	0.000426941
chr1:156994183:G:A	-3848.64	-3848.81	0.00045715999999999997
chr1:156994840:AATACTACCTTTCTCAAAGG:A	-3848.73	-3848.87	0.000423404
chr1:156995010:CTT:C	-3848.59	-3848.81	0.000465944
chr1:157153338:A:T	-3850.23	-3849.44	0.0001866716
chr1:157158262:G:A	0.0	-3849.27	0.00016276
chr1:157158268:C:A	0.0	-3849.02	0.000208198
chr1:157158914:T:C	0.0	-3849.25	0.000165201
chr1:157159083:G:A	0.0	-3849.03	0.000205627
chr1:157160775:A:G	0.0	-3849.2	0.000174697
chr1:157163330:G:A	0.0	-3848.88	0.000251768
chr1:157163346:G:A	0.0	-3848.84	0.000262704
chr1:157170858:A:C	-3847.82	-3846.98	0.002171124
chr1:157171298:G:A	-3848.05	-3847.06	0.0020175799999999997
chr1:157171547:A:G	-3849.32	-3848.36	0.0005341209999999999
chr1:157173700:C:T	-3849.2	-3848.32	0.0005700399999999998
chr1:157177319:T:C	-3848.38	-3847.23	0.0016019860000000001
chr1:157177368:T:C	-3848.45	-3847.28	0.001518365
chr1:157177784:A:C	-3848.38	-3847.3	0.001550635
chr1:157177796:C:T	-3847.76	-3846.49	0.003350956
chr1:157177864:G:A	-3848.22	-3847.12	0.0018083569999999998
chr1:157178457:A:G	-3848.57	-3847.45	0.0012963100000000002
chr1:157178508:C:T	-3849.28	-3847.68	0.000952645
chr1:157179108:G:A	-3848.32	-3847.46	0.0013554819999999999
chr1:157179160:A:G	-3847.88	-3846.96	0.0022071190000000004
chr1:157179575:A:T	-3847.88	-3847.1	0.0020214150000000004
chr1:157179630:A:G	-3849.07	-3848.27	0.0006053619999999999
chr1:157179824:A:G	-3848.54	-3847.76	0.001018221
chr1:157180700:T:C	-3849.31	-3848.06	0.000633582
chr1:157180971:T:C	-3849.0	-3847.86	0.000785829
chr1:157181114:A:G	-3849.21	-3848.04	0.0006560730000000001
chr1:157181277:A:G	-3849.16	-3847.96	0.000701548
chr1:157181576:A:G	-3849.28	-3848.08	0.0006271829999999999
chr1:157181733:T:C	-3849.15	-3847.94	0.0007175840000000001
chr1:157182153:AG:A	-3850.02	-3849.18	0.00024456689999999997
chr1:157182680:G:A	-3849.61	-3848.34	0.00048078789999999997
chr1:157183612:T:C	-3849.81	-3848.88	0.00029590059999999997
chr1:157184086:G:A	-3847.85	-3846.21	0.0039349350000000005
chr1:157184175:C:T	-3849.76	-3848.13	0.0006093117
chr1:157367241:C:T	-3850.38	-3849.02	0.0002466492
