## Supplementary material for "Characterization of shared and ancestry-specific signals driving complex traits using multi-ancestry fine-mapping": mscaviar_results_shared_pips.txt

SNP_ID	shared_pip	shared_ll	notshared_ll
chr1:155665000:G:A	0	0	-3848.82
chr1:155691928:C:T	0	0	-3848.82
chr1:156113705:T:C	0.000677623	-3847.36	-3846.66
chr1:156115584:T:C	0.000374274	-3847.97	-3847.1
chr1:156117415:A:G	0.000668739	-3847.38	-3846.46
chr1:156118465:C:G	0.000840237	-3847.13	-3846.58
chr1:156118735:C:T	0.00123384	-3846.76	-3846.02
chr1:156119818:T:C	0.000536697	-3847.58	-3847.16
chr1:156120082:C:T	0.000759913	-3847.23	-3846.83
chr1:156120129:C:T	0.00139851	-3846.63	-3845.8
chr1:156122848:C:T	0.000414568	-3847.85	-3847
chr1:156123040:G:A	0.0100853	-3844.66	-3844.01
chr1:156123139:CAAG:C	0.00355641	-3845.7	-3844.98
chr1:156123615:C:T	0.00782887	-3844.91	-3844.49
chr1:156124266:G:C	0.00263212	-3846.01	-3845.26
chr1:156124576:T:C	0.0030736	-3845.85	-3845.12
chr1:156124652:T:G	0.00257271	-3846.03	-3845.27
chr1:156125403:AG:A	0.00251196	-3846.05	-3845.31
chr1:156125622:G:A	0.00308855	-3845.85	-3845.11
chr1:156125857:T:C	0.00275674	-3845.96	-3845.16
chr1:156125921:T:C	0.00139855	-3846.65	-3845.72
chr1:156125965:C:T	0.0033938	-3845.75	-3845
chr1:156126018:C:A	0.0030218	-3845.87	-3845.1
chr1:156126057:C:T	0.00346811	-3845.73	-3844.96
chr1:156126596:G:A	0.00426044	-3845.53	-3844.74
chr1:156126626:T:G	0.00205181	-3846.26	-3845.34
chr1:156127023:ACCCTGTCCT:A	0.0213168	-3843.92	-3843.08
chr1:156127082:T:C	0.0049082	-3845.38	-3844.63
chr1:156127128:G:A	0.0143461	-3844.31	-3843.49
chr1:156127844:G:C	0.00467789	-3845.43	-3844.67
chr1:156128829:A:G	0.00180561	-3846.39	-3845.47
chr1:156129839:C:G	0.000792239	-3847.2	-3846.4
chr1:156129878:T:G	0.00261236	-3846.02	-3845.1
chr1:156130039:A:G	0.000593499	-3847.49	-3846.69
chr1:156130258:C:A	0.00196294	-3846.3	-3845.54
chr1:156130348:T:C	0.0124811	-3844.45	-3843.55
chr1:156130443:T:TG	0.0134953	-3844.37	-3843.59
chr1:156130948:T:C	0.0010878	-3846.9	-3845.97
chr1:156131278:T:A	0.000481743	-3847.71	-3846.79
chr1:156131281:T:A	0.0011876	-3846.81	-3845.88
chr1:156131758:T:C	0.00183278	-3846.37	-3845.63
chr1:156132042:A:G	0.00206955	-3846.25	-3845.51
chr1:156132309:C:A	0.00124849	-3846.75	-3845.97
chr1:156132647:C:T	0.00210213	-3846.23	-3845.48
chr1:156132813:C:A	0.00204081	-3846.26	-3845.5
chr1:156132903:G:A	0.00352975	-3845.71	-3845.01
chr1:156132965:G:A	0.00131153	-3846.7	-3845.83
chr1:156133401:T:C	0.0171226	-3844.14	-3843.32
chr1:156133444:G:A	0.00226749	-3846.16	-3845.24
chr1:156134029:CTTTTT:C	0.00490924	-3845.38	-3844.56
chr1:156134206:A:C	0.00252251	-3846.05	-3845.15
chr1:156135237:T:C	0.0086688	-3844.82	-3843.9
chr1:156135818:G:T	0.00752358	-3844.97	-3844.04
chr1:156136578:G:A	0.000636269	-3847.43	-3846.52
chr1:156137072:C:T	0.00385091	-3845.63	-3844.71
chr1:156138228:C:T	0.00540748	-3845.3	-3844.43
chr1:156138257:T:C	0.000854565	-3847.14	-3846.22
chr1:156140375:A:G	0.00751383	-3844.95	-3844.28
chr1:156140376:C:T	0.000581249	-3847.52	-3846.61
chr1:156141499:G:A	0.00278992	-3845.95	-3845.07
chr1:156176849:G:A	0	0	-3849.01
chr1:156238439:A:G	3.46645e-05	-3850.36	-3850.09
chr1:156445881:C:T	5.74445e-05	-3850.06	-3850.04
chr1:156449994:G:A	1.06104e-05	-3851.72	-3850.74
chr1:156460957:C:T	0.0019829	-3846.52	-3847.71
chr1:156463126:G:A	9.41458e-06	-3851.84	-3851
chr1:156464911:G:T	0.0337282	-3843.68	-3845.22
chr1:156469208:T:C	2.104e-05	-3851.04	-3850.52
chr1:156476658:C:T	0.0392366	-3843.53	-3845.17
chr1:156477111:T:C	0.0437723	-3843.42	-3845.06
chr1:156480927:G:A	8.29926e-06	-3851.96	-3850.97
chr1:156480948:G:A	0.0316495	-3843.75	-3845.16
chr1:156481081:T:C	0.00508252	-3845.56	-3845.73
chr1:156482301:G:A	3.16804e-06	-3852.92	-3851.92
chr1:156483078:G:A	0.0337429	-3843.68	-3845.27
chr1:156483455:T:A	0.0272723	-3843.9	-3845.49
chr1:156485381:G:A	0.0380864	-3843.56	-3845.18
chr1:156486106:G:A	8.9426e-06	-3851.89	-3850.92
chr1:156486509:C:T	0.0264512	-3843.93	-3845.42
chr1:156489048:C:T	0.0761063	-3842.87	-3844.43
chr1:156489743:C:T	0.0696513	-3842.96	-3844.53
chr1:156489907:A:T	1.43802e-05	-3851.41	-3850.58
chr1:156490719:C:T	1.84185e-05	-3851.17	-3850.34
chr1:156491915:A:T	0.0586748	-3843.13	-3844.58
chr1:156494637:C:A	0.19067	-3841.95	-3844.66
chr1:156495237:C:G	4.71076e-06	-3852.53	-3851.59
chr1:156496907:G:A	0.0826625	-3842.79	-3844.41
chr1:156498451:T:A	0.0124551	-3844.68	-3844.56
chr1:156499572:G:A	1.70252e-05	-3851.25	-3850.42
chr1:156502422:A:G	3.13183e-06	-3852.93	-3851.89
chr1:156504327:G:A	9.21972e-06	-3851.86	-3850.92
chr1:156653833:C:T	8.78253e-05	-3849.47	-3848.27
chr1:156655780:T:C	4.24332e-05	-3850.2	-3849
chr1:156878314:A:G	1.27618e-05	-3851.55	-3850.57
chr1:156879016:T:C	5.32598e-06	-3852.42	-3851.39
chr1:156898198:G:A	0.0349498	-3843.65	-3844.19
chr1:156899255:G:T	0.348596	-3841.38	-3843.54
chr1:156899922:G:A	0.444578	-3841.12	-3843.3
chr1:156949388:A:G	0.000320834	-3848.2	-3848.77
chr1:156955297:CT:C	0.0001773	-3848.8	-3849.28
chr1:156955643:T:C	0.000353605	-3848.1	-3848.67
chr1:156958984:A:T	0.000376699	-3848.06	-3848.5
chr1:156959802:T:C	0.000333858	-3848.18	-3848.62
chr1:156960261:C:T	0.000369005	-3848.07	-3848.59
chr1:156964170:A:G	0.000258914	-3848.43	-3848.96
chr1:156970533:A:G	0.000191216	-3848.7	-3849.05
chr1:156973620:C:T	0.000167047	-3848.84	-3849.04
chr1:156976134:C:T	0.000145663	-3848.97	-3849.16
chr1:156977106:T:G	0.000171444	-3848.81	-3849.01
chr1:156979921:T:C	0.000166294	-3848.84	-3849.09
chr1:156981214:T:A	0.000144397	-3848.98	-3849.19
chr1:156982350:A:G	0.000157617	-3848.89	-3849.1
chr1:156985492:C:T	0.00015746	-3848.9	-3849.09
chr1:156991350:C:T	0.000156025	-3848.9	-3849.04
chr1:156992414:T:G	0.000172147	-3848.81	-3848.95
chr1:156993932:T:C	0.000161589	-3848.87	-3849.01
chr1:156994082:T:C	0.00018992	-3848.71	-3848.87
chr1:156994183:G:A	0.000203376	-3848.64	-3848.81
chr1:156994840:AATACTACCTTTCTCAAAGG:A	0.000184958	-3848.73	-3848.87
chr1:156995010:CTT:C	0.0002145	-3848.59	-3848.81
chr1:157153338:A:T	4.38164e-05	-3850.23	-3849.44
chr1:157158262:G:A	0	0	-3849.27
chr1:157158268:C:A	0	0	-3849.02
chr1:157158914:T:C	0	0	-3849.25
chr1:157159083:G:A	0	0	-3849.03
chr1:157160775:A:G	0	0	-3849.2
chr1:157163330:G:A	0	0	-3848.88
chr1:157163346:G:A	0	0	-3848.84
chr1:157170858:A:C	0.000485809	-3847.82	-3846.98
chr1:157171298:G:A	0.000397853	-3848.05	-3847.06
chr1:157171547:A:G	0.000108489	-3849.32	-3848.36
chr1:157173700:C:T	0.000123935	-3849.2	-3848.32
chr1:157177319:T:C	0.000277958	-3848.38	-3847.23
chr1:157177368:T:C	0.00026125	-3848.45	-3847.28
chr1:157177784:A:C	0.000286134	-3848.38	-3847.3
chr1:157177796:C:T	0.00052678	-3847.76	-3846.49
chr1:157177864:G:A	0.000328083	-3848.22	-3847.12
chr1:157178457:A:G	0.000232385	-3848.57	-3847.45
chr1:157178508:C:T	0.00011283	-3849.28	-3847.68
chr1:157179108:G:A	0.000298068	-3848.32	-3847.46
chr1:157179160:A:G	0.000463505	-3847.88	-3846.96
chr1:157179575:A:T	0.000473038	-3847.88	-3847.1
chr1:157179630:A:G	0.000140558	-3849.07	-3848.27
chr1:157179824:A:G	0.000237765	-3848.54	-3847.76
chr1:157180700:T:C	0.000102235	-3849.31	-3848.06
chr1:157180971:T:C	0.000138902	-3849	-3847.86
chr1:157181114:A:G	0.000112729	-3849.21	-3848.04
chr1:157181277:A:G	0.000118608	-3849.16	-3847.96
chr1:157181576:A:G	0.00010544	-3849.28	-3848.08
chr1:157181733:T:C	0.000119068	-3849.15	-3847.94
chr1:157182153:AG:A	5.46213e-05	-3850.02	-3849.18
chr1:157182680:G:A	7.51686e-05	-3849.61	-3848.34
chr1:157183612:T:C	6.20366e-05	-3849.81	-3848.88
chr1:157184086:G:A	0.000451384	-3847.85	-3846.21
chr1:157184175:C:T	7.03179e-05	-3849.76	-3848.13
chr1:157367241:C:T	3.65033e-05	-3850.38	-3849.02
