## Supplementary material for "Characterization of shared and ancestry-specific signals driving complex traits using multi-ancestry fine-mapping": mscaviar_results_study0_post.txt

SNP_ID	Prob_in_pCausalSet
chr1:155665000:G:A	0.000246474
chr1:155691928:C:T	0.000247915
chr1:156113705:T:C	0.00274144
chr1:156115584:T:C	0.00170422
chr1:156117415:A:G	0.00320317
chr1:156118465:C:G	0.00308931
chr1:156118735:C:T	0.00513207
chr1:156119818:T:C	0.00178091
chr1:156120082:C:T	0.00249
chr1:156120129:C:T	0.00626205
chr1:156122848:C:T	0.00187508
chr1:156123040:G:A	0.0392172
chr1:156123139:CAAG:C	0.0146563
chr1:156123615:C:T	0.025974
chr1:156124266:G:C	0.0110033
chr1:156124576:T:C	0.0126607
chr1:156124652:T:G	0.0108718
chr1:156125403:AG:A	0.0105136
chr1:156125622:G:A	0.0127868
chr1:156125857:T:C	0.012019
chr1:156125921:T:C	0.00667704
chr1:156125965:C:T	0.0142504
chr1:156126018:C:A	0.012827
chr1:156126057:C:T	0.0147894
chr1:156126596:G:A	0.0183354
chr1:156126626:T:G	0.00979841
chr1:156127023:ACCCTGTCCT:A	0.0954463
chr1:156127082:T:C	0.0205715
chr1:156127128:G:A	0.0636812
chr1:156127844:G:C	0.0197297
chr1:156128829:A:G	0.00861298
chr1:156129839:C:G	0.00346507
chr1:156129878:T:G	0.0124345
chr1:156130039:A:G	0.0025911
chr1:156130258:C:A	0.00826132
chr1:156130348:T:C	0.0589879
chr1:156130443:T:TG	0.0578183
chr1:156130948:T:C	0.00519721
chr1:156131278:T:A	0.00229954
chr1:156131281:T:A	0.00571207
chr1:156131758:T:C	0.00758796
chr1:156132042:A:G	0.00859256
chr1:156132309:C:A	0.005368
chr1:156132647:C:T	0.00881818
chr1:156132813:C:A	0.00862975
chr1:156132903:G:A	0.014294
chr1:156132965:G:A	0.0060498
chr1:156133401:T:C	0.0752488
chr1:156133444:G:A	0.0107982
chr1:156134029:CTTTTT:C	0.0217075
chr1:156134206:A:C	0.0118425
chr1:156135237:T:C	0.0413525
chr1:156135818:G:T	0.035756
chr1:156136578:G:A	0.00301479
chr1:156137072:C:T	0.0184138
chr1:156138228:C:T	0.0245653
chr1:156138257:T:C	0.00405499
chr1:156140375:A:G	0.0298796
chr1:156140376:C:T	0.0027587
chr1:156141499:G:A	0.0128816
chr1:156176849:G:A	0.000197456
chr1:156238439:A:G	0.000100935
chr1:156445881:C:T	0.000140363
chr1:156449994:G:A	5.14553e-05
chr1:156460957:C:T	0.00285541
chr1:156463126:G:A	4.0384e-05
chr1:156464911:G:T	0.0443078
chr1:156469208:T:C	7.16425e-05
chr1:156476658:C:T	0.0504424
chr1:156477111:T:C	0.0562003
chr1:156480927:G:A	4.01476e-05
chr1:156480948:G:A	0.0429732
chr1:156481081:T:C	0.0114438
chr1:156482301:G:A	1.45317e-05
chr1:156483078:G:A	0.0437949
chr1:156483455:T:A	0.0353676
chr1:156485381:G:A	0.0491078
chr1:156486106:G:A	4.24404e-05
chr1:156486509:C:T	0.035169
chr1:156489048:C:T	0.0994185
chr1:156489743:C:T	0.0909031
chr1:156489907:A:T	6.25055e-05
chr1:156490719:C:T	8.00639e-05
chr1:156491915:A:T	0.0787533
chr1:156494637:C:A	0.2092
chr1:156495237:C:G	2.12088e-05
chr1:156496907:G:A	0.106604
chr1:156498451:T:A	0.0329941
chr1:156499572:G:A	7.34848e-05
chr1:156502422:A:G	1.48267e-05
chr1:156504327:G:A	4.29937e-05
chr1:156653833:C:T	8.88548e-05
chr1:156655780:T:C	4.3463e-05
chr1:156878314:A:G	6.19792e-05
chr1:156879016:T:C	2.5547e-05
chr1:156898198:G:A	0.0652812
chr1:156899255:G:T	0.406369
chr1:156899922:G:A	0.518208
chr1:156949388:A:G	0.000326682
chr1:156955297:CT:C	0.000182741
chr1:156955643:T:C	0.000359423
chr1:156958984:A:T	0.000384775
chr1:156959802:T:C	0.000341281
chr1:156960261:C:T	0.000374403
chr1:156964170:A:G	0.000264457
chr1:156970533:A:G	0.000196165
chr1:156973620:C:T	0.000171289
chr1:156976134:C:T	0.000149853
chr1:156977106:T:G	0.000175695
chr1:156979921:T:C	0.000170757
chr1:156981214:T:A	0.000148695
chr1:156982350:A:G	0.000161888
chr1:156985492:C:T	0.000161689
chr1:156991350:C:T	0.00015999
chr1:156992414:T:G	0.00017615
chr1:156993932:T:C	0.000165603
chr1:156994082:T:C	0.000194009
chr1:156994183:G:A	0.00020746
chr1:156994840:AATACTACCTTTCTCAAAGG:A	0.000188914
chr1:156995010:CTT:C	0.000218859
chr1:157153338:A:T	4.5398e-05
chr1:157170858:A:C	0.000487283
chr1:157171298:G:A	0.000399143
chr1:157171547:A:G	0.000109795
chr1:157173700:C:T	0.000125361
chr1:157177319:T:C	0.000279034
chr1:157177368:T:C	0.000262315
chr1:157177784:A:C	0.000287369
chr1:157177796:C:T	0.000527736
chr1:157177864:G:A	0.00032987
chr1:157178457:A:G	0.000233505
chr1:157178508:C:T	0.00011353
chr1:157179108:G:A	0.00029951
chr1:157179160:A:G	0.000464864
chr1:157179575:A:T	0.000474603
chr1:157179630:A:G	0.000142111
chr1:157179824:A:G	0.000239326
chr1:157180700:T:C	0.00010324
chr1:157180971:T:C	0.000140025
chr1:157181114:A:G	0.000113819
chr1:157181277:A:G	0.000119683
chr1:157181576:A:G	0.000106496
chr1:157181733:T:C	0.00012011
chr1:157182153:AG:A	5.61092e-05
chr1:157182680:G:A	7.61475e-05
chr1:157183612:T:C	6.34272e-05
chr1:157184086:G:A	0.000452059
chr1:157184175:C:T	7.09916e-05
chr1:157367241:C:T	3.74155e-05
