## Supplementary material for "Characterization of shared and ancestry-specific signals driving complex traits using multi-ancestry fine-mapping": mscaviar_results_study1_post.txt

SNP_ID	Prob_in_pCausalSet
chr1:156113705:T:C	0.000679268
chr1:156115584:T:C	0.000375796
chr1:156117415:A:G	0.000670279
chr1:156118465:C:G	0.000852308
chr1:156118735:C:T	0.00123544
chr1:156119818:T:C	0.000538781
chr1:156120082:C:T	0.000762032
chr1:156120129:C:T	0.00139997
chr1:156122848:C:T	0.000416391
chr1:156123040:G:A	0.0100871
chr1:156123139:CAAG:C	0.00355806
chr1:156123615:C:T	0.00783109
chr1:156124266:G:C	0.00263374
chr1:156124576:T:C	0.00307525
chr1:156124652:T:G	0.00257431
chr1:156125403:AG:A	0.00251359
chr1:156125622:G:A	0.00309019
chr1:156125857:T:C	0.00275832
chr1:156125921:T:C	0.00139994
chr1:156125965:C:T	0.00339541
chr1:156126018:C:A	0.0030234
chr1:156126057:C:T	0.0034697
chr1:156126596:G:A	0.00426201
chr1:156126626:T:G	0.0020532
chr1:156127023:ACCCTGTCCT:A	0.0213183
chr1:156127082:T:C	0.00490982
chr1:156127128:G:A	0.0143476
chr1:156127844:G:C	0.0046795
chr1:156128829:A:G	0.00180701
chr1:156129839:C:G	0.000793746
chr1:156129878:T:G	0.00261377
chr1:156130039:A:G	0.000594998
chr1:156130258:C:A	0.00196455
chr1:156130348:T:C	0.0124825
chr1:156130443:T:TG	0.0134968
chr1:156130948:T:C	0.00108918
chr1:156131278:T:A	0.000483138
chr1:156131281:T:A	0.00118899
chr1:156131758:T:C	0.00183442
chr1:156132042:A:G	0.00207119
chr1:156132309:C:A	0.00125006
chr1:156132647:C:T	0.00210374
chr1:156132813:C:A	0.00204241
chr1:156132903:G:A	0.00353144
chr1:156132965:G:A	0.00131302
chr1:156133401:T:C	0.0171241
chr1:156133444:G:A	0.00226889
chr1:156134029:CTTTTT:C	0.00491072
chr1:156134206:A:C	0.00252389
chr1:156135237:T:C	0.00867019
chr1:156135818:G:T	0.00752498
chr1:156136578:G:A	0.000637674
chr1:156137072:C:T	0.0038523
chr1:156138228:C:T	0.005409
chr1:156138257:T:C	0.000855953
chr1:156140375:A:G	0.00751552
chr1:156140376:C:T	0.000582636
chr1:156141499:G:A	0.00279133
chr1:156238439:A:G	3.73153e-05
chr1:156445881:C:T	5.99911e-05
chr1:156449994:G:A	1.19484e-05
chr1:156460957:C:T	0.00198912
chr1:156463126:G:A	1.08707e-05
chr1:156464911:G:T	0.0337364
chr1:156469208:T:C	2.28128e-05
chr1:156476658:C:T	0.0392455
chr1:156477111:T:C	0.0437813
chr1:156480927:G:A	9.87222e-06
chr1:156480948:G:A	0.0316568
chr1:156481081:T:C	0.00508513
chr1:156482301:G:A	4.56862e-06
chr1:156483078:G:A	0.0337515
chr1:156483455:T:A	0.027281
chr1:156485381:G:A	0.0380952
chr1:156486106:G:A	1.04428e-05
chr1:156486509:C:T	0.0264591
chr1:156489048:C:T	0.0761144
chr1:156489743:C:T	0.0696595
chr1:156489907:A:T	1.58336e-05
chr1:156490719:C:T	1.98774e-05
chr1:156491915:A:T	0.0586822
chr1:156494637:C:A	0.190694
chr1:156495237:C:G	6.11827e-06
chr1:156496907:G:A	0.082671
chr1:156498451:T:A	0.0124573
chr1:156499572:G:A	1.8481e-05
chr1:156502422:A:G	4.53913e-06
chr1:156504327:G:A	1.06684e-05
chr1:156653833:C:T	0.000526635
chr1:156655780:T:C	0.000253996
chr1:156878314:A:G	1.42525e-05
chr1:156879016:T:C	7.1517e-06
chr1:156898198:G:A	0.0349526
chr1:156899255:G:T	0.348606
chr1:156899922:G:A	0.444586
chr1:156949388:A:G	0.000581969
chr1:156955297:CT:C	0.000332775
chr1:156955643:T:C	0.000642511
chr1:156958984:A:T	0.000729519
chr1:156959802:T:C	0.000646148
chr1:156960261:C:T	0.000688371
chr1:156964170:A:G	0.000477509
chr1:156970533:A:G	0.000384888
chr1:156973620:C:T	0.000364389
chr1:156976134:C:T	0.000319978
chr1:156977106:T:G	0.000373561
chr1:156979921:T:C	0.000352988
chr1:156981214:T:A	0.000312765
chr1:156982350:A:G	0.000342597
chr1:156985492:C:T	0.000344025
chr1:156991350:C:T	0.000353441
chr1:156992414:T:G	0.00038787
chr1:156993932:T:C	0.000363599
chr1:156994082:T:C	0.000422852
chr1:156994183:G:A	0.000453076
chr1:156994840:AATACTACCTTTCTCAAAGG:A	0.000419448
chr1:156995010:CTT:C	0.000461585
chr1:157153338:A:T	0.00018509
chr1:157158262:G:A	0.00016276
chr1:157158268:C:A	0.000208198
chr1:157158914:T:C	0.000165201
chr1:157159083:G:A	0.000205627
chr1:157160775:A:G	0.000174697
chr1:157163330:G:A	0.000251768
chr1:157163346:G:A	0.000262704
chr1:157170858:A:C	0.00216965
chr1:157171298:G:A	0.00201629
chr1:157171547:A:G	0.000532815
chr1:157173700:C:T	0.000568614
chr1:157177319:T:C	0.00160091
chr1:157177368:T:C	0.0015173
chr1:157177784:A:C	0.0015494
chr1:157177796:C:T	0.00335
chr1:157177864:G:A	0.00180657
chr1:157178457:A:G	0.00129519
chr1:157178508:C:T	0.000951945
chr1:157179108:G:A	0.00135404
chr1:157179160:A:G	0.00220576
chr1:157179575:A:T	0.00201985
chr1:157179630:A:G	0.000603809
chr1:157179824:A:G	0.00101666
chr1:157180700:T:C	0.000632577
chr1:157180971:T:C	0.000784706
chr1:157181114:A:G	0.000654983
chr1:157181277:A:G	0.000700473
chr1:157181576:A:G	0.000626127
chr1:157181733:T:C	0.000716542
chr1:157182153:AG:A	0.000243079
chr1:157182680:G:A	0.000479809
chr1:157183612:T:C	0.00029451
chr1:157184086:G:A	0.00393426
chr1:157184175:C:T	0.000608638
chr1:157367241:C:T	0.000245737
