## Supplementary material for "Characterization of shared and ancestry-specific signals driving complex traits using multi-ancestry fine-mapping": not_shared_pips.txt

SNP_ID	shared_ll_x	notshared_ll_x	shared_ll_y	notshared_ll_y	not_shared_pip
chr1:155665000:G:A	0.0	-3848.82	0.0	-3848.82	0.000246474
chr1:155691928:C:T	0.0	-3848.82	0.0	-3848.82	0.000247915
chr1:156113705:T:C	-3847.36	-3846.66	-3847.36	-3846.66	0.0020654619999999
chr1:156115584:T:C	-3847.97	-3847.1	-3847.97	-3847.1	0.001331468
chr1:156117415:A:G	-3847.38	-3846.46	-3847.38	-3846.46	0.0025359709999999997
chr1:156118465:C:G	-3847.13	-3846.58	-3847.13	-3846.58	0.0022611439999999997
chr1:156118735:C:T	-3846.76	-3846.02	-3846.76	-3846.02	0.00389983
chr1:156119818:T:C	-3847.58	-3847.16	-3847.58	-3847.16	0.001246297
chr1:156120082:C:T	-3847.23	-3846.83	-3847.23	-3846.83	0.001732206
chr1:156120129:C:T	-3846.63	-3845.8	-3846.63	-3845.8	0.0048649999999999995
chr1:156122848:C:T	-3847.85	-3847.0	-3847.85	-3847.0	0.0014623350000000002
chr1:156123040:G:A	-3844.66	-3844.01	-3844.66	-3844.01	0.0291337
chr1:156123139:CAAG:C	-3845.7	-3844.98	-3845.7	-3844.98	0.01110154
chr1:156123615:C:T	-3844.91	-3844.49	-3844.91	-3844.49	0.01814735
chr1:156124266:G:C	-3846.01	-3845.26	-3846.01	-3845.26	0.0083728
chr1:156124576:T:C	-3845.85	-3845.12	-3845.85	-3845.12	0.00958875
chr1:156124652:T:G	-3846.03	-3845.27	-3846.03	-3845.27	0.008300689999999899
chr1:156125403:AG:A	-3846.05	-3845.31	-3846.05	-3845.31	0.0080032699999999
chr1:156125622:G:A	-3845.85	-3845.11	-3845.85	-3845.11	0.00969989
chr1:156125857:T:C	-3845.96	-3845.16	-3845.96	-3845.16	0.009263839999999999
chr1:156125921:T:C	-3846.65	-3845.72	-3846.65	-3845.72	0.00527988
chr1:156125965:C:T	-3845.75	-3845.0	-3845.75	-3845.0	0.01085821
chr1:156126018:C:A	-3845.87	-3845.1	-3845.87	-3845.1	0.009806800000000001
chr1:156126057:C:T	-3845.73	-3844.96	-3845.73	-3844.96	0.01132288
chr1:156126596:G:A	-3845.53	-3844.74	-3845.53	-3844.74	0.01407653
chr1:156126626:T:G	-3846.26	-3845.34	-3846.26	-3845.34	0.00774799
chr1:156127023:ACCCTGTCCT:A	-3843.92	-3843.08	-3843.92	-3843.08	0.074131
chr1:156127082:T:C	-3845.38	-3844.63	-3845.38	-3844.63	0.01566492
chr1:156127128:G:A	-3844.31	-3843.49	-3844.31	-3843.49	0.049336599999999994
chr1:156127844:G:C	-3845.43	-3844.67	-3845.43	-3844.67	0.015053419999999998
chr1:156128829:A:G	-3846.39	-3845.47	-3846.39	-3845.47	0.006808769999999901
chr1:156129839:C:G	-3847.2	-3846.4	-3847.2	-3846.4	0.002674338
chr1:156129878:T:G	-3846.02	-3845.1	-3846.02	-3845.1	0.0098235499999999
chr1:156130039:A:G	-3847.49	-3846.69	-3847.49	-3846.69	0.0019991
chr1:156130258:C:A	-3846.3	-3845.54	-3846.3	-3845.54	0.00629999
chr1:156130348:T:C	-3844.45	-3843.55	-3844.45	-3843.55	0.0465082
chr1:156130443:T:TG	-3844.37	-3843.59	-3844.37	-3843.59	0.044324499999999996
chr1:156130948:T:C	-3846.9	-3845.97	-3846.9	-3845.97	0.0041107899999999
chr1:156131278:T:A	-3847.71	-3846.79	-3847.71	-3846.79	0.001819192
chr1:156131281:T:A	-3846.81	-3845.88	-3846.81	-3845.88	0.00452586
chr1:156131758:T:C	-3846.37	-3845.63	-3846.37	-3845.63	0.00575682
chr1:156132042:A:G	-3846.25	-3845.51	-3846.25	-3845.51	0.00652465
chr1:156132309:C:A	-3846.75	-3845.97	-3846.75	-3845.97	0.004121079999999999
chr1:156132647:C:T	-3846.23	-3845.48	-3846.23	-3845.48	0.006717659999999999
chr1:156132813:C:A	-3846.26	-3845.5	-3846.26	-3845.5	0.006590539999999999
chr1:156132903:G:A	-3845.71	-3845.01	-3845.71	-3845.01	0.0107659399999999
chr1:156132965:G:A	-3846.7	-3845.83	-3846.7	-3845.83	0.00473976
chr1:156133401:T:C	-3844.14	-3843.32	-3844.14	-3843.32	0.058127700000000004
chr1:156133444:G:A	-3846.16	-3845.24	-3846.16	-3845.24	0.008532109999999999
chr1:156134029:CTTTTT:C	-3845.38	-3844.56	-3845.38	-3844.56	0.01679974
chr1:156134206:A:C	-3846.05	-3845.15	-3846.05	-3845.15	0.009321369999999999
chr1:156135237:T:C	-3844.82	-3843.9	-3844.82	-3843.9	0.03268509
chr1:156135818:G:T	-3844.97	-3844.04	-3844.97	-3844.04	0.02823382
chr1:156136578:G:A	-3847.43	-3846.52	-3847.43	-3846.52	0.0023799259999999
chr1:156137072:C:T	-3845.63	-3844.71	-3845.63	-3844.71	0.014564280000000002
chr1:156138228:C:T	-3845.3	-3844.43	-3845.3	-3844.43	0.01915934
chr1:156138257:T:C	-3847.14	-3846.22	-3847.14	-3846.22	0.0032018129999999
chr1:156140375:A:G	-3844.95	-3844.28	-3844.95	-3844.28	0.0223674599999999
chr1:156140376:C:T	-3847.52	-3846.61	-3847.52	-3846.61	0.0021788379999999998
chr1:156141499:G:A	-3845.95	-3845.07	-3845.95	-3845.07	0.01009309
chr1:156176849:G:A	0.0	-3849.01	0.0	-3849.01	0.000197456
chr1:156238439:A:G	-3850.36	-3850.09	-3850.36	-3850.09	6.89213e-05
chr1:156445881:C:T	-3850.06	-3850.04	-3850.06	-3850.04	8.546509999999999e-05
chr1:156449994:G:A	-3851.72	-3850.74	-3851.72	-3850.74	4.2182900000000006e-05
chr1:156460957:C:T	-3846.52	-3847.71	-3846.52	-3847.71	0.0008787299999998997
chr1:156463126:G:A	-3851.84	-3851.0	-3851.84	-3851.0	3.242554e-05
chr1:156464911:G:T	-3843.68	-3845.22	-3843.68	-3845.22	0.010587800000000001
chr1:156469208:T:C	-3851.04	-3850.52	-3851.04	-3850.52	5.237529999999999e-05
chr1:156476658:C:T	-3843.53	-3845.17	-3843.53	-3845.17	0.011214699999999994
chr1:156477111:T:C	-3843.42	-3845.06	-3843.42	-3845.06	0.012436999999999997
chr1:156480927:G:A	-3851.96	-3850.97	-3851.96	-3850.97	3.34213e-05
chr1:156480948:G:A	-3843.75	-3845.16	-3843.75	-3845.16	0.011331
chr1:156481081:T:C	-3845.56	-3845.73	-3845.56	-3845.73	0.0063638900000000005
chr1:156482301:G:A	-3852.92	-3851.92	-3852.92	-3851.92	1.2764239999999998e-05
chr1:156483078:G:A	-3843.68	-3845.27	-3843.68	-3845.27	0.010060599999999899
chr1:156483455:T:A	-3843.9	-3845.49	-3843.9	-3845.49	0.008104
chr1:156485381:G:A	-3843.56	-3845.18	-3843.56	-3845.18	0.011030200000000004
chr1:156486106:G:A	-3851.89	-3850.92	-3851.89	-3850.92	3.4998e-05
chr1:156486509:C:T	-3843.93	-3845.42	-3843.93	-3845.42	0.008725699999999996
chr1:156489048:C:T	-3842.87	-3844.43	-3842.87	-3844.43	0.023320299999999905
chr1:156489743:C:T	-3842.96	-3844.53	-3842.96	-3844.53	0.02126
chr1:156489907:A:T	-3851.41	-3850.58	-3851.41	-3850.58	4.957870000000001e-05
chr1:156490719:C:T	-3851.17	-3850.34	-3851.17	-3850.34	6.310429999999999e-05
chr1:156491915:A:T	-3843.13	-3844.58	-3843.13	-3844.58	0.020085899999999907
chr1:156494637:C:A	-3841.95	-3844.66	-3841.95	-3844.66	0.018553999999999904
chr1:156495237:C:G	-3852.53	-3851.59	-3852.53	-3851.59	1.790555e-05
chr1:156496907:G:A	-3842.79	-3844.41	-3842.79	-3844.41	0.02395
chr1:156498451:T:A	-3844.68	-3844.56	-3844.68	-3844.56	0.020541199999999902
chr1:156499572:G:A	-3851.25	-3850.42	-3851.25	-3850.42	5.79154e-05
chr1:156502422:A:G	-3852.93	-3851.89	-3852.93	-3851.89	1.3102170000000001e-05
chr1:156504327:G:A	-3851.86	-3850.92	-3851.86	-3850.92	3.522266e-05
chr1:156653833:C:T	-3849.47	-3848.27	-3849.47	-3848.27	0.0004398392
chr1:156655780:T:C	-3850.2	-3849.0	-3850.2	-3849.0	0.0002125926
chr1:156878314:A:G	-3851.55	-3850.57	-3851.55	-3850.57	5.070810000000001e-05
chr1:156879016:T:C	-3852.42	-3851.39	-3852.42	-3851.39	2.2046740000000003e-05
chr1:156898198:G:A	-3843.65	-3844.19	-3843.65	-3844.19	0.03033419999999999
chr1:156899255:G:T	-3841.38	-3843.54	-3841.38	-3843.54	0.05778299999999986
chr1:156899922:G:A	-3841.12	-3843.3	-3841.12	-3843.3	0.07363800000000004
chr1:156949388:A:G	-3848.2	-3848.77	-3848.2	-3848.77	0.00026698300000000004
chr1:156955297:CT:C	-3848.8	-3849.28	-3848.8	-3849.28	0.0001609159999999
chr1:156955643:T:C	-3848.1	-3848.67	-3848.1	-3848.67	0.00029472399999990004
chr1:156958984:A:T	-3848.06	-3848.5	-3848.06	-3848.5	0.000360896
chr1:156959802:T:C	-3848.18	-3848.62	-3848.18	-3848.62	0.0003197129999999
chr1:156960261:C:T	-3848.07	-3848.59	-3848.07	-3848.59	0.000324764
chr1:156964170:A:G	-3848.43	-3848.96	-3848.43	-3848.96	0.0002241379999999
chr1:156970533:A:G	-3848.7	-3849.05	-3848.7	-3849.05	0.00019862099999999998
chr1:156973620:C:T	-3848.84	-3849.04	-3848.84	-3849.04	0.000201584
chr1:156976134:C:T	-3848.97	-3849.16	-3848.97	-3849.16	0.000178505
chr1:156977106:T:G	-3848.81	-3849.01	-3848.81	-3849.01	0.000206368
chr1:156979921:T:C	-3848.84	-3849.09	-3848.84	-3849.09	0.0001911569999999
chr1:156981214:T:A	-3848.98	-3849.19	-3848.98	-3849.19	0.00017266600000000003
chr1:156982350:A:G	-3848.89	-3849.1	-3848.89	-3849.1	0.000189251
chr1:156985492:C:T	-3848.9	-3849.09	-3848.9	-3849.09	0.000190794
chr1:156991350:C:T	-3848.9	-3849.04	-3848.9	-3849.04	0.00020138099999989997
chr1:156992414:T:G	-3848.81	-3848.95	-3848.81	-3848.95	0.000219726
chr1:156993932:T:C	-3848.87	-3849.01	-3848.87	-3849.01	0.000206024
chr1:156994082:T:C	-3848.71	-3848.87	-3848.71	-3848.87	0.00023702100000000002
chr1:156994183:G:A	-3848.64	-3848.81	-3848.64	-3848.81	0.0002537839999999
chr1:156994840:AATACTACCTTTCTCAAAGG:A	-3848.73	-3848.87	-3848.73	-3848.87	0.00023844600000000001
chr1:156995010:CTT:C	-3848.59	-3848.81	-3848.59	-3848.81	0.000251444
chr1:157153338:A:T	-3850.23	-3849.44	-3850.23	-3849.44	0.00014285520000000001
chr1:157158262:G:A	0.0	-3849.27	0.0	-3849.27	0.00016276
chr1:157158268:C:A	0.0	-3849.02	0.0	-3849.02	0.000208198
chr1:157158914:T:C	0.0	-3849.25	0.0	-3849.25	0.000165201
chr1:157159083:G:A	0.0	-3849.03	0.0	-3849.03	0.000205627
chr1:157160775:A:G	0.0	-3849.2	0.0	-3849.2	0.000174697
chr1:157163330:G:A	0.0	-3848.88	0.0	-3848.88	0.000251768
chr1:157163346:G:A	0.0	-3848.84	0.0	-3848.84	0.000262704
chr1:157170858:A:C	-3847.82	-3846.98	-3847.82	-3846.98	0.001685315
chr1:157171298:G:A	-3848.05	-3847.06	-3848.05	-3847.06	0.0016197269999998999
chr1:157171547:A:G	-3849.32	-3848.36	-3849.32	-3848.36	0.00042563199999989994
chr1:157173700:C:T	-3849.2	-3848.32	-3849.2	-3848.32	0.00044610499999989995
chr1:157177319:T:C	-3848.38	-3847.23	-3848.38	-3847.23	0.0013240279999999999
chr1:157177368:T:C	-3848.45	-3847.28	-3848.45	-3847.28	0.001257115
chr1:157177784:A:C	-3848.38	-3847.3	-3848.38	-3847.3	0.0012645010000000001
chr1:157177796:C:T	-3847.76	-3846.49	-3847.76	-3846.49	0.002824176
chr1:157177864:G:A	-3848.22	-3847.12	-3848.22	-3847.12	0.0014802739999999
chr1:157178457:A:G	-3848.57	-3847.45	-3848.57	-3847.45	0.0010639249999999999
chr1:157178508:C:T	-3849.28	-3847.68	-3849.28	-3847.68	0.000839815
chr1:157179108:G:A	-3848.32	-3847.46	-3848.32	-3847.46	0.0010574139999998998
chr1:157179160:A:G	-3847.88	-3846.96	-3847.88	-3846.96	0.001743614
chr1:157179575:A:T	-3847.88	-3847.1	-3847.88	-3847.1	0.0015483769999999999
chr1:157179630:A:G	-3849.07	-3848.27	-3849.07	-3848.27	0.00046480399999989996
chr1:157179824:A:G	-3848.54	-3847.76	-3848.54	-3847.76	0.0007804559999999999
chr1:157180700:T:C	-3849.31	-3848.06	-3849.31	-3848.06	0.000531347
chr1:157180971:T:C	-3849.0	-3847.86	-3849.0	-3847.86	0.000646927
chr1:157181114:A:G	-3849.21	-3848.04	-3849.21	-3848.04	0.000543344
chr1:157181277:A:G	-3849.16	-3847.96	-3849.16	-3847.96	0.00058294
chr1:157181576:A:G	-3849.28	-3848.08	-3849.28	-3848.08	0.0005217429999999001
chr1:157181733:T:C	-3849.15	-3847.94	-3849.15	-3847.94	0.0005985159999999999
chr1:157182153:AG:A	-3850.02	-3849.18	-3850.02	-3849.18	0.0001899455999999
chr1:157182680:G:A	-3849.61	-3848.34	-3849.61	-3848.34	0.0004056192999999
chr1:157183612:T:C	-3849.81	-3848.88	-3849.81	-3848.88	0.0002338639999999
chr1:157184086:G:A	-3847.85	-3846.21	-3847.85	-3846.21	0.0034835509999999997
chr1:157184175:C:T	-3849.76	-3848.13	-3849.76	-3848.13	0.0005389938
chr1:157367241:C:T	-3850.38	-3849.02	-3850.38	-3849.02	0.0002101459
