## Supplementary material for "Characterization of shared and ancestry-specific signals driving complex traits using multi-ancestry fine-mapping": results_platelet_count_aou.txt

chr	start_bp	end_bp	rsid	eur_pip	afr_pip	eur_maf	afr_maf	bp	bp	eur_beta	afr_beta	eur_se	afr_se	eur_zscore	afr_zscore	eur_pval	afr_pval	global_pip	eur_nocausal	afr_nocausal	shared_pip	not_shared_pip	shared_ll	notshared_ll	num_snps_eur	num_snps_afr	nc	runtime
1	155642678	157399922	chr1:156491915:A:T	0.0787533	0.0586822	0.64686	0.292414	156491915	156491915	-0.0232781696409781	-0.0293074060827969	0.0044553548561841	0.0111565036544243	-5.224762200179779	-2.626934655390406	1.74732e-07	0.00862238	0.0787606999999999	4.74315e-09	0.0174094	0.0586748	0.0200858999999999	-3843.13	-3844.58	149	153	3	2370.399
1	155642678	157399922	chr1:156133401:T:C	0.0752488	0.0171241	0.0546824	0.179452	156133401	156133401	-0.0468044635875341	-0.0046205694614142	0.0093819690514007	0.0131896072591751	-4.988767638339879	-0.35031895723809275	6.08687e-07	0.726103	0.0752503	4.74315e-09	0.0174094	0.0171226	0.0581277	-3844.14	-3843.32	149	153	3	2370.399
1	155642678	157399922	chr1:156127128:G:A	0.0636812	0.0143476	0.0548331	0.179318	156127128	156127128	-0.0463260163931251	-0.0042704190462898	0.0093583640945536	0.0131749717112391	-4.950225907547881	-0.3241311738564765	7.42493e-07	0.745842	0.0636827	4.74315e-09	0.0174094	0.0143461	0.0493365999999999	-3844.31	-3843.49	149	153	3	2370.399
1	155642678	157399922	chr1:156130443:T:TG	0.0578183	0.0134968	0.0545025	0.17932	156130443	156130443	-0.0462793387071765	-0.0054863454091782	0.0093854584204662	0.0131724630300503	-4.93096198756349	-0.41650110512075206	8.19583e-07	0.677048	0.0578198	4.74315e-09	0.0174094	0.0134953	0.0443244999999999	-3844.37	-3843.59	149	153	3	2370.399
1	155642678	157399922	chr1:156130348:T:C	0.0589879	0.0124825	0.0546235	0.176295	156130348	156130348	-0.0463505735987133	-0.0013759181813992	0.0093751173301997	0.0132428660479796	-4.9439993086172915	-0.10389882193281848	7.66613e-07	0.917251	0.0589893	4.74315e-09	0.0174094	0.0124811	0.0465082	-3844.45	-3843.55	149	153	3	2370.399
1	155642678	157399922	chr1:156898198:G:A	0.0652812	0.0349526	0.120989	0.179217	156898198	156898198	0.0355298093984545	0.0256821244488821	0.0067074024768285	0.0131686160329302	5.297104135497512	1.9502523564101117	1.17905e-07	0.05116	0.065284	4.74315e-09	0.0174094	0.0349498	0.0303341999999999	-3843.65	-3844.19	149	153	3	2370.399
1	155642678	157399922	chr1:156899255:G:T	0.406369	0.348606	0.141526	0.576757	156899255	156899255	0.0342386346547665	0.0307305635983109	0.0063016350458315	0.0102957250188621	5.433293804822161	2.9847886906469934	5.54537e-08	0.00284118	0.4063789999999999	4.74315e-09	0.0174094	0.348596	0.0577829999999998	-3841.38	-3843.54	149	153	3	2370.399
1	155642678	157399922	chr1:156496907:G:A	0.106604	0.082671	0.646936	0.292274	156496907	156496907	-0.0234337801069765	-0.0301867316302654	0.0044561473838644	0.0111549642906072	-5.2587533778235525	-2.706125348665033	1.45337e-07	0.00681312	0.1066125	4.74315e-09	0.0174094	0.0826625	0.02395	-3842.79	-3844.41	149	153	3	2370.399
1	155642678	157399922	chr1:156489048:C:T	0.0994185	0.0761144	0.646726	0.291763	156489048	156489048	-0.0234139246015424	-0.0299335692851034	0.0044554091327061	0.0111686935584299	-5.255168246989113	-2.6801316670122226	1.48196e-07	0.00736537	0.0994265999999999	4.74315e-09	0.0174094	0.0761063	0.0233202999999999	-3842.87	-3844.43	149	153	3	2370.399
1	155642678	157399922	chr1:156899922:G:A	0.518208	0.444586	0.130705	0.376478	156899922	156899922	0.0354563698203065	0.0302656967894462	0.0064679603517556	0.0104715318215491	5.48184711903538	2.8902836094298245	4.21935e-08	0.00385309	0.518216	4.74315e-09	0.0174094	0.444578	0.073638	-3841.12	-3843.3	149	153	3	2370.399
1	155642678	157399922	chr1:156476658:C:T	0.0504424	0.0392455	0.64625	0.291548	156476658	156476658	-0.0226787505286686	-0.0303062274114775	0.0044539699484404	0.0111708254320932	-5.091805914992708	-2.712980128076237	3.5532e-07	0.00667383	0.0504513	4.74315e-09	0.0174094	0.0392366	0.0112146999999999	-3843.53	-3845.17	149	153	3	2370.399
1	155642678	157399922	chr1:156477111:T:C	0.0562003	0.0437813	0.646573	0.291656	156477111	156477111	-0.0227849138786767	-0.0303474667950333	0.0044553832137427	0.0111734954193188	-5.114018881338035	-2.7160226640056613	3.15964e-07	0.00661283	0.0562093	4.74315e-09	0.0174094	0.0437723	0.0124369999999999	-3843.42	-3845.06	149	153	3	2370.399
1	155642678	157399922	chr1:156127023:ACCCTGTCCT:A	0.0954463	0.0213183	0.054797	0.179318	156127023	156127023	-0.0471430150412207	-0.0039289844108858	0.0093627610853942	0.0131753162134187	-5.035161595094343	-0.29820797825590223	4.78285e-07	0.765548	0.0954478	4.74315e-09	0.0174094	0.0213168	0.074131	-3843.92	-3843.08	149	153	3	2370.399
1	155642678	157399922	chr1:156489743:C:T	0.0909031	0.0696595	0.646725	0.292214	156489743	156489743	-0.0233232482485476	-0.0299221875010645	0.0044550470814523	0.0111579659352418	-5.235241698263817	-2.681688371762901	1.65106e-07	0.0073312	0.0909113	4.74315e-09	0.0174094	0.0696513	0.02126	-3842.96	-3844.53	149	153	3	2370.399
1	155642678	157399922	chr1:156494637:C:A	0.2092	0.190694	0.647779	0.326695	156494637	156494637	-0.0231634548925816	-0.0337279608049993	0.0044545738449341	0.0107624234798462	-5.199926120637534	-3.1338630066135704	1.99764e-07	0.00172771	0.2092239999999999	4.74315e-09	0.0174094	0.19067	0.0185539999999999	-3841.95	-3844.66	149	153	3	2370.399
