## Supplementary material for "Characterization of shared and ancestry-specific signals driving complex traits using multi-ancestry fine-mapping": global_pips.txt

SNP_ID	shared_ll	notshared_ll	global_pips
chr1:171079601:A:G	0.0	-146.577	0.0101746
chr1:171097979:T:G	-147.876	-147.172	0.00732398
chr1:171106435:T:C	-148.414	-147.467	0.0051515
chr1:171123955:A:G	-147.525	-147.032	0.00873709
chr1:171149069:T:A	-147.347	-146.523	0.01335737
chr1:171264352:A:G	0.0	-148.825	0.00102159
chr1:171274617:C:T	0.0	-149.003	0.00085546
chr1:171290329:T:C	0.0	-145.787	0.0222142
chr1:171380910:C:T	0.0	-145.204	0.0401143
chr1:171585498:A:T	0.0	-146.812	0.00808414
chr1:171602388:C:T	-147.117	-147.833	0.00692211
chr1:171603183:T:C	-146.724	-147.664	0.00932809
chr1:171604125:T:C	-146.608	-147.594	0.01031474
chr1:171607750:T:A	-147.052	-147.648	0.007752960000000001
chr1:171626947:G:A	-149.224	-148.987	0.0014141689999999998
chr1:171626997:C:T	0.0	-146.17	0.0151798
chr1:171630087:G:A	-148.647	-148.74	0.002071135
chr1:171634407:T:C	-149.501	-148.536	0.001851951
chr1:171637893:A:G	-148.318	-148.412	0.0028909700000000005
chr1:171638562:C:T	-148.167	-148.485	0.0029768999999999998
chr1:171638931:TA:T	0.0	-146.43	0.0117553
chr1:171639096:G:C	-144.104	-145.725	0.1058631
chr1:171639682:T:C	-149.108	-148.806	0.0016719310000000002
chr1:171639689:C:G	0.0	-150.028	0.000300874
chr1:171641353:C:T	0.0	-146.627	0.00966041
chr1:171644376:A:G	-148.882	-148.581	0.0021029789999999996
chr1:171644974:C:T	-148.866	-148.491	0.002248924
chr1:171645165:T:C	-149.254	-148.865	0.001529947
chr1:171646397:G:T	0.0	-146.271	0.0138166
chr1:171646796:T:C	-146.463	-147.39	0.012179009999999999
chr1:171647158:C:T	0.0	-146.393	0.012242
chr1:171647381:G:A	-147.138	-147.791	0.00682059
chr1:171647453:G:A	-146.07	-147.352	0.015811500000000003
chr1:171647682:C:A	-149.846	-149.274	0.0009566370000000001
chr1:171648049:C:T	-146.102	-147.271	0.015800599999999998
chr1:171649940:G:A	0.0	-146.188	0.0149978
chr1:171651439:A:G	-144.814	-146.365	0.05457890000000001
chr1:171651494:A:T	-144.129	-145.991	0.10212679999999999
chr1:171651642:A:G	-145.058	-146.39	0.044402500000000004
chr1:171651694:A:G	0.0	-146.423	0.0118692
chr1:171651958:C:T	0.0	-146.335	0.0129611
chr1:171652135:T:C	0.0	-146.414	0.0119727
chr1:171652573:A:C	0.0	-146.397	0.0121748
chr1:171654259:A:G	0.0	-146.664	0.00934107
chr1:171663532:T:G	0.0	-146.515	0.0108645
chr1:171667139:T:C	0.0	-146.651	0.00947408
chr1:171730381:T:C	0.0	-149.286	0.000630625
chr1:171743592:G:C	-150.827	-149.76	0.0005080592
chr1:171743728:C:A	-150.782	-149.732	0.0005238739999999999
chr1:171767114:G:A	-151.923	-150.368	0.0002605982
chr1:171768404:G:A	-152.036	-150.425	0.00024415870000000004
chr1:171768596:A:C	-151.924	-150.37	0.0002606881
chr1:171769229:C:A	-152.041	-150.429	0.00024334780000000001
chr1:171770155:A:G	-152.633	-150.672	0.00018177970000000002
chr1:171770290:T:G	-152.029	-150.421	0.0002451487
chr1:171770863:C:T	-151.126	-149.767	0.0004895557
chr1:171771652:G:GC	-152.048	-150.43	0.00024290239999999997
chr1:171771806:T:C	-152.162	-150.486	0.00022762609999999999
chr1:171771812:A:T	-152.183	-150.523	0.0002264282
chr1:171771993:T:G	-149.367	-148.798	0.001511529
chr1:171772432:T:C	-152.125	-150.468	0.0002323213
chr1:171774959:T:C	-151.389	-150.046	0.0003673573
chr1:171774996:T:C	-151.442	-150.075	0.00035555469999999997
chr1:171776908:C:G	-151.425	-150.039	0.0003709842
chr1:171777122:T:C	-151.386	-150.009	0.00038270169999999996
chr1:171778620:A:T	-151.996	-150.404	0.0002499323
chr1:171778690:A:G	-151.686	-150.237	0.0003031765
chr1:171779634:T:C	-151.742	-150.275	0.0002900986
chr1:171780669:T:C	-151.765	-150.268	0.00029069519999999995
chr1:171780863:C:G	-151.936	-150.374	0.00025922609999999997
chr1:171781041:C:A	-150.805	-149.789	0.000513539
chr1:171781911:A:G	-151.703	-150.223	0.0003054934
chr1:171782096:T:C	-151.331	-150.031	0.00037419330000000003
chr1:171782276:G:A	-151.904	-150.357	0.00026246230000000003
chr1:171785238:G:A	-151.686	-150.244	0.00030071350000000004
chr1:171785659:G:A	-151.619	-150.186	0.00031933769999999996
chr1:171785725:A:G	-151.671	-150.236	0.0003036563
chr1:171786349:T:C	-151.696	-150.249	0.000299006
chr1:171786457:A:G	-151.881	-150.345	0.00026638180000000005
chr1:171791427:T:C	-152.009	-150.411	0.000247987
chr1:171791480:A:G	-151.391	-150.055	0.0003633012000000001
chr1:171791821:GTCA:G	0.0	-150.396	0.000210894
chr1:171792680:T:C	-151.953	-150.381	0.00025650879999999997
chr1:171795631:G:A	-151.981	-150.396	0.0002522416
chr1:171807111:A:G	-152.468	-150.61	0.00019618659999999998
chr1:171807848:T:G	-152.545	-150.654	0.00018740549999999998
chr1:171808393:C:G	-152.528	-150.644	0.0001892476
chr1:171808589:A:G	-152.084	-150.368	0.000254623
chr1:171808854:G:T	-152.557	-150.661	0.00018598669999999999
chr1:171809219:G:A	-152.537	-150.651	0.0001881754
chr1:171809270:T:C	-152.539	-150.654	0.00018760250000000002
chr1:171809894:GACA:G	-152.554	-150.659	0.0001864454
chr1:171809968:G:C	-152.553	-150.658	0.00018665879999999998
chr1:171810714:AAAG:A	-152.562	-150.662	0.0001859074
chr1:171810760:A:G	-152.584	-150.671	0.0001839141
chr1:171811199:G:A	-152.565	-150.663	0.00018548740000000002
chr1:171811291:AC:A	-152.561	-150.664	0.0001858463
chr1:171811722:T:G	-152.574	-150.666	0.00018478259999999997
chr1:171812338:C:G	-152.564	-150.663	0.0001854917
chr1:171812812:C:T	-152.55	-150.658	0.0001867146
chr1:171812867:G:GA	-152.12	-150.387	0.00024864289999999996
chr1:171813067:T:C	-152.567	-150.664	0.00018525810000000003
chr1:171814046:A:T	-152.554	-150.66	0.00018633109999999998
chr1:171814092:T:TG	-152.059	-150.34	0.0002608875
chr1:171814122:C:T	-152.553	-150.659	0.0001863998
chr1:171814309:A:G	-152.569	-150.665	0.00018506409999999998
chr1:171815359:G:A	-152.558	-150.66	0.00018613529999999997
chr1:171815522:CT:C	-152.561	-150.662	0.00018583370000000002
chr1:171815619:C:T	0.0	-149.727	0.000451148
chr1:171816429:C:G	-152.412	-150.595	0.0001998947
chr1:171817113:C:T	-152.582	-150.668	0.00018441049999999999
chr1:171817335:G:A	-152.571	-150.664	0.0001851251
chr1:171817375:T:C	-152.569	-150.663	0.00018522970000000002
chr1:171817618:T:A	-152.449	-150.616	0.00019620260000000002
chr1:171818042:G:A	-152.591	-150.671	0.000183476
chr1:171818576:G:A	-152.592	-150.672	0.0001833521
chr1:171819064:A:G	-152.497	-150.635	0.0001918233
chr1:171819642:G:A	-152.527	-150.646	0.0001907507
chr1:171820059:G:A	-152.028	-150.298	0.0002693986
chr1:171820065:A:G	-152.519	-150.642	0.00019020980000000002
chr1:171822838:T:C	-151.991	-150.275	0.0002760098
chr1:171824011:A:G	-152.517	-150.641	0.00019053790000000002
chr1:171824475:T:C	-151.831	-150.288	0.0002821058
chr1:171825498:G:C	-152.52	-150.642	0.00019021820000000001
chr1:171825768:C:T	-152.545	-150.652	0.00018794980000000003
chr1:171826309:C:T	-152.526	-150.644	0.00018975919999999997
chr1:171828670:A:G	-151.696	-150.136	0.00032458650000000003
chr1:171829214:C:T	-152.565	-150.649	0.00018860899999999998
chr1:171829450:CATGAAGT:C	0.0	-150.209	0.000253766
chr1:171829702:C:T	-152.52	-150.632	0.00019284
chr1:171830241:G:A	-152.54	-150.637	0.0001911876
chr1:171830601:G:C	-152.531	-150.635	0.0001917796
chr1:171830820:A:G	-152.531	-150.632	0.00019219069999999998
chr1:171830934:T:C	-152.538	-150.637	0.00019112319999999998
chr1:171831991:G:A	-152.339	-150.5	0.0002182481
chr1:171833142:C:A	-152.534	-150.633	0.0001920866
chr1:171833272:A:G	-152.527	-150.631	0.000192421
chr1:171833357:G:A	-152.3	-150.471	0.000224825
chr1:171833399:T:G	-152.531	-150.634	0.0001919351
chr1:171833983:T:C	-152.558	-150.647	0.0001889636
chr1:171834194:G:A	-152.524	-150.629	0.0001928667
chr1:171834583:A:G	-152.533	-150.634	0.0001917924
chr1:171834662:T:C	-152.533	-150.637	0.0001913675
chr1:171834784:T:A	-152.351	-150.506	0.00021684190000000002
chr1:171835000:A:G	-152.52	-150.629	0.0001930963
chr1:171835157:T:C	-152.298	-150.471	0.00022496100000000003
chr1:171836144:G:A	-151.829	-150.095	0.0003412095
chr1:171836182:A:G	-151.57	-149.894	0.00042201680000000005
chr1:171836308:G:A	-150.011	-149.392	0.000821138
chr1:171838727:T:A	-142.733	-145.323	0.413771
chr1:171841015:A:T	0.0	-149.366	0.000668678
chr1:171841891:G:C	-144.598	-144.579	0.15225909999999998
chr1:171853341:A:AT	-144.318	-144.777	0.15499340000000003
chr1:171854809:C:T	-152.574	-150.658	0.00018575850000000001
chr1:171854991:C:T	-152.607	-150.675	0.00018179600000000002
chr1:171863943:G:C	-144.277	-144.556	0.1769388
chr1:171893473:A:G	0.0	-150.243	0.000240873
chr1:171904814:C:T	0.0	-144.314	0.096533
chr1:171915030:G:A	-152.075	-150.357	0.0002610657
chr1:171927810:T:C	-151.211	-150.018	0.0003793173
chr1:171928541:C:G	0.0	-150.692	0.000155314
chr1:171936269:C:T	0.0	-150.375	0.000214456
chr1:171946041:C:T	-150.503	-149.603	0.000649954
chr1:171960311:A:G	-145.957	-146.085	0.03487540000000001
chr1:171963699:T:A	0.0	-150.514	0.000184967
chr1:171965650:G:A	-151.087	-149.954	0.000431589
chr1:171965651:C:T	-151.057	-149.937	0.00043999100000000004
chr1:171970150:C:A	-142.732	-144.375	0.503028
chr1:171970501:A:T	-147.222	-146.679	0.01494167
chr1:171970917:C:T	-152.277	-150.526	0.0002144561
chr1:171973348:C:G	-150.167	-149.44	0.000772358
chr1:171973643:C:A	-144.8	-145.019	0.10333219999999999
chr1:171974808:A:G	-146.758	-146.223	0.02349399
chr1:171976348:C:T	-149.039	-148.948	0.0015704609999999996
chr1:171976942:T:C	-143.732	-144.962	0.204276
chr1:171980610:T:C	-144.296	-144.688	0.1539152
chr1:171984371:A:C	-152.326	-150.5	0.00022282250000000002
chr1:171995071:G:T	-152.475	-150.606	0.00019795989999999997
chr1:172003177:A:C	-152.344	-150.528	0.00021072299999999998
chr1:172006315:A:G	-152.124	-150.447	0.00023714789999999998
chr1:172009269:A:G	0.0	-145.508	0.0306195
chr1:172011788:T:C	-147.846	-146.938	0.01026808
chr1:172019760:C:G	-152.293	-150.521	0.0002146018
chr1:172021286:T:C	0.0	-149.748	0.000439311
chr1:172023484:T:C	0.0	-146.226	0.0148762
chr1:172032732:G:A	-152.322	-150.534	0.0002135366
chr1:172041284:G:A	0.0	-149.998	0.000340218
chr1:172064522:A:C	-151.685	-150.256	0.0002944159
chr1:172064602:C:T	-151.886	-150.352	0.00026450439999999996
chr1:172065011:A:G	-151.567	-150.2	0.0003144497
chr1:172065368:G:A	-151.595	-150.213	0.0003097013
chr1:172066459:C:T	-151.605	-150.218	0.000307923
chr1:172066561:G:A	-151.568	-150.2	0.000314497
chr1:172066675:C:T	-151.653	-150.24	0.00030005569999999994
chr1:172069936:G:A	-150.149	-149.104	0.001041371
chr1:172071266:T:C	-151.743	-150.263	0.00029030789999999994
chr1:172071443:G:A	-151.728	-150.253	0.00029322720000000003
chr1:172071708:A:G	-151.764	-150.275	0.0002864006
chr1:172071781:T:TGG	-151.584	-150.166	0.0003228521
chr1:172072879:T:C	-151.737	-150.259	0.0002914099
chr1:172072905:A:G	-151.7	-150.237	0.0002984923
chr1:172073253:A:G	-151.762	-150.273	0.00028690070000000006
chr1:172073361:G:A	-151.771	-150.279	0.00028516319999999997
chr1:172082094:G:A	0.0	-149.943	0.000359396
chr1:172097167:C:T	-152.135	-150.369	0.0002551072
chr1:172126086:T:C	-149.698	-149.213	0.0010069179999999999
chr1:172126225:C:T	-149.728	-149.235	0.000986555
chr1:172127346:T:C	-146.57	-147.461	0.011920110000000001
chr1:172142904:G:A	0.0	-149.323	0.000672901
chr1:172142979:A:T	-148.456	-148.518	0.0024900900000000004
chr1:172143814:T:C	-150.655	-149.541	0.0006267569999999999
chr1:172147658:A:G	-148.254	-148.411	0.002893970000000001
chr1:172148210:C:T	-148.814	-148.782	0.001833674
chr1:172150419:T:C	-149.63	-149.122	0.0010933730000000001
chr1:172153669:G:C	-149.204	-148.262	0.002350287
chr1:172157365:T:C	-150.503	-149.56	0.0006390340000000001
chr1:172157821:A:G	-150.081	-149.405	0.000793662
chr1:172158996:T:C	-150.038	-149.258	0.0008981719999999999
chr1:172160659:A:G	0.0	-149.577	0.000513605
chr1:172161695:C:T	-150.205	-149.376	0.000784909
chr1:172162281:T:C	-150.29	-149.416	0.0007473070000000001
chr1:172162346:A:T	-152.337	-150.52	0.00021872250000000003
chr1:172163386:A:G	-151.19	-149.921	0.0004191412
chr1:172183062:A:G	-150.46	-149.582	0.000628701
chr1:172454522:C:G	-144.424	-146.142	0.07547680000000001
chr1:172480386:C:T	-148.961	-148.005	0.0030304769999999997
chr1:172484057:T:G	-148.384	-147.895	0.00377686
