## Supplementary material for "Characterization of shared and ancestry-specific signals driving complex traits using multi-ancestry fine-mapping": mscaviar_results_shared_pips.txt

SNP_ID	shared_pip	shared_ll	notshared_ll
chr1:171079601:A:G	0	0	-146.577
chr1:171097979:T:G	0.0017852	-147.876	-147.172
chr1:171106435:T:C	0.00104404	-148.414	-147.467
chr1:171123955:A:G	0.00252904	-147.525	-147.032
chr1:171149069:T:A	0.0030233	-147.347	-146.523
chr1:171264352:A:G	0	0	-148.825
chr1:171274617:C:T	0	0	-149.003
chr1:171290329:T:C	0	0	-145.787
chr1:171380910:C:T	0	0	-145.204
chr1:171585498:A:T	0	0	-146.812
chr1:171602388:C:T	0.00401439	-147.117	-147.833
chr1:171603183:T:C	0.00588353	-146.724	-147.664
chr1:171604125:T:C	0.00661762	-146.608	-147.594
chr1:171607750:T:A	0.00423355	-147.052	-147.648
chr1:171626947:G:A	0.00049226	-149.224	-148.987
chr1:171626997:C:T	0	0	-146.17
chr1:171630087:G:A	0.000885585	-148.647	-148.74
chr1:171634407:T:C	0.000377004	-149.501	-148.536
chr1:171637893:A:G	0.00123209	-148.318	-148.412
chr1:171638562:C:T	0.00144056	-148.167	-148.485
chr1:171638931:TA:T	0	0	-146.43
chr1:171639096:G:C	0.0820731	-144.104	-145.725
chr1:171639682:T:C	0.000557438	-149.108	-148.806
chr1:171639689:C:G	0	0	-150.028
chr1:171641353:C:T	0	0	-146.627
chr1:171644376:A:G	0.000701376	-148.882	-148.581
chr1:171644974:C:T	0.000712688	-148.866	-148.491
chr1:171645165:T:C	0.000480334	-149.254	-148.865
chr1:171646397:G:T	0	0	-146.271
chr1:171646796:T:C	0.00748191	-146.463	-147.39
chr1:171647158:C:T	0	0	-146.393
chr1:171647381:G:A	0.00381021	-147.138	-147.791
chr1:171647453:G:A	0.0111407	-146.07	-147.352
chr1:171647682:C:A	0.000264852	-149.846	-149.274
chr1:171648049:C:T	0.0107408	-146.102	-147.271
chr1:171649940:G:A	0	0	-146.188
chr1:171651439:A:G	0.0417967	-144.814	-146.365
chr1:171651494:A:T	0.0834596	-144.129	-145.991
chr1:171651642:A:G	0.0321518	-145.058	-146.39
chr1:171651694:A:G	0	0	-146.423
chr1:171651958:C:T	0	0	-146.335
chr1:171652135:T:C	0	0	-146.414
chr1:171652573:A:C	0	0	-146.397
chr1:171654259:A:G	0	0	-146.664
chr1:171663532:T:G	0	0	-146.515
chr1:171667139:T:C	0	0	-146.651
chr1:171730381:T:C	0	0	-149.286
chr1:171743592:G:C	9.59508e-05	-150.827	-149.76
chr1:171743728:C:A	0.000100296	-150.782	-149.732
chr1:171767114:G:A	3.24408e-05	-151.923	-150.368
chr1:171768404:G:A	2.89583e-05	-152.036	-150.425
chr1:171768596:A:C	3.25619e-05	-151.924	-150.37
chr1:171769229:C:A	2.87842e-05	-152.041	-150.429
chr1:171770155:A:G	1.55694e-05	-152.633	-150.672
chr1:171770290:T:G	2.91173e-05	-152.029	-150.421
chr1:171770863:C:T	7.24613e-05	-151.126	-149.767
chr1:171771652:G:GC	2.86146e-05	-152.048	-150.43
chr1:171771806:T:C	2.54409e-05	-152.162	-150.486
chr1:171771812:A:T	2.36438e-05	-152.183	-150.523
chr1:171771993:T:G	0.000430103	-149.367	-148.798
chr1:171772432:T:C	2.64247e-05	-152.125	-150.468
chr1:171774959:T:C	5.50877e-05	-151.389	-150.046
chr1:171774996:T:C	5.21963e-05	-151.442	-150.075
chr1:171776908:C:G	5.38868e-05	-151.425	-150.039
chr1:171777122:T:C	5.60383e-05	-151.386	-150.009
chr1:171778620:A:T	3.01117e-05	-151.996	-150.404
chr1:171778690:A:G	4.16795e-05	-151.686	-150.237
chr1:171779634:T:C	3.91024e-05	-151.742	-150.275
chr1:171780669:T:C	3.82018e-05	-151.765	-150.268
chr1:171780863:C:G	3.21569e-05	-151.936	-150.374
chr1:171781041:C:A	0.000102276	-150.805	-149.789
chr1:171781911:A:G	4.08026e-05	-151.703	-150.223
chr1:171782096:T:C	5.80037e-05	-151.331	-150.031
chr1:171782276:G:A	3.28207e-05	-151.904	-150.357
chr1:171785238:G:A	4.15105e-05	-151.686	-150.244
chr1:171785659:G:A	4.44783e-05	-151.619	-150.186
chr1:171785725:A:G	4.21367e-05	-151.671	-150.236
chr1:171786349:T:C	4.1109e-05	-151.696	-150.249
chr1:171786457:A:G	3.36392e-05	-151.881	-150.345
chr1:171791427:T:C	2.9688e-05	-152.009	-150.411
chr1:171791480:A:G	5.46358e-05	-151.391	-150.055
chr1:171791821:GTCA:G	0	0	-150.396
chr1:171792680:T:C	3.14412e-05	-151.953	-150.381
chr1:171795631:G:A	3.05674e-05	-151.981	-150.396
chr1:171807111:A:G	1.8575e-05	-152.468	-150.61
chr1:171807848:T:G	1.72302e-05	-152.545	-150.654
chr1:171808393:C:G	1.74917e-05	-152.528	-150.644
chr1:171808589:A:G	2.74999e-05	-152.084	-150.368
chr1:171808854:G:T	1.70034e-05	-152.557	-150.661
chr1:171809219:G:A	1.73769e-05	-152.537	-150.651
chr1:171809270:T:C	1.73319e-05	-152.539	-150.654
chr1:171809894:GACA:G	1.70711e-05	-152.554	-150.659
chr1:171809968:G:C	1.70842e-05	-152.553	-150.658
chr1:171810714:AAAG:A	1.69126e-05	-152.562	-150.662
chr1:171810760:A:G	1.65407e-05	-152.584	-150.671
chr1:171811199:G:A	1.68715e-05	-152.565	-150.663
chr1:171811291:AC:A	1.69507e-05	-152.561	-150.664
chr1:171811722:T:G	1.67227e-05	-152.574	-150.666
chr1:171812338:C:G	1.68869e-05	-152.564	-150.663
chr1:171812812:C:T	1.71296e-05	-152.55	-150.658
chr1:171812867:G:GA	2.64144e-05	-152.12	-150.387
chr1:171813067:T:C	1.68331e-05	-152.567	-150.664
chr1:171814046:A:T	1.70636e-05	-152.554	-150.66
chr1:171814092:T:TG	2.80595e-05	-152.059	-150.34
chr1:171814122:C:T	1.70766e-05	-152.553	-150.659
chr1:171814309:A:G	1.68035e-05	-152.569	-150.665
chr1:171815359:G:A	1.70039e-05	-152.558	-150.66
chr1:171815522:CT:C	1.69522e-05	-152.561	-150.662
chr1:171815619:C:T	0	0	-149.727
chr1:171816429:C:G	1.96445e-05	-152.412	-150.595
chr1:171817113:C:T	1.65847e-05	-152.582	-150.668
chr1:171817335:G:A	1.67459e-05	-152.571	-150.664
chr1:171817375:T:C	1.67679e-05	-152.569	-150.663
chr1:171817618:T:A	1.9018e-05	-152.449	-150.616
chr1:171818042:G:A	1.64037e-05	-152.591	-150.671
chr1:171818576:G:A	1.63813e-05	-152.592	-150.672
chr1:171819064:A:G	1.81145e-05	-152.497	-150.635
chr1:171819642:G:A	1.763e-05	-152.527	-150.646
chr1:171820059:G:A	2.85521e-05	-152.028	-150.298
chr1:171820065:A:G	1.77228e-05	-152.519	-150.642
chr1:171822838:T:C	2.96176e-05	-151.991	-150.275
chr1:171824011:A:G	1.77673e-05	-152.517	-150.641
chr1:171824475:T:C	3.56882e-05	-151.831	-150.288
chr1:171825498:G:C	1.77058e-05	-152.52	-150.642
chr1:171825768:C:T	1.7252e-05	-152.545	-150.652
chr1:171826309:C:T	1.7608e-05	-152.526	-150.644
chr1:171828670:A:G	4.04845e-05	-151.696	-150.136
chr1:171829214:C:T	1.69644e-05	-152.565	-150.649
chr1:171829450:CATGAAGT:C	0	0	-150.209
chr1:171829702:C:T	1.7769e-05	-152.52	-150.632
chr1:171830241:G:A	1.7416e-05	-152.54	-150.637
chr1:171830601:G:C	1.7558e-05	-152.531	-150.635
chr1:171830820:A:G	1.75698e-05	-152.531	-150.632
chr1:171830934:T:C	1.74355e-05	-152.538	-150.637
chr1:171831991:G:A	2.09645e-05	-152.339	-150.5
chr1:171833142:C:A	1.7514e-05	-152.534	-150.633
chr1:171833272:A:G	1.76384e-05	-152.527	-150.631
chr1:171833357:G:A	2.1791e-05	-152.3	-150.471
chr1:171833399:T:G	1.75614e-05	-152.531	-150.634
chr1:171833983:T:C	1.70686e-05	-152.558	-150.647
chr1:171834194:G:A	1.76894e-05	-152.524	-150.629
chr1:171834583:A:G	1.75287e-05	-152.533	-150.634
chr1:171834662:T:C	1.75195e-05	-152.533	-150.637
chr1:171834784:T:A	2.07237e-05	-152.351	-150.506
chr1:171835000:A:G	1.77741e-05	-152.52	-150.629
chr1:171835157:T:C	2.18377e-05	-152.298	-150.471
chr1:171836144:G:A	3.63154e-05	-151.829	-150.095
chr1:171836182:A:G	4.73352e-05	-151.57	-149.894
chr1:171836308:G:A	0.000218014	-150.011	-149.392
chr1:171838727:T:A	0.373236	-142.733	-145.323
chr1:171841015:A:T	0	0	-149.366
chr1:171841891:G:C	0.0602219	-144.598	-144.579
chr1:171853341:A:AT	0.0796973	-144.318	-144.777
chr1:171854809:C:T	1.65554e-05	-152.574	-150.658
chr1:171854991:C:T	1.5975e-05	-152.607	-150.675
chr1:171863943:G:C	0.082908	-144.277	-144.556
chr1:171893473:A:G	0	0	-150.243
chr1:171904814:C:T	0	0	-144.314
chr1:171915030:G:A	2.81097e-05	-152.075	-150.357
chr1:171927810:T:C	6.25957e-05	-151.211	-150.018
chr1:171928541:C:G	0	0	-150.692
chr1:171936269:C:T	0	0	-150.375
chr1:171946041:C:T	0.000141799	-150.503	-149.603
chr1:171960311:A:G	0.0150494	-145.957	-146.085
chr1:171963699:T:A	0	0	-150.514
chr1:171965650:G:A	7.841e-05	-151.087	-149.954
chr1:171965651:C:T	8.077e-05	-151.057	-149.937
chr1:171970150:C:A	0.395189	-142.732	-144.375
chr1:171970501:A:T	0.00415589	-147.222	-146.679
chr1:171970917:C:T	2.20308e-05	-152.277	-150.526
chr1:171973348:C:G	0.000191263	-150.167	-149.44
chr1:171973643:C:A	0.0467493	-144.8	-145.019
chr1:171974808:A:G	0.00656504	-146.758	-146.223
chr1:171976348:C:T	0.000606492	-149.039	-148.948
chr1:171976942:T:C	0.144584	-143.732	-144.962
chr1:171980610:T:C	0.0755249	-144.296	-144.688
chr1:171984371:A:C	2.1739e-05	-152.326	-150.5
chr1:171995071:G:T	1.85095e-05	-152.475	-150.606
chr1:172003177:A:C	2.03756e-05	-152.344	-150.528
chr1:172006315:A:G	2.65711e-05	-152.124	-150.447
chr1:172009269:A:G	0	0	-145.508
chr1:172011788:T:C	0.00217612	-147.846	-146.938
chr1:172019760:C:G	2.18538e-05	-152.293	-150.521
chr1:172021286:T:C	0	0	-149.748
chr1:172023484:T:C	0	0	-146.226
chr1:172032732:G:A	2.13273e-05	-152.322	-150.534
chr1:172041284:G:A	0	0	-149.998
chr1:172064522:A:C	4.06851e-05	-151.685	-150.256
chr1:172064602:C:T	3.34406e-05	-151.886	-150.352
chr1:172065011:A:G	4.57993e-05	-151.567	-150.2
chr1:172065368:G:A	4.45727e-05	-151.595	-150.213
chr1:172066459:C:T	4.4123e-05	-151.605	-150.218
chr1:172066561:G:A	4.5794e-05	-151.568	-150.2
chr1:172066675:C:T	4.20543e-05	-151.653	-150.24
chr1:172069936:G:A	0.000199217	-150.149	-149.104
chr1:172071266:T:C	3.83401e-05	-151.743	-150.263
chr1:172071443:G:A	3.89328e-05	-151.728	-150.253
chr1:172071708:A:G	3.75334e-05	-151.764	-150.275
chr1:172071781:T:TGG	4.49909e-05	-151.584	-150.166
chr1:172072879:T:C	3.85611e-05	-151.737	-150.259
chr1:172072905:A:G	4.00147e-05	-151.7	-150.237
chr1:172073253:A:G	3.76343e-05	-151.762	-150.273
chr1:172073361:G:A	3.72788e-05	-151.771	-150.279
chr1:172082094:G:A	0	0	-149.943
chr1:172097167:C:T	2.61381e-05	-152.135	-150.369
chr1:172126086:T:C	0.000292212	-149.698	-149.213
chr1:172126225:C:T	0.00028581	-149.728	-149.235
chr1:172127346:T:C	0.00745916	-146.57	-147.461
chr1:172142904:G:A	0	0	-149.323
chr1:172142979:A:T	0.00105066	-148.456	-148.518
chr1:172143814:T:C	0.000112029	-150.655	-149.541
chr1:172147658:A:G	0.00128937	-148.254	-148.411
chr1:172148210:C:T	0.000727596	-148.814	-148.782
chr1:172150419:T:C	0.000313128	-149.63	-149.122
chr1:172153669:G:C	0.00048306	-149.204	-148.262
chr1:172157365:T:C	0.000132477	-150.503	-149.56
chr1:172157821:A:G	0.000202068	-150.081	-149.405
chr1:172158996:T:C	0.000212059	-150.038	-149.258
chr1:172160659:A:G	0	0	-149.577
chr1:172161695:C:T	0.000177292	-150.205	-149.376
chr1:172162281:T:C	0.000163244	-150.29	-149.416
chr1:172162346:A:T	2.16086e-05	-152.337	-150.52
chr1:172163386:A:G	6.60768e-05	-151.19	-149.921
chr1:172183062:A:G	0.000135332	-150.46	-149.582
chr1:172454522:C:G	0.0593357	-144.424	-146.142
chr1:172480386:C:T	0.000617513	-148.961	-148.005
chr1:172484057:T:G	0.00108734	-148.384	-147.895
