## Supplementary material for "Characterization of shared and ancestry-specific signals driving complex traits using multi-ancestry fine-mapping": mscaviar_results_study0_post.txt

SNP_ID	Prob_in_pCausalSet
chr1:171097979:T:G	0.0071914
chr1:171106435:T:C	0.00504688
chr1:171123955:A:G	0.00857017
chr1:171149069:T:A	0.0132377
chr1:171264352:A:G	0.00102159
chr1:171274617:C:T	0.00085546
chr1:171602388:C:T	0.00483112
chr1:171603183:T:C	0.00693977
chr1:171604125:T:C	0.00771201
chr1:171607750:T:A	0.00486355
chr1:171626947:G:A	0.00111028
chr1:171630087:G:A	0.00161294
chr1:171634407:T:C	0.00173417
chr1:171637893:A:G	0.00253029
chr1:171638562:C:T	0.00243569
chr1:171639096:G:C	0.0836592
chr1:171639682:T:C	0.00142134
chr1:171639689:C:G	0.000300874
chr1:171644376:A:G	0.00187102
chr1:171644974:C:T	0.00203967
chr1:171645165:T:C	0.00130461
chr1:171646796:T:C	0.00840182
chr1:171647381:G:A	0.00445944
chr1:171647453:G:A	0.0125421
chr1:171647682:C:A	0.000736666
chr1:171648049:C:T	0.011837
chr1:171651439:A:G	0.0434303
chr1:171651494:A:T	0.0857203
chr1:171651642:A:G	0.033473
chr1:171730381:T:C	0.000630625
chr1:171743592:G:C	0.000272509
chr1:171743728:C:A	0.000276509
chr1:171767114:G:A	0.000151832
chr1:171768404:G:A	0.000135329
chr1:171768596:A:C	0.000145738
chr1:171769229:C:A	0.000137589
chr1:171770155:A:G	7.27141e-05
chr1:171770290:T:G	0.000141992
chr1:171770863:C:T	0.000161563
chr1:171771652:G:GC	0.00013123
chr1:171771806:T:C	0.000120808
chr1:171771812:A:T	0.000118259
chr1:171771993:T:G	0.000634622
chr1:171772432:T:C	0.000125224
chr1:171774959:T:C	0.000166733
chr1:171774996:T:C	0.000161491
chr1:171776908:C:G	0.000157036
chr1:171777122:T:C	0.000158305
chr1:171778620:A:T	0.000146825
chr1:171778690:A:G	0.000153726
chr1:171779634:T:C	0.000154024
chr1:171780669:T:C	0.000139497
chr1:171780863:C:G	0.000141224
chr1:171781041:C:A	0.000295702
chr1:171781911:A:G	0.000139085
chr1:171782096:T:C	0.000179321
chr1:171782276:G:A	0.000150433
chr1:171785238:G:A	0.000156961
chr1:171785659:G:A	0.000149362
chr1:171785725:A:G	0.000157021
chr1:171786349:T:C	0.000156247
chr1:171786457:A:G	0.000156358
chr1:171791427:T:C	0.000144438
chr1:171791480:A:G	0.000169468
chr1:171791821:GTCA:G	0.000210894
chr1:171792680:T:C	0.000152901
chr1:171795631:G:A	0.000148396
chr1:171807111:A:G	8.60366e-05
chr1:171807848:T:G	8.36997e-05
chr1:171808393:C:G	8.39563e-05
chr1:171808589:A:G	9.81719e-05
chr1:171808854:G:T	8.31301e-05
chr1:171809219:G:A	8.43083e-05
chr1:171809270:T:C	8.47234e-05
chr1:171809894:GACA:G	8.32535e-05
chr1:171809968:G:C	8.3059e-05
chr1:171810714:AAAG:A	8.259e-05
chr1:171810760:A:G	8.05768e-05
chr1:171811199:G:A	8.22509e-05
chr1:171811291:AC:A	8.2684e-05
chr1:171811722:T:G	8.14933e-05
chr1:171812338:C:G	8.24446e-05
chr1:171812812:C:T	8.35622e-05
chr1:171812867:G:GA	9.58523e-05
chr1:171813067:T:C	8.21332e-05
chr1:171814046:A:T	8.33467e-05
chr1:171814092:T:TG	9.6707e-05
chr1:171814122:C:T	8.34024e-05
chr1:171814309:A:G	8.20696e-05
chr1:171815359:G:A	8.28932e-05
chr1:171815522:CT:C	8.27249e-05
chr1:171815619:C:T	0.000451148
chr1:171816429:C:G	9.36152e-05
chr1:171817113:C:T	8.02692e-05
chr1:171817335:G:A	8.1156e-05
chr1:171817375:T:C	8.12666e-05
chr1:171817618:T:A	9.19696e-05
chr1:171818042:G:A	7.94897e-05
chr1:171818576:G:A	7.94054e-05
chr1:171819064:A:G	8.76518e-05
chr1:171819642:G:A	8.54807e-05
chr1:171820059:G:A	9.39407e-05
chr1:171820065:A:G	8.52656e-05
chr1:171822838:T:C	9.57224e-05
chr1:171824011:A:G	8.52402e-05
chr1:171824475:T:C	0.000126738
chr1:171825498:G:C	8.4992e-05
chr1:171825768:C:T	8.29678e-05
chr1:171826309:C:T	8.45062e-05
chr1:171828670:A:G	0.000121221
chr1:171829214:C:T	7.86314e-05
chr1:171829450:CATGAAGT:C	0.000253766
chr1:171829702:C:T	8.1664e-05
chr1:171830241:G:A	8.02926e-05
chr1:171830601:G:C	8.08166e-05
chr1:171830820:A:G	8.04005e-05
chr1:171830934:T:C	8.03757e-05
chr1:171831991:G:A	8.32196e-05
chr1:171833142:C:A	7.99536e-05
chr1:171833272:A:G	8.08254e-05
chr1:171833357:G:A	8.3697e-05
chr1:171833399:T:G	8.06455e-05
chr1:171833983:T:C	7.93202e-05
chr1:171834194:G:A	8.07791e-05
chr1:171834583:A:G	8.04871e-05
chr1:171834662:T:C	8.0957e-05
chr1:171834784:T:A	8.26106e-05
chr1:171835000:A:G	8.13724e-05
chr1:171835157:T:C	8.39257e-05
chr1:171836144:G:A	9.53929e-05
chr1:171836182:A:G	0.000107563
chr1:171836308:G:A	0.000525972
chr1:171838727:T:A	0.375679
chr1:171841015:A:T	0.000668678
chr1:171841891:G:C	0.152077
chr1:171853341:A:AT	0.154735
chr1:171854809:C:T	7.83469e-05
chr1:171854991:C:T	7.6959e-05
chr1:171863943:G:C	0.176725
chr1:171893473:A:G	0.000240873
chr1:171904814:C:T	0.096533
chr1:171915030:G:A	9.65244e-05
chr1:171927810:T:C	0.000179298
chr1:171928541:C:G	0.000155314
chr1:171936269:C:T	0.000214456
chr1:171946041:C:T	0.000285966
chr1:171960311:A:G	0.0346636
chr1:171963699:T:A	0.000184967
chr1:171965650:G:A	0.000287049
chr1:171965651:C:T	0.000295261
chr1:171970150:C:A	0.502548
chr1:171970501:A:T	0.0147385
chr1:171970917:C:T	9.95929e-05
chr1:171973348:C:G	0.000591902
chr1:171973643:C:A	0.103153
chr1:171974808:A:G	0.0232919
chr1:171976348:C:T	0.0011848
chr1:171976942:T:C	0.203867
chr1:171980610:T:C	0.153731
chr1:171984371:A:C	8.45825e-05
chr1:171995071:G:T	8.30244e-05
chr1:172003177:A:C	8.51736e-05
chr1:172006315:A:G	0.000109258
chr1:172011788:T:C	0.0101393
chr1:172019760:C:G	9.51836e-05
chr1:172021286:T:C	0.000439311
chr1:172032732:G:A	9.06169e-05
chr1:172041284:G:A	0.000340218
chr1:172064522:A:C	0.000171144
chr1:172064602:C:T	0.000154889
chr1:172065011:A:G	0.000178145
chr1:172065368:G:A	0.000174177
chr1:172066459:C:T	0.000175039
chr1:172066561:G:A	0.000177487
chr1:172066675:C:T	0.000163041
chr1:172069936:G:A	0.000920618
chr1:172071266:T:C	0.000187002
chr1:172071443:G:A	0.000189833
chr1:172071708:A:G	0.000183001
chr1:172071781:T:TGG	0.000219859
chr1:172072879:T:C	0.000188067
chr1:172072905:A:G	0.000194918
chr1:172073253:A:G	0.00018348
chr1:172073361:G:A	0.000181779
chr1:172082094:G:A	0.000359396
chr1:172097167:C:T	8.90263e-05
chr1:172126086:T:C	0.000747779
chr1:172126225:C:T	0.00072216
chr1:172127346:T:C	0.00845167
chr1:172142904:G:A	0.000672901
chr1:172142979:A:T	0.00208785
chr1:172143814:T:C	0.000512916
chr1:172147658:A:G	0.00245106
chr1:172148210:C:T	0.00141763
chr1:172150419:T:C	0.000873049
chr1:172153669:G:C	0.00223788
chr1:172157365:T:C	0.000492572
chr1:172157821:A:G	0.000579266
chr1:172158996:T:C	0.000734843
chr1:172160659:A:G	0.000513605
chr1:172161695:C:T	0.000621212
chr1:172162281:T:C	0.00058841
chr1:172162346:A:T	8.69691e-05
chr1:172163386:A:G	0.000311566
chr1:172183062:A:G	0.00046197
chr1:172454522:C:G	0.061051
chr1:172480386:C:T	0.00292337
chr1:172484057:T:G	0.00360316
