## Supplementary material for "Characterization of shared and ancestry-specific signals driving complex traits using multi-ancestry fine-mapping": mscaviar_results_study1_post.txt

SNP_ID	Prob_in_pCausalSet
chr1:171079601:A:G	0.0101746
chr1:171097979:T:G	0.00191778
chr1:171106435:T:C	0.00114866
chr1:171123955:A:G	0.00269596
chr1:171149069:T:A	0.00314297
chr1:171290329:T:C	0.0222142
chr1:171380910:C:T	0.0401143
chr1:171585498:A:T	0.00808414
chr1:171602388:C:T	0.00610538
chr1:171603183:T:C	0.00827185
chr1:171604125:T:C	0.00922035
chr1:171607750:T:A	0.00712296
chr1:171626947:G:A	0.000796149
chr1:171626997:C:T	0.0151798
chr1:171630087:G:A	0.00134378
chr1:171634407:T:C	0.000494785
chr1:171637893:A:G	0.00159277
chr1:171638562:C:T	0.00198177
chr1:171638931:TA:T	0.0117553
chr1:171639096:G:C	0.104277
chr1:171639682:T:C	0.000808029
chr1:171641353:C:T	0.00966041
chr1:171644376:A:G	0.000933335
chr1:171644974:C:T	0.000921942
chr1:171645165:T:C	0.000705671
chr1:171646397:G:T	0.0138166
chr1:171646796:T:C	0.0112591
chr1:171647158:C:T	0.012242
chr1:171647381:G:A	0.00617136
chr1:171647453:G:A	0.0144101
chr1:171647682:C:A	0.000484823
chr1:171648049:C:T	0.0147044
chr1:171649940:G:A	0.0149978
chr1:171651439:A:G	0.0529453
chr1:171651494:A:T	0.0998661
chr1:171651642:A:G	0.0430813
chr1:171651694:A:G	0.0118692
chr1:171651958:C:T	0.0129611
chr1:171652135:T:C	0.0119727
chr1:171652573:A:C	0.0121748
chr1:171654259:A:G	0.00934107
chr1:171663532:T:G	0.0108645
chr1:171667139:T:C	0.00947408
chr1:171743592:G:C	0.000331501
chr1:171743728:C:A	0.000347661
chr1:171767114:G:A	0.000141207
chr1:171768404:G:A	0.000137788
chr1:171768596:A:C	0.000147512
chr1:171769229:C:A	0.000134543
chr1:171770155:A:G	0.000124635
chr1:171770290:T:G	0.000132274
chr1:171770863:C:T	0.000400454
chr1:171771652:G:GC	0.000140287
chr1:171771806:T:C	0.000132259
chr1:171771812:A:T	0.000131813
chr1:171771993:T:G	0.00130701
chr1:171772432:T:C	0.000133522
chr1:171774959:T:C	0.000255712
chr1:171774996:T:C	0.00024626
chr1:171776908:C:G	0.000267835
chr1:171777122:T:C	0.000280435
chr1:171778620:A:T	0.000133219
chr1:171778690:A:G	0.00019113
chr1:171779634:T:C	0.000175177
chr1:171780669:T:C	0.0001894
chr1:171780863:C:G	0.000150159
chr1:171781041:C:A	0.000320113
chr1:171781911:A:G	0.000207211
chr1:171782096:T:C	0.000252876
chr1:171782276:G:A	0.00014485
chr1:171785238:G:A	0.000185263
chr1:171785659:G:A	0.000214454
chr1:171785725:A:G	0.000188772
chr1:171786349:T:C	0.000183868
chr1:171786457:A:G	0.000143663
chr1:171791427:T:C	0.000133237
chr1:171791480:A:G	0.000248469
chr1:171792680:T:C	0.000135049
chr1:171795631:G:A	0.000134413
chr1:171807111:A:G	0.000128725
chr1:171807848:T:G	0.000120936
chr1:171808393:C:G	0.000122783
chr1:171808589:A:G	0.000183951
chr1:171808854:G:T	0.00011986
chr1:171809219:G:A	0.000121244
chr1:171809270:T:C	0.000120211
chr1:171809894:GACA:G	0.000120263
chr1:171809968:G:C	0.000120684
chr1:171810714:AAAG:A	0.00012023
chr1:171810760:A:G	0.000119878
chr1:171811199:G:A	0.000120108
chr1:171811291:AC:A	0.000120113
chr1:171811722:T:G	0.000120012
chr1:171812338:C:G	0.000119934
chr1:171812812:C:T	0.000120282
chr1:171812867:G:GA	0.000179205
chr1:171813067:T:C	0.000119958
chr1:171814046:A:T	0.000120048
chr1:171814092:T:TG	0.00019224
chr1:171814122:C:T	0.000120074
chr1:171814309:A:G	0.000119798
chr1:171815359:G:A	0.000120246
chr1:171815522:CT:C	0.000120061
chr1:171816429:C:G	0.000125924
chr1:171817113:C:T	0.000120726
chr1:171817335:G:A	0.000120715
chr1:171817375:T:C	0.000120731
chr1:171817618:T:A	0.000123251
chr1:171818042:G:A	0.00012039
chr1:171818576:G:A	0.000120328
chr1:171819064:A:G	0.000122286
chr1:171819642:G:A	0.0001229
chr1:171820059:G:A	0.00020401
chr1:171820065:A:G	0.000122667
chr1:171822838:T:C	0.000209905
chr1:171824011:A:G	0.000123065
chr1:171824475:T:C	0.000191056
chr1:171825498:G:C	0.000122932
chr1:171825768:C:T	0.000122234
chr1:171826309:C:T	0.000122861
chr1:171828670:A:G	0.00024385
chr1:171829214:C:T	0.000126942
chr1:171829702:C:T	0.000128945
chr1:171830241:G:A	0.000128311
chr1:171830601:G:C	0.000128521
chr1:171830820:A:G	0.00012936
chr1:171830934:T:C	0.000128183
chr1:171831991:G:A	0.000155993
chr1:171833142:C:A	0.000129647
chr1:171833272:A:G	0.000129234
chr1:171833357:G:A	0.000162919
chr1:171833399:T:G	0.000128851
chr1:171833983:T:C	0.000126712
chr1:171834194:G:A	0.000129777
chr1:171834583:A:G	0.000128834
chr1:171834662:T:C	0.00012793
chr1:171834784:T:A	0.000154955
chr1:171835000:A:G	0.000129498
chr1:171835157:T:C	0.000162873
chr1:171836144:G:A	0.000282132
chr1:171836182:A:G	0.000361789
chr1:171836308:G:A	0.00051318
chr1:171838727:T:A	0.411328
chr1:171841891:G:C	0.060404
chr1:171853341:A:AT	0.0799557
chr1:171854809:C:T	0.000123967
chr1:171854991:C:T	0.000120812
chr1:171863943:G:C	0.0831218
chr1:171915030:G:A	0.000192651
chr1:171927810:T:C	0.000262615
chr1:171946041:C:T	0.000505787
chr1:171960311:A:G	0.0152612
chr1:171965650:G:A	0.00022295
chr1:171965651:C:T	0.0002255
chr1:171970150:C:A	0.395669
chr1:171970501:A:T	0.00435906
chr1:171970917:C:T	0.000136894
chr1:171973348:C:G	0.000371719
chr1:171973643:C:A	0.0469285
chr1:171974808:A:G	0.00676713
chr1:171976348:C:T	0.000992153
chr1:171976942:T:C	0.144993
chr1:171980610:T:C	0.0757091
chr1:171984371:A:C	0.000159979
chr1:171995071:G:T	0.000133445
chr1:172003177:A:C	0.000145925
chr1:172006315:A:G	0.000154461
chr1:172009269:A:G	0.0306195
chr1:172011788:T:C	0.0023049
chr1:172019760:C:G	0.000141272
chr1:172023484:T:C	0.0148762
chr1:172032732:G:A	0.000144247
chr1:172064522:A:C	0.000163957
chr1:172064602:C:T	0.000143056
chr1:172065011:A:G	0.000182104
chr1:172065368:G:A	0.000180097
chr1:172066459:C:T	0.000177007
chr1:172066561:G:A	0.000182804
chr1:172066675:C:T	0.000179069
chr1:172069936:G:A	0.00031997
chr1:172071266:T:C	0.000141646
chr1:172071443:G:A	0.000142327
chr1:172071708:A:G	0.000140933
chr1:172071781:T:TGG	0.000147984
chr1:172072879:T:C	0.000141904
chr1:172072905:A:G	0.000143589
chr1:172073253:A:G	0.000141055
chr1:172073361:G:A	0.000140663
chr1:172097167:C:T	0.000192219
chr1:172126086:T:C	0.000551351
chr1:172126225:C:T	0.000550205
chr1:172127346:T:C	0.0109276
chr1:172142979:A:T	0.0014529
chr1:172143814:T:C	0.00022587
chr1:172147658:A:G	0.00173228
chr1:172148210:C:T	0.00114364
chr1:172150419:T:C	0.000533452
chr1:172153669:G:C	0.000595467
chr1:172157365:T:C	0.000278939
chr1:172157821:A:G	0.000416464
chr1:172158996:T:C	0.000375388
chr1:172161695:C:T	0.000340989
chr1:172162281:T:C	0.000322141
chr1:172162346:A:T	0.000153362
chr1:172163386:A:G	0.000173652
chr1:172183062:A:G	0.000302063
chr1:172454522:C:G	0.0737615
chr1:172480386:C:T	0.00072462
chr1:172484057:T:G	0.00126104
