## Supplementary material for "Characterization of shared and ancestry-specific signals driving complex traits using multi-ancestry fine-mapping": results_platelet_count_aou.txt

chr	start_bp	end_bp	rsid	eur_pip	afr_pip	eur_maf	afr_maf	bp	bp	eur_beta	afr_beta	eur_se	afr_se	eur_zscore	afr_zscore	eur_pval	afr_pval	global_pip	eur_nocausal	afr_nocausal	shared_pip	not_shared_pip	shared_ll	notshared_ll	num_snps_eur	num_snps_afr	nc	runtime
1	170905704	172979576	chr1:171904814:C:T	0.096533	NA	0.0281081	0	171904814	NA	-0.0543972524765102	NA	0.0128069027894463	NA	-4.247494758946479	NA	2.16372e-05	NA	0.096533	2.12507e-12	0.0179899	NA	NA	NA	NA	208	209	3	6996.483
1	170905704	172979576	chr1:172454522:C:G	0.061051	0.0737615	0.0121024	0.33654	172454522	172454522	0.0561657297912273	0.0387270094272848	0.0200680473880337	0.0107982170355073	2.798764060359861	3.586426286852772	0.00513086	0.000336042	0.0754768	2.12507e-12	0.0179899	0.0593357	0.0161411	-144.424	-146.142	208	209	3	6996.483
1	170905704	172979576	chr1:171838727:T:A	0.375679	0.411328	0.227465	0.285957	171838727	171838727	-0.0077232471360768	-0.0464055291975092	0.0050906015670924	0.0114551919579786	-1.5171580478823623	-4.05104771423647	0.12923	5.11817e-05	0.413771	2.12507e-12	0.0179899	0.373236	0.0405349999999999	-142.733	-145.323	208	209	3	6996.483
1	170905704	172979576	chr1:171863943:G:C	0.176725	0.0831218	0.129432	0.0613007	171863943	171863943	-0.0364791745256995	-0.0385955517178754	0.0063114475598219	0.0210387608326681	-5.779842766645579	-1.8344973843680874	7.49947e-09	0.0665951	0.1769388	2.12507e-12	0.0179899	0.082908	0.0940308	-144.277	-144.556	208	209	3	6996.483
1	170905704	172979576	chr1:171853341:A:AT	0.154735	0.0799557	0.129878	0.0647271	171853341	171853341	-0.0361271203319838	-0.0404295958743333	0.0063049454045259	0.0205092348344959	-5.7299656085920345	-1.9712873834928237	1.00742e-08	0.0487048	0.1549934	2.12507e-12	0.0179899	0.0796973	0.0752961	-144.318	-144.777	208	209	3	6996.483
1	170905704	172979576	chr1:171973643:C:A	0.103153	0.0469285	0.803046	0.726043	171973643	171973643	-0.0399818181542079	-0.0178482746065538	0.0053383942008769	0.0112899756541172	-7.489484037660683	-1.5808957568517816	6.97179e-14	0.113918	0.1033321999999999	2.12507e-12	0.0179899	0.0467493	0.0565828999999999	-144.8	-145.019	208	209	3	6996.483
1	170905704	172979576	chr1:171651494:A:T	0.0857203	0.0998661	0.708433	0.800817	171651494	171651494	0.0205914905296659	-0.0451780725977071	0.0046899769243733	0.0126324609310226	4.390531310005847	-3.5763477001349355	1.13191e-05	0.000349252	0.1021267999999999	2.12507e-12	0.0179899	0.0834596	0.0186671999999999	-144.129	-145.991	208	209	3	6996.483
1	170905704	172979576	chr1:171976942:T:C	0.203867	0.144993	0.806535	0.831705	171976942	171976942	-0.0402595152860461	-0.0331395535679947	0.0053744189864221	0.0134833558012411	-7.490952117383758	-2.4578119910582137	6.89428e-14	0.0139871	0.204276	2.12507e-12	0.0179899	0.144584	0.059692	-143.732	-144.962	208	209	3	6996.483
1	170905704	172979576	chr1:171639096:G:C	0.0836592	0.104277	0.706487	0.773725	171639096	171639096	0.019265575218507	-0.0437443849155403	0.0046915557981303	0.0120598505065003	4.106436339558149	-3.6272742263232804	4.02133e-05	0.000287143	0.1058631	2.12507e-12	0.0179899	0.0820731	0.02379	-144.104	-145.725	208	209	3	6996.483
1	170905704	172979576	chr1:171841891:G:C	0.152077	0.060404	0.133336	0.0637626	171841891	171841891	-0.0366343963834793	-0.0342014352530343	0.0063354007137408	0.0211105949975107	-5.782490806623052	-1.620107593228293	7.38237e-09	0.105225	0.1522590999999999	2.12507e-12	0.0179899	0.0602219	0.0920371999999999	-144.598	-144.579	208	209	3	6996.483
1	170905704	172979576	chr1:171651439:A:G	0.0434303	0.0529453	0.713479	0.80223	171651439	171651439	0.0200895020746965	-0.0436589467897122	0.0047239836234653	0.0126799034886172	4.252661244401129	-3.4431608118236086	2.11439e-05	0.000576138	0.0545789	2.12507e-12	0.0179899	0.0417967	0.0127822	-144.814	-146.365	208	209	3	6996.483
1	170905704	172979576	chr1:171970150:C:A	0.502548	0.395669	0.806589	0.817316	171970150	171970150	-0.0407310300678238	-0.0346768249955745	0.0053752225866786	0.0130080963251	-7.577552261513301	-2.6657878392753926	3.55191e-14	0.007687	0.503028	2.12507e-12	0.0179899	0.395189	0.107839	-142.732	-144.375	208	209	3	6996.483
1	170905704	172979576	chr1:171980610:T:C	0.153731	0.0757091	0.802755	0.727792	171980610	171980610	-0.0401633664317864	-0.0166197806463086	0.0053362452536511	0.0113456781073903	-7.5265218374860705	-1.4648556471457514	5.25501e-14	0.142976	0.1539152	2.12507e-12	0.0179899	0.0755249	0.0783903	-144.296	-144.688	208	209	3	6996.483
