## Supplementary material for "Characterization of shared and ancestry-specific signals driving complex traits using multi-ancestry fine-mapping": global_pips.txt

SNP_ID	shared_ll	notshared_ll	global_pips
chr1:198814515:C:T	-36218.7	-36217.2	0.0038460200000000003
chr1:198826260:C:T	-36216.7	-36216.0	0.0167026
chr1:198832216:T:C	-36218.7	-36217.2	0.003936626
chr1:198837530:G:T	-36218.6	-36217.2	0.003989057000000001
chr1:198856500:G:A	-36217.5	-36216.6	0.00787332
chr1:198861099:T:C	-36217.9	-36216.8	0.00645165
chr1:198864275:G:A	-36217.8	-36216.7	0.006704679999999999
chr1:198864884:C:T	-36217.9	-36216.8	0.00643537
chr1:198867813:C:G	-36217.5	-36216.5	0.00812651
chr1:198868109:T:C	-36218.1	-36216.8	0.005878219
chr1:198872905:A:G	-36218.1	-36216.8	0.005768202
chr1:198894898:G:T	-36216.8	-36216.3	0.014269859999999999
chr1:198901684:T:C	-36217.2	-36216.3	0.01067978
chr1:198912461:C:T	-36217.2	-36216.4	0.010955330000000001
chr1:198913534:G:A	-36217.7	-36216.7	0.0077034899999999995
chr1:198917733:A:T	-36218.4	-36217.0	0.004580547
chr1:198922356:C:G	-36219.0	-36217.3	0.0029809019999999997
chr1:198925328:A:G	-36217.4	-36216.4	0.00914449
chr1:198926715:A:C	-36216.4	-36215.9	0.01928377
chr1:198926856:G:T	-36218.1	-36216.9	0.005919916999999999
chr1:198945298:G:A	-36218.0	-36216.8	0.00659411
chr1:198945381:A:G	-36217.9	-36216.7	0.007339170000000001
chr1:198946173:T:C	-36217.8	-36216.7	0.007621649999999999
chr1:198946493:A:T	-36217.8	-36216.7	0.00824806
chr1:198949373:T:C	-36217.1	-36216.4	0.012652129999999998
chr1:198949395:A:G	-36216.6	-36216.2	0.01677405
chr1:198950525:A:G	-36217.8	-36216.7	0.00777746
chr1:198955389:C:T	-36218.1	-36216.9	0.005609398
chr1:198955676:A:G	-36216.4	-36215.8	0.02104849
chr1:198957542:T:C	-36218.9	-36217.3	0.003094019
chr1:198968500:A:C	-36218.9	-36217.2	0.003205981
chr1:198971495:T:C	-36217.4	-36216.5	0.00986556
chr1:198976150:A:G	-36217.1	-36216.3	0.011709169999999998
chr1:199001286:A:G	-36218.5	-36217.1	0.0041371920000000005
chr1:199001599:T:C	-36218.1	-36216.9	0.006106179999999999
chr1:199005775:C:T	-36218.0	-36216.8	0.01204048
chr1:199007363:C:T	-36218.6	-36217.2	0.00534395
chr1:199010689:C:G	-36217.0	-36216.1	0.0533734
chr1:199018736:G:A	-36218.5	-36217.1	0.0041568149999999995
chr1:199022914:A:G	-36214.7	-36215.1	0.35337299999999994
chr1:199031598:A:G	-36216.7	-36216.0	0.04589560000000001
chr1:199035580:A:T	-36214.5	-36215.2	0.35057099999999997
chr1:199037460:T:C	-36219.1	-36217.4	0.003105815
chr1:199038079:C:T	-36215.0	-36215.7	0.15527569999999996
chr1:199042410:G:T	-36218.6	-36217.1	0.003956409
chr1:199043349:A:C	-36217.2	-36216.2	0.0480626
chr1:199045902:A:T	-36218.1	-36216.9	0.0049179160000000005
chr1:199050213:A:T	-36218.8	-36217.2	0.003622832
chr1:199052681:G:A	-36218.3	-36217.0	0.004083716000000001
chr1:199052696:T:G	-36218.5	-36217.1	0.003718283
chr1:199057200:A:G	-36218.3	-36217.0	0.00401805
chr1:199068914:T:C	-36218.5	-36217.1	0.003843915
