## Supplementary material for "Characterization of shared and ancestry-specific signals driving complex traits using multi-ancestry fine-mapping": mscaviar_results_shared_pips.txt

SNP_ID	shared_pip	shared_ll	notshared_ll
chr1:198814515:C:T	0.00051204	-36218.7	-36217.2
chr1:198826260:C:T	0.00426573	-36216.7	-36216
chr1:198832216:T:C	0.000534404	-36218.7	-36217.2
chr1:198837530:G:T	0.000546313	-36218.6	-36217.2
chr1:198856500:G:A	0.00175991	-36217.5	-36216.6
chr1:198861099:T:C	0.0012497	-36217.9	-36216.8
chr1:198864275:G:A	0.00133862	-36217.8	-36216.7
chr1:198864884:C:T	0.00123665	-36217.9	-36216.8
chr1:198867813:C:G	0.00172772	-36217.5	-36216.5
chr1:198868109:T:C	0.000931241	-36218.1	-36216.8
chr1:198872905:A:G	0.000884048	-36218.1	-36216.8
chr1:198894898:G:T	0.00427233	-36216.8	-36216.3
chr1:198901684:T:C	0.00237182	-36217.2	-36216.3
chr1:198912461:C:T	0.00282898	-36217.2	-36216.4
chr1:198913534:G:A	0.00161229	-36217.7	-36216.7
chr1:198917733:A:T	0.000637013	-36218.4	-36217
chr1:198922356:C:G	0.000309368	-36219	-36217.3
chr1:198925328:A:G	0.00188707	-36217.4	-36216.4
chr1:198926715:A:C	0.00576311	-36216.4	-36215.9
chr1:198926856:G:T	0.000987203	-36218.1	-36216.9
chr1:198945298:G:A	0.00119903	-36218	-36216.8
chr1:198945381:A:G	0.00130517	-36217.9	-36216.7
chr1:198946173:T:C	0.00141905	-36217.8	-36216.7
chr1:198946493:A:T	0.00158308	-36217.8	-36216.7
chr1:198949373:T:C	0.0033288	-36217.1	-36216.4
chr1:198949395:A:G	0.00529395	-36216.6	-36216.2
chr1:198950525:A:G	0.00151842	-36217.8	-36216.7
chr1:198955389:C:T	0.000997882	-36218.1	-36216.9
chr1:198955676:A:G	0.00604248	-36216.4	-36215.8
chr1:198957542:T:C	0.000326371	-36218.9	-36217.3
chr1:198968500:A:C	0.000344159	-36218.9	-36217.2
chr1:198971495:T:C	0.00242974	-36217.4	-36216.5
chr1:198976150:A:G	0.0030138	-36217.1	-36216.3
chr1:199001286:A:G	0.000577548	-36218.5	-36217.1
chr1:199001599:T:C	0.00110566	-36218.1	-36216.9
chr1:199005775:C:T	0.00226328	-36218	-36216.8
chr1:199007363:C:T	0.00081988	-36218.6	-36217.2
chr1:199010689:C:G	0.0116256	-36217	-36216.1
chr1:199018736:G:A	0.000605965	-36218.5	-36217.1
chr1:199022914:A:G	0.155122	-36214.7	-36215.1
chr1:199031598:A:G	0.0120951	-36216.7	-36216
chr1:199035580:A:T	0.183381	-36214.5	-36215.2
chr1:199037460:T:C	0.000350595	-36219.1	-36217.4
chr1:199038079:C:T	0.0914841	-36215	-36215.7
chr1:199042410:G:T	0.000513451	-36218.6	-36217.1
chr1:199043349:A:C	0.010018	-36217.2	-36216.2
chr1:199045902:A:T	0.000699614	-36218.1	-36216.9
chr1:199050213:A:T	0.000393148	-36218.8	-36217.2
chr1:199052681:G:A	0.000568734	-36218.3	-36217
chr1:199052696:T:G	0.000484117	-36218.5	-36217.1
chr1:199057200:A:G	0.00055743	-36218.3	-36217
chr1:199068914:T:C	0.000491865	-36218.5	-36217.1
