## Supplementary material for "Characterization of shared and ancestry-specific signals driving complex traits using multi-ancestry fine-mapping": mscaviar_results_study0_post.txt

SNP_ID	Prob_in_pCausalSet
chr1:198814515:C:T	0.00229596
chr1:198826260:C:T	0.0144562
chr1:198832216:T:C	0.00233822
chr1:198837530:G:T	0.00239291
chr1:198856500:G:A	0.00479207
chr1:198861099:T:C	0.00351701
chr1:198864275:G:A	0.00375631
chr1:198864884:C:T	0.00342942
chr1:198867813:C:G	0.00387844
chr1:198868109:T:C	0.00233283
chr1:198872905:A:G	0.00221163
chr1:198894898:G:T	0.00982515
chr1:198901684:T:C	0.00454093
chr1:198912461:C:T	0.00622522
chr1:198913534:G:A	0.00518197
chr1:198917733:A:T	0.00190896
chr1:198922356:C:G	0.00131486
chr1:198925328:A:G	0.00387974
chr1:198926715:A:C	0.00909738
chr1:198926856:G:T	0.00427403
chr1:198945298:G:A	0.00473365
chr1:198945381:A:G	0.00571576
chr1:198946173:T:C	0.00585796
chr1:198946493:A:T	0.00645092
chr1:198949373:T:C	0.00946179
chr1:198949395:A:G	0.0114898
chr1:198950525:A:G	0.00578284
chr1:198955389:C:T	0.00319978
chr1:198955676:A:G	0.00887507
chr1:198957542:T:C	0.00132652
chr1:198968500:A:C	0.00134809
chr1:198971495:T:C	0.0064422
chr1:198976150:A:G	0.00630568
chr1:199001286:A:G	0.00250862
chr1:199001599:T:C	0.00360951
chr1:199005775:C:T	0.00995841
chr1:199007363:C:T	0.00375624
chr1:199010689:C:G	0.0516317
chr1:199018736:G:A	0.00240523
chr1:199022914:A:G	0.350915
chr1:199031598:A:G	0.0413246
chr1:199035580:A:T	0.346996
chr1:199037460:T:C	0.00164918
chr1:199038079:C:T	0.149077
chr1:199042410:G:T	0.00175334
chr1:199043349:A:C	0.046109
chr1:199045902:A:T	0.00199114
chr1:199050213:A:T	0.00132083
chr1:199052681:G:A	0.00229392
chr1:199052696:T:G	0.00212533
chr1:199057200:A:G	0.00229642
chr1:199068914:T:C	0.00178885
