## Supplementary material for "Characterization of shared and ancestry-specific signals driving complex traits using multi-ancestry fine-mapping": mscaviar_results_study1_post.txt

SNP_ID	Prob_in_pCausalSet
chr1:198814515:C:T	0.0020621
chr1:198826260:C:T	0.00651213
chr1:198832216:T:C	0.00213281
chr1:198837530:G:T	0.00214246
chr1:198856500:G:A	0.00484116
chr1:198861099:T:C	0.00418434
chr1:198864275:G:A	0.00428699
chr1:198864884:C:T	0.0042426
chr1:198867813:C:G	0.00597579
chr1:198868109:T:C	0.00447663
chr1:198872905:A:G	0.00444062
chr1:198894898:G:T	0.00871704
chr1:198901684:T:C	0.00851067
chr1:198912461:C:T	0.00755909
chr1:198913534:G:A	0.00413381
chr1:198917733:A:T	0.0033086
chr1:198922356:C:G	0.00197541
chr1:198925328:A:G	0.00715182
chr1:198926715:A:C	0.0159495
chr1:198926856:G:T	0.00263309
chr1:198945298:G:A	0.00305949
chr1:198945381:A:G	0.00292858
chr1:198946173:T:C	0.00318274
chr1:198946493:A:T	0.00338022
chr1:198949373:T:C	0.00651914
chr1:198949395:A:G	0.0105782
chr1:198950525:A:G	0.00351304
chr1:198955389:C:T	0.0034075
chr1:198955676:A:G	0.0182159
chr1:198957542:T:C	0.00209387
chr1:198968500:A:C	0.00220205
chr1:198971495:T:C	0.0058531
chr1:198976150:A:G	0.00841729
chr1:199001286:A:G	0.00220612
chr1:199001599:T:C	0.00360233
chr1:199005775:C:T	0.00434535
chr1:199007363:C:T	0.00240759
chr1:199010689:C:G	0.0133673
chr1:199018736:G:A	0.00235755
chr1:199022914:A:G	0.15758
chr1:199031598:A:G	0.0166661
chr1:199035580:A:T	0.186956
chr1:199037460:T:C	0.00180723
chr1:199038079:C:T	0.0976828
chr1:199042410:G:T	0.00271652
chr1:199043349:A:C	0.0119716
chr1:199045902:A:T	0.00362639
chr1:199050213:A:T	0.00269515
chr1:199052681:G:A	0.00235853
chr1:199052696:T:G	0.00207707
chr1:199057200:A:G	0.00227906
chr1:199068914:T:C	0.00254693
