## Supplementary material for "Characterization of shared and ancestry-specific signals driving complex traits using multi-ancestry fine-mapping": not_shared_pips.txt

SNP_ID	shared_ll_x	notshared_ll_x	shared_ll_y	notshared_ll_y	not_shared_pip
chr1:198814515:C:T	-36218.7	-36217.2	-36218.7	-36217.2	0.00333398
chr1:198826260:C:T	-36216.7	-36216.0	-36216.7	-36216.0	0.012436870000000003
chr1:198832216:T:C	-36218.7	-36217.2	-36218.7	-36217.2	0.0034022220000000003
chr1:198837530:G:T	-36218.6	-36217.2	-36218.6	-36217.2	0.0034427439999999998
chr1:198856500:G:A	-36217.5	-36216.6	-36217.5	-36216.6	0.00611341
chr1:198861099:T:C	-36217.9	-36216.8	-36217.9	-36216.8	0.0052019499999999995
chr1:198864275:G:A	-36217.8	-36216.7	-36217.8	-36216.7	0.0053660599999999
chr1:198864884:C:T	-36217.9	-36216.8	-36217.9	-36216.8	0.00519872
chr1:198867813:C:G	-36217.5	-36216.5	-36217.5	-36216.5	0.00639879
chr1:198868109:T:C	-36218.1	-36216.8	-36218.1	-36216.8	0.0049469779999999994
chr1:198872905:A:G	-36218.1	-36216.8	-36218.1	-36216.8	0.004884154
chr1:198894898:G:T	-36216.8	-36216.3	-36216.8	-36216.3	0.0099975299999999
chr1:198901684:T:C	-36217.2	-36216.3	-36217.2	-36216.3	0.00830796
chr1:198912461:C:T	-36217.2	-36216.4	-36217.2	-36216.4	0.00812635
chr1:198913534:G:A	-36217.7	-36216.7	-36217.7	-36216.7	0.0060911999999999
chr1:198917733:A:T	-36218.4	-36217.0	-36218.4	-36217.0	0.003943534
chr1:198922356:C:G	-36219.0	-36217.3	-36219.0	-36217.3	0.0026715339999999
chr1:198925328:A:G	-36217.4	-36216.4	-36217.4	-36216.4	0.00725742
chr1:198926715:A:C	-36216.4	-36215.9	-36216.4	-36215.9	0.013520659999999999
chr1:198926856:G:T	-36218.1	-36216.9	-36218.1	-36216.9	0.0049327139999999
chr1:198945298:G:A	-36218.0	-36216.8	-36218.0	-36216.8	0.00539508
chr1:198945381:A:G	-36217.9	-36216.7	-36217.9	-36216.7	0.006033999999999999
chr1:198946173:T:C	-36217.8	-36216.7	-36217.8	-36216.7	0.0062025999999999
chr1:198946493:A:T	-36217.8	-36216.7	-36217.8	-36216.7	0.00666498
chr1:198949373:T:C	-36217.1	-36216.4	-36217.1	-36216.4	0.0093233299999999
chr1:198949395:A:G	-36216.6	-36216.2	-36216.6	-36216.2	0.011480099999999998
chr1:198950525:A:G	-36217.8	-36216.7	-36217.8	-36216.7	0.0062590400000000004
chr1:198955389:C:T	-36218.1	-36216.9	-36218.1	-36216.9	0.0046115159999999995
chr1:198955676:A:G	-36216.4	-36215.8	-36216.4	-36215.8	0.01500601
chr1:198957542:T:C	-36218.9	-36217.3	-36218.9	-36217.3	0.002767648
chr1:198968500:A:C	-36218.9	-36217.2	-36218.9	-36217.2	0.002861822
chr1:198971495:T:C	-36217.4	-36216.5	-36217.4	-36216.5	0.007435820000000001
chr1:198976150:A:G	-36217.1	-36216.3	-36217.1	-36216.3	0.0086953699999999
chr1:199001286:A:G	-36218.5	-36217.1	-36218.5	-36217.1	0.003559644
chr1:199001599:T:C	-36218.1	-36216.9	-36218.1	-36216.9	0.005000519999999901
chr1:199005775:C:T	-36218.0	-36216.8	-36218.0	-36216.8	0.0097772
chr1:199007363:C:T	-36218.6	-36217.2	-36218.6	-36217.2	0.00452407
chr1:199010689:C:G	-36217.0	-36216.1	-36217.0	-36216.1	0.0417478
chr1:199018736:G:A	-36218.5	-36217.1	-36218.5	-36217.1	0.0035508499999998997
chr1:199022914:A:G	-36214.7	-36215.1	-36214.7	-36215.1	0.19825099999999987
chr1:199031598:A:G	-36216.7	-36216.0	-36216.7	-36216.0	0.033800500000000004
chr1:199035580:A:T	-36214.5	-36215.2	-36214.5	-36215.2	0.16718999999999992
chr1:199037460:T:C	-36219.1	-36217.4	-36219.1	-36217.4	0.00275522
chr1:199038079:C:T	-36215.0	-36215.7	-36215.0	-36215.7	0.0637915999999999
chr1:199042410:G:T	-36218.6	-36217.1	-36218.6	-36217.1	0.0034429580000000003
chr1:199043349:A:C	-36217.2	-36216.2	-36217.2	-36216.2	0.0380446
chr1:199045902:A:T	-36218.1	-36216.9	-36218.1	-36216.9	0.004218301999999999
chr1:199050213:A:T	-36218.8	-36217.2	-36218.8	-36217.2	0.003229684
chr1:199052681:G:A	-36218.3	-36217.0	-36218.3	-36217.0	0.0035149820000000003
chr1:199052696:T:G	-36218.5	-36217.1	-36218.5	-36217.1	0.003234166
chr1:199057200:A:G	-36218.3	-36217.0	-36218.3	-36217.0	0.0034606199999999993
chr1:199068914:T:C	-36218.5	-36217.1	-36218.5	-36217.1	0.0033520499999999996
