## Supplementary material for "Characterization of shared and ancestry-specific signals driving complex traits using multi-ancestry fine-mapping": results_platelet_count_aou.txt

chr	start_bp	end_bp	rsid	eur_pip	afr_pip	eur_maf	afr_maf	bp	bp	eur_beta	afr_beta	eur_se	afr_se	eur_zscore	afr_zscore	eur_pval	afr_pval	global_pip	eur_nocausal	afr_nocausal	shared_pip	not_shared_pip	shared_ll	notshared_ll	num_snps_eur	num_snps_afr	nc	runtime
1	198522914	199541591	chr1:199038079:C:T	0.149077	0.0976828	0.731122	0.849867	199038079	199038079	0.0264406006309867	0.0281587076433537	0.0047754073014834	0.0141737899190611	5.536826277158259	1.9866745453511692	3.08783e-08	0.0469721	0.1552756999999999	1.11574e-05	0.442137	0.0914841	0.0637915999999999	-36215.0	-36215.7	52	52	3	16.231
1	198522914	199541591	chr1:199010689:C:G	0.0516317	0.0133673	0.75668	0.763979	199010689	199010689	0.0269158621837668	0.0041817022598198	0.0049351230866437	0.0118858537700108	5.4539393873703474	0.35182178249329077	4.93839e-08	0.724976	0.0533734	1.11574e-05	0.442137	0.0116256	0.0417478	-36217.0	-36216.1	52	52	3	16.231
1	198522914	199541591	chr1:199022914:A:G	0.350915	0.15758	0.732805	0.857658	199022914	199022914	0.0276276734727414	0.0225219175227718	0.0047876564930513	0.0144780641880303	5.770604786045031	1.5555890090190188	7.9223e-09	0.119822	0.3533729999999999	1.11574e-05	0.442137	0.155122	0.1982509999999998	-36214.7	-36215.1	52	52	3	16.231
1	198522914	199541591	chr1:199035580:A:T	0.346996	0.186956	0.730991	0.852422	199035580	199035580	0.0274060702461331	0.0254733618264653	0.0047770249268261	0.0142579155790865	5.73705824565206	1.7866119128822453	9.66158e-09	0.0740154	0.3505709999999999	1.11574e-05	0.442137	0.183381	0.1671899999999999	-36214.5	-36215.2	52	52	3	16.231
