## Supplementary material for "Characterization of shared and ancestry-specific signals driving complex traits using multi-ancestry fine-mapping": global_pips.txt

SNP_ID	shared_ll	notshared_ll	global_pips
chr1:204292903:CTGTTAG:C	-221.014	-221.544	7.984160000000001e-05
chr1:204293907:G:C	-221.044	-221.411	8.391280000000001e-05
chr1:204294919:G:A	-221.002	-221.054	0.000104101
chr1:204295414:C:T	-219.42	-220.454	0.00031897200000000005
chr1:204296894:A:G	-220.764	-221.054	0.00011548179999999999
chr1:204296900:T:A	-221.071	-220.876	0.00011323450000000002
chr1:204298690:C:T	-221.217	-220.983	0.0001003447
chr1:204300031:C:T	-221.05	-220.778	0.00012161129999999998
chr1:204300057:G:A	-220.892	-220.682	0.0001366841
chr1:204300255:A:G	-221.652	-221.384	6.651810000000001e-05
chr1:204304060:T:C	-220.176	-220.864	0.0001715563
chr1:204307044:T:C	-223.795	-222.851	1.283053e-05
chr1:204311319:T:C	-221.802	-220.847	9.497060000000001e-05
chr1:204311652:A:AAC	-221.798	-220.837	9.586e-05
chr1:204313808:T:C	-221.785	-220.825	9.70207e-05
chr1:204314231:A:G	-221.743	-220.78	0.00010142390000000002
chr1:204314447:T:C	-221.793	-220.828	9.661440000000001e-05
chr1:204314679:T:C	-218.811	-219.987	0.000559389
chr1:204314834:AT:A	-221.799	-220.837	9.578430000000001e-05
chr1:204314836:T:C	-221.764	-220.801	9.92672e-05
chr1:204314962:C:T	-219.562	-219.666	0.0004260599999999999
chr1:204316347:G:A	-221.928	-220.967	8.415009999999999e-05
chr1:204317412:G:A	-221.908	-220.956	8.519530000000001e-05
chr1:204328995:T:C	-223.191	-222.34	2.1796489999999996e-05
chr1:204332694:T:C	-221.548	-221.55	6.21271e-05
chr1:204333692:C:T	-222.04	-221.637	4.94605e-05
chr1:204336981:T:C	-220.325	-221.247	0.00013449479999999998
chr1:204339687:T:C	-218.502	-221.238	0.0005659489999999998
chr1:204340006:T:C	-220.209	-221.092	0.00015331849999999995
chr1:204346954:C:T	-224.153	-223.195	9.089400000000001e-06
chr1:204348027:A:C	-223.993	-223.046	1.056953e-05
chr1:204349869:C:T	-223.808	-222.921	1.212755e-05
chr1:204350190:A:G	-223.812	-222.894	1.237712e-05
chr1:204350371:A:C	-224.188	-223.259	8.576e-06
chr1:204350779:C:T	-223.479	-222.626	1.640617e-05
chr1:204352636:A:G	-219.314	-222.028	0.000252154
chr1:204358476:A:G	-224.593	-223.595	6.049099999999999e-06
chr1:204423314:G:A	-226.391	-225.366	1.027916e-06
chr1:204428299:G:T	-226.26	-225.26	1.144432e-06
chr1:204430938:A:G	-225.955	-225.155	1.330238e-06
chr1:204434183:T:C	-220.658	-221.177	0.00011484310000000002
chr1:204434531:A:G	-224.589	-223.667	5.74033e-06
chr1:204434728:T:C	-224.59	-223.656	5.79237e-06
chr1:204435205:G:GA	-220.976	-221.204	9.69812e-05
chr1:204436906:C:T	-224.521	-223.681	5.75763e-06
chr1:204438170:T:C	-221.224	-221.798	6.358269999999998e-05
chr1:204441935:T:C	-221.342	-221.848	5.8330300000000006e-05
chr1:204442016:C:T	-221.346	-221.224	8.227979999999999e-05
chr1:204442814:C:T	-221.412	-221.906	5.47082e-05
chr1:204444169:C:T	-224.787	-223.891	4.622148e-06
chr1:204444171:G:A	-224.677	-223.764	5.238649999999999e-06
chr1:204444858:T:C	-221.57	-220.577	0.0001235906
chr1:204445641:T:C	-221.804	-220.816	9.73284e-05
chr1:204446886:G:A	-224.867	-223.878	4.604603e-06
chr1:204447373:C:T	-221.685	-220.693	0.0001100785
chr1:204447896:G:A	-224.745	-223.749	5.23436e-06
chr1:204448844:G:A	-225.255	-224.257	3.147481e-06
chr1:204449017:C:T	-221.823	-220.834	9.558389999999999e-05
chr1:204449070:T:C	-223.042	-222.119	2.699831e-05
chr1:204449761:C:T	-224.723	-223.864	4.789540000000001e-06
chr1:204449811:C:T	-224.862	-223.872	4.633206999999999e-06
chr1:204450487:C:T	-221.697	-220.832	9.82817e-05
chr1:204450939:G:A	-225.394	-224.389	2.7531790000000002e-06
chr1:204451646:TCA:T	-222.904	-221.953	3.1473209999999996e-05
chr1:204451775:C:T	-222.692	-221.832	3.620173e-05
chr1:204452016:C:T	-222.769	-221.828	3.573037e-05
chr1:204453245:A:G	-223.188	-222.271	2.306457e-05
chr1:204454039:C:T	-223.997	-223.057	1.047326e-05
chr1:204454055:G:A	-226.055	-225.137	1.325196e-06
chr1:204456303:C:T	-225.703	-225.059	1.5258580000000002e-06
chr1:204456333:T:C	-225.69	-225.037	1.556193e-06
chr1:204457167:A:G	-222.109	-221.346	6.0065599999999996e-05
chr1:204457245:C:T	-223.245	-222.319	2.193596e-05
chr1:204458233:T:C	-224.529	-223.99	4.54195e-06
chr1:204461334:G:T	-225.225	-224.443	2.7422349999999997e-06
chr1:204461706:C:T	-222.306	-221.326	5.853109999999999e-05
chr1:204462923:T:C	-224.66	-223.657	5.67543e-06
chr1:204462945:T:C	-225.736	-225.012	1.5700799999999999e-06
chr1:204463108:A:C	-224.59	-223.667	5.70959e-06
chr1:204463282:G:A	-223.034	-222.285	2.361107e-05
chr1:204463369:CCT:C	-224.681	-224.03	4.231980000000001e-06
chr1:204463965:A:C	-225.982	-225.232	1.250988e-06
chr1:204466938:G:A	-223.181	-222.687	1.687999e-05
chr1:204480306:A:G	-224.079	-223.389	7.987340000000002e-06
chr1:204481213:C:G	-218.603	-217.99	0.0017926740000000002
chr1:204483150:A:G	-223.868	-223.982	5.7675e-06
chr1:204483651:G:A	-223.936	-224.021	5.481319999999999e-06
chr1:204484192:C:T	-221.401	-220.686	0.0001182254
chr1:204485613:G:A	-224.143	-223.869	5.5810500000000005e-06
chr1:204490658:T:C	-224.312	-224.408	3.7355100000000003e-06
chr1:204493484:G:A	-217.16	-217.524	0.004100350000000001
chr1:204500186:T:C	-216.216	-216.593	0.01046037
chr1:204512268:A:G	-221.023	-222.931	5.1054300000000003e-05
chr1:204519559:A:G	-215.683	-216.36	0.01546773
chr1:204521546:C:T	-215.331	-215.797	0.024245299999999997
chr1:204523394:G:A	-215.764	-216.094	0.01684366
chr1:204531129:G:A	-215.837	-216.06	0.01658155
chr1:204532255:C:T	-215.786	-216.157	0.01612247
chr1:204537046:CT:C	-215.848	-216.155	0.01567786
chr1:204539019:G:A	-218.008	-217.018	0.004347463
chr1:204547790:C:T	-215.836	-216.179	0.015573159999999999
chr1:204559956:G:A	-216.135	-216.577	0.010981979999999999
chr1:204563195:G:A	-216.018	-216.476	0.012245480000000001
chr1:204570163:A:G	-216.195	-216.643	0.01031069
chr1:204574451:G:A	-216.15	-216.621	0.01066199
chr1:204582702:T:C	-216.408	-217.259	0.00697913
chr1:204594218:C:T	-218.85	-221.926	0.000394524
chr1:204595430:G:A	-219.416	-219.809	0.000423232
chr1:204595586:A:G	-220.646	-220.243	0.0001999384
chr1:204595634:G:A	-219.882	-219.959	0.000315679
chr1:204597913:A:G	0.0	-218.706	0.000643225
chr1:204601219:G:A	-219.275	-219.703	0.00047943399999999994
chr1:204604353:G:A	-219.751	-220.379	0.00027059699999999997
chr1:204607394:C:T	-220.162	-220.76	0.00018187629999999997
chr1:204607855:A:G	-219.721	-220.394	0.00027340499999999995
chr1:204617684:C:T	-220.466	-221.052	0.0001349229
chr1:204618441:G:C	-220.768	-221.273	0.0001035809
chr1:204619973:G:A	-220.001	-221.431	0.00015851100000000001
chr1:204624568:G:A	-220.561	-221.629	0.00010112620000000001
chr1:204625500:T:TA	-220.474	-221.501	0.00011219240000000001
chr1:204626464:G:A	-225.489	-224.67	2.150616e-06
chr1:204631108:C:CCTAGT	-220.365	-220.927	0.000150873
chr1:204632747:C:T	-221.725	-223.064	2.91375e-05
chr1:204669142:C:T	-222.49	-223.053	1.785147e-05
chr1:204671355:C:T	-222.514	-223.084	1.736836e-05
chr1:204673316:G:T	-222.816	-223.629	1.1685390000000001e-05
chr1:204676377:T:G	-224.027	-223.63	6.7046e-06
chr1:204814077:A:G	0.0	-223.033	8.30762e-06
chr1:204934069:C:T	-224.925	-225.329	1.7035930000000001e-06
chr1:204948452:T:G	-224.677	-225.194	2.0656200000000003e-06
chr1:204961147:A:G	-224.826	-224.038	4.08615e-06
chr1:204962009:A:G	-223.087	-222.137	2.626279e-05
chr1:204963483:A:G	-221.185	-223.48	4.17078e-05
chr1:204963493:G:A	-220.542	-223.126	7.678359999999999e-05
chr1:204963677:C:T	-222.014	-223.803	1.97927e-05
chr1:204971432:A:T	-220.709	-222.862	6.652689999999999e-05
chr1:204971617:C:T	0.0	-222.92	9.38092e-06
chr1:204971652:T:G	-221.552	-223.391	3.02489e-05
chr1:204971915:T:C	-221.753	-223.052	2.8136599999999998e-05
chr1:204971999:T:A	-221.824	-223.065	2.6677100000000002e-05
chr1:204972403:T:C	-219.844	-221.868	0.00016083300000000004
chr1:204973800:C:T	-216.731	-221.037	0.0030693000000000005
chr1:204973851:G:A	-216.778	-221.038	0.0029308299999999993
chr1:204973993:C:T	-217.057	-221.093	0.0022292799999999997
chr1:204974157:A:T	-216.891	-221.093	0.0026193799999999997
chr1:204974864:A:G	-218.941	-221.224	0.000381141
chr1:204980698:T:C	-225.436	-225.207	1.4872650000000002e-06
chr1:204989514:C:T	-227.549	-226.426	3.499974e-07
chr1:204989886:T:C	-227.827	-226.678	2.7050979999999997e-07
chr1:204993222:C:T	-227.358	-226.469	3.497096e-07
chr1:204997042:T:C	-226.464	-225.45	9.41645e-07
chr1:205010624:G:A	-224.159	-224.58	3.64736e-06
chr1:205033228:G:A	-227.328	-226.44	3.6370830000000005e-07
chr1:205035871:G:A	-228.486	-227.16	1.630377e-07
chr1:205040260:T:C	-224.542	-225.22	2.24067e-06
chr1:205041795:A:G	-220.515	-219.958	0.0002538066
chr1:205043956:G:T	-226.727	-226.324	4.5365e-07
chr1:205045802:T:C	-222.088	-221.383	5.9641199999999994e-05
chr1:205046156:T:C	-227.265	-226.105	4.855726999999999e-07
chr1:205046589:C:T	-226.475	-225.954	6.428370000000001e-07
chr1:205046671:A:T	-227.746	-226.622	2.863464e-07
chr1:205046792:C:T	-226.739	-226.018	5.76055e-07
chr1:205048726:T:C	-226.316	-225.493	1.025109e-06
chr1:205052828:CT:C	0.0	-228.134	5.20954e-08
chr1:205053886:G:A	-223.806	-223.047	1.105335e-05
chr1:205054221:C:T	-225.822	-225.267	1.279315e-06
chr1:205054636:T:C	-217.178	-217.99	0.0033112799999999998
chr1:205054884:C:T	-216.989	-216.343	0.009222919999999999
chr1:205055729:C:T	-224.878	-224.651	2.6337789999999997e-06
chr1:205059755:CAG:C	-225.419	-225.022	1.709534e-06
chr1:205059787:C:T	-225.135	-224.48	2.7624580000000003e-06
chr1:205066327:A:G	-225.734	-225.422	1.189785e-06
chr1:205066912:T:TG	-222.352	-222.107	3.46106e-05
chr1:205067698:A:G	-214.301	-214.954	0.0661548
chr1:205068548:T:G	-221.622	-221.522	7.1153e-05
chr1:205070160:T:C	-222.978	-223.362	1.220209e-05
chr1:205071100:A:G	-216.008	-215.904	0.01704121
chr1:205071598:A:G	-215.727	-216.053	0.018504809999999997
chr1:205071707:A:G	-215.684	-216.216	0.017495339999999998
chr1:205071815:C:G	-220.405	-220.122	0.00027254730000000004
chr1:205071887:G:A	-225.506	-224.669	2.3692339999999998e-06
chr1:205072337:T:C	-224.787	-224.118	4.40348e-06
chr1:205072824:C:T	-219.921	-219.862	0.000382979
chr1:205075226:G:A	-215.574	-216.008	0.020131
chr1:205075288:C:A	-216.913	-216.631	0.0077222900000000014
chr1:205079255:T:C	-217.349	-216.999	0.005425650000000001
chr1:205080255:A:G	-227.57	-226.483	3.558591e-07
chr1:205082583:G:C	-226.744	-225.738	7.8462e-07
chr1:205082743:C:T	-227.479	-226.408	3.85479e-07
chr1:205083811:G:A	-218.044	-217.507	0.003088564
chr1:205084091:C:T	-217.064	-216.772	0.00693736
chr1:205084986:A:G	-226.691	-225.681	8.247039999999999e-07
chr1:205085278:C:T	-227.263	-226.231	4.6572149999999995e-07
chr1:205085751:A:C	-227.893	-226.669	2.7796210000000003e-07
chr1:205086034:T:C	-215.357	-215.659	0.026760100000000002
chr1:205086821:G:A	-217.146	-216.768	0.006776539999999999
chr1:205087348:T:C	-216.913	-216.595	0.00820939
chr1:205089938:G:A	-227.314	-226.286	4.3983220000000003e-07
chr1:205090154:A:G	-217.82	-217.3	0.0038197500000000002
chr1:205092064:C:T	-226.634	-225.702	7.996669999999999e-07
chr1:205093733:A:G	-227.867	-226.722	2.7510239999999994e-07
chr1:205094821:C:T	-228.178	-226.973	1.9986910000000002e-07
chr1:205095312:T:C	-216.806	-216.425	0.009543049999999999
chr1:205095548:G:A	-226.779	-225.755	7.62497e-07
chr1:205096170:G:A	-226.806	-225.781	7.41504e-07
chr1:205101050:T:C	-228.1	-226.908	2.246147e-07
chr1:205102039:C:T	-227.347	-226.235	4.5296520000000007e-07
chr1:205104890:T:C	-217.378	-216.859	0.005932990000000001
chr1:205104891:G:A	-227.939	-226.841	2.436971e-07
chr1:205105296:C:T	-227.261	-226.153	4.913463999999999e-07
chr1:205105726:C:A	-227.514	-226.366	3.924288e-07
chr1:205106231:G:C	-217.52	-216.795	0.0059790699999999995
chr1:205106579:CA:C	-227.552	-226.395	3.799036e-07
chr1:205108204:T:C	-227.326	-226.218	4.605547e-07
chr1:205109119:T:C	-216.579	-216.206	0.011928659999999997
chr1:205109532:T:C	-228.338	-227.082	1.8507599999999998e-07
chr1:205109597:T:C	-227.616	-226.442	3.599026e-07
chr1:205110075:G:A	-227.503	-226.357	3.9588460000000003e-07
chr1:205110787:A:G	-228.247	-227.01	2.0042479999999999e-07
chr1:205113197:C:T	-217.447	-216.896	0.005667040000000001
chr1:205114737:T:C	-227.279	-226.169	4.83741e-07
chr1:205114992:G:A	-228.191	-226.974	2.0886960000000002e-07
chr1:205117345:C:T	-227.405	-226.282	4.3178289999999995e-07
chr1:205121757:C:G	-227.3	-226.187	4.7471310000000007e-07
chr1:205122299:T:G	-227.309	-226.193	4.711025e-07
chr1:205123246:A:G	-216.885	-216.462	0.009085909999999999
chr1:205123717:G:A	-215.253	-215.475	0.031021899999999998
chr1:205126279:T:C	-215.793	-215.954	0.018676070000000003
chr1:205126354:G:A	-227.137	-226.483	3.788367e-07
chr1:205131352:G:A	-226.788	-226.069	5.467739999999999e-07
chr1:205133785:AT:A	-227.289	-226.443	3.641376e-07
chr1:205134281:T:C	-216.339	-216.444	0.01116857
chr1:205134334:A:G	-214.278	-215.377	0.055568000000000006
chr1:205136853:A:G	-227.512	-226.353	3.948727e-07
chr1:205136902:C:A	-216.777	-216.64	0.00835613
chr1:205137154:A:G	-216.311	-216.113	0.013859260000000002
chr1:205138350:C:T	-226.666	-226.164	5.20871e-07
chr1:205138369:A:G	-226.633	-226.086	5.58163e-07
chr1:205138955:C:T	-225.398	-224.303	2.835193e-06
chr1:205139265:T:G	-227.312	-226.197	4.6960879999999997e-07
chr1:205139423:A:G	-213.836	-215.067	0.08280629999999999
chr1:205141324:T:C	-227.002	-226.211	4.6626399999999995e-07
chr1:205141789:C:A	-215.934	-216.058	0.01656267
chr1:205141801:T:C	-213.991	-215.126	0.07316719999999999
chr1:205141818:T:C	-226.818	-226.095	5.32368e-07
chr1:205142633:A:C	-227.257	-226.157	4.921157e-07
chr1:205145971:G:A	-227.426	-226.287	4.2536439999999997e-07
chr1:205149059:C:T	-226.746	-226.069	5.50936e-07
chr1:205149208:T:G	-227.54	-226.373	3.859122e-07
chr1:205152420:A:G	-215.933	-216.07	0.01645717
chr1:205153401:A:G	-227.203	-226.379	3.9047630000000006e-07
chr1:205153767:G:A	-227.388	-226.255	4.409699e-07
chr1:205153893:C:T	-216.398	-216.424	0.011029670000000002
chr1:205154406:T:C	-227.136	-226.325	4.135919e-07
chr1:205155416:T:C	-217.694	-216.786	0.00566242
chr1:205158931:C:T	-227.173	-226.353	4.012498e-07
chr1:205161285:A:G	-219.718	-219.51	0.000444842
chr1:205163369:A:G	-227.065	-226.249	4.4671400000000007e-07
chr1:205167800:T:C	-217.996	-217.331	0.0035609280000000005
chr1:205168450:G:A	-226.718	-226.208	4.966170000000001e-07
chr1:205170676:A:G	-217.979	-217.348	0.003529759
chr1:205171177:C:T	-226.243	-225.969	6.76707e-07
chr1:205171308:G:A	-226.358	-225.33	1.0542159999999998e-06
chr1:205172104:G:A	-226.52	-225.929	6.265120000000001e-07
chr1:205172464:TA:T	-226.49	-225.916	6.37752e-07
chr1:205174341:T:C	-226.23	-225.971	6.781480000000001e-07
chr1:205175235:G:T	-226.829	-225.647	7.43071e-07
chr1:205175877:C:T	-226.482	-225.928	6.33916e-07
chr1:205177332:A:G	-226.486	-225.931	6.320719999999999e-07
chr1:205177598:G:A	-226.626	-226.016	5.722370000000001e-07
chr1:205178456:C:G	-215.37	-215.75	0.0245644
chr1:205180380:C:T	-226.846	-226.269	4.5891800000000003e-07
chr1:205180529:G:T	-226.165	-225.946	7.042740000000001e-07
chr1:205181298:GA:G	-226.428	-225.871	6.700350000000001e-07
chr1:205182165:C:T	-226.447	-225.91	6.484650000000001e-07
chr1:205182749:C:T	-226.845	-226.26	4.6245700000000005e-07
chr1:205182764:T:C	0.0	-224.538	1.88779e-06
chr1:205183804:T:C	-226.738	-226.179	5.05456e-07
chr1:205184184:G:A	-226.504	-226.089	5.751959999999999e-07
chr1:205184389:C:T	-215.277	-215.618	0.0275049
chr1:205186625:C:T	-226.246	-225.97	6.753469999999999e-07
chr1:205186952:A:T	-226.199	-225.935	7.02988e-07
chr1:205187972:T:C	-226.45	-225.908	6.488180000000001e-07
chr1:205188775:G:A	-216.335	-215.907	0.01526147
chr1:205189055:C:T	-226.239	-225.949	6.876650000000001e-07
chr1:205189433:G:T	-226.407	-225.509	9.510999999999999e-07
chr1:205190946:G:A	-226.208	-225.954	6.91151e-07
chr1:205193306:C:G	-217.386	-217.014	0.0052367
chr1:205193929:A:G	-226.392	-225.876	6.746869999999999e-07
chr1:205194670:G:A	-218.416	-219.098	0.001013164
chr1:205194818:CCCAAGTA:C	-226.795	-226.223	4.8187e-07
chr1:205195452:C:T	-226.465	-225.927	6.374009999999998e-07
chr1:205195522:A:G	-226.787	-226.22	4.836860000000001e-07
chr1:205199441:A:G	-226.303	-225.976	6.616210000000001e-07
chr1:205199486:C:T	-226.813	-226.214	4.833289999999999e-07
chr1:205200485:C:T	-226.818	-226.215	4.82341e-07
chr1:205201155:T:C	-226.305	-225.957	6.703240000000001e-07
chr1:205203047:C:T	-226.757	-226.17	5.07038e-07
chr1:205203973:A:G	-226.703	-226.125	5.3171e-07
chr1:205204006:A:G	-226.324	-225.976	6.57749e-07
chr1:205204391:T:G	-226.284	-225.975	6.655659999999999e-07
chr1:205206399:C:A	-226.263	-226.01	6.52466e-07
chr1:205208489:G:A	-226.664	-226.17	5.18617e-07
chr1:205209482:T:C	-226.544	-226.118	5.460830000000001e-07
chr1:205210002:G:A	-226.59	-225.994	5.87236e-07
chr1:205210329:A:G	-226.233	-225.963	6.815330000000001e-07
chr1:205210869:A:G	-226.628	-225.662	7.855789999999999e-07
chr1:205211934:T:C	-219.359	-219.212	0.000612533
chr1:205212398:T:C	-225.182	-225.234	1.616218e-06
chr1:205212903:A:G	-225.983	-225.818	8.03369e-07
chr1:205213435:T:C	-225.915	-225.517	1.0453840000000002e-06
chr1:205213737:G:C	-223.126	-222.603	2.0574660000000002e-05
chr1:205213744:A:C	-225.866	-225.554	1.031322e-06
chr1:205214160:A:G	-216.551	-217.393	0.0062276
chr1:205215976:C:T	-223.06	-222.501	2.259378e-05
chr1:205218853:G:A	-223.183	-222.618	2.0051209999999996e-05
chr1:205219556:T:C	-225.878	-225.559	1.0246090000000001e-06
chr1:205220249:T:C	-225.871	-225.547	1.035408e-06
chr1:205221262:G:A	-223.118	-222.607	2.0565690000000005e-05
chr1:205222074:T:G	-223.196	-222.685	1.900443e-05
chr1:205222673:A:G	-223.164	-222.662	1.949583e-05
chr1:205230014:A:G	-223.046	-222.516	2.242559e-05
chr1:205230072:A:G	-214.935	-215.448	0.03557640000000001
chr1:205230312:C:T	-223.2	-222.671	1.918641e-05
chr1:205231592:C:T	-223.072	-222.545	2.1795280000000003e-05
chr1:205234225:C:T	-222.982	-222.471	2.358256e-05
chr1:205235953:T:C	-218.952	-218.326	0.0013245889999999997
chr1:205236523:G:T	-217.173	-218.23	0.0030426699999999995
chr1:205236656:A:G	-226.304	-226.06	6.18912e-07
chr1:205237367:C:T	-223.014	-222.506	2.277973e-05
chr1:205237887:G:A	-226.255	-226.035	6.39693e-07
chr1:205238384:T:C	-223.228	-222.708	1.852013e-05
chr1:205239820:G:A	-223.291	-222.783	1.7217719999999998e-05
chr1:205240402:A:G	-226.326	-226.071	6.09567e-07
chr1:205240617:A:G	-215.248	-215.761	0.026028100000000002
chr1:205243140:C:T	-219.1	-218.476	0.0011408490000000002
chr1:205243896:G:A	-227.188	-226.281	4.248769e-07
chr1:205244834:G:A	-223.089	-222.566	2.1360519999999998e-05
chr1:205245664:C:T	-223.455	-222.945	1.4611929999999997e-05
chr1:205247445:G:A	-223.92	-223.276	1.0134539999999999e-05
chr1:205249297:C:A	-223.271	-222.757	1.76593e-05
chr1:205251113:T:C	-217.225	-217.213	0.00489006
chr1:205251511:T:G	-227.197	-226.28	4.246833e-07
chr1:205251533:T:C	-227.207	-226.289	4.207237e-07
chr1:205251590:T:A	-223.403	-222.451	2.188939e-05
chr1:205252531:T:G	-227.195	-226.264	4.306597e-07
chr1:205252733:A:G	-227.212	-226.29	4.1980060000000005e-07
chr1:205255630:A:G	-227.241	-226.322	4.0613720000000007e-07
chr1:205256329:G:A	-223.025	-222.062	3.22706e-05
chr1:205257160:T:C	-218.516	-217.62	0.002795685
chr1:205262290:G:A	0.0	-223.901	4.29009e-06
chr1:205263568:T:C	-218.074	-219.476	0.0013023520000000001
chr1:205263686:G:A	-219.506	-218.672	0.00086242
chr1:205263852:G:A	-217.963	-219.444	0.0014275400000000001
chr1:205265300:C:T	-227.049	-226.045	5.271020000000001e-07
chr1:205265717:C:T	0.0	-223.963	4.03012e-06
chr1:205266110:A:G	-218.677	-220.018	0.000724835
chr1:205266653:A:G	-216.064	-217.019	0.009583269999999998
chr1:205266862:G:A	-218.257	-219.413	0.001162388
chr1:205266941:G:A	-221.048	-220.268	0.00020090810000000003
chr1:205267304:C:T	-220.875	-220.194	0.0002214807
chr1:205267451:A:G	0.0	-223.89	4.34003e-06
chr1:205269147:A:G	-217.914	-219.371	0.00150788
chr1:205269588:C:T	0.0	-223.906	4.26914e-06
chr1:205269903:C:G	-220.983	-220.236	0.00020906859999999996
chr1:205270057:A:AT	-221.004	-220.31	0.00019657019999999998
chr1:205270724:G:C	0.0	-223.974	3.9863e-06
chr1:205271017:A:G	-211.772	-214.746	0.56225
chr1:205271031:T:C	0.0	-223.525	6.28153e-06
chr1:205271070:G:A	0.0	-223.974	3.9863e-06
chr1:205271123:C:T	-218.127	-218.737	0.0016105849999999999
chr1:205271531:T:A	-217.95	-219.401	0.0014571900000000001
chr1:205272531:T:C	-219.623	-219.911	0.000365773
chr1:205273457:C:G	0.0	-223.589	5.8842e-06
chr1:205273773:A:G	-227.069	-226.116	4.96279e-07
chr1:205273965:G:A	0.0	-223.792	4.79055e-06
chr1:205274068:G:A	0.0	-224.09	3.54929e-06
chr1:205274261:C:T	0.0	-223.984	3.94905e-06
chr1:205274633:T:C	0.0	-223.733	5.08578e-06
chr1:205275030:AAAC:A	-221.006	-220.333	0.00019307350000000002
chr1:205275825:G:A	-216.449	-215.974	0.016107450000000002
chr1:205275844:T:A	-216.493	-216.016	0.01543895
chr1:205276105:A:G	-220.798	-221.602	8.89331e-05
chr1:205276140:G:A	-217.486	-218.471	0.0024929
chr1:205276891:G:A	-221.212	-220.702	0.0001390776
chr1:205276933:G:T	-212.393	-213.773	0.35583400000000004
chr1:205277234:G:A	0.0	-224.041	3.72391e-06
chr1:205278197:CT:C	-221.21	-220.68	0.0001414709
chr1:205278904:A:G	-220.126	-220.209	0.00024753
chr1:205279671:T:C	-221.49	-221.054	9.974410000000002e-05
chr1:205279789:A:G	-215.918	-216.491	0.014296969999999999
chr1:205280322:A:G	-215.784	-216.293	0.01688246
chr1:205280686:G:A	-221.475	-221.023	0.0001024115
chr1:205281347:T:C	-221.791	-221.653	5.975960000000001e-05
chr1:205282752:T:C	-219.814	-219.43	0.000511854
chr1:205282863:C:G	-220.83	-220.343	0.0002005805
chr1:205285110:G:A	-220.706	-220.314	0.00021221470000000003
chr1:205286310:T:C	-221.078	-221.067	0.0001140437
chr1:205288028:C:G	-219.879	-220.035	0.000304898
chr1:205289314:A:T	-221.086	-221.958	7.25584e-05
chr1:205289604:G:A	-223.12	-222.679	1.9493579999999998e-05
chr1:205290274:G:A	-221.362	-222.061	5.927050000000001e-05
chr1:205291037:A:G	-223.118	-223.752	1.052174e-05
chr1:205291888:G:A	-222.449	-222.19	3.3681400000000006e-05
chr1:205292046:T:C	-220.148	-220.046	0.000271221
chr1:205293209:G:A	-222.032	-221.898	4.70958e-05
chr1:205295408:A:T	-219.784	-220.566	0.000275121
chr1:205296322:G:A	-221.901	-221.13	8.517460000000001e-05
chr1:205297254:A:G	-221.743	-221.452	7.002689999999999e-05
chr1:205298886:C:A	-221.459	-221.175	9.263649999999999e-05
chr1:205298969:C:T	-221.652	-221.393	7.50777e-05
chr1:205299675:G:A	-221.262	-221.046	0.0001078164
chr1:205300373:G:A	-227.67	-226.816	2.599066e-07
chr1:205303219:C:T	-226.155	-225.158	1.355385e-06
chr1:205310484:C:T	-229.024	-227.468	1.1538509999999999e-07
chr1:205310848:TCTTAAGGCTCTACC:T	-226.082	-225.079	1.4488660000000001e-06
chr1:205312473:A:G	-228.136	-227.022	1.913797e-07
chr1:205314715:G:A	-227.854	-226.801	2.441977e-07
chr1:205314954:C:T	-228.26	-227.025	1.864042e-07
chr1:205318196:T:C	-226.582	-225.737	7.602539999999999e-07
chr1:205318307:A:G	-227.765	-226.587	2.9540520000000003e-07
chr1:205323562:G:A	-228.919	-227.27	1.4141780000000002e-07
chr1:205323585:C:T	-228.887	-227.252	1.441865e-07
chr1:205323647:A:G	-228.898	-227.256	1.435432e-07
chr1:205327427:C:T	-227.919	-226.662	2.721603e-07
chr1:205327435:C:T	-228.335	-226.766	2.4148930000000003e-07
chr1:205328752:G:A	-226.507	-226.077	5.8239e-07
chr1:205329388:C:T	-229.077	-227.441	1.183796e-07
chr1:205329669:C:G	-229.104	-227.483	1.1352780000000001e-07
chr1:205329731:G:C	-229.111	-227.468	1.1504729999999999e-07
chr1:205329878:A:G	-228.987	-227.429	1.207952e-07
chr1:205330305:A:G	-228.978	-227.424	1.2150110000000002e-07
chr1:205331284:G:A	-228.88	-227.34	1.326472e-07
chr1:205331384:G:A	-229.028	-227.447	1.1824579999999999e-07
chr1:205331780:T:C	-228.962	-227.416	1.2261649999999998e-07
chr1:205332099:A:G	-229.025	-227.448	1.1819739999999999e-07
chr1:205332102:A:G	-229.02	-227.447	1.183909e-07
chr1:205332339:T:C	-228.988	-227.426	1.2109939999999999e-07
chr1:205332583:CATGG:C	-229.001	-227.433	1.20143e-07
chr1:205332619:G:C	-228.969	-227.416	1.224321e-07
chr1:205333442:T:A	-229.025	-227.446	1.183681e-07
chr1:205333546:A:G	-229.017	-227.441	1.190257e-07
chr1:205334224:C:T	-227.832	-226.394	3.571145e-07
chr1:205334638:C:T	-229.031	-227.448	1.1809809999999998e-07
chr1:205335020:T:C	-229.032	-227.446	1.182873e-07
chr1:205335195:G:T	-229.037	-227.45	1.17806e-07
chr1:205335202:A:G	-229.036	-227.448	1.1801e-07
chr1:205335441:C:T	-229.005	-227.436	1.1975969999999998e-07
chr1:205335571:T:C	-229.006	-227.436	1.197294e-07
chr1:205335920:A:C	-227.978	-226.532	3.093178e-07
chr1:205336321:C:T	-228.898	-227.378	1.278614e-07
chr1:205336797:G:A	-227.821	-226.401	3.546977e-07
chr1:205336974:C:T	-227.808	-226.398	3.565061e-07
chr1:205337317:C:T	-227.862	-226.466	3.326013e-07
chr1:205338661:G:A	-227.954	-226.524	3.121442e-07
chr1:205338949:G:A	-227.95	-226.519	3.137366e-07
chr1:205339207:G:A	-228.039	-226.702	2.622692e-07
chr1:205339240:C:T	-228.063	-226.724	2.5647539999999997e-07
chr1:205347535:A:G	-228.581	-227.193	1.552173e-07
chr1:205655628:G:A	-224.832	-223.284	7.41545e-06
chr1:205656290:G:A	0.0	-222.529	1.40875e-05
chr1:205688763:T:C	-224.311	-224.155	4.41159e-06
chr1:205690363:G:A	-223.387	-222.392	2.0173150000000002e-05
chr1:205692277:G:A	-224.311	-223.329	7.944969999999999e-06
chr1:205694085:T:C	-222.082	-221.311	6.29358e-05
chr1:205694828:G:A	-223.458	-222.481	1.8571390000000002e-05
chr1:205695416:C:T	-223.232	-222.265	2.3098890000000003e-05
chr1:205708998:T:G	-222.426	-221.438	5.22613e-05
chr1:205710085:C:T	-221.721	-220.731	0.0001058467
chr1:205719162:T:C	-224.547	-223.717	5.54951e-06
chr1:205721813:T:C	-223.591	-222.651	1.573897e-05
chr1:205725131:C:T	-224.648	-223.683	5.56775e-06
chr1:205741029:C:T	-224.2	-223.257	8.579350000000001e-06
chr1:205742497:T:A	-224.206	-223.264	8.51618e-06
chr1:205748047:A:C	-224.677	-223.678	5.5695199999999995e-06
chr1:205762696:C:T	-224.38	-223.384	7.472250000000001e-06
