## Supplementary material for "Characterization of shared and ancestry-specific signals driving complex traits using multi-ancestry fine-mapping": mscaviar_results_shared_pips.txt

SNP_ID	shared_pip	shared_ll	notshared_ll
chr1:204292903:CTGTTAG:C	4.22464e-05	-221.014	-221.544
chr1:204293907:G:C	4.09621e-05	-221.044	-221.411
chr1:204294919:G:A	4.27596e-05	-221.002	-221.054
chr1:204295414:C:T	0.000207298	-219.42	-220.454
chr1:204296894:A:G	5.41948e-05	-220.764	-221.054
chr1:204296900:T:A	3.99647e-05	-221.071	-220.876
chr1:204298690:C:T	3.45095e-05	-221.217	-220.983
chr1:204300031:C:T	4.07866e-05	-221.05	-220.778
chr1:204300057:G:A	4.77881e-05	-220.892	-220.682
chr1:204300255:A:G	2.23895e-05	-221.652	-221.384
chr1:204304060:T:C	9.7416e-05	-220.176	-220.864
chr1:204307044:T:C	2.63914e-06	-223.795	-222.851
chr1:204311319:T:C	1.93818e-05	-221.802	-220.847
chr1:204311652:A:AAC	1.94679e-05	-221.798	-220.837
chr1:204313808:T:C	1.9717e-05	-221.785	-220.825
chr1:204314231:A:G	2.05625e-05	-221.743	-220.78
chr1:204314447:T:C	1.95515e-05	-221.793	-220.828
chr1:204314679:T:C	0.000381247	-218.811	-219.987
chr1:204314834:AT:A	1.9447e-05	-221.799	-220.837
chr1:204314836:T:C	2.01329e-05	-221.764	-220.801
chr1:204314962:C:T	0.000180488	-219.562	-219.666
chr1:204316347:G:A	1.70968e-05	-221.928	-220.967
chr1:204317412:G:A	1.74374e-05	-221.908	-220.956
chr1:204328995:T:C	4.82503e-06	-223.191	-222.34
chr1:204332694:T:C	2.47856e-05	-221.548	-221.55
chr1:204333692:C:T	1.51951e-05	-222.04	-221.637
chr1:204336981:T:C	8.39496e-05	-220.325	-221.247
chr1:204339687:T:C	0.000515005	-218.502	-221.238
chr1:204340006:T:C	9.4307e-05	-220.209	-221.092
chr1:204346954:C:T	1.85102e-06	-224.153	-223.195
chr1:204348027:A:C	2.17163e-06	-223.993	-223.046
chr1:204349869:C:T	2.61286e-06	-223.808	-222.921
chr1:204350190:A:G	2.60121e-06	-223.812	-222.894
chr1:204350371:A:C	1.7871e-06	-224.188	-223.259
chr1:204350779:C:T	3.62976e-06	-223.479	-222.626
chr1:204352636:A:G	0.000229024	-219.314	-222.028
chr1:204358476:A:G	1.19368e-06	-224.593	-223.595
chr1:204423314:G:A	1.98338e-07	-226.391	-225.366
chr1:204428299:G:T	2.25276e-07	-226.26	-225.26
chr1:204430938:A:G	3.07092e-07	-225.955	-225.155
chr1:204434183:T:C	6.05082e-05	-220.658	-221.177
chr1:204434531:A:G	1.20268e-06	-224.589	-223.667
chr1:204434728:T:C	1.2015e-06	-224.59	-223.656
chr1:204435205:G:GA	4.40686e-05	-220.976	-221.204
chr1:204436906:C:T	1.28435e-06	-224.521	-223.681
chr1:204438170:T:C	3.43837e-05	-221.224	-221.798
chr1:204441935:T:C	3.05385e-05	-221.342	-221.848
chr1:204442016:C:T	3.04208e-05	-221.346	-221.224
chr1:204442814:C:T	2.84863e-05	-221.412	-221.906
chr1:204444169:C:T	9.86942e-07	-224.787	-223.891
chr1:204444171:G:A	1.10424e-06	-224.677	-223.764
chr1:204444858:T:C	2.44885e-05	-221.57	-220.577
chr1:204445641:T:C	1.93611e-05	-221.804	-220.816
chr1:204446886:G:A	9.14677e-07	-224.867	-223.878
chr1:204447373:C:T	2.18192e-05	-221.685	-220.693
chr1:204447896:G:A	1.03432e-06	-224.745	-223.749
chr1:204448844:G:A	6.20724e-07	-225.255	-224.257
chr1:204449017:C:T	1.89905e-05	-221.823	-220.834
chr1:204449070:T:C	5.66144e-06	-223.042	-222.119
chr1:204449761:C:T	1.0576e-06	-224.723	-223.864
chr1:204449811:C:T	9.18945e-07	-224.862	-223.872
chr1:204450487:C:T	2.15582e-05	-221.697	-220.832
chr1:204450939:G:A	5.40235e-07	-225.394	-224.389
chr1:204451646:TCA:T	6.44787e-06	-222.904	-221.953
chr1:204451775:C:T	7.97418e-06	-222.692	-221.832
chr1:204452016:C:T	7.37843e-06	-222.769	-221.828
chr1:204453245:A:G	4.85604e-06	-223.188	-222.271
chr1:204454039:C:T	2.164e-06	-223.997	-223.057
chr1:204454055:G:A	2.7948e-07	-226.055	-225.137
chr1:204456303:C:T	3.94179e-07	-225.703	-225.059
chr1:204456333:T:C	3.99266e-07	-225.69	-225.037
chr1:204457167:A:G	1.42145e-05	-222.109	-221.346
chr1:204457245:C:T	4.58746e-06	-223.245	-222.319
chr1:204458233:T:C	1.27255e-06	-224.529	-223.99
chr1:204461334:G:T	6.38025e-07	-225.225	-224.443
chr1:204461706:C:T	1.17105e-05	-222.306	-221.326
chr1:204462923:T:C	1.11562e-06	-224.66	-223.657
chr1:204462945:T:C	3.81808e-07	-225.736	-225.012
chr1:204463108:A:C	1.19597e-06	-224.59	-223.667
chr1:204463282:G:A	5.66733e-06	-223.034	-222.285
chr1:204463369:CCT:C	1.09085e-06	-224.681	-224.03
chr1:204463965:A:C	2.98571e-07	-225.982	-225.232
chr1:204466938:G:A	4.8779e-06	-223.181	-222.687
chr1:204480306:A:G	2.00533e-06	-224.079	-223.389
chr1:204481213:C:G	0.000475287	-218.603	-217.99
chr1:204483150:A:G	2.45097e-06	-223.868	-223.982
chr1:204483651:G:A	2.2915e-06	-223.936	-224.021
chr1:204484192:C:T	2.90359e-05	-221.401	-220.686
chr1:204485613:G:A	1.86729e-06	-224.143	-223.869
chr1:204490658:T:C	1.57188e-06	-224.312	-224.408
chr1:204493484:G:A	0.00200359	-217.16	-217.524
chr1:204500186:T:C	0.0051428	-216.216	-216.593
chr1:204512268:A:G	4.16689e-05	-221.023	-222.931
chr1:204519559:A:G	0.00875638	-215.683	-216.36
chr1:204521546:C:T	0.0124634	-215.331	-215.797
chr1:204523394:G:A	0.008087	-215.764	-216.094
chr1:204531129:G:A	0.00751901	-215.837	-216.06
chr1:204532255:C:T	0.00790322	-215.786	-216.157
chr1:204537046:CT:C	0.00743847	-215.848	-216.155
chr1:204539019:G:A	0.000862604	-218.008	-217.018
chr1:204547790:C:T	0.00752604	-215.836	-216.179
chr1:204559956:G:A	0.0055795	-216.135	-216.577
chr1:204563195:G:A	0.00627131	-216.018	-216.476
chr1:204570163:A:G	0.00525076	-216.195	-216.643
chr1:204574451:G:A	0.00549407	-216.15	-216.621
chr1:204582702:T:C	0.00424691	-216.408	-217.259
chr1:204594218:C:T	0.00036882	-218.85	-221.926
chr1:204595430:G:A	0.000209852	-219.416	-219.809
chr1:204595586:A:G	6.15374e-05	-220.646	-220.243
chr1:204595634:G:A	0.000131919	-219.882	-219.959
chr1:204597913:A:G	0	0	-218.706
chr1:204601219:G:A	0.00024202	-219.275	-219.703
chr1:204604353:G:A	0.000149951	-219.751	-220.379
chr1:204607394:C:T	9.94209e-05	-220.162	-220.76
chr1:204607855:A:G	0.000154495	-219.721	-220.394
chr1:204617684:C:T	7.33691e-05	-220.466	-221.052
chr1:204618441:G:C	5.4243e-05	-220.768	-221.273
chr1:204619973:G:A	0.000116389	-220.001	-221.431
chr1:204624568:G:A	6.65707e-05	-220.561	-221.629
chr1:204625500:T:TA	7.26851e-05	-220.474	-221.501
chr1:204626464:G:A	4.88717e-07	-225.489	-224.67
chr1:204631108:C:CCTAGT	8.10305e-05	-220.365	-220.927
chr1:204632747:C:T	2.09016e-05	-221.725	-223.064
chr1:204669142:C:T	9.59898e-06	-222.49	-223.053
chr1:204671355:C:T	9.36895e-06	-222.514	-223.084
chr1:204673316:G:T	7.02842e-06	-222.816	-223.629
chr1:204676377:T:G	2.06701e-06	-224.027	-223.63
chr1:204814077:A:G	0	0	-223.033
chr1:204934069:C:T	8.47127e-07	-224.925	-225.329
chr1:204948452:T:G	1.08513e-06	-224.677	-225.194
chr1:204961147:A:G	9.4739e-07	-224.826	-224.038
chr1:204962009:A:G	5.38584e-06	-223.087	-222.137
chr1:204963483:A:G	3.62483e-05	-221.185	-223.48
chr1:204963493:G:A	6.90036e-05	-220.542	-223.126
chr1:204963677:C:T	1.58394e-05	-222.014	-223.803
chr1:204971432:A:T	5.65929e-05	-220.709	-222.862
chr1:204971617:C:T	0	0	-222.92
chr1:204971652:T:G	2.43856e-05	-221.552	-223.391
chr1:204971915:T:C	1.99271e-05	-221.753	-223.052
chr1:204971999:T:A	1.85754e-05	-221.824	-223.065
chr1:204972403:T:C	0.000134092	-219.844	-221.868
chr1:204973800:C:T	0.00300792	-216.731	-221.037
chr1:204973851:G:A	0.00286953	-216.778	-221.038
chr1:204973993:C:T	0.00217128	-217.057	-221.093
chr1:204974157:A:T	0.00256134	-216.891	-221.093
chr1:204974864:A:G	0.000330296	-218.941	-221.224
chr1:204980698:T:C	5.11114e-07	-225.436	-225.207
chr1:204989514:C:T	6.23266e-08	-227.549	-226.426
chr1:204989886:T:C	4.71578e-08	-227.827	-226.678
chr1:204993222:C:T	7.48494e-08	-227.358	-226.469
chr1:204997042:T:C	1.83531e-07	-226.464	-225.45
chr1:205010624:G:A	1.83854e-06	-224.159	-224.58
chr1:205033228:G:A	7.84667e-08	-227.328	-226.44
chr1:205035871:G:A	2.46672e-08	-228.486	-227.16
chr1:205040260:T:C	1.27689e-06	-224.542	-225.22
chr1:205041795:A:G	6.97182e-05	-220.515	-219.958
chr1:205043956:G:T	1.38917e-07	-226.727	-226.324
chr1:205045802:T:C	1.476e-05	-222.088	-221.383
chr1:205046156:T:C	8.25143e-08	-227.265	-226.105
chr1:205046589:C:T	1.79323e-07	-226.475	-225.954
chr1:205046671:A:T	5.11862e-08	-227.746	-226.622
chr1:205046792:C:T	1.41552e-07	-226.739	-226.018
chr1:205048726:T:C	2.26796e-07	-226.316	-225.493
chr1:205052828:CT:C	0	0	-228.134
chr1:205053886:G:A	2.62031e-06	-223.806	-223.047
chr1:205054221:C:T	3.48268e-07	-225.822	-225.267
chr1:205054636:T:C	0.00199446	-217.178	-217.99
chr1:205054884:C:T	0.00237993	-216.989	-216.343
chr1:205055729:C:T	9.11691e-07	-224.878	-224.651
chr1:205059755:CAG:C	5.18294e-07	-225.419	-225.022
chr1:205059787:C:T	6.9955e-07	-225.135	-224.48
chr1:205066327:A:G	3.98558e-07	-225.734	-225.422
chr1:205066912:T:TG	1.21725e-05	-222.352	-222.107
chr1:205067698:A:G	0.0377416	-214.301	-214.954
chr1:205068548:T:G	2.72973e-05	-221.622	-221.522
chr1:205070160:T:C	6.09882e-06	-222.978	-223.362
chr1:205071100:A:G	0.00643028	-216.008	-215.904
chr1:205071598:A:G	0.00903732	-215.727	-216.053
chr1:205071707:A:G	0.00944205	-215.684	-216.216
chr1:205071815:C:G	9.17371e-05	-220.405	-220.122
chr1:205071887:G:A	5.2193e-07	-225.506	-224.669
chr1:205072337:T:C	1.1316e-06	-224.787	-224.118
chr1:205072824:C:T	0.000148949	-219.921	-219.862
chr1:205075226:G:A	0.01021	-215.574	-216.008
chr1:205075288:C:A	0.00259712	-216.913	-216.631
chr1:205079255:T:C	0.00172486	-217.349	-216.999
chr1:205080255:A:G	6.57349e-08	-227.57	-226.483
chr1:205082583:G:C	1.54941e-07	-226.744	-225.738
chr1:205082743:C:T	7.2095e-08	-227.479	-226.408
chr1:205083811:G:A	0.000868335	-218.044	-217.507
chr1:205084091:C:T	0.00229221	-217.064	-216.772
chr1:205084986:A:G	1.61234e-07	-226.691	-225.681
chr1:205085278:C:T	8.94845e-08	-227.263	-226.231
chr1:205085751:A:C	4.59279e-08	-227.893	-226.669
chr1:205086034:T:C	0.0126996	-215.357	-215.659
chr1:205086821:G:A	0.0021128	-217.146	-216.768
chr1:205087348:T:C	0.00266525	-216.913	-216.595
chr1:205089938:G:A	8.46828e-08	-227.314	-226.286
chr1:205090154:A:G	0.00108656	-217.82	-217.3
chr1:205092064:C:T	1.65504e-07	-226.634	-225.702
chr1:205093733:A:G	4.8553e-08	-227.867	-226.722
chr1:205094821:C:T	3.33341e-08	-228.178	-226.973
chr1:205095312:T:C	0.00296742	-216.806	-216.425
chr1:205095548:G:A	1.47576e-07	-226.779	-225.755
chr1:205096170:G:A	1.4332e-07	-226.806	-225.781
chr1:205101050:T:C	3.81169e-08	-228.1	-226.908
chr1:205102039:C:T	8.19998e-08	-227.347	-226.235
chr1:205104890:T:C	0.00167569	-217.378	-216.859
chr1:205104891:G:A	4.4371e-08	-227.939	-226.841
chr1:205105296:C:T	8.93676e-08	-227.261	-226.153
chr1:205105726:C:A	6.91072e-08	-227.514	-226.366
chr1:205106231:G:C	0.00145225	-217.52	-216.795
chr1:205106579:CA:C	6.64384e-08	-227.552	-226.395
chr1:205108204:T:C	8.36363e-08	-227.326	-226.218
chr1:205109119:T:C	0.00372439	-216.579	-216.206
chr1:205109532:T:C	2.97789e-08	-228.338	-227.082
chr1:205109597:T:C	6.20974e-08	-227.616	-226.442
chr1:205110075:G:A	6.98214e-08	-227.503	-226.357
chr1:205110787:A:G	3.28328e-08	-228.247	-227.01
chr1:205113197:C:T	0.0015619	-217.447	-216.896
chr1:205114737:T:C	8.7976e-08	-227.279	-226.169
chr1:205114992:G:A	3.47334e-08	-228.191	-226.974
chr1:205117345:C:T	7.75761e-08	-227.405	-226.282
chr1:205121757:C:G	8.61669e-08	-227.3	-226.187
chr1:205122299:T:G	8.53065e-08	-227.309	-226.193
chr1:205123246:A:G	0.00274448	-216.885	-216.462
chr1:205123717:G:A	0.0140837	-215.253	-215.475
chr1:205126279:T:C	0.00809068	-215.793	-215.954
chr1:205126354:G:A	9.89703e-08	-227.137	-226.483
chr1:205131352:G:A	1.332e-07	-226.788	-226.069
chr1:205133785:AT:A	8.06634e-08	-227.289	-226.443
chr1:205134281:T:C	0.00468832	-216.339	-216.444
chr1:205134334:A:G	0.0368472	-214.278	-215.377
chr1:205136853:A:G	6.91153e-08	-227.512	-226.353
chr1:205136902:C:A	0.00304144	-216.777	-216.64
chr1:205137154:A:G	0.00483097	-216.311	-216.113
chr1:205138350:C:T	1.47542e-07	-226.666	-226.164
chr1:205138369:A:G	1.53168e-07	-226.633	-226.086
chr1:205138955:C:T	5.23745e-07	-225.398	-224.303
chr1:205139265:T:G	8.51102e-08	-227.312	-226.197
chr1:205139423:A:G	0.0572728	-213.836	-215.067
chr1:205141324:T:C	1.07759e-07	-227.002	-226.211
chr1:205141789:C:A	0.00702852	-215.934	-216.058
chr1:205141801:T:C	0.0490973	-213.991	-215.126
chr1:205141818:T:C	1.29282e-07	-226.818	-226.095
chr1:205142633:A:C	9.02493e-08	-227.257	-226.157
chr1:205145971:G:A	7.56596e-08	-227.426	-226.287
chr1:205149059:C:T	1.38087e-07	-226.746	-226.069
chr1:205149208:T:G	6.71778e-08	-227.54	-226.373
chr1:205152420:A:G	0.0070329	-215.933	-216.07
chr1:205153401:A:G	8.79437e-08	-227.203	-226.379
chr1:205153767:G:A	7.87931e-08	-227.388	-226.255
chr1:205153893:C:T	0.00442546	-216.398	-216.424
chr1:205154406:T:C	9.40561e-08	-227.136	-226.325
chr1:205155416:T:C	0.0011958	-217.694	-216.786
chr1:205158931:C:T	9.06582e-08	-227.173	-226.353
chr1:205161285:A:G	0.000156877	-219.718	-219.51
chr1:205163369:A:G	1.01384e-07	-227.065	-226.249
chr1:205167800:T:C	0.000898345	-217.996	-217.331
chr1:205168450:G:A	1.39848e-07	-226.718	-226.208
chr1:205170676:A:G	0.000912679	-217.979	-217.348
chr1:205171177:C:T	2.24029e-07	-226.243	-225.969
chr1:205171308:G:A	2.06062e-07	-226.358	-225.33
chr1:205172104:G:A	1.68383e-07	-226.52	-225.929
chr1:205172464:TA:T	1.73479e-07	-226.49	-225.916
chr1:205174341:T:C	2.26696e-07	-226.23	-225.971
chr1:205175235:G:T	1.27837e-07	-226.829	-225.647
chr1:205175877:C:T	1.74908e-07	-226.482	-225.928
chr1:205177332:A:G	1.74216e-07	-226.486	-225.931
chr1:205177598:G:A	1.51544e-07	-226.626	-226.016
chr1:205178456:C:G	0.0121867	-215.37	-215.75
chr1:205180380:C:T	1.23266e-07	-226.846	-226.269
chr1:205180529:G:T	2.41801e-07	-226.165	-225.946
chr1:205181298:GA:G	1.84648e-07	-226.428	-225.871
chr1:205182165:C:T	1.81174e-07	-226.447	-225.91
chr1:205182749:C:T	1.23538e-07	-226.845	-226.26
chr1:205182764:T:C	0	0	-224.538
chr1:205183804:T:C	1.37444e-07	-226.738	-226.179
chr1:205184184:G:A	1.73072e-07	-226.504	-226.089
chr1:205184389:C:T	0.0133821	-215.277	-215.618
chr1:205186625:C:T	2.23204e-07	-226.246	-225.97
chr1:205186952:A:T	2.34073e-07	-226.199	-225.935
chr1:205187972:T:C	1.80659e-07	-226.45	-225.908
chr1:205188775:G:A	0.00466705	-216.335	-215.907
chr1:205189055:C:T	2.25046e-07	-226.239	-225.949
chr1:205189433:G:T	1.98951e-07	-226.407	-225.509
chr1:205190946:G:A	2.31796e-07	-226.208	-225.954
chr1:205193306:C:G	0.00164597	-217.386	-217.014
chr1:205193929:A:G	1.914e-07	-226.392	-225.876
chr1:205194670:G:A	0.000578141	-218.416	-219.098
chr1:205194818:CCCAAGTA:C	1.29871e-07	-226.795	-226.223
chr1:205195452:C:T	1.77932e-07	-226.465	-225.927
chr1:205195522:A:G	1.30861e-07	-226.787	-226.22
chr1:205199441:A:G	2.11325e-07	-226.303	-225.976
chr1:205199486:C:T	1.27725e-07	-226.813	-226.214
chr1:205200485:C:T	1.27042e-07	-226.818	-226.215
chr1:205201155:T:C	2.11097e-07	-226.305	-225.957
chr1:205203047:C:T	1.35152e-07	-226.757	-226.17
chr1:205203973:A:G	1.4272e-07	-226.703	-226.125
chr1:205204006:A:G	2.0703e-07	-226.324	-225.976
chr1:205204391:T:G	2.15214e-07	-226.284	-225.975
chr1:205206399:C:A	2.19302e-07	-226.263	-226.01
chr1:205208489:G:A	1.4776e-07	-226.664	-226.17
chr1:205209482:T:C	1.6435e-07	-226.544	-226.118
chr1:205210002:G:A	1.57209e-07	-226.59	-225.994
chr1:205210329:A:G	2.26178e-07	-226.233	-225.963
chr1:205210869:A:G	1.60797e-07	-226.628	-225.662
chr1:205211934:T:C	0.000224689	-219.359	-219.212
chr1:205212398:T:C	6.5046e-07	-225.182	-225.234
chr1:205212903:A:G	2.88421e-07	-225.983	-225.818
chr1:205213435:T:C	3.16332e-07	-225.915	-225.517
chr1:205213737:G:C	5.75224e-06	-223.126	-222.603
chr1:205213744:A:C	3.3076e-07	-225.866	-225.554
chr1:205214160:A:G	0.00372671	-216.551	-217.393
chr1:205215976:C:T	6.15135e-06	-223.06	-222.501
chr1:205218853:G:A	5.44111e-06	-223.183	-222.618
chr1:205219556:T:C	3.26921e-07	-225.878	-225.559
chr1:205220249:T:C	3.29102e-07	-225.871	-225.547
chr1:205221262:G:A	5.79651e-06	-223.118	-222.607
chr1:205222074:T:G	5.35565e-06	-223.196	-222.685
chr1:205222673:A:G	5.53147e-06	-223.164	-222.662
chr1:205230014:A:G	6.23481e-06	-223.046	-222.516
chr1:205230072:A:G	0.0188454	-214.935	-215.448
chr1:205230312:C:T	5.3385e-06	-223.2	-222.671
chr1:205231592:C:T	6.07267e-06	-223.072	-222.545
chr1:205234225:C:T	6.64546e-06	-222.982	-222.471
chr1:205235953:T:C	0.00034349	-218.952	-218.326
chr1:205236523:G:T	0.00200634	-217.173	-218.23
chr1:205236656:A:G	2.09806e-07	-226.304	-226.06
chr1:205237367:C:T	6.43145e-06	-223.014	-222.506
chr1:205237887:G:A	2.20233e-07	-226.255	-226.035
chr1:205238384:T:C	5.19159e-06	-223.228	-222.708
chr1:205239820:G:A	4.86582e-06	-223.291	-222.783
chr1:205240402:A:G	2.05079e-07	-226.326	-226.071
chr1:205240617:A:G	0.0137871	-215.248	-215.761
chr1:205243140:C:T	0.000296327	-219.1	-218.476
chr1:205243896:G:A	8.94361e-08	-227.188	-226.281
chr1:205244834:G:A	5.97104e-06	-223.089	-222.566
chr1:205245664:C:T	4.12842e-06	-223.455	-222.945
chr1:205247445:G:A	2.59877e-06	-223.92	-223.276
chr1:205249297:C:A	4.96946e-06	-223.271	-222.757
chr1:205251113:T:C	0.00191615	-217.225	-217.213
chr1:205251511:T:G	8.87667e-08	-227.197	-226.28
chr1:205251533:T:C	8.78543e-08	-227.207	-226.289
chr1:205251590:T:A	4.45456e-06	-223.403	-222.451
chr1:205252531:T:G	8.91063e-08	-227.195	-226.264
chr1:205252733:A:G	8.74024e-08	-227.212	-226.29
chr1:205255630:A:G	8.46868e-08	-227.241	-226.322
chr1:205256329:G:A	6.52682e-06	-223.025	-222.062
chr1:205257160:T:C	0.000600021	-218.516	-217.62
chr1:205262290:G:A	0	0	-223.901
chr1:205263568:T:C	0.000961318	-218.074	-219.476
chr1:205263686:G:A	0.000195288	-219.506	-218.672
chr1:205263852:G:A	0.00107515	-217.963	-219.444
chr1:205265300:C:T	1.04573e-07	-227.049	-226.045
chr1:205265717:C:T	0	0	-223.963
chr1:205266110:A:G	0.000526389	-218.677	-220.018
chr1:205266653:A:G	0.00610563	-216.064	-217.019
chr1:205266862:G:A	0.000799033	-218.257	-219.413
chr1:205266941:G:A	4.65872e-05	-221.048	-220.268
chr1:205267304:C:T	5.52426e-05	-220.875	-220.194
chr1:205267451:A:G	0	0	-223.89
chr1:205269147:A:G	0.00112905	-217.914	-219.371
chr1:205269588:C:T	0	0	-223.906
chr1:205269903:C:G	4.96628e-05	-220.983	-220.236
chr1:205270057:A:AT	4.85312e-05	-221.004	-220.31
chr1:205270724:G:C	0	0	-223.974
chr1:205271017:A:G	0.523451	-211.772	-214.746
chr1:205271031:T:C	0	0	-223.525
chr1:205271070:G:A	0	0	-223.974
chr1:205271123:C:T	0.000896243	-218.127	-218.737
chr1:205271531:T:A	0.00108946	-217.95	-219.401
chr1:205272531:T:C	0.000172958	-219.623	-219.911
chr1:205273457:C:G	0	0	-223.589
chr1:205273773:A:G	1.02845e-07	-227.069	-226.116
chr1:205273965:G:A	0	0	-223.792
chr1:205274068:G:A	0	0	-224.09
chr1:205274261:C:T	0	0	-223.984
chr1:205274633:T:C	0	0	-223.733
chr1:205275030:AAAC:A	4.84285e-05	-221.006	-220.333
chr1:205275825:G:A	0.00474757	-216.449	-215.974
chr1:205275844:T:A	0.00454707	-216.493	-216.016
chr1:205276105:A:G	5.33969e-05	-220.798	-221.602
chr1:205276140:G:A	0.00156817	-217.486	-218.471
chr1:205276891:G:A	3.92316e-05	-221.212	-220.702
chr1:205276933:G:T	0.252793	-212.393	-213.773
chr1:205277234:G:A	0	0	-224.041
chr1:205278197:CT:C	3.93333e-05	-221.21	-220.68
chr1:205278904:A:G	0.00010438	-220.126	-220.209
chr1:205279671:T:C	2.96186e-05	-221.49	-221.054
chr1:205279789:A:G	0.00752984	-215.918	-216.491
chr1:205280322:A:G	0.00862829	-215.784	-216.293
chr1:205280686:G:A	3.00936e-05	-221.475	-221.023
chr1:205281347:T:C	2.12046e-05	-221.791	-221.653
chr1:205282752:T:C	0.000155273	-219.814	-219.43
chr1:205282863:C:G	5.75451e-05	-220.83	-220.343
chr1:205285110:G:A	6.49346e-05	-220.706	-220.314
chr1:205286310:T:C	4.47187e-05	-221.078	-221.067
chr1:205288028:C:G	0.000134378	-219.879	-220.035
chr1:205289314:A:T	4.41337e-05	-221.086	-221.958
chr1:205289604:G:A	5.79025e-06	-223.12	-222.679
chr1:205290274:G:A	3.36345e-05	-221.362	-222.061
chr1:205291037:A:G	5.81252e-06	-223.118	-223.752
chr1:205291888:G:A	1.13063e-05	-222.449	-222.19
chr1:205292046:T:C	0.00010255	-220.148	-220.046
chr1:205293209:G:A	1.71297e-05	-222.032	-221.898
chr1:205295408:A:T	0.000160723	-219.784	-220.566
chr1:205296322:G:A	2.00341e-05	-221.901	-221.13
chr1:205297254:A:G	2.29738e-05	-221.743	-221.452
chr1:205298886:C:A	3.05144e-05	-221.459	-221.175
chr1:205298969:C:T	2.51415e-05	-221.652	-221.393
chr1:205299675:G:A	3.71343e-05	-221.262	-221.046
chr1:205300373:G:A	5.97844e-08	-227.67	-226.816
chr1:205303219:C:T	2.68798e-07	-226.155	-225.158
chr1:205310484:C:T	1.42515e-08	-229.024	-227.468
chr1:205310848:TCTTAAGGCTCTACC:T	2.85049e-07	-226.082	-225.079
chr1:205312473:A:G	3.42833e-08	-228.136	-227.022
chr1:205314715:G:A	4.60263e-08	-227.854	-226.801
chr1:205314954:C:T	3.02357e-08	-228.26	-227.025
chr1:205318196:T:C	1.68051e-07	-226.582	-225.737
chr1:205318307:A:G	5.03686e-08	-227.765	-226.587
chr1:205323562:G:A	1.617e-08	-228.919	-227.27
chr1:205323585:C:T	1.67109e-08	-228.887	-227.252
chr1:205323647:A:G	1.65187e-08	-228.898	-227.256
chr1:205327427:C:T	4.3485e-08	-227.919	-226.662
chr1:205327435:C:T	2.96827e-08	-228.335	-226.766
chr1:205328752:G:A	1.76513e-07	-226.507	-226.077
chr1:205329388:C:T	1.36754e-08	-229.077	-227.441
chr1:205329669:C:G	1.32872e-08	-229.104	-227.483
chr1:205329731:G:C	1.32048e-08	-229.111	-227.468
chr1:205329878:A:G	1.49586e-08	-228.987	-227.429
chr1:205330305:A:G	1.50913e-08	-228.978	-227.424
chr1:205331284:G:A	1.66904e-08	-228.88	-227.34
chr1:205331384:G:A	1.43436e-08	-229.028	-227.447
chr1:205331780:T:C	1.53463e-08	-228.962	-227.416
chr1:205332099:A:G	1.43879e-08	-229.025	-227.448
chr1:205332102:A:G	1.44584e-08	-229.02	-227.447
chr1:205332339:T:C	1.49355e-08	-228.988	-227.426
chr1:205332583:CATGG:C	1.47472e-08	-229.001	-227.433
chr1:205332619:G:C	1.5234e-08	-228.969	-227.416
chr1:205333442:T:A	1.43954e-08	-229.025	-227.446
chr1:205333546:A:G	1.45108e-08	-229.017	-227.441
chr1:205334224:C:T	4.91265e-08	-227.832	-226.394
chr1:205334638:C:T	1.43075e-08	-229.031	-227.448
chr1:205335020:T:C	1.42879e-08	-229.032	-227.446
chr1:205335195:G:T	1.42206e-08	-229.037	-227.45
chr1:205335202:A:G	1.42371e-08	-229.036	-227.448
chr1:205335441:C:T	1.46836e-08	-229.005	-227.436
chr1:205335571:T:C	1.46656e-08	-229.006	-227.436
chr1:205335920:A:C	4.22648e-08	-227.978	-226.532
chr1:205336321:C:T	1.63641e-08	-228.898	-227.378
chr1:205336797:G:A	4.95956e-08	-227.821	-226.401
chr1:205336974:C:T	5.02339e-08	-227.808	-226.398
chr1:205337317:C:T	4.74375e-08	-227.862	-226.466
chr1:205338661:G:A	4.32142e-08	-227.954	-226.524
chr1:205338949:G:A	4.34246e-08	-227.95	-226.519
chr1:205339207:G:A	3.93469e-08	-228.039	-226.702
chr1:205339240:C:T	3.84083e-08	-228.063	-226.724
chr1:205347535:A:G	2.21528e-08	-228.581	-227.193
chr1:205655628:G:A	9.21301e-07	-224.832	-223.284
chr1:205656290:G:A	0	0	-222.529
chr1:205688763:T:C	1.59103e-06	-224.311	-224.155
chr1:205690363:G:A	3.9888e-06	-223.387	-222.392
chr1:205692277:G:A	1.5863e-06	-224.311	-223.329
chr1:205694085:T:C	1.47955e-05	-222.082	-221.311
chr1:205694828:G:A	3.72553e-06	-223.458	-222.481
chr1:205695416:C:T	4.66755e-06	-223.232	-222.265
chr1:205708998:T:G	1.03941e-05	-222.426	-221.438
chr1:205710085:C:T	2.10072e-05	-221.721	-220.731
chr1:205719162:T:C	1.25127e-06	-224.547	-223.717
chr1:205721813:T:C	3.25182e-06	-223.591	-222.651
chr1:205725131:C:T	1.1268e-06	-224.648	-223.683
chr1:205741029:C:T	1.76694e-06	-224.2	-223.257
chr1:205742497:T:A	1.75641e-06	-224.206	-223.264
chr1:205748047:A:C	1.09703e-06	-224.677	-223.678
chr1:205762696:C:T	1.4762e-06	-224.38	-223.384
