## Supplementary material for "Characterization of shared and ancestry-specific signals driving complex traits using multi-ancestry fine-mapping": mscaviar_results_study0_post.txt

SNP_ID	Prob_in_pCausalSet
chr1:204292903:CTGTTAG:C	7.9644e-05
chr1:204293907:G:C	8.37457e-05
chr1:204294919:G:A	0.000103979
chr1:204295414:C:T	0.000318649
chr1:204296894:A:G	0.000115327
chr1:204296900:T:A	0.000113139
chr1:204298690:C:T	0.000100253
chr1:204300031:C:T	0.000121523
chr1:204300057:G:A	0.00013659
chr1:204300255:A:G	6.64289e-05
chr1:204304060:T:C	0.000171327
chr1:204307044:T:C	1.27847e-05
chr1:204311319:T:C	9.49254e-05
chr1:204311652:A:AAC	9.58151e-05
chr1:204313808:T:C	9.69757e-05
chr1:204314231:A:G	0.000101379
chr1:204314447:T:C	9.65697e-05
chr1:204314679:T:C	0.000559016
chr1:204314834:AT:A	9.57394e-05
chr1:204314836:T:C	9.92224e-05
chr1:204314962:C:T	0.000425931
chr1:204316347:G:A	8.41052e-05
chr1:204317412:G:A	8.51499e-05
chr1:204328995:T:C	2.17463e-05
chr1:204332694:T:C	6.20107e-05
chr1:204333692:C:T	4.93825e-05
chr1:204336981:T:C	0.000134204
chr1:204339687:T:C	0.000564147
chr1:204340006:T:C	0.000153039
chr1:204346954:C:T	9.04405e-06
chr1:204348027:A:C	1.05237e-05
chr1:204349869:C:T	1.20789e-05
chr1:204350190:A:G	1.233e-05
chr1:204350371:A:C	8.52928e-06
chr1:204350779:C:T	1.63559e-05
chr1:204352636:A:G	0.000250293
chr1:204358476:A:G	6.00537e-06
chr1:204423314:G:A	9.83349e-07
chr1:204428299:G:T	1.09899e-06
chr1:204430938:A:G	1.2744e-06
chr1:204434183:T:C	0.000114647
chr1:204434531:A:G	5.69303e-06
chr1:204434728:T:C	5.74569e-06
chr1:204435205:G:GA	9.68345e-05
chr1:204436906:C:T	5.70632e-06
chr1:204438170:T:C	6.33744e-05
chr1:204441935:T:C	5.8136e-05
chr1:204442016:C:T	8.21766e-05
chr1:204442814:C:T	5.4516e-05
chr1:204444169:C:T	4.57341e-06
chr1:204444171:G:A	5.19073e-06
chr1:204444858:T:C	0.000123547
chr1:204445641:T:C	9.72846e-05
chr1:204446886:G:A	4.56033e-06
chr1:204447373:C:T	0.000110035
chr1:204447896:G:A	5.19056e-06
chr1:204448844:G:A	3.10339e-06
chr1:204449017:C:T	9.55402e-05
chr1:204449070:T:C	2.69516e-05
chr1:204449761:C:T	4.73926e-06
chr1:204449811:C:T	4.58904e-06
chr1:204450487:C:T	9.82321e-05
chr1:204450939:G:A	2.70938e-06
chr1:204451646:TCA:T	3.14277e-05
chr1:204451775:C:T	3.61518e-05
chr1:204452016:C:T	3.56844e-05
chr1:204453245:A:G	2.30174e-05
chr1:204454039:C:T	1.04271e-05
chr1:204454055:G:A	1.27612e-06
chr1:204456303:C:T	1.45962e-06
chr1:204456333:T:C	1.49071e-06
chr1:204457167:A:G	6.0011e-05
chr1:204457245:C:T	2.18892e-05
chr1:204458233:T:C	4.47183e-06
chr1:204461334:G:T	2.68634e-06
chr1:204461706:C:T	5.84869e-05
chr1:204462923:T:C	5.6319e-06
chr1:204462945:T:C	1.50941e-06
chr1:204463108:A:C	5.66238e-06
chr1:204463282:G:A	2.35551e-05
chr1:204463369:CCT:C	4.16952e-06
chr1:204463965:A:C	1.19112e-06
chr1:204466938:G:A	1.6808e-05
chr1:204480306:A:G	7.9278e-06
chr1:204481213:C:G	0.00179261
chr1:204483150:A:G	5.62858e-06
chr1:204483651:G:A	5.34628e-06
chr1:204484192:C:T	0.000118168
chr1:204485613:G:A	5.48861e-06
chr1:204490658:T:C	3.59572e-06
chr1:204493484:G:A	0.00410019
chr1:204500186:T:C	0.0104602
chr1:204512268:A:G	5.02027e-05
chr1:204519559:A:G	0.0154675
chr1:204521546:C:T	0.0242451
chr1:204523394:G:A	0.0168435
chr1:204531129:G:A	0.0165814
chr1:204532255:C:T	0.0161223
chr1:204537046:CT:C	0.0156777
chr1:204539019:G:A	0.00434742
chr1:204547790:C:T	0.015573
chr1:204559956:G:A	0.0109818
chr1:204563195:G:A	0.0122453
chr1:204570163:A:G	0.0103105
chr1:204574451:G:A	0.0106618
chr1:204582702:T:C	0.00697886
chr1:204594218:C:T	0.000391689
chr1:204595430:G:A	0.000423059
chr1:204595586:A:G	0.00019986
chr1:204595634:G:A	0.000315553
chr1:204597913:A:G	0.000643225
chr1:204601219:G:A	0.000479255
chr1:204604353:G:A	0.000270378
chr1:204607394:C:T	0.000181664
chr1:204607855:A:G	0.000273176
chr1:204617684:C:T	0.000134713
chr1:204618441:G:C	0.000103387
chr1:204619973:G:A	0.000158022
chr1:204624568:G:A	0.000100785
chr1:204625500:T:TA	0.000111867
chr1:204626464:G:A	2.09715e-06
chr1:204631108:C:CCTAGT	0.000150669
chr1:204632747:C:T	2.86638e-05
chr1:204669142:C:T	9.80435e-06
chr1:204671355:C:T	9.57601e-06
chr1:204673316:G:T	7.31561e-06
chr1:204676377:T:G	2.14549e-06
chr1:204934069:C:T	1.45323e-06
chr1:204948452:T:G	1.78977e-06
chr1:204961147:A:G	4.03176e-06
chr1:204962009:A:G	2.62172e-05
chr1:204963483:A:G	4.00146e-05
chr1:204963493:G:A	7.46245e-05
chr1:204963677:C:T	1.88735e-05
chr1:204971432:A:T	5.76734e-05
chr1:204971652:T:G	2.52047e-05
chr1:204971915:T:C	2.03622e-05
chr1:204971999:T:A	1.89857e-05
chr1:204972403:T:C	0.000134963
chr1:204973800:C:T	0.00301751
chr1:204973851:G:A	0.0028786
chr1:204973993:C:T	0.00217832
chr1:204974157:A:T	0.00256989
chr1:204974864:A:G	0.000331407
chr1:204980698:T:C	1.38111e-06
chr1:204989514:C:T	3.04555e-07
chr1:204989886:T:C	2.23143e-07
chr1:204993222:C:T	2.86806e-07
chr1:204997042:T:C	8.96255e-07
chr1:205010624:G:A	3.44649e-06
chr1:205033228:G:A	3.02446e-07
chr1:205035871:G:A	1.15258e-07
chr1:205040260:T:C	1.58595e-06
chr1:205041795:A:G	0.00025374
chr1:205043956:G:T	3.02844e-07
chr1:205045802:T:C	5.95855e-05
chr1:205046156:T:C	4.37243e-07
chr1:205046589:C:T	5.49601e-07
chr1:205046671:A:T	2.37934e-07
chr1:205046792:C:T	5.07015e-07
chr1:205048726:T:C	9.49534e-07
chr1:205052828:CT:C	5.20954e-08
chr1:205053886:G:A	1.09985e-05
chr1:205054221:C:T	1.19996e-06
chr1:205054636:T:C	0.00331101
chr1:205054884:C:T	0.00922286
chr1:205055729:C:T	2.53335e-06
chr1:205059755:CAG:C	1.6149e-06
chr1:205059787:C:T	2.69497e-06
chr1:205066327:A:G	1.09591e-06
chr1:205066912:T:TG	3.45309e-05
chr1:205067698:A:G	0.0661546
chr1:205068548:T:G	7.10787e-05
chr1:205070160:T:C	7.56901e-06
chr1:205071100:A:G	0.0170411
chr1:205071598:A:G	0.0185047
chr1:205071707:A:G	0.0174952
chr1:205071815:C:G	0.000272489
chr1:205071887:G:A	2.18465e-06
chr1:205072337:T:C	4.3521e-06
chr1:205072824:C:T	0.000382918
chr1:205075226:G:A	0.0201308
chr1:205075288:C:A	0.0077222
chr1:205079255:T:C	0.00542559
chr1:205080255:A:G	3.09771e-07
chr1:205082583:G:C	7.07404e-07
chr1:205082743:C:T	3.39277e-07
chr1:205083811:G:A	0.00308851
chr1:205084091:C:T	0.0069373
chr1:205084986:A:G	7.25299e-07
chr1:205085278:C:T	4.19591e-07
chr1:205085751:A:C	1.70361e-07
chr1:205086034:T:C	0.02676
chr1:205086821:G:A	0.00677649
chr1:205087348:T:C	0.00820933
chr1:205089938:G:A	3.93051e-07
chr1:205090154:A:G	0.00381969
chr1:205092064:C:T	6.18144e-07
chr1:205093733:A:G	2.29249e-07
chr1:205094821:C:T	1.49128e-07
chr1:205095312:T:C	0.009543
chr1:205095548:G:A	6.64731e-07
chr1:205096170:G:A	6.3943e-07
chr1:205101050:T:C	1.77751e-07
chr1:205102039:C:T	3.45965e-07
chr1:205104890:T:C	0.00593294
chr1:205104891:G:A	1.91819e-07
chr1:205105296:C:T	3.68351e-07
chr1:205105726:C:A	2.88242e-07
chr1:205106231:G:C	0.00597902
chr1:205106579:CA:C	2.75699e-07
chr1:205108204:T:C	3.5011e-07
chr1:205109119:T:C	0.0119286
chr1:205109532:T:C	1.37424e-07
chr1:205109597:T:C	2.53412e-07
chr1:205110075:G:A	2.89881e-07
chr1:205110787:A:G	1.538e-07
chr1:205113197:C:T	0.00566699
chr1:205114737:T:C	3.6466e-07
chr1:205114992:G:A	1.61967e-07
chr1:205117345:C:T	3.30473e-07
chr1:205121757:C:G	3.57826e-07
chr1:205122299:T:G	3.52795e-07
chr1:205123246:A:G	0.00908585
chr1:205123717:G:A	0.0310218
chr1:205126279:T:C	0.018676
chr1:205126354:G:A	3.20072e-07
chr1:205131352:G:A	4.75102e-07
chr1:205133785:AT:A	2.95717e-07
chr1:205134281:T:C	0.0111685
chr1:205134334:A:G	0.0555678
chr1:205136853:A:G	2.78872e-07
chr1:205136902:C:A	0.00835606
chr1:205137154:A:G	0.0138592
chr1:205138350:C:T	4.15383e-07
chr1:205138369:A:G	4.64535e-07
chr1:205138955:C:T	6.63058e-07
chr1:205139265:T:G	3.53189e-07
chr1:205139423:A:G	0.0828061
chr1:205141324:T:C	3.98629e-07
chr1:205141789:C:A	0.0165626
chr1:205141801:T:C	0.073167
chr1:205141818:T:C	4.60605e-07
chr1:205142633:A:C	3.79033e-07
chr1:205145971:G:A	3.10135e-07
chr1:205149059:C:T	4.74399e-07
chr1:205149208:T:G	2.69952e-07
chr1:205152420:A:G	0.0164571
chr1:205153401:A:G	3.21778e-07
chr1:205153767:G:A	3.25841e-07
chr1:205153893:C:T	0.0110296
chr1:205154406:T:C	3.45171e-07
chr1:205155416:T:C	0.00566237
chr1:205158931:C:T	3.32936e-07
chr1:205161285:A:G	0.000444746
chr1:205163369:A:G	3.80897e-07
chr1:205167800:T:C	0.00356088
chr1:205168450:G:A	3.89708e-07
chr1:205170676:A:G	0.00352971
chr1:205171177:C:T	5.36537e-07
chr1:205171308:G:A	3.8941e-07
chr1:205172104:G:A	2.52878e-07
chr1:205172464:TA:T	2.59519e-07
chr1:205174341:T:C	5.33526e-07
chr1:205175235:G:T	2.49586e-07
chr1:205175877:C:T	2.63556e-07
chr1:205177332:A:G	2.62761e-07
chr1:205177598:G:A	2.35949e-07
chr1:205178456:C:G	0.0245642
chr1:205180380:C:T	3.59966e-07
chr1:205180529:G:T	5.50341e-07
chr1:205181298:GA:G	2.71668e-07
chr1:205182165:C:T	2.7143e-07
chr1:205182749:C:T	3.65518e-07
chr1:205182764:T:C	1.88779e-06
chr1:205183804:T:C	4.09191e-07
chr1:205184184:G:A	4.57792e-07
chr1:205184389:C:T	0.0275047
chr1:205186625:C:T	5.35726e-07
chr1:205186952:A:T	5.64163e-07
chr1:205187972:T:C	2.70288e-07
chr1:205188775:G:A	0.0152614
chr1:205189055:C:T	5.54036e-07
chr1:205189433:G:T	4.37983e-07
chr1:205190946:G:A	5.47328e-07
chr1:205193306:C:G	0.00523663
chr1:205193929:A:G	2.83367e-07
chr1:205194670:G:A	0.00101293
chr1:205194818:CCCAAGTA:C	3.8511e-07
chr1:205195452:C:T	2.68549e-07
chr1:205195522:A:G	3.86171e-07
chr1:205199441:A:G	5.33718e-07
chr1:205199486:C:T	3.9138e-07
chr1:205200485:C:T	3.91028e-07
chr1:205201155:T:C	5.48312e-07
chr1:205203047:C:T	4.15372e-07
chr1:205203973:A:G	4.40537e-07
chr1:205204006:A:G	5.34608e-07
chr1:205204391:T:G	5.3345e-07
chr1:205206399:C:A	4.99054e-07
chr1:205208489:G:A	4.11166e-07
chr1:205209482:T:C	2.85859e-07
chr1:205210002:G:A	2.42735e-07
chr1:205210329:A:G	5.4091e-07
chr1:205210869:A:G	4.02127e-07
chr1:205211934:T:C	0.000612431
chr1:205212398:T:C	1.42373e-06
chr1:205212903:A:G	4.4208e-07
chr1:205213435:T:C	9.38057e-07
chr1:205213737:G:C	1.99979e-05
chr1:205213744:A:C	9.09756e-07
chr1:205214160:A:G	0.00622749
chr1:205215976:C:T	2.20788e-05
chr1:205218853:G:A	1.95396e-05
chr1:205219556:T:C	9.04231e-07
chr1:205220249:T:C	9.16149e-07
chr1:205221262:G:A	1.99767e-05
chr1:205222074:T:G	1.83987e-05
chr1:205222673:A:G	1.88727e-05
chr1:205230014:A:G	2.18472e-05
chr1:205230072:A:G	0.0355762
chr1:205230312:C:T	1.86045e-05
chr1:205231592:C:T	2.12181e-05
chr1:205234225:C:T	2.2979e-05
chr1:205235953:T:C	0.00132454
chr1:205236523:G:T	0.00304233
chr1:205236656:A:G	4.08626e-07
chr1:205237367:C:T	2.21701e-05
chr1:205237887:G:A	4.25694e-07
chr1:205238384:T:C	1.79224e-05
chr1:205239820:G:A	1.65937e-05
chr1:205240402:A:G	3.97802e-07
chr1:205240617:A:G	0.0260279
chr1:205243140:C:T	0.0011408
chr1:205243896:G:A	3.65378e-07
chr1:205244834:G:A	2.0773e-05
chr1:205245664:C:T	1.39835e-05
chr1:205247445:G:A	9.70848e-06
chr1:205249297:C:A	1.70445e-05
chr1:205251113:T:C	0.00488999
chr1:205251511:T:G	3.65988e-07
chr1:205251533:T:C	3.61979e-07
chr1:205251590:T:A	2.183e-05
chr1:205252531:T:G	3.73388e-07
chr1:205252733:A:G	3.61364e-07
chr1:205255630:A:G	3.47112e-07
chr1:205256329:G:A	3.2215e-05
chr1:205257160:T:C	0.00279563
chr1:205263568:T:C	0.0013022
chr1:205263686:G:A	0.000862368
chr1:205263852:G:A	0.00142738
chr1:205265300:C:T	4.78699e-07
chr1:205266110:A:G	0.000724689
chr1:205266653:A:G	0.00958296
chr1:205266862:G:A	0.00116226
chr1:205266941:G:A	0.000200535
chr1:205267304:C:T	0.000220972
chr1:205269147:A:G	0.00150772
chr1:205269903:C:G	0.000208651
chr1:205270057:A:AT	0.000196084
chr1:205271017:A:G	0.562249
chr1:205271123:C:T	0.0016105
chr1:205271531:T:A	0.00145703
chr1:205272531:T:C	0.000365615
chr1:205273773:A:G	4.44448e-07
chr1:205275030:AAAC:A	0.000192553
chr1:205275825:G:A	0.0161074
chr1:205275844:T:A	0.0154389
chr1:205276105:A:G	8.86666e-05
chr1:205276140:G:A	0.0024928
chr1:205276891:G:A	0.000138252
chr1:205276933:G:T	0.355834
chr1:205278197:CT:C	0.000140693
chr1:205278904:A:G	0.000247402
chr1:205279671:T:C	9.87299e-05
chr1:205279789:A:G	0.0142969
chr1:205280322:A:G	0.0168824
chr1:205280686:G:A	0.000101442
chr1:205281347:T:C	5.97086e-05
chr1:205282752:T:C	0.000511806
chr1:205282863:C:G	0.000199776
chr1:205285110:G:A	0.0002111
chr1:205286310:T:C	0.000113985
chr1:205288028:C:G	0.000304759
chr1:205289314:A:T	7.24563e-05
chr1:205289604:G:A	1.88434e-05
chr1:205290274:G:A	5.91786e-05
chr1:205291037:A:G	1.04318e-05
chr1:205291888:G:A	3.26633e-05
chr1:205292046:T:C	0.000271114
chr1:205293209:G:A	4.58174e-05
chr1:205295408:A:T	0.00027503
chr1:205296322:G:A	8.50248e-05
chr1:205297254:A:G	6.92038e-05
chr1:205298886:C:A	9.1809e-05
chr1:205298969:C:T	7.41885e-05
chr1:205299675:G:A	0.000106844
chr1:205300373:G:A	1.87124e-07
chr1:205303219:C:T	1.31024e-06
chr1:205310484:C:T	7.15392e-08
chr1:205310848:TCTTAAGGCTCTACC:T	1.40314e-06
chr1:205312473:A:G	1.041e-07
chr1:205314715:G:A	1.85363e-07
chr1:205314954:C:T	8.13279e-08
chr1:205318196:T:C	6.99852e-07
chr1:205318307:A:G	2.51173e-07
chr1:205323562:G:A	4.57458e-08
chr1:205323585:C:T	4.66984e-08
chr1:205323647:A:G	4.62139e-08
chr1:205327427:C:T	8.41633e-08
chr1:205327435:C:T	5.7782e-08
chr1:205328752:G:A	4.799e-07
chr1:205329388:C:T	4.75784e-08
chr1:205329669:C:G	5.00056e-08
chr1:205329731:G:C	4.75509e-08
chr1:205329878:A:G	5.46116e-08
chr1:205330305:A:G	5.47535e-08
chr1:205331284:G:A	5.38098e-08
chr1:205331384:G:A	5.28035e-08
chr1:205331780:T:C	5.53633e-08
chr1:205332099:A:G	5.32732e-08
chr1:205332102:A:G	5.36347e-08
chr1:205332339:T:C	5.39619e-08
chr1:205332583:CATGG:C	5.36675e-08
chr1:205332619:G:C	5.46677e-08
chr1:205333442:T:A	5.30955e-08
chr1:205333546:A:G	5.31793e-08
chr1:205334224:C:T	7.9846e-08
chr1:205334638:C:T	5.26955e-08
chr1:205335020:T:C	5.22625e-08
chr1:205335195:G:T	5.23392e-08
chr1:205335202:A:G	5.22022e-08
chr1:205335441:C:T	5.36628e-08
chr1:205335571:T:C	5.35428e-08
chr1:205335920:A:C	7.33846e-08
chr1:205336321:C:T	5.66655e-08
chr1:205336797:G:A	8.10453e-08
chr1:205336974:C:T	8.1979e-08
chr1:205337317:C:T	8.00848e-08
chr1:205338661:G:A	7.49074e-08
chr1:205338949:G:A	7.50832e-08
chr1:205339207:G:A	7.63001e-08
chr1:205339240:C:T	7.54517e-08
chr1:205347535:A:G	1.11532e-07
chr1:205655628:G:A	9.46471e-07
chr1:205656290:G:A	1.40875e-05
chr1:205688763:T:C	4.30174e-06
chr1:205690363:G:A	2.01296e-05
chr1:205692277:G:A	7.90067e-06
chr1:205694085:T:C	6.2881e-05
chr1:205694828:G:A	1.8527e-05
chr1:205695416:C:T	2.30541e-05
chr1:205708998:T:G	5.22175e-05
chr1:205710085:C:T	0.000105803
chr1:205719162:T:C	5.49758e-06
chr1:205721813:T:C	1.56929e-05
chr1:205725131:C:T	5.52257e-06
chr1:205741029:C:T	8.53333e-06
chr1:205742497:T:A	8.47007e-06
chr1:205748047:A:C	5.52586e-06
chr1:205762696:C:T	7.42854e-06
