## Supplementary material for "Characterization of shared and ancestry-specific signals driving complex traits using multi-ancestry fine-mapping": mscaviar_results_study1_post.txt

SNP_ID	Prob_in_pCausalSet
chr1:204292903:CTGTTAG:C	4.2444e-05
chr1:204293907:G:C	4.11292e-05
chr1:204294919:G:A	4.28816e-05
chr1:204295414:C:T	0.000207621
chr1:204296894:A:G	5.43496e-05
chr1:204296900:T:A	4.00602e-05
chr1:204298690:C:T	3.46012e-05
chr1:204300031:C:T	4.08749e-05
chr1:204300057:G:A	4.78822e-05
chr1:204300255:A:G	2.24787e-05
chr1:204304060:T:C	9.76453e-05
chr1:204307044:T:C	2.68497e-06
chr1:204311319:T:C	1.9427e-05
chr1:204311652:A:AAC	1.95128e-05
chr1:204313808:T:C	1.9762e-05
chr1:204314231:A:G	2.06074e-05
chr1:204314447:T:C	1.95962e-05
chr1:204314679:T:C	0.00038162
chr1:204314834:AT:A	1.94919e-05
chr1:204314836:T:C	2.01777e-05
chr1:204314962:C:T	0.000180617
chr1:204316347:G:A	1.71417e-05
chr1:204317412:G:A	1.74828e-05
chr1:204328995:T:C	4.87522e-06
chr1:204332694:T:C	2.4902e-05
chr1:204333692:C:T	1.52731e-05
chr1:204336981:T:C	8.42404e-05
chr1:204339687:T:C	0.000516807
chr1:204340006:T:C	9.45865e-05
chr1:204346954:C:T	1.89637e-06
chr1:204348027:A:C	2.21746e-06
chr1:204349869:C:T	2.66151e-06
chr1:204350190:A:G	2.64833e-06
chr1:204350371:A:C	1.83382e-06
chr1:204350779:C:T	3.68003e-06
chr1:204352636:A:G	0.000230885
chr1:204358476:A:G	1.23741e-06
chr1:204423314:G:A	2.42905e-07
chr1:204428299:G:T	2.70718e-07
chr1:204430938:A:G	3.6293e-07
chr1:204434183:T:C	6.07043e-05
chr1:204434531:A:G	1.24998e-06
chr1:204434728:T:C	1.24818e-06
chr1:204435205:G:GA	4.42153e-05
chr1:204436906:C:T	1.33566e-06
chr1:204438170:T:C	3.4592e-05
chr1:204441935:T:C	3.07328e-05
chr1:204442016:C:T	3.0524e-05
chr1:204442814:C:T	2.86785e-05
chr1:204444169:C:T	1.03568e-06
chr1:204444171:G:A	1.15216e-06
chr1:204444858:T:C	2.45321e-05
chr1:204445641:T:C	1.94049e-05
chr1:204446886:G:A	9.5895e-07
chr1:204447373:C:T	2.18627e-05
chr1:204447896:G:A	1.07812e-06
chr1:204448844:G:A	6.64815e-07
chr1:204449017:C:T	1.90342e-05
chr1:204449070:T:C	5.70815e-06
chr1:204449761:C:T	1.10788e-06
chr1:204449811:C:T	9.63112e-07
chr1:204450487:C:T	2.16078e-05
chr1:204450939:G:A	5.84034e-07
chr1:204451646:TCA:T	6.49338e-06
chr1:204451775:C:T	8.02411e-06
chr1:204452016:C:T	7.4244e-06
chr1:204453245:A:G	4.90321e-06
chr1:204454039:C:T	2.21016e-06
chr1:204454055:G:A	3.28556e-07
chr1:204456303:C:T	4.60417e-07
chr1:204456333:T:C	4.64749e-07
chr1:204457167:A:G	1.42691e-05
chr1:204457245:C:T	4.63422e-06
chr1:204458233:T:C	1.34267e-06
chr1:204461334:G:T	6.9392e-07
chr1:204461706:C:T	1.17547e-05
chr1:204462923:T:C	1.15915e-06
chr1:204462945:T:C	4.42478e-07
chr1:204463108:A:C	1.24318e-06
chr1:204463282:G:A	5.7233e-06
chr1:204463369:CCT:C	1.15331e-06
chr1:204463965:A:C	3.58439e-07
chr1:204466938:G:A	4.94989e-06
chr1:204480306:A:G	2.06487e-06
chr1:204481213:C:G	0.000475351
chr1:204483150:A:G	2.58989e-06
chr1:204483651:G:A	2.42654e-06
chr1:204484192:C:T	2.90933e-05
chr1:204485613:G:A	1.95973e-06
chr1:204490658:T:C	1.71167e-06
chr1:204493484:G:A	0.00200375
chr1:204500186:T:C	0.00514297
chr1:204512268:A:G	4.25205e-05
chr1:204519559:A:G	0.00875661
chr1:204521546:C:T	0.0124636
chr1:204523394:G:A	0.00808716
chr1:204531129:G:A	0.00751916
chr1:204532255:C:T	0.00790339
chr1:204537046:CT:C	0.00743863
chr1:204539019:G:A	0.000862647
chr1:204547790:C:T	0.0075262
chr1:204559956:G:A	0.00557968
chr1:204563195:G:A	0.00627149
chr1:204570163:A:G	0.00525095
chr1:204574451:G:A	0.00549426
chr1:204582702:T:C	0.00424718
chr1:204594218:C:T	0.000371655
chr1:204595430:G:A	0.000210025
chr1:204595586:A:G	6.16158e-05
chr1:204595634:G:A	0.000132045
chr1:204601219:G:A	0.000242199
chr1:204604353:G:A	0.00015017
chr1:204607394:C:T	9.96332e-05
chr1:204607855:A:G	0.000154724
chr1:204617684:C:T	7.3579e-05
chr1:204618441:G:C	5.44369e-05
chr1:204619973:G:A	0.000116878
chr1:204624568:G:A	6.69119e-05
chr1:204625500:T:TA	7.30105e-05
chr1:204626464:G:A	5.42183e-07
chr1:204631108:C:CCTAGT	8.12345e-05
chr1:204632747:C:T	2.13753e-05
chr1:204669142:C:T	1.76461e-05
chr1:204671355:C:T	1.71613e-05
chr1:204673316:G:T	1.13982e-05
chr1:204676377:T:G	6.62612e-06
chr1:204814077:A:G	8.30762e-06
chr1:204934069:C:T	1.09749e-06
chr1:204948452:T:G	1.36098e-06
chr1:204961147:A:G	1.00178e-06
chr1:204962009:A:G	5.43143e-06
chr1:204963483:A:G	3.79415e-05
chr1:204963493:G:A	7.11627e-05
chr1:204963677:C:T	1.67586e-05
chr1:204971432:A:T	6.54464e-05
chr1:204971617:C:T	9.38092e-06
chr1:204971652:T:G	2.94298e-05
chr1:204971915:T:C	2.77015e-05
chr1:204971999:T:A	2.62668e-05
chr1:204972403:T:C	0.000159962
chr1:204973800:C:T	0.00305971
chr1:204973851:G:A	0.00292176
chr1:204973993:C:T	0.00222224
chr1:204974157:A:T	0.00261083
chr1:204974864:A:G	0.00038003
chr1:204980698:T:C	6.17269e-07
chr1:204989514:C:T	1.07769e-07
chr1:204989886:T:C	9.45246e-08
chr1:204993222:C:T	1.37753e-07
chr1:204997042:T:C	2.28921e-07
chr1:205010624:G:A	2.03941e-06
chr1:205033228:G:A	1.39729e-07
chr1:205035871:G:A	7.24469e-08
chr1:205040260:T:C	1.93161e-06
chr1:205041795:A:G	6.97848e-05
chr1:205043956:G:T	2.89723e-07
chr1:205045802:T:C	1.48157e-05
chr1:205046156:T:C	1.30844e-07
chr1:205046589:C:T	2.72559e-07
chr1:205046671:A:T	9.95986e-08
chr1:205046792:C:T	2.10592e-07
chr1:205048726:T:C	3.02371e-07
chr1:205053886:G:A	2.67516e-06
chr1:205054221:C:T	4.27623e-07
chr1:205054636:T:C	0.00199473
chr1:205054884:C:T	0.00237999
chr1:205055729:C:T	1.01212e-06
chr1:205059755:CAG:C	6.12928e-07
chr1:205059787:C:T	7.67038e-07
chr1:205066327:A:G	4.92433e-07
chr1:205066912:T:TG	1.22522e-05
chr1:205067698:A:G	0.0377418
chr1:205068548:T:G	2.73716e-05
chr1:205070160:T:C	1.07319e-05
chr1:205071100:A:G	0.00643039
chr1:205071598:A:G	0.00903743
chr1:205071707:A:G	0.00944219
chr1:205071815:C:G	9.17954e-05
chr1:205071887:G:A	7.06514e-07
chr1:205072337:T:C	1.18298e-06
chr1:205072824:C:T	0.00014901
chr1:205075226:G:A	0.0102102
chr1:205075288:C:A	0.00259721
chr1:205079255:T:C	0.00172492
chr1:205080255:A:G	1.11823e-07
chr1:205082583:G:C	2.32157e-07
chr1:205082743:C:T	1.18297e-07
chr1:205083811:G:A	0.000868389
chr1:205084091:C:T	0.00229227
chr1:205084986:A:G	2.60639e-07
chr1:205085278:C:T	1.35615e-07
chr1:205085751:A:C	1.53529e-07
chr1:205086034:T:C	0.0126997
chr1:205086821:G:A	0.00211285
chr1:205087348:T:C	0.00266531
chr1:205089938:G:A	1.31464e-07
chr1:205090154:A:G	0.00108662
chr1:205092064:C:T	3.47027e-07
chr1:205093733:A:G	9.44064e-08
chr1:205094821:C:T	8.40752e-08
chr1:205095312:T:C	0.00296747
chr1:205095548:G:A	2.45342e-07
chr1:205096170:G:A	2.45394e-07
chr1:205101050:T:C	8.49806e-08
chr1:205102039:C:T	1.89e-07
chr1:205104890:T:C	0.00167574
chr1:205104891:G:A	9.62491e-08
chr1:205105296:C:T	2.12363e-07
chr1:205105726:C:A	1.73294e-07
chr1:205106231:G:C	0.0014523
chr1:205106579:CA:C	1.70643e-07
chr1:205108204:T:C	1.94081e-07
chr1:205109119:T:C	0.00372445
chr1:205109532:T:C	7.74309e-08
chr1:205109597:T:C	1.68588e-07
chr1:205110075:G:A	1.75825e-07
chr1:205110787:A:G	7.94576e-08
chr1:205113197:C:T	0.00156195
chr1:205114737:T:C	2.07057e-07
chr1:205114992:G:A	8.1636e-08
chr1:205117345:C:T	1.78886e-07
chr1:205121757:C:G	2.03054e-07
chr1:205122299:T:G	2.03614e-07
chr1:205123246:A:G	0.00274454
chr1:205123717:G:A	0.0140838
chr1:205126279:T:C	0.00809075
chr1:205126354:G:A	1.57735e-07
chr1:205131352:G:A	2.04872e-07
chr1:205133785:AT:A	1.49084e-07
chr1:205134281:T:C	0.00468839
chr1:205134334:A:G	0.0368474
chr1:205136853:A:G	1.85116e-07
chr1:205136902:C:A	0.00304151
chr1:205137154:A:G	0.00483103
chr1:205138350:C:T	2.5303e-07
chr1:205138369:A:G	2.46796e-07
chr1:205138955:C:T	2.69588e-06
chr1:205139265:T:G	2.0153e-07
chr1:205139423:A:G	0.057273
chr1:205141324:T:C	1.75394e-07
chr1:205141789:C:A	0.00702859
chr1:205141801:T:C	0.0490975
chr1:205141818:T:C	2.01045e-07
chr1:205142633:A:C	2.03332e-07
chr1:205145971:G:A	1.90889e-07
chr1:205149059:C:T	2.14624e-07
chr1:205149208:T:G	1.83138e-07
chr1:205152420:A:G	0.00703297
chr1:205153401:A:G	1.56642e-07
chr1:205153767:G:A	1.93922e-07
chr1:205153893:C:T	0.00442553
chr1:205154406:T:C	1.62477e-07
chr1:205155416:T:C	0.00119585
chr1:205158931:C:T	1.58972e-07
chr1:205161285:A:G	0.000156973
chr1:205163369:A:G	1.67201e-07
chr1:205167800:T:C	0.000898393
chr1:205168450:G:A	2.46757e-07
chr1:205170676:A:G	0.000912728
chr1:205171177:C:T	3.64199e-07
chr1:205171308:G:A	8.70868e-07
chr1:205172104:G:A	5.42017e-07
chr1:205172464:TA:T	5.51712e-07
chr1:205174341:T:C	3.71318e-07
chr1:205175235:G:T	6.21322e-07
chr1:205175877:C:T	5.45268e-07
chr1:205177332:A:G	5.43527e-07
chr1:205177598:G:A	4.87832e-07
chr1:205178456:C:G	0.0121869
chr1:205180380:C:T	2.22218e-07
chr1:205180529:G:T	3.95734e-07
chr1:205181298:GA:G	5.83015e-07
chr1:205182165:C:T	5.58209e-07
chr1:205182749:C:T	2.20477e-07
chr1:205183804:T:C	2.33709e-07
chr1:205184184:G:A	2.90476e-07
chr1:205184389:C:T	0.0133823
chr1:205186625:C:T	3.62825e-07
chr1:205186952:A:T	3.72898e-07
chr1:205187972:T:C	5.59189e-07
chr1:205188775:G:A	0.00466712
chr1:205189055:C:T	3.58675e-07
chr1:205189433:G:T	7.12068e-07
chr1:205190946:G:A	3.75619e-07
chr1:205193306:C:G	0.00164604
chr1:205193929:A:G	5.8272e-07
chr1:205194670:G:A	0.000578375
chr1:205194818:CCCAAGTA:C	2.26631e-07
chr1:205195452:C:T	5.46784e-07
chr1:205195522:A:G	2.28376e-07
chr1:205199441:A:G	3.39228e-07
chr1:205199486:C:T	2.19674e-07
chr1:205200485:C:T	2.18355e-07
chr1:205201155:T:C	3.33109e-07
chr1:205203047:C:T	2.26818e-07
chr1:205203973:A:G	2.33893e-07
chr1:205204006:A:G	3.30171e-07
chr1:205204391:T:G	3.4733e-07
chr1:205206399:C:A	3.72714e-07
chr1:205208489:G:A	2.55211e-07
chr1:205209482:T:C	4.24574e-07
chr1:205210002:G:A	5.0171e-07
chr1:205210329:A:G	3.66801e-07
chr1:205210869:A:G	5.44249e-07
chr1:205211934:T:C	0.000224791
chr1:205212398:T:C	8.42948e-07
chr1:205212903:A:G	6.4971e-07
chr1:205213435:T:C	4.23659e-07
chr1:205213737:G:C	6.329e-06
chr1:205213744:A:C	4.52326e-07
chr1:205214160:A:G	0.00372682
chr1:205215976:C:T	6.66633e-06
chr1:205218853:G:A	5.95272e-06
chr1:205219556:T:C	4.47299e-07
chr1:205220249:T:C	4.48361e-07
chr1:205221262:G:A	6.3855e-06
chr1:205222074:T:G	5.96138e-06
chr1:205222673:A:G	6.1546e-06
chr1:205230014:A:G	6.8132e-06
chr1:205230072:A:G	0.0188456
chr1:205230312:C:T	5.92041e-06
chr1:205231592:C:T	6.64985e-06
chr1:205234225:C:T	7.24902e-06
chr1:205235953:T:C	0.000343539
chr1:205236523:G:T	0.00200668
chr1:205236656:A:G	4.20092e-07
chr1:205237367:C:T	7.04108e-06
chr1:205237887:G:A	4.34232e-07
chr1:205238384:T:C	5.78932e-06
chr1:205239820:G:A	5.48984e-06
chr1:205240402:A:G	4.16844e-07
chr1:205240617:A:G	0.0137873
chr1:205243140:C:T	0.000296376
chr1:205243896:G:A	1.48935e-07
chr1:205244834:G:A	6.55856e-06
chr1:205245664:C:T	4.75685e-06
chr1:205247445:G:A	3.02483e-06
chr1:205249297:C:A	5.58426e-06
chr1:205251113:T:C	0.00191622
chr1:205251511:T:G	1.47462e-07
chr1:205251533:T:C	1.46599e-07
chr1:205251590:T:A	4.51395e-06
chr1:205252531:T:G	1.46378e-07
chr1:205252733:A:G	1.45839e-07
chr1:205255630:A:G	1.43712e-07
chr1:205256329:G:A	6.58242e-06
chr1:205257160:T:C	0.000600076
chr1:205262290:G:A	4.29009e-06
chr1:205263568:T:C	0.00096147
chr1:205263686:G:A	0.00019534
chr1:205263852:G:A	0.00107531
chr1:205265300:C:T	1.52976e-07
chr1:205265717:C:T	4.03012e-06
chr1:205266110:A:G	0.000526535
chr1:205266653:A:G	0.00610594
chr1:205266862:G:A	0.000799161
chr1:205266941:G:A	4.69603e-05
chr1:205267304:C:T	5.57513e-05
chr1:205267451:A:G	4.34003e-06
chr1:205269147:A:G	0.00112921
chr1:205269588:C:T	4.26914e-06
chr1:205269903:C:G	5.00804e-05
chr1:205270057:A:AT	4.90174e-05
chr1:205270724:G:C	3.9863e-06
chr1:205271017:A:G	0.523452
chr1:205271031:T:C	6.28153e-06
chr1:205271070:G:A	3.9863e-06
chr1:205271123:C:T	0.000896328
chr1:205271531:T:A	0.00108962
chr1:205272531:T:C	0.000173116
chr1:205273457:C:G	5.8842e-06
chr1:205273773:A:G	1.54676e-07
chr1:205273965:G:A	4.79055e-06
chr1:205274068:G:A	3.54929e-06
chr1:205274261:C:T	3.94905e-06
chr1:205274633:T:C	5.08578e-06
chr1:205275030:AAAC:A	4.8949e-05
chr1:205275825:G:A	0.00474762
chr1:205275844:T:A	0.00454712
chr1:205276105:A:G	5.36634e-05
chr1:205276140:G:A	0.00156827
chr1:205276891:G:A	4.00572e-05
chr1:205276933:G:T	0.252793
chr1:205277234:G:A	3.72391e-06
chr1:205278197:CT:C	4.01112e-05
chr1:205278904:A:G	0.000104508
chr1:205279671:T:C	3.06328e-05
chr1:205279789:A:G	0.00752991
chr1:205280322:A:G	0.00862835
chr1:205280686:G:A	3.10631e-05
chr1:205281347:T:C	2.12556e-05
chr1:205282752:T:C	0.000155321
chr1:205282863:C:G	5.83496e-05
chr1:205285110:G:A	6.60493e-05
chr1:205286310:T:C	4.47774e-05
chr1:205288028:C:G	0.000134517
chr1:205289314:A:T	4.42358e-05
chr1:205289604:G:A	6.44043e-06
chr1:205290274:G:A	3.37264e-05
chr1:205291037:A:G	5.90246e-06
chr1:205291888:G:A	1.23244e-05
chr1:205292046:T:C	0.000102657
chr1:205293209:G:A	1.84081e-05
chr1:205295408:A:T	0.000160814
chr1:205296322:G:A	2.01839e-05
chr1:205297254:A:G	2.37969e-05
chr1:205298886:C:A	3.13419e-05
chr1:205298969:C:T	2.60307e-05
chr1:205299675:G:A	3.81067e-05
chr1:205300373:G:A	1.32567e-07
chr1:205303219:C:T	3.13943e-07
chr1:205310484:C:T	5.80974e-08
chr1:205310848:TCTTAAGGCTCTACC:T	3.30775e-07
chr1:205312473:A:G	1.21563e-07
chr1:205314715:G:A	1.04861e-07
chr1:205314954:C:T	1.35312e-07
chr1:205318196:T:C	2.28453e-07
chr1:205318307:A:G	9.46008e-08
chr1:205323562:G:A	1.11842e-07
chr1:205323585:C:T	1.14199e-07
chr1:205323647:A:G	1.13848e-07
chr1:205327427:C:T	2.31482e-07
chr1:205327435:C:T	2.1339e-07
chr1:205328752:G:A	2.79003e-07
chr1:205329388:C:T	8.44766e-08
chr1:205329669:C:G	7.68094e-08
chr1:205329731:G:C	8.07012e-08
chr1:205329878:A:G	8.11422e-08
chr1:205330305:A:G	8.18389e-08
chr1:205331284:G:A	9.55278e-08
chr1:205331384:G:A	7.97859e-08
chr1:205331780:T:C	8.25995e-08
chr1:205332099:A:G	7.93121e-08
chr1:205332102:A:G	7.92146e-08
chr1:205332339:T:C	8.2073e-08
chr1:205332583:CATGG:C	8.12227e-08
chr1:205332619:G:C	8.29984e-08
chr1:205333442:T:A	7.9668e-08
chr1:205333546:A:G	8.03572e-08
chr1:205334224:C:T	3.26395e-07
chr1:205334638:C:T	7.97101e-08
chr1:205335020:T:C	8.03127e-08
chr1:205335195:G:T	7.96874e-08
chr1:205335202:A:G	8.00449e-08
chr1:205335441:C:T	8.07805e-08
chr1:205335571:T:C	8.08522e-08
chr1:205335920:A:C	2.78198e-07
chr1:205336321:C:T	8.756e-08
chr1:205336797:G:A	3.23248e-07
chr1:205336974:C:T	3.24761e-07
chr1:205337317:C:T	2.99954e-07
chr1:205338661:G:A	2.80451e-07
chr1:205338949:G:A	2.82078e-07
chr1:205339207:G:A	2.25316e-07
chr1:205339240:C:T	2.19432e-07
chr1:205347535:A:G	6.58381e-08
chr1:205655628:G:A	7.39028e-06
chr1:205688763:T:C	1.70088e-06
chr1:205690363:G:A	4.03235e-06
chr1:205692277:G:A	1.6306e-06
chr1:205694085:T:C	1.48503e-05
chr1:205694828:G:A	3.76992e-06
chr1:205695416:C:T	4.71234e-06
chr1:205708998:T:G	1.04379e-05
chr1:205710085:C:T	2.10509e-05
chr1:205719162:T:C	1.3032e-06
chr1:205721813:T:C	3.29789e-06
chr1:205725131:C:T	1.17198e-06
chr1:205741029:C:T	1.81296e-06
chr1:205742497:T:A	1.80252e-06
chr1:205748047:A:C	1.14069e-06
chr1:205762696:C:T	1.51991e-06
