## Supplementary material for "Characterization of shared and ancestry-specific signals driving complex traits using multi-ancestry fine-mapping": not_shared_pips.txt

SNP_ID	shared_ll_x	notshared_ll_x	shared_ll_y	notshared_ll_y	not_shared_pip
chr1:204292903:CTGTTAG:C	-221.014	-221.544	-221.014	-221.544	3.759520000000001e-05
chr1:204293907:G:C	-221.044	-221.411	-221.044	-221.411	4.295070000000001e-05
chr1:204294919:G:A	-221.002	-221.054	-221.002	-221.054	6.13414e-05
chr1:204295414:C:T	-219.42	-220.454	-219.42	-220.454	0.000111674
chr1:204296894:A:G	-220.764	-221.054	-220.764	-221.054	6.12869999999e-05
chr1:204296900:T:A	-221.071	-220.876	-221.071	-220.876	7.32698e-05
chr1:204298690:C:T	-221.217	-220.983	-221.217	-220.983	6.58352e-05
chr1:204300031:C:T	-221.05	-220.778	-221.05	-220.778	8.08246999999e-05
chr1:204300057:G:A	-220.892	-220.682	-220.892	-220.682	8.889599999999998e-05
chr1:204300255:A:G	-221.652	-221.384	-221.652	-221.384	4.412860000000001e-05
chr1:204304060:T:C	-220.176	-220.864	-220.176	-220.864	7.41403e-05
chr1:204307044:T:C	-223.795	-222.851	-223.795	-222.851	1.0191390000000001e-05
chr1:204311319:T:C	-221.802	-220.847	-221.802	-220.847	7.55888e-05
chr1:204311652:A:AAC	-221.798	-220.837	-221.798	-220.837	7.639209999999999e-05
chr1:204313808:T:C	-221.785	-220.825	-221.785	-220.825	7.73037e-05
chr1:204314231:A:G	-221.743	-220.78	-221.743	-220.78	8.08614e-05
chr1:204314447:T:C	-221.793	-220.828	-221.793	-220.828	7.70629e-05
chr1:204314679:T:C	-218.811	-219.987	-218.811	-219.987	0.000178142
chr1:204314834:AT:A	-221.799	-220.837	-221.799	-220.837	7.633729999999999e-05
chr1:204314836:T:C	-221.764	-220.801	-221.764	-220.801	7.91343e-05
chr1:204314962:C:T	-219.562	-219.666	-219.562	-219.666	0.00024557199999990004
chr1:204316347:G:A	-221.928	-220.967	-221.928	-220.967	6.705329999999999e-05
chr1:204317412:G:A	-221.908	-220.956	-221.908	-220.956	6.77579e-05
chr1:204328995:T:C	-223.191	-222.34	-223.191	-222.34	1.697146e-05
chr1:204332694:T:C	-221.548	-221.55	-221.548	-221.55	3.73415e-05
chr1:204333692:C:T	-222.04	-221.637	-222.04	-221.637	3.42654e-05
chr1:204336981:T:C	-220.325	-221.247	-220.325	-221.247	5.0545199999899994e-05
chr1:204339687:T:C	-218.502	-221.238	-218.502	-221.238	5.094399999989996e-05
chr1:204340006:T:C	-220.209	-221.092	-220.209	-221.092	5.9011499999899985e-05
chr1:204346954:C:T	-224.153	-223.195	-224.153	-223.195	7.2383799999999995e-06
chr1:204348027:A:C	-223.993	-223.046	-223.993	-223.046	8.3979e-06
chr1:204349869:C:T	-223.808	-222.921	-223.808	-222.921	9.51469e-06
chr1:204350190:A:G	-223.812	-222.894	-223.812	-222.894	9.77591e-06
chr1:204350371:A:C	-224.188	-223.259	-224.188	-223.259	6.7889e-06
chr1:204350779:C:T	-223.479	-222.626	-223.479	-222.626	1.277641e-05
chr1:204352636:A:G	-219.314	-222.028	-219.314	-222.028	2.3129999999999977e-05
chr1:204358476:A:G	-224.593	-223.595	-224.593	-223.595	4.855419999999999e-06
chr1:204423314:G:A	-226.391	-225.366	-226.391	-225.366	8.295779999999999e-07
chr1:204428299:G:T	-226.26	-225.26	-226.26	-225.26	9.191560000000001e-07
chr1:204430938:A:G	-225.955	-225.155	-225.955	-225.155	1.023146e-06
chr1:204434183:T:C	-220.658	-221.177	-220.658	-221.177	5.433490000000001e-05
chr1:204434531:A:G	-224.589	-223.667	-224.589	-223.667	4.5376500000000005e-06
chr1:204434728:T:C	-224.59	-223.656	-224.59	-223.656	4.59087e-06
chr1:204435205:G:GA	-220.976	-221.204	-220.976	-221.204	5.29126e-05
chr1:204436906:C:T	-224.521	-223.681	-224.521	-223.681	4.47328e-06
chr1:204438170:T:C	-221.224	-221.798	-221.224	-221.798	2.9198999999999983e-05
chr1:204441935:T:C	-221.342	-221.848	-221.342	-221.848	2.7791800000000007e-05
chr1:204442016:C:T	-221.346	-221.224	-221.346	-221.224	5.185899999999999e-05
chr1:204442814:C:T	-221.412	-221.906	-221.412	-221.906	2.62219e-05
chr1:204444169:C:T	-224.787	-223.891	-224.787	-223.891	3.635206e-06
chr1:204444171:G:A	-224.677	-223.764	-224.677	-223.764	4.13441e-06
chr1:204444858:T:C	-221.57	-220.577	-221.57	-220.577	9.910209999999998e-05
chr1:204445641:T:C	-221.804	-220.816	-221.804	-220.816	7.79673e-05
chr1:204446886:G:A	-224.867	-223.878	-224.867	-223.878	3.689926e-06
chr1:204447373:C:T	-221.685	-220.693	-221.685	-220.693	8.82593e-05
chr1:204447896:G:A	-224.745	-223.749	-224.745	-223.749	4.20004e-06
chr1:204448844:G:A	-225.255	-224.257	-225.255	-224.257	2.526757e-06
chr1:204449017:C:T	-221.823	-220.834	-221.823	-220.834	7.65934e-05
chr1:204449070:T:C	-223.042	-222.119	-223.042	-222.119	2.133687e-05
chr1:204449761:C:T	-224.723	-223.864	-224.723	-223.864	3.731940000000001e-06
chr1:204449811:C:T	-224.862	-223.872	-224.862	-223.872	3.714261999999999e-06
chr1:204450487:C:T	-221.697	-220.832	-221.697	-220.832	7.67235e-05
chr1:204450939:G:A	-225.394	-224.389	-225.394	-224.389	2.212944e-06
chr1:204451646:TCA:T	-222.904	-221.953	-222.904	-221.953	2.5025340000000002e-05
chr1:204451775:C:T	-222.692	-221.832	-222.692	-221.832	2.8227549999999997e-05
chr1:204452016:C:T	-222.769	-221.828	-222.769	-221.828	2.8351939999999998e-05
chr1:204453245:A:G	-223.188	-222.271	-223.188	-222.271	1.8208530000000002e-05
chr1:204454039:C:T	-223.997	-223.057	-223.997	-223.057	8.30926e-06
chr1:204454055:G:A	-226.055	-225.137	-226.055	-225.137	1.045716e-06
chr1:204456303:C:T	-225.703	-225.059	-225.703	-225.059	1.1316790000000002e-06
chr1:204456333:T:C	-225.69	-225.037	-225.69	-225.037	1.156927e-06
chr1:204457167:A:G	-222.109	-221.346	-222.109	-221.346	4.5851100000000006e-05
chr1:204457245:C:T	-223.245	-222.319	-223.245	-222.319	1.73485e-05
chr1:204458233:T:C	-224.529	-223.99	-224.529	-223.99	3.2693999999999996e-06
chr1:204461334:G:T	-225.225	-224.443	-225.225	-224.443	2.10421e-06
chr1:204461706:C:T	-222.306	-221.326	-222.306	-221.326	4.682059999999999e-05
chr1:204462923:T:C	-224.66	-223.657	-224.66	-223.657	4.559810000000001e-06
chr1:204462945:T:C	-225.736	-225.012	-225.736	-225.012	1.1882720000000002e-06
chr1:204463108:A:C	-224.59	-223.667	-224.59	-223.667	4.51362e-06
chr1:204463282:G:A	-223.034	-222.285	-223.034	-222.285	1.794374e-05
chr1:204463369:CCT:C	-224.681	-224.03	-224.681	-224.03	3.1411300000000007e-06
chr1:204463965:A:C	-225.982	-225.232	-225.982	-225.232	9.52417e-07
chr1:204466938:G:A	-223.181	-222.687	-223.181	-222.687	1.200209e-05
chr1:204480306:A:G	-224.079	-223.389	-224.079	-223.389	5.982010000000002e-06
chr1:204481213:C:G	-218.603	-217.99	-218.603	-217.99	0.001317387
chr1:204483150:A:G	-223.868	-223.982	-223.868	-223.982	3.3165300000000003e-06
chr1:204483651:G:A	-223.936	-224.021	-223.936	-224.021	3.1898199999999992e-06
chr1:204484192:C:T	-221.401	-220.686	-221.401	-220.686	8.91895e-05
chr1:204485613:G:A	-224.143	-223.869	-224.143	-223.869	3.7137600000000005e-06
chr1:204490658:T:C	-224.312	-224.408	-224.312	-224.408	2.16363e-06
chr1:204493484:G:A	-217.16	-217.524	-217.16	-217.524	0.00209676
chr1:204500186:T:C	-216.216	-216.593	-216.216	-216.593	0.00531757
chr1:204512268:A:G	-221.023	-222.931	-221.023	-222.931	9.3854e-06
chr1:204519559:A:G	-215.683	-216.36	-215.683	-216.36	0.006711350000000001
chr1:204521546:C:T	-215.331	-215.797	-215.331	-215.797	0.0117818999999999
chr1:204523394:G:A	-215.764	-216.094	-215.764	-216.094	0.00875666
chr1:204531129:G:A	-215.837	-216.06	-215.837	-216.06	0.009062540000000001
chr1:204532255:C:T	-215.786	-216.157	-215.786	-216.157	0.008219249999999999
chr1:204537046:CT:C	-215.848	-216.155	-215.848	-216.155	0.00823939
chr1:204539019:G:A	-218.008	-217.018	-218.008	-217.018	0.0034848590000000003
chr1:204547790:C:T	-215.836	-216.179	-215.836	-216.179	0.0080471199999999
chr1:204559956:G:A	-216.135	-216.577	-216.135	-216.577	0.0054024799999999
chr1:204563195:G:A	-216.018	-216.476	-216.018	-216.476	0.005974169999999999
chr1:204570163:A:G	-216.195	-216.643	-216.195	-216.643	0.005059930000000001
chr1:204574451:G:A	-216.15	-216.621	-216.15	-216.621	0.0051679199999999995
chr1:204582702:T:C	-216.408	-217.259	-216.408	-217.259	0.0027322200000000005
chr1:204594218:C:T	-218.85	-221.926	-218.85	-221.926	2.5703999999999983e-05
chr1:204595430:G:A	-219.416	-219.809	-219.416	-219.809	0.00021338
chr1:204595586:A:G	-220.646	-220.243	-220.646	-220.243	0.00013840100000000002
chr1:204595634:G:A	-219.882	-219.959	-219.882	-219.959	0.00018376000000000002
chr1:204597913:A:G	0.0	-218.706	0.0	-218.706	0.000643225
chr1:204601219:G:A	-219.275	-219.703	-219.275	-219.703	0.00023741399999989998
chr1:204604353:G:A	-219.751	-220.379	-219.751	-220.379	0.0001206459999999
chr1:204607394:C:T	-220.162	-220.76	-220.162	-220.76	8.24553999999e-05
chr1:204607855:A:G	-219.721	-220.394	-219.721	-220.394	0.0001189099999999
chr1:204617684:C:T	-220.466	-221.052	-220.466	-221.052	6.15538e-05
chr1:204618441:G:C	-220.768	-221.273	-220.768	-221.273	4.93379e-05
chr1:204619973:G:A	-220.001	-221.431	-220.001	-221.431	4.212199999999999e-05
chr1:204624568:G:A	-220.561	-221.629	-220.561	-221.629	3.455549999999999e-05
chr1:204625500:T:TA	-220.474	-221.501	-220.474	-221.501	3.9507299999999994e-05
chr1:204626464:G:A	-225.489	-224.67	-225.489	-224.67	1.6618989999999999e-06
chr1:204631108:C:CCTAGT	-220.365	-220.927	-220.365	-220.927	6.98425e-05
chr1:204632747:C:T	-221.725	-223.064	-221.725	-223.064	8.2359e-06
chr1:204669142:C:T	-222.49	-223.053	-222.49	-223.053	8.252490000000002e-06
chr1:204671355:C:T	-222.514	-223.084	-222.514	-223.084	7.999409999999999e-06
chr1:204673316:G:T	-222.816	-223.629	-222.816	-223.629	4.656969999999999e-06
chr1:204676377:T:G	-224.027	-223.63	-224.027	-223.63	4.6375900000000004e-06
chr1:204814077:A:G	0.0	-223.033	0.0	-223.033	8.30762e-06
chr1:204934069:C:T	-224.925	-225.329	-224.925	-225.329	8.564659999999999e-07
chr1:204948452:T:G	-224.677	-225.194	-224.677	-225.194	9.804900000000003e-07
chr1:204961147:A:G	-224.826	-224.038	-224.826	-224.038	3.13876e-06
chr1:204962009:A:G	-223.087	-222.137	-223.087	-222.137	2.087695e-05
chr1:204963483:A:G	-221.185	-223.48	-221.185	-223.48	5.4594999999999974e-06
chr1:204963493:G:A	-220.542	-223.126	-220.542	-223.126	7.779999999999983e-06
chr1:204963677:C:T	-222.014	-223.803	-222.014	-223.803	3.953300000000002e-06
chr1:204971432:A:T	-220.709	-222.862	-220.709	-222.862	9.93399999999999e-06
chr1:204971617:C:T	0.0	-222.92	0.0	-222.92	9.38092e-06
chr1:204971652:T:G	-221.552	-223.391	-221.552	-223.391	5.863300000000002e-06
chr1:204971915:T:C	-221.753	-223.052	-221.753	-223.052	8.2095e-06
chr1:204971999:T:A	-221.824	-223.065	-221.824	-223.065	8.1017e-06
chr1:204972403:T:C	-219.844	-221.868	-219.844	-221.868	2.674100000000002e-05
chr1:204973800:C:T	-216.731	-221.037	-216.731	-221.037	6.13800000000002e-05
chr1:204973851:G:A	-216.778	-221.038	-216.778	-221.038	6.129999999990006e-05
chr1:204973993:C:T	-217.057	-221.093	-217.057	-221.093	5.7999999999900145e-05
chr1:204974157:A:T	-216.891	-221.093	-216.891	-221.093	5.803999999989991e-05
chr1:204974864:A:G	-218.941	-221.224	-218.941	-221.224	5.084499999999999e-05
chr1:204980698:T:C	-225.436	-225.207	-225.436	-225.207	9.761510000000002e-07
chr1:204989514:C:T	-227.549	-226.426	-227.549	-226.426	2.8767079999999997e-07
chr1:204989886:T:C	-227.827	-226.678	-227.827	-226.678	2.2335200000000003e-07
chr1:204993222:C:T	-227.358	-226.469	-227.358	-226.469	2.748602e-07
chr1:204997042:T:C	-226.464	-225.45	-226.464	-225.45	7.58114e-07
chr1:205010624:G:A	-224.159	-224.58	-224.159	-224.58	1.80882e-06
chr1:205033228:G:A	-227.328	-226.44	-227.328	-226.44	2.852416000000001e-07
chr1:205035871:G:A	-228.486	-227.16	-228.486	-227.16	1.383705e-07
chr1:205040260:T:C	-224.542	-225.22	-224.542	-225.22	9.6378e-07
chr1:205041795:A:G	-220.515	-219.958	-220.515	-219.958	0.00018408840000000003
chr1:205043956:G:T	-226.727	-226.324	-226.727	-226.324	3.14733e-07
chr1:205045802:T:C	-222.088	-221.383	-222.088	-221.383	4.48812e-05
chr1:205046156:T:C	-227.265	-226.105	-227.265	-226.105	4.030583999999999e-07
chr1:205046589:C:T	-226.475	-225.954	-226.475	-225.954	4.6351400000000006e-07
chr1:205046671:A:T	-227.746	-226.622	-227.746	-226.622	2.3516019999999998e-07
chr1:205046792:C:T	-226.739	-226.018	-226.739	-226.018	4.34503e-07
chr1:205048726:T:C	-226.316	-225.493	-226.316	-225.493	7.98313e-07
chr1:205052828:CT:C	0.0	-228.134	0.0	-228.134	5.20954e-08
chr1:205053886:G:A	-223.806	-223.047	-223.806	-223.047	8.43304e-06
chr1:205054221:C:T	-225.822	-225.267	-225.822	-225.267	9.31047e-07
chr1:205054636:T:C	-217.178	-217.99	-217.178	-217.99	0.0013168199999999
chr1:205054884:C:T	-216.989	-216.343	-216.989	-216.343	0.0068429899999999
chr1:205055729:C:T	-224.878	-224.651	-224.878	-224.651	1.722088e-06
chr1:205059755:CAG:C	-225.419	-225.022	-225.419	-225.022	1.19124e-06
chr1:205059787:C:T	-225.135	-224.48	-225.135	-224.48	2.0629080000000004e-06
chr1:205066327:A:G	-225.734	-225.422	-225.734	-225.422	7.91227e-07
chr1:205066912:T:TG	-222.352	-222.107	-222.352	-222.107	2.2438099999999998e-05
chr1:205067698:A:G	-214.301	-214.954	-214.301	-214.954	0.0284132
chr1:205068548:T:G	-221.622	-221.522	-221.622	-221.522	4.38557e-05
chr1:205070160:T:C	-222.978	-223.362	-222.978	-223.362	6.103270000000001e-06
chr1:205071100:A:G	-216.008	-215.904	-216.008	-215.904	0.010610930000000001
chr1:205071598:A:G	-215.727	-216.053	-215.727	-216.053	0.0094674899999999
chr1:205071707:A:G	-215.684	-216.216	-215.684	-216.216	0.0080532899999999
chr1:205071815:C:G	-220.405	-220.122	-220.405	-220.122	0.00018081019999999999
chr1:205071887:G:A	-225.506	-224.669	-225.506	-224.669	1.8473040000000002e-06
chr1:205072337:T:C	-224.787	-224.118	-224.787	-224.118	3.2718799999999994e-06
chr1:205072824:C:T	-219.921	-219.862	-219.921	-219.862	0.00023402999999999998
chr1:205075226:G:A	-215.574	-216.008	-215.574	-216.008	0.009921
chr1:205075288:C:A	-216.913	-216.631	-216.913	-216.631	0.00512517
chr1:205079255:T:C	-217.349	-216.999	-217.349	-216.999	0.00370079
chr1:205080255:A:G	-227.57	-226.483	-227.57	-226.483	2.901242e-07
chr1:205082583:G:C	-226.744	-225.738	-226.744	-225.738	6.296789999999999e-07
chr1:205082743:C:T	-227.479	-226.408	-227.479	-226.408	3.13384e-07
chr1:205083811:G:A	-218.044	-217.507	-218.044	-217.507	0.0022202289999999998
chr1:205084091:C:T	-217.064	-216.772	-217.064	-216.772	0.004645150000000001
chr1:205084986:A:G	-226.691	-225.681	-226.691	-225.681	6.634699999999999e-07
chr1:205085278:C:T	-227.263	-226.231	-227.263	-226.231	3.7623700000000006e-07
chr1:205085751:A:C	-227.893	-226.669	-227.893	-226.669	2.320342000000001e-07
chr1:205086034:T:C	-215.357	-215.659	-215.357	-215.659	0.014060499999999998
chr1:205086821:G:A	-217.146	-216.768	-217.146	-216.768	0.004663739999999901
chr1:205087348:T:C	-216.913	-216.595	-216.913	-216.595	0.00554414
chr1:205089938:G:A	-227.314	-226.286	-227.314	-226.286	3.5514940000000005e-07
chr1:205090154:A:G	-217.82	-217.3	-217.82	-217.3	0.00273319
chr1:205092064:C:T	-226.634	-225.702	-226.634	-225.702	6.341629999999998e-07
chr1:205093733:A:G	-227.867	-226.722	-227.867	-226.722	2.265494e-07
chr1:205094821:C:T	-228.178	-226.973	-228.178	-226.973	1.6653500000000003e-07
chr1:205095312:T:C	-216.806	-216.425	-216.806	-216.425	0.0065756299999999
chr1:205095548:G:A	-226.779	-225.755	-226.779	-225.755	6.14921e-07
chr1:205096170:G:A	-226.806	-225.781	-226.806	-225.781	5.98184e-07
chr1:205101050:T:C	-228.1	-226.908	-228.1	-226.908	1.864978e-07
chr1:205102039:C:T	-227.347	-226.235	-227.347	-226.235	3.7096540000000014e-07
chr1:205104890:T:C	-217.378	-216.859	-217.378	-216.859	0.0042573
chr1:205104891:G:A	-227.939	-226.841	-227.939	-226.841	1.993261e-07
chr1:205105296:C:T	-227.261	-226.153	-227.261	-226.153	4.0197879999999994e-07
chr1:205105726:C:A	-227.514	-226.366	-227.514	-226.366	3.2332160000000005e-07
chr1:205106231:G:C	-217.52	-216.795	-217.52	-216.795	0.0045268199999999
chr1:205106579:CA:C	-227.552	-226.395	-227.552	-226.395	3.134652e-07
chr1:205108204:T:C	-227.326	-226.218	-227.326	-226.218	3.769184e-07
chr1:205109119:T:C	-216.579	-216.206	-216.579	-216.206	0.008204269999999899
chr1:205109532:T:C	-228.338	-227.082	-228.338	-227.082	1.552971e-07
chr1:205109597:T:C	-227.616	-226.442	-227.616	-226.442	2.978052e-07
chr1:205110075:G:A	-227.503	-226.357	-227.503	-226.357	3.2606320000000006e-07
chr1:205110787:A:G	-228.247	-227.01	-228.247	-227.01	1.67592e-07
chr1:205113197:C:T	-217.447	-216.896	-217.447	-216.896	0.00410514
chr1:205114737:T:C	-227.279	-226.169	-227.279	-226.169	3.9576499999999997e-07
chr1:205114992:G:A	-228.191	-226.974	-228.191	-226.974	1.7413620000000003e-07
chr1:205117345:C:T	-227.405	-226.282	-227.405	-226.282	3.5420680000000003e-07
chr1:205121757:C:G	-227.3	-226.187	-227.3	-226.187	3.885462000000001e-07
chr1:205122299:T:G	-227.309	-226.193	-227.309	-226.193	3.8579599999999997e-07
chr1:205123246:A:G	-216.885	-216.462	-216.885	-216.462	0.0063414299999999
chr1:205123717:G:A	-215.253	-215.475	-215.253	-215.475	0.016938199999999903
chr1:205126279:T:C	-215.793	-215.954	-215.793	-215.954	0.01058539
chr1:205126354:G:A	-227.137	-226.483	-227.137	-226.483	2.7986640000000005e-07
chr1:205131352:G:A	-226.788	-226.069	-226.788	-226.069	4.135739999999999e-07
chr1:205133785:AT:A	-227.289	-226.443	-227.289	-226.443	2.834742e-07
chr1:205134281:T:C	-216.339	-216.444	-216.339	-216.444	0.006480249999999999
chr1:205134334:A:G	-214.278	-215.377	-214.278	-215.377	0.018720800000000003
chr1:205136853:A:G	-227.512	-226.353	-227.512	-226.353	3.2575739999999997e-07
chr1:205136902:C:A	-216.777	-216.64	-216.777	-216.64	0.00531469
chr1:205137154:A:G	-216.311	-216.113	-216.311	-216.113	0.00902829
chr1:205138350:C:T	-226.666	-226.164	-226.666	-226.164	3.73329e-07
chr1:205138369:A:G	-226.633	-226.086	-226.633	-226.086	4.04995e-07
chr1:205138955:C:T	-225.398	-224.303	-225.398	-224.303	2.311448e-06
chr1:205139265:T:G	-227.312	-226.197	-227.312	-226.197	3.8449860000000004e-07
chr1:205139423:A:G	-213.836	-215.067	-213.836	-215.067	0.025533499999999903
chr1:205141324:T:C	-227.002	-226.211	-227.002	-226.211	3.5850500000000007e-07
chr1:205141789:C:A	-215.934	-216.058	-215.934	-216.058	0.009534150000000002
chr1:205141801:T:C	-213.991	-215.126	-213.991	-215.126	0.0240698999999999
chr1:205141818:T:C	-226.818	-226.095	-226.818	-226.095	4.0308600000000004e-07
chr1:205142633:A:C	-227.257	-226.157	-227.257	-226.157	4.018664e-07
chr1:205145971:G:A	-227.426	-226.287	-227.426	-226.287	3.497048e-07
chr1:205149059:C:T	-226.746	-226.069	-226.746	-226.069	4.12849e-07
chr1:205149208:T:G	-227.54	-226.373	-227.54	-226.373	3.1873439999999997e-07
chr1:205152420:A:G	-215.933	-216.07	-215.933	-216.07	0.00942427
chr1:205153401:A:G	-227.203	-226.379	-227.203	-226.379	3.025326000000001e-07
chr1:205153767:G:A	-227.388	-226.255	-227.388	-226.255	3.621768e-07
chr1:205153893:C:T	-216.398	-216.424	-216.398	-216.424	0.00660421
chr1:205154406:T:C	-227.136	-226.325	-227.136	-226.325	3.195358e-07
chr1:205155416:T:C	-217.694	-216.786	-217.694	-216.786	0.004466619999999999
chr1:205158931:C:T	-227.173	-226.353	-227.173	-226.353	3.1059159999999996e-07
chr1:205161285:A:G	-219.718	-219.51	-219.718	-219.51	0.00028796499999999994
chr1:205163369:A:G	-227.065	-226.249	-227.065	-226.249	3.453300000000001e-07
chr1:205167800:T:C	-217.996	-217.331	-217.996	-217.331	0.002662583
chr1:205168450:G:A	-226.718	-226.208	-226.718	-226.208	3.567690000000001e-07
chr1:205170676:A:G	-217.979	-217.348	-217.979	-217.348	0.00261708
chr1:205171177:C:T	-226.243	-225.969	-226.243	-225.969	4.52678e-07
chr1:205171308:G:A	-226.358	-225.33	-226.358	-225.33	8.481539999999998e-07
chr1:205172104:G:A	-226.52	-225.929	-226.52	-225.929	4.5812900000000007e-07
chr1:205172464:TA:T	-226.49	-225.916	-226.49	-225.916	4.6427300000000004e-07
chr1:205174341:T:C	-226.23	-225.971	-226.23	-225.971	4.514520000000001e-07
chr1:205175235:G:T	-226.829	-225.647	-226.829	-225.647	6.152339999999999e-07
chr1:205175877:C:T	-226.482	-225.928	-226.482	-225.928	4.59008e-07
chr1:205177332:A:G	-226.486	-225.931	-226.486	-225.931	4.5785599999999994e-07
chr1:205177598:G:A	-226.626	-226.016	-226.626	-226.016	4.2069300000000007e-07
chr1:205178456:C:G	-215.37	-215.75	-215.37	-215.75	0.0123777
chr1:205180380:C:T	-226.846	-226.269	-226.846	-226.269	3.3565200000000007e-07
chr1:205180529:G:T	-226.165	-225.946	-226.165	-225.946	4.624730000000001e-07
chr1:205181298:GA:G	-226.428	-225.871	-226.428	-225.871	4.853870000000001e-07
chr1:205182165:C:T	-226.447	-225.91	-226.447	-225.91	4.6729100000000013e-07
chr1:205182749:C:T	-226.845	-226.26	-226.845	-226.26	3.389190000000001e-07
chr1:205182764:T:C	0.0	-224.538	0.0	-224.538	1.88779e-06
chr1:205183804:T:C	-226.738	-226.179	-226.738	-226.179	3.6801200000000003e-07
chr1:205184184:G:A	-226.504	-226.089	-226.504	-226.089	4.021239999999999e-07
chr1:205184389:C:T	-215.277	-215.618	-215.277	-215.618	0.0141228
chr1:205186625:C:T	-226.246	-225.97	-226.246	-225.97	4.5214299999999995e-07
chr1:205186952:A:T	-226.199	-225.935	-226.199	-225.935	4.6891499999999996e-07
chr1:205187972:T:C	-226.45	-225.908	-226.45	-225.908	4.681590000000001e-07
chr1:205188775:G:A	-216.335	-215.907	-216.335	-215.907	0.01059442
chr1:205189055:C:T	-226.239	-225.949	-226.239	-225.949	4.6261900000000013e-07
chr1:205189433:G:T	-226.407	-225.509	-226.407	-225.509	7.52149e-07
chr1:205190946:G:A	-226.208	-225.954	-226.208	-225.954	4.5935499999999997e-07
chr1:205193306:C:G	-217.386	-217.014	-217.386	-217.014	0.0035907300000000003
chr1:205193929:A:G	-226.392	-225.876	-226.392	-225.876	4.83287e-07
chr1:205194670:G:A	-218.416	-219.098	-218.416	-219.098	0.000435023
chr1:205194818:CCCAAGTA:C	-226.795	-226.223	-226.795	-226.223	3.51999e-07
chr1:205195452:C:T	-226.465	-225.927	-226.465	-225.927	4.5946899999999984e-07
chr1:205195522:A:G	-226.787	-226.22	-226.787	-226.22	3.528250000000001e-07
chr1:205199441:A:G	-226.303	-225.976	-226.303	-225.976	4.502960000000001e-07
chr1:205199486:C:T	-226.813	-226.214	-226.813	-226.214	3.5560399999999993e-07
chr1:205200485:C:T	-226.818	-226.215	-226.818	-226.215	3.55299e-07
chr1:205201155:T:C	-226.305	-225.957	-226.305	-225.957	4.592270000000001e-07
chr1:205203047:C:T	-226.757	-226.17	-226.757	-226.17	3.7188599999999997e-07
chr1:205203973:A:G	-226.703	-226.125	-226.703	-226.125	3.8899e-07
chr1:205204006:A:G	-226.324	-225.976	-226.324	-225.976	4.507190000000001e-07
chr1:205204391:T:G	-226.284	-225.975	-226.284	-225.975	4.503519999999999e-07
chr1:205206399:C:A	-226.263	-226.01	-226.263	-226.01	4.33164e-07
chr1:205208489:G:A	-226.664	-226.17	-226.664	-226.17	3.7085700000000005e-07
chr1:205209482:T:C	-226.544	-226.118	-226.544	-226.118	3.817330000000001e-07
chr1:205210002:G:A	-226.59	-225.994	-226.59	-225.994	4.30027e-07
chr1:205210329:A:G	-226.233	-225.963	-226.233	-225.963	4.5535500000000015e-07
chr1:205210869:A:G	-226.628	-225.662	-226.628	-225.662	6.247819999999999e-07
chr1:205211934:T:C	-219.359	-219.212	-219.359	-219.212	0.00038784399999999993
chr1:205212398:T:C	-225.182	-225.234	-225.182	-225.234	9.657579999999998e-07
chr1:205212903:A:G	-225.983	-225.818	-225.983	-225.818	5.14948e-07
chr1:205213435:T:C	-225.915	-225.517	-225.915	-225.517	7.290520000000002e-07
chr1:205213737:G:C	-223.126	-222.603	-223.126	-222.603	1.4822419999999999e-05
chr1:205213744:A:C	-225.866	-225.554	-225.866	-225.554	7.005619999999999e-07
chr1:205214160:A:G	-216.551	-217.393	-216.551	-217.393	0.00250089
chr1:205215976:C:T	-223.06	-222.501	-223.06	-222.501	1.644243e-05
chr1:205218853:G:A	-223.183	-222.618	-223.183	-222.618	1.46101e-05
chr1:205219556:T:C	-225.878	-225.559	-225.878	-225.559	6.97688e-07
chr1:205220249:T:C	-225.871	-225.547	-225.871	-225.547	7.063060000000001e-07
chr1:205221262:G:A	-223.118	-222.607	-223.118	-222.607	1.4769180000000005e-05
chr1:205222074:T:G	-223.196	-222.685	-223.196	-222.685	1.3648779999999999e-05
chr1:205222673:A:G	-223.164	-222.662	-223.164	-222.662	1.3964359999999999e-05
chr1:205230014:A:G	-223.046	-222.516	-223.046	-222.516	1.619078e-05
chr1:205230072:A:G	-214.935	-215.448	-214.935	-215.448	0.016731
chr1:205230312:C:T	-223.2	-222.671	-223.2	-222.671	1.384791e-05
chr1:205231592:C:T	-223.072	-222.545	-223.072	-222.545	1.5722610000000005e-05
chr1:205234225:C:T	-222.982	-222.471	-222.982	-222.471	1.69371e-05
chr1:205235953:T:C	-218.952	-218.326	-218.952	-218.326	0.0009810989999998999
chr1:205236523:G:T	-217.173	-218.23	-217.173	-218.23	0.0010363299999999
chr1:205236656:A:G	-226.304	-226.06	-226.304	-226.06	4.0910600000000004e-07
chr1:205237367:C:T	-223.014	-222.506	-223.014	-222.506	1.634828e-05
chr1:205237887:G:A	-226.255	-226.035	-226.255	-226.035	4.1946e-07
chr1:205238384:T:C	-223.228	-222.708	-223.228	-222.708	1.3328540000000002e-05
chr1:205239820:G:A	-223.291	-222.783	-223.291	-222.783	1.2351899999999998e-05
chr1:205240402:A:G	-226.326	-226.071	-226.326	-226.071	4.04488e-07
chr1:205240617:A:G	-215.248	-215.761	-215.248	-215.761	0.012240999999999998
chr1:205243140:C:T	-219.1	-218.476	-219.1	-218.476	0.000844522
chr1:205243896:G:A	-227.188	-226.281	-227.188	-226.281	3.354408e-07
chr1:205244834:G:A	-223.089	-222.566	-223.089	-222.566	1.538948e-05
chr1:205245664:C:T	-223.455	-222.945	-223.455	-222.945	1.0483509999999996e-05
chr1:205247445:G:A	-223.92	-223.276	-223.92	-223.276	7.53577e-06
chr1:205249297:C:A	-223.271	-222.757	-223.271	-222.757	1.2689839999999998e-05
chr1:205251113:T:C	-217.225	-217.213	-217.225	-217.213	0.0029739099999999997
chr1:205251511:T:G	-227.197	-226.28	-227.197	-226.28	3.359166e-07
chr1:205251533:T:C	-227.207	-226.289	-227.207	-226.289	3.328694e-07
chr1:205251590:T:A	-223.403	-222.451	-223.403	-222.451	1.743483e-05
chr1:205252531:T:G	-227.195	-226.264	-227.195	-226.264	3.415534e-07
chr1:205252733:A:G	-227.212	-226.29	-227.212	-226.29	3.323982000000001e-07
chr1:205255630:A:G	-227.241	-226.322	-227.241	-226.322	3.2145040000000014e-07
chr1:205256329:G:A	-223.025	-222.062	-223.025	-222.062	2.574378e-05
chr1:205257160:T:C	-218.516	-217.62	-218.516	-217.62	0.002195664
chr1:205262290:G:A	0.0	-223.901	0.0	-223.901	4.29009e-06
chr1:205263568:T:C	-218.074	-219.476	-218.074	-219.476	0.00034103399999999993
chr1:205263686:G:A	-219.506	-218.672	-219.506	-218.672	0.000667132
chr1:205263852:G:A	-217.963	-219.444	-217.963	-219.444	0.00035238999999999995
chr1:205265300:C:T	-227.049	-226.045	-227.049	-226.045	4.2252900000000004e-07
chr1:205265717:C:T	0.0	-223.963	0.0	-223.963	4.03012e-06
chr1:205266110:A:G	-218.677	-220.018	-218.677	-220.018	0.0001984459999999999
chr1:205266653:A:G	-216.064	-217.019	-216.064	-217.019	0.003477639999999901
chr1:205266862:G:A	-218.257	-219.413	-218.257	-219.413	0.0003633550000000001
chr1:205266941:G:A	-221.048	-220.268	-221.048	-220.268	0.0001543209
chr1:205267304:C:T	-220.875	-220.194	-220.875	-220.194	0.0001662381
chr1:205267451:A:G	0.0	-223.89	0.0	-223.89	4.34003e-06
chr1:205269147:A:G	-217.914	-219.371	-217.914	-219.371	0.00037883000000000014
chr1:205269588:C:T	0.0	-223.906	0.0	-223.906	4.26914e-06
chr1:205269903:C:G	-220.983	-220.236	-220.983	-220.236	0.00015940579999989998
chr1:205270057:A:AT	-221.004	-220.31	-221.004	-220.31	0.0001480389999999
chr1:205270724:G:C	0.0	-223.974	0.0	-223.974	3.9863e-06
chr1:205271017:A:G	-211.772	-214.746	-211.772	-214.746	0.03879900000000003
chr1:205271031:T:C	0.0	-223.525	0.0	-223.525	6.28153e-06
chr1:205271070:G:A	0.0	-223.974	0.0	-223.974	3.9863e-06
chr1:205271123:C:T	-218.127	-218.737	-218.127	-218.737	0.0007143419999998999
chr1:205271531:T:A	-217.95	-219.401	-217.95	-219.401	0.0003677299999999999
chr1:205272531:T:C	-219.623	-219.911	-219.623	-219.911	0.00019281500000000002
chr1:205273457:C:G	0.0	-223.589	0.0	-223.589	5.8842e-06
chr1:205273773:A:G	-227.069	-226.116	-227.069	-226.116	3.9343399999999995e-07
chr1:205273965:G:A	0.0	-223.792	0.0	-223.792	4.79055e-06
chr1:205274068:G:A	0.0	-224.09	0.0	-224.09	3.54929e-06
chr1:205274261:C:T	0.0	-223.984	0.0	-223.984	3.94905e-06
chr1:205274633:T:C	0.0	-223.733	0.0	-223.733	5.08578e-06
chr1:205275030:AAAC:A	-221.006	-220.333	-221.006	-220.333	0.000144645
chr1:205275825:G:A	-216.449	-215.974	-216.449	-215.974	0.01135988
chr1:205275844:T:A	-216.493	-216.016	-216.493	-216.016	0.01089188
chr1:205276105:A:G	-220.798	-221.602	-220.798	-221.602	3.553620000000001e-05
chr1:205276140:G:A	-217.486	-218.471	-217.486	-218.471	0.0009247300000000001
chr1:205276891:G:A	-221.212	-220.702	-221.212	-220.702	9.9846e-05
chr1:205276933:G:T	-212.393	-213.773	-212.393	-213.773	0.103041
chr1:205277234:G:A	0.0	-224.041	0.0	-224.041	3.72391e-06
chr1:205278197:CT:C	-221.21	-220.68	-221.21	-220.68	0.00010213759999999999
chr1:205278904:A:G	-220.126	-220.209	-220.126	-220.209	0.00014314999999999998
chr1:205279671:T:C	-221.49	-221.054	-221.49	-221.054	7.012550000000002e-05
chr1:205279789:A:G	-215.918	-216.491	-215.918	-216.491	0.0067671299999999
chr1:205280322:A:G	-215.784	-216.293	-215.784	-216.293	0.008254169999999998
chr1:205280686:G:A	-221.475	-221.023	-221.475	-221.023	7.23179e-05
chr1:205281347:T:C	-221.791	-221.653	-221.791	-221.653	3.855500000000001e-05
chr1:205282752:T:C	-219.814	-219.43	-219.814	-219.43	0.00035658099999999997
chr1:205282863:C:G	-220.83	-220.343	-220.83	-220.343	0.0001430354
chr1:205285110:G:A	-220.706	-220.314	-220.706	-220.314	0.0001472801
chr1:205286310:T:C	-221.078	-221.067	-221.078	-221.067	6.932499999999999e-05
chr1:205288028:C:G	-219.879	-220.035	-219.879	-220.035	0.00017052000000000001
chr1:205289314:A:T	-221.086	-221.958	-221.086	-221.958	2.8424700000000006e-05
chr1:205289604:G:A	-223.12	-222.679	-223.12	-222.679	1.370333e-05
chr1:205290274:G:A	-221.362	-222.061	-221.362	-222.061	2.563600000000001e-05
chr1:205291037:A:G	-223.118	-223.752	-223.118	-223.752	4.70922e-06
chr1:205291888:G:A	-222.449	-222.19	-222.449	-222.19	2.2375100000000005e-05
chr1:205292046:T:C	-220.148	-220.046	-220.148	-220.046	0.00016867099999999998
chr1:205293209:G:A	-222.032	-221.898	-222.032	-221.898	2.9966099999999998e-05
chr1:205295408:A:T	-219.784	-220.566	-219.784	-220.566	0.00011439800000000001
chr1:205296322:G:A	-221.901	-221.13	-221.901	-221.13	6.514050000000001e-05
chr1:205297254:A:G	-221.743	-221.452	-221.743	-221.452	4.705309999999999e-05
chr1:205298886:C:A	-221.459	-221.175	-221.459	-221.175	6.21221e-05
chr1:205298969:C:T	-221.652	-221.393	-221.652	-221.393	4.993619999999999e-05
chr1:205299675:G:A	-221.262	-221.046	-221.262	-221.046	7.06821e-05
chr1:205300373:G:A	-227.67	-226.816	-227.67	-226.816	2.001222e-07
chr1:205303219:C:T	-226.155	-225.158	-226.155	-225.158	1.086587e-06
chr1:205310484:C:T	-229.024	-227.468	-229.024	-227.468	1.0113360000000002e-07
chr1:205310848:TCTTAAGGCTCTACC:T	-226.082	-225.079	-226.082	-225.079	1.163817e-06
chr1:205312473:A:G	-228.136	-227.022	-228.136	-227.022	1.5709640000000001e-07
chr1:205314715:G:A	-227.854	-226.801	-227.854	-226.801	1.981714e-07
chr1:205314954:C:T	-228.26	-227.025	-228.26	-227.025	1.5616849999999999e-07
chr1:205318196:T:C	-226.582	-225.737	-226.582	-225.737	5.922029999999999e-07
chr1:205318307:A:G	-227.765	-226.587	-227.765	-226.587	2.450366000000001e-07
chr1:205323562:G:A	-228.919	-227.27	-228.919	-227.27	1.2524780000000005e-07
chr1:205323585:C:T	-228.887	-227.252	-228.887	-227.252	1.274756e-07
chr1:205323647:A:G	-228.898	-227.256	-228.898	-227.256	1.270245e-07
chr1:205327427:C:T	-227.919	-226.662	-227.919	-226.662	2.286753e-07
chr1:205327435:C:T	-228.335	-226.766	-228.335	-226.766	2.118066000000001e-07
chr1:205328752:G:A	-226.507	-226.077	-226.507	-226.077	4.05877e-07
chr1:205329388:C:T	-229.077	-227.441	-229.077	-227.441	1.0470419999999999e-07
chr1:205329669:C:G	-229.104	-227.483	-229.104	-227.483	1.0024060000000001e-07
chr1:205329731:G:C	-229.111	-227.468	-229.111	-227.468	1.0184250000000001e-07
chr1:205329878:A:G	-228.987	-227.429	-228.987	-227.429	1.058366e-07
chr1:205330305:A:G	-228.978	-227.424	-228.978	-227.424	1.0640980000000004e-07
chr1:205331284:G:A	-228.88	-227.34	-228.88	-227.34	1.159568e-07
chr1:205331384:G:A	-229.028	-227.447	-229.028	-227.447	1.0390220000000001e-07
chr1:205331780:T:C	-228.962	-227.416	-228.962	-227.416	1.0727019999999998e-07
chr1:205332099:A:G	-229.025	-227.448	-229.025	-227.448	1.038095e-07
chr1:205332102:A:G	-229.02	-227.447	-229.02	-227.447	1.039325e-07
chr1:205332339:T:C	-228.988	-227.426	-228.988	-227.426	1.061639e-07
chr1:205332583:CATGG:C	-229.001	-227.433	-229.001	-227.433	1.0539579999999999e-07
chr1:205332619:G:C	-228.969	-227.416	-228.969	-227.416	1.0719810000000001e-07
chr1:205333442:T:A	-229.025	-227.446	-229.025	-227.446	1.039727e-07
chr1:205333546:A:G	-229.017	-227.441	-229.017	-227.441	1.0451489999999999e-07
chr1:205334224:C:T	-227.832	-226.394	-227.832	-226.394	3.0798800000000004e-07
chr1:205334638:C:T	-229.031	-227.448	-229.031	-227.448	1.037906e-07
chr1:205335020:T:C	-229.032	-227.446	-229.032	-227.446	1.039994e-07
chr1:205335195:G:T	-229.037	-227.45	-229.037	-227.45	1.035854e-07
chr1:205335202:A:G	-229.036	-227.448	-229.036	-227.448	1.037729e-07
chr1:205335441:C:T	-229.005	-227.436	-229.005	-227.436	1.0507609999999997e-07
chr1:205335571:T:C	-229.006	-227.436	-229.006	-227.436	1.050638e-07
chr1:205335920:A:C	-227.978	-226.532	-227.978	-226.532	2.67053e-07
chr1:205336321:C:T	-228.898	-227.378	-228.898	-227.378	1.1149730000000001e-07
chr1:205336797:G:A	-227.821	-226.401	-227.821	-226.401	3.051021e-07
chr1:205336974:C:T	-227.808	-226.398	-227.808	-226.398	3.062722e-07
chr1:205337317:C:T	-227.862	-226.466	-227.862	-226.466	2.851638e-07
chr1:205338661:G:A	-227.954	-226.524	-227.954	-226.524	2.6892999999999996e-07
chr1:205338949:G:A	-227.95	-226.519	-227.95	-226.519	2.70312e-07
chr1:205339207:G:A	-228.039	-226.702	-228.039	-226.702	2.229223e-07
chr1:205339240:C:T	-228.063	-226.724	-228.063	-226.724	2.180671e-07
chr1:205347535:A:G	-228.581	-227.193	-228.581	-227.193	1.3306450000000002e-07
chr1:205655628:G:A	-224.832	-223.284	-224.832	-223.284	6.494149e-06
chr1:205656290:G:A	0.0	-222.529	0.0	-222.529	1.40875e-05
chr1:205688763:T:C	-224.311	-224.155	-224.311	-224.155	2.8205600000000003e-06
chr1:205690363:G:A	-223.387	-222.392	-223.387	-222.392	1.6184349999999997e-05
chr1:205692277:G:A	-224.311	-223.329	-224.311	-223.329	6.3586699999999985e-06
chr1:205694085:T:C	-222.082	-221.311	-222.082	-221.311	4.81403e-05
chr1:205694828:G:A	-223.458	-222.481	-223.458	-222.481	1.4845859999999998e-05
chr1:205695416:C:T	-223.232	-222.265	-223.232	-222.265	1.8431340000000004e-05
chr1:205708998:T:G	-222.426	-221.438	-222.426	-221.438	4.18672e-05
chr1:205710085:C:T	-221.721	-220.731	-221.721	-220.731	8.48395e-05
chr1:205719162:T:C	-224.547	-223.717	-224.547	-223.717	4.29824e-06
chr1:205721813:T:C	-223.591	-222.651	-223.591	-222.651	1.2487150000000001e-05
chr1:205725131:C:T	-224.648	-223.683	-224.648	-223.683	4.44095e-06
chr1:205741029:C:T	-224.2	-223.257	-224.2	-223.257	6.812410000000001e-06
chr1:205742497:T:A	-224.206	-223.264	-224.206	-223.264	6.7597700000000005e-06
chr1:205748047:A:C	-224.677	-223.678	-224.677	-223.678	4.47249e-06
chr1:205762696:C:T	-224.38	-223.384	-224.38	-223.384	5.996050000000002e-06
