## Supplementary material for "Characterization of shared and ancestry-specific signals driving complex traits using multi-ancestry fine-mapping": global_pips.txt

SNP_ID	shared_ll	notshared_ll	global_pips
chr1:247166961:T:C	0.0	-242.682	7.05862e-05
chr1:247199834:T:C	-243.69	-242.122	0.0001355064
chr1:247379792:C:T	0.0	-242.957	5.25963e-05
chr1:247381571:C:T	-243.391	-243.259	6.17729e-05
chr1:247381880:A:G	0.0	-243.117	4.48139e-05
chr1:247383059:G:A	0.0	-242.859	5.79985e-05
chr1:247389536:C:T	-243.474	-243.558	4.993059999999999e-05
chr1:247391101:C:T	0.0	-243.206	5.46603e-05
chr1:247396251:G:A	-242.575	-242.708	0.0001177137
chr1:247403169:G:A	-243.495	-242.653	9.17843e-05
chr1:247404628:C:T	0.0	-242.5	8.30563e-05
chr1:247406925:T:C	0.0	-243.215	4.06188e-05
chr1:247407050:C:T	0.0	-242.981	5.13301e-05
chr1:247408126:G:A	0.0	-242.857	5.81493e-05
chr1:247408845:G:A	-244.098	-243.643	3.7711e-05
chr1:247411812:C:T	-240.849	-242.755	0.00034648299999999997
chr1:247427191:C:G	-245.468	-244.465	1.4799749999999998e-05
chr1:247430118:C:T	-243.885	-243.065	6.19048e-05
chr1:247431588:C:T	-244.625	-243.935	2.648352e-05
chr1:247432755:A:G	-242.821	-242.052	0.00017256229999999999
chr1:247433084:G:A	-244.206	-243.269	4.89708e-05
chr1:247433558:C:A	-243.905	-243.036	6.274380000000001e-05
chr1:247434327:C:T	-244.431	-243.463	3.977892000000001e-05
chr1:247434354:TG:T	-243.637	-242.758	8.21379e-05
chr1:247435182:G:A	-243.003	-242.163	0.0001520964
chr1:247435723:C:T	-243.322	-242.491	0.00010921640000000002
chr1:247435930:G:A	-244.594	-244.017	2.5321049999999994e-05
chr1:247436999:A:C	-241.087	-240.435	0.0008855269999999999
chr1:247437489:T:C	-238.505	-238.063	0.010116899999999998
chr1:247437858:G:A	-243.017	-242.544	0.00011250939999999998
chr1:247438055:G:A	-240.734	-239.805	0.0015883960000000002
chr1:247438293:T:C	-240.782	-240.444	0.0009603950000000002
chr1:247438476:C:T	-240.633	-240.31	0.0011031080000000002
chr1:247439666:A:G	-240.96	-240.009	0.0012641879999999999
chr1:247440956:C:A	-243.091	-242.415	0.00012124379999999999
chr1:247442974:T:C	-240.147	-240.634	0.0011241719999999999
chr1:247443728:G:C	-243.597	-242.915	7.337520000000001e-05
chr1:247444865:C:A	-241.6	-240.721	0.0006287179999999999
chr1:247445326:A:G	-242.309	-241.642	0.0002626192
chr1:247445349:T:C	-242.415	-241.72	0.00024129429999999996
chr1:247445475:C:G	-242.355	-241.679	0.0002526176999999999
chr1:247446346:G:A	-242.007	-241.361	0.0003497897
chr1:247447109:C:T	-241.571	-240.62	0.0006984980000000001
chr1:247448157:G:A	-241.441	-241.082	0.000502657
chr1:247448158:G:C	-241.422	-241.066	0.000511022
chr1:247448357:CAG:C	-242.559	-241.735	0.00023125070000000003
chr1:247448900:T:A	-241.519	-240.633	0.0006844290000000001
chr1:247448993:C:T	-242.921	-241.963	0.00018175030000000002
chr1:247449133:A:T	-238.78	-238.143	0.008986580000000001
chr1:247449260:T:C	-239.334	-238.585	0.00562091
chr1:247450328:C:T	-246.017	-245.324	6.679009999999999e-06
chr1:247450586:C:T	-243.944	-243.305	5.0736700000000005e-05
chr1:247451315:C:T	-243.083	-242.797	9.3882e-05
chr1:247452478:A:G	-243.25	-242.801	8.92726e-05
chr1:247452585:T:C	-242.608	-241.666	0.000247225
chr1:247453144:A:G	-243.554	-242.598	9.694090000000001e-05
chr1:247453421:T:C	-243.705	-242.759	8.26772e-05
chr1:247453431:G:A	-243.549	-242.599	9.696729999999999e-05
chr1:247453500:C:T	-243.648	-242.703	8.74684e-05
chr1:247453537:C:T	-246.066	-245.201	7.179299999999999e-06
chr1:247453832:G:A	-246.537	-245.542	4.993987e-06
chr1:247454074:T:G	-246.735	-245.756	4.003907e-06
chr1:247454449:C:T	-245.257	-244.25	1.833135e-05
chr1:247454453:A:G	-244.622	-243.779	3.0460509999999998e-05
chr1:247454834:T:C	-245.273	-244.268	1.799645e-05
chr1:247454937:G:A	-245.263	-244.258	1.817907e-05
chr1:247455143:T:C	-245.31	-244.3	1.742144e-05
chr1:247455329:G:T	-245.314	-244.306	1.731574e-05
chr1:247455596:C:T	-245.431	-244.529	1.40455e-05
chr1:247455716:G:T	-244.638	-243.819	2.9422189999999997e-05
chr1:247455744:A:G	-245.275	-244.268	1.8000879999999998e-05
chr1:247455814:C:T	-245.347	-244.335	1.681369e-05
chr1:247455853:T:C	-245.155	-244.196	1.953796e-05
chr1:247455959:T:C	-245.327	-244.434	1.54857e-05
chr1:247455978:A:G	-245.024	-244.065	2.226444e-05
chr1:247456040:C:T	-245.439	-244.537	1.3938359999999999e-05
chr1:247456205:C:A	-245.376	-244.492	1.4644329999999998e-05
chr1:247456954:T:G	-246.228	-245.166	7.14205e-06
chr1:247457352:T:C	-245.881	-245.087	8.283090000000001e-06
chr1:247457537:C:T	-245.602	-244.659	1.2216280000000002e-05
chr1:247457731:G:A	-244.788	-244.166	2.19049e-05
chr1:247458021:G:A	-246.774	-245.683	4.294064e-06
chr1:247458926:A:G	-247.192	-245.986	3.061267e-06
chr1:247458977:T:G	-246.217	-245.251	6.751770000000001e-06
chr1:247459055:A:G	-247.458	-246.111	2.6402170000000004e-06
chr1:247459572:T:C	-244.885	-244.721	1.4041409999999998e-05
chr1:247465955:T:C	0.0	-242.119	0.000121638
chr1:247470135:A:G	-241.167	-240.906	0.0006189119999999999
chr1:247474156:C:T	-244.346	-243.894	3.018636e-05
chr1:247475013:A:C	-243.955	-243.512	4.42814e-05
chr1:247475180:C:T	0.0	-242.444	8.85562e-05
chr1:247483655:T:C	-245.265	-244.421	1.587504e-05
chr1:247485614:G:A	-245.459	-244.577	1.346276e-05
chr1:247489709:T:G	0.0	-245.26	5.28238e-06
chr1:247490110:T:C	-243.465	-242.525	0.00010326270000000001
chr1:247491196:G:A	-246.271	-245.222	6.77236e-06
chr1:247491691:T:C	-244.771	-244.028	2.37805e-05
chr1:247491800:G:A	0.0	-247.614	5.00507e-07
chr1:247491973:T:C	-245.195	-244.215	1.8694149999999998e-05
chr1:247492427:C:T	-245.099	-244.103	2.083631e-05
chr1:247493680:C:A	-247.753	-246.26	2.24747e-06
chr1:247501185:T:G	-244.885	-243.895	2.5672339999999998e-05
chr1:247501471:G:A	-247.615	-246.205	2.405452e-06
chr1:247501472:A:T	-247.627	-246.212	2.387389e-06
chr1:247502038:G:T	-245.592	-244.579	1.28906e-05
chr1:247504361:C:T	-246.987	-245.771	3.820626e-06
chr1:247506371:GGGTTAA:G	-246.722	-245.638	4.469657999999999e-06
chr1:247509070:T:C	-246.661	-245.553	4.837063e-06
chr1:247510028:A:T	-246.451	-245.385	5.77169e-06
chr1:247511090:G:T	-245.284	-244.28	1.741105e-05
chr1:247511617:G:A	-246.434	-245.363	5.899920000000001e-06
chr1:247514480:GCTAT:G	-245.28	-244.273	1.7532009999999995e-05
chr1:247515190:G:A	-241.11	-240.167	0.00107937
chr1:247519768:C:T	-246.893	-245.73	4.0098440000000005e-06
chr1:247521838:C:G	0.0	-246.943	9.85928e-07
chr1:247521871:C:T	-246.741	-245.596	4.605534e-06
chr1:247522138:G:A	-246.922	-245.747	3.932182e-06
chr1:247522422:C:T	-245.1	-244.37	1.7244539999999997e-05
chr1:247522688:C:G	-247.011	-245.866	3.499904e-06
chr1:247523050:C:A	-246.912	-245.817	3.7076050000000002e-06
chr1:247523219:C:T	-246.992	-245.84	3.6058509999999998e-06
chr1:247523485:G:A	-247.014	-245.875	3.4706540000000005e-06
chr1:247523668:G:A	-245.008	-244.281	1.885318e-05
chr1:247524533:G:A	-246.886	-245.796	3.792342e-06
chr1:247524708:C:T	-246.789	-245.73	4.078211e-06
chr1:247524837:C:T	-246.845	-245.772	3.894791999999999e-06
chr1:247525041:G:A	-246.857	-245.689	4.174577e-06
chr1:247525412:C:CA	-246.915	-245.794	3.797898e-06
chr1:247525629:G:A	-246.881	-245.791	3.809931e-06
chr1:247526230:C:T	-247.013	-245.859	3.534431e-06
chr1:247527115:T:G	-246.874	-245.796	3.798619e-06
chr1:247527498:C:T	-246.927	-245.805	3.755883e-06
chr1:247527839:C:T	-246.91	-245.743	3.951807999999999e-06
chr1:247534282:G:C	-236.203	-235.385	0.132983
chr1:247534862:T:C	-234.751	-234.787	0.32127300000000003
chr1:247534981:G:T	-244.127	-243.18	5.2932e-05
chr1:247535480:G:A	-243.651	-242.69	8.61359e-05
chr1:247536209:G:A	0.0	-246.813	1.11904e-06
chr1:247537493:C:T	-243.285	-242.886	8.207789999999999e-05
chr1:247538305:C:T	-244.296	-243.325	4.553412e-05
chr1:247538512:C:A	-244.335	-243.36	4.3925880000000004e-05
chr1:247538816:C:T	-243.16	-242.774	9.21543e-05
chr1:247539376:G:A	-244.444	-243.468	3.941075e-05
chr1:247539388:A:G	-235.183	-235.237	0.20630230000000002
chr1:247540135:A:G	-243.565	-242.639	9.133620000000001e-05
chr1:247541758:T:C	-243.924	-243.013	6.302929999999999e-05
chr1:247541772:A:G	-235.131	-235.215	0.21378029999999998
chr1:247541949:A:G	-243.893	-242.984	6.491990000000002e-05
chr1:247542908:G:A	-243.687	-242.871	7.427200000000001e-05
chr1:247543052:G:A	-244.485	-243.518	3.773027e-05
chr1:247543554:A:G	-244.422	-243.441	4.0493029999999995e-05
chr1:247544286:C:T	0.0	-247.575	5.20771e-07
chr1:247544634:A:G	-243.01	-242.17	0.00014849839999999997
chr1:247545913:G:A	-236.853	-236.026	0.06991359999999999
chr1:247546499:C:T	-244.593	-243.375	4.639754e-05
chr1:247546640:T:C	-238.788	-238.162	0.00869278
chr1:247546949:AAAG:A	0.0	-240.4	0.000677623
chr1:247547322:C:T	-238.436	-240.85	0.00412156
chr1:247547523:T:C	-241.872	-241.691	0.000289326
chr1:247547565:G:A	-238.293	-241.121	0.00458103
chr1:247547648:G:A	-238.514	-241.146	0.0037172299999999998
chr1:247550304:T:C	-243.907	-243.688	4.47685e-05
chr1:247552385:G:A	-247.161	-245.937	3.246159e-06
chr1:247556467:G:A	-233.411	-234.872	0.779209
chr1:247559286:G:A	-234.664	-236.153	0.220801
chr1:247564084:C:T	-245.704	-244.671	1.173662e-05
chr1:247570952:C:T	-247.907	-246.214	2.410993e-06
chr1:247574626:A:T	-247.771	-246.129	2.6540200000000005e-06
chr1:247577462:C:A	-247.836	-246.156	2.571989e-06
chr1:247578368:T:G	-247.769	-246.093	2.754746e-06
chr1:247579597:T:C	-247.907	-246.204	2.436118e-06
chr1:247581303:A:G	-247.784	-246.109	2.7068470000000003e-06
chr1:247590236:A:AT	-239.955	-239.125	0.00313836
chr1:247602092:C:T	-245.198	-244.584	1.4109559999999998e-05
chr1:247609523:G:A	-245.937	-245.016	8.48315e-06
chr1:247620187:G:A	-242.4	-241.898	0.00021471059999999994
chr1:247625924:G:A	-246.961	-245.826	3.6249730000000003e-06
chr1:247626259:A:T	-246.856	-245.74	3.992725e-06
chr1:247626363:C:T	-246.688	-245.652	4.3849650000000005e-06
chr1:247626672:A:C	-246.8	-245.659	4.297338e-06
chr1:247627853:G:A	-246.751	-245.677	4.248206000000001e-06
chr1:247627861:T:C	-246.61	-245.551	4.834871e-06
chr1:247628057:G:A	-245.064	-244.8	1.263703e-05
chr1:247628464:C:T	-245.063	-244.795	1.264082e-05
chr1:247629462:A:G	-247.065	-245.932	3.683052e-06
chr1:247629772:C:A	-247.234	-245.932	3.212903e-06
chr1:247630349:A:T	-246.572	-245.559	5.31194e-06
chr1:247631187:T:C	-247.207	-245.913	3.2789190000000004e-06
chr1:247636867:G:A	-246.797	-245.791	3.89971e-06
chr1:247637651:A:G	-247.145	-245.927	3.2723499999999997e-06
chr1:247637905:A:G	-247.089	-245.898	3.3824490000000003e-06
chr1:247638515:C:T	-247.106	-245.9	3.369608e-06
chr1:247700595:C:T	0.0	-244.541	1.08588e-05
chr1:247712387:A:G	-245.76	-244.81	1.043237e-05
chr1:247817015:C:G	0.0	-242.489	8.71843e-05
chr1:247818211:A:G	-241.085	-240.404	0.0009366029999999999
chr1:247835992:C:T	0.0	-241.816	0.000170857
chr1:247838293:A:G	0.0	-241.419	0.000255181
chr1:247840534:A:G	0.0	-242.465	8.93254e-05
chr1:247842834:T:C	0.0	-242.409	9.55576e-05
chr1:247843032:C:T	0.0	-242.822	6.30545e-05
chr1:247843358:AG:A	-239.538	-238.61	0.00529749
chr1:247853934:A:G	-244.395	-243.925	2.90898e-05
chr1:247858445:G:A	-242.626	-243.35	8.894719999999999e-05
chr1:247859368:A:G	-243.591	-242.808	8.14283e-05
chr1:247859479:T:G	-243.986	-243.128	5.8523499999999996e-05
chr1:247859605:C:T	-243.864	-243.026	6.50901e-05
chr1:247859609:G:T	-246.078	-245.078	8.02624e-06
chr1:247859767:C:T	-244.088	-243.245	5.223169999999999e-05
chr1:247860382:T:G	-243.288	-242.427	0.0001178471
chr1:247860664:C:T	-244.075	-243.286	5.073059999999999e-05
chr1:247863850:T:C	-242.249	-242.306	0.0001798295
chr1:247864917:G:A	-237.235	-237.416	0.0253322
chr1:247865666:G:C	-239.431	-238.592	0.00550752
chr1:247866340:C:T	-241.832	-240.889	0.000540777
chr1:247867109:T:C	-240.734	-240.151	0.0012354649999999998
chr1:247868961:G:A	-240.89	-240.242	0.001108653
chr1:247868975:C:T	-242.183	-241.469	0.0003190807
chr1:247869239:G:A	-240.182	-239.259	0.002769817
chr1:247869865:G:T	-241.193	-240.483	0.0008576680000000001
chr1:247871398:A:C	-242.349	-241.624	0.0002724461
chr1:247872476:T:C	-242.292	-241.542	0.000294044
chr1:247873050:A:G	-241.253	-240.576	0.000787573
chr1:247873252:G:A	-240.315	-239.861	0.001714401
chr1:247873975:AG:A	-241.746	-241.086	0.00047490600000000004
chr1:247874344:C:G	-239.562	-238.609	0.00527598
chr1:247874688:G:A	-241.95	-241.037	0.0004693951000000001
chr1:247874895:A:G	-241.871	-240.991	0.0004946880000000001
chr1:247874908:G:A	-233.664	-233.867	0.888284
chr1:247875023:T:C	-241.418	-240.678	0.000698786
chr1:247876149:C:T	-236.954	-237.464	0.0284098
chr1:247878493:A:G	-244.465	-243.505	3.9523409999999996e-05
chr1:247878519:C:G	-238.784	-237.836	0.01145472
chr1:247880796:G:A	0.0	-244.464	1.20566e-05
chr1:247881157:G:C	-246.278	-245.178	7.150519999999999e-06
chr1:247882970:C:T	-245.496	-244.496	1.4486620000000001e-05
chr1:247884263:T:C	-246.649	-245.481	5.173886e-06
chr1:247919268:CTG:C	-242.218	-242.235	0.0001813019
chr1:248737772:T:A	-240.148	-239.698	0.00196441
