## Supplementary material for "Characterization of shared and ancestry-specific signals driving complex traits using multi-ancestry fine-mapping": mscaviar_results_study0_post.txt

SNP_ID	Prob_in_pCausalSet
chr1:247199834:T:C	1.69786e-05
chr1:247379792:C:T	5.25963e-05
chr1:247381571:C:T	5.98061e-05
chr1:247381880:A:G	4.48139e-05
chr1:247383059:G:A	5.79985e-05
chr1:247389536:C:T	4.73863e-05
chr1:247391101:C:T	5.46603e-05
chr1:247396251:G:A	0.000115261
chr1:247403169:G:A	9.08606e-05
chr1:247404628:C:T	8.30563e-05
chr1:247406925:T:C	4.06188e-05
chr1:247407050:C:T	5.13301e-05
chr1:247408126:G:A	5.81493e-05
chr1:247408845:G:A	3.62956e-05
chr1:247411812:C:T	0.000325962
chr1:247427191:C:G	1.39814e-05
chr1:247430118:C:T	6.09619e-05
chr1:247431588:C:T	2.5369e-05
chr1:247432755:A:G	0.000171584
chr1:247433084:G:A	4.8126e-05
chr1:247433558:C:A	6.18446e-05
chr1:247434327:C:T	3.8955e-05
chr1:247434354:TG:T	8.12562e-05
chr1:247435182:G:A	0.000151182
chr1:247435723:C:T	0.000108289
chr1:247435930:G:A	2.40117e-05
chr1:247436999:A:C	0.00088443
chr1:247437489:T:C	0.0101155
chr1:247437858:G:A	0.000111183
chr1:247438055:G:A	0.00158756
chr1:247438293:T:C	0.000958881
chr1:247438476:C:T	0.00110157
chr1:247439666:A:G	0.00126337
chr1:247440956:C:A	0.000120163
chr1:247442974:T:C	0.00112069
chr1:247443728:G:C	7.22773e-05
chr1:247444865:C:A	0.000627834
chr1:247445326:A:G	0.000261532
chr1:247445349:T:C	0.000240237
chr1:247445475:C:G	0.000251541
chr1:247446346:G:A	0.000348681
chr1:247447109:C:T	0.000697682
chr1:247448157:G:A	0.00050118
chr1:247448158:G:C	0.00050954
chr1:247448357:CAG:C	0.000230313
chr1:247448900:T:A	0.000683557
chr1:247448993:C:T	0.000180936
chr1:247449133:A:T	0.00898546
chr1:247449260:T:C	0.00561992
chr1:247450328:C:T	5.13008e-06
chr1:247450586:C:T	4.95884e-05
chr1:247451315:C:T	9.22503e-05
chr1:247452478:A:G	8.78738e-05
chr1:247452585:T:C	0.000246396
chr1:247453144:A:G	9.6119e-05
chr1:247453421:T:C	8.18462e-05
chr1:247453431:G:A	9.61406e-05
chr1:247453500:C:T	8.66379e-05
chr1:247453537:C:T	6.0686e-06
chr1:247453832:G:A	3.90788e-06
chr1:247454074:T:G	2.5685e-06
chr1:247454449:C:T	1.75132e-05
chr1:247454453:A:G	2.95145e-05
chr1:247454834:T:C	1.71757e-05
chr1:247454937:G:A	1.73591e-05
chr1:247455143:T:C	1.66039e-05
chr1:247455329:G:T	1.6496e-05
chr1:247455596:C:T	1.30855e-05
chr1:247455716:G:T	2.84495e-05
chr1:247455744:A:G	1.7182e-05
chr1:247455814:C:T	1.59958e-05
chr1:247455853:T:C	1.86771e-05
chr1:247455959:T:C	1.45244e-05
chr1:247455978:A:G	2.14117e-05
chr1:247456040:C:T	1.29782e-05
chr1:247456205:C:A	1.36662e-05
chr1:247456954:T:G	6.28332e-06
chr1:247457352:T:C	7.0998e-06
chr1:247457537:C:T	1.12854e-05
chr1:247457731:G:A	2.06674e-05
chr1:247458021:G:A	3.31785e-06
chr1:247458926:A:G	1.6882e-06
chr1:247458977:T:G	5.73867e-06
chr1:247459055:A:G	1.35422e-06
chr1:247459572:T:C	1.15826e-05
chr1:247465955:T:C	0.000121638
chr1:247470135:A:G	0.000617285
chr1:247474156:C:T	2.86618e-05
chr1:247475013:A:C	4.27784e-05
chr1:247475180:C:T	8.85562e-05
chr1:247483655:T:C	1.48577e-05
chr1:247485614:G:A	1.24743e-05
chr1:247489709:T:G	5.28238e-06
chr1:247490110:T:C	0.000102429
chr1:247491196:G:A	5.89396e-06
chr1:247491691:T:C	2.27079e-05
chr1:247491800:G:A	5.00507e-07
chr1:247491973:T:C	1.78525e-05
chr1:247492427:C:T	2.00135e-05
chr1:247493680:C:A	1.42201e-06
chr1:247501185:T:G	2.48547e-05
chr1:247501471:G:A	1.48167e-06
chr1:247501472:A:T	1.46395e-06
chr1:247502038:G:T	1.20621e-05
chr1:247504361:C:T	2.9614e-06
chr1:247506371:GGGTTAA:G	3.49368e-06
chr1:247509070:T:C	3.9284e-06
chr1:247510028:A:T	4.86715e-06
chr1:247511090:G:T	1.65898e-05
chr1:247511617:G:A	5.00835e-06
chr1:247514480:GCTAT:G	1.67136e-05
chr1:247515190:G:A	0.00107854
chr1:247519768:C:T	3.09454e-06
chr1:247521838:C:G	9.85928e-07
chr1:247521871:C:T	3.72857e-06
chr1:247522138:G:A	3.02269e-06
chr1:247522422:C:T	1.60846e-05
chr1:247522688:C:G	2.4422e-06
chr1:247523050:C:A	2.59277e-06
chr1:247523219:C:T	2.59206e-06
chr1:247523485:G:A	2.3812e-06
chr1:247523668:G:A	1.76986e-05
chr1:247524533:G:A	2.69939e-06
chr1:247524708:C:T	2.99168e-06
chr1:247524837:C:T	2.78905e-06
chr1:247525041:G:A	3.28703e-06
chr1:247525412:C:CA	2.76995e-06
chr1:247525629:G:A	2.72033e-06
chr1:247526230:C:T	2.50069e-06
chr1:247527115:T:G	2.6729e-06
chr1:247527498:C:T	2.7176e-06
chr1:247527839:C:T	3.03275e-06
chr1:247534282:G:C	0.132982
chr1:247534862:T:C	0.321271
chr1:247534981:G:T	5.2089e-05
chr1:247535480:G:A	8.53171e-05
chr1:247536209:G:A	1.11904e-06
chr1:247537493:C:T	8.06064e-05
chr1:247538305:C:T	4.47171e-05
chr1:247538512:C:A	4.31104e-05
chr1:247538816:C:T	9.06397e-05
chr1:247539376:G:A	3.85946e-05
chr1:247539388:A:G	0.2063
chr1:247540135:A:G	9.04887e-05
chr1:247541758:T:C	6.21635e-05
chr1:247541772:A:G	0.213778
chr1:247541949:A:G	6.40526e-05
chr1:247542908:G:A	7.33202e-05
chr1:247543052:G:A	3.69111e-05
chr1:247543554:A:G	3.96796e-05
chr1:247544286:C:T	5.20771e-07
chr1:247544634:A:G	0.00014759
chr1:247545913:G:A	0.0699126
chr1:247546499:C:T	8.20262e-06
chr1:247546640:T:C	0.00869162
chr1:247546949:AAAG:A	0.000677623
chr1:247547322:C:T	0.00409301
chr1:247547523:T:C	0.000287572
chr1:247547565:G:A	0.00453477
chr1:247547648:G:A	0.00368026
chr1:247550304:T:C	1.75159e-05
chr1:247552385:G:A	2.23646e-06
chr1:247556467:G:A	0.779208
chr1:247559286:G:A	0.220798
chr1:247564084:C:T	1.09121e-05
chr1:247570952:C:T	7.90935e-07
chr1:247574626:A:T	8.49985e-07
chr1:247577462:C:A	8.06124e-07
chr1:247578368:T:G	8.15019e-07
chr1:247579597:T:C	7.78658e-07
chr1:247581303:A:G	8.14879e-07
chr1:247590236:A:AT	0.00313744
chr1:247602092:C:T	1.28018e-05
chr1:247609523:G:A	7.50751e-06
chr1:247620187:G:A	0.00021339
chr1:247625924:G:A	2.58838e-06
chr1:247626259:A:T	2.98704e-06
chr1:247626363:C:T	3.31896e-06
chr1:247626672:A:C	3.39652e-06
chr1:247627853:G:A	3.22776e-06
chr1:247627861:T:C	3.86605e-06
chr1:247628057:G:A	1.04256e-05
chr1:247628464:C:T	1.04568e-05
chr1:247629462:A:G	2.86935e-06
chr1:247629772:C:A	2.37771e-06
chr1:247630349:A:T	2.76882e-06
chr1:247631187:T:C	2.44524e-06
chr1:247636867:G:A	2.54379e-06
chr1:247637651:A:G	2.30716e-06
chr1:247637905:A:G	2.39395e-06
chr1:247638515:C:T	2.40964e-06
chr1:247700595:C:T	1.08588e-05
chr1:247712387:A:G	9.50467e-06
chr1:247818211:A:G	0.000935567
chr1:247843358:AG:A	0.00529657
chr1:247853934:A:G	2.77009e-05
chr1:247858445:G:A	8.42225e-05
chr1:247859368:A:G	8.0414e-05
chr1:247859479:T:G	5.75557e-05
chr1:247859605:C:T	6.40998e-05
chr1:247859609:G:T	7.13742e-06
chr1:247859767:C:T	5.12433e-05
chr1:247860382:T:G	0.000116907
chr1:247860664:C:T	4.96739e-05
chr1:247863850:T:C	0.000177702
chr1:247864917:G:A	0.02533
chr1:247865666:G:C	0.00550663
chr1:247866340:C:T	0.000539937
chr1:247867109:T:C	0.00123435
chr1:247868961:G:A	0.0011076
chr1:247868975:C:T	0.000317963
chr1:247869239:G:A	0.00276879
chr1:247869865:G:T	0.00085667
chr1:247871398:A:C	0.000271338
chr1:247872476:T:C	0.000292967
chr1:247873050:A:G	0.000786546
chr1:247873252:G:A	0.00171315
chr1:247873975:AG:A	0.000473714
chr1:247874344:C:G	0.00527514
chr1:247874688:G:A	0.000468553
chr1:247874895:A:G	0.000493825
chr1:247874908:G:A	0.888283
chr1:247875023:T:C	0.000697825
chr1:247876149:C:T	0.0284067
chr1:247878493:A:G	3.86391e-05
chr1:247878519:C:G	0.0114538
chr1:247880796:G:A	1.20566e-05
chr1:247881157:G:C	6.30889e-06
chr1:247882970:C:T	1.36429e-05
chr1:247884263:T:C	4.25512e-06
chr1:247919268:CTG:C	0.000179112
chr1:248737772:T:A	0.00196304
