## Supplementary material for "Characterization of shared and ancestry-specific signals driving complex traits using multi-ancestry fine-mapping": mscaviar_results_study1_post.txt

SNP_ID	Prob_in_pCausalSet
chr1:247166961:T:C	7.05862e-05
chr1:247199834:T:C	0.000135064
chr1:247381571:C:T	2.48467e-05
chr1:247389536:C:T	2.36236e-05
chr1:247396251:G:A	5.27527e-05
chr1:247403169:G:A	2.14243e-05
chr1:247408845:G:A	1.26243e-05
chr1:247411812:C:T	0.000303008
chr1:247427191:C:G	3.68884e-06
chr1:247430118:C:T	1.4967e-05
chr1:247431588:C:T	7.71845e-06
chr1:247432755:A:G	4.15378e-05
chr1:247433084:G:A	1.09811e-05
chr1:247433558:C:A	1.45841e-05
chr1:247434327:C:T	8.86196e-06
chr1:247434354:TG:T	1.85626e-05
chr1:247435182:G:A	3.48584e-05
chr1:247435723:C:T	2.54764e-05
chr1:247435930:G:A	8.32758e-06
chr1:247436999:A:C	0.00022881
chr1:247437489:T:C	0.00310077
chr1:247437858:G:A	3.41263e-05
chr1:247438055:G:A	0.000332625
chr1:247438293:T:C	0.000311168
chr1:247438476:C:T	0.000361179
chr1:247439666:A:G	0.000259577
chr1:247440956:C:A	3.1635e-05
chr1:247442974:T:C	0.000589697
chr1:247443728:G:C	1.96382e-05
chr1:247444865:C:A	0.000137972
chr1:247445326:A:G	6.79969e-05
chr1:247445349:T:C	6.12492e-05
chr1:247445475:C:G	6.49619e-05
chr1:247446346:G:A	9.16279e-05
chr1:247447109:C:T	0.000143932
chr1:247448157:G:A	0.000161389
chr1:247448158:G:C	0.000164422
chr1:247448357:CAG:C	5.33969e-05
chr1:247448900:T:A	0.000148586
chr1:247448993:C:T	3.78243e-05
chr1:247449133:A:T	0.00233134
chr1:247449260:T:C	0.00134636
chr1:247450328:C:T	3.23299e-06
chr1:247450586:C:T	1.4291e-05
chr1:247451315:C:T	3.27504e-05
chr1:247452478:A:G	2.79344e-05
chr1:247452585:T:C	5.17617e-05
chr1:247453144:A:G	2.05875e-05
chr1:247453421:T:C	1.78517e-05
chr1:247453431:G:A	2.07245e-05
chr1:247453500:C:T	1.88379e-05
chr1:247453537:C:T	2.68707e-06
chr1:247453832:G:A	2.08283e-06
chr1:247454074:T:G	2.23579e-06
chr1:247454449:C:T	4.41152e-06
chr1:247454453:A:G	7.77292e-06
chr1:247454834:T:C	4.35479e-06
chr1:247454937:G:A	4.38897e-06
chr1:247455143:T:C	4.22275e-06
chr1:247455329:G:T	4.21061e-06
chr1:247455596:C:T	4.00734e-06
chr1:247455716:G:T	7.69912e-06
chr1:247455744:A:G	4.3477e-06
chr1:247455814:C:T	4.09969e-06
chr1:247455853:T:C	4.85078e-06
chr1:247455959:T:C	4.34444e-06
chr1:247455978:A:G	5.38887e-06
chr1:247456040:C:T	3.98284e-06
chr1:247456205:C:A	4.2075e-06
chr1:247456954:T:G	2.19878e-06
chr1:247457352:T:C	3.11974e-06
chr1:247457537:C:T	3.49727e-06
chr1:247457731:G:A	7.13786e-06
chr1:247458021:G:A	1.75633e-06
chr1:247458926:A:G	1.88296e-06
chr1:247458977:T:G	2.40604e-06
chr1:247459055:A:G	1.67661e-06
chr1:247459572:T:C	7.50861e-06
chr1:247470135:A:G	0.00021178
chr1:247474156:C:T	1.08889e-05
chr1:247475013:A:C	1.53438e-05
chr1:247483655:T:C	4.63427e-06
chr1:247485614:G:A	3.96029e-06
chr1:247490110:T:C	2.21534e-05
chr1:247491196:G:A	2.15657e-06
chr1:247491691:T:C	6.82468e-06
chr1:247491973:T:C	4.58924e-06
chr1:247492427:C:T	4.93963e-06
chr1:247493680:C:A	1.11961e-06
chr1:247501185:T:G	5.91415e-06
chr1:247501471:G:A	1.26194e-06
chr1:247501472:A:T	1.25743e-06
chr1:247502038:G:T	3.33293e-06
chr1:247504361:C:T	1.49107e-06
chr1:247506371:GGGTTAA:G	1.80125e-06
chr1:247509070:T:C	1.78115e-06
chr1:247510028:A:T	1.98161e-06
chr1:247511090:G:T	4.23757e-06
chr1:247511617:G:A	1.98782e-06
chr1:247514480:GCTAT:G	4.24922e-06
chr1:247515190:G:A	0.000223238
chr1:247519768:C:T	1.60648e-06
chr1:247521871:C:T	1.68302e-06
chr1:247522138:G:A	1.58135e-06
chr1:247522422:C:T	5.48514e-06
chr1:247522688:C:G	1.66969e-06
chr1:247523050:C:A	1.79064e-06
chr1:247523219:C:T	1.64404e-06
chr1:247523485:G:A	1.69952e-06
chr1:247523668:G:A	5.89785e-06
chr1:247524533:G:A	1.78626e-06
chr1:247524708:C:T	1.85158e-06
chr1:247524837:C:T	1.82838e-06
chr1:247525041:G:A	1.60472e-06
chr1:247525412:C:CA	1.70869e-06
chr1:247525629:G:A	1.78668e-06
chr1:247526230:C:T	1.65085e-06
chr1:247527115:T:G	1.82741e-06
chr1:247527498:C:T	1.71123e-06
chr1:247527839:C:T	1.59857e-06
chr1:247534282:G:C	0.0304461
chr1:247534862:T:C	0.134611
chr1:247534981:G:T	1.17532e-05
chr1:247535480:G:A	1.83223e-05
chr1:247537493:C:T	2.71338e-05
chr1:247538305:C:T	9.98486e-06
chr1:247538512:C:A	9.63663e-06
chr1:247538816:C:T	3.05018e-05
chr1:247539376:G:A	8.72042e-06
chr1:247539388:A:G	0.087354
chr1:247540135:A:G	1.99596e-05
chr1:247541758:T:C	1.42246e-05
chr1:247541772:A:G	0.0921534
chr1:247541949:A:G	1.46508e-05
chr1:247542908:G:A	1.79303e-05
chr1:247543052:G:A	8.40505e-06
chr1:247543554:A:G	8.91035e-06
chr1:247544634:A:G	3.3925e-05
chr1:247545913:G:A	0.0159003
chr1:247546499:C:T	4.5803e-05
chr1:247546640:T:C	0.00232502
chr1:247547322:C:T	0.00371431
chr1:247547523:T:C	0.000104841
chr1:247547565:G:A	0.00429169
chr1:247547648:G:A	0.003428
chr1:247550304:T:C	4.29428e-05
chr1:247552385:G:A	1.55056e-06
chr1:247556467:G:A	0.581316
chr1:247559286:G:A	0.165848
chr1:247564084:C:T	3.07714e-06
chr1:247570952:C:T	1.88788e-06
chr1:247574626:A:T	2.11238e-06
chr1:247577462:C:A	2.05474e-06
chr1:247578368:T:G	2.25001e-06
chr1:247579597:T:C	1.92538e-06
chr1:247581303:A:G	2.19725e-06
chr1:247590236:A:AT	0.000708218
chr1:247602092:C:T	5.05695e-06
chr1:247609523:G:A	2.74547e-06
chr1:247620187:G:A	6.40327e-05
chr1:247625924:G:A	1.67359e-06
chr1:247626259:A:T	1.72582e-06
chr1:247626363:C:T	1.90011e-06
chr1:247626672:A:C	1.6517e-06
chr1:247627853:G:A	1.80538e-06
chr1:247627861:T:C	1.87275e-06
chr1:247628057:G:A	6.48252e-06
chr1:247628464:C:T	6.43689e-06
chr1:247629462:A:G	1.39979e-06
chr1:247629772:C:A	1.33017e-06
chr1:247630349:A:T	3.578e-06
chr1:247631187:T:C	1.342e-06
chr1:247636867:G:A	2.12446e-06
chr1:247637651:A:G	1.50648e-06
chr1:247637905:A:G	1.56071e-06
chr1:247638515:C:T	1.52296e-06
chr1:247712387:A:G	3.08069e-06
chr1:247817015:C:G	8.71843e-05
chr1:247818211:A:G	0.000239603
chr1:247835992:C:T	0.000170857
chr1:247838293:A:G	0.000255181
chr1:247840534:A:G	8.93254e-05
chr1:247842834:T:C	9.55576e-05
chr1:247843032:C:T	6.30545e-05
chr1:247843358:AG:A	0.00110098
chr1:247853934:A:G	1.00193e-05
chr1:247858445:G:A	5.70074e-05
chr1:247859368:A:G	1.99186e-05
chr1:247859479:T:G	1.38398e-05
chr1:247859605:C:T	1.55411e-05
chr1:247859609:G:T	2.47205e-06
chr1:247859767:C:T	1.26094e-05
chr1:247860382:T:G	2.67114e-05
chr1:247860664:C:T	1.28287e-05
chr1:247863850:T:C	7.76685e-05
chr1:247864917:G:A	0.0114889
chr1:247865666:G:C	0.00123769
chr1:247866340:C:T	0.000112453
chr1:247867109:T:C	0.000338654
chr1:247868961:G:A	0.000289557
chr1:247868975:C:T	7.99917e-05
chr1:247869239:G:A	0.000579303
chr1:247869865:G:T	0.000213923
chr1:247871398:A:C	6.78877e-05
chr1:247872476:T:C	7.18184e-05
chr1:247873050:A:G	0.000201587
chr1:247873252:G:A	0.000515022
chr1:247873975:AG:A	0.000123669
chr1:247874344:C:G	0.00108018
chr1:247874688:G:A	9.99084e-05
chr1:247874895:A:G	0.000108074
chr1:247874908:G:A	0.405872
chr1:247875023:T:C	0.000169687
chr1:247876149:C:T	0.0152167
chr1:247878493:A:G	8.92324e-06
chr1:247878519:C:G	0.00235294
chr1:247881157:G:C	2.14291e-06
chr1:247882970:C:T	3.70399e-06
chr1:247884263:T:C	1.81038e-06
chr1:247919268:CTG:C	7.52381e-05
chr1:248737772:T:A	0.000593965
