## Supplementary material for "Characterization of shared and ancestry-specific signals driving complex traits using multi-ancestry fine-mapping": not_shared_pips.txt

SNP_ID	shared_ll_x	notshared_ll_x	shared_ll_y	notshared_ll_y	not_shared_pip
chr1:247166961:T:C	0.0	-242.682	0.0	-242.682	7.05862e-05
chr1:247199834:T:C	-243.69	-242.122	-243.69	-242.122	0.0001189702
chr1:247379792:C:T	0.0	-242.957	0.0	-242.957	5.25963e-05
chr1:247381571:C:T	-243.391	-243.259	-243.391	-243.259	3.8892999999999995e-05
chr1:247381880:A:G	0.0	-243.117	0.0	-243.117	4.48139e-05
chr1:247383059:G:A	0.0	-242.859	0.0	-242.859	5.79985e-05
chr1:247389536:C:T	-243.474	-243.558	-243.474	-243.558	2.8851299999999993e-05
chr1:247391101:C:T	0.0	-243.206	0.0	-243.206	5.46603e-05
chr1:247396251:G:A	-242.575	-242.708	-242.575	-242.708	6.74137e-05
chr1:247403169:G:A	-243.495	-242.653	-243.495	-242.653	7.12837e-05
chr1:247404628:C:T	0.0	-242.5	0.0	-242.5	8.30563e-05
chr1:247406925:T:C	0.0	-243.215	0.0	-243.215	4.06188e-05
chr1:247407050:C:T	0.0	-242.981	0.0	-242.981	5.13301e-05
chr1:247408126:G:A	0.0	-242.857	0.0	-242.857	5.81493e-05
chr1:247408845:G:A	-244.098	-243.643	-244.098	-243.643	2.6502099999999998e-05
chr1:247411812:C:T	-240.849	-242.755	-240.849	-242.755	6.399599999990001e-05
chr1:247427191:C:G	-245.468	-244.465	-245.468	-244.465	1.1929259999999998e-05
chr1:247430118:C:T	-243.885	-243.065	-243.885	-243.065	4.78807e-05
chr1:247431588:C:T	-244.625	-243.935	-244.625	-243.935	1.9879589999999998e-05
chr1:247432755:A:G	-242.821	-242.052	-242.821	-242.052	0.0001320027999999
chr1:247433084:G:A	-244.206	-243.269	-244.206	-243.269	3.88345e-05
chr1:247433558:C:A	-243.905	-243.036	-243.905	-243.036	4.9058900000000006e-05
chr1:247434327:C:T	-244.431	-243.463	-244.431	-243.463	3.174088000000001e-05
chr1:247434354:TG:T	-243.637	-242.758	-243.637	-242.758	6.4457e-05
chr1:247435182:G:A	-243.003	-242.163	-243.003	-242.163	0.0001181524
chr1:247435723:C:T	-243.322	-242.491	-243.322	-242.491	8.46674e-05
chr1:247435930:G:A	-244.594	-244.017	-244.594	-244.017	1.830282e-05
chr1:247436999:A:C	-241.087	-240.435	-241.087	-240.435	0.0006578139999999001
chr1:247437489:T:C	-238.505	-238.063	-238.505	-238.063	0.007017529999999899
chr1:247437858:G:A	-243.017	-242.544	-243.017	-242.544	7.970949999990001e-05
chr1:247438055:G:A	-240.734	-239.805	-240.734	-239.805	0.0012566069999999999
chr1:247438293:T:C	-240.782	-240.444	-240.782	-240.444	0.000650741
chr1:247438476:C:T	-240.633	-240.31	-240.633	-240.31	0.000743467
chr1:247439666:A:G	-240.96	-240.009	-240.96	-240.009	0.0010054289999998998
chr1:247440956:C:A	-243.091	-242.415	-243.091	-242.415	9.06895999999e-05
chr1:247442974:T:C	-240.147	-240.634	-240.147	-240.634	0.0005379569999999
chr1:247443728:G:C	-243.597	-242.915	-243.597	-242.915	5.4834900000000006e-05
chr1:247444865:C:A	-241.6	-240.721	-241.6	-240.721	0.0004916299999999001
chr1:247445326:A:G	-242.309	-241.642	-242.309	-241.642	0.00019570949999999997
chr1:247445349:T:C	-242.415	-241.72	-242.415	-241.72	0.0001811023999999
chr1:247445475:C:G	-242.355	-241.679	-242.355	-241.679	0.0001887324999999
chr1:247446346:G:A	-242.007	-241.361	-242.007	-241.361	0.0002592705
chr1:247447109:C:T	-241.571	-240.62	-241.571	-240.62	0.000555382
chr1:247448157:G:A	-241.441	-241.082	-241.441	-241.082	0.000342745
chr1:247448158:G:C	-241.422	-241.066	-241.422	-241.066	0.000348082
chr1:247448357:CAG:C	-242.559	-241.735	-242.559	-241.735	0.0001787915
chr1:247448900:T:A	-241.519	-240.633	-241.519	-240.633	0.000536715
chr1:247448993:C:T	-242.921	-241.963	-242.921	-241.963	0.0001447403
chr1:247449133:A:T	-238.78	-238.143	-238.78	-238.143	0.006656359999999999
chr1:247449260:T:C	-239.334	-238.585	-239.334	-238.585	0.0042755399999999995
chr1:247450328:C:T	-246.017	-245.324	-246.017	-245.324	4.994949999999999e-06
chr1:247450586:C:T	-243.944	-243.305	-243.944	-243.305	3.7594000000000006e-05
chr1:247451315:C:T	-243.083	-242.797	-243.083	-242.797	6.276329999999999e-05
chr1:247452478:A:G	-243.25	-242.801	-243.25	-242.801	6.273699999999999e-05
chr1:247452585:T:C	-242.608	-241.666	-242.608	-241.666	0.0001962923
chr1:247453144:A:G	-243.554	-242.598	-243.554	-242.598	7.71753e-05
chr1:247453421:T:C	-243.705	-242.759	-243.705	-242.759	6.565649999999999e-05
chr1:247453431:G:A	-243.549	-242.599	-243.549	-242.599	7.70695e-05
chr1:247453500:C:T	-243.648	-242.703	-243.648	-242.703	6.946099999999999e-05
chr1:247453537:C:T	-246.066	-245.201	-246.066	-245.201	5.602929999999999e-06
chr1:247453832:G:A	-246.537	-245.542	-246.537	-245.542	3.9972640000000005e-06
chr1:247454074:T:G	-246.735	-245.756	-246.735	-245.756	3.2035239999999997e-06
chr1:247454449:C:T	-245.257	-244.25	-245.257	-244.25	1.4737979999999999e-05
chr1:247454453:A:G	-244.622	-243.779	-244.622	-243.779	2.3633600000000004e-05
chr1:247454834:T:C	-245.273	-244.268	-245.273	-244.268	1.446241e-05
chr1:247454937:G:A	-245.263	-244.258	-245.263	-244.258	1.4610070000000002e-05
chr1:247455143:T:C	-245.31	-244.3	-245.31	-244.3	1.4016229999999998e-05
chr1:247455329:G:T	-245.314	-244.306	-245.314	-244.306	1.392487e-05
chr1:247455596:C:T	-245.431	-244.529	-245.431	-244.529	1.099816e-05
chr1:247455716:G:T	-244.638	-243.819	-244.638	-243.819	2.269576e-05
chr1:247455744:A:G	-245.275	-244.268	-245.275	-244.268	1.4472059999999997e-05
chr1:247455814:C:T	-245.347	-244.335	-245.347	-244.335	1.3531890000000001e-05
chr1:247455853:T:C	-245.155	-244.196	-245.155	-244.196	1.5548039999999997e-05
chr1:247455959:T:C	-245.327	-244.434	-245.327	-244.434	1.2102559999999999e-05
chr1:247455978:A:G	-245.024	-244.065	-245.024	-244.065	1.772831e-05
chr1:247456040:C:T	-245.439	-244.537	-245.439	-244.537	1.091568e-05
chr1:247456205:C:A	-245.376	-244.492	-245.376	-244.492	1.1414959999999999e-05
chr1:247456954:T:G	-246.228	-245.166	-246.228	-245.166	5.802e-06
chr1:247457352:T:C	-245.881	-245.087	-245.881	-245.087	6.3466400000000015e-06
chr1:247457537:C:T	-245.602	-244.659	-245.602	-244.659	9.649890000000003e-06
chr1:247457731:G:A	-244.788	-244.166	-244.788	-244.166	1.6004540000000002e-05
chr1:247458021:G:A	-246.774	-245.683	-246.774	-245.683	3.513948e-06
chr1:247458926:A:G	-247.192	-245.986	-247.192	-245.986	2.551374e-06
chr1:247458977:T:G	-246.217	-245.251	-246.217	-245.251	5.358830000000001e-06
chr1:247459055:A:G	-247.458	-246.111	-247.458	-246.111	2.2496040000000006e-06
chr1:247459572:T:C	-244.885	-244.721	-244.885	-244.721	8.991609999999998e-06
chr1:247465955:T:C	0.0	-242.119	0.0	-242.119	0.000121638
chr1:247470135:A:G	-241.167	-240.906	-241.167	-240.906	0.0004087589999999
chr1:247474156:C:T	-244.346	-243.894	-244.346	-243.894	2.082202e-05
chr1:247475013:A:C	-243.955	-243.512	-243.955	-243.512	3.04406e-05
chr1:247475180:C:T	0.0	-242.444	0.0	-242.444	8.85562e-05
chr1:247483655:T:C	-245.265	-244.421	-245.265	-244.421	1.225811e-05
chr1:247485614:G:A	-245.459	-244.577	-245.459	-244.577	1.049093e-05
chr1:247489709:T:G	0.0	-245.26	0.0	-245.26	5.28238e-06
chr1:247490110:T:C	-243.465	-242.525	-243.465	-242.525	8.1943e-05
chr1:247491196:G:A	-246.271	-245.222	-246.271	-245.222	5.49419e-06
chr1:247491691:T:C	-244.771	-244.028	-244.771	-244.028	1.802842e-05
chr1:247491800:G:A	0.0	-247.614	0.0	-247.614	5.00507e-07
chr1:247491973:T:C	-245.195	-244.215	-245.195	-244.215	1.494656e-05
chr1:247492427:C:T	-245.099	-244.103	-245.099	-244.103	1.671949e-05
chr1:247493680:C:A	-247.753	-246.26	-247.753	-246.26	1.95332e-06
chr1:247501185:T:G	-244.885	-243.895	-244.885	-243.895	2.0575830000000003e-05
chr1:247501471:G:A	-247.615	-246.205	-247.615	-246.205	2.067294e-06
chr1:247501472:A:T	-247.627	-246.212	-247.627	-246.212	2.053398e-06
chr1:247502038:G:T	-245.592	-244.579	-245.592	-244.579	1.038617e-05
chr1:247504361:C:T	-246.987	-245.771	-246.987	-245.771	3.1887819999999998e-06
chr1:247506371:GGGTTAA:G	-246.722	-245.638	-246.722	-245.638	3.644385999999999e-06
chr1:247509070:T:C	-246.661	-245.553	-246.661	-245.553	3.964576e-06
chr1:247510028:A:T	-246.451	-245.385	-246.451	-245.385	4.6946200000000005e-06
chr1:247511090:G:T	-245.284	-244.28	-245.284	-244.28	1.399473e-05
chr1:247511617:G:A	-246.434	-245.363	-246.434	-245.363	4.803670000000001e-06
chr1:247514480:GCTAT:G	-245.28	-244.273	-245.28	-244.273	1.4101199999999995e-05
chr1:247515190:G:A	-241.11	-240.167	-241.11	-240.167	0.0008569620000000001
chr1:247519768:C:T	-246.893	-245.73	-246.893	-245.73	3.3186680000000005e-06
chr1:247521838:C:G	0.0	-246.943	0.0	-246.943	9.85928e-07
chr1:247521871:C:T	-246.741	-245.596	-246.741	-245.596	3.799478e-06
chr1:247522138:G:A	-246.922	-245.747	-246.922	-245.747	3.260324e-06
chr1:247522422:C:T	-245.1	-244.37	-245.1	-244.37	1.2919339999999996e-05
chr1:247522688:C:G	-247.011	-245.866	-247.011	-245.866	2.887918e-06
chr1:247523050:C:A	-246.912	-245.817	-246.912	-245.817	3.0318e-06
chr1:247523219:C:T	-246.992	-245.84	-246.992	-245.84	2.9756020000000004e-06
chr1:247523485:G:A	-247.014	-245.875	-247.014	-245.875	2.8605880000000007e-06
chr1:247523668:G:A	-245.008	-244.281	-245.008	-244.281	1.410991e-05
chr1:247524533:G:A	-246.886	-245.796	-246.886	-245.796	3.099034e-06
chr1:247524708:C:T	-246.789	-245.73	-246.789	-245.73	3.313162e-06
chr1:247524837:C:T	-246.845	-245.772	-246.845	-245.772	3.1721539999999995e-06
chr1:247525041:G:A	-246.857	-245.689	-246.857	-245.689	3.4574040000000002e-06
chr1:247525412:C:CA	-246.915	-245.794	-246.915	-245.794	3.117156e-06
chr1:247525629:G:A	-246.881	-245.791	-246.881	-245.791	3.112852e-06
chr1:247526230:C:T	-247.013	-245.859	-247.013	-245.859	2.917322e-06
chr1:247527115:T:G	-246.874	-245.796	-246.874	-245.796	3.096928e-06
chr1:247527498:C:T	-246.927	-245.805	-246.927	-245.805	3.082936e-06
chr1:247527839:C:T	-246.91	-245.743	-246.91	-245.743	3.2722959999999995e-06
chr1:247534282:G:C	-236.203	-235.385	-236.203	-235.385	0.10253789999999999
chr1:247534862:T:C	-234.751	-234.787	-234.751	-234.787	0.18666399999999997
chr1:247534981:G:T	-244.127	-243.18	-244.127	-243.18	4.20218e-05
chr1:247535480:G:A	-243.651	-242.69	-243.651	-242.69	6.86324e-05
chr1:247536209:G:A	0.0	-246.813	0.0	-246.813	1.11904e-06
chr1:247537493:C:T	-243.285	-242.886	-243.285	-242.886	5.641559999999999e-05
chr1:247538305:C:T	-244.296	-243.325	-244.296	-243.325	3.636628e-05
chr1:247538512:C:A	-244.335	-243.36	-244.335	-243.36	3.510473e-05
chr1:247538816:C:T	-243.16	-242.774	-243.16	-242.774	6.316710000000001e-05
chr1:247539376:G:A	-244.444	-243.468	-244.444	-243.468	3.150648e-05
chr1:247539388:A:G	-235.183	-235.237	-235.183	-235.237	0.11895059999999999
chr1:247540135:A:G	-243.565	-242.639	-243.565	-242.639	7.22241e-05
chr1:247541758:T:C	-243.924	-243.013	-243.924	-243.013	4.967049999999999e-05
chr1:247541772:A:G	-235.131	-235.215	-235.131	-235.215	0.1216291999999999
chr1:247541949:A:G	-243.893	-242.984	-243.893	-242.984	5.1136400000000014e-05
chr1:247542908:G:A	-243.687	-242.871	-243.687	-242.871	5.729350000000001e-05
chr1:247543052:G:A	-244.485	-243.518	-244.485	-243.518	3.0144389999999998e-05
chr1:247543554:A:G	-244.422	-243.441	-244.422	-243.441	3.239611e-05
chr1:247544286:C:T	0.0	-247.575	0.0	-247.575	5.20771e-07
chr1:247544634:A:G	-243.01	-242.17	-243.01	-242.17	0.00011548179999990001
chr1:247545913:G:A	-236.853	-236.026	-236.853	-236.026	0.05401429999999989
chr1:247546499:C:T	-244.593	-243.375	-244.593	-243.375	3.878946e-05
chr1:247546640:T:C	-238.788	-238.162	-238.788	-238.162	0.00636892
chr1:247546949:AAAG:A	0.0	-240.4	0.0	-240.4	0.000677623
chr1:247547322:C:T	-238.436	-240.85	-238.436	-240.85	0.00043579999999999964
chr1:247547523:T:C	-241.872	-241.691	-241.872	-241.691	0.00018623900000000002
chr1:247547565:G:A	-238.293	-241.121	-238.293	-241.121	0.00033560000000000013
chr1:247547648:G:A	-238.514	-241.146	-238.514	-241.146	0.00032619999999989983
chr1:247550304:T:C	-243.907	-243.688	-243.907	-243.688	2.9078299999999996e-05
chr1:247552385:G:A	-247.161	-245.937	-247.161	-245.937	2.7052979999999997e-06
chr1:247556467:G:A	-233.411	-234.872	-233.411	-234.872	0.19789400000000001
chr1:247559286:G:A	-234.664	-236.153	-234.664	-236.153	0.054956000000000005
chr1:247564084:C:T	-245.704	-244.671	-245.704	-244.671	9.484e-06
chr1:247570952:C:T	-247.907	-246.214	-247.907	-246.214	2.143171e-06
chr1:247574626:A:T	-247.771	-246.129	-247.771	-246.129	2.3456750000000006e-06
chr1:247577462:C:A	-247.836	-246.156	-247.836	-246.156	2.283114e-06
chr1:247578368:T:G	-247.769	-246.093	-247.769	-246.093	2.444463e-06
chr1:247579597:T:C	-247.907	-246.204	-247.907	-246.204	2.1681979999999998e-06
chr1:247581303:A:G	-247.784	-246.109	-247.784	-246.109	2.401565e-06
chr1:247590236:A:AT	-239.955	-239.125	-239.955	-239.125	0.0024310620000000003
chr1:247602092:C:T	-245.198	-244.584	-245.198	-244.584	1.0360369999999998e-05
chr1:247609523:G:A	-245.937	-245.016	-245.937	-245.016	6.71332e-06
chr1:247620187:G:A	-242.4	-241.898	-242.4	-241.898	0.00015199849999990002
chr1:247625924:G:A	-246.961	-245.826	-246.961	-245.826	2.9879759999999998e-06
chr1:247626259:A:T	-246.856	-245.74	-246.856	-245.74	3.27259e-06
chr1:247626363:C:T	-246.688	-245.652	-246.688	-245.652	3.5508600000000003e-06
chr1:247626672:A:C	-246.8	-245.659	-246.8	-245.659	3.5464560000000003e-06
chr1:247627853:G:A	-246.751	-245.677	-246.751	-245.677	3.463272000000001e-06
chr1:247627861:T:C	-246.61	-245.551	-246.61	-245.551	3.930942e-06
chr1:247628057:G:A	-245.064	-244.8	-245.064	-244.8	8.36594e-06
chr1:247628464:C:T	-245.063	-244.795	-245.063	-244.795	8.387950000000002e-06
chr1:247629462:A:G	-247.065	-245.932	-247.065	-245.932	3.096964e-06
chr1:247629772:C:A	-247.234	-245.932	-247.234	-245.932	2.717926e-06
chr1:247630349:A:T	-246.572	-245.559	-246.572	-245.559	4.277060000000001e-06
chr1:247631187:T:C	-247.207	-245.913	-247.207	-245.913	2.7705980000000006e-06
chr1:247636867:G:A	-246.797	-245.791	-246.797	-245.791	3.13117e-06
chr1:247637651:A:G	-247.145	-245.927	-247.145	-245.927	2.73106e-06
chr1:247637905:A:G	-247.089	-245.898	-247.089	-245.898	2.8102380000000004e-06
chr1:247638515:C:T	-247.106	-245.9	-247.106	-245.9	2.806616e-06
chr1:247700595:C:T	0.0	-244.541	0.0	-244.541	1.08588e-05
chr1:247712387:A:G	-245.76	-244.81	-245.76	-244.81	8.27938e-06
chr1:247817015:C:G	0.0	-242.489	0.0	-242.489	8.71843e-05
chr1:247818211:A:G	-241.085	-240.404	-241.085	-240.404	0.0006980359999999
chr1:247835992:C:T	0.0	-241.816	0.0	-241.816	0.000170857
chr1:247838293:A:G	0.0	-241.419	0.0	-241.419	0.000255181
chr1:247840534:A:G	0.0	-242.465	0.0	-242.465	8.93254e-05
chr1:247842834:T:C	0.0	-242.409	0.0	-242.409	9.55576e-05
chr1:247843032:C:T	0.0	-242.822	0.0	-242.822	6.30545e-05
chr1:247843358:AG:A	-239.538	-238.61	-239.538	-238.61	0.00419743
chr1:247853934:A:G	-244.395	-243.925	-244.395	-243.925	2.0459400000000003e-05
chr1:247858445:G:A	-242.626	-243.35	-242.626	-243.35	3.666449999999999e-05
chr1:247859368:A:G	-243.591	-242.808	-243.591	-242.808	6.2524e-05
chr1:247859479:T:G	-243.986	-243.128	-243.986	-243.128	4.56515e-05
chr1:247859605:C:T	-243.864	-243.026	-243.864	-243.026	5.053929999999999e-05
chr1:247859609:G:T	-246.078	-245.078	-246.078	-245.078	6.443010000000001e-06
chr1:247859767:C:T	-244.088	-243.245	-244.088	-243.245	4.061069999999999e-05
chr1:247860382:T:G	-243.288	-242.427	-243.288	-242.427	9.20758e-05
chr1:247860664:C:T	-244.075	-243.286	-244.075	-243.286	3.895859999999999e-05
chr1:247863850:T:C	-242.249	-242.306	-242.249	-242.306	0.00010428850000000001
chr1:247864917:G:A	-237.235	-237.416	-237.235	-237.416	0.013845499999999998
chr1:247865666:G:C	-239.431	-238.592	-239.431	-238.592	0.00427072
chr1:247866340:C:T	-241.832	-240.889	-241.832	-240.889	0.000429164
chr1:247867109:T:C	-240.734	-240.151	-240.734	-240.151	0.0008979259999999001
chr1:247868961:G:A	-240.89	-240.242	-240.89	-240.242	0.000820149
chr1:247868975:C:T	-242.183	-241.469	-242.183	-241.469	0.0002402067
chr1:247869239:G:A	-240.182	-239.259	-240.182	-239.259	0.002191541
chr1:247869865:G:T	-241.193	-240.483	-241.193	-240.483	0.000644743
chr1:247871398:A:C	-242.349	-241.624	-242.349	-241.624	0.00020566650000000003
chr1:247872476:T:C	-242.292	-241.542	-242.292	-241.542	0.00022330259999999997
chr1:247873050:A:G	-241.253	-240.576	-241.253	-240.576	0.0005870129999999999
chr1:247873252:G:A	-240.315	-239.861	-240.315	-239.861	0.0012006299999999998
chr1:247873975:AG:A	-241.746	-241.086	-241.746	-241.086	0.00035242899999999997
chr1:247874344:C:G	-239.562	-238.609	-239.562	-238.609	0.004196640000000001
chr1:247874688:G:A	-241.95	-241.037	-241.95	-241.037	0.0003703288
chr1:247874895:A:G	-241.871	-240.991	-241.871	-240.991	0.00038747699999999995
chr1:247874908:G:A	-233.664	-233.867	-233.664	-233.867	0.482413
chr1:247875023:T:C	-241.418	-240.678	-241.418	-240.678	0.00053006
chr1:247876149:C:T	-236.954	-237.464	-236.954	-237.464	0.013196199999999998
chr1:247878493:A:G	-244.465	-243.505	-244.465	-243.505	3.1484480000000005e-05
chr1:247878519:C:G	-238.784	-237.836	-238.784	-237.836	0.0091027
chr1:247880796:G:A	0.0	-244.464	0.0	-244.464	1.20566e-05
chr1:247881157:G:C	-246.278	-245.178	-246.278	-245.178	5.849239999999999e-06
chr1:247882970:C:T	-245.496	-244.496	-245.496	-244.496	1.162635e-05
chr1:247884263:T:C	-246.649	-245.481	-246.649	-245.481	4.282272e-06
chr1:247919268:CTG:C	-242.218	-242.235	-242.218	-242.235	0.00010825370000000002
chr1:248737772:T:A	-240.148	-239.698	-240.148	-239.698	0.0013718150000000002
