## Supplementary material for "Characterization of shared and ancestry-specific signals driving complex traits using multi-ancestry fine-mapping": global_pips.txt

SNP_ID	shared_ll	notshared_ll	global_pips
chr2:27008277:G:A	-106.751	-105.755	0.001058236
chr2:27010599:T:C	-106.408	-105.514	0.001374268
chr2:27010921:T:C	-106.378	-105.476	0.0014251889999999999
chr2:27010991:T:C	-106.307	-105.415	0.0015183380000000002
chr2:27014746:A:G	-106.472	-105.478	0.0013961870000000001
chr2:27017081:G:T	-106.665	-105.675	0.001147101
chr2:27020133:C:T	-107.015	-106.383	0.00061213
chr2:27020496:A:G	-106.398	-105.548	0.001345982
chr2:27022607:T:C	-105.724	-104.847	0.00268601
chr2:27024964:T:C	-106.276	-105.36	0.0015963699999999997
chr2:27026377:A:G	-105.665	-104.688	0.0030860999999999996
chr2:27027735:A:G	-105.818	-105.152	0.002084546
chr2:27031928:T:C	-105.58	-104.598	0.0033741779999999994
chr2:27036926:G:A	-105.936	-105.096	0.002120716
chr2:27040254:T:C	-105.615	-104.689	0.003119331
chr2:27047443:G:A	-105.075	-104.418	0.00436862
chr2:27050260:C:T	-105.047	-104.18	0.00526335
chr2:27054406:G:A	-107.133	-106.093	0.000747004
chr2:27057224:T:A	-107.64	-106.651	0.00043417630000000003
chr2:27057259:G:A	-107.616	-106.631	0.00044333080000000003
chr2:27057592:A:G	-105.42	-104.555	0.003617294
chr2:27063530:G:C	-105.262	-104.459	0.004043544
chr2:27066047:C:T	-105.185	-104.464	0.00410501
chr2:27067657:A:G	-107.562	-106.641	0.0004450042
chr2:27069783:T:C	-105.224	-104.456	0.004086917
chr2:27070282:G:T	-105.309	-104.568	0.0036809599999999996
chr2:27073017:C:T	-104.911	-104.551	0.0041326
chr2:27074889:G:A	-105.499	-104.724	0.003112058
chr2:27079297:T:C	-107.177	-104.8	0.003573209
chr2:27079693:G:A	-106.542	-105.571	0.001277176
chr2:27086791:A:C	-105.287	-105.031	0.0026853259999999996
chr2:27087525:G:A	-105.223	-104.955	0.0028844149999999995
chr2:27090014:A:G	-105.504	-105.029	0.0024819920000000006
chr2:27092014:G:A	-104.749	-104.914	0.0034975699999999998
chr2:27092153:G:A	-105.02	-104.893	0.0032344699999999997
chr2:27092384:G:A	-106.081	-105.133	0.001987613
chr2:27092846:C:T	-105.287	-104.797	0.003137502
chr2:27098338:T:G	-105.684	-105.146	0.002182826
chr2:27098356:T:C	-106.364	-105.369	0.0015550030000000001
chr2:27101095:T:G	0.0	-106.889	0.000273204
chr2:27101883:G:T	-106.133	-105.333	0.001688265
chr2:27102273:G:A	0.0	-107.201	0.000200104
chr2:27111471:G:A	-106.091	-105.282	0.001772085
chr2:27112032:G:T	-105.542	-104.731	0.003057283
chr2:27112718:T:C	-105.988	-105.153	0.0019941250000000002
chr2:27113508:T:C	-106.081	-105.074	0.002084261
chr2:27113564:A:C	-106.057	-105.08	0.002084706
chr2:27118195:A:T	-106.474	-105.494	0.00137878
chr2:27122616:G:A	-105.944	-105.083	0.0021279400000000005
chr2:27156394:T:C	-107.909	-106.985	0.00031968350000000003
chr2:27156503:G:A	-107.916	-107.016	0.0003120975
chr2:27157655:G:A	-107.96	-107.014	0.0003089765
chr2:27160408:C:A	-107.4	-106.769	0.00042054900000000004
chr2:27161153:C:T	-108.09	-107.09	0.0002825652
chr2:27161711:A:G	-107.771	-106.899	0.0003514478
chr2:27163219:T:C	-108.039	-106.984	0.00030935489999999995
chr2:27163931:T:C	-107.798	-107.214	0.000292757
chr2:27166327:A:G	-103.039	-103.956	0.016993099999999997
chr2:27166665:GA:G	-106.867	-106.705	0.000576522
chr2:27166766:A:G	-106.904	-106.731	0.0005584170000000001
chr2:27167301:A:G	-107.125	-106.889	0.000460464
chr2:27170162:A:G	-103.259	-104.411	0.012621360000000002
chr2:27176426:C:T	-103.464	-105.364	0.008566609999999999
chr2:27177982:C:A	-106.465	-106.587	0.000719286
chr2:27178392:C:T	-106.56	-106.626	0.000672512
chr2:27181917:G:A	-106.364	-106.524	0.000777322
chr2:27184076:T:A	-103.488	-105.493	0.00819431
chr2:27185334:CT:C	-103.223	-105.376	0.010473740000000002
chr2:27186272:T:A	-103.144	-105.339	0.0112661
chr2:27187741:G:A	-106.04	-106.382	0.0009851
chr2:27188486:G:A	-106.005	-106.352	0.00101472
chr2:27189363:G:A	-105.705	-106.192	0.0012845760000000002
chr2:27189395:A:G	-103.828	-105.612	0.006040860000000001
chr2:27189737:T:C	-105.573	-106.168	0.001409062
chr2:27189876:C:T	-105.546	-106.142	0.0014427180000000002
chr2:27191335:G:C	-105.503	-106.136	0.0014877970000000001
chr2:27192009:T:C	-103.328	-105.369	0.009567400000000002
chr2:27193834:A:T	-101.481	-104.469	0.05536419999999999
chr2:27194183:G:A	-102.967	-105.279	0.0132696
chr2:27194399:GATC:G	-102.897	-105.208	0.014199600000000001
chr2:27195421:G:A	-106.052	-106.394	0.000978409
chr2:27197822:C:T	-102.552	-105.072	0.0196492
chr2:27201768:G:A	-101.735	-104.59	0.043402699999999995
chr2:27204010:C:T	-103.007	-105.27	0.012807199999999998
chr2:27207913:A:G	-102.902	-105.22	0.014128299999999998
chr2:27209632:T:G	-106.397	-106.497	0.000802774
chr2:27209679:A:G	-103.165	-105.359	0.011051509999999999
chr2:27212506:G:A	-103.252	-105.376	0.01020056
chr2:27214628:C:T	-103.133	-105.338	0.011375020000000001
chr2:27214952:AT:A	-102.979	-105.261	0.013139999999999999
chr2:27215842:G:A	-105.413	-106.057	0.001613252
chr2:27215949:G:A	-105.366	-106.029	0.0016779519999999997
chr2:27217145:CT:C	-102.865	-105.2	0.0146405
chr2:27218434:C:G	-102.956	-105.227	0.013469700000000001
chr2:27218777:A:G	-105.372	-106.032	0.0016700159999999996
chr2:27219036:A:G	-105.497	-106.095	0.001510494
chr2:27220328:A:G	-103.183	-105.35	0.010868250000000003
chr2:27220388:C:T	-105.569	-106.132	0.001425997
chr2:27220751:A:G	-105.394	-106.055	0.0016342920000000003
chr2:27222447:G:GT	-105.553	-106.116	0.0014487250000000003
chr2:27223362:T:C	-103.224	-105.345	0.010493599999999999
chr2:27226425:C:G	-103.707	-105.614	0.006703900000000001
chr2:27227856:G:A	-103.695	-105.626	0.006753809999999999
chr2:27228132:C:T	-105.563	-106.129	0.0014325489999999995
chr2:27228231:C:T	-106.001	-106.364	0.001014577
chr2:27228561:T:C	-102.986	-105.249	0.013081099999999998
chr2:27229916:T:C	-102.318	-104.952	0.0245622
chr2:27230811:A:G	-105.435	-106.083	0.0015777399999999998
chr2:27235922:T:C	-106.264	-106.115	0.0009510929999999999
chr2:27238100:A:G	-102.897	-105.21	0.0142109
chr2:27239208:C:T	-105.782	-106.229	0.00121065
chr2:27245988:T:C	-105.058	-105.708	0.00228435
chr2:27249128:A:G	-107.198	-107.12	0.00040200100000000003
chr2:27249159:A:G	-107.209	-107.044	0.00041839800000000006
chr2:27249750:G:A	-107.329	-107.162	0.00037068699999999997
chr2:27250781:G:A	-105.517	-105.978	0.001555144
chr2:27251297:T:C	-107.338	-107.17	0.00036767000000000006
chr2:27251438:C:T	-107.704	-107.26	0.00030530600000000003
chr2:27252001:G:A	-107.296	-107.153	0.000377866
chr2:27253510:G:A	-106.037	-106.273	0.001028141
chr2:27253745:T:C	-107.439	-107.197	0.000347113
chr2:27253872:G:T	-107.148	-107.089	0.000417576
chr2:27258592:C:T	-105.407	-105.955	0.0016741820000000002
chr2:27259222:T:C	-105.127	-106.118	0.0020062499999999994
chr2:27259744:A:G	-105.68	-106.104	0.0013440429999999998
chr2:27261752:A:G	-103.329	-105.47	0.00945106
chr2:27265564:G:C	-103.306	-105.378	0.009767180000000002
chr2:27266683:A:G	-106.547	-106.834	0.0006425459999999999
chr2:27266694:G:C	-104.569	-105.615	0.0032635599999999996
chr2:27266983:GC:G	-104.543	-105.635	0.00331115
chr2:27269806:C:T	-104.537	-105.65	0.0033137000000000006
chr2:27276169:A:G	-106.08	-106.77	0.0008672929999999999
chr2:27277513:T:C	-104.607	-106.078	0.0030101799999999995
chr2:27281444:A:G	-106.269	-106.856	0.000745559
chr2:27282890:C:T	-108.428	-107.375	0.00020926480000000002
chr2:27282914:C:T	-104.615	-105.449	0.0034410300000000003
chr2:27285842:C:T	-104.106	-105.194	0.0052876
chr2:27290010:T:G	-104.772	-105.646	0.00290589
chr2:27290810:C:T	-108.469	-107.433	0.0001985564
chr2:27291248:A:G	-105.463	-106.134	0.001588028
chr2:27292237:A:G	-104.417	-105.28	0.00414872
chr2:27292659:C:T	-105.118	-106.266	0.00197212
chr2:27296285:G:T	-105.398	-106.438	0.0015381400000000001
chr2:27296386:G:A	-105.422	-106.462	0.0015012299999999999
chr2:27302395:A:G	-107.684	-107.121	0.000353836
chr2:27302482:G:A	-106.588	-106.75	0.0006587680000000001
chr2:27305824:T:C	-104.751	-106.252	0.00257959
chr2:27310002:A:G	-105.058	-105.814	0.0022806600000000003
chr2:27313513:T:C	-105.643	-106.569	0.0012492629999999998
chr2:27319174:C:T	-104.962	-105.711	0.0025080399999999996
chr2:27321418:C:T	-105.969	-106.555	0.000998427
chr2:27333854:G:A	-102.678	-104.345	0.0199606
chr2:27344122:T:C	-106.452	-106.354	0.0009241150000000001
chr2:27345698:T:C	-104.954	-106.183	0.0022421999999999997
chr2:27346004:T:C	-103.963	-104.63	0.00761275
chr2:27352086:T:C	-106.39	-106.383	0.000928452
chr2:27356364:T:C	-106.155	-106.377	0.001034577
chr2:27360267:AAAAAT:A	0.0	-103.546	0.00982712
chr2:27361799:A:G	-102.192	-103.902	0.0321896
chr2:27363288:A:C	-106.467	-105.855	0.0013038210000000001
chr2:27366943:T:C	-106.061	-105.999	0.0013476920000000002
chr2:27369556:C:T	-107.728	-107.172	0.00034050110000000003
chr2:27372889:G:C	-105.621	-106.544	0.0012684079999999997
chr2:27373528:C:A	-106.133	-106.695	0.000882267
chr2:27376265:G:A	-105.514	-106.413	0.001431318
chr2:27381412:A:G	-106.166	-106.848	0.000800938
chr2:27385248:C:T	-106.01	-106.682	0.0009492789999999999
chr2:27388602:A:G	-106.514	-106.96	0.00062896
chr2:27390070:A:G	-106.089	-106.719	0.0008923730000000001
chr2:27390071:G:C	-106.015	-106.665	0.000954297
chr2:27390164:C:A	-107.395	-106.987	0.0004327090000000001
chr2:27391582:G:A	-106.486	-106.59	0.00077498
chr2:27392427:C:T	-106.103	-106.742	0.0008770169999999999
chr2:27392522:C:T	-107.525	-107.054	0.00039392699999999997
chr2:27393923:T:C	-106.103	-106.715	0.0008875379999999999
chr2:27395145:CACT:C	-106.125	-106.787	0.0008454930000000001
chr2:27396182:C:G	-103.774	-105.584	0.006456350000000001
chr2:27397312:AAAG:A	-106.137	-106.745	0.000858244
chr2:27397960:A:G	-105.972	-106.656	0.000981682
chr2:27402794:A:G	-103.348	-105.057	0.010106730000000001
chr2:27404078:A:T	-106.161	-106.718	0.000858795
chr2:27404499:G:A	-106.121	-106.743	0.0008666790000000001
chr2:27405768:A:G	-106.685	-106.988	0.000570013
chr2:27408324:C:T	-106.116	-106.741	0.0008696169999999999
chr2:27408607:CTGAT:C	-107.688	-107.124	0.000357764
chr2:27412596:A:G	-107.037	-106.903	0.0004769670000000001
chr2:27412715:A:G	-106.133	-106.746	0.0008593089999999999
chr2:27413607:A:G	-106.105	-106.695	0.000895471
chr2:27414368:C:T	-107.365	-106.856	0.0004821560000000001
chr2:27417458:A:G	-106.289	-106.723	0.000802182
chr2:27424285:A:G	-106.338	-106.86	0.0007270880000000001
chr2:27425417:A:T	-107.806	-107.234	0.0003173397
chr2:27425723:A:G	-106.187	-106.783	0.0008195630000000001
chr2:27426508:A:G	-107.341	-106.799	0.000506762
chr2:27426659:ACT:A	-107.579	-106.979	0.000413546
chr2:27427062:T:G	-103.662	-104.822	0.00853738
chr2:27428508:C:T	-103.4	-105.166	0.00949018
chr2:27433169:A:G	-106.318	-106.682	0.0008088660000000001
chr2:27434300:T:C	-106.448	-106.783	0.0007182600000000001
chr2:27436624:T:C	-106.304	-106.66	0.0008239339999999999
chr2:27438247:AG:A	-107.399	-107.099	0.0003993340000000001
chr2:27440549:G:T	-106.367	-106.741	0.0007644230000000001
chr2:27446474:AT:A	-106.631	-106.873	0.00062659
chr2:27447440:G:A	-107.358	-106.891	0.00046869399999999997
chr2:27450931:T:C	-106.324	-106.862	0.000732035
chr2:27453420:A:T	-107.496	-106.959	0.000428138
chr2:27454824:G:A	-106.487	-106.795	0.0007004089999999999
chr2:27455604:A:G	-105.5	-105.59	0.002173249
chr2:27457052:A:G	-107.056	-106.594	0.000639853
chr2:27459983:G:T	-107.432	-106.954	0.00043734499999999995
chr2:27461867:A:G	-106.552	-106.867	0.0006516639999999999
chr2:27462090:T:C	-105.932	-105.682	0.0017372849999999999
chr2:27462147:C:T	-106.474	-106.856	0.0006796630000000001
chr2:27462521:G:A	-103.696	-105.148	0.0075781999999999985
chr2:27463613:A:G	-109.204	-107.793	0.0001290116
chr2:27466833:A:G	-106.005	-106.536	0.001022795
chr2:27467032:T:C	-107.741	-107.018	0.0003843241
chr2:27468124:C:T	-107.049	-106.618	0.000629803
chr2:27470106:A:G	-107.348	-106.885	0.00047234600000000006
chr2:27473870:C:T	-105.55	-106.24	0.0015071999999999998
chr2:27475086:C:CAGA	-106.48	-106.791	0.000704459
chr2:27475476:C:G	-106.606	-106.696	0.000703803
chr2:27479159:A:C	-106.591	-106.966	0.0006044879999999999
chr2:27482570:T:C	-106.532	-106.937	0.0006323090000000001
chr2:27483773:T:C	-107.635	-107.11	0.00036529600000000003
chr2:27488764:T:C	-106.636	-106.971	0.000589553
chr2:27490767:G:A	-107.339	-106.699	0.000547433
chr2:27492340:T:A	-107.282	-106.64	0.000581614
chr2:27493137:T:C	-106.831	-106.762	0.000616262
chr2:27493627:G:A	-107.082	-106.844	0.000532117
chr2:27499104:T:C	-106.25	-106.474	0.0009372530000000001
chr2:27499549:G:A	-106.545	-106.418	0.0008591529999999999
chr2:27502705:C:A	-107.088	-106.616	0.000625149
chr2:27502894:C:T	-107.792	-106.989	0.00038848180000000004
chr2:27504447:C:T	-107.353	-106.679	0.0005543070000000001
chr2:27506613:G:A	-106.623	-105.943	0.001175345
chr2:27508073:T:C	-99.745	-101.153	0.41111899999999996
chr2:27508509:C:T	-107.306	-106.384	0.000708057
chr2:27510585:G:A	-107.184	-106.193	0.000848533
chr2:27512105:G:A	-105.87	-105.631	0.001649405
chr2:27514314:A:G	-106.595	-105.721	0.001406023
chr2:27515033:A:T	-107.245	-106.219	0.00082003
chr2:27515987:C:T	-106.826	-105.81	0.001247065
chr2:27525757:A:G	-106.318	-106.361	0.000875324
chr2:27526037:G:A	-106.094	-106.098	0.001127647
chr2:27527679:T:A	-106.358	-106.387	0.000847677
chr2:27530004:C:T	-104.966	-105.921	0.00223925
chr2:27545514:C:T	-107.571	-106.518	0.0004912639
chr2:27548548:C:T	-107.128	-106.421	0.000581318
chr2:27551582:G:A	-107.006	-106.329	0.0006427239999999999
chr2:27555149:T:C	-107.093	-106.367	0.00061096
chr2:27578892:A:G	-107.75	-106.911	0.00038076299999999995
chr2:27579938:A:G	-107.015	-106.357	0.000629301
chr2:27593448:G:A	-106.933	-106.305	0.0006673339999999999
chr2:27593726:T:C	-106.763	-106.173	0.0007702019999999998
chr2:27602848:T:C	-107.828	-106.979	0.00035399220000000004
chr2:27612215:G:A	-107.109	-106.385	0.0006016649999999999
chr2:27629051:G:A	-105.394	-105.633	0.001915885
chr2:27630378:C:G	0.0	-105.499	0.00115562
chr2:27631657:G:A	-104.785	-105.265	0.00314117
chr2:27632530:A:T	-103.111	-102.359	0.034624260000000004
chr2:27636484:T:A	-106.219	-105.635	0.0013310379999999999
chr2:27637391:G:A	-104.893	-104.462	0.00438052
chr2:27650459:C:G	-103.143	-102.343	0.034720339999999995
chr2:27652169:TAAA:T	-103.184	-102.336	0.03461377
chr2:27655819:T:C	-103.623	-102.773	0.02225531
chr2:27669156:A:T	-107.526	-107.105	0.00033092500000000003
chr2:27672206:C:T	-106.523	-106.623	0.000660714
chr2:27674968:G:A	-105.936	-105.137	0.0020480969999999996
chr2:27687839:A:C	-107.889	-107.186	0.00027857079999999996
chr2:27690321:T:C	-107.182	-106.95	0.000413238
chr2:27705930:T:C	-107.097	-106.899	0.000441516
chr2:27707970:C:T	-105.771	-104.99	0.002382345
chr2:27709720:A:G	-107.272	-106.981	0.00039292600000000004
chr2:27710775:C:T	-107.049	-106.879	0.000454677
chr2:27711657:T:C	-100.638	-99.7244	0.44178379999999995
chr2:27711864:G:A	-107.992	-107.254	0.00025767520000000003
chr2:27726185:G:A	-107.022	-106.177	0.0007140499999999999
chr2:27727970:G:A	-108.129	-107.311	0.0002381002
chr2:27728791:T:C	-106.294	-105.346	0.001617336
chr2:27729368:A:T	-105.945	-105.402	0.001693529
chr2:27729539:C:T	-105.747	-105.099	0.002235084
chr2:27729900:G:C	-105.84	-105.274	0.001917453
chr2:27733614:C:T	-105.973	-104.977	0.0023180979999999998
chr2:27735988:C:G	-106.15	-105.486	0.0015084249999999999
chr2:27737909:C:T	-107.601	-107.14	0.00031709159999999996
chr2:27740266:C:T	-104.953	-103.969	0.0063808
chr2:27740463:G:A	-105.738	-104.965	0.0024739029999999995
chr2:27745587:A:C	-106.034	-105.289	0.001796676
chr2:27749578:G:A	-105.831	-105.086	0.0022051840000000002
chr2:27749966:A:G	-107.543	-107.074	0.000340273
chr2:27752104:A:G	-105.916	-105.173	0.002020233
chr2:27752527:T:C	-105.979	-105.205	0.0019422119999999998
chr2:27758045:G:C	-104.693	-103.812	0.00763612
chr2:27758077:C:T	-105.494	-104.949	0.002663061
chr2:27759252:A:G	-104.783	-104.223	0.00549702
chr2:27765954:G:A	-106.437	-105.812	0.001092379
chr2:27767042:C:T	-104.61	-103.852	0.00750047
chr2:27770976:C:T	-106.933	-105.944	0.0008722089999999999
chr2:27772914:A:C	-105.832	-105.293	0.001881269
chr2:27778184:C:A	-106.356	-105.393	0.0015243169999999999
chr2:27779135:T:C	-106.362	-105.398	0.001516356
chr2:27780307:G:T	-109.369	-107.937	0.000112972
chr2:27794925:A:G	-107.307	-106.596	0.00048686
chr2:27795158:A:C	-106.391	-105.867	0.001061294
chr2:27795264:T:G	-106.522	-105.777	0.001090282
chr2:27795426:A:G	-106.179	-105.693	0.001276582
chr2:27796239:C:T	-106.64	-105.944	0.0009380230000000001
chr2:27796308:G:A	-107.359	-106.607	0.00047637600000000003
chr2:27796500:G:A	-106.533	-105.841	0.001040536
chr2:27796989:T:C	-106.788	-106.006	0.0008629649999999998
chr2:27797290:C:T	-106.465	-105.887	0.001025041
chr2:27798176:G:T	-106.471	-105.941	0.0009831949999999999
chr2:27799808:G:A	-106.317	-105.865	0.001087558
chr2:27800253:T:C	-106.369	-105.881	0.0010586410000000001
chr2:27800417:C:T	-107.344	-106.664	0.00045843899999999994
chr2:27800930:G:A	-106.372	-105.694	0.0012074389999999998
chr2:27801157:G:T	-106.315	-105.838	0.0011090859999999998
chr2:27801775:C:T	-106.279	-105.656	0.0012730889999999998
chr2:27802117:T:C	-105.932	-105.828	0.001274746
chr2:27802194:T:C	-106.069	-105.785	0.001245679
chr2:27807570:A:G	-107.192	-106.517	0.000531424
chr2:27809270:G:C	-105.903	-105.308	0.001809762
chr2:27810671:A:C	-106.46	-105.484	0.0013903919999999998
chr2:27815932:C:T	-107.238	-106.619	0.00048231199999999993
chr2:27833014:A:G	-106.883	-106.128	0.000764278
chr2:27834492:C:T	-107.42	-106.413	0.0005439840000000001
chr2:27840089:A:G	-108.306	-107.153	0.0002532678
chr2:27846676:A:T	-108.357	-107.169	0.00024745530000000004
chr2:27848323:A:G	-108.057	-107.027	0.0002942807
chr2:27850112:C:G	-108.006	-106.985	0.00030720370000000006
chr2:27856127:G:A	-107.967	-106.867	0.00033943209999999995
chr2:27860977:T:C	-107.478	-106.41	0.000538968
chr2:27862444:G:A	-107.995	-106.892	0.0003309063
chr2:27864338:C:T	-106.971	-106.044	0.000798691
chr2:27865051:C:T	-108.226	-107.064	0.00027572510000000003
chr2:27870055:T:C	-108.062	-106.942	0.0003137701
chr2:27871903:A:T	-106.864	-105.971	0.000865279
chr2:27873925:A:G	-107.898	-106.782	0.00036879009999999995
chr2:27875857:G:A	-108.088	-106.943	0.000312273
chr2:27878429:A:G	-107.182	-106.212	0.000670195
chr2:27879071:C:T	-107.975	-106.859	0.0003412802
chr2:27879837:T:A	-107.188	-106.265	0.000639504
chr2:27880131:G:A	-108.048	-106.912	0.0003223132
chr2:27881699:G:A	-108.019	-106.891	0.0003298606
chr2:27884825:C:T	-106.711	-105.818	0.001008985
chr2:27898323:C:T	-106.165	-105.657	0.00130505
chr2:27900507:T:G	-107.905	-106.791	0.0003656326
chr2:27900893:A:T	-107.62	-106.535	0.00047481870000000003
chr2:27901304:G:A	-107.836	-106.748	0.0003831478000000001
chr2:27906524:G:A	-106.651	-105.846	0.001000336
chr2:27908376:A:G	-107.843	-106.865	0.00034781760000000004
chr2:27911170:A:G	-107.944	-106.846	0.00034715230000000003
chr2:27913484:A:G	-108.018	-106.886	0.0003313035
chr2:27916281:TA:T	-106.988	-106.074	0.0007773659999999999
chr2:27917482:G:A	-106.656	-106.126	0.000812382
chr2:27920150:G:T	-106.209	-105.466	0.001486147
chr2:27921200:G:A	-107.297	-106.364	0.00057998
chr2:27927931:C:T	-107.08	-106.155	0.0007137250000000001
chr2:27928487:G:A	-107.013	-106.104	0.0007555699999999999
chr2:27932328:T:A	-107.009	-106.07	0.0007767799999999999
chr2:27932881:A:C	-108.009	-106.889	0.00033106769999999996
chr2:27933753:A:G	-107.698	-106.654	0.0004242955
chr2:27933773:T:G	-106.927	-106.04	0.0008082549999999999
chr2:27936212:G:A	-107.754	-106.653	0.000420506
chr2:27936705:G:A	-107.141	-106.178	0.000694021
chr2:27936777:A:G	-107.718	-106.622	0.0004340228
chr2:27939242:C:T	-107.733	-106.641	0.0004263391
chr2:27939407:T:C	-107.708	-106.67	0.0004180058
chr2:27939994:T:C	-107.677	-106.588	0.00044975420000000003
chr2:27941686:C:T	-107.824	-106.779	0.0003741477
chr2:27944583:C:T	-107.78	-106.797	0.00037256119999999995
chr2:27945548:A:G	-107.667	-106.664	0.0004232929
chr2:27946730:T:C	-107.79	-106.793	0.0003729116
chr2:27949258:A:T	-107.901	-106.888	0.00033806060000000004
chr2:27949426:T:C	-107.854	-106.848	0.00035248420000000004
chr2:27950176:T:A	-107.792	-106.754	0.00038425340000000006
chr2:27953189:A:T	-107.722	-106.691	0.00040974729999999996
chr2:27953242:A:G	-107.785	-106.788	0.0003747373
chr2:27966214:TTTC:T	-107.837	-106.807	0.0003650643
chr2:27966413:G:A	-107.871	-106.828	0.0003563832
chr2:27968762:C:T	-107.721	-106.681	0.00041334350000000005
chr2:27976557:G:A	-107.739	-106.676	0.00041346349999999994
chr2:27977285:G:A	-107.822	-106.778	0.00037458960000000003
chr2:27982714:C:T	-107.842	-106.798	0.0003672147
chr2:27986053:A:G	-107.779	-106.675	0.0004110601
chr2:27986416:C:T	-107.673	-106.645	0.0004293981
chr2:27990023:A:G	-106.985	-106.0	0.0008240750000000001
chr2:27990557:C:T	-107.882	-106.815	0.00035963870000000004
chr2:27994460:T:C	-107.648	-106.561	0.00046231890000000006
chr2:27997074:A:G	-107.937	-106.874	0.00033925419999999995
chr2:28009412:A:C	-107.891	-106.833	0.0003536236
chr2:28012896:C:T	-106.722	-105.884	0.00095538
chr2:28013088:T:C	-106.382	-105.802	0.0011064119999999998
chr2:28013253:C:T	-107.042	-106.154	0.0007200630000000001
chr2:28019441:G:A	-107.917	-106.856	0.0003454218
chr2:28019585:G:T	-107.071	-106.169	0.000707136
chr2:28027522:A:G	-106.472	-106.001	0.000935705
chr2:28033964:A:G	-107.711	-106.708	0.0004050987
chr2:28035160:G:A	-107.782	-106.72	0.00039583680000000005
chr2:28038296:C:A	-107.684	-106.682	0.00041569480000000004
chr2:28038517:G:A	-107.396	-106.427	0.0005406470000000001
chr2:28043202:C:T	-107.846	-106.768	0.0003762436
chr2:28045600:C:T	-107.9	-106.846	0.0003493838
chr2:28058678:G:A	-107.06	-106.027	0.000795498
chr2:28121996:T:C	-108.098	-107.064	0.0002824586
chr2:28122397:T:A	-107.677	-107.068	0.0003129268
chr2:28201809:A:G	0.0	-106.477	0.000414492
chr2:28220183:C:T	-106.903	-106.308	0.0006628319999999999
chr2:28222986:A:G	-107.131	-106.561	0.0005190080000000001
chr2:28294994:A:G	-107.713	-106.614	0.00043269030000000005
chr2:28297216:A:G	-107.666	-106.579	0.0004488151
chr2:28309442:A:G	-107.394	-106.516	0.0004984280000000001
chr2:28317079:G:A	-102.999	-103.589	0.01656187
