## Supplementary material for "Characterization of shared and ancestry-specific signals driving complex traits using multi-ancestry fine-mapping": mscaviar_results_study0_post.txt

SNP_ID	Prob_in_pCausalSet
chr2:27008277:G:A	0.00101815
chr2:27010599:T:C	0.00133015
chr2:27010921:T:C	0.00138149
chr2:27010991:T:C	0.00147433
chr2:27014746:A:G	0.00135653
chr2:27017081:G:T	0.00110688
chr2:27020133:C:T	0.000548542
chr2:27020496:A:G	0.00129923
chr2:27022607:T:C	0.00264225
chr2:27024964:T:C	0.00155355
chr2:27026377:A:G	0.00304661
chr2:27027735:A:G	0.00202951
chr2:27031928:T:C	0.00333479
chr2:27036926:G:A	0.00207424
chr2:27040254:T:C	0.0030775
chr2:27047443:G:A	0.00431371
chr2:27050260:C:T	0.00521916
chr2:27054406:G:A	0.000708137
chr2:27057224:T:A	0.00038983
chr2:27057259:G:A	0.000398928
chr2:27057592:A:G	0.00357282
chr2:27063530:G:C	0.0039961
chr2:27066047:C:T	0.00405332
chr2:27067657:A:G	0.000396881
chr2:27069783:T:C	0.00403768
chr2:27070282:G:T	0.00363019
chr2:27073017:C:T	0.00405922
chr2:27074889:G:A	0.00306345
chr2:27079297:T:C	0.00292458
chr2:27079693:G:A	0.00123653
chr2:27086791:A:C	0.00259914
chr2:27087525:G:A	0.00279964
chr2:27090014:A:G	0.00241542
chr2:27092014:G:A	0.00336844
chr2:27092153:G:A	0.0031363
chr2:27092384:G:A	0.00194659
chr2:27092846:C:T	0.00307141
chr2:27098338:T:G	0.00211889
chr2:27098356:T:C	0.00151562
chr2:27101095:T:G	0.000273204
chr2:27101883:G:T	0.00163953
chr2:27102273:G:A	0.000200104
chr2:27111471:G:A	0.00172418
chr2:27112032:G:T	0.00301087
chr2:27112718:T:C	0.00194833
chr2:27113508:T:C	0.00204572
chr2:27113564:A:C	0.00204501
chr2:27118195:A:T	0.00133839
chr2:27122616:G:A	0.00208337
chr2:27156394:T:C	0.00026737
chr2:27156503:G:A	0.000257413
chr2:27157655:G:A	0.000257662
chr2:27160408:C:A	0.000349184
chr2:27161153:C:T	0.000233606
chr2:27161711:A:G	0.000297052
chr2:27163219:T:C	0.000265326
chr2:27163931:T:C	0.000209473
chr2:27166327:A:G	0.0168526
chr2:27166665:GA:G	0.000471422
chr2:27166766:A:G	0.000452534
chr2:27167301:A:G	0.000344058
chr2:27170162:A:G	0.0124691
chr2:27176426:C:T	0.00817009
chr2:27177982:C:A	0.000512444
chr2:27178392:C:T	0.000464805
chr2:27181917:G:A	0.000533655
chr2:27184076:T:A	0.00750767
chr2:27185334:CT:C	0.00973933
chr2:27186272:T:A	0.0105475
chr2:27187741:G:A	0.000715861
chr2:27188486:G:A	0.000722302
chr2:27189363:G:A	0.000919081
chr2:27189395:A:G	0.00558251
chr2:27189737:T:C	0.00109023
chr2:27189876:C:T	0.00108864
chr2:27191335:G:C	0.00115795
chr2:27192009:T:C	0.00903616
chr2:27193834:A:T	0.0543204
chr2:27194183:G:A	0.0125208
chr2:27194399:GATC:G	0.0132978
chr2:27195421:G:A	0.000755601
chr2:27197822:C:T	0.0186771
chr2:27201768:G:A	0.0424665
chr2:27204010:C:T	0.0118898
chr2:27207913:A:G	0.0131515
chr2:27209632:T:G	0.00067915
chr2:27209679:A:G	0.0104346
chr2:27212506:G:A	0.00940399
chr2:27214628:C:T	0.010629
chr2:27214952:AT:A	0.012235
chr2:27215842:G:A	0.00119442
chr2:27215949:G:A	0.00124131
chr2:27217145:CT:C	0.0136216
chr2:27218434:C:G	0.0124228
chr2:27218777:A:G	0.00123348
chr2:27219036:A:G	0.00110638
chr2:27220328:A:G	0.0100204
chr2:27220388:C:T	0.00104016
chr2:27220751:A:G	0.0012233
chr2:27222447:G:GT	0.00104856
chr2:27223362:T:C	0.00955425
chr2:27226425:C:G	0.00625792
chr2:27227856:G:A	0.00626058
chr2:27228132:C:T	0.00104591
chr2:27228231:C:T	0.00074832
chr2:27228561:T:C	0.0120856
chr2:27229916:T:C	0.0232484
chr2:27230811:A:G	0.00118842
chr2:27235922:T:C	0.000844236
chr2:27238100:A:G	0.013181
chr2:27239208:C:T	0.000858627
chr2:27245988:T:C	0.00153931
chr2:27249128:A:G	0.000266201
chr2:27249159:A:G	0.000240094
chr2:27249750:G:A	0.000239918
chr2:27250781:G:A	0.00101679
chr2:27251297:T:C	0.000240568
chr2:27251438:C:T	0.000235738
chr2:27252001:G:A	0.000251208
chr2:27253510:G:A	0.000648898
chr2:27253745:T:C	0.00021466
chr2:27253872:G:T	0.00027704
chr2:27258592:C:T	0.00113787
chr2:27259222:T:C	0.00181695
chr2:27259744:A:G	0.000894848
chr2:27261752:A:G	0.00885123
chr2:27265564:G:C	0.00929897
chr2:27266683:A:G	0.000521614
chr2:27266694:G:C	0.00254438
chr2:27266983:GC:G	0.00263951
chr2:27269806:C:T	0.00268094
chr2:27276169:A:G	0.000707037
chr2:27277513:T:C	0.00278914
chr2:27281444:A:G	0.000572898
chr2:27282890:C:T	0.000157197
chr2:27282914:C:T	0.00238216
chr2:27285842:C:T	0.00390627
chr2:27290010:T:G	0.00209046
chr2:27290810:C:T	0.000141674
chr2:27291248:A:G	0.00108154
chr2:27292237:A:G	0.0028644
chr2:27292659:C:T	0.00180735
chr2:27296285:G:T	0.00137555
chr2:27296386:G:A	0.00133501
chr2:27302395:A:G	0.000301743
chr2:27302482:G:A	0.000394147
chr2:27305824:T:C	0.00228607
chr2:27310002:A:G	0.0015937
chr2:27313513:T:C	0.00109278
chr2:27319174:C:T	0.00173553
chr2:27321418:C:T	0.000748923
chr2:27333854:G:A	0.0197912
chr2:27344122:T:C	0.000853864
chr2:27345698:T:C	0.00206255
chr2:27346004:T:C	0.00753155
chr2:27352086:T:C	0.000851756
chr2:27356364:T:C	0.000962976
chr2:27360267:AAAAAT:A	0.00982712
chr2:27361799:A:G	0.0320046
chr2:27363288:A:C	0.00125656
chr2:27366943:T:C	0.00128288
chr2:27369556:C:T	0.000288145
chr2:27372889:G:C	0.00112504
chr2:27373528:C:A	0.00078039
chr2:27376265:G:A	0.00130286
chr2:27381412:A:G	0.000660469
chr2:27385248:C:T	0.000834911
chr2:27388602:A:G	0.000519495
chr2:27390070:A:G	0.00078084
chr2:27390071:G:C	0.000843912
chr2:27390164:C:A	0.000372623
chr2:27391582:G:A	0.000668051
chr2:27392427:C:T	0.000763269
chr2:27392522:C:T	0.000335415
chr2:27393923:T:C	0.000778551
chr2:27395145:CACT:C	0.000722183
chr2:27396182:C:G	0.00623364
chr2:27397312:AAAG:A	0.000747469
chr2:27397960:A:G	0.000867585
chr2:27402794:A:G	0.00992346
chr2:27404078:A:T	0.000755702
chr2:27404499:G:A	0.000754232
chr2:27405768:A:G	0.000477078
chr2:27408324:C:T	0.000757024
chr2:27408607:CTGAT:C	0.000306579
chr2:27412596:A:G	0.000385374
chr2:27412715:A:G	0.000748004
chr2:27413607:A:G	0.000790384
chr2:27414368:C:T	0.000432047
chr2:27417458:A:G	0.000708719
chr2:27424285:A:G	0.000618165
chr2:27425417:A:T	0.000264657
chr2:27425723:A:G	0.000707288
chr2:27426508:A:G	0.000458036
chr2:27426659:ACT:A	0.000365231
chr2:27427062:T:G	0.00842355
chr2:27428508:C:T	0.00929272
chr2:27433169:A:G	0.00072555
chr2:27434300:T:C	0.000633953
chr2:27436624:T:C	0.000741814
chr2:27438247:AG:A	0.000342324
chr2:27440549:G:T	0.000678533
chr2:27446474:AT:A	0.000546485
chr2:27447440:G:A	0.000412836
chr2:27450931:T:C	0.000626464
chr2:27453420:A:T	0.000374551
chr2:27454824:G:A	0.000617873
chr2:27455604:A:G	0.00211367
chr2:27457052:A:G	0.000586859
chr2:27459983:G:T	0.000381116
chr2:27461867:A:G	0.000565657
chr2:27462090:T:C	0.00168532
chr2:27462147:C:T	0.000587939
chr2:27462521:G:A	0.0074313
chr2:27463613:A:G	8.41044e-05
chr2:27466833:A:G	0.000930148
chr2:27467032:T:C	0.000339154
chr2:27468124:C:T	0.00057538
chr2:27470106:A:G	0.000416371
chr2:27473870:C:T	0.00140885
chr2:27475086:C:CAGA	0.000621868
chr2:27475476:C:G	0.000636524
chr2:27479159:A:C	0.000504706
chr2:27482570:T:C	0.000531282
chr2:27483773:T:C	0.000307536
chr2:27488764:T:C	0.00049436
chr2:27490767:G:A	0.000502026
chr2:27492340:T:A	0.000536502
chr2:27493137:T:C	0.000554459
chr2:27493627:G:A	0.000475839
chr2:27499104:T:C	0.000865035
chr2:27499549:G:A	0.000799114
chr2:27502705:C:A	0.000576291
chr2:27502894:C:T	0.000344991
chr2:27504447:C:T	0.000509717
chr2:27506613:G:A	0.00113186
chr2:27508073:T:C	0.411097
chr2:27508509:C:T	0.000667859
chr2:27510585:G:A	0.000807898
chr2:27512105:G:A	0.00159023
chr2:27514314:A:G	0.0013655
chr2:27515033:A:T	0.000778565
chr2:27515987:C:T	0.00120452
chr2:27525757:A:G	0.000789682
chr2:27526037:G:A	0.00104509
chr2:27527679:T:A	0.000762638
chr2:27530004:C:T	0.00203156
chr2:27545514:C:T	0.000451889
chr2:27548548:C:T	0.000525023
chr2:27551582:G:A	0.000585396
chr2:27555149:T:C	0.000556231
chr2:27578892:A:G	0.0001308
chr2:27579938:A:G	0.000577607
chr2:27593448:G:A	0.000616114
chr2:27593726:T:C	0.000718135
chr2:27602848:T:C	0.000124406
chr2:27612215:G:A	0.000552742
chr2:27629051:G:A	0.0017828
chr2:27630378:C:G	0.00115562
chr2:27631657:G:A	0.00298044
chr2:27632530:A:T	0.0345803
chr2:27636484:T:A	0.00127754
chr2:27637391:G:A	0.00431175
chr2:27650459:C:G	0.0346779
chr2:27652169:TAAA:T	0.0345728
chr2:27655819:T:C	0.022214
chr2:27669156:A:T	0.000220348
chr2:27672206:C:T	0.000535349
chr2:27674968:G:A	0.00200675
chr2:27687839:A:C	0.000211617
chr2:27690321:T:C	0.000275892
chr2:27705930:T:C	0.000279811
chr2:27707970:C:T	0.00234074
chr2:27709720:A:G	0.000246498
chr2:27710775:C:T	0.000292721
chr2:27711657:T:C	0.441745
chr2:27711864:G:A	0.00018906
chr2:27726185:G:A	0.000671215
chr2:27727970:G:A	0.000173575
chr2:27728791:T:C	0.00157667
chr2:27729368:A:T	0.00163413
chr2:27729539:C:T	0.00218161
chr2:27729900:G:C	0.00185895
chr2:27733614:C:T	0.00227942
chr2:27735988:C:G	0.0014546
chr2:27737909:C:T	0.000207472
chr2:27740266:C:T	0.00634218
chr2:27740463:G:A	0.00242577
chr2:27745587:A:C	0.00174641
chr2:27749578:G:A	0.00215539
chr2:27749966:A:G	0.000191754
chr2:27752104:A:G	0.00197017
chr2:27752527:T:C	0.00189357
chr2:27758045:G:C	0.00759458
chr2:27758077:C:T	0.00260213
chr2:27759252:A:G	0.00544102
chr2:27765954:G:A	0.00103359
chr2:27767042:C:T	0.00745437
chr2:27770976:C:T	0.000832648
chr2:27772914:A:C	0.00181887
chr2:27778184:C:A	0.00148432
chr2:27779135:T:C	0.00147637
chr2:27780307:G:T	6.20807e-05
chr2:27794925:A:G	0.000425635
chr2:27795158:A:C	0.000996728
chr2:27795264:T:G	0.00104054
chr2:27795426:A:G	0.00121078
chr2:27796239:C:T	0.000883262
chr2:27796308:G:A	0.00041807
chr2:27796500:G:A	0.000986109
chr2:27796989:T:C	0.000812599
chr2:27797290:C:T	0.000963295
chr2:27798176:G:T	0.000918537
chr2:27799808:G:A	0.0010172
chr2:27800253:T:C	0.000990928
chr2:27800417:C:T	0.000393486
chr2:27800930:G:A	0.00115352
chr2:27801157:G:T	0.00104094
chr2:27801775:C:T	0.00121631
chr2:27802117:T:C	0.00117179
chr2:27802194:T:C	0.00116239
chr2:27807570:A:G	0.000468458
chr2:27809270:G:C	0.00175354
chr2:27810671:A:C	0.00135013
chr2:27815932:C:T	0.000424507
chr2:27833014:A:G	0.000712433
chr2:27834492:C:T	0.000503535
chr2:27840089:A:G	0.000212921
chr2:27846676:A:T	0.000208863
chr2:27848323:A:G	0.000248682
chr2:27850112:C:G	0.000261638
chr2:27856127:G:A	0.000299487
chr2:27860977:T:C	0.000500137
chr2:27862444:G:A	0.00029093
chr2:27864338:C:T	0.000755761
chr2:27865051:C:T	0.000236954
chr2:27870055:T:C	0.000274132
chr2:27871903:A:T	0.000821123
chr2:27873925:A:G	0.000330144
chr2:27875857:G:A	0.000273764
chr2:27878429:A:G	0.000627742
chr2:27879071:C:T	0.000302124
chr2:27879837:T:A	0.000597946
chr2:27880131:G:A	0.000283629
chr2:27881699:G:A	0.000291038
chr2:27884825:C:T	0.00096441
chr2:27898323:C:T	0.00123974
chr2:27900507:T:G	0.000326804
chr2:27900893:A:T	0.000436162
chr2:27901304:G:A	0.000343484
chr2:27906524:G:A	0.000951897
chr2:27908376:A:G	0.000301562
chr2:27911170:A:G	0.000307036
chr2:27913484:A:G	0.000292653
chr2:27916281:TA:T	0.000733857
chr2:27917482:G:A	0.000745325
chr2:27920150:G:T	0.00143519
chr2:27921200:G:A	0.000535239
chr2:27927931:C:T	0.00067257
chr2:27928487:G:A	0.000710816
chr2:27932328:T:A	0.000733591
chr2:27932881:A:C	0.000291858
chr2:27933753:A:G	0.000383208
chr2:27933773:T:G	0.000764327
chr2:27936212:G:A	0.000381934
chr2:27936705:G:A	0.000651542
chr2:27936777:A:G	0.000395439
chr2:27939242:C:T	0.000387497
chr2:27939407:T:C	0.000376569
chr2:27939994:T:C	0.000410982
chr2:27941686:C:T	0.000332189
chr2:27944583:C:T	0.000327313
chr2:27945548:A:G	0.000380165
chr2:27946730:T:C	0.000328393
chr2:27949258:A:T	0.00029341
chr2:27949426:T:C	0.000307913
chr2:27950176:T:A	0.000342169
chr2:27953189:A:T	0.000367813
chr2:27953242:A:G	0.000330227
chr2:27966214:TTTC:T	0.000322155
chr2:27966413:G:A	0.000313963
chr2:27968762:C:T	0.000372025
chr2:27976557:G:A	0.000373084
chr2:27977285:G:A	0.0003326
chr2:27982714:C:T	0.000324972
chr2:27986053:A:G	0.000372466
chr2:27986416:C:T	0.000387644
chr2:27990023:A:G	0.000784036
chr2:27990557:C:T	0.000318549
chr2:27994460:T:C	0.00042357
chr2:27997074:A:G	0.000297453
chr2:28009412:A:C	0.00031188
chr2:28012896:C:T	0.000909103
chr2:28013088:T:C	0.00104522
chr2:28013253:C:T	0.000677693
chr2:28019441:G:A	0.000303627
chr2:28019585:G:T	0.000665177
chr2:28027522:A:G	0.000865379
chr2:28033964:A:G	0.00036168
chr2:28035160:G:A	0.000355186
chr2:28038296:C:A	0.000372366
chr2:28038517:G:A	0.000497207
chr2:28043202:C:T	0.000335978
chr2:28045600:C:T	0.000307345
chr2:28058678:G:A	0.000756544
chr2:28121996:T:C	0.000238077
chr2:28122397:T:A	0.000224746
chr2:28201809:A:G	0.000414492
chr2:28220183:C:T	0.000592639
chr2:28222986:A:G	0.000449971
chr2:28294994:A:G	0.000394174
chr2:28297216:A:G	0.000409439
chr2:28309442:A:G	0.000446283
chr2:28317079:G:A	0.0163611
