## Supplementary material for "Characterization of shared and ancestry-specific signals driving complex traits using multi-ancestry fine-mapping": mscaviar_results_study1_post.txt

SNP_ID	Prob_in_pCausalSet
chr2:27008277:G:A	0.000249647
chr2:27010599:T:C	0.000339403
chr2:27010921:T:C	0.000348105
chr2:27010991:T:C	0.000370662
chr2:27014746:A:G	0.000316517
chr2:27017081:G:T	0.000268653
chr2:27020133:C:T	0.000223268
chr2:27020496:A:G	0.000348475
chr2:27022607:T:C	0.000626194
chr2:27024964:T:C	0.000380035
chr2:27026377:A:G	0.000659079
chr2:27027735:A:G	0.000588683
chr2:27031928:T:C	0.000715321
chr2:27036926:G:A	0.000526478
chr2:27040254:T:C	0.000697536
chr2:27047443:G:A	0.00119001
chr2:27050260:C:T	0.00120625
chr2:27054406:G:A	0.000181135
chr2:27057224:T:A	0.000131331
chr2:27057259:G:A	0.000133512
chr2:27057592:A:G	0.000843702
chr2:27063530:G:C	0.000987411
chr2:27066047:C:T	0.0010697
chr2:27067657:A:G	0.000142424
chr2:27069783:T:C	0.00102564
chr2:27070282:G:T	0.000949942
chr2:27073017:C:T	0.00137852
chr2:27074889:G:A	0.000782133
chr2:27079297:T:C	0.000830946
chr2:27079693:G:A	0.00029795
chr2:27086791:A:C	0.00101873
chr2:27087525:G:A	0.00107862
chr2:27090014:A:G	0.000794802
chr2:27092014:G:A	0.001662
chr2:27092153:G:A	0.00131927
chr2:27092384:G:A	0.000449249
chr2:27092846:C:T	0.000989482
chr2:27098338:T:G	0.000685793
chr2:27098356:T:C	0.000347053
chr2:27101883:G:T	0.000442555
chr2:27111471:G:A	0.000456902
chr2:27112032:G:T	0.000742137
chr2:27112718:T:C	0.000491308
chr2:27113508:T:C	0.000446643
chr2:27113564:A:C	0.000457369
chr2:27118195:A:T	0.000317606
chr2:27122616:G:A	0.000511033
chr2:27156394:T:C	0.000120897
chr2:27156503:G:A	0.000122996
chr2:27157655:G:A	0.000116368
chr2:27160408:C:A	0.000182231
chr2:27161153:C:T	0.000105786
chr2:27161711:A:G	0.000132619
chr2:27163219:T:C	0.000103202
chr2:27163931:T:C	0.000167206
chr2:27166327:A:G	0.0109324
chr2:27166665:GA:G	0.000322136
chr2:27166766:A:G	0.000314855
chr2:27167301:A:G	0.000282573
chr2:27170162:A:G	0.00885585
chr2:27176426:C:T	0.00748657
chr2:27177982:C:A	0.000530323
chr2:27178392:C:T	0.000500944
chr2:27181917:G:A	0.000601209
chr2:27184076:T:A	0.00758933
chr2:27185334:CT:C	0.00975105
chr2:27186272:T:A	0.010472
chr2:27187741:G:A	0.000767547
chr2:27188486:G:A	0.000807353
chr2:27189363:G:A	0.00106357
chr2:27189395:A:G	0.0053591
chr2:27189737:T:C	0.00112096
chr2:27189876:C:T	0.00117671
chr2:27191335:G:C	0.00119037
chr2:27192009:T:C	0.00863452
chr2:27193834:A:T	0.0527242
chr2:27194183:G:A	0.0124019
chr2:27194399:GATC:G	0.0133805
chr2:27195421:G:A	0.000715962
chr2:27197822:C:T	0.0186325
chr2:27201768:G:A	0.0410828
chr2:27204010:C:T	0.0121012
chr2:27207913:A:G	0.0133973
chr2:27209632:T:G	0.000477219
chr2:27209679:A:G	0.0101784
chr2:27212506:G:A	0.00954384
chr2:27214628:C:T	0.0106059
chr2:27214952:AT:A	0.0124072
chr2:27215842:G:A	0.00135868
chr2:27215949:G:A	0.00142239
chr2:27217145:CT:C	0.0139158
chr2:27218434:C:G	0.0128209
chr2:27218777:A:G	0.00141593
chr2:27219036:A:G	0.00126693
chr2:27220328:A:G	0.0102206
chr2:27220388:C:T	0.00118796
chr2:27220751:A:G	0.00137001
chr2:27222447:G:GT	0.00121545
chr2:27223362:T:C	0.0099299
chr2:27226425:C:G	0.00599755
chr2:27227856:G:A	0.00610857
chr2:27228132:C:T	0.00119353
chr2:27228231:C:T	0.000784585
chr2:27228561:T:C	0.0124177
chr2:27229916:T:C	0.0236278
chr2:27230811:A:G	0.00130924
chr2:27235922:T:C	0.000454683
chr2:27238100:A:G	0.0135144
chr2:27239208:C:T	0.000997764
chr2:27245988:T:C	0.00208382
chr2:27249128:A:G	0.000297717
chr2:27249159:A:G	0.000337862
chr2:27249750:G:A	0.000272266
chr2:27250781:G:A	0.0013739
chr2:27251297:T:C	0.000267401
chr2:27251438:C:T	0.000166159
chr2:27252001:G:A	0.00027307
chr2:27253510:G:A	0.000872327
chr2:27253745:T:C	0.000258879
chr2:27253872:G:T	0.000310733
chr2:27258592:C:T	0.00147224
chr2:27259222:T:C	0.00151612
chr2:27259744:A:G	0.00115837
chr2:27261752:A:G	0.00871288
chr2:27265564:G:C	0.00876929
chr2:27266683:A:G	0.000436046
chr2:27266694:G:C	0.00293315
chr2:27266983:GC:G	0.00294922
chr2:27269806:C:T	0.00292613
chr2:27276169:A:G	0.000668455
chr2:27277513:T:C	0.00248599
chr2:27281444:A:G	0.000592215
chr2:27282890:C:T	9.20432e-05
chr2:27282914:C:T	0.00325564
chr2:27285842:C:T	0.00505447
chr2:27290010:T:G	0.00269575
chr2:27290810:C:T	9.53777e-05
chr2:27291248:A:G	0.00144856
chr2:27292237:A:G	0.0039634
chr2:27292659:C:T	0.00152171
chr2:27296285:G:T	0.00118701
chr2:27296386:G:A	0.00116639
chr2:27302395:A:G	0.000153704
chr2:27302482:G:A	0.00057083
chr2:27305824:T:C	0.00225186
chr2:27310002:A:G	0.00209771
chr2:27313513:T:C	0.000957528
chr2:27319174:C:T	0.0023222
chr2:27321418:C:T	0.000818163
chr2:27333854:G:A	0.0157308
chr2:27344122:T:C	0.000424089
chr2:27345698:T:C	0.00174984
chr2:27346004:T:C	0.00438994
chr2:27352086:T:C	0.00045309
chr2:27356364:T:C	0.000546279
chr2:27361799:A:G	0.0255303
chr2:27363288:A:C	0.000396363
chr2:27366943:T:C	0.000588572
chr2:27369556:C:T	0.000149829
chr2:27372889:G:C	0.000948208
chr2:27373528:C:A	0.000584876
chr2:27376265:G:A	0.0010261
chr2:27381412:A:G	0.000606088
chr2:27385248:C:T	0.000660261
chr2:27388602:A:G	0.000438516
chr2:27390070:A:G	0.000615815
chr2:27390071:G:C	0.000653702
chr2:27390164:C:A	0.000196693
chr2:27391582:G:A	0.000446199
chr2:27392427:C:T	0.000610655
chr2:27392522:C:T	0.000178328
chr2:27393923:T:C	0.000606473
chr2:27395145:CACT:C	0.000608951
chr2:27396182:C:G	0.00542448
chr2:27397312:AAAG:A	0.000591523
chr2:27397960:A:G	0.000681127
chr2:27402794:A:G	0.00814811
chr2:27404078:A:T	0.000572745
chr2:27404499:G:A	0.000600887
chr2:27405768:A:G	0.000370355
chr2:27408324:C:T	0.00060317
chr2:27408607:CTGAT:C	0.000152794
chr2:27412596:A:G	0.000276436
chr2:27412715:A:G	0.000593579
chr2:27413607:A:G	0.000601827
chr2:27414368:C:T	0.0001912
chr2:27417458:A:G	0.000507563
chr2:27424285:A:G	0.000501754
chr2:27425417:A:T	0.00014271
chr2:27425723:A:G	0.000569364
chr2:27426508:A:G	0.00019337
chr2:27426659:ACT:A	0.000161931
chr2:27427062:T:G	0.00593317
chr2:27428508:C:T	0.00776955
chr2:27433169:A:G	0.000485592
chr2:27434300:T:C	0.000437282
chr2:27436624:T:C	0.000489902
chr2:27438247:AG:A	0.000193142
chr2:27440549:G:T	0.00046849
chr2:27446474:AT:A	0.000373711
chr2:27447440:G:A	0.000197844
chr2:27450931:T:C	0.000503301
chr2:27453420:A:T	0.000177204
chr2:27454824:G:A	0.000421883
chr2:27455604:A:G	0.000981899
chr2:27457052:A:G	0.000245942
chr2:27459983:G:T	0.000187912
chr2:27461867:A:G	0.000403754
chr2:27462090:T:C	0.000649931
chr2:27462147:C:T	0.000434214
chr2:27462521:G:A	0.0057683
chr2:27463613:A:G	6.3005e-05
chr2:27466833:A:G	0.000642836
chr2:27467032:T:C	0.000141606
chr2:27468124:C:T	0.000248694
chr2:27470106:A:G	0.000199425
chr2:27473870:C:T	0.000963434
chr2:27475086:C:CAGA	0.000424436
chr2:27475476:C:G	0.000369045
chr2:27479159:A:C	0.000404924
chr2:27482570:T:C	0.000424781
chr2:27483773:T:C	0.00016493
chr2:27488764:T:C	0.00038681
chr2:27490767:G:A	0.000190394
chr2:27492340:T:A	0.000198654
chr2:27493137:T:C	0.000302633
chr2:27493627:G:A	0.000243348
chr2:27499104:T:C	0.000503177
chr2:27499549:G:A	0.000382018
chr2:27502705:C:A	0.000235483
chr2:27502894:C:T	0.000135164
chr2:27504447:C:T	0.0001877
chr2:27506613:G:A	0.000342491
chr2:27508073:T:C	0.307335
chr2:27508509:C:T	0.000190331
chr2:27510585:G:A	0.000210566
chr2:27512105:G:A	0.000641259
chr2:27514314:A:G	0.000347827
chr2:27515033:A:T	0.000201298
chr2:27515987:C:T	0.0002866
chr2:27525757:A:G	0.000455631
chr2:27526037:G:A	0.000550006
chr2:27527679:T:A	0.000440527
chr2:27530004:C:T	0.00165656
chr2:27545514:C:T	0.000131929
chr2:27548548:C:T	0.000198955
chr2:27551582:G:A	0.000218641
chr2:27555149:T:C	0.000202706
chr2:27578892:A:G	0.000336819
chr2:27579938:A:G	0.000212686
chr2:27593448:G:A	0.000225334
chr2:27593726:T:C	0.000258516
chr2:27602848:T:C	0.000309724
chr2:27612215:G:A	0.000195428
chr2:27629051:G:A	0.00104472
chr2:27631657:G:A	0.00184781
chr2:27632530:A:T	0.00830753
chr2:27636484:T:A	0.000418052
chr2:27637391:G:A	0.00139115
chr2:27650459:C:G	0.00803166
chr2:27652169:TAAA:T	0.00770839
chr2:27655819:T:C	0.00497603
chr2:27669156:A:T	0.000212792
chr2:27672206:C:T	0.000403183
chr2:27674968:G:A	0.000510282
chr2:27687839:A:C	0.000137556
chr2:27690321:T:C	0.000282233
chr2:27705930:T:C	0.000319359
chr2:27707970:C:T	0.000594533
chr2:27709720:A:G	0.000278518
chr2:27710775:C:T	0.000327296
chr2:27711657:T:C	0.0931355
chr2:27711864:G:A	0.000132134
chr2:27726185:G:A	0.000200727
chr2:27727970:G:A	0.000119686
chr2:27728791:T:C	0.00037293
chr2:27729368:A:T	0.00053588
chr2:27729539:C:T	0.000636888
chr2:27729900:G:C	0.000590571
chr2:27733614:C:T	0.000496186
chr2:27735988:C:G	0.00044278
chr2:27737909:C:T	0.000205398
chr2:27740266:C:T	0.00131271
chr2:27740463:G:A	0.000633538
chr2:27745587:A:C	0.000485303
chr2:27749578:G:A	0.000583704
chr2:27749966:A:G	0.000250511
chr2:27752104:A:G	0.000539919
chr2:27752527:T:C	0.000508357
chr2:27758045:G:C	0.00169545
chr2:27758077:C:T	0.000808051
chr2:27759252:A:G	0.00158806
chr2:27765954:G:A	0.000347697
chr2:27767042:C:T	0.00183406
chr2:27770976:C:T	0.000212652
chr2:27772914:A:C	0.000592189
chr2:27778184:C:A	0.000349484
chr2:27779135:T:C	0.000347696
chr2:27780307:G:T	6.65835e-05
chr2:27794925:A:G	0.000182217
chr2:27795158:A:C	0.000368338
chr2:27795264:T:G	0.000312518
chr2:27795426:A:G	0.000441278
chr2:27796239:C:T	0.000291457
chr2:27796308:G:A	0.000173024
chr2:27796500:G:A	0.000317666
chr2:27796989:T:C	0.000254124
chr2:27797290:C:T	0.000344362
chr2:27798176:G:T	0.000344434
chr2:27799808:G:A	0.00039861
chr2:27800253:T:C	0.000378946
chr2:27800417:C:T	0.000181554
chr2:27800930:G:A	0.000361757
chr2:27801157:G:T	0.000396739
chr2:27801775:C:T	0.000394771
chr2:27802117:T:C	0.000588274
chr2:27802194:T:C	0.00050518
chr2:27807570:A:G	0.00019876
chr2:27809270:G:C	0.000543703
chr2:27810671:A:C	0.000320125
chr2:27815932:C:T	0.00018417
chr2:27833014:A:G	0.000234166
chr2:27834492:C:T	0.000146899
chr2:27840089:A:G	8.44604e-05
chr2:27846676:A:T	8.0339e-05
chr2:27848323:A:G	0.000102365
chr2:27850112:C:G	0.00010526
chr2:27856127:G:A	0.000101483
chr2:27860977:T:C	0.000139239
chr2:27862444:G:A	9.97914e-05
chr2:27864338:C:T	0.000209813
chr2:27865051:C:T	8.62879e-05
chr2:27870055:T:C	9.56189e-05
chr2:27871903:A:T	0.000229854
chr2:27873925:A:G	0.00010472
chr2:27875857:G:A	9.31334e-05
chr2:27878429:A:G	0.000177854
chr2:27879071:C:T	0.000100253
chr2:27879837:T:A	0.000174951
chr2:27880131:G:A	9.54612e-05
chr2:27881699:G:A	9.72756e-05
chr2:27884825:C:T	0.000261287
chr2:27898323:C:T	0.000439745
chr2:27900507:T:G	0.000104481
chr2:27900893:A:T	0.000125978
chr2:27901304:G:A	0.000109846
chr2:27906524:G:A	0.000278348
chr2:27908376:A:G	0.000115784
chr2:27911170:A:G	0.000103369
chr2:27913484:A:G	9.72187e-05
chr2:27916281:TA:T	0.000207526
chr2:27917482:G:A	0.00029652
chr2:27920150:G:T	0.000409388
chr2:27921200:G:A	0.000165353
chr2:27927931:C:T	0.000189804
chr2:27928487:G:A	0.000205012
chr2:27932328:T:A	0.000203977
chr2:27932881:A:C	9.83697e-05
chr2:27933753:A:G	0.000121756
chr2:27933773:T:G	0.000217903
chr2:27936212:G:A	0.000114893
chr2:27936705:G:A	0.0001834
chr2:27936777:A:G	0.000117614
chr2:27939242:C:T	0.000116688
chr2:27939407:T:C	0.00012109
chr2:27939994:T:C	0.000121258
chr2:27941686:C:T	0.000112908
chr2:27944583:C:T	0.000119638
chr2:27945548:A:G	0.000126089
chr2:27946730:T:C	0.000118196
chr2:27949258:A:T	0.000110621
chr2:27949426:T:C	0.000113712
chr2:27950176:T:A	0.000115334
chr2:27953189:A:T	0.00012045
chr2:27953242:A:G	0.000118588
chr2:27966214:TTTC:T	0.000112932
chr2:27966413:G:A	0.000110055
chr2:27968762:C:T	0.00011997
chr2:27976557:G:A	0.000117656
chr2:27977285:G:A	0.000113066
chr2:27982714:C:T	0.000111921
chr2:27986053:A:G	0.000113063
chr2:27986416:C:T	0.000124219
chr2:27990023:A:G	0.000204192
chr2:27990557:C:T	0.000108007
chr2:27994460:T:C	0.000123683
chr2:27997074:A:G	0.000105136
chr2:28009412:A:C	0.000108088
chr2:28012896:C:T	0.00026039
chr2:28013088:T:C	0.000362613
chr2:28013253:C:T	0.000196606
chr2:28019441:G:A	0.00010642
chr2:28019585:G:T	0.000191863
chr2:28027522:A:G	0.000346075
chr2:28033964:A:G	0.00012278
chr2:28035160:G:A	0.000114634
chr2:28038296:C:A	0.000124903
chr2:28038517:G:A	0.000152689
chr2:28043202:C:T	0.000109716
chr2:28045600:C:T	0.000107789
chr2:28058678:G:A	0.000191467
chr2:28121996:T:C	9.86477e-05
chr2:28122397:T:A	0.000171813
chr2:28220183:C:T	0.00024786
chr2:28222986:A:G	0.000210301
chr2:28294994:A:G	0.000117053
chr2:28297216:A:G	0.000121625
chr2:28309442:A:G	0.000160252
chr2:28317079:G:A	0.00937769
