## Supplementary material for "Characterization of shared and ancestry-specific signals driving complex traits using multi-ancestry fine-mapping": global_pips.txt

SNP_ID	shared_ll	notshared_ll	global_pips
chr2:30761222:G:A	0.0	-770.768	0.0590734
chr2:30784534:T:C	0.0	-770.621	0.0683791
chr2:31231388:C:T	-777.013	-775.131	0.000842903
chr2:31231679:C:T	-775.666	-773.988	0.0027411050000000006
chr2:31232282:C:T	-776.801	-775.021	0.0009322188000000001
chr2:31232361:G:A	-776.882	-775.077	0.0008803096
chr2:31234951:T:C	-776.886	-775.077	0.0008789707
chr2:31235115:T:C	-774.438	-773.892	0.0036953700000000003
chr2:31235324:G:A	-774.356	-773.841	0.0038838300000000004
chr2:31236760:G:C	-773.53	-772.7	0.01141064
chr2:31236878:C:T	-776.58	-774.861	0.001097359
chr2:31237103:C:T	-776.261	-774.627	0.001398596
chr2:31238964:G:A	-772.392	-771.454	0.0383245
chr2:31239116:C:T	-774.157	-773.292	0.0062839
chr2:31239507:C:A	-772.499	-772.4	0.022349189999999998
chr2:31239937:G:A	0.0	-774.738	0.00111552
chr2:31240053:T:C	-776.654	-774.916	0.0010377750000000001
chr2:31240162:G:A	-777.089	-775.221	0.0007622599
chr2:31240178:A:T	-774.355	-773.693	0.00449175
chr2:31240668:C:A	-774.369	-773.75	0.0041333
chr2:31241963:A:G	-772.021	-772.023	0.03856949999999999
chr2:31242108:C:T	-773.388	-773.124	0.00862719
chr2:31242412:C:A	-772.234	-771.679	0.03441508
chr2:31242675:G:T	-773.439	-773.158	0.008296099999999999
chr2:31242996:G:T	-776.853	-775.085	0.0008765873
chr2:31244485:T:A	-775.116	-773.793	0.003319996
chr2:31245905:A:C	-771.389	-771.602	0.0480638
chr2:31246049:G:A	-775.634	-774.241	0.0021090110000000005
chr2:31246156:G:A	-776.936	-775.121	0.0008417271
chr2:31248308:T:C	-776.959	-775.15	0.0008198087999999999
chr2:31250329:C:T	-777.045	-775.194	0.000781834
chr2:31251621:A:C	-774.167	-773.427	0.00565757
chr2:31252012:C:T	-772.203	-771.842	0.030912600000000002
chr2:31252037:G:A	-772.256	-771.86	0.03002469
chr2:31252388:A:G	-773.568	-773.241	0.00760191
chr2:31254972:G:A	-769.072	-770.53	0.537201
chr2:31255954:A:G	-776.908	-775.125	0.0008425608999999999
chr2:31257034:C:T	-773.266	-773.237	0.01013087
chr2:31257149:T:G	-772.945	-772.934	0.01400148
chr2:31257382:C:T	-775.842	-774.386	0.00180855
chr2:31257485:C:T	-772.655	-773.165	0.01429693
chr2:31257629:C:A	-772.556	-773.129	0.01540376
chr2:31258101:G:A	-769.111	-772.012	0.428071
chr2:31258197:C:T	-776.631	-775.004	0.000985656
chr2:31259434:A:G	-776.609	-775.005	0.0009713810000000001
chr2:31261468:G:A	-776.301	-774.808	0.001228774
chr2:31262341:G:A	-776.27	-774.791	0.00125391
chr2:31262466:T:C	-775.296	-774.225	0.002298993
chr2:31264639:TTC:T	-776.185	-774.792	0.001238008
chr2:31264839:G:C	-776.826	-775.089	0.0008923346
chr2:31265212:C:T	-776.444	-774.874	0.0011445079999999998
chr2:31265266:A:G	-775.305	-774.282	0.0021939999999999998
chr2:31265391:G:A	-776.425	-774.868	0.001153165
chr2:31265688:C:T	-775.975	-774.679	0.0014064070000000001
chr2:31266099:C:T	-776.679	-775.024	0.0009629029999999999
chr2:31266861:T:C	-776.871	-775.104	0.0008778270000000001
chr2:31277413:TTA:T	-776.925	-775.134	0.0008368537
chr2:31281839:A:G	-776.754	-774.977	0.0009810719
chr2:31285953:G:A	-776.413	-774.682	0.001312037
chr2:31286911:T:C	-777.176	-775.218	0.0007545364999999999
chr2:31289099:C:T	-776.358	-774.821	0.001170517
chr2:31290584:C:T	-776.636	-774.924	0.001039671
chr2:31296135:A:G	-777.262	-775.285	0.0007070249999999999
chr2:31301889:C:A	-777.193	-775.262	0.0007264796
chr2:31339110:C:T	0.0	-769.465	0.217938
