## Supplementary material for "Characterization of shared and ancestry-specific signals driving complex traits using multi-ancestry fine-mapping": mscaviar_results_shared_pips.txt

SNP_ID	shared_pip	shared_ll	notshared_ll
chr2:30761222:G:A	0	0	-770.768
chr2:30784534:T:C	0	0	-770.621
chr2:31231388:C:T	7.8031e-05	-777.013	-775.131
chr2:31231679:C:T	0.000304377	-775.666	-773.988
chr2:31232282:C:T	9.40002e-05	-776.801	-775.021
chr2:31232361:G:A	8.68394e-05	-776.882	-775.077
chr2:31234951:T:C	8.63983e-05	-776.886	-775.077
chr2:31235115:T:C	0.00103383	-774.438	-773.892
chr2:31235324:G:A	0.00111654	-774.356	-773.841
chr2:31236760:G:C	0.00257121	-773.53	-772.7
chr2:31236878:C:T	0.000116857	-776.58	-774.861
chr2:31237103:C:T	0.000160583	-776.261	-774.627
chr2:31238964:G:A	0.00792773	-772.392	-771.454
chr2:31239116:C:T	0.0013811	-774.157	-773.292
chr2:31239507:C:A	0.00934741	-772.499	-772.4
chr2:31239937:G:A	0	0	-774.738
chr2:31240053:T:C	0.000108689	-776.654	-774.916
chr2:31240162:G:A	7.12731e-05	-777.089	-775.221
chr2:31240178:A:T	0.00115151	-774.355	-773.693
chr2:31240668:C:A	0.00110983	-774.369	-773.75
chr2:31241963:A:G	0.0178087	-772.021	-772.023
chr2:31242108:C:T	0.00298402	-773.388	-773.124
chr2:31242412:C:A	0.00953182	-772.234	-771.679
chr2:31242675:G:T	0.00283563	-773.439	-773.158
chr2:31242996:G:T	8.92927e-05	-776.853	-775.085
chr2:31244485:T:A	0.000500524	-775.116	-773.793
chr2:31245905:A:C	0.0217978	-771.389	-771.602
chr2:31246049:G:A	0.000299154	-775.634	-774.241
chr2:31246156:G:A	8.22999e-05	-776.936	-775.121
chr2:31248308:T:C	8.06672e-05	-776.959	-775.15
chr2:31250329:C:T	7.4088e-05	-777.045	-775.194
chr2:31251621:A:C	0.00142995	-774.167	-773.427
chr2:31252012:C:T	0.0098217	-772.203	-771.842
chr2:31252037:G:A	0.00931501	-772.256	-771.86
chr2:31252388:A:G	0.00248337	-773.568	-773.241
chr2:31254972:G:A	0.416753	-769.072	-770.53
chr2:31255954:A:G	8.47971e-05	-776.908	-775.125
chr2:31257034:C:T	0.00411871	-773.266	-773.237
chr2:31257149:T:G	0.00571706	-772.945	-772.934
chr2:31257382:C:T	0.000242544	-775.842	-774.386
chr2:31257485:C:T	0.00793096	-772.655	-773.165
chr2:31257629:C:A	0.00880064	-772.556	-773.129
chr2:31258101:G:A	0.403243	-769.111	-772.012
chr2:31258197:C:T	0.000115415	-776.631	-775.004
chr2:31259434:A:G	0.00011491	-776.609	-775.005
chr2:31261468:G:A	0.000162019	-776.301	-774.808
chr2:31262341:G:A	0.000167342	-776.27	-774.791
chr2:31262466:T:C	0.000428765	-775.296	-774.225
chr2:31264639:TTC:T	0.000176189	-776.185	-774.792
chr2:31264839:G:C	9.45834e-05	-776.826	-775.089
chr2:31265212:C:T	0.000141208	-776.444	-774.874
chr2:31265266:A:G	0.000425613	-775.305	-774.282
chr2:31265391:G:A	0.000143927	-776.425	-774.868
chr2:31265688:C:T	0.000217348	-775.975	-774.679
chr2:31266099:C:T	0.000109964	-776.679	-775.024
chr2:31266861:T:C	9.0548e-05	-776.871	-775.104
chr2:31277413:TTA:T	8.37203e-05	-776.925	-775.134
chr2:31281839:A:G	9.94561e-05	-776.754	-774.977
chr2:31285953:G:A	0.000138272	-776.413	-774.682
chr2:31286911:T:C	6.48045e-05	-777.176	-775.218
chr2:31289099:C:T	0.000146448	-776.358	-774.821
chr2:31290584:C:T	0.000111705	-776.636	-774.924
chr2:31296135:A:G	5.9757e-05	-777.262	-775.285
chr2:31301889:C:A	6.40104e-05	-777.193	-775.262
chr2:31339110:C:T	0	0	-769.465
