## Supplementary material for "Characterization of shared and ancestry-specific signals driving complex traits using multi-ancestry fine-mapping": mscaviar_results_study0_post.txt

SNP_ID	Prob_in_pCausalSet
chr2:31231388:C:T	0.000314888
chr2:31231679:C:T	0.000523742
chr2:31232282:C:T	0.000354664
chr2:31232361:G:A	0.000348172
chr2:31234951:T:C	0.000345679
chr2:31235115:T:C	0.00211529
chr2:31235324:G:A	0.00278049
chr2:31236760:G:C	0.00306575
chr2:31236878:C:T	0.000376335
chr2:31237103:C:T	0.000423169
chr2:31238964:G:A	0.00835163
chr2:31239116:C:T	0.00187724
chr2:31239507:C:A	0.021422
chr2:31239937:G:A	0.00111552
chr2:31240053:T:C	0.000368696
chr2:31240162:G:A	0.00034328
chr2:31240178:A:T	0.00189679
chr2:31240668:C:A	0.00330074
chr2:31241963:A:G	0.0377601
chr2:31242108:C:T	0.00754076
chr2:31242412:C:A	0.0101629
chr2:31242675:G:T	0.00722763
chr2:31242996:G:T	0.00037341
chr2:31244485:T:A	0.00120553
chr2:31245905:A:C	0.0231925
chr2:31246049:G:A	0.000856575
chr2:31246156:G:A	0.000350342
chr2:31248308:T:C	0.00036436
chr2:31250329:C:T	0.000346172
chr2:31251621:A:C	0.00503337
chr2:31252012:C:T	0.0105958
chr2:31252037:G:A	0.0100624
chr2:31252388:A:G	0.00342478
chr2:31254972:G:A	0.536714
chr2:31255954:A:G	0.000374113
chr2:31257034:C:T	0.00506649
chr2:31257149:T:G	0.00662784
chr2:31257382:C:T	0.000553414
chr2:31257485:C:T	0.00955269
chr2:31257629:C:A	0.0105153
chr2:31258101:G:A	0.420185
chr2:31258197:C:T	0.000480869
chr2:31259434:A:G	0.00054244
chr2:31261468:G:A	0.000531579
chr2:31262341:G:A	0.000540329
chr2:31262466:T:C	0.00179841
chr2:31264639:TTC:T	0.000702902
chr2:31264839:G:C	0.000402619
chr2:31265212:C:T	0.000478498
chr2:31265266:A:G	0.0016279
chr2:31265391:G:A	0.000488195
chr2:31265688:C:T	0.00088807
chr2:31266099:C:T	0.000455118
chr2:31266861:T:C	0.000381656
chr2:31277413:TTA:T	0.000371839
chr2:31281839:A:G	0.000352799
chr2:31285953:G:A	0.000373819
chr2:31286911:T:C	0.000285878
chr2:31289099:C:T	0.00049
chr2:31290584:C:T	0.000384529
chr2:31296135:A:G	0.000287727
chr2:31301889:C:A	0.000309793
chr2:31339110:C:T	0.217938
