## Supplementary material for "Characterization of shared and ancestry-specific signals driving complex traits using multi-ancestry fine-mapping": mscaviar_results_study1_post.txt

SNP_ID	Prob_in_pCausalSet
chr2:30761222:G:A	0.0590734
chr2:30784534:T:C	0.0683791
chr2:31231388:C:T	0.000606046
chr2:31231679:C:T	0.00252174
chr2:31232282:C:T	0.000671555
chr2:31232361:G:A	0.000618977
chr2:31234951:T:C	0.00061969
chr2:31235115:T:C	0.00261391
chr2:31235324:G:A	0.00221988
chr2:31236760:G:C	0.0109161
chr2:31236878:C:T	0.000837881
chr2:31237103:C:T	0.00113601
chr2:31238964:G:A	0.0379006
chr2:31239116:C:T	0.00578776
chr2:31239507:C:A	0.0102746
chr2:31240053:T:C	0.000777768
chr2:31240162:G:A	0.000490253
chr2:31240178:A:T	0.00374647
chr2:31240668:C:A	0.00194239
chr2:31241963:A:G	0.0186181
chr2:31242108:C:T	0.00407045
chr2:31242412:C:A	0.033784
chr2:31242675:G:T	0.0039041
chr2:31242996:G:T	0.00059247
chr2:31244485:T:A	0.00261499
chr2:31245905:A:C	0.0466691
chr2:31246049:G:A	0.00155159
chr2:31246156:G:A	0.000573685
chr2:31248308:T:C	0.000536116
chr2:31250329:C:T	0.00050975
chr2:31251621:A:C	0.00205415
chr2:31252012:C:T	0.0301385
chr2:31252037:G:A	0.0292773
chr2:31252388:A:G	0.0066605
chr2:31254972:G:A	0.41724
chr2:31255954:A:G	0.000553245
chr2:31257034:C:T	0.00918309
chr2:31257149:T:G	0.0130907
chr2:31257382:C:T	0.00149768
chr2:31257485:C:T	0.0126752
chr2:31257629:C:A	0.0136891
chr2:31258101:G:A	0.411129
chr2:31258197:C:T	0.000620202
chr2:31259434:A:G	0.000543851
chr2:31261468:G:A	0.000859214
chr2:31262341:G:A	0.000880923
chr2:31262466:T:C	0.000929348
chr2:31264639:TTC:T	0.000711295
chr2:31264839:G:C	0.000584299
chr2:31265212:C:T	0.000807218
chr2:31265266:A:G	0.000991713
chr2:31265391:G:A	0.000808897
chr2:31265688:C:T	0.000735685
chr2:31266099:C:T	0.000617749
chr2:31266861:T:C	0.000586719
chr2:31277413:TTA:T	0.000548735
chr2:31281839:A:G	0.000727729
chr2:31285953:G:A	0.00107649
chr2:31286911:T:C	0.000533463
chr2:31289099:C:T	0.000826965
chr2:31290584:C:T	0.000766847
chr2:31296135:A:G	0.000479055
chr2:31301889:C:A	0.000480697
