## Supplementary material for "Characterization of shared and ancestry-specific signals driving complex traits using multi-ancestry fine-mapping": not_shared_pips.txt

SNP_ID	shared_ll_x	notshared_ll_x	shared_ll_y	notshared_ll_y	not_shared_pip
chr2:30761222:G:A	0.0	-770.768	0.0	-770.768	0.0590734
chr2:30784534:T:C	0.0	-770.621	0.0	-770.621	0.0683791
chr2:31231388:C:T	-777.013	-775.131	-777.013	-775.131	0.000764872
chr2:31231679:C:T	-775.666	-773.988	-775.666	-773.988	0.002436728
chr2:31232282:C:T	-776.801	-775.021	-776.801	-775.021	0.0008382186
chr2:31232361:G:A	-776.882	-775.077	-776.882	-775.077	0.0007934702
chr2:31234951:T:C	-776.886	-775.077	-776.886	-775.077	0.0007925724
chr2:31235115:T:C	-774.438	-773.892	-774.438	-773.892	0.00266154
chr2:31235324:G:A	-774.356	-773.841	-774.356	-773.841	0.00276729
chr2:31236760:G:C	-773.53	-772.7	-773.53	-772.7	0.008839429999999999
chr2:31236878:C:T	-776.58	-774.861	-776.58	-774.861	0.000980502
chr2:31237103:C:T	-776.261	-774.627	-776.261	-774.627	0.001238013
chr2:31238964:G:A	-772.392	-771.454	-772.392	-771.454	0.030396769999999997
chr2:31239116:C:T	-774.157	-773.292	-774.157	-773.292	0.0049028000000000006
chr2:31239507:C:A	-772.499	-772.4	-772.499	-772.4	0.0130017799999999
chr2:31239937:G:A	0.0	-774.738	0.0	-774.738	0.00111552
chr2:31240053:T:C	-776.654	-774.916	-776.654	-774.916	0.0009290859999999999
chr2:31240162:G:A	-777.089	-775.221	-777.089	-775.221	0.0006909868
chr2:31240178:A:T	-774.355	-773.693	-774.355	-773.693	0.0033402400000000004
chr2:31240668:C:A	-774.369	-773.75	-774.369	-773.75	0.0030234700000000003
chr2:31241963:A:G	-772.021	-772.023	-772.021	-772.023	0.020760799999999902
chr2:31242108:C:T	-773.388	-773.124	-773.388	-773.124	0.0056431699999999994
chr2:31242412:C:A	-772.234	-771.679	-772.234	-771.679	0.02488326
chr2:31242675:G:T	-773.439	-773.158	-773.439	-773.158	0.0054604699999999
chr2:31242996:G:T	-776.853	-775.085	-776.853	-775.085	0.0007872946
chr2:31244485:T:A	-775.116	-773.793	-775.116	-773.793	0.002819472
chr2:31245905:A:C	-771.389	-771.602	-771.389	-771.602	0.026265999999999998
chr2:31246049:G:A	-775.634	-774.241	-775.634	-774.241	0.001809857
chr2:31246156:G:A	-776.936	-775.121	-776.936	-775.121	0.0007594272000000001
chr2:31248308:T:C	-776.959	-775.15	-776.959	-775.15	0.0007391415999998999
chr2:31250329:C:T	-777.045	-775.194	-777.045	-775.194	0.000707746
chr2:31251621:A:C	-774.167	-773.427	-774.167	-773.427	0.00422762
chr2:31252012:C:T	-772.203	-771.842	-772.203	-771.842	0.0210909
chr2:31252037:G:A	-772.256	-771.86	-772.256	-771.86	0.02070968
chr2:31252388:A:G	-773.568	-773.241	-773.568	-773.241	0.0051185399999999995
chr2:31254972:G:A	-769.072	-770.53	-769.072	-770.53	0.12044800000000006
chr2:31255954:A:G	-776.908	-775.125	-776.908	-775.125	0.0007577637999999
chr2:31257034:C:T	-773.266	-773.237	-773.266	-773.237	0.00601216
chr2:31257149:T:G	-772.945	-772.934	-772.945	-772.934	0.00828442
chr2:31257382:C:T	-775.842	-774.386	-775.842	-774.386	0.001566006
chr2:31257485:C:T	-772.655	-773.165	-772.655	-773.165	0.006365969999999999
chr2:31257629:C:A	-772.556	-773.129	-772.556	-773.129	0.0066031200000000005
chr2:31258101:G:A	-769.111	-772.012	-769.111	-772.012	0.02482799999999996
chr2:31258197:C:T	-776.631	-775.004	-776.631	-775.004	0.0008702409999999999
chr2:31259434:A:G	-776.609	-775.005	-776.609	-775.005	0.000856471
chr2:31261468:G:A	-776.301	-774.808	-776.301	-774.808	0.001066755
chr2:31262341:G:A	-776.27	-774.791	-776.27	-774.791	0.001086568
chr2:31262466:T:C	-775.296	-774.225	-775.296	-774.225	0.001870228
chr2:31264639:TTC:T	-776.185	-774.792	-776.185	-774.792	0.001061819
chr2:31264839:G:C	-776.826	-775.089	-776.826	-775.089	0.0007977512
chr2:31265212:C:T	-776.444	-774.874	-776.444	-774.874	0.0010032999999999
chr2:31265266:A:G	-775.305	-774.282	-775.305	-774.282	0.0017683869999999
chr2:31265391:G:A	-776.425	-774.868	-776.425	-774.868	0.001009238
chr2:31265688:C:T	-775.975	-774.679	-775.975	-774.679	0.001189059
chr2:31266099:C:T	-776.679	-775.024	-776.679	-775.024	0.0008529389999999
chr2:31266861:T:C	-776.871	-775.104	-776.871	-775.104	0.000787279
chr2:31277413:TTA:T	-776.925	-775.134	-776.925	-775.134	0.0007531333999999999
chr2:31281839:A:G	-776.754	-774.977	-776.754	-774.977	0.0008816157999999999
chr2:31285953:G:A	-776.413	-774.682	-776.413	-774.682	0.001173765
chr2:31286911:T:C	-777.176	-775.218	-777.176	-775.218	0.0006897319999999
chr2:31289099:C:T	-776.358	-774.821	-776.358	-774.821	0.001024069
chr2:31290584:C:T	-776.636	-774.924	-776.636	-774.924	0.000927966
chr2:31296135:A:G	-777.262	-775.285	-777.262	-775.285	0.0006472679999999
chr2:31301889:C:A	-777.193	-775.262	-777.193	-775.262	0.0006624692
chr2:31339110:C:T	0.0	-769.465	0.0	-769.465	0.217938
