## Supplementary material for "Characterization of shared and ancestry-specific signals driving complex traits using multi-ancestry fine-mapping": results_platelet_count_aou.txt

chr	start_bp	end_bp	rsid	eur_pip	afr_pip	eur_maf	afr_maf	bp	bp	eur_beta	afr_beta	eur_se	afr_se	eur_zscore	afr_zscore	eur_pval	afr_pval	global_pip	eur_nocausal	afr_nocausal	shared_pip	not_shared_pip	shared_ll	notshared_ll	num_snps_eur	num_snps_afr	nc	runtime
2	30754971	31754972	chr2:31339110:C:T	0.217938	NA	0.0127049	0	31339110	NA	0.0782567713153454	NA	0.0189458945056864	NA	4.130539800686503	NA	3.6221e-05	NA	0.217938	5.00017e-23	0.0571636	NA	NA	NA	NA	63	63	2	0.704
2	30754971	31754972	chr2:30761222:G:A	NA	0.0590734	0	0.0109975	NA	30761222	NA	-0.1647396882344053	NA	0.0486010106395984	NA	-3.3896350315847377	NA	0.000701213	0.0590734	5.00017e-23	0.0571636	NA	NA	NA	NA	63	63	2	0.704
2	30754971	31754972	chr2:30784534:T:C	NA	0.0683791	0	0.0129516	NA	30784534	NA	-0.1529667218879557	NA	0.0446551898073286	NA	-3.425508267862105	NA	0.000614886	0.0683791	5.00017e-23	0.0571636	NA	NA	NA	NA	63	63	2	0.704
2	30754971	31754972	chr2:31258101:G:A	0.420185	0.411129	0.741147	0.871887	31258101	31258101	0.0522274197735219	0.0521380071283626	0.0048994159302375	0.0152019634552552	10.65992773775183	3.4296890189101785	1.62021e-26	0.000605496	0.428071	5.00017e-23	0.0571636	0.403243	0.0248279999999999	-769.111	-772.012	63	63	2	0.704
2	30754971	31754972	chr2:31254972:G:A	0.536714	0.41724	0.743769	0.861691	31254972	31254972	0.0533530177837277	0.0391785061458206	0.0049153873755742	0.014681066311703	10.854285472769108	2.6686417262886066	1.97214e-27	0.00762202	0.537201	5.00017e-23	0.0571636	0.416753	0.120448	-769.072	-770.53	63	63	2	0.704
