## Supplementary material for "Characterization of shared and ancestry-specific signals driving complex traits using multi-ancestry fine-mapping": global_pips.txt

SNP_ID	shared_ll	notshared_ll	global_pips
chr2:42921508:A:G	-121.711	-120.611	0.11458979999999999
chr2:43116474:A:G	-120.835	-121.373	0.0999475
chr2:43116667:G:A	-121.335	-121.741	0.0645714
chr2:43118844:A:T	-121.49	-121.588	0.0653905
chr2:43118848:A:T	-121.355	-121.752	0.06354480000000001
chr2:43119372:T:A	-122.195	-121.93	0.0404465
chr2:43205212:C:T	0.0	-126.001	0.000429623
chr2:43222999:G:A	-125.934	-124.408	0.002586152
chr2:43226899:G:C	-124.611	-123.135	0.0094303
chr2:43229291:C:A	-125.28	-123.823	0.004845369
chr2:43229595:A:G	-124.311	-122.849	0.01271086
chr2:43233980:C:T	-123.419	-121.981	0.032184960000000006
chr2:43235339:G:A	-126.332	-124.713	0.0018420280000000001
chr2:43241497:T:C	-123.522	-122.119	0.02780018
chr2:43242476:G:A	-125.922	-124.642	0.002032705
chr2:43253874:G:A	-124.823	-123.354	0.00781426
chr2:43256087:T:A	-124.086	-122.728	0.01508942
chr2:43263725:C:T	-124.143	-122.914	0.01262729
chr2:43267038:T:C	-124.736	-123.465	0.007154339999999999
chr2:43273123:T:C	-123.598	-122.329	0.02294343
chr2:43274547:G:A	-124.762	-123.449	0.00723915
chr2:43274831:C:T	-124.292	-123.798	0.0055096699999999995
chr2:43277919:C:T	-123.166	-121.869	0.03631554
chr2:43278076:G:A	-123.985	-122.676	0.01604301
chr2:43281854:C:T	-125.645	-124.201	0.0032696870000000003
chr2:43282022:G:A	-122.493	-121.109	0.0788515
chr2:43282958:T:C	-123.486	-122.141	0.02738931
chr2:43284414:C:T	-124.265	-122.806	0.0135366
chr2:43295724:CAG:C	-124.04	-122.684	0.01567233
chr2:43296240:A:G	-123.762	-122.395	0.02098877
chr2:43296327:G:C	-124.463	-123.087	0.0104607
chr2:43296557:G:T	-123.974	-122.624	0.016673349999999997
chr2:43300597:A:T	-123.607	-122.233	0.02495978
chr2:43300918:C:A	-126.311	-124.818	0.001638953
chr2:43303913:T:A	-123.68	-122.371	0.02189943
chr2:43310753:T:C	-125.827	-124.337	0.00281538
chr2:43313932:C:T	0.0	-125.455	0.000741982
chr2:43319485:T:C	-125.465	-124.107	0.0036324850000000004
chr2:43319493:A:T	-125.879	-124.454	0.002493294
chr2:43325321:G:C	-124.669	-123.201	0.00911916
chr2:43330458:G:C	-125.959	-124.44	0.002513532
chr2:43334022:C:A	-125.203	-124.119	0.003362856
chr2:43339007:A:G	-124.623	-123.166	0.009449810000000001
chr2:43339851:T:C	-125.435	-123.949	0.004152739
chr2:43340079:T:C	-123.78	-122.376	0.02104754
chr2:43348056:C:T	-125.705	-124.4	0.002672931
chr2:43354964:A:T	-126.344	-124.677	0.001887687
chr2:43356897:G:T	-126.876	-125.086	0.00120012
chr2:43363760:G:A	-126.402	-124.856	0.001491867
chr2:43365861:A:G	-123.792	-123.29	0.00994342
chr2:43367344:A:T	-124.555	-123.51	0.00691046
chr2:43370003:C:T	-126.348	-124.82	0.00165688
chr2:43371021:A:G	-126.206	-124.791	0.00166844
chr2:43373582:T:A	-126.36	-124.827	0.00164391
chr2:43374178:C:T	-126.16	-124.638	0.001990978
chr2:43375276:A:T	-126.291	-124.75	0.0017610820000000002
chr2:43375793:T:G	-126.331	-124.824	0.001647735
chr2:43376228:C:G	-126.437	-124.864	0.001570868
chr2:43377602:G:A	-126.348	-124.816	0.001665275
chr2:43378687:C:A	-126.261	-124.785	0.0017267320000000001
chr2:43382888:C:T	-124.622	-123.868	0.0050941
chr2:43386443:C:G	-126.33	-124.833	0.0015846430000000002
chr2:43397113:A:C	-126.652	-125.0	0.001312293
chr2:43399382:T:C	-126.626	-124.989	0.0013241989999999999
chr2:43399529:G:T	-126.589	-124.972	0.001354044
chr2:43402792:G:T	-126.649	-124.998	0.001312885
chr2:43403518:C:T	-124.866	-123.783	0.0050205499999999995
chr2:43406129:T:C	-126.689	-125.013	0.001274002
chr2:43422265:T:A	0.0	-126.308	0.000314597
chr2:43423274:G:C	-126.5	-124.898	0.0014797769999999998
chr2:43425259:A:C	-126.385	-124.855	0.001554234
chr2:43426360:C:A	-126.716	-125.035	0.001262558
chr2:43432831:G:T	-126.514	-124.945	0.0013837230000000001
chr2:43435772:A:C	-126.38	-124.856	0.0015490519999999998
chr2:43436709:C:T	-126.465	-124.88	0.001507738
chr2:43436868:C:T	-126.497	-124.892	0.0014860169999999999
chr2:43438039:C:T	-126.492	-124.892	0.0014862540000000002
chr2:43438804:G:A	-126.616	-124.987	0.0013192999999999998
chr2:43439852:T:C	-126.499	-124.907	0.001460957
chr2:43440326:T:C	-126.46	-124.879	0.0015091949999999999
chr2:43441037:T:C	-126.464	-124.896	0.0014779889999999999
chr2:43442712:T:C	-126.41	-124.853	0.001555065
chr2:43443044:C:T	-126.769	-125.06	0.001215504
chr2:43443959:CCA:C	-125.612	-124.155	0.003336092
chr2:43444018:C:T	-126.795	-125.071	0.001201447
chr2:43444037:C:T	-125.521	-124.077	0.0036222499999999996
chr2:43445656:A:G	-126.58	-124.938	0.001409352
chr2:43446134:C:A	-124.955	-123.807	0.004967649
chr2:43446839:A:G	-126.509	-124.899	0.0014756530000000002
chr2:43447139:T:C	-126.489	-124.901	0.001472469
chr2:43449294:T:G	-126.439	-124.882	0.001503128
chr2:43449651:C:A	-126.778	-125.064	0.001210789
chr2:43449799:A:T	-126.436	-124.872	0.001521358
chr2:43450134:G:C	-126.455	-124.882	0.001504543
chr2:43450301:C:G	-126.776	-125.062	0.001208231
chr2:43451248:C:T	-126.453	-124.884	0.0015019920000000002
chr2:43451478:C:T	-126.537	-124.942	0.001418131
chr2:43451587:T:C	-126.477	-124.899	0.001474936
chr2:43452000:G:A	-126.657	-124.989	0.0012838889999999999
chr2:43453179:C:T	-126.432	-124.868	0.0015298229999999998
chr2:43455457:G:C	-126.496	-124.911	0.001453571
chr2:43455496:G:A	-126.77	-125.054	0.001210162
chr2:43456746:A:C	-124.965	-123.604	0.005944792
chr2:43458486:C:T	-126.616	-124.972	0.0013561609999999998
chr2:43459846:A:T	-126.605	-124.973	0.0013534489999999998
chr2:43460403:T:C	-126.586	-124.963	0.0013658680000000001
chr2:43460740:C:T	-126.579	-124.964	0.001365552
chr2:43461185:C:A	-126.716	-125.027	0.0012412060000000001
chr2:43461932:A:G	-125.569	-124.265	0.003010369
chr2:43462891:C:T	-125.085	-123.733	0.0052168629999999995
chr2:43463697:TCCAATGGTG:T	-125.214	-124.07	0.0037742300000000004
chr2:43463721:C:T	-124.795	-123.744	0.005379102
chr2:43466909:A:G	-126.593	-124.967	0.0013594219999999999
chr2:43467431:A:G	-126.532	-124.921	0.001437373
chr2:43469076:T:C	-126.265	-124.712	0.001821746
chr2:43470584:A:G	-126.425	-124.897	0.001448714
chr2:43470889:A:T	-126.463	-124.915	0.00142044
chr2:43471614:G:A	-119.37	-119.605	0.722434
chr2:43472260:T:C	-126.524	-124.935	0.001369079
chr2:43472267:A:G	-125.754	-124.338	0.0027796310000000003
chr2:43473688:A:C	-126.582	-124.919	0.0014404779999999998
chr2:43474012:T:C	-126.621	-124.944	0.001398786
chr2:43474074:G:A	-126.61	-124.937	0.001412275
chr2:43474812:G:T	-126.647	-124.965	0.001365107
chr2:43475012:A:G	-126.597	-124.93	0.001422574
chr2:43476545:G:C	-126.731	-125.016	0.0012876300000000001
chr2:43476953:A:G	-126.826	-125.087	0.001182029
chr2:43478126:A:G	-126.558	-124.936	0.0014037089999999997
chr2:43478147:T:C	-126.605	-124.959	0.001367229
chr2:43478863:T:C	-126.618	-124.957	0.001371549
chr2:43479105:T:C	-126.565	-124.94	0.001398309
chr2:43479180:C:T	-126.618	-124.969	0.001346276
chr2:43480246:C:T	-126.526	-124.946	0.001391614
chr2:43483305:A:G	-125.395	-124.086	0.003634957
chr2:43483668:A:G	-125.803	-124.406	0.0025737399999999997
chr2:43485024:T:G	-126.652	-124.968	0.001359051
chr2:43485646:G:T	-126.693	-124.997	0.001319218
chr2:43486669:A:C	-126.58	-124.917	0.0014416329999999999
chr2:43494815:G:A	-126.246	-124.685	0.001891645
chr2:43495843:C:A	-126.694	-125.006	0.0012599240000000002
chr2:43496144:C:G	-126.545	-124.953	0.001384727
chr2:43497543:G:A	-126.662	-124.986	0.001332009
chr2:43498485:T:C	-126.733	-125.026	0.001235601
chr2:43499189:T:C	-126.622	-124.948	0.0013921409999999997
chr2:43499488:T:C	-126.628	-124.949	0.0013912339999999999
chr2:43501969:T:A	-126.639	-124.956	0.001379617
chr2:43504769:A:G	-126.635	-124.955	0.0013844559999999998
chr2:43505095:C:T	-126.683	-124.985	0.001332682
chr2:43505349:T:C	-126.649	-124.962	0.001369831
chr2:43505684:T:C	-126.626	-124.947	0.001394486
chr2:43505889:G:T	-126.554	-124.939	0.001415538
chr2:43507708:C:T	-126.528	-124.915	0.001455836
chr2:43508214:T:C	-126.552	-124.897	0.0014775179999999997
chr2:43509032:T:C	-126.625	-124.946	0.001396014
chr2:43509830:T:C	-126.598	-124.929	0.0014248230000000002
chr2:43511982:C:T	-126.616	-124.941	0.001403765
chr2:43512598:A:G	-126.6	-124.931	0.001421505
chr2:43512748:T:C	-126.484	-124.909	0.00144968
chr2:43513966:A:G	-126.52	-124.873	0.001520014
chr2:43515784:T:C	-126.361	-124.856	0.001549234
chr2:43516109:G:A	-125.698	-124.312	0.0028569430000000002
chr2:43516352:C:T	-126.619	-124.976	0.001353722
chr2:43516911:G:A	-126.415	-124.869	0.001534073
chr2:43518923:T:C	-126.343	-124.838	0.001586857
chr2:43521228:ACAAGAAGGCAGGCAGG:A	-126.645	-125.004	0.0012979329999999998
chr2:43522297:T:G	-126.942	-125.136	0.001112303
chr2:43523085:G:C	-126.696	-125.024	0.001271341
chr2:43524341:T:C	-126.928	-125.127	0.001121143
chr2:43526607:A:C	-126.754	-125.044	0.001244322
chr2:43526774:A:C	-126.724	-125.011	0.001294717
chr2:43527516:T:C	-126.76	-125.047	0.001238126
chr2:43528250:C:T	-126.769	-125.046	0.0012475470000000001
chr2:43528392:A:C	-126.739	-125.03	0.0012694020000000002
chr2:43528893:C:T	-126.758	-125.04	0.001256927
chr2:43530154:A:T	-126.66	-124.993	0.0013262760000000001
chr2:43530866:TG:T	-126.821	-125.078	0.001197876
chr2:43531060:A:G	-126.765	-125.054	0.001228165
chr2:43531486:A:T	-126.724	-125.031	0.001266768
chr2:43532242:G:A	-126.824	-125.082	0.001189858
chr2:43532570:C:G	-126.813	-125.076	0.001199628
chr2:43533729:A:G	-126.73	-125.022	0.0012799730000000002
chr2:43534160:A:G	-126.855	-125.094	0.0011697090000000001
chr2:43534513:C:T	-126.811	-125.077	0.001194687
chr2:43535848:C:G	-126.714	-125.035	0.001254342
chr2:43536027:T:C	-125.564	-124.475	0.002416266
chr2:43536092:G:A	-126.675	-124.998	0.001320554
chr2:43537045:T:C	-126.756	-125.05	0.00121967
chr2:43537686:A:G	-126.729	-125.039	0.0012340979999999999
chr2:43540050:T:C	-126.212	-124.789	0.0016314960000000003
chr2:43548170:C:A	-122.0	-122.179	0.052636999999999996
chr2:43549965:AC:A	-126.732	-125.042	0.001235717
chr2:43550825:C:T	-122.926	-123.024	0.0209528
chr2:43551331:A:C	-126.769	-125.059	0.001219684
chr2:43559679:G:A	-121.469	-121.806	0.08134290000000001
chr2:43559968:T:C	-126.678	-125.002	0.001274523
chr2:43565166:G:A	0.0	-120.825	0.078551
chr2:43568996:T:A	-125.88	-124.406	0.002208053
chr2:43576587:G:A	-126.013	-124.647	0.001831847
chr2:43577794:A:C	-126.878	-125.108	0.001152426
chr2:43578089:C:T	-126.339	-124.764	0.001743124
chr2:43578238:G:A	-126.152	-124.717	0.0016979270000000001
chr2:43578600:C:T	-126.46	-124.837	0.001603606
chr2:43579214:C:T	-126.826	-125.088	0.001178857
chr2:43579951:T:C	-126.435	-124.832	0.001613239
chr2:43580422:T:C	-126.22	-124.734	0.001655537
chr2:43580496:CCTTTT:C	-126.231	-124.74	0.0016454409999999999
chr2:43580711:T:C	-126.416	-124.793	0.001680478
chr2:43580895:C:A	-126.468	-124.834	0.0016077770000000001
chr2:43581351:A:G	-126.519	-124.891	0.001508061
chr2:43582208:G:C	-126.269	-124.801	0.001668697
chr2:43583425:C:T	-126.323	-124.828	0.001627885
chr2:43583507:T:C	-126.831	-125.085	0.001192525
chr2:43583600:T:C	-126.532	-124.953	0.0013761630000000001
chr2:43584100:C:T	-126.335	-124.837	0.001610178
chr2:43585041:G:A	-126.57	-124.911	0.001472933
chr2:43585178:G:A	-126.628	-124.935	0.0014316570000000002
chr2:43587845:C:T	-126.832	-125.088	0.001172808
chr2:43588806:A:G	-126.927	-125.121	0.001124363
chr2:43589937:C:G	-126.975	-125.148	0.0010992620000000002
chr2:43594478:G:A	-126.65	-124.991	0.001342631
chr2:43594867:A:G	-126.948	-125.137	0.001121076
chr2:43598160:G:C	-126.144	-124.751	0.0017599890000000002
chr2:43598297:C:G	-126.573	-124.879	0.0015171999999999998
chr2:43598773:G:C	-126.964	-125.136	0.00112341
chr2:43598797:G:C	-126.963	-125.137	0.001122371
chr2:43601917:A:G	-126.581	-124.969	0.001365092
chr2:43603944:T:C	-126.81	-125.045	0.0012565550000000001
chr2:43604180:A:G	-126.881	-125.096	0.00117746
chr2:43604685:G:A	-126.578	-124.967	0.001367261
chr2:43604910:C:T	-126.616	-124.982	0.001347108
chr2:43605874:A:G	-126.884	-125.086	0.00119608
chr2:43605900:G:A	-126.611	-124.98	0.001348704
chr2:43606119:C:T	-126.827	-125.076	0.001210264
chr2:43606979:T:C	-126.745	-125.006	0.001316476
chr2:43607024:A:G	-126.756	-125.008	0.0013131839999999998
chr2:43607213:T:C	-126.746	-125.005	0.001318432
chr2:43608813:A:T	-126.628	-124.996	0.001314125
chr2:43611377:T:G	-126.607	-124.969	0.001368336
chr2:43611951:T:G	-126.673	-125.014	0.0012832109999999998
chr2:43612757:G:A	-126.674	-125.014	0.001282506
chr2:43612909:G:A	-126.593	-124.978	0.001331423
chr2:43613222:G:A	-126.781	-125.025	0.00122231
chr2:43613980:A:G	-126.679	-125.016	0.0012776859999999999
chr2:43614130:C:T	-126.666	-124.996	0.001327204
chr2:43615552:C:T	-126.732	-125.015	0.0012453429999999999
chr2:43615573:G:A	-121.081	-121.215	0.13721060000000002
chr2:43615998:A:C	-126.785	-125.033	0.0012755379999999999
chr2:43617309:A:G	-126.716	-125.007	0.0012555250000000002
chr2:43617501:G:C	-126.511	-124.83	0.0016054860000000002
chr2:43617664:A:G	-127.007	-125.166	0.0010854620000000001
chr2:43617694:G:A	-126.342	-124.716	0.00183669
chr2:43618190:A:T	-126.027	-124.472	0.002410104
chr2:43618901:A:T	-126.664	-124.955	0.0013978950000000001
chr2:43619414:G:T	-126.321	-124.714	0.0018423619999999997
chr2:43619536:A:C	-126.798	-125.056	0.00119945
chr2:43621276:T:G	-125.995	-124.398	0.00221918
chr2:43621525:T:C	-126.862	-125.053	0.0012416080000000002
chr2:43621796:A:C	-126.117	-124.547	0.002198341
chr2:43622267:A:C	-126.625	-124.909	0.0014681289999999999
chr2:43623081:C:T	-126.169	-124.619	0.0018164159999999997
chr2:43623218:G:C	-126.834	-125.04	0.0012069790000000002
chr2:43624107:C:A	-126.974	-125.146	0.001101497
chr2:43628011:A:C	-126.337	-124.848	0.001537658
chr2:43636950:T:C	-126.169	-124.766	0.0017014030000000002
chr2:43680491:C:A	-126.878	-125.082	0.001168331
chr2:43700235:A:G	0.0	-124.991	0.00118352
chr2:43732408:C:T	-124.883	-123.805	0.004727546
chr2:43733681:G:A	-125.037	-123.927	0.004162856
chr2:43733786:G:A	-124.931	-123.837	0.0045676860000000005
chr2:43734310:A:G	-124.939	-123.846	0.0045269509999999995
chr2:43748042:C:A	-124.104	-123.506	0.00708248
chr2:43748307:A:T	-124.922	-123.88	0.0044271200000000005
chr2:43748818:A:G	-124.707	-123.726	0.005228399999999999
chr2:43748949:T:G	-123.922	-123.274	0.00881247
chr2:43766309:G:C	-124.983	-123.928	0.0042124829999999995
chr2:43773356:C:T	-124.215	-123.237	0.008480979999999999
chr2:43779936:A:G	-124.717	-123.931	0.0044570700000000005
chr2:43779988:G:A	-124.241	-123.241	0.00843704
chr2:43787580:T:A	-123.727	-122.757	0.013779650000000001
chr2:43787981:T:C	0.0	-126.301	0.000317021
chr2:43788789:A:T	-123.406	-122.458	0.01864676
chr2:43793302:C:T	0.0	-124.613	0.00172894
chr2:43794687:T:A	-124.763	-123.991	0.004211772
chr2:43797143:T:A	-125.085	-124.134	0.003527711
chr2:43800163:G:A	-124.074	-123.088	0.009890449999999999
chr2:43810257:C:G	0.0	-125.99	0.000435393
chr2:43815124:C:T	-124.39	-123.654	0.00595063
