## Supplementary material for "Characterization of shared and ancestry-specific signals driving complex traits using multi-ancestry fine-mapping": mscaviar_results_shared_pips.txt

SNP_ID	shared_pip	shared_ll	notshared_ll
chr2:42921508:A:G	0.0205042	-121.711	-120.611
chr2:43116474:A:G	0.0531971	-120.835	-121.373
chr2:43116667:G:A	0.0322701	-121.335	-121.741
chr2:43118844:A:T	0.0276858	-121.49	-121.588
chr2:43118848:A:T	0.0315996	-121.355	-121.752
chr2:43119372:T:A	0.0136934	-122.195	-121.93
chr2:43205212:C:T	0	0	-126.001
chr2:43222999:G:A	0.000329944	-125.934	-124.408
chr2:43226899:G:C	0.0012397	-124.611	-123.135
chr2:43229291:C:A	0.000652741	-125.28	-123.823
chr2:43229595:A:G	0.0016886	-124.311	-122.849
chr2:43233980:C:T	0.00435878	-123.419	-121.981
chr2:43235339:G:A	0.000216359	-126.332	-124.713
chr2:43241497:T:C	0.00390347	-123.522	-122.119
chr2:43242476:G:A	0.000321375	-125.922	-124.642
chr2:43253874:G:A	0.00103805	-124.823	-123.354
chr2:43256087:T:A	0.00220404	-124.086	-122.728
chr2:43263725:C:T	0.0020593	-124.143	-122.914
chr2:43267038:T:C	0.00112806	-124.736	-123.465
chr2:43273123:T:C	0.00360901	-123.598	-122.329
chr2:43274547:G:A	0.00110178	-124.762	-123.449
chr2:43274831:C:T	0.00162256	-124.292	-123.798
chr2:43277919:C:T	0.00557725	-123.166	-121.869
chr2:43278076:G:A	0.00244289	-123.985	-122.676
chr2:43281854:C:T	0.000447144	-125.645	-124.201
chr2:43282022:G:A	0.0112062	-122.493	-121.109
chr2:43282958:T:C	0.00403675	-123.486	-122.141
chr2:43284414:C:T	0.00180553	-124.265	-122.806
chr2:43295724:CAG:C	0.00229175	-124.04	-122.684
chr2:43296240:A:G	0.0030368	-123.762	-122.395
chr2:43296327:G:C	0.00150445	-124.463	-123.087
chr2:43296557:G:T	0.00245127	-123.974	-122.624
chr2:43300597:A:T	0.00358774	-123.607	-122.233
chr2:43300918:C:A	0.000214655	-126.311	-124.818
chr2:43303913:T:A	0.00333455	-123.68	-122.371
chr2:43310753:T:C	0.000370364	-125.827	-124.337
chr2:43313932:C:T	0	0	-125.455
chr2:43319485:T:C	0.000534438	-125.465	-124.107
chr2:43319493:A:T	0.000347165	-125.879	-124.454
chr2:43325321:G:C	0.00121111	-124.669	-123.201
chr2:43330458:G:C	0.000322528	-125.959	-124.44
chr2:43334022:C:A	0.000614684	-125.203	-124.119
chr2:43339007:A:G	0.0012634	-124.623	-123.166
chr2:43339851:T:C	0.000545353	-125.435	-123.949
chr2:43340079:T:C	0.00294674	-123.78	-122.376
chr2:43348056:C:T	0.00041313	-125.705	-124.4
chr2:43354964:A:T	0.000212723	-126.344	-124.677
chr2:43356897:G:T	0.000120554	-126.876	-125.086
chr2:43363760:G:A	0.000182877	-126.402	-124.856
chr2:43365861:A:G	0.00283171	-123.792	-123.29
chr2:43367344:A:T	0.00129255	-124.555	-123.51
chr2:43370003:C:T	0.000211886	-126.348	-124.82
chr2:43371021:A:G	0.000233207	-126.206	-124.791
chr2:43373582:T:A	0.000209189	-126.36	-124.827
chr2:43374178:C:T	0.000255216	-126.16	-124.638
chr2:43375276:A:T	0.000221771	-126.291	-124.75
chr2:43375793:T:G	0.000214419	-126.331	-124.824
chr2:43376228:C:G	0.000193012	-126.437	-124.864
chr2:43377602:G:A	0.000212333	-126.348	-124.816
chr2:43378687:C:A	0.000231278	-126.261	-124.785
chr2:43382888:C:T	0.00121524	-124.622	-123.868
chr2:43386443:C:G	0.000205331	-126.33	-124.833
chr2:43397113:A:C	0.000148322	-126.652	-125
chr2:43399382:T:C	0.000151215	-126.626	-124.989
chr2:43399529:G:T	0.000157548	-126.589	-124.972
chr2:43402792:G:T	0.000148168	-126.649	-124.998
chr2:43403518:C:T	0.00092143	-124.866	-123.783
chr2:43406129:T:C	0.000139749	-126.689	-125.013
chr2:43422265:T:A	0	0	-126.308
chr2:43423274:G:C	0.000175419	-126.5	-124.898
chr2:43425259:A:C	0.000196079	-126.385	-124.855
chr2:43426360:C:A	0.000139067	-126.716	-125.035
chr2:43432831:G:T	0.000166936	-126.514	-124.945
chr2:43435772:A:C	0.000196222	-126.38	-124.856
chr2:43436709:C:T	0.000181287	-126.465	-124.88
chr2:43436868:C:T	0.000175637	-126.497	-124.892
chr2:43438039:C:T	0.000176393	-126.492	-124.892
chr2:43438804:G:A	0.000151215	-126.616	-124.987
chr2:43439852:T:C	0.000174382	-126.499	-124.907
chr2:43440326:T:C	0.000182089	-126.46	-124.879
chr2:43441037:T:C	0.000180236	-126.464	-124.896
chr2:43442712:T:C	0.000191592	-126.41	-124.853
chr2:43443044:C:T	0.000129773	-126.769	-125.06
chr2:43443959:CCA:C	0.000446994	-125.612	-124.155
chr2:43444018:C:T	0.000126647	-126.795	-125.071
chr2:43444037:C:T	0.00049055	-125.521	-124.077
chr2:43445656:A:G	0.000160929	-126.58	-124.938
chr2:43446134:C:A	0.000854891	-124.955	-123.807
chr2:43446839:A:G	0.000173548	-126.509	-124.899
chr2:43447139:T:C	0.000176475	-126.489	-124.901
chr2:43449294:T:G	0.000185155	-126.439	-124.882
chr2:43449651:C:A	0.000128724	-126.778	-125.064
chr2:43449799:A:T	0.000186477	-126.436	-124.872
chr2:43450134:G:C	0.000182886	-126.455	-124.882
chr2:43450301:C:G	0.000128082	-126.776	-125.062
chr2:43451248:C:T	0.000183066	-126.453	-124.884
chr2:43451478:C:T	0.0001697	-126.537	-124.942
chr2:43451587:T:C	0.000178352	-126.477	-124.899
chr2:43452000:G:A	0.000140579	-126.657	-124.989
chr2:43453179:C:T	0.000187377	-126.432	-124.868
chr2:43455457:G:C	0.000174639	-126.496	-124.911
chr2:43455496:G:A	0.000127526	-126.77	-125.054
chr2:43456746:A:C	0.000859968	-124.965	-123.604
chr2:43458486:C:T	0.000154463	-126.616	-124.972
chr2:43459846:A:T	0.000155626	-126.605	-124.973
chr2:43460403:T:C	0.000158278	-126.586	-124.963
chr2:43460740:C:T	0.000159304	-126.579	-124.964
chr2:43461185:C:A	0.000133703	-126.716	-125.027
chr2:43461932:A:G	0.000462113	-125.569	-124.265
chr2:43462891:C:T	0.000759877	-125.085	-123.733
chr2:43463697:TCCAATGGTG:T	0.00065235	-125.214	-124.07
chr2:43463721:C:T	0.000997958	-124.795	-123.744
chr2:43466909:A:G	0.000156949	-126.593	-124.967
chr2:43467431:A:G	0.000168774	-126.532	-124.921
chr2:43469076:T:C	0.000225921	-126.265	-124.712
chr2:43470584:A:G	0.000180504	-126.425	-124.897
chr2:43470889:A:T	0.000174059	-126.463	-124.915
chr2:43471614:G:A	0.344983	-119.37	-119.605
chr2:43472260:T:C	0.000160683	-126.524	-124.935
chr2:43472267:A:G	0.000385114	-125.754	-124.338
chr2:43473688:A:C	0.000161455	-126.582	-124.919
chr2:43474012:T:C	0.000154763	-126.621	-124.944
chr2:43474074:G:A	0.000157007	-126.61	-124.937
chr2:43474812:G:T	0.000150258	-126.647	-124.965
chr2:43475012:A:G	0.00015888	-126.597	-124.93
chr2:43476545:G:C	0.000137532	-126.731	-125.016
chr2:43476953:A:G	0.00012297	-126.826	-125.087
chr2:43478126:A:G	0.000162107	-126.558	-124.936
chr2:43478147:T:C	0.000154366	-126.605	-124.959
chr2:43478863:T:C	0.000153203	-126.618	-124.957
chr2:43479105:T:C	0.000160821	-126.565	-124.94
chr2:43479180:C:T	0.000151299	-126.618	-124.969
chr2:43480246:C:T	0.000167246	-126.526	-124.946
chr2:43483305:A:G	0.000549673	-125.395	-124.086
chr2:43483668:A:G	0.000362577	-125.803	-124.406
chr2:43485024:T:G	0.000149292	-126.652	-124.968
chr2:43485646:G:T	0.000143321	-126.693	-124.997
chr2:43486669:A:C	0.00016166	-126.58	-124.917
chr2:43494815:G:A	0.000232146	-126.246	-124.685
chr2:43495843:C:A	0.000135565	-126.694	-125.006
chr2:43496144:C:G	0.000165174	-126.545	-124.953
chr2:43497543:G:A	0.000147274	-126.662	-124.986
chr2:43498485:T:C	0.00013081	-126.733	-125.026
chr2:43499189:T:C	0.000154185	-126.622	-124.948
chr2:43499488:T:C	0.000153513	-126.628	-124.949
chr2:43501969:T:A	0.00015168	-126.639	-124.956
chr2:43504769:A:G	0.000152795	-126.635	-124.955
chr2:43505095:C:T	0.000144445	-126.683	-124.985
chr2:43505349:T:C	0.000150139	-126.649	-124.962
chr2:43505684:T:C	0.000154019	-126.626	-124.947
chr2:43505889:G:T	0.000165278	-126.554	-124.939
chr2:43507708:C:T	0.000171041	-126.528	-124.915
chr2:43508214:T:C	0.000166995	-126.552	-124.897
chr2:43509032:T:C	0.000154246	-126.625	-124.946
chr2:43509830:T:C	0.000158805	-126.598	-124.929
chr2:43511982:C:T	0.000155559	-126.616	-124.941
chr2:43512598:A:G	0.000158432	-126.6	-124.931
chr2:43512748:T:C	0.000174451	-126.484	-124.909
chr2:43513966:A:G	0.00017294	-126.52	-124.873
chr2:43515784:T:C	0.000199493	-126.361	-124.856
chr2:43516109:G:A	0.000405844	-125.698	-124.312
chr2:43516352:C:T	0.000154442	-126.619	-124.976
chr2:43516911:G:A	0.000191114	-126.415	-124.869
chr2:43518923:T:C	0.000204729	-126.343	-124.838
chr2:43521228:ACAAGAAGGCAGGCAGG:A	0.000147018	-126.645	-125.004
chr2:43522297:T:G	0.000108606	-126.942	-125.136
chr2:43523085:G:C	0.000140473	-126.696	-125.024
chr2:43524341:T:C	0.000109844	-126.928	-125.127
chr2:43526607:A:C	0.000133126	-126.754	-125.044
chr2:43526774:A:C	0.000138559	-126.724	-125.011
chr2:43527516:T:C	0.0001321	-126.76	-125.047
chr2:43528250:C:T	0.000132356	-126.769	-125.046
chr2:43528392:A:C	0.000136406	-126.739	-125.03
chr2:43528893:C:T	0.000133971	-126.758	-125.04
chr2:43530154:A:T	0.000148103	-126.66	-124.993
chr2:43530866:TG:T	0.000124384	-126.821	-125.078
chr2:43531060:A:G	0.000131133	-126.765	-125.054
chr2:43531486:A:T	0.0001379	-126.724	-125.031
chr2:43532242:G:A	0.000123443	-126.824	-125.082
chr2:43532570:C:G	0.000125169	-126.813	-125.076
chr2:43533729:A:G	0.000137604	-126.73	-125.022
chr2:43534160:A:G	0.000119099	-126.855	-125.094
chr2:43534513:C:T	0.000124761	-126.811	-125.077
chr2:43535848:C:G	0.000137727	-126.714	-125.035
chr2:43536027:T:C	0.000440794	-125.564	-124.475
chr2:43536092:G:A	0.000146329	-126.675	-124.998
chr2:43537045:T:C	0.000130019	-126.756	-125.05
chr2:43537686:A:G	0.000132971	-126.729	-125.039
chr2:43540050:T:C	0.000221975	-126.212	-124.789
chr2:43548170:C:A	0.024679	-122	-122.179
chr2:43549965:AC:A	0.00013377	-126.732	-125.042
chr2:43550825:C:T	0.0095626	-122.926	-123.024
chr2:43551331:A:C	0.000130237	-126.769	-125.059
chr2:43559679:G:A	0.0412598	-121.469	-121.806
chr2:43559968:T:C	0.000139155	-126.678	-125.002
chr2:43565166:G:A	0	0	-120.825
chr2:43568996:T:A	0.000285109	-125.88	-124.406
chr2:43576587:G:A	0.000258273	-126.013	-124.647
chr2:43577794:A:C	0.000116506	-126.878	-125.108
chr2:43578089:C:T	0.000212785	-126.339	-124.764
chr2:43578238:G:A	0.000226207	-126.152	-124.717
chr2:43578600:C:T	0.000187736	-126.46	-124.837
chr2:43579214:C:T	0.000122778	-126.826	-125.088
chr2:43579951:T:C	0.000192389	-126.435	-124.832
chr2:43580422:T:C	0.000211378	-126.22	-124.734
chr2:43580496:CCTTTT:C	0.000209261	-126.231	-124.74
chr2:43580711:T:C	0.000196568	-126.416	-124.793
chr2:43580895:C:A	0.000186297	-126.468	-124.834
chr2:43581351:A:G	0.000175586	-126.519	-124.891
chr2:43582208:G:C	0.000224501	-126.269	-124.801
chr2:43583425:C:T	0.000213296	-126.323	-124.828
chr2:43583507:T:C	0.000123828	-126.831	-125.085
chr2:43583600:T:C	0.00016517	-126.532	-124.953
chr2:43584100:C:T	0.000210359	-126.335	-124.837
chr2:43585041:G:A	0.000166912	-126.57	-124.911
chr2:43585178:G:A	0.000157179	-126.628	-124.935
chr2:43587845:C:T	0.000121117	-126.832	-125.088
chr2:43588806:A:G	0.000109511	-126.927	-125.121
chr2:43589937:C:G	0.000105458	-126.975	-125.148
chr2:43594478:G:A	0.000152165	-126.65	-124.991
chr2:43594867:A:G	0.00010957	-126.948	-125.137
chr2:43598160:G:C	0.000251989	-126.144	-124.751
chr2:43598297:C:G	0.000166299	-126.573	-124.879
chr2:43598773:G:C	0.000108283	-126.964	-125.136
chr2:43598797:G:C	0.000108351	-126.963	-125.137
chr2:43601917:A:G	0.000160193	-126.581	-124.969
chr2:43603944:T:C	0.000128986	-126.81	-125.045
chr2:43604180:A:G	0.000118182	-126.881	-125.096
chr2:43604685:G:A	0.000160679	-126.578	-124.967
chr2:43604910:C:T	0.000155291	-126.616	-124.982
chr2:43605874:A:G	0.000118951	-126.884	-125.086
chr2:43605900:G:A	0.000155867	-126.611	-124.98
chr2:43606119:C:T	0.000125524	-126.827	-125.076
chr2:43606979:T:C	0.000138485	-126.745	-125.006
chr2:43607024:A:G	0.000136985	-126.756	-125.008
chr2:43607213:T:C	0.000138439	-126.746	-125.005
chr2:43608813:A:T	0.00015098	-126.628	-124.996
chr2:43611377:T:G	0.000157236	-126.607	-124.969
chr2:43611951:T:G	0.000143564	-126.673	-125.014
chr2:43612757:G:A	0.0001434	-126.674	-125.014
chr2:43612909:G:A	0.000154485	-126.593	-124.978
chr2:43613222:G:A	0.000123899	-126.781	-125.025
chr2:43613980:A:G	0.000142365	-126.679	-125.016
chr2:43614130:C:T	0.000148345	-126.666	-124.996
chr2:43615552:C:T	0.000130733	-126.732	-125.015
chr2:43615573:G:A	0.0621453	-121.081	-121.215
chr2:43615998:A:C	0.000132622	-126.785	-125.033
chr2:43617309:A:G	0.000132669	-126.716	-125.007
chr2:43617501:G:C	0.000177782	-126.511	-124.83
chr2:43617664:A:G	0.000103228	-127.007	-125.166
chr2:43617694:G:A	0.000214249	-126.342	-124.716
chr2:43618190:A:T	0.000298918	-126.027	-124.472
chr2:43618901:A:T	0.000151459	-126.664	-124.955
chr2:43619414:G:T	0.000218934	-126.321	-124.714
chr2:43619536:A:C	0.000123491	-126.798	-125.056
chr2:43621276:T:G	0.00025865	-125.995	-124.398
chr2:43621525:T:C	0.000122449	-126.862	-125.053
chr2:43621796:A:C	0.000266895	-126.117	-124.547
chr2:43622267:A:C	0.00015717	-126.625	-124.909
chr2:43623081:C:T	0.000219953	-126.169	-124.619
chr2:43623218:G:C	0.000118736	-126.834	-125.04
chr2:43624107:C:A	0.000105817	-126.974	-125.146
chr2:43628011:A:C	0.000199389	-126.337	-124.848
chr2:43636950:T:C	0.000238229	-126.169	-124.766
chr2:43680491:C:A	0.000115345	-126.878	-125.082
chr2:43700235:A:G	0	0	-124.991
chr2:43732408:C:T	0.000873424	-124.883	-123.805
chr2:43733681:G:A	0.000749084	-125.037	-123.927
chr2:43733786:G:A	0.000832924	-124.931	-123.837
chr2:43734310:A:G	0.000826679	-124.939	-123.846
chr2:43748042:C:A	0.00189137	-124.104	-123.506
chr2:43748307:A:T	0.00084349	-124.922	-123.88
chr2:43748818:A:G	0.00104685	-124.707	-123.726
chr2:43748949:T:G	0.00226052	-123.922	-123.274
chr2:43766309:G:C	0.000794277	-124.983	-123.928
chr2:43773356:C:T	0.00169263	-124.215	-123.237
chr2:43779936:A:G	0.00104489	-124.717	-123.931
chr2:43779988:G:A	0.00165524	-124.241	-123.241
chr2:43787580:T:A	0.00278747	-123.727	-122.757
chr2:43787981:T:C	0	0	-126.301
chr2:43788789:A:T	0.00384144	-123.406	-122.458
chr2:43793302:C:T	0	0	-124.613
chr2:43794687:T:A	0.000997718	-124.763	-123.991
chr2:43797143:T:A	0.000727529	-125.085	-124.134
chr2:43800163:G:A	0.00197509	-124.074	-123.088
chr2:43810257:C:G	0	0	-125.99
chr2:43815124:C:T	0.00144874	-124.39	-123.654
