## Supplementary material for "Characterization of shared and ancestry-specific signals driving complex traits using multi-ancestry fine-mapping": mscaviar_results_study0_post.txt

SNP_ID	Prob_in_pCausalSet
chr2:42921508:A:G	0.02096
chr2:43116474:A:G	0.0974765
chr2:43116667:G:A	0.0623432
chr2:43118844:A:T	0.0637931
chr2:43118848:A:T	0.0613389
chr2:43119372:T:A	0.0393082
chr2:43205212:C:T	0.000429623
chr2:43222999:G:A	0.000728736
chr2:43226899:G:C	0.00159488
chr2:43229291:C:A	0.00103824
chr2:43229595:A:G	0.00204416
chr2:43233980:C:T	0.00471354
chr2:43235339:G:A	0.000609697
chr2:43241497:T:C	0.00427325
chr2:43242476:G:A	0.00102237
chr2:43253874:G:A	0.00140247
chr2:43256087:T:A	0.00260166
chr2:43263725:C:T	0.00252229
chr2:43267038:T:C	0.00158844
chr2:43273123:T:C	0.00403874
chr2:43274547:G:A	0.00154039
chr2:43274831:C:T	0.00401988
chr2:43277919:C:T	0.00598699
chr2:43278076:G:A	0.0028616
chr2:43281854:C:T	0.000865801
chr2:43282022:G:A	0.0115645
chr2:43282958:T:C	0.00442886
chr2:43284414:C:T	0.00216433
chr2:43295724:CAG:C	0.00268938
chr2:43296240:A:G	0.00342467
chr2:43296327:G:C	0.00190085
chr2:43296557:G:T	0.00285052
chr2:43300597:A:T	0.00397082
chr2:43300918:C:A	0.000747378
chr2:43303913:T:A	0.00374718
chr2:43310753:T:C	0.000778994
chr2:43313932:C:T	0.000741982
chr2:43319485:T:C	0.000990133
chr2:43319493:A:T	0.000811299
chr2:43325321:G:C	0.0015707
chr2:43330458:G:C	0.00072697
chr2:43334022:C:A	0.00271573
chr2:43339007:A:G	0.00162685
chr2:43339851:T:C	0.000925522
chr2:43340079:T:C	0.00331658
chr2:43348056:C:T	0.000953131
chr2:43354964:A:T	0.00057102
chr2:43356897:G:T	0.00050488
chr2:43363760:G:A	0.000683094
chr2:43365861:A:G	0.0038243
chr2:43367344:A:T	0.00184941
chr2:43370003:C:T	0.000702476
chr2:43371021:A:G	0.000974333
chr2:43373582:T:A	0.000697929
chr2:43374178:C:T	0.000691014
chr2:43375276:A:T	0.000675323
chr2:43375793:T:G	0.000730554
chr2:43376228:C:G	0.00066391
chr2:43377602:G:A	0.000697078
chr2:43378687:C:A	0.00075767
chr2:43382888:C:T	0.00209135
chr2:43386443:C:G	0.000752524
chr2:43397113:A:C	0.000630019
chr2:43399382:T:C	0.000643827
chr2:43399529:G:T	0.000662153
chr2:43402792:G:T	0.000626908
chr2:43403518:C:T	0.00149631
chr2:43406129:T:C	0.000598607
chr2:43422265:T:A	0.000314597
chr2:43423274:G:C	0.000637736
chr2:43425259:A:C	0.000713293
chr2:43426360:C:A	0.000614578
chr2:43432831:G:T	0.000756465
chr2:43435772:A:C	0.000724734
chr2:43436709:C:T	0.000650725
chr2:43436868:C:T	0.000631884
chr2:43438039:C:T	0.000637567
chr2:43438804:G:A	0.000659331
chr2:43439852:T:C	0.000653746
chr2:43440326:T:C	0.000655464
chr2:43441037:T:C	0.000684043
chr2:43442712:T:C	0.000674737
chr2:43443044:C:T	0.000587971
chr2:43443959:CCA:C	0.000841646
chr2:43444018:C:T	0.000573524
chr2:43444037:C:T	0.00088511
chr2:43445656:A:G	0.000604299
chr2:43446134:C:A	0.00137257
chr2:43446839:A:G	0.000627521
chr2:43447139:T:C	0.000656239
chr2:43449294:T:G	0.000691458
chr2:43449651:C:A	0.000583085
chr2:43449799:A:T	0.000676185
chr2:43450134:G:C	0.000668169
chr2:43450301:C:G	0.000579227
chr2:43451248:C:T	0.000673378
chr2:43451478:C:T	0.000674456
chr2:43451587:T:C	0.000670082
chr2:43452000:G:A	0.000587981
chr2:43453179:C:T	0.00067243
chr2:43455457:G:C	0.000667702
chr2:43455496:G:A	0.000566234
chr2:43456746:A:C	0.00126256
chr2:43458486:C:T	0.00061957
chr2:43459846:A:T	0.000638102
chr2:43460403:T:C	0.000645666
chr2:43460740:C:T	0.000660023
chr2:43461185:C:A	0.00058452
chr2:43461932:A:G	0.000963002
chr2:43462891:C:T	0.00117141
chr2:43463697:TCCAATGGTG:T	0.00120502
chr2:43463721:C:T	0.00156532
chr2:43466909:A:G	0.000642367
chr2:43467431:A:G	0.000636604
chr2:43469076:T:C	0.000651177
chr2:43470584:A:G	0.000785249
chr2:43470889:A:T	0.000757307
chr2:43471614:G:A	0.721966
chr2:43472260:T:C	0.000676828
chr2:43472267:A:G	0.000814855
chr2:43473688:A:C	0.000574173
chr2:43474012:T:C	0.000566488
chr2:43474074:G:A	0.000569698
chr2:43474812:G:T	0.000567216
chr2:43475012:A:G	0.000573094
chr2:43476545:G:C	0.000550897
chr2:43476953:A:G	0.000563295
chr2:43478126:A:G	0.000619199
chr2:43478147:T:C	0.000599196
chr2:43478863:T:C	0.000582985
chr2:43479105:T:C	0.000616012
chr2:43479180:C:T	0.000599821
chr2:43480246:C:T	0.000714872
chr2:43483305:A:G	0.00100733
chr2:43483668:A:G	0.000814647
chr2:43485024:T:G	0.000566173
chr2:43485646:G:T	0.000562568
chr2:43486669:A:C	0.000574513
chr2:43494815:G:A	0.000640751
chr2:43495843:C:A	0.000572517
chr2:43496144:C:G	0.000697558
chr2:43497543:G:A	0.000582417
chr2:43498485:T:C	0.000559696
chr2:43499189:T:C	0.000568361
chr2:43499488:T:C	0.000564588
chr2:43501969:T:A	0.000562666
chr2:43504769:A:G	0.000566393
chr2:43505095:C:T	0.0005562
chr2:43505349:T:C	0.00056132
chr2:43505684:T:C	0.000565113
chr2:43505889:G:T	0.000633967
chr2:43507708:C:T	0.000630384
chr2:43508214:T:C	0.000578003
chr2:43509032:T:C	0.000565381
chr2:43509830:T:C	0.000570158
chr2:43511982:C:T	0.000567111
chr2:43512598:A:G	0.000570907
chr2:43512748:T:C	0.000667562
chr2:43513966:A:G	0.000580434
chr2:43515784:T:C	0.00076209
chr2:43516109:G:A	0.000848657
chr2:43516352:C:T	0.000623566
chr2:43516911:G:A	0.000699157
chr2:43518923:T:C	0.000744116
chr2:43521228:ACAAGAAGGCAGGCAGG:A	0.000648464
chr2:43522297:T:G	0.000504317
chr2:43523085:G:C	0.000613949
chr2:43524341:T:C	0.000504062
chr2:43526607:A:C	0.000572143
chr2:43526774:A:C	0.000552222
chr2:43527516:T:C	0.000571021
chr2:43528250:C:T	0.000557407
chr2:43528392:A:C	0.000566827
chr2:43528893:C:T	0.000560116
chr2:43530154:A:T	0.000601128
chr2:43530866:TG:T	0.000549389
chr2:43531060:A:G	0.000578242
chr2:43531486:A:T	0.000589143
chr2:43532242:G:A	0.000552621
chr2:43532570:C:G	0.000556269
chr2:43533729:A:G	0.000563208
chr2:43534160:A:G	0.000534505
chr2:43534513:C:T	0.000560717
chr2:43535848:C:G	0.000615103
chr2:43536027:T:C	0.00133068
chr2:43536092:G:A	0.000591303
chr2:43537045:T:C	0.000581081
chr2:43537686:A:G	0.000584514
chr2:43540050:T:C	0.000999148
chr2:43548170:C:A	0.0509921
chr2:43549965:AC:A	0.000599528
chr2:43550825:C:T	0.0191472
chr2:43551331:A:C	0.000584555
chr2:43559679:G:A	0.0795366
chr2:43559968:T:C	0.000588527
chr2:43568996:T:A	0.000704342
chr2:43576587:G:A	0.00082467
chr2:43577794:A:C	0.000533295
chr2:43578089:C:T	0.000638899
chr2:43578238:G:A	0.000758144
chr2:43578600:C:T	0.000602392
chr2:43579214:C:T	0.000568679
chr2:43579951:T:C	0.000621628
chr2:43580422:T:C	0.000700915
chr2:43580496:CCTTTT:C	0.000697142
chr2:43580711:T:C	0.000598236
chr2:43580895:C:A	0.000591604
chr2:43581351:A:G	0.000606707
chr2:43582208:G:C	0.000785638
chr2:43583425:C:T	0.000750761
chr2:43583507:T:C	0.000553054
chr2:43583600:T:C	0.000749024
chr2:43584100:C:T	0.000752467
chr2:43585041:G:A	0.000581295
chr2:43585178:G:A	0.000552556
chr2:43587845:C:T	0.00055628
chr2:43588806:A:G	0.000494376
chr2:43589937:C:G	0.000486996
chr2:43594478:G:A	0.000616789
chr2:43594867:A:G	0.00050103
chr2:43598160:G:C	0.000907258
chr2:43598297:C:G	0.000543819
chr2:43598773:G:C	0.000482671
chr2:43598797:G:C	0.000484926
chr2:43601917:A:G	0.000673678
chr2:43603944:T:C	0.000512847
chr2:43604180:A:G	0.000511226
chr2:43604685:G:A	0.000675426
chr2:43604910:C:T	0.00064633
chr2:43605874:A:G	0.000493844
chr2:43605900:G:A	0.000650718
chr2:43606119:C:T	0.000541705
chr2:43606979:T:C	0.000526353
chr2:43607024:A:G	0.000518114
chr2:43607213:T:C	0.000524046
chr2:43608813:A:T	0.000672663
chr2:43611377:T:G	0.00062807
chr2:43611951:T:G	0.000634674
chr2:43612757:G:A	0.000633945
chr2:43612909:G:A	0.000684299
chr2:43613222:G:A	0.000509535
chr2:43613980:A:G	0.000630268
chr2:43614130:C:T	0.000600781
chr2:43615552:C:T	0.00054332
chr2:43615573:G:A	0.135862
chr2:43615998:A:C	0.000522202
chr2:43617309:A:G	0.000548057
chr2:43617501:G:C	0.000549698
chr2:43617664:A:G	0.000482672
chr2:43617694:G:A	0.000594469
chr2:43618190:A:T	0.000679082
chr2:43618901:A:T	0.000543854
chr2:43619414:G:T	0.000611426
chr2:43619536:A:C	0.00053577
chr2:43621276:T:G	0.00061763
chr2:43621525:T:C	0.000476772
chr2:43621796:A:C	0.000642016
chr2:43622267:A:C	0.000523459
chr2:43623081:C:T	0.000631759
chr2:43623218:G:C	0.000483678
chr2:43624107:C:A	0.000489255
chr2:43628011:A:C	0.000834546
chr2:43636950:T:C	0.0010361
chr2:43680491:C:A	0.000495493
chr2:43700235:A:G	0.00118352
chr2:43732408:C:T	0.00413287
chr2:43733681:G:A	0.00357435
chr2:43733786:G:A	0.00398039
chr2:43734310:A:G	0.00393711
chr2:43748042:C:A	0.00606896
chr2:43748307:A:T	0.00379262
chr2:43748818:A:G	0.00456922
chr2:43748949:T:G	0.00793031
chr2:43766309:G:C	0.00357991
chr2:43773356:C:T	0.00787416
chr2:43779936:A:G	0.00352221
chr2:43779988:G:A	0.0078446
chr2:43787580:T:A	0.0131868
chr2:43787981:T:C	0.000317021
chr2:43788789:A:T	0.0180506
chr2:43793302:C:T	0.00172894
chr2:43794687:T:A	0.00321341
chr2:43797143:T:A	0.00271851
chr2:43800163:G:A	0.00929263
chr2:43810257:C:G	0.000435393
chr2:43815124:C:T	0.00506215
