## Supplementary material for "Characterization of shared and ancestry-specific signals driving complex traits using multi-ancestry fine-mapping": mscaviar_results_study1_post.txt

SNP_ID	Prob_in_pCausalSet
chr2:42921508:A:G	0.114134
chr2:43116474:A:G	0.0556681
chr2:43116667:G:A	0.0344983
chr2:43118844:A:T	0.0292832
chr2:43118848:A:T	0.0338055
chr2:43119372:T:A	0.0148317
chr2:43222999:G:A	0.00218736
chr2:43226899:G:C	0.00907512
chr2:43229291:C:A	0.00445987
chr2:43229595:A:G	0.0123553
chr2:43233980:C:T	0.0318302
chr2:43235339:G:A	0.00144869
chr2:43241497:T:C	0.0274304
chr2:43242476:G:A	0.00133171
chr2:43253874:G:A	0.00744984
chr2:43256087:T:A	0.0146918
chr2:43263725:C:T	0.0121643
chr2:43267038:T:C	0.00669396
chr2:43273123:T:C	0.0225137
chr2:43274547:G:A	0.00680054
chr2:43274831:C:T	0.00311235
chr2:43277919:C:T	0.0359058
chr2:43278076:G:A	0.0156243
chr2:43281854:C:T	0.00285103
chr2:43282022:G:A	0.0784932
chr2:43282958:T:C	0.0269972
chr2:43284414:C:T	0.0131778
chr2:43295724:CAG:C	0.0152747
chr2:43296240:A:G	0.0206009
chr2:43296327:G:C	0.0100643
chr2:43296557:G:T	0.0162741
chr2:43300597:A:T	0.0245767
chr2:43300918:C:A	0.00110623
chr2:43303913:T:A	0.0214868
chr2:43310753:T:C	0.00240675
chr2:43319485:T:C	0.00317679
chr2:43319493:A:T	0.00202916
chr2:43325321:G:C	0.00875957
chr2:43330458:G:C	0.00210909
chr2:43334022:C:A	0.00126181
chr2:43339007:A:G	0.00908636
chr2:43339851:T:C	0.00377257
chr2:43340079:T:C	0.0206777
chr2:43348056:C:T	0.00213293
chr2:43354964:A:T	0.00152939
chr2:43356897:G:T	0.000815794
chr2:43363760:G:A	0.00099165
chr2:43365861:A:G	0.00895083
chr2:43367344:A:T	0.0063536
chr2:43370003:C:T	0.00116629
chr2:43371021:A:G	0.000927314
chr2:43373582:T:A	0.00115517
chr2:43374178:C:T	0.00155518
chr2:43375276:A:T	0.00130753
chr2:43375793:T:G	0.0011316
chr2:43376228:C:G	0.00109997
chr2:43377602:G:A	0.00118053
chr2:43378687:C:A	0.00120034
chr2:43382888:C:T	0.00421799
chr2:43386443:C:G	0.00103745
chr2:43397113:A:C	0.000830596
chr2:43399382:T:C	0.000831587
chr2:43399529:G:T	0.000849439
chr2:43402792:G:T	0.000834145
chr2:43403518:C:T	0.00444567
chr2:43406129:T:C	0.000815144
chr2:43423274:G:C	0.00101746
chr2:43425259:A:C	0.00103702
chr2:43426360:C:A	0.000787047
chr2:43432831:G:T	0.000794194
chr2:43435772:A:C	0.00102054
chr2:43436709:C:T	0.0010383
chr2:43436868:C:T	0.00102977
chr2:43438039:C:T	0.00102508
chr2:43438804:G:A	0.000811184
chr2:43439852:T:C	0.000981593
chr2:43440326:T:C	0.00103582
chr2:43441037:T:C	0.000974182
chr2:43442712:T:C	0.00107192
chr2:43443044:C:T	0.000757306
chr2:43443959:CCA:C	0.00294144
chr2:43444018:C:T	0.00075457
chr2:43444037:C:T	0.00322769
chr2:43445656:A:G	0.000965982
chr2:43446134:C:A	0.00444997
chr2:43446839:A:G	0.00102168
chr2:43447139:T:C	0.000992705
chr2:43449294:T:G	0.000996825
chr2:43449651:C:A	0.000756428
chr2:43449799:A:T	0.00103165
chr2:43450134:G:C	0.00101926
chr2:43450301:C:G	0.000757086
chr2:43451248:C:T	0.00101168
chr2:43451478:C:T	0.000913375
chr2:43451587:T:C	0.000983206
chr2:43452000:G:A	0.000836487
chr2:43453179:C:T	0.00104477
chr2:43455457:G:C	0.000960508
chr2:43455496:G:A	0.000771454
chr2:43456746:A:C	0.0055422
chr2:43458486:C:T	0.000891054
chr2:43459846:A:T	0.000870973
chr2:43460403:T:C	0.00087848
chr2:43460740:C:T	0.000864833
chr2:43461185:C:A	0.000790389
chr2:43461932:A:G	0.00250948
chr2:43462891:C:T	0.00480533
chr2:43463697:TCCAATGGTG:T	0.00322156
chr2:43463721:C:T	0.00481174
chr2:43466909:A:G	0.000874004
chr2:43467431:A:G	0.000969543
chr2:43469076:T:C	0.00139649
chr2:43470584:A:G	0.000843969
chr2:43470889:A:T	0.000837192
chr2:43471614:G:A	0.345451
chr2:43472260:T:C	0.000852934
chr2:43472267:A:G	0.00234989
chr2:43473688:A:C	0.00102776
chr2:43474012:T:C	0.000987061
chr2:43474074:G:A	0.000999584
chr2:43474812:G:T	0.000948149
chr2:43475012:A:G	0.00100836
chr2:43476545:G:C	0.000874265
chr2:43476953:A:G	0.000741704
chr2:43478126:A:G	0.000946617
chr2:43478147:T:C	0.000922399
chr2:43478863:T:C	0.000941767
chr2:43479105:T:C	0.000943118
chr2:43479180:C:T	0.000897754
chr2:43480246:C:T	0.000843988
chr2:43483305:A:G	0.0031773
chr2:43483668:A:G	0.00212167
chr2:43485024:T:G	0.00094217
chr2:43485646:G:T	0.000899971
chr2:43486669:A:C	0.00102878
chr2:43494815:G:A	0.00148304
chr2:43495843:C:A	0.000822972
chr2:43496144:C:G	0.000852343
chr2:43497543:G:A	0.000896866
chr2:43498485:T:C	0.000806715
chr2:43499189:T:C	0.000977965
chr2:43499488:T:C	0.000980159
chr2:43501969:T:A	0.000968631
chr2:43504769:A:G	0.000970858
chr2:43505095:C:T	0.000920927
chr2:43505349:T:C	0.00095865
chr2:43505684:T:C	0.000983392
chr2:43505889:G:T	0.000946849
chr2:43507708:C:T	0.000996493
chr2:43508214:T:C	0.00106651
chr2:43509032:T:C	0.000984879
chr2:43509830:T:C	0.00101347
chr2:43511982:C:T	0.000992213
chr2:43512598:A:G	0.00100903
chr2:43512748:T:C	0.000956569
chr2:43513966:A:G	0.00111252
chr2:43515784:T:C	0.000986637
chr2:43516109:G:A	0.00241413
chr2:43516352:C:T	0.000884598
chr2:43516911:G:A	0.00102603
chr2:43518923:T:C	0.00104747
chr2:43521228:ACAAGAAGGCAGGCAGG:A	0.000796487
chr2:43522297:T:G	0.000716592
chr2:43523085:G:C	0.000797865
chr2:43524341:T:C	0.000726925
chr2:43526607:A:C	0.000805305
chr2:43526774:A:C	0.000881054
chr2:43527516:T:C	0.000799205
chr2:43528250:C:T	0.000822496
chr2:43528392:A:C	0.000838981
chr2:43528893:C:T	0.000830782
chr2:43530154:A:T	0.000873251
chr2:43530866:TG:T	0.000772871
chr2:43531060:A:G	0.000781056
chr2:43531486:A:T	0.000815525
chr2:43532242:G:A	0.00076068
chr2:43532570:C:G	0.000768528
chr2:43533729:A:G	0.000854369
chr2:43534160:A:G	0.000754303
chr2:43534513:C:T	0.000758731
chr2:43535848:C:G	0.000776966
chr2:43536027:T:C	0.00152638
chr2:43536092:G:A	0.00087558
chr2:43537045:T:C	0.000768608
chr2:43537686:A:G	0.000782555
chr2:43540050:T:C	0.000854323
chr2:43548170:C:A	0.0263239
chr2:43549965:AC:A	0.000769959
chr2:43550825:C:T	0.0113682
chr2:43551331:A:C	0.000765366
chr2:43559679:G:A	0.0430661
chr2:43559968:T:C	0.000825151
chr2:43565166:G:A	0.078551
chr2:43568996:T:A	0.00178882
chr2:43576587:G:A	0.00126545
chr2:43577794:A:C	0.000735637
chr2:43578089:C:T	0.00131701
chr2:43578238:G:A	0.00116599
chr2:43578600:C:T	0.00118895
chr2:43579214:C:T	0.000732956
chr2:43579951:T:C	0.001184
chr2:43580422:T:C	0.001166
chr2:43580496:CCTTTT:C	0.00115756
chr2:43580711:T:C	0.00127881
chr2:43580895:C:A	0.00120247
chr2:43581351:A:G	0.00107694
chr2:43582208:G:C	0.00110756
chr2:43583425:C:T	0.00109042
chr2:43583507:T:C	0.000763299
chr2:43583600:T:C	0.000792309
chr2:43584100:C:T	0.00106807
chr2:43585041:G:A	0.00105855
chr2:43585178:G:A	0.00103628
chr2:43587845:C:T	0.000737645
chr2:43588806:A:G	0.000739498
chr2:43589937:C:G	0.000717724
chr2:43594478:G:A	0.000878007
chr2:43594867:A:G	0.000729616
chr2:43598160:G:C	0.00110472
chr2:43598297:C:G	0.00113968
chr2:43598773:G:C	0.000749022
chr2:43598797:G:C	0.000745796
chr2:43601917:A:G	0.000851607
chr2:43603944:T:C	0.000872694
chr2:43604180:A:G	0.000784416
chr2:43604685:G:A	0.000852514
chr2:43604910:C:T	0.000856069
chr2:43605874:A:G	0.000821187
chr2:43605900:G:A	0.000853853
chr2:43606119:C:T	0.000794083
chr2:43606979:T:C	0.000928608
chr2:43607024:A:G	0.000932055
chr2:43607213:T:C	0.000932825
chr2:43608813:A:T	0.000792442
chr2:43611377:T:G	0.000897502
chr2:43611951:T:G	0.000792101
chr2:43612757:G:A	0.000791961
chr2:43612909:G:A	0.000801609
chr2:43613222:G:A	0.000836674
chr2:43613980:A:G	0.000789783
chr2:43614130:C:T	0.000874768
chr2:43615552:C:T	0.000832756
chr2:43615573:G:A	0.0634939
chr2:43615998:A:C	0.000885958
chr2:43617309:A:G	0.000840137
chr2:43617501:G:C	0.00123357
chr2:43617664:A:G	0.000706018
chr2:43617694:G:A	0.00145647
chr2:43618190:A:T	0.00202994
chr2:43618901:A:T	0.0010055
chr2:43619414:G:T	0.00144987
chr2:43619536:A:C	0.000787171
chr2:43621276:T:G	0.0018602
chr2:43621525:T:C	0.000887285
chr2:43621796:A:C	0.00182322
chr2:43622267:A:C	0.00110184
chr2:43623081:C:T	0.00140461
chr2:43623218:G:C	0.000842037
chr2:43624107:C:A	0.000718059
chr2:43628011:A:C	0.000902501
chr2:43636950:T:C	0.000903532
chr2:43680491:C:A	0.000788183
chr2:43732408:C:T	0.0014681
chr2:43733681:G:A	0.00133759
chr2:43733786:G:A	0.00142022
chr2:43734310:A:G	0.00141652
chr2:43748042:C:A	0.00290489
chr2:43748307:A:T	0.00147799
chr2:43748818:A:G	0.00170603
chr2:43748949:T:G	0.00314268
chr2:43766309:G:C	0.00142685
chr2:43773356:C:T	0.00229945
chr2:43779936:A:G	0.00197975
chr2:43779988:G:A	0.00224768
chr2:43787580:T:A	0.00338032
chr2:43788789:A:T	0.0044376
chr2:43794687:T:A	0.00199608
chr2:43797143:T:A	0.00153673
chr2:43800163:G:A	0.00257291
chr2:43815124:C:T	0.00233722
