## Supplementary material for "Characterization of shared and ancestry-specific signals driving complex traits using multi-ancestry fine-mapping": not_shared_pips.txt

SNP_ID	shared_ll_x	notshared_ll_x	shared_ll_y	notshared_ll_y	not_shared_pip
chr2:42921508:A:G	-121.711	-120.611	-121.711	-120.611	0.0940855999999999
chr2:43116474:A:G	-120.835	-121.373	-120.835	-121.373	0.0467504
chr2:43116667:G:A	-121.335	-121.741	-121.335	-121.741	0.0323013
chr2:43118844:A:T	-121.49	-121.588	-121.49	-121.588	0.03770470000000001
chr2:43118848:A:T	-121.355	-121.752	-121.355	-121.752	0.0319452
chr2:43119372:T:A	-122.195	-121.93	-122.195	-121.93	0.026753100000000002
chr2:43205212:C:T	0.0	-126.001	0.0	-126.001	0.000429623
chr2:43222999:G:A	-125.934	-124.408	-125.934	-124.408	0.002256208
chr2:43226899:G:C	-124.611	-123.135	-124.611	-123.135	0.008190600000000001
chr2:43229291:C:A	-125.28	-123.823	-125.28	-123.823	0.004192628
chr2:43229595:A:G	-124.311	-122.849	-124.311	-122.849	0.011022259999999999
chr2:43233980:C:T	-123.419	-121.981	-123.419	-121.981	0.02782618
chr2:43235339:G:A	-126.332	-124.713	-126.332	-124.713	0.001625669
chr2:43241497:T:C	-123.522	-122.119	-123.522	-122.119	0.02389671
chr2:43242476:G:A	-125.922	-124.642	-125.922	-124.642	0.00171133
chr2:43253874:G:A	-124.823	-123.354	-124.823	-123.354	0.0067762099999999995
chr2:43256087:T:A	-124.086	-122.728	-124.086	-122.728	0.012885379999999998
chr2:43263725:C:T	-124.143	-122.914	-124.143	-122.914	0.01056799
chr2:43267038:T:C	-124.736	-123.465	-124.736	-123.465	0.0060262799999998996
chr2:43273123:T:C	-123.598	-122.329	-123.598	-122.329	0.01933442
chr2:43274547:G:A	-124.762	-123.449	-124.762	-123.449	0.00613737
chr2:43274831:C:T	-124.292	-123.798	-124.292	-123.798	0.0038871099999998994
chr2:43277919:C:T	-123.166	-121.869	-123.166	-121.869	0.03073829
chr2:43278076:G:A	-123.985	-122.676	-123.985	-122.676	0.01360012
chr2:43281854:C:T	-125.645	-124.201	-125.645	-124.201	0.002822543
chr2:43282022:G:A	-122.493	-121.109	-122.493	-121.109	0.0676453
chr2:43282958:T:C	-123.486	-122.141	-123.486	-122.141	0.02335256
chr2:43284414:C:T	-124.265	-122.806	-124.265	-122.806	0.01173107
chr2:43295724:CAG:C	-124.04	-122.684	-124.04	-122.684	0.013380580000000001
chr2:43296240:A:G	-123.762	-122.395	-123.762	-122.395	0.01795197
chr2:43296327:G:C	-124.463	-123.087	-124.463	-123.087	0.008956249999999999
chr2:43296557:G:T	-123.974	-122.624	-123.974	-122.624	0.0142220799999999
chr2:43300597:A:T	-123.607	-122.233	-123.607	-122.233	0.021372040000000002
chr2:43300918:C:A	-126.311	-124.818	-126.311	-124.818	0.001424298
chr2:43303913:T:A	-123.68	-122.371	-123.68	-122.371	0.018564880000000002
chr2:43310753:T:C	-125.827	-124.337	-125.827	-124.337	0.0024450160000000004
chr2:43313932:C:T	0.0	-125.455	0.0	-125.455	0.000741982
chr2:43319485:T:C	-125.465	-124.107	-125.465	-124.107	0.003098047
chr2:43319493:A:T	-125.879	-124.454	-125.879	-124.454	0.002146129
chr2:43325321:G:C	-124.669	-123.201	-124.669	-123.201	0.00790805
chr2:43330458:G:C	-125.959	-124.44	-125.959	-124.44	0.0021910040000000003
chr2:43334022:C:A	-125.203	-124.119	-125.203	-124.119	0.002748172
chr2:43339007:A:G	-124.623	-123.166	-124.623	-123.166	0.00818641
chr2:43339851:T:C	-125.435	-123.949	-125.435	-123.949	0.0036073859999999998
chr2:43340079:T:C	-123.78	-122.376	-123.78	-122.376	0.0181008
chr2:43348056:C:T	-125.705	-124.4	-125.705	-124.4	0.002259801
chr2:43354964:A:T	-126.344	-124.677	-126.344	-124.677	0.0016749640000000001
chr2:43356897:G:T	-126.876	-125.086	-126.876	-125.086	0.0010795660000000001
chr2:43363760:G:A	-126.402	-124.856	-126.402	-124.856	0.0013089900000000001
chr2:43365861:A:G	-123.792	-123.29	-123.792	-123.29	0.00711171
chr2:43367344:A:T	-124.555	-123.51	-124.555	-123.51	0.00561791
chr2:43370003:C:T	-126.348	-124.82	-126.348	-124.82	0.0014449939999999998
chr2:43371021:A:G	-126.206	-124.791	-126.206	-124.791	0.001435233
chr2:43373582:T:A	-126.36	-124.827	-126.36	-124.827	0.001434721
chr2:43374178:C:T	-126.16	-124.638	-126.16	-124.638	0.001735762
chr2:43375276:A:T	-126.291	-124.75	-126.291	-124.75	0.001539311
chr2:43375793:T:G	-126.331	-124.824	-126.331	-124.824	0.001433316
chr2:43376228:C:G	-126.437	-124.864	-126.437	-124.864	0.001377856
chr2:43377602:G:A	-126.348	-124.816	-126.348	-124.816	0.001452942
chr2:43378687:C:A	-126.261	-124.785	-126.261	-124.785	0.001495454
chr2:43382888:C:T	-124.622	-123.868	-124.622	-123.868	0.0038788599999999996
chr2:43386443:C:G	-126.33	-124.833	-126.33	-124.833	0.001379312
chr2:43397113:A:C	-126.652	-125.0	-126.652	-125.0	0.001163971
chr2:43399382:T:C	-126.626	-124.989	-126.626	-124.989	0.0011729839999999
chr2:43399529:G:T	-126.589	-124.972	-126.589	-124.972	0.001196496
chr2:43402792:G:T	-126.649	-124.998	-126.649	-124.998	0.001164717
chr2:43403518:C:T	-124.866	-123.783	-124.866	-123.783	0.0040991199999999
chr2:43406129:T:C	-126.689	-125.013	-126.689	-125.013	0.001134253
chr2:43422265:T:A	0.0	-126.308	0.0	-126.308	0.000314597
chr2:43423274:G:C	-126.5	-124.898	-126.5	-124.898	0.0013043579999999
chr2:43425259:A:C	-126.385	-124.855	-126.385	-124.855	0.001358155
chr2:43426360:C:A	-126.716	-125.035	-126.716	-125.035	0.001123491
chr2:43432831:G:T	-126.514	-124.945	-126.514	-124.945	0.001216787
chr2:43435772:A:C	-126.38	-124.856	-126.38	-124.856	0.0013528299999999
chr2:43436709:C:T	-126.465	-124.88	-126.465	-124.88	0.001326451
chr2:43436868:C:T	-126.497	-124.892	-126.497	-124.892	0.0013103799999999001
chr2:43438039:C:T	-126.492	-124.892	-126.492	-124.892	0.001309861
chr2:43438804:G:A	-126.616	-124.987	-126.616	-124.987	0.0011680849999999
chr2:43439852:T:C	-126.499	-124.907	-126.499	-124.907	0.0012865749999999999
chr2:43440326:T:C	-126.46	-124.879	-126.46	-124.879	0.0013271059999999
chr2:43441037:T:C	-126.464	-124.896	-126.464	-124.896	0.0012977529999998998
chr2:43442712:T:C	-126.41	-124.853	-126.41	-124.853	0.001363473
chr2:43443044:C:T	-126.769	-125.06	-126.769	-125.06	0.0010857310000000002
chr2:43443959:CCA:C	-125.612	-124.155	-125.612	-124.155	0.002889098
chr2:43444018:C:T	-126.795	-125.071	-126.795	-125.071	0.0010748
chr2:43444037:C:T	-125.521	-124.077	-125.521	-124.077	0.0031316999999998997
chr2:43445656:A:G	-126.58	-124.938	-126.58	-124.938	0.001248423
chr2:43446134:C:A	-124.955	-123.807	-124.955	-123.807	0.004112758
chr2:43446839:A:G	-126.509	-124.899	-126.509	-124.899	0.001302105
chr2:43447139:T:C	-126.489	-124.901	-126.489	-124.901	0.001295994
chr2:43449294:T:G	-126.439	-124.882	-126.439	-124.882	0.001317973
chr2:43449651:C:A	-126.778	-125.064	-126.778	-125.064	0.0010820650000000001
chr2:43449799:A:T	-126.436	-124.872	-126.436	-124.872	0.001334881
chr2:43450134:G:C	-126.455	-124.882	-126.455	-124.882	0.001321657
chr2:43450301:C:G	-126.776	-125.062	-126.776	-125.062	0.0010801489999999999
chr2:43451248:C:T	-126.453	-124.884	-126.453	-124.884	0.001318926
chr2:43451478:C:T	-126.537	-124.942	-126.537	-124.942	0.001248431
chr2:43451587:T:C	-126.477	-124.899	-126.477	-124.899	0.001296584
chr2:43452000:G:A	-126.657	-124.989	-126.657	-124.989	0.0011433099999998998
chr2:43453179:C:T	-126.432	-124.868	-126.432	-124.868	0.0013424459999999
chr2:43455457:G:C	-126.496	-124.911	-126.496	-124.911	0.001278932
chr2:43455496:G:A	-126.77	-125.054	-126.77	-125.054	0.001082636
chr2:43456746:A:C	-124.965	-123.604	-124.965	-123.604	0.005084824
chr2:43458486:C:T	-126.616	-124.972	-126.616	-124.972	0.0012016979999999
chr2:43459846:A:T	-126.605	-124.973	-126.605	-124.973	0.0011978229999999
chr2:43460403:T:C	-126.586	-124.963	-126.586	-124.963	0.00120759
chr2:43460740:C:T	-126.579	-124.964	-126.579	-124.964	0.0012062479999999998
chr2:43461185:C:A	-126.716	-125.027	-126.716	-125.027	0.001107503
chr2:43461932:A:G	-125.569	-124.265	-125.569	-124.265	0.002548256
chr2:43462891:C:T	-125.085	-123.733	-125.085	-123.733	0.0044569859999999
chr2:43463697:TCCAATGGTG:T	-125.214	-124.07	-125.214	-124.07	0.00312188
chr2:43463721:C:T	-124.795	-123.744	-124.795	-123.744	0.004381144
chr2:43466909:A:G	-126.593	-124.967	-126.593	-124.967	0.0012024729999999
chr2:43467431:A:G	-126.532	-124.921	-126.532	-124.921	0.001268599
chr2:43469076:T:C	-126.265	-124.712	-126.265	-124.712	0.001595825
chr2:43470584:A:G	-126.425	-124.897	-126.425	-124.897	0.00126821
chr2:43470889:A:T	-126.463	-124.915	-126.463	-124.915	0.001246381
chr2:43471614:G:A	-119.37	-119.605	-119.37	-119.605	0.37745100000000004
chr2:43472260:T:C	-126.524	-124.935	-126.524	-124.935	0.001208396
chr2:43472267:A:G	-125.754	-124.338	-125.754	-124.338	0.0023945169999999997
chr2:43473688:A:C	-126.582	-124.919	-126.582	-124.919	0.0012790229999999
chr2:43474012:T:C	-126.621	-124.944	-126.621	-124.944	0.001244023
chr2:43474074:G:A	-126.61	-124.937	-126.61	-124.937	0.001255268
chr2:43474812:G:T	-126.647	-124.965	-126.647	-124.965	0.001214849
chr2:43475012:A:G	-126.597	-124.93	-126.597	-124.93	0.001263694
chr2:43476545:G:C	-126.731	-125.016	-126.731	-125.016	0.001150098
chr2:43476953:A:G	-126.826	-125.087	-126.826	-125.087	0.001059059
chr2:43478126:A:G	-126.558	-124.936	-126.558	-124.936	0.0012416019999998999
chr2:43478147:T:C	-126.605	-124.959	-126.605	-124.959	0.001212863
chr2:43478863:T:C	-126.618	-124.957	-126.618	-124.957	0.001218346
chr2:43479105:T:C	-126.565	-124.94	-126.565	-124.94	0.001237488
chr2:43479180:C:T	-126.618	-124.969	-126.618	-124.969	0.001194977
chr2:43480246:C:T	-126.526	-124.946	-126.526	-124.946	0.001224368
chr2:43483305:A:G	-125.395	-124.086	-125.395	-124.086	0.0030852839999999998
chr2:43483668:A:G	-125.803	-124.406	-125.803	-124.406	0.0022111629999998998
chr2:43485024:T:G	-126.652	-124.968	-126.652	-124.968	0.001209759
chr2:43485646:G:T	-126.693	-124.997	-126.693	-124.997	0.001175897
chr2:43486669:A:C	-126.58	-124.917	-126.58	-124.917	0.0012799729999999
chr2:43494815:G:A	-126.246	-124.685	-126.246	-124.685	0.001659499
chr2:43495843:C:A	-126.694	-125.006	-126.694	-125.006	0.001124359
chr2:43496144:C:G	-126.545	-124.953	-126.545	-124.953	0.0012195530000000002
chr2:43497543:G:A	-126.662	-124.986	-126.662	-124.986	0.0011847350000000001
chr2:43498485:T:C	-126.733	-125.026	-126.733	-125.026	0.001104791
chr2:43499189:T:C	-126.622	-124.948	-126.622	-124.948	0.0012379559999999
chr2:43499488:T:C	-126.628	-124.949	-126.628	-124.949	0.0012377209999998998
chr2:43501969:T:A	-126.639	-124.956	-126.639	-124.956	0.0012279370000000001
chr2:43504769:A:G	-126.635	-124.955	-126.635	-124.955	0.0012316609999999
chr2:43505095:C:T	-126.683	-124.985	-126.683	-124.985	0.001188237
chr2:43505349:T:C	-126.649	-124.962	-126.649	-124.962	0.0012196919999999999
chr2:43505684:T:C	-126.626	-124.947	-126.626	-124.947	0.0012404669999999999
chr2:43505889:G:T	-126.554	-124.939	-126.554	-124.939	0.00125026
chr2:43507708:C:T	-126.528	-124.915	-126.528	-124.915	0.001284795
chr2:43508214:T:C	-126.552	-124.897	-126.552	-124.897	0.0013105229999998999
chr2:43509032:T:C	-126.625	-124.946	-126.625	-124.946	0.0012417679999999999
chr2:43509830:T:C	-126.598	-124.929	-126.598	-124.929	0.001266018
chr2:43511982:C:T	-126.616	-124.941	-126.616	-124.941	0.001248206
chr2:43512598:A:G	-126.6	-124.931	-126.6	-124.931	0.001263073
chr2:43512748:T:C	-126.484	-124.909	-126.484	-124.909	0.0012752290000000001
chr2:43513966:A:G	-126.52	-124.873	-126.52	-124.873	0.0013470740000000002
chr2:43515784:T:C	-126.361	-124.856	-126.361	-124.856	0.001349741
chr2:43516109:G:A	-125.698	-124.312	-125.698	-124.312	0.002451099
chr2:43516352:C:T	-126.619	-124.976	-126.619	-124.976	0.0011992799999999998
chr2:43516911:G:A	-126.415	-124.869	-126.415	-124.869	0.001342959
chr2:43518923:T:C	-126.343	-124.838	-126.343	-124.838	0.0013821279999999998
chr2:43521228:ACAAGAAGGCAGGCAGG:A	-126.645	-125.004	-126.645	-125.004	0.0011509149999999
chr2:43522297:T:G	-126.942	-125.136	-126.942	-125.136	0.001003697
chr2:43523085:G:C	-126.696	-125.024	-126.696	-125.024	0.0011308680000000002
chr2:43524341:T:C	-126.928	-125.127	-126.928	-125.127	0.001011299
chr2:43526607:A:C	-126.754	-125.044	-126.754	-125.044	0.001111196
chr2:43526774:A:C	-126.724	-125.011	-126.724	-125.011	0.001156158
chr2:43527516:T:C	-126.76	-125.047	-126.76	-125.047	0.001106026
chr2:43528250:C:T	-126.769	-125.046	-126.769	-125.046	0.001115191
chr2:43528392:A:C	-126.739	-125.03	-126.739	-125.03	0.001132996
chr2:43528893:C:T	-126.758	-125.04	-126.758	-125.04	0.0011229559999999998
chr2:43530154:A:T	-126.66	-124.993	-126.66	-124.993	0.001178173
chr2:43530866:TG:T	-126.821	-125.078	-126.821	-125.078	0.0010734920000000001
chr2:43531060:A:G	-126.765	-125.054	-126.765	-125.054	0.001097032
chr2:43531486:A:T	-126.724	-125.031	-126.724	-125.031	0.0011288679999999999
chr2:43532242:G:A	-126.824	-125.082	-126.824	-125.082	0.001066415
chr2:43532570:C:G	-126.813	-125.076	-126.813	-125.076	0.0010744589999999998
chr2:43533729:A:G	-126.73	-125.022	-126.73	-125.022	0.001142369
chr2:43534160:A:G	-126.855	-125.094	-126.855	-125.094	0.00105061
chr2:43534513:C:T	-126.811	-125.077	-126.811	-125.077	0.0010699260000000001
chr2:43535848:C:G	-126.714	-125.035	-126.714	-125.035	0.001116615
chr2:43536027:T:C	-125.564	-124.475	-125.564	-124.475	0.001975472
chr2:43536092:G:A	-126.675	-124.998	-126.675	-124.998	0.001174225
chr2:43537045:T:C	-126.756	-125.05	-126.756	-125.05	0.001089651
chr2:43537686:A:G	-126.729	-125.039	-126.729	-125.039	0.0011011269999999
chr2:43540050:T:C	-126.212	-124.789	-126.212	-124.789	0.0014095210000000002
chr2:43548170:C:A	-122.0	-122.179	-122.0	-122.179	0.0279579999999999
chr2:43549965:AC:A	-126.732	-125.042	-126.732	-125.042	0.0011019469999999998
chr2:43550825:C:T	-122.926	-123.024	-122.926	-123.024	0.011390200000000001
chr2:43551331:A:C	-126.769	-125.059	-126.769	-125.059	0.001089447
chr2:43559679:G:A	-121.469	-121.806	-121.469	-121.806	0.040083099999999997
chr2:43559968:T:C	-126.678	-125.002	-126.678	-125.002	0.001135368
chr2:43565166:G:A	0.0	-120.825	0.0	-120.825	0.078551
chr2:43568996:T:A	-125.88	-124.406	-125.88	-124.406	0.0019229440000000002
chr2:43576587:G:A	-126.013	-124.647	-126.013	-124.647	0.001573574
chr2:43577794:A:C	-126.878	-125.108	-126.878	-125.108	0.00103592
chr2:43578089:C:T	-126.339	-124.764	-126.339	-124.764	0.001530339
chr2:43578238:G:A	-126.152	-124.717	-126.152	-124.717	0.00147172
chr2:43578600:C:T	-126.46	-124.837	-126.46	-124.837	0.00141587
chr2:43579214:C:T	-126.826	-125.088	-126.826	-125.088	0.001056079
chr2:43579951:T:C	-126.435	-124.832	-126.435	-124.832	0.00142085
chr2:43580422:T:C	-126.22	-124.734	-126.22	-124.734	0.001444159
chr2:43580496:CCTTTT:C	-126.231	-124.74	-126.231	-124.74	0.0014361799999998998
chr2:43580711:T:C	-126.416	-124.793	-126.416	-124.793	0.00148391
chr2:43580895:C:A	-126.468	-124.834	-126.468	-124.834	0.00142148
chr2:43581351:A:G	-126.519	-124.891	-126.519	-124.891	0.001332475
chr2:43582208:G:C	-126.269	-124.801	-126.269	-124.801	0.001444196
chr2:43583425:C:T	-126.323	-124.828	-126.323	-124.828	0.001414589
chr2:43583507:T:C	-126.831	-125.085	-126.831	-125.085	0.001068697
chr2:43583600:T:C	-126.532	-124.953	-126.532	-124.953	0.0012109929999999998
chr2:43584100:C:T	-126.335	-124.837	-126.335	-124.837	0.001399819
chr2:43585041:G:A	-126.57	-124.911	-126.57	-124.911	0.001306021
chr2:43585178:G:A	-126.628	-124.935	-126.628	-124.935	0.0012744780000000001
chr2:43587845:C:T	-126.832	-125.088	-126.832	-125.088	0.001051691
chr2:43588806:A:G	-126.927	-125.121	-126.927	-125.121	0.001014852
chr2:43589937:C:G	-126.975	-125.148	-126.975	-125.148	0.000993804
chr2:43594478:G:A	-126.65	-124.991	-126.65	-124.991	0.0011904659999999998
chr2:43594867:A:G	-126.948	-125.137	-126.948	-125.137	0.001011506
chr2:43598160:G:C	-126.144	-124.751	-126.144	-124.751	0.001508
chr2:43598297:C:G	-126.573	-124.879	-126.573	-124.879	0.0013509009999999
chr2:43598773:G:C	-126.964	-125.136	-126.964	-125.136	0.001015127
chr2:43598797:G:C	-126.963	-125.137	-126.963	-125.137	0.00101402
chr2:43601917:A:G	-126.581	-124.969	-126.581	-124.969	0.0012048990000000002
chr2:43603944:T:C	-126.81	-125.045	-126.81	-125.045	0.001127569
chr2:43604180:A:G	-126.881	-125.096	-126.881	-125.096	0.0010592779999999999
chr2:43604685:G:A	-126.578	-124.967	-126.578	-124.967	0.001206582
chr2:43604910:C:T	-126.616	-124.982	-126.616	-124.982	0.001191817
chr2:43605874:A:G	-126.884	-125.086	-126.884	-125.086	0.001077129
chr2:43605900:G:A	-126.611	-124.98	-126.611	-124.98	0.001192837
chr2:43606119:C:T	-126.827	-125.076	-126.827	-125.076	0.0010847399999999998
chr2:43606979:T:C	-126.745	-125.006	-126.745	-125.006	0.001177991
chr2:43607024:A:G	-126.756	-125.008	-126.756	-125.008	0.0011761989999999
chr2:43607213:T:C	-126.746	-125.005	-126.746	-125.005	0.001179993
chr2:43608813:A:T	-126.628	-124.996	-126.628	-124.996	0.001163145
chr2:43611377:T:G	-126.607	-124.969	-126.607	-124.969	0.0012111
chr2:43611951:T:G	-126.673	-125.014	-126.673	-125.014	0.0011396469999999
chr2:43612757:G:A	-126.674	-125.014	-126.674	-125.014	0.0011391060000000002
chr2:43612909:G:A	-126.593	-124.978	-126.593	-124.978	0.001176938
chr2:43613222:G:A	-126.781	-125.025	-126.781	-125.025	0.001098411
chr2:43613980:A:G	-126.679	-125.016	-126.679	-125.016	0.0011353209999999
chr2:43614130:C:T	-126.666	-124.996	-126.666	-124.996	0.001178859
chr2:43615552:C:T	-126.732	-125.015	-126.732	-125.015	0.0011146099999998999
chr2:43615573:G:A	-121.081	-121.215	-121.081	-121.215	0.07506529999999999
chr2:43615998:A:C	-126.785	-125.033	-126.785	-125.033	0.0011429159999999
chr2:43617309:A:G	-126.716	-125.007	-126.716	-125.007	0.001122856
chr2:43617501:G:C	-126.511	-124.83	-126.511	-124.83	0.001427704
chr2:43617664:A:G	-127.007	-125.166	-127.007	-125.166	0.000982234
chr2:43617694:G:A	-126.342	-124.716	-126.342	-124.716	0.001622441
chr2:43618190:A:T	-126.027	-124.472	-126.027	-124.472	0.002111186
chr2:43618901:A:T	-126.664	-124.955	-126.664	-124.955	0.0012464359999999999
chr2:43619414:G:T	-126.321	-124.714	-126.321	-124.714	0.0016234279999999
chr2:43619536:A:C	-126.798	-125.056	-126.798	-125.056	0.001075959
chr2:43621276:T:G	-125.995	-124.398	-125.995	-124.398	0.00196053
chr2:43621525:T:C	-126.862	-125.053	-126.862	-125.053	0.001119159
chr2:43621796:A:C	-126.117	-124.547	-126.117	-124.547	0.0019314459999999999
chr2:43622267:A:C	-126.625	-124.909	-126.625	-124.909	0.0013109589999998998
chr2:43623081:C:T	-126.169	-124.619	-126.169	-124.619	0.0015964629999999
chr2:43623218:G:C	-126.834	-125.04	-126.834	-125.04	0.001088243
chr2:43624107:C:A	-126.974	-125.146	-126.974	-125.146	0.0009956799999999999
chr2:43628011:A:C	-126.337	-124.848	-126.337	-124.848	0.001338269
chr2:43636950:T:C	-126.169	-124.766	-126.169	-124.766	0.001463174
chr2:43680491:C:A	-126.878	-125.082	-126.878	-125.082	0.0010529860000000001
chr2:43700235:A:G	0.0	-124.991	0.0	-124.991	0.00118352
chr2:43732408:C:T	-124.883	-123.805	-124.883	-123.805	0.0038541219999999998
chr2:43733681:G:A	-125.037	-123.927	-125.037	-123.927	0.0034137720000000002
chr2:43733786:G:A	-124.931	-123.837	-124.931	-123.837	0.0037347619999999995
chr2:43734310:A:G	-124.939	-123.846	-124.939	-123.846	0.0037002719999999
chr2:43748042:C:A	-124.104	-123.506	-124.104	-123.506	0.0051911100000000005
chr2:43748307:A:T	-124.922	-123.88	-124.922	-123.88	0.0035836299999999995
chr2:43748818:A:G	-124.707	-123.726	-124.707	-123.726	0.004181549999999899
chr2:43748949:T:G	-123.922	-123.274	-123.922	-123.274	0.006551949999999999
chr2:43766309:G:C	-124.983	-123.928	-124.983	-123.928	0.0034182059999999
chr2:43773356:C:T	-124.215	-123.237	-124.215	-123.237	0.0067883499999999
chr2:43779936:A:G	-124.717	-123.931	-124.717	-123.931	0.00341218
chr2:43779988:G:A	-124.241	-123.241	-124.241	-123.241	0.006781799999999999
chr2:43787580:T:A	-123.727	-122.757	-123.727	-122.757	0.010992179999999999
chr2:43787981:T:C	0.0	-126.301	0.0	-126.301	0.000317021
chr2:43788789:A:T	-123.406	-122.458	-123.406	-122.458	0.014805319999999999
chr2:43793302:C:T	0.0	-124.613	0.0	-124.613	0.00172894
chr2:43794687:T:A	-124.763	-123.991	-124.763	-123.991	0.003214054
chr2:43797143:T:A	-125.085	-124.134	-125.085	-124.134	0.002800182
chr2:43800163:G:A	-124.074	-123.088	-124.074	-123.088	0.0079153599999999
chr2:43810257:C:G	0.0	-125.99	0.0	-125.99	0.000435393
chr2:43815124:C:T	-124.39	-123.654	-124.39	-123.654	0.00450189
