## Supplementary material for "Characterization of shared and ancestry-specific signals driving complex traits using multi-ancestry fine-mapping": global_pips.txt

SNP_ID	shared_ll	notshared_ll	global_pips
chr2:47833242:T:C	0.0	-123.443	1.65273e-05
chr2:47833808:G:A	-122.92	-123.533	3.3705500000000004e-05
chr2:47974752:T:C	-124.594	-123.644	1.700479e-05
chr2:47982700:T:C	-121.971	-123.361	6.59536e-05
chr2:47991437:T:C	-121.7	-123.091	8.64838e-05
chr2:47993197:G:A	-122.106	-123.339	6.0317899999999994e-05
chr2:48043117:A:T	-120.518	-121.935	0.000280133
chr2:48081707:A:G	-121.07	-121.939	0.00019261899999999997
chr2:48148962:T:C	-121.689	-122.121	0.0001257268
chr2:48149982:GA:G	-121.864	-122.812	8.456240000000001e-05
chr2:48150581:C:A	-122.802	-123.181	4.2394899999999996e-05
chr2:48152243:C:G	-121.646	-122.304	0.00011810540000000001
chr2:48153579:A:G	-121.85	-122.801	8.564400000000001e-05
chr2:48154592:A:C	-121.075	-122.044	0.00018469799999999999
chr2:48156189:T:C	-120.362	-121.822	0.00032367199999999995
chr2:48161527:G:A	-122.017	-122.39	9.325030000000001e-05
chr2:48162197:G:A	-121.73	-122.334	0.00011126869999999997
chr2:48262459:C:T	-121.118	-121.765	0.00020123899999999998
chr2:48263310:T:C	-121.241	-122.022	0.0001681829
chr2:48263369:A:G	-120.728	-121.642	0.00026668799999999995
chr2:48265079:T:G	-124.306	-123.632	1.833801e-05
chr2:48266043:G:A	-118.45	-118.886	0.00320041
chr2:48273849:AAT:A	-120.957	-121.169	0.000292962
chr2:48276422:G:A	-118.041	-119.083	0.00373963
chr2:48277762:T:A	-121.366	-122.101	0.00015120580000000002
chr2:48286436:C:A	-115.563	-116.039	0.0562929
chr2:48288282:A:AGAGT	-114.615	-115.143	0.14175659999999995
chr2:48290068:C:T	-124.097	-123.368	2.354617e-05
chr2:48293400:C:T	-119.84	-119.47	0.0012830600000000001
chr2:48293484:A:G	-124.269	-123.614	1.876219e-05
chr2:48293531:C:T	-115.151	-115.354	0.0978493
chr2:48297074:T:A	-120.753	-119.832	0.000773967
chr2:48297090:G:A	-115.456	-115.801	0.0668774
chr2:48300896:T:C	-123.716	-123.488	2.4196110000000004e-05
chr2:48303842:A:G	-120.78	-120.603	0.000441097
chr2:48305249:T:C	-119.718	-119.685	0.001165955
chr2:48307348:C:T	-124.273	-123.315	2.359335e-05
chr2:48307873:C:T	-118.018	-118.144	0.005812100000000001
chr2:48312835:C:T	-116.091	-116.388	0.0363278
chr2:48313605:A:C	-114.249	-114.483	0.23716400000000004
chr2:48313863:A:T	-116.324	-116.622	0.0287766
chr2:48313864:A:T	-124.323	-123.359	2.254816e-05
chr2:48316778:G:A	-118.59	-118.885	0.0029900000000000005
chr2:48318443:T:G	-120.663	-120.787	0.000412901
chr2:48319233:G:A	-117.508	-117.863	0.00855035
chr2:48320304:A:T	-119.431	-119.522	0.001443423
chr2:48321303:G:A	-117.153	-117.485	0.012334119999999999
chr2:48324240:GC:G	-118.252	-118.665	0.0039466399999999995
chr2:48326070:A:G	-122.97	-122.923	4.54869e-05
chr2:48327052:G:A	-117.475	-117.755	0.00918903
chr2:48329343:A:G	-117.989	-118.56	0.0047567500000000006
chr2:48330791:C:T	-118.143	-118.873	0.0038038299999999994
chr2:48330947:C:T	-118.052	-118.679	0.00435462
chr2:48332722:T:C	-120.454	-120.504	0.000531388
chr2:48333848:G:C	-124.075	-123.539	2.086934e-05
chr2:48336702:T:C	-119.788	-119.551	0.001236708
chr2:48338196:G:A	-118.078	-117.969	0.00629777
chr2:48338643:C:T	-123.743	-123.194	2.936208e-05
chr2:48338892:C:T	-121.658	-120.974	0.0002610183
chr2:48339796:C:T	-117.938	-118.054	0.006332979999999999
chr2:48340825:C:G	-123.521	-122.924	3.7960900000000004e-05
chr2:48341726:G:A	-116.721	-116.87	0.02098134
chr2:48341920:A:G	-117.667	-117.569	0.00943652
chr2:48343369:G:T	-123.794	-123.162	2.966006e-05
chr2:48345770:A:G	-123.724	-123.021	3.353926e-05
chr2:48349522:C:T	-122.836	-122.912	4.832970000000001e-05
chr2:48352639:G:A	-118.936	-119.253	0.002090804
chr2:48354737:T:C	-119.123	-119.137	0.002053553
chr2:48356406:A:G	-118.356	-118.77	0.00355237
chr2:48357163:G:A	-119.317	-119.394	0.0016301980000000002
chr2:48358880:AATCC:A	-119.175	-119.286	0.0018425409999999998
chr2:48361058:G:C	-119.262	-119.218	0.0018512510000000002
chr2:48362027:A:C	-117.599	-118.184	0.006982039999999999
chr2:48365085:G:A	-119.282	-119.271	0.0017791030000000002
chr2:48366085:A:G	-119.757	-119.745	0.001106982
chr2:48367216:A:G	-124.175	-123.493	2.102222e-05
chr2:48367456:C:T	-117.653	-117.143	0.01260763
chr2:48370420:G:A	-117.492	-117.138	0.013279169999999998
chr2:48371538:T:C	-116.477	-116.913	0.0230103
chr2:48373552:T:G	-122.423	-122.665	6.6563e-05
chr2:48373553:C:T	-122.379	-122.626	6.93305e-05
chr2:48374677:C:T	-121.535	-121.811	0.0001588664
chr2:48375113:C:T	-122.823	-122.41	6.69477e-05
chr2:48377839:C:T	-122.394	-121.626	0.000133235
chr2:48380717:T:C	-121.986	-121.61	0.0001507363
chr2:48381420:G:C	-122.834	-122.478	6.364479999999999e-05
chr2:48396045:C:T	-122.783	-123.375	3.9022699999999995e-05
chr2:48397905:G:T	-123.038	-123.038	4.130030000000001e-05
chr2:48406506:T:C	-115.342	-115.51	0.0824222
chr2:48406925:C:G	-117.265	-117.352	0.01262191
chr2:48407115:T:A	-118.964	-119.335	0.0019768559999999995
chr2:48409032:AG:A	-117.412	-117.567	0.010478340000000001
chr2:48409293:G:A	-121.049	-120.839	0.00034416100000000005
chr2:48409562:A:C	-117.729	-118.061	0.00693625
chr2:48410272:C:T	-121.861	-121.94	0.00012793499999999997
chr2:48412856:T:A	-122.594	-122.249	8.03304e-05
chr2:48413654:C:T	-122.493	-122.105	9.15121e-05
chr2:48414174:A:G	-117.588	-117.631	0.00937388
chr2:48414690:T:G	-118.091	-117.771	0.007128399999999999
chr2:48415402:G:A	-117.325	-117.417	0.01184981
chr2:48416297:A:C	-121.879	-121.38	0.0001827382
chr2:48416529:G:A	-121.191	-120.939	0.00030697099999999996
chr2:48419260:T:C	-123.577	-123.539	2.466376e-05
chr2:48419261:G:T	-123.587	-123.524	2.4795100000000003e-05
chr2:48419354:T:C	-121.092	-120.866	0.000333137
chr2:48421745:G:A	-120.306	-119.693	0.000956857
chr2:48426564:A:G	-121.656	-120.962	0.00026336940000000003
chr2:48491299:G:T	0.0	-122.957	2.68862e-05
chr2:48497603:A:T	-123.867	-122.946	3.438052e-05
chr2:48572077:T:C	0.0	-122.071	6.51762e-05
chr2:48695422:C:T	-124.706	-123.518	1.8452240000000002e-05
