## Supplementary material for "Characterization of shared and ancestry-specific signals driving complex traits using multi-ancestry fine-mapping": mscaviar_results_shared_pips.txt

SNP_ID	shared_pip	shared_ll	notshared_ll
chr2:47833242:T:C	0	0	-123.443
chr2:47833808:G:A	1.85952e-05	-122.92	-123.533
chr2:47974752:T:C	3.48623e-06	-124.594	-123.644
chr2:47982700:T:C	4.80141e-05	-121.971	-123.361
chr2:47991437:T:C	6.29734e-05	-121.7	-123.091
chr2:47993197:G:A	4.19771e-05	-122.106	-123.339
chr2:48043117:A:T	0.000205456	-120.518	-121.935
chr2:48081707:A:G	0.00011824	-121.07	-121.939
chr2:48148962:T:C	6.37056e-05	-121.689	-122.121
chr2:48149982:GA:G	5.34781e-05	-121.864	-122.812
chr2:48150581:C:A	2.09173e-05	-122.802	-123.181
chr2:48152243:C:G	6.64589e-05	-121.646	-122.304
chr2:48153579:A:G	5.42324e-05	-121.85	-122.801
chr2:48154592:A:C	0.000117716	-121.075	-122.044
chr2:48156189:T:C	0.000240081	-120.362	-121.822
chr2:48161527:G:A	4.58801e-05	-122.017	-122.39
chr2:48162197:G:A	6.11377e-05	-121.73	-122.334
chr2:48262459:C:T	0.000112696	-121.118	-121.765
chr2:48263310:T:C	9.97101e-05	-121.241	-122.022
chr2:48263369:A:G	0.000166541	-120.728	-121.642
chr2:48265079:T:G	4.6504e-06	-124.306	-123.632
chr2:48266043:G:A	0.00162479	-118.45	-118.886
chr2:48273849:AAT:A	0.000132359	-120.957	-121.169
chr2:48276422:G:A	0.00244558	-118.041	-119.083
chr2:48277762:T:A	8.7917e-05	-121.366	-122.101
chr2:48286436:C:A	0.0291437	-115.563	-116.039
chr2:48288282:A:AGAGT	0.0752068	-114.615	-115.143
chr2:48290068:C:T	5.732e-06	-124.097	-123.368
chr2:48293400:C:T	0.000404502	-119.84	-119.47
chr2:48293484:A:G	4.82655e-06	-124.269	-123.614
chr2:48293531:C:T	0.0439752	-115.151	-115.354
chr2:48297074:T:A	0.00016238	-120.753	-119.832
chr2:48297090:G:A	0.0324308	-115.456	-115.801
chr2:48300896:T:C	8.38709e-06	-123.716	-123.488
chr2:48303842:A:G	0.00015805	-120.78	-120.603
chr2:48305249:T:C	0.000457089	-119.718	-119.685
chr2:48307348:C:T	4.80598e-06	-124.273	-123.315
chr2:48307873:C:T	0.00250277	-118.018	-118.144
chr2:48312835:C:T	0.0171822	-116.091	-116.388
chr2:48313605:A:C	0.108469	-114.249	-114.483
chr2:48313863:A:T	0.013618	-116.324	-116.622
chr2:48313864:A:T	4.56965e-06	-124.323	-123.359
chr2:48316778:G:A	0.00141262	-118.59	-118.885
chr2:48318443:T:G	0.000177565	-120.663	-120.787
chr2:48319233:G:A	0.00416803	-117.508	-117.863
chr2:48320304:A:T	0.000609264	-119.431	-119.522
chr2:48321303:G:A	0.00594067	-117.153	-117.485
chr2:48324240:GC:G	0.00198077	-118.252	-118.665
chr2:48326070:A:G	1.76836e-05	-122.97	-122.923
chr2:48327052:G:A	0.00430478	-117.475	-117.755
chr2:48329343:A:G	0.00257438	-117.989	-118.56
chr2:48330791:C:T	0.00220707	-118.143	-118.873
chr2:48330947:C:T	0.00241752	-118.052	-118.679
chr2:48332722:T:C	0.000218927	-120.454	-120.504
chr2:48333848:G:C	5.85703e-06	-124.075	-123.539
chr2:48336702:T:C	0.000426378	-119.788	-119.551
chr2:48338196:G:A	0.00235533	-118.078	-117.969
chr2:48338643:C:T	8.16208e-06	-123.743	-123.194
chr2:48338892:C:T	6.57135e-05	-121.658	-120.974
chr2:48339796:C:T	0.00271112	-117.938	-118.054
chr2:48340825:C:G	1.01936e-05	-123.521	-122.924
chr2:48341726:G:A	0.00914943	-116.721	-116.87
chr2:48341920:A:G	0.00355535	-117.667	-117.569
chr2:48343369:G:T	7.75513e-06	-123.794	-123.162
chr2:48345770:A:G	8.31986e-06	-123.724	-123.021
chr2:48349522:C:T	2.02191e-05	-122.836	-122.912
chr2:48352639:G:A	0.000999486	-118.936	-119.253
chr2:48354737:T:C	0.000828404	-119.123	-119.137
chr2:48356406:A:G	0.00178353	-118.356	-118.77
chr2:48357163:G:A	0.000682725	-119.317	-119.394
chr2:48358880:AATCC:A	0.000786333	-119.175	-119.286
chr2:48361058:G:C	0.000721132	-119.262	-119.218
chr2:48362027:A:C	0.0038027	-117.599	-118.184
chr2:48365085:G:A	0.000707029	-119.282	-119.271
chr2:48366085:A:G	0.000439435	-119.757	-119.745
chr2:48367216:A:G	5.30038e-06	-124.175	-123.493
chr2:48367456:C:T	0.00360385	-117.653	-117.143
chr2:48370420:G:A	0.00423435	-117.492	-117.138
chr2:48371538:T:C	0.0116812	-116.477	-116.913
chr2:48373552:T:G	3.05732e-05	-122.423	-122.665
chr2:48373553:C:T	3.19237e-05	-122.379	-122.626
chr2:48374677:C:T	7.4312e-05	-121.535	-121.811
chr2:48375113:C:T	2.04963e-05	-122.823	-122.41
chr2:48377839:C:T	3.14666e-05	-122.394	-121.626
chr2:48380717:T:C	4.73338e-05	-121.986	-121.61
chr2:48381420:G:C	2.02631e-05	-122.834	-122.478
chr2:48396045:C:T	2.13237e-05	-122.783	-123.375
chr2:48397905:G:T	1.65256e-05	-123.038	-123.038
chr2:48406506:T:C	0.036355	-115.342	-115.51
chr2:48406925:C:G	0.00531446	-117.265	-117.352
chr2:48407115:T:A	0.000971542	-118.964	-119.335
chr2:48409032:AG:A	0.00458475	-117.412	-117.567
chr2:48409293:G:A	0.000120729	-121.049	-120.839
chr2:48409562:A:C	0.00334065	-117.729	-118.061
chr2:48410272:C:T	5.36273e-05	-121.861	-121.94
chr2:48412856:T:A	2.57523e-05	-122.594	-122.249
chr2:48413654:C:T	2.85064e-05	-122.493	-122.105
chr2:48414174:A:G	0.00384486	-117.588	-117.631
chr2:48414690:T:G	0.00232617	-118.091	-117.771
chr2:48415402:G:A	0.00500315	-117.325	-117.417
chr2:48416297:A:C	5.26835e-05	-121.879	-121.38
chr2:48416529:G:A	0.000104802	-121.191	-120.939
chr2:48419260:T:C	9.63884e-06	-123.577	-123.539
chr2:48419261:G:T	9.54213e-06	-123.587	-123.524
chr2:48419354:T:C	0.000115652	-121.092	-120.866
chr2:48421745:G:A	0.000253926	-120.306	-119.693
chr2:48426564:A:G	6.5839e-05	-121.656	-120.962
chr2:48491299:G:T	0	0	-122.957
chr2:48497603:A:T	7.21292e-06	-123.867	-122.946
chr2:48572077:T:C	0	0	-122.071
chr2:48695422:C:T	3.1179e-06	-124.706	-123.518
