## Supplementary material for "Characterization of shared and ancestry-specific signals driving complex traits using multi-ancestry fine-mapping": mscaviar_results_study0_post.txt

SNP_ID	Prob_in_pCausalSet
chr2:47833808:G:A	3.29749e-05
chr2:47974752:T:C	1.68575e-05
chr2:47982700:T:C	6.42867e-05
chr2:47991437:T:C	8.48583e-05
chr2:47993197:G:A	5.89181e-05
chr2:48043117:A:T	0.000278545
chr2:48081707:A:G	0.00019171
chr2:48148962:T:C	0.000125141
chr2:48149982:GA:G	8.3558e-05
chr2:48150581:C:A	4.18299e-05
chr2:48152243:C:G	0.000117368
chr2:48153579:A:G	8.46363e-05
chr2:48154592:A:C	0.00018369
chr2:48156189:T:C	0.000322017
chr2:48161527:G:A	9.26967e-05
chr2:48162197:G:A	0.00011057
chr2:48262459:C:T	0.000200514
chr2:48263310:T:C	0.00016735
chr2:48263369:A:G	0.00026574
chr2:48265079:T:G	1.81433e-05
chr2:48266043:G:A	0.00319982
chr2:48273849:AAT:A	0.000292496
chr2:48276422:G:A	0.00373856
chr2:48277762:T:A	0.000150411
chr2:48286436:C:A	0.0562923
chr2:48288282:A:AGAGT	0.141756
chr2:48290068:C:T	2.33625e-05
chr2:48293400:C:T	0.0012828
chr2:48293484:A:G	1.85637e-05
chr2:48293531:C:T	0.0978488
chr2:48297074:T:A	0.000773817
chr2:48297090:G:A	0.0668769
chr2:48300896:T:C	2.38905e-05
chr2:48303842:A:G	0.000440781
chr2:48305249:T:C	0.00116559
chr2:48307348:C:T	2.34477e-05
chr2:48307873:C:T	0.00581167
chr2:48312835:C:T	0.0363272
chr2:48313605:A:C	0.237163
chr2:48313863:A:T	0.0287761
chr2:48313864:A:T	2.24034e-05
chr2:48316778:G:A	0.00298949
chr2:48318443:T:G	0.000412474
chr2:48319233:G:A	0.00854981
chr2:48320304:A:T	0.00144301
chr2:48321303:G:A	0.0123336
chr2:48324240:GC:G	0.00394607
chr2:48326070:A:G	4.51228e-05
chr2:48327052:G:A	0.00918853
chr2:48329343:A:G	0.00475608
chr2:48330791:C:T	0.00380305
chr2:48330947:C:T	0.00435392
chr2:48332722:T:C	0.000530991
chr2:48333848:G:C	2.06456e-05
chr2:48336702:T:C	0.00123641
chr2:48338196:G:A	0.00629743
chr2:48338643:C:T	2.91423e-05
chr2:48338892:C:T	0.000260828
chr2:48339796:C:T	0.00633255
chr2:48340825:C:G	3.7752e-05
chr2:48341726:G:A	0.0209809
chr2:48341920:A:G	0.00943618
chr2:48343369:G:T	2.94582e-05
chr2:48345770:A:G	3.33515e-05
chr2:48349522:C:T	4.79173e-05
chr2:48352639:G:A	0.00209029
chr2:48354737:T:C	0.00205317
chr2:48356406:A:G	0.0035518
chr2:48357163:G:A	0.00162979
chr2:48358880:AATCC:A	0.00184212
chr2:48361058:G:C	0.00185089
chr2:48362027:A:C	0.00698136
chr2:48365085:G:A	0.00177873
chr2:48366085:A:G	0.00110661
chr2:48367216:A:G	2.08294e-05
chr2:48367456:C:T	0.0126074
chr2:48370420:G:A	0.0132789
chr2:48371538:T:C	0.0230097
chr2:48373552:T:G	6.60765e-05
chr2:48373553:C:T	6.8842e-05
chr2:48374677:C:T	0.000158367
chr2:48375113:C:T	6.6697e-05
chr2:48377839:C:T	0.00013306
chr2:48380717:T:C	0.000150477
chr2:48381420:G:C	6.33793e-05
chr2:48396045:C:T	3.83137e-05
chr2:48397905:G:T	4.09176e-05
chr2:48406506:T:C	0.0824218
chr2:48406925:C:G	0.0126215
chr2:48407115:T:A	0.00197631
chr2:48409032:AG:A	0.0104779
chr2:48409293:G:A	0.000343855
chr2:48409562:A:C	0.00693572
chr2:48410272:C:T	0.000127525
chr2:48412856:T:A	8.00625e-05
chr2:48413654:C:T	9.12555e-05
chr2:48414174:A:G	0.00937349
chr2:48414690:T:G	0.00712813
chr2:48415402:G:A	0.0118494
chr2:48416297:A:C	0.000182509
chr2:48416529:G:A	0.000306677
chr2:48419260:T:C	2.42922e-05
chr2:48419261:G:T	2.44331e-05
chr2:48419354:T:C	0.000332836
chr2:48421745:G:A	0.000956652
chr2:48426564:A:G	0.000263181
chr2:48491299:G:T	2.68862e-05
chr2:48497603:A:T	3.42297e-05
chr2:48695422:C:T	3.23364e-06
