## Supplementary material for "Characterization of shared and ancestry-specific signals driving complex traits using multi-ancestry fine-mapping": mscaviar_results_study1_post.txt

SNP_ID	Prob_in_pCausalSet
chr2:47833242:T:C	1.65273e-05
chr2:47833808:G:A	1.93258e-05
chr2:47974752:T:C	3.63352e-06
chr2:47982700:T:C	4.9681e-05
chr2:47991437:T:C	6.45989e-05
chr2:47993197:G:A	4.33769e-05
chr2:48043117:A:T	0.000207044
chr2:48081707:A:G	0.000119149
chr2:48148962:T:C	6.42914e-05
chr2:48149982:GA:G	5.44825e-05
chr2:48150581:C:A	2.14823e-05
chr2:48152243:C:G	6.71963e-05
chr2:48153579:A:G	5.52401e-05
chr2:48154592:A:C	0.000118724
chr2:48156189:T:C	0.000241736
chr2:48161527:G:A	4.64337e-05
chr2:48162197:G:A	6.18364e-05
chr2:48262459:C:T	0.000113421
chr2:48263310:T:C	0.000100543
chr2:48263369:A:G	0.000167489
chr2:48265079:T:G	4.84511e-06
chr2:48266043:G:A	0.00162538
chr2:48273849:AAT:A	0.000132825
chr2:48276422:G:A	0.00244665
chr2:48277762:T:A	8.87118e-05
chr2:48286436:C:A	0.0291443
chr2:48288282:A:AGAGT	0.0752074
chr2:48290068:C:T	5.91567e-06
chr2:48293400:C:T	0.000404762
chr2:48293484:A:G	5.02504e-06
chr2:48293531:C:T	0.0439757
chr2:48297074:T:A	0.00016253
chr2:48297090:G:A	0.0324313
chr2:48300896:T:C	8.6927e-06
chr2:48303842:A:G	0.000158366
chr2:48305249:T:C	0.000457454
chr2:48307348:C:T	4.95163e-06
chr2:48307873:C:T	0.0025032
chr2:48312835:C:T	0.0171828
chr2:48313605:A:C	0.10847
chr2:48313863:A:T	0.0136185
chr2:48313864:A:T	4.71441e-06
chr2:48316778:G:A	0.00141313
chr2:48318443:T:G	0.000177992
chr2:48319233:G:A	0.00416857
chr2:48320304:A:T	0.000609677
chr2:48321303:G:A	0.00594119
chr2:48324240:GC:G	0.00198134
chr2:48326070:A:G	1.80477e-05
chr2:48327052:G:A	0.00430528
chr2:48329343:A:G	0.00257505
chr2:48330791:C:T	0.00220785
chr2:48330947:C:T	0.00241822
chr2:48332722:T:C	0.000219324
chr2:48333848:G:C	6.08077e-06
chr2:48336702:T:C	0.000426676
chr2:48338196:G:A	0.00235567
chr2:48338643:C:T	8.38186e-06
chr2:48338892:C:T	6.59038e-05
chr2:48339796:C:T	0.00271155
chr2:48340825:C:G	1.04025e-05
chr2:48341726:G:A	0.00914987
chr2:48341920:A:G	0.00355569
chr2:48343369:G:T	7.95699e-06
chr2:48345770:A:G	8.50762e-06
chr2:48349522:C:T	2.06315e-05
chr2:48352639:G:A	0.001
chr2:48354737:T:C	0.000828787
chr2:48356406:A:G	0.0017841
chr2:48357163:G:A	0.000683133
chr2:48358880:AATCC:A	0.000786754
chr2:48361058:G:C	0.000721493
chr2:48362027:A:C	0.00380338
chr2:48365085:G:A	0.000707402
chr2:48366085:A:G	0.000439807
chr2:48367216:A:G	5.4932e-06
chr2:48367456:C:T	0.00360408
chr2:48370420:G:A	0.00423462
chr2:48371538:T:C	0.0116818
chr2:48373552:T:G	3.10597e-05
chr2:48373553:C:T	3.24122e-05
chr2:48374677:C:T	7.48114e-05
chr2:48375113:C:T	2.0747e-05
chr2:48377839:C:T	3.16416e-05
chr2:48380717:T:C	4.75931e-05
chr2:48381420:G:C	2.05286e-05
chr2:48396045:C:T	2.20327e-05
chr2:48397905:G:T	1.69083e-05
chr2:48406506:T:C	0.0363554
chr2:48406925:C:G	0.00531487
chr2:48407115:T:A	0.000972088
chr2:48409032:AG:A	0.00458519
chr2:48409293:G:A	0.000121035
chr2:48409562:A:C	0.00334118
chr2:48410272:C:T	5.40373e-05
chr2:48412856:T:A	2.60202e-05
chr2:48413654:C:T	2.8763e-05
chr2:48414174:A:G	0.00384525
chr2:48414690:T:G	0.00232644
chr2:48415402:G:A	0.00500356
chr2:48416297:A:C	5.29127e-05
chr2:48416529:G:A	0.000105096
chr2:48419260:T:C	1.00104e-05
chr2:48419261:G:T	9.90413e-06
chr2:48419354:T:C	0.000115953
chr2:48421745:G:A	0.000254131
chr2:48426564:A:G	6.60274e-05
chr2:48497603:A:T	7.36374e-06
chr2:48572077:T:C	6.51762e-05
chr2:48695422:C:T	1.83365e-05
