## Supplementary material for "Characterization of shared and ancestry-specific signals driving complex traits using multi-ancestry fine-mapping": not_shared_pips.txt

SNP_ID	shared_ll_x	notshared_ll_x	shared_ll_y	notshared_ll_y	not_shared_pip
chr2:47833242:T:C	0.0	-123.443	0.0	-123.443	1.65273e-05
chr2:47833808:G:A	-122.92	-123.533	-122.92	-123.533	1.5110300000000003e-05
chr2:47974752:T:C	-124.594	-123.644	-124.594	-123.644	1.351856e-05
chr2:47982700:T:C	-121.971	-123.361	-121.971	-123.361	1.79395e-05
chr2:47991437:T:C	-121.7	-123.091	-121.7	-123.091	2.3510399999999998e-05
chr2:47993197:G:A	-122.106	-123.339	-122.106	-123.339	1.83408e-05
chr2:48043117:A:T	-120.518	-121.935	-120.518	-121.935	7.467700000000002e-05
chr2:48081707:A:G	-121.07	-121.939	-121.07	-121.939	7.43789999999e-05
chr2:48148962:T:C	-121.689	-122.121	-121.689	-122.121	6.20212e-05
chr2:48149982:GA:G	-121.864	-122.812	-121.864	-122.812	3.108430000000001e-05
chr2:48150581:C:A	-122.802	-123.181	-122.802	-123.181	2.1477600000000003e-05
chr2:48152243:C:G	-121.646	-122.304	-121.646	-122.304	5.1646499999999994e-05
chr2:48153579:A:G	-121.85	-122.801	-121.85	-122.801	3.141160000000001e-05
chr2:48154592:A:C	-121.075	-122.044	-121.075	-122.044	6.69819999999e-05
chr2:48156189:T:C	-120.362	-121.822	-120.362	-121.822	8.359099999989998e-05
chr2:48161527:G:A	-122.017	-122.39	-122.017	-122.39	4.7370199999999996e-05
chr2:48162197:G:A	-121.73	-122.334	-121.73	-122.334	5.0130999999899994e-05
chr2:48262459:C:T	-121.118	-121.765	-121.118	-121.765	8.85429999999e-05
chr2:48263310:T:C	-121.241	-122.022	-121.241	-122.022	6.847279999999999e-05
chr2:48263369:A:G	-120.728	-121.642	-120.728	-121.642	0.00010014699999989998
chr2:48265079:T:G	-124.306	-123.632	-124.306	-123.632	1.368761e-05
chr2:48266043:G:A	-118.45	-118.886	-118.45	-118.886	0.0015756199999999998
chr2:48273849:AAT:A	-120.957	-121.169	-120.957	-121.169	0.00016060300000000002
chr2:48276422:G:A	-118.041	-119.083	-118.041	-119.083	0.0012940499999999997
chr2:48277762:T:A	-121.366	-122.101	-121.366	-122.101	6.328879999999998e-05
chr2:48286436:C:A	-115.563	-116.039	-115.563	-116.039	0.0271492
chr2:48288282:A:AGAGT	-114.615	-115.143	-114.615	-115.143	0.0665497999999999
chr2:48290068:C:T	-124.097	-123.368	-124.097	-123.368	1.781417e-05
chr2:48293400:C:T	-119.84	-119.47	-119.84	-119.47	0.000878558
chr2:48293484:A:G	-124.269	-123.614	-124.269	-123.614	1.393564e-05
chr2:48293531:C:T	-115.151	-115.354	-115.151	-115.354	0.0538741
chr2:48297074:T:A	-120.753	-119.832	-120.753	-119.832	0.000611587
chr2:48297090:G:A	-115.456	-115.801	-115.456	-115.801	0.0344466
chr2:48300896:T:C	-123.716	-123.488	-123.716	-123.488	1.5809020000000005e-05
chr2:48303842:A:G	-120.78	-120.603	-120.78	-120.603	0.00028304700000000003
chr2:48305249:T:C	-119.718	-119.685	-119.718	-119.685	0.000708866
chr2:48307348:C:T	-124.273	-123.315	-124.273	-123.315	1.878737e-05
chr2:48307873:C:T	-118.018	-118.144	-118.018	-118.144	0.0033093299999999997
chr2:48312835:C:T	-116.091	-116.388	-116.091	-116.388	0.0191456
chr2:48313605:A:C	-114.249	-114.483	-114.249	-114.483	0.128695
chr2:48313863:A:T	-116.324	-116.622	-116.324	-116.622	0.0151586
chr2:48313864:A:T	-124.323	-123.359	-124.323	-123.359	1.7978509999999998e-05
chr2:48316778:G:A	-118.59	-118.885	-118.59	-118.885	0.00157738
chr2:48318443:T:G	-120.663	-120.787	-120.663	-120.787	0.00023533600000000002
chr2:48319233:G:A	-117.508	-117.863	-117.508	-117.863	0.00438232
chr2:48320304:A:T	-119.431	-119.522	-119.431	-119.522	0.0008341590000000001
chr2:48321303:G:A	-117.153	-117.485	-117.153	-117.485	0.0063934499999998996
chr2:48324240:GC:G	-118.252	-118.665	-118.252	-118.665	0.0019658699999998996
chr2:48326070:A:G	-122.97	-122.923	-122.97	-122.923	2.78033e-05
chr2:48327052:G:A	-117.475	-117.755	-117.475	-117.755	0.004884250000000001
chr2:48329343:A:G	-117.989	-118.56	-117.989	-118.56	0.00218237
chr2:48330791:C:T	-118.143	-118.873	-118.143	-118.873	0.0015967599999998998
chr2:48330947:C:T	-118.052	-118.679	-118.052	-118.679	0.0019371000000000002
chr2:48332722:T:C	-120.454	-120.504	-120.454	-120.504	0.00031246100000000004
chr2:48333848:G:C	-124.075	-123.539	-124.075	-123.539	1.501231e-05
chr2:48336702:T:C	-119.788	-119.551	-119.788	-119.551	0.00081033
chr2:48338196:G:A	-118.078	-117.969	-118.078	-117.969	0.00394244
chr2:48338643:C:T	-123.743	-123.194	-123.743	-123.194	2.12e-05
chr2:48338892:C:T	-121.658	-120.974	-121.658	-120.974	0.00019530480000000001
chr2:48339796:C:T	-117.938	-118.054	-117.938	-118.054	0.0036218599999998996
chr2:48340825:C:G	-123.521	-122.924	-123.521	-122.924	2.7767299999999998e-05
chr2:48341726:G:A	-116.721	-116.87	-116.721	-116.87	0.011831910000000001
chr2:48341920:A:G	-117.667	-117.569	-117.667	-117.569	0.00588117
chr2:48343369:G:T	-123.794	-123.162	-123.794	-123.162	2.1904930000000003e-05
chr2:48345770:A:G	-123.724	-123.021	-123.724	-123.021	2.5219400000000005e-05
chr2:48349522:C:T	-122.836	-122.912	-122.836	-122.912	2.8110600000000012e-05
chr2:48352639:G:A	-118.936	-119.253	-118.936	-119.253	0.001091318
chr2:48354737:T:C	-119.123	-119.137	-119.123	-119.137	0.001225149
chr2:48356406:A:G	-118.356	-118.77	-118.356	-118.77	0.00176884
chr2:48357163:G:A	-119.317	-119.394	-119.317	-119.394	0.000947473
chr2:48358880:AATCC:A	-119.175	-119.286	-119.175	-119.286	0.0010562079999999001
chr2:48361058:G:C	-119.262	-119.218	-119.262	-119.218	0.001130119
chr2:48362027:A:C	-117.599	-118.184	-117.599	-118.184	0.0031793399999999004
chr2:48365085:G:A	-119.282	-119.271	-119.282	-119.271	0.0010720740000000001
chr2:48366085:A:G	-119.757	-119.745	-119.757	-119.745	0.0006675470000000001
chr2:48367216:A:G	-124.175	-123.493	-124.175	-123.493	1.5721840000000002e-05
chr2:48367456:C:T	-117.653	-117.143	-117.653	-117.143	0.00900378
chr2:48370420:G:A	-117.492	-117.138	-117.492	-117.138	0.0090448199999999
chr2:48371538:T:C	-116.477	-116.913	-116.477	-116.913	0.011329100000000002
chr2:48373552:T:G	-122.423	-122.665	-122.423	-122.665	3.5989800000000006e-05
chr2:48373553:C:T	-122.379	-122.626	-122.379	-122.626	3.7406799999999996e-05
chr2:48374677:C:T	-121.535	-121.811	-121.535	-121.811	8.455439999999999e-05
chr2:48375113:C:T	-122.823	-122.41	-122.823	-122.41	4.645140000000001e-05
chr2:48377839:C:T	-122.394	-121.626	-122.394	-121.626	0.00010176839999999999
chr2:48380717:T:C	-121.986	-121.61	-121.986	-121.61	0.0001034025
chr2:48381420:G:C	-122.834	-122.478	-122.834	-122.478	4.338169999999999e-05
chr2:48396045:C:T	-122.783	-123.375	-122.783	-123.375	1.7699e-05
chr2:48397905:G:T	-123.038	-123.038	-123.038	-123.038	2.477470000000001e-05
chr2:48406506:T:C	-115.342	-115.51	-115.342	-115.51	0.0460672
chr2:48406925:C:G	-117.265	-117.352	-117.265	-117.352	0.00730745
chr2:48407115:T:A	-118.964	-119.335	-118.964	-119.335	0.0010053139999999
chr2:48409032:AG:A	-117.412	-117.567	-117.412	-117.567	0.005893589999999999
chr2:48409293:G:A	-121.049	-120.839	-121.049	-120.839	0.000223432
chr2:48409562:A:C	-117.729	-118.061	-117.729	-118.061	0.0035955999999999996
chr2:48410272:C:T	-121.861	-121.94	-121.861	-121.94	7.430769999990001e-05
chr2:48412856:T:A	-122.594	-122.249	-122.594	-122.249	5.45781e-05
chr2:48413654:C:T	-122.493	-122.105	-122.493	-122.105	6.300569999999999e-05
chr2:48414174:A:G	-117.588	-117.631	-117.588	-117.631	0.005529019999999999
chr2:48414690:T:G	-118.091	-117.771	-118.091	-117.771	0.0048022299999999005
chr2:48415402:G:A	-117.325	-117.417	-117.325	-117.417	0.006846660000000001
chr2:48416297:A:C	-121.879	-121.38	-121.879	-121.38	0.00013005470000000002
chr2:48416529:G:A	-121.191	-120.939	-121.191	-120.939	0.0002021689999999
chr2:48419260:T:C	-123.577	-123.539	-123.577	-123.539	1.502492e-05
chr2:48419261:G:T	-123.587	-123.524	-123.587	-123.524	1.5252970000000002e-05
chr2:48419354:T:C	-121.092	-120.866	-121.092	-120.866	0.000217485
chr2:48421745:G:A	-120.306	-119.693	-120.306	-119.693	0.000702931
chr2:48426564:A:G	-121.656	-120.962	-121.656	-120.962	0.0001975304
chr2:48491299:G:T	0.0	-122.957	0.0	-122.957	2.68862e-05
chr2:48497603:A:T	-123.867	-122.946	-123.867	-122.946	2.71676e-05
chr2:48572077:T:C	0.0	-122.071	0.0	-122.071	6.51762e-05
chr2:48695422:C:T	-124.706	-123.518	-124.706	-123.518	1.533434e-05
