## Supplementary material for "Characterization of shared and ancestry-specific signals driving complex traits using multi-ancestry fine-mapping": results_platelet_count_aou.txt

chr	start_bp	end_bp	rsid	eur_pip	afr_pip	eur_maf	afr_maf	bp	bp	eur_beta	afr_beta	eur_se	afr_se	eur_zscore	afr_zscore	eur_pval	afr_pval	global_pip	eur_nocausal	afr_nocausal	shared_pip	not_shared_pip	shared_ll	notshared_ll	num_snps_eur	num_snps_afr	nc	runtime
2	47813605	48813605	chr2:48406506:T:C	0.0824218	0.0363554	0.40723	0.288631	48406506	48406506	-0.0229825103576263	-0.0182099615856446	0.0043626298077854	0.0111505698962465	-5.268040464174269	-1.6330969407917373	1.38176e-07	0.102464	0.0824222	0.000186739	0.5327	0.036355	0.0460672	-115.342	-115.51	109	110	1	0.142
2	47813605	48813605	chr2:48293531:C:T	0.0978488	0.0439757	0.432985	0.38829	48293531	48293531	-0.0228639074981503	-0.017164537967605	0.0043149217360824	0.0103562966205462	-5.298800047045321	-1.6574011537629874	1.16816e-07	0.0974541	0.0978493	0.000186739	0.5327	0.0439752	0.0538741	-115.151	-115.354	109	110	1	0.142
2	47813605	48813605	chr2:48313605:A:C	0.237163	0.10847	0.449901	0.361516	48313605	48313605	-0.0235377894872873	-0.0176945522884876	0.004305632780491	0.0105315144813719	-5.466743377172804	-1.6801526807740381	4.59486e-08	0.0929433	0.237164	0.000186739	0.5327	0.108469	0.128695	-114.249	-114.483	109	110	1	0.142
2	47813605	48813605	chr2:48297090:G:A	0.0668769	0.0324313	0.436474	0.379077	48297090	48297090	-0.0224814197885371	-0.0182646816020721	0.0043146871562976	0.0103985128618313	-5.210440287825696	-1.7564705496604516	1.88771e-07	0.0790234	0.0668774	0.000186739	0.5327	0.0324308	0.0344466	-115.456	-115.801	109	110	1	0.142
2	47813605	48813605	chr2:48288282:A:AGAGT	0.141756	0.0752074	0.433417	0.394568	48288282	48288282	-0.023041651377578	-0.01936980569121	0.0043148865968531	0.010327264521474	-5.3400363741616195	-1.8755988723764545	9.31329e-08	0.060725	0.1417565999999999	0.000186739	0.5327	0.0752068	0.0665497999999999	-114.615	-115.143	109	110	1	0.142
2	47813605	48813605	chr2:48286436:C:A	0.0562923	0.0291443	0.439779	0.393406	48286436	48286436	-0.0222516036150505	-0.0190347372014103	0.0043099972384751	0.0103289645088871	-5.162788369424392	-1.8428504798358736	2.43769e-07	0.0653657	0.0562929	0.000186739	0.5327	0.0291437	0.0271492	-115.563	-116.039	109	110	1	0.142
