## Supplementary material for "Characterization of shared and ancestry-specific signals driving complex traits using multi-ancestry fine-mapping": mscaviar_results_shared_pips.txt

SNP_ID	shared_pip	shared_ll	notshared_ll
chr2:66080593:A:G	0.0466397	-38.8331	-38.5913
chr2:66360148:C:A	0.000379195	-43.7029	-42.252
chr2:66361455:G:A	0	0	-41.5735
chr2:66361847:G:T	0	0	-41.5619
chr2:66366364:G:T	0	0	-41.3562
chr2:66366484:A:AT	0	0	-41.3227
chr2:66366854:T:C	0	0	-41.4807
chr2:66368535:T:A	0	0	-41.3653
chr2:66369051:A:G	0	0	-41.3585
chr2:66370285:A:G	0	0	-41.5044
chr2:66371375:C:G	0	0	-41.4492
chr2:66373250:G:A	0	0	-41.5137
chr2:66373331:T:G	0	0	-41.4124
chr2:66374256:C:G	0	0	-41.423
chr2:66374560:T:G	0	0	-41.3217
chr2:66375274:T:C	0	0	-41.259
chr2:66375297:C:T	0	0	-41.1121
chr2:66375734:C:T	0	0	-41.4059
chr2:66376095:C:A	0	0	-43.0369
chr2:66376579:C:T	0	0	-41.4987
chr2:66376647:C:T	0	0	-41.4915
chr2:66376828:T:C	0	0	-41.6065
chr2:66376929:T:C	0	0	-41.422
chr2:66376930:G:A	0	0	-41.4269
chr2:66377021:TTTTTA:T	0	0	-41.6234
chr2:66377512:C:T	0	0	-41.4811
chr2:66377856:A:C	0.00146113	-42.6499	-41.7362
chr2:66382598:C:G	0.00450325	-41.7416	-40.7373
chr2:66382949:A:G	0.00525369	-41.6029	-40.6159
chr2:66385598:A:C	0.00312389	-42.0702	-41.0939
chr2:66386648:T:C	0	0	-42.9591
chr2:66387015:T:C	0	0	-42.9991
chr2:66388277:T:C	0	0	-42.9988
chr2:66390262:G:A	0.000238412	-44.1579	-42.4889
chr2:66390981:A:G	0	0	-42.9562
chr2:66392660:C:T	0	0	-43.0653
chr2:66394363:G:A	0.000296447	-44.0256	-42.4237
chr2:66395409:T:C	0	0	-43.333
chr2:66397487:T:G	0	0	-43.0574
chr2:66402196:G:A	0.000433615	-43.5567	-42.1616
chr2:66403456:C:T	0	0	-43.0403
chr2:66408730:T:C	0.000443041	-43.7625	-42.2835
chr2:66409457:T:A	0	0	-43.0516
chr2:66409471:A:G	0.00019963	-44.366	-42.5814
chr2:66409718:C:T	0	0	-43.0462
chr2:66409818:T:G	0	0	-43.0497
chr2:66410624:T:C	0.00441702	-41.8141	-40.7679
chr2:66411199:T:G	0	0	-41.4572
chr2:66411683:A:C	0	0	-41.0595
chr2:66412013:T:C	0	0	-40.7065
chr2:66412177:T:G	0	0	-41.8161
chr2:66414580:A:AT	0	0	-40.5598
chr2:66415370:T:C	0.000729564	-43.1896	-41.9925
chr2:66415601:C:CA	0.000617768	-43.3425	-42.068
chr2:66415792:A:G	0.000741406	-43.1771	-41.9886
chr2:66415818:A:G	0.000673105	-43.2609	-42.0237
chr2:66416083:G:T	0.000701073	-43.2227	-42.0046
chr2:66416217:A:T	0.000423294	-43.7367	-42.2735
chr2:66416641:A:G	0.000706199	-43.2189	-42.0065
chr2:66417281:TAATTAAAAAC:T	0.00068684	-43.2631	-42.0002
chr2:66418832:G:A	0.000389461	-43.8077	-42.3105
chr2:66423642:T:C	0.0150845	-40.7689	-40.1928
chr2:66425753:C:T	0	0	-39.9962
chr2:66425823:C:A	0.00423399	-41.5444	-40.5346
chr2:66426965:T:A	0.00405025	-41.5747	-40.574
chr2:66428360:A:G	0.00449609	-41.4811	-40.5075
chr2:66432647:A:G	0.00528232	-41.3117	-40.3592
chr2:66434636:C:CCCT	0.0250128	-40.2856	-39.4642
chr2:66438014:T:C	0.0130162	-40.4323	-39.477
chr2:66438642:T:C	0.0304821	-40.098	-39.3161
chr2:66438798:T:A	0	0	-40.7672
chr2:66443844:C:A	0.0294014	-39.6138	-38.8841
chr2:66444720:G:A	0	0	-39.6018
chr2:66446730:A:C	0.0335535	-39.4249	-39.2789
chr2:66446979:CT:C	0.00731946	-41.4545	-40.5088
chr2:66447520:A:G	0	0	-40.203
chr2:66449235:G:C	0.00909891	-40.7713	-39.9861
chr2:66450749:G:T	0.007717	-40.9353	-40.1481
chr2:66451023:A:G	0	0	-40.3625
chr2:66452127:T:C	0	0	-40.4508
chr2:66454172:C:T	0	0	-40.1129
chr2:66457998:G:A	0	0	-41.5712
chr2:66462659:C:T	0	0	-40.3842
chr2:66463190:A:G	0	0	-40.6101
chr2:66490782:T:G	0	0	-41.4435
chr2:66493312:T:A	0	0	-41.4192
chr2:66576761:T:C	0.0744198	-38.6255	-37.7745
