## Supplementary material for "Characterization of shared and ancestry-specific signals driving complex traits using multi-ancestry fine-mapping": mscaviar_results_study0_post.txt

SNP_ID	Prob_in_pCausalSet
chr2:66080593:A:G	0.0483712
chr2:66360148:C:A	0.00141375
chr2:66361455:G:A	0.00758125
chr2:66361847:G:T	0.00770819
chr2:66366364:G:T	0.00973136
chr2:66366484:A:AT	0.0100987
chr2:66366854:T:C	0.00846651
chr2:66368535:T:A	0.00963029
chr2:66369051:A:G	0.00970023
chr2:66370285:A:G	0.00823076
chr2:66371375:C:G	0.00876153
chr2:66373250:G:A	0.00814662
chr2:66373331:T:G	0.0091366
chr2:66374256:C:G	0.00902884
chr2:66374560:T:G	0.0101175
chr2:66375274:T:C	0.0108576
chr2:66375297:C:T	0.0127678
chr2:66375734:C:T	0.00921094
chr2:66376095:C:A	0.00123697
chr2:66376579:C:T	0.00829604
chr2:66376647:C:T	0.00836401
chr2:66376828:T:C	0.00733864
chr2:66376929:T:C	0.00905107
chr2:66376930:G:A	0.00899445
chr2:66377021:TTTTTA:T	0.00719852
chr2:66377512:C:T	0.00846191
chr2:66377856:A:C	0.00410339
chr2:66382598:C:G	0.0214388
chr2:66382949:A:G	0.0248869
chr2:66385598:A:C	0.0138396
chr2:66386648:T:C	0.00141589
chr2:66387015:T:C	0.00133234
chr2:66388277:T:C	0.00133337
chr2:66390262:G:A	0.00115703
chr2:66390981:A:G	0.00142393
chr2:66392660:C:T	0.00117763
chr2:66394363:G:A	0.00140705
chr2:66395409:T:C	0.000890191
chr2:66397487:T:G	0.00117095
chr2:66402196:G:A	0.00144882
chr2:66403456:C:T	0.00115856
chr2:66408730:T:C	0.00212811
chr2:66409457:T:A	0.00120804
chr2:66409471:A:G	0.000957737
chr2:66409718:C:T	0.00122939
chr2:66409818:T:G	0.00121427
chr2:66410624:T:C	0.0216267
chr2:66411199:T:G	0.00944535
chr2:66411683:A:C	0.0139533
chr2:66412013:T:C	0.020707
chr2:66412177:T:G	0.00622234
chr2:66414580:A:AT	0.0264354
chr2:66415370:T:C	0.00235207
chr2:66415601:C:CA	0.00206375
chr2:66415792:A:G	0.0024265
chr2:66415818:A:G	0.00215454
chr2:66416083:G:T	0.00221706
chr2:66416217:A:T	0.00189506
chr2:66416641:A:G	0.00228293
chr2:66417281:TAATTAAAAAC:T	0.00296405
chr2:66418832:G:A	0.00186088
chr2:66423642:T:C	0.0525254
chr2:66425753:C:T	0.045758
chr2:66425823:C:A	0.0205368
chr2:66426965:T:A	0.0194733
chr2:66428360:A:G	0.0213759
chr2:66432647:A:G	0.0248035
chr2:66434636:C:CCCT	0.109958
chr2:66438014:T:C	0.0630715
chr2:66438642:T:C	0.13054
chr2:66438798:T:A	0.0211116
chr2:66443844:C:A	0.123246
chr2:66444720:G:A	0.0776268
chr2:66446730:A:C	0.0928023
chr2:66446979:CT:C	0.0335828
chr2:66447520:A:G	0.0403582
chr2:66449235:G:C	0.0375192
chr2:66450749:G:T	0.0316013
chr2:66451023:A:G	0.0333199
chr2:66452127:T:C	0.0302234
chr2:66454172:C:T	0.0445695
chr2:66457998:G:A	0.00838638
chr2:66462659:C:T	0.0329669
chr2:66463190:A:G	0.0253547
chr2:66490782:T:G	0.00875293
chr2:66493312:T:A	0.00900172
chr2:66576761:T:C	0.335401
