## Supplementary material for "Characterization of shared and ancestry-specific signals driving complex traits using multi-ancestry fine-mapping": mscaviar_results_study1_post.txt

SNP_ID	Prob_in_pCausalSet
chr2:66080593:A:G	0.14431
chr2:66360148:C:A	0.00181934
chr2:66377856:A:C	0.00362572
chr2:66382598:C:G	0.00554014
chr2:66382949:A:G	0.00629416
chr2:66385598:A:C	0.00426687
chr2:66390262:G:A	0.00125723
chr2:66394363:G:A	0.00134439
chr2:66402196:G:A	0.00211199
chr2:66408730:T:C	0.00147405
chr2:66409471:A:G	0.00123249
chr2:66410624:T:C	0.00540679
chr2:66415370:T:C	0.00251397
chr2:66415601:C:CA	0.00231035
chr2:66415792:A:G	0.00248761
chr2:66415818:A:G	0.00247481
chr2:66416083:G:T	0.00253557
chr2:66416217:A:T	0.00155729
chr2:66416641:A:G	0.00248302
chr2:66417281:TAATTAAAAAC:T	0.00188571
chr2:66418832:G:A	0.00142839
chr2:66423642:T:C	0.0165797
chr2:66425823:C:A	0.00527361
chr2:66426965:T:A	0.00509553
chr2:66428360:A:G	0.00556932
chr2:66432647:A:G	0.00634768
chr2:66434636:C:CCCT	0.0260524
chr2:66438014:T:C	0.0140474
chr2:66438642:T:C	0.0315265
chr2:66443844:C:A	0.030527
chr2:66446730:A:C	0.0356508
chr2:66446979:CT:C	0.00837505
chr2:66449235:G:C	0.0103294
chr2:66450749:G:T	0.00896496
chr2:66576761:T:C	0.0753001
