## Supplementary material for "Characterization of shared and ancestry-specific signals driving complex traits using multi-ancestry fine-mapping": not_shared_pips.txt

SNP_ID	shared_ll_x	notshared_ll_x	shared_ll_y	notshared_ll_y	not_shared_pip
chr2:66080593:A:G	-38.8331	-38.5913	-38.8331	-38.5913	0.09940179999999998
chr2:66360148:C:A	-43.7029	-42.252	-43.7029	-42.252	0.0024747
chr2:66361455:G:A	0.0	-41.5735	0.0	-41.5735	0.00758125
chr2:66361847:G:T	0.0	-41.5619	0.0	-41.5619	0.00770819
chr2:66366364:G:T	0.0	-41.3562	0.0	-41.3562	0.00973136
chr2:66366484:A:AT	0.0	-41.3227	0.0	-41.3227	0.0100987
chr2:66366854:T:C	0.0	-41.4807	0.0	-41.4807	0.00846651
chr2:66368535:T:A	0.0	-41.3653	0.0	-41.3653	0.00963029
chr2:66369051:A:G	0.0	-41.3585	0.0	-41.3585	0.00970023
chr2:66370285:A:G	0.0	-41.5044	0.0	-41.5044	0.00823076
chr2:66371375:C:G	0.0	-41.4492	0.0	-41.4492	0.00876153
chr2:66373250:G:A	0.0	-41.5137	0.0	-41.5137	0.00814662
chr2:66373331:T:G	0.0	-41.4124	0.0	-41.4124	0.0091366
chr2:66374256:C:G	0.0	-41.423	0.0	-41.423	0.00902884
chr2:66374560:T:G	0.0	-41.3217	0.0	-41.3217	0.0101175
chr2:66375274:T:C	0.0	-41.259	0.0	-41.259	0.0108576
chr2:66375297:C:T	0.0	-41.1121	0.0	-41.1121	0.0127678
chr2:66375734:C:T	0.0	-41.4059	0.0	-41.4059	0.00921094
chr2:66376095:C:A	0.0	-43.0369	0.0	-43.0369	0.00123697
chr2:66376579:C:T	0.0	-41.4987	0.0	-41.4987	0.00829604
chr2:66376647:C:T	0.0	-41.4915	0.0	-41.4915	0.00836401
chr2:66376828:T:C	0.0	-41.6065	0.0	-41.6065	0.00733864
chr2:66376929:T:C	0.0	-41.422	0.0	-41.422	0.00905107
chr2:66376930:G:A	0.0	-41.4269	0.0	-41.4269	0.00899445
chr2:66377021:TTTTTA:T	0.0	-41.6234	0.0	-41.6234	0.00719852
chr2:66377512:C:T	0.0	-41.4811	0.0	-41.4811	0.00846191
chr2:66377856:A:C	-42.6499	-41.7362	-42.6499	-41.7362	0.0048068500000000005
chr2:66382598:C:G	-41.7416	-40.7373	-41.7416	-40.7373	0.01797244
chr2:66382949:A:G	-41.6029	-40.6159	-41.6029	-40.6159	0.020673679999999903
chr2:66385598:A:C	-42.0702	-41.0939	-42.0702	-41.0939	0.011858689999999901
chr2:66386648:T:C	0.0	-42.9591	0.0	-42.9591	0.00141589
chr2:66387015:T:C	0.0	-42.9991	0.0	-42.9991	0.00133234
chr2:66388277:T:C	0.0	-42.9988	0.0	-42.9988	0.00133337
chr2:66390262:G:A	-44.1579	-42.4889	-44.1579	-42.4889	0.0019374360000000003
chr2:66390981:A:G	0.0	-42.9562	0.0	-42.9562	0.00142393
chr2:66392660:C:T	0.0	-43.0653	0.0	-43.0653	0.00117763
chr2:66394363:G:A	-44.0256	-42.4237	-44.0256	-42.4237	0.002158546
chr2:66395409:T:C	0.0	-43.333	0.0	-43.333	0.000890191
chr2:66397487:T:G	0.0	-43.0574	0.0	-43.0574	0.00117095
chr2:66402196:G:A	-43.5567	-42.1616	-43.5567	-42.1616	0.0026935799999999
chr2:66403456:C:T	0.0	-43.0403	0.0	-43.0403	0.00115856
chr2:66408730:T:C	-43.7625	-42.2835	-43.7625	-42.2835	0.0027160780000000002
chr2:66409457:T:A	0.0	-43.0516	0.0	-43.0516	0.00120804
chr2:66409471:A:G	-44.366	-42.5814	-44.366	-42.5814	0.0017909669999999
chr2:66409718:C:T	0.0	-43.0462	0.0	-43.0462	0.00122939
chr2:66409818:T:G	0.0	-43.0497	0.0	-43.0497	0.00121427
chr2:66410624:T:C	-41.8141	-40.7679	-41.8141	-40.7679	0.01819945
chr2:66411199:T:G	0.0	-41.4572	0.0	-41.4572	0.00944535
chr2:66411683:A:C	0.0	-41.0595	0.0	-41.0595	0.0139533
chr2:66412013:T:C	0.0	-40.7065	0.0	-40.7065	0.020707
chr2:66412177:T:G	0.0	-41.8161	0.0	-41.8161	0.00622234
chr2:66414580:A:AT	0.0	-40.5598	0.0	-40.5598	0.0264354
chr2:66415370:T:C	-43.1896	-41.9925	-43.1896	-41.9925	0.003406912
chr2:66415601:C:CA	-43.3425	-42.068	-43.3425	-42.068	0.003138564
chr2:66415792:A:G	-43.1771	-41.9886	-43.1771	-41.9886	0.0034312979999999004
chr2:66415818:A:G	-43.2609	-42.0237	-43.2609	-42.0237	0.0032831399999999995
chr2:66416083:G:T	-43.2227	-42.0046	-43.2227	-42.0046	0.003350484
chr2:66416217:A:T	-43.7367	-42.2735	-43.7367	-42.2735	0.002605762
chr2:66416641:A:G	-43.2189	-42.0065	-43.2189	-42.0065	0.0033535519999998995
chr2:66417281:TAATTAAAAAC:T	-43.2631	-42.0002	-43.2631	-42.0002	0.0034760799999999994
chr2:66418832:G:A	-43.8077	-42.3105	-43.8077	-42.3105	0.002510348
chr2:66423642:T:C	-40.7689	-40.1928	-40.7689	-40.1928	0.0389361
chr2:66425753:C:T	0.0	-39.9962	0.0	-39.9962	0.045758
chr2:66425823:C:A	-41.5444	-40.5346	-41.5444	-40.5346	0.01734243
chr2:66426965:T:A	-41.5747	-40.574	-41.5747	-40.574	0.016468330000000003
chr2:66428360:A:G	-41.4811	-40.5075	-41.4811	-40.5075	0.0179530399999999
chr2:66432647:A:G	-41.3117	-40.3592	-41.3117	-40.3592	0.02058654
chr2:66434636:C:CCCT	-40.2856	-39.4642	-40.2856	-39.4642	0.0859848
chr2:66438014:T:C	-40.4323	-39.477	-40.4323	-39.477	0.0510865
chr2:66438642:T:C	-40.098	-39.3161	-40.098	-39.3161	0.10110229999999999
chr2:66438798:T:A	0.0	-40.7672	0.0	-40.7672	0.0211116
chr2:66443844:C:A	-39.6138	-38.8841	-39.6138	-38.8841	0.0949702
chr2:66444720:G:A	0.0	-39.6018	0.0	-39.6018	0.0776268
chr2:66446730:A:C	-39.4249	-39.2789	-39.4249	-39.2789	0.0613461
chr2:66446979:CT:C	-41.4545	-40.5088	-41.4545	-40.5088	0.027318929999999998
chr2:66447520:A:G	0.0	-40.203	0.0	-40.203	0.0403582
chr2:66449235:G:C	-40.7713	-39.9861	-40.7713	-39.9861	0.02965078
chr2:66450749:G:T	-40.9353	-40.1481	-40.9353	-40.1481	0.025132259999999997
chr2:66451023:A:G	0.0	-40.3625	0.0	-40.3625	0.0333199
chr2:66452127:T:C	0.0	-40.4508	0.0	-40.4508	0.0302234
chr2:66454172:C:T	0.0	-40.1129	0.0	-40.1129	0.0445695
chr2:66457998:G:A	0.0	-41.5712	0.0	-41.5712	0.00838638
chr2:66462659:C:T	0.0	-40.3842	0.0	-40.3842	0.0329669
chr2:66463190:A:G	0.0	-40.6101	0.0	-40.6101	0.0253547
chr2:66490782:T:G	0.0	-41.4435	0.0	-41.4435	0.00875293
chr2:66493312:T:A	0.0	-41.4192	0.0	-41.4192	0.00900172
chr2:66576761:T:C	-38.6255	-37.7745	-38.6255	-37.7745	0.2618615
