## Supplementary material for "Characterization of shared and ancestry-specific signals driving complex traits using multi-ancestry fine-mapping": results_platelet_count_aou.txt

chr	start_bp	end_bp	rsid	eur_pip	afr_pip	eur_maf	afr_maf	bp	bp	eur_beta	afr_beta	eur_se	afr_se	eur_zscore	afr_zscore	eur_pval	afr_pval	global_pip	eur_nocausal	afr_nocausal	shared_pip	not_shared_pip	shared_ll	notshared_ll	num_snps_eur	num_snps_afr	nc	runtime
2	65941176	66941176	chr2:66444720:G:A	0.0776268	NA	0.0247002	0	66444720	NA	-0.0747289839356094	NA	0.013646496063917	NA	-5.476056533896782	NA	4.35966e-08	NA	0.0776268	1.01318e-05	0.593619	NA	NA	NA	NA	87	35	3	27.112
2	65941176	66941176	chr2:66434636:C:CCCT	0.109958	0.0260524	0.0283555	0.123841	66434636	66434636	-0.0700224276838398	-0.0082225887393656	0.0127600623514328	0.015389940221889	-5.487624257257421	-0.5342833448872447	4.08374e-08	0.593151	0.1109976	1.01318e-05	0.593619	0.0250128	0.0859848	-40.2856	-39.4642	87	35	3	27.112
2	65941176	66941176	chr2:66423642:T:C	0.0525254	0.0165797	0.0257143	0.0441928	66423642	66423642	-0.0711714940731867	-0.02522810535562	0.0133763232253697	0.024543261309299	-5.32070680964123	-1.0279035470343758	1.0359e-07	0.304008	0.0540206	1.01318e-05	0.593619	0.0150845	0.0389361	-40.7689	-40.1928	87	35	3	27.112
2	65941176	66941176	chr2:66446730:A:C	0.0928023	0.0356508	0.615305	0.459317	66446730	66446730	0.0183316236607289	0.0133884504399073	0.0044102140216631	0.0101629933330052	4.156629036750468	1.3173727465142724	3.2325e-05	0.187729	0.0948996	1.01318e-05	0.593619	0.0335535	0.0613461	-39.4249	-39.2789	87	35	3	27.112
2	65941176	66941176	chr2:66438014:T:C	0.0630715	0.0140474	0.623117	0.49752	66438014	66438014	0.0183056095529873	1.7690875103433082e-05	0.0044441512311159	0.0101606311174263	4.119033894440822	0.001741119709886112	3.80774e-05	0.998611	0.0641027	1.01318e-05	0.593619	0.0130162	0.0510865	-40.4323	-39.477	87	35	3	27.112
2	65941176	66941176	chr2:66443844:C:A	0.123246	0.030527	0.600626	0.425944	66443844	66443844	0.018784376315634	0.0064044164504104	0.0043835611990723	0.0102682670625529	4.2851862817859985	0.6237095715757642	1.82759e-05	0.532825	0.1243716	1.01318e-05	0.593619	0.0294014	0.0949702	-39.6138	-38.8841	87	35	3	27.112
2	65941176	66941176	chr2:66080593:A:G	0.0483712	0.14431	0.349427	0.0722016	66080593	66080593	-0.0060093478955893	-0.065630717808182	0.0044655699832296	0.0198262418897573	-1.345706800734809	-3.3102954242724314	0.1784	0.000933629	0.1460415	1.01318e-05	0.593619	0.0466397	0.0994017999999999	-38.8331	-38.5913	87	35	3	27.112
2	65941176	66941176	chr2:66576761:T:C	0.335401	0.0753001	0.205695	0.229971	66576761	66576761	-0.0212649095597062	0.0060335524014724	0.0052569608063058	0.011973098080448	-4.0450957013410935	0.5039257476162461	5.23415e-05	0.614319	0.3362813	1.01318e-05	0.593619	0.0744198	0.2618615	-38.6255	-37.7745	87	35	3	27.112
2	65941176	66941176	chr2:66438642:T:C	0.13054	0.0315265	0.0283254	0.123603	66438642	66438642	-0.070506140442395	-0.0092751932359972	0.0127695453034161	0.0154003394544241	-5.521429210445986	-0.6022719994871729	3.37097e-08	0.547	0.1315844	1.01318e-05	0.593619	0.0304821	0.1011022999999999	-40.098	-39.3161	87	35	3	27.112
