## Supplementary material for "Characterization of shared and ancestry-specific signals driving complex traits using multi-ancestry fine-mapping": global_pips.txt

SNP_ID	shared_ll	notshared_ll	global_pips
chr2:112837782:T:C	-42.1276	-41.3552	0.018271509999999998
chr2:112838252:C:G	-41.7661	-40.983	0.02633799
chr2:112846455:CA:C	-42.0687	-41.2768	0.0196471
chr2:112851246:A:G	-41.5741	-40.647	0.03544388
chr2:112851991:C:T	-42.2208	-41.7404	0.0135121
chr2:112853203:T:C	-41.2269	-40.2648	0.0513085
chr2:112858042:C:G	-41.1573	-40.2252	0.05337170000000001
chr2:112861653:A:C	-41.2648	-40.3297	0.048438419999999996
chr2:112863188:A:G	-41.2217	-40.2901	0.050108
chr2:112869012:C:G	-41.3027	-40.4062	0.04492561
chr2:113080525:G:A	-42.7753	-41.8179	0.0172721
chr2:113081031:A:G	-43.5425	-42.4785	0.005648760000000001
chr2:113081051:T:C	-43.5453	-42.4718	0.00567227
chr2:113081075:C:T	-43.593	-42.52	0.005414573
chr2:113082481:G:C	-41.5919	-41.6273	0.0289156
chr2:113082866:A:T	-41.4077	-41.6969	0.029975300000000007
chr2:113083214:G:A	-42.4691	-41.68	0.013425049999999997
chr2:113083453:A:G	-41.6677	-41.9229	0.0214117
chr2:113083938:C:T	-41.604	-41.8375	0.024994
chr2:113083955:G:A	-41.3217	-41.8267	0.027969000000000008
chr2:113084205:T:A	-43.4179	-42.7147	0.00687947
chr2:113084929:T:C	-41.6061	-41.8378	0.024964600000000003
chr2:113085706:G:A	-41.4677	-41.7151	0.028801199999999996
chr2:113086392:T:G	-42.5216	-41.7115	0.012935819999999997
chr2:113086898:C:T	-41.4444	-41.4076	0.035565599999999996
chr2:113086976:T:C	-43.3494	-42.6624	0.00742228
chr2:113087503:A:T	-43.3313	-42.6743	0.00730075
chr2:113088001:C:T	-43.4391	-42.7328	0.0066923
chr2:113089161:A:G	-43.343	-42.6905	0.0068030899999999995
chr2:113089430:G:A	-41.7005	-41.9962	0.021102700000000002
chr2:113091384:C:T	-41.908	-41.709	0.02414187
chr2:113092260:C:T	-43.5621	-42.7736	0.00631645
chr2:113093215:C:A	-41.5253	-41.9229	0.0237577
chr2:113093582:A:T	-41.4239	-41.8755	0.025776699999999993
chr2:113094987:G:A	-41.7813	-41.7473	0.02352258
chr2:113095879:G:T	-42.8027	-42.4324	0.00849586
chr2:113096072:T:A	-41.433	-41.8864	0.024552200000000003
chr2:113096543:T:A	-41.1896	-41.7717	0.0298727
chr2:113097266:A:G	-40.8436	-41.5974	0.04024720000000001
chr2:113097901:A:G	-42.1884	-41.4262	0.017475150000000002
chr2:113098286:C:A	-42.0376	-41.2902	0.02013063
chr2:113099897:GC:G	-42.092	-41.1199	0.022485409999999997
chr2:113100387:C:T	-42.1481	-41.3478	0.01870021
chr2:113101502:GA:G	-42.2419	-41.4738	0.016627700000000002
chr2:113102184:G:A	-41.2339	-41.7923	0.028835000000000003
chr2:113102461:G:A	-41.4635	-41.4414	0.0327837
chr2:113103284:C:A	-43.4712	-42.7376	0.00648077
chr2:113103818:C:T	-43.2815	-42.6638	0.00721788
chr2:113103819:A:C	-43.2303	-42.6381	0.007514179999999999
chr2:113106194:T:C	-43.2392	-42.6403	0.00746952
chr2:113106433:A:C	-40.5371	-40.9941	0.06583349999999999
chr2:113106901:T:TAAA	-43.3233	-42.6536	0.007298659999999999
chr2:113106928:G:C	-42.3061	-41.3149	0.01839522
chr2:113106937:G:A	-42.4138	-41.5254	0.015298850000000003
chr2:113107837:G:A	-41.0879	-41.5998	0.0355351
chr2:113108257:A:C	-40.1162	-41.2419	0.07335290000000001
chr2:113109277:G:T	-40.5922	-40.5794	0.09079140000000002
chr2:113111656:C:T	-40.7236	-39.8992	0.1865135
chr2:113111989:C:T	-42.0313	-41.8396	0.02143548
chr2:113113148:T:G	-41.4862	-41.5385	0.0325261
chr2:113200748:T:C	0.0	-39.5402	0.0951473
chr2:113361820:G:A	-40.5077	-39.6496	0.0923354
chr2:113364099:C:T	-40.8255	-39.87	0.0726045
chr2:113465504:G:GT	-39.1525	-38.204	0.3986986
