## Supplementary material for "Characterization of shared and ancestry-specific signals driving complex traits using multi-ancestry fine-mapping": mscaviar_results_shared_pips.txt

SNP_ID	shared_pip	shared_ll	notshared_ll
chr2:112837782:T:C	0.00429536	-42.1276	-41.3552
chr2:112838252:C:G	0.00614895	-41.7661	-40.983
chr2:112846455:CA:C	0.00455215	-42.0687	-41.2768
chr2:112851246:A:G	0.00736235	-41.5741	-40.647
chr2:112851991:C:T	0.00392552	-42.2208	-41.7404
chr2:112853203:T:C	0.0103829	-41.2269	-40.2648
chr2:112858042:C:G	0.0110536	-41.1573	-40.2252
chr2:112861653:A:C	0.00997078	-41.2648	-40.3297
chr2:112863188:A:G	0.0103799	-41.2217	-40.2901
chr2:112869012:C:G	0.00955449	-41.3027	-40.4062
chr2:113080525:G:A	0.00360701	-42.7753	-41.8179
chr2:113081031:A:G	0.00104418	-43.5425	-42.4785
chr2:113081051:T:C	0.00104007	-43.5453	-42.4718
chr2:113081075:C:T	0.000993127	-43.593	-42.52
chr2:113082481:G:C	0.0124733	-41.5919	-41.6273
chr2:113082866:A:T	0.0150047	-41.4077	-41.6969
chr2:113083214:G:A	0.00315918	-42.4691	-41.68
chr2:113083453:A:G	0.0109668	-41.6677	-41.9229
chr2:113083938:C:T	0.0122203	-41.604	-41.8375
chr2:113083955:G:A	0.015915	-41.3217	-41.8267
chr2:113084205:T:A	0.0019226	-43.4179	-42.7147
chr2:113084929:T:C	0.0121931	-41.6061	-41.8378
chr2:113085706:G:A	0.0140998	-41.4677	-41.7151
chr2:113086392:T:G	0.00299239	-42.5216	-41.7115
chr2:113086898:C:T	0.0145918	-41.4444	-41.4076
chr2:113086976:T:C	0.0020886	-43.3494	-42.6624
chr2:113087503:A:T	0.00211681	-43.3313	-42.6743
chr2:113088001:C:T	0.00187064	-43.4391	-42.7328
chr2:113089161:A:G	0.00190914	-43.343	-42.6905
chr2:113089430:G:A	0.0108179	-41.7005	-41.9962
chr2:113091384:C:T	0.00899243	-41.908	-41.709
chr2:113092260:C:T	0.00164588	-43.5621	-42.7736
chr2:113093215:C:A	0.0128647	-41.5253	-41.9229
chr2:113093582:A:T	0.0143068	-41.4239	-41.8755
chr2:113094987:G:A	0.00968702	-41.7813	-41.7473
chr2:113095879:G:T	0.00280204	-42.8027	-42.4324
chr2:113096072:T:A	0.0134535	-41.433	-41.8864
chr2:113096543:T:A	0.0173268	-41.1896	-41.7717
chr2:113097266:A:G	0.0248784	-40.8436	-41.5974
chr2:113097901:A:G	0.00420644	-42.1884	-41.4262
chr2:113098286:C:A	0.00490508	-42.0376	-41.2902
chr2:113099897:GC:G	0.00448719	-42.092	-41.1199
chr2:113100387:C:T	0.00436492	-42.1481	-41.3478
chr2:113101502:GA:G	0.00398237	-42.2419	-41.4738
chr2:113102184:G:A	0.0165556	-41.2339	-41.7923
chr2:113102461:G:A	0.0134948	-41.4635	-41.4414
chr2:113103284:C:A	0.00174216	-43.4712	-42.7376
chr2:113103818:C:T	0.00212812	-43.2815	-42.6638
chr2:113103819:A:C	0.00225351	-43.2303	-42.6381
chr2:113106194:T:C	0.00223185	-43.2392	-42.6403
chr2:113106433:A:C	0.0350292	-40.5371	-40.9941
chr2:113106901:T:TAAA	0.00205598	-43.3233	-42.6536
chr2:113106928:G:C	0.00363426	-42.3061	-41.3149
chr2:113106937:G:A	0.00331579	-42.4138	-41.5254
chr2:113107837:G:A	0.0196738	-41.0879	-41.5998
chr2:113108257:A:C	0.0520346	-40.1162	-41.2419
chr2:113109277:G:T	0.0374156	-40.5922	-40.5794
chr2:113111656:C:T	0.0429481	-40.7236	-39.8992
chr2:113111989:C:T	0.00810743	-42.0313	-41.8396
chr2:113113148:T:G	0.0141471	-41.4862	-41.5385
chr2:113200748:T:C	0	0	-39.5402
chr2:113361820:G:A	0.0203619	-40.5077	-39.6496
chr2:113364099:C:T	0.0147875	-40.8255	-39.87
chr2:113465504:G:GT	0.0816378	-39.1525	-38.204
