## Supplementary material for "Characterization of shared and ancestry-specific signals driving complex traits using multi-ancestry fine-mapping": mscaviar_results_study0_post.txt

SNP_ID	Prob_in_pCausalSet
chr2:112837782:T:C	0.017266
chr2:112838252:C:G	0.0253726
chr2:112846455:CA:C	0.0186699
chr2:112851246:A:G	0.0346265
chr2:112851991:C:T	0.0120477
chr2:112853203:T:C	0.0505324
chr2:112858042:C:G	0.0525728
chr2:112861653:A:C	0.0476425
chr2:112863188:A:G	0.0493064
chr2:112869012:C:G	0.0440903
chr2:113080525:G:A	0.016443
chr2:113081031:A:G	0.00483215
chr2:113081051:T:C	0.00486274
chr2:113081075:C:T	0.00459841
chr2:113082481:G:C	0.0268486
chr2:113082866:A:T	0.0271171
chr2:113083214:G:A	0.0124237
chr2:113083453:A:G	0.0148756
chr2:113083938:C:T	0.0221223
chr2:113083955:G:A	0.0223419
chr2:113084205:T:A	0.00529323
chr2:113084929:T:C	0.0221003
chr2:113085706:G:A	0.0260718
chr2:113086392:T:G	0.0119537
chr2:113086898:C:T	0.0337388
chr2:113086976:T:C	0.00589208
chr2:113087503:A:T	0.00563246
chr2:113088001:C:T	0.00506295
chr2:113089161:A:G	0.00532485
chr2:113089430:G:A	0.0171554
chr2:113091384:C:T	0.0224923
chr2:113092260:C:T	0.00490128
chr2:113093215:C:A	0.0187353
chr2:113093582:A:T	0.0205476
chr2:113094987:G:A	0.0215563
chr2:113095879:G:T	0.00488692
chr2:113096072:T:A	0.0194883
chr2:113096543:T:A	0.0242577
chr2:113097266:A:G	0.0344277
chr2:113097901:A:G	0.0164733
chr2:113098286:C:A	0.0191261
chr2:113099897:GC:G	0.0216937
chr2:113100387:C:T	0.0177451
chr2:113101502:GA:G	0.0156275
chr2:113102184:G:A	0.0233511
chr2:113102461:G:A	0.0309261
chr2:113103284:C:A	0.00500543
chr2:113103818:C:T	0.00548586
chr2:113103819:A:C	0.00576246
chr2:113106194:T:C	0.00572647
chr2:113106433:A:C	0.0630102
chr2:113106901:T:TAAA	0.00578247
chr2:113106928:G:C	0.0176178
chr2:113106937:G:A	0.014415
chr2:113107837:G:A	0.0318348
chr2:113108257:A:C	0.0614501
chr2:113109277:G:T	0.0891493
chr2:113111656:C:T	0.185833
chr2:113111989:C:T	0.019683
chr2:113113148:T:G	0.0304365
chr2:113361820:G:A	0.0915092
chr2:113364099:C:T	0.0718506
chr2:113465504:G:GT	0.398037
