## Supplementary material for "Characterization of shared and ancestry-specific signals driving complex traits using multi-ancestry fine-mapping": mscaviar_results_study1_post.txt

SNP_ID	Prob_in_pCausalSet
chr2:112837782:T:C	0.00530087
chr2:112838252:C:G	0.00711434
chr2:112846455:CA:C	0.00552935
chr2:112851246:A:G	0.00817973
chr2:112851991:C:T	0.00538992
chr2:112853203:T:C	0.011159
chr2:112858042:C:G	0.0118525
chr2:112861653:A:C	0.0107667
chr2:112863188:A:G	0.0111815
chr2:112869012:C:G	0.0103898
chr2:113080525:G:A	0.00443611
chr2:113081031:A:G	0.00186079
chr2:113081051:T:C	0.0018496
chr2:113081075:C:T	0.00180929
chr2:113082481:G:C	0.0145403
chr2:113082866:A:T	0.0178629
chr2:113083214:G:A	0.00416053
chr2:113083453:A:G	0.0175029
chr2:113083938:C:T	0.015092
chr2:113083955:G:A	0.0215421
chr2:113084205:T:A	0.00350884
chr2:113084929:T:C	0.0150574
chr2:113085706:G:A	0.0168292
chr2:113086392:T:G	0.00397451
chr2:113086898:C:T	0.0164186
chr2:113086976:T:C	0.0036188
chr2:113087503:A:T	0.0037851
chr2:113088001:C:T	0.00349999
chr2:113089161:A:G	0.00338738
chr2:113089430:G:A	0.0147652
chr2:113091384:C:T	0.010642
chr2:113092260:C:T	0.00306105
chr2:113093215:C:A	0.0178871
chr2:113093582:A:T	0.0195359
chr2:113094987:G:A	0.0116533
chr2:113095879:G:T	0.00641098
chr2:113096072:T:A	0.0185174
chr2:113096543:T:A	0.0229418
chr2:113097266:A:G	0.0306979
chr2:113097901:A:G	0.00520829
chr2:113098286:C:A	0.00590961
chr2:113099897:GC:G	0.0052789
chr2:113100387:C:T	0.00532003
chr2:113101502:GA:G	0.00498257
chr2:113102184:G:A	0.0220395
chr2:113102461:G:A	0.0153524
chr2:113103284:C:A	0.0032175
chr2:113103818:C:T	0.00386014
chr2:113103819:A:C	0.00400523
chr2:113106194:T:C	0.0039749
chr2:113106433:A:C	0.0378525
chr2:113106901:T:TAAA	0.00357217
chr2:113106928:G:C	0.00441168
chr2:113106937:G:A	0.00419964
chr2:113107837:G:A	0.0233741
chr2:113108257:A:C	0.0639374
chr2:113109277:G:T	0.0390577
chr2:113111656:C:T	0.0436286
chr2:113111989:C:T	0.00985991
chr2:113113148:T:G	0.0162367
chr2:113200748:T:C	0.0951473
chr2:113361820:G:A	0.0211881
chr2:113364099:C:T	0.0155414
chr2:113465504:G:GT	0.0822994
