## Supplementary material for "Characterization of shared and ancestry-specific signals driving complex traits using multi-ancestry fine-mapping": not_shared_pips.txt

SNP_ID	shared_ll_x	notshared_ll_x	shared_ll_y	notshared_ll_y	not_shared_pip
chr2:112837782:T:C	-42.1276	-41.3552	-42.1276	-41.3552	0.0139761499999999
chr2:112838252:C:G	-41.7661	-40.983	-41.7661	-40.983	0.02018904
chr2:112846455:CA:C	-42.0687	-41.2768	-42.0687	-41.2768	0.015094950000000001
chr2:112851246:A:G	-41.5741	-40.647	-41.5741	-40.647	0.028081529999999997
chr2:112851991:C:T	-42.2208	-41.7404	-42.2208	-41.7404	0.00958658
chr2:112853203:T:C	-41.2269	-40.2648	-41.2269	-40.2648	0.0409256
chr2:112858042:C:G	-41.1573	-40.2252	-41.1573	-40.2252	0.0423181
chr2:112861653:A:C	-41.2648	-40.3297	-41.2648	-40.3297	0.0384676399999999
chr2:112863188:A:G	-41.2217	-40.2901	-41.2217	-40.2901	0.0397281
chr2:112869012:C:G	-41.3027	-40.4062	-41.3027	-40.4062	0.03537112
chr2:113080525:G:A	-42.7753	-41.8179	-42.7753	-41.8179	0.013665089999999998
chr2:113081031:A:G	-43.5425	-42.4785	-43.5425	-42.4785	0.0046045800000000005
chr2:113081051:T:C	-43.5453	-42.4718	-43.5453	-42.4718	0.0046322
chr2:113081075:C:T	-43.593	-42.52	-43.593	-42.52	0.004421446
chr2:113082481:G:C	-41.5919	-41.6273	-41.5919	-41.6273	0.0164423
chr2:113082866:A:T	-41.4077	-41.6969	-41.4077	-41.6969	0.0149706
chr2:113083214:G:A	-42.4691	-41.68	-42.4691	-41.68	0.0102658699999999
chr2:113083453:A:G	-41.6677	-41.9229	-41.6677	-41.9229	0.010444899999999998
chr2:113083938:C:T	-41.604	-41.8375	-41.604	-41.8375	0.012773699999999999
chr2:113083955:G:A	-41.3217	-41.8267	-41.3217	-41.8267	0.012054000000000002
chr2:113084205:T:A	-43.4179	-42.7147	-43.4179	-42.7147	0.00495687
chr2:113084929:T:C	-41.6061	-41.8378	-41.6061	-41.8378	0.0127715
chr2:113085706:G:A	-41.4677	-41.7151	-41.4677	-41.7151	0.0147013999999999
chr2:113086392:T:G	-42.5216	-41.7115	-42.5216	-41.7115	0.009943429999999899
chr2:113086898:C:T	-41.4444	-41.4076	-41.4444	-41.4076	0.020973799999999897
chr2:113086976:T:C	-43.3494	-42.6624	-43.3494	-42.6624	0.00533368
chr2:113087503:A:T	-43.3313	-42.6743	-43.3313	-42.6743	0.00518394
chr2:113088001:C:T	-43.4391	-42.7328	-43.4391	-42.7328	0.00482166
chr2:113089161:A:G	-43.343	-42.6905	-43.343	-42.6905	0.0048939499999999
chr2:113089430:G:A	-41.7005	-41.9962	-41.7005	-41.9962	0.010284799999999998
chr2:113091384:C:T	-41.908	-41.709	-41.908	-41.709	0.01514944
chr2:113092260:C:T	-43.5621	-42.7736	-43.5621	-42.7736	0.004670570000000001
chr2:113093215:C:A	-41.5253	-41.9229	-41.5253	-41.9229	0.010893
chr2:113093582:A:T	-41.4239	-41.8755	-41.4239	-41.8755	0.0114698999999999
chr2:113094987:G:A	-41.7813	-41.7473	-41.7813	-41.7473	0.013835560000000002
chr2:113095879:G:T	-42.8027	-42.4324	-42.8027	-42.4324	0.005693819999999999
chr2:113096072:T:A	-41.433	-41.8864	-41.433	-41.8864	0.0110987
chr2:113096543:T:A	-41.1896	-41.7717	-41.1896	-41.7717	0.012545899999999999
chr2:113097266:A:G	-40.8436	-41.5974	-40.8436	-41.5974	0.015368799999999998
chr2:113097901:A:G	-42.1884	-41.4262	-42.1884	-41.4262	0.01326871
chr2:113098286:C:A	-42.0376	-41.2902	-42.0376	-41.2902	0.015225550000000001
chr2:113099897:GC:G	-42.092	-41.1199	-42.092	-41.1199	0.017998219999999898
chr2:113100387:C:T	-42.1481	-41.3478	-42.1481	-41.3478	0.014335289999999997
chr2:113101502:GA:G	-42.2419	-41.4738	-42.2419	-41.4738	0.01264533
chr2:113102184:G:A	-41.2339	-41.7923	-41.2339	-41.7923	0.0122794
chr2:113102461:G:A	-41.4635	-41.4414	-41.4635	-41.4414	0.019288899999999998
chr2:113103284:C:A	-43.4712	-42.7376	-43.4712	-42.7376	0.004738610000000001
chr2:113103818:C:T	-43.2815	-42.6638	-43.2815	-42.6638	0.0050897600000000005
chr2:113103819:A:C	-43.2303	-42.6381	-43.2303	-42.6381	0.0052606699999999
chr2:113106194:T:C	-43.2392	-42.6403	-43.2392	-42.6403	0.00523767
chr2:113106433:A:C	-40.5371	-40.9941	-40.5371	-40.9941	0.030804299999999903
chr2:113106901:T:TAAA	-43.3233	-42.6536	-43.3233	-42.6536	0.0052426799999999
chr2:113106928:G:C	-42.3061	-41.3149	-42.3061	-41.3149	0.01476096
chr2:113106937:G:A	-42.4138	-41.5254	-42.4138	-41.5254	0.01198306
chr2:113107837:G:A	-41.0879	-41.5998	-41.0879	-41.5998	0.0158613
chr2:113108257:A:C	-40.1162	-41.2419	-40.1162	-41.2419	0.0213183
chr2:113109277:G:T	-40.5922	-40.5794	-40.5922	-40.5794	0.053375799999999994
chr2:113111656:C:T	-40.7236	-39.8992	-40.7236	-39.8992	0.1435654
chr2:113111989:C:T	-42.0313	-41.8396	-42.0313	-41.8396	0.01332805
chr2:113113148:T:G	-41.4862	-41.5385	-41.4862	-41.5385	0.018379000000000003
chr2:113200748:T:C	0.0	-39.5402	0.0	-39.5402	0.0951473
chr2:113361820:G:A	-40.5077	-39.6496	-40.5077	-39.6496	0.0719735
chr2:113364099:C:T	-40.8255	-39.87	-40.8255	-39.87	0.057817
chr2:113465504:G:GT	-39.1525	-38.204	-39.1525	-38.204	0.31706080000000003
