## Supplementary material for "Characterization of shared and ancestry-specific signals driving complex traits using multi-ancestry fine-mapping": global_pips.txt

SNP_ID	shared_ll	notshared_ll	global_pips
chr2:159214941:G:A	-435.189	-434.224	0.0001211716
chr2:159217670:G:C	-435.407	-434.431	9.82775e-05
chr2:159221122:G:A	-435.455	-434.478	9.370369999999999e-05
chr2:159223731:C:T	-433.97	-433.088	0.00037444690000000005
chr2:159234589:A:G	-435.37	-434.417	9.80729e-05
chr2:159238959:T:A	-435.556	-434.579	8.31091e-05
chr2:159244037:A:G	-435.671	-434.667	7.56912e-05
chr2:159250676:G:A	-435.84	-434.85	6.33226e-05
chr2:159251586:A:C	-435.338	-434.438	9.6967e-05
chr2:159261586:T:G	-435.428	-434.455	9.404960000000001e-05
chr2:159264107:A:G	-435.106	-434.203	0.0001225223
chr2:159269252:C:T	-435.506	-434.59	8.31226e-05
chr2:159276225:C:G	-435.079	-434.158	0.00012779219999999999
chr2:159277284:G:C	-435.355	-434.444	9.72677e-05
chr2:159279503:C:G	-434.346	-433.404	0.00026969079999999995
chr2:159282537:C:T	-435.473	-434.492	9.04494e-05
chr2:159285274:C:T	-435.173	-434.261	0.00011562819999999999
chr2:159287223:C:T	-435.315	-434.373	0.00010270030000000001
chr2:159295276:A:G	-435.943	-434.949	5.8446600000000004e-05
chr2:159297003:G:T	-435.848	-434.856	6.409520000000002e-05
chr2:159302235:G:A	-436.028	-435.052	5.348709999999999e-05
chr2:159306018:G:C	-435.784	-434.852	6.51831e-05
chr2:159513562:G:A	-432.621	-432.372	0.000812557
chr2:159565144:T:A	0.0	-435.907	1.79381e-05
chr2:159631428:G:A	0.0	-433.726	0.000159916
chr2:159644344:C:G	0.0	-433.495	0.00020145
chr2:159691627:G:A	-436.239	-435.485	3.1545020000000005e-05
chr2:159705975:T:C	-436.684	-435.84	2.196231e-05
chr2:159727095:A:G	-430.733	-430.235	0.007281559999999999
chr2:159731686:G:A	0.0	-436.726	7.14416e-06
chr2:159736378:C:T	-431.071	-430.471	0.00474984
chr2:159737015:A:G	0.0	-428.6	0.0231077
chr2:159738264:C:T	-428.828	-427.989	0.0548478
chr2:159747270:C:A	0.0	-428.311	0.0308478
chr2:159748003:C:T	-430.891	-430.28	0.00573236
chr2:159748030:G:A	0.0	-428.89	0.0172843
chr2:159753493:G:A	0.0	-428.157	0.0359872
chr2:159754793:A:G	-428.626	-427.839	0.0644401
chr2:159794537:T:A	-434.471	-434.168	0.00014959579999999998
chr2:159809153:C:T	-435.375	-434.635	7.46107e-05
chr2:159810493:G:A	-433.776	-433.365	0.0002902544
chr2:159811233:G:A	-436.679	-436.121	2.0038420000000003e-05
chr2:159813124:G:A	-433.973	-433.49	0.0002507899
chr2:159819839:T:C	-434.685	-434.403	0.00010704679999999999
chr2:159819916:C:A	-432.795	-431.881	0.001176858
chr2:159820994:G:A	-430.899	-430.577	0.00505908
chr2:159821048:C:T	-428.92	-429.431	0.023576900000000005
chr2:159821297:C:T	-435.879	-435.866	3.1617799999999994e-05
chr2:159821675:C:T	-431.182	-430.895	0.00372849
chr2:159821825:C:T	-436.824	-435.922	2.050397e-05
chr2:159823650:A:G	-435.294	-435.621	4.690969999999999e-05
chr2:159824333:A:G	-438.848	-437.353	4.783095999999999e-06
chr2:159824453:C:A	-428.827	-428.249	0.050812800000000005
chr2:159824856:C:CT	-432.83	-432.435	0.0007822759999999999
chr2:159825506:C:G	-428.641	-428.057	0.0614906
chr2:159825597:C:A	-428.698	-428.101	0.05860050000000001
chr2:159825861:A:T	-429.027	-428.45	0.0415701
chr2:159826153:G:A	-428.923	-428.312	0.0472882
chr2:159826204:G:A	-428.822	-428.249	0.0508777
chr2:159826497:G:A	-428.825	-428.275	0.0499001
chr2:159826500:AG:A	-428.777	-428.227	0.05236610000000001
chr2:159827013:G:A	-431.191	-430.842	0.0038497099999999997
chr2:159828143:C:T	-428.571	-427.976	0.06661890000000001
chr2:159828308:C:T	-428.579	-428.012	0.0646014
chr2:159829018:A:G	-431.049	-430.588	0.0047924099999999996
chr2:159829738:C:T	-428.627	-428.112	0.05935170000000001
chr2:159830305:C:T	-428.589	-428.106	0.060264200000000004
chr2:159830653:C:G	-428.593	-428.095	0.06064219999999999
chr2:159830720:A:G	-430.793	-430.324	0.006220919999999999
chr2:159830802:A:G	-433.12	-432.255	0.000846788
chr2:159830857:C:T	-428.398	-427.927	0.0723076
chr2:159831014:A:G	-433.127	-432.319	0.0007799189999999999
chr2:159831840:C:T	-427.966	-427.51	0.1102189
chr2:159832077:AT:A	-429.165	-428.707	0.033281469999999994
chr2:159833486:A:C	-438.826	-437.337	4.849641e-06
chr2:159834145:G:A	0.0	-425.419	0.554717
chr2:159835950:G:T	-436.135	-435.757	2.9585780000000003e-05
chr2:159837762:T:C	-437.168	-436.528	1.3143510000000001e-05
chr2:159838129:G:A	-436.389	-436.153	2.181868e-05
chr2:159838804:T:A	-431.877	-430.961	0.003184942
chr2:159840113:T:G	-436.824	-436.306	1.714948e-05
chr2:159844036:G:A	-433.06	-433.079	0.00052338
chr2:159846629:C:T	-436.687	-436.288	1.8073550000000002e-05
chr2:159848027:A:C	0.0	-437.133	5.31801e-06
chr2:159848479:G:A	-434.987	-435.325	6.34846e-05
chr2:159851548:C:T	-433.564	-433.68	0.000282069
chr2:159851935:C:A	-435.656	-434.68	7.3955e-05
chr2:159852098:C:T	-426.064	-426.006	0.592457
chr2:159854411:T:C	-435.114	-434.307	0.0001108691
chr2:159854534:G:C	-433.515	-433.693	0.00028630500000000004
chr2:159856261:G:A	-435.307	-434.502	9.135959999999999e-05
chr2:159856841:C:G	-435.76	-434.776	6.71269e-05
chr2:159856935:C:A	-434.9	-434.06	0.0001407388
chr2:159858104:C:T	-435.567	-434.591	8.075730000000001e-05
chr2:159858823:T:C	-435.747	-434.763	6.79988e-05
chr2:159859938:T:A	-435.739	-434.756	6.848169999999999e-05
chr2:159861929:T:C	-435.295	-434.429	9.69776e-05
chr2:159862668:ATTTAT:A	-435.638	-434.657	7.55306e-05
chr2:159865880:A:G	-437.965	-436.911	8.20711e-06
chr2:159867068:C:G	-433.323	-433.588	0.000330676
chr2:159867189:C:T	0.0	-436.275	1.23575e-05
chr2:159868628:C:T	-435.063	-434.185	0.000123247
chr2:159868900:C:A	-432.429	-432.477	0.000990293
chr2:159869437:G:A	-437.773	-436.832	9.078819999999998e-06
chr2:159870033:T:G	-432.771	-432.783	0.0007168470000000001
chr2:159870088:G:A	-434.131	-433.344	0.00029443329999999997
chr2:159872331:T:C	-427.12	-427.121	0.1987377
chr2:159872494:C:T	-427.315	-427.318	0.1632708
chr2:159872675:T:C	-435.577	-434.873	6.46949e-05
chr2:159872728:A:G	-437.885	-436.888	8.4777e-06
chr2:159875205:C:G	-437.474	-436.475	1.247072e-05
chr2:159878157:T:C	-438.0	-436.942	7.92539e-06
chr2:159879079:G:T	0.0	-426.412	0.206254
chr2:159879767:C:T	-437.543	-436.673	1.035502e-05
chr2:159879901:T:C	-438.155	-436.938	7.449739999999999e-06
chr2:159883024:G:A	-437.775	-436.778	9.084449999999999e-06
chr2:159898436:A:G	-429.95	-430.645	0.00819141
chr2:159899834:G:A	-435.665	-435.564	4.0268e-05
chr2:159922634:C:T	-429.567	-430.236	0.012148689999999998
chr2:159925824:T:C	-436.034	-435.899	2.8223900000000006e-05
chr2:159926902:G:A	0.0	-434.824	5.33986e-05
chr2:159943114:TG:T	-436.362	-435.959	2.4450259999999996e-05
chr2:159945520:C:G	0.0	-434.792	5.51853e-05
chr2:159945609:T:C	0.0	-434.85	5.20627e-05
chr2:159946064:T:C	0.0	-434.821	5.35593e-05
chr2:159951564:C:T	-436.713	-436.251	1.8056139999999998e-05
chr2:159951803:T:C	-436.768	-436.248	1.77623e-05
chr2:159962880:T:C	0.0	-434.766	5.66288e-05
chr2:159964556:G:A	-436.431	-436.076	2.218076e-05
chr2:159964700:C:T	-436.72	-436.269	1.781366e-05
chr2:159970137:T:C	0.0	-434.849	5.20873e-05
chr2:159971502:AC:A	-436.447	-436.077	2.2038729999999998e-05
chr2:159978480:T:C	-435.224	-435.427	5.2586099999999994e-05
chr2:159980113:G:A	0.0	-435.506	2.67688e-05
chr2:159981410:A:G	-435.121	-435.351	5.739650000000001e-05
chr2:159983380:T:A	-430.503	-432.287	0.0033793100000000004
chr2:159986304:T:C	0.0	-434.235	9.62964e-05
chr2:159989464:A:G	0.0	-434.429	7.92987e-05
chr2:159989961:T:C	-435.289	-435.47	4.9906299999999993e-05
chr2:159991156:C:T	-435.179	-435.409	5.42256e-05
chr2:159994205:C:T	-435.38	-435.542	4.609980000000001e-05
chr2:159995797:C:T	0.0	-436.198	1.31184e-05
chr2:159997669:A:T	-435.146	-435.389	5.5645099999999993e-05
chr2:159999266:A:C	0.0	-434.211	9.86445e-05
chr2:160001136:G:T	-436.774	-436.309	1.717929e-05
chr2:160004271:G:A	-437.714	-436.796	9.44527e-06
chr2:160007701:A:C	0.0	-434.871	5.09526e-05
chr2:160014433:T:C	-434.126	-434.969	0.00011826430000000001
chr2:160048955:C:T	-433.377	-433.045	0.000468589
chr2:160079461:T:C	-433.093	-432.513	0.0007403959999999999
chr2:160079600:C:T	-433.202	-432.613	0.000670596
chr2:160094775:G:A	-433.027	-432.337	0.0008581629999999999
chr2:160119670:T:C	-433.047	-432.327	0.000862891
chr2:160141008:G:A	-432.895	-432.16	0.0010162119999999998
chr2:160206896:T:C	-433.633	-433.359	0.00035021600000000004
chr2:160217257:G:A	-435.1	-434.694	8.785769999999999e-05
chr2:160223722:C:T	-433.544	-433.79	0.000278107
chr2:160237660:G:A	-435.17	-433.581	0.0002118275
chr2:160493010:T:TC	-435.061	-434.114	0.0001355972
chr2:160515411:G:T	0.0	-433.806	0.000145375
chr2:160541866:A:AT	0.0	-434.065	0.000112269
chr2:160681348:A:G	-434.471	-433.628	0.0002246844
chr2:160923688:G:C	-435.775	-434.923	6.15586e-05
chr2:160925295:A:G	-435.801	-434.874	6.3639e-05
chr2:160931540:G:A	0.0	-431.317	0.00176709
chr2:160947677:C:G	-433.096	-434.241	0.000290803
chr2:160959840:G:A	-433.916	-434.309	0.0001753445
chr2:160959937:G:C	0.0	-432.055	0.000845157
chr2:160961988:A:C	-433.065	-434.055	0.0003182200000000001
chr2:160965299:T:C	-434.776	-434.188	0.0001362779
chr2:161010216:G:A	-434.354	-433.486	0.00025982509999999997
chr2:161010526:G:A	-434.315	-433.484	0.0002625362
