## Supplementary material for "Characterization of shared and ancestry-specific signals driving complex traits using multi-ancestry fine-mapping": mscaviar_results_shared_pips.txt

SNP_ID	shared_pip	shared_ll	notshared_ll
chr2:159214941:G:A	2.45595e-05	-435.189	-434.224
chr2:159217670:G:C	1.97224e-05	-435.407	-434.431
chr2:159221122:G:A	1.87856e-05	-435.455	-434.478
chr2:159223731:C:T	8.1056e-05	-433.97	-433.088
chr2:159234589:A:G	2.00029e-05	-435.37	-434.417
chr2:159238959:T:A	1.66402e-05	-435.556	-434.579
chr2:159244037:A:G	1.48229e-05	-435.671	-434.667
chr2:159250676:G:A	1.254e-05	-435.84	-434.85
chr2:159251586:A:C	2.06158e-05	-435.338	-434.438
chr2:159261586:T:G	1.88945e-05	-435.428	-434.455
chr2:159264107:A:G	2.59986e-05	-435.106	-434.203
chr2:159269252:C:T	1.75181e-05	-435.506	-434.59
chr2:159276225:C:G	2.68079e-05	-435.079	-434.158
chr2:159277284:G:C	2.03575e-05	-435.355	-434.444
chr2:159279503:C:G	5.55721e-05	-434.346	-433.404
chr2:159282537:C:T	1.80834e-05	-435.473	-434.492
chr2:159285274:C:T	2.43083e-05	-435.173	-434.261
chr2:159287223:C:T	2.11982e-05	-435.315	-434.373
chr2:159295276:A:G	1.1552e-05	-435.943	-434.949
chr2:159297003:G:T	1.27052e-05	-435.848	-434.856
chr2:159302235:G:A	1.06171e-05	-436.028	-435.052
chr2:159306018:G:C	1.35653e-05	-435.784	-434.852
chr2:159513562:G:A	0.000278674	-432.621	-432.372
chr2:159565144:T:A	0	0	-435.907
chr2:159631428:G:A	0	0	-433.726
chr2:159644344:C:G	0	0	-433.495
chr2:159691627:G:A	7.47908e-06	-436.239	-435.485
chr2:159705975:T:C	4.83985e-06	-436.684	-435.84
chr2:159727095:A:G	0.00210661	-430.733	-430.235
chr2:159731686:G:A	0	0	-436.726
chr2:159736378:C:T	0.00127698	-431.071	-430.471
chr2:159737015:A:G	0	0	-428.6
chr2:159738264:C:T	0.0122809	-428.828	-427.989
chr2:159747270:C:A	0	0	-428.311
chr2:159748003:C:T	0.00152924	-430.891	-430.28
chr2:159748030:G:A	0	0	-428.89
chr2:159753493:G:A	0	0	-428.157
chr2:159754793:A:G	0.015025	-428.626	-427.839
chr2:159794537:T:A	4.9347e-05	-434.471	-434.168
chr2:159809153:C:T	1.79769e-05	-435.375	-434.635
chr2:159810493:G:A	8.90555e-05	-433.776	-433.365
chr2:159811233:G:A	5.41936e-06	-436.679	-436.121
chr2:159813124:G:A	7.31387e-05	-433.973	-433.49
chr2:159819839:T:C	3.56077e-05	-434.685	-434.403
chr2:159819916:C:A	0.000247618	-432.795	-431.881
chr2:159820994:G:A	0.00164494	-430.899	-430.577
chr2:159821048:C:T	0.0123898	-428.92	-429.431
chr2:159821297:C:T	1.25048e-05	-435.879	-435.866
chr2:159821675:C:T	0.00124067	-431.182	-430.895
chr2:159821825:C:T	4.31928e-06	-436.824	-435.922
chr2:159823650:A:G	2.25153e-05	-435.294	-435.621
chr2:159824333:A:G	6.15044e-07	-438.848	-437.353
chr2:159824453:C:A	0.0139237	-428.827	-428.249
chr2:159824856:C:CT	0.000247243	-432.83	-432.435
chr2:159825506:C:G	0.0167657	-428.641	-428.057
chr2:159825597:C:A	0.0158385	-428.698	-428.101
chr2:159825861:A:T	0.0113935	-429.027	-428.45
chr2:159826153:G:A	0.0126356	-428.923	-428.312
chr2:159826204:G:A	0.013985	-428.822	-428.249
chr2:159826497:G:A	0.0139464	-428.825	-428.275
chr2:159826500:AG:A	0.0146355	-428.777	-428.227
chr2:159827013:G:A	0.00122878	-431.191	-430.842
chr2:159828143:C:T	0.0181338	-428.571	-427.976
chr2:159828308:C:T	0.0178412	-428.579	-428.012
chr2:159829018:A:G	0.00141596	-431.049	-430.588
chr2:159829738:C:T	0.0170169	-428.627	-428.112
chr2:159830305:C:T	0.0176774	-428.589	-428.106
chr2:159830653:C:G	0.0176033	-428.593	-428.095
chr2:159830720:A:G	0.00182776	-430.793	-430.324
chr2:159830802:A:G	0.000184657	-433.12	-432.255
chr2:159830857:C:T	0.021404	-428.398	-427.927
chr2:159831014:A:G	0.000180694	-433.127	-432.319
chr2:159831840:C:T	0.0329638	-427.966	-427.51
chr2:159832077:AT:A	0.00994479	-429.165	-428.707
chr2:159833486:A:C	6.26119e-07	-438.826	-437.337
chr2:159834145:G:A	0	0	-425.419
chr2:159835950:G:T	9.30422e-06	-436.135	-435.757
chr2:159837762:T:C	3.41402e-06	-437.168	-436.528
chr2:159838129:G:A	7.51542e-06	-436.389	-436.153
chr2:159838804:T:A	0.000668225	-431.877	-430.961
chr2:159840113:T:G	4.86033e-06	-436.824	-436.306
chr2:159844036:G:A	0.000210309	-433.06	-433.079
chr2:159846629:C:T	5.57505e-06	-436.687	-436.288
chr2:159848027:A:C	0	0	-437.133
chr2:159848479:G:A	3.07048e-05	-434.987	-435.325
chr2:159851548:C:T	0.000121793	-433.564	-433.68
chr2:159851935:C:A	1.48461e-05	-435.656	-434.68
chr2:159852098:C:T	0.229934	-426.064	-426.006
chr2:159854411:T:C	2.52887e-05	-435.114	-434.307
chr2:159854534:G:C	0.000128039	-433.515	-433.693
chr2:159856261:G:A	2.08804e-05	-435.307	-434.502
chr2:159856841:C:G	1.33756e-05	-435.76	-434.776
chr2:159856935:C:A	3.13138e-05	-434.9	-434.06
chr2:159858104:C:T	1.62079e-05	-435.567	-434.591
chr2:159858823:T:C	1.35552e-05	-435.747	-434.763
chr2:159859938:T:A	1.36683e-05	-435.739	-434.756
chr2:159861929:T:C	2.11469e-05	-435.295	-434.429
chr2:159862668:ATTTAT:A	1.50949e-05	-435.638	-434.657
chr2:159865880:A:G	1.5462e-06	-437.965	-436.911
chr2:159867068:C:G	0.000155055	-433.323	-433.588
chr2:159867189:C:T	0	0	-436.275
chr2:159868628:C:T	2.66364e-05	-435.063	-434.185
chr2:159868900:C:A	0.000408476	-432.429	-432.477
chr2:159869437:G:A	1.87598e-06	-437.773	-436.832
chr2:159870033:T:G	0.000289487	-432.771	-432.783
chr2:159870088:G:A	6.87926e-05	-434.131	-433.344
chr2:159872331:T:C	0.0799117	-427.12	-427.121
chr2:159872494:C:T	0.0657572	-427.315	-427.318
chr2:159872675:T:C	1.59483e-05	-435.577	-434.873
chr2:159872728:A:G	1.67572e-06	-437.885	-436.888
chr2:159875205:C:G	2.45129e-06	-437.474	-436.475
chr2:159878157:T:C	1.49094e-06	-438	-436.942
chr2:159879079:G:T	0	0	-426.412
chr2:159879767:C:T	2.22435e-06	-437.543	-436.673
chr2:159879901:T:C	1.21909e-06	-438.155	-436.938
chr2:159883024:G:A	1.76671e-06	-437.775	-436.778
chr2:159898436:A:G	0.00468619	-429.95	-430.645
chr2:159899834:G:A	1.52759e-05	-435.665	-435.564
chr2:159922634:C:T	0.00687278	-429.567	-430.236
chr2:159925824:T:C	1.03982e-05	-436.034	-435.899
chr2:159926902:G:A	0	0	-434.824
chr2:159943114:TG:T	7.58544e-06	-436.362	-435.959
chr2:159945520:C:G	0	0	-434.792
chr2:159945609:T:C	0	0	-434.85
chr2:159946064:T:C	0	0	-434.821
chr2:159951564:C:T	5.36466e-06	-436.713	-436.251
chr2:159951803:T:C	5.06671e-06	-436.768	-436.248
chr2:159962880:T:C	0	0	-434.766
chr2:159964556:G:A	7.10284e-06	-436.431	-436.076
chr2:159964700:C:T	5.32944e-06	-436.72	-436.269
chr2:159970137:T:C	0	0	-434.849
chr2:159971502:AC:A	6.98437e-06	-436.447	-436.077
chr2:159978480:T:C	2.3807e-05	-435.224	-435.427
chr2:159980113:G:A	0	0	-435.506
chr2:159981410:A:G	2.63776e-05	-435.121	-435.351
chr2:159983380:T:A	0.00270094	-430.503	-432.287
chr2:159986304:T:C	0	0	-434.235
chr2:159989464:A:G	0	0	-434.429
chr2:159989961:T:C	2.23181e-05	-435.289	-435.47
chr2:159991156:C:T	2.49085e-05	-435.179	-435.409
chr2:159994205:C:T	2.03886e-05	-435.38	-435.542
chr2:159995797:C:T	0	0	-436.198
chr2:159997669:A:T	2.57572e-05	-435.146	-435.389
chr2:159999266:A:C	0	0	-434.211
chr2:160001136:G:T	5.07646e-06	-436.774	-436.309
chr2:160004271:G:A	1.98575e-06	-437.714	-436.796
chr2:160007701:A:C	0	0	-434.871
chr2:160014433:T:C	7.18931e-05	-434.126	-434.969
chr2:160048955:C:T	0.000151892	-433.377	-433.045
chr2:160079461:T:C	0.000201593	-433.093	-432.513
chr2:160079600:C:T	0.000178759	-433.202	-432.613
chr2:160094775:G:A	0.000215242	-433.027	-432.337
chr2:160119670:T:C	0.000212411	-433.047	-432.327
chr2:160141008:G:A	0.00024741	-432.895	-432.16
chr2:160206896:T:C	0.000118599	-433.633	-433.359
chr2:160217257:G:A	2.70781e-05	-435.1	-434.694
chr2:160223722:C:T	0.000128814	-433.544	-433.79
chr2:160237660:G:A	2.53895e-05	-435.17	-433.581
chr2:160493010:T:TC	2.78774e-05	-435.061	-434.114
chr2:160515411:G:T	0	0	-433.806
chr2:160541866:A:AT	0	0	-434.065
chr2:160681348:A:G	5.00291e-05	-434.471	-433.628
chr2:160923688:G:C	1.36695e-05	-435.775	-434.923
chr2:160925295:A:G	1.33035e-05	-435.801	-434.874
chr2:160931540:G:A	0	0	-431.317
chr2:160947677:C:G	0.000196682	-433.096	-434.241
chr2:160959840:G:A	8.71886e-05	-433.916	-434.309
chr2:160959937:G:C	0	0	-432.055
chr2:160961988:A:C	0.000204508	-433.065	-434.055
chr2:160965299:T:C	3.68205e-05	-434.776	-434.188
chr2:161010216:G:A	5.68618e-05	-434.354	-433.486
chr2:161010526:G:A	5.91846e-05	-434.315	-433.484
