## Supplementary material for "Characterization of shared and ancestry-specific signals driving complex traits using multi-ancestry fine-mapping": mscaviar_results_study0_post.txt

SNP_ID	Prob_in_pCausalSet
chr2:159214941:G:A	0.000119327
chr2:159217670:G:C	9.64475e-05
chr2:159221122:G:A	9.1874e-05
chr2:159223731:C:T	0.000372466
chr2:159234589:A:G	9.62053e-05
chr2:159238959:T:A	8.12776e-05
chr2:159244037:A:G	7.39055e-05
chr2:159250676:G:A	6.14998e-05
chr2:159251586:A:C	9.49957e-05
chr2:159261586:T:G	9.22164e-05
chr2:159264107:A:G	0.000120567
chr2:159269252:C:T	8.11626e-05
chr2:159276225:C:G	0.000125865
chr2:159277284:G:C	9.53343e-05
chr2:159279503:C:G	0.000267829
chr2:159282537:C:T	8.86253e-05
chr2:159285274:C:T	0.000113694
chr2:159287223:C:T	0.000100803
chr2:159295276:A:G	5.66222e-05
chr2:159297003:G:T	6.22707e-05
chr2:159302235:G:A	5.16464e-05
chr2:159306018:G:C	6.32412e-05
chr2:159513562:G:A	0.000808764
chr2:159565144:T:A	1.79381e-05
chr2:159631428:G:A	0.000159916
chr2:159644344:C:G	0.00020145
chr2:159691627:G:A	2.90236e-05
chr2:159705975:T:C	1.95844e-05
chr2:159727095:A:G	0.00727876
chr2:159731686:G:A	7.14416e-06
chr2:159736378:C:T	0.0047466
chr2:159737015:A:G	0.0231077
chr2:159738264:C:T	0.0548459
chr2:159747270:C:A	0.0308478
chr2:159748003:C:T	0.00572971
chr2:159748030:G:A	0.0172843
chr2:159753493:G:A	0.0359872
chr2:159754793:A:G	0.0644381
chr2:159794537:T:A	0.000145964
chr2:159809153:C:T	7.22502e-05
chr2:159810493:G:A	0.000287084
chr2:159811233:G:A	8.42488e-06
chr2:159813124:G:A	0.000247837
chr2:159819839:T:C	0.000103323
chr2:159819916:C:A	0.00117499
chr2:159820994:G:A	0.00505586
chr2:159821048:C:T	0.02357
chr2:159821297:C:T	1.91973e-05
chr2:159821675:C:T	0.00372515
chr2:159821825:C:T	1.83398e-05
chr2:159823650:A:G	3.45047e-05
chr2:159824333:A:G	2.7363e-06
chr2:159824453:C:A	0.05081
chr2:159824856:C:CT	0.00077834
chr2:159825506:C:G	0.0614878
chr2:159825597:C:A	0.0585978
chr2:159825861:A:T	0.0415671
chr2:159826153:G:A	0.0472855
chr2:159826204:G:A	0.0508749
chr2:159826497:G:A	0.0498972
chr2:159826500:AG:A	0.0523631
chr2:159827013:G:A	0.00384657
chr2:159828143:C:T	0.0666162
chr2:159828308:C:T	0.0645986
chr2:159829018:A:G	0.00478918
chr2:159829738:C:T	0.0593488
chr2:159830305:C:T	0.0602612
chr2:159830653:C:G	0.0606392
chr2:159830720:A:G	0.00621812
chr2:159830802:A:G	0.000844188
chr2:159830857:C:T	0.0723046
chr2:159831014:A:G	0.000777554
chr2:159831840:C:T	0.110216
chr2:159832077:AT:A	0.0332783
chr2:159833486:A:C	2.91623e-06
chr2:159834145:G:A	0.554717
chr2:159835950:G:T	2.53638e-05
chr2:159837762:T:C	7.78085e-06
chr2:159838129:G:A	1.37089e-05
chr2:159838804:T:A	0.003183
chr2:159840113:T:G	8.76761e-06
chr2:159844036:G:A	0.000215241
chr2:159846629:C:T	1.05384e-05
chr2:159848027:A:C	5.31801e-06
chr2:159848479:G:A	5.52203e-05
chr2:159851548:C:T	0.000276016
chr2:159851935:C:A	7.21e-05
chr2:159852098:C:T	0.592453
chr2:159854411:T:C	0.000108686
chr2:159854534:G:C	0.000279831
chr2:159856261:G:A	8.91556e-05
chr2:159856841:C:G	6.52843e-05
chr2:159856935:C:A	0.00013864
chr2:159858104:C:T	7.89082e-05
chr2:159858823:T:C	6.61561e-05
chr2:159859938:T:A	6.66363e-05
chr2:159861929:T:C	9.49164e-05
chr2:159862668:ATTTAT:A	7.36883e-05
chr2:159865880:A:G	4.23151e-06
chr2:159867068:C:G	0.00032359
chr2:159867189:C:T	1.23575e-05
chr2:159868628:C:T	0.000121227
chr2:159868900:C:A	0.000985632
chr2:159869437:G:A	5.17752e-06
chr2:159870033:T:G	0.000712301
chr2:159870088:G:A	0.000292217
chr2:159872331:T:C	0.198733
chr2:159872494:C:T	0.163266
chr2:159872675:T:C	6.23143e-05
chr2:159872728:A:G	4.90389e-06
chr2:159875205:C:G	1.02754e-05
chr2:159878157:T:C	4.90018e-06
chr2:159879079:G:T	0.206254
chr2:159879767:C:T	7.41922e-06
chr2:159879901:T:C	5.27834e-06
chr2:159883024:G:A	6.52006e-06
chr2:159898436:A:G	0.00818238
chr2:159899834:G:A	3.46374e-05
chr2:159922634:C:T	0.0121399
chr2:159925824:T:C	2.11655e-05
chr2:159926902:G:A	5.33986e-05
chr2:159943114:TG:T	2.01706e-05
chr2:159945520:C:G	5.51853e-05
chr2:159945609:T:C	5.20627e-05
chr2:159946064:T:C	5.35593e-05
chr2:159951564:C:T	1.31726e-05
chr2:159951803:T:C	1.34871e-05
chr2:159962880:T:C	5.66288e-05
chr2:159964556:G:A	1.71665e-05
chr2:159964700:C:T	1.26182e-05
chr2:159970137:T:C	5.20873e-05
chr2:159971502:AC:A	1.71541e-05
chr2:159978480:T:C	4.42965e-05
chr2:159980113:G:A	2.67688e-05
chr2:159981410:A:G	4.91194e-05
chr2:159983380:T:A	0.00335149
chr2:159986304:T:C	9.62964e-05
chr2:159989464:A:G	7.92987e-05
chr2:159989961:T:C	4.16878e-05
chr2:159991156:C:T	4.56585e-05
chr2:159994205:C:T	3.76974e-05
chr2:159995797:C:T	1.31184e-05
chr2:159997669:A:T	4.69839e-05
chr2:159999266:A:C	9.86445e-05
chr2:160001136:G:T	1.24707e-05
chr2:160004271:G:A	5.30846e-06
chr2:160007701:A:C	5.09526e-05
chr2:160014433:T:C	9.06203e-05
chr2:160048955:C:T	0.000465151
chr2:160079461:T:C	0.000737727
chr2:160079600:C:T	0.000665842
chr2:160094775:G:A	0.000855776
chr2:160119670:T:C	0.000860564
chr2:160141008:G:A	0.00101392
chr2:160206896:T:C	0.000346534
chr2:160217257:G:A	8.45097e-05
chr2:160223722:C:T	0.000271698
chr2:160237660:G:A	2.6364e-05
chr2:160493010:T:TC	0.000133722
chr2:160515411:G:T	0.000145375
chr2:160541866:A:AT	0.000112269
chr2:160681348:A:G	0.000222621
chr2:160923688:G:C	5.94334e-05
chr2:160925295:A:G	6.16823e-05
chr2:160931540:G:A	0.00176709
chr2:160947677:C:G	0.000272293
chr2:160959840:G:A	0.000167629
chr2:160959937:G:C	0.000845157
chr2:160961988:A:C	0.000303508
chr2:160965299:T:C	0.000133568
chr2:161010216:G:A	0.000257811
chr2:161010526:G:A	0.000260443
