## Supplementary material for "Characterization of shared and ancestry-specific signals driving complex traits using multi-ancestry fine-mapping": mscaviar_results_study1_post.txt

SNP_ID	Prob_in_pCausalSet
chr2:159214941:G:A	2.64041e-05
chr2:159217670:G:C	2.15524e-05
chr2:159221122:G:A	2.06153e-05
chr2:159223731:C:T	8.30369e-05
chr2:159234589:A:G	2.18705e-05
chr2:159238959:T:A	1.84717e-05
chr2:159244037:A:G	1.66086e-05
chr2:159250676:G:A	1.43628e-05
chr2:159251586:A:C	2.25871e-05
chr2:159261586:T:G	2.07277e-05
chr2:159264107:A:G	2.79539e-05
chr2:159269252:C:T	1.94781e-05
chr2:159276225:C:G	2.87351e-05
chr2:159277284:G:C	2.22909e-05
chr2:159279503:C:G	5.74339e-05
chr2:159282537:C:T	1.99075e-05
chr2:159285274:C:T	2.62425e-05
chr2:159287223:C:T	2.30955e-05
chr2:159295276:A:G	1.33764e-05
chr2:159297003:G:T	1.45297e-05
chr2:159302235:G:A	1.24578e-05
chr2:159306018:G:C	1.55072e-05
chr2:159513562:G:A	0.000282467
chr2:159691627:G:A	1.00005e-05
chr2:159705975:T:C	7.21776e-06
chr2:159727095:A:G	0.00210941
chr2:159736378:C:T	0.00128022
chr2:159738264:C:T	0.0122828
chr2:159748003:C:T	0.00153189
chr2:159754793:A:G	0.015027
chr2:159794537:T:A	5.29788e-05
chr2:159809153:C:T	2.03374e-05
chr2:159810493:G:A	9.22259e-05
chr2:159811233:G:A	1.70329e-05
chr2:159813124:G:A	7.60916e-05
chr2:159819839:T:C	3.93315e-05
chr2:159819916:C:A	0.000249486
chr2:159820994:G:A	0.00164816
chr2:159821048:C:T	0.0123967
chr2:159821297:C:T	2.49253e-05
chr2:159821675:C:T	0.00124401
chr2:159821825:C:T	6.48345e-06
chr2:159823650:A:G	3.49203e-05
chr2:159824333:A:G	2.66184e-06
chr2:159824453:C:A	0.0139265
chr2:159824856:C:CT	0.000251179
chr2:159825506:C:G	0.0167685
chr2:159825597:C:A	0.0158412
chr2:159825861:A:T	0.0113965
chr2:159826153:G:A	0.0126383
chr2:159826204:G:A	0.0139878
chr2:159826497:G:A	0.0139493
chr2:159826500:AG:A	0.0146385
chr2:159827013:G:A	0.00123192
chr2:159828143:C:T	0.0181365
chr2:159828308:C:T	0.017844
chr2:159829018:A:G	0.00141919
chr2:159829738:C:T	0.0170198
chr2:159830305:C:T	0.0176804
chr2:159830653:C:G	0.0176063
chr2:159830720:A:G	0.00183056
chr2:159830802:A:G	0.000187257
chr2:159830857:C:T	0.021407
chr2:159831014:A:G	0.000183059
chr2:159831840:C:T	0.0329667
chr2:159832077:AT:A	0.00994796
chr2:159833486:A:C	2.55953e-06
chr2:159835950:G:T	1.35262e-05
chr2:159837762:T:C	8.77668e-06
chr2:159838129:G:A	1.56252e-05
chr2:159838804:T:A	0.000670167
chr2:159840113:T:G	1.32422e-05
chr2:159844036:G:A	0.000518448
chr2:159846629:C:T	1.31102e-05
chr2:159848479:G:A	3.89691e-05
chr2:159851548:C:T	0.000127846
chr2:159851935:C:A	1.67011e-05
chr2:159852098:C:T	0.229938
chr2:159854411:T:C	2.74718e-05
chr2:159854534:G:C	0.000134513
chr2:159856261:G:A	2.30844e-05
chr2:159856841:C:G	1.52182e-05
chr2:159856935:C:A	3.34126e-05
chr2:159858104:C:T	1.8057e-05
chr2:159858823:T:C	1.53979e-05
chr2:159859938:T:A	1.55137e-05
chr2:159861929:T:C	2.32081e-05
chr2:159862668:ATTTAT:A	1.69372e-05
chr2:159865880:A:G	5.5218e-06
chr2:159867068:C:G	0.000162141
chr2:159868628:C:T	2.86564e-05
chr2:159868900:C:A	0.000413137
chr2:159869437:G:A	5.77728e-06
chr2:159870033:T:G	0.000294033
chr2:159870088:G:A	7.10089e-05
chr2:159872331:T:C	0.0799164
chr2:159872494:C:T	0.065762
chr2:159872675:T:C	1.83289e-05
chr2:159872728:A:G	5.24953e-06
chr2:159875205:C:G	4.64661e-06
chr2:159878157:T:C	4.51615e-06
chr2:159879767:C:T	5.16015e-06
chr2:159879901:T:C	3.39049e-06
chr2:159883024:G:A	4.3311e-06
chr2:159898436:A:G	0.00469522
chr2:159899834:G:A	2.09065e-05
chr2:159922634:C:T	0.00688157
chr2:159925824:T:C	1.74566e-05
chr2:159943114:TG:T	1.18651e-05
chr2:159951564:C:T	1.02482e-05
chr2:159951803:T:C	9.34191e-06
chr2:159964556:G:A	1.21171e-05
chr2:159964700:C:T	1.05249e-05
chr2:159971502:AC:A	1.1869e-05
chr2:159978480:T:C	3.20966e-05
chr2:159981410:A:G	3.46547e-05
chr2:159983380:T:A	0.00272876
chr2:159989961:T:C	3.05366e-05
chr2:159991156:C:T	3.34756e-05
chr2:159994205:C:T	2.8791e-05
chr2:159997669:A:T	3.44184e-05
chr2:160001136:G:T	9.78505e-06
chr2:160004271:G:A	6.12256e-06
chr2:160014433:T:C	9.95371e-05
chr2:160048955:C:T	0.00015533
chr2:160079461:T:C	0.000204262
chr2:160079600:C:T	0.000183513
chr2:160094775:G:A	0.000217629
chr2:160119670:T:C	0.000214738
chr2:160141008:G:A	0.000249702
chr2:160206896:T:C	0.000122281
chr2:160217257:G:A	3.04261e-05
chr2:160223722:C:T	0.000135223
chr2:160237660:G:A	0.000210853
chr2:160493010:T:TC	2.97526e-05
chr2:160681348:A:G	5.20925e-05
chr2:160923688:G:C	1.57947e-05
chr2:160925295:A:G	1.52602e-05
chr2:160947677:C:G	0.000215192
chr2:160959840:G:A	9.49041e-05
chr2:160961988:A:C	0.00021922
chr2:160965299:T:C	3.95304e-05
chr2:161010216:G:A	5.88759e-05
chr2:161010526:G:A	6.12778e-05
