## Supplementary material for "Characterization of shared and ancestry-specific signals driving complex traits using multi-ancestry fine-mapping": not_shared_pips.txt

SNP_ID	shared_ll_x	notshared_ll_x	shared_ll_y	notshared_ll_y	not_shared_pip
chr2:159214941:G:A	-435.189	-434.224	-435.189	-434.224	9.66121e-05
chr2:159217670:G:C	-435.407	-434.431	-435.407	-434.431	7.85551e-05
chr2:159221122:G:A	-435.455	-434.478	-435.455	-434.478	7.49181e-05
chr2:159223731:C:T	-433.97	-433.088	-433.97	-433.088	0.0002933909
chr2:159234589:A:G	-435.37	-434.417	-435.37	-434.417	7.807e-05
chr2:159238959:T:A	-435.556	-434.579	-435.556	-434.579	6.64689e-05
chr2:159244037:A:G	-435.671	-434.667	-435.671	-434.667	6.086830000000001e-05
chr2:159250676:G:A	-435.84	-434.85	-435.84	-434.85	5.0782600000000004e-05
chr2:159251586:A:C	-435.338	-434.438	-435.338	-434.438	7.635119999999999e-05
chr2:159261586:T:G	-435.428	-434.455	-435.428	-434.455	7.515509999999999e-05
chr2:159264107:A:G	-435.106	-434.203	-435.106	-434.203	9.652370000000002e-05
chr2:159269252:C:T	-435.506	-434.59	-435.506	-434.59	6.56045e-05
chr2:159276225:C:G	-435.079	-434.158	-435.079	-434.158	0.0001009842999999
chr2:159277284:G:C	-435.355	-434.444	-435.355	-434.444	7.69102e-05
chr2:159279503:C:G	-434.346	-433.404	-434.346	-433.404	0.0002141186999999
chr2:159282537:C:T	-435.473	-434.492	-435.473	-434.492	7.2366e-05
chr2:159285274:C:T	-435.173	-434.261	-435.173	-434.261	9.131989999989999e-05
chr2:159287223:C:T	-435.315	-434.373	-435.315	-434.373	8.15021e-05
chr2:159295276:A:G	-435.943	-434.949	-435.943	-434.949	4.6894599999999997e-05
chr2:159297003:G:T	-435.848	-434.856	-435.848	-434.856	5.1390000000000014e-05
chr2:159302235:G:A	-436.028	-435.052	-436.028	-435.052	4.286999999999999e-05
chr2:159306018:G:C	-435.784	-434.852	-435.784	-434.852	5.161779999999999e-05
chr2:159513562:G:A	-432.621	-432.372	-432.621	-432.372	0.000533883
chr2:159565144:T:A	0.0	-435.907	0.0	-435.907	1.79381e-05
chr2:159631428:G:A	0.0	-433.726	0.0	-433.726	0.000159916
chr2:159644344:C:G	0.0	-433.495	0.0	-433.495	0.00020145
chr2:159691627:G:A	-436.239	-435.485	-436.239	-435.485	2.4065940000000006e-05
chr2:159705975:T:C	-436.684	-435.84	-436.684	-435.84	1.7122459999999998e-05
chr2:159727095:A:G	-430.733	-430.235	-430.733	-430.235	0.0051749499999999
chr2:159731686:G:A	0.0	-436.726	0.0	-436.726	7.14416e-06
chr2:159736378:C:T	-431.071	-430.471	-431.071	-430.471	0.00347286
chr2:159737015:A:G	0.0	-428.6	0.0	-428.6	0.0231077
chr2:159738264:C:T	-428.828	-427.989	-428.828	-427.989	0.042566900000000005
chr2:159747270:C:A	0.0	-428.311	0.0	-428.311	0.0308478
chr2:159748003:C:T	-430.891	-430.28	-430.891	-430.28	0.004203119999999999
chr2:159748030:G:A	0.0	-428.89	0.0	-428.89	0.0172843
chr2:159753493:G:A	0.0	-428.157	0.0	-428.157	0.0359872
chr2:159754793:A:G	-428.626	-427.839	-428.626	-427.839	0.0494151
chr2:159794537:T:A	-434.471	-434.168	-434.471	-434.168	0.00010024879999989999
chr2:159809153:C:T	-435.375	-434.635	-435.375	-434.635	5.66338e-05
chr2:159810493:G:A	-433.776	-433.365	-433.776	-433.365	0.00020119890000000002
chr2:159811233:G:A	-436.679	-436.121	-436.679	-436.121	1.4619060000000003e-05
chr2:159813124:G:A	-433.973	-433.49	-433.973	-433.49	0.00017765119999999998
chr2:159819839:T:C	-434.685	-434.403	-434.685	-434.403	7.143909999990001e-05
chr2:159819916:C:A	-432.795	-431.881	-432.795	-431.881	0.00092924
chr2:159820994:G:A	-430.899	-430.577	-430.899	-430.577	0.0034141399999999995
chr2:159821048:C:T	-428.92	-429.431	-428.92	-429.431	0.011187100000000002
chr2:159821297:C:T	-435.879	-435.866	-435.879	-435.866	1.9112999999999995e-05
chr2:159821675:C:T	-431.182	-430.895	-431.182	-430.895	0.00248782
chr2:159821825:C:T	-436.824	-435.922	-436.824	-435.922	1.618469e-05
chr2:159823650:A:G	-435.294	-435.621	-435.294	-435.621	2.4394399999999988e-05
chr2:159824333:A:G	-438.848	-437.353	-438.848	-437.353	4.168051999999999e-06
chr2:159824453:C:A	-428.827	-428.249	-428.827	-428.249	0.036889099999999994
chr2:159824856:C:CT	-432.83	-432.435	-432.83	-432.435	0.0005350329999998999
chr2:159825506:C:G	-428.641	-428.057	-428.641	-428.057	0.0447249
chr2:159825597:C:A	-428.698	-428.101	-428.698	-428.101	0.042762
chr2:159825861:A:T	-429.027	-428.45	-429.027	-428.45	0.030176599999999998
chr2:159826153:G:A	-428.923	-428.312	-428.923	-428.312	0.034652600000000006
chr2:159826204:G:A	-428.822	-428.249	-428.822	-428.249	0.0368927
chr2:159826497:G:A	-428.825	-428.275	-428.825	-428.275	0.035953700000000005
chr2:159826500:AG:A	-428.777	-428.227	-428.777	-428.227	0.0377306
chr2:159827013:G:A	-431.191	-430.842	-431.191	-430.842	0.0026209299999999
chr2:159828143:C:T	-428.571	-427.976	-428.571	-427.976	0.048485099999999996
chr2:159828308:C:T	-428.579	-428.012	-428.579	-428.012	0.0467602
chr2:159829018:A:G	-431.049	-430.588	-431.049	-430.588	0.0033764499999999
chr2:159829738:C:T	-428.627	-428.112	-428.627	-428.112	0.0423348
chr2:159830305:C:T	-428.589	-428.106	-428.589	-428.106	0.042586799999999994
chr2:159830653:C:G	-428.593	-428.095	-428.593	-428.095	0.04303889999999991
chr2:159830720:A:G	-430.793	-430.324	-430.793	-430.324	0.0043931599999998995
chr2:159830802:A:G	-433.12	-432.255	-433.12	-432.255	0.000662131
chr2:159830857:C:T	-428.398	-427.927	-428.398	-427.927	0.0509036
chr2:159831014:A:G	-433.127	-432.319	-433.127	-432.319	0.0005992249999999
chr2:159831840:C:T	-427.966	-427.51	-427.966	-427.51	0.0772551
chr2:159832077:AT:A	-429.165	-428.707	-429.165	-428.707	0.0233366799999999
chr2:159833486:A:C	-438.826	-437.337	-438.826	-437.337	4.223522e-06
chr2:159834145:G:A	0.0	-425.419	0.0	-425.419	0.554717
chr2:159835950:G:T	-436.135	-435.757	-436.135	-435.757	2.0281560000000003e-05
chr2:159837762:T:C	-437.168	-436.528	-437.168	-436.528	9.72949e-06
chr2:159838129:G:A	-436.389	-436.153	-436.389	-436.153	1.430326e-05
chr2:159838804:T:A	-431.877	-430.961	-431.877	-430.961	0.002516717
chr2:159840113:T:G	-436.824	-436.306	-436.824	-436.306	1.228915e-05
chr2:159844036:G:A	-433.06	-433.079	-433.06	-433.079	0.00031307100000000005
chr2:159846629:C:T	-436.687	-436.288	-436.687	-436.288	1.2498499999999999e-05
chr2:159848027:A:C	0.0	-437.133	0.0	-437.133	5.31801e-06
chr2:159848479:G:A	-434.987	-435.325	-434.987	-435.325	3.277980000000001e-05
chr2:159851548:C:T	-433.564	-433.68	-433.564	-433.68	0.00016027600000000002
chr2:159851935:C:A	-435.656	-434.68	-435.656	-434.68	5.9108900000000006e-05
chr2:159852098:C:T	-426.064	-426.006	-426.064	-426.006	0.36252300000000004
chr2:159854411:T:C	-435.114	-434.307	-435.114	-434.307	8.55804e-05
chr2:159854534:G:C	-433.515	-433.693	-433.515	-433.693	0.00015826599999999998
chr2:159856261:G:A	-435.307	-434.502	-435.307	-434.502	7.04792e-05
chr2:159856841:C:G	-435.76	-434.776	-435.76	-434.776	5.37513e-05
chr2:159856935:C:A	-434.9	-434.06	-434.9	-434.06	0.00010942500000000002
chr2:159858104:C:T	-435.567	-434.591	-435.567	-434.591	6.454940000000001e-05
chr2:159858823:T:C	-435.747	-434.763	-435.747	-434.763	5.4443599999999995e-05
chr2:159859938:T:A	-435.739	-434.756	-435.739	-434.756	5.481339999999999e-05
chr2:159861929:T:C	-435.295	-434.429	-435.295	-434.429	7.58307e-05
chr2:159862668:ATTTAT:A	-435.638	-434.657	-435.638	-434.657	6.043570000000001e-05
chr2:159865880:A:G	-437.965	-436.911	-437.965	-436.911	6.660910000000001e-06
chr2:159867068:C:G	-433.323	-433.588	-433.323	-433.588	0.00017562100000000002
chr2:159867189:C:T	0.0	-436.275	0.0	-436.275	1.23575e-05
chr2:159868628:C:T	-435.063	-434.185	-435.063	-434.185	9.66106e-05
chr2:159868900:C:A	-432.429	-432.477	-432.429	-432.477	0.0005818169999999999
chr2:159869437:G:A	-437.773	-436.832	-437.773	-436.832	7.2028399999999984e-06
chr2:159870033:T:G	-432.771	-432.783	-432.771	-432.783	0.00042735999999999995
chr2:159870088:G:A	-434.131	-433.344	-434.131	-433.344	0.0002256406999999
chr2:159872331:T:C	-427.12	-427.121	-427.12	-427.121	0.11882599999999999
chr2:159872494:C:T	-427.315	-427.318	-427.315	-427.318	0.09751359999999999
chr2:159872675:T:C	-435.577	-434.873	-435.577	-434.873	4.87466e-05
chr2:159872728:A:G	-437.885	-436.888	-437.885	-436.888	6.8019800000000006e-06
chr2:159875205:C:G	-437.474	-436.475	-437.474	-436.475	1.001943e-05
chr2:159878157:T:C	-438.0	-436.942	-438.0	-436.942	6.43445e-06
chr2:159879079:G:T	0.0	-426.412	0.0	-426.412	0.206254
chr2:159879767:C:T	-437.543	-436.673	-437.543	-436.673	8.13067e-06
chr2:159879901:T:C	-438.155	-436.938	-438.155	-436.938	6.230649999999999e-06
chr2:159883024:G:A	-437.775	-436.778	-437.775	-436.778	7.3177400000000005e-06
chr2:159898436:A:G	-429.95	-430.645	-429.95	-430.645	0.00350522
chr2:159899834:G:A	-435.665	-435.564	-435.665	-435.564	2.49921e-05
chr2:159922634:C:T	-429.567	-430.236	-429.567	-430.236	0.005275909999999899
chr2:159925824:T:C	-436.034	-435.899	-436.034	-435.899	1.7825700000000008e-05
chr2:159926902:G:A	0.0	-434.824	0.0	-434.824	5.33986e-05
chr2:159943114:TG:T	-436.362	-435.959	-436.362	-435.959	1.686482e-05
chr2:159945520:C:G	0.0	-434.792	0.0	-434.792	5.51853e-05
chr2:159945609:T:C	0.0	-434.85	0.0	-434.85	5.20627e-05
chr2:159946064:T:C	0.0	-434.821	0.0	-434.821	5.35593e-05
chr2:159951564:C:T	-436.713	-436.251	-436.713	-436.251	1.269148e-05
chr2:159951803:T:C	-436.768	-436.248	-436.768	-436.248	1.269559e-05
chr2:159962880:T:C	0.0	-434.766	0.0	-434.766	5.66288e-05
chr2:159964556:G:A	-436.431	-436.076	-436.431	-436.076	1.507792e-05
chr2:159964700:C:T	-436.72	-436.269	-436.72	-436.269	1.248422e-05
chr2:159970137:T:C	0.0	-434.849	0.0	-434.849	5.20873e-05
chr2:159971502:AC:A	-436.447	-436.077	-436.447	-436.077	1.5054360000000002e-05
chr2:159978480:T:C	-435.224	-435.427	-435.224	-435.427	2.87791e-05
chr2:159980113:G:A	0.0	-435.506	0.0	-435.506	2.67688e-05
chr2:159981410:A:G	-435.121	-435.351	-435.121	-435.351	3.1018900000000016e-05
chr2:159983380:T:A	-430.503	-432.287	-430.503	-432.287	0.0006783699999999998
chr2:159986304:T:C	0.0	-434.235	0.0	-434.235	9.62964e-05
chr2:159989464:A:G	0.0	-434.429	0.0	-434.429	7.92987e-05
chr2:159989961:T:C	-435.289	-435.47	-435.289	-435.47	2.7588199999999994e-05
chr2:159991156:C:T	-435.179	-435.409	-435.179	-435.409	2.9317099999999998e-05
chr2:159994205:C:T	-435.38	-435.542	-435.38	-435.542	2.571120000000001e-05
chr2:159995797:C:T	0.0	-436.198	0.0	-436.198	1.31184e-05
chr2:159997669:A:T	-435.146	-435.389	-435.146	-435.389	2.9887899999999992e-05
chr2:159999266:A:C	0.0	-434.211	0.0	-434.211	9.86445e-05
chr2:160001136:G:T	-436.774	-436.309	-436.774	-436.309	1.2102829999999999e-05
chr2:160004271:G:A	-437.714	-436.796	-437.714	-436.796	7.45952e-06
chr2:160007701:A:C	0.0	-434.871	0.0	-434.871	5.09526e-05
chr2:160014433:T:C	-434.126	-434.969	-434.126	-434.969	4.6371199999999994e-05
chr2:160048955:C:T	-433.377	-433.045	-433.377	-433.045	0.000316697
chr2:160079461:T:C	-433.093	-432.513	-433.093	-432.513	0.0005388029999999
chr2:160079600:C:T	-433.202	-432.613	-433.202	-432.613	0.000491837
chr2:160094775:G:A	-433.027	-432.337	-433.027	-432.337	0.0006429209999999
chr2:160119670:T:C	-433.047	-432.327	-433.047	-432.327	0.0006504799999999999
chr2:160141008:G:A	-432.895	-432.16	-432.895	-432.16	0.0007688019999999001
chr2:160206896:T:C	-433.633	-433.359	-433.633	-433.359	0.000231617
chr2:160217257:G:A	-435.1	-434.694	-435.1	-434.694	6.077959999999999e-05
chr2:160223722:C:T	-433.544	-433.79	-433.544	-433.79	0.000149293
chr2:160237660:G:A	-435.17	-433.581	-435.17	-433.581	0.000186438
chr2:160493010:T:TC	-435.061	-434.114	-435.061	-434.114	0.00010771980000000002
chr2:160515411:G:T	0.0	-433.806	0.0	-433.806	0.000145375
chr2:160541866:A:AT	0.0	-434.065	0.0	-434.065	0.000112269
chr2:160681348:A:G	-434.471	-433.628	-434.471	-433.628	0.0001746553
chr2:160923688:G:C	-435.775	-434.923	-435.775	-434.923	4.7889099999999995e-05
chr2:160925295:A:G	-435.801	-434.874	-435.801	-434.874	5.0335500000000006e-05
chr2:160931540:G:A	0.0	-431.317	0.0	-431.317	0.00176709
chr2:160947677:C:G	-433.096	-434.241	-433.096	-434.241	9.412100000000002e-05
chr2:160959840:G:A	-433.916	-434.309	-433.916	-434.309	8.815590000000001e-05
chr2:160959937:G:C	0.0	-432.055	0.0	-432.055	0.000845157
chr2:160961988:A:C	-433.065	-434.055	-433.065	-434.055	0.00011371200000000003
chr2:160965299:T:C	-434.776	-434.188	-434.776	-434.188	9.945740000000001e-05
chr2:161010216:G:A	-434.354	-433.486	-434.354	-433.486	0.0002029632999999
chr2:161010526:G:A	-434.315	-433.484	-434.315	-433.484	0.0002033516
