## Supplementary material for "Characterization of shared and ancestry-specific signals driving complex traits using multi-ancestry fine-mapping": results_platelet_count_aou.txt

chr	start_bp	end_bp	rsid	eur_pip	afr_pip	eur_maf	afr_maf	bp	bp	eur_beta	afr_beta	eur_se	afr_se	eur_zscore	afr_zscore	eur_pval	afr_pval	global_pip	eur_nocausal	afr_nocausal	shared_pip	not_shared_pip	shared_ll	notshared_ll	num_snps_eur	num_snps_afr	nc	runtime
2	158835987	161011584	chr2:159834145:G:A	0.554717	NA	0.0200032	0	159834145	NA	0.0966645411426766	NA	0.015151225267894	NA	6.379981779263245	NA	1.7789e-10	NA	0.554717	5.79234e-14	0.412528	NA	NA	NA	NA	172	144	3	2831.593
2	158835987	161011584	chr2:159879079:G:T	0.206254	NA	0.023663	0	159879079	NA	0.0865347999430347	NA	0.0139784522069882	NA	6.190585242318434	NA	6.01763e-10	NA	0.206254	5.79234e-14	0.412528	NA	NA	NA	NA	172	144	3	2831.593
2	158835987	161011584	chr2:159738264:C:T	0.0548459	0.0122828	0.021229	0.031917	159738264	159738264	0.0862710984230729	0.0155747954759135	0.0147288735959726	0.0285608697380757	5.857277398772877	0.5453193694290788	4.72003e-09	0.58554	0.0548478	5.79234e-14	0.412528	0.0122809	0.0425669	-428.828	-427.989	172	144	3	2831.593
2	158835987	161011584	chr2:159754793:A:G	0.0644381	0.015027	0.0212468	0.0317448	159754793	159754793	0.0866704217285766	0.0186726334921106	0.0147239189852477	0.0286541893234415	5.886369098839384	0.6516545724375054	3.96044e-09	0.514632	0.0644401	5.79234e-14	0.412528	0.015025	0.0494151	-428.626	-427.839	172	144	3	2831.593
2	158835987	161011584	chr2:159830653:C:G	0.0606392	0.0176063	0.469896	0.193079	159830653	159830653	-0.0276249556290268	-0.0140596635846666	0.0043254993336321	0.0128502326130885	-6.386535633986623	-1.0941174380256933	1.70437e-10	0.273917	0.0606421999999999	5.79234e-14	0.412528	0.0176033	0.0430388999999999	-428.593	-428.095	172	144	3	2831.593
2	158835987	161011584	chr2:159824453:C:A	0.05081	0.0139265	0.469982	0.192364	159824453	159824453	-0.0274537913371974	-0.0128465229241045	0.0043237466428273	0.012846367894061	-6.3495374741118855	-1.000012068005897	2.16898e-10	0.317317	0.0508128	5.79234e-14	0.412528	0.0139237	0.0368890999999999	-428.827	-428.249	172	144	3	2831.593
2	158835987	161011584	chr2:159831840:C:T	0.110216	0.0329667	0.470387	0.192271	159831840	159831840	-0.0280098949438337	-0.0146735728047153	0.0043280009294554	0.0128470067590894	-6.471785796810869	-1.142178336158622	9.73032e-11	0.253394	0.1102189	5.79234e-14	0.412528	0.0329638	0.0772551	-427.966	-427.51	172	144	3	2831.593
2	158835987	161011584	chr2:159830857:C:T	0.0723046	0.021407	0.469755	0.192419	159830857	159830857	-0.0277596000705358	-0.0144383849262932	0.004324876319044	0.0128415806543408	-6.418588191366354	-1.1243463958942341	1.38165e-10	0.26088	0.0723076	5.79234e-14	0.412528	0.021404	0.0509036	-428.398	-427.927	172	144	3	2831.593
2	158835987	161011584	chr2:159872331:T:C	0.198733	0.0799164	0.0863677	0.0173883	159872331	159872331	0.037020676514119	-0.0594287575735567	0.0076111849384091	0.0387886755566102	4.863983310574649	-1.5321161839316555	1.15223e-06	0.12551	0.1987377	5.79234e-14	0.412528	0.0799117	0.1188259999999999	-427.12	-427.121	172	144	3	2831.593
2	158835987	161011584	chr2:159872494:C:T	0.163266	0.065762	0.0862845	0.0173865	159872494	159872494	0.0367155713594482	-0.0595112447432283	0.0076129889701871	0.0387886781955474	4.822753783465138	-1.5342426582110158	1.418e-06	0.124986	0.1632708	5.79234e-14	0.412528	0.0657572	0.0975135999999999	-427.315	-427.318	172	144	3	2831.593
2	158835987	161011584	chr2:159825597:C:A	0.0585978	0.0158412	0.469496	0.192313	159825597	159825597	-0.0276135859973141	-0.0125330883105932	0.0043251215700892	0.0128440332749635	-6.384464702282254	-0.9757907070377639	1.72759e-10	0.32918	0.0586005	5.79234e-14	0.412528	0.0158385	0.042762	-428.698	-428.101	172	144	3	2831.593
2	158835987	161011584	chr2:159826500:AG:A	0.0523631	0.0146385	0.469932	0.192364	159826500	159826500	-0.0274673698664599	-0.013271543082469	0.0043239139296243	0.0128447584193438	-6.352432151406517	-1.0332263674560416	2.12856e-10	0.301511	0.0523661	5.79234e-14	0.412528	0.0146355	0.0377306	-428.777	-428.227	172	144	3	2831.593
2	158835987	161011584	chr2:159830305:C:T	0.0602612	0.0176804	0.469749	0.192454	159830305	159830305	-0.0276180153256374	-0.0142553126334694	0.0043251134294963	0.0128408927040284	-6.385500814218826	-1.110149657196129	1.71594e-10	0.266948	0.0602642	5.79234e-14	0.412528	0.0176774	0.0425867999999999	-428.589	-428.106	172	144	3	2831.593
2	158835987	161011584	chr2:159826204:G:A	0.0508749	0.0139878	0.469966	0.192414	159826204	159826204	-0.0274530147005507	-0.0129120616545638	0.0043238929330235	0.0128439773477618	-6.349143035175495	-1.0053008740951932	2.17455e-10	0.314764	0.0508777	5.79234e-14	0.412528	0.013985	0.0368927	-428.822	-428.249	172	144	3	2831.593
2	158835987	161011584	chr2:159828308:C:T	0.0645986	0.017844	0.469712	0.192618	159828308	159828308	-0.0276922217728077	-0.0130011245837909	0.0043253914108412	0.0128391091253973	-6.402246442576194	-1.0126189018888478	1.53792e-10	0.311255	0.0646014	5.79234e-14	0.412528	0.0178412	0.0467602	-428.579	-428.012	172	144	3	2831.593
2	158835987	161011584	chr2:159828143:C:T	0.0666162	0.0181365	0.469731	0.192298	159828143	159828143	-0.0277218339393664	-0.0126916260288391	0.0043256840945394	0.0128451195997235	-6.408658915791266	-0.9880504366119173	1.47464e-10	0.32314	0.0666189	5.79234e-14	0.412528	0.0181338	0.0484850999999999	-428.571	-427.976	172	144	3	2831.593
2	158835987	161011584	chr2:159825506:C:G	0.0614878	0.0167685	0.469729	0.192319	159825506	159825506	-0.0276539693985792	-0.0127277583176925	0.0043250673245651	0.0128444912320281	-6.39388183428102	-0.99091183043167	1.62446e-10	0.321741	0.0614906	5.79234e-14	0.412528	0.0167657	0.0447249	-428.641	-428.057	172	144	3	2831.593
2	158835987	161011584	chr2:159852098:C:T	0.592453	0.229938	0.0844466	0.0172362	159852098	159852098	0.0389153674480387	-0.0578688004993642	0.0076889862244355	0.0389494492977687	5.061183140680648	-1.4857411733079198	4.17409e-07	0.137363	0.592457	5.79234e-14	0.412528	0.229934	0.362523	-426.064	-426.006	172	144	3	2831.593
2	158835987	161011584	chr2:159829738:C:T	0.0593488	0.0170198	0.46978	0.192504	159829738	159829738	-0.0276081435491596	-0.0137951391336662	0.0043250227536993	0.0128412853978232	-6.383352209082754	-1.074280238020774	1.74019e-10	0.28271	0.0593517	5.79234e-14	0.412528	0.0170169	0.0423348	-428.627	-428.112	172	144	3	2831.593
