## Supplementary material for "Characterization of shared and ancestry-specific signals driving complex traits using multi-ancestry fine-mapping": global_pips.txt

SNP_ID	shared_ll	notshared_ll	global_pips
chr2:210167360:C:A	0.0	-2494.47	0.0584615
chr2:210246138:G:A	0.0	-2494.72	0.0452529
chr2:210422172:C:A	-2496.62	-2495.7	0.02116968
chr2:210458590:G:T	0.0	-2495.67	0.0175133
chr2:210482197:T:C	0.0	-2496.02	0.0123079
chr2:210675783:C:A	-2492.25	-2495.17	0.991841
chr2:210678331:T:C	-2497.29	-2497.17	0.010192569999999998
chr2:210678423:T:G	-2497.97	-2497.01	0.0066066
chr2:210679933:G:A	-2498.86	-2497.52	0.0033222679999999997
chr2:210680086:G:A	-2498.96	-2497.58	0.0031264939999999996
chr2:210681194:C:G	-2498.91	-2497.56	0.0030984340000000006
chr2:210681319:C:T	-2498.63	-2497.39	0.0037100389999999996
chr2:210681389:T:C	-2498.91	-2497.55	0.0031249869999999996
chr2:210682605:G:A	-2498.5	-2497.3	0.004099116
chr2:210682676:C:A	-2497.78	-2497.0	0.006192850000000001
chr2:210682745:C:T	-2498.75	-2497.44	0.003611303
chr2:210683123:AGTGCAGTG:A	-2498.41	-2497.28	0.004222095
chr2:210683950:A:G	-2499.42	-2497.83	0.0022774709999999997
chr2:210683969:C:A	-2498.21	-2497.24	0.004667786
chr2:210684885:C:T	-2498.13	-2497.2	0.00491226
chr2:210686786:CAG:C	-2498.79	-2497.47	0.003374656
chr2:210687165:C:T	-2498.72	-2497.43	0.003532569
chr2:210687220:G:C	-2498.7	-2497.42	0.0035854009999999998
chr2:210687897:G:A	-2498.68	-2497.4	0.003643113
chr2:210687931:G:A	-2498.65	-2497.39	0.0038556540000000005
chr2:210689247:C:T	-2498.85	-2497.51	0.003364781
chr2:210689997:T:C	-2498.73	-2497.44	0.0035159729999999995
chr2:210692156:G:A	-2498.72	-2497.43	0.0035328680000000006
chr2:210692251:T:C	-2499.49	-2497.87	0.002169177
chr2:210692721:T:C	-2499.43	-2497.84	0.0022516710000000002
chr2:210693776:T:G	-2498.69	-2497.41	0.003609067
chr2:210693859:A:T	-2498.73	-2497.44	0.0035116260000000003
chr2:210694337:C:T	-2498.68	-2497.41	0.003634808
chr2:210694365:G:A	-2498.71	-2497.43	0.003557144
chr2:210694802:G:A	-2498.71	-2497.42	0.003572677
chr2:210694812:G:A	-2499.78	-2498.01	0.0018580180000000003
chr2:210695376:C:T	-2498.71	-2497.43	0.003548742
chr2:210695392:T:C	-2498.72	-2497.43	0.0035230030000000002
chr2:210695899:G:A	-2498.7	-2497.41	0.0035968149999999997
chr2:210696186:C:T	-2499.44	-2497.85	0.002233152
chr2:210696274:T:G	-2498.68	-2497.4	0.003639072
chr2:210696733:T:C	-2498.62	-2497.36	0.0038011670000000003
chr2:210696760:A:G	-2498.65	-2497.37	0.0037496580000000003
chr2:210696882:A:T	-2498.64	-2497.38	0.0037404539999999994
chr2:210697381:C:T	-2498.69	-2497.41	0.00362124
chr2:210697400:T:G	-2498.67	-2497.39	0.003677774
chr2:210697814:T:C	-2498.69	-2497.41	0.0036012490000000004
chr2:210698200:C:T	-2499.79	-2498.02	0.0018507939999999998
chr2:210698267:A:G	-2498.66	-2497.39	0.003692959000000001
chr2:210698309:T:TA	-2499.22	-2497.73	0.002528193
chr2:210700968:C:T	-2499.8	-2498.02	0.0018364549999999999
chr2:210701619:T:A	-2499.42	-2497.84	0.0022019030000000003
chr2:210704174:C:G	-2498.56	-2497.4	0.0038647229999999996
chr2:210704855:C:T	-2499.11	-2497.67	0.0027883630000000003
chr2:210706193:T:C	-2498.96	-2497.45	0.003369721
chr2:210707746:G:C	-2498.58	-2497.42	0.0037546100000000002
chr2:210708835:G:A	-2499.58	-2497.93	0.002058178
chr2:210711650:CT:C	-2499.71	-2497.96	0.0019579119999999996
chr2:210715132:TAATA:T	-2498.92	-2497.59	0.0030043379999999996
chr2:210716418:T:C	-2499.23	-2497.68	0.0026688650000000003
chr2:210716521:C:T	-2499.34	-2497.75	0.002478645
chr2:210718298:C:T	-2499.38	-2497.81	0.002345673
chr2:210718377:C:T	-2499.34	-2497.78	0.0024088350000000002
chr2:210721721:C:T	-2499.47	-2497.85	0.002235657
chr2:210722580:G:A	-2497.75	-2496.91	0.0066922
chr2:210722907:C:T	-2499.32	-2497.76	0.002452663
chr2:210723454:T:C	-2499.28	-2497.72	0.0025469420000000004
chr2:210723890:T:A	-2499.25	-2497.7	0.00259611
chr2:210726730:GA:G	-2499.0	-2497.56	0.003037112
chr2:210726826:G:A	-2498.2	-2497.19	0.004805080000000001
chr2:210728712:C:T	-2499.12	-2497.64	0.0028093159999999996
chr2:210728888:G:C	-2498.96	-2497.57	0.0030894750000000004
chr2:210731176:C:T	-2499.7	-2497.97	0.001940919
chr2:210731774:G:A	-2498.98	-2497.47	0.003282927
chr2:210733337:G:A	-2499.45	-2497.86	0.0021545509999999998
chr2:210733676:C:T	-2499.37	-2497.73	0.002480732
chr2:210734897:C:T	-2499.38	-2497.82	0.002230879
chr2:210735022:C:T	-2499.33	-2497.8	0.002325643
chr2:210735337:C:T	-2499.35	-2497.81	0.002270782
chr2:210735587:A:G	-2499.4	-2497.83	0.00221626
chr2:210735882:A:C	0.0	-2498.61	0.000914213
chr2:210736392:T:C	-2499.31	-2497.79	0.002320046
chr2:210736515:A:T	-2499.32	-2497.79	0.0023103980000000004
chr2:210737692:T:C	-2499.5	-2497.82	0.002261556
chr2:210737832:T:A	-2499.1	-2497.67	0.002742326
chr2:210738051:G:A	-2499.12	-2497.68	0.0027162760000000005
chr2:210738747:G:A	-2499.42	-2497.77	0.002354368
chr2:210739281:G:A	-2499.36	-2497.81	0.002264968
chr2:210739667:C:A	-2498.47	-2497.36	0.004024299
chr2:210739726:C:A	-2499.27	-2497.76	0.002372848
chr2:210741120:G:A	-2499.35	-2497.81	0.002266003
chr2:210741300:C:T	-2499.4	-2497.75	0.002430744
chr2:210742348:ATGTT:A	-2498.57	-2497.41	0.0037725230000000003
chr2:210743562:C:A	-2499.4	-2497.76	0.002370997
chr2:210745177:C:G	-2499.49	-2497.83	0.002229657
chr2:210745915:CTG:C	-2499.26	-2497.64	0.002701858
chr2:210747915:CA:C	-2499.17	-2497.71	0.0026294820000000003
chr2:210750099:A:T	-2498.43	-2497.35	0.004103317
chr2:210750493:C:T	-2498.57	-2497.41	0.00379062
chr2:210752170:A:G	-2499.71	-2497.96	0.00194475
chr2:210752804:C:G	-2498.86	-2497.54	0.0031688339999999997
chr2:210752871:T:G	-2498.64	-2497.44	0.003646389
chr2:210755157:G:A	-2498.85	-2497.51	0.0032518289999999995
chr2:210755329:C:T	-2499.12	-2497.69	0.002691975
chr2:210759245:T:C	-2499.83	-2498.02	0.001815303
chr2:210761351:A:G	-2499.7	-2497.95	0.001956446
chr2:210761818:C:A	-2499.67	-2497.95	0.0019476060000000002
chr2:210772462:A:G	-2498.98	-2497.61	0.002951211
chr2:210772791:G:A	-2498.94	-2497.59	0.0030579360000000002
chr2:210772971:T:C	-2499.28	-2497.66	0.002584374
chr2:210774647:T:C	-2498.86	-2497.53	0.003246214
chr2:210774855:A:C	-2498.79	-2497.5	0.003365023
chr2:210777636:C:T	-2499.8	-2498.01	0.0018388960000000002
chr2:210783973:G:A	-2499.18	-2497.71	0.0026543430000000004
chr2:210784082:T:C	-2498.88	-2497.56	0.003148146
chr2:210787199:T:C	-2499.83	-2498.03	0.001801477
chr2:210788256:G:GA	-2499.77	-2498.0	0.0018549600000000001
chr2:210791713:C:CA	-2497.9	-2497.01	0.00611379
chr2:210793193:C:A	-2498.44	-2497.27	0.004451192
chr2:210794532:C:T	-2499.46	-2497.86	0.002189583
chr2:210796174:C:T	-2498.61	-2497.34	0.004084908
chr2:210796513:C:T	-2499.4	-2497.83	0.0022633420000000002
chr2:210796685:A:C	-2499.52	-2497.89	0.002120697
chr2:210797173:C:T	-2499.49	-2497.88	0.0021594979999999997
chr2:210799609:A:G	-2498.7	-2497.4	0.003841399
chr2:210802532:G:T	-2498.91	-2497.59	0.003101154
chr2:210802559:G:A	-2499.06	-2497.64	0.002927349
chr2:210804449:G:A	-2499.07	-2497.67	0.002837332
chr2:210804736:T:C	-2499.17	-2497.72	0.002668756
chr2:210805346:A:G	-2499.03	-2497.65	0.0028954000000000002
chr2:210806290:C:T	-2499.13	-2497.7	0.002730172
chr2:210807537:A:G	-2498.8	-2497.48	0.00342531
chr2:210808686:A:G	-2499.45	-2497.86	0.002195914
chr2:210808790:T:C	-2498.78	-2497.52	0.003356759
chr2:210816519:G:A	-2498.7	-2497.37	0.0038343599999999993
chr2:210819425:A:G	-2498.81	-2497.49	0.0033654139999999997
chr2:210821932:G:C	-2499.12	-2497.57	0.0030486949999999997
chr2:210833465:C:T	-2495.42	-2493.8	0.1462887
chr2:210834287:G:A	-2495.47	-2493.85	0.13945269999999999
chr2:211074038:A:G	0.0	-2494.02	0.0960987
chr2:211107753:T:C	0.0	-2493.82	0.116463
chr2:211159103:A:T	0.0	-2494.11	0.0870515
