## Supplementary material for "Characterization of shared and ancestry-specific signals driving complex traits using multi-ancestry fine-mapping": mscaviar_results_shared_pips.txt

SNP_ID	shared_pip	shared_ll	notshared_ll
chr2:210167360:C:A	0	0	-2494.47
chr2:210246138:G:A	0	0	-2494.72
chr2:210422172:C:A	0.00442495	-2496.62	-2495.7
chr2:210458590:G:T	0	0	-2495.67
chr2:210482197:T:C	0	0	-2496.02
chr2:210675783:C:A	0.918938	-2492.25	-2495.17
chr2:210678331:T:C	0.00466176	-2497.29	-2497.17
chr2:210678423:T:G	0.00143552	-2497.97	-2497.01
chr2:210679933:G:A	0.000500312	-2498.86	-2497.52
chr2:210680086:G:A	0.000451486	-2498.96	-2497.58
chr2:210681194:C:G	0.000454156	-2498.91	-2497.56
chr2:210681319:C:T	0.000598331	-2498.63	-2497.39
chr2:210681389:T:C	0.000451813	-2498.91	-2497.55
chr2:210682605:G:A	0.000680054	-2498.5	-2497.3
chr2:210682676:C:A	0.00148025	-2497.78	-2497
chr2:210682745:C:T	0.000553567	-2498.75	-2497.44
chr2:210683123:AGTGCAGTG:A	0.000740495	-2498.41	-2497.28
chr2:210683950:A:G	0.000271709	-2499.42	-2497.83
chr2:210683969:C:A	0.000953014	-2498.21	-2497.24
chr2:210684885:C:T	0.00103704	-2498.13	-2497.2
chr2:210686786:CAG:C	0.000508804	-2498.79	-2497.47
chr2:210687165:C:T	0.000542211	-2498.72	-2497.43
chr2:210687220:G:C	0.000553689	-2498.7	-2497.42
chr2:210687897:G:A	0.000564907	-2498.68	-2497.4
chr2:210687931:G:A	0.000612246	-2498.65	-2497.39
chr2:210689247:C:T	0.000501469	-2498.85	-2497.51
chr2:210689997:T:C	0.000540767	-2498.73	-2497.44
chr2:210692156:G:A	0.000542582	-2498.72	-2497.43
chr2:210692251:T:C	0.000249513	-2499.49	-2497.87
chr2:210692721:T:C	0.000267369	-2499.43	-2497.84
chr2:210693776:T:G	0.000560503	-2498.69	-2497.41
chr2:210693859:A:T	0.000540504	-2498.73	-2497.44
chr2:210694337:C:T	0.000566762	-2498.68	-2497.41
chr2:210694365:G:A	0.000549176	-2498.71	-2497.43
chr2:210694802:G:A	0.000552223	-2498.71	-2497.42
chr2:210694812:G:A	0.000185612	-2499.78	-2498.01
chr2:210695376:C:T	0.000547178	-2498.71	-2497.43
chr2:210695392:T:C	0.000542377	-2498.72	-2497.43
chr2:210695899:G:A	0.000557005	-2498.7	-2497.41
chr2:210696186:C:T	0.000266068	-2499.44	-2497.85
chr2:210696274:T:G	0.000566518	-2498.68	-2497.4
chr2:210696733:T:C	0.000600923	-2498.62	-2497.36
chr2:210696760:A:G	0.000582592	-2498.65	-2497.37
chr2:210696882:A:T	0.000589736	-2498.64	-2497.38
chr2:210697381:C:T	0.00056195	-2498.69	-2497.41
chr2:210697400:T:G	0.000574056	-2498.67	-2497.39
chr2:210697814:T:C	0.000558191	-2498.69	-2497.41
chr2:210698200:C:T	0.000185718	-2499.79	-2498.02
chr2:210698267:A:G	0.000575381	-2498.66	-2497.39
chr2:210698309:T:TA	0.000327647	-2499.22	-2497.73
chr2:210700968:C:T	0.000181868	-2499.8	-2498.02
chr2:210701619:T:A	0.000257387	-2499.42	-2497.84
chr2:210704174:C:G	0.000672197	-2498.56	-2497.4
chr2:210704855:C:T	0.000386277	-2499.11	-2497.67
chr2:210706193:T:C	0.000428609	-2498.96	-2497.45
chr2:210707746:G:C	0.00065752	-2498.58	-2497.42
chr2:210708835:G:A	0.000231282	-2499.58	-2497.93
chr2:210711650:CT:C	0.000200608	-2499.71	-2497.96
chr2:210715132:TAATA:T	0.000443662	-2498.92	-2497.59
chr2:210716418:T:C	0.000328945	-2499.23	-2497.68
chr2:210716521:C:T	0.000295444	-2499.34	-2497.75
chr2:210718298:C:T	0.000285697	-2499.38	-2497.81
chr2:210718377:C:T	0.000295095	-2499.34	-2497.78
chr2:210721721:C:T	0.000259207	-2499.47	-2497.85
chr2:210722580:G:A	0.00154478	-2497.75	-2496.91
chr2:210722907:C:T	0.000302737	-2499.32	-2497.76
chr2:210723454:T:C	0.000313408	-2499.28	-2497.72
chr2:210723890:T:A	0.00031991	-2499.25	-2497.7
chr2:210726730:GA:G	0.000417018	-2499	-2497.56
chr2:210726826:G:A	0.00095356	-2498.2	-2497.19
chr2:210728712:C:T	0.000368814	-2499.12	-2497.64
chr2:210728888:G:C	0.000444865	-2498.96	-2497.57
chr2:210731176:C:T	0.000203522	-2499.7	-2497.97
chr2:210731774:G:A	0.000416413	-2498.98	-2497.47
chr2:210733337:G:A	0.000249449	-2499.45	-2497.86
chr2:210733676:C:T	0.000275453	-2499.37	-2497.73
chr2:210734897:C:T	0.000265541	-2499.38	-2497.82
chr2:210735022:C:T	0.000286287	-2499.33	-2497.8
chr2:210735337:C:T	0.000274068	-2499.35	-2497.81
chr2:210735587:A:G	0.00026242	-2499.4	-2497.83
chr2:210735882:A:C	0	0	-2498.61
chr2:210736392:T:C	0.000284554	-2499.31	-2497.79
chr2:210736515:A:T	0.000282512	-2499.32	-2497.79
chr2:210737692:T:C	0.000244019	-2499.5	-2497.82
chr2:210737832:T:A	0.000374754	-2499.1	-2497.67
chr2:210738051:G:A	0.000369394	-2499.12	-2497.68
chr2:210738747:G:A	0.000258327	-2499.42	-2497.77
chr2:210739281:G:A	0.000272492	-2499.36	-2497.81
chr2:210739667:C:A	0.000740291	-2498.47	-2497.36
chr2:210739726:C:A	0.000295772	-2499.27	-2497.76
chr2:210741120:G:A	0.000272827	-2499.35	-2497.81
chr2:210741300:C:T	0.00026908	-2499.4	-2497.75
chr2:210742348:ATGTT:A	0.000656267	-2498.57	-2497.41
chr2:210743562:C:A	0.000262426	-2499.4	-2497.76
chr2:210745177:C:G	0.000241423	-2499.49	-2497.83
chr2:210745915:CTG:C	0.000307858	-2499.26	-2497.64
chr2:210747915:CA:C	0.000350478	-2499.17	-2497.71
chr2:210750099:A:T	0.000764673	-2498.43	-2497.35
chr2:210750493:C:T	0.00066795	-2498.57	-2497.41
chr2:210752170:A:G	0.000195922	-2499.71	-2497.96
chr2:210752804:C:G	0.000475136	-2498.86	-2497.54
chr2:210752871:T:G	0.000619741	-2498.64	-2497.44
chr2:210755157:G:A	0.000479661	-2498.85	-2497.51
chr2:210755329:C:T	0.000366385	-2499.12	-2497.69
chr2:210759245:T:C	0.00017436	-2499.83	-2498.02
chr2:210761351:A:G	0.000198748	-2499.7	-2497.95
chr2:210761818:C:A	0.000200553	-2499.67	-2497.95
chr2:210772462:A:G	0.000426049	-2498.98	-2497.61
chr2:210772791:G:A	0.000456594	-2498.94	-2497.59
chr2:210772971:T:C	0.000291946	-2499.28	-2497.66
chr2:210774647:T:C	0.000491356	-2498.86	-2497.53
chr2:210774855:A:C	0.000528597	-2498.79	-2497.5
chr2:210777636:C:T	0.00017954	-2499.8	-2498.01
chr2:210783973:G:A	0.000357897	-2499.18	-2497.71
chr2:210784082:T:C	0.000477554	-2498.88	-2497.56
chr2:210787199:T:C	0.000174275	-2499.83	-2498.03
chr2:210788256:G:GA	0.000184587	-2499.77	-2498
chr2:210791713:C:CA	0.00134035	-2497.9	-2497.01
chr2:210793193:C:A	0.000775818	-2498.44	-2497.27
chr2:210794532:C:T	0.000257127	-2499.46	-2497.86
chr2:210796174:C:T	0.000650412	-2498.61	-2497.34
chr2:210796513:C:T	0.000272788	-2499.4	-2497.83
chr2:210796685:A:C	0.000242523	-2499.52	-2497.89
chr2:210797173:C:T	0.000250802	-2499.49	-2497.88
chr2:210799609:A:G	0.000602421	-2498.7	-2497.4
chr2:210802532:G:T	0.000474276	-2498.91	-2497.59
chr2:210802559:G:A	0.000411391	-2499.06	-2497.64
chr2:210804449:G:A	0.000403048	-2499.07	-2497.67
chr2:210804736:T:C	0.000364864	-2499.17	-2497.72
chr2:210805346:A:G	0.00042131	-2499.03	-2497.65
chr2:210806290:C:T	0.000379298	-2499.13	-2497.7
chr2:210807537:A:G	0.00052316	-2498.8	-2497.48
chr2:210808686:A:G	0.000258436	-2499.45	-2497.86
chr2:210808790:T:C	0.000543181	-2498.78	-2497.52
chr2:210816519:G:A	0.00057189	-2498.7	-2497.37
chr2:210819425:A:G	0.000507916	-2498.81	-2497.49
chr2:210821932:G:C	0.000376085	-2499.12	-2497.57
chr2:210833465:C:T	0.0169006	-2495.42	-2493.8
chr2:210834287:G:A	0.0162091	-2495.47	-2493.85
chr2:211074038:A:G	0	0	-2494.02
chr2:211107753:T:C	0	0	-2493.82
chr2:211159103:A:T	0	0	-2494.11
