## Supplementary material for "Characterization of shared and ancestry-specific signals driving complex traits using multi-ancestry fine-mapping": mscaviar_results_study0_post.txt

SNP_ID	Prob_in_pCausalSet
chr2:210167360:C:A	0.0584615
chr2:210246138:G:A	0.0452529
chr2:210422172:C:A	0.0201569
chr2:210458590:G:T	0.0175133
chr2:210482197:T:C	0.0123079
chr2:210675783:C:A	0.991658
chr2:210678331:T:C	0.00864733
chr2:210678423:T:G	0.00279342
chr2:210679933:G:A	0.00232413
chr2:210680086:G:A	0.00217165
chr2:210681194:C:G	0.0020836
chr2:210681319:C:T	0.00264651
chr2:210681389:T:C	0.00216119
chr2:210682605:G:A	0.00305814
chr2:210682676:C:A	0.00341316
chr2:210682745:C:T	0.00265121
chr2:210683123:AGTGCAGTG:A	0.00306112
chr2:210683950:A:G	0.00117144
chr2:210683969:C:A	0.00280655
chr2:210684885:C:T	0.00301162
chr2:210686786:CAG:C	0.00238928
chr2:210687165:C:T	0.00254796
chr2:210687220:G:C	0.00259978
chr2:210687897:G:A	0.00266173
chr2:210687931:G:A	0.00287199
chr2:210689247:C:T	0.00240757
chr2:210689997:T:C	0.00252208
chr2:210692156:G:A	0.00254693
chr2:210692251:T:C	0.00108166
chr2:210692721:T:C	0.00114115
chr2:210693776:T:G	0.00261605
chr2:210693859:A:T	0.00251467
chr2:210694337:C:T	0.00263868
chr2:210694365:G:A	0.00256505
chr2:210694802:G:A	0.00258177
chr2:210694812:G:A	0.00085958
chr2:210695376:C:T	0.00255754
chr2:210695392:T:C	0.00252866
chr2:210695899:G:A	0.0026075
chr2:210696186:C:T	0.00122119
chr2:210696274:T:G	0.00264775
chr2:210696733:T:C	0.00281085
chr2:210696760:A:G	0.00278546
chr2:210696882:A:T	0.00274321
chr2:210697381:C:T	0.00263304
chr2:210697400:T:G	0.00268939
chr2:210697814:T:C	0.00261093
chr2:210698200:C:T	0.000865422
chr2:210698267:A:G	0.00271197
chr2:210698309:T:TA	0.00136511
chr2:210700968:C:T	0.000848803
chr2:210701619:T:A	0.00114379
chr2:210704174:C:G	0.00258683
chr2:210704855:C:T	0.00139821
chr2:210706193:T:C	0.00108926
chr2:210707746:G:C	0.00226845
chr2:210708835:G:A	0.00107362
chr2:210711650:CT:C	0.00087655
chr2:210715132:TAATA:T	0.00173343
chr2:210716418:T:C	0.00101471
chr2:210716521:C:T	0.000979439
chr2:210718298:C:T	0.00101964
chr2:210718377:C:T	0.0010185
chr2:210721721:C:T	0.000970634
chr2:210722580:G:A	0.0031246
chr2:210722907:C:T	0.00102535
chr2:210723454:T:C	0.00101477
chr2:210723890:T:A	0.00102607
chr2:210726730:GA:G	0.00116493
chr2:210726826:G:A	0.00239396
chr2:210728712:C:T	0.00108827
chr2:210728888:G:C	0.00140919
chr2:210731176:C:T	0.000895461
chr2:210731774:G:A	0.00107623
chr2:210733337:G:A	0.00117679
chr2:210733676:C:T	0.000908975
chr2:210734897:C:T	0.00124591
chr2:210735022:C:T	0.00132407
chr2:210735337:C:T	0.00128802
chr2:210735587:A:G	0.00123102
chr2:210735882:A:C	0.000914213
chr2:210736392:T:C	0.00134044
chr2:210736515:A:T	0.00133072
chr2:210737692:T:C	0.000888185
chr2:210737832:T:A	0.00173771
chr2:210738051:G:A	0.00170621
chr2:210738747:G:A	0.000898175
chr2:210739281:G:A	0.00125135
chr2:210739667:C:A	0.00238178
chr2:210739726:C:A	0.00139411
chr2:210741120:G:A	0.00126187
chr2:210741300:C:T	0.000909474
chr2:210742348:ATGTT:A	0.00242643
chr2:210743562:C:A	0.000909703
chr2:210745177:C:G	0.000893
chr2:210745915:CTG:C	0.000942036
chr2:210747915:CA:C	0.00162892
chr2:210750099:A:T	0.00239139
chr2:210750493:C:T	0.00230511
chr2:210752170:A:G	0.000835032
chr2:210752804:C:G	0.00205695
chr2:210752871:T:G	0.00195105
chr2:210755157:G:A	0.00228241
chr2:210755329:C:T	0.00161541
chr2:210759245:T:C	0.000792263
chr2:210761351:A:G	0.000846784
chr2:210761818:C:A	0.000883769
chr2:210772462:A:G	0.00147522
chr2:210772791:G:A	0.00158524
chr2:210772971:T:C	0.0009399
chr2:210774647:T:C	0.00153941
chr2:210774855:A:C	0.00165248
chr2:210777636:C:T	0.000815896
chr2:210783973:G:A	0.00137901
chr2:210784082:T:C	0.00203069
chr2:210787199:T:C	0.000814022
chr2:210788256:G:GA	0.000850607
chr2:210791713:C:CA	0.0046358
chr2:210793193:C:A	0.00336054
chr2:210794532:C:T	0.00122549
chr2:210796174:C:T	0.00313324
chr2:210796513:C:T	0.00128426
chr2:210796685:A:C	0.00114604
chr2:210797173:C:T	0.00119403
chr2:210799609:A:G	0.00287997
chr2:210802532:G:T	0.0018215
chr2:210802559:G:A	0.00196223
chr2:210804449:G:A	0.001747
chr2:210804736:T:C	0.00155784
chr2:210805346:A:G	0.00167879
chr2:210806290:C:T	0.0016168
chr2:210807537:A:G	0.00152026
chr2:210808686:A:G	0.00122992
chr2:210808790:T:C	0.00189148
chr2:210816519:G:A	0.0014455
chr2:210819425:A:G	0.001504
chr2:210821932:G:C	0.00106868
chr2:210833465:C:T	0.0173403
chr2:210834287:G:A	0.0166548
chr2:211074038:A:G	0.0960987
chr2:211107753:T:C	0.116463
chr2:211159103:A:T	0.0870515
