## Supplementary material for "Characterization of shared and ancestry-specific signals driving complex traits using multi-ancestry fine-mapping": mscaviar_results_study1_post.txt

SNP_ID	Prob_in_pCausalSet
chr2:210422172:C:A	0.00543773
chr2:210675783:C:A	0.919121
chr2:210678331:T:C	0.006207
chr2:210678423:T:G	0.0052487
chr2:210679933:G:A	0.00149845
chr2:210680086:G:A	0.00140633
chr2:210681194:C:G	0.00146899
chr2:210681319:C:T	0.00166186
chr2:210681389:T:C	0.00141561
chr2:210682605:G:A	0.00172103
chr2:210682676:C:A	0.00425994
chr2:210682745:C:T	0.00151366
chr2:210683123:AGTGCAGTG:A	0.00190147
chr2:210683950:A:G	0.00137774
chr2:210683969:C:A	0.00281425
chr2:210684885:C:T	0.00293768
chr2:210686786:CAG:C	0.00149418
chr2:210687165:C:T	0.00152682
chr2:210687220:G:C	0.00153931
chr2:210687897:G:A	0.00154629
chr2:210687931:G:A	0.00159591
chr2:210689247:C:T	0.00145868
chr2:210689997:T:C	0.00153466
chr2:210692156:G:A	0.00152852
chr2:210692251:T:C	0.00133703
chr2:210692721:T:C	0.00137789
chr2:210693776:T:G	0.00155352
chr2:210693859:A:T	0.00153746
chr2:210694337:C:T	0.00156289
chr2:210694365:G:A	0.00154127
chr2:210694802:G:A	0.00154313
chr2:210694812:G:A	0.00118405
chr2:210695376:C:T	0.00153838
chr2:210695392:T:C	0.00153672
chr2:210695899:G:A	0.00154632
chr2:210696186:C:T	0.00127803
chr2:210696274:T:G	0.00155784
chr2:210696733:T:C	0.00159124
chr2:210696760:A:G	0.00154679
chr2:210696882:A:T	0.00158698
chr2:210697381:C:T	0.00155015
chr2:210697400:T:G	0.00156244
chr2:210697814:T:C	0.00154851
chr2:210698200:C:T	0.00117109
chr2:210698267:A:G	0.00155637
chr2:210698309:T:TA	0.00149073
chr2:210700968:C:T	0.00116952
chr2:210701619:T:A	0.0013155
chr2:210704174:C:G	0.00195009
chr2:210704855:C:T	0.00177643
chr2:210706193:T:C	0.00270907
chr2:210707746:G:C	0.00214368
chr2:210708835:G:A	0.00121584
chr2:210711650:CT:C	0.00128197
chr2:210715132:TAATA:T	0.00171457
chr2:210716418:T:C	0.0019831
chr2:210716521:C:T	0.00179465
chr2:210718298:C:T	0.00161173
chr2:210718377:C:T	0.00168543
chr2:210721721:C:T	0.00152423
chr2:210722580:G:A	0.00511238
chr2:210722907:C:T	0.00173005
chr2:210723454:T:C	0.00184558
chr2:210723890:T:A	0.00188995
chr2:210726730:GA:G	0.0022892
chr2:210726826:G:A	0.00336468
chr2:210728712:C:T	0.00208986
chr2:210728888:G:C	0.00212515
chr2:210731176:C:T	0.00124898
chr2:210731774:G:A	0.00262311
chr2:210733337:G:A	0.00122721
chr2:210733676:C:T	0.00184721
chr2:210734897:C:T	0.00125051
chr2:210735022:C:T	0.00128786
chr2:210735337:C:T	0.00125683
chr2:210735587:A:G	0.00124766
chr2:210736392:T:C	0.00126416
chr2:210736515:A:T	0.00126219
chr2:210737692:T:C	0.00161739
chr2:210737832:T:A	0.00137937
chr2:210738051:G:A	0.00137946
chr2:210738747:G:A	0.00171452
chr2:210739281:G:A	0.00128611
chr2:210739667:C:A	0.00238281
chr2:210739726:C:A	0.00127451
chr2:210741120:G:A	0.00127696
chr2:210741300:C:T	0.00179035
chr2:210742348:ATGTT:A	0.00200236
chr2:210743562:C:A	0.00172372
chr2:210745177:C:G	0.00157808
chr2:210745915:CTG:C	0.00206768
chr2:210747915:CA:C	0.00135104
chr2:210750099:A:T	0.0024766
chr2:210750493:C:T	0.00215346
chr2:210752170:A:G	0.00130564
chr2:210752804:C:G	0.00158702
chr2:210752871:T:G	0.00231508
chr2:210755157:G:A	0.00144908
chr2:210755329:C:T	0.00144295
chr2:210759245:T:C	0.0011974
chr2:210761351:A:G	0.00130841
chr2:210761818:C:A	0.00126439
chr2:210772462:A:G	0.00190204
chr2:210772791:G:A	0.00192929
chr2:210772971:T:C	0.00193642
chr2:210774647:T:C	0.00219816
chr2:210774855:A:C	0.00224114
chr2:210777636:C:T	0.00120254
chr2:210783973:G:A	0.00163323
chr2:210784082:T:C	0.00159501
chr2:210787199:T:C	0.00116173
chr2:210788256:G:GA	0.00118894
chr2:210791713:C:CA	0.00281834
chr2:210793193:C:A	0.00186647
chr2:210794532:C:T	0.00122122
chr2:210796174:C:T	0.00160208
chr2:210796513:C:T	0.00125187
chr2:210796685:A:C	0.00121718
chr2:210797173:C:T	0.00121627
chr2:210799609:A:G	0.00156385
chr2:210802532:G:T	0.00175393
chr2:210802559:G:A	0.00137651
chr2:210804449:G:A	0.00149338
chr2:210804736:T:C	0.00147578
chr2:210805346:A:G	0.00163792
chr2:210806290:C:T	0.00149267
chr2:210807537:A:G	0.00242821
chr2:210808686:A:G	0.00122443
chr2:210808790:T:C	0.00200846
chr2:210816519:G:A	0.00296075
chr2:210819425:A:G	0.00236933
chr2:210821932:G:C	0.0023561
chr2:210833465:C:T	0.145849
chr2:210834287:G:A	0.139007
