## Supplementary material for "Characterization of shared and ancestry-specific signals driving complex traits using multi-ancestry fine-mapping": not_shared_pips.txt

SNP_ID	shared_ll_x	notshared_ll_x	shared_ll_y	notshared_ll_y	not_shared_pip
chr2:210167360:C:A	0.0	-2494.47	0.0	-2494.47	0.0584615
chr2:210246138:G:A	0.0	-2494.72	0.0	-2494.72	0.0452529
chr2:210422172:C:A	-2496.62	-2495.7	-2496.62	-2495.7	0.01674473
chr2:210458590:G:T	0.0	-2495.67	0.0	-2495.67	0.0175133
chr2:210482197:T:C	0.0	-2496.02	0.0	-2496.02	0.0123079
chr2:210675783:C:A	-2492.25	-2495.17	-2492.25	-2495.17	0.07290299999999994
chr2:210678331:T:C	-2497.29	-2497.17	-2497.29	-2497.17	0.005530809999999899
chr2:210678423:T:G	-2497.97	-2497.01	-2497.97	-2497.01	0.00517108
chr2:210679933:G:A	-2498.86	-2497.52	-2498.86	-2497.52	0.0028219559999999
chr2:210680086:G:A	-2498.96	-2497.58	-2498.96	-2497.58	0.0026750079999999
chr2:210681194:C:G	-2498.91	-2497.56	-2498.91	-2497.56	0.0026442780000000003
chr2:210681319:C:T	-2498.63	-2497.39	-2498.63	-2497.39	0.0031117079999998997
chr2:210681389:T:C	-2498.91	-2497.55	-2498.91	-2497.55	0.0026731739999998998
chr2:210682605:G:A	-2498.5	-2497.3	-2498.5	-2497.3	0.0034190619999999996
chr2:210682676:C:A	-2497.78	-2497.0	-2497.78	-2497.0	0.0047126
chr2:210682745:C:T	-2498.75	-2497.44	-2498.75	-2497.44	0.003057736
chr2:210683123:AGTGCAGTG:A	-2498.41	-2497.28	-2498.41	-2497.28	0.0034816000000000005
chr2:210683950:A:G	-2499.42	-2497.83	-2499.42	-2497.83	0.0020057619999998997
chr2:210683969:C:A	-2498.21	-2497.24	-2498.21	-2497.24	0.0037147720000000003
chr2:210684885:C:T	-2498.13	-2497.2	-2498.13	-2497.2	0.00387522
chr2:210686786:CAG:C	-2498.79	-2497.47	-2498.79	-2497.47	0.0028658520000000003
chr2:210687165:C:T	-2498.72	-2497.43	-2498.72	-2497.43	0.0029903580000000003
chr2:210687220:G:C	-2498.7	-2497.42	-2498.7	-2497.42	0.0030317119999999
chr2:210687897:G:A	-2498.68	-2497.4	-2498.68	-2497.4	0.003078206
chr2:210687931:G:A	-2498.65	-2497.39	-2498.65	-2497.39	0.003243408
chr2:210689247:C:T	-2498.85	-2497.51	-2498.85	-2497.51	0.002863312
chr2:210689997:T:C	-2498.73	-2497.44	-2498.73	-2497.44	0.0029752059999999
chr2:210692156:G:A	-2498.72	-2497.43	-2498.72	-2497.43	0.002990286
chr2:210692251:T:C	-2499.49	-2497.87	-2499.49	-2497.87	0.001919664
chr2:210692721:T:C	-2499.43	-2497.84	-2499.43	-2497.84	0.001984302
chr2:210693776:T:G	-2498.69	-2497.41	-2498.69	-2497.41	0.003048564
chr2:210693859:A:T	-2498.73	-2497.44	-2498.73	-2497.44	0.0029711219999999997
chr2:210694337:C:T	-2498.68	-2497.41	-2498.68	-2497.41	0.0030680459999999996
chr2:210694365:G:A	-2498.71	-2497.43	-2498.71	-2497.43	0.0030079679999999998
chr2:210694802:G:A	-2498.71	-2497.42	-2498.71	-2497.42	0.0030204539999999997
chr2:210694812:G:A	-2499.78	-2498.01	-2499.78	-2498.01	0.001672406
chr2:210695376:C:T	-2498.71	-2497.43	-2498.71	-2497.43	0.003001564
chr2:210695392:T:C	-2498.72	-2497.43	-2498.72	-2497.43	0.0029806259999999997
chr2:210695899:G:A	-2498.7	-2497.41	-2498.7	-2497.41	0.0030398099999999
chr2:210696186:C:T	-2499.44	-2497.85	-2499.44	-2497.85	0.001967084
chr2:210696274:T:G	-2498.68	-2497.4	-2498.68	-2497.4	0.003072554
chr2:210696733:T:C	-2498.62	-2497.36	-2498.62	-2497.36	0.0032002439999999997
chr2:210696760:A:G	-2498.65	-2497.37	-2498.65	-2497.37	0.0031670659999999996
chr2:210696882:A:T	-2498.64	-2497.38	-2498.64	-2497.38	0.0031507179999999
chr2:210697381:C:T	-2498.69	-2497.41	-2498.69	-2497.41	0.00305929
chr2:210697400:T:G	-2498.67	-2497.39	-2498.67	-2497.39	0.003103718
chr2:210697814:T:C	-2498.69	-2497.41	-2498.69	-2497.41	0.003043058
chr2:210698200:C:T	-2499.79	-2498.02	-2499.79	-2498.02	0.0016650759999999
chr2:210698267:A:G	-2498.66	-2497.39	-2498.66	-2497.39	0.003117578
chr2:210698309:T:TA	-2499.22	-2497.73	-2499.22	-2497.73	0.0022005460000000003
chr2:210700968:C:T	-2499.8	-2498.02	-2499.8	-2498.02	0.0016545869999999
chr2:210701619:T:A	-2499.42	-2497.84	-2499.42	-2497.84	0.0019445159999999999
chr2:210704174:C:G	-2498.56	-2497.4	-2498.56	-2497.4	0.0031925259999998996
chr2:210704855:C:T	-2499.11	-2497.67	-2499.11	-2497.67	0.002402086
chr2:210706193:T:C	-2498.96	-2497.45	-2498.96	-2497.45	0.002941112
chr2:210707746:G:C	-2498.58	-2497.42	-2498.58	-2497.42	0.00309709
chr2:210708835:G:A	-2499.58	-2497.93	-2499.58	-2497.93	0.001826896
chr2:210711650:CT:C	-2499.71	-2497.96	-2499.71	-2497.96	0.0017573039999999
chr2:210715132:TAATA:T	-2498.92	-2497.59	-2498.92	-2497.59	0.0025606759999999
chr2:210716418:T:C	-2499.23	-2497.68	-2499.23	-2497.68	0.0023399199999999997
chr2:210716521:C:T	-2499.34	-2497.75	-2499.34	-2497.75	0.0021832009999999996
chr2:210718298:C:T	-2499.38	-2497.81	-2499.38	-2497.81	0.002059976
chr2:210718377:C:T	-2499.34	-2497.78	-2499.34	-2497.78	0.00211374
chr2:210721721:C:T	-2499.47	-2497.85	-2499.47	-2497.85	0.00197645
chr2:210722580:G:A	-2497.75	-2496.91	-2497.75	-2496.91	0.00514742
chr2:210722907:C:T	-2499.32	-2497.76	-2499.32	-2497.76	0.002149926
chr2:210723454:T:C	-2499.28	-2497.72	-2499.28	-2497.72	0.002233534
chr2:210723890:T:A	-2499.25	-2497.7	-2499.25	-2497.7	0.0022762
chr2:210726730:GA:G	-2499.0	-2497.56	-2499.0	-2497.56	0.002620094
chr2:210726826:G:A	-2498.2	-2497.19	-2498.2	-2497.19	0.0038515199999999998
chr2:210728712:C:T	-2499.12	-2497.64	-2499.12	-2497.64	0.0024405019999999
chr2:210728888:G:C	-2498.96	-2497.57	-2498.96	-2497.57	0.00264461
chr2:210731176:C:T	-2499.7	-2497.97	-2499.7	-2497.97	0.001737397
chr2:210731774:G:A	-2498.98	-2497.47	-2498.98	-2497.47	0.002866514
chr2:210733337:G:A	-2499.45	-2497.86	-2499.45	-2497.86	0.0019051019999999
chr2:210733676:C:T	-2499.37	-2497.73	-2499.37	-2497.73	0.0022052789999999997
chr2:210734897:C:T	-2499.38	-2497.82	-2499.38	-2497.82	0.0019653379999999996
chr2:210735022:C:T	-2499.33	-2497.8	-2499.33	-2497.8	0.002039356
chr2:210735337:C:T	-2499.35	-2497.81	-2499.35	-2497.81	0.0019967139999999997
chr2:210735587:A:G	-2499.4	-2497.83	-2499.4	-2497.83	0.0019538399999999997
chr2:210735882:A:C	0.0	-2498.61	0.0	-2498.61	0.000914213
chr2:210736392:T:C	-2499.31	-2497.79	-2499.31	-2497.79	0.002035492
chr2:210736515:A:T	-2499.32	-2497.79	-2499.32	-2497.79	0.002027886
chr2:210737692:T:C	-2499.5	-2497.82	-2499.5	-2497.82	0.0020175370000000002
chr2:210737832:T:A	-2499.1	-2497.67	-2499.1	-2497.67	0.0023675719999999996
chr2:210738051:G:A	-2499.12	-2497.68	-2499.12	-2497.68	0.0023468820000000002
chr2:210738747:G:A	-2499.42	-2497.77	-2499.42	-2497.77	0.002096041
chr2:210739281:G:A	-2499.36	-2497.81	-2499.36	-2497.81	0.001992476
chr2:210739667:C:A	-2498.47	-2497.36	-2498.47	-2497.36	0.003284008
chr2:210739726:C:A	-2499.27	-2497.76	-2499.27	-2497.76	0.0020770759999999997
chr2:210741120:G:A	-2499.35	-2497.81	-2499.35	-2497.81	0.001993176
chr2:210741300:C:T	-2499.4	-2497.75	-2499.4	-2497.75	0.0021616639999999998
chr2:210742348:ATGTT:A	-2498.57	-2497.41	-2498.57	-2497.41	0.003116256
chr2:210743562:C:A	-2499.4	-2497.76	-2499.4	-2497.76	0.002108571
chr2:210745177:C:G	-2499.49	-2497.83	-2499.49	-2497.83	0.0019882339999999997
chr2:210745915:CTG:C	-2499.26	-2497.64	-2499.26	-2497.64	0.0023940000000000003
chr2:210747915:CA:C	-2499.17	-2497.71	-2499.17	-2497.71	0.002279004
chr2:210750099:A:T	-2498.43	-2497.35	-2498.43	-2497.35	0.0033386440000000004
chr2:210750493:C:T	-2498.57	-2497.41	-2498.57	-2497.41	0.00312267
chr2:210752170:A:G	-2499.71	-2497.96	-2499.71	-2497.96	0.001748828
chr2:210752804:C:G	-2498.86	-2497.54	-2498.86	-2497.54	0.0026936979999999
chr2:210752871:T:G	-2498.64	-2497.44	-2498.64	-2497.44	0.003026648
chr2:210755157:G:A	-2498.85	-2497.51	-2498.85	-2497.51	0.0027721679999999
chr2:210755329:C:T	-2499.12	-2497.69	-2499.12	-2497.69	0.00232559
chr2:210759245:T:C	-2499.83	-2498.02	-2499.83	-2498.02	0.0016409430000000002
chr2:210761351:A:G	-2499.7	-2497.95	-2499.7	-2497.95	0.0017576980000000002
chr2:210761818:C:A	-2499.67	-2497.95	-2499.67	-2497.95	0.001747053
chr2:210772462:A:G	-2498.98	-2497.61	-2498.98	-2497.61	0.002525162
chr2:210772791:G:A	-2498.94	-2497.59	-2498.94	-2497.59	0.002601342
chr2:210772971:T:C	-2499.28	-2497.66	-2499.28	-2497.66	0.002292428
chr2:210774647:T:C	-2498.86	-2497.53	-2498.86	-2497.53	0.002754858
chr2:210774855:A:C	-2498.79	-2497.5	-2498.79	-2497.5	0.002836426
chr2:210777636:C:T	-2499.8	-2498.01	-2499.8	-2498.01	0.001659356
chr2:210783973:G:A	-2499.18	-2497.71	-2499.18	-2497.71	0.002296446
chr2:210784082:T:C	-2498.88	-2497.56	-2498.88	-2497.56	0.0026705920000000003
chr2:210787199:T:C	-2499.83	-2498.03	-2499.83	-2498.03	0.001627202
chr2:210788256:G:GA	-2499.77	-2498.0	-2499.77	-2498.0	0.001670373
chr2:210791713:C:CA	-2497.9	-2497.01	-2497.9	-2497.01	0.00477344
chr2:210793193:C:A	-2498.44	-2497.27	-2498.44	-2497.27	0.0036753739999999995
chr2:210794532:C:T	-2499.46	-2497.86	-2499.46	-2497.86	0.0019324560000000001
chr2:210796174:C:T	-2498.61	-2497.34	-2498.61	-2497.34	0.003434496
chr2:210796513:C:T	-2499.4	-2497.83	-2499.4	-2497.83	0.001990554
chr2:210796685:A:C	-2499.52	-2497.89	-2499.52	-2497.89	0.001878174
chr2:210797173:C:T	-2499.49	-2497.88	-2499.49	-2497.88	0.0019086959999999
chr2:210799609:A:G	-2498.7	-2497.4	-2498.7	-2497.4	0.003238978
chr2:210802532:G:T	-2498.91	-2497.59	-2498.91	-2497.59	0.002626878
chr2:210802559:G:A	-2499.06	-2497.64	-2499.06	-2497.64	0.002515958
chr2:210804449:G:A	-2499.07	-2497.67	-2499.07	-2497.67	0.002434284
chr2:210804736:T:C	-2499.17	-2497.72	-2499.17	-2497.72	0.002303892
chr2:210805346:A:G	-2499.03	-2497.65	-2499.03	-2497.65	0.00247409
chr2:210806290:C:T	-2499.13	-2497.7	-2499.13	-2497.7	0.0023508739999999998
chr2:210807537:A:G	-2498.8	-2497.48	-2498.8	-2497.48	0.00290215
chr2:210808686:A:G	-2499.45	-2497.86	-2499.45	-2497.86	0.0019374780000000003
chr2:210808790:T:C	-2498.78	-2497.52	-2498.78	-2497.52	0.0028135779999999997
chr2:210816519:G:A	-2498.7	-2497.37	-2498.7	-2497.37	0.0032624699999999
chr2:210819425:A:G	-2498.81	-2497.49	-2498.81	-2497.49	0.0028574979999999002
chr2:210821932:G:C	-2499.12	-2497.57	-2499.12	-2497.57	0.0026726099999999
chr2:210833465:C:T	-2495.42	-2493.8	-2495.42	-2493.8	0.1293881
chr2:210834287:G:A	-2495.47	-2493.85	-2495.47	-2493.85	0.1232435999999999
chr2:211074038:A:G	0.0	-2494.02	0.0	-2494.02	0.0960987
chr2:211107753:T:C	0.0	-2493.82	0.0	-2493.82	0.116463
chr2:211159103:A:T	0.0	-2494.11	0.0	-2494.11	0.0870515
