## Supplementary material for "Characterization of shared and ancestry-specific signals driving complex traits using multi-ancestry fine-mapping": results_platelet_count_aou.txt

chr	start_bp	end_bp	rsid	eur_pip	afr_pip	eur_maf	afr_maf	bp	bp	eur_beta	afr_beta	eur_se	afr_se	eur_zscore	afr_zscore	eur_pval	afr_pval	global_pip	eur_nocausal	afr_nocausal	shared_pip	not_shared_pip	shared_ll	notshared_ll	num_snps_eur	num_snps_afr	nc	runtime
2	209778460	211175783	chr2:210167360:C:A	0.0584615	NA	0.0190865	0	210167360	NA	-0.0535921474339259	NA	0.0155403939483106	NA	-3.4485707126975322	NA	0.000563797	NA	0.0584615	1.77874e-11	0.0413718	NA	NA	NA	NA	142	134	3	1535.457
2	209778460	211175783	chr2:211074038:A:G	0.0960987	NA	0.0170675	0	211074038	NA	0.0595682692348419	NA	0.0163904665106954	NA	3.6343242088912695	NA	0.000278852	NA	0.0960987	1.77874e-11	0.0413718	NA	NA	NA	NA	142	134	3	1535.457
2	209778460	211175783	chr2:211107753:T:C	0.116463	NA	0.0145351	0	211107753	NA	-0.0630097441506638	NA	0.0185432507121682	NA	-3.3979880404311418	NA	0.000679102	NA	0.116463	1.77874e-11	0.0413718	NA	NA	NA	NA	142	134	3	1535.457
2	209778460	211175783	chr2:211159103:A:T	0.0870515	NA	0.0147832	0	211159103	NA	-0.0605685307251879	NA	0.0183895083966056	NA	-3.293645997430135	NA	0.000989318	NA	0.0870515	1.77874e-11	0.0413718	NA	NA	NA	NA	142	134	3	1535.457
2	209778460	211175783	chr2:210675783:C:A	0.991658	0.919121	0.310689	0.369357	210675783	210675783	-0.0353079944526543	-0.0315434071675326	0.0045911123924646	0.0104286395378111	-7.690509714073949	-3.0246905220154297	1.47898e-14	0.00249204	0.991841	1.77874e-11	0.0413718	0.918938	0.0729029999999999	-2492.25	-2495.17	142	134	3	1535.457
2	209778460	211175783	chr2:210834287:G:A	0.0166548	0.139007	0.443916	0.516184	210834287	210834287	-0.0052091005600417	0.0342540989692596	0.0042788723886165	0.0101116116920664	-1.2174003071229647	3.3876003165880535	0.223455	0.000706432	0.1394526999999999	1.77874e-11	0.0413718	0.0162091	0.1232435999999999	-2495.47	-2493.85	142	134	3	1535.457
2	209778460	211175783	chr2:210833465:C:T	0.0173403	0.145849	0.434497	0.481813	210833465	210833465	-0.0065769013502668	0.0341814621528966	0.0042940583039861	0.0100974615322621	-1.5316283302817701	3.385153985849258	0.125617	0.000712754	0.1462887	1.77874e-11	0.0413718	0.0169006	0.1293881	-2495.42	-2493.8	142	134	3	1535.457
