## Supplementary material for "Characterization of shared and ancestry-specific signals driving complex traits using multi-ancestry fine-mapping": global_pips.txt

SNP_ID	shared_ll	notshared_ll	global_pips
chr2:218077590:C:T	-107.696	-106.695	0.00038578180000000003
chr2:218078253:T:C	-107.863	-106.767	0.0003523705
chr2:218079892:A:G	-108.021	-106.83	0.00032583650000000004
chr2:218080085:G:A	-107.489	-106.593	0.0004365381
chr2:218080420:A:G	-107.892	-106.751	0.000355796
chr2:218082380:C:CCTT	-107.767	-106.781	0.00037344220000000005
chr2:218085313:C:A	-106.517	-106.052	0.0008357849999999999
chr2:218088055:G:A	-107.174	-106.42	0.0005356790000000001
chr2:218094097:G:A	-106.83	-106.258	0.000659139
chr2:218097790:G:A	0.0	-103.751	0.00584392
chr2:218106580:G:A	-106.243	-105.965	0.0009661489999999999
chr2:218119881:G:A	-106.672	-106.181	0.0007285950000000001
chr2:218120259:G:A	-106.504	-106.097	0.0008128219999999999
chr2:218134532:G:A	-106.765	-106.225	0.000687619
chr2:218146978:T:G	-106.818	-106.254	0.0006634920000000001
chr2:218148611:G:A	-106.812	-106.251	0.0006658250000000001
chr2:218151076:T:C	-106.491	-105.725	0.0010731340000000001
chr2:218152739:A:G	-107.748	-106.72	0.00037499909999999997
chr2:218155148:T:C	-106.192	-105.855	0.001060913
chr2:218156191:T:C	-107.86	-106.768	0.0003533074
chr2:218172874:T:C	-104.534	-103.398	0.01005151
chr2:218176089:C:T	0.0	-103.453	0.00780992
chr2:218177955:G:A	0.0	-103.766	0.00571541
chr2:218181714:T:C	-107.543	-106.407	0.0005018308
chr2:218183059:G:A	-105.585	-105.649	0.0015117279999999997
chr2:218186591:G:A	-107.548	-106.456	0.0004818538
chr2:218187823:G:A	-103.197	-102.787	0.022380999999999998
chr2:218188418:G:T	-105.211	-104.308	0.004291771
chr2:218189303:C:A	-104.374	-104.287	0.00553984
chr2:218189714:AG:A	-104.41	-103.537	0.00935516
chr2:218192032:G:A	-106.94	-105.976	0.0008001309999999999
chr2:218192143:A:G	-106.104	-105.271	0.00166364
chr2:218192615:A:G	-106.421	-105.548	0.001250139
chr2:218193087:A:C	-106.385	-105.333	0.001495269
chr2:218193261:T:C	-106.387	-105.523	0.00128642
chr2:218194020:C:T	-106.095	-105.111	0.001891307
chr2:218194335:G:A	-106.424	-105.562	0.001235688
chr2:218201795:T:C	-103.393	-102.543	0.025447499999999998
chr2:218203352:AT:A	-106.944	-105.927	0.000830898
chr2:218203380:C:T	-103.462	-102.596	0.024053899999999996
chr2:218204414:G:A	-106.906	-105.912	0.0008474349999999999
chr2:218205828:C:T	-106.986	-105.978	0.000790794
chr2:218208295:C:T	-104.341	-103.459	0.010071440000000001
chr2:218209022:A:G	-103.427	-102.592	0.02431861
chr2:218209081:A:G	-104.604	-103.756	0.0075558199999999996
chr2:218211490:G:C	-102.984	-102.458	0.030096280000000003
chr2:218212019:C:G	-106.986	-106.05	0.000746203
chr2:218213895:T:C	-106.113	-105.076	0.001940873
chr2:218214790:G:A	-103.305	-102.465	0.02757338
chr2:218215995:G:A	-103.303	-102.465	0.027587450000000003
chr2:218216255:G:A	-103.349	-102.512	0.02633518
chr2:218217396:G:T	-107.039	-105.956	0.000797302
chr2:218217607:A:G	-106.959	-106.036	0.0007591659999999999
chr2:218218595:G:T	-108.567	-107.127	0.0002330515
chr2:218222349:A:T	-107.899	-106.695	0.0003719108
chr2:218223449:G:GA	-107.171	-106.047	0.000723145
chr2:218226523:G:A	-108.111	-106.832	0.0003203263
chr2:218228276:G:A	-108.082	-106.827	0.0003234648
chr2:218230831:G:A	-108.076	-106.823	0.00032496719999999997
chr2:218231927:G:A	0.0	-105.996	0.000621919
chr2:218233015:G:A	-108.113	-106.843	0.0003173125
chr2:218233050:A:G	-107.035	-105.926	0.0008175379999999999
chr2:218234030:A:G	-106.863	-106.128	0.0007224849999999999
chr2:218235479:C:T	-108.107	-106.849	0.0003167313
chr2:218235937:GA:G	-108.16	-106.875	0.00030658059999999997
chr2:218237609:C:T	-107.158	-106.045	0.000724963
chr2:218240002:T:A	-108.201	-106.901	0.0002981081
chr2:218240104:G:A	-108.222	-106.918	0.0002929237
chr2:218240267:T:C	-108.184	-106.894	0.0003007163
chr2:218244190:C:A	-108.064	-106.835	0.0003220106
chr2:218244310:A:G	-108.03	-106.807	0.00033157870000000004
chr2:218245902:G:A	-108.02	-106.804	0.0003328832
chr2:218245998:G:A	-107.124	-106.023	0.000743149
chr2:218248233:T:C	-107.027	-105.938	0.0008108690000000001
chr2:218248563:C:T	-108.174	-106.902	0.000301048
chr2:218252759:G:A	-107.202	-106.089	0.000694098
chr2:218254395:AGAAG:A	-107.174	-106.145	0.000666355
chr2:218255532:C:T	-106.014	-104.992	0.002122937
chr2:218256805:A:G	-106.001	-104.977	0.002153387
chr2:218256940:G:A	-107.25	-106.21	0.0006231800000000001
chr2:218257367:G:A	-106.094	-105.273	0.001673002
chr2:218258058:G:T	-107.237	-106.216	0.0006219870000000001
chr2:218260198:T:A	-106.023	-104.994	0.002116182
chr2:218261086:C:T	-105.883	-104.879	0.0023854329999999997
chr2:218268008:G:A	-108.065	-106.776	0.00033870110000000004
chr2:218270205:A:G	-108.025	-106.833	0.0003253632
chr2:218270227:C:T	-106.609	-105.811	0.0009791469999999999
chr2:218272165:TAA:T	-108.146	-106.835	0.0003183466
chr2:218276735:C:G	-107.728	-106.542	0.0004358776000000001
chr2:218277768:C:T	-108.09	-106.793	0.00033254339999999995
chr2:218278050:C:T	-107.198	-106.081	0.0006992330000000001
chr2:218278137:C:A	-106.091	-105.588	0.001321831
chr2:218278506:G:A	-108.176	-106.856	0.00031096330000000003
chr2:218278604:T:C	-108.202	-106.874	0.0003051473
chr2:218279366:G:A	-108.155	-106.841	0.0003159348
chr2:218279531:G:A	-108.217	-106.881	0.0003024915
chr2:218279843:AAG:A	-108.183	-106.86	0.0003096292
chr2:218281884:T:C	-108.111	-106.815	0.0003253622
chr2:218282080:G:A	-106.053	-105.595	0.0013296179999999999
chr2:218282145:T:C	-107.958	-106.743	0.0003542127
chr2:218284440:A:G	-107.915	-106.676	0.0003772926
chr2:218284916:C:T	-108.116	-106.812	0.00032580120000000003
chr2:218285005:G:A	-106.525	-105.741	0.001055153
chr2:218285017:G:A	-105.648	-105.597	0.0015210660000000002
chr2:218285515:A:G	-107.917	-106.655	0.0003839101
chr2:218285584:A:G	-108.19	-106.861	0.0003091386
chr2:218286495:A:C	-107.21	-106.109	0.000681667
chr2:218287203:T:C	-108.143	-106.829	0.00031986720000000006
chr2:218288196:AGGCG:A	0.0	-106.953	0.000238926
chr2:218288214:G:T	-108.173	-106.851	0.0003124779
chr2:218290058:G:A	-106.301	-105.727	0.001126452
chr2:218291184:A:T	-107.933	-106.687	0.0003727607
chr2:218291186:G:T	-107.931	-106.683	0.00037396109999999995
chr2:218292969:C:T	-107.394	-106.24	0.000592426
chr2:218293236:T:C	-107.315	-106.174	0.000634715
chr2:218294906:T:C	-107.104	-105.988	0.000767891
chr2:218295047:G:A	-105.658	-105.678	0.00144084
chr2:218295898:T:C	-105.775	-105.736	0.00132947
chr2:218296026:T:C	-105.785	-105.085	0.002077571
chr2:218296141:C:A	-107.476	-106.376	0.0005219815999999999
chr2:218298113:C:T	-105.77	-105.731	0.001335246
chr2:218299570:A:G	-107.086	-105.971	0.0007813519999999999
chr2:218300004:G:A	-107.468	-106.363	0.0005282121
chr2:218302806:G:A	-106.749	-105.769	0.000981625
chr2:218302840:G:C	-106.149	-105.171	0.0017897829999999999
chr2:218303242:C:T	-107.485	-106.376	0.0005210039
chr2:218305654:A:G	-107.14	-106.019	0.000743499
chr2:218305802:G:A	-106.159	-105.893	0.0010460010000000002
chr2:218306468:T:C	-107.11	-105.992	0.000764634
chr2:218308119:CA:C	-106.258	-105.266	0.001622787
chr2:218311727:A:C	-105.995	-105.83	0.001154114
chr2:218312172:C:A	-105.918	-105.816	0.001197135
chr2:218312425:C:T	-105.069	-105.374	0.0022081900000000005
chr2:218313344:C:T	-107.605	-106.466	0.00047376500000000007
chr2:218314152:G:A	-106.992	-105.899	0.0008430730000000001
chr2:218314932:CA:C	-106.298	-105.391	0.0014566240000000001
chr2:218315272:G:A	-107.084	-106.104	0.000701674
chr2:218318330:GC:G	-103.637	-102.971	0.016657830000000002
chr2:218319444:C:T	-108.644	-107.167	0.00022308499999999998
chr2:218319552:C:T	-107.003	-106.297	0.000610174
chr2:218319565:A:G	-107.486	-106.586	0.00043891979999999996
chr2:218319578:A:G	-107.436	-106.558	0.00045434830000000003
chr2:218319664:G:A	-107.401	-106.544	0.00046233900000000003
chr2:218319675:C:T	-107.382	-106.534	0.00046794600000000006
chr2:218319707:A:C	-107.429	-106.559	0.0004542844
chr2:218319709:C:T	-107.435	-106.562	0.0004527483
chr2:218319713:C:T	-108.647	-107.158	0.00022445590000000001
chr2:218319769:A:G	-107.388	-106.538	0.00046579699999999995
chr2:218319894:G:A	-107.388	-106.539	0.00046555999999999995
chr2:218319968:A:G	-107.401	-106.545	0.000461907
chr2:218320149:G:T	-107.387	-106.538	0.00046600099999999996
chr2:218320310:G:T	-107.411	-106.55	0.0004590610000000001
chr2:218321739:T:C	-107.613	-106.652	0.00040581610000000007
chr2:218321869:G:A	-107.245	-106.459	0.000511995
chr2:218322644:T:C	-108.612	-107.141	0.0002293594
chr2:218323017:C:T	-105.449	-105.197	0.002074437
chr2:218323178:C:T	-108.216	-106.953	0.00028487900000000003
chr2:218323854:C:T	-108.474	-107.084	0.0002451313
chr2:218324165:G:GCA	-108.39	-107.009	0.0002642777
chr2:218324931:G:A	0.0	-107.816	0.000101196
chr2:218326533:T:C	-108.808	-107.249	0.00020310270000000003
chr2:218326846:G:A	-108.796	-107.242	0.0002046084
chr2:218328032:G:A	-108.818	-107.258	0.0002013203
chr2:218333700:A:T	-106.366	-105.605	0.001230032
chr2:218333922:T:C	-106.268	-105.252	0.001667992
chr2:218336944:C:T	-101.583	-100.655	0.1767591
chr2:218337761:G:A	-101.249	-100.302	0.2531571
chr2:218337901:C:T	-101.953	-101.031	0.12126909999999999
chr2:218338355:G:T	-102.071	-101.238	0.1011862
chr2:218342196:C:T	-105.868	-105.679	0.0013197469999999998
chr2:218345883:T:C	-105.527	-105.464	0.00171106
chr2:218346058:G:A	-105.714	-105.557	0.0015049579999999998
chr2:218349917:A:C	-105.794	-105.526	0.0014914599999999998
chr2:218350485:T:C	-105.166	-104.173	0.004983947
chr2:218351646:A:C	-106.704	-105.707	0.001022903
chr2:218354349:C:T	-104.009	-103.197	0.013741960000000001
chr2:218355117:G:A	-104.234	-103.354	0.01156402
chr2:218357123:G:A	-104.558	-103.58	0.0091733
chr2:218357400:C:T	-105.715	-105.631	0.001439525
chr2:218364424:G:A	-104.08	-103.107	0.01483699
chr2:218364918:T:C	-104.026	-103.047	0.01574709
chr2:218365824:T:A	-107.455	-106.45	0.0004947956
chr2:218367631:C:A	-106.137	-105.842	0.001084527
chr2:218369616:G:T	-106.331	-106.012	0.0009122799999999999
chr2:218369982:T:C	-108.041	-106.767	0.0003431202
chr2:218372614:G:T	-106.217	-105.956	0.0009840539999999998
chr2:218373478:T:C	-105.634	-104.627	0.003142214
chr2:218374365:G:C	-106.906	-106.3	0.0006279500000000001
chr2:218374434:A:G	-105.206	-104.198	0.00483497
chr2:218378139:T:C	-105.901	-105.053	0.002098043
chr2:218387654:C:T	-107.463	-106.301	0.0005623672000000001
chr2:218388604:C:T	0.0	-106.77	0.000290122
chr2:218390119:T:C	-106.719	-106.119	0.000759935
chr2:218390157:A:AT	-106.87	-106.202	0.000686871
chr2:218390700:A:G	-107.181	-106.294	0.000591561
chr2:218390718:C:T	-107.708	-106.553	0.0004348499
chr2:218394547:G:A	-105.789	-105.565	0.0014713100000000002
chr2:218395121:A:G	-108.543	-107.1	0.00023946809999999998
chr2:218395308:G:A	-105.765	-105.545	0.0015079490000000002
chr2:218395928:C:A	-106.688	-106.169	0.000734522
chr2:218396453:C:T	-105.546	-105.448	0.0017376469999999997
chr2:218407422:A:G	-106.789	-105.809	0.000936044
chr2:218407571:G:T	-104.559	-103.659	0.00816519
chr2:218408728:T:G	-106.414	-105.535	0.001259051
chr2:218409419:G:A	-103.841	-103.085	0.014971060000000001
chr2:218411415:T:C	-105.222	-104.512	0.003641675
chr2:218414374:A:G	-103.389	-102.668	0.02290182
chr2:218414865:G:A	-101.957	-101.179	0.10020019999999999
chr2:218417706:G:A	-105.746	-104.945	0.0023106539999999997
chr2:218419492:G:A	-106.231	-105.437	0.001416125
chr2:218421818:G:C	-106.216	-105.371	0.001494225
chr2:218422553:C:A	-105.047	-104.274	0.0045438100000000006
chr2:218422647:A:G	-105.459	-104.85	0.002665982
chr2:218424176:C:T	-105.823	-105.169	0.0019158670000000004
chr2:218424920:A:G	-105.175	-104.163	0.004822333
chr2:218425953:C:T	-105.016	-104.524	0.0038150500000000004
chr2:218429535:A:C	-104.357	-103.58	0.00908198
chr2:218431112:G:A	-104.778	-104.091	0.00557275
chr2:218431822:G:A	-105.501	-104.512	0.003417825
chr2:218433972:G:A	-105.252	-104.278	0.004332183
chr2:218436000:G:A	-104.701	-103.994	0.00611163
chr2:218437743:G:A	-105.296	-104.328	0.004127313
chr2:218440128:C:A	-105.631	-104.629	0.003033244
chr2:218440681:G:C	-104.968	-104.282	0.004606570000000001
chr2:218443421:C:T	-105.345	-104.547	0.003441536
chr2:218444510:C:T	-105.704	-104.947	0.002330442
chr2:218445760:A:C	-106.422	-105.367	0.001437144
chr2:218447746:T:C	-106.33	-105.593	0.0012267579999999999
chr2:218448631:T:C	-106.703	-105.668	0.0010673990000000001
chr2:218452525:T:C	-106.33	-105.604	0.0012171870000000002
chr2:218453355:T:C	-106.363	-105.629	0.001184578
chr2:218455162:C:G	-106.331	-105.6	0.0012204190000000001
chr2:218455484:C:A	-106.335	-105.293	0.001550427
chr2:218457707:T:C	-105.469	-104.685	0.003008249
chr2:218463958:C:T	-105.513	-104.71	0.002921151
chr2:218464762:C:T	-105.601	-104.782	0.0027078320000000003
chr2:218465096:A:G	-106.46	-105.405	0.00138313
chr2:218465466:C:T	-106.213	-105.546	0.0013088749999999997
chr2:218468290:C:T	-105.743	-104.737	0.002719575
chr2:218469913:C:T	-105.145	-104.19	0.004746004
chr2:218471212:C:T	-105.4	-104.629	0.0031904590000000005
chr2:218471221:C:A	-106.15	-105.497	0.0013793260000000002
chr2:218471385:A:G	-105.721	-104.718	0.0027745079999999997
chr2:218471842:A:G	-105.489	-104.703	0.0029525009999999997
chr2:218472610:A:G	-106.429	-105.378	0.001422581
chr2:218474560:T:C	-106.433	-105.382	0.0014173019999999998
chr2:218477104:A:G	-104.968	-104.058	0.00547832
chr2:218477561:T:C	-106.212	-105.577	0.00128004
chr2:218479442:G:T	-106.795	-105.754	0.000978662
chr2:218481379:G:A	-105.776	-104.759	0.002654895
chr2:218484645:AAC:A	-106.467	-105.404	0.001383345
chr2:218485029:C:T	-105.994	-105.04	0.002031663
chr2:218487788:A:C	-105.58	-104.57	0.003211721
chr2:218487849:C:T	-106.437	-105.375	0.001423664
chr2:218487875:C:T	-105.491	-104.779	0.002786208
chr2:218488472:C:T	-106.191	-105.145	0.0017970720000000003
chr2:218489474:C:A	-106.225	-105.187	0.0017256230000000001
chr2:218489846:T:C	-105.739	-104.721	0.0027599440000000003
chr2:218490935:C:A	-106.289	-105.238	0.00163535
chr2:218492822:C:T	-106.127	-105.084	0.001911252
chr2:218493135:A:G	-105.163	-104.452	0.0038639559999999996
chr2:218493880:C:T	-105.532	-104.522	0.003371212
chr2:218494564:T:C	-105.531	-104.519	0.0033775800000000003
chr2:218496239:GCCAAGATCGCA:G	-105.4	-104.626	0.003196934
chr2:218504565:A:G	-106.184	-105.528	0.001336522
chr2:218505128:C:T	-105.731	-104.719	0.0027671119999999995
chr2:218507041:A:G	-106.47	-105.406	0.001379511
chr2:218507510:C:G	-105.488	-104.702	0.002956024
chr2:218508045:C:A	-106.438	-105.378	0.0014198050000000001
chr2:218508189:T:G	-105.577	-104.802	0.0026817340000000003
chr2:218508474:A:G	-106.43	-105.373	0.0014281379999999998
chr2:218510295:C:T	-106.452	-105.392	0.001400801
chr2:218516682:T:C	-106.468	-105.405	0.001381118
chr2:218517129:T:C	-105.743	-104.733	0.0027283999999999997
chr2:218517429:ACT:A	-106.714	-105.678	0.001056544
chr2:218518398:C:T	-105.586	-104.8	0.002679333
chr2:218521361:T:A	-105.782	-104.771	0.002627067
chr2:218522176:C:T	-105.771	-104.761	0.0026532009999999996
chr2:218522282:G:C	-105.552	-104.77	0.0027630560000000003
chr2:218524513:A:G	-105.785	-104.774	0.00261944
chr2:218526244:T:A	-105.769	-105.407	0.001640486
chr2:218526949:C:T	-105.531	-104.746	0.002830147
chr2:218527031:A:G	-105.942	-104.91	0.002279283
chr2:218527032:C:T	-105.935	-104.903	0.002294751
chr2:218527436:A:G	-105.483	-104.727	0.0029028459999999997
chr2:218528086:C:T	-105.802	-104.797	0.002563108
chr2:218531532:C:T	-106.208	-105.562	0.001295339
chr2:218531961:C:T	-105.891	-104.88	0.002355686
chr2:218533436:A:G	-105.847	-104.843	0.0024486570000000004
chr2:218533441:C:T	-106.426	-105.608	0.0011863899999999998
chr2:218534466:G:A	-106.468	-105.456	0.0013257459999999998
chr2:218534904:T:C	-106.491	-105.429	0.0013486560000000002
chr2:218536514:C:T	-106.394	-105.338	0.001478989
chr2:218537003:G:A	-105.823	-104.812	0.0025221370000000007
chr2:218537648:G:A	-105.682	-104.674	0.002896631
chr2:218537968:T:C	-106.421	-105.362	0.0014434779999999998
chr2:218543835:A:C	-106.474	-105.48	0.001297759
chr2:218544966:C:A	-106.654	-105.58	0.001157537
chr2:218546480:A:G	-106.447	-105.387	0.0014070789999999999
chr2:218548061:C:A	-106.333	-105.636	0.0011877810000000002
chr2:218550442:A:AC	-106.574	-105.505	0.001249055
chr2:218550466:A:G	-105.669	-104.888	0.002457546
chr2:218555279:CA:C	-105.463	-104.689	0.003001978
chr2:218558797:T:C	-106.271	-105.583	0.001255081
chr2:218558882:G:A	-106.532	-105.466	0.001299383
chr2:218562249:T:C	-105.311	-104.55	0.003461427
chr2:218562874:A:G	-106.398	-105.34	0.001475722
chr2:218563576:T:C	-105.404	-104.631	0.003181515
chr2:218564329:A:T	-106.45	-105.388	0.00140613
chr2:218566568:G:A	-105.0	-104.356	0.00433033
chr2:218567317:G:T	-106.503	-105.437	0.001337295
chr2:218567404:C:T	-105.514	-104.785	0.002757674
chr2:218567514:C:T	-105.496	-104.779	0.002782023
chr2:218567846:G:A	-106.497	-105.432	0.001344338
chr2:218568230:G:C	-105.859	-104.838	0.0024520719999999996
chr2:218568272:C:A	-105.177	-104.275	0.004411224
chr2:218569165:C:A	-105.588	-104.852	0.0025751579999999997
chr2:218569471:A:G	-106.503	-105.44	0.001334483
chr2:218572249:A:T	-106.11	-105.067	0.0019423589999999996
chr2:218572753:T:C	-105.627	-104.881	0.002494813
chr2:218572873:G:C	-106.555	-105.488	0.0012712360000000002
chr2:218573224:A:C	-105.612	-104.627	0.00304933
chr2:218573636:C:T	-105.759	-104.753	0.002676682
chr2:218576705:T:C	-106.512	-105.449	0.0013218499999999998
chr2:218576880:C:T	-106.497	-105.434	0.001342548
chr2:218577776:A:T	-106.272	-105.586	0.001251439
chr2:218578278:A:C	-106.512	-105.448	0.001323266
chr2:218578994:A:G	-106.536	-105.737	0.001047316
chr2:218580442:T:C	-105.7	-104.706	0.002812603
chr2:218581754:G:A	-105.753	-104.762	0.002660643
chr2:218585236:GTCTTACT:G	-105.845	-104.852	0.002430785
chr2:218588374:C:T	-105.485	-104.702	0.002958108
chr2:218588513:C:T	-106.445	-105.401	0.001391795
chr2:218591244:G:T	-105.647	-104.923	0.002405862
chr2:218591694:A:G	-106.535	-105.47	0.001294621
chr2:218593008:C:T	-106.438	-105.652	0.0011439280000000002
chr2:218593018:G:A	-106.562	-105.496	0.001261066
chr2:218593933:T:C	-105.631	-104.63	0.003029952
chr2:218597696:G:A	-106.498	-105.436	0.001339924
chr2:218597777:G:A	-106.544	-105.478	0.001284139
chr2:218598560:C:T	-105.451	-104.738	0.002901011
chr2:218599081:G:A	-105.702	-104.992	0.0022529200000000003
chr2:218600087:G:A	-106.53	-105.468	0.001297654
chr2:218600371:G:A	-105.698	-104.951	0.002325114
chr2:218600871:C:A	-106.515	-105.452	0.001318215
chr2:218602266:G:A	-106.71	-105.671	0.0010632889999999998
chr2:218602785:A:G	-105.649	-104.947	0.002360482
chr2:218603070:G:A	-105.589	-104.6	0.003129065
chr2:218607602:G:A	-106.04	-105.009	0.0020626040000000004
chr2:218608011:G:A	-106.795	-105.76	0.0009736049999999999
chr2:218609014:T:C	-106.093	-105.157	0.001815345
chr2:218609191:A:T	-105.223	-104.315	0.004241516000000001
chr2:218613470:C:T	-106.823	-105.776	0.0009569460000000001
chr2:218619158:T:A	-105.613	-104.888	0.0024913289999999996
chr2:218619354:C:G	-106.839	-105.799	0.000936115
chr2:218621904:C:A	-105.946	-104.927	0.0022446379999999998
chr2:218623975:G:A	-106.034	-104.999	0.002081968
chr2:218625050:TGCA:T	-106.303	-105.377	0.001459287
chr2:218628201:T:C	-105.617	-104.885	0.002494003
chr2:218629314:G:A	-105.743	-105.003	0.002212665
chr2:218629915:T:C	-106.551	-105.626	0.0011404319999999998
chr2:218634036:T:G	-106.255	-105.386	0.0014644030000000002
chr2:218634996:T:C	-105.683	-105.116	0.002064692
chr2:218636410:G:A	-106.909	-105.809	0.0009165150000000001
chr2:218636605:G:A	-105.693	-104.936	0.002355587
chr2:218637409:G:A	-106.06	-105.061	0.0019710929999999997
chr2:218639780:G:A	-105.783	-105.027	0.002151594
chr2:218639793:T:C	-105.707	-104.997	0.0022416
chr2:218639972:T:G	-105.563	-104.852	0.0025902209999999998
chr2:218643649:A:T	-106.805	-105.808	0.0009351749999999999
chr2:218644265:T:C	-106.564	-105.667	0.001099498
chr2:218644895:C:A	-105.715	-104.962	0.0022963519999999998
chr2:218645597:C:T	-105.217	-104.283	0.004344710000000001
chr2:218646645:G:A	-106.05	-105.044	0.002002154
chr2:218647007:CAACAG:C	-106.826	-105.825	0.0009184349999999998
chr2:218648137:GAC:G	-105.85	-105.143	0.0019384660000000002
chr2:218649059:T:C	-105.618	-104.931	0.002411191
chr2:218650036:A:G	-105.936	-105.147	0.001893304
chr2:218654563:A:G	-106.168	-105.439	0.0014336460000000002
chr2:218655682:C:T	-105.992	-105.026	0.002055962
chr2:218660612:C:T	-105.818	-105.042	0.002109511
chr2:218662282:C:T	-105.911	-105.114	0.001953883
chr2:218665625:C:T	-106.409	-105.467	0.00132985
chr2:218668180:C:T	-105.922	-105.126	0.001931285
chr2:218668182:G:A	-105.879	-105.094	0.00199794
chr2:218669171:T:C	-106.093	-105.087	0.001918581
chr2:218669807:C:T	-105.842	-105.056	0.0020754270000000003
chr2:218672501:G:A	-107.172	-106.116	0.0006797470000000001
chr2:218673296:G:T	-106.563	-105.494	0.001262135
chr2:218674076:A:C	-106.931	-105.917	0.0008357220000000001
chr2:218676333:T:C	-105.291	-104.52	0.0035572839999999995
chr2:218678710:T:C	-105.521	-104.553	0.0032956590000000003
chr2:218680586:T:C	-105.292	-104.519	0.0035593780000000006
chr2:218681066:A:G	-105.353	-104.601	0.0032967039999999997
chr2:218686313:T:A	-105.288	-104.523	0.003550745
chr2:218691623:T:C	-106.481	-105.716	0.001078885
chr2:218693015:G:A	-105.347	-104.589	0.0033319389999999995
chr2:218697952:G:A	-106.924	-105.891	0.000854913
chr2:218713638:T:G	-104.167	-104.451	0.005497749999999999
chr2:218738096:G:A	-106.187	-105.828	0.0010793110000000001
chr2:218745599:G:A	-105.933	-105.781	0.0012149919999999998
chr2:218745710:A:G	-106.622	-105.715	0.001045664
chr2:218751155:CTCATGTTTGGCTCTG:C	-106.976	-106.045	0.000748071
chr2:218751187:G:T	-106.635	-105.724	0.001035705
chr2:218751958:A:G	-107.013	-106.053	0.00073772
chr2:218758055:G:A	-106.724	-105.808	0.000950914
chr2:218765842:C:T	-106.683	-105.769	0.000989125
chr2:218768348:T:G	-106.079	-105.128	0.0018612610000000001
chr2:218768350:T:G	-106.115	-105.162	0.0017994209999999998
chr2:218775897:T:C	-106.978	-105.994	0.0007792019999999999
chr2:218793886:C:T	-106.506	-105.666	0.0011146910000000001
chr2:219169108:A:G	-103.476	-102.582	0.02418083
chr2:219169234:T:C	-103.8	-102.894	0.017645349999999997
chr2:219170396:C:A	-103.589	-102.646	0.0224431
chr2:219172375:C:T	-104.109	-103.199	0.012994010000000002
chr2:219172944:A:G	-103.955	-103.132	0.01417284
chr2:219174550:G:C	-103.977	-103.157	0.013825849999999999
chr2:219175608:A:G	-104.04	-103.172	0.0134756
chr2:219176369:G:A	-104.098	-103.245	0.01256591
chr2:219176500:CAT:C	-104.055	-103.202	0.013124460000000001
chr2:219177206:C:T	-103.637	-102.652	0.02212559
chr2:219177905:A:C	-104.114	-103.303	0.011974369999999998
chr2:219177953:G:A	-103.986	-103.102	0.01440178
