## Supplementary material for "Characterization of shared and ancestry-specific signals driving complex traits using multi-ancestry fine-mapping": mscaviar_results_shared_pips.txt

SNP_ID	shared_pip	shared_ll	notshared_ll
chr2:218077590:C:T	7.59472e-05	-107.696	-106.695
chr2:218078253:T:C	6.42195e-05	-107.863	-106.767
chr2:218079892:A:G	5.48795e-05	-108.021	-106.83
chr2:218080085:G:A	9.33809e-05	-107.489	-106.593
chr2:218080420:A:G	6.2461e-05	-107.892	-106.751
chr2:218082380:C:CCTT	7.06448e-05	-107.767	-106.781
chr2:218085313:C:A	0.000246935	-106.517	-106.052
chr2:218088055:G:A	0.000127903	-107.174	-106.42
chr2:218094097:G:A	0.000180167	-106.83	-106.258
chr2:218097790:G:A	0	0	-103.751
chr2:218106580:G:A	0.000324282	-106.243	-105.965
chr2:218119881:G:A	0.00021121	-106.672	-106.181
chr2:218120259:G:A	0.000250093	-106.504	-106.097
chr2:218134532:G:A	0.000192452	-106.765	-106.225
chr2:218146978:T:G	0.000182486	-106.818	-106.254
chr2:218148611:G:A	0.000183592	-106.812	-106.251
chr2:218151076:T:C	0.000253838	-106.491	-105.725
chr2:218152739:A:G	7.21359e-05	-107.748	-106.72
chr2:218155148:T:C	0.000342413	-106.192	-105.855
chr2:218156191:T:C	6.44616e-05	-107.86	-106.768
chr2:218172874:T:C	0.00177846	-104.534	-103.398
chr2:218176089:C:T	0	0	-103.453
chr2:218177955:G:A	0	0	-103.766
chr2:218181714:T:C	8.83892e-05	-107.543	-106.407
chr2:218183059:G:A	0.000627502	-105.585	-105.649
chr2:218186591:G:A	8.80802e-05	-107.548	-106.456
chr2:218187823:G:A	0.00682241	-103.197	-102.787
chr2:218188418:G:T	0.000913031	-105.211	-104.308
chr2:218189303:C:A	0.00209508	-104.374	-104.287
chr2:218189714:AG:A	0.00203919	-104.41	-103.537
chr2:218192032:G:A	0.000161753	-106.94	-105.976
chr2:218192143:A:G	0.000373568	-106.104	-105.271
chr2:218192615:A:G	0.000271678	-106.421	-105.548
chr2:218193087:A:C	0.000282045	-106.385	-105.333
chr2:218193261:T:C	0.000280721	-106.387	-105.523
chr2:218194020:C:T	0.000377217	-106.095	-105.111
chr2:218194335:G:A	0.000270832	-106.424	-105.562
chr2:218201795:T:C	0.00564936	-103.393	-102.543
chr2:218203352:AT:A	0.000160954	-106.944	-105.927
chr2:218203380:C:T	0.00526891	-103.462	-102.596
chr2:218204414:G:A	0.000167234	-106.906	-105.912
chr2:218205828:C:T	0.000154297	-106.986	-105.978
chr2:218208295:C:T	0.00218031	-104.341	-103.459
chr2:218209022:A:G	0.00545659	-103.427	-102.592
chr2:218209081:A:G	0.00167989	-104.604	-103.756
chr2:218211490:G:C	0.00851288	-102.984	-102.458
chr2:218212019:C:G	0.000154843	-106.986	-106.05
chr2:218213895:T:C	0.000370653	-106.113	-105.076
chr2:218214790:G:A	0.00617085	-103.305	-102.465
chr2:218215995:G:A	0.00617841	-103.303	-102.465
chr2:218216255:G:A	0.00590226	-103.349	-102.512
chr2:218217396:G:T	0.00014652	-107.039	-105.956
chr2:218217607:A:G	0.000159054	-106.959	-106.036
chr2:218218595:G:T	3.17905e-05	-108.567	-107.127
chr2:218222349:A:T	6.19842e-05	-107.899	-106.695
chr2:218223449:G:GA	0.000128497	-107.171	-106.047
chr2:218226523:G:A	5.01497e-05	-108.111	-106.832
chr2:218228276:G:A	5.16582e-05	-108.082	-106.827
chr2:218230831:G:A	5.19318e-05	-108.076	-106.823
chr2:218231927:G:A	0	0	-105.996
chr2:218233015:G:A	5.00585e-05	-108.113	-106.843
chr2:218233050:A:G	0.000147326	-107.035	-105.926
chr2:218234030:A:G	0.000175152	-106.863	-106.128
chr2:218235479:C:T	5.03687e-05	-108.107	-106.849
chr2:218235937:GA:G	4.77594e-05	-108.16	-106.875
chr2:218237609:C:T	0.000130135	-107.158	-106.045
chr2:218240002:T:A	4.58279e-05	-108.201	-106.901
chr2:218240104:G:A	4.48653e-05	-108.222	-106.918
chr2:218240267:T:C	4.66307e-05	-108.184	-106.894
chr2:218244190:C:A	5.25824e-05	-108.064	-106.835
chr2:218244310:A:G	5.43943e-05	-108.03	-106.807
chr2:218245902:G:A	5.49378e-05	-108.02	-106.804
chr2:218245998:G:A	0.000134565	-107.124	-106.023
chr2:218248233:T:C	0.000148236	-107.027	-105.938
chr2:218248563:C:T	4.7082e-05	-108.174	-106.902
chr2:218252759:G:A	0.000124394	-107.202	-106.089
chr2:218254395:AGAAG:A	0.000128371	-107.174	-106.145
chr2:218255532:C:T	0.000409527	-106.014	-104.992
chr2:218256805:A:G	0.000415437	-106.001	-104.977
chr2:218256940:G:A	0.000118892	-107.25	-106.21
chr2:218257367:G:A	0.000379396	-106.094	-105.273
chr2:218258058:G:T	0.000120611	-107.237	-106.216
chr2:218260198:T:A	0.000406558	-106.023	-104.994
chr2:218261086:C:T	0.000466905	-105.883	-104.879
chr2:218268008:G:A	5.25229e-05	-108.065	-106.776
chr2:218270205:A:G	5.47328e-05	-108.025	-106.833
chr2:218270227:C:T	0.000226218	-106.609	-105.811
chr2:218272165:TAA:T	4.84374e-05	-108.146	-106.835
chr2:218276735:C:G	7.36844e-05	-107.728	-106.542
chr2:218277768:C:T	5.12236e-05	-108.09	-106.793
chr2:218278050:C:T	0.000125211	-107.198	-106.081
chr2:218278137:C:A	0.00038018	-106.091	-105.588
chr2:218278506:G:A	4.70297e-05	-108.176	-106.856
chr2:218278604:T:C	4.58277e-05	-108.202	-106.874
chr2:218279366:G:A	4.80052e-05	-108.155	-106.841
chr2:218279531:G:A	4.51245e-05	-108.217	-106.881
chr2:218279843:AAG:A	4.67078e-05	-108.183	-106.86
chr2:218281884:T:C	5.02098e-05	-108.111	-106.815
chr2:218282080:G:A	0.000394646	-106.053	-105.595
chr2:218282145:T:C	5.85143e-05	-107.958	-106.743
chr2:218284440:A:G	6.10964e-05	-107.915	-106.676
chr2:218284916:C:T	4.99368e-05	-108.116	-106.812
chr2:218285005:G:A	0.000246196	-106.525	-105.741
chr2:218285017:G:A	0.000591682	-105.648	-105.597
chr2:218285515:A:G	6.08969e-05	-107.917	-106.655
chr2:218285584:A:G	4.65124e-05	-108.19	-106.861
chr2:218286495:A:C	0.000123709	-107.21	-106.109
chr2:218287203:T:C	4.86208e-05	-108.143	-106.829
chr2:218288196:AGGCG:A	0	0	-106.953
chr2:218288214:G:T	4.71661e-05	-108.173	-106.851
chr2:218290058:G:A	0.000307853	-106.301	-105.727
chr2:218291184:A:T	5.99513e-05	-107.933	-106.687
chr2:218291186:G:T	6.00969e-05	-107.931	-106.683
chr2:218292969:C:T	0.00010294	-107.394	-106.24
chr2:218293236:T:C	0.000111465	-107.315	-106.174
chr2:218294906:T:C	0.000137627	-107.104	-105.988
chr2:218295047:G:A	0.000581096	-105.658	-105.678
chr2:218295898:T:C	0.000517111	-105.775	-105.736
chr2:218296026:T:C	0.000513169	-105.785	-105.085
chr2:218296141:C:A	9.48894e-05	-107.476	-106.376
chr2:218298113:C:T	0.000520027	-105.77	-105.731
chr2:218299570:A:G	0.000140124	-107.086	-105.971
chr2:218300004:G:A	9.56049e-05	-107.468	-106.363
chr2:218302806:G:A	0.000196515	-106.749	-105.769
chr2:218302840:G:C	0.000357672	-106.149	-105.171
chr2:218303242:C:T	9.40381e-05	-107.485	-106.376
chr2:218305654:A:G	0.000132713	-107.14	-106.019
chr2:218305802:G:A	0.000352741	-106.159	-105.893
chr2:218306468:T:C	0.000136803	-107.11	-105.992
chr2:218308119:CA:C	0.00032066	-106.258	-105.266
chr2:218311727:A:C	0.000415468	-105.995	-105.83
chr2:218312172:C:A	0.000448529	-105.918	-105.816
chr2:218312425:C:T	0.00104518	-105.069	-105.374
chr2:218313344:C:T	8.3398e-05	-107.605	-106.466
chr2:218314152:G:A	0.000154056	-106.992	-105.899
chr2:218314932:CA:C	0.000307575	-106.298	-105.391
chr2:218315272:G:A	0.000140487	-107.084	-106.104
chr2:218318330:GC:G	0.00431218	-103.637	-102.971
chr2:218319444:C:T	2.9437e-05	-108.644	-107.167
chr2:218319552:C:T	0.000151537	-107.003	-106.297
chr2:218319565:A:G	9.37932e-05	-107.486	-106.586
chr2:218319578:A:G	9.87897e-05	-107.436	-106.558
chr2:218319664:G:A	0.000102183	-107.401	-106.544
chr2:218319675:C:T	0.000104173	-107.382	-106.534
chr2:218319707:A:C	9.93766e-05	-107.429	-106.559
chr2:218319709:C:T	9.88347e-05	-107.435	-106.562
chr2:218319713:C:T	2.93141e-05	-108.647	-107.158
chr2:218319769:A:G	0.000103525	-107.388	-106.538
chr2:218319894:G:A	0.00010349	-107.388	-106.539
chr2:218319968:A:G	0.000102165	-107.401	-106.545
chr2:218320149:G:T	0.000103635	-107.387	-106.538
chr2:218320310:G:T	0.000101141	-107.411	-106.55
chr2:218321739:T:C	8.26049e-05	-107.613	-106.652
chr2:218321869:G:A	0.000119581	-107.245	-106.459
chr2:218322644:T:C	3.04146e-05	-108.612	-107.141
chr2:218323017:C:T	0.000716124	-105.449	-105.197
chr2:218323178:C:T	4.5233e-05	-108.216	-106.953
chr2:218323854:C:T	3.49257e-05	-108.474	-107.084
chr2:218324165:G:GCA	3.78993e-05	-108.39	-107.009
chr2:218324931:G:A	0	0	-107.816
chr2:218326533:T:C	2.49703e-05	-108.808	-107.249
chr2:218326846:G:A	2.52636e-05	-108.796	-107.242
chr2:218328032:G:A	2.47437e-05	-108.818	-107.258
chr2:218333700:A:T	0.000292486	-106.366	-105.605
chr2:218333922:T:C	0.000324225	-106.268	-105.252
chr2:218336944:C:T	0.0368754	-101.583	-100.655
chr2:218337761:G:A	0.051915	-101.249	-100.302
chr2:218337901:C:T	0.0254199	-101.953	-101.031
chr2:218338355:G:T	0.0227204	-102.071	-101.238
chr2:218342196:C:T	0.000472149	-105.868	-105.679
chr2:218345883:T:C	0.00066148	-105.527	-105.464
chr2:218346058:G:A	0.000548644	-105.714	-105.557
chr2:218349917:A:C	0.000505945	-105.794	-105.526
chr2:218350485:T:C	0.000987783	-105.166	-104.173
chr2:218351646:A:C	0.00020236	-106.704	-105.707
chr2:218354349:C:T	0.00313849	-104.009	-103.197
chr2:218355117:G:A	0.00250449	-104.234	-103.354
chr2:218357123:G:A	0.00183478	-104.558	-103.58
chr2:218357400:C:T	0.000550175	-105.715	-105.631
chr2:218364424:G:A	0.00298475	-104.08	-103.107
chr2:218364918:T:C	0.00315135	-104.026	-103.047
chr2:218365824:T:A	9.70144e-05	-107.455	-106.45
chr2:218367631:C:A	0.000360299	-106.137	-105.842
chr2:218369616:G:T	0.000297806	-106.331	-106.012
chr2:218369982:T:C	5.39548e-05	-108.041	-106.767
chr2:218372614:G:T	0.000333869	-106.217	-105.956
chr2:218373478:T:C	0.000615441	-105.634	-104.627
chr2:218374365:G:C	0.000167519	-106.906	-106.3
chr2:218374434:A:G	0.00094602	-105.206	-104.198
chr2:218378139:T:C	0.000465556	-105.901	-105.053
chr2:218387654:C:T	9.71078e-05	-107.463	-106.301
chr2:218388604:C:T	0	0	-106.77
chr2:218390119:T:C	0.000204191	-106.719	-106.119
chr2:218390157:A:AT	0.000175515	-106.87	-106.202
chr2:218390700:A:G	0.000127352	-107.181	-106.294
chr2:218390718:C:T	7.56281e-05	-107.708	-106.553
chr2:218394547:G:A	0.000510564	-105.789	-105.565
chr2:218395121:A:G	3.25459e-05	-108.543	-107.1
chr2:218395308:G:A	0.000525791	-105.765	-105.545
chr2:218395928:C:A	0.000208818	-106.688	-106.169
chr2:218396453:C:T	0.000654805	-105.546	-105.448
chr2:218407422:A:G	0.000187158	-106.789	-105.809
chr2:218407571:G:T	0.00174003	-104.559	-103.659
chr2:218408728:T:G	0.000272589	-106.414	-105.535
chr2:218409419:G:A	0.00356633	-103.841	-103.085
chr2:218411415:T:C	0.000898445	-105.222	-104.512
chr2:218414374:A:G	0.00560519	-103.389	-102.668
chr2:218414865:G:A	0.0234704	-101.957	-101.179
chr2:218417706:G:A	0.000531971	-105.746	-104.945
chr2:218419492:G:A	0.000327799	-106.231	-105.437
chr2:218421818:G:C	0.000332177	-106.216	-105.371
chr2:218422553:C:A	0.00106858	-105.047	-104.274
chr2:218422647:A:G	0.000708688	-105.459	-104.85
chr2:218424176:C:T	0.000492725	-105.823	-105.169
chr2:218424920:A:G	0.000939957	-105.175	-104.163
chr2:218425953:C:T	0.00110447	-105.016	-104.524
chr2:218429535:A:C	0.00212865	-104.357	-103.58
chr2:218431112:G:A	0.00139937	-104.778	-104.091
chr2:218431822:G:A	0.000678876	-105.501	-104.512
chr2:218433972:G:A	0.000871003	-105.252	-104.278
chr2:218436000:G:A	0.00151256	-104.701	-103.994
chr2:218437743:G:A	0.00083336	-105.296	-104.328
chr2:218440128:C:A	0.000596274	-105.631	-104.629
chr2:218440681:G:C	0.00115796	-104.968	-104.282
chr2:218443421:C:T	0.000794216	-105.345	-104.547
chr2:218444510:C:T	0.000555135	-105.704	-104.947
chr2:218445760:A:C	0.000270561	-106.422	-105.367
chr2:218447746:T:C	0.000296351	-106.33	-105.593
chr2:218448631:T:C	0.000204084	-106.703	-105.668
chr2:218452525:T:C	0.000296647	-106.33	-105.604
chr2:218453355:T:C	0.00028685	-106.363	-105.629
chr2:218455162:C:G	0.000296342	-106.331	-105.6
chr2:218455484:C:A	0.000294982	-106.335	-105.293
chr2:218457707:T:C	0.000701654	-105.469	-104.685
chr2:218463958:C:T	0.0006716	-105.513	-104.71
chr2:218464762:C:T	0.000615217	-105.601	-104.782
chr2:218465096:A:G	0.00026051	-106.46	-105.405
chr2:218465466:C:T	0.000333167	-106.213	-105.546
chr2:218468290:C:T	0.000533029	-105.743	-104.737
chr2:218469913:C:T	0.000969036	-105.145	-104.19
chr2:218471212:C:T	0.000751595	-105.4	-104.629
chr2:218471221:C:A	0.000354843	-106.15	-105.497
chr2:218471385:A:G	0.000544825	-105.721	-104.718
chr2:218471842:A:G	0.000687568	-105.489	-104.703
chr2:218472610:A:G	0.000268846	-106.429	-105.378
chr2:218474560:T:C	0.000267611	-106.433	-105.382
chr2:218477104:A:G	0.00115839	-104.968	-104.058
chr2:218477561:T:C	0.000333664	-106.212	-105.577
chr2:218479442:G:T	0.000186306	-106.795	-105.754
chr2:218481379:G:A	0.000516002	-105.776	-104.759
chr2:218484645:AAC:A	0.000258716	-106.467	-105.404
chr2:218485029:C:T	0.000414971	-105.994	-105.04
chr2:218487788:A:C	0.000627488	-105.58	-104.57
chr2:218487849:C:T	0.00026676	-106.437	-105.375
chr2:218487875:C:T	0.000686801	-105.491	-104.779
chr2:218488472:C:T	0.000340848	-106.191	-105.145
chr2:218489474:C:A	0.00032945	-106.225	-105.187
chr2:218489846:T:C	0.000535387	-105.739	-104.721
chr2:218490935:C:A	0.000309017	-106.289	-105.238
chr2:218492822:C:T	0.000363479	-106.127	-105.084
chr2:218493135:A:G	0.000952834	-105.163	-104.452
chr2:218493880:C:T	0.000658599	-105.532	-104.522
chr2:218494564:T:C	0.000659012	-105.531	-104.519
chr2:218496239:GCCAAGATCGCA:G	0.000752103	-105.4	-104.626
chr2:218504565:A:G	0.000343002	-106.184	-105.528
chr2:218505128:C:T	0.000539617	-105.731	-104.719
chr2:218507041:A:G	0.000258037	-106.47	-105.406
chr2:218507510:C:G	0.000688583	-105.488	-104.702
chr2:218508045:C:A	0.000266305	-106.438	-105.378
chr2:218508189:T:G	0.000629705	-105.577	-104.802
chr2:218508474:A:G	0.00026842	-106.43	-105.373
chr2:218510295:C:T	0.000262604	-106.452	-105.392
chr2:218516682:T:C	0.000258446	-106.468	-105.405
chr2:218517129:T:C	0.000533082	-105.743	-104.733
chr2:218517429:ACT:A	0.000201846	-106.714	-105.678
chr2:218518398:C:T	0.000624135	-105.586	-104.8
chr2:218521361:T:A	0.000512578	-105.782	-104.771
chr2:218522176:C:T	0.000518255	-105.771	-104.761
chr2:218522282:G:C	0.000645799	-105.552	-104.77
chr2:218524513:A:G	0.000511108	-105.785	-104.774
chr2:218526244:T:A	0.000519386	-105.769	-105.407
chr2:218526949:C:T	0.000659493	-105.531	-104.746
chr2:218527031:A:G	0.000437121	-105.942	-104.91
chr2:218527032:C:T	0.000440267	-105.935	-104.903
chr2:218527436:A:G	0.000691965	-105.483	-104.727
chr2:218528086:C:T	0.000502574	-105.802	-104.797
chr2:218531532:C:T	0.000335062	-106.208	-105.562
chr2:218531961:C:T	0.000459752	-105.891	-104.88
chr2:218533436:A:G	0.000480605	-105.847	-104.843
chr2:218533441:C:T	0.000269492	-106.426	-105.608
chr2:218534466:G:A	0.000258526	-106.468	-105.456
chr2:218534904:T:C	0.000252646	-106.491	-105.429
chr2:218536514:C:T	0.000278298	-106.394	-105.338
chr2:218537003:G:A	0.00049223	-105.823	-104.812
chr2:218537648:G:A	0.000566765	-105.682	-104.674
chr2:218537968:T:C	0.000270961	-106.421	-105.362
chr2:218543835:A:C	0.00025683	-106.474	-105.48
chr2:218544966:C:A	0.000214742	-106.654	-105.58
chr2:218546480:A:G	0.000264043	-106.447	-105.387
chr2:218548061:C:A	0.000295615	-106.333	-105.636
chr2:218550442:A:AC	0.000232481	-106.574	-105.505
chr2:218550466:A:G	0.000574805	-105.669	-104.888
chr2:218555279:CA:C	0.000705879	-105.463	-104.689
chr2:218558797:T:C	0.000314444	-106.271	-105.583
chr2:218558882:G:A	0.000242571	-106.532	-105.466
chr2:218562249:T:C	0.000822078	-105.311	-104.55
chr2:218562874:A:G	0.000277134	-106.398	-105.34
chr2:218563576:T:C	0.000748787	-105.404	-104.631
chr2:218564329:A:T	0.000263311	-106.45	-105.388
chr2:218566568:G:A	0.00112079	-105	-104.356
chr2:218567317:G:T	0.000249683	-106.503	-105.437
chr2:218567404:C:T	0.000671163	-105.514	-104.785
chr2:218567514:C:T	0.00068282	-105.496	-104.779
chr2:218567846:G:A	0.000251021	-106.497	-105.432
chr2:218568230:G:C	0.000474626	-105.859	-104.838
chr2:218568272:C:A	0.000938446	-105.177	-104.275
chr2:218569165:C:A	0.000623213	-105.588	-104.852
chr2:218569471:A:G	0.000249656	-106.503	-105.44
chr2:218572249:A:T	0.000369432	-106.11	-105.067
chr2:218572753:T:C	0.000599122	-105.627	-104.881
chr2:218572873:G:C	0.000237055	-106.555	-105.488
chr2:218573224:A:C	0.000607526	-105.612	-104.627
chr2:218573636:C:T	0.000524513	-105.759	-104.753
chr2:218576705:T:C	0.000247419	-106.512	-105.449
chr2:218576880:C:T	0.000251249	-106.497	-105.434
chr2:218577776:A:T	0.000314244	-106.272	-105.586
chr2:218578278:A:C	0.000247508	-106.512	-105.448
chr2:218578994:A:G	0.000241373	-106.536	-105.737
chr2:218580442:T:C	0.000556652	-105.7	-104.706
chr2:218581754:G:A	0.000527899	-105.753	-104.762
chr2:218585236:GTCTTACT:G	0.000481604	-105.845	-104.852
chr2:218588374:C:T	0.000690828	-105.485	-104.702
chr2:218588513:C:T	0.000264621	-106.445	-105.401
chr2:218591244:G:T	0.000587456	-105.647	-104.923
chr2:218591694:A:G	0.000241895	-106.535	-105.47
chr2:218593008:C:T	0.00026608	-106.438	-105.652
chr2:218593018:G:A	0.000235369	-106.562	-105.496
chr2:218593933:T:C	0.000596081	-105.631	-104.63
chr2:218597696:G:A	0.000250927	-106.498	-105.436
chr2:218597777:G:A	0.000239606	-106.544	-105.478
chr2:218598560:C:T	0.000714666	-105.451	-104.738
chr2:218599081:G:A	0.000556081	-105.702	-104.992
chr2:218600087:G:A	0.000243118	-106.53	-105.468
chr2:218600371:G:A	0.000558009	-105.698	-104.951
chr2:218600871:C:A	0.000246731	-106.515	-105.452
chr2:218602266:G:A	0.000202852	-106.71	-105.671
chr2:218602785:A:G	0.000586348	-105.649	-104.947
chr2:218603070:G:A	0.000621744	-105.589	-104.6
chr2:218607602:G:A	0.000396063	-106.04	-105.009
chr2:218608011:G:A	0.000186279	-106.795	-105.76
chr2:218609014:T:C	0.000375902	-106.093	-105.157
chr2:218609191:A:T	0.000896375	-105.223	-104.315
chr2:218613470:C:T	0.000181321	-106.823	-105.776
chr2:218619158:T:A	0.000608021	-105.613	-104.888
chr2:218619354:C:G	0.000178325	-106.839	-105.799
chr2:218621904:C:A	0.00043529	-105.946	-104.927
chr2:218623975:G:A	0.000398702	-106.034	-104.999
chr2:218625050:TGCA:T	0.000304733	-106.303	-105.377
chr2:218628201:T:C	0.000605079	-105.617	-104.885
chr2:218629314:G:A	0.000533792	-105.743	-105.003
chr2:218629915:T:C	0.000238223	-106.551	-105.626
chr2:218634036:T:G	0.000319983	-106.255	-105.386
chr2:218634996:T:C	0.000565925	-105.683	-105.116
chr2:218636410:G:A	0.000166341	-106.909	-105.809
chr2:218636605:G:A	0.000561003	-105.693	-104.936
chr2:218637409:G:A	0.000388349	-106.06	-105.061
chr2:218639780:G:A	0.000512922	-105.783	-105.027
chr2:218639793:T:C	0.000553156	-105.707	-104.997
chr2:218639972:T:G	0.000638622	-105.563	-104.852
chr2:218643649:A:T	0.000184443	-106.805	-105.808
chr2:218644265:T:C	0.000234793	-106.564	-105.667
chr2:218644895:C:A	0.000548596	-105.715	-104.962
chr2:218645597:C:T	0.000901264	-105.217	-104.283
chr2:218646645:G:A	0.000392194	-106.05	-105.044
chr2:218647007:CAACAG:C	0.000180517	-106.826	-105.825
chr2:218648137:GAC:G	0.000479453	-105.85	-105.143
chr2:218649059:T:C	0.00060458	-105.618	-104.931
chr2:218650036:A:G	0.000439972	-105.936	-105.147
chr2:218654563:A:G	0.000348874	-106.168	-105.439
chr2:218655682:C:T	0.000415678	-105.992	-105.026
chr2:218660612:C:T	0.000495315	-105.818	-105.042
chr2:218662282:C:T	0.000451052	-105.911	-105.114
chr2:218665625:C:T	0.000274368	-106.409	-105.467
chr2:218668180:C:T	0.000446395	-105.922	-105.126
chr2:218668182:G:A	0.000465979	-105.879	-105.094
chr2:218669171:T:C	0.000375833	-106.093	-105.087
chr2:218669807:C:T	0.0004833	-105.842	-105.056
chr2:218672501:G:A	0.000127786	-107.172	-106.116
chr2:218673296:G:T	0.000235084	-106.563	-105.494
chr2:218674076:A:C	0.000162574	-106.931	-105.917
chr2:218676333:T:C	0.000838792	-105.291	-104.52
chr2:218678710:T:C	0.000666198	-105.521	-104.553
chr2:218680586:T:C	0.000837558	-105.292	-104.519
chr2:218681066:A:G	0.000788145	-105.353	-104.601
chr2:218686313:T:A	0.000840619	-105.288	-104.523
chr2:218691623:T:C	0.00025542	-106.481	-105.716
chr2:218693015:G:A	0.000793148	-105.347	-104.589
chr2:218697952:G:A	0.000163635	-106.924	-105.891
chr2:218713638:T:G	0.00258355	-104.167	-104.451
chr2:218738096:G:A	0.000342722	-106.187	-105.828
chr2:218745599:G:A	0.000442342	-105.933	-105.781
chr2:218745710:A:G	0.000221784	-106.622	-105.715
chr2:218751155:CTCATGTTTGGCTCTG:C	0.000155558	-106.976	-106.045
chr2:218751187:G:T	0.000218952	-106.635	-105.724
chr2:218751958:A:G	0.000150015	-107.013	-106.053
chr2:218758055:G:A	0.000200209	-106.724	-105.808
chr2:218765842:C:T	0.000208559	-106.683	-105.769
chr2:218768348:T:G	0.000380944	-106.079	-105.128
chr2:218768350:T:G	0.00036768	-106.115	-105.162
chr2:218775897:T:C	0.000155357	-106.978	-105.994
chr2:218793886:C:T	0.000249044	-106.506	-105.666
chr2:219169108:A:G	0.00517937	-103.476	-102.582
chr2:219169234:T:C	0.00374761	-103.8	-102.894
chr2:219170396:C:A	0.00462278	-103.589	-102.646
chr2:219172375:C:T	0.00274894	-104.109	-103.199
chr2:219172944:A:G	0.00320994	-103.955	-103.132
chr2:219174550:G:C	0.00313881	-103.977	-103.157
chr2:219175608:A:G	0.00294765	-104.04	-103.172
chr2:219176369:G:A	0.00278121	-104.098	-103.245
chr2:219176500:CAT:C	0.00290452	-104.055	-103.202
chr2:219177206:C:T	0.00440976	-103.637	-102.652
chr2:219177905:A:C	0.00273626	-104.114	-103.303
chr2:219177953:G:A	0.00310956	-103.986	-103.102
