## Supplementary material for "Characterization of shared and ancestry-specific signals driving complex traits using multi-ancestry fine-mapping": mscaviar_results_study0_post.txt

SNP_ID	Prob_in_pCausalSet
chr2:218077590:C:T	0.000242753
chr2:218078253:T:C	0.000184067
chr2:218079892:A:G	0.000224241
chr2:218080085:G:A	0.000274111
chr2:218080420:A:G	0.00025297
chr2:218082380:C:CCTT	0.000247568
chr2:218085313:C:A	0.000447889
chr2:218088055:G:A	0.000367993
chr2:218094097:G:A	0.000397662
chr2:218106580:G:A	0.000664743
chr2:218119881:G:A	0.000482955
chr2:218120259:G:A	0.000516855
chr2:218134532:G:A	0.000462449
chr2:218146978:T:G	0.000437106
chr2:218148611:G:A	0.000436502
chr2:218151076:T:C	0.000959756
chr2:218152739:A:G	0.000200031
chr2:218155148:T:C	0.000845787
chr2:218156191:T:C	0.000179702
chr2:218172874:T:C	0.00184723
chr2:218181714:T:C	0.000417786
chr2:218183059:G:A	0.00107114
chr2:218186591:G:A	0.000389716
chr2:218187823:G:A	0.0222477
chr2:218188418:G:T	0.00420555
chr2:218189303:C:A	0.00534094
chr2:218189714:AG:A	0.00926778
chr2:218192032:G:A	0.000708573
chr2:218192143:A:G	0.00156641
chr2:218192615:A:G	0.0011553
chr2:218193087:A:C	0.00141741
chr2:218193261:T:C	0.00119083
chr2:218194020:C:T	0.00180914
chr2:218194335:G:A	0.00113957
chr2:218201795:T:C	0.0253592
chr2:218203352:AT:A	0.000745759
chr2:218203380:C:T	0.023967
chr2:218204414:G:A	0.000760308
chr2:218205828:C:T	0.000704041
chr2:218208295:C:T	0.00998453
chr2:218209022:A:G	0.0242291
chr2:218209081:A:G	0.00746536
chr2:218211490:G:C	0.0299756
chr2:218212019:C:G	0.000646301
chr2:218213895:T:C	0.00186335
chr2:218214790:G:A	0.0274843
chr2:218215995:G:A	0.0274983
chr2:218216255:G:A	0.0262459
chr2:218217396:G:T	0.000717826
chr2:218217607:A:G	0.000658636
chr2:218218595:G:T	0.000145905
chr2:218222349:A:T	0.000285025
chr2:218223449:G:GA	0.000645641
chr2:218226523:G:A	0.00023584
chr2:218228276:G:A	0.000235757
chr2:218230831:G:A	0.00023748
chr2:218231927:G:A	0.000621919
chr2:218233015:G:A	0.000230654
chr2:218233050:A:G	0.00073998
chr2:218234030:A:G	0.00058852
chr2:218235479:C:T	0.000228231
chr2:218235937:GA:G	0.000219789
chr2:218237609:C:T	0.00064673
chr2:218240002:T:A	0.000211764
chr2:218240104:G:A	0.000205763
chr2:218240267:T:C	0.000213227
chr2:218244190:C:A	0.000228909
chr2:218244310:A:G	0.000240122
chr2:218245902:G:A	0.000240388
chr2:218245998:G:A	0.000664352
chr2:218248233:T:C	0.000732117
chr2:218248563:C:T	0.00021172
chr2:218252759:G:A	0.000615483
chr2:218254395:AGAAG:A	0.000577426
chr2:218255532:C:T	0.00204472
chr2:218256805:A:G	0.0020758
chr2:218256940:G:A	0.0005341
chr2:218257367:G:A	0.00157289
chr2:218258058:G:T	0.00053052
chr2:218260198:T:A	0.00203872
chr2:218261086:C:T	0.00230702
chr2:218268008:G:A	0.000259197
chr2:218270205:A:G	0.000226141
chr2:218270227:C:T	0.000867115
chr2:218272165:TAA:T	0.00023871
chr2:218276735:C:G	0.000352887
chr2:218277768:C:T	0.000253176
chr2:218278050:C:T	0.000619652
chr2:218278137:C:A	0.00116709
chr2:218278506:G:A	0.000231024
chr2:218278604:T:C	0.00022527
chr2:218279366:G:A	0.000236115
chr2:218279531:G:A	0.000223191
chr2:218279843:AAG:A	0.000229859
chr2:218281884:T:C	0.000244645
chr2:218282080:G:A	0.0011679
chr2:218282145:T:C	0.000266611
chr2:218284440:A:G	0.000296028
chr2:218284916:C:T	0.000246206
chr2:218285005:G:A	0.000942976
chr2:218285017:G:A	0.00121519
chr2:218285515:A:G	0.000305979
chr2:218285584:A:G	0.000229692
chr2:218286495:A:C	0.000599911
chr2:218287203:T:C	0.000240618
chr2:218288196:AGGCG:A	0.000238926
chr2:218288214:G:T	0.000233107
chr2:218290058:G:A	0.000980086
chr2:218291184:A:T	0.000291994
chr2:218291186:G:T	0.000293435
chr2:218292969:C:T	0.000514249
chr2:218293236:T:C	0.000556493
chr2:218294906:T:C	0.000689989
chr2:218295047:G:A	0.00109961
chr2:218295898:T:C	0.00100917
chr2:218296026:T:C	0.00196886
chr2:218296141:C:A	0.000435106
chr2:218298113:C:T	0.00101513
chr2:218299570:A:G	0.000703512
chr2:218300004:G:A	0.000442287
chr2:218302806:G:A	0.000894554
chr2:218302840:G:C	0.00170836
chr2:218303242:C:T	0.000435093
chr2:218305654:A:G	0.000665674
chr2:218305802:G:A	0.000810251
chr2:218306468:T:C	0.000686795
chr2:218308119:CA:C	0.00154198
chr2:218311727:A:C	0.000882665
chr2:218312172:C:A	0.000880934
chr2:218312425:C:T	0.00147736
chr2:218313344:C:T	0.000388586
chr2:218314152:G:A	0.000764345
chr2:218314932:CA:C	0.001368
chr2:218315272:G:A	0.000608889
chr2:218318330:GC:G	0.00442961
chr2:218319444:C:T	0.000115739
chr2:218319552:C:T	0.000316763
chr2:218319565:A:G	0.000256796
chr2:218319578:A:G	0.000295149
chr2:218319664:G:A	0.000291172
chr2:218319675:C:T	0.000296102
chr2:218319707:A:C	0.000282584
chr2:218319709:C:T	0.000281178
chr2:218319713:C:T	0.000145042
chr2:218319769:A:G	0.00029032
chr2:218319894:G:A	0.000286412
chr2:218319968:A:G	0.000284632
chr2:218320149:G:T	0.000288441
chr2:218320310:G:T	0.000282458
chr2:218321739:T:C	0.000244413
chr2:218321869:G:A	0.000340587
chr2:218322644:T:C	0.000151565
chr2:218323017:C:T	0.000922001
chr2:218323178:C:T	0.000177264
chr2:218323854:C:T	0.00014992
chr2:218324165:G:GCA	0.000181035
chr2:218324931:G:A	0.000101196
chr2:218326533:T:C	0.000124823
chr2:218326846:G:A	0.000126364
chr2:218328032:G:A	0.000118569
chr2:218333700:A:T	0.00111852
chr2:218333922:T:C	0.00158499
chr2:218336944:C:T	0.176693
chr2:218337761:G:A	0.253015
chr2:218337901:C:T	0.121196
chr2:218338355:G:T	0.101107
chr2:218342196:C:T	0.000730726
chr2:218345883:T:C	0.00093656
chr2:218346058:G:A	0.000798252
chr2:218349917:A:C	0.000715585
chr2:218350485:T:C	0.00490143
chr2:218351646:A:C	0.000290007
chr2:218354349:C:T	0.0136474
chr2:218355117:G:A	0.0114751
chr2:218357123:G:A	0.00909335
chr2:218357400:C:T	0.00085956
chr2:218364424:G:A	0.014757
chr2:218364918:T:C	0.0156676
chr2:218365824:T:A	0.000391891
chr2:218367631:C:A	0.000590342
chr2:218369616:G:T	0.000630433
chr2:218369982:T:C	0.000261723
chr2:218372614:G:T	0.000683898
chr2:218373478:T:C	0.00306261
chr2:218374365:G:C	0.000416689
chr2:218374434:A:G	0.00475511
chr2:218378139:T:C	0.00200296
chr2:218387654:C:T	0.000483244
chr2:218388604:C:T	0.000290122
chr2:218390119:T:C	0.000597189
chr2:218390157:A:AT	0.000533183
chr2:218390700:A:G	0.000240327
chr2:218390718:C:T	0.000348214
chr2:218394547:G:A	0.00125784
chr2:218395121:A:G	0.000159377
chr2:218395308:G:A	0.00074077
chr2:218395928:C:A	0.000411191
chr2:218396453:C:T	0.000899792
chr2:218407422:A:G	0.000847591
chr2:218407571:G:T	0.00807953
chr2:218408728:T:G	0.00116355
chr2:218409419:G:A	0.0148726
chr2:218411415:T:C	0.00353552
chr2:218414374:A:G	0.0228001
chr2:218414865:G:A	0.100105
chr2:218417706:G:A	0.00221194
chr2:218419492:G:A	0.00131232
chr2:218421818:G:C	0.00139684
chr2:218422553:C:A	0.004445
chr2:218422647:A:G	0.00254581
chr2:218424176:C:T	0.00179826
chr2:218424920:A:G	0.0047452
chr2:218425953:C:T	0.00368144
chr2:218429535:A:C	0.00898507
chr2:218431112:G:A	0.00546525
chr2:218431822:G:A	0.0033381
chr2:218433972:G:A	0.00425173
chr2:218436000:G:A	0.00600651
chr2:218437743:G:A	0.00404632
chr2:218440128:C:A	0.00295427
chr2:218440681:G:C	0.00449829
chr2:218443421:C:T	0.00334425
chr2:218444510:C:T	0.0022267
chr2:218445760:A:C	0.00135953
chr2:218447746:T:C	0.00111379
chr2:218448631:T:C	0.000985928
chr2:218452525:T:C	0.00110248
chr2:218453355:T:C	0.00107052
chr2:218455162:C:G	0.00110643
chr2:218455484:C:A	0.00147213
chr2:218457707:T:C	0.00290895
chr2:218463958:C:T	0.00282367
chr2:218464762:C:T	0.00261157
chr2:218465096:A:G	0.00130523
chr2:218465466:C:T	0.00118736
chr2:218468290:C:T	0.00264055
chr2:218469913:C:T	0.00466405
chr2:218471212:C:T	0.00309006
chr2:218471221:C:A	0.00125672
chr2:218471385:A:G	0.00269535
chr2:218471842:A:G	0.00285333
chr2:218472610:A:G	0.0013445
chr2:218474560:T:C	0.00133929
chr2:218477104:A:G	0.00539294
chr2:218477561:T:C	0.00115321
chr2:218479442:G:T	0.000896819
chr2:218481379:G:A	0.00257666
chr2:218484645:AAC:A	0.0013062
chr2:218485029:C:T	0.001947
chr2:218487788:A:C	0.00313349
chr2:218487849:C:T	0.0013465
chr2:218487875:C:T	0.00267849
chr2:218488472:C:T	0.00171987
chr2:218489474:C:A	0.00164754
chr2:218489846:T:C	0.00268204
chr2:218490935:C:A	0.00155807
chr2:218492822:C:T	0.00183405
chr2:218493135:A:G	0.00375785
chr2:218493880:C:T	0.00329311
chr2:218494564:T:C	0.00329961
chr2:218496239:GCCAAGATCGCA:G	0.00309673
chr2:218504565:A:G	0.00121381
chr2:218505128:C:T	0.00268866
chr2:218507041:A:G	0.00130233
chr2:218507510:C:G	0.00285682
chr2:218508045:C:A	0.00134251
chr2:218508189:T:G	0.00258092
chr2:218508474:A:G	0.00135066
chr2:218510295:C:T	0.00132348
chr2:218516682:T:C	0.0013039
chr2:218517129:T:C	0.00264971
chr2:218517429:ACT:A	0.000975067
chr2:218518398:C:T	0.00257963
chr2:218521361:T:A	0.0025484
chr2:218522176:C:T	0.00257445
chr2:218522282:G:C	0.00266305
chr2:218524513:A:G	0.00254076
chr2:218526244:T:A	0.00147047
chr2:218526949:C:T	0.00273068
chr2:218527031:A:G	0.00220191
chr2:218527032:C:T	0.00221736
chr2:218527436:A:G	0.00280032
chr2:218528086:C:T	0.00248385
chr2:218531532:C:T	0.00117038
chr2:218531961:C:T	0.00227662
chr2:218533436:A:G	0.00236914
chr2:218533441:C:T	0.00108315
chr2:218534466:G:A	0.00124384
chr2:218534904:T:C	0.00127117
chr2:218536514:C:T	0.0014016
chr2:218537003:G:A	0.00244331
chr2:218537648:G:A	0.00281797
chr2:218537968:T:C	0.0013662
chr2:218543835:A:C	0.00121394
chr2:218544966:C:A	0.00108001
chr2:218546480:A:G	0.00132968
chr2:218548061:C:A	0.00106863
chr2:218550442:A:AC	0.00117174
chr2:218550466:A:G	0.00235678
chr2:218555279:CA:C	0.00290155
chr2:218558797:T:C	0.0011358
chr2:218558882:G:A	0.00122202
chr2:218562249:T:C	0.00336025
chr2:218562874:A:G	0.00139853
chr2:218563576:T:C	0.00308123
chr2:218564329:A:T	0.00132895
chr2:218566568:G:A	0.00421734
chr2:218567317:G:T	0.00126011
chr2:218567404:C:T	0.00265182
chr2:218567514:C:T	0.00267495
chr2:218567846:G:A	0.00126718
chr2:218568230:G:C	0.002374
chr2:218568272:C:A	0.0043247
chr2:218569165:C:A	0.00246973
chr2:218569471:A:G	0.00125707
chr2:218572249:A:T	0.00186522
chr2:218572753:T:C	0.00239033
chr2:218572873:G:C	0.00119384
chr2:218573224:A:C	0.00296894
chr2:218573636:C:T	0.00259763
chr2:218576705:T:C	0.00124432
chr2:218576880:C:T	0.00126514
chr2:218577776:A:T	0.00113166
chr2:218578278:A:C	0.00124582
chr2:218578994:A:G	0.000939564
chr2:218580442:T:C	0.00273267
chr2:218581754:G:A	0.00258027
chr2:218585236:GTCTTACT:G	0.00235025
chr2:218588374:C:T	0.00285856
chr2:218588513:C:T	0.00131293
chr2:218591244:G:T	0.00229862
chr2:218591694:A:G	0.00121714
chr2:218593008:C:T	0.00103621
chr2:218593018:G:A	0.00118349
chr2:218593933:T:C	0.00295086
chr2:218597696:G:A	0.00126243
chr2:218597777:G:A	0.00120675
chr2:218598560:C:T	0.00279363
chr2:218599081:G:A	0.00214349
chr2:218600087:G:A	0.0012199
chr2:218600371:G:A	0.00222025
chr2:218600871:C:A	0.00124067
chr2:218602266:G:A	0.000982031
chr2:218602785:A:G	0.00225042
chr2:218603070:G:A	0.00304898
chr2:218607602:G:A	0.00198472
chr2:218608011:G:A	0.000891115
chr2:218609014:T:C	0.00172848
chr2:218609191:A:T	0.00415565
chr2:218613470:C:T	0.000875304
chr2:218619158:T:A	0.00238441
chr2:218619354:C:G	0.000853721
chr2:218621904:C:A	0.00216606
chr2:218623975:G:A	0.00200442
chr2:218625050:TGCA:T	0.00136986
chr2:218628201:T:C	0.00238799
chr2:218629314:G:A	0.00210665
chr2:218629915:T:C	0.00104733
chr2:218634036:T:G	0.00136913
chr2:218634996:T:C	0.00193568
chr2:218636410:G:A	0.000839291
chr2:218636605:G:A	0.00225195
chr2:218637409:G:A	0.00189043
chr2:218639780:G:A	0.00204716
chr2:218639793:T:C	0.00213217
chr2:218639972:T:G	0.002482
chr2:218643649:A:T	0.00084849
chr2:218644265:T:C	0.00100388
chr2:218644895:C:A	0.00219208
chr2:218645597:C:T	0.00426095
chr2:218646645:G:A	0.00192217
chr2:218647007:CAACAG:C	0.000831952
chr2:218648137:GAC:G	0.00182735
chr2:218649059:T:C	0.00229985
chr2:218650036:A:G	0.00179162
chr2:218654563:A:G	0.0013217
chr2:218655682:C:T	0.00197254
chr2:218660612:C:T	0.00200717
chr2:218662282:C:T	0.00185341
chr2:218665625:C:T	0.00124122
chr2:218668180:C:T	0.00183054
chr2:218668182:G:A	0.00189616
chr2:218669171:T:C	0.00183823
chr2:218669807:C:T	0.00197416
chr2:218672501:G:A	0.000594236
chr2:218673296:G:T	0.00118483
chr2:218674076:A:C	0.000749223
chr2:218676333:T:C	0.00345722
chr2:218678710:T:C	0.00321396
chr2:218680586:T:C	0.0034596
chr2:218681066:A:G	0.00319439
chr2:218686313:T:A	0.00345012
chr2:218691623:T:C	0.000966738
chr2:218693015:G:A	0.00323028
chr2:218697952:G:A	0.000770791
chr2:218713638:T:G	0.0051885
chr2:218738096:G:A	0.000880036
chr2:218745599:G:A	0.000934632
chr2:218745710:A:G	0.00095058
chr2:218751155:CTCATGTTTGGCTCTG:C	0.000649917
chr2:218751187:G:T	0.000940951
chr2:218751958:A:G	0.000642744
chr2:218758055:G:A	0.000855443
chr2:218765842:C:T	0.000894064
chr2:218768348:T:G	0.00177597
chr2:218768350:T:G	0.00171413
chr2:218775897:T:C	0.000688087
chr2:218793886:C:T	0.00101279
chr2:219169108:A:G	0.0240953
chr2:219169234:T:C	0.0175606
chr2:219170396:C:A	0.0223617
chr2:219172375:C:T	0.0129095
chr2:219172944:A:G	0.0140806
chr2:219174550:G:C	0.0137333
chr2:219175608:A:G	0.0133874
chr2:219176369:G:A	0.0124763
chr2:219176500:CAT:C	0.0130349
chr2:219177206:C:T	0.0220475
chr2:219177905:A:C	0.0118809
chr2:219177953:G:A	0.0143151
