## Supplementary material for "Characterization of shared and ancestry-specific signals driving complex traits using multi-ancestry fine-mapping": mscaviar_results_study1_post.txt

SNP_ID	Prob_in_pCausalSet
chr2:218077590:C:T	0.000218976
chr2:218078253:T:C	0.000232523
chr2:218079892:A:G	0.000156475
chr2:218080085:G:A	0.000255808
chr2:218080420:A:G	0.000165287
chr2:218082380:C:CCTT	0.000196519
chr2:218085313:C:A	0.000634831
chr2:218088055:G:A	0.000295589
chr2:218094097:G:A	0.000441644
chr2:218097790:G:A	0.00584392
chr2:218106580:G:A	0.000625688
chr2:218119881:G:A	0.00045685
chr2:218120259:G:A	0.00054606
chr2:218134532:G:A	0.000417622
chr2:218146978:T:G	0.000408872
chr2:218148611:G:A	0.000412915
chr2:218151076:T:C	0.000367216
chr2:218152739:A:G	0.000247104
chr2:218155148:T:C	0.000557539
chr2:218156191:T:C	0.000238067
chr2:218172874:T:C	0.00998274
chr2:218176089:C:T	0.00780992
chr2:218177955:G:A	0.00571541
chr2:218181714:T:C	0.000172434
chr2:218183059:G:A	0.00106809
chr2:218186591:G:A	0.000180218
chr2:218187823:G:A	0.00695571
chr2:218188418:G:T	0.000999252
chr2:218189303:C:A	0.00229398
chr2:218189714:AG:A	0.00212657
chr2:218192032:G:A	0.000253311
chr2:218192143:A:G	0.000470798
chr2:218192615:A:G	0.000366517
chr2:218193087:A:C	0.000359904
chr2:218193261:T:C	0.000376311
chr2:218194020:C:T	0.000459384
chr2:218194335:G:A	0.00036695
chr2:218201795:T:C	0.00573766
chr2:218203352:AT:A	0.000246093
chr2:218203380:C:T	0.00535581
chr2:218204414:G:A	0.000254361
chr2:218205828:C:T	0.00024105
chr2:218208295:C:T	0.00226722
chr2:218209022:A:G	0.0055461
chr2:218209081:A:G	0.00177035
chr2:218211490:G:C	0.00863356
chr2:218212019:C:G	0.000254745
chr2:218213895:T:C	0.000448176
chr2:218214790:G:A	0.00625993
chr2:218215995:G:A	0.00626756
chr2:218216255:G:A	0.00599154
chr2:218217396:G:T	0.000225996
chr2:218217607:A:G	0.000259584
chr2:218218595:G:T	0.000118937
chr2:218222349:A:T	0.00014887
chr2:218223449:G:GA	0.000206001
chr2:218226523:G:A	0.000134636
chr2:218228276:G:A	0.000139366
chr2:218230831:G:A	0.000139419
chr2:218233015:G:A	0.000136717
chr2:218233050:A:G	0.000224884
chr2:218234030:A:G	0.000309117
chr2:218235479:C:T	0.000138869
chr2:218235937:GA:G	0.000134551
chr2:218237609:C:T	0.000208368
chr2:218240002:T:A	0.000132172
chr2:218240104:G:A	0.000132026
chr2:218240267:T:C	0.00013412
chr2:218244190:C:A	0.000145684
chr2:218244310:A:G	0.000145851
chr2:218245902:G:A	0.000147433
chr2:218245998:G:A	0.000213362
chr2:218248233:T:C	0.000226988
chr2:218248563:C:T	0.00013641
chr2:218252759:G:A	0.000203009
chr2:218254395:AGAAG:A	0.0002173
chr2:218255532:C:T	0.000487744
chr2:218256805:A:G	0.000493024
chr2:218256940:G:A	0.000207972
chr2:218257367:G:A	0.000479508
chr2:218258058:G:T	0.000212078
chr2:218260198:T:A	0.00048402
chr2:218261086:C:T	0.000545318
chr2:218268008:G:A	0.000132027
chr2:218270205:A:G	0.000153955
chr2:218270227:C:T	0.00033825
chr2:218272165:TAA:T	0.000128074
chr2:218276735:C:G	0.000156675
chr2:218277768:C:T	0.000130591
chr2:218278050:C:T	0.000204792
chr2:218278137:C:A	0.000534921
chr2:218278506:G:A	0.000126969
chr2:218278604:T:C	0.000125705
chr2:218279366:G:A	0.000127825
chr2:218279531:G:A	0.000124425
chr2:218279843:AAG:A	0.000126478
chr2:218281884:T:C	0.000130927
chr2:218282080:G:A	0.000556364
chr2:218282145:T:C	0.000146116
chr2:218284440:A:G	0.000142361
chr2:218284916:C:T	0.000129532
chr2:218285005:G:A	0.000358373
chr2:218285017:G:A	0.000897558
chr2:218285515:A:G	0.000138828
chr2:218285584:A:G	0.000125959
chr2:218286495:A:C	0.000205465
chr2:218287203:T:C	0.00012787
chr2:218288214:G:T	0.000126537
chr2:218290058:G:A	0.000454219
chr2:218291184:A:T	0.000140718
chr2:218291186:G:T	0.000140623
chr2:218292969:C:T	0.000181117
chr2:218293236:T:C	0.000189687
chr2:218294906:T:C	0.000215529
chr2:218295047:G:A	0.000922326
chr2:218295898:T:C	0.000837411
chr2:218296026:T:C	0.00062188
chr2:218296141:C:A	0.000181765
chr2:218298113:C:T	0.000840143
chr2:218299570:A:G	0.000217964
chr2:218300004:G:A	0.00018153
chr2:218302806:G:A	0.000283586
chr2:218302840:G:C	0.000439095
chr2:218303242:C:T	0.000179949
chr2:218305654:A:G	0.000210538
chr2:218305802:G:A	0.000588491
chr2:218306468:T:C	0.000214642
chr2:218308119:CA:C	0.000401467
chr2:218311727:A:C	0.000686917
chr2:218312172:C:A	0.00076473
chr2:218312425:C:T	0.00177601
chr2:218313344:C:T	0.000168577
chr2:218314152:G:A	0.000232784
chr2:218314932:CA:C	0.000396199
chr2:218315272:G:A	0.000233272
chr2:218318330:GC:G	0.0165404
chr2:218319444:C:T	0.000136783
chr2:218319552:C:T	0.000444948
chr2:218319565:A:G	0.000275917
chr2:218319578:A:G	0.000257989
chr2:218319664:G:A	0.00027335
chr2:218319675:C:T	0.000276017
chr2:218319707:A:C	0.000271077
chr2:218319709:C:T	0.000270405
chr2:218319713:C:T	0.000108728
chr2:218319769:A:G	0.000279002
chr2:218319894:G:A	0.000282638
chr2:218319968:A:G	0.00027944
chr2:218320149:G:T	0.000281195
chr2:218320310:G:T	0.000277744
chr2:218321739:T:C	0.000244008
chr2:218321869:G:A	0.000290989
chr2:218322644:T:C	0.000108209
chr2:218323017:C:T	0.00186856
chr2:218323178:C:T	0.000152848
chr2:218323854:C:T	0.000130137
chr2:218324165:G:GCA	0.000121142
chr2:218326533:T:C	0.00010325
chr2:218326846:G:A	0.000103508
chr2:218328032:G:A	0.000107495
chr2:218333700:A:T	0.000403998
chr2:218333922:T:C	0.000407227
chr2:218336944:C:T	0.0369415
chr2:218337761:G:A	0.0520571
chr2:218337901:C:T	0.025493
chr2:218338355:G:T	0.0227996
chr2:218342196:C:T	0.00106117
chr2:218345883:T:C	0.00143598
chr2:218346058:G:A	0.00125535
chr2:218349917:A:C	0.00128182
chr2:218350485:T:C	0.0010703
chr2:218351646:A:C	0.000935256
chr2:218354349:C:T	0.00323305
chr2:218355117:G:A	0.00259341
chr2:218357123:G:A	0.00191473
chr2:218357400:C:T	0.00113014
chr2:218364424:G:A	0.00306474
chr2:218364918:T:C	0.00323084
chr2:218365824:T:A	0.000199919
chr2:218367631:C:A	0.000854484
chr2:218369616:G:T	0.000579653
chr2:218369982:T:C	0.000135352
chr2:218372614:G:T	0.000634025
chr2:218373478:T:C	0.000695045
chr2:218374365:G:C	0.00037878
chr2:218374434:A:G	0.00102588
chr2:218378139:T:C	0.000560639
chr2:218387654:C:T	0.000176231
chr2:218390119:T:C	0.000366937
chr2:218390157:A:AT	0.000329203
chr2:218390700:A:G	0.000478586
chr2:218390718:C:T	0.000162264
chr2:218394547:G:A	0.000724034
chr2:218395121:A:G	0.000112637
chr2:218395308:G:A	0.00129297
chr2:218395928:C:A	0.000532149
chr2:218396453:C:T	0.00149266
chr2:218407422:A:G	0.000275611
chr2:218407571:G:T	0.00182569
chr2:218408728:T:G	0.00036809
chr2:218409419:G:A	0.00366479
chr2:218411415:T:C	0.0010046
chr2:218414374:A:G	0.00570691
chr2:218414865:G:A	0.0235656
chr2:218417706:G:A	0.000630685
chr2:218419492:G:A	0.000431604
chr2:218421818:G:C	0.000429562
chr2:218422553:C:A	0.00116739
chr2:218422647:A:G	0.00082886
chr2:218424176:C:T	0.000610332
chr2:218424920:A:G	0.00101709
chr2:218425953:C:T	0.00123808
chr2:218429535:A:C	0.00222556
chr2:218431112:G:A	0.00150687
chr2:218431822:G:A	0.000758601
chr2:218433972:G:A	0.000951456
chr2:218436000:G:A	0.00161768
chr2:218437743:G:A	0.000914353
chr2:218440128:C:A	0.000675248
chr2:218440681:G:C	0.00126624
chr2:218443421:C:T	0.000891502
chr2:218444510:C:T	0.000658877
chr2:218445760:A:C	0.000348175
chr2:218447746:T:C	0.000409319
chr2:218448631:T:C	0.000285555
chr2:218452525:T:C	0.000411354
chr2:218453355:T:C	0.000400908
chr2:218455162:C:G	0.000410331
chr2:218455484:C:A	0.000373279
chr2:218457707:T:C	0.000800953
chr2:218463958:C:T	0.000769081
chr2:218464762:C:T	0.000711479
chr2:218465096:A:G	0.00033841
chr2:218465466:C:T	0.000454682
chr2:218468290:C:T	0.000612054
chr2:218469913:C:T	0.00105099
chr2:218471212:C:T	0.000851994
chr2:218471221:C:A	0.000477449
chr2:218471385:A:G	0.000623983
chr2:218471842:A:G	0.000786739
chr2:218472610:A:G	0.000346927
chr2:218474560:T:C	0.000345623
chr2:218477104:A:G	0.00124377
chr2:218477561:T:C	0.000460494
chr2:218479442:G:T	0.000268149
chr2:218481379:G:A	0.000594237
chr2:218484645:AAC:A	0.000335861
chr2:218485029:C:T	0.000499634
chr2:218487788:A:C	0.000705719
chr2:218487849:C:T	0.000343924
chr2:218487875:C:T	0.000794519
chr2:218488472:C:T	0.00041805
chr2:218489474:C:A	0.000407533
chr2:218489846:T:C	0.000613291
chr2:218490935:C:A	0.000386297
chr2:218492822:C:T	0.000440681
chr2:218493135:A:G	0.00105894
chr2:218493880:C:T	0.000736701
chr2:218494564:T:C	0.000736982
chr2:218496239:GCCAAGATCGCA:G	0.000852307
chr2:218504565:A:G	0.000465714
chr2:218505128:C:T	0.000618069
chr2:218507041:A:G	0.000335218
chr2:218507510:C:G	0.000787787
chr2:218508045:C:A	0.0003436
chr2:218508189:T:G	0.000730519
chr2:218508474:A:G	0.000345898
chr2:218510295:C:T	0.000339925
chr2:218516682:T:C	0.000335664
chr2:218517129:T:C	0.000611772
chr2:218517429:ACT:A	0.000283323
chr2:218518398:C:T	0.000723838
chr2:218521361:T:A	0.000591245
chr2:218522176:C:T	0.000597006
chr2:218522282:G:C	0.000745805
chr2:218524513:A:G	0.000589788
chr2:218526244:T:A	0.000689402
chr2:218526949:C:T	0.00075896
chr2:218527031:A:G	0.000514494
chr2:218527032:C:T	0.000517658
chr2:218527436:A:G	0.000794491
chr2:218528086:C:T	0.000581832
chr2:218531532:C:T	0.000460021
chr2:218531961:C:T	0.000538818
chr2:218533436:A:G	0.000560122
chr2:218533441:C:T	0.000372732
chr2:218534466:G:A	0.000340432
chr2:218534904:T:C	0.000330132
chr2:218536514:C:T	0.000355687
chr2:218537003:G:A	0.000571057
chr2:218537648:G:A	0.000645426
chr2:218537968:T:C	0.000348239
chr2:218543835:A:C	0.000340649
chr2:218544966:C:A	0.000292269
chr2:218546480:A:G	0.000341442
chr2:218548061:C:A	0.000414766
chr2:218550442:A:AC	0.000309796
chr2:218550466:A:G	0.000675571
chr2:218555279:CA:C	0.000806307
chr2:218558797:T:C	0.000433725
chr2:218558882:G:A	0.000319934
chr2:218562249:T:C	0.000923255
chr2:218562874:A:G	0.000354326
chr2:218563576:T:C	0.000849072
chr2:218564329:A:T	0.000340491
chr2:218566568:G:A	0.00123378
chr2:218567317:G:T	0.000326868
chr2:218567404:C:T	0.000777017
chr2:218567514:C:T	0.000789893
chr2:218567846:G:A	0.000328179
chr2:218568230:G:C	0.000552698
chr2:218568272:C:A	0.00102497
chr2:218569165:C:A	0.000728641
chr2:218569471:A:G	0.000327069
chr2:218572249:A:T	0.000446571
chr2:218572753:T:C	0.000703605
chr2:218572873:G:C	0.000314451
chr2:218573224:A:C	0.000687916
chr2:218573636:C:T	0.000603565
chr2:218576705:T:C	0.000324949
chr2:218576880:C:T	0.000328657
chr2:218577776:A:T	0.000434023
chr2:218578278:A:C	0.000324954
chr2:218578994:A:G	0.000349125
chr2:218580442:T:C	0.000636585
chr2:218581754:G:A	0.000608272
chr2:218585236:GTCTTACT:G	0.000562139
chr2:218588374:C:T	0.000790376
chr2:218588513:C:T	0.000343486
chr2:218591244:G:T	0.000694698
chr2:218591694:A:G	0.000319376
chr2:218593008:C:T	0.000373798
chr2:218593018:G:A	0.000312945
chr2:218593933:T:C	0.000675173
chr2:218597696:G:A	0.000328421
chr2:218597777:G:A	0.000316995
chr2:218598560:C:T	0.000822047
chr2:218599081:G:A	0.000665511
chr2:218600087:G:A	0.000320872
chr2:218600371:G:A	0.000662873
chr2:218600871:C:A	0.000324276
chr2:218602266:G:A	0.00028411
chr2:218602785:A:G	0.00069641
chr2:218603070:G:A	0.000701829
chr2:218607602:G:A	0.000473947
chr2:218608011:G:A	0.000268769
chr2:218609014:T:C	0.000462767
chr2:218609191:A:T	0.000982241
chr2:218613470:C:T	0.000262963
chr2:218619158:T:A	0.00071494
chr2:218619354:C:G	0.000260719
chr2:218621904:C:A	0.000513868
chr2:218623975:G:A	0.00047625
chr2:218625050:TGCA:T	0.00039416
chr2:218628201:T:C	0.000711092
chr2:218629314:G:A	0.000639807
chr2:218629915:T:C	0.000331325
chr2:218634036:T:G	0.000415256
chr2:218634996:T:C	0.000694937
chr2:218636410:G:A	0.000243565
chr2:218636605:G:A	0.00066464
chr2:218637409:G:A	0.000469012
chr2:218639780:G:A	0.000617356
chr2:218639793:T:C	0.000662586
chr2:218639972:T:G	0.000746843
chr2:218643649:A:T	0.000271128
chr2:218644265:T:C	0.000330411
chr2:218644895:C:A	0.000652868
chr2:218645597:C:T	0.000985024
chr2:218646645:G:A	0.000472178
chr2:218647007:CAACAG:C	0.000267
chr2:218648137:GAC:G	0.000590569
chr2:218649059:T:C	0.000715921
chr2:218650036:A:G	0.000541656
chr2:218654563:A:G	0.00046082
chr2:218655682:C:T	0.0004991
chr2:218660612:C:T	0.000597656
chr2:218662282:C:T	0.000551525
chr2:218665625:C:T	0.000362998
chr2:218668180:C:T	0.00054714
chr2:218668182:G:A	0.000567759
chr2:218669171:T:C	0.000456184
chr2:218669807:C:T	0.000584567
chr2:218672501:G:A	0.000213297
chr2:218673296:G:T	0.000312389
chr2:218674076:A:C	0.000249073
chr2:218676333:T:C	0.000938856
chr2:218678710:T:C	0.000747897
chr2:218680586:T:C	0.000937336
chr2:218681066:A:G	0.000890459
chr2:218686313:T:A	0.000941244
chr2:218691623:T:C	0.000367567
chr2:218693015:G:A	0.000894807
chr2:218697952:G:A	0.000247757
chr2:218713638:T:G	0.0028928
chr2:218738096:G:A	0.000541997
chr2:218745599:G:A	0.000722702
chr2:218745710:A:G	0.000316868
chr2:218751155:CTCATGTTTGGCTCTG:C	0.000253712
chr2:218751187:G:T	0.000313706
chr2:218751958:A:G	0.000244991
chr2:218758055:G:A	0.00029568
chr2:218765842:C:T	0.00030362
chr2:218768348:T:G	0.000466235
chr2:218768350:T:G	0.000452971
chr2:218775897:T:C	0.000246472
chr2:218793886:C:T	0.000350945
chr2:219169108:A:G	0.0052649
chr2:219169234:T:C	0.00383236
chr2:219170396:C:A	0.00470418
chr2:219172375:C:T	0.00283345
chr2:219172944:A:G	0.00330218
chr2:219174550:G:C	0.00323136
chr2:219175608:A:G	0.00303585
chr2:219176369:G:A	0.00287082
chr2:219176500:CAT:C	0.00299408
chr2:219177206:C:T	0.00448785
chr2:219177905:A:C	0.00282973
chr2:219177953:G:A	0.00319624
