## Supplementary material for "Characterization of shared and ancestry-specific signals driving complex traits using multi-ancestry fine-mapping": not_shared_pips.txt

SNP_ID	shared_ll_x	notshared_ll_x	shared_ll_y	notshared_ll_y	not_shared_pip
chr2:218077590:C:T	-107.696	-106.695	-107.696	-106.695	0.0003098346
chr2:218078253:T:C	-107.863	-106.767	-107.863	-106.767	0.00028815100000000005
chr2:218079892:A:G	-108.021	-106.83	-108.021	-106.83	0.000270957
chr2:218080085:G:A	-107.489	-106.593	-107.489	-106.593	0.00034315720000000004
chr2:218080420:A:G	-107.892	-106.751	-107.892	-106.751	0.00029333500000000004
chr2:218082380:C:CCTT	-107.767	-106.781	-107.767	-106.781	0.00030279739999999997
chr2:218085313:C:A	-106.517	-106.052	-106.517	-106.052	0.0005888499999999
chr2:218088055:G:A	-107.174	-106.42	-107.174	-106.42	0.00040777599999999994
chr2:218094097:G:A	-106.83	-106.258	-106.83	-106.258	0.000478972
chr2:218097790:G:A	0.0	-103.751	0.0	-103.751	0.00584392
chr2:218106580:G:A	-106.243	-105.965	-106.243	-105.965	0.0006418669999999
chr2:218119881:G:A	-106.672	-106.181	-106.672	-106.181	0.000517385
chr2:218120259:G:A	-106.504	-106.097	-106.504	-106.097	0.0005627289999998999
chr2:218134532:G:A	-106.765	-106.225	-106.765	-106.225	0.000495167
chr2:218146978:T:G	-106.818	-106.254	-106.818	-106.254	0.000481006
chr2:218148611:G:A	-106.812	-106.251	-106.812	-106.251	0.000482233
chr2:218151076:T:C	-106.491	-105.725	-106.491	-105.725	0.000819296
chr2:218152739:A:G	-107.748	-106.72	-107.748	-106.72	0.0003028631999999
chr2:218155148:T:C	-106.192	-105.855	-106.192	-105.855	0.0007185
chr2:218156191:T:C	-107.86	-106.768	-107.86	-106.768	0.0002888458
chr2:218172874:T:C	-104.534	-103.398	-104.534	-103.398	0.00827305
chr2:218176089:C:T	0.0	-103.453	0.0	-103.453	0.00780992
chr2:218177955:G:A	0.0	-103.766	0.0	-103.766	0.00571541
chr2:218181714:T:C	-107.543	-106.407	-107.543	-106.407	0.00041344160000000006
chr2:218183059:G:A	-105.585	-105.649	-105.585	-105.649	0.0008842259999998999
chr2:218186591:G:A	-107.548	-106.456	-107.548	-106.456	0.00039377360000000003
chr2:218187823:G:A	-103.197	-102.787	-103.197	-102.787	0.0155585899999999
chr2:218188418:G:T	-105.211	-104.308	-105.211	-104.308	0.00337874
chr2:218189303:C:A	-104.374	-104.287	-104.374	-104.287	0.00344476
chr2:218189714:AG:A	-104.41	-103.537	-104.41	-103.537	0.00731597
chr2:218192032:G:A	-106.94	-105.976	-106.94	-105.976	0.0006383779999999
chr2:218192143:A:G	-106.104	-105.271	-106.104	-105.271	0.0012900720000000002
chr2:218192615:A:G	-106.421	-105.548	-106.421	-105.548	0.000978461
chr2:218193087:A:C	-106.385	-105.333	-106.385	-105.333	0.0012132240000000002
chr2:218193261:T:C	-106.387	-105.523	-106.387	-105.523	0.0010056989999999999
chr2:218194020:C:T	-106.095	-105.111	-106.095	-105.111	0.00151409
chr2:218194335:G:A	-106.424	-105.562	-106.424	-105.562	0.000964856
chr2:218201795:T:C	-103.393	-102.543	-103.393	-102.543	0.0197981399999999
chr2:218203352:AT:A	-106.944	-105.927	-106.944	-105.927	0.000669944
chr2:218203380:C:T	-103.462	-102.596	-103.462	-102.596	0.018784989999999897
chr2:218204414:G:A	-106.906	-105.912	-106.906	-105.912	0.0006802009999999001
chr2:218205828:C:T	-106.986	-105.978	-106.986	-105.978	0.0006364970000000001
chr2:218208295:C:T	-104.341	-103.459	-104.341	-103.459	0.00789113
chr2:218209022:A:G	-103.427	-102.592	-103.427	-102.592	0.01886202
chr2:218209081:A:G	-104.604	-103.756	-104.604	-103.756	0.0058759299999999
chr2:218211490:G:C	-102.984	-102.458	-102.984	-102.458	0.0215834
chr2:218212019:C:G	-106.986	-106.05	-106.986	-106.05	0.00059136
chr2:218213895:T:C	-106.113	-105.076	-106.113	-105.076	0.0015702200000000002
chr2:218214790:G:A	-103.305	-102.465	-103.305	-102.465	0.021402530000000003
chr2:218215995:G:A	-103.303	-102.465	-103.303	-102.465	0.02140904
chr2:218216255:G:A	-103.349	-102.512	-103.349	-102.512	0.02043292
chr2:218217396:G:T	-107.039	-105.956	-107.039	-105.956	0.0006507819999999999
chr2:218217607:A:G	-106.959	-106.036	-106.959	-106.036	0.0006001119999998999
chr2:218218595:G:T	-108.567	-107.127	-108.567	-107.127	0.000201261
chr2:218222349:A:T	-107.899	-106.695	-107.899	-106.695	0.00030992659999999996
chr2:218223449:G:GA	-107.171	-106.047	-107.171	-106.047	0.000594648
chr2:218226523:G:A	-108.111	-106.832	-108.111	-106.832	0.0002701766
chr2:218228276:G:A	-108.082	-106.827	-108.082	-106.827	0.00027180659999999997
chr2:218230831:G:A	-108.076	-106.823	-108.076	-106.823	0.0002730353999999
chr2:218231927:G:A	0.0	-105.996	0.0	-105.996	0.000621919
chr2:218233015:G:A	-108.113	-106.843	-108.113	-106.843	0.00026725399999999997
chr2:218233050:A:G	-107.035	-105.926	-107.035	-105.926	0.0006702119999998999
chr2:218234030:A:G	-106.863	-106.128	-106.863	-106.128	0.0005473329999998999
chr2:218235479:C:T	-108.107	-106.849	-108.107	-106.849	0.0002663626
chr2:218235937:GA:G	-108.16	-106.875	-108.16	-106.875	0.0002588211999999
chr2:218237609:C:T	-107.158	-106.045	-107.158	-106.045	0.000594828
chr2:218240002:T:A	-108.201	-106.901	-108.201	-106.901	0.0002522802
chr2:218240104:G:A	-108.222	-106.918	-108.222	-106.918	0.00024805840000000003
chr2:218240267:T:C	-108.184	-106.894	-108.184	-106.894	0.0002540856
chr2:218244190:C:A	-108.064	-106.835	-108.064	-106.835	0.0002694282
chr2:218244310:A:G	-108.03	-106.807	-108.03	-106.807	0.0002771844
chr2:218245902:G:A	-108.02	-106.804	-108.02	-106.804	0.00027794539999999996
chr2:218245998:G:A	-107.124	-106.023	-107.124	-106.023	0.000608584
chr2:218248233:T:C	-107.027	-105.938	-107.027	-105.938	0.0006626329999999999
chr2:218248563:C:T	-108.174	-106.902	-108.174	-106.902	0.000253966
chr2:218252759:G:A	-107.202	-106.089	-107.202	-106.089	0.000569704
chr2:218254395:AGAAG:A	-107.174	-106.145	-107.174	-106.145	0.000537984
chr2:218255532:C:T	-106.014	-104.992	-106.014	-104.992	0.00171341
chr2:218256805:A:G	-106.001	-104.977	-106.001	-104.977	0.00173795
chr2:218256940:G:A	-107.25	-106.21	-107.25	-106.21	0.000504288
chr2:218257367:G:A	-106.094	-105.273	-106.094	-105.273	0.001293606
chr2:218258058:G:T	-107.237	-106.216	-107.237	-106.216	0.000501376
chr2:218260198:T:A	-106.023	-104.994	-106.023	-104.994	0.0017096239999999999
chr2:218261086:C:T	-105.883	-104.879	-105.883	-104.879	0.0019185279999999
chr2:218268008:G:A	-108.065	-106.776	-108.065	-106.776	0.0002861782
chr2:218270205:A:G	-108.025	-106.833	-108.025	-106.833	0.00027063040000000003
chr2:218270227:C:T	-106.609	-105.811	-106.609	-105.811	0.0007529289999998999
chr2:218272165:TAA:T	-108.146	-106.835	-108.146	-106.835	0.0002699092
chr2:218276735:C:G	-107.728	-106.542	-107.728	-106.542	0.0003621932
chr2:218277768:C:T	-108.09	-106.793	-108.09	-106.793	0.00028131979999989997
chr2:218278050:C:T	-107.198	-106.081	-107.198	-106.081	0.000574022
chr2:218278137:C:A	-106.091	-105.588	-106.091	-105.588	0.0009416510000000002
chr2:218278506:G:A	-108.176	-106.856	-108.176	-106.856	0.0002639336
chr2:218278604:T:C	-108.202	-106.874	-108.202	-106.874	0.00025931960000000003
chr2:218279366:G:A	-108.155	-106.841	-108.155	-106.841	0.00026792959999999996
chr2:218279531:G:A	-108.217	-106.881	-108.217	-106.881	0.000257367
chr2:218279843:AAG:A	-108.183	-106.86	-108.183	-106.86	0.00026292139999999997
chr2:218281884:T:C	-108.111	-106.815	-108.111	-106.815	0.0002751524
chr2:218282080:G:A	-106.053	-105.595	-106.053	-105.595	0.0009349719999998999
chr2:218282145:T:C	-107.958	-106.743	-107.958	-106.743	0.0002956984
chr2:218284440:A:G	-107.915	-106.676	-107.915	-106.676	0.0003161962
chr2:218284916:C:T	-108.116	-106.812	-108.116	-106.812	0.0002758644
chr2:218285005:G:A	-106.525	-105.741	-106.525	-105.741	0.0008089570000000001
chr2:218285017:G:A	-105.648	-105.597	-105.648	-105.597	0.000929384
chr2:218285515:A:G	-107.917	-106.655	-107.917	-106.655	0.0003230132
chr2:218285584:A:G	-108.19	-106.861	-108.19	-106.861	0.00026262620000000003
chr2:218286495:A:C	-107.21	-106.109	-107.21	-106.109	0.0005579579999999999
chr2:218287203:T:C	-108.143	-106.829	-108.143	-106.829	0.0002712464
chr2:218288196:AGGCG:A	0.0	-106.953	0.0	-106.953	0.000238926
chr2:218288214:G:T	-108.173	-106.851	-108.173	-106.851	0.0002653118
chr2:218290058:G:A	-106.301	-105.727	-106.301	-105.727	0.0008185989999999999
chr2:218291184:A:T	-107.933	-106.687	-107.933	-106.687	0.00031280939999999997
chr2:218291186:G:T	-107.931	-106.683	-107.931	-106.683	0.00031386419999989996
chr2:218292969:C:T	-107.394	-106.24	-107.394	-106.24	0.0004894859999999999
chr2:218293236:T:C	-107.315	-106.174	-107.315	-106.174	0.00052325
chr2:218294906:T:C	-107.104	-105.988	-107.104	-105.988	0.0006302640000000001
chr2:218295047:G:A	-105.658	-105.678	-105.658	-105.678	0.0008597440000000001
chr2:218295898:T:C	-105.775	-105.736	-105.775	-105.736	0.0008123589999999999
chr2:218296026:T:C	-105.785	-105.085	-105.785	-105.085	0.001564402
chr2:218296141:C:A	-107.476	-106.376	-107.476	-106.376	0.00042709219999990006
chr2:218298113:C:T	-105.77	-105.731	-105.77	-105.731	0.0008152190000000001
chr2:218299570:A:G	-107.086	-105.971	-107.086	-105.971	0.0006412279999999
chr2:218300004:G:A	-107.468	-106.363	-107.468	-106.363	0.00043260720000000007
chr2:218302806:G:A	-106.749	-105.769	-106.749	-105.769	0.0007851100000000001
chr2:218302840:G:C	-106.149	-105.171	-106.149	-105.171	0.0014321109999998998
chr2:218303242:C:T	-107.485	-106.376	-107.485	-106.376	0.0004269658
chr2:218305654:A:G	-107.14	-106.019	-107.14	-106.019	0.000610786
chr2:218305802:G:A	-106.159	-105.893	-106.159	-105.893	0.00069326
chr2:218306468:T:C	-107.11	-105.992	-107.11	-105.992	0.000627831
chr2:218308119:CA:C	-106.258	-105.266	-106.258	-105.266	0.0013021270000000001
chr2:218311727:A:C	-105.995	-105.83	-105.995	-105.83	0.0007386459999999999
chr2:218312172:C:A	-105.918	-105.816	-105.918	-105.816	0.000748606
chr2:218312425:C:T	-105.069	-105.374	-105.069	-105.374	0.0011630100000000001
chr2:218313344:C:T	-107.605	-106.466	-107.605	-106.466	0.000390367
chr2:218314152:G:A	-106.992	-105.899	-106.992	-105.899	0.000689017
chr2:218314932:CA:C	-106.298	-105.391	-106.298	-105.391	0.0011490489999999999
chr2:218315272:G:A	-107.084	-106.104	-107.084	-106.104	0.000561187
chr2:218318330:GC:G	-103.637	-102.971	-103.637	-102.971	0.01234565
chr2:218319444:C:T	-108.644	-107.167	-108.644	-107.167	0.0001936479999999
chr2:218319552:C:T	-107.003	-106.297	-107.003	-106.297	0.000458637
chr2:218319565:A:G	-107.486	-106.586	-107.486	-106.586	0.0003451265999999
chr2:218319578:A:G	-107.436	-106.558	-107.436	-106.558	0.00035555859999999995
chr2:218319664:G:A	-107.401	-106.544	-107.401	-106.544	0.000360156
chr2:218319675:C:T	-107.382	-106.534	-107.382	-106.534	0.000363773
chr2:218319707:A:C	-107.429	-106.559	-107.429	-106.559	0.00035490779999999996
chr2:218319709:C:T	-107.435	-106.562	-107.435	-106.562	0.00035391359999999996
chr2:218319713:C:T	-108.647	-107.158	-108.647	-107.158	0.0001951418
chr2:218319769:A:G	-107.388	-106.538	-107.388	-106.538	0.0003622719999999
chr2:218319894:G:A	-107.388	-106.539	-107.388	-106.539	0.00036206999999989996
chr2:218319968:A:G	-107.401	-106.545	-107.401	-106.545	0.000359742
chr2:218320149:G:T	-107.387	-106.538	-107.387	-106.538	0.00036236599999989996
chr2:218320310:G:T	-107.411	-106.55	-107.411	-106.55	0.00035791999999999996
chr2:218321739:T:C	-107.613	-106.652	-107.613	-106.652	0.0003232112
chr2:218321869:G:A	-107.245	-106.459	-107.245	-106.459	0.000392414
chr2:218322644:T:C	-108.612	-107.141	-108.612	-107.141	0.0001989448
chr2:218323017:C:T	-105.449	-105.197	-105.449	-105.197	0.0013583130000000003
chr2:218323178:C:T	-108.216	-106.953	-108.216	-106.953	0.000239646
chr2:218323854:C:T	-108.474	-107.084	-108.474	-107.084	0.0002102056
chr2:218324165:G:GCA	-108.39	-107.009	-108.39	-107.009	0.0002263784
chr2:218324931:G:A	0.0	-107.816	0.0	-107.816	0.000101196
chr2:218326533:T:C	-108.808	-107.249	-108.808	-107.249	0.0001781324
chr2:218326846:G:A	-108.796	-107.242	-108.796	-107.242	0.0001793448
chr2:218328032:G:A	-108.818	-107.258	-108.818	-107.258	0.0001765766
chr2:218333700:A:T	-106.366	-105.605	-106.366	-105.605	0.000937546
chr2:218333922:T:C	-106.268	-105.252	-106.268	-105.252	0.001343767
chr2:218336944:C:T	-101.583	-100.655	-101.583	-100.655	0.1398837
chr2:218337761:G:A	-101.249	-100.302	-101.249	-100.302	0.20124210000000003
chr2:218337901:C:T	-101.953	-101.031	-101.953	-101.031	0.0958491999999999
chr2:218338355:G:T	-102.071	-101.238	-102.071	-101.238	0.0784658
chr2:218342196:C:T	-105.868	-105.679	-105.868	-105.679	0.0008475979999999
chr2:218345883:T:C	-105.527	-105.464	-105.527	-105.464	0.00104958
chr2:218346058:G:A	-105.714	-105.557	-105.714	-105.557	0.0009563139999999
chr2:218349917:A:C	-105.794	-105.526	-105.794	-105.526	0.0009855149999999
chr2:218350485:T:C	-105.166	-104.173	-105.166	-104.173	0.003996164
chr2:218351646:A:C	-106.704	-105.707	-106.704	-105.707	0.000820543
chr2:218354349:C:T	-104.009	-103.197	-104.009	-103.197	0.01060347
chr2:218355117:G:A	-104.234	-103.354	-104.234	-103.354	0.00905953
chr2:218357123:G:A	-104.558	-103.58	-104.558	-103.58	0.00733852
chr2:218357400:C:T	-105.715	-105.631	-105.715	-105.631	0.0008893500000000001
chr2:218364424:G:A	-104.08	-103.107	-104.08	-103.107	0.01185224
chr2:218364918:T:C	-104.026	-103.047	-104.026	-103.047	0.012595739999999998
chr2:218365824:T:A	-107.455	-106.45	-107.455	-106.45	0.0003977812
chr2:218367631:C:A	-106.137	-105.842	-106.137	-105.842	0.000724228
chr2:218369616:G:T	-106.331	-106.012	-106.331	-106.012	0.0006144739999999001
chr2:218369982:T:C	-108.041	-106.767	-108.041	-106.767	0.0002891654
chr2:218372614:G:T	-106.217	-105.956	-106.217	-105.956	0.0006501849999999001
chr2:218373478:T:C	-105.634	-104.627	-105.634	-104.627	0.002526773
chr2:218374365:G:C	-106.906	-106.3	-106.906	-106.3	0.00046043099999999997
chr2:218374434:A:G	-105.206	-104.198	-105.206	-104.198	0.00388895
chr2:218378139:T:C	-105.901	-105.053	-105.901	-105.053	0.001632487
chr2:218387654:C:T	-107.463	-106.301	-107.463	-106.301	0.0004652594
chr2:218388604:C:T	0.0	-106.77	0.0	-106.77	0.000290122
chr2:218390119:T:C	-106.719	-106.119	-106.719	-106.119	0.0005557439999999999
chr2:218390157:A:AT	-106.87	-106.202	-106.87	-106.202	0.000511356
chr2:218390700:A:G	-107.181	-106.294	-107.181	-106.294	0.000464209
chr2:218390718:C:T	-107.708	-106.553	-107.708	-106.553	0.0003592218
chr2:218394547:G:A	-105.789	-105.565	-105.789	-105.565	0.000960746
chr2:218395121:A:G	-108.543	-107.1	-108.543	-107.1	0.0002069221999999
chr2:218395308:G:A	-105.765	-105.545	-105.765	-105.545	0.000982158
chr2:218395928:C:A	-106.688	-106.169	-106.688	-106.169	0.0005257040000000001
chr2:218396453:C:T	-105.546	-105.448	-105.546	-105.448	0.0010828419999999
chr2:218407422:A:G	-106.789	-105.809	-106.789	-105.809	0.000748886
chr2:218407571:G:T	-104.559	-103.659	-104.559	-103.659	0.006425159999999999
chr2:218408728:T:G	-106.414	-105.535	-106.414	-105.535	0.000986462
chr2:218409419:G:A	-103.841	-103.085	-103.841	-103.085	0.01140473
chr2:218411415:T:C	-105.222	-104.512	-105.222	-104.512	0.00274323
chr2:218414374:A:G	-103.389	-102.668	-103.389	-102.668	0.01729663
chr2:218414865:G:A	-101.957	-101.179	-101.957	-101.179	0.0767297999999999
chr2:218417706:G:A	-105.746	-104.945	-105.746	-104.945	0.0017786829999999
chr2:218419492:G:A	-106.231	-105.437	-106.231	-105.437	0.0010883260000000001
chr2:218421818:G:C	-106.216	-105.371	-106.216	-105.371	0.0011620480000000002
chr2:218422553:C:A	-105.047	-104.274	-105.047	-104.274	0.0034752299999999997
chr2:218422647:A:G	-105.459	-104.85	-105.459	-104.85	0.001957294
chr2:218424176:C:T	-105.823	-105.169	-105.823	-105.169	0.001423142
chr2:218424920:A:G	-105.175	-104.163	-105.175	-104.163	0.003882376
chr2:218425953:C:T	-105.016	-104.524	-105.016	-104.524	0.0027105799999999998
chr2:218429535:A:C	-104.357	-103.58	-104.357	-103.58	0.00695333
chr2:218431112:G:A	-104.778	-104.091	-104.778	-104.091	0.004173379999999999
chr2:218431822:G:A	-105.501	-104.512	-105.501	-104.512	0.002738949
chr2:218433972:G:A	-105.252	-104.278	-105.252	-104.278	0.00346118
chr2:218436000:G:A	-104.701	-103.994	-104.701	-103.994	0.00459907
chr2:218437743:G:A	-105.296	-104.328	-105.296	-104.328	0.0032939529999999996
chr2:218440128:C:A	-105.631	-104.629	-105.631	-104.629	0.00243697
chr2:218440681:G:C	-104.968	-104.282	-104.968	-104.282	0.00344861
chr2:218443421:C:T	-105.345	-104.547	-105.345	-104.547	0.00264732
chr2:218444510:C:T	-105.704	-104.947	-105.704	-104.947	0.0017753069999999998
chr2:218445760:A:C	-106.422	-105.367	-106.422	-105.367	0.0011665830000000001
chr2:218447746:T:C	-106.33	-105.593	-106.33	-105.593	0.0009304069999998999
chr2:218448631:T:C	-106.703	-105.668	-106.703	-105.668	0.0008633149999999999
chr2:218452525:T:C	-106.33	-105.604	-106.33	-105.604	0.0009205400000000001
chr2:218453355:T:C	-106.363	-105.629	-106.363	-105.629	0.000897728
chr2:218455162:C:G	-106.331	-105.6	-106.331	-105.6	0.0009240769999999999
chr2:218455484:C:A	-106.335	-105.293	-106.335	-105.293	0.001255445
chr2:218457707:T:C	-105.469	-104.685	-105.469	-104.685	0.0023065950000000003
chr2:218463958:C:T	-105.513	-104.71	-105.513	-104.71	0.002249551
chr2:218464762:C:T	-105.601	-104.782	-105.601	-104.782	0.002092615
chr2:218465096:A:G	-106.46	-105.405	-106.46	-105.405	0.00112262
chr2:218465466:C:T	-106.213	-105.546	-106.213	-105.546	0.0009757079999999
chr2:218468290:C:T	-105.743	-104.737	-105.743	-104.737	0.002186546
chr2:218469913:C:T	-105.145	-104.19	-105.145	-104.19	0.003776968
chr2:218471212:C:T	-105.4	-104.629	-105.4	-104.629	0.0024388640000000002
chr2:218471221:C:A	-106.15	-105.497	-106.15	-105.497	0.001024483
chr2:218471385:A:G	-105.721	-104.718	-105.721	-104.718	0.0022296829999999
chr2:218471842:A:G	-105.489	-104.703	-105.489	-104.703	0.0022649329999999
chr2:218472610:A:G	-106.429	-105.378	-106.429	-105.378	0.001153735
chr2:218474560:T:C	-106.433	-105.382	-106.433	-105.382	0.0011496909999999
chr2:218477104:A:G	-104.968	-104.058	-104.968	-104.058	0.00431993
chr2:218477561:T:C	-106.212	-105.577	-106.212	-105.577	0.0009463760000000001
chr2:218479442:G:T	-106.795	-105.754	-106.795	-105.754	0.0007923559999999999
chr2:218481379:G:A	-105.776	-104.759	-105.776	-104.759	0.0021388930000000002
chr2:218484645:AAC:A	-106.467	-105.404	-106.467	-105.404	0.001124629
chr2:218485029:C:T	-105.994	-105.04	-105.994	-105.04	0.0016166919999999999
chr2:218487788:A:C	-105.58	-104.57	-105.58	-104.57	0.002584233
chr2:218487849:C:T	-106.437	-105.375	-106.437	-105.375	0.001156904
chr2:218487875:C:T	-105.491	-104.779	-105.491	-104.779	0.002099407
chr2:218488472:C:T	-106.191	-105.145	-106.191	-105.145	0.001456224
chr2:218489474:C:A	-106.225	-105.187	-106.225	-105.187	0.001396173
chr2:218489846:T:C	-105.739	-104.721	-105.739	-104.721	0.002224557
chr2:218490935:C:A	-106.289	-105.238	-106.289	-105.238	0.001326333
chr2:218492822:C:T	-106.127	-105.084	-106.127	-105.084	0.0015477730000000001
chr2:218493135:A:G	-105.163	-104.452	-105.163	-104.452	0.0029111219999998997
chr2:218493880:C:T	-105.532	-104.522	-105.532	-104.522	0.002712613
chr2:218494564:T:C	-105.531	-104.519	-105.531	-104.519	0.0027185679999999998
chr2:218496239:GCCAAGATCGCA:G	-105.4	-104.626	-105.4	-104.626	0.0024448309999999997
chr2:218504565:A:G	-106.184	-105.528	-106.184	-105.528	0.00099352
chr2:218505128:C:T	-105.731	-104.719	-105.731	-104.719	0.0022274949999999
chr2:218507041:A:G	-106.47	-105.406	-106.47	-105.406	0.001121474
chr2:218507510:C:G	-105.488	-104.702	-105.488	-104.702	0.002267441
chr2:218508045:C:A	-106.438	-105.378	-106.438	-105.378	0.0011535
chr2:218508189:T:G	-105.577	-104.802	-105.577	-104.802	0.002052029
chr2:218508474:A:G	-106.43	-105.373	-106.43	-105.373	0.0011597179999999
chr2:218510295:C:T	-106.452	-105.392	-106.452	-105.392	0.0011381969999999999
chr2:218516682:T:C	-106.468	-105.405	-106.468	-105.405	0.001122672
chr2:218517129:T:C	-105.743	-104.733	-105.743	-104.733	0.0021953179999999
chr2:218517429:ACT:A	-106.714	-105.678	-106.714	-105.678	0.000854698
chr2:218518398:C:T	-105.586	-104.8	-105.586	-104.8	0.002055198
chr2:218521361:T:A	-105.782	-104.771	-105.782	-104.771	0.0021144889999999998
chr2:218522176:C:T	-105.771	-104.761	-105.771	-104.761	0.0021349459999999
chr2:218522282:G:C	-105.552	-104.77	-105.552	-104.77	0.002117257
chr2:218524513:A:G	-105.785	-104.774	-105.785	-104.774	0.0021083319999999997
chr2:218526244:T:A	-105.769	-105.407	-105.769	-105.407	0.0011210999999999999
chr2:218526949:C:T	-105.531	-104.746	-105.531	-104.746	0.0021706539999999997
chr2:218527031:A:G	-105.942	-104.91	-105.942	-104.91	0.001842162
chr2:218527032:C:T	-105.935	-104.903	-105.935	-104.903	0.0018544839999999998
chr2:218527436:A:G	-105.483	-104.727	-105.483	-104.727	0.0022108809999999
chr2:218528086:C:T	-105.802	-104.797	-105.802	-104.797	0.002060534
chr2:218531532:C:T	-106.208	-105.562	-106.208	-105.562	0.0009602769999999999
chr2:218531961:C:T	-105.891	-104.88	-105.891	-104.88	0.0018959340000000002
chr2:218533436:A:G	-105.847	-104.843	-105.847	-104.843	0.001968052
chr2:218533441:C:T	-106.426	-105.608	-106.426	-105.608	0.0009168979999999001
chr2:218534466:G:A	-106.468	-105.456	-106.468	-105.456	0.0010672199999999
chr2:218534904:T:C	-106.491	-105.429	-106.491	-105.429	0.00109601
chr2:218536514:C:T	-106.394	-105.338	-106.394	-105.338	0.001200691
chr2:218537003:G:A	-105.823	-104.812	-105.823	-104.812	0.002029907
chr2:218537648:G:A	-105.682	-104.674	-105.682	-104.674	0.0023298660000000003
chr2:218537968:T:C	-106.421	-105.362	-106.421	-105.362	0.0011725169999999
chr2:218543835:A:C	-106.474	-105.48	-106.474	-105.48	0.001040929
chr2:218544966:C:A	-106.654	-105.58	-106.654	-105.58	0.000942795
chr2:218546480:A:G	-106.447	-105.387	-106.447	-105.387	0.0011430359999998999
chr2:218548061:C:A	-106.333	-105.636	-106.333	-105.636	0.000892166
chr2:218550442:A:AC	-106.574	-105.505	-106.574	-105.505	0.001016574
chr2:218550466:A:G	-105.669	-104.888	-105.669	-104.888	0.0018827410000000003
chr2:218555279:CA:C	-105.463	-104.689	-105.463	-104.689	0.0022960990000000002
chr2:218558797:T:C	-106.271	-105.583	-106.271	-105.583	0.0009406369999999999
chr2:218558882:G:A	-106.532	-105.466	-106.532	-105.466	0.001056812
chr2:218562249:T:C	-105.311	-104.55	-105.311	-104.55	0.002639349
chr2:218562874:A:G	-106.398	-105.34	-106.398	-105.34	0.001198588
chr2:218563576:T:C	-105.404	-104.631	-105.404	-104.631	0.0024327280000000003
chr2:218564329:A:T	-106.45	-105.388	-106.45	-105.388	0.001142819
chr2:218566568:G:A	-105.0	-104.356	-105.0	-104.356	0.0032095400000000003
chr2:218567317:G:T	-106.503	-105.437	-106.503	-105.437	0.001087612
chr2:218567404:C:T	-105.514	-104.785	-105.514	-104.785	0.002086511
chr2:218567514:C:T	-105.496	-104.779	-105.496	-104.779	0.002099203
chr2:218567846:G:A	-106.497	-105.432	-106.497	-105.432	0.0010933170000000001
chr2:218568230:G:C	-105.859	-104.838	-105.859	-104.838	0.0019774459999998997
chr2:218568272:C:A	-105.177	-104.275	-105.177	-104.275	0.003472778
chr2:218569165:C:A	-105.588	-104.852	-105.588	-104.852	0.0019519449999998999
chr2:218569471:A:G	-106.503	-105.44	-106.503	-105.44	0.001084827
chr2:218572249:A:T	-106.11	-105.067	-106.11	-105.067	0.0015729269999999
chr2:218572753:T:C	-105.627	-104.881	-105.627	-104.881	0.0018956909999999997
chr2:218572873:G:C	-106.555	-105.488	-106.555	-105.488	0.001034181
chr2:218573224:A:C	-105.612	-104.627	-105.612	-104.627	0.0024418039999999997
chr2:218573636:C:T	-105.759	-104.753	-105.759	-104.753	0.0021521690000000002
chr2:218576705:T:C	-106.512	-105.449	-106.512	-105.449	0.0010744309999999
chr2:218576880:C:T	-106.497	-105.434	-106.497	-105.434	0.001091299
chr2:218577776:A:T	-106.272	-105.586	-106.272	-105.586	0.000937195
chr2:218578278:A:C	-106.512	-105.448	-106.512	-105.448	0.001075758
chr2:218578994:A:G	-106.536	-105.737	-106.536	-105.737	0.0008059429999999999
chr2:218580442:T:C	-105.7	-104.706	-105.7	-104.706	0.002255951
chr2:218581754:G:A	-105.753	-104.762	-105.753	-104.762	0.002132744
chr2:218585236:GTCTTACT:G	-105.845	-104.852	-105.845	-104.852	0.001949181
chr2:218588374:C:T	-105.485	-104.702	-105.485	-104.702	0.00226728
chr2:218588513:C:T	-106.445	-105.401	-106.445	-105.401	0.0011271739999999999
chr2:218591244:G:T	-105.647	-104.923	-105.647	-104.923	0.0018184059999999998
chr2:218591694:A:G	-106.535	-105.47	-106.535	-105.47	0.001052726
chr2:218593008:C:T	-106.438	-105.652	-106.438	-105.652	0.0008778480000000001
chr2:218593018:G:A	-106.562	-105.496	-106.562	-105.496	0.001025697
chr2:218593933:T:C	-105.631	-104.63	-105.631	-104.63	0.0024338709999999998
chr2:218597696:G:A	-106.498	-105.436	-106.498	-105.436	0.001088997
chr2:218597777:G:A	-106.544	-105.478	-106.544	-105.478	0.0010445329999999998
chr2:218598560:C:T	-105.451	-104.738	-105.451	-104.738	0.002186345
chr2:218599081:G:A	-105.702	-104.992	-105.702	-104.992	0.001696839
chr2:218600087:G:A	-106.53	-105.468	-106.53	-105.468	0.001054536
chr2:218600371:G:A	-105.698	-104.951	-105.698	-104.951	0.0017671050000000002
chr2:218600871:C:A	-106.515	-105.452	-106.515	-105.452	0.001071484
chr2:218602266:G:A	-106.71	-105.671	-106.71	-105.671	0.0008604369999999001
chr2:218602785:A:G	-105.649	-104.947	-105.649	-104.947	0.0017741340000000001
chr2:218603070:G:A	-105.589	-104.6	-105.589	-104.6	0.002507321
chr2:218607602:G:A	-106.04	-105.009	-106.04	-105.009	0.0016665410000000001
chr2:218608011:G:A	-106.795	-105.76	-106.795	-105.76	0.0007873259999999
chr2:218609014:T:C	-106.093	-105.157	-106.093	-105.157	0.0014394429999999999
chr2:218609191:A:T	-105.223	-104.315	-105.223	-104.315	0.003345141
chr2:218613470:C:T	-106.823	-105.776	-106.823	-105.776	0.000775625
chr2:218619158:T:A	-105.613	-104.888	-105.613	-104.888	0.0018833079999998998
chr2:218619354:C:G	-106.839	-105.799	-106.839	-105.799	0.0007577899999999999
chr2:218621904:C:A	-105.946	-104.927	-105.946	-104.927	0.0018093479999999
chr2:218623975:G:A	-106.034	-104.999	-106.034	-104.999	0.001683266
chr2:218625050:TGCA:T	-106.303	-105.377	-106.303	-105.377	0.0011545540000000001
chr2:218628201:T:C	-105.617	-104.885	-105.617	-104.885	0.0018889239999999997
chr2:218629314:G:A	-105.743	-105.003	-105.743	-105.003	0.001678873
chr2:218629915:T:C	-106.551	-105.626	-106.551	-105.626	0.0009022089999999001
chr2:218634036:T:G	-106.255	-105.386	-106.255	-105.386	0.00114442
chr2:218634996:T:C	-105.683	-105.116	-105.683	-105.116	0.0014987669999999998
chr2:218636410:G:A	-106.909	-105.809	-106.909	-105.809	0.000750174
chr2:218636605:G:A	-105.693	-104.936	-105.693	-104.936	0.0017945840000000001
chr2:218637409:G:A	-106.06	-105.061	-106.06	-105.061	0.0015827439999999
chr2:218639780:G:A	-105.783	-105.027	-105.783	-105.027	0.0016386720000000003
chr2:218639793:T:C	-105.707	-104.997	-105.707	-104.997	0.0016884439999999999
chr2:218639972:T:G	-105.563	-104.852	-105.563	-104.852	0.0019515989999998999
chr2:218643649:A:T	-106.805	-105.808	-106.805	-105.808	0.0007507319999999001
chr2:218644265:T:C	-106.564	-105.667	-106.564	-105.667	0.0008647049999999999
chr2:218644895:C:A	-105.715	-104.962	-105.715	-104.962	0.0017477559999998999
chr2:218645597:C:T	-105.217	-104.283	-105.217	-104.283	0.0034434459999999997
chr2:218646645:G:A	-106.05	-105.044	-106.05	-105.044	0.00160996
chr2:218647007:CAACAG:C	-106.826	-105.825	-106.826	-105.825	0.0007379179999999
chr2:218648137:GAC:G	-105.85	-105.143	-105.85	-105.143	0.0014590129999999999
chr2:218649059:T:C	-105.618	-104.931	-105.618	-104.931	0.001806611
chr2:218650036:A:G	-105.936	-105.147	-105.936	-105.147	0.0014533319999999999
chr2:218654563:A:G	-106.168	-105.439	-106.168	-105.439	0.001084772
chr2:218655682:C:T	-105.992	-105.026	-105.992	-105.026	0.001640284
chr2:218660612:C:T	-105.818	-105.042	-105.818	-105.042	0.001614196
chr2:218662282:C:T	-105.911	-105.114	-105.911	-105.114	0.001502831
chr2:218665625:C:T	-106.409	-105.467	-106.409	-105.467	0.001055482
chr2:218668180:C:T	-105.922	-105.126	-105.922	-105.126	0.00148489
chr2:218668182:G:A	-105.879	-105.094	-105.879	-105.094	0.001531961
chr2:218669171:T:C	-106.093	-105.087	-106.093	-105.087	0.001542748
chr2:218669807:C:T	-105.842	-105.056	-105.842	-105.056	0.001592127
chr2:218672501:G:A	-107.172	-106.116	-107.172	-106.116	0.0005519609999999999
chr2:218673296:G:T	-106.563	-105.494	-106.563	-105.494	0.001027051
chr2:218674076:A:C	-106.931	-105.917	-106.931	-105.917	0.000673148
chr2:218676333:T:C	-105.291	-104.52	-105.291	-104.52	0.0027184919999998997
chr2:218678710:T:C	-105.521	-104.553	-105.521	-104.553	0.0026294609999999996
chr2:218680586:T:C	-105.292	-104.519	-105.292	-104.519	0.0027218200000000002
chr2:218681066:A:G	-105.353	-104.601	-105.353	-104.601	0.0025085589999999
chr2:218686313:T:A	-105.288	-104.523	-105.288	-104.523	0.002710126
chr2:218691623:T:C	-106.481	-105.716	-106.481	-105.716	0.0008234649999999999
chr2:218693015:G:A	-105.347	-104.589	-105.347	-104.589	0.0025387909999999
chr2:218697952:G:A	-106.924	-105.891	-106.924	-105.891	0.000691278
chr2:218713638:T:G	-104.167	-104.451	-104.167	-104.451	0.0029141999999999003
chr2:218738096:G:A	-106.187	-105.828	-106.187	-105.828	0.000736589
chr2:218745599:G:A	-105.933	-105.781	-105.933	-105.781	0.0007726499999999001
chr2:218745710:A:G	-106.622	-105.715	-106.622	-105.715	0.0008238799999999999
chr2:218751155:CTCATGTTTGGCTCTG:C	-106.976	-106.045	-106.976	-106.045	0.000592513
chr2:218751187:G:T	-106.635	-105.724	-106.635	-105.724	0.000816753
chr2:218751958:A:G	-107.013	-106.053	-107.013	-106.053	0.000587705
chr2:218758055:G:A	-106.724	-105.808	-106.724	-105.808	0.000750705
chr2:218765842:C:T	-106.683	-105.769	-106.683	-105.769	0.000780566
chr2:218768348:T:G	-106.079	-105.128	-106.079	-105.128	0.0014803169999999999
chr2:218768350:T:G	-106.115	-105.162	-106.115	-105.162	0.0014317409999999
chr2:218775897:T:C	-106.978	-105.994	-106.978	-105.994	0.0006238449999999001
chr2:218793886:C:T	-106.506	-105.666	-106.506	-105.666	0.0008656469999999999
chr2:219169108:A:G	-103.476	-102.582	-103.476	-102.582	0.01900146
chr2:219169234:T:C	-103.8	-102.894	-103.8	-102.894	0.0138977399999999
chr2:219170396:C:A	-103.589	-102.646	-103.589	-102.646	0.01782032
chr2:219172375:C:T	-104.109	-103.199	-104.109	-103.199	0.01024507
chr2:219172944:A:G	-103.955	-103.132	-103.955	-103.132	0.010962900000000001
chr2:219174550:G:C	-103.977	-103.157	-103.977	-103.157	0.0106870399999999
chr2:219175608:A:G	-104.04	-103.172	-104.04	-103.172	0.010527950000000001
chr2:219176369:G:A	-104.098	-103.245	-104.098	-103.245	0.0097847
chr2:219176500:CAT:C	-104.055	-103.202	-104.055	-103.202	0.01021994
chr2:219177206:C:T	-103.637	-102.652	-103.637	-102.652	0.017715830000000002
chr2:219177905:A:C	-104.114	-103.303	-104.114	-103.303	0.0092381099999999
chr2:219177953:G:A	-103.986	-103.102	-103.986	-103.102	0.011292219999999999
