## Supplementary material for "Characterization of shared and ancestry-specific signals driving complex traits using multi-ancestry fine-mapping": mscaviar_results_study0_post.txt

SNP_ID	Prob_in_pCausalSet
chr2:225984728:T:C	0.0956662
chr2:226149198:T:G	0.0269328
chr2:226385086:A:G	0.00181253
chr2:226387087:G:A	0.00116858
chr2:226387458:C:T	0.0011212
chr2:226388031:C:T	0.00116356
chr2:226389750:A:G	0.00184573
chr2:226390269:G:T	0.00184202
chr2:226394528:T:C	0.00194312
chr2:226399061:A:G	0.00196557
chr2:226402733:T:C	0.00141345
chr2:226404239:C:T	0.246207
chr2:226405087:C:T	0.00196202
chr2:226407124:G:A	0.273207
chr2:226409555:CTTAG:C	0.00195068
chr2:226410621:A:T	0.00185714
chr2:226412290:A:G	0.00195284
chr2:226412652:T:C	0.00188922
chr2:226418569:C:T	0.00170865
chr2:226423002:G:A	0.190855
chr2:226431356:G:A	0.00199044
chr2:226432279:C:T	0.291895
chr2:226442209:A:G	0.00183896
chr2:226460371:AT:A	0.00599962
chr2:226464524:T:C	0.00540764
chr2:226474745:T:G	0.00214321
chr2:226483615:A:G	0.00186809
chr2:226486641:A:G	0.0014617
chr2:226491259:G:A	0.00139162
chr2:226492350:G:A	0.00139928
chr2:226509079:G:A	0.00179215
chr2:226511372:T:A	0.00145972
chr2:226514024:A:G	0.00205419
chr2:226515643:C:T	0.00208812
chr2:226571024:T:C	0.00220324
chr2:226581514:A:G	0.00189343
chr2:226719600:T:C	0.129823
