## Supplementary material for "Characterization of shared and ancestry-specific signals driving complex traits using multi-ancestry fine-mapping": mscaviar_results_study1_post.txt

SNP_ID	Prob_in_pCausalSet
chr2:226385086:A:G	0.00205856
chr2:226387087:G:A	0.00219422
chr2:226387458:C:T	0.0021091
chr2:226388031:C:T	0.0020968
chr2:226389750:A:G	0.00405513
chr2:226390269:G:T	0.00415358
chr2:226394528:T:C	0.00425668
chr2:226399061:A:G	0.00459931
chr2:226404239:C:T	0.0528228
chr2:226405087:C:T	0.00452247
chr2:226407124:G:A	0.0584447
chr2:226409555:CTTAG:C	0.00418957
chr2:226410621:A:T	0.00417055
chr2:226412290:A:G	0.00432248
chr2:226412652:T:C	0.00406384
chr2:226418569:C:T	0.00318757
chr2:226423002:G:A	0.0887328
chr2:226431356:G:A	0.00471807
chr2:226432279:C:T	0.132369
chr2:226442209:A:G	0.00425628
chr2:226460371:AT:A	0.00312366
chr2:226464524:T:C	0.00533326
chr2:226474745:T:G	0.00691134
chr2:226483615:A:G	0.00448463
chr2:226486641:A:G	0.0017866
chr2:226491259:G:A	0.00181813
chr2:226492350:G:A	0.00183227
chr2:226509079:G:A	0.00186528
chr2:226511372:T:A	0.00181875
chr2:226514024:A:G	0.00204516
chr2:226515643:C:T	0.0018607
chr2:226719600:T:C	0.0290154
