## Supplementary material for "Characterization of shared and ancestry-specific signals driving complex traits using multi-ancestry fine-mapping": not_shared_pips.txt

SNP_ID	shared_ll_x	notshared_ll_x	shared_ll_y	notshared_ll_y	not_shared_pip
chr2:225984728:T:C	0.0	-38.4929	0.0	-38.4929	0.0956662
chr2:226149198:T:G	0.0	-39.735	0.0	-39.735	0.0269328
chr2:226385086:A:G	-43.2588	-41.6667	-43.2588	-41.6667	0.0030305139999999
chr2:226387087:G:A	-43.5093	-41.7428	-43.5093	-41.7428	0.0027554600000000004
chr2:226387458:C:T	-43.585	-41.7789	-43.585	-41.7789	0.002662504
chr2:226388031:C:T	-43.5402	-41.7668	-43.5402	-41.7668	0.0026761459999999
chr2:226389750:A:G	-42.7006	-41.2877	-42.7006	-41.2877	0.0044852600000000005
chr2:226390269:G:T	-42.6877	-41.2725	-42.6877	-41.2725	0.0045600719999999
chr2:226394528:T:C	-42.626	-41.249	-42.626	-41.249	0.004670268
chr2:226399061:A:G	-42.5706	-41.1982	-42.5706	-41.1982	0.004940803999999899
chr2:226402733:T:C	0.0	-42.518	0.0	-42.518	0.00141345
chr2:226404239:C:T	-40.1794	-39.3185	-40.1794	-39.3185	0.196064
chr2:226405087:C:T	-42.5821	-41.2094	-42.5821	-41.2094	0.0048803299999999996
chr2:226407124:G:A	-40.0846	-39.2299	-40.0846	-39.2299	0.2173583
chr2:226409555:CTTAG:C	-42.6321	-41.2581	-42.6321	-41.2581	0.004621475999999999
chr2:226410621:A:T	-42.6778	-41.2686	-42.6778	-41.2686	0.004577824
chr2:226412290:A:G	-42.6123	-41.2386	-42.6123	-41.2386	0.004723638
chr2:226412652:T:C	-42.6782	-41.2819	-42.6782	-41.2819	0.0045058879999999996
chr2:226418569:C:T	-42.9635	-41.4602	-42.9635	-41.4602	0.0037750879999998996
chr2:226423002:G:A	-39.771	-39.6766	-39.771	-39.6766	0.1095609999999999
chr2:226431356:G:A	-42.5648	-41.1868	-42.5648	-41.1868	0.005040246
chr2:226432279:C:T	-39.4204	-39.3708	-39.4204	-39.3708	0.1659859999999999
chr2:226442209:A:G	-42.6968	-41.265	-42.6968	-41.265	0.004639312
chr2:226460371:AT:A	-42.6526	-41.3525	-42.6526	-41.3525	0.0064240799999999
chr2:226464524:T:C	-42.203	-41.124	-42.203	-41.124	0.006629339999999999
chr2:226474745:T:G	-42.2873	-40.903	-42.2873	-40.903	0.006829429999999999
chr2:226483615:A:G	-42.6582	-41.201	-42.6582	-41.201	0.00482431
chr2:226486641:A:G	-43.4941	-41.787	-43.4941	-41.787	0.002619196
chr2:226491259:G:A	-43.51	-41.7865	-43.51	-41.7865	0.00259807
chr2:226492350:G:A	-43.497	-41.7795	-43.497	-41.7795	0.0026130479999999
chr2:226509079:G:A	-43.3088	-41.7045	-43.3088	-41.7045	0.0028837159999999
chr2:226511372:T:A	-43.4788	-41.7827	-43.4788	-41.7827	0.0026410220000000002
chr2:226514024:A:G	-43.1811	-41.6386	-43.1811	-41.6386	0.0031674140000000003
chr2:226515643:C:T	-43.234	-41.6655	-43.234	-41.6655	0.0030744640000000003
chr2:226571024:T:C	0.0	-42.1643	0.0	-42.1643	0.00220324
chr2:226581514:A:G	0.0	-42.2992	0.0	-42.2992	0.00189343
chr2:226719600:T:C	-39.3947	-38.483	-39.3947	-38.483	0.10341899999999998
