## Supplementary material for "Characterization of shared and ancestry-specific signals driving complex traits using multi-ancestry fine-mapping": results_platelet_count_aou.txt

chr	start_bp	end_bp	rsid	eur_pip	afr_pip	eur_maf	afr_maf	bp	bp	eur_beta	afr_beta	eur_se	afr_se	eur_zscore	afr_zscore	eur_pval	afr_pval	global_pip	eur_nocausal	afr_nocausal	shared_pip	not_shared_pip	shared_ll	notshared_ll	num_snps_eur	num_snps_afr	nc	runtime
2	225907124	226926698	chr2:225984728:T:C	0.0956662	NA	0.0155492	0	225984728	NA	0.0777525989712766	NA	0.0172037416213017	NA	4.519516782035556	NA	6.20528e-06	NA	0.0956662	2.04725e-08	0.59122	NA	NA	NA	NA	37	32	3	5.588
2	225907124	226926698	chr2:226432279:C:T	0.291895	0.132369	0.158965	0.0920433	226432279	226432279	0.0393856609324171	0.0286673680017559	0.0058397549365702	0.0174369348901885	6.744403037492709	1.644060047381756	1.545e-11	0.10018	0.2951249999999999	2.04725e-08	0.59122	0.129139	0.1659859999999999	-39.4204	-39.3708	37	32	3	5.588
2	225907124	226926698	chr2:226404239:C:T	0.246207	0.0528228	0.157113	0.0302886	226404239	226404239	0.0397782445460434	-0.0028290418757088	0.0058709133730249	0.0296905354122802	6.77547802507402	-0.09528429974148227	1.24688e-11	0.92409	0.2475469	2.04725e-08	0.59122	0.0514829	0.196064	-40.1794	-39.3185	37	32	3	5.588
2	225907124	226926698	chr2:226423002:G:A	0.190855	0.0887328	0.159788	0.0920571	226423002	226423002	0.0389034450110633	0.0288529041205267	0.0058282299974825	0.0174482282161644	6.675001677673602	1.6536294552702362	2.48531e-11	0.0982186	0.1945743999999999	2.04725e-08	0.59122	0.0850134	0.1095609999999999	-39.771	-39.6766	37	32	3	5.588
2	225907124	226926698	chr2:226719600:T:C	0.129823	0.0290154	0.146951	0.507441	226719600	226719600	-0.0223277594222759	0.0034499356887069	0.0060409570911492	0.0102061714922634	-3.6960632372292492	0.33802446797234986	0.000219087	0.735348	0.1311287	2.04725e-08	0.59122	0.0277097	0.1034189999999999	-39.3947	-38.483	37	32	3	5.588
2	225907124	226926698	chr2:226407124:G:A	0.273207	0.0584447	0.157112	0.03024	226407124	226407124	0.0398762372212246	-0.0029661613499702	0.0058712350687036	0.029701011486672	6.791797084361926	-0.09986735136280568	1.1137e-11	0.920451	0.274505	2.04725e-08	0.59122	0.0571467	0.2173583	-40.0846	-39.2299	37	32	3	5.588
