## Supplementary material for "Characterization of shared and ancestry-specific signals driving complex traits using multi-ancestry fine-mapping": global_pips.txt

SNP_ID	shared_ll	notshared_ll	global_pips
chr3:11848452:C:T	-146.742	-145.109	0.017231810000000004
chr3:11893008:G:A	0.0	-146.627	0.00335737
chr3:11909305:G:A	0.0	-148.023	0.000822819
chr3:11913699:C:T	-149.934	-148.572	0.0005561912
chr3:11919040:A:G	0.0	-147.223	0.00185379
chr3:11963466:A:G	-151.0	-149.116	0.0003078064
chr3:11966436:T:C	-151.094	-149.178	0.00028865360000000003
chr3:11968986:A:G	-144.667	-143.739	0.0784289
chr3:11978641:C:A	-147.674	-146.539	0.005063962
chr3:11980428:C:T	-147.499	-146.495	0.0054123
chr3:11985005:A:T	-147.17	-146.362	0.00572196
chr3:11987705:C:T	-147.473	-146.717	0.003929663000000001
chr3:11988560:C:T	-148.274	-147.58	0.0016945610000000002
chr3:11989795:G:A	-150.28	-148.796	0.00044035440000000003
chr3:11990245:C:T	-147.316	-146.889	0.00359506
chr3:11991338:G:A	-150.236	-148.769	0.00045365570000000004
chr3:11992486:C:T	-150.381	-148.854	0.00041339979999999995
chr3:11992858:A:G	-147.428	-146.567	0.00446391
chr3:11994702:T:C	-150.191	-148.758	0.0004666024
chr3:11995141:C:T	-147.247	-146.39	0.0054991499999999995
chr3:11995298:CA:C	-150.426	-148.878	0.0004021416
chr3:11996979:A:T	-150.471	-148.903	0.00039192400000000004
chr3:11997989:C:T	-149.785	-148.494	0.0006101083
chr3:12000893:G:A	-147.129	-146.282	0.00615866
chr3:12001361:A:G	-148.77	-147.746	0.001361907
chr3:12002492:T:C	-150.559	-148.935	0.0003774149
chr3:12004945:G:T	-150.197	-148.748	0.00047652619999999997
chr3:12004946:C:T	-150.175	-148.74	0.0004814111
chr3:12005775:A:G	-147.379	-146.54	0.00477003
chr3:12007963:T:A	-150.598	-148.966	0.00036700700000000003
chr3:12019417:C:T	-150.157	-148.739	0.00047650290000000005
chr3:12020503:T:C	-149.489	-148.407	0.0007116910000000001
chr3:12021844:G:C	-149.982	-148.576	0.0005746274
chr3:12023291:G:A	-150.286	-148.791	0.00044715599999999993
chr3:12033844:G:A	-149.93	-148.559	0.0005877723
chr3:12048963:G:A	-150.187	-148.737	0.0004637442
chr3:12051905:T:C	-150.167	-148.694	0.0005022614
chr3:12076844:A:T	-146.89	-146.018	0.00788059
chr3:12085737:T:G	0.0	-149.06	0.00029321
chr3:12088662:TAA:T	-150.086	-148.702	0.0004870372
chr3:12098765:T:C	-149.513	-148.404	0.0007028609999999999
chr3:12099453:C:G	-150.202	-148.76	0.0004564194
chr3:12099889:C:T	-148.634	-147.705	0.0014082250000000001
chr3:12103739:T:C	-149.313	-148.238	0.0008013650000000001
chr3:12117693:T:C	-150.363	-148.837	0.0004157153
chr3:12148884:C:T	-148.071	-147.13	0.0025695680000000004
chr3:12159406:C:T	-149.511	-148.291	0.0007796020000000001
chr3:12194223:G:A	-145.291	-144.399	0.0491675
chr3:12198431:G:T	-146.756	-145.986	0.008659159999999999
chr3:12213890:T:A	-150.884	-149.091	0.00032354279999999996
chr3:12218045:T:G	-149.826	-148.544	0.0006135968999999999
chr3:12221461:G:A	-148.537	-147.785	0.0013854310000000001
chr3:12225005:G:A	0.0	-149.487	0.000210648
chr3:12225304:A:G	-148.105	-147.509	0.002409174
chr3:12225355:G:A	-149.452	-148.469	0.0007067050000000001
chr3:12225551:AAT:A	-149.19	-148.219	0.0009645570000000001
chr3:12225584:G:T	0.0	-149.494	0.000209329
chr3:12226004:G:A	-141.679	-143.846	0.5332150000000001
chr3:12226148:A:G	-143.158	-144.217	0.152001
chr3:12226527:T:C	-143.521	-145.266	0.08978790000000002
chr3:12226744:A:G	-143.708	-145.455	0.07424510000000001
chr3:12227104:G:A	-143.852	-145.501	0.0655472
chr3:12227766:C:T	-145.791	-146.604	0.011705869999999997
chr3:12229881:C:T	-147.037	-146.541	0.00532321
chr3:12230699:G:A	-146.337	-145.587	0.015726080000000003
chr3:12231183:G:A	-148.995	-148.348	0.000927824
chr3:12236091:T:TA	-150.144	-148.716	0.0004906417999999999
chr3:12236112:C:T	-148.143	-146.941	0.0033683889999999994
chr3:12238577:G:GT	-148.925	-147.644	0.001611959
chr3:12239563:C:T	-149.719	-148.35	0.0007429069999999999
chr3:12239603:C:T	-150.394	-148.851	0.00041921899999999997
chr3:12240164:G:T	-150.197	-148.673	0.0005180244
chr3:12242071:C:G	-149.391	-148.174	0.00084802
chr3:12242378:T:C	-149.139	-148.187	0.000946051
chr3:12243905:G:A	-149.532	-148.271	0.000767685
chr3:12244234:G:T	-149.971	-148.624	0.0005357848
chr3:12245220:G:A	-149.3	-148.298	0.000833739
chr3:12245421:GGT:G	-150.283	-148.736	0.00047905709999999994
chr3:12247642:C:T	-150.599	-148.968	0.00035841130000000004
chr3:12247950:C:T	-148.244	-147.3	0.00238514
chr3:12249014:T:A	-149.437	-148.223	0.0008119520000000001
chr3:12250003:C:A	-149.435	-148.219	0.000813722
chr3:12251550:C:T	0.0	-148.466	0.000523629
chr3:12252240:G:A	-149.568	-148.239	0.000825438
chr3:12252467:A:G	-149.646	-148.296	0.0007769960000000001
chr3:12254288:G:A	-145.628	-144.824	0.036390450000000005
chr3:12254847:G:A	-149.212	-148.085	0.000943686
chr3:12254970:G:A	-149.956	-148.647	0.0005367548999999999
chr3:12255041:A:G	-146.472	-147.012	0.00576375
chr3:12256444:C:T	-150.335	-148.825	0.0004200817
chr3:12256814:TG:T	-148.68	-147.648	0.0016507849999999999
chr3:12258458:G:T	-148.448	-147.436	0.002126126
chr3:12258559:G:A	-150.502	-148.908	0.00040490160000000003
chr3:12259973:C:T	-147.738	-147.512	0.0023200649999999996
chr3:12260394:A:C	-145.045	-144.874	0.0406672
chr3:12260534:T:C	-149.227	-148.06	0.0009493800000000001
chr3:12260743:G:A	-149.649	-148.386	0.0006770880000000001
chr3:12260763:C:T	-150.404	-148.885	0.00042428529999999993
chr3:12260963:C:T	-150.028	-148.665	0.0005089481
chr3:12261918:A:G	-149.55	-148.312	0.000730734
chr3:12262172:G:A	-149.667	-148.397	0.0006681419999999999
chr3:12262211:C:G	-149.737	-148.446	0.0006341654
chr3:12263004:G:A	-149.952	-148.64	0.0005260794
chr3:12263115:A:G	-149.922	-148.625	0.0005351847
chr3:12263560:G:A	-150.166	-148.729	0.00046614390000000006
chr3:12272347:T:C	-150.03	-148.44	0.0006380791999999999
chr3:12273013:C:G	-147.043	-145.729	0.01035545
chr3:12276240:GAAGGGAGGAAGGA:G	0.0	-149.68	0.000164718
chr3:12277559:A:G	-150.718	-149.017	0.00033888289999999997
chr3:12280669:G:C	-149.191	-148.186	0.000928986
chr3:12281914:G:A	-150.658	-148.991	0.0003517155
chr3:12288063:G:C	-147.201	-147.258	0.0031283700000000005
chr3:12290337:C:T	-146.894	-146.671	0.005434099999999999
chr3:12292833:T:C	-147.965	-147.066	0.0031660640000000006
chr3:12292853:T:C	-148.019	-147.029	0.003220249
chr3:12292917:T:C	-150.565	-148.943	0.0003715611
chr3:12293056:C:T	-148.986	-148.154	0.001011056
chr3:12293492:G:A	-144.189	-143.955	0.0880283
chr3:12293582:G:A	-143.999	-143.744	0.10796339999999999
chr3:12293713:A:G	-143.987	-143.73	0.10944520000000002
chr3:12294833:C:A	-149.437	-148.31	0.0007500300000000001
chr3:12294900:A:G	-146.566	-145.812	0.01168864
chr3:12295637:C:T	-149.503	-148.344	0.000720722
chr3:12295664:C:G	-146.431	-145.725	0.01291256
chr3:12296376:T:C	-148.977	-147.898	0.001129459
chr3:12296616:A:G	-146.292	-145.617	0.01451748
chr3:12296714:T:G	-146.468	-145.75	0.012549910000000001
chr3:12296942:C:A	-146.318	-145.691	0.01363903
chr3:12296951:C:A	-146.928	-146.028	0.009116359999999999
chr3:12297350:A:G	-146.713	-145.962	0.010055360000000001
chr3:12298768:C:A	-145.896	-144.985	0.025983450000000005
chr3:12299033:G:A	-145.983	-145.259	0.02055582
chr3:12299907:C:T	-146.704	-145.924	0.01038069
chr3:12300331:A:G	-146.775	-146.012	0.00953186
chr3:12300497:G:A	-146.198	-145.47	0.01660764
chr3:12302092:G:A	-146.594	-145.787	0.01183655
chr3:12302942:A:G	-147.568	-146.684	0.004616172
chr3:12303137:A:G	-146.877	-146.025	0.00921372
chr3:12303231:C:G	-149.004	-148.013	0.001252932
chr3:12305199:A:G	-146.928	-146.437	0.006669729999999999
chr3:12305350:G:A	-146.88	-146.589	0.0060786500000000005
chr3:12305463:G:A	-146.227	-146.219	0.00985735
chr3:12306238:T:C	-147.404	-146.818	0.004400329999999999
chr3:12306316:G:A	-147.199	-146.722	0.00500188
chr3:12307082:T:A	-146.994	-146.527	0.0061197199999999995
chr3:12307336:G:A	-147.265	-146.697	0.0050037499999999995
chr3:12307505:TAG:T	-147.203	-146.647	0.005280620000000001
chr3:12307991:G:A	-146.998	-146.482	0.00631855
chr3:12308425:T:C	-147.523	-146.841	0.00418638
chr3:12309241:C:A	-146.272	-146.267	0.00940063
chr3:12309282:A:G	-146.258	-146.294	0.00929639
chr3:12309696:T:C	-146.287	-146.311	0.00908662
chr3:12309899:T:A	0.0	-144.661	0.0229862
chr3:12310022:T:G	-149.005	-148.103	0.0011603899999999999
chr3:12310075:A:G	-146.086	-146.19	0.01062774
chr3:12310247:A:G	-146.325	-146.38	0.008582880000000001
chr3:12310875:T:C	-146.114	-146.156	0.01072215
chr3:12311189:G:C	-146.015	-146.122	0.011402160000000001
chr3:12311472:C:G	-145.996	-146.124	0.011484679999999999
chr3:12311827:T:C	-145.995	-146.137	0.01140192
chr3:12312743:TTAAG:T	-145.882	-146.05	0.01259896
chr3:12314659:G:A	-146.153	-146.282	0.00978588
chr3:12315126:A:T	-146.099	-146.256	0.0101745
chr3:12316993:G:A	-146.277	-145.949	0.01154101
chr3:12318715:T:C	-146.272	-145.868	0.012211610000000001
chr3:12319385:TG:T	-148.011	-147.81	0.001883852
chr3:12319796:T:C	-146.4	-146.381	0.00831883
chr3:12319886:T:C	-146.434	-146.396	0.00812712
chr3:12320430:T:C	-146.544	-145.951	0.01061253
chr3:12322914:A:G	-146.76	-146.729	0.005806230000000001
chr3:12323204:A:G	-146.356	-146.385	0.00848191
chr3:12323809:G:T	-148.059	-147.835	0.0018150699999999998
chr3:12325564:G:A	-146.505	-146.197	0.008959869999999998
chr3:12327902:C:T	-147.933	-147.77	0.001995208
chr3:12328584:A:G	-146.266	-146.177	0.009951810000000002
chr3:12329238:A:G	-147.89	-147.085	0.0030484089999999998
chr3:12329583:G:C	-146.482	-145.955	0.010778099999999999
chr3:12330129:A:G	-146.447	-146.413	0.00800439
chr3:12330575:A:G	-146.46	-146.407	0.00799283
chr3:12331383:G:A	-146.459	-146.419	0.00793762
chr3:12332279:T:A	-146.413	-146.334	0.008519
chr3:12333892:T:C	-146.766	-146.155	0.008601000000000001
chr3:12334245:C:T	-147.156	-146.985	0.004232049999999999
chr3:12334457:C:T	-148.318	-147.954	0.001525844
chr3:12334915:A:G	-147.111	-146.185	0.0077154499999999996
chr3:12335246:G:C	-146.799	-146.649	0.00602106
chr3:12335795:C:G	-146.815	-146.66	0.005940009999999999
chr3:12337424:A:G	-146.756	-146.621	0.00622735
chr3:12338409:G:T	-146.541	-146.06	0.00982719
chr3:12339666:T:C	-146.98	-146.746	0.00529856
chr3:12339911:G:A	-146.752	-146.245	0.008085560000000002
chr3:12341540:G:T	-146.484	-145.011	0.024100359999999998
chr3:12341766:G:A	-148.888	-148.147	0.0010871370000000002
chr3:12342215:G:A	-148.729	-148.092	0.001193624
chr3:12343970:C:T	-148.118	-147.104	0.0025016170000000003
chr3:12344329:A:G	-148.833	-148.122	0.001126762
chr3:12344838:C:T	-148.609	-148.046	0.001269267
chr3:12346910:G:A	-148.66	-148.036	0.0012610009999999999
chr3:12347064:A:C	-149.569	-148.433	0.0006748360000000001
chr3:12347409:CTTG:C	-148.506	-148.003	0.001354349
chr3:12347814:A:G	-148.608	-148.023	0.001298817
chr3:12348985:T:C	-148.644	-148.032	0.0012724379999999999
chr3:12349708:C:T	-148.913	-148.142	0.0010743920000000002
chr3:12350084:G:A	-148.558	-147.999	0.001341827
chr3:12350314:G:A	-148.588	-148.021	0.001313118
chr3:12350773:C:T	-148.447	-147.96	0.001443266
chr3:12350797:A:G	-149.097	-148.131	0.0009692489999999999
chr3:12352183:A:G	-148.528	-147.984	0.001368018
chr3:12353341:C:T	-149.405	-148.391	0.0007850499999999999
chr3:12354473:CA:C	-148.543	-147.633	0.001662981
chr3:12355089:G:A	-149.67	-148.458	0.0006617810000000001
chr3:12355346:A:G	-148.601	-148.016	0.0013057939999999999
chr3:12355414:G:A	-148.879	-148.179	0.001090953
chr3:12355456:G:A	-149.289	-148.333	0.000845572
chr3:12355893:A:G	-149.496	-148.382	0.000723246
chr3:12358043:A:G	-147.874	-146.506	0.005339151999999999
chr3:12361102:A:G	-150.647	-148.947	0.00036537830000000007
chr3:12361620:G:T	-150.531	-148.877	0.0003971111
chr3:12362332:G:A	-150.486	-148.828	0.0004153937
chr3:12362991:T:C	-150.79	-149.03	0.000336539
chr3:12363497:G:GT	-150.845	-149.069	0.00032383560000000006
chr3:12364030:TA:T	-150.862	-149.072	0.0003217748
chr3:12366779:A:G	-150.804	-149.052	0.0003327532
chr3:12370616:G:A	-150.324	-148.711	0.0004616838
chr3:12377113:C:T	-149.716	-148.385	0.000716054
chr3:12377867:C:T	-150.86	-149.087	0.0003168507
chr3:12377976:T:C	-149.523	-148.413	0.000685903
chr3:12379076:A:G	-150.684	-148.968	0.00035875
chr3:12381740:AT:A	-150.454	-148.86	0.0004103463
chr3:12383294:T:C	-149.557	-148.435	0.0006689409999999999
chr3:12387666:T:C	-149.308	-148.185	0.000911288
chr3:12387969:G:A	-150.43	-148.798	0.00042939949999999997
chr3:12388576:T:C	-150.574	-148.909	0.00038272860000000003
chr3:12390069:G:A	-150.695	-148.973	0.0003568037
chr3:12393109:G:A	-149.648	-148.346	0.0007491609999999999
chr3:12396161:G:A	-149.826	-148.516	0.0005988714999999999
chr3:12396176:C:A	-149.277	-148.151	0.0009671330000000001
chr3:12396479:A:G	-149.937	-148.58	0.0005464259
chr3:12396523:G:A	-149.452	-148.269	0.000829377
chr3:12397888:C:T	-150.013	-148.486	0.000585101
chr3:12400008:G:A	-150.067	-148.634	0.0005226955000000001
chr3:12401334:T:G	-150.601	-148.927	0.000379726
chr3:12402158:C:T	-149.544	-148.286	0.000806565
chr3:12402964:A:G	-150.485	-148.84	0.000411384
chr3:12404505:A:G	-149.461	-148.209	0.0008742889999999999
chr3:12404993:A:G	-149.447	-148.177	0.000900728
chr3:12407441:A:G	-150.612	-148.922	0.0003761615
chr3:12408029:G:T	-150.479	-148.885	0.00039624360000000005
chr3:12408184:G:C	-150.471	-148.885	0.00039665690000000004
chr3:12409618:AGTGGCTATGGCTGT:A	-150.796	-149.03	0.0003354931
chr3:12413500:C:T	-150.491	-148.793	0.00042265429999999995
chr3:12413535:A:G	-149.656	-148.453	0.000645297
chr3:12413681:G:A	-150.556	-148.842	0.00040224599999999993
chr3:12415944:A:T	-150.359	-148.687	0.000470611
chr3:12416417:G:GACTC	-150.508	-148.802	0.00041903679999999997
chr3:12420116:G:A	-150.977	-149.128	0.00030170939999999997
chr3:12420525:G:A	-150.749	-148.983	0.0003479663
chr3:12421965:TC:T	-150.074	-148.721	0.000493927
chr3:12424715:G:A	-149.577	-148.4	0.00072204
chr3:12424934:A:G	-150.306	-148.673	0.00047854690000000003
chr3:12424991:A:G	-150.243	-148.648	0.0004925573999999999
chr3:12425545:C:T	-150.088	-148.586	0.0005284602999999999
chr3:12426114:A:G	-147.087	-145.577	0.0125089
chr3:12428740:A:C	-150.5	-148.867	0.00039499859999999996
chr3:12504105:A:G	0.0	-148.171	0.000759336
chr3:12579386:T:C	-145.736	-144.67	0.029536759999999995
chr3:12579576:C:T	-146.434	-145.024	0.0195656
chr3:12589943:A:G	-146.246	-145.216	0.01716996
chr3:12606756:C:A	-146.119	-145.359	0.01571711
chr3:12608233:T:C	-146.303	-145.507	0.013432809999999998
chr3:12612301:A:G	-146.229	-145.432	0.014478860000000001
chr3:12617275:G:A	-146.083	-145.378	0.015622130000000001
chr3:12634311:T:C	-146.09	-145.473	0.014538230000000001
chr3:12643513:G:A	-146.035	-145.348	0.016174439999999998
chr3:12647952:C:T	-146.099	-145.447	0.014772670000000002
chr3:12649356:G:T	-146.123	-145.459	0.014560249999999999
chr3:12659212:G:A	-145.247	-143.978	0.05780685
chr3:12659648:CAT:C	-147.149	-145.772	0.00967374
chr3:12661348:T:G	-145.214	-143.976	0.05820839
chr3:12662215:G:C	-146.329	-145.026	0.0200265
chr3:12664356:A:G	-146.362	-145.054	0.01945447
chr3:12665415:G:A	-146.429	-145.165	0.01752666
chr3:12679305:C:A	-147.169	-145.564	0.01098854
chr3:12712650:A:T	0.0	-146.185	0.00572361
chr3:12712719:T:C	0.0	-146.175	0.0057822
chr3:12716920:T:C	0.0	-146.367	0.00475597
chr3:12736528:C:T	0.0	-145.938	0.00705254
chr3:12741249:A:C	-146.983	-145.715	0.01011452
chr3:12744024:C:T	0.0	-144.545	0.0286841
chr3:12747093:C:T	0.0	-144.515	0.0295568
chr3:12747144:C:T	0.0	-144.403	0.0330754
chr3:12748272:G:A	0.0	-144.682	0.0249547
chr3:12749686:T:G	-146.862	-145.446	0.01333161
chr3:12752362:A:G	-147.106	-145.563	0.01147638
