## Supplementary material for "Characterization of shared and ancestry-specific signals driving complex traits using multi-ancestry fine-mapping": mscaviar_results_shared_pips.txt

SNP_ID	shared_pip	shared_ll	notshared_ll
chr3:11848452:C:T	0.00198147	-146.742	-145.109
chr3:11893008:G:A	0	0	-146.627
chr3:11909305:G:A	0	0	-148.023
chr3:11913699:C:T	8.11208e-05	-149.934	-148.572
chr3:11919040:A:G	0	0	-147.223
chr3:11963466:A:G	2.87286e-05	-151	-149.116
chr3:11966436:T:C	2.61504e-05	-151.094	-149.178
chr3:11968986:A:G	0.0163669	-144.667	-143.739
chr3:11978641:C:A	0.000882538	-147.674	-146.539
chr3:11980428:C:T	0.00104537	-147.499	-146.495
chr3:11985005:A:T	0.00133849	-147.17	-146.362
chr3:11987705:C:T	0.000935177	-147.473	-146.717
chr3:11988560:C:T	0.000424697	-148.274	-147.58
chr3:11989795:G:A	5.80346e-05	-150.28	-148.796
chr3:11990245:C:T	0.00107792	-147.316	-146.889
chr3:11991338:G:A	6.06693e-05	-150.236	-148.769
chr3:11992486:C:T	5.23612e-05	-150.381	-148.854
chr3:11992858:A:G	0.00098049	-147.428	-146.567
chr3:11994702:T:C	6.49206e-05	-150.191	-148.758
chr3:11995141:C:T	0.00123046	-147.247	-146.39
chr3:11995298:CA:C	5.00774e-05	-150.426	-148.878
chr3:11996979:A:T	4.7861e-05	-150.471	-148.903
chr3:11997989:C:T	9.45127e-05	-149.785	-148.494
chr3:12000893:G:A	0.00138984	-147.129	-146.282
chr3:12001361:A:G	0.000263721	-148.77	-147.746
chr3:12002492:T:C	4.40511e-05	-150.559	-148.935
chr3:12004945:G:T	6.60468e-05	-150.197	-148.748
chr3:12004946:C:T	6.75939e-05	-150.175	-148.74
chr3:12005775:A:G	0.00104118	-147.379	-146.54
chr3:12007963:T:A	4.2746e-05	-150.598	-148.966
chr3:12019417:C:T	6.72231e-05	-150.157	-148.739
chr3:12020503:T:C	0.000130494	-149.489	-148.407
chr3:12021844:G:C	8.28026e-05	-149.982	-148.576
chr3:12023291:G:A	5.8865e-05	-150.286	-148.791
chr3:12033844:G:A	8.73757e-05	-149.93	-148.559
chr3:12048963:G:A	6.25038e-05	-150.187	-148.737
chr3:12051905:T:C	6.81806e-05	-150.167	-148.694
chr3:12076844:A:T	0.0017117	-146.89	-146.018
chr3:12085737:T:G	0	0	-149.06
chr3:12088662:TAA:T	6.95878e-05	-150.086	-148.702
chr3:12098765:T:C	0.000127067	-149.513	-148.404
chr3:12099453:C:G	6.21156e-05	-150.202	-148.76
chr3:12099889:C:T	0.000293132	-148.634	-147.705
chr3:12103739:T:C	0.000146829	-149.313	-148.238
chr3:12117693:T:C	5.24617e-05	-150.363	-148.837
chr3:12148884:C:T	0.000533363	-148.071	-147.13
chr3:12159406:C:T	0.000129307	-149.511	-148.291
chr3:12194223:G:A	0.0105459	-145.291	-144.399
chr3:12198431:G:T	0.00202329	-146.756	-145.986
chr3:12213890:T:A	3.33102e-05	-150.884	-149.091
chr3:12218045:T:G	9.89581e-05	-149.826	-148.544
chr3:12221461:G:A	0.000328501	-148.537	-147.785
chr3:12225005:G:A	0	0	-149.487
chr3:12225304:A:G	0.000677686	-148.105	-147.509
chr3:12225355:G:A	0.000148486	-149.452	-148.469
chr3:12225551:AAT:A	0.000204333	-149.19	-148.219
chr3:12225584:G:T	0	0	-149.494
chr3:12226004:G:A	0.459963	-141.679	-143.846
chr3:12226148:A:G	0.101587	-143.158	-144.217
chr3:12226527:T:C	0.0721846	-143.521	-145.266
chr3:12226744:A:G	0.0597609	-143.708	-145.455
chr3:12227104:G:A	0.0517137	-143.852	-145.501
chr3:12227766:C:T	0.00722779	-145.791	-146.604
chr3:12229881:C:T	0.00151456	-147.037	-146.541
chr3:12230699:G:A	0.00367747	-146.337	-145.587
chr3:12231183:G:A	0.000251741	-148.995	-148.348
chr3:12236091:T:TA	6.85322e-05	-150.144	-148.716
chr3:12236112:C:T	0.000565533	-148.143	-146.941
chr3:12238577:G:GT	0.000254542	-148.925	-147.644
chr3:12239563:C:T	0.000110087	-149.719	-148.35
chr3:12239603:C:T	5.3119e-05	-150.394	-148.851
chr3:12240164:G:T	6.74506e-05	-150.197	-148.673
chr3:12242071:C:G	0.000147277	-149.391	-148.174
chr3:12242378:T:C	0.000200572	-149.139	-148.187
chr3:12243905:G:A	0.000128151	-149.532	-148.271
chr3:12244234:G:T	8.00252e-05	-149.971	-148.624
chr3:12245220:G:A	0.000169979	-149.3	-148.298
chr3:12245421:GGT:G	6.03549e-05	-150.283	-148.736
chr3:12247642:C:T	4.09347e-05	-150.599	-148.968
chr3:12247950:C:T	0.000498116	-148.244	-147.3
chr3:12249014:T:A	0.000141212	-149.437	-148.223
chr3:12250003:C:A	0.000141293	-149.435	-148.219
chr3:12251550:C:T	0	0	-148.466
chr3:12252240:G:A	0.000124438	-149.568	-148.239
chr3:12252467:A:G	0.000115578	-149.646	-148.296
chr3:12254288:G:A	0.00828817	-145.628	-144.824
chr3:12254847:G:A	0.000177029	-149.212	-148.085
chr3:12254970:G:A	8.35541e-05	-149.956	-148.647
chr3:12255041:A:G	0.00322247	-146.472	-147.012
chr3:12256444:C:T	5.34853e-05	-150.335	-148.825
chr3:12256814:TG:T	0.000323109	-148.68	-147.648
chr3:12258458:G:T	0.000422345	-148.448	-147.436
chr3:12258559:G:A	5.01674e-05	-150.502	-148.908
chr3:12259973:C:T	0.000840935	-147.738	-147.512
chr3:12260394:A:C	0.0144712	-145.045	-144.874
chr3:12260534:T:C	0.000162773	-149.227	-148.06
chr3:12260743:G:A	0.000107253	-149.649	-148.386
chr3:12260763:C:T	5.70227e-05	-150.404	-148.885
chr3:12260963:C:T	7.42579e-05	-150.028	-148.665
chr3:12261918:A:G	0.000118029	-149.55	-148.312
chr3:12262172:G:A	0.000105019	-149.667	-148.397
chr3:12262211:C:G	9.79456e-05	-149.737	-148.446
chr3:12263004:G:A	8.01926e-05	-149.952	-148.64
chr3:12263115:A:G	8.26073e-05	-149.922	-148.625
chr3:12263560:G:A	6.33181e-05	-150.166	-148.729
chr3:12272347:T:C	7.74178e-05	-150.03	-148.44
chr3:12273013:C:G	0.00166158	-147.043	-145.729
chr3:12276240:GAAGGGAGGAAGGA:G	0	0	-149.68
chr3:12277559:A:G	3.65011e-05	-150.718	-149.017
chr3:12280669:G:C	0.000186876	-149.191	-148.186
chr3:12281914:G:A	3.92465e-05	-150.658	-148.991
chr3:12288063:G:C	0.00131029	-147.201	-147.258
chr3:12290337:C:T	0.00189684	-146.894	-146.671
chr3:12292833:T:C	0.000683044	-147.965	-147.066
chr3:12292853:T:C	0.000644548	-148.019	-147.029
chr3:12292917:T:C	4.31569e-05	-150.565	-148.943
chr3:12293056:C:T	0.000237154	-148.986	-148.154
chr3:12293492:G:A	0.0309565	-144.189	-143.955
chr3:12293582:G:A	0.0374468	-143.999	-143.744
chr3:12293713:A:G	0.0378991	-143.987	-143.73
chr3:12294833:C:A	0.000136909	-149.437	-148.31
chr3:12294900:A:G	0.00280187	-146.566	-145.812
chr3:12295637:C:T	0.000128055	-149.503	-148.344
chr3:12295664:C:G	0.00320937	-146.431	-145.725
chr3:12296376:T:C	0.000208019	-148.977	-147.898
chr3:12296616:A:G	0.003691	-146.292	-145.617
chr3:12296714:T:G	0.00309262	-146.468	-145.75
chr3:12296942:C:A	0.0035974	-146.318	-145.691
chr3:12296951:C:A	0.0019517	-146.928	-146.028
chr3:12297350:A:G	0.00241811	-146.713	-145.962
chr3:12298768:C:A	0.00550435	-145.896	-144.985
chr3:12299033:G:A	0.00503613	-145.983	-145.259
chr3:12299907:C:T	0.00244073	-146.704	-145.924
chr3:12300331:A:G	0.00227163	-146.775	-146.012
chr3:12300497:G:A	0.00405802	-146.198	-145.47
chr3:12302092:G:A	0.00272435	-146.594	-145.787
chr3:12302942:A:G	0.000994748	-147.568	-146.684
chr3:12303137:A:G	0.00204853	-146.877	-146.025
chr3:12303231:C:G	0.000258467	-149.004	-148.013
chr3:12305199:A:G	0.00195989	-146.928	-146.437
chr3:12305350:G:A	0.00205625	-146.88	-146.589
chr3:12305463:G:A	0.00400654	-146.227	-146.219
chr3:12306238:T:C	0.00120866	-147.404	-146.818
chr3:12306316:G:A	0.00148624	-147.199	-146.722
chr3:12307082:T:A	0.00182838	-146.994	-146.527
chr3:12307336:G:A	0.00139173	-147.265	-146.697
chr3:12307505:TAG:T	0.00148169	-147.203	-146.647
chr3:12307991:G:A	0.0018231	-146.998	-146.482
chr3:12308425:T:C	0.00106993	-147.523	-146.841
chr3:12309241:C:A	0.00382973	-146.272	-146.267
chr3:12309282:A:G	0.00387651	-146.258	-146.294
chr3:12309696:T:C	0.00376276	-146.287	-146.311
chr3:12309899:T:A	0	0	-144.661
chr3:12310022:T:G	0.000259445	-149.005	-148.103
chr3:12310075:A:G	0.00460727	-146.086	-146.19
chr3:12310247:A:G	0.00362246	-146.325	-146.38
chr3:12310875:T:C	0.0044868	-146.114	-146.156
chr3:12311189:G:C	0.00495093	-146.015	-146.122
chr3:12311472:C:G	0.00504685	-145.996	-146.124
chr3:12311827:T:C	0.00505009	-145.995	-146.137
chr3:12312743:TTAAG:T	0.0056632	-145.882	-146.05
chr3:12314659:G:A	0.00430717	-146.153	-146.282
chr3:12315126:A:T	0.00454979	-146.099	-146.256
chr3:12316993:G:A	0.00381961	-146.277	-145.949
chr3:12318715:T:C	0.00383134	-146.272	-145.868
chr3:12319385:TG:T	0.000709368	-148.011	-147.81
chr3:12319796:T:C	0.00335672	-146.4	-146.381
chr3:12319886:T:C	0.00324348	-146.434	-146.396
chr3:12320430:T:C	0.00290308	-146.544	-145.951
chr3:12322914:A:G	0.00233425	-146.76	-146.729
chr3:12323204:A:G	0.00353561	-146.356	-146.385
chr3:12323809:G:T	0.00067502	-148.059	-147.835
chr3:12325564:G:A	0.00296642	-146.505	-146.197
chr3:12327902:C:T	0.000768362	-147.933	-147.77
chr3:12328584:A:G	0.00384186	-146.266	-146.177
chr3:12329238:A:G	0.000696933	-147.89	-147.085
chr3:12329583:G:C	0.00309709	-146.482	-145.955
chr3:12330129:A:G	0.0032017	-146.447	-146.413
chr3:12330575:A:G	0.0031594	-146.46	-146.407
chr3:12331383:G:A	0.00316392	-146.459	-146.419
chr3:12332279:T:A	0.00331275	-146.413	-146.334
chr3:12333892:T:C	0.00232667	-146.766	-146.155
chr3:12334245:C:T	0.00156303	-147.156	-146.985
chr3:12334457:C:T	0.000518669	-148.318	-147.954
chr3:12334915:A:G	0.00161052	-147.111	-146.185
chr3:12335246:G:C	0.00224411	-146.799	-146.649
chr3:12335795:C:G	0.00220679	-146.815	-146.66
chr3:12337424:A:G	0.00234252	-146.756	-146.621
chr3:12338409:G:T	0.00292383	-146.541	-146.06
chr3:12339666:T:C	0.00187368	-146.98	-146.746
chr3:12339911:G:A	0.00236258	-146.752	-146.245
chr3:12341540:G:T	0.00324411	-146.484	-145.011
chr3:12341766:G:A	0.000284108	-148.888	-148.147
chr3:12342215:G:A	0.000336059	-148.729	-148.092
chr3:12343970:C:T	0.000487477	-148.118	-147.104
chr3:12344329:A:G	0.00030096	-148.833	-148.122
chr3:12344838:C:T	0.000380946	-148.609	-148.046
chr3:12346910:G:A	0.00035949	-148.66	-148.036
chr3:12347064:A:C	0.00012038	-149.569	-148.433
chr3:12347409:CTTG:C	0.000424111	-148.506	-148.003
chr3:12347814:A:G	0.000380123	-148.608	-148.023
chr3:12348985:T:C	0.000365405	-148.644	-148.032
chr3:12349708:C:T	0.000275322	-148.913	-148.142
chr3:12350084:G:A	0.000399951	-148.558	-147.999
chr3:12350314:G:A	0.00038838	-148.588	-148.021
chr3:12350773:C:T	0.000450007	-148.447	-147.96
chr3:12350797:A:G	0.00019753	-149.097	-148.131
chr3:12352183:A:G	0.000412348	-148.528	-147.984
chr3:12353341:C:T	0.000165099	-149.405	-148.391
chr3:12354473:CA:C	0.000352369	-148.543	-147.633
chr3:12355089:G:A	0.000110718	-149.67	-148.458
chr3:12355346:A:G	0.000382407	-148.601	-148.016
chr3:12355414:G:A	0.000290318	-148.879	-148.179
chr3:12355456:G:A	0.000186481	-149.289	-148.333
chr3:12355893:A:G	0.000131213	-149.496	-148.382
chr3:12358043:A:G	0.000774295	-147.874	-146.506
chr3:12361102:A:G	3.97777e-05	-150.647	-148.947
chr3:12361620:G:T	4.52849e-05	-150.531	-148.877
chr3:12362332:G:A	4.71113e-05	-150.486	-148.828
chr3:12362991:T:C	3.4831e-05	-150.79	-149.03
chr3:12363497:G:GT	3.30904e-05	-150.845	-149.069
chr3:12364030:TA:T	3.23912e-05	-150.862	-149.072
chr3:12366779:A:G	3.49058e-05	-150.804	-149.052
chr3:12370616:G:A	5.42172e-05	-150.324	-148.711
chr3:12377113:C:T	0.000109948	-149.716	-148.385
chr3:12377867:C:T	3.22383e-05	-150.86	-149.087
chr3:12377976:T:C	0.000124221	-149.523	-148.413
chr3:12379076:A:G	3.8584e-05	-150.684	-148.968
chr3:12381740:AT:A	4.93107e-05	-150.454	-148.86
chr3:12383294:T:C	0.000120041	-149.557	-148.435
chr3:12387666:T:C	0.000166784	-149.308	-148.185
chr3:12387969:G:A	4.98865e-05	-150.43	-148.798
chr3:12388576:T:C	4.31164e-05	-150.574	-148.909
chr3:12390069:G:A	3.81523e-05	-150.695	-148.973
chr3:12393109:G:A	0.000117978	-149.648	-148.346
chr3:12396161:G:A	9.17805e-05	-149.826	-148.516
chr3:12396176:C:A	0.000184583	-149.277	-148.151
chr3:12396479:A:G	8.04231e-05	-149.937	-148.58
chr3:12396523:G:A	0.00014461	-149.452	-148.269
chr3:12397888:C:T	7.4326e-05	-150.013	-148.486
chr3:12400008:G:A	7.21295e-05	-150.067	-148.634
chr3:12401334:T:G	4.2485e-05	-150.601	-148.927
chr3:12402158:C:T	0.000132033	-149.544	-148.286
chr3:12402964:A:G	4.7279e-05	-150.485	-148.84
chr3:12404505:A:G	0.000143584	-149.461	-148.209
chr3:12404993:A:G	0.000145705	-149.447	-148.177
chr3:12407441:A:G	4.13725e-05	-150.612	-148.922
chr3:12408029:G:T	4.72934e-05	-150.479	-148.885
chr3:12408184:G:C	4.76951e-05	-150.471	-148.885
chr3:12409618:AGTGGCTATGGCTGT:A	3.44739e-05	-150.796	-149.03
chr3:12413500:C:T	4.58197e-05	-150.491	-148.793
chr3:12413535:A:G	0.00010772	-149.656	-148.453
chr3:12413681:G:A	4.2986e-05	-150.556	-148.842
chr3:12415944:A:T	5.2334e-05	-150.359	-148.687
chr3:12416417:G:GACTC	4.51722e-05	-150.508	-148.802
chr3:12420116:G:A	2.86926e-05	-150.977	-149.128
chr3:12420525:G:A	3.56057e-05	-150.749	-148.983
chr3:12421965:TC:T	7.423e-05	-150.074	-148.721
chr3:12424715:G:A	0.000126887	-149.577	-148.4
chr3:12424934:A:G	5.48771e-05	-150.306	-148.673
chr3:12424991:A:G	5.83206e-05	-150.243	-148.648
chr3:12425545:C:T	6.77317e-05	-150.088	-148.586
chr3:12426114:A:G	0.00160833	-147.087	-145.577
chr3:12428740:A:C	4.51404e-05	-150.5	-148.867
chr3:12504105:A:G	0	0	-148.171
chr3:12579386:T:C	0.00550077	-145.736	-144.67
chr3:12579576:C:T	0.00273416	-146.434	-145.024
chr3:12589943:A:G	0.00329467	-146.246	-145.216
chr3:12606756:C:A	0.00372195	-146.119	-145.359
chr3:12608233:T:C	0.0030977	-146.303	-145.507
chr3:12612301:A:G	0.00333382	-146.229	-145.432
chr3:12617275:G:A	0.00385976	-146.083	-145.378
chr3:12634311:T:C	0.0038326	-146.09	-145.473
chr3:12643513:G:A	0.00404903	-146.035	-145.348
chr3:12647952:C:T	0.00379885	-146.099	-145.447
chr3:12649356:G:T	0.00370758	-146.123	-145.459
chr3:12659212:G:A	0.00920384	-145.247	-143.978
chr3:12659648:CAT:C	0.00139742	-147.149	-145.772
chr3:12661348:T:G	0.00951161	-145.214	-143.976
chr3:12662215:G:C	0.00309817	-146.329	-145.026
chr3:12664356:A:G	0.00299544	-146.362	-145.054
chr3:12665415:G:A	0.0028023	-146.429	-145.165
chr3:12679305:C:A	0.00129654	-147.169	-145.564
chr3:12712650:A:T	0	0	-146.185
chr3:12712719:T:C	0	0	-146.175
chr3:12716920:T:C	0	0	-146.367
chr3:12736528:C:T	0	0	-145.938
chr3:12741249:A:C	0.00158813	-146.983	-145.715
chr3:12744024:C:T	0	0	-144.545
chr3:12747093:C:T	0	0	-144.515
chr3:12747144:C:T	0	0	-144.403
chr3:12748272:G:A	0	0	-144.682
chr3:12749686:T:G	0.00184731	-146.862	-145.446
chr3:12752362:A:G	0.00142153	-147.106	-145.563
