## Supplementary material for "Characterization of shared and ancestry-specific signals driving complex traits using multi-ancestry fine-mapping": mscaviar_results_study0_post.txt

SNP_ID	Prob_in_pCausalSet
chr3:11848452:C:T	0.00206258
chr3:11893008:G:A	0.00335737
chr3:11909305:G:A	0.000822819
chr3:11913699:C:T	0.000397863
chr3:11919040:A:G	0.00185379
chr3:11963466:A:G	0.000125898
chr3:11966436:T:C	0.000124111
chr3:11968986:A:G	0.0782679
chr3:11978641:C:A	0.00102807
chr3:11980428:C:T	0.00121317
chr3:11985005:A:T	0.005513
chr3:11987705:C:T	0.00372447
chr3:11988560:C:T	0.00143233
chr3:11989795:G:A	0.000277806
chr3:11990245:C:T	0.00330238
chr3:11991338:G:A	0.000291358
chr3:11992486:C:T	0.000251225
chr3:11992858:A:G	0.00428147
chr3:11994702:T:C	0.000240336
chr3:11995141:C:T	0.0053065
chr3:11995298:CA:C	0.000238957
chr3:11996979:A:T	0.000229642
chr3:11997989:C:T	0.000442131
chr3:12000893:G:A	0.0059641
chr3:12001361:A:G	0.00118102
chr3:12002492:T:C	0.000187468
chr3:12004945:G:T	0.00022017
chr3:12004946:C:T	0.00022539
chr3:12005775:A:G	0.00454975
chr3:12007963:T:A	0.000203734
chr3:12019417:C:T	0.000243988
chr3:12020503:T:C	0.000433751
chr3:12021844:G:C	0.000222428
chr3:12023291:G:A	0.000213872
chr3:12033844:G:A	0.000233515
chr3:12048963:G:A	0.000301606
chr3:12051905:T:C	0.000205069
chr3:12076844:A:T	0.00770386
chr3:12085737:T:G	0.00029321
chr3:12088662:TAA:T	0.000299427
chr3:12098765:T:C	0.000451324
chr3:12099453:C:G	0.000279835
chr3:12099889:C:T	0.00121251
chr3:12103739:T:C	0.000602898
chr3:12117693:T:C	0.000254723
chr3:12148884:C:T	0.00239148
chr3:12159406:C:T	0.000615493
chr3:12194223:G:A	0.0489993
chr3:12198431:G:T	0.00845992
chr3:12213890:T:A	0.000159934
chr3:12218045:T:G	0.000443031
chr3:12221461:G:A	0.00112773
chr3:12225005:G:A	0.000210648
chr3:12225304:A:G	0.00220498
chr3:12225355:G:A	0.000380131
chr3:12225551:AAT:A	0.000765172
chr3:12225584:G:T	0.000209329
chr3:12226004:G:A	0.532043
chr3:12226148:A:G	0.151492
chr3:12226527:T:C	0.0886648
chr3:12226744:A:G	0.0731256
chr3:12227104:G:A	0.064518
chr3:12227766:C:T	0.0111798
chr3:12229881:C:T	0.00504445
chr3:12230699:G:A	0.0155069
chr3:12231183:G:A	0.000441604
chr3:12236091:T:TA	0.000321978
chr3:12236112:C:T	0.000696552
chr3:12238577:G:GT	0.000383291
chr3:12239563:C:T	0.00024232
chr3:12239603:C:T	0.000205753
chr3:12240164:G:T	0.000194173
chr3:12242071:C:G	0.000344667
chr3:12242378:T:C	0.000476211
chr3:12243905:G:A	0.000318438
chr3:12244234:G:T	0.000315426
chr3:12245220:G:A	0.000471125
chr3:12245421:GGT:G	0.000190284
chr3:12247642:C:T	0.000195242
chr3:12247950:C:T	0.00220663
chr3:12249014:T:A	0.000344663
chr3:12250003:C:A	0.000343685
chr3:12251550:C:T	0.000523629
chr3:12252240:G:A	0.0002661
chr3:12252467:A:G	0.000254993
chr3:12254288:G:A	0.0361909
chr3:12254847:G:A	0.00039762
chr3:12254970:G:A	0.000325048
chr3:12255041:A:G	0.00390555
chr3:12256444:C:T	0.000247594
chr3:12256814:TG:T	0.00147763
chr3:12258458:G:T	0.00195595
chr3:12258559:G:A	0.000228882
chr3:12259973:C:T	0.00168936
chr3:12260394:A:C	0.0402505
chr3:12260534:T:C	0.000787583
chr3:12260743:G:A	0.000513465
chr3:12260763:C:T	0.000234642
chr3:12260963:C:T	0.000327819
chr3:12261918:A:G	0.000568274
chr3:12262172:G:A	0.000505684
chr3:12262211:C:G	0.000471719
chr3:12263004:G:A	0.000303444
chr3:12263115:A:G	0.000311898
chr3:12263560:G:A	0.000301717
chr3:12272347:T:C	0.000181049
chr3:12273013:C:G	0.00178063
chr3:12276240:GAAGGGAGGAAGGA:G	0.000164718
chr3:12277559:A:G	0.000169194
chr3:12280669:G:C	0.000706592
chr3:12281914:G:A	0.000184107
chr3:12288063:G:C	0.00229481
chr3:12290337:C:T	0.00496747
chr3:12292833:T:C	0.0029856
chr3:12292853:T:C	0.00304542
chr3:12292917:T:C	0.000197955
chr3:12293056:C:T	0.000575379
chr3:12293492:G:A	0.0876948
chr3:12293582:G:A	0.107644
chr3:12293713:A:G	0.109127
chr3:12294833:C:A	0.000390252
chr3:12294900:A:G	0.0114827
chr3:12295637:C:T	0.000371278
chr3:12295664:C:G	0.0126968
chr3:12296376:T:C	0.000957765
chr3:12296616:A:G	0.0142964
chr3:12296714:T:G	0.0123376
chr3:12296942:C:A	0.0134073
chr3:12296951:C:A	0.0089415
chr3:12297350:A:G	0.00984766
chr3:12298768:C:A	0.0258085
chr3:12299033:G:A	0.0203484
chr3:12299907:C:T	0.0101775
chr3:12300331:A:G	0.00932558
chr3:12300497:G:A	0.0163992
chr3:12302092:G:A	0.0116391
chr3:12302942:A:G	0.0044292
chr3:12303137:A:G	0.00902106
chr3:12303231:C:G	0.00107164
chr3:12305199:A:G	0.00638566
chr3:12305350:G:A	0.00571818
chr3:12305463:G:A	0.0094015
chr3:12306238:T:C	0.00413383
chr3:12306316:G:A	0.00470406
chr3:12307082:T:A	0.00582531
chr3:12307336:G:A	0.00473514
chr3:12307505:TAG:T	0.00500963
chr3:12307991:G:A	0.00603968
chr3:12308425:T:C	0.00394583
chr3:12309241:C:A	0.00894076
chr3:12309282:A:G	0.00881181
chr3:12309696:T:C	0.00860727
chr3:12310022:T:G	0.000961158
chr3:12310075:A:G	0.0101112
chr3:12310247:A:G	0.00808176
chr3:12310875:T:C	0.0102392
chr3:12311189:G:C	0.0108881
chr3:12311472:C:G	0.0109585
chr3:12311827:T:C	0.0108669
chr3:12312743:TTAAG:T	0.0120533
chr3:12314659:G:A	0.00924732
chr3:12315126:A:T	0.00962015
chr3:12316993:G:A	0.0112213
chr3:12318715:T:C	0.0119185
chr3:12319385:TG:T	0.00138774
chr3:12319796:T:C	0.00785818
chr3:12319886:T:C	0.00767484
chr3:12320430:T:C	0.0103695
chr3:12322914:A:G	0.00532361
chr3:12323204:A:G	0.00797717
chr3:12323809:G:T	0.00131172
chr3:12325564:G:A	0.00866775
chr3:12327902:C:T	0.00149666
chr3:12328584:A:G	0.00953466
chr3:12329238:A:G	0.00283544
chr3:12329583:G:C	0.0105182
chr3:12330129:A:G	0.00754893
chr3:12330575:A:G	0.00754756
chr3:12331383:G:A	0.00748482
chr3:12332279:T:A	0.00808996
chr3:12333892:T:C	0.00835814
chr3:12334245:C:T	0.00379945
chr3:12334457:C:T	0.00107531
chr3:12334915:A:G	0.00754981
chr3:12335246:G:C	0.00560785
chr3:12335795:C:G	0.0055279
chr3:12337424:A:G	0.00580859
chr3:12338409:G:T	0.00955132
chr3:12339666:T:C	0.0049189
chr3:12339911:G:A	0.00781355
chr3:12341540:G:T	0.00333477
chr3:12341766:G:A	0.000608892
chr3:12342215:G:A	0.000726888
chr3:12343970:C:T	0.00233795
chr3:12344329:A:G	0.000650834
chr3:12344838:C:T	0.000719806
chr3:12346910:G:A	0.000733621
chr3:12347064:A:C	0.000409688
chr3:12347409:CTTG:C	0.000786214
chr3:12347814:A:G	0.000788417
chr3:12348985:T:C	0.000747917
chr3:12349708:C:T	0.00068463
chr3:12350084:G:A	0.000819322
chr3:12350314:G:A	0.000826631
chr3:12350773:C:T	0.000971464
chr3:12350797:A:G	0.000732528
chr3:12352183:A:G	0.000832613
chr3:12353341:C:T	0.00050061
chr3:12354473:CA:C	0.00145972
chr3:12355089:G:A	0.000318397
chr3:12355346:A:G	0.00078415
chr3:12355414:G:A	0.000762468
chr3:12355456:G:A	0.000545418
chr3:12355893:A:G	0.000491704
chr3:12358043:A:G	0.000884807
chr3:12361102:A:G	0.000160251
chr3:12361620:G:T	0.000169752
chr3:12362332:G:A	0.000163989
chr3:12362991:T:C	0.000151811
chr3:12363497:G:GT	0.00015317
chr3:12364030:TA:T	0.00014733
chr3:12366779:A:G	0.000158908
chr3:12370616:G:A	0.000170395
chr3:12377113:C:T	0.000244292
chr3:12377867:C:T	0.000157194
chr3:12377976:T:C	0.000366946
chr3:12379076:A:G	0.000158266
chr3:12381740:AT:A	0.000184648
chr3:12383294:T:C	0.000371363
chr3:12387666:T:C	0.000326802
chr3:12387969:G:A	0.000170343
chr3:12388576:T:C	0.000168836
chr3:12390069:G:A	0.000156923
chr3:12393109:G:A	0.00025453
chr3:12396161:G:A	0.000260756
chr3:12396176:C:A	0.000353045
chr3:12396479:A:G	0.000250074
chr3:12396523:G:A	0.000297178
chr3:12397888:C:T	0.000192913
chr3:12400008:G:A	0.000220737
chr3:12401334:T:G	0.000164845
chr3:12402158:C:T	0.00027216
chr3:12402964:A:G	0.000169502
chr3:12404505:A:G	0.00028078
chr3:12404993:A:G	0.000279007
chr3:12407441:A:G	0.000161388
chr3:12408029:G:T	0.000187639
chr3:12408184:G:C	0.000191859
chr3:12409618:AGTGGCTATGGCTGT:A	0.000149327
chr3:12413500:C:T	0.000149911
chr3:12413535:A:G	0.000302571
chr3:12413681:G:A	0.000147463
chr3:12415944:A:T	0.000155498
chr3:12416417:G:GACTC	0.000148907
chr3:12420116:G:A	0.000135082
chr3:12420525:G:A	0.000143715
chr3:12421965:TC:T	0.000270734
chr3:12424715:G:A	0.000294467
chr3:12424934:A:G	0.000161963
chr3:12424991:A:G	0.000169846
chr3:12425545:C:T	0.000191591
chr3:12426114:A:G	0.00170043
chr3:12428740:A:C	0.000167361
chr3:12504105:A:G	0.000759336
chr3:12579386:T:C	0.00564163
chr3:12579576:C:T	0.00283576
chr3:12589943:A:G	0.00344163
chr3:12606756:C:A	0.00391456
chr3:12608233:T:C	0.00328401
chr3:12612301:A:G	0.00351948
chr3:12617275:G:A	0.00406369
chr3:12634311:T:C	0.00405543
chr3:12643513:G:A	0.00425617
chr3:12647952:C:T	0.00401422
chr3:12649356:G:T	0.00392013
chr3:12659212:G:A	0.00932139
chr3:12659648:CAT:C	0.00150304
chr3:12661348:T:G	0.0096329
chr3:12662215:G:C	0.00321327
chr3:12664356:A:G	0.00311061
chr3:12665415:G:A	0.00292226
chr3:12679305:C:A	0.00138008
chr3:12741249:A:C	0.00170404
chr3:12749686:T:G	0.00194752
chr3:12752362:A:G	0.00151371
