## Supplementary material for "Characterization of shared and ancestry-specific signals driving complex traits using multi-ancestry fine-mapping": mscaviar_results_study1_post.txt

SNP_ID	Prob_in_pCausalSet
chr3:11848452:C:T	0.0171507
chr3:11913699:C:T	0.000239449
chr3:11963466:A:G	0.000210637
chr3:11966436:T:C	0.000190693
chr3:11968986:A:G	0.0165279
chr3:11978641:C:A	0.00491843
chr3:11980428:C:T	0.0052445
chr3:11985005:A:T	0.00154745
chr3:11987705:C:T	0.00114037
chr3:11988560:C:T	0.000686928
chr3:11989795:G:A	0.000220583
chr3:11990245:C:T	0.0013706
chr3:11991338:G:A	0.000222967
chr3:11992486:C:T	0.000214536
chr3:11992858:A:G	0.00116293
chr3:11994702:T:C	0.000291187
chr3:11995141:C:T	0.00142311
chr3:11995298:CA:C	0.000213262
chr3:11996979:A:T	0.000210143
chr3:11997989:C:T	0.00026249
chr3:12000893:G:A	0.0015844
chr3:12001361:A:G	0.000444608
chr3:12002492:T:C	0.000233998
chr3:12004945:G:T	0.000322403
chr3:12004946:C:T	0.000323615
chr3:12005775:A:G	0.00126146
chr3:12007963:T:A	0.000206019
chr3:12019417:C:T	0.000299738
chr3:12020503:T:C	0.000408434
chr3:12021844:G:C	0.000435002
chr3:12023291:G:A	0.000292149
chr3:12033844:G:A	0.000441633
chr3:12048963:G:A	0.000224642
chr3:12051905:T:C	0.000365373
chr3:12076844:A:T	0.00188843
chr3:12088662:TAA:T	0.000257198
chr3:12098765:T:C	0.000378604
chr3:12099453:C:G	0.0002387
chr3:12099889:C:T	0.000488847
chr3:12103739:T:C	0.000345296
chr3:12117693:T:C	0.000213454
chr3:12148884:C:T	0.000711451
chr3:12159406:C:T	0.000293416
chr3:12194223:G:A	0.0107141
chr3:12198431:G:T	0.00222253
chr3:12213890:T:A	0.000196919
chr3:12218045:T:G	0.000269524
chr3:12221461:G:A	0.000586202
chr3:12225304:A:G	0.00088188
chr3:12225355:G:A	0.00047506
chr3:12225551:AAT:A	0.000403718
chr3:12226004:G:A	0.461135
chr3:12226148:A:G	0.102096
chr3:12226527:T:C	0.0733077
chr3:12226744:A:G	0.0608804
chr3:12227104:G:A	0.0527429
chr3:12227766:C:T	0.00775386
chr3:12229881:C:T	0.00179332
chr3:12230699:G:A	0.00389665
chr3:12231183:G:A	0.000737961
chr3:12236091:T:TA	0.000237196
chr3:12236112:C:T	0.00323737
chr3:12238577:G:GT	0.00148321
chr3:12239563:C:T	0.000610674
chr3:12239603:C:T	0.000266585
chr3:12240164:G:T	0.000391302
chr3:12242071:C:G	0.00065063
chr3:12242378:T:C	0.000670412
chr3:12243905:G:A	0.000577398
chr3:12244234:G:T	0.000300384
chr3:12245220:G:A	0.000532593
chr3:12245421:GGT:G	0.000349128
chr3:12247642:C:T	0.000204104
chr3:12247950:C:T	0.000676626
chr3:12249014:T:A	0.000608501
chr3:12250003:C:A	0.00061133
chr3:12252240:G:A	0.000683776
chr3:12252467:A:G	0.000637581
chr3:12254288:G:A	0.00848772
chr3:12254847:G:A	0.000723095
chr3:12254970:G:A	0.000295261
chr3:12255041:A:G	0.00508067
chr3:12256444:C:T	0.000225973
chr3:12256814:TG:T	0.000496264
chr3:12258458:G:T	0.000592521
chr3:12258559:G:A	0.000226187
chr3:12259973:C:T	0.00147164
chr3:12260394:A:C	0.0148879
chr3:12260534:T:C	0.00032457
chr3:12260743:G:A	0.000270876
chr3:12260763:C:T	0.000246666
chr3:12260963:C:T	0.000255387
chr3:12261918:A:G	0.000280489
chr3:12262172:G:A	0.000267477
chr3:12262211:C:G	0.000260392
chr3:12263004:G:A	0.000302828
chr3:12263115:A:G	0.000305894
chr3:12263560:G:A	0.000227745
chr3:12272347:T:C	0.000534448
chr3:12273013:C:G	0.0102364
chr3:12277559:A:G	0.00020619
chr3:12280669:G:C	0.00040927
chr3:12281914:G:A	0.000206855
chr3:12288063:G:C	0.00214385
chr3:12290337:C:T	0.00236347
chr3:12292833:T:C	0.000863508
chr3:12292853:T:C	0.000819377
chr3:12292917:T:C	0.000216763
chr3:12293056:C:T	0.000672831
chr3:12293492:G:A	0.03129
chr3:12293582:G:A	0.0377662
chr3:12293713:A:G	0.0382173
chr3:12294833:C:A	0.000496687
chr3:12294900:A:G	0.00300781
chr3:12295637:C:T	0.000477499
chr3:12295664:C:G	0.00342513
chr3:12296376:T:C	0.000379713
chr3:12296616:A:G	0.00391208
chr3:12296714:T:G	0.00330493
chr3:12296942:C:A	0.00382913
chr3:12296951:C:A	0.00212656
chr3:12297350:A:G	0.00262581
chr3:12298768:C:A	0.0056793
chr3:12299033:G:A	0.00524355
chr3:12299907:C:T	0.00264392
chr3:12300331:A:G	0.00247791
chr3:12300497:G:A	0.00426646
chr3:12302092:G:A	0.0029218
chr3:12302942:A:G	0.00118172
chr3:12303137:A:G	0.00224119
chr3:12303231:C:G	0.000439759
chr3:12305199:A:G	0.00224396
chr3:12305350:G:A	0.00241672
chr3:12305463:G:A	0.00446239
chr3:12306238:T:C	0.00147516
chr3:12306316:G:A	0.00178406
chr3:12307082:T:A	0.00212279
chr3:12307336:G:A	0.00166034
chr3:12307505:TAG:T	0.00175268
chr3:12307991:G:A	0.00210197
chr3:12308425:T:C	0.00131048
chr3:12309241:C:A	0.0042896
chr3:12309282:A:G	0.00436109
chr3:12309696:T:C	0.00424211
chr3:12309899:T:A	0.0229862
chr3:12310022:T:G	0.000458677
chr3:12310075:A:G	0.00512381
chr3:12310247:A:G	0.00412358
chr3:12310875:T:C	0.00496975
chr3:12311189:G:C	0.00546499
chr3:12311472:C:G	0.00557303
chr3:12311827:T:C	0.00558511
chr3:12312743:TTAAG:T	0.00620886
chr3:12314659:G:A	0.00484573
chr3:12315126:A:T	0.00510414
chr3:12316993:G:A	0.00413932
chr3:12318715:T:C	0.00412445
chr3:12319385:TG:T	0.00120548
chr3:12319796:T:C	0.00381737
chr3:12319886:T:C	0.00369576
chr3:12320430:T:C	0.00314611
chr3:12322914:A:G	0.00281687
chr3:12323204:A:G	0.00404035
chr3:12323809:G:T	0.00117837
chr3:12325564:G:A	0.00325854
chr3:12327902:C:T	0.00126691
chr3:12328584:A:G	0.00425901
chr3:12329238:A:G	0.000909902
chr3:12329583:G:C	0.00335699
chr3:12330129:A:G	0.00365716
chr3:12330575:A:G	0.00360467
chr3:12331383:G:A	0.00361672
chr3:12332279:T:A	0.00374179
chr3:12333892:T:C	0.00256953
chr3:12334245:C:T	0.00199563
chr3:12334457:C:T	0.000969203
chr3:12334915:A:G	0.00177616
chr3:12335246:G:C	0.00265732
chr3:12335795:C:G	0.0026189
chr3:12337424:A:G	0.00276128
chr3:12338409:G:T	0.0031997
chr3:12339666:T:C	0.00225334
chr3:12339911:G:A	0.00263459
chr3:12341540:G:T	0.0240097
chr3:12341766:G:A	0.000762353
chr3:12342215:G:A	0.000802795
chr3:12343970:C:T	0.000651144
chr3:12344329:A:G	0.000776888
chr3:12344838:C:T	0.000930407
chr3:12346910:G:A	0.00088687
chr3:12347064:A:C	0.000385528
chr3:12347409:CTTG:C	0.000992246
chr3:12347814:A:G	0.000890523
chr3:12348985:T:C	0.000889926
chr3:12349708:C:T	0.000665084
chr3:12350084:G:A	0.000922456
chr3:12350314:G:A	0.000874867
chr3:12350773:C:T	0.000921809
chr3:12350797:A:G	0.000434251
chr3:12352183:A:G	0.000947753
chr3:12353341:C:T	0.000449539
chr3:12354473:CA:C	0.00055563
chr3:12355089:G:A	0.000454102
chr3:12355346:A:G	0.000904051
chr3:12355414:G:A	0.000618803
chr3:12355456:G:A	0.000486635
chr3:12355893:A:G	0.000362755
chr3:12358043:A:G	0.00522864
chr3:12361102:A:G	0.000244905
chr3:12361620:G:T	0.000272644
chr3:12362332:G:A	0.000298516
chr3:12362991:T:C	0.000219559
chr3:12363497:G:GT	0.000203756
chr3:12364030:TA:T	0.000206836
chr3:12366779:A:G	0.000208751
chr3:12370616:G:A	0.000345506
chr3:12377113:C:T	0.00058171
chr3:12377867:C:T	0.000191895
chr3:12377976:T:C	0.000443178
chr3:12379076:A:G	0.000239068
chr3:12381740:AT:A	0.000275009
chr3:12383294:T:C	0.000417619
chr3:12387666:T:C	0.00075127
chr3:12387969:G:A	0.000308943
chr3:12388576:T:C	0.000257009
chr3:12390069:G:A	0.000238033
chr3:12393109:G:A	0.000612609
chr3:12396161:G:A	0.000429896
chr3:12396176:C:A	0.000798671
chr3:12396479:A:G	0.000376775
chr3:12396523:G:A	0.000676809
chr3:12397888:C:T	0.000466514
chr3:12400008:G:A	0.000374088
chr3:12401334:T:G	0.000257366
chr3:12402158:C:T	0.000666438
chr3:12402964:A:G	0.000289161
chr3:12404505:A:G	0.000737093
chr3:12404993:A:G	0.000767426
chr3:12407441:A:G	0.000256146
chr3:12408029:G:T	0.000255898
chr3:12408184:G:C	0.000252493
chr3:12409618:AGTGGCTATGGCTGT:A	0.00022064
chr3:12413500:C:T	0.000318563
chr3:12413535:A:G	0.000450446
chr3:12413681:G:A	0.000297769
chr3:12415944:A:T	0.000367447
chr3:12416417:G:GACTC	0.000315302
chr3:12420116:G:A	0.00019532
chr3:12420525:G:A	0.000239857
chr3:12421965:TC:T	0.000297423
chr3:12424715:G:A	0.00055446
chr3:12424934:A:G	0.000371461
chr3:12424991:A:G	0.000381032
chr3:12425545:C:T	0.000404601
chr3:12426114:A:G	0.0124168
chr3:12428740:A:C	0.000272778
chr3:12579386:T:C	0.0293959
chr3:12579576:C:T	0.019464
chr3:12589943:A:G	0.017023
chr3:12606756:C:A	0.0155245
chr3:12608233:T:C	0.0132465
chr3:12612301:A:G	0.0142932
chr3:12617275:G:A	0.0154182
chr3:12634311:T:C	0.0143154
chr3:12643513:G:A	0.0159673
chr3:12647952:C:T	0.0145573
chr3:12649356:G:T	0.0143477
chr3:12659212:G:A	0.0576893
chr3:12659648:CAT:C	0.00956812
chr3:12661348:T:G	0.0580871
chr3:12662215:G:C	0.0199114
chr3:12664356:A:G	0.0193393
chr3:12665415:G:A	0.0174067
chr3:12679305:C:A	0.010905
chr3:12712650:A:T	0.00572361
chr3:12712719:T:C	0.0057822
chr3:12716920:T:C	0.00475597
chr3:12736528:C:T	0.00705254
chr3:12741249:A:C	0.00999861
chr3:12744024:C:T	0.0286841
chr3:12747093:C:T	0.0295568
chr3:12747144:C:T	0.0330754
chr3:12748272:G:A	0.0249547
chr3:12749686:T:G	0.0132314
chr3:12752362:A:G	0.0113842
