## Supplementary material for "Characterization of shared and ancestry-specific signals driving complex traits using multi-ancestry fine-mapping": results_platelet_count_aou.txt

chr	start_bp	end_bp	rsid	eur_pip	afr_pip	eur_maf	afr_maf	bp	bp	eur_beta	afr_beta	eur_se	afr_se	eur_zscore	afr_zscore	eur_pval	afr_pval	global_pip	eur_nocausal	afr_nocausal	shared_pip	not_shared_pip	shared_ll	notshared_ll	num_snps_eur	num_snps_afr	nc	runtime
3	11754288	12756489	chr3:12661348:T:G	0.0096329	0.0580871	0.336812	0.354788	12661348	12661348	0.0001675433781285	0.0411219293608116	0.004532537451116	0.0104922666607635	0.03696458770290966	3.9192607937224544	0.970513	8.91175e-05	0.05820839	5.43008e-17	0.0174372	0.00951161	0.0486967799999999	-145.214	-143.976	285	285	3	49834.648
3	11754288	12756489	chr3:12293713:A:G	0.109127	0.0382173	0.568361	0.617146	12293713	12293713	-0.029661121497817	-0.017792388347841	0.004288341060333	0.0104091487331291	-6.916689013423234	-1.7093029222661915	4.65122e-12	0.0874104	0.1094452	5.43008e-17	0.0174372	0.0378991	0.0715461	-143.987	-143.73	285	285	3	49834.648
3	11754288	12756489	chr3:12227104:G:A	0.064518	0.0527429	0.41768	0.617497	12227104	12227104	-0.0379782167091694	-0.0299421349994625	0.0043490500034964	0.0103657862273635	-8.7325316284331	-2.8885541668244663	2.528270000000001e-18	0.00387434	0.0655472	5.43008e-17	0.0174372	0.0517137	0.0138334999999999	-143.852	-145.501	285	285	3	49834.648
3	11754288	12756489	chr3:12226527:T:C	0.0886648	0.0733077	0.418126	0.618017	12226527	12226527	-0.0381322941245332	-0.0303183609613639	0.0043483167347057	0.0103606059176402	-8.769438026485908	-2.926311569262873	1.82341e-18	0.00343394	0.0897879	5.43008e-17	0.0174372	0.0721846	0.0176033	-143.521	-145.266	285	285	3	49834.648
3	11754288	12756489	chr3:12226744:A:G	0.0731256	0.0608804	0.417425	0.618869	12226744	12226744	-0.037983139675866	-0.03039984788157	0.0043491033506762	0.0103672447246978	-8.733556462842017	-2.932297701929299	2.505470000000001e-18	0.00336846	0.0742451	5.43008e-17	0.0174372	0.0597609	0.0144841999999999	-143.708	-145.455	285	285	3	49834.648
3	11754288	12756489	chr3:11968986:A:G	0.0782679	0.0165279	0.0845069	0.0150382	11968986	11968986	-0.0390720707981627	0.0158592250586164	0.0078657061564895	0.0423197193861642	-4.967395173531469	0.3747478784984888	6.79714e-07	0.707852	0.0784289	5.43008e-17	0.0174372	0.0163669	0.0620619999999999	-144.667	-143.739	285	285	3	49834.648
3	11754288	12756489	chr3:12293492:G:A	0.0876948	0.03129	0.567885	0.617021	12293492	12293492	-0.0294128684271162	-0.0180163433373889	0.0042877045617682	0.0104098773992363	-6.85981694946507	-1.7306969761921147	6.93531e-12	0.0835213	0.0880283	5.43008e-17	0.0174372	0.0309565	0.0570718	-144.189	-143.955	285	285	3	49834.648
3	11754288	12756489	chr3:12293582:G:A	0.107644	0.0377662	0.5683	0.617165	12293582	12293582	-0.0296483637282785	-0.0178097731098428	0.0042882664371639	0.0104077840970142	-6.913834334390571	-1.7111974022358987	4.74579e-12	0.0870602	0.1079633999999999	5.43008e-17	0.0174372	0.0374468	0.0705165999999999	-143.999	-143.744	285	285	3	49834.648
3	11754288	12756489	chr3:12226004:G:A	0.532043	0.461135	0.4134	0.614991	12226004	12226004	-0.0392303758848459	-0.03199129704395	0.0043617638519883	0.0103429381443024	-8.994154020273893	-3.093056982224437	2.42136e-19	0.0019838	0.5332150000000001	5.43008e-17	0.0174372	0.459963	0.0732520000000001	-141.679	-143.846	285	285	3	49834.648
3	11754288	12756489	chr3:12226148:A:G	0.151492	0.102096	0.415346	0.653139	12226148	12226148	-0.0389873751217465	-0.0267412946023271	0.0043611693347071	0.0106338898227992	-8.939660932556961	-2.5147236851178776	3.96892e-19	0.0119204	0.152001	5.43008e-17	0.0174372	0.101587	0.050414	-143.158	-144.217	285	285	3	49834.648
3	11754288	12756489	chr3:12659212:G:A	0.00932139	0.0576893	0.336621	0.354212	12659212	12659212	1.8827236627426964e-05	0.0411668610620739	0.0045335868096099	0.0105013990210266	0.004152834701988862	3.9201311158300784	0.996687	8.87965e-05	0.05780685	5.43008e-17	0.0174372	0.00920384	0.04860301	-145.247	-143.978	285	285	3	49834.648
