## Supplementary material for "Characterization of shared and ancestry-specific signals driving complex traits using multi-ancestry fine-mapping": global_pips.txt

SNP_ID	shared_ll	notshared_ll	global_pips
chr3:17895453:T:C	-84.5213	-83.8085	0.00016285239999999998
chr3:17896193:A:C	-84.6581	-83.9048	0.0001481804
chr3:17901079:G:A	-84.5106	-83.786	0.00016613909999999997
chr3:17901283:G:A	-84.6062	-83.8424	0.0001554898
chr3:17901641:G:A	-84.5326	-83.7941	0.0001641743
chr3:17901708:G:C	-84.4651	-83.7015	0.00017902250000000002
chr3:17902195:C:T	-84.5042	-83.774	0.00016784679999999998
chr3:17902370:A:G	-84.5322	-83.7946	0.0001641298
chr3:17902565:T:A	-84.5579	-83.8367	0.0001579986
chr3:17988330:A:G	0.0	-84.7732	4.54894e-05
chr3:18040522:A:C	0.0	-86.8047	6.09634e-06
chr3:18088952:C:T	-87.7435	-86.1571	1.32602e-05
chr3:18169717:T:C	-87.7943	-86.1769	1.2531529999999999e-05
chr3:18188639:T:C	-84.021	-83.3142	0.0002071883
chr3:18190591:T:C	-86.2622	-85.305	3.4460750000000004e-05
chr3:18193066:T:C	-86.4543	-85.495	2.8488170000000004e-05
chr3:18197291:CT:C	-77.3391	-76.6209	0.16449439999999999
chr3:18200693:A:G	-81.1065	-80.1829	0.004457883
chr3:18206806:T:C	-85.8972	-85.1128	4.242957000000001e-05
chr3:18208481:T:C	-86.1	-85.271	3.661283e-05
chr3:18212935:A:G	-86.1734	-85.3315	3.352956e-05
chr3:18228744:T:C	-86.1261	-85.3856	3.200882e-05
chr3:18231563:T:C	-87.0665	-85.8038	1.945464e-05
chr3:18231812:G:C	-87.1338	-85.8255	1.779456e-05
chr3:18232621:A:G	-86.4877	-85.5121	2.6970199999999998e-05
chr3:18232726:C:G	-86.9588	-85.7697	2.0002530000000002e-05
chr3:18241082:G:A	-77.8362	-77.031	0.1074827
chr3:18269920:G:A	-78.3457	-77.7818	0.0535337
chr3:18276637:A:G	-75.95	-75.2019	0.6697960000000001
chr3:18283061:G:A	-86.3562	-85.2086	3.167114e-05
chr3:18332083:T:C	-85.2926	-84.3005	7.398530000000001e-05
chr3:18411905:G:A	0.0	-84.7825	4.4453e-05
chr3:18418442:G:A	0.0	-83.3833	0.000131668
chr3:18418859:T:G	0.0	-83.5651	0.00010997
chr3:18419898:C:T	0.0	-83.5827	0.000108077
chr3:18422242:G:C	0.0	-85.6596	1.5339e-05
chr3:18431470:G:A	-86.0048	-85.1557	4.081048e-05
chr3:18431560:G:A	0.0	-82.3845	0.000355412
chr3:18432775:A:T	-85.9031	-85.0992	4.36198e-05
chr3:18432849:T:C	-86.117	-85.2638	3.660088e-05
chr3:18434593:T:A	0.0	-82.5995	0.000286889
chr3:18436676:T:A	0.0	-83.387	0.000131178
chr3:18440777:AATC:A	0.0	-82.8622	0.000220996
chr3:18441695:T:C	0.0	-81.2988	0.00104881
chr3:18456051:G:A	0.0	-78.6522	0.0147071
chr3:18459035:T:A	0.0	-78.4667	0.0177036
chr3:18459064:C:A	0.0	-78.3071	0.0207646
chr3:18463614:A:G	0.0	-80.2845	0.00287733
chr3:18468495:G:A	0.0	-78.1293	0.0248029
chr3:18473715:A:G	0.0	-79.2391	0.0081797
chr3:18475911:C:A	-82.7556	-82.6125	0.0005894180000000001
chr3:18478604:TTAG:T	0.0	-78.6652	0.0145089
chr3:18479902:T:C	-84.3259	-83.6837	0.00018489310000000003
chr3:18480521:T:C	-83.7069	-83.1428	0.0003248843
chr3:18480819:A:G	-78.3662	-78.8188	0.025558399999999995
chr3:18481189:T:C	0.0	-79.5183	0.00618343
chr3:18483547:A:G	0.0	-79.4874	0.00637704
chr3:18484610:C:T	-82.2879	-81.7647	0.001291796
chr3:18489487:A:G	-82.0596	-81.6569	0.001495121
chr3:18490703:C:G	0.0	-79.8401	0.00448269
chr3:18491631:G:A	-82.3852	-81.9464	0.001107945
chr3:18492289:A:G	0.0	-77.027	0.0746025
chr3:18493679:T:C	0.0	-76.6157	0.112542
chr3:18494612:G:A	0.0	-76.9352	0.0817771
chr3:18496584:C:A	-77.9882	-77.1833	0.0829687
chr3:18496673:A:C	0.0	-76.971	0.078899
chr3:18498598:C:T	0.0	-79.6801	0.00525997
chr3:18500637:T:G	0.0	-78.0324	0.0273141
chr3:18502997:T:C	0.0	-85.3978	2.49434e-05
chr3:18504185:G:A	0.0	-80.1193	0.00339193
chr3:18507370:A:G	-82.7325	-81.9251	0.001026037
chr3:18507701:T:C	-82.6395	-81.8391	0.0011198069999999998
chr3:18508826:C:A	-82.5133	-81.6936	0.0012891299999999999
chr3:18508966:T:C	-82.6319	-81.8236	0.0011352049999999998
chr3:18509605:T:C	-82.6223	-81.8021	0.0011567279999999999
chr3:18510971:C:T	-82.3596	-81.8996	0.0011536620000000002
chr3:18513089:C:T	-82.6472	-81.8691	0.001092502
chr3:18513171:GA:G	-82.4248	-81.6374	0.0013794950000000001
chr3:18513954:A:G	0.0	-77.1958	0.063021
chr3:18513990:C:T	0.0	-77.409	0.0509239
chr3:18514918:A:C	0.0	-77.1484	0.0660802
chr3:18516634:G:C	-82.218	-81.6671	0.001417741
chr3:18517946:G:A	-82.6656	-82.3177	0.0007864109999999999
chr3:18519869:C:T	0.0	-77.0209	0.0750641
chr3:18521032:A:G	-82.1281	-81.6296	0.0014953549999999999
chr3:18521607:G:A	0.0	-77.1874	0.0635658
chr3:18526060:A:T	-81.6185	-81.8875	0.0015213540000000002
chr3:18527347:T:C	0.0	-84.2742	5.50213e-05
chr3:18527800:G:C	0.0	-77.2097	0.0621585
chr3:18536346:G:A	0.0	-81.7489	0.000673385
chr3:18539616:A:G	-84.3958	-83.7228	0.00013192250000000004
chr3:18540275:A:G	0.0	-82.1592	0.00044737
chr3:18542584:C:G	0.0	-82.643	0.000276368
chr3:18550023:A:C	0.0	-82.9553	0.000203013
chr3:18556134:A:T	0.0	-82.9235	0.000209565
chr3:18563502:C:T	-74.4694	-79.3865	0.944512
chr3:18563530:A:G	-78.1655	-81.384	0.024509899999999998
chr3:18564736:C:T	-82.9589	-82.2686	0.000765882
chr3:18568687:C:T	-83.1218	-82.94	0.0004088760000000001
chr3:18569221:T:G	-84.0467	-83.4905	0.00021253519999999998
chr3:18569385:C:T	-84.1641	-83.5965	0.0001911028
chr3:18569663:C:A	-84.1167	-83.5741	0.0001967184
chr3:18571895:A:T	-83.9118	-83.3672	0.00024060089999999998
chr3:18572000:G:A	-84.0577	-83.4827	0.0002131036
chr3:18662792:G:C	-84.019	-83.498	0.00021622759999999998
chr3:18662807:A:G	-84.7244	-83.9115	0.00013424649999999998
chr3:18722812:T:C	-84.2682	-83.4011	0.00023359609999999998
chr3:18734570:G:A	-84.9485	-83.9406	0.00012895979999999997
chr3:18735722:T:C	-84.805	-83.8597	0.00014197980000000003
chr3:18737987:C:T	-84.7724	-83.773	0.0001525041
chr3:18741605:G:A	-84.7738	-83.7741	0.0001524265
chr3:18743077:G:A	-85.1802	-84.1658	0.00010306760000000001
chr3:18743595:C:T	-85.1925	-84.1755	0.0001020356
chr3:18743795:T:C	-85.155	-84.1418	0.00010557660000000001
chr3:18744093:G:C	-84.8207	-83.8605	0.00014150479999999998
chr3:18745764:A:G	-84.5073	-83.5311	0.0001950813
chr3:18746575:G:T	-84.7251	-83.728	0.0001596166
chr3:18746631:T:C	-85.1657	-84.1495	0.0001047094
chr3:18749267:A:G	-84.5312	-83.5505	0.0001912025
chr3:18749611:G:A	-84.8818	-83.8997	0.00013517469999999997
chr3:18750512:CT:C	-84.2845	-83.3109	0.00024380829999999997
chr3:18751502:T:C	-84.8788	-83.8867	0.00013699859999999998
chr3:18751866:T:C	-84.4473	-83.4667	0.00020835880000000002
chr3:18752932:A:G	-84.3743	-83.3969	0.0002234599
chr3:18754868:T:C	-84.4373	-83.4593	0.00021005419999999998
chr3:18755530:A:G	-85.0214	-84.0348	0.0001184489
chr3:18755552:T:C	-85.0192	-84.0333	0.0001186378
chr3:18756248:C:T	-84.5555	-83.5815	0.0001862586
chr3:18756465:T:C	-85.0729	-84.0829	0.00011288220000000001
chr3:18756935:T:G	-84.5832	-83.6049	0.00018182810000000002
chr3:18756952:C:T	-84.586	-83.6069	0.000181438
chr3:18757356:T:C	-84.5666	-83.5898	0.00018464019999999998
chr3:18758024:G:A	-84.5441	-83.5655	0.00018907419999999997
chr3:18758455:C:T	-84.6794	-83.6846	0.00016742979999999997
chr3:18758554:C:T	-84.5623	-83.584	0.0001856491
chr3:18759562:G:A	-84.461	-83.6194	0.00018541769999999997
