## Supplementary material for "Characterization of shared and ancestry-specific signals driving complex traits using multi-ancestry fine-mapping": mscaviar_results_shared_pips.txt

SNP_ID	shared_pip	shared_ll	notshared_ll
chr3:17895453:T:C	4.01827e-05	-84.5213	-83.8085
chr3:17896193:A:C	3.50633e-05	-84.6581	-83.9048
chr3:17901079:G:A	4.06108e-05	-84.5106	-83.786
chr3:17901283:G:A	3.69038e-05	-84.6062	-83.8424
chr3:17901641:G:A	3.97263e-05	-84.5326	-83.7941
chr3:17901708:G:C	4.2494e-05	-84.4651	-83.7015
chr3:17902195:C:T	4.08681e-05	-84.5042	-83.774
chr3:17902370:A:G	3.97401e-05	-84.5322	-83.7946
chr3:17902565:T:A	3.87346e-05	-84.5579	-83.8367
chr3:17988330:A:G	0	0	-84.7732
chr3:18040522:A:C	0	0	-86.8047
chr3:18088952:C:T	1.58735e-06	-87.7435	-86.1571
chr3:18169717:T:C	1.4278e-06	-87.7943	-86.1769
chr3:18188639:T:C	5.08068e-05	-84.021	-83.3142
chr3:18190591:T:C	6.99115e-06	-86.2622	-85.305
chr3:18193066:T:C	5.78553e-06	-86.4543	-85.495
chr3:18197291:CT:C	0.0403307	-77.3391	-76.6209
chr3:18200693:A:G	0.000932323	-81.1065	-80.1829
chr3:18206806:T:C	9.54143e-06	-85.8972	-85.1128
chr3:18208481:T:C	8.22587e-06	-86.1	-85.271
chr3:18212935:A:G	7.24204e-06	-86.1734	-85.3315
chr3:18228744:T:C	7.41818e-06	-86.1261	-85.3856
chr3:18231563:T:C	3.01977e-06	-87.0665	-85.8038
chr3:18231812:G:C	2.59945e-06	-87.1338	-85.8255
chr3:18232621:A:G	5.2679e-06	-86.4877	-85.5121
chr3:18232726:C:G	3.29627e-06	-86.9588	-85.7697
chr3:18241082:G:A	0.0246474	-77.8362	-77.031
chr3:18269920:G:A	0.0146986	-78.3457	-77.7818
chr3:18276637:A:G	0.160466	-75.95	-75.2019
chr3:18283061:G:A	5.38316e-06	-86.3562	-85.2086
chr3:18332083:T:C	1.44134e-05	-85.2926	-84.3005
chr3:18411905:G:A	0	0	-84.7825
chr3:18418442:G:A	0	0	-83.3833
chr3:18418859:T:G	0	0	-83.5651
chr3:18419898:C:T	0	0	-83.5827
chr3:18422242:G:C	0	0	-85.6596
chr3:18431470:G:A	9.04892e-06	-86.0048	-85.1557
chr3:18431560:G:A	0	0	-82.3845
chr3:18432775:A:T	1.00164e-05	-85.9031	-85.0992
chr3:18432849:T:C	8.08942e-06	-86.117	-85.2638
chr3:18434593:T:A	0	0	-82.5995
chr3:18436676:T:A	0	0	-83.387
chr3:18440777:AATC:A	0	0	-82.8622
chr3:18441695:T:C	0	0	-81.2988
chr3:18456051:G:A	0	0	-78.6522
chr3:18459035:T:A	0	0	-78.4667
chr3:18459064:C:A	0	0	-78.3071
chr3:18463614:A:G	0	0	-80.2845
chr3:18468495:G:A	0	0	-78.1293
chr3:18473715:A:G	0	0	-79.2391
chr3:18475911:C:A	0.000213358	-82.7556	-82.6125
chr3:18478604:TTAG:T	0	0	-78.6652
chr3:18479902:T:C	4.8041e-05	-84.3259	-83.6837
chr3:18480521:T:C	8.93024e-05	-83.7069	-83.1428
chr3:18480819:A:G	0.013102	-78.3662	-78.8188
chr3:18481189:T:C	0	0	-79.5183
chr3:18483547:A:G	0	0	-79.4874
chr3:18484610:C:T	0.000365055	-82.2879	-81.7647
chr3:18489487:A:G	0.000459973	-82.0596	-81.6569
chr3:18490703:C:G	0	0	-79.8401
chr3:18491631:G:A	0.000332374	-82.3852	-81.9464
chr3:18492289:A:G	0	0	-77.027
chr3:18493679:T:C	0	0	-76.6157
chr3:18494612:G:A	0	0	-76.9352
chr3:18496584:C:A	0.0190519	-77.9882	-77.1833
chr3:18496673:A:C	0	0	-76.971
chr3:18498598:C:T	0	0	-79.6801
chr3:18500637:T:G	0	0	-78.0324
chr3:18502997:T:C	0	0	-85.3978
chr3:18504185:G:A	0	0	-80.1193
chr3:18507370:A:G	0.000235018	-82.7325	-81.9251
chr3:18507701:T:C	0.00025788	-82.6395	-81.8391
chr3:18508826:C:A	0.000292537	-82.5133	-81.6936
chr3:18508966:T:C	0.000259825	-82.6319	-81.8236
chr3:18509605:T:C	0.00026234	-82.6223	-81.8021
chr3:18510971:C:T	0.000341026	-82.3596	-81.8996
chr3:18513089:C:T	0.0002559	-82.6472	-81.8691
chr3:18513171:GA:G	0.000319489	-82.4248	-81.6374
chr3:18513954:A:G	0	0	-77.1958
chr3:18513990:C:T	0	0	-77.409
chr3:18514918:A:C	0	0	-77.1484
chr3:18516634:G:C	0.000392851	-82.218	-81.6671
chr3:18517946:G:A	0.00025102	-82.6656	-82.3177
chr3:18519869:C:T	0	0	-77.0209
chr3:18521032:A:G	0.000429689	-82.1281	-81.6296
chr3:18521607:G:A	0	0	-77.1874
chr3:18526060:A:T	0.000706564	-81.6185	-81.8875
chr3:18527347:T:C	0	0	-84.2742
chr3:18527800:G:C	0	0	-77.2097
chr3:18536346:G:A	0	0	-81.7489
chr3:18539616:A:G	3.28776e-05	-84.3958	-83.7228
chr3:18540275:A:G	0	0	-82.1592
chr3:18542584:C:G	0	0	-82.643
chr3:18550023:A:C	0	0	-82.9553
chr3:18556134:A:T	0	0	-82.9235
chr3:18563502:C:T	0.934221	-74.4694	-79.3865
chr3:18563530:A:G	0.0231189	-78.1655	-81.384
chr3:18564736:C:T	0.000191972	-82.9589	-82.2686
chr3:18568687:C:T	0.000145201	-83.1218	-82.94
chr3:18569221:T:G	5.8303e-05	-84.0467	-83.4905
chr3:18569385:C:T	5.19878e-05	-84.1641	-83.5965
chr3:18569663:C:A	5.44918e-05	-84.1167	-83.5741
chr3:18571895:A:T	6.66e-05	-83.9118	-83.3672
chr3:18572000:G:A	5.76887e-05	-84.0577	-83.4827
chr3:18662792:G:C	5.98608e-05	-84.019	-83.498
chr3:18662807:A:G	2.99947e-05	-84.7244	-83.9115
chr3:18722812:T:C	5.10955e-05	-84.2682	-83.4011
chr3:18734570:G:A	2.51987e-05	-84.9485	-83.9406
chr3:18735722:T:C	2.91793e-05	-84.805	-83.8597
chr3:18737987:C:T	3.00105e-05	-84.7724	-83.773
chr3:18741605:G:A	2.99885e-05	-84.7738	-83.7741
chr3:18743077:G:A	2.00309e-05	-85.1802	-84.1658
chr3:18743595:C:T	1.97881e-05	-85.1925	-84.1755
chr3:18743795:T:C	2.05394e-05	-85.155	-84.1418
chr3:18744093:G:C	2.87412e-05	-84.8207	-83.8605
chr3:18745764:A:G	3.91035e-05	-84.5073	-83.5311
chr3:18746575:G:T	3.1472e-05	-84.7251	-83.728
chr3:18746631:T:C	2.03212e-05	-85.1657	-84.1495
chr3:18749267:A:G	3.81897e-05	-84.5312	-83.5505
chr3:18749611:G:A	2.69548e-05	-84.8818	-83.8997
chr3:18750512:CT:C	4.89881e-05	-84.2845	-83.3109
chr3:18751502:T:C	2.71177e-05	-84.8788	-83.8867
chr3:18751866:T:C	4.16387e-05	-84.4473	-83.4667
chr3:18752932:A:G	4.4775e-05	-84.3743	-83.3969
chr3:18754868:T:C	4.20688e-05	-84.4373	-83.4593
chr3:18755530:A:G	2.35474e-05	-85.0214	-84.0348
chr3:18755552:T:C	2.35992e-05	-85.0192	-84.0333
chr3:18756248:C:T	3.74184e-05	-84.5555	-83.5815
chr3:18756465:T:C	2.23782e-05	-85.0729	-84.0829
chr3:18756935:T:G	3.64034e-05	-84.5832	-83.6049
chr3:18756952:C:T	3.63026e-05	-84.586	-83.6069
chr3:18757356:T:C	3.701e-05	-84.5666	-83.5898
chr3:18758024:G:A	3.78431e-05	-84.5441	-83.5655
chr3:18758455:C:T	3.30767e-05	-84.6794	-83.6846
chr3:18758554:C:T	3.7167e-05	-84.5623	-83.584
chr3:18759562:G:A	4.13126e-05	-84.461	-83.6194
