## Supplementary material for "Characterization of shared and ancestry-specific signals driving complex traits using multi-ancestry fine-mapping": mscaviar_results_study0_post.txt

SNP_ID	Prob_in_pCausalSet
chr3:17895453:T:C	0.000155476
chr3:17896193:A:C	0.00014119
chr3:17901079:G:A	0.000158871
chr3:17901283:G:A	0.00014849
chr3:17901641:G:A	0.000157005
chr3:17901708:G:C	0.000172082
chr3:17902195:C:T	0.000160624
chr3:17902370:A:G	0.000156954
chr3:17902565:T:A	0.000150675
chr3:17988330:A:G	4.54894e-05
chr3:18040522:A:C	6.09634e-06
chr3:18088952:C:T	6.71113e-06
chr3:18169717:T:C	6.63386e-06
chr3:18188639:T:C	0.000200199
chr3:18190591:T:C	1.43019e-05
chr3:18193066:T:C	1.44993e-05
chr3:18197291:CT:C	0.164489
chr3:18200693:A:G	0.00445215
chr3:18206806:T:C	1.75367e-05
chr3:18208481:T:C	1.7067e-05
chr3:18212935:A:G	1.5741e-05
chr3:18228744:T:C	1.78832e-05
chr3:18231563:T:C	1.34766e-05
chr3:18231812:G:C	1.21392e-05
chr3:18232621:A:G	1.42437e-05
chr3:18232726:C:G	1.1977e-05
chr3:18241082:G:A	0.107477
chr3:18269920:G:A	0.053527
chr3:18276637:A:G	0.669794
chr3:18283061:G:A	2.60142e-05
chr3:18332083:T:C	6.82938e-05
chr3:18411905:G:A	4.4453e-05
chr3:18418442:G:A	0.000131668
chr3:18418859:T:G	0.00010997
chr3:18419898:C:T	0.000108077
chr3:18422242:G:C	1.5339e-05
chr3:18431470:G:A	3.27104e-05
chr3:18431560:G:A	0.000355412
chr3:18432775:A:T	3.51934e-05
chr3:18432849:T:C	2.79919e-05
chr3:18434593:T:A	0.000286889
chr3:18436676:T:A	0.000131178
chr3:18440777:AATC:A	0.000220996
chr3:18441695:T:C	0.00104881
chr3:18456051:G:A	0.0147071
chr3:18459035:T:A	0.0177036
chr3:18459064:C:A	0.0207646
chr3:18463614:A:G	0.00287733
chr3:18468495:G:A	0.0248029
chr3:18473715:A:G	0.0081797
chr3:18475911:C:A	0.000577156
chr3:18478604:TTAG:T	0.0145089
chr3:18479902:T:C	0.00017696
chr3:18480521:T:C	0.000316312
chr3:18480819:A:G	0.0255276
chr3:18481189:T:C	0.00618343
chr3:18483547:A:G	0.00637704
chr3:18484610:C:T	0.00128339
chr3:18489487:A:G	0.00148564
chr3:18490703:C:G	0.00448269
chr3:18491631:G:A	0.00109877
chr3:18492289:A:G	0.0746025
chr3:18493679:T:C	0.112542
chr3:18494612:G:A	0.0817771
chr3:18496584:C:A	0.0829624
chr3:18496673:A:C	0.078899
chr3:18498598:C:T	0.00525997
chr3:18500637:T:G	0.0273141
chr3:18502997:T:C	2.49434e-05
chr3:18504185:G:A	0.00339193
chr3:18507370:A:G	0.00101969
chr3:18507701:T:C	0.00111342
chr3:18508826:C:A	0.00128287
chr3:18508966:T:C	0.00112887
chr3:18509605:T:C	0.00115047
chr3:18510971:C:T	0.00114469
chr3:18513089:C:T	0.00108597
chr3:18513171:GA:G	0.00137307
chr3:18513954:A:G	0.063021
chr3:18513990:C:T	0.0509239
chr3:18514918:A:C	0.0660802
chr3:18516634:G:C	0.00140957
chr3:18517946:G:A	0.000776315
chr3:18519869:C:T	0.0750641
chr3:18521032:A:G	0.00148676
chr3:18521607:G:A	0.0635658
chr3:18526060:A:T	0.00150252
chr3:18527347:T:C	5.50213e-05
chr3:18527800:G:C	0.0621585
chr3:18536346:G:A	0.000673385
chr3:18539616:A:G	0.000124121
chr3:18540275:A:G	0.00044737
chr3:18542584:C:G	0.000276368
chr3:18550023:A:C	0.000203013
chr3:18556134:A:T	0.000209565
chr3:18563502:C:T	0.942028
chr3:18563530:A:G	0.0237561
chr3:18564736:C:T	0.000199069
chr3:18568687:C:T	0.000396855
chr3:18569221:T:G	0.000204218
chr3:18569385:C:T	0.000182839
chr3:18569663:C:A	0.000188245
chr3:18571895:A:T	0.000232237
chr3:18572000:G:A	0.000204953
chr3:18662792:G:C	0.000208365
chr3:18662807:A:G	0.000128157
chr3:18722812:T:C	0.000227453
chr3:18734570:G:A	0.000123534
chr3:18735722:T:C	0.000136204
chr3:18737987:C:T	0.000147075
chr3:18741605:G:A	0.000146999
chr3:18743077:G:A	9.75977e-05
chr3:18743595:C:T	9.65775e-05
chr3:18743795:T:C	0.000100109
chr3:18744093:G:C	0.000135817
chr3:18745764:A:G	0.000189583
chr3:18746575:G:T	0.000154185
chr3:18746631:T:C	9.92566e-05
chr3:18749267:A:G	0.000185725
chr3:18749611:G:A	0.00012962
chr3:18750512:CT:C	0.000238333
chr3:18751502:T:C	0.000131496
chr3:18751866:T:C	0.00020289
chr3:18752932:A:G	0.000217985
chr3:18754868:T:C	0.000204571
chr3:18755530:A:G	0.000112864
chr3:18755552:T:C	0.000113049
chr3:18756248:C:T	0.000180728
chr3:18756465:T:C	0.0001073
chr3:18756935:T:G	0.000176317
chr3:18756952:C:T	0.000175931
chr3:18757356:T:C	0.000179124
chr3:18758024:G:A	0.000183574
chr3:18758455:C:T	0.000161996
chr3:18758554:C:T	0.000180143
chr3:18759562:G:A	0.000179074
