## Supplementary material for "Characterization of shared and ancestry-specific signals driving complex traits using multi-ancestry fine-mapping": mscaviar_results_study1_post.txt

SNP_ID	Prob_in_pCausalSet
chr3:17895453:T:C	4.75591e-05
chr3:17896193:A:C	4.20537e-05
chr3:17901079:G:A	4.78789e-05
chr3:17901283:G:A	4.39036e-05
chr3:17901641:G:A	4.68956e-05
chr3:17901708:G:C	4.94345e-05
chr3:17902195:C:T	4.80909e-05
chr3:17902370:A:G	4.69159e-05
chr3:17902565:T:A	4.60582e-05
chr3:18088952:C:T	8.13642e-06
chr3:18169717:T:C	7.32547e-06
chr3:18188639:T:C	5.77961e-05
chr3:18190591:T:C	2.715e-05
chr3:18193066:T:C	1.97744e-05
chr3:18197291:CT:C	0.0403361
chr3:18200693:A:G	0.000938056
chr3:18206806:T:C	3.44343e-05
chr3:18208481:T:C	2.77717e-05
chr3:18212935:A:G	2.50306e-05
chr3:18228744:T:C	2.15438e-05
chr3:18231563:T:C	8.99781e-06
chr3:18231812:G:C	8.25481e-06
chr3:18232621:A:G	1.79944e-05
chr3:18232726:C:G	1.13218e-05
chr3:18241082:G:A	0.0246531
chr3:18269920:G:A	0.0147053
chr3:18276637:A:G	0.160468
chr3:18283061:G:A	1.10401e-05
chr3:18332083:T:C	2.01049e-05
chr3:18431470:G:A	1.7149e-05
chr3:18432775:A:T	1.84428e-05
chr3:18432849:T:C	1.66984e-05
chr3:18475911:C:A	0.00022562
chr3:18479902:T:C	5.59741e-05
chr3:18480521:T:C	9.78747e-05
chr3:18480819:A:G	0.0131328
chr3:18484610:C:T	0.000373461
chr3:18489487:A:G	0.000469454
chr3:18491631:G:A	0.000341549
chr3:18496584:C:A	0.0190582
chr3:18507370:A:G	0.000241365
chr3:18507701:T:C	0.000264267
chr3:18508826:C:A	0.000298797
chr3:18508966:T:C	0.00026616
chr3:18509605:T:C	0.000268598
chr3:18510971:C:T	0.000349998
chr3:18513089:C:T	0.000262432
chr3:18513171:GA:G	0.000325914
chr3:18516634:G:C	0.000401022
chr3:18517946:G:A	0.000261116
chr3:18521032:A:G	0.000438284
chr3:18526060:A:T	0.000725398
chr3:18539616:A:G	4.06791e-05
chr3:18563502:C:T	0.936705
chr3:18563530:A:G	0.0238727
chr3:18564736:C:T	0.000758785
chr3:18568687:C:T	0.000157222
chr3:18569221:T:G	6.66202e-05
chr3:18569385:C:T	6.02516e-05
chr3:18569663:C:A	6.29652e-05
chr3:18571895:A:T	7.49639e-05
chr3:18572000:G:A	6.58393e-05
chr3:18662792:G:C	6.77234e-05
chr3:18662807:A:G	3.60842e-05
chr3:18722812:T:C	5.72386e-05
chr3:18734570:G:A	3.06245e-05
chr3:18735722:T:C	3.49551e-05
chr3:18737987:C:T	3.54396e-05
chr3:18741605:G:A	3.5416e-05
chr3:18743077:G:A	2.55008e-05
chr3:18743595:C:T	2.52462e-05
chr3:18743795:T:C	2.6007e-05
chr3:18744093:G:C	3.4429e-05
chr3:18745764:A:G	4.46018e-05
chr3:18746575:G:T	3.69036e-05
chr3:18746631:T:C	2.5774e-05
chr3:18749267:A:G	4.36672e-05
chr3:18749611:G:A	3.25095e-05
chr3:18750512:CT:C	5.44634e-05
chr3:18751502:T:C	3.26203e-05
chr3:18751866:T:C	4.71075e-05
chr3:18752932:A:G	5.02499e-05
chr3:18754868:T:C	4.7552e-05
chr3:18755530:A:G	2.91323e-05
chr3:18755552:T:C	2.9188e-05
chr3:18756248:C:T	4.2949e-05
chr3:18756465:T:C	2.79604e-05
chr3:18756935:T:G	4.19145e-05
chr3:18756952:C:T	4.18096e-05
chr3:18757356:T:C	4.25262e-05
chr3:18758024:G:A	4.33433e-05
chr3:18758455:C:T	3.85105e-05
chr3:18758554:C:T	4.26731e-05
chr3:18759562:G:A	4.76563e-05
