## Supplementary material for "Characterization of shared and ancestry-specific signals driving complex traits using multi-ancestry fine-mapping": not_shared_pips.txt

SNP_ID	shared_ll_x	notshared_ll_x	shared_ll_y	notshared_ll_y	not_shared_pip
chr3:17895453:T:C	-84.5213	-83.8085	-84.5213	-83.8085	0.0001226696999999
chr3:17896193:A:C	-84.6581	-83.9048	-84.6581	-83.9048	0.00011311710000000002
chr3:17901079:G:A	-84.5106	-83.786	-84.5106	-83.786	0.0001255282999999
chr3:17901283:G:A	-84.6062	-83.8424	-84.6062	-83.8424	0.000118586
chr3:17901641:G:A	-84.5326	-83.7941	-84.5326	-83.7941	0.00012444799999999998
chr3:17901708:G:C	-84.4651	-83.7015	-84.4651	-83.7015	0.0001365285
chr3:17902195:C:T	-84.5042	-83.774	-84.5042	-83.774	0.00012697869999989998
chr3:17902370:A:G	-84.5322	-83.7946	-84.5322	-83.7946	0.0001243897
chr3:17902565:T:A	-84.5579	-83.8367	-84.5579	-83.8367	0.000119264
chr3:17988330:A:G	0.0	-84.7732	0.0	-84.7732	4.54894e-05
chr3:18040522:A:C	0.0	-86.8047	0.0	-86.8047	6.09634e-06
chr3:18088952:C:T	-87.7435	-86.1571	-87.7435	-86.1571	1.1672850000000001e-05
chr3:18169717:T:C	-87.7943	-86.1769	-87.7943	-86.1769	1.110373e-05
chr3:18188639:T:C	-84.021	-83.3142	-84.021	-83.3142	0.0001563815
chr3:18190591:T:C	-86.2622	-85.305	-86.2622	-85.305	2.7469600000000005e-05
chr3:18193066:T:C	-86.4543	-85.495	-86.4543	-85.495	2.2702640000000005e-05
chr3:18197291:CT:C	-77.3391	-76.6209	-77.3391	-76.6209	0.1241636999999999
chr3:18200693:A:G	-81.1065	-80.1829	-81.1065	-80.1829	0.00352556
chr3:18206806:T:C	-85.8972	-85.1128	-85.8972	-85.1128	3.288814000000001e-05
chr3:18208481:T:C	-86.1	-85.271	-86.1	-85.271	2.838696e-05
chr3:18212935:A:G	-86.1734	-85.3315	-86.1734	-85.3315	2.6287520000000003e-05
chr3:18228744:T:C	-86.1261	-85.3856	-86.1261	-85.3856	2.4590639999999997e-05
chr3:18231563:T:C	-87.0665	-85.8038	-87.0665	-85.8038	1.6434870000000002e-05
chr3:18231812:G:C	-87.1338	-85.8255	-87.1338	-85.8255	1.519511e-05
chr3:18232621:A:G	-86.4877	-85.5121	-86.4877	-85.5121	2.17023e-05
chr3:18232726:C:G	-86.9588	-85.7697	-86.9588	-85.7697	1.670626e-05
chr3:18241082:G:A	-77.8362	-77.031	-77.8362	-77.031	0.0828353
chr3:18269920:G:A	-78.3457	-77.7818	-78.3457	-77.7818	0.0388351
chr3:18276637:A:G	-75.95	-75.2019	-75.95	-75.2019	0.5093300000000001
chr3:18283061:G:A	-86.3562	-85.2086	-86.3562	-85.2086	2.628798e-05
chr3:18332083:T:C	-85.2926	-84.3005	-85.2926	-84.3005	5.957190000000001e-05
chr3:18411905:G:A	0.0	-84.7825	0.0	-84.7825	4.4453e-05
chr3:18418442:G:A	0.0	-83.3833	0.0	-83.3833	0.000131668
chr3:18418859:T:G	0.0	-83.5651	0.0	-83.5651	0.00010997
chr3:18419898:C:T	0.0	-83.5827	0.0	-83.5827	0.000108077
chr3:18422242:G:C	0.0	-85.6596	0.0	-85.6596	1.5339e-05
chr3:18431470:G:A	-86.0048	-85.1557	-86.0048	-85.1557	3.1761559999999995e-05
chr3:18431560:G:A	0.0	-82.3845	0.0	-82.3845	0.000355412
chr3:18432775:A:T	-85.9031	-85.0992	-85.9031	-85.0992	3.36034e-05
chr3:18432849:T:C	-86.117	-85.2638	-86.117	-85.2638	2.8511460000000004e-05
chr3:18434593:T:A	0.0	-82.5995	0.0	-82.5995	0.000286889
chr3:18436676:T:A	0.0	-83.387	0.0	-83.387	0.000131178
chr3:18440777:AATC:A	0.0	-82.8622	0.0	-82.8622	0.000220996
chr3:18441695:T:C	0.0	-81.2988	0.0	-81.2988	0.00104881
chr3:18456051:G:A	0.0	-78.6522	0.0	-78.6522	0.0147071
chr3:18459035:T:A	0.0	-78.4667	0.0	-78.4667	0.0177036
chr3:18459064:C:A	0.0	-78.3071	0.0	-78.3071	0.0207646
chr3:18463614:A:G	0.0	-80.2845	0.0	-80.2845	0.00287733
chr3:18468495:G:A	0.0	-78.1293	0.0	-78.1293	0.0248029
chr3:18473715:A:G	0.0	-79.2391	0.0	-79.2391	0.0081797
chr3:18475911:C:A	-82.7556	-82.6125	-82.7556	-82.6125	0.00037606
chr3:18478604:TTAG:T	0.0	-78.6652	0.0	-78.6652	0.0145089
chr3:18479902:T:C	-84.3259	-83.6837	-84.3259	-83.6837	0.0001368521
chr3:18480521:T:C	-83.7069	-83.1428	-83.7069	-83.1428	0.0002355819
chr3:18480819:A:G	-78.3662	-78.8188	-78.3662	-78.8188	0.0124563999999999
chr3:18481189:T:C	0.0	-79.5183	0.0	-79.5183	0.00618343
chr3:18483547:A:G	0.0	-79.4874	0.0	-79.4874	0.00637704
chr3:18484610:C:T	-82.2879	-81.7647	-82.2879	-81.7647	0.000926741
chr3:18489487:A:G	-82.0596	-81.6569	-82.0596	-81.6569	0.001035148
chr3:18490703:C:G	0.0	-79.8401	0.0	-79.8401	0.00448269
chr3:18491631:G:A	-82.3852	-81.9464	-82.3852	-81.9464	0.0007755709999999999
chr3:18492289:A:G	0.0	-77.027	0.0	-77.027	0.0746025
chr3:18493679:T:C	0.0	-76.6157	0.0	-76.6157	0.112542
chr3:18494612:G:A	0.0	-76.9352	0.0	-76.9352	0.0817771
chr3:18496584:C:A	-77.9882	-77.1833	-77.9882	-77.1833	0.06391680000000001
chr3:18496673:A:C	0.0	-76.971	0.0	-76.971	0.078899
chr3:18498598:C:T	0.0	-79.6801	0.0	-79.6801	0.00525997
chr3:18500637:T:G	0.0	-78.0324	0.0	-78.0324	0.0273141
chr3:18502997:T:C	0.0	-85.3978	0.0	-85.3978	2.49434e-05
chr3:18504185:G:A	0.0	-80.1193	0.0	-80.1193	0.00339193
chr3:18507370:A:G	-82.7325	-81.9251	-82.7325	-81.9251	0.000791019
chr3:18507701:T:C	-82.6395	-81.8391	-82.6395	-81.8391	0.0008619269999999
chr3:18508826:C:A	-82.5133	-81.6936	-82.5133	-81.6936	0.0009965929999998999
chr3:18508966:T:C	-82.6319	-81.8236	-82.6319	-81.8236	0.0008753799999999001
chr3:18509605:T:C	-82.6223	-81.8021	-82.6223	-81.8021	0.0008943879999998999
chr3:18510971:C:T	-82.3596	-81.8996	-82.3596	-81.8996	0.0008126359999999999
chr3:18513089:C:T	-82.6472	-81.8691	-82.6472	-81.8691	0.000836602
chr3:18513171:GA:G	-82.4248	-81.6374	-82.4248	-81.6374	0.0010600059999999998
chr3:18513954:A:G	0.0	-77.1958	0.0	-77.1958	0.063021
chr3:18513990:C:T	0.0	-77.409	0.0	-77.409	0.0509239
chr3:18514918:A:C	0.0	-77.1484	0.0	-77.1484	0.0660802
chr3:18516634:G:C	-82.218	-81.6671	-82.218	-81.6671	0.0010248899999999999
chr3:18517946:G:A	-82.6656	-82.3177	-82.6656	-82.3177	0.0005353909999999
chr3:18519869:C:T	0.0	-77.0209	0.0	-77.0209	0.0750641
chr3:18521032:A:G	-82.1281	-81.6296	-82.1281	-81.6296	0.0010656659999998999
chr3:18521607:G:A	0.0	-77.1874	0.0	-77.1874	0.0635658
chr3:18526060:A:T	-81.6185	-81.8875	-81.6185	-81.8875	0.0008147899999999999
chr3:18527347:T:C	0.0	-84.2742	0.0	-84.2742	5.50213e-05
chr3:18527800:G:C	0.0	-77.2097	0.0	-77.2097	0.0621585
chr3:18536346:G:A	0.0	-81.7489	0.0	-81.7489	0.000673385
chr3:18539616:A:G	-84.3958	-83.7228	-84.3958	-83.7228	9.904490000000002e-05
chr3:18540275:A:G	0.0	-82.1592	0.0	-82.1592	0.00044737
chr3:18542584:C:G	0.0	-82.643	0.0	-82.643	0.000276368
chr3:18550023:A:C	0.0	-82.9553	0.0	-82.9553	0.000203013
chr3:18556134:A:T	0.0	-82.9235	0.0	-82.9235	0.000209565
chr3:18563502:C:T	-74.4694	-79.3865	-74.4694	-79.3865	0.01029100000000005
chr3:18563530:A:G	-78.1655	-81.384	-78.1655	-81.384	0.0013909999999998993
chr3:18564736:C:T	-82.9589	-82.2686	-82.9589	-82.2686	0.00057391
chr3:18568687:C:T	-83.1218	-82.94	-83.1218	-82.94	0.000263675
chr3:18569221:T:G	-84.0467	-83.4905	-84.0467	-83.4905	0.0001542321999999
chr3:18569385:C:T	-84.1641	-83.5965	-84.1641	-83.5965	0.00013911499999999999
chr3:18569663:C:A	-84.1167	-83.5741	-84.1167	-83.5741	0.0001422266
chr3:18571895:A:T	-83.9118	-83.3672	-83.9118	-83.3672	0.00017400089999990002
chr3:18572000:G:A	-84.0577	-83.4827	-84.0577	-83.4827	0.00015541490000000002
chr3:18662792:G:C	-84.019	-83.498	-84.019	-83.498	0.0001563667999999
chr3:18662807:A:G	-84.7244	-83.9115	-84.7244	-83.9115	0.00010425179999989999
chr3:18722812:T:C	-84.2682	-83.4011	-84.2682	-83.4011	0.0001825005999999
chr3:18734570:G:A	-84.9485	-83.9406	-84.9485	-83.9406	0.0001037610999999
chr3:18735722:T:C	-84.805	-83.8597	-84.805	-83.8597	0.00011280050000000001
chr3:18737987:C:T	-84.7724	-83.773	-84.7724	-83.773	0.0001224936
chr3:18741605:G:A	-84.7738	-83.7741	-84.7738	-83.7741	0.000122438
chr3:18743077:G:A	-85.1802	-84.1658	-85.1802	-84.1658	8.303669999999999e-05
chr3:18743595:C:T	-85.1925	-84.1755	-85.1925	-84.1755	8.22475e-05
chr3:18743795:T:C	-85.155	-84.1418	-85.155	-84.1418	8.503719999999999e-05
chr3:18744093:G:C	-84.8207	-83.8605	-84.8207	-83.8605	0.00011276359999989999
chr3:18745764:A:G	-84.5073	-83.5311	-84.5073	-83.5311	0.0001559778
chr3:18746575:G:T	-84.7251	-83.728	-84.7251	-83.728	0.0001281446
chr3:18746631:T:C	-85.1657	-84.1495	-85.1657	-84.1495	8.43882e-05
chr3:18749267:A:G	-84.5312	-83.5505	-84.5312	-83.5505	0.0001530128
chr3:18749611:G:A	-84.8818	-83.8997	-84.8818	-83.8997	0.0001082198999999
chr3:18750512:CT:C	-84.2845	-83.3109	-84.2845	-83.3109	0.0001948201999999
chr3:18751502:T:C	-84.8788	-83.8867	-84.8788	-83.8867	0.00010988089999989999
chr3:18751866:T:C	-84.4473	-83.4667	-84.4473	-83.4667	0.00016672009999999998
chr3:18752932:A:G	-84.3743	-83.3969	-84.3743	-83.3969	0.0001786849
chr3:18754868:T:C	-84.4373	-83.4593	-84.4373	-83.4593	0.00016798539999989998
chr3:18755530:A:G	-85.0214	-84.0348	-85.0214	-84.0348	9.49015e-05
chr3:18755552:T:C	-85.0192	-84.0333	-85.0192	-84.0333	9.50386e-05
chr3:18756248:C:T	-84.5555	-83.5815	-84.5555	-83.5815	0.0001488402
chr3:18756465:T:C	-85.0729	-84.0829	-85.0729	-84.0829	9.0504e-05
chr3:18756935:T:G	-84.5832	-83.6049	-84.5832	-83.6049	0.00014542469999999998
chr3:18756952:C:T	-84.586	-83.6069	-84.586	-83.6069	0.00014513539999999999
chr3:18757356:T:C	-84.5666	-83.5898	-84.5666	-83.5898	0.0001476301999999
chr3:18758024:G:A	-84.5441	-83.5655	-84.5441	-83.5655	0.0001512310999999
chr3:18758455:C:T	-84.6794	-83.6846	-84.6794	-83.6846	0.0001343530999999
chr3:18758554:C:T	-84.5623	-83.584	-84.5623	-83.584	0.0001484821
chr3:18759562:G:A	-84.461	-83.6194	-84.461	-83.6194	0.00014410509999990002
