## Supplementary material for "Characterization of shared and ancestry-specific signals driving complex traits using multi-ancestry fine-mapping": results_platelet_count_aou.txt

chr	start_bp	end_bp	rsid	eur_pip	afr_pip	eur_maf	afr_maf	bp	bp	eur_beta	afr_beta	eur_se	afr_se	eur_zscore	afr_zscore	eur_pval	afr_pval	global_pip	eur_nocausal	afr_nocausal	shared_pip	not_shared_pip	shared_ll	notshared_ll	num_snps_eur	num_snps_afr	nc	runtime
3	17709016	19055118	chr3:18519869:C:T	0.0750641	NA	0.0545651	0	18519869	NA	0.0523594601291942	NA	0.0093550514597591	NA	5.596918451429074	NA	2.18773e-08	NA	0.0750641	2.45129e-13	0.0230404	NA	NA	NA	NA	136	94	3	559.59
3	17709016	19055118	chr3:18492289:A:G	0.0746025	NA	0.0565861	0	18492289	NA	0.0515065497186084	NA	0.0091979161304305	NA	5.599806411389586	NA	2.1516e-08	NA	0.0746025	2.45129e-13	0.0230404	NA	NA	NA	NA	136	94	3	559.59
3	17709016	19055118	chr3:18493679:T:C	0.112542	NA	0.056613	0	18493679	NA	0.0522178099785551	NA	0.0091962905992826	NA	5.678138311835056	NA	1.3655e-08	NA	0.112542	2.45129e-13	0.0230404	NA	NA	NA	NA	136	94	3	559.59
3	17709016	19055118	chr3:18513990:C:T	0.0509239	NA	0.0545043	0	18513990	NA	0.0516750523325922	NA	0.0093587284463878	NA	5.5215890308834945	NA	3.36791e-08	NA	0.0509239	2.45129e-13	0.0230404	NA	NA	NA	NA	136	94	3	559.59
3	17709016	19055118	chr3:18521607:G:A	0.0635658	NA	0.0545667	0	18521607	NA	0.0520777566119096	NA	0.0093550091292446	NA	5.566831190908179	NA	2.60086e-08	NA	0.0635658	2.45129e-13	0.0230404	NA	NA	NA	NA	136	94	3	559.59
3	17709016	19055118	chr3:18513954:A:G	0.063021	NA	0.0545081	0	18513954	NA	0.0520610560421856	NA	0.0093594313014101	NA	5.562416600498156	NA	2.66752e-08	NA	0.063021	2.45129e-13	0.0230404	NA	NA	NA	NA	136	94	3	559.59
3	17709016	19055118	chr3:18496673:A:C	0.078899	NA	0.0565399	0	18496673	NA	0.051627731708781	NA	0.009201412177418	NA	5.610848716839921	NA	2.01875e-08	NA	0.078899	2.45129e-13	0.0230404	NA	NA	NA	NA	136	94	3	559.59
3	17709016	19055118	chr3:18527800:G:C	0.0621585	NA	0.0547052	0	18527800	NA	0.0520008911939987	NA	0.0093439557240518	NA	5.565190239519849	NA	2.62544e-08	NA	0.0621585	2.45129e-13	0.0230404	NA	NA	NA	NA	136	94	3	559.59
3	17709016	19055118	chr3:18514918:A:C	0.0660802	NA	0.0545784	0	18514918	NA	0.0521104569619042	NA	0.0093526583555435	NA	5.5717267733849525	NA	2.52883e-08	NA	0.0660802	2.45129e-13	0.0230404	NA	NA	NA	NA	136	94	3	559.59
3	17709016	19055118	chr3:18494612:G:A	0.0817771	NA	0.0565224	0	18494612	NA	0.0517043294946575	NA	0.0092038760424103	NA	5.617669040348922	NA	1.9407e-08	NA	0.0817771	2.45129e-13	0.0230404	NA	NA	NA	NA	136	94	3	559.59
3	17709016	19055118	chr3:18563502:C:T	0.942028	0.936705	0.0192384	0.240604	18563502	18563502	0.0624654502063834	-0.045187346114113	0.0157931151463306	0.0118546384856526	3.95523300043163	-3.8117860927435467	7.65135e-05	0.000138381	0.944512	2.45129e-13	0.0230404	0.934221	0.010291	-74.4694	-79.3865	136	94	3	559.59
3	17709016	19055118	chr3:18496584:C:A	0.0829624	0.0190582	0.0570551	0.0245516	18496584	18496584	0.0513145618635527	-0.0223514206725515	0.0091629197458489	0.0327091964513779	5.600241329931965	-0.6833375043552905	2.14621e-08	0.494402	0.0829687	2.45129e-13	0.0230404	0.0190519	0.0639168	-77.9882	-77.1833	136	94	3	559.59
3	17709016	19055118	chr3:18241082:G:A	0.107477	0.0246531	0.230953	0.0779621	18241082	18241082	-0.0296986968275217	-0.0093083140988501	0.0050937886689331	0.0189168562119826	-5.830374748103189	-0.4920645372857403	5.54746e-09	0.622679	0.1074827	2.45129e-13	0.0230404	0.0246474	0.0828353	-77.8362	-77.031	136	94	3	559.59
3	17709016	19055118	chr3:18276637:A:G	0.669794	0.160468	0.751757	0.73485	18276637	18276637	0.0334377827137658	0.0056811609399458	0.0049632126062245	0.0115140133867213	6.737124795305075	0.4934127440304768	1.62434e-11	0.621726	0.6697960000000001	2.45129e-13	0.0230404	0.160466	0.5093300000000001	-75.95	-75.2019	136	94	3	559.59
3	17709016	19055118	chr3:18197291:CT:C	0.164489	0.0403361	0.203302	0.0711136	18197291	18197291	-0.0347637851303353	-0.0137821362191189	0.0053290694795178	0.0196883880959589	-6.523425011430118	-0.7000134369531106	6.90505e-11	0.483927	0.1644943999999999	2.45129e-13	0.0230404	0.0403307	0.1241636999999999	-77.3391	-76.6209	136	94	3	559.59
3	17709016	19055118	chr3:18269920:G:A	0.053527	0.0147053	0.786047	0.869244	18269920	18269920	0.0329610919062562	0.0117029929807658	0.0052220100607861	0.0149597721792797	6.311954883766419	0.7822975403980577	2.76698e-10	0.434049	0.0535337	2.45129e-13	0.0230404	0.0146986	0.0388351	-78.3457	-77.7818	136	94	3	559.59
