## Supplementary material for "Characterization of shared and ancestry-specific signals driving complex traits using multi-ancestry fine-mapping": global_pips.txt

SNP_ID	shared_ll	notshared_ll	global_pips
chr3:55698566:T:C	-321.013	-319.915	2.3412299999999997e-12
chr3:55768363:G:A	0.0	-320.405	1.17424e-12
chr3:55839530:A:C	0.0	-319.87	2.00546e-12
chr3:55900797:A:G	-318.249	-317.356	3.15447e-11
chr3:55901333:G:T	-318.479	-318.344	1.45931e-11
chr3:55906155:T:C	-318.503	-317.936	1.911757e-11
chr3:55909390:A:C	-321.425	-320.37	1.497922e-12
chr3:55910264:C:T	-320.893	-319.931	2.3670120000000004e-12
chr3:55914032:T:A	-321.953	-320.891	8.88468e-13
chr3:55915457:G:C	-321.301	-320.318	1.600367e-12
chr3:55917829:C:T	-321.244	-320.292	1.652447e-12
chr3:55921562:T:C	-321.251	-320.342	1.5868029999999998e-12
chr3:55922047:C:T	-321.047	-320.235	1.8037499999999999e-12
chr3:55925694:A:C	-321.729	-320.721	1.064391e-12
chr3:55935026:A:T	-321.443	-320.443	1.407909e-12
chr3:55943521:CT:C	-320.767	-319.888	2.5146030000000003e-12
chr3:55943526:G:A	-320.832	-319.908	2.440495e-12
chr3:55945482:G:A	-320.804	-319.764	2.754141e-12
chr3:55947193:C:G	0.0	-318.618	7.01393e-12
chr3:55947274:C:T	-320.539	-319.778	2.883318e-12
chr3:55952031:C:T	-315.382	-314.582	5.15846e-10
chr3:55952855:A:C	-319.788	-319.069	5.91705e-12
chr3:55956948:G:GCTA	-314.713	-313.796	1.102944e-09
chr3:55959515:A:G	-313.841	-313.017	2.453537e-09
chr3:55960877:G:A	-320.988	-319.939	2.308784e-12
chr3:55961707:TA:T	-316.152	-315.202	2.6844019999999997e-10
chr3:55962257:T:C	-315.845	-314.94	3.5226470000000003e-10
chr3:55963490:A:G	-320.775	-320.044	2.224946e-12
chr3:55965325:A:G	-315.449	-314.491	5.456949999999999e-10
chr3:55966884:C:T	-320.847	-320.176	1.979291e-12
chr3:55967635:T:C	-320.798	-319.923	2.430637e-12
chr3:55970739:C:T	-321.318	-320.532	1.348002e-12
chr3:55971331:T:C	-320.561	-319.636	3.203255e-12
chr3:55971627:A:G	-320.496	-319.579	3.3964210000000004e-12
chr3:55971763:T:C	-319.85	-318.96	6.34331e-12
chr3:55973337:C:T	-320.284	-319.28	4.499964e-12
chr3:55975139:C:T	-320.21	-319.2	4.868872e-12
chr3:55976929:A:G	-321.275	-320.362	1.553827e-12
chr3:55981486:C:T	-319.068	-319.338	6.39491e-12
chr3:55981642:A:G	-313.898	-313.492	1.705176e-09
chr3:55982729:A:G	-316.499	-315.481	2.0045609999999997e-10
chr3:55982834:T:G	-320.473	-319.465	3.739048e-12
chr3:55983091:C:T	-319.778	-319.275	5.1010300000000005e-12
chr3:55983570:T:C	-316.816	-315.79	1.46915e-10
chr3:55985777:T:C	-319.74	-318.935	6.6297900000000006e-12
chr3:55985877:C:A	-320.011	-319.135	5.34067e-12
chr3:55986131:G:A	-316.752	-315.725	1.568019e-10
chr3:55989535:G:A	-317.734	-317.048	4.5036100000000004e-11
chr3:55989597:G:A	-318.613	-317.583	2.4435160000000003e-11
chr3:55992849:C:T	-320.879	-319.83	2.573372e-12
chr3:55993277:G:A	-316.626	-315.598	1.779199e-10
chr3:55993499:T:C	-316.63	-315.598	1.778657e-10
chr3:55994074:A:G	-319.434	-318.437	1.046499e-11
chr3:55994107:C:T	-320.771	-319.725	2.8600350000000003e-12
chr3:55994765:T:C	-319.546	-319.187	5.81642e-12
chr3:55994821:A:G	-319.447	-319.154	6.14193e-12
chr3:55995676:A:T	-320.032	-319.163	5.20118e-12
chr3:55997293:T:TC	-320.693	-319.647	3.094177e-12
chr3:55997325:A:G	-319.679	-319.203	5.522e-12
chr3:55998054:C:T	-319.623	-319.153	5.81743e-12
chr3:55999019:G:A	-319.436	-319.112	6.33971e-12
chr3:55999253:T:C	-319.742	-319.132	5.71514e-12
chr3:56000874:C:T	-320.018	-319.28	4.769529999999999e-12
chr3:56001857:C:T	-319.824	-319.199	5.31945e-12
chr3:56008200:T:C	-319.356	-318.382	1.1108909999999999e-11
chr3:56017751:G:A	-319.872	-318.864	6.81587e-12
chr3:56019873:G:A	-319.629	-318.755	7.81506e-12
chr3:56020049:T:C	-318.577	-318.678	1.1474239999999999e-11
chr3:56020706:C:T	-319.937	-318.896	6.5572100000000005e-12
chr3:56022430:A:C	-320.292	-320.701	1.748965e-12
chr3:56025623:T:C	-320.889	-319.894	2.4392379999999997e-12
chr3:56027462:T:C	-320.843	-319.844	2.5627900000000002e-12
chr3:56032537:C:T	-320.37	-320.731	1.656982e-12
chr3:56036730:A:C	-320.43	-320.82	1.5378499999999998e-12
chr3:56037486:T:A	-320.314	-319.288	4.446536e-12
chr3:56038306:C:T	-319.239	-318.231	1.284325e-11
chr3:56041981:GA:G	-320.661	-320.717	1.4649479999999998e-12
chr3:56046314:A:G	-320.412	-319.368	4.090128e-12
chr3:56052396:G:A	-319.509	-319.792	4.0850599999999996e-12
chr3:56053729:CAT:C	-318.063	-317.16	3.8256669999999996e-11
chr3:56056359:G:A	-318.538	-317.807	2.08335e-11
chr3:56058870:C:A	-320.271	-320.023	2.6149369999999996e-12
chr3:56059152:G:A	-318.273	-318.006	1.952329e-11
chr3:56061804:T:C	-318.837	-318.36	1.282686e-11
chr3:56063229:T:C	-318.589	-318.169	1.579516e-11
chr3:56063861:T:C	-319.204	-318.52	1.0334730000000002e-11
chr3:56068781:G:C	-319.375	-318.722	8.508260000000002e-12
chr3:56070936:A:G	-319.565	-318.526	9.49774e-12
chr3:56071321:A:G	-320.742	-320.085	2.175333e-12
chr3:56081802:A:T	-320.014	-319.272	4.8023200000000005e-12
chr3:56091795:T:C	-319.316	-318.559	9.76317e-12
chr3:56093501:A:G	-319.532	-318.757	7.979580000000001e-12
chr3:56098060:G:A	-316.52	-315.815	1.537694e-10
chr3:56104276:T:C	-319.894	-319.145	5.4440500000000004e-12
chr3:56106626:C:T	-319.36	-318.337	1.15154e-11
chr3:56115464:A:G	-319.598	-318.79	7.655620000000001e-12
chr3:56146859:C:T	-320.321	-319.491	3.779381e-12
chr3:56149772:G:A	-318.717	-317.722	2.141345e-11
chr3:56159876:A:T	-318.577	-317.63	2.369072e-11
chr3:56161335:T:C	-318.416	-317.537	2.6383089999999997e-11
chr3:56161907:C:T	-321.792	-320.765	1.014733e-12
chr3:56165222:G:C	-322.003	-321.047	7.761150000000001e-13
chr3:56172980:A:T	-318.829	-317.892	1.827915e-11
chr3:56173781:C:G	-318.902	-317.958	1.708293e-11
chr3:56174889:A:G	-318.721	-317.721	2.140936e-11
chr3:56180251:C:A	-317.902	-317.007	4.471051e-11
chr3:56181446:T:C	-318.504	-317.596	2.4714899999999996e-11
chr3:56183143:T:C	-317.592	-316.637	6.3907e-11
chr3:56184488:C:T	-321.136	-320.222	1.78649e-12
chr3:56191301:C:G	-322.058	-321.15	7.07258e-13
chr3:56192013:G:A	-321.735	-321.065	8.141410000000001e-13
chr3:56197490:C:T	-317.819	-316.873	5.053e-11
chr3:56199152:A:T	-317.384	-316.418	7.93446e-11
chr3:56201742:G:A	-317.336	-316.3	8.8009e-11
chr3:56206089:T:C	-317.987	-317.007	4.389469e-11
chr3:56206396:A:G	-317.918	-316.946	4.6729719999999996e-11
chr3:56206798:G:A	-317.453	-316.486	7.41395e-11
chr3:56208148:T:C	-318.111	-317.149	3.8218980000000004e-11
chr3:56211386:T:C	-321.332	-320.455	1.4261320000000002e-12
chr3:56215227:C:T	-318.33	-317.333	3.1573770000000006e-11
chr3:56221159:G:T	-317.698	-316.743	5.74706e-11
chr3:56221160:A:T	-317.881	-316.942	4.7248880000000005e-11
chr3:56221161:A:C	-317.765	-316.827	5.3006299999999996e-11
chr3:56221892:G:A	0.0	-319.425	3.1269e-12
chr3:56224660:C:T	-317.817	-316.821	5.27322e-11
chr3:56225144:T:G	-318.314	-317.306	3.2362579999999995e-11
chr3:56226295:G:A	-316.828	-315.973	1.267485e-10
chr3:56226461:G:A	-317.476	-316.717	6.15922e-11
chr3:56226813:G:A	-317.48	-316.538	7.07231e-11
chr3:56227337:G:A	-316.552	-315.66	1.7194309999999998e-10
chr3:56227452:T:C	0.0	-320.007	1.74853e-12
chr3:56228189:C:T	-316.98	-316.106	1.104879e-10
chr3:56229506:G:T	-318.324	-317.414	2.964812e-11
chr3:56230701:T:C	-317.32	-316.899	5.62534e-11
chr3:56230801:A:G	-317.549	-316.614	6.56348e-11
chr3:56231876:AT:A	-317.269	-316.66	6.77296e-11
chr3:56232072:T:G	-316.929	-316.157	1.074706e-10
chr3:56232775:A:G	-317.02	-316.257	9.741959999999999e-11
chr3:56233781:C:T	-317.616	-316.681	6.13707e-11
chr3:56234716:T:C	-320.548	-319.93	2.5673369999999997e-12
chr3:56235248:A:G	-320.818	-319.992	2.292236e-12
chr3:56236310:T:C	-320.353	-319.847	2.875384e-12
chr3:56237822:A:C	-320.612	-319.75	2.897464e-12
chr3:56239724:C:T	-320.356	-319.824	2.9208609999999995e-12
chr3:56241213:C:T	-321.063	-320.154	1.914211e-12
chr3:56243156:T:C	-318.24	-317.414	3.020136e-11
chr3:56243988:C:T	-320.701	-319.706	2.944539e-12
chr3:56244565:C:T	-317.775	-316.77	5.5381299999999995e-11
chr3:56245636:T:C	-317.755	-316.718	5.79778e-11
chr3:56245751:T:C	-317.984	-316.947	4.610391e-11
chr3:56245900:A:C	-320.573	-319.597	3.2971400000000002e-12
chr3:56246288:C:T	-320.763	-319.786	2.727542e-12
chr3:56247324:AAT:A	-320.832	-319.914	2.4295349999999997e-12
chr3:56249427:G:A	0.0	-320.147	1.52047e-12
chr3:56250454:T:A	-321.736	-320.713	1.07022e-12
chr3:56250519:C:T	-321.458	-320.406	1.4465229999999999e-12
chr3:56255872:G:C	-321.577	-320.655	1.1573369999999999e-12
chr3:56256987:C:G	-321.776	-320.776	1.0090820000000001e-12
chr3:56264110:T:C	-317.058	-316.381	8.790960000000001e-11
chr3:56265666:A:G	-321.659	-320.749	1.0552929999999998e-12
chr3:56267077:C:T	-321.583	-320.675	1.1372260000000001e-12
chr3:56272404:T:C	-321.229	-320.71	1.208464e-12
chr3:56277827:A:C	-321.465	-320.506	1.3323589999999998e-12
chr3:56282827:G:T	-321.364	-320.737	1.141853e-12
chr3:56289418:T:C	-321.338	-320.485	1.391867e-12
chr3:56291219:T:A	-321.479	-320.78	1.0740300000000002e-12
chr3:56294564:T:G	-321.125	-320.127	1.9325279999999997e-12
chr3:56295083:C:A	-321.237	-320.229	1.7405830000000002e-12
chr3:56295236:T:G	-321.067	-320.074	2.039486e-12
chr3:56296373:G:T	0.0	-320.007	1.74782e-12
chr3:56297325:G:C	-321.643	-320.983	8.85458e-13
chr3:56297715:T:A	-321.65	-321.004	8.70617e-13
chr3:56298165:C:T	-321.725	-321.069	8.13345e-13
chr3:56298843:T:C	-321.664	-321.062	8.30955e-13
chr3:56299057:A:G	-321.639	-321.052	8.427649999999999e-13
chr3:56299281:T:C	-321.706	-320.921	9.138959999999999e-13
chr3:56301614:T:G	-320.745	-320.086	2.1728750000000003e-12
chr3:56301910:G:A	-320.977	-320.048	2.120388e-12
chr3:56302996:A:G	-321.131	-320.148	1.897415e-12
chr3:56304864:C:T	-320.908	-320.283	1.8003259999999998e-12
chr3:56307118:C:T	-321.291	-320.284	1.6479270000000001e-12
chr3:56307297:C:T	-320.806	-320.204	1.959998e-12
chr3:56307486:C:T	-321.794	-320.887	9.1993e-13
chr3:56307564:G:A	-321.294	-320.293	1.635606e-12
chr3:56309516:G:A	-321.632	-320.815	1.009088e-12
chr3:56310611:CT:C	-321.112	-320.436	1.523669e-12
chr3:56314678:G:A	-321.185	-320.15	1.873696e-12
chr3:56316797:A:G	-321.249	-320.201	1.7773109999999998e-12
chr3:56317715:A:G	-321.254	-320.218	1.7503630000000001e-12
chr3:56318519:A:G	-320.893	-319.869	2.4889119999999997e-12
chr3:56323825:T:C	-321.442	-320.402	1.455422e-12
chr3:56324824:A:G	-321.378	-321.069	9.001180000000002e-13
chr3:56326566:A:G	-320.823	-320.054	2.18244e-12
chr3:56326656:G:A	-321.395	-320.348	1.534796e-12
chr3:56327324:C:A	-320.914	-319.895	2.426924e-12
chr3:56327408:T:C	-321.599	-321.047	8.549099999999999e-13
chr3:56327449:T:G	-320.804	-320.033	2.228978e-12
chr3:56327670:C:A	-321.435	-320.382	1.481679e-12
chr3:56328182:A:C	-321.394	-320.346	1.5368009999999998e-12
chr3:56330480:A:G	-321.182	-320.668	1.2621120000000001e-12
chr3:56333330:C:G	-321.485	-320.428	1.4134499999999998e-12
chr3:56335519:C:G	-320.782	-320.033	2.2399030000000003e-12
chr3:56335835:A:G	-322.397	-321.297	5.88076e-13
chr3:56336162:A:G	-322.328	-321.233	6.27489e-13
chr3:56336732:A:G	-320.763	-320.04	2.237889e-12
chr3:56337155:C:T	-320.778	-320.017	2.269544e-12
chr3:56337437:A:T	-320.732	-319.99	2.342378e-12
chr3:56337635:C:G	-320.824	-320.061	2.1716970000000004e-12
chr3:56338603:CAAA:C	-321.522	-321.109	8.366929999999999e-13
chr3:56339425:A:G	-321.526	-321.084	8.508220000000001e-13
chr3:56339434:A:G	-321.497	-321.058	8.73763e-13
chr3:56341260:T:C	-321.667	-321.14	7.84851e-13
chr3:56342314:T:C	-322.406	-321.318	5.772040000000001e-13
chr3:56343930:A:G	-321.339	-320.77	1.122918e-12
chr3:56343947:T:A	0.0	-320.857	7.4687e-13
chr3:56346753:A:G	-321.468	-321.088	8.633380000000001e-13
chr3:56346758:A:G	-322.157	-321.071	7.389489999999999e-13
chr3:56347298:A:G	-322.18	-321.107	7.148980000000001e-13
chr3:56348518:ATAC:A	-322.07	-320.993	8.00113e-13
chr3:56349828:G:A	-322.194	-321.11	7.10935e-13
chr3:56350555:T:G	-321.581	-320.996	8.91775e-13
chr3:56351310:A:G	-322.267	-321.177	6.641299999999999e-13
chr3:56355864:TTC:T	-321.705	-320.672	1.11277e-12
chr3:56356737:C:G	-321.808	-320.775	1.003139e-12
chr3:56356964:C:T	-321.71	-320.648	1.133594e-12
chr3:56360280:T:C	-322.633	-321.523	4.683605e-13
chr3:56360443:A:T	-317.526	-316.497	7.241309999999999e-11
chr3:56360809:G:A	-322.565	-321.519	4.757728000000001e-13
chr3:56361332:T:C	-322.711	-321.591	4.366736e-13
chr3:56364286:G:A	-322.181	-321.119	7.07315e-13
chr3:56367536:C:T	-322.147	-321.101	7.22336e-13
chr3:56367835:G:A	-322.106	-321.057	7.54958e-13
chr3:56369755:C:T	-321.956	-321.226	6.82696e-13
chr3:56370420:G:A	-321.746	-321.062	8.13454e-13
chr3:56371141:G:A	-322.172	-321.135	6.998330000000001e-13
chr3:56373677:G:A	-322.236	-321.174	6.693839999999999e-13
chr3:56374171:A:G	-321.763	-320.759	1.025114e-12
chr3:56374230:G:A	-316.378	-315.399	2.192823e-10
chr3:56375020:A:G	-322.352	-321.29	5.96475e-13
chr3:56375106:T:C	-317.495	-316.623	6.58962e-11
chr3:56377063:G:T	0.0	-320.093	1.60478e-12
chr3:56377304:C:T	-321.515	-320.953	9.36442e-13
chr3:56381811:G:C	-322.204	-321.152	6.85883e-13
chr3:56384128:T:A	-322.167	-321.107	7.166229999999999e-13
chr3:56384178:C:T	-321.586	-320.525	1.28195e-12
chr3:56384945:T:C	-322.35	-321.261	6.108539999999999e-13
chr3:56386990:G:A	-321.875	-320.884	9.07425e-13
chr3:56387556:T:C	-322.097	-321.024	7.76516e-13
chr3:56395391:T:C	-322.077	-321.001	7.942540000000001e-13
chr3:56397960:T:C	-321.904	-320.876	9.079679999999999e-13
chr3:56398132:T:G	-321.484	-320.427	1.414826e-12
chr3:56398207:T:C	-321.595	-320.829	1.0064810000000001e-12
chr3:56400716:C:T	-317.525	-316.566	6.85136e-11
chr3:56414338:C:G	-322.815	-321.706	3.9008980000000004e-13
chr3:56414978:G:A	-322.574	-321.483	4.890100000000001e-13
chr3:56415083:C:T	0.0	-320.765	8.19115e-13
chr3:56420410:T:C	-322.242	-321.159	6.77119e-13
chr3:56423677:A:G	-319.429	-318.41	1.0708639999999998e-11
chr3:56428099:A:G	-322.117	-321.062	7.502320000000001e-13
chr3:56436903:C:T	0.0	-320.459	1.11221e-12
chr3:56438519:A:C	0.0	-320.291	1.31612e-12
chr3:56444405:C:T	-322.161	-321.342	5.95189e-13
chr3:56458692:C:G	-322.445	-321.426	5.247990000000001e-13
chr3:56463633:A:G	-322.313	-321.3	5.957719999999999e-13
chr3:56475224:C:G	0.0	-318.441	8.35907e-12
chr3:56479768:T:C	-322.422	-321.391	5.420289999999999e-13
chr3:56493240:T:C	-317.482	-316.833	5.63379e-11
chr3:56495862:C:A	-324.012	-322.692	1.405185e-13
chr3:56496681:A:G	-316.018	-316.277	1.3578019999999998e-10
chr3:56497465:A:C	0.0	-321.502	3.92101e-13
chr3:56499792:C:G	-315.725	-314.77	4.1313509999999997e-10
chr3:56500385:A:G	-315.756	-316.107	1.6815549999999998e-10
chr3:56500406:A:G	-316.089	-316.302	1.296584e-10
chr3:56502559:A:G	-323.76	-322.544	1.6555570000000002e-13
chr3:56505049:G:T	-324.258	-322.877	1.157584e-13
chr3:56508347:T:C	-313.766	-315.882	7.058420000000001e-10
chr3:56510521:C:T	-324.396	-322.972	1.046192e-13
chr3:56516197:C:T	-324.092	-322.755	1.315302e-13
chr3:56516973:C:T	-313.358	-312.425	4.329353e-09
chr3:56518230:T:A	-324.231	-322.86	1.179099e-13
chr3:56518345:C:G	-315.628	-315.885	2.0085089999999996e-10
chr3:56519295:T:C	-315.329	-316.665	1.74617e-10
chr3:56522762:G:T	-322.692	-322.177	2.792443e-13
chr3:56524288:T:C	-322.629	-322.146	2.908716e-13
chr3:56526263:A:G	-317.671	-317.101	4.40063e-11
chr3:56527579:T:C	-322.622	-322.142	2.923337e-13
chr3:56528799:T:C	-322.816	-322.238	2.5823670000000003e-13
chr3:56531833:A:G	-324.376	-322.951	1.0682250000000001e-13
chr3:56532008:C:T	-316.893	-316.968	6.274010000000001e-11
chr3:56532033:A:G	0.0	-322.275	1.80877e-13
chr3:56532887:C:T	-323.482	-322.279	2.1628149999999997e-13
chr3:56533692:G:A	0.0	-311.591	7.90308e-09
chr3:56534323:C:T	0.0	-311.982	5.34485e-09
chr3:56534840:G:A	-318.034	-317.396	3.2180879999999996e-11
chr3:56536849:G:A	-323.477	-322.266	2.188552e-13
chr3:56537403:G:C	-320.276	-319.235	4.672961e-12
chr3:56538029:C:A	-323.417	-322.284	2.1784439999999997e-13
chr3:56540403:T:C	-323.667	-322.441	1.8331260000000002e-13
chr3:56541406:C:G	-323.543	-322.356	2.0089750000000003e-13
chr3:56542165:G:A	-320.381	-319.418	3.953278e-12
chr3:56543219:G:A	-310.385	-310.641	3.7991600000000005e-08
chr3:56543825:T:C	-320.372	-319.382	4.074244e-12
chr3:56544344:G:A	-314.026	-315.24	6.662449999999999e-10
chr3:56544883:A:T	-320.245	-319.461	3.934563e-12
chr3:56545387:T:C	-320.346	-319.529	3.65006e-12
chr3:56545510:C:T	-310.037	-310.549	4.7288200000000004e-08
chr3:56545652:G:A	-320.458	-319.501	3.641267e-12
chr3:56547609:A:G	-320.495	-319.531	3.5276940000000006e-12
chr3:56548283:T:C	-317.473	-317.043	4.8563799999999995e-11
chr3:56549044:C:T	-317.531	-316.814	5.6478000000000004e-11
chr3:56550313:T:C	-316.724	-317.161	6.11532e-11
chr3:56551947:T:C	-309.589	-309.998	7.78369e-08
chr3:56552521:C:T	-313.452	-312.433	4.2217399999999995e-09
chr3:56554059:TTATC:T	-322.356	-321.574	4.76153e-13
chr3:56554170:A:G	-322.324	-321.551	4.8826e-13
chr3:56554346:A:C	-320.265	-319.545	3.674592e-12
chr3:56556041:A:G	-322.436	-321.594	4.602080000000001e-13
chr3:56558206:A:G	0.0	-309.167	8.91835e-08
chr3:56559077:G:C	-316.453	-316.945	7.807630000000001e-11
chr3:56559142:G:A	-317.237	-317.28	4.5319199999999995e-11
chr3:56559515:C:A	-322.13	-321.372	5.859950000000001e-13
chr3:56559652:T:C	-321.815	-320.976	8.54189e-13
chr3:56559865:T:C	-321.865	-321.044	8.018169999999999e-13
chr3:56560360:C:T	-323.421	-322.217	2.300637e-13
chr3:56562733:G:T	-320.282	-319.343	4.282074999999999e-12
chr3:56563665:G:C	-320.42	-319.43	3.8831850000000005e-12
chr3:56563926:C:T	-322.179	-321.423	5.5723e-13
chr3:56564516:G:A	-316.446	-316.943	7.844259999999999e-11
chr3:56566503:G:A	-322.221	-321.47	5.323619999999999e-13
chr3:56567087:T:C	-323.535	-322.348	2.0246330000000001e-13
chr3:56567714:A:G	-322.081	-321.2	6.76956e-13
chr3:56567766:C:T	-313.291	-312.307	4.822941000000001e-09
chr3:56567791:C:T	-313.284	-312.28	4.936289999999999e-09
chr3:56567911:T:C	-321.913	-320.987	8.29687e-13
chr3:56567980:A:G	-322.223	-321.475	5.300040000000001e-13
chr3:56568060:C:T	-321.964	-321.042	7.857579999999999e-13
chr3:56568380:T:C	-321.947	-321.026	7.984179999999999e-13
chr3:56569176:T:C	-323.518	-322.313	2.0901939999999996e-13
chr3:56569205:TAAG:T	-323.482	-322.299	2.1280189999999997e-13
chr3:56569647:G:A	-317.399	-317.485	3.7585999999999994e-11
chr3:56571521:A:G	-313.193	-312.192	5.3916699999999994e-09
chr3:56571859:C:T	-313.157	-312.164	5.551780000000001e-09
chr3:56573124:G:T	-313.305	-312.312	4.789881e-09
chr3:56574005:A:G	-320.402	-319.394	4.010466e-12
chr3:56574212:A:G	-321.537	-320.948	9.34821e-13
chr3:56576089:A:G	-321.105	-320.269	1.7346719999999999e-12
chr3:56577580:T:C	-321.496	-320.921	9.64377e-13
chr3:56577961:C:G	-312.732	-311.721	8.61906e-09
chr3:56578915:T:C	0.0	-320.803	7.8837e-13
chr3:56579250:G:A	-312.726	-311.715	8.66813e-09
chr3:56579277:A:G	-321.86	-321.152	7.393899999999999e-13
chr3:56580364:T:A	-311.719	-310.758	2.2803629999999998e-08
chr3:56580621:T:C	-312.439	-311.458	1.127513e-08
chr3:56582236:A:G	-321.204	-320.351	1.5915799999999998e-12
chr3:56582356:A:G	-321.369	-320.533	1.331594e-12
chr3:56582785:G:T	-321.524	-320.951	9.35784e-13
chr3:56583142:T:C	-321.32	-320.454	1.431464e-12
chr3:56583777:A:G	-313.106	-312.113	5.844879999999999e-09
chr3:56585056:C:T	0.0	-321.383	4.41385e-13
chr3:56585785:A:G	-312.878	-311.902	7.24145e-09
chr3:56586366:A:T	-312.831	-311.825	7.771799999999999e-09
chr3:56587699:C:T	-316.83	-317.266	5.50214e-11
chr3:56589502:G:A	-317.519	-317.515	3.515e-11
chr3:56592542:C:T	-322.323	-321.683	4.42308e-13
chr3:56593020:A:G	-322.046	-321.136	7.173199999999999e-13
chr3:56595222:G:C	-317.42	-317.456	3.78917e-11
chr3:56595241:G:T	-316.586	-317.115	6.717809999999998e-11
chr3:56595271:T:C	-313.234	-312.24	5.14615e-09
chr3:56595732:G:A	-313.404	-312.399	4.380021e-09
chr3:56596483:G:GATATTCAAACTACTGAATATGCAAGCTATTGA	-313.175	-312.33	4.85281e-09
chr3:56596625:A:C	-322.159	-321.219	6.55555e-13
chr3:56597207:G:T	-317.025	-317.06	5.630780000000001e-11
chr3:56597245:T:C	-322.39	-321.571	4.73725e-13
chr3:56597587:C:A	-312.706	-311.761	8.39197e-09
chr3:56599374:A:G	-317.749	-317.472	3.3210800000000004e-11
chr3:56599672:A:G	0.0	-322.481	1.47209e-13
chr3:56601258:G:C	-323.325	-322.393	2.0320080000000002e-13
chr3:56601285:G:A	-322.326	-321.246	6.20777e-13
chr3:56602896:A:G	-313.068	-312.059	6.14816e-09
chr3:56603201:GGTCT:G	-312.986	-312.002	6.54002e-09
chr3:56603744:C:T	-316.898	-316.97	6.25552e-11
chr3:56604041:T:C	-312.877	-311.927	7.0985200000000004e-09
chr3:56604160:C:T	-317.517	-317.05	4.7694e-11
chr3:56604570:A:C	-317.72	-317.329	3.6917700000000004e-11
chr3:56604613:C:G	-323.356	-322.244	2.276221e-13
chr3:56604845:A:G	-322.308	-321.215	6.389060000000001e-13
chr3:56604906:T:C	-322.448	-321.597	4.57942e-13
chr3:56605430:C:G	-322.048	-321.135	7.17199e-13
chr3:56606316:T:A	-312.976	-312.021	6.4580899999999996e-09
chr3:56606349:C:T	-313.248	-312.308	4.85973e-09
chr3:56608149:G:C	-316.593	-317.062	6.862840000000001e-11
chr3:56608823:C:T	-316.446	-316.957	7.79235e-11
chr3:56611678:G:C	-322.23	-321.164	6.756280000000001e-13
chr3:56611838:G:A	-316.572	-317.05	6.97793e-11
chr3:56613906:A:G	-316.488	-316.944	7.670280000000002e-11
chr3:56614264:G:A	-316.57	-317.091	6.84885e-11
chr3:56615254:C:T	-312.917	-312.809	3.735069999999999e-09
chr3:56615291:CTTTA:C	-312.992	-311.953	6.79502e-09
chr3:56615731:T:C	-322.33	-321.363	5.64795e-13
chr3:56618451:T:C	-322.71	-321.631	4.2284020000000006e-13
chr3:56618452:T:A	-322.704	-321.625	4.2534600000000006e-13
chr3:56620113:C:T	-316.322	-316.683	9.496730000000001e-11
chr3:56620294:T:C	-322.06	-321.095	7.386349999999999e-13
chr3:56620675:T:C	-323.283	-322.15	2.490391e-13
chr3:56620806:C:G	-316.705	-316.997	6.71192e-11
chr3:56624064:A:G	-313.305	-312.294	4.86069e-09
chr3:56624286:G:A	-321.9	-320.95	8.56615e-13
chr3:56625210:C:T	-323.242	-322.118	2.575671e-13
chr3:56625812:T:C	-316.428	-316.615	9.376879999999998e-11
chr3:56627881:AAAT:A	-317.091	-316.891	6.09547e-11
chr3:56629919:C:G	0.0	-308.937	1.12256e-07
chr3:56630020:C:T	-321.789	-320.843	9.53673e-13
chr3:56630156:G:A	-321.083	-320.65	1.316424e-12
chr3:56630294:C:A	-317.071	-316.946	5.92998e-11
chr3:56631203:T:C	-321.262	-320.839	1.0932649999999998e-12
chr3:56631327:T:C	-322.245	-321.152	6.80725e-13
chr3:56631645:G:A	-321.42	-320.977	9.466170000000001e-13
chr3:56632859:A:G	-322.12	-321.034	7.668989999999999e-13
chr3:56634272:A:T	-313.272	-312.277	4.956381e-09
chr3:56634494:C:T	-317.514	-317.333	3.94563e-11
chr3:56634982:T:C	-321.382	-320.931	9.88606e-13
chr3:56635331:T:C	-322.282	-321.187	6.56879e-13
chr3:56636623:G:A	-321.245	-320.821	1.112996e-12
chr3:56636896:G:A	-317.597	-317.455	3.5414799999999996e-11
chr3:56639385:T:C	-313.065	-312.066	6.11697e-09
chr3:56640275:T:C	-321.964	-321.188	7.015500000000001e-13
chr3:56641180:TTTGTAAC:T	-321.351	-320.937	9.942150000000001e-13
chr3:56641237:G:A	-313.232	-312.27	5.02841e-09
chr3:56642764:G:A	-317.511	-317.345	3.91841e-11
chr3:56643154:C:T	-321.982	-321.007	8.049849999999999e-13
chr3:56643179:G:A	-312.918	-311.932	7.01193e-09
chr3:56643850:A:G	-322.019	-321.236	6.67557e-13
chr3:56644180:G:C	0.0	-321.528	3.8181e-13
chr3:56645527:T:C	-313.143	-312.154	5.61298e-09
chr3:56646020:C:T	-317.342	-317.228	4.49067e-11
chr3:56647378:G:A	-321.226	-320.789	1.1447150000000001e-12
chr3:56647625:A:G	-321.22	-320.788	1.147669e-12
chr3:56647903:A:G	-313.2	-312.203	5.339350000000001e-09
chr3:56647921:G:A	-316.619	-316.99	7.02366e-11
chr3:56648386:G:A	-321.27	-320.829	1.0986679999999999e-12
chr3:56648813:A:C	-313.287	-312.29	4.892141e-09
chr3:56650217:A:T	0.0	-322.076	2.20724e-13
chr3:56650620:C:T	-321.335	-320.869	1.047488e-12
chr3:56650737:C:T	-321.808	-320.857	9.396799999999999e-13
chr3:56650950:G:A	-321.87	-320.929	8.764810000000001e-13
chr3:56653609:C:T	-317.363	-317.263	4.3574400000000005e-11
chr3:56654386:G:A	-313.068	-312.067	6.1076999999999995e-09
chr3:56654997:C:T	-321.35	-320.918	1.00775e-12
chr3:56655686:T:G	-321.311	-320.882	1.045186e-12
chr3:56655954:T:C	-321.333	-320.904	1.02283e-12
chr3:56656971:T:C	-321.242	-320.859	1.0849880000000003e-12
chr3:56657760:C:T	-321.331	-320.893	1.0310349999999998e-12
chr3:56657903:T:C	-321.291	-320.856	1.0712510000000003e-12
chr3:56658614:A:G	-321.368	-320.914	1.0047969999999998e-12
chr3:56658630:G:A	-313.148	-312.151	5.624369999999999e-09
chr3:56658879:G:A	-316.553	-316.856	7.77009e-11
chr3:56659928:G:A	-321.839	-320.892	9.078300000000001e-13
chr3:56660636:C:A	-307.883	-307.89	5.34357e-07
chr3:56660849:A:G	-306.612	-307.116	1.4584000000000003e-06
chr3:56661896:G:A	-321.79	-320.973	8.61258e-13
chr3:56662135:A:AG	-321.843	-320.895	9.053339999999999e-13
chr3:56663829:C:T	-321.654	-321.172	7.6998e-13
chr3:56664238:G:A	-322.476	-321.37	5.459191e-13
chr3:56664397:A:C	-321.536	-321.062	8.614499999999998e-13
chr3:56664991:A:C	-313.172	-312.175	5.4862600000000004e-09
chr3:56665823:T:C	0.0	-308.861	1.21154e-07
chr3:56666741:A:G	-317.402	-317.323	4.13673e-11
chr3:56667027:T:C	-313.244	-312.247	5.107600000000001e-09
chr3:56667781:G:A	-321.486	-321.038	8.89754e-13
chr3:56668208:C:T	-321.485	-321.035	8.915400000000001e-13
chr3:56669718:A:C	-308.125	-308.239	3.9394199999999994e-07
chr3:56670274:T:C	-322.237	-321.294	6.079889999999999e-13
chr3:56671303:C:T	-317.559	-317.451	3.60078e-11
chr3:56671366:A:G	-312.998	-312.009	6.48877e-09
chr3:56671478:T:A	-313.154	-312.165	5.55067e-09
chr3:56672301:T:G	-322.249	-321.448	5.37617e-13
chr3:56673884:TG:T	0.0	-310.125	3.42196e-08
chr3:56674074:C:T	-312.974	-311.984	6.6547599999999995e-09
chr3:56674497:A:C	-313.026	-312.037	6.3128e-09
chr3:56674579:C:T	-321.479	-321.034	8.940130000000001e-13
chr3:56675241:T:C	-321.607	-321.138	7.99804e-13
chr3:56675656:A:T	-321.569	-321.096	8.333979999999999e-13
chr3:56675785:C:T	-321.533	-321.094	8.4346e-13
chr3:56679221:T:A	-306.11	-307.869	1.58995e-06
chr3:56679947:G:A	-322.029	-321.078	7.532759999999999e-13
chr3:56680395:A:C	-321.477	-321.023	9.01519e-13
chr3:56680437:T:A	-321.49	-321.037	8.88903e-13
chr3:56684202:G:A	-322.672	-321.668	4.13203e-13
chr3:56684776:A:T	-321.676	-321.207	7.46152e-13
chr3:56684839:A:AT	-306.828	-307.988	9.062279999999999e-07
chr3:56685474:AAAAC:A	-321.801	-321.298	6.75024e-13
chr3:56686367:G:C	-321.806	-321.295	6.75457e-13
chr3:56687189:A:G	-321.874	-321.363	6.31073e-13
chr3:56688491:T:C	-307.814	-307.878	5.537239999999999e-07
chr3:56689097:G:A	-322.15	-321.198	6.68336e-13
chr3:56690947:A:G	-306.918	-308.099	8.22964e-07
chr3:56691279:C:T	-306.453	-307.625	1.3132299999999997e-06
chr3:56692277:G:A	-322.41	-321.441	5.219470000000001e-13
chr3:56692618:C:T	-307.003	-309.529	5.793270000000001e-07
chr3:56693092:GACTGGAAGAAAA:G	-307.174	-309.678	4.893159999999999e-07
chr3:56693712:TAAAC:T	-321.869	-321.591	5.3988e-13
chr3:56693752:A:G	-322.676	-321.577	4.444815e-13
chr3:56694360:C:T	-322.386	-321.768	4.08433e-13
chr3:56694783:C:T	-320.7	-321.175	1.127352e-12
chr3:56694926:C:T	-308.191	-308.443	3.4171299999999993e-07
chr3:56696556:A:C	-322.189	-321.621	4.79859e-13
chr3:56697082:G:A	-306.273	-308.782	1.2033400000000002e-06
chr3:56699042:T:C	-306.361	-308.684	1.1268700000000002e-06
chr3:56699769:C:T	-307.58	-307.555	7.377039999999999e-07
chr3:56702914:G:T	-303.156	-304.18	3.7298399999999995e-05
chr3:56706249:G:A	0.0	-321.698	3.22095e-13
chr3:56708380:G:T	-319.29	-319.093	6.748340000000001e-12
chr3:56708446:G:A	-313.664	-314.355	1.1604270000000002e-09
chr3:56709998:G:A	-318.86	-318.902	8.94906e-12
chr3:56715058:A:G	-319.717	-318.686	8.10635e-12
chr3:56718675:G:A	-315.689	-314.678	4.4797630000000005e-10
chr3:56718726:TG:T	-319.55	-318.515	9.614870000000001e-12
chr3:56719634:C:T	-300.598	-300.926	0.000651249
chr3:56722835:T:A	-315.305	-314.311	6.48958e-10
chr3:56725450:G:C	0.0	-312.638	2.77225e-09
chr3:56726228:A:G	-310.52	-310.77	3.331449999999999e-08
chr3:56726638:C:T	-318.901	-317.86	1.847894e-11
chr3:56726669:A:T	-316.21	-315.307	2.4404779999999997e-10
chr3:56729288:G:A	-315.36	-314.395	5.999990000000001e-10
chr3:56732951:T:C	-317.993	-318.824	1.4450020000000001e-11
chr3:56734214:C:T	-317.491	-318.237	2.4691000000000003e-11
chr3:56734972:T:C	-299.84	-300.548	0.0011612
chr3:56735418:C:T	-317.789	-318.091	2.2580799999999998e-11
chr3:56735688:T:C	-318.099	-318.429	1.633269e-11
chr3:56735850:T:C	-318.232	-318.599	1.4029319999999999e-11
chr3:56737938:A:G	-318.247	-318.354	1.590553e-11
chr3:56737971:C:T	-317.759	-318.354	2.0167799999999997e-11
chr3:56738097:G:A	-315.068	-315.694	2.93479e-10
chr3:56742880:T:C	-299.953	-299.676	0.0017777000000000001
chr3:56743854:A:C	-317.978	-317.682	2.674381e-11
chr3:56744983:G:A	-312.846	-312.542	4.554490000000001e-09
chr3:56745975:C:T	-301.358	-300.549	0.000639718
chr3:56748785:G:A	-313.659	-313.194	2.256672e-09
chr3:56749778:T:C	-317.784	-316.763	5.55802e-11
chr3:56752227:T:C	-318.412	-318.473	1.3861640000000001e-11
chr3:56753664:A:G	-318.607	-317.62	2.374394e-11
chr3:56757213:C:T	-317.829	-317.142	4.096420000000001e-11
chr3:56759969:A:G	-318.207	-317.336	3.232816e-11
chr3:56761159:G:A	-316.171	-315.354	2.375149e-10
chr3:56762378:G:C	0.0	-322.137	2.07702e-13
chr3:56763802:T:C	-321.967	-320.936	8.546129999999998e-13
chr3:56764067:T:TAA	-317.141	-316.162	1.022114e-10
chr3:56764101:T:C	-317.084	-316.105	1.0820430000000001e-10
chr3:56764278:C:T	-317.484	-316.504	7.25975e-11
chr3:56764676:C:G	-322.083	-321.06	7.563629999999999e-13
chr3:56764721:A:G	-322.6	-321.734	3.9814000000000006e-13
chr3:56765091:A:G	-317.205	-316.226	9.58907e-11
chr3:56769147:A:G	-320.106	-319.065	5.53966e-12
chr3:56770229:T:A	-317.497	-316.496	7.2838e-11
chr3:56774714:A:G	-319.597	-318.557	9.21042e-12
chr3:56774742:T:C	-316.979	-316.003	1.198654e-10
chr3:56775262:T:C	0.0	-321.949	2.5078e-13
chr3:56778422:T:C	-314.773	-313.771	1.1113609999999999e-09
chr3:56778710:A:T	-314.758	-313.769	1.1164009999999999e-09
chr3:56779203:T:G	-314.728	-313.694	1.193099e-09
chr3:56780130:A:G	-313.644	-312.696	3.293352e-09
chr3:56782217:C:G	-313.613	-312.702	3.2974940000000004e-09
chr3:56782814:C:A	-317.352	-316.376	8.256770000000001e-11
chr3:56785668:T:G	-316.881	-315.847	1.3856870000000002e-10
chr3:56786328:A:T	-320.444	-319.477	3.723029999999999e-12
chr3:56787290:T:C	-317.682	-316.659	6.16523e-11
chr3:56787374:T:C	-322.101	-321.025	7.75468e-13
chr3:56788154:T:C	-317.962	-316.925	4.711839e-11
chr3:56792296:A:C	-313.758	-312.761	3.055121e-09
chr3:56792665:G:A	-322.014	-320.975	8.2058e-13
chr3:56793424:T:C	-320.768	-320.207	1.9765120000000004e-12
chr3:56794782:G:A	-318.588	-317.586	2.4493170000000002e-11
chr3:56794909:G:C	-314.596	-313.598	1.3226499999999998e-09
chr3:56797239:T:C	-319.788	-318.843	7.05088e-12
chr3:56797520:G:A	-316.811	-317.604	4.7928400000000003e-11
chr3:56799686:G:A	-320.834	-319.786	2.6889480000000002e-12
chr3:56799738:T:C	-321.585	-320.926	9.45802e-13
chr3:56800261:A:G	-321.542	-320.744	1.096725e-12
chr3:56802407:T:G	-321.668	-320.77	1.0454499999999998e-12
chr3:56802688:G:A	-320.792	-319.865	2.5475179999999997e-12
chr3:56803988:G:A	-320.827	-319.886	2.487097e-12
chr3:56805349:C:T	-320.884	-319.959	2.3192049999999997e-12
chr3:56805874:T:G	-322.436	-320.655	1.02451e-12
chr3:56806846:T:TTG	-319.133	-319.118	7.06472e-12
chr3:56810007:C:T	-320.014	-319.096	5.50632e-12
chr3:56812625:T:C	-319.692	-318.72	7.92838e-12
chr3:56812863:A:G	-320.125	-319.147	5.1656499999999995e-12
chr3:56813917:C:G	-324.641	-322.861	1.1193630000000001e-13
chr3:56814678:T:C	-321.396	-321.348	7.475810000000001e-13
chr3:56814746:C:A	-320.689	-320.297	1.898715e-12
chr3:56814925:C:T	-317.343	-317.822	4.12314e-11
chr3:56814971:T:C	-292.716	-297.433	0.9999719999999999
chr3:56815027:A:C	-316.21	-316.761	1.259021e-10
chr3:56815677:C:T	-303.511	-304.008	3.25154e-05
chr3:56816160:A:G	-306.011	-305.511	4.95851e-06
chr3:56816788:C:T	-316.709	-316.896	7.577400000000001e-11
chr3:56816984:G:C	0.0	-322.817	1.05247e-13
chr3:56817359:G:A	-304.665	-303.734	2.6099099999999995e-05
chr3:56819874:G:A	-316.319	-315.424	2.3535e-10
chr3:56819894:G:T	-317.21	-316.216	1.0431090000000002e-10
chr3:56821597:G:A	0.0	-322.768	1.10542e-13
chr3:56821652:T:C	-320.153	-319.359	4.6808199999999994e-12
chr3:56822511:T:C	-321.221	-320.207	1.777258e-12
chr3:56822572:C:T	-316.307	-315.365	2.472939e-10
chr3:56823405:T:C	-307.001	-306.308	2.27752e-06
chr3:56824001:A:C	0.0	-320.597	9.68597e-13
chr3:56824302:T:C	-317.452	-317.81	3.07532e-11
chr3:56824658:A:G	-305.027	-304.343	1.63087e-05
chr3:56825269:T:C	-307.143	-306.586	1.7913200000000002e-06
chr3:56825307:A:C	-316.478	-315.469	2.031084e-10
chr3:56825396:T:C	-303.17	-303.708	4.49535e-05
chr3:56825533:AG:A	-316.932	-317.036	6.35915e-11
chr3:56825608:A:T	-320.984	-320.06	2.096903e-12
chr3:56825691:C:T	-316.355	-315.395	2.21008e-10
chr3:56825801:T:G	-303.427	-303.841	3.68973e-05
chr3:56826684:T:C	-304.693	-304.006	2.07557e-05
chr3:56826763:G:A	0.0	-319.973	1.80813e-12
chr3:56826788:C:G	-319.362	-318.664	8.929219999999999e-12
chr3:56826855:A:T	-308.167	-311.433	2.0409e-07
chr3:56827063:T:C	-314.58	-313.646	1.309261e-09
chr3:56827194:A:G	-310.19	-309.198	1.0878109999999999e-07
chr3:56828313:A:C	-310.691	-309.693	6.594320000000001e-08
chr3:56828362:T:C	-301.437	-302.129	0.000237414
chr3:56828976:G:A	-323.517	-322.577	1.690314e-13
chr3:56829375:C:T	-315.504	-314.643	4.78521e-10
chr3:56829943:C:T	-307.002	-306.619	1.65904e-06
chr3:56830088:G:T	-303.163	-303.458	5.0948699999999996e-05
chr3:56830455:TGGA:T	-316.605	-316.628	9.258920000000002e-11
chr3:56831053:T:A	-316.902	-317.338	5.1250399999999996e-11
chr3:56831417:T:C	-304.97	-304.006	2.00381e-05
chr3:56831594:G:A	-316.06	-316.219	1.4747310000000001e-10
chr3:56831673:C:T	-315.656	-315.559	2.5762999999999997e-10
chr3:56831724:C:T	-319.231	-319.242	6.2906500000000005e-12
chr3:56831748:A:G	-299.751	-299.113	0.0028032
chr3:56831769:C:A	-323.568	-322.6	1.641046e-13
chr3:56832058:G:C	-321.221	-320.586	1.33204e-12
chr3:56832518:AC:A	-322.081	-321.09	7.385310000000001e-13
chr3:56832977:A:C	-322.231	-321.213	6.492790000000001e-13
chr3:56833313:T:C	0.0	-321.32	4.70127e-13
chr3:56833418:T:C	-297.199	-297.508	0.01972
chr3:56833737:G:T	-323.134	-322.4	2.1114840000000002e-13
chr3:56834678:C:T	-322.586	-321.473	4.917413000000001e-13
chr3:56835419:A:G	-322.323	-321.33	5.80761e-13
chr3:56835571:C:T	-322.355	-321.359	5.636319999999999e-13
chr3:56836506:A:G	-321.995	-320.919	8.618120000000001e-13
chr3:56836618:C:CA	-322.353	-321.256	6.13107e-13
chr3:56837002:T:C	-323.292	-322.478	1.9160739999999997e-13
chr3:56837038:C:T	-317.773	-316.865	6.11832e-11
chr3:56837206:C:A	0.0	-322.58	1.33385e-13
chr3:56837284:G:A	-323.08	-322.366	2.196488e-13
chr3:56837404:A:G	-318.236	-317.333	3.806863e-11
chr3:56837601:T:C	-297.558	-297.724	0.014879
chr3:56840005:G:A	-320.523	-319.56	3.954013e-12
chr3:56840180:T:G	-322.759	-321.707	3.936893e-13
chr3:56840348:C:T	-323.683	-322.493	1.756223e-13
chr3:56841543:G:A	-323.264	-322.441	1.985457e-13
chr3:56842140:C:G	-323.194	-322.419	2.0520619999999997e-13
chr3:56842608:T:C	-319.085	-318.16	1.712138e-11
chr3:56843083:C:A	-313.949	-314.536	9.136790000000001e-10
chr3:56843098:G:A	-321.951	-321.029	7.957650000000001e-13
chr3:56843760:C:T	-321.323	-320.42	1.4694409999999998e-12
chr3:56843892:T:C	-293.823	-294.417	0.502287
chr3:56844480:G:C	-323.403	-322.381	2.01883e-13
chr3:56844777:C:T	-322.685	-321.697	4.02573e-13
chr3:56844919:T:C	-294.034	-294.392	0.4553440000000001
chr3:56844961:TTA:T	-322.799	-321.756	3.7541810000000004e-13
chr3:56848035:T:C	-323.122	-322.006	2.8848410000000004e-13
chr3:56848949:G:A	-324.415	-323.032	9.9286e-14
chr3:56848958:C:T	-316.912	-317.36	5.05342e-11
chr3:56849462:T:C	-324.223	-322.937	1.108669e-13
chr3:56850056:A:G	-317.597	-317.362	3.75999e-11
chr3:56854140:A:G	-309.021	-310.234	9.984799999999998e-08
chr3:56855033:C:T	-321.882	-320.819	9.55045e-13
chr3:56855397:G:C	-307.633	-307.171	9.32263e-07
chr3:56855514:C:G	-323.218	-322.433	2.017636e-13
chr3:56857418:T:C	-312.869	-313.299	2.89777e-09
chr3:56858898:G:T	-307.865	-308.276	4.3673899999999995e-07
chr3:56859097:A:G	-307.185	-307.124	1.11978e-06
chr3:56859298:C:T	-312.212	-313.188	4.433159999999999e-09
chr3:56860354:T:C	-307.786	-307.498	7.10145e-07
chr3:56860557:C:T	0.0	-321.235	5.12092e-13
chr3:56861204:G:C	-323.07	-321.947	3.057135e-13
chr3:56861672:G:A	-307.619	-308.483	4.57591e-07
chr3:56862732:T:C	-322.582	-321.508	4.783835999999999e-13
chr3:56863335:T:C	-308.22	-307.894	4.71806e-07
chr3:56863343:AG:A	0.0	-322.894	9.7492e-14
chr3:56863547:G:A	-323.299	-322.464	1.933453e-13
chr3:56865914:A:T	-309.039	-308.576	2.287721e-07
chr3:56867022:T:C	-304.901	-307.101	4.94778e-06
chr3:56867133:G:A	-318.339	-319.889	8.15469e-12
chr3:56867659:C:G	-323.321	-322.244	2.28967e-13
chr3:56868024:G:T	-324.659	-323.16	8.59078e-14
chr3:56868655:G:A	-319.007	-318.769	9.19791e-12
chr3:56868720:T:G	-320.102	-319.125	5.2849600000000005e-12
chr3:56870914:A:C	-321.002	-320.234	1.824008e-12
chr3:56872028:C:G	-318.458	-317.924	1.9518610000000003e-11
chr3:56872368:T:C	-318.424	-317.426	2.87742e-11
chr3:56872608:C:T	-318.222	-317.232	3.498775e-11
chr3:56872989:T:A	-318.998	-317.962	1.670967e-11
chr3:56876063:G:A	-318.999	-318.027	1.5853940000000002e-11
chr3:56876710:T:C	-317.619	-317.976	2.60118e-11
chr3:56879296:G:A	-323.889	-322.599	1.5487960000000001e-13
chr3:56879337:A:C	-323.39	-322.314	2.1356489999999995e-13
chr3:56880026:G:C	-303.689	-303.921	3.11533e-05
chr3:56880126:T:C	-313.714	-313.1	2.375895e-09
chr3:56881691:T:C	-319.006	-318.573	1.0503749999999999e-11
chr3:56884937:G:A	-307.437	-306.59	1.50891e-06
chr3:56885407:C:T	-304.404	-303.649	2.9171499999999997e-05
chr3:56885482:C:A	-316.976	-316.239	9.98026e-11
chr3:56885784:C:T	-317.65	-316.733	5.848179999999999e-11
chr3:56886606:C:T	-322.309	-321.627	4.623749999999999e-13
chr3:56886881:G:A	-306.595	-306.278	2.38337e-06
chr3:56890333:C:A	-322.585	-321.571	4.5443559999999996e-13
chr3:56890600:C:T	-322.762	-321.693	3.981019e-13
chr3:56890683:G:A	-316.886	-316.042	1.185449e-10
chr3:56890832:G:A	-322.601	-321.707	4.0651130000000005e-13
chr3:56891207:G:A	-308.651	-307.885	4.2125009999999993e-07
chr3:56891856:G:A	-322.836	-322.206	2.6273130000000003e-13
chr3:56893536:T:G	-306.748	-306.07	2.64212e-06
chr3:56893581:G:A	-307.007	-306.328	2.040761e-06
chr3:56894438:C:A	-306.713	-306.304	2.25528e-06
chr3:56895038:C:T	-312.785	-311.891	7.452319999999999e-09
chr3:56895471:TA:T	0.0	-304.161	1.33215e-05
chr3:56896076:C:T	-322.572	-321.589	4.490157000000001e-13
chr3:56897113:C:T	-324.596	-323.125	8.91649e-14
chr3:56898339:A:T	0.0	-302.215	9.31849e-05
chr3:56900701:G:A	-313.465	-313.254	2.3049479999999998e-09
chr3:56901196:G:A	-322.596	-321.944	3.397177e-13
chr3:56901353:C:A	-310.048	-309.625	8.109149999999998e-08
chr3:56906791:C:T	-318.019	-317.076	4.126652e-11
chr3:56907084:T:C	-313.226	-312.196	5.338580000000001e-09
chr3:56907475:T:G	-322.354	-321.959	3.5978299999999997e-13
chr3:56907558:A:C	-318.069	-317.064	4.125716e-11
chr3:56907947:C:T	-306.435	-305.791	3.52484e-06
chr3:56908042:T:G	-314.934	-315.209	3.98626e-10
chr3:56908383:A:G	-318.579	-317.697	2.247392e-11
chr3:56910464:A:G	-318.571	-317.621	2.389511e-11
chr3:56910970:G:A	-318.222	-317.484	2.8746550000000003e-11
chr3:56912667:C:T	-322.305	-321.563	4.86055e-13
chr3:56913884:C:T	-306.79	-306.508	1.91586e-06
chr3:56915073:A:C	-306.306	-305.497	4.5425e-06
chr3:56915788:A:G	-318.823	-317.942	1.758757e-11
chr3:56916027:G:A	-305.742	-304.705	9.55965e-06
chr3:56916824:G:A	-313.549	-312.523	3.85408e-09
chr3:56919146:A:C	-306.321	-305.808	3.58749e-06
chr3:56919596:C:T	-307.293	-306.494	1.68003e-06
chr3:56919693:A:T	-318.882	-317.938	1.7431249999999996e-11
chr3:56919710:T:C	-306.089	-305.309	5.51683e-06
chr3:56920493:G:A	-319.596	-318.933	6.874549999999999e-12
chr3:56920867:G:A	-318.533	-318.702	1.1532110000000001e-11
chr3:56965940:G:A	-320.805	-320.853	1.274175e-12
chr3:56983752:A:G	-320.2	-320.242	2.343393e-12
chr3:57014582:T:G	-320.572	-320.683	1.553788e-12
chr3:57033442:A:G	-321.214	-320.418	1.5083669999999998e-12
chr3:57038883:C:T	-321.512	-321.057	8.70239e-13
chr3:57291232:T:TA	-321.013	-320.327	1.696431e-12
chr3:57297199:G:A	-319.559	-320.601	2.7870799999999995e-12
chr3:57307150:G:A	-321.06	-320.955	1.0837799999999999e-12
chr3:57307159:C:T	-320.939	-320.885	1.1851240000000002e-12
chr3:57307581:A:T	-322.665	-321.682	4.0908450000000003e-13
chr3:57313850:C:T	-321.725	-321.164	7.58811e-13
