## Supplementary material for "Characterization of shared and ancestry-specific signals driving complex traits using multi-ancestry fine-mapping": mscaviar_results_shared_pips.txt

SNP_ID	shared_pip	shared_ll	notshared_ll
chr3:55698566:T:C	4.25832e-13	-321.013	-319.915
chr3:55768363:G:A	0	0	-320.405
chr3:55839530:A:C	0	0	-319.87
chr3:55900797:A:G	6.7622e-12	-318.249	-317.356
chr3:55901333:G:T	5.37276e-12	-318.479	-318.344
chr3:55906155:T:C	5.24494e-12	-318.503	-317.936
chr3:55909390:A:C	2.82218e-13	-321.425	-320.37
chr3:55910264:C:T	4.80714e-13	-320.893	-319.931
chr3:55914032:T:A	1.66546e-13	-321.953	-320.891
chr3:55915457:G:C	3.19576e-13	-321.301	-320.318
chr3:55917829:C:T	3.3829e-13	-321.244	-320.292
chr3:55921562:T:C	3.35985e-13	-321.251	-320.342
chr3:55922047:C:T	4.11824e-13	-321.047	-320.235
chr3:55925694:A:C	2.08314e-13	-321.729	-320.721
chr3:55935026:A:T	2.77183e-13	-321.443	-320.443
chr3:55943521:CT:C	5.44786e-13	-320.767	-319.888
chr3:55943526:G:A	5.10887e-13	-320.832	-319.908
chr3:55945482:G:A	5.25092e-13	-320.804	-319.764
chr3:55947193:C:G	0	0	-318.618
chr3:55947274:C:T	6.84255e-13	-320.539	-319.778
chr3:55952031:C:T	1.18909e-10	-315.382	-314.582
chr3:55952855:A:C	1.45119e-12	-319.788	-319.069
chr3:55956948:G:GCTA	2.31971e-10	-314.713	-313.796
chr3:55959515:A:G	5.55191e-10	-313.841	-313.017
chr3:55960877:G:A	4.37201e-13	-320.988	-319.939
chr3:55961707:TA:T	5.50332e-11	-316.152	-315.202
chr3:55962257:T:C	7.48097e-11	-315.845	-314.94
chr3:55963490:A:G	5.40515e-13	-320.775	-320.044
chr3:55965325:A:G	1.1114e-10	-315.449	-314.491
chr3:55966884:C:T	5.02974e-13	-320.847	-320.176
chr3:55967635:T:C	5.28204e-13	-320.798	-319.923
chr3:55970739:C:T	3.14108e-13	-321.318	-320.532
chr3:55971331:T:C	6.69864e-13	-320.561	-319.636
chr3:55971627:A:G	7.14916e-13	-320.496	-319.579
chr3:55971763:T:C	1.36338e-12	-319.85	-318.96
chr3:55973337:C:T	8.83676e-13	-320.284	-319.28
chr3:55975139:C:T	9.51395e-13	-320.21	-319.2
chr3:55976929:A:G	3.28011e-13	-321.275	-320.362
chr3:55981486:C:T	2.98077e-12	-319.068	-319.338
chr3:55981642:A:G	5.24887e-10	-313.898	-313.492
chr3:55982729:A:G	3.88917e-11	-316.499	-315.481
chr3:55982834:T:G	7.31786e-13	-320.473	-319.465
chr3:55983091:C:T	1.4646e-12	-319.778	-319.275
chr3:55983570:T:C	2.83424e-11	-316.816	-315.79
chr3:55985777:T:C	1.52208e-12	-319.74	-318.935
chr3:55985877:C:A	1.16087e-12	-320.011	-319.135
chr3:55986131:G:A	3.02224e-11	-316.752	-315.725
chr3:55989535:G:A	1.13394e-11	-317.734	-317.048
chr3:55989597:G:A	4.70072e-12	-318.613	-317.583
chr3:55992849:C:T	4.87255e-13	-320.879	-319.83
chr3:55993277:G:A	3.42676e-11	-316.626	-315.598
chr3:55993499:T:C	3.41311e-11	-316.63	-315.598
chr3:55994074:A:G	2.06583e-12	-319.434	-318.437
chr3:55994107:C:T	5.43099e-13	-320.771	-319.725
chr3:55994765:T:C	1.84802e-12	-319.546	-319.187
chr3:55994821:A:G	2.04068e-12	-319.447	-319.154
chr3:55995676:A:T	1.13646e-12	-320.032	-319.163
chr3:55997293:T:TC	5.87268e-13	-320.693	-319.647
chr3:55997325:A:G	1.61693e-12	-319.679	-319.203
chr3:55998054:C:T	1.70944e-12	-319.623	-319.153
chr3:55999019:G:A	2.06218e-12	-319.436	-319.112
chr3:55999253:T:C	1.51894e-12	-319.742	-319.132
chr3:56000874:C:T	1.15189e-12	-320.018	-319.28
chr3:56001857:C:T	1.39881e-12	-319.824	-319.199
chr3:56008200:T:C	2.23414e-12	-319.356	-318.382
chr3:56017751:G:A	1.33381e-12	-319.872	-318.864
chr3:56019873:G:A	1.69934e-12	-319.629	-318.755
chr3:56020049:T:C	4.87071e-12	-318.577	-318.678
chr3:56020706:C:T	1.24981e-12	-319.937	-318.896
chr3:56022430:A:C	8.75775e-13	-320.292	-320.701
chr3:56025623:T:C	4.82573e-13	-320.889	-319.894
chr3:56027462:T:C	5.05197e-13	-320.843	-319.844
chr3:56032537:C:T	8.09856e-13	-320.37	-320.731
chr3:56036730:A:C	7.62983e-13	-320.43	-320.82
chr3:56037486:T:A	8.5753e-13	-320.314	-319.288
chr3:56038306:C:T	2.51387e-12	-319.239	-318.231
chr3:56041981:GA:G	6.05737e-13	-320.661	-320.717
chr3:56046314:A:G	7.77506e-13	-320.412	-319.368
chr3:56052396:G:A	1.91674e-12	-319.509	-319.792
chr3:56053729:CAT:C	8.14112e-12	-318.063	-317.16
chr3:56056359:G:A	5.06479e-12	-318.538	-317.807
chr3:56058870:C:A	8.9503e-13	-320.271	-320.023
chr3:56059152:G:A	6.5957e-12	-318.273	-318.006
chr3:56061804:T:C	3.75275e-12	-318.837	-318.36
chr3:56063229:T:C	4.80865e-12	-318.589	-318.169
chr3:56063861:T:C	2.6012e-12	-319.204	-318.52
chr3:56068781:G:C	2.19087e-12	-319.375	-318.722
chr3:56070936:A:G	1.81415e-12	-319.565	-318.526
chr3:56071321:A:G	5.58459e-13	-320.742	-320.085
chr3:56081802:A:T	1.15675e-12	-320.014	-319.272
chr3:56091795:T:C	2.32487e-12	-319.316	-318.559
chr3:56093501:A:G	1.87427e-12	-319.532	-318.757
chr3:56098060:G:A	3.81742e-11	-316.52	-315.815
chr3:56104276:T:C	1.30364e-12	-319.894	-319.145
chr3:56106626:C:T	2.22693e-12	-319.36	-318.337
chr3:56115464:A:G	1.75365e-12	-319.598	-318.79
chr3:56146859:C:T	8.50752e-13	-320.321	-319.491
chr3:56149772:G:A	4.23944e-12	-318.717	-317.722
chr3:56159876:A:T	4.86744e-12	-318.577	-317.63
chr3:56161335:T:C	5.71852e-12	-318.416	-317.537
chr3:56161907:C:T	1.95689e-13	-321.792	-320.765
chr3:56165222:G:C	1.58288e-13	-322.003	-321.047
chr3:56172980:A:T	3.7849e-12	-318.829	-317.892
chr3:56173781:C:G	3.51822e-12	-318.902	-317.958
chr3:56174889:A:G	4.21749e-12	-318.721	-317.721
chr3:56180251:C:A	9.58882e-12	-317.902	-317.007
chr3:56181446:T:C	5.23706e-12	-318.504	-317.596
chr3:56183143:T:C	1.30591e-11	-317.592	-316.637
chr3:56184488:C:T	3.76743e-13	-321.136	-320.222
chr3:56191301:C:G	1.49872e-13	-322.058	-321.15
chr3:56192013:G:A	2.07182e-13	-321.735	-321.065
chr3:56197490:C:T	1.04004e-11	-317.819	-316.873
chr3:56199152:A:T	1.60719e-11	-317.384	-316.418
chr3:56201742:G:A	1.68387e-11	-317.336	-316.3
chr3:56206089:T:C	8.79657e-12	-317.987	-317.007
chr3:56206396:A:G	9.41856e-12	-317.918	-316.946
chr3:56206798:G:A	1.49957e-11	-317.453	-316.486
chr3:56208148:T:C	7.77092e-12	-318.111	-317.149
chr3:56211386:T:C	3.09644e-13	-321.332	-320.455
chr3:56215227:C:T	6.24065e-12	-318.33	-317.333
chr3:56221159:G:T	1.17463e-11	-317.698	-316.743
chr3:56221160:A:T	9.77622e-12	-317.881	-316.942
chr3:56221161:A:C	1.09857e-11	-317.765	-316.827
chr3:56221892:G:A	0	0	-319.425
chr3:56224660:C:T	1.04249e-11	-317.817	-316.821
chr3:56225144:T:G	6.33187e-12	-318.314	-317.306
chr3:56226295:G:A	2.79956e-11	-316.828	-315.973
chr3:56226461:G:A	1.46487e-11	-317.476	-316.717
chr3:56226813:G:A	1.4598e-11	-317.48	-316.538
chr3:56227337:G:A	3.68818e-11	-316.552	-315.66
chr3:56227452:T:C	0	0	-320.007
chr3:56228189:C:T	2.40597e-11	-316.98	-316.106
chr3:56229506:G:T	6.2708e-12	-318.324	-317.414
chr3:56230701:T:C	1.7118e-11	-317.32	-316.899
chr3:56230801:A:G	1.36239e-11	-317.549	-316.614
chr3:56231876:AT:A	1.80545e-11	-317.269	-316.66
chr3:56232072:T:G	2.53064e-11	-316.929	-316.157
chr3:56232775:A:G	2.31185e-11	-317.02	-316.257
chr3:56233781:C:T	1.27445e-11	-317.616	-316.681
chr3:56234716:T:C	6.78359e-13	-320.548	-319.93
chr3:56235248:A:G	5.1803e-13	-320.818	-319.992
chr3:56236310:T:C	8.24182e-13	-320.353	-319.847
chr3:56237822:A:C	6.36287e-13	-320.612	-319.75
chr3:56239724:C:T	8.2181e-13	-320.356	-319.824
chr3:56241213:C:T	4.05119e-13	-321.063	-320.154
chr3:56243156:T:C	6.83417e-12	-318.24	-317.414
chr3:56243988:C:T	5.82097e-13	-320.701	-319.706
chr3:56244565:C:T	1.08611e-11	-317.775	-316.77
chr3:56245636:T:C	1.10798e-11	-317.755	-316.718
chr3:56245751:T:C	8.81584e-12	-317.984	-316.947
chr3:56245900:A:C	6.61609e-13	-320.573	-319.597
chr3:56246288:C:T	5.47303e-13	-320.763	-319.786
chr3:56247324:AAT:A	5.10532e-13	-320.832	-319.914
chr3:56249427:G:A	0	0	-320.147
chr3:56250454:T:A	2.06832e-13	-321.736	-320.713
chr3:56250519:C:T	2.73308e-13	-321.458	-320.406
chr3:56255872:G:C	2.42519e-13	-321.577	-320.655
chr3:56256987:C:G	1.987e-13	-321.776	-320.776
chr3:56264110:T:C	2.22358e-11	-317.058	-316.381
chr3:56265666:A:G	2.23223e-13	-321.659	-320.749
chr3:56267077:C:T	2.40861e-13	-321.583	-320.675
chr3:56272404:T:C	3.43031e-13	-321.229	-320.71
chr3:56277827:A:C	2.71183e-13	-321.465	-320.506
chr3:56282827:G:T	2.997e-13	-321.364	-320.737
chr3:56289418:T:C	3.07774e-13	-321.338	-320.485
chr3:56291219:T:A	2.67249e-13	-321.479	-320.78
chr3:56294564:T:G	3.81109e-13	-321.125	-320.127
chr3:56295083:C:A	3.40622e-13	-321.237	-320.229
chr3:56295236:T:G	4.03732e-13	-321.067	-320.074
chr3:56296373:G:T	0	0	-320.007
chr3:56297325:G:C	2.26829e-13	-321.643	-320.983
chr3:56297715:T:A	2.25349e-13	-321.65	-321.004
chr3:56298165:C:T	2.08962e-13	-321.725	-321.069
chr3:56298843:T:C	2.22197e-13	-321.664	-321.062
chr3:56299057:A:G	2.27793e-13	-321.639	-321.052
chr3:56299281:T:C	2.13155e-13	-321.706	-320.921
chr3:56301614:T:G	5.57141e-13	-320.745	-320.086
chr3:56301910:G:A	4.41543e-13	-320.977	-320.048
chr3:56302996:A:G	3.78785e-13	-321.131	-320.148
chr3:56304864:C:T	4.73278e-13	-320.908	-320.283
chr3:56307118:C:T	3.22685e-13	-321.291	-320.284
chr3:56307297:C:T	5.24199e-13	-320.806	-320.204
chr3:56307486:C:T	1.95082e-13	-321.794	-320.887
chr3:56307564:G:A	3.21728e-13	-321.294	-320.293
chr3:56309516:G:A	2.29528e-13	-321.632	-320.815
chr3:56310611:CT:C	3.85827e-13	-321.112	-320.436
chr3:56314678:G:A	3.58906e-13	-321.185	-320.15
chr3:56316797:A:G	3.36634e-13	-321.249	-320.201
chr3:56317715:A:G	3.34863e-13	-321.254	-320.218
chr3:56318519:A:G	4.80923e-13	-320.893	-319.869
chr3:56323825:T:C	2.77442e-13	-321.442	-320.402
chr3:56324824:A:G	2.95719e-13	-321.378	-321.069
chr3:56326566:A:G	5.15269e-13	-320.823	-320.054
chr3:56326656:G:A	2.9102e-13	-321.395	-320.348
chr3:56327324:C:A	4.70642e-13	-320.914	-319.895
chr3:56327408:T:C	2.37078e-13	-321.599	-321.047
chr3:56327449:T:G	5.25354e-13	-320.804	-320.033
chr3:56327670:C:A	2.79521e-13	-321.435	-320.382
chr3:56328182:A:C	2.9122e-13	-321.394	-320.346
chr3:56330480:A:G	3.59818e-13	-321.182	-320.668
chr3:56333330:C:G	2.65973e-13	-321.485	-320.428
chr3:56335519:C:G	5.36688e-13	-320.782	-320.033
chr3:56335835:A:G	1.06846e-13	-322.397	-321.297
chr3:56336162:A:G	1.14406e-13	-322.328	-321.233
chr3:56336732:A:G	5.47142e-13	-320.763	-320.04
chr3:56337155:C:T	5.39143e-13	-320.778	-320.017
chr3:56337437:A:T	5.64312e-13	-320.732	-319.99
chr3:56337635:C:G	5.14749e-13	-320.824	-320.061
chr3:56338603:CAAA:C	2.56083e-13	-321.522	-321.109
chr3:56339425:A:G	2.55109e-13	-321.526	-321.084
chr3:56339434:A:G	2.62533e-13	-321.497	-321.058
chr3:56341260:T:C	2.21556e-13	-321.667	-321.14
chr3:56342314:T:C	1.05865e-13	-322.406	-321.318
chr3:56343930:A:G	3.07801e-13	-321.339	-320.77
chr3:56343947:T:A	0	0	-320.857
chr3:56346753:A:G	2.70457e-13	-321.468	-321.088
chr3:56346758:A:G	1.35806e-13	-322.157	-321.071
chr3:56347298:A:G	1.32712e-13	-322.18	-321.107
chr3:56348518:ATAC:A	1.48041e-13	-322.07	-320.993
chr3:56349828:G:A	1.3086e-13	-322.194	-321.11
chr3:56350555:T:G	2.41556e-13	-321.581	-320.996
chr3:56351310:A:G	1.21648e-13	-322.267	-321.177
chr3:56355864:TTC:T	2.13311e-13	-321.705	-320.672
chr3:56356737:C:G	1.92408e-13	-321.808	-320.775
chr3:56356964:C:T	2.1237e-13	-321.71	-320.648
chr3:56360280:T:C	8.43635e-14	-322.633	-321.523
chr3:56360443:A:T	1.39363e-11	-317.526	-316.497
chr3:56360809:G:A	9.02182e-14	-322.565	-321.519
chr3:56361332:T:C	7.80404e-14	-322.711	-321.591
chr3:56364286:G:A	1.32492e-13	-322.181	-321.119
chr3:56367536:C:T	1.37105e-13	-322.147	-321.101
chr3:56367835:G:A	1.42895e-13	-322.106	-321.057
chr3:56369755:C:T	1.6585e-13	-321.956	-321.226
chr3:56370420:G:A	2.04768e-13	-321.746	-321.062
chr3:56371141:G:A	1.33783e-13	-322.172	-321.135
chr3:56373677:G:A	1.25376e-13	-322.236	-321.174
chr3:56374171:A:G	2.01208e-13	-321.763	-320.759
chr3:56374230:G:A	4.39384e-11	-316.378	-315.399
chr3:56375020:A:G	1.11693e-13	-322.352	-321.29
chr3:56375106:T:C	1.4363e-11	-317.495	-316.623
chr3:56377063:G:T	0	0	-320.093
chr3:56377304:C:T	2.57932e-13	-321.515	-320.953
chr3:56381811:G:C	1.29493e-13	-322.204	-321.152
chr3:56384128:T:A	1.3441e-13	-322.167	-321.107
chr3:56384178:C:T	2.40249e-13	-321.586	-320.525
chr3:56384945:T:C	1.11883e-13	-322.35	-321.261
chr3:56386990:G:A	1.79904e-13	-321.875	-320.884
chr3:56387556:T:C	1.44158e-13	-322.097	-321.024
chr3:56395391:T:C	1.47125e-13	-322.077	-321.001
chr3:56397960:T:C	1.74877e-13	-321.904	-320.876
chr3:56398132:T:G	2.66066e-13	-321.484	-320.427
chr3:56398207:T:C	2.38045e-13	-321.595	-320.829
chr3:56400716:C:T	1.39517e-11	-317.525	-316.566
chr3:56414338:C:G	7.02892e-14	-322.815	-321.706
chr3:56414978:G:A	8.9479e-14	-322.574	-321.483
chr3:56415083:C:T	0	0	-320.765
chr3:56420410:T:C	1.24749e-13	-322.242	-321.159
chr3:56423677:A:G	2.07813e-12	-319.429	-318.41
chr3:56428099:A:G	1.41325e-13	-322.117	-321.062
chr3:56436903:C:T	0	0	-320.459
chr3:56438519:A:C	0	0	-320.291
chr3:56444405:C:T	1.35171e-13	-322.161	-321.342
chr3:56458692:C:G	1.01802e-13	-322.445	-321.426
chr3:56463633:A:G	1.16112e-13	-322.313	-321.3
chr3:56475224:C:G	0	0	-318.441
chr3:56479768:T:C	1.04124e-13	-322.422	-321.391
chr3:56493240:T:C	1.45568e-11	-317.482	-316.833
chr3:56495862:C:A	2.12396e-14	-324.012	-322.692
chr3:56496681:A:G	6.28833e-11	-316.018	-316.277
chr3:56497465:A:C	0	0	-321.502
chr3:56499792:C:G	8.43684e-11	-315.725	-314.77
chr3:56500385:A:G	8.17427e-11	-315.756	-316.107
chr3:56500406:A:G	5.8613e-11	-316.089	-316.302
chr3:56502559:A:G	2.73282e-14	-323.76	-322.544
chr3:56505049:G:T	1.66089e-14	-324.258	-322.877
chr3:56508347:T:C	5.97708e-10	-313.766	-315.882
chr3:56510521:C:T	1.44607e-14	-324.396	-322.972
chr3:56516197:C:T	1.96e-14	-324.092	-322.755
chr3:56516973:C:T	8.99535e-10	-313.358	-312.425
chr3:56518230:T:A	1.70615e-14	-324.231	-322.86
chr3:56518345:C:G	9.29516e-11	-315.628	-315.885
chr3:56519295:T:C	1.25188e-10	-315.329	-316.665
chr3:56522762:G:T	7.96127e-14	-322.692	-322.177
chr3:56524288:T:C	8.48174e-14	-322.629	-322.146
chr3:56526263:A:G	1.20467e-11	-317.671	-317.101
chr3:56527579:T:C	8.53953e-14	-322.622	-322.142
chr3:56528799:T:C	7.03503e-14	-322.816	-322.238
chr3:56531833:A:G	1.4765e-14	-324.376	-322.951
chr3:56532008:C:T	2.62263e-11	-316.893	-316.968
chr3:56532033:A:G	0	0	-322.275
chr3:56532887:C:T	3.6092e-14	-323.482	-322.279
chr3:56533692:G:A	0	0	-311.591
chr3:56534323:C:T	0	0	-311.982
chr3:56534840:G:A	8.38551e-12	-318.034	-317.396
chr3:56536849:G:A	3.62616e-14	-323.477	-322.266
chr3:56537403:G:C	8.90361e-13	-320.276	-319.235
chr3:56538029:C:A	3.8501e-14	-323.417	-322.284
chr3:56540403:T:C	2.99888e-14	-323.667	-322.441
chr3:56541406:C:G	3.39507e-14	-323.543	-322.356
chr3:56542165:G:A	8.01408e-13	-320.381	-319.418
chr3:56543219:G:A	1.7575e-08	-310.385	-310.641
chr3:56543825:T:C	8.08956e-13	-320.372	-319.382
chr3:56544344:G:A	4.6082e-10	-314.026	-315.24
chr3:56544883:A:T	9.17929e-13	-320.245	-319.461
chr3:56545387:T:C	8.30226e-13	-320.346	-319.529
chr3:56545510:C:T	2.48967e-08	-310.037	-310.549
chr3:56545652:G:A	7.42123e-13	-320.458	-319.501
chr3:56547609:A:G	7.15218e-13	-320.495	-319.531
chr3:56548283:T:C	1.46794e-11	-317.473	-317.043
chr3:56549044:C:T	1.38582e-11	-317.531	-316.814
chr3:56550313:T:C	3.10412e-11	-316.724	-317.161
chr3:56551947:T:C	3.8973e-08	-309.589	-309.998
chr3:56552521:C:T	8.18955e-10	-313.452	-312.433
chr3:56554059:TTATC:T	1.11345e-13	-322.356	-321.574
chr3:56554170:A:G	1.14932e-13	-322.324	-321.551
chr3:56554346:A:C	8.99949e-13	-320.265	-319.545
chr3:56556041:A:G	1.02795e-13	-322.436	-321.594
chr3:56558206:A:G	0	0	-309.167
chr3:56559077:G:C	4.07085e-11	-316.453	-316.945
chr3:56559142:G:A	1.85871e-11	-317.237	-317.28
chr3:56559515:C:A	1.39534e-13	-322.13	-321.372
chr3:56559652:T:C	1.9103e-13	-321.815	-320.976
chr3:56559865:T:C	1.81808e-13	-321.865	-321.044
chr3:56560360:C:T	3.83626e-14	-323.421	-322.217
chr3:56562733:G:T	8.84851e-13	-320.282	-319.343
chr3:56563665:G:C	7.70926e-13	-320.42	-319.43
chr3:56563926:C:T	1.32952e-13	-322.179	-321.423
chr3:56564516:G:A	4.10093e-11	-316.446	-316.943
chr3:56566503:G:A	1.27421e-13	-322.221	-321.47
chr3:56567087:T:C	3.42371e-14	-323.535	-322.348
chr3:56567714:A:G	1.46621e-13	-322.081	-321.2
chr3:56567766:C:T	9.62485e-10	-313.291	-312.307
chr3:56567791:C:T	9.6859e-10	-313.284	-312.28
chr3:56567911:T:C	1.73367e-13	-321.913	-320.987
chr3:56567980:A:G	1.27214e-13	-322.223	-321.475
chr3:56568060:C:T	1.64681e-13	-321.964	-321.042
chr3:56568380:T:C	1.67562e-13	-321.947	-321.026
chr3:56569176:T:C	3.48244e-14	-323.518	-322.313
chr3:56569205:TAAG:T	3.60793e-14	-323.482	-322.299
chr3:56569647:G:A	1.58091e-11	-317.399	-317.485
chr3:56571521:A:G	1.06097e-09	-313.193	-312.192
chr3:56571859:C:T	1.09994e-09	-313.157	-312.164
chr3:56573124:G:T	9.48404e-10	-313.305	-312.312
chr3:56574005:A:G	7.84705e-13	-320.402	-319.394
chr3:56574212:A:G	2.52675e-13	-321.537	-320.948
chr3:56576089:A:G	3.88984e-13	-321.105	-320.269
chr3:56577580:T:C	2.63147e-13	-321.496	-320.921
chr3:56577961:C:G	1.68264e-09	-312.732	-311.721
chr3:56578915:T:C	0	0	-320.803
chr3:56579250:G:A	1.69231e-09	-312.726	-311.715
chr3:56579277:A:G	1.82827e-13	-321.86	-321.152
chr3:56580364:T:A	4.6352e-09	-311.719	-310.758
chr3:56580621:T:C	2.25566e-09	-312.439	-311.458
chr3:56582236:A:G	3.52222e-13	-321.204	-320.351
chr3:56582356:A:G	2.98748e-13	-321.369	-320.533
chr3:56582785:G:T	2.55911e-13	-321.524	-320.951
chr3:56583142:T:C	3.13527e-13	-321.32	-320.454
chr3:56583777:A:G	1.15733e-09	-313.106	-312.113
chr3:56585056:C:T	0	0	-321.383
chr3:56585785:A:G	1.45466e-09	-312.878	-311.902
chr3:56586366:A:T	1.52337e-09	-312.831	-311.825
chr3:56587699:C:T	2.79169e-11	-316.83	-317.266
chr3:56589502:G:A	1.40267e-11	-317.519	-317.515
chr3:56592542:C:T	1.15102e-13	-322.323	-321.683
chr3:56593020:A:G	1.51747e-13	-322.046	-321.136
chr3:56595222:G:C	1.54828e-11	-317.42	-317.456
chr3:56595241:G:T	3.56595e-11	-316.586	-317.115
chr3:56595271:T:C	1.0182e-09	-313.234	-312.24
chr3:56595732:G:A	8.59559e-10	-313.404	-312.399
chr3:56596483:G:GATATTCAAACTACTGAATATGCAAGCTATTGA	1.08032e-09	-313.175	-312.33
chr3:56596625:A:C	1.3547e-13	-322.159	-321.219
chr3:56597207:G:T	2.29848e-11	-317.025	-317.06
chr3:56597245:T:C	1.07634e-13	-322.39	-321.571
chr3:56597587:C:A	1.72743e-09	-312.706	-311.761
chr3:56599374:A:G	1.11497e-11	-317.749	-317.472
chr3:56599672:A:G	0	0	-322.481
chr3:56601258:G:C	4.22678e-14	-323.325	-322.393
chr3:56601285:G:A	1.14616e-13	-322.326	-321.246
chr3:56602896:A:G	1.20206e-09	-313.068	-312.059
chr3:56603201:GGTCT:G	1.30528e-09	-312.986	-312.002
chr3:56603744:C:T	2.60988e-11	-316.898	-316.97
chr3:56604041:T:C	1.45489e-09	-312.877	-311.927
chr3:56604160:C:T	1.40587e-11	-317.517	-317.05
chr3:56604570:A:C	1.14693e-11	-317.72	-317.329
chr3:56604613:C:G	4.09495e-14	-323.356	-322.244
chr3:56604845:A:G	1.16704e-13	-322.308	-321.215
chr3:56604906:T:C	1.01558e-13	-322.448	-321.597
chr3:56605430:C:G	1.51495e-13	-322.048	-321.135
chr3:56606316:T:A	1.31874e-09	-312.976	-312.021
chr3:56606349:C:T	1.00406e-09	-313.248	-312.308
chr3:56608149:G:C	3.54016e-11	-316.593	-317.062
chr3:56608823:C:T	4.10092e-11	-316.446	-316.957
chr3:56611678:G:C	1.26188e-13	-322.23	-321.164
chr3:56611838:G:A	3.61429e-11	-316.572	-317.05
chr3:56613906:A:G	3.93122e-11	-316.488	-316.944
chr3:56614264:G:A	3.62129e-11	-316.57	-317.091
chr3:56615254:C:T	1.39854e-09	-312.917	-312.809
chr3:56615291:CTTTA:C	1.29753e-09	-312.992	-311.953
chr3:56615731:T:C	1.14319e-13	-322.33	-321.363
chr3:56618451:T:C	7.81188e-14	-322.71	-321.631
chr3:56618452:T:A	7.8591e-14	-322.704	-321.625
chr3:56620113:C:T	4.64274e-11	-316.322	-316.683
chr3:56620294:T:C	1.49641e-13	-322.06	-321.095
chr3:56620675:T:C	4.40541e-14	-323.283	-322.15
chr3:56620806:C:G	3.16564e-11	-316.705	-316.997
chr3:56624064:A:G	9.48286e-10	-313.305	-312.294
chr3:56624286:G:A	1.75689e-13	-321.9	-320.95
chr3:56625210:C:T	4.5879e-14	-323.242	-322.118
chr3:56625812:T:C	4.17671e-11	-316.428	-316.615
chr3:56627881:AAAT:A	2.15187e-11	-317.091	-316.891
chr3:56629919:C:G	0	0	-308.937
chr3:56630020:C:T	1.96301e-13	-321.789	-320.843
chr3:56630156:G:A	3.97638e-13	-321.083	-320.65
chr3:56630294:C:A	2.19579e-11	-317.071	-316.946
chr3:56631203:T:C	3.32554e-13	-321.262	-320.839
chr3:56631327:T:C	1.24347e-13	-322.245	-321.152
chr3:56631645:G:A	2.84081e-13	-321.42	-320.977
chr3:56632859:A:G	1.40883e-13	-322.12	-321.034
chr3:56634272:A:T	9.80458e-10	-313.272	-312.277
chr3:56634494:C:T	1.41008e-11	-317.514	-317.333
chr3:56634982:T:C	2.94979e-13	-321.382	-320.931
chr3:56635331:T:C	1.19808e-13	-322.282	-321.187
chr3:56636623:G:A	3.38228e-13	-321.245	-320.821
chr3:56636896:G:A	1.29715e-11	-317.597	-317.455
chr3:56639385:T:C	1.20619e-09	-313.065	-312.066
chr3:56640275:T:C	1.648e-13	-321.964	-321.188
chr3:56641180:TTTGTAAC:T	3.04277e-13	-321.351	-320.937
chr3:56641237:G:A	1.02082e-09	-313.232	-312.27
chr3:56642764:G:A	1.41366e-11	-317.511	-317.345
chr3:56643154:C:T	1.61791e-13	-321.982	-321.007
chr3:56643179:G:A	1.39754e-09	-312.918	-311.932
chr3:56643850:A:G	1.56018e-13	-322.019	-321.236
chr3:56644180:G:C	0	0	-321.528
chr3:56645527:T:C	1.1153e-09	-313.143	-312.154
chr3:56646020:C:T	1.67385e-11	-317.342	-317.228
chr3:56647378:G:A	3.4496e-13	-321.226	-320.789
chr3:56647625:A:G	3.46736e-13	-321.22	-320.788
chr3:56647903:A:G	1.05386e-09	-313.2	-312.203
chr3:56647921:G:A	3.44975e-11	-316.619	-316.99
chr3:56648386:G:A	3.30035e-13	-321.27	-320.829
chr3:56648813:A:C	9.65629e-10	-313.287	-312.29
chr3:56650217:A:T	0	0	-322.076
chr3:56650620:C:T	3.09247e-13	-321.335	-320.869
chr3:56650737:C:T	1.92612e-13	-321.808	-320.857
chr3:56650950:G:A	1.80949e-13	-321.87	-320.929
chr3:56653609:C:T	1.63879e-11	-317.363	-317.263
chr3:56654386:G:A	1.20196e-09	-313.068	-312.067
chr3:56654997:C:T	3.04571e-13	-321.35	-320.918
chr3:56655686:T:G	3.16644e-13	-321.311	-320.882
chr3:56655954:T:C	3.09743e-13	-321.333	-320.904
chr3:56656971:T:C	3.39479e-13	-321.242	-320.859
chr3:56657760:C:T	3.10476e-13	-321.331	-320.893
chr3:56657903:T:C	3.23035e-13	-321.291	-320.856
chr3:56658614:A:G	2.99147e-13	-321.368	-320.914
chr3:56658630:G:A	1.1103e-09	-313.148	-312.151
chr3:56658879:G:A	3.68483e-11	-316.553	-316.856
chr3:56659928:G:A	1.86625e-13	-321.839	-320.892
chr3:56660636:C:A	2.14666e-07	-307.883	-307.89
chr3:56660849:A:G	7.65092e-07	-306.612	-307.116
chr3:56661896:G:A	1.96091e-13	-321.79	-320.973
chr3:56662135:A:AG	1.85954e-13	-321.843	-320.895
chr3:56663829:C:T	2.24733e-13	-321.654	-321.172
chr3:56664238:G:A	9.86829e-14	-322.476	-321.37
chr3:56664397:A:C	2.52976e-13	-321.536	-321.062
chr3:56664991:A:C	1.08314e-09	-313.172	-312.175
chr3:56665823:T:C	0	0	-308.861
chr3:56666741:A:G	1.5763e-11	-317.402	-317.323
chr3:56667027:T:C	1.00828e-09	-313.244	-312.247
chr3:56667781:G:A	2.65953e-13	-321.486	-321.038
chr3:56668208:C:T	2.6615e-13	-321.485	-321.035
chr3:56669718:A:C	1.68407e-07	-308.125	-308.239
chr3:56670274:T:C	1.254e-13	-322.237	-321.294
chr3:56671303:C:T	1.34727e-11	-317.559	-317.451
chr3:56671366:A:G	1.28943e-09	-312.998	-312.009
chr3:56671478:T:A	1.10329e-09	-313.154	-312.165
chr3:56672301:T:G	1.23957e-13	-322.249	-321.448
chr3:56673884:TG:T	0	0	-310.125
chr3:56674074:C:T	1.32152e-09	-312.974	-311.984
chr3:56674497:A:C	1.25358e-09	-313.026	-312.037
chr3:56674579:C:T	2.67783e-13	-321.479	-321.034
chr3:56675241:T:C	2.35656e-13	-321.607	-321.138
chr3:56675656:A:T	2.44791e-13	-321.569	-321.096
chr3:56675785:C:T	2.5362e-13	-321.533	-321.094
chr3:56679221:T:A	1.26346e-06	-306.11	-307.869
chr3:56679947:G:A	1.54283e-13	-322.029	-321.078
chr3:56680395:A:C	2.68318e-13	-321.477	-321.023
chr3:56680437:T:A	2.64769e-13	-321.49	-321.037
chr3:56684202:G:A	8.1171e-14	-322.672	-321.668
chr3:56684776:A:T	2.19781e-13	-321.676	-321.207
chr3:56684839:A:AT	6.16122e-07	-306.828	-307.988
chr3:56685474:AAAAC:A	1.94078e-13	-321.801	-321.298
chr3:56686367:G:C	1.92985e-13	-321.806	-321.295
chr3:56687189:A:G	1.80393e-13	-321.874	-321.363
chr3:56688491:T:C	2.29974e-07	-307.814	-307.878
chr3:56689097:G:A	1.36781e-13	-322.15	-321.198
chr3:56690947:A:G	5.63358e-07	-306.918	-308.099
chr3:56691279:C:T	8.9644e-07	-306.453	-307.625
chr3:56692277:G:A	1.05441e-13	-322.41	-321.441
chr3:56692618:C:T	5.17223e-07	-307.003	-309.529
chr3:56693092:GACTGGAAGAAAA:G	4.35801e-07	-307.174	-309.678
chr3:56693712:TAAAC:T	1.81186e-13	-321.869	-321.591
chr3:56693752:A:G	8.08085e-14	-322.676	-321.577
chr3:56694360:C:T	1.07988e-13	-322.386	-321.768
chr3:56694783:C:T	5.83627e-13	-320.7	-321.175
chr3:56694926:C:T	1.57706e-07	-308.191	-308.443
chr3:56696556:A:C	1.31583e-13	-322.189	-321.621
chr3:56697082:G:A	1.07223e-06	-306.273	-308.782
chr3:56699042:T:C	9.82327e-07	-306.361	-308.684
chr3:56699769:C:T	2.90702e-07	-307.58	-307.555
chr3:56702914:G:T	2.42356e-05	-303.156	-304.18
chr3:56706249:G:A	0	0	-321.698
chr3:56708380:G:T	2.38903e-12	-319.29	-319.093
chr3:56708446:G:A	6.62509e-10	-313.664	-314.355
chr3:56709998:G:A	3.6716e-12	-318.86	-318.902
chr3:56715058:A:G	1.55708e-12	-319.717	-318.686
chr3:56718675:G:A	8.74857e-11	-315.689	-314.678
chr3:56718726:TG:T	1.8398e-12	-319.55	-318.515
chr3:56719634:C:T	0.000312839	-300.598	-300.926
chr3:56722835:T:A	1.28455e-10	-315.305	-314.311
chr3:56725450:G:C	0	0	-312.638
chr3:56726228:A:G	1.53574e-08	-310.52	-310.77
chr3:56726638:C:T	3.5238e-12	-318.901	-317.86
chr3:56726669:A:T	5.19197e-11	-316.21	-315.307
chr3:56729288:G:A	1.21464e-10	-315.36	-314.395
chr3:56732951:T:C	8.74455e-12	-317.993	-318.824
chr3:56734214:C:T	1.4431e-11	-317.491	-318.237
chr3:56734972:T:C	0.000667658	-299.84	-300.548
chr3:56735418:C:T	1.07098e-11	-317.789	-318.091
chr3:56735688:T:C	7.85846e-12	-318.099	-318.429
chr3:56735850:T:C	6.88232e-12	-318.232	-318.599
chr3:56737938:A:G	6.7794e-12	-318.247	-318.354
chr3:56737971:C:T	1.10339e-11	-317.759	-318.354
chr3:56738097:G:A	1.62933e-10	-315.068	-315.694
chr3:56742880:T:C	0.000596509	-299.953	-299.676
chr3:56743854:A:C	8.86818e-12	-317.978	-317.682
chr3:56744983:G:A	1.50074e-09	-312.846	-312.542
chr3:56745975:C:T	0.000146417	-301.358	-300.549
chr3:56748785:G:A	6.65852e-10	-313.659	-313.194
chr3:56749778:T:C	1.0763e-11	-317.784	-316.763
chr3:56752227:T:C	5.75558e-12	-318.412	-318.473
chr3:56753664:A:G	4.72555e-12	-318.607	-317.62
chr3:56757213:C:T	1.02912e-11	-317.829	-317.142
chr3:56759969:A:G	7.05136e-12	-318.207	-317.336
chr3:56761159:G:A	5.40575e-11	-316.171	-315.354
chr3:56762378:G:C	0	0	-322.137
chr3:56763802:T:C	1.64094e-13	-321.967	-320.936
chr3:56764067:T:TAA	2.04744e-11	-317.141	-316.162
chr3:56764101:T:C	2.16687e-11	-317.084	-316.105
chr3:56764278:C:T	1.45299e-11	-317.484	-316.504
chr3:56764676:C:G	1.46252e-13	-322.083	-321.06
chr3:56764721:A:G	8.7249e-14	-322.6	-321.734
chr3:56765091:A:G	1.92042e-11	-317.205	-316.226
chr3:56769147:A:G	1.05614e-12	-320.106	-319.065
chr3:56770229:T:A	1.43342e-11	-317.497	-316.496
chr3:56774714:A:G	1.75687e-12	-319.597	-318.557
chr3:56774742:T:C	2.40643e-11	-316.979	-316.003
chr3:56775262:T:C	0	0	-321.949
chr3:56778422:T:C	2.18659e-10	-314.773	-313.771
chr3:56778710:A:T	2.21751e-10	-314.758	-313.769
chr3:56779203:T:G	2.28693e-10	-314.728	-313.694
chr3:56780130:A:G	6.76094e-10	-313.644	-312.696
chr3:56782217:C:G	6.97127e-10	-313.613	-312.702
chr3:56782814:C:A	1.65727e-11	-317.352	-316.376
chr3:56785668:T:G	2.65439e-11	-316.881	-315.847
chr3:56786328:A:T	7.5326e-13	-320.444	-319.477
chr3:56787290:T:C	1.19188e-11	-317.682	-316.659
chr3:56787374:T:C	1.43597e-13	-322.101	-321.025
chr3:56788154:T:C	9.00443e-12	-317.962	-316.925
chr3:56792296:A:C	6.03002e-10	-313.758	-312.761
chr3:56792665:G:A	1.56729e-13	-322.014	-320.975
chr3:56793424:T:C	5.45482e-13	-320.768	-320.207
chr3:56794782:G:A	4.81445e-12	-318.588	-317.586
chr3:56794909:G:C	2.60993e-10	-314.596	-313.598
chr3:56797239:T:C	1.45163e-12	-319.788	-318.843
chr3:56797520:G:A	2.86054e-11	-316.811	-317.604
chr3:56799686:G:A	5.09471e-13	-320.834	-319.786
chr3:56799738:T:C	2.42627e-13	-321.585	-320.926
chr3:56800261:A:G	2.533e-13	-321.542	-320.744
chr3:56802407:T:G	2.2332e-13	-321.668	-320.77
chr3:56802688:G:A	5.31698e-13	-320.792	-319.865
chr3:56803988:G:A	5.13502e-13	-320.827	-319.886
chr3:56805349:C:T	4.84932e-13	-320.884	-319.959
chr3:56805874:T:G	1.03478e-13	-322.436	-320.655
chr3:56806846:T:TTG	2.81243e-12	-319.133	-319.118
chr3:56810007:C:T	1.15719e-12	-320.014	-319.096
chr3:56812625:T:C	1.59663e-12	-319.692	-318.72
chr3:56812863:A:G	1.03615e-12	-320.125	-319.147
chr3:56813917:C:G	1.13137e-14	-324.641	-322.861
chr3:56814678:T:C	2.90574e-13	-321.396	-321.348
chr3:56814746:C:A	5.90772e-13	-320.689	-320.297
chr3:56814925:C:T	2.13104e-11	-317.343	-317.822
chr3:56814971:T:C	0.987706	-292.716	-297.433
chr3:56815027:A:C	6.75835e-11	-316.21	-316.761
chr3:56815677:C:T	1.69975e-05	-303.511	-304.008
chr3:56816160:A:G	1.43871e-06	-306.011	-305.511
chr3:56816788:C:T	3.35045e-11	-316.709	-316.896
chr3:56816984:G:C	0	0	-322.817
chr3:56817359:G:A	5.4453e-06	-304.665	-303.734
chr3:56819874:G:A	5.08578e-11	-316.319	-315.424
chr3:56819894:G:T	2.07419e-11	-317.21	-316.216
chr3:56821597:G:A	0	0	-322.768
chr3:56821652:T:C	1.09434e-12	-320.153	-319.359
chr3:56822511:T:C	3.46059e-13	-321.221	-320.207
chr3:56822572:C:T	5.14002e-11	-316.307	-315.365
chr3:56823405:T:C	5.73926e-07	-307.001	-306.308
chr3:56824001:A:C	0	0	-320.597
chr3:56824302:T:C	1.50148e-11	-317.452	-317.81
chr3:56824658:A:G	4.13636e-06	-305.027	-304.343
chr3:56825269:T:C	5.00784e-07	-307.143	-306.586
chr3:56825307:A:C	3.97377e-11	-316.478	-315.469
chr3:56825396:T:C	2.40094e-05	-303.17	-303.708
chr3:56825533:AG:A	2.68347e-11	-316.932	-317.036
chr3:56825608:A:T	4.38647e-13	-320.984	-320.06
chr3:56825691:C:T	4.4955e-11	-316.355	-315.395
chr3:56825801:T:G	1.8566e-05	-303.427	-303.841
chr3:56826684:T:C	5.21329e-06	-304.693	-304.006
chr3:56826763:G:A	0	0	-319.973
chr3:56826788:C:G	2.22784e-12	-319.362	-318.664
chr3:56826855:A:T	1.94219e-07	-308.167	-311.433
chr3:56827063:T:C	2.73531e-10	-314.58	-313.646
chr3:56827194:A:G	2.16122e-08	-310.19	-309.198
chr3:56828313:A:C	1.30279e-08	-310.691	-309.693
chr3:56828362:T:C	0.000135791	-301.437	-302.129
chr3:56828976:G:A	3.4921e-14	-323.517	-322.577
chr3:56829375:C:T	1.05324e-10	-315.504	-314.643
chr3:56829943:C:T	5.18274e-07	-307.002	-306.619
chr3:56830088:G:T	2.40597e-05	-303.163	-303.458
chr3:56830455:TGGA:T	3.72533e-11	-316.605	-316.628
chr3:56831053:T:A	2.60237e-11	-316.902	-317.338
chr3:56831417:T:C	4.08878e-06	-304.97	-304.006
chr3:56831594:G:A	6.41576e-11	-316.06	-316.219
chr3:56831673:C:T	9.64017e-11	-315.656	-315.559
chr3:56831724:C:T	2.53499e-12	-319.231	-319.242
chr3:56831748:A:G	0.000729905	-299.751	-299.113
chr3:56831769:C:A	3.32023e-14	-323.568	-322.6
chr3:56832058:G:C	3.47789e-13	-321.221	-320.586
chr3:56832518:AC:A	1.46508e-13	-322.081	-321.09
chr3:56832977:A:C	1.26135e-13	-322.231	-321.213
chr3:56833313:T:C	0	0	-321.32
chr3:56833418:T:C	0.00939676	-297.199	-297.508
chr3:56833737:G:T	5.12676e-14	-323.134	-322.4
chr3:56834678:C:T	8.83667e-14	-322.586	-321.473
chr3:56835419:A:G	1.15024e-13	-322.323	-321.33
chr3:56835571:C:T	1.11417e-13	-322.355	-321.359
chr3:56836506:A:G	1.59723e-13	-321.995	-320.919
chr3:56836618:C:CA	1.11579e-13	-322.353	-321.256
chr3:56837002:T:C	4.37686e-14	-323.292	-322.478
chr3:56837038:C:T	1.27889e-11	-317.773	-316.865
chr3:56837206:C:A	0	0	-322.58
chr3:56837284:G:A	5.40952e-14	-323.08	-322.366
chr3:56837404:A:G	7.98876e-12	-318.236	-317.333
chr3:56837601:T:C	0.00656215	-297.558	-297.724
chr3:56840005:G:A	7.96045e-13	-320.523	-319.56
chr3:56840180:T:G	7.43817e-14	-322.759	-321.707
chr3:56840348:C:T	2.96296e-14	-323.683	-322.493
chr3:56841543:G:A	4.50193e-14	-323.264	-322.441
chr3:56842140:C:G	4.82498e-14	-323.194	-322.419
chr3:56842608:T:C	3.53702e-12	-319.085	-318.16
chr3:56843083:C:A	4.98027e-10	-313.949	-314.536
chr3:56843098:G:A	1.66931e-13	-321.951	-321.029
chr3:56843760:C:T	3.12892e-13	-321.323	-320.42
chr3:56843892:T:C	0.275224	-293.823	-294.417
chr3:56844480:G:C	3.90901e-14	-323.403	-322.381
chr3:56844777:C:T	8.0077e-14	-322.685	-321.697
chr3:56844919:T:C	0.22251	-294.034	-294.392
chr3:56844961:TTA:T	7.14139e-14	-322.799	-321.756
chr3:56848035:T:C	5.17122e-14	-323.122	-322.006
chr3:56848949:G:A	1.42646e-14	-324.415	-323.032
chr3:56848958:C:T	2.58137e-11	-316.912	-317.36
chr3:56849462:T:C	1.72899e-14	-324.223	-322.937
chr3:56850056:A:G	1.29725e-11	-317.597	-317.362
chr3:56854140:A:G	6.91785e-08	-309.021	-310.234
chr3:56855033:C:T	1.78702e-13	-321.882	-320.819
chr3:56855397:G:C	2.75925e-07	-307.633	-307.171
chr3:56855514:C:G	4.70794e-14	-323.218	-322.433
chr3:56857418:T:C	1.46688e-09	-312.869	-313.299
chr3:56858898:G:T	2.19353e-07	-307.865	-308.276
chr3:56859097:A:G	4.31769e-07	-307.185	-307.124
chr3:56859298:C:T	2.83293e-09	-312.212	-313.188
chr3:56860354:T:C	2.36699e-07	-307.786	-307.498
chr3:56860557:C:T	0	0	-321.235
chr3:56861204:G:C	5.44961e-14	-323.07	-321.947
chr3:56861672:G:A	2.80897e-07	-307.619	-308.483
chr3:56862732:T:C	8.87214e-14	-322.582	-321.508
chr3:56863335:T:C	1.53268e-07	-308.22	-307.894
chr3:56863343:AG:A	0	0	-322.894
chr3:56863547:G:A	4.33987e-14	-323.299	-322.464
chr3:56865914:A:T	6.76383e-08	-309.039	-308.576
chr3:56867022:T:C	4.24357e-06	-304.901	-307.101
chr3:56867133:G:A	6.18663e-12	-318.339	-319.889
chr3:56867659:C:G	4.23712e-14	-323.321	-322.244
chr3:56868024:G:T	1.11332e-14	-324.659	-323.16
chr3:56868655:G:A	3.16704e-12	-319.007	-318.769
chr3:56868720:T:G	1.0599e-12	-320.102	-319.125
chr3:56870914:A:C	4.30806e-13	-321.002	-320.234
chr3:56872028:C:G	5.48728e-12	-318.458	-317.924
chr3:56872368:T:C	5.67594e-12	-318.424	-317.426
chr3:56872608:C:T	6.94903e-12	-318.222	-317.232
chr3:56872989:T:A	3.196e-12	-318.998	-317.962
chr3:56876063:G:A	3.1927e-12	-318.999	-318.027
chr3:56876710:T:C	1.26858e-11	-317.619	-317.976
chr3:56879296:G:A	2.40083e-14	-323.889	-322.599
chr3:56879337:A:C	3.95492e-14	-323.39	-322.314
chr3:56880026:G:C	1.42226e-05	-303.689	-303.921
chr3:56880126:T:C	6.29714e-10	-313.714	-313.1
chr3:56881691:T:C	3.17173e-12	-319.006	-318.573
chr3:56884937:G:A	3.35494e-07	-307.437	-306.59
chr3:56885407:C:T	6.96105e-06	-304.404	-303.649
chr3:56885482:C:A	2.41529e-11	-316.976	-316.239
chr3:56885784:C:T	1.23039e-11	-317.65	-316.733
chr3:56886606:C:T	1.16586e-13	-322.309	-321.627
chr3:56886881:G:A	7.80072e-07	-306.595	-306.278
chr3:56890333:C:A	8.84454e-14	-322.585	-321.571
chr3:56890600:C:T	7.41001e-14	-322.762	-321.693
chr3:56890683:G:A	2.64176e-11	-316.886	-316.042
chr3:56890832:G:A	8.71237e-14	-322.601	-321.707
chr3:56891207:G:A	9.97074e-08	-308.651	-307.885
chr3:56891856:G:A	6.88187e-14	-322.836	-322.206
chr3:56893536:T:G	6.68642e-07	-306.748	-306.07
chr3:56893581:G:A	5.15997e-07	-307.007	-306.328
chr3:56894438:C:A	6.92806e-07	-306.713	-306.304
chr3:56895038:C:T	1.59804e-09	-312.785	-311.891
chr3:56895471:TA:T	0	0	-304.161
chr3:56896076:C:T	8.96513e-14	-322.572	-321.589
chr3:56897113:C:T	1.18368e-14	-324.596	-323.125
chr3:56898339:A:T	0	0	-302.215
chr3:56900701:G:A	8.07341e-10	-313.465	-313.254
chr3:56901196:G:A	8.76323e-14	-322.596	-321.944
chr3:56901353:C:A	2.46817e-08	-310.048	-309.625
chr3:56906791:C:T	8.50657e-12	-318.019	-317.076
chr3:56907084:T:C	1.02687e-09	-313.226	-312.196
chr3:56907475:T:G	1.11543e-13	-322.354	-321.959
chr3:56907558:A:C	8.0911e-12	-318.069	-317.064
chr3:56907947:C:T	9.14637e-07	-306.435	-305.791
chr3:56908042:T:G	1.86552e-10	-314.934	-315.209
chr3:56908383:A:G	4.86271e-12	-318.579	-317.697
chr3:56910464:A:G	4.89688e-12	-318.571	-317.621
chr3:56910970:G:A	6.94636e-12	-318.222	-317.484
chr3:56912667:C:T	1.171e-13	-322.305	-321.563
chr3:56913884:C:T	6.41484e-07	-306.79	-306.508
chr3:56915073:A:C	1.04055e-06	-306.306	-305.497
chr3:56915788:A:G	3.80762e-12	-318.823	-317.942
chr3:56916027:G:A	1.82713e-06	-305.742	-304.705
chr3:56916824:G:A	7.43173e-10	-313.549	-312.523
chr3:56919146:A:C	1.02353e-06	-306.321	-305.808
chr3:56919596:C:T	3.87701e-07	-307.293	-306.494
chr3:56919693:A:T	3.59098e-12	-318.882	-317.938
chr3:56919710:T:C	1.2916e-06	-306.089	-305.309
chr3:56920493:G:A	1.75834e-12	-319.596	-318.933
chr3:56920867:G:A	5.08643e-12	-318.533	-318.702
chr3:56965940:G:A	5.24262e-13	-320.805	-320.853
chr3:56983752:A:G	9.60747e-13	-320.2	-320.242
chr3:57014582:T:G	6.64549e-13	-320.572	-320.683
chr3:57033442:A:G	3.48896e-13	-321.214	-320.418
chr3:57038883:C:T	2.58519e-13	-321.512	-321.057
chr3:57291232:T:TA	4.26632e-13	-321.013	-320.327
chr3:57297199:G:A	1.82212e-12	-319.559	-320.601
chr3:57307150:G:A	4.06362e-13	-321.06	-320.955
chr3:57307159:C:T	4.58559e-13	-320.939	-320.885
chr3:57307581:A:T	8.16755e-14	-322.665	-321.682
chr3:57313850:C:T	2.09038e-13	-321.725	-321.164
