## Supplementary material for "Characterization of shared and ancestry-specific signals driving complex traits using multi-ancestry fine-mapping": mscaviar_results_study0_post.txt

SNP_ID	Prob_in_pCausalSet
chr3:55698566:T:C	4.54072e-13
chr3:55768363:G:A	1.17424e-12
chr3:55839530:A:C	2.00546e-12
chr3:55900797:A:G	3.15105e-11
chr3:55901333:G:T	1.45196e-11
chr3:55906155:T:C	1.90701e-11
chr3:55909390:A:C	1.46814e-12
chr3:55910264:C:T	2.33456e-12
chr3:55914032:T:A	8.58339e-13
chr3:55915457:G:C	1.56834e-12
chr3:55917829:C:T	1.6194e-12
chr3:55921562:T:C	1.55223e-12
chr3:55922047:C:T	1.76568e-12
chr3:55925694:A:C	1.03277e-12
chr3:55935026:A:T	1.37635e-12
chr3:55943521:CT:C	2.47936e-12
chr3:55943526:G:A	2.40677e-12
chr3:55945482:G:A	2.72426e-12
chr3:55947193:C:G	7.01393e-12
chr3:55947274:C:T	2.84366e-12
chr3:55952031:C:T	5.15809e-10
chr3:55952855:A:C	5.876e-12
chr3:55956948:G:GCTA	1.10291e-09
chr3:55959515:A:G	2.4535e-09
chr3:55960877:G:A	2.27908e-12
chr3:55961707:TA:T	2.68408e-10
chr3:55962257:T:C	3.52231e-10
chr3:55963490:A:G	2.18378e-12
chr3:55965325:A:G	5.45663e-10
chr3:55966884:C:T	1.93534e-12
chr3:55967635:T:C	2.39523e-12
chr3:55970739:C:T	1.30847e-12
chr3:55971331:T:C	3.16972e-12
chr3:55971627:A:G	3.36263e-12
chr3:55971763:T:C	6.30881e-12
chr3:55973337:C:T	4.46912e-12
chr3:55975139:C:T	4.83824e-12
chr3:55976929:A:G	1.51937e-12
chr3:55981486:C:T	6.28191e-12
chr3:55981642:A:G	1.70512e-09
chr3:55982729:A:G	2.00426e-10
chr3:55982834:T:G	3.70828e-12
chr3:55983091:C:T	5.0499e-12
chr3:55983570:T:C	1.46885e-10
chr3:55985777:T:C	6.59222e-12
chr3:55985877:C:A	5.30562e-12
chr3:55986131:G:A	1.56772e-10
chr3:55989535:G:A	4.4994e-11
chr3:55989597:G:A	2.44053e-11
chr3:55992849:C:T	2.54372e-12
chr3:55993277:G:A	1.7789e-10
chr3:55993499:T:C	1.77836e-10
chr3:55994074:A:G	1.04341e-11
chr3:55994107:C:T	2.83032e-12
chr3:55994765:T:C	5.75726e-12
chr3:55994821:A:G	6.07869e-12
chr3:55995676:A:T	5.16588e-12
chr3:55997293:T:TC	3.06451e-12
chr3:55997325:A:G	5.46946e-12
chr3:55998054:C:T	5.76466e-12
chr3:55999019:G:A	6.2785e-12
chr3:55999253:T:C	5.66934e-12
chr3:56000874:C:T	4.72922e-12
chr3:56001857:C:T	5.27427e-12
chr3:56008200:T:C	1.10773e-11
chr3:56017751:G:A	6.78525e-12
chr3:56019873:G:A	7.78009e-12
chr3:56020049:T:C	1.13806e-11
chr3:56020706:C:T	6.52757e-12
chr3:56022430:A:C	1.59698e-12
chr3:56025623:T:C	2.40787e-12
chr3:56027462:T:C	2.53159e-12
chr3:56032537:C:T	1.51278e-12
chr3:56036730:A:C	1.3841e-12
chr3:56037486:T:A	4.41638e-12
chr3:56038306:C:T	1.28127e-11
chr3:56041981:GA:G	1.36511e-12
chr3:56046314:A:G	4.06049e-12
chr3:56052396:G:A	3.96811e-12
chr3:56053729:CAT:C	3.82228e-11
chr3:56056359:G:A	2.07932e-11
chr3:56058870:C:A	2.54714e-12
chr3:56059152:G:A	1.94591e-11
chr3:56061804:T:C	1.27748e-11
chr3:56063229:T:C	1.57401e-11
chr3:56063861:T:C	1.02924e-11
chr3:56068781:G:C	8.46455e-12
chr3:56070936:A:G	9.46808e-12
chr3:56071321:A:G	2.13088e-12
chr3:56081802:A:T	4.76216e-12
chr3:56091795:T:C	9.72384e-12
chr3:56093501:A:G	7.94091e-12
chr3:56098060:G:A	1.53728e-10
chr3:56104276:T:C	5.40426e-12
chr3:56106626:C:T	1.14853e-11
chr3:56115464:A:G	7.6182e-12
chr3:56146859:C:T	3.74256e-12
chr3:56149772:G:A	2.13825e-11
chr3:56159876:A:T	2.36583e-11
chr3:56161335:T:C	2.63484e-11
chr3:56161907:C:T	9.83658e-13
chr3:56165222:G:C	7.42188e-13
chr3:56172980:A:T	1.82464e-11
chr3:56173781:C:G	1.70504e-11
chr3:56174889:A:G	2.13786e-11
chr3:56180251:C:A	4.46763e-11
chr3:56181446:T:C	2.46812e-11
chr3:56183143:T:C	6.38748e-11
chr3:56184488:C:T	1.75221e-12
chr3:56191301:C:G	6.71287e-13
chr3:56192013:G:A	7.67902e-13
chr3:56197490:C:T	5.04975e-11
chr3:56199152:A:T	7.93128e-11
chr3:56201742:G:A	8.79794e-11
chr3:56206089:T:C	4.38633e-11
chr3:56206396:A:G	4.66981e-11
chr3:56206798:G:A	7.41077e-11
chr3:56208148:T:C	3.8187e-11
chr3:56211386:T:C	1.39027e-12
chr3:56215227:C:T	3.15429e-11
chr3:56221159:G:T	5.74384e-11
chr3:56221160:A:T	4.72162e-11
chr3:56221161:A:C	5.29735e-11
chr3:56221892:G:A	3.1269e-12
chr3:56224660:C:T	5.27013e-11
chr3:56225144:T:G	3.23321e-11
chr3:56226295:G:A	1.26713e-10
chr3:56226461:G:A	6.15531e-11
chr3:56226813:G:A	7.06905e-11
chr3:56227337:G:A	1.71909e-10
chr3:56227452:T:C	1.74853e-12
chr3:56228189:C:T	1.10453e-10
chr3:56229506:G:T	2.96145e-11
chr3:56230701:T:C	5.61985e-11
chr3:56230801:A:G	6.5602e-11
chr3:56231876:AT:A	6.76841e-11
chr3:56232072:T:G	1.07432e-10
chr3:56232775:A:G	9.73807e-11
chr3:56233781:C:T	6.13379e-11
chr3:56234716:T:C	2.52127e-12
chr3:56235248:A:G	2.25491e-12
chr3:56236310:T:C	2.8238e-12
chr3:56237822:A:C	2.86168e-12
chr3:56239724:C:T	2.87066e-12
chr3:56241213:C:T	1.87983e-12
chr3:56243156:T:C	3.01647e-11
chr3:56243988:C:T	2.91329e-12
chr3:56244565:C:T	5.53508e-11
chr3:56245636:T:C	5.79482e-11
chr3:56245751:T:C	4.60743e-11
chr3:56245900:A:C	3.26534e-12
chr3:56246288:C:T	2.69566e-12
chr3:56247324:AAT:A	2.39564e-12
chr3:56249427:G:A	1.52047e-12
chr3:56250454:T:A	1.03912e-12
chr3:56250519:C:T	1.41661e-12
chr3:56255872:G:C	1.12286e-12
chr3:56256987:C:G	9.77137e-13
chr3:56264110:T:C	8.78672e-11
chr3:56265666:A:G	1.02024e-12
chr3:56267077:C:T	1.10223e-12
chr3:56272404:T:C	1.15563e-12
chr3:56277827:A:C	1.29935e-12
chr3:56282827:G:T	1.09467e-12
chr3:56289418:T:C	1.35509e-12
chr3:56291219:T:A	1.03019e-12
chr3:56294564:T:G	1.90115e-12
chr3:56295083:C:A	1.70944e-12
chr3:56295236:T:G	2.00799e-12
chr3:56296373:G:T	1.74782e-12
chr3:56297325:G:C	8.39091e-13
chr3:56297715:T:A	8.23463e-13
chr3:56298165:C:T	7.66433e-13
chr3:56298843:T:C	7.81209e-13
chr3:56299057:A:G	7.92258e-13
chr3:56299281:T:C	8.73499e-13
chr3:56301614:T:G	2.1285e-12
chr3:56301910:G:A	2.0868e-12
chr3:56302996:A:G	1.86553e-12
chr3:56304864:C:T	1.75408e-12
chr3:56307118:C:T	1.61672e-12
chr3:56307297:C:T	1.91275e-12
chr3:56307486:C:T	8.84519e-13
chr3:56307564:G:A	1.60421e-12
chr3:56309516:G:A	9.70311e-13
chr3:56310611:CT:C	1.47952e-12
chr3:56314678:G:A	1.84344e-12
chr3:56316797:A:G	1.74745e-12
chr3:56317715:A:G	1.72011e-12
chr3:56318519:A:G	2.45848e-12
chr3:56323825:T:C	1.42517e-12
chr3:56324824:A:G	8.30977e-13
chr3:56326566:A:G	2.14282e-12
chr3:56326656:G:A	1.50479e-12
chr3:56327324:C:A	2.39634e-12
chr3:56327408:T:C	8.02429e-13
chr3:56327449:T:G	2.18947e-12
chr3:56327670:C:A	1.45184e-12
chr3:56328182:A:C	1.50682e-12
chr3:56330480:A:G	1.20909e-12
chr3:56333330:C:G	1.38367e-12
chr3:56335519:C:G	2.19951e-12
chr3:56335835:A:G	5.58468e-13
chr3:56336162:A:G	5.97875e-13
chr3:56336732:A:G	2.19637e-12
chr3:56337155:C:T	2.22963e-12
chr3:56337437:A:T	2.30173e-12
chr3:56337635:C:G	2.13186e-12
chr3:56338603:CAAA:C	7.74925e-13
chr3:56339425:A:G	7.91278e-13
chr3:56339434:A:G	8.14207e-13
chr3:56341260:T:C	7.30356e-13
chr3:56342314:T:C	5.47183e-13
chr3:56343930:A:G	1.07255e-12
chr3:56343947:T:A	7.4687e-13
chr3:56346753:A:G	7.99341e-13
chr3:56346758:A:G	7.09315e-13
chr3:56347298:A:G	6.84816e-13
chr3:56348518:ATAC:A	7.70342e-13
chr3:56349828:G:A	6.81176e-13
chr3:56350555:T:G	8.41379e-13
chr3:56351310:A:G	6.34442e-13
chr3:56355864:TTC:T	1.08204e-12
chr3:56356737:C:G	9.72262e-13
chr3:56356964:C:T	1.10378e-12
chr3:56360280:T:C	4.38552e-13
chr3:56360443:A:T	7.23832e-11
chr3:56360809:G:A	4.43845e-13
chr3:56361332:T:C	4.06983e-13
chr3:56364286:G:A	6.76855e-13
chr3:56367536:C:T	6.9138e-13
chr3:56367835:G:A	7.24195e-13
chr3:56369755:C:T	6.3881e-13
chr3:56370420:G:A	7.67952e-13
chr3:56371141:G:A	6.68524e-13
chr3:56373677:G:A	6.38825e-13
chr3:56374171:A:G	9.93325e-13
chr3:56374230:G:A	2.19251e-10
chr3:56375020:A:G	5.65685e-13
chr3:56375106:T:C	6.58612e-11
chr3:56377063:G:T	1.60478e-12
chr3:56377304:C:T	8.84962e-13
chr3:56381811:G:C	6.55047e-13
chr3:56384128:T:A	6.86135e-13
chr3:56384178:C:T	1.25224e-12
chr3:56384945:T:C	5.81007e-13
chr3:56386990:G:A	8.75036e-13
chr3:56387556:T:C	7.46569e-13
chr3:56395391:T:C	7.64427e-13
chr3:56397960:T:C	8.76788e-13
chr3:56398132:T:G	1.38507e-12
chr3:56398207:T:C	9.65531e-13
chr3:56400716:C:T	6.84816e-11
chr3:56414338:C:G	3.59695e-13
chr3:56414978:G:A	4.5868e-13
chr3:56415083:C:T	8.19115e-13
chr3:56420410:T:C	6.47239e-13
chr3:56423677:A:G	1.06784e-11
chr3:56428099:A:G	7.19651e-13
chr3:56436903:C:T	1.11221e-12
chr3:56438519:A:C	1.31612e-12
chr3:56444405:C:T	5.54884e-13
chr3:56458692:C:G	4.92163e-13
chr3:56463633:A:G	5.63277e-13
chr3:56479768:T:C	5.09917e-13
chr3:56493240:T:C	5.62942e-11
chr3:56495862:C:A	1.10859e-13
chr3:56496681:A:G	1.35672e-10
chr3:56497465:A:C	3.92101e-13
chr3:56499792:C:G	4.13103e-10
chr3:56500385:A:G	1.68037e-10
chr3:56500406:A:G	1.29555e-10
chr3:56502559:A:G	1.33275e-13
chr3:56505049:G:T	8.56542e-14
chr3:56508347:T:C	7.05145e-10
chr3:56510521:C:T	7.4454e-14
chr3:56516197:C:T	1.01627e-13
chr3:56516973:C:T	4.32932e-09
chr3:56518230:T:A	8.767e-14
chr3:56518345:C:G	2.00743e-10
chr3:56519295:T:C	1.74298e-10
chr3:56522762:G:T	1.79448e-13
chr3:56524288:T:C	1.87609e-13
chr3:56526263:A:G	4.39591e-11
chr3:56527579:T:C	1.84517e-13
chr3:56528799:T:C	1.5969e-13
chr3:56531833:A:G	7.72517e-14
chr3:56532008:C:T	6.26499e-11
chr3:56532033:A:G	1.80877e-13
chr3:56532887:C:T	1.86189e-13
chr3:56533692:G:A	7.90308e-09
chr3:56534323:C:T	5.34485e-09
chr3:56534840:G:A	3.21367e-11
chr3:56536849:G:A	1.89179e-13
chr3:56537403:G:C	4.64327e-12
chr3:56538029:C:A	1.84942e-13
chr3:56540403:T:C	1.52738e-13
chr3:56541406:C:G	1.69568e-13
chr3:56542165:G:A	3.92113e-12
chr3:56543219:G:A	3.79915e-08
chr3:56543825:T:C	4.04294e-12
chr3:56544344:G:A	6.65964e-10
chr3:56544883:A:T	3.89599e-12
chr3:56545387:T:C	3.61272e-12
chr3:56545510:C:T	4.72881e-08
chr3:56545652:G:A	3.60887e-12
chr3:56547609:A:G	3.4955e-12
chr3:56548283:T:C	4.85095e-11
chr3:56549044:C:T	5.64372e-11
chr3:56550313:T:C	6.10236e-11
chr3:56551947:T:C	7.78368e-08
chr3:56552521:C:T	4.22171e-09
chr3:56554059:TTATC:T	4.32807e-13
chr3:56554170:A:G	4.44635e-13
chr3:56554346:A:C	3.63339e-12
chr3:56556041:A:G	4.19601e-13
chr3:56558206:A:G	8.91835e-08
chr3:56559077:G:C	7.79395e-11
chr3:56559142:G:A	4.52319e-11
chr3:56559515:C:A	5.42681e-13
chr3:56559652:T:C	8.15932e-13
chr3:56559865:T:C	7.62644e-13
chr3:56560360:C:T	2.00443e-13
chr3:56562733:G:T	4.24916e-12
chr3:56563665:G:C	3.85187e-12
chr3:56563926:C:T	5.1351e-13
chr3:56564516:G:A	7.8305e-11
chr3:56566503:G:A	4.88158e-13
chr3:56567087:T:C	1.71174e-13
chr3:56567714:A:G	6.39747e-13
chr3:56567766:C:T	4.82291e-09
chr3:56567791:C:T	4.93626e-09
chr3:56567911:T:C	7.94772e-13
chr3:56567980:A:G	4.8558e-13
chr3:56568060:C:T	7.50583e-13
chr3:56568380:T:C	7.63213e-13
chr3:56569176:T:C	1.78736e-13
chr3:56569205:TAAG:T	1.81821e-13
chr3:56569647:G:A	3.74947e-11
chr3:56571521:A:G	5.39164e-09
chr3:56571859:C:T	5.55175e-09
chr3:56573124:G:T	4.78985e-09
chr3:56574005:A:G	3.97973e-12
chr3:56574212:A:G	8.84799e-13
chr3:56576089:A:G	1.69747e-12
chr3:56577580:T:C	9.13762e-13
chr3:56577961:C:G	8.61903e-09
chr3:56578915:T:C	7.8837e-13
chr3:56579250:G:A	8.6681e-09
chr3:56579277:A:G	6.9469e-13
chr3:56580364:T:A	2.28036e-08
chr3:56580621:T:C	1.12751e-08
chr3:56582236:A:G	1.55493e-12
chr3:56582356:A:G	1.29403e-12
chr3:56582785:G:T	8.84866e-13
chr3:56583142:T:C	1.39519e-12
chr3:56583777:A:G	5.84484e-09
chr3:56585056:C:T	4.41385e-13
chr3:56585785:A:G	7.24142e-09
chr3:56586366:A:T	7.77177e-09
chr3:56587699:C:T	5.48919e-11
chr3:56589502:G:A	3.50666e-11
chr3:56592542:C:T	3.89888e-13
chr3:56593020:A:G	6.81471e-13
chr3:56595222:G:C	3.78048e-11
chr3:56595241:G:T	6.70359e-11
chr3:56595271:T:C	5.14612e-09
chr3:56595732:G:A	4.37999e-09
chr3:56596483:G:GATATTCAAACTACTGAATATGCAAGCTATTGA	4.85277e-09
chr3:56596625:A:C	6.2061e-13
chr3:56597207:G:T	5.62212e-11
chr3:56597245:T:C	4.32227e-13
chr3:56597587:C:A	8.39193e-09
chr3:56599374:A:G	3.31473e-11
chr3:56599672:A:G	1.47209e-13
chr3:56601258:G:C	1.57164e-13
chr3:56601285:G:A	5.90645e-13
chr3:56602896:A:G	6.14813e-09
chr3:56603201:GGTCT:G	6.53999e-09
chr3:56603744:C:T	6.24654e-11
chr3:56604041:T:C	7.09848e-09
chr3:56604160:C:T	4.76416e-11
chr3:56604570:A:C	3.68611e-11
chr3:56604613:C:G	1.94177e-13
chr3:56604845:A:G	6.09255e-13
chr3:56604906:T:C	4.17746e-13
chr3:56605430:C:G	6.81422e-13
chr3:56606316:T:A	6.45805e-09
chr3:56606349:C:T	4.8597e-09
chr3:56608149:G:C	6.84944e-11
chr3:56608823:C:T	7.77839e-11
chr3:56611678:G:C	6.45201e-13
chr3:56611838:G:A	6.96442e-11
chr3:56613906:A:G	7.65707e-11
chr3:56614264:G:A	6.83474e-11
chr3:56615254:C:T	3.735e-09
chr3:56615291:CTTTA:C	6.795e-09
chr3:56615731:T:C	5.30413e-13
chr3:56618451:T:C	3.9166e-13
chr3:56618452:T:A	3.94181e-13
chr3:56620113:C:T	9.48473e-11
chr3:56620294:T:C	7.0491e-13
chr3:56620675:T:C	2.17197e-13
chr3:56620806:C:G	6.70071e-11
chr3:56624064:A:G	4.86066e-09
chr3:56624286:G:A	8.2263e-13
chr3:56625210:C:T	2.25624e-13
chr3:56625812:T:C	9.3668e-11
chr3:56627881:AAAT:A	6.08863e-11
chr3:56629919:C:G	1.12256e-07
chr3:56630020:C:T	9.19715e-13
chr3:56630156:G:A	1.25863e-12
chr3:56630294:C:A	5.9226e-11
chr3:56631203:T:C	1.03393e-12
chr3:56631327:T:C	6.51188e-13
chr3:56631645:G:A	8.87725e-13
chr3:56632859:A:G	7.3734e-13
chr3:56634272:A:T	4.95635e-09
chr3:56634494:C:T	3.93865e-11
chr3:56634982:T:C	9.30524e-13
chr3:56635331:T:C	6.27337e-13
chr3:56636623:G:A	1.05385e-12
chr3:56636896:G:A	3.53422e-11
chr3:56639385:T:C	6.11694e-09
chr3:56640275:T:C	6.59894e-13
chr3:56641180:TTTGTAAC:T	9.33722e-13
chr3:56641237:G:A	5.02838e-09
chr3:56642764:G:A	3.91133e-11
chr3:56643154:C:T	7.71793e-13
chr3:56643179:G:A	7.0119e-09
chr3:56643850:A:G	6.26015e-13
chr3:56644180:G:C	3.8181e-13
chr3:56645527:T:C	5.61295e-09
chr3:56646020:C:T	4.48322e-11
chr3:56647378:G:A	1.0865e-12
chr3:56647625:A:G	1.08923e-12
chr3:56647903:A:G	5.33932e-09
chr3:56647921:G:A	7.01154e-11
chr3:56648386:G:A	1.04054e-12
chr3:56648813:A:C	4.89211e-09
chr3:56650217:A:T	2.20724e-13
chr3:56650620:C:T	9.90698e-13
chr3:56650737:C:T	9.05886e-13
chr3:56650950:G:A	8.42237e-13
chr3:56653609:C:T	4.34987e-11
chr3:56654386:G:A	6.10767e-09
chr3:56654997:C:T	9.48566e-13
chr3:56655686:T:G	9.85986e-13
chr3:56655954:T:C	9.63543e-13
chr3:56656971:T:C	1.02282e-12
chr3:56657760:C:T	9.72332e-13
chr3:56657903:T:C	1.01263e-12
chr3:56658614:A:G	9.47014e-13
chr3:56658630:G:A	5.62434e-09
chr3:56658879:G:A	7.75877e-11
chr3:56659928:G:A	8.73844e-13
chr3:56660636:C:A	5.34357e-07
chr3:56660849:A:G	1.4584e-06
chr3:56661896:G:A	8.22055e-13
chr3:56662135:A:AG	8.71382e-13
chr3:56663829:C:T	7.12298e-13
chr3:56664238:G:A	5.16351e-13
chr3:56664397:A:C	8.03998e-13
chr3:56664991:A:C	5.48623e-09
chr3:56665823:T:C	1.21154e-07
chr3:56666741:A:G	4.129e-11
chr3:56667027:T:C	5.10757e-09
chr3:56667781:G:A	8.30836e-13
chr3:56668208:C:T	8.32759e-13
chr3:56669718:A:C	3.93942e-07
chr3:56670274:T:C	5.72922e-13
chr3:56671303:C:T	3.59327e-11
chr3:56671366:A:G	6.48874e-09
chr3:56671478:T:A	5.55064e-09
chr3:56672301:T:G	4.95912e-13
chr3:56673884:TG:T	3.42196e-08
chr3:56674074:C:T	6.65473e-09
chr3:56674497:A:C	6.31276e-09
chr3:56674579:C:T	8.34927e-13
chr3:56675241:T:C	7.41506e-13
chr3:56675656:A:T	7.75698e-13
chr3:56675785:C:T	7.83571e-13
chr3:56679221:T:A	1.58995e-06
chr3:56679947:G:A	7.19092e-13
chr3:56680395:A:C	8.43101e-13
chr3:56680437:T:A	8.30316e-13
chr3:56684202:G:A	3.79108e-13
chr3:56684776:A:T	6.87327e-13
chr3:56684839:A:AT	9.06228e-07
chr3:56685474:AAAAC:A	6.17692e-13
chr3:56686367:G:C	6.18733e-13
chr3:56687189:A:G	5.73671e-13
chr3:56688491:T:C	5.53724e-07
chr3:56689097:G:A	6.33903e-13
chr3:56690947:A:G	8.22964e-07
chr3:56691279:C:T	1.31323e-06
chr3:56692277:G:A	4.874e-13
chr3:56692618:C:T	5.79326e-07
chr3:56693092:GACTGGAAGAAAA:G	4.89315e-07
chr3:56693712:TAAAC:T	4.57952e-13
chr3:56693752:A:G	4.14143e-13
chr3:56694360:C:T	3.53355e-13
chr3:56694783:C:T	8.25958e-13
chr3:56694926:C:T	3.41713e-07
chr3:56696556:A:C	4.2344e-13
chr3:56697082:G:A	1.20334e-06
chr3:56699042:T:C	1.12687e-06
chr3:56699769:C:T	7.37704e-07
chr3:56702914:G:T	3.72984e-05
chr3:56706249:G:A	3.22095e-13
chr3:56708380:G:T	6.67864e-12
chr3:56708446:G:A	1.16026e-09
chr3:56709998:G:A	8.86051e-12
chr3:56715058:A:G	8.07646e-12
chr3:56718675:G:A	4.47946e-10
chr3:56718726:TG:T	9.58514e-12
chr3:56719634:C:T	0.000651249
chr3:56722835:T:A	6.48927e-10
chr3:56725450:G:C	2.77225e-09
chr3:56726228:A:G	3.33144e-08
chr3:56726638:C:T	1.84494e-11
chr3:56726669:A:T	2.44014e-10
chr3:56729288:G:A	5.99967e-10
chr3:56732951:T:C	1.42513e-11
chr3:56734214:C:T	2.45118e-11
chr3:56734972:T:C	0.0011612
chr3:56735418:C:T	2.24668e-11
chr3:56735688:T:C	1.6215e-11
chr3:56735850:T:C	1.39067e-11
chr3:56737938:A:G	1.58116e-11
chr3:56737971:C:T	2.0014e-11
chr3:56738097:G:A	2.93323e-10
chr3:56742880:T:C	0.0017777
chr3:56743854:A:C	2.66815e-11
chr3:56744983:G:A	4.55443e-09
chr3:56745975:C:T	0.000639718
chr3:56748785:G:A	2.25662e-09
chr3:56749778:T:C	5.55501e-11
chr3:56752227:T:C	1.37718e-11
chr3:56753664:A:G	2.37128e-11
chr3:56757213:C:T	4.09222e-11
chr3:56759969:A:G	3.22932e-11
chr3:56761159:G:A	2.37478e-10
chr3:56762378:G:C	2.07702e-13
chr3:56763802:T:C	8.23469e-13
chr3:56764067:T:TAA	1.0218e-10
chr3:56764101:T:C	1.08173e-10
chr3:56764278:C:T	7.25661e-11
chr3:56764676:C:G	7.24722e-13
chr3:56764721:A:G	3.57778e-13
chr3:56765091:A:G	9.58593e-11
chr3:56769147:A:G	5.50998e-12
chr3:56770229:T:A	7.28073e-11
chr3:56774714:A:G	9.18081e-12
chr3:56774742:T:C	1.19834e-10
chr3:56775262:T:C	2.5078e-13
chr3:56778422:T:C	1.11133e-09
chr3:56778710:A:T	1.11637e-09
chr3:56779203:T:G	1.19307e-09
chr3:56780130:A:G	3.29332e-09
chr3:56782217:C:G	3.29746e-09
chr3:56782814:C:A	8.25362e-11
chr3:56785668:T:G	1.38539e-10
chr3:56786328:A:T	3.69094e-12
chr3:56787290:T:C	6.16223e-11
chr3:56787374:T:C	7.45618e-13
chr3:56788154:T:C	4.70888e-11
chr3:56792296:A:C	3.05509e-09
chr3:56792665:G:A	7.89587e-13
chr3:56793424:T:C	1.9271e-12
chr3:56794782:G:A	2.44625e-11
chr3:56794909:G:C	1.32262e-09
chr3:56797239:T:C	7.01825e-12
chr3:56797520:G:A	4.77413e-11
chr3:56799686:G:A	2.65929e-12
chr3:56799738:T:C	2.88832e-13
chr3:56800261:A:G	2.92715e-13
chr3:56802407:T:G	2.5884e-13
chr3:56802688:G:A	2.51395e-12
chr3:56803988:G:A	2.45398e-12
chr3:56805349:C:T	2.2855e-12
chr3:56805874:T:G	1.17758e-13
chr3:56806846:T:TTG	6.98025e-12
chr3:56810007:C:T	5.47276e-12
chr3:56812625:T:C	7.89666e-12
chr3:56812863:A:G	5.13401e-12
chr3:56813917:C:G	2.82293e-14
chr3:56814678:T:C	3.93496e-13
chr3:56814746:C:A	1.83951e-12
chr3:56814925:C:T	4.11709e-11
chr3:56814971:T:C	0.999972
chr3:56815027:A:C	1.25825e-10
chr3:56815677:C:T	3.25154e-05
chr3:56816160:A:G	4.95851e-06
chr3:56816788:C:T	7.57062e-11
chr3:56816984:G:C	1.05247e-13
chr3:56817359:G:A	2.60991e-05
chr3:56819874:G:A	2.35299e-10
chr3:56819894:G:T	1.0427e-10
chr3:56821597:G:A	1.10542e-13
chr3:56821652:T:C	4.60752e-12
chr3:56822511:T:C	1.74633e-12
chr3:56822572:C:T	2.47248e-10
chr3:56823405:T:C	2.27752e-06
chr3:56824001:A:C	9.68597e-13
chr3:56824302:T:C	3.06329e-11
chr3:56824658:A:G	1.63087e-05
chr3:56825269:T:C	1.79132e-06
chr3:56825307:A:C	2.03078e-10
chr3:56825396:T:C	4.49535e-05
chr3:56825533:AG:A	6.35281e-11
chr3:56825608:A:T	2.06311e-12
chr3:56825691:C:T	2.20976e-10
chr3:56825801:T:G	3.68973e-05
chr3:56826684:T:C	2.07557e-05
chr3:56826763:G:A	1.80813e-12
chr3:56826788:C:G	8.88752e-12
chr3:56826855:A:T	2.0409e-07
chr3:56827063:T:C	1.30923e-09
chr3:56827194:A:G	1.08781e-07
chr3:56828313:A:C	6.59431e-08
chr3:56828362:T:C	0.000237414
chr3:56828976:G:A	1.07744e-13
chr3:56829375:C:T	4.78486e-10
chr3:56829943:C:T	1.65904e-06
chr3:56830088:G:T	5.09487e-05
chr3:56830455:TGGA:T	9.253e-11
chr3:56831053:T:A	5.11207e-11
chr3:56831417:T:C	2.00381e-05
chr3:56831594:G:A	1.47407e-10
chr3:56831673:C:T	2.57576e-10
chr3:56831724:C:T	6.20419e-12
chr3:56831748:A:G	0.0028032
chr3:56831769:C:A	1.09969e-13
chr3:56832058:G:C	3.94209e-13
chr3:56832518:AC:A	7.05746e-13
chr3:56832977:A:C	6.17129e-13
chr3:56833313:T:C	4.70127e-13
chr3:56833418:T:C	0.01972
chr3:56833737:G:T	1.3785e-13
chr3:56834678:C:T	4.62156e-13
chr3:56835419:A:G	5.47475e-13
chr3:56835571:C:T	5.30349e-13
chr3:56836506:A:G	8.32082e-13
chr3:56836618:C:CA	5.8352e-13
chr3:56837002:T:C	1.24896e-13
chr3:56837038:C:T	6.11441e-11
chr3:56837206:C:A	1.33385e-13
chr3:56837284:G:A	1.49688e-13
chr3:56837404:A:G	3.80298e-11
chr3:56837601:T:C	0.014879
chr3:56840005:G:A	3.9193e-12
chr3:56840180:T:G	3.61239e-13
chr3:56840348:C:T	1.43163e-13
chr3:56841543:G:A	1.39543e-13
chr3:56842140:C:G	1.40209e-13
chr3:56842608:T:C	1.70818e-11
chr3:56843083:C:A	9.13529e-10
chr3:56843098:G:A	7.60574e-13
chr3:56843760:C:T	1.43453e-12
chr3:56843892:T:C	0.502287
chr3:56844480:G:C	1.62119e-13
chr3:56844777:C:T	3.67735e-13
chr3:56844919:T:C	0.455344
chr3:56844961:TTA:T	3.42443e-13
chr3:56848035:T:C	2.56952e-13
chr3:56848949:G:A	6.1986e-14
chr3:56848958:C:T	5.04042e-11
chr3:56849462:T:C	6.98433e-14
chr3:56850056:A:G	3.75338e-11
chr3:56854140:A:G	9.98478e-08
chr3:56855033:C:T	9.25082e-13
chr3:56855397:G:C	9.32263e-07
chr3:56855514:C:G	1.35482e-13
chr3:56857418:T:C	2.89764e-09
chr3:56858898:G:T	4.36739e-07
chr3:56859097:A:G	1.11978e-06
chr3:56859298:C:T	4.43294e-09
chr3:56860354:T:C	7.10145e-07
chr3:56860557:C:T	5.12092e-13
chr3:56861204:G:C	2.74749e-13
chr3:56861672:G:A	4.57591e-07
chr3:56862732:T:C	4.4743e-13
chr3:56863335:T:C	4.71806e-07
chr3:56863343:AG:A	9.7492e-14
chr3:56863547:G:A	1.33091e-13
chr3:56865914:A:T	2.28772e-07
chr3:56867022:T:C	4.94777e-06
chr3:56867133:G:A	7.61115e-12
chr3:56867659:C:G	1.93995e-13
chr3:56868024:G:T	5.06547e-14
chr3:56868655:G:A	9.13146e-12
chr3:56868720:T:G	5.25333e-12
chr3:56870914:A:C	1.78417e-12
chr3:56872028:C:G	1.94695e-11
chr3:56872368:T:C	2.87434e-11
chr3:56872608:C:T	3.49567e-11
chr3:56872989:T:A	1.668e-11
chr3:56876063:G:A	1.58223e-11
chr3:56876710:T:C	2.58916e-11
chr3:56879296:G:A	1.25183e-13
chr3:56879337:A:C	1.77752e-13
chr3:56880026:G:C	3.11533e-05
chr3:56880126:T:C	2.37585e-09
chr3:56881691:T:C	1.04492e-11
chr3:56884937:G:A	1.50891e-06
chr3:56885407:C:T	2.91715e-05
chr3:56885482:C:A	9.97626e-11
chr3:56885784:C:T	5.84484e-11
chr3:56886606:C:T	4.13183e-13
chr3:56886881:G:A	2.38337e-06
chr3:56890333:C:A	4.21169e-13
chr3:56890600:C:T	3.66373e-13
chr3:56890683:G:A	1.18509e-10
chr3:56890832:G:A	3.67643e-13
chr3:56891207:G:A	4.2125e-07
chr3:56891856:G:A	1.93849e-13
chr3:56893536:T:G	2.64212e-06
chr3:56893581:G:A	2.04076e-06
chr3:56894438:C:A	2.25528e-06
chr3:56895038:C:T	7.45229e-09
chr3:56895471:TA:T	1.33215e-05
chr3:56896076:C:T	4.14475e-13
chr3:56897113:C:T	5.41871e-14
chr3:56898339:A:T	9.31849e-05
chr3:56900701:G:A	2.30488e-09
chr3:56901196:G:A	2.83815e-13
chr3:56901353:C:A	8.10915e-08
chr3:56906791:C:T	4.1234e-11
chr3:56907084:T:C	5.33855e-09
chr3:56907475:T:G	2.73691e-13
chr3:56907558:A:C	4.12266e-11
chr3:56907947:C:T	3.52484e-06
chr3:56908042:T:G	3.98516e-10
chr3:56908383:A:G	2.24393e-11
chr3:56910464:A:G	2.38628e-11
chr3:56910970:G:A	2.87066e-11
chr3:56912667:C:T	4.4078e-13
chr3:56913884:C:T	1.91586e-06
chr3:56915073:A:C	4.5425e-06
chr3:56915788:A:G	1.75529e-11
chr3:56916027:G:A	9.55965e-06
chr3:56916824:G:A	3.85405e-09
chr3:56919146:A:C	3.58749e-06
chr3:56919596:C:T	1.68003e-06
chr3:56919693:A:T	1.73987e-11
chr3:56919710:T:C	5.51683e-06
chr3:56920493:G:A	6.83117e-12
chr3:56920867:G:A	1.14318e-11
chr3:56965940:G:A	1.17305e-12
chr3:56983752:A:G	2.25014e-12
chr3:57014582:T:G	1.44758e-12
chr3:57033442:A:G	1.4694e-12
chr3:57038883:C:T	8.11761e-13
chr3:57291232:T:TA	1.65289e-12
chr3:57297199:G:A	2.37363e-12
chr3:57307150:G:A	9.97797e-13
chr3:57307159:C:T	1.09495e-12
chr3:57307581:A:T	3.74135e-13
chr3:57313850:C:T	7.06191e-13
