## Supplementary material for "Characterization of shared and ancestry-specific signals driving complex traits using multi-ancestry fine-mapping": mscaviar_results_study1_post.txt

SNP_ID	Prob_in_pCausalSet
chr3:55698566:T:C	2.31299e-12
chr3:55900797:A:G	6.7964e-12
chr3:55901333:G:T	5.44626e-12
chr3:55906155:T:C	5.29241e-12
chr3:55909390:A:C	3.12e-13
chr3:55910264:C:T	5.13166e-13
chr3:55914032:T:A	1.96675e-13
chr3:55915457:G:C	3.51603e-13
chr3:55917829:C:T	3.71337e-13
chr3:55921562:T:C	3.70558e-13
chr3:55922047:C:T	4.49894e-13
chr3:55925694:A:C	2.39935e-13
chr3:55935026:A:T	3.08742e-13
chr3:55943521:CT:C	5.80029e-13
chr3:55943526:G:A	5.44612e-13
chr3:55945482:G:A	5.54973e-13
chr3:55947274:C:T	7.23913e-13
chr3:55952031:C:T	1.18946e-10
chr3:55952855:A:C	1.49224e-12
chr3:55956948:G:GCTA	2.32005e-10
chr3:55959515:A:G	5.55228e-10
chr3:55960877:G:A	4.66905e-13
chr3:55961707:TA:T	5.50654e-11
chr3:55962257:T:C	7.48434e-11
chr3:55963490:A:G	5.81681e-13
chr3:55965325:A:G	1.11172e-10
chr3:55966884:C:T	5.46925e-13
chr3:55967635:T:C	5.63611e-13
chr3:55970739:C:T	3.5364e-13
chr3:55971331:T:C	7.03399e-13
chr3:55971627:A:G	7.48707e-13
chr3:55971763:T:C	1.39788e-12
chr3:55973337:C:T	9.1452e-13
chr3:55975139:C:T	9.82027e-13
chr3:55976929:A:G	3.62468e-13
chr3:55981486:C:T	3.09377e-12
chr3:55981642:A:G	5.24943e-10
chr3:55982729:A:G	3.89218e-11
chr3:55982834:T:G	7.62554e-13
chr3:55983091:C:T	1.51573e-12
chr3:55983570:T:C	2.83724e-11
chr3:55985777:T:C	1.55965e-12
chr3:55985877:C:A	1.19592e-12
chr3:55986131:G:A	3.02523e-11
chr3:55989535:G:A	1.13815e-11
chr3:55989597:G:A	4.73058e-12
chr3:55992849:C:T	5.16907e-13
chr3:55993277:G:A	3.42975e-11
chr3:55993499:T:C	3.41608e-11
chr3:55994074:A:G	2.09672e-12
chr3:55994107:C:T	5.72814e-13
chr3:55994765:T:C	1.90718e-12
chr3:55994821:A:G	2.10392e-12
chr3:55995676:A:T	1.17176e-12
chr3:55997293:T:TC	6.16935e-13
chr3:55997325:A:G	1.66947e-12
chr3:55998054:C:T	1.76221e-12
chr3:55999019:G:A	2.12339e-12
chr3:55999253:T:C	1.56474e-12
chr3:56000874:C:T	1.1922e-12
chr3:56001857:C:T	1.44399e-12
chr3:56008200:T:C	2.26575e-12
chr3:56017751:G:A	1.36443e-12
chr3:56019873:G:A	1.73431e-12
chr3:56020049:T:C	4.96435e-12
chr3:56020706:C:T	1.27945e-12
chr3:56022430:A:C	1.02776e-12
chr3:56025623:T:C	5.13941e-13
chr3:56027462:T:C	5.36397e-13
chr3:56032537:C:T	9.54058e-13
chr3:56036730:A:C	9.16733e-13
chr3:56037486:T:A	8.87686e-13
chr3:56038306:C:T	2.54442e-12
chr3:56041981:GA:G	7.05575e-13
chr3:56046314:A:G	8.07144e-13
chr3:56052396:G:A	2.03369e-12
chr3:56053729:CAT:C	8.17499e-12
chr3:56056359:G:A	5.10509e-12
chr3:56058870:C:A	9.62827e-13
chr3:56059152:G:A	6.65989e-12
chr3:56061804:T:C	3.80481e-12
chr3:56063229:T:C	4.86371e-12
chr3:56063861:T:C	2.64353e-12
chr3:56068781:G:C	2.23458e-12
chr3:56070936:A:G	1.84381e-12
chr3:56071321:A:G	6.02912e-13
chr3:56081802:A:T	1.19691e-12
chr3:56091795:T:C	2.3642e-12
chr3:56093501:A:G	1.91294e-12
chr3:56098060:G:A	3.82156e-11
chr3:56104276:T:C	1.34343e-12
chr3:56106626:C:T	2.25703e-12
chr3:56115464:A:G	1.79107e-12
chr3:56146859:C:T	8.87573e-13
chr3:56149772:G:A	4.27039e-12
chr3:56159876:A:T	4.89986e-12
chr3:56161335:T:C	5.75321e-12
chr3:56161907:C:T	2.26764e-13
chr3:56165222:G:C	1.92215e-13
chr3:56172980:A:T	3.81765e-12
chr3:56173781:C:G	3.55075e-12
chr3:56174889:A:G	4.24825e-12
chr3:56180251:C:A	9.62303e-12
chr3:56181446:T:C	5.27076e-12
chr3:56183143:T:C	1.30913e-11
chr3:56184488:C:T	4.11023e-13
chr3:56191301:C:G	1.85843e-13
chr3:56192013:G:A	2.53421e-13
chr3:56197490:C:T	1.04329e-11
chr3:56199152:A:T	1.61037e-11
chr3:56201742:G:A	1.68683e-11
chr3:56206089:T:C	8.82796e-12
chr3:56206396:A:G	9.45018e-12
chr3:56206798:G:A	1.50275e-11
chr3:56208148:T:C	7.8029e-12
chr3:56211386:T:C	3.45506e-13
chr3:56215227:C:T	6.27152e-12
chr3:56221159:G:T	1.17785e-11
chr3:56221160:A:T	9.8089e-12
chr3:56221161:A:C	1.10185e-11
chr3:56224660:C:T	1.04558e-11
chr3:56225144:T:G	6.36235e-12
chr3:56226295:G:A	2.80311e-11
chr3:56226461:G:A	1.46878e-11
chr3:56226813:G:A	1.46306e-11
chr3:56227337:G:A	3.69159e-11
chr3:56228189:C:T	2.40946e-11
chr3:56229506:G:T	6.30442e-12
chr3:56230701:T:C	1.71729e-11
chr3:56230801:A:G	1.36567e-11
chr3:56231876:AT:A	1.81e-11
chr3:56232072:T:G	2.5345e-11
chr3:56232775:A:G	2.31574e-11
chr3:56233781:C:T	1.27773e-11
chr3:56234716:T:C	7.24426e-13
chr3:56235248:A:G	5.55356e-13
chr3:56236310:T:C	8.75766e-13
chr3:56237822:A:C	6.72071e-13
chr3:56239724:C:T	8.72011e-13
chr3:56241213:C:T	4.395e-13
chr3:56243156:T:C	6.87083e-12
chr3:56243988:C:T	6.13346e-13
chr3:56244565:C:T	1.08916e-11
chr3:56245636:T:C	1.11094e-11
chr3:56245751:T:C	8.84545e-12
chr3:56245900:A:C	6.93409e-13
chr3:56246288:C:T	5.79185e-13
chr3:56247324:AAT:A	5.44427e-13
chr3:56250454:T:A	2.37932e-13
chr3:56250519:C:T	3.03221e-13
chr3:56255872:G:C	2.76996e-13
chr3:56256987:C:G	2.30645e-13
chr3:56264110:T:C	2.22782e-11
chr3:56265666:A:G	2.58276e-13
chr3:56267077:C:T	2.75857e-13
chr3:56272404:T:C	3.95865e-13
chr3:56277827:A:C	3.04192e-13
chr3:56282827:G:T	3.46883e-13
chr3:56289418:T:C	3.44551e-13
chr3:56291219:T:A	3.11089e-13
chr3:56294564:T:G	4.12487e-13
chr3:56295083:C:A	3.71765e-13
chr3:56295236:T:G	4.35228e-13
chr3:56297325:G:C	2.73196e-13
chr3:56297715:T:A	2.72503e-13
chr3:56298165:C:T	2.55874e-13
chr3:56298843:T:C	2.71943e-13
chr3:56299057:A:G	2.783e-13
chr3:56299281:T:C	2.53552e-13
chr3:56301614:T:G	6.01516e-13
chr3:56301910:G:A	4.75131e-13
chr3:56302996:A:G	4.1067e-13
chr3:56304864:C:T	5.19524e-13
chr3:56307118:C:T	3.53892e-13
chr3:56307297:C:T	5.71447e-13
chr3:56307486:C:T	2.30493e-13
chr3:56307564:G:A	3.53124e-13
chr3:56309516:G:A	2.68305e-13
chr3:56310611:CT:C	4.29976e-13
chr3:56314678:G:A	3.89162e-13
chr3:56316797:A:G	3.66495e-13
chr3:56317715:A:G	3.65116e-13
chr3:56318519:A:G	5.11355e-13
chr3:56323825:T:C	3.07694e-13
chr3:56324824:A:G	3.6486e-13
chr3:56326566:A:G	5.54889e-13
chr3:56326656:G:A	3.21026e-13
chr3:56327324:C:A	5.01226e-13
chr3:56327408:T:C	2.89559e-13
chr3:56327449:T:G	5.64862e-13
chr3:56327670:C:A	3.0936e-13
chr3:56328182:A:C	3.21201e-13
chr3:56330480:A:G	4.1284e-13
chr3:56333330:C:G	2.95753e-13
chr3:56335519:C:G	5.77081e-13
chr3:56335835:A:G	1.36454e-13
chr3:56336162:A:G	1.4402e-13
chr3:56336732:A:G	5.88661e-13
chr3:56337155:C:T	5.79057e-13
chr3:56337437:A:T	6.0496e-13
chr3:56337635:C:G	5.54586e-13
chr3:56338603:CAAA:C	3.17851e-13
chr3:56339425:A:G	3.14653e-13
chr3:56339434:A:G	3.22089e-13
chr3:56341260:T:C	2.76051e-13
chr3:56342314:T:C	1.35886e-13
chr3:56343930:A:G	3.58169e-13
chr3:56346753:A:G	3.34454e-13
chr3:56346758:A:G	1.6544e-13
chr3:56347298:A:G	1.62794e-13
chr3:56348518:ATAC:A	1.77812e-13
chr3:56349828:G:A	1.60619e-13
chr3:56350555:T:G	2.91952e-13
chr3:56351310:A:G	1.51336e-13
chr3:56355864:TTC:T	2.44041e-13
chr3:56356737:C:G	2.23285e-13
chr3:56356964:C:T	2.42184e-13
chr3:56360280:T:C	1.14172e-13
chr3:56360443:A:T	1.39662e-11
chr3:56360809:G:A	1.22146e-13
chr3:56361332:T:C	1.07731e-13
chr3:56364286:G:A	1.62952e-13
chr3:56367536:C:T	1.68061e-13
chr3:56367835:G:A	1.73658e-13
chr3:56369755:C:T	2.09736e-13
chr3:56370420:G:A	2.5027e-13
chr3:56371141:G:A	1.65092e-13
chr3:56373677:G:A	1.55935e-13
chr3:56374171:A:G	2.32997e-13
chr3:56374230:G:A	4.39697e-11
chr3:56375020:A:G	1.42483e-13
chr3:56375106:T:C	1.4398e-11
chr3:56377304:C:T	3.09412e-13
chr3:56381811:G:C	1.60329e-13
chr3:56384128:T:A	1.64898e-13
chr3:56384178:C:T	2.69959e-13
chr3:56384945:T:C	1.4173e-13
chr3:56386990:G:A	2.12293e-13
chr3:56387556:T:C	1.74105e-13
chr3:56395391:T:C	1.76952e-13
chr3:56397960:T:C	2.06057e-13
chr3:56398132:T:G	2.95822e-13
chr3:56398207:T:C	2.78995e-13
chr3:56400716:C:T	1.39837e-11
chr3:56414338:C:G	1.00684e-13
chr3:56414978:G:A	1.19809e-13
chr3:56420410:T:C	1.54629e-13
chr3:56423677:A:G	2.10837e-12
chr3:56428099:A:G	1.71906e-13
chr3:56444405:C:T	1.75476e-13
chr3:56458692:C:G	1.34438e-13
chr3:56463633:A:G	1.48607e-13
chr3:56475224:C:G	8.35907e-12
chr3:56479768:T:C	1.36236e-13
chr3:56493240:T:C	1.46005e-11
chr3:56495862:C:A	5.08991e-14
chr3:56496681:A:G	6.29915e-11
chr3:56499792:C:G	8.44005e-11
chr3:56500385:A:G	8.18612e-11
chr3:56500406:A:G	5.87164e-11
chr3:56502559:A:G	5.96089e-14
chr3:56505049:G:T	4.67131e-14
chr3:56508347:T:C	5.98405e-10
chr3:56510521:C:T	4.46259e-14
chr3:56516197:C:T	4.95032e-14
chr3:56516973:C:T	8.99568e-10
chr3:56518230:T:A	4.73014e-14
chr3:56518345:C:G	9.30595e-11
chr3:56519295:T:C	1.25507e-10
chr3:56522762:G:T	1.79409e-13
chr3:56524288:T:C	1.8808e-13
chr3:56526263:A:G	1.20939e-11
chr3:56527579:T:C	1.93212e-13
chr3:56528799:T:C	1.68897e-13
chr3:56531833:A:G	4.43358e-14
chr3:56532008:C:T	2.63165e-11
chr3:56532887:C:T	6.61845e-14
chr3:56534840:G:A	8.42969e-12
chr3:56536849:G:A	6.59378e-14
chr3:56537403:G:C	9.20052e-13
chr3:56538029:C:A	7.14034e-14
chr3:56540403:T:C	6.05634e-14
chr3:56541406:C:G	6.52802e-14
chr3:56542165:G:A	8.33556e-13
chr3:56543219:G:A	1.75751e-08
chr3:56543825:T:C	8.4026e-13
chr3:56544344:G:A	4.61101e-10
chr3:56544883:A:T	9.56502e-13
chr3:56545387:T:C	8.67566e-13
chr3:56545510:C:T	2.48968e-08
chr3:56545652:G:A	7.7452e-13
chr3:56547609:A:G	7.47412e-13
chr3:56548283:T:C	1.47337e-11
chr3:56549044:C:T	1.3899e-11
chr3:56550313:T:C	3.11708e-11
chr3:56551947:T:C	3.89731e-08
chr3:56552521:C:T	8.18985e-10
chr3:56554059:TTATC:T	1.54691e-13
chr3:56554170:A:G	1.58557e-13
chr3:56554346:A:C	9.41151e-13
chr3:56556041:A:G	1.43402e-13
chr3:56559077:G:C	4.08453e-11
chr3:56559142:G:A	1.86744e-11
chr3:56559515:C:A	1.82848e-13
chr3:56559652:T:C	2.29287e-13
chr3:56559865:T:C	2.20981e-13
chr3:56560360:C:T	6.79833e-14
chr3:56562733:G:T	9.17766e-13
chr3:56563665:G:C	8.02241e-13
chr3:56563926:C:T	1.76672e-13
chr3:56564516:G:A	4.11469e-11
chr3:56566503:G:A	1.71625e-13
chr3:56567087:T:C	6.55264e-14
chr3:56567714:A:G	1.8383e-13
chr3:56567766:C:T	9.62516e-10
chr3:56567791:C:T	9.6862e-10
chr3:56567911:T:C	2.08282e-13
chr3:56567980:A:G	1.71638e-13
chr3:56568060:C:T	1.99856e-13
chr3:56568380:T:C	2.02767e-13
chr3:56569176:T:C	6.51078e-14
chr3:56569205:TAAG:T	6.70602e-14
chr3:56569647:G:A	1.59004e-11
chr3:56571521:A:G	1.061e-09
chr3:56571859:C:T	1.09997e-09
chr3:56573124:G:T	9.48435e-10
chr3:56574005:A:G	8.15441e-13
chr3:56574212:A:G	3.02697e-13
chr3:56576089:A:G	4.26186e-13
chr3:56577580:T:C	3.13762e-13
chr3:56577961:C:G	1.68267e-09
chr3:56579250:G:A	1.69234e-09
chr3:56579277:A:G	2.27527e-13
chr3:56580364:T:A	4.63523e-09
chr3:56580621:T:C	2.25569e-09
chr3:56582236:A:G	3.88872e-13
chr3:56582356:A:G	3.36312e-13
chr3:56582785:G:T	3.06829e-13
chr3:56583142:T:C	3.49801e-13
chr3:56583777:A:G	1.15737e-09
chr3:56585785:A:G	1.45469e-09
chr3:56586366:A:T	1.5234e-09
chr3:56587699:C:T	2.80464e-11
chr3:56589502:G:A	1.41101e-11
chr3:56592542:C:T	1.67522e-13
chr3:56593020:A:G	1.87596e-13
chr3:56595222:G:C	1.55697e-11
chr3:56595241:G:T	3.58017e-11
chr3:56595271:T:C	1.01823e-09
chr3:56595732:G:A	8.5959e-10
chr3:56596483:G:GATATTCAAACTACTGAATATGCAAGCTATTGA	1.08036e-09
chr3:56596625:A:C	1.70415e-13
chr3:56597207:G:T	2.30714e-11
chr3:56597245:T:C	1.49132e-13
chr3:56597587:C:A	1.72747e-09
chr3:56599374:A:G	1.12132e-11
chr3:56601258:G:C	8.83046e-14
chr3:56601285:G:A	1.44748e-13
chr3:56602896:A:G	1.20209e-09
chr3:56603201:GGTCT:G	1.30531e-09
chr3:56603744:C:T	2.61886e-11
chr3:56604041:T:C	1.45493e-09
chr3:56604160:C:T	1.41111e-11
chr3:56604570:A:C	1.15259e-11
chr3:56604613:C:G	7.43946e-14
chr3:56604845:A:G	1.46355e-13
chr3:56604906:T:C	1.41754e-13
chr3:56605430:C:G	1.87272e-13
chr3:56606316:T:A	1.31878e-09
chr3:56606349:C:T	1.00409e-09
chr3:56608149:G:C	3.55356e-11
chr3:56608823:C:T	4.11488e-11
chr3:56611678:G:C	1.56615e-13
chr3:56611838:G:A	3.6278e-11
chr3:56613906:A:G	3.94443e-11
chr3:56614264:G:A	3.6354e-11
chr3:56615254:C:T	1.39861e-09
chr3:56615291:CTTTA:C	1.29755e-09
chr3:56615731:T:C	1.48701e-13
chr3:56618451:T:C	1.09299e-13
chr3:56618452:T:A	1.09756e-13
chr3:56620113:C:T	4.65474e-11
chr3:56620294:T:C	1.83366e-13
chr3:56620675:T:C	7.58962e-14
chr3:56620806:C:G	3.17685e-11
chr3:56624064:A:G	9.48316e-10
chr3:56624286:G:A	2.09674e-13
chr3:56625210:C:T	7.78221e-14
chr3:56625812:T:C	4.18679e-11
chr3:56627881:AAAT:A	2.15871e-11
chr3:56630020:C:T	2.30259e-13
chr3:56630156:G:A	4.55432e-13
chr3:56630294:C:A	2.20317e-11
chr3:56631203:T:C	3.91889e-13
chr3:56631327:T:C	1.53884e-13
chr3:56631645:G:A	3.42973e-13
chr3:56632859:A:G	1.70442e-13
chr3:56634272:A:T	9.80489e-10
chr3:56634494:C:T	1.41706e-11
chr3:56634982:T:C	3.53061e-13
chr3:56635331:T:C	1.4935e-13
chr3:56636623:G:A	3.97374e-13
chr3:56636896:G:A	1.30441e-11
chr3:56639385:T:C	1.20622e-09
chr3:56640275:T:C	2.06456e-13
chr3:56641180:TTTGTAAC:T	3.6477e-13
chr3:56641237:G:A	1.02085e-09
chr3:56642764:G:A	1.42074e-11
chr3:56643154:C:T	1.94983e-13
chr3:56643179:G:A	1.39757e-09
chr3:56643850:A:G	1.9756e-13
chr3:56645527:T:C	1.11533e-09
chr3:56646020:C:T	1.6813e-11
chr3:56647378:G:A	4.03175e-13
chr3:56647625:A:G	4.05175e-13
chr3:56647903:A:G	1.05389e-09
chr3:56647921:G:A	3.46187e-11
chr3:56648386:G:A	3.88163e-13
chr3:56648813:A:C	9.6566e-10
chr3:56650620:C:T	3.66037e-13
chr3:56650737:C:T	2.26406e-13
chr3:56650950:G:A	2.15193e-13
chr3:56653609:C:T	1.64636e-11
chr3:56654386:G:A	1.20199e-09
chr3:56654997:C:T	3.63755e-13
chr3:56655686:T:G	3.75844e-13
chr3:56655954:T:C	3.6903e-13
chr3:56656971:T:C	4.01647e-13
chr3:56657760:C:T	3.69179e-13
chr3:56657903:T:C	3.81656e-13
chr3:56658614:A:G	3.5693e-13
chr3:56658630:G:A	1.11033e-09
chr3:56658879:G:A	3.69615e-11
chr3:56659928:G:A	2.20611e-13
chr3:56660636:C:A	2.14666e-07
chr3:56660849:A:G	7.65092e-07
chr3:56661896:G:A	2.35294e-13
chr3:56662135:A:AG	2.19906e-13
chr3:56663829:C:T	2.82415e-13
chr3:56664238:G:A	1.28251e-13
chr3:56664397:A:C	3.10428e-13
chr3:56664991:A:C	1.08317e-09
chr3:56666741:A:G	1.58403e-11
chr3:56667027:T:C	1.00831e-09
chr3:56667781:G:A	3.24871e-13
chr3:56668208:C:T	3.24931e-13
chr3:56669718:A:C	1.68407e-07
chr3:56670274:T:C	1.60467e-13
chr3:56671303:C:T	1.35478e-11
chr3:56671366:A:G	1.28946e-09
chr3:56671478:T:A	1.10332e-09
chr3:56672301:T:G	1.65662e-13
chr3:56674074:C:T	1.32155e-09
chr3:56674497:A:C	1.25362e-09
chr3:56674579:C:T	3.26869e-13
chr3:56675241:T:C	2.93954e-13
chr3:56675656:A:T	3.02491e-13
chr3:56675785:C:T	3.13509e-13
chr3:56679221:T:A	1.26346e-06
chr3:56679947:G:A	1.88467e-13
chr3:56680395:A:C	3.26736e-13
chr3:56680437:T:A	3.23356e-13
chr3:56684202:G:A	1.15266e-13
chr3:56684776:A:T	2.78606e-13
chr3:56684839:A:AT	6.16122e-07
chr3:56685474:AAAAC:A	2.5141e-13
chr3:56686367:G:C	2.49709e-13
chr3:56687189:A:G	2.37795e-13
chr3:56688491:T:C	2.29974e-07
chr3:56689097:G:A	1.71214e-13
chr3:56690947:A:G	5.63358e-07
chr3:56691279:C:T	8.9644e-07
chr3:56692277:G:A	1.39988e-13
chr3:56692618:C:T	5.17224e-07
chr3:56693092:GACTGGAAGAAAA:G	4.35802e-07
chr3:56693712:TAAAC:T	2.63114e-13
chr3:56693752:A:G	1.11147e-13
chr3:56694360:C:T	1.63066e-13
chr3:56694783:C:T	8.85021e-13
chr3:56694926:C:T	1.57706e-07
chr3:56696556:A:C	1.88002e-13
chr3:56697082:G:A	1.07223e-06
chr3:56699042:T:C	9.82327e-07
chr3:56699769:C:T	2.90702e-07
chr3:56702914:G:T	2.42356e-05
chr3:56708380:G:T	2.45873e-12
chr3:56708446:G:A	6.62676e-10
chr3:56709998:G:A	3.76015e-12
chr3:56715058:A:G	1.58697e-12
chr3:56718675:G:A	8.7516e-11
chr3:56718726:TG:T	1.86953e-12
chr3:56719634:C:T	0.000312839
chr3:56722835:T:A	1.28486e-10
chr3:56726228:A:G	1.53575e-08
chr3:56726638:C:T	3.55334e-12
chr3:56726669:A:T	5.19535e-11
chr3:56729288:G:A	1.21496e-10
chr3:56732951:T:C	8.94327e-12
chr3:56734214:C:T	1.46102e-11
chr3:56734972:T:C	0.000667658
chr3:56735418:C:T	1.08238e-11
chr3:56735688:T:C	7.97615e-12
chr3:56735850:T:C	7.00494e-12
chr3:56737938:A:G	6.87333e-12
chr3:56737971:C:T	1.11877e-11
chr3:56738097:G:A	1.63089e-10
chr3:56742880:T:C	0.000596509
chr3:56743854:A:C	8.93049e-12
chr3:56744983:G:A	1.5008e-09
chr3:56745975:C:T	0.000146417
chr3:56748785:G:A	6.65904e-10
chr3:56749778:T:C	1.07931e-11
chr3:56752227:T:C	5.84542e-12
chr3:56753664:A:G	4.75669e-12
chr3:56757213:C:T	1.03332e-11
chr3:56759969:A:G	7.08632e-12
chr3:56761159:G:A	5.40944e-11
chr3:56763802:T:C	1.95238e-13
chr3:56764067:T:TAA	2.05058e-11
chr3:56764101:T:C	2.17e-11
chr3:56764278:C:T	1.45613e-11
chr3:56764676:C:G	1.77893e-13
chr3:56764721:A:G	1.27611e-13
chr3:56765091:A:G	1.92356e-11
chr3:56769147:A:G	1.08582e-12
chr3:56770229:T:A	1.43649e-11
chr3:56774714:A:G	1.78648e-12
chr3:56774742:T:C	2.40957e-11
chr3:56778422:T:C	2.1869e-10
chr3:56778710:A:T	2.21782e-10
chr3:56779203:T:G	2.28722e-10
chr3:56780130:A:G	6.76126e-10
chr3:56782217:C:G	6.97161e-10
chr3:56782814:C:A	1.66042e-11
chr3:56785668:T:G	2.65736e-11
chr3:56786328:A:T	7.8535e-13
chr3:56787290:T:C	1.19488e-11
chr3:56787374:T:C	1.73447e-13
chr3:56788154:T:C	9.03402e-12
chr3:56792296:A:C	6.03033e-10
chr3:56792665:G:A	1.87722e-13
chr3:56793424:T:C	5.94894e-13
chr3:56794782:G:A	4.84512e-12
chr3:56794909:G:C	2.61023e-10
chr3:56797239:T:C	1.48426e-12
chr3:56797520:G:A	2.87925e-11
chr3:56799686:G:A	5.39129e-13
chr3:56799738:T:C	8.99597e-13
chr3:56800261:A:G	1.05731e-12
chr3:56802407:T:G	1.00993e-12
chr3:56802688:G:A	5.65266e-13
chr3:56803988:G:A	5.46619e-13
chr3:56805349:C:T	5.18637e-13
chr3:56805874:T:G	1.01023e-12
chr3:56806846:T:TTG	2.8969e-12
chr3:56810007:C:T	1.19075e-12
chr3:56812625:T:C	1.62835e-12
chr3:56812863:A:G	1.06779e-12
chr3:56813917:C:G	9.50207e-14
chr3:56814678:T:C	6.44659e-13
chr3:56814746:C:A	6.49977e-13
chr3:56814925:C:T	2.13709e-11
chr3:56814971:T:C	0.987706
chr3:56815027:A:C	6.76606e-11
chr3:56815677:C:T	1.69975e-05
chr3:56816160:A:G	1.43871e-06
chr3:56816788:C:T	3.35723e-11
chr3:56817359:G:A	5.4453e-06
chr3:56819874:G:A	5.09088e-11
chr3:56819894:G:T	2.07828e-11
chr3:56821652:T:C	1.16764e-12
chr3:56822511:T:C	3.76987e-13
chr3:56822572:C:T	5.14461e-11
chr3:56823405:T:C	5.73926e-07
chr3:56824302:T:C	1.51351e-11
chr3:56824658:A:G	4.13636e-06
chr3:56825269:T:C	5.00784e-07
chr3:56825307:A:C	3.97681e-11
chr3:56825396:T:C	2.40094e-05
chr3:56825533:AG:A	2.68981e-11
chr3:56825608:A:T	4.7244e-13
chr3:56825691:C:T	4.4987e-11
chr3:56825801:T:G	1.8566e-05
chr3:56826684:T:C	5.21329e-06
chr3:56826788:C:G	2.26954e-12
chr3:56826855:A:T	1.94219e-07
chr3:56827063:T:C	2.73562e-10
chr3:56827194:A:G	2.16123e-08
chr3:56828313:A:C	1.3028e-08
chr3:56828362:T:C	0.000135791
chr3:56828976:G:A	9.62084e-14
chr3:56829375:C:T	1.05359e-10
chr3:56829943:C:T	5.18274e-07
chr3:56830088:G:T	2.40597e-05
chr3:56830455:TGGA:T	3.73125e-11
chr3:56831053:T:A	2.61534e-11
chr3:56831417:T:C	4.08878e-06
chr3:56831594:G:A	6.42237e-11
chr3:56831673:C:T	9.64557e-11
chr3:56831724:C:T	2.62145e-12
chr3:56831748:A:G	0.000729905
chr3:56831769:C:A	8.73379e-14
chr3:56832058:G:C	1.28562e-12
chr3:56832518:AC:A	1.79293e-13
chr3:56832977:A:C	1.58285e-13
chr3:56833418:T:C	0.00939676
chr3:56833737:G:T	1.24566e-13
chr3:56834678:C:T	1.17952e-13
chr3:56835419:A:G	1.4831e-13
chr3:56835571:C:T	1.447e-13
chr3:56836506:A:G	1.89453e-13
chr3:56836618:C:CA	1.41166e-13
chr3:56837002:T:C	1.1048e-13
chr3:56837038:C:T	1.2828e-11
chr3:56837284:G:A	1.24056e-13
chr3:56837404:A:G	8.02759e-12
chr3:56837601:T:C	0.00656215
chr3:56840005:G:A	8.30758e-13
chr3:56840180:T:G	1.06832e-13
chr3:56840348:C:T	6.20889e-14
chr3:56841543:G:A	1.04022e-13
chr3:56842140:C:G	1.13247e-13
chr3:56842608:T:C	3.5766e-12
chr3:56843083:C:A	4.98177e-10
chr3:56843098:G:A	2.02122e-13
chr3:56843760:C:T	3.47803e-13
chr3:56843892:T:C	0.275224
chr3:56844480:G:C	7.88541e-14
chr3:56844777:C:T	1.14915e-13
chr3:56844919:T:C	0.22251
chr3:56844961:TTA:T	1.04389e-13
chr3:56848035:T:C	8.32443e-14
chr3:56848949:G:A	5.15646e-14
chr3:56848958:C:T	2.59437e-11
chr3:56849462:T:C	5.83135e-14
chr3:56850056:A:G	1.30386e-11
chr3:56854140:A:G	6.91787e-08
chr3:56855033:C:T	2.08665e-13
chr3:56855397:G:C	2.75925e-07
chr3:56855514:C:G	1.13361e-13
chr3:56857418:T:C	1.46701e-09
chr3:56858898:G:T	2.19353e-07
chr3:56859097:A:G	4.31769e-07
chr3:56859298:C:T	2.83315e-09
chr3:56860354:T:C	2.36699e-07
chr3:56861204:G:C	8.54606e-14
chr3:56861672:G:A	2.80897e-07
chr3:56862732:T:C	1.19675e-13
chr3:56863335:T:C	1.53268e-07
chr3:56863547:G:A	1.03653e-13
chr3:56865914:A:T	6.76384e-08
chr3:56867022:T:C	4.24358e-06
chr3:56867133:G:A	6.73017e-12
chr3:56867659:C:G	7.73432e-14
chr3:56868024:G:T	4.63863e-14
chr3:56868655:G:A	3.23349e-12
chr3:56868720:T:G	1.09153e-12
chr3:56870914:A:C	4.70644e-13
chr3:56872028:C:G	5.53639e-12
chr3:56872368:T:C	5.70674e-12
chr3:56872608:C:T	6.98008e-12
chr3:56872989:T:A	3.22567e-12
chr3:56876063:G:A	3.22434e-12
chr3:56876710:T:C	1.2806e-11
chr3:56879296:G:A	5.37049e-14
chr3:56879337:A:C	7.53621e-14
chr3:56880026:G:C	1.42226e-05
chr3:56880126:T:C	6.29759e-10
chr3:56881691:T:C	3.22628e-12
chr3:56884937:G:A	3.35494e-07
chr3:56885407:C:T	6.96105e-06
chr3:56885482:C:A	2.41929e-11
chr3:56885784:C:T	1.23373e-11
chr3:56886606:C:T	1.65778e-13
chr3:56886881:G:A	7.80072e-07
chr3:56890333:C:A	1.21712e-13
chr3:56890600:C:T	1.05829e-13
chr3:56890683:G:A	2.64535e-11
chr3:56890832:G:A	1.25992e-13
chr3:56891207:G:A	9.97075e-08
chr3:56891856:G:A	1.37701e-13
chr3:56893536:T:G	6.68642e-07
chr3:56893581:G:A	5.15998e-07
chr3:56894438:C:A	6.92806e-07
chr3:56895038:C:T	1.59807e-09
chr3:56896076:C:T	1.24192e-13
chr3:56897113:C:T	4.68146e-14
chr3:56900701:G:A	8.07409e-10
chr3:56901196:G:A	1.43535e-13
chr3:56901353:C:A	2.46817e-08
chr3:56906791:C:T	8.53909e-12
chr3:56907084:T:C	1.0269e-09
chr3:56907475:T:G	1.97635e-13
chr3:56907558:A:C	8.12166e-12
chr3:56907947:C:T	9.14637e-07
chr3:56908042:T:G	1.86662e-10
chr3:56908383:A:G	4.89733e-12
chr3:56910464:A:G	4.92919e-12
chr3:56910970:G:A	6.98631e-12
chr3:56912667:C:T	1.62375e-13
chr3:56913884:C:T	6.41484e-07
chr3:56915073:A:C	1.04055e-06
chr3:56915788:A:G	3.84229e-12
chr3:56916027:G:A	1.82713e-06
chr3:56916824:G:A	7.43203e-10
chr3:56919146:A:C	1.02353e-06
chr3:56919596:C:T	3.87701e-07
chr3:56919693:A:T	3.62353e-12
chr3:56919710:T:C	1.2916e-06
chr3:56920493:G:A	1.80172e-12
chr3:56920867:G:A	5.18674e-12
chr3:56965940:G:A	6.25387e-13
chr3:56983752:A:G	1.054e-12
chr3:57014582:T:G	7.70757e-13
chr3:57033442:A:G	3.87863e-13
chr3:57038883:C:T	3.16997e-13
chr3:57291232:T:TA	4.70173e-13
chr3:57297199:G:A	2.23557e-12
chr3:57307150:G:A	4.92345e-13
chr3:57307159:C:T	5.48733e-13
chr3:57307581:A:T	1.16625e-13
chr3:57313850:C:T	2.61658e-13
