## Supplementary material for "Characterization of shared and ancestry-specific signals driving complex traits using multi-ancestry fine-mapping": not_shared_pips.txt

SNP_ID	shared_ll_x	notshared_ll_x	shared_ll_y	notshared_ll_y	not_shared_pip
chr3:55698566:T:C	-321.013	-319.915	-321.013	-319.915	1.915398e-12
chr3:55768363:G:A	0.0	-320.405	0.0	-320.405	1.17424e-12
chr3:55839530:A:C	0.0	-319.87	0.0	-319.87	2.00546e-12
chr3:55900797:A:G	-318.249	-317.356	-318.249	-317.356	2.47825e-11
chr3:55901333:G:T	-318.479	-318.344	-318.479	-318.344	9.22034e-12
chr3:55906155:T:C	-318.503	-317.936	-318.503	-317.936	1.3872630000000001e-11
chr3:55909390:A:C	-321.425	-320.37	-321.425	-320.37	1.215704e-12
chr3:55910264:C:T	-320.893	-319.931	-320.893	-319.931	1.8862980000000006e-12
chr3:55914032:T:A	-321.953	-320.891	-321.953	-320.891	7.21922e-13
chr3:55915457:G:C	-321.301	-320.318	-321.301	-320.318	1.280791e-12
chr3:55917829:C:T	-321.244	-320.292	-321.244	-320.292	1.314157e-12
chr3:55921562:T:C	-321.251	-320.342	-321.251	-320.342	1.2508179999999998e-12
chr3:55922047:C:T	-321.047	-320.235	-321.047	-320.235	1.391926e-12
chr3:55925694:A:C	-321.729	-320.721	-321.729	-320.721	8.56077e-13
chr3:55935026:A:T	-321.443	-320.443	-321.443	-320.443	1.130726e-12
chr3:55943521:CT:C	-320.767	-319.888	-320.767	-319.888	1.9698170000000005e-12
chr3:55943526:G:A	-320.832	-319.908	-320.832	-319.908	1.929608e-12
chr3:55945482:G:A	-320.804	-319.764	-320.804	-319.764	2.229049e-12
chr3:55947193:C:G	0.0	-318.618	0.0	-318.618	7.01393e-12
chr3:55947274:C:T	-320.539	-319.778	-320.539	-319.778	2.199063e-12
chr3:55952031:C:T	-315.382	-314.582	-315.382	-314.582	3.96937e-10
chr3:55952855:A:C	-319.788	-319.069	-319.788	-319.069	4.46586e-12
chr3:55956948:G:GCTA	-314.713	-313.796	-314.713	-313.796	8.70973e-10
chr3:55959515:A:G	-313.841	-313.017	-313.841	-313.017	1.898346e-09
chr3:55960877:G:A	-320.988	-319.939	-320.988	-319.939	1.871583e-12
chr3:55961707:TA:T	-316.152	-315.202	-316.152	-315.202	2.1340699999999996e-10
chr3:55962257:T:C	-315.845	-314.94	-315.845	-314.94	2.7745500000000005e-10
chr3:55963490:A:G	-320.775	-320.044	-320.775	-320.044	1.6844309999999997e-12
chr3:55965325:A:G	-315.449	-314.491	-315.449	-314.491	4.3455499999999985e-10
chr3:55966884:C:T	-320.847	-320.176	-320.847	-320.176	1.4763169999999998e-12
chr3:55967635:T:C	-320.798	-319.923	-320.798	-319.923	1.902433e-12
chr3:55970739:C:T	-321.318	-320.532	-321.318	-320.532	1.033894e-12
chr3:55971331:T:C	-320.561	-319.636	-320.561	-319.636	2.533391e-12
chr3:55971627:A:G	-320.496	-319.579	-320.496	-319.579	2.6815050000000003e-12
chr3:55971763:T:C	-319.85	-318.96	-319.85	-318.96	4.97993e-12
chr3:55973337:C:T	-320.284	-319.28	-320.284	-319.28	3.6162879999999998e-12
chr3:55975139:C:T	-320.21	-319.2	-320.21	-319.2	3.917477e-12
chr3:55976929:A:G	-321.275	-320.362	-321.275	-320.362	1.2258159999999998e-12
chr3:55981486:C:T	-319.068	-319.338	-319.068	-319.338	3.41414e-12
chr3:55981642:A:G	-313.898	-313.492	-313.898	-313.492	1.180289e-09
chr3:55982729:A:G	-316.499	-315.481	-316.499	-315.481	1.615644e-10
chr3:55982834:T:G	-320.473	-319.465	-320.473	-319.465	3.0072620000000006e-12
chr3:55983091:C:T	-319.778	-319.275	-319.778	-319.275	3.6364300000000013e-12
chr3:55983570:T:C	-316.816	-315.79	-316.816	-315.79	1.185726e-10
chr3:55985777:T:C	-319.74	-318.935	-319.74	-318.935	5.107710000000002e-12
chr3:55985877:C:A	-320.011	-319.135	-320.011	-319.135	4.1798e-12
chr3:55986131:G:A	-316.752	-315.725	-316.752	-315.725	1.2657949999999999e-10
chr3:55989535:G:A	-317.734	-317.048	-317.734	-317.048	3.36967e-11
chr3:55989597:G:A	-318.613	-317.583	-318.613	-317.583	1.9734440000000003e-11
chr3:55992849:C:T	-320.879	-319.83	-320.879	-319.83	2.086117e-12
chr3:55993277:G:A	-316.626	-315.598	-316.626	-315.598	1.4365230000000003e-10
chr3:55993499:T:C	-316.63	-315.598	-316.63	-315.598	1.437346e-10
chr3:55994074:A:G	-319.434	-318.437	-319.434	-318.437	8.399160000000001e-12
chr3:55994107:C:T	-320.771	-319.725	-320.771	-319.725	2.316936e-12
chr3:55994765:T:C	-319.546	-319.187	-319.546	-319.187	3.968400000000001e-12
chr3:55994821:A:G	-319.447	-319.154	-319.447	-319.154	4.10125e-12
chr3:55995676:A:T	-320.032	-319.163	-320.032	-319.163	4.06472e-12
chr3:55997293:T:TC	-320.693	-319.647	-320.693	-319.647	2.5069089999999997e-12
chr3:55997325:A:G	-319.679	-319.203	-319.679	-319.203	3.90507e-12
chr3:55998054:C:T	-319.623	-319.153	-319.623	-319.153	4.1079900000000006e-12
chr3:55999019:G:A	-319.436	-319.112	-319.436	-319.112	4.2775299999999994e-12
chr3:55999253:T:C	-319.742	-319.132	-319.742	-319.132	4.1961999999999994e-12
chr3:56000874:C:T	-320.018	-319.28	-320.018	-319.28	3.6176399999999983e-12
chr3:56001857:C:T	-319.824	-319.199	-319.824	-319.199	3.92064e-12
chr3:56008200:T:C	-319.356	-318.382	-319.356	-318.382	8.87477e-12
chr3:56017751:G:A	-319.872	-318.864	-319.872	-318.864	5.48206e-12
chr3:56019873:G:A	-319.629	-318.755	-319.629	-318.755	6.11572e-12
chr3:56020049:T:C	-318.577	-318.678	-318.577	-318.678	6.60353e-12
chr3:56020706:C:T	-319.937	-318.896	-319.937	-318.896	5.307400000000001e-12
chr3:56022430:A:C	-320.292	-320.701	-320.292	-320.701	8.731899999999999e-13
chr3:56025623:T:C	-320.889	-319.894	-320.889	-319.894	1.956665e-12
chr3:56027462:T:C	-320.843	-319.844	-320.843	-319.844	2.0575930000000004e-12
chr3:56032537:C:T	-320.37	-320.731	-320.37	-320.731	8.471260000000001e-13
chr3:56036730:A:C	-320.43	-320.82	-320.43	-320.82	7.74867e-13
chr3:56037486:T:A	-320.314	-319.288	-320.314	-319.288	3.5890060000000004e-12
chr3:56038306:C:T	-319.239	-318.231	-319.239	-318.231	1.0329379999999999e-11
chr3:56041981:GA:G	-320.661	-320.717	-320.661	-320.717	8.592109999999998e-13
chr3:56046314:A:G	-320.412	-319.368	-320.412	-319.368	3.312622e-12
chr3:56052396:G:A	-319.509	-319.792	-319.509	-319.792	2.16832e-12
chr3:56053729:CAT:C	-318.063	-317.16	-318.063	-317.16	3.011555e-11
chr3:56056359:G:A	-318.538	-317.807	-318.538	-317.807	1.576871e-11
chr3:56058870:C:A	-320.271	-320.023	-320.271	-320.023	1.719907e-12
chr3:56059152:G:A	-318.273	-318.006	-318.273	-318.006	1.2927589999999999e-11
chr3:56061804:T:C	-318.837	-318.36	-318.837	-318.36	9.074109999999998e-12
chr3:56063229:T:C	-318.589	-318.169	-318.589	-318.169	1.098651e-11
chr3:56063861:T:C	-319.204	-318.52	-319.204	-318.52	7.733530000000001e-12
chr3:56068781:G:C	-319.375	-318.722	-319.375	-318.722	6.317390000000002e-12
chr3:56070936:A:G	-319.565	-318.526	-319.565	-318.526	7.68359e-12
chr3:56071321:A:G	-320.742	-320.085	-320.742	-320.085	1.616874e-12
chr3:56081802:A:T	-320.014	-319.272	-320.014	-319.272	3.645570000000001e-12
chr3:56091795:T:C	-319.316	-318.559	-319.316	-318.559	7.4383e-12
chr3:56093501:A:G	-319.532	-318.757	-319.532	-318.757	6.105310000000001e-12
chr3:56098060:G:A	-316.52	-315.815	-316.52	-315.815	1.1559519999999999e-10
chr3:56104276:T:C	-319.894	-319.145	-319.894	-319.145	4.1404100000000005e-12
chr3:56106626:C:T	-319.36	-318.337	-319.36	-318.337	9.28847e-12
chr3:56115464:A:G	-319.598	-318.79	-319.598	-318.79	5.901970000000001e-12
chr3:56146859:C:T	-320.321	-319.491	-320.321	-319.491	2.928629e-12
chr3:56149772:G:A	-318.717	-317.722	-318.717	-317.722	1.7174010000000002e-11
chr3:56159876:A:T	-318.577	-317.63	-318.577	-317.63	1.882328e-11
chr3:56161335:T:C	-318.416	-317.537	-318.416	-317.537	2.066457e-11
chr3:56161907:C:T	-321.792	-320.765	-321.792	-320.765	8.19044e-13
chr3:56165222:G:C	-322.003	-321.047	-322.003	-321.047	6.178270000000002e-13
chr3:56172980:A:T	-318.829	-317.892	-318.829	-317.892	1.449425e-11
chr3:56173781:C:G	-318.902	-317.958	-318.902	-317.958	1.356471e-11
chr3:56174889:A:G	-318.721	-317.721	-318.721	-317.721	1.719187e-11
chr3:56180251:C:A	-317.902	-317.007	-317.902	-317.007	3.512169e-11
chr3:56181446:T:C	-318.504	-317.596	-318.504	-317.596	1.947784e-11
chr3:56183143:T:C	-317.592	-316.637	-317.592	-316.637	5.08479e-11
chr3:56184488:C:T	-321.136	-320.222	-321.136	-320.222	1.409747e-12
chr3:56191301:C:G	-322.058	-321.15	-322.058	-321.15	5.57386e-13
chr3:56192013:G:A	-321.735	-321.065	-321.735	-321.065	6.069590000000002e-13
chr3:56197490:C:T	-317.819	-316.873	-317.819	-316.873	4.0129599999999997e-11
chr3:56199152:A:T	-317.384	-316.418	-317.384	-316.418	6.32727e-11
chr3:56201742:G:A	-317.336	-316.3	-317.336	-316.3	7.11703e-11
chr3:56206089:T:C	-317.987	-317.007	-317.987	-317.007	3.509812e-11
chr3:56206396:A:G	-317.918	-316.946	-317.918	-316.946	3.7311159999999996e-11
chr3:56206798:G:A	-317.453	-316.486	-317.453	-316.486	5.91438e-11
chr3:56208148:T:C	-318.111	-317.149	-318.111	-317.149	3.044806e-11
chr3:56211386:T:C	-321.332	-320.455	-321.332	-320.455	1.1164880000000003e-12
chr3:56215227:C:T	-318.33	-317.333	-318.33	-317.333	2.5333120000000006e-11
chr3:56221159:G:T	-317.698	-316.743	-317.698	-316.743	4.57243e-11
chr3:56221160:A:T	-317.881	-316.942	-317.881	-316.942	3.7472660000000005e-11
chr3:56221161:A:C	-317.765	-316.827	-317.765	-316.827	4.20206e-11
chr3:56221892:G:A	0.0	-319.425	0.0	-319.425	3.1269e-12
chr3:56224660:C:T	-317.817	-316.821	-317.817	-316.821	4.23073e-11
chr3:56225144:T:G	-318.314	-317.306	-318.314	-317.306	2.6030709999999996e-11
chr3:56226295:G:A	-316.828	-315.973	-316.828	-315.973	9.875289999999999e-11
chr3:56226461:G:A	-317.476	-316.717	-317.476	-316.717	4.694349999999999e-11
chr3:56226813:G:A	-317.48	-316.538	-317.48	-316.538	5.612509999999999e-11
chr3:56227337:G:A	-316.552	-315.66	-316.552	-315.66	1.350613e-10
chr3:56227452:T:C	0.0	-320.007	0.0	-320.007	1.74853e-12
chr3:56228189:C:T	-316.98	-316.106	-316.98	-316.106	8.64282e-11
chr3:56229506:G:T	-318.324	-317.414	-318.324	-317.414	2.337732e-11
chr3:56230701:T:C	-317.32	-316.899	-317.32	-316.899	3.91354e-11
chr3:56230801:A:G	-317.549	-316.614	-317.549	-316.614	5.20109e-11
chr3:56231876:AT:A	-317.269	-316.66	-317.269	-316.66	4.967509999999999e-11
chr3:56232072:T:G	-316.929	-316.157	-316.929	-316.157	8.21642e-11
chr3:56232775:A:G	-317.02	-316.257	-317.02	-316.257	7.43011e-11
chr3:56233781:C:T	-317.616	-316.681	-317.616	-316.681	4.8626199999999995e-11
chr3:56234716:T:C	-320.548	-319.93	-320.548	-319.93	1.888978e-12
chr3:56235248:A:G	-320.818	-319.992	-320.818	-319.992	1.774206e-12
chr3:56236310:T:C	-320.353	-319.847	-320.353	-319.847	2.0512020000000003e-12
chr3:56237822:A:C	-320.612	-319.75	-320.612	-319.75	2.2611769999999997e-12
chr3:56239724:C:T	-320.356	-319.824	-320.356	-319.824	2.0990509999999998e-12
chr3:56241213:C:T	-321.063	-320.154	-321.063	-320.154	1.509092e-12
chr3:56243156:T:C	-318.24	-317.414	-318.24	-317.414	2.336719e-11
chr3:56243988:C:T	-320.701	-319.706	-320.701	-319.706	2.362442e-12
chr3:56244565:C:T	-317.775	-316.77	-317.775	-316.77	4.4520200000000004e-11
chr3:56245636:T:C	-317.755	-316.718	-317.755	-316.718	4.6897999999999997e-11
chr3:56245751:T:C	-317.984	-316.947	-317.984	-316.947	3.7288070000000005e-11
chr3:56245900:A:C	-320.573	-319.597	-320.573	-319.597	2.6355310000000004e-12
chr3:56246288:C:T	-320.763	-319.786	-320.763	-319.786	2.180239e-12
chr3:56247324:AAT:A	-320.832	-319.914	-320.832	-319.914	1.9190030000000003e-12
chr3:56249427:G:A	0.0	-320.147	0.0	-320.147	1.52047e-12
chr3:56250454:T:A	-321.736	-320.713	-321.736	-320.713	8.633880000000001e-13
chr3:56250519:C:T	-321.458	-320.406	-321.458	-320.406	1.173215e-12
chr3:56255872:G:C	-321.577	-320.655	-321.577	-320.655	9.14818e-13
chr3:56256987:C:G	-321.776	-320.776	-321.776	-320.776	8.103820000000002e-13
chr3:56264110:T:C	-317.058	-316.381	-317.058	-316.381	6.567380000000001e-11
chr3:56265666:A:G	-321.659	-320.749	-321.659	-320.749	8.320699999999997e-13
chr3:56267077:C:T	-321.583	-320.675	-321.583	-320.675	8.963650000000001e-13
chr3:56272404:T:C	-321.229	-320.71	-321.229	-320.71	8.65433e-13
chr3:56277827:A:C	-321.465	-320.506	-321.465	-320.506	1.0611759999999998e-12
chr3:56282827:G:T	-321.364	-320.737	-321.364	-320.737	8.421529999999999e-13
chr3:56289418:T:C	-321.338	-320.485	-321.338	-320.485	1.0840930000000002e-12
chr3:56291219:T:A	-321.479	-320.78	-321.479	-320.78	8.067810000000003e-13
chr3:56294564:T:G	-321.125	-320.127	-321.125	-320.127	1.551419e-12
chr3:56295083:C:A	-321.237	-320.229	-321.237	-320.229	1.3999610000000004e-12
chr3:56295236:T:G	-321.067	-320.074	-321.067	-320.074	1.635754e-12
chr3:56296373:G:T	0.0	-320.007	0.0	-320.007	1.74782e-12
chr3:56297325:G:C	-321.643	-320.983	-321.643	-320.983	6.58629e-13
chr3:56297715:T:A	-321.65	-321.004	-321.65	-321.004	6.45268e-13
chr3:56298165:C:T	-321.725	-321.069	-321.725	-321.069	6.04383e-13
chr3:56298843:T:C	-321.664	-321.062	-321.664	-321.062	6.08758e-13
chr3:56299057:A:G	-321.639	-321.052	-321.639	-321.052	6.149719999999999e-13
chr3:56299281:T:C	-321.706	-320.921	-321.706	-320.921	7.007410000000001e-13
chr3:56301614:T:G	-320.745	-320.086	-320.745	-320.086	1.6157340000000007e-12
chr3:56301910:G:A	-320.977	-320.048	-320.977	-320.048	1.678845e-12
chr3:56302996:A:G	-321.131	-320.148	-321.131	-320.148	1.5186300000000002e-12
chr3:56304864:C:T	-320.908	-320.283	-320.908	-320.283	1.3270479999999997e-12
chr3:56307118:C:T	-321.291	-320.284	-321.291	-320.284	1.325242e-12
chr3:56307297:C:T	-320.806	-320.204	-320.806	-320.204	1.4357990000000002e-12
chr3:56307486:C:T	-321.794	-320.887	-321.794	-320.887	7.248480000000001e-13
chr3:56307564:G:A	-321.294	-320.293	-321.294	-320.293	1.3138780000000001e-12
chr3:56309516:G:A	-321.632	-320.815	-321.632	-320.815	7.7956e-13
chr3:56310611:CT:C	-321.112	-320.436	-321.112	-320.436	1.1378419999999999e-12
chr3:56314678:G:A	-321.185	-320.15	-321.185	-320.15	1.51479e-12
chr3:56316797:A:G	-321.249	-320.201	-321.249	-320.201	1.4406769999999998e-12
chr3:56317715:A:G	-321.254	-320.218	-321.254	-320.218	1.4155000000000002e-12
chr3:56318519:A:G	-320.893	-319.869	-320.893	-319.869	2.007989e-12
chr3:56323825:T:C	-321.442	-320.402	-321.442	-320.402	1.17798e-12
chr3:56324824:A:G	-321.378	-321.069	-321.378	-321.069	6.043990000000003e-13
chr3:56326566:A:G	-320.823	-320.054	-320.823	-320.054	1.6671710000000002e-12
chr3:56326656:G:A	-321.395	-320.348	-321.395	-320.348	1.2437759999999999e-12
chr3:56327324:C:A	-320.914	-319.895	-320.914	-319.895	1.9562819999999998e-12
chr3:56327408:T:C	-321.599	-321.047	-321.599	-321.047	6.178319999999999e-13
chr3:56327449:T:G	-320.804	-320.033	-320.804	-320.033	1.7036240000000003e-12
chr3:56327670:C:A	-321.435	-320.382	-321.435	-320.382	1.202158e-12
chr3:56328182:A:C	-321.394	-320.346	-321.394	-320.346	1.2455809999999998e-12
chr3:56330480:A:G	-321.182	-320.668	-321.182	-320.668	9.022940000000001e-13
chr3:56333330:C:G	-321.485	-320.428	-321.485	-320.428	1.1474769999999998e-12
chr3:56335519:C:G	-320.782	-320.033	-320.782	-320.033	1.7032150000000004e-12
chr3:56335835:A:G	-322.397	-321.297	-322.397	-321.297	4.8123e-13
chr3:56336162:A:G	-322.328	-321.233	-322.328	-321.233	5.13083e-13
chr3:56336732:A:G	-320.763	-320.04	-320.763	-320.04	1.6907470000000001e-12
chr3:56337155:C:T	-320.778	-320.017	-320.778	-320.017	1.730401e-12
chr3:56337437:A:T	-320.732	-319.99	-320.732	-319.99	1.778066e-12
chr3:56337635:C:G	-320.824	-320.061	-320.824	-320.061	1.6569480000000004e-12
chr3:56338603:CAAA:C	-321.522	-321.109	-321.522	-321.109	5.806099999999999e-13
chr3:56339425:A:G	-321.526	-321.084	-321.526	-321.084	5.957130000000002e-13
chr3:56339434:A:G	-321.497	-321.058	-321.497	-321.058	6.1123e-13
chr3:56341260:T:C	-321.667	-321.14	-321.667	-321.14	5.63295e-13
chr3:56342314:T:C	-322.406	-321.318	-322.406	-321.318	4.713390000000001e-13
chr3:56343930:A:G	-321.339	-320.77	-321.339	-320.77	8.151170000000002e-13
chr3:56343947:T:A	0.0	-320.857	0.0	-320.857	7.4687e-13
chr3:56346753:A:G	-321.468	-321.088	-321.468	-321.088	5.928810000000002e-13
chr3:56346758:A:G	-322.157	-321.071	-322.157	-321.071	6.031429999999999e-13
chr3:56347298:A:G	-322.18	-321.107	-322.18	-321.107	5.821860000000002e-13
chr3:56348518:ATAC:A	-322.07	-320.993	-322.07	-320.993	6.52072e-13
chr3:56349828:G:A	-322.194	-321.11	-322.194	-321.11	5.80075e-13
chr3:56350555:T:G	-321.581	-320.996	-321.581	-320.996	6.502190000000001e-13
chr3:56351310:A:G	-322.267	-321.177	-322.267	-321.177	5.424819999999999e-13
chr3:56355864:TTC:T	-321.705	-320.672	-321.705	-320.672	8.994589999999999e-13
chr3:56356737:C:G	-321.808	-320.775	-321.808	-320.775	8.107309999999999e-13
chr3:56356964:C:T	-321.71	-320.648	-321.71	-320.648	9.212239999999999e-13
chr3:56360280:T:C	-322.633	-321.523	-322.633	-321.523	3.83997e-13
chr3:56360443:A:T	-317.526	-316.497	-317.526	-316.497	5.847679999999999e-11
chr3:56360809:G:A	-322.565	-321.519	-322.565	-321.519	3.855546000000001e-13
chr3:56361332:T:C	-322.711	-321.591	-322.711	-321.591	3.586332e-13
chr3:56364286:G:A	-322.181	-321.119	-322.181	-321.119	5.74823e-13
chr3:56367536:C:T	-322.147	-321.101	-322.147	-321.101	5.852310000000001e-13
chr3:56367835:G:A	-322.106	-321.057	-322.106	-321.057	6.12063e-13
chr3:56369755:C:T	-321.956	-321.226	-321.956	-321.226	5.168460000000001e-13
chr3:56370420:G:A	-321.746	-321.062	-321.746	-321.062	6.08686e-13
chr3:56371141:G:A	-322.172	-321.135	-322.172	-321.135	5.660500000000002e-13
chr3:56373677:G:A	-322.236	-321.174	-322.236	-321.174	5.440079999999999e-13
chr3:56374171:A:G	-321.763	-320.759	-321.763	-320.759	8.23906e-13
chr3:56374230:G:A	-316.378	-315.399	-316.378	-315.399	1.753439e-10
chr3:56375020:A:G	-322.352	-321.29	-322.352	-321.29	4.84782e-13
chr3:56375106:T:C	-317.495	-316.623	-317.495	-316.623	5.15332e-11
chr3:56377063:G:T	0.0	-320.093	0.0	-320.093	1.60478e-12
chr3:56377304:C:T	-321.515	-320.953	-321.515	-320.953	6.785099999999999e-13
chr3:56381811:G:C	-322.204	-321.152	-322.204	-321.152	5.5639e-13
chr3:56384128:T:A	-322.167	-321.107	-322.167	-321.107	5.822129999999999e-13
chr3:56384178:C:T	-321.586	-320.525	-321.586	-320.525	1.041701e-12
chr3:56384945:T:C	-322.35	-321.261	-322.35	-321.261	4.989709999999999e-13
chr3:56386990:G:A	-321.875	-320.884	-321.875	-320.884	7.275210000000001e-13
chr3:56387556:T:C	-322.097	-321.024	-322.097	-321.024	6.32358e-13
chr3:56395391:T:C	-322.077	-321.001	-322.077	-321.001	6.471290000000001e-13
chr3:56397960:T:C	-321.904	-320.876	-321.904	-320.876	7.33091e-13
chr3:56398132:T:G	-321.484	-320.427	-321.484	-320.427	1.14876e-12
chr3:56398207:T:C	-321.595	-320.829	-321.595	-320.829	7.684360000000001e-13
chr3:56400716:C:T	-317.525	-316.566	-317.525	-316.566	5.45619e-11
chr3:56414338:C:G	-322.815	-321.706	-322.815	-321.706	3.1980060000000005e-13
chr3:56414978:G:A	-322.574	-321.483	-322.574	-321.483	3.9953100000000014e-13
chr3:56415083:C:T	0.0	-320.765	0.0	-320.765	8.19115e-13
chr3:56420410:T:C	-322.242	-321.159	-322.242	-321.159	5.5237e-13
chr3:56423677:A:G	-319.429	-318.41	-319.429	-318.41	8.630509999999997e-12
chr3:56428099:A:G	-322.117	-321.062	-322.117	-321.062	6.089070000000002e-13
chr3:56436903:C:T	0.0	-320.459	0.0	-320.459	1.11221e-12
chr3:56438519:A:C	0.0	-320.291	0.0	-320.291	1.31612e-12
chr3:56444405:C:T	-322.161	-321.342	-322.161	-321.342	4.60018e-13
chr3:56458692:C:G	-322.445	-321.426	-322.445	-321.426	4.229970000000001e-13
chr3:56463633:A:G	-322.313	-321.3	-322.313	-321.3	4.7966e-13
chr3:56475224:C:G	0.0	-318.441	0.0	-318.441	8.35907e-12
chr3:56479768:T:C	-322.422	-321.391	-322.422	-321.391	4.379049999999999e-13
chr3:56493240:T:C	-317.482	-316.833	-317.482	-316.833	4.17811e-11
chr3:56495862:C:A	-324.012	-322.692	-324.012	-322.692	1.1927890000000002e-13
chr3:56496681:A:G	-316.018	-316.277	-316.018	-316.277	7.289689999999998e-11
chr3:56497465:A:C	0.0	-321.502	0.0	-321.502	3.92101e-13
chr3:56499792:C:G	-315.725	-314.77	-315.725	-314.77	3.287667e-10
chr3:56500385:A:G	-315.756	-316.107	-315.756	-316.107	8.641279999999998e-11
chr3:56500406:A:G	-316.089	-316.302	-316.089	-316.302	7.10454e-11
chr3:56502559:A:G	-323.76	-322.544	-323.76	-322.544	1.3822750000000005e-13
chr3:56505049:G:T	-324.258	-322.877	-324.258	-322.877	9.914949999999999e-14
chr3:56508347:T:C	-313.766	-315.882	-313.766	-315.882	1.0813400000000005e-10
chr3:56510521:C:T	-324.396	-322.972	-324.396	-322.972	9.015850000000001e-14
chr3:56516197:C:T	-324.092	-322.755	-324.092	-322.755	1.1193020000000001e-13
chr3:56516973:C:T	-313.358	-312.425	-313.358	-312.425	3.4298180000000002e-09
chr3:56518230:T:A	-324.231	-322.86	-324.231	-322.86	1.0084839999999999e-13
chr3:56518345:C:G	-315.628	-315.885	-315.628	-315.885	1.0789929999999998e-10
chr3:56519295:T:C	-315.329	-316.665	-315.329	-316.665	4.9428999999999995e-11
chr3:56522762:G:T	-322.692	-322.177	-322.692	-322.177	1.996316e-13
chr3:56524288:T:C	-322.629	-322.146	-322.629	-322.146	2.0605420000000002e-13
chr3:56526263:A:G	-317.671	-317.101	-317.671	-317.101	3.19596e-11
chr3:56527579:T:C	-322.622	-322.142	-322.622	-322.142	2.069384e-13
chr3:56528799:T:C	-322.816	-322.238	-322.816	-322.238	1.878864000000001e-13
chr3:56531833:A:G	-324.376	-322.951	-324.376	-322.951	9.205750000000001e-14
chr3:56532008:C:T	-316.893	-316.968	-316.893	-316.968	3.65138e-11
chr3:56532033:A:G	0.0	-322.275	0.0	-322.275	1.80877e-13
chr3:56532887:C:T	-323.482	-322.279	-323.482	-322.279	1.8018950000000003e-13
chr3:56533692:G:A	0.0	-311.591	0.0	-311.591	7.90308e-09
chr3:56534323:C:T	0.0	-311.982	0.0	-311.982	5.34485e-09
chr3:56534840:G:A	-318.034	-317.396	-318.034	-317.396	2.3795369999999994e-11
chr3:56536849:G:A	-323.477	-322.266	-323.477	-322.266	1.825936e-13
chr3:56537403:G:C	-320.276	-319.235	-320.276	-319.235	3.7826000000000005e-12
chr3:56538029:C:A	-323.417	-322.284	-323.417	-322.284	1.7934340000000002e-13
chr3:56540403:T:C	-323.667	-322.441	-323.667	-322.441	1.5332380000000002e-13
chr3:56541406:C:G	-323.543	-322.356	-323.543	-322.356	1.6694680000000006e-13
chr3:56542165:G:A	-320.381	-319.418	-320.381	-319.418	3.1518700000000004e-12
chr3:56543219:G:A	-310.385	-310.641	-310.385	-310.641	2.041660000000001e-08
chr3:56543825:T:C	-320.372	-319.382	-320.372	-319.382	3.265288e-12
chr3:56544344:G:A	-314.026	-315.24	-314.026	-315.24	2.0542499999999978e-10
chr3:56544883:A:T	-320.245	-319.461	-320.245	-319.461	3.016634e-12
chr3:56545387:T:C	-320.346	-319.529	-320.346	-319.529	2.819834e-12
chr3:56545510:C:T	-310.037	-310.549	-310.037	-310.549	2.2391500000000002e-08
chr3:56545652:G:A	-320.458	-319.501	-320.458	-319.501	2.8991440000000004e-12
chr3:56547609:A:G	-320.495	-319.531	-320.495	-319.531	2.812476000000001e-12
chr3:56548283:T:C	-317.473	-317.043	-317.473	-317.043	3.38844e-11
chr3:56549044:C:T	-317.531	-316.814	-317.531	-316.814	4.26198e-11
chr3:56550313:T:C	-316.724	-317.161	-316.724	-317.161	3.0112000000000004e-11
chr3:56551947:T:C	-309.589	-309.998	-309.589	-309.998	3.8863900000000004e-08
chr3:56552521:C:T	-313.452	-312.433	-313.452	-312.433	3.4027849999999996e-09
chr3:56554059:TTATC:T	-322.356	-321.574	-322.356	-321.574	3.6480799999999994e-13
chr3:56554170:A:G	-322.324	-321.551	-322.324	-321.551	3.73328e-13
chr3:56554346:A:C	-320.265	-319.545	-320.265	-319.545	2.7746429999999997e-12
chr3:56556041:A:G	-322.436	-321.594	-322.436	-321.594	3.5741300000000005e-13
chr3:56558206:A:G	0.0	-309.167	0.0	-309.167	8.91835e-08
chr3:56559077:G:C	-316.453	-316.945	-316.453	-316.945	3.73678e-11
chr3:56559142:G:A	-317.237	-317.28	-317.237	-317.28	2.67321e-11
chr3:56559515:C:A	-322.13	-321.372	-322.13	-321.372	4.4646100000000017e-13
chr3:56559652:T:C	-321.815	-320.976	-321.815	-320.976	6.63159e-13
chr3:56559865:T:C	-321.865	-321.044	-321.865	-321.044	6.200089999999999e-13
chr3:56560360:C:T	-323.421	-322.217	-323.421	-322.217	1.917011e-13
chr3:56562733:G:T	-320.282	-319.343	-320.282	-319.343	3.3972239999999986e-12
chr3:56563665:G:C	-320.42	-319.43	-320.42	-319.43	3.1122590000000013e-12
chr3:56563926:C:T	-322.179	-321.423	-322.179	-321.423	4.2427800000000004e-13
chr3:56564516:G:A	-316.446	-316.943	-316.446	-316.943	3.743329999999999e-11
chr3:56566503:G:A	-322.221	-321.47	-322.221	-321.47	4.049409999999999e-13
chr3:56567087:T:C	-323.535	-322.348	-323.535	-322.348	1.682262e-13
chr3:56567714:A:G	-322.081	-321.2	-322.081	-321.2	5.30335e-13
chr3:56567766:C:T	-313.291	-312.307	-313.291	-312.307	3.860456000000002e-09
chr3:56567791:C:T	-313.284	-312.28	-313.284	-312.28	3.967699999999999e-09
chr3:56567911:T:C	-321.913	-320.987	-321.913	-320.987	6.5632e-13
chr3:56567980:A:G	-322.223	-321.475	-322.223	-321.475	4.0279000000000014e-13
chr3:56568060:C:T	-321.964	-321.042	-321.964	-321.042	6.210769999999999e-13
chr3:56568380:T:C	-321.947	-321.026	-321.947	-321.026	6.308559999999999e-13
chr3:56569176:T:C	-323.518	-322.313	-323.518	-322.313	1.74195e-13
chr3:56569205:TAAG:T	-323.482	-322.299	-323.482	-322.299	1.7672260000000001e-13
chr3:56569647:G:A	-317.399	-317.485	-317.399	-317.485	2.1776900000000002e-11
chr3:56571521:A:G	-313.193	-312.192	-313.193	-312.192	4.3306999999999995e-09
chr3:56571859:C:T	-313.157	-312.164	-313.157	-312.164	4.451840000000001e-09
chr3:56573124:G:T	-313.305	-312.312	-313.305	-312.312	3.841477e-09
chr3:56574005:A:G	-320.402	-319.394	-320.402	-319.394	3.225761e-12
chr3:56574212:A:G	-321.537	-320.948	-321.537	-320.948	6.82146e-13
chr3:56576089:A:G	-321.105	-320.269	-321.105	-320.269	1.3456880000000002e-12
chr3:56577580:T:C	-321.496	-320.921	-321.496	-320.921	7.0123e-13
chr3:56577961:C:G	-312.732	-311.721	-312.732	-311.721	6.93642e-09
chr3:56578915:T:C	0.0	-320.803	0.0	-320.803	7.8837e-13
chr3:56579250:G:A	-312.726	-311.715	-312.726	-311.715	6.9758200000000004e-09
chr3:56579277:A:G	-321.86	-321.152	-321.86	-321.152	5.565629999999999e-13
chr3:56580364:T:A	-311.719	-310.758	-311.719	-310.758	1.8168430000000002e-08
chr3:56580621:T:C	-312.439	-311.458	-312.439	-311.458	9.01947e-09
chr3:56582236:A:G	-321.204	-320.351	-321.204	-320.351	1.2393579999999997e-12
chr3:56582356:A:G	-321.369	-320.533	-321.369	-320.533	1.032846e-12
chr3:56582785:G:T	-321.524	-320.951	-321.524	-320.951	6.798729999999999e-13
chr3:56583142:T:C	-321.32	-320.454	-321.32	-320.454	1.1179369999999999e-12
chr3:56583777:A:G	-313.106	-312.113	-313.106	-312.113	4.687549999999999e-09
chr3:56585056:C:T	0.0	-321.383	0.0	-321.383	4.41385e-13
chr3:56585785:A:G	-312.878	-311.902	-312.878	-311.902	5.78679e-09
chr3:56586366:A:T	-312.831	-311.825	-312.831	-311.825	6.248429999999999e-09
chr3:56587699:C:T	-316.83	-317.266	-316.83	-317.266	2.7104500000000002e-11
chr3:56589502:G:A	-317.519	-317.515	-317.519	-317.515	2.1123300000000002e-11
chr3:56592542:C:T	-322.323	-321.683	-322.323	-321.683	3.27206e-13
chr3:56593020:A:G	-322.046	-321.136	-322.046	-321.136	5.655729999999999e-13
chr3:56595222:G:C	-317.42	-317.456	-317.42	-317.456	2.2408899999999998e-11
chr3:56595241:G:T	-316.586	-317.115	-316.586	-317.115	3.151859999999997e-11
chr3:56595271:T:C	-313.234	-312.24	-313.234	-312.24	4.1279499999999996e-09
chr3:56595732:G:A	-313.404	-312.399	-313.404	-312.399	3.5204620000000003e-09
chr3:56596483:G:GATATTCAAACTACTGAATATGCAAGCTATTGA	-313.175	-312.33	-313.175	-312.33	3.7724900000000005e-09
chr3:56596625:A:C	-322.159	-321.219	-322.159	-321.219	5.20085e-13
chr3:56597207:G:T	-317.025	-317.06	-317.025	-317.06	3.332300000000001e-11
chr3:56597245:T:C	-322.39	-321.571	-322.39	-321.571	3.66091e-13
chr3:56597587:C:A	-312.706	-311.761	-312.706	-311.761	6.66454e-09
chr3:56599374:A:G	-317.749	-317.472	-317.749	-317.472	2.2061100000000004e-11
chr3:56599672:A:G	0.0	-322.481	0.0	-322.481	1.47209e-13
chr3:56601258:G:C	-323.325	-322.393	-323.325	-322.393	1.6093300000000002e-13
chr3:56601285:G:A	-322.326	-321.246	-322.326	-321.246	5.06161e-13
chr3:56602896:A:G	-313.068	-312.059	-313.068	-312.059	4.9461000000000005e-09
chr3:56603201:GGTCT:G	-312.986	-312.002	-312.986	-312.002	5.23474e-09
chr3:56603744:C:T	-316.898	-316.97	-316.898	-316.97	3.64564e-11
chr3:56604041:T:C	-312.877	-311.927	-312.877	-311.927	5.6436299999999995e-09
chr3:56604160:C:T	-317.517	-317.05	-317.517	-317.05	3.36353e-11
chr3:56604570:A:C	-317.72	-317.329	-317.72	-317.329	2.5448399999999997e-11
chr3:56604613:C:G	-323.356	-322.244	-323.356	-322.244	1.866726e-13
chr3:56604845:A:G	-322.308	-321.215	-322.308	-321.215	5.222020000000002e-13
chr3:56604906:T:C	-322.448	-321.597	-322.448	-321.597	3.5638400000000003e-13
chr3:56605430:C:G	-322.048	-321.135	-322.048	-321.135	5.65704e-13
chr3:56606316:T:A	-312.976	-312.021	-312.976	-312.021	5.13935e-09
chr3:56606349:C:T	-313.248	-312.308	-313.248	-312.308	3.855670000000001e-09
chr3:56608149:G:C	-316.593	-317.062	-316.593	-317.062	3.3226800000000005e-11
chr3:56608823:C:T	-316.446	-316.957	-316.446	-316.957	3.6914300000000006e-11
chr3:56611678:G:C	-322.23	-321.164	-322.23	-321.164	5.494400000000001e-13
chr3:56611838:G:A	-316.572	-317.05	-316.572	-317.05	3.36364e-11
chr3:56613906:A:G	-316.488	-316.944	-316.488	-316.944	3.7390600000000016e-11
chr3:56614264:G:A	-316.57	-317.091	-316.57	-317.091	3.2275600000000004e-11
chr3:56615254:C:T	-312.917	-312.809	-312.917	-312.809	2.336529999999999e-09
chr3:56615291:CTTTA:C	-312.992	-311.953	-312.992	-311.953	5.49749e-09
chr3:56615731:T:C	-322.33	-321.363	-322.33	-321.363	4.5047600000000003e-13
chr3:56618451:T:C	-322.71	-321.631	-322.71	-321.631	3.447214000000001e-13
chr3:56618452:T:A	-322.704	-321.625	-322.704	-321.625	3.467550000000001e-13
chr3:56620113:C:T	-316.322	-316.683	-316.322	-316.683	4.85399e-11
chr3:56620294:T:C	-322.06	-321.095	-322.06	-321.095	5.889939999999999e-13
chr3:56620675:T:C	-323.283	-322.15	-323.283	-322.15	2.04985e-13
chr3:56620806:C:G	-316.705	-316.997	-316.705	-316.997	3.54628e-11
chr3:56624064:A:G	-313.305	-312.294	-313.305	-312.294	3.912404e-09
chr3:56624286:G:A	-321.9	-320.95	-321.9	-320.95	6.809259999999999e-13
chr3:56625210:C:T	-323.242	-322.118	-323.242	-322.118	2.1168810000000002e-13
chr3:56625812:T:C	-316.428	-316.615	-316.428	-316.615	5.200169999999997e-11
chr3:56627881:AAAT:A	-317.091	-316.891	-317.091	-316.891	3.9436000000000006e-11
chr3:56629919:C:G	0.0	-308.937	0.0	-308.937	1.12256e-07
chr3:56630020:C:T	-321.789	-320.843	-321.789	-320.843	7.57372e-13
chr3:56630156:G:A	-321.083	-320.65	-321.083	-320.65	9.18786e-13
chr3:56630294:C:A	-317.071	-316.946	-317.071	-316.946	3.734190000000001e-11
chr3:56631203:T:C	-321.262	-320.839	-321.262	-320.839	7.607109999999998e-13
chr3:56631327:T:C	-322.245	-321.152	-322.245	-321.152	5.56378e-13
chr3:56631645:G:A	-321.42	-320.977	-321.42	-320.977	6.625359999999999e-13
chr3:56632859:A:G	-322.12	-321.034	-322.12	-321.034	6.260159999999999e-13
chr3:56634272:A:T	-313.272	-312.277	-313.272	-312.277	3.975923e-09
chr3:56634494:C:T	-317.514	-317.333	-317.514	-317.333	2.5355500000000004e-11
chr3:56634982:T:C	-321.382	-320.931	-321.382	-320.931	6.93627e-13
chr3:56635331:T:C	-322.282	-321.187	-322.282	-321.187	5.370709999999999e-13
chr3:56636623:G:A	-321.245	-320.821	-321.245	-320.821	7.747679999999999e-13
chr3:56636896:G:A	-317.597	-317.455	-317.597	-317.455	2.24433e-11
chr3:56639385:T:C	-313.065	-312.066	-313.065	-312.066	4.9107799999999995e-09
chr3:56640275:T:C	-321.964	-321.188	-321.964	-321.188	5.367500000000002e-13
chr3:56641180:TTTGTAAC:T	-321.351	-320.937	-321.351	-320.937	6.899380000000001e-13
chr3:56641237:G:A	-313.232	-312.27	-313.232	-312.27	4.007589999999999e-09
chr3:56642764:G:A	-317.511	-317.345	-317.511	-317.345	2.5047500000000004e-11
chr3:56643154:C:T	-321.982	-321.007	-321.982	-321.007	6.431939999999999e-13
chr3:56643179:G:A	-312.918	-311.932	-312.918	-311.932	5.61439e-09
chr3:56643850:A:G	-322.019	-321.236	-322.019	-321.236	5.11539e-13
chr3:56644180:G:C	0.0	-321.528	0.0	-321.528	3.8181e-13
chr3:56645527:T:C	-313.143	-312.154	-313.143	-312.154	4.49768e-09
chr3:56646020:C:T	-317.342	-317.228	-317.342	-317.228	2.81682e-11
chr3:56647378:G:A	-321.226	-320.789	-321.226	-320.789	7.997550000000002e-13
chr3:56647625:A:G	-321.22	-320.788	-321.22	-320.788	8.009329999999999e-13
chr3:56647903:A:G	-313.2	-312.203	-313.2	-312.203	4.2854900000000015e-09
chr3:56647921:G:A	-316.619	-316.99	-316.619	-316.99	3.5739099999999995e-11
chr3:56648386:G:A	-321.27	-320.829	-321.27	-320.829	7.68633e-13
chr3:56648813:A:C	-313.287	-312.29	-313.287	-312.29	3.926512e-09
chr3:56650217:A:T	0.0	-322.076	0.0	-322.076	2.20724e-13
chr3:56650620:C:T	-321.335	-320.869	-321.335	-320.869	7.382410000000001e-13
chr3:56650737:C:T	-321.808	-320.857	-321.808	-320.857	7.470680000000001e-13
chr3:56650950:G:A	-321.87	-320.929	-321.87	-320.929	6.955320000000001e-13
chr3:56653609:C:T	-317.363	-317.263	-317.363	-317.263	2.7186500000000004e-11
chr3:56654386:G:A	-313.068	-312.067	-313.068	-312.067	4.905739999999999e-09
chr3:56654997:C:T	-321.35	-320.918	-321.35	-320.918	7.031790000000001e-13
chr3:56655686:T:G	-321.311	-320.882	-321.311	-320.882	7.28542e-13
chr3:56655954:T:C	-321.333	-320.904	-321.333	-320.904	7.13087e-13
chr3:56656971:T:C	-321.242	-320.859	-321.242	-320.859	7.455090000000005e-13
chr3:56657760:C:T	-321.331	-320.893	-321.331	-320.893	7.205589999999997e-13
chr3:56657903:T:C	-321.291	-320.856	-321.291	-320.856	7.482160000000005e-13
chr3:56658614:A:G	-321.368	-320.914	-321.368	-320.914	7.056499999999998e-13
chr3:56658630:G:A	-313.148	-312.151	-313.148	-312.151	4.514069999999999e-09
chr3:56658879:G:A	-316.553	-316.856	-316.553	-316.856	4.08526e-11
chr3:56659928:G:A	-321.839	-320.892	-321.839	-320.892	7.212050000000001e-13
chr3:56660636:C:A	-307.883	-307.89	-307.883	-307.89	3.19691e-07
chr3:56660849:A:G	-306.612	-307.116	-306.612	-307.116	6.933080000000003e-07
chr3:56661896:G:A	-321.79	-320.973	-321.79	-320.973	6.65167e-13
chr3:56662135:A:AG	-321.843	-320.895	-321.843	-320.895	7.1938e-13
chr3:56663829:C:T	-321.654	-321.172	-321.654	-321.172	5.45247e-13
chr3:56664238:G:A	-322.476	-321.37	-322.476	-321.37	4.4723620000000005e-13
chr3:56664397:A:C	-321.536	-321.062	-321.536	-321.062	6.084739999999998e-13
chr3:56664991:A:C	-313.172	-312.175	-313.172	-312.175	4.40312e-09
chr3:56665823:T:C	0.0	-308.861	0.0	-308.861	1.21154e-07
chr3:56666741:A:G	-317.402	-317.323	-317.402	-317.323	2.56043e-11
chr3:56667027:T:C	-313.244	-312.247	-313.244	-312.247	4.099320000000001e-09
chr3:56667781:G:A	-321.486	-321.038	-321.486	-321.038	6.23801e-13
chr3:56668208:C:T	-321.485	-321.035	-321.485	-321.035	6.253900000000002e-13
chr3:56669718:A:C	-308.125	-308.239	-308.125	-308.239	2.2553500000000004e-07
chr3:56670274:T:C	-322.237	-321.294	-322.237	-321.294	4.825889999999999e-13
chr3:56671303:C:T	-317.559	-317.451	-317.559	-317.451	2.2535099999999996e-11
chr3:56671366:A:G	-312.998	-312.009	-312.998	-312.009	5.19934e-09
chr3:56671478:T:A	-313.154	-312.165	-313.154	-312.165	4.4473800000000004e-09
chr3:56672301:T:G	-322.249	-321.448	-322.249	-321.448	4.1366e-13
chr3:56673884:TG:T	0.0	-310.125	0.0	-310.125	3.42196e-08
chr3:56674074:C:T	-312.974	-311.984	-312.974	-311.984	5.333239999999999e-09
chr3:56674497:A:C	-313.026	-312.037	-313.026	-312.037	5.05922e-09
chr3:56674579:C:T	-321.479	-321.034	-321.479	-321.034	6.262300000000001e-13
chr3:56675241:T:C	-321.607	-321.138	-321.607	-321.138	5.64148e-13
chr3:56675656:A:T	-321.569	-321.096	-321.569	-321.096	5.886069999999999e-13
chr3:56675785:C:T	-321.533	-321.094	-321.533	-321.094	5.8984e-13
chr3:56679221:T:A	-306.11	-307.869	-306.11	-307.869	3.264899999999999e-07
chr3:56679947:G:A	-322.029	-321.078	-322.029	-321.078	5.98993e-13
chr3:56680395:A:C	-321.477	-321.023	-321.477	-321.023	6.332009999999999e-13
chr3:56680437:T:A	-321.49	-321.037	-321.49	-321.037	6.24134e-13
chr3:56684202:G:A	-322.672	-321.668	-322.672	-321.668	3.32032e-13
chr3:56684776:A:T	-321.676	-321.207	-321.676	-321.207	5.263710000000001e-13
chr3:56684839:A:AT	-306.828	-307.988	-306.828	-307.988	2.9010600000000004e-07
chr3:56685474:AAAAC:A	-321.801	-321.298	-321.801	-321.298	4.80946e-13
chr3:56686367:G:C	-321.806	-321.295	-321.806	-321.295	4.82472e-13
chr3:56687189:A:G	-321.874	-321.363	-321.874	-321.363	4.5067999999999995e-13
chr3:56688491:T:C	-307.814	-307.878	-307.814	-307.878	3.237499999999999e-07
chr3:56689097:G:A	-322.15	-321.198	-322.15	-321.198	5.31555e-13
chr3:56690947:A:G	-306.918	-308.099	-306.918	-308.099	2.59606e-07
chr3:56691279:C:T	-306.453	-307.625	-306.453	-307.625	4.167899999999995e-07
chr3:56692277:G:A	-322.41	-321.441	-322.41	-321.441	4.165060000000001e-13
chr3:56692618:C:T	-307.003	-309.529	-307.003	-309.529	6.210400000000012e-08
chr3:56693092:GACTGGAAGAAAA:G	-307.174	-309.678	-307.174	-309.678	5.3514999999999934e-08
chr3:56693712:TAAAC:T	-321.869	-321.591	-321.869	-321.591	3.5869400000000005e-13
chr3:56693752:A:G	-322.676	-321.577	-322.676	-321.577	3.63673e-13
chr3:56694360:C:T	-322.386	-321.768	-322.386	-321.768	3.0044500000000004e-13
chr3:56694783:C:T	-320.7	-321.175	-320.7	-321.175	5.43725e-13
chr3:56694926:C:T	-308.191	-308.443	-308.191	-308.443	1.84007e-07
chr3:56696556:A:C	-322.189	-321.621	-322.189	-321.621	3.4827599999999997e-13
chr3:56697082:G:A	-306.273	-308.782	-306.273	-308.782	1.3111000000000017e-07
chr3:56699042:T:C	-306.361	-308.684	-306.361	-308.684	1.4454300000000018e-07
chr3:56699769:C:T	-307.58	-307.555	-307.58	-307.555	4.4700199999999997e-07
chr3:56702914:G:T	-303.156	-304.18	-303.156	-304.18	1.3062800000000003e-05
chr3:56706249:G:A	0.0	-321.698	0.0	-321.698	3.22095e-13
chr3:56708380:G:T	-319.29	-319.093	-319.29	-319.093	4.359310000000001e-12
chr3:56708446:G:A	-313.664	-314.355	-313.664	-314.355	4.979180000000002e-10
chr3:56709998:G:A	-318.86	-318.902	-318.86	-318.902	5.277460000000001e-12
chr3:56715058:A:G	-319.717	-318.686	-319.717	-318.686	6.54927e-12
chr3:56718675:G:A	-315.689	-314.678	-315.689	-314.678	3.6049060000000005e-10
chr3:56718726:TG:T	-319.55	-318.515	-319.55	-318.515	7.77507e-12
chr3:56719634:C:T	-300.598	-300.926	-300.598	-300.926	0.00033841000000000003
chr3:56722835:T:A	-315.305	-314.311	-315.305	-314.311	5.205029999999999e-10
chr3:56725450:G:C	0.0	-312.638	0.0	-312.638	2.77225e-09
chr3:56726228:A:G	-310.52	-310.77	-310.52	-310.77	1.795709999999999e-08
chr3:56726638:C:T	-318.901	-317.86	-318.901	-317.86	1.495514e-11
chr3:56726669:A:T	-316.21	-315.307	-316.21	-315.307	1.9212809999999998e-10
chr3:56729288:G:A	-315.36	-314.395	-315.36	-314.395	4.785350000000001e-10
chr3:56732951:T:C	-317.993	-318.824	-317.993	-318.824	5.7054699999999995e-12
chr3:56734214:C:T	-317.491	-318.237	-317.491	-318.237	1.0260000000000004e-11
chr3:56734972:T:C	-299.84	-300.548	-299.84	-300.548	0.000493542
chr3:56735418:C:T	-317.789	-318.091	-317.789	-318.091	1.1871e-11
chr3:56735688:T:C	-318.099	-318.429	-318.099	-318.429	8.474229999999998e-12
chr3:56735850:T:C	-318.232	-318.599	-318.232	-318.599	7.146999999999999e-12
chr3:56737938:A:G	-318.247	-318.354	-318.247	-318.354	9.12613e-12
chr3:56737971:C:T	-317.759	-318.354	-317.759	-318.354	9.1339e-12
chr3:56738097:G:A	-315.068	-315.694	-315.068	-315.694	1.30546e-10
chr3:56742880:T:C	-299.953	-299.676	-299.953	-299.676	0.0011811909999999998
chr3:56743854:A:C	-317.978	-317.682	-317.978	-317.682	1.7875629999999998e-11
chr3:56744983:G:A	-312.846	-312.542	-312.846	-312.542	3.0537500000000014e-09
chr3:56745975:C:T	-301.358	-300.549	-301.358	-300.549	0.0004933009999999999
chr3:56748785:G:A	-313.659	-313.194	-313.659	-313.194	1.59082e-09
chr3:56749778:T:C	-317.784	-316.763	-317.784	-316.763	4.4817200000000006e-11
chr3:56752227:T:C	-318.412	-318.473	-318.412	-318.473	8.106059999999999e-12
chr3:56753664:A:G	-318.607	-317.62	-318.607	-317.62	1.901839e-11
chr3:56757213:C:T	-317.829	-317.142	-317.829	-317.142	3.067300000000001e-11
chr3:56759969:A:G	-318.207	-317.336	-318.207	-317.336	2.5276799999999997e-11
chr3:56761159:G:A	-316.171	-315.354	-316.171	-315.354	1.834574e-10
chr3:56762378:G:C	0.0	-322.137	0.0	-322.137	2.07702e-13
chr3:56763802:T:C	-321.967	-320.936	-321.967	-320.936	6.905189999999998e-13
chr3:56764067:T:TAA	-317.141	-316.162	-317.141	-316.162	8.1737e-11
chr3:56764101:T:C	-317.084	-316.105	-317.084	-316.105	8.65356e-11
chr3:56764278:C:T	-317.484	-316.504	-317.484	-316.504	5.8067600000000004e-11
chr3:56764676:C:G	-322.083	-321.06	-322.083	-321.06	6.101109999999999e-13
chr3:56764721:A:G	-322.6	-321.734	-322.6	-321.734	3.108910000000001e-13
chr3:56765091:A:G	-317.205	-316.226	-317.205	-316.226	7.668649999999999e-11
chr3:56769147:A:G	-320.106	-319.065	-320.106	-319.065	4.48352e-12
chr3:56770229:T:A	-317.497	-316.496	-317.497	-316.496	5.85038e-11
chr3:56774714:A:G	-319.597	-318.557	-319.597	-318.557	7.45355e-12
chr3:56774742:T:C	-316.979	-316.003	-316.979	-316.003	9.580110000000001e-11
chr3:56775262:T:C	0.0	-321.949	0.0	-321.949	2.5078e-13
chr3:56778422:T:C	-314.773	-313.771	-314.773	-313.771	8.927019999999998e-10
chr3:56778710:A:T	-314.758	-313.769	-314.758	-313.769	8.946499999999999e-10
chr3:56779203:T:G	-314.728	-313.694	-314.728	-313.694	9.64406e-10
chr3:56780130:A:G	-313.644	-312.696	-313.644	-312.696	2.617258e-09
chr3:56782217:C:G	-313.613	-312.702	-313.613	-312.702	2.600367e-09
chr3:56782814:C:A	-317.352	-316.376	-317.352	-316.376	6.599500000000001e-11
chr3:56785668:T:G	-316.881	-315.847	-316.881	-315.847	1.1202480000000002e-10
chr3:56786328:A:T	-320.444	-319.477	-320.444	-319.477	2.969769999999999e-12
chr3:56787290:T:C	-317.682	-316.659	-317.682	-316.659	4.97335e-11
chr3:56787374:T:C	-322.101	-321.025	-322.101	-321.025	6.31871e-13
chr3:56788154:T:C	-317.962	-316.925	-317.962	-316.925	3.811396e-11
chr3:56792296:A:C	-313.758	-312.761	-313.758	-312.761	2.452119e-09
chr3:56792665:G:A	-322.014	-320.975	-322.014	-320.975	6.63851e-13
chr3:56793424:T:C	-320.768	-320.207	-320.768	-320.207	1.4310300000000004e-12
chr3:56794782:G:A	-318.588	-317.586	-318.588	-317.586	1.9678719999999998e-11
chr3:56794909:G:C	-314.596	-313.598	-314.596	-313.598	1.0616569999999997e-09
chr3:56797239:T:C	-319.788	-318.843	-319.788	-318.843	5.59925e-12
chr3:56797520:G:A	-316.811	-317.604	-316.811	-317.604	1.9322999999999998e-11
chr3:56799686:G:A	-320.834	-319.786	-320.834	-319.786	2.1794770000000002e-12
chr3:56799738:T:C	-321.585	-320.926	-321.585	-320.926	7.03175e-13
chr3:56800261:A:G	-321.542	-320.744	-321.542	-320.744	8.434250000000001e-13
chr3:56802407:T:G	-321.668	-320.77	-321.668	-320.77	8.221299999999997e-13
chr3:56802688:G:A	-320.792	-319.865	-320.792	-319.865	2.01582e-12
chr3:56803988:G:A	-320.827	-319.886	-320.827	-319.886	1.973595e-12
chr3:56805349:C:T	-320.884	-319.959	-320.884	-319.959	1.834273e-12
chr3:56805874:T:G	-322.436	-320.655	-322.436	-320.655	9.210320000000001e-13
chr3:56806846:T:TTG	-319.133	-319.118	-319.133	-319.118	4.25229e-12
chr3:56810007:C:T	-320.014	-319.096	-320.014	-319.096	4.34913e-12
chr3:56812625:T:C	-319.692	-318.72	-319.692	-318.72	6.33175e-12
chr3:56812863:A:G	-320.125	-319.147	-320.125	-319.147	4.1295e-12
chr3:56813917:C:G	-324.641	-322.861	-324.641	-322.861	1.0062260000000002e-13
chr3:56814678:T:C	-321.396	-321.348	-321.396	-321.348	4.570070000000002e-13
chr3:56814746:C:A	-320.689	-320.297	-320.689	-320.297	1.3079430000000003e-12
chr3:56814925:C:T	-317.343	-317.822	-317.343	-317.822	1.9921000000000003e-11
chr3:56814971:T:C	-292.716	-297.433	-292.716	-297.433	0.012265999999999999
chr3:56815027:A:C	-316.21	-316.761	-316.21	-316.761	5.831859999999999e-11
chr3:56815677:C:T	-303.511	-304.008	-303.511	-304.008	1.5517899999999996e-05
chr3:56816160:A:G	-306.011	-305.511	-306.011	-305.511	3.5197999999999997e-06
chr3:56816788:C:T	-316.709	-316.896	-316.709	-316.896	4.226950000000001e-11
chr3:56816984:G:C	0.0	-322.817	0.0	-322.817	1.05247e-13
chr3:56817359:G:A	-304.665	-303.734	-304.665	-303.734	2.0653799999999995e-05
chr3:56819874:G:A	-316.319	-315.424	-316.319	-315.424	1.8449220000000003e-10
chr3:56819894:G:T	-317.21	-316.216	-317.21	-316.216	8.356900000000002e-11
chr3:56821597:G:A	0.0	-322.768	0.0	-322.768	1.10542e-13
chr3:56821652:T:C	-320.153	-319.359	-320.153	-319.359	3.5864800000000003e-12
chr3:56822511:T:C	-321.221	-320.207	-321.221	-320.207	1.431199e-12
chr3:56822572:C:T	-316.307	-315.365	-316.307	-315.365	1.9589369999999997e-10
chr3:56823405:T:C	-307.001	-306.308	-307.001	-306.308	1.703594e-06
chr3:56824001:A:C	0.0	-320.597	0.0	-320.597	9.68597e-13
chr3:56824302:T:C	-317.452	-317.81	-317.452	-317.81	1.5738400000000002e-11
chr3:56824658:A:G	-305.027	-304.343	-305.027	-304.343	1.2172339999999998e-05
chr3:56825269:T:C	-307.143	-306.586	-307.143	-306.586	1.2905360000000003e-06
chr3:56825307:A:C	-316.478	-315.469	-316.478	-315.469	1.633707e-10
chr3:56825396:T:C	-303.17	-303.708	-303.17	-303.708	2.09441e-05
chr3:56825533:AG:A	-316.932	-317.036	-316.932	-317.036	3.67568e-11
chr3:56825608:A:T	-320.984	-320.06	-320.984	-320.06	1.6582560000000002e-12
chr3:56825691:C:T	-316.355	-315.395	-316.355	-315.395	1.76053e-10
chr3:56825801:T:G	-303.427	-303.841	-303.427	-303.841	1.8331300000000002e-05
chr3:56826684:T:C	-304.693	-304.006	-304.693	-304.006	1.554241e-05
chr3:56826763:G:A	0.0	-319.973	0.0	-319.973	1.80813e-12
chr3:56826788:C:G	-319.362	-318.664	-319.362	-318.664	6.701379999999999e-12
chr3:56826855:A:T	-308.167	-311.433	-308.167	-311.433	9.870999999999996e-09
chr3:56827063:T:C	-314.58	-313.646	-314.58	-313.646	1.03573e-09
chr3:56827194:A:G	-310.19	-309.198	-310.19	-309.198	8.716890000000001e-08
chr3:56828313:A:C	-310.691	-309.693	-310.691	-309.693	5.2915300000000024e-08
chr3:56828362:T:C	-301.437	-302.129	-301.437	-302.129	0.00010162300000000001
chr3:56828976:G:A	-323.517	-322.577	-323.517	-322.577	1.341104e-13
chr3:56829375:C:T	-315.504	-314.643	-315.504	-314.643	3.7319700000000004e-10
chr3:56829943:C:T	-307.002	-306.619	-307.002	-306.619	1.140766e-06
chr3:56830088:G:T	-303.163	-303.458	-303.163	-303.458	2.6889000000000003e-05
chr3:56830455:TGGA:T	-316.605	-316.628	-316.605	-316.628	5.533590000000002e-11
chr3:56831053:T:A	-316.902	-317.338	-316.902	-317.338	2.52267e-11
chr3:56831417:T:C	-304.97	-304.006	-304.97	-304.006	1.594932e-05
chr3:56831594:G:A	-316.06	-316.219	-316.06	-316.219	8.331549999999999e-11
chr3:56831673:C:T	-315.656	-315.559	-315.656	-315.559	1.6122829999999997e-10
chr3:56831724:C:T	-319.231	-319.242	-319.231	-319.242	3.755660000000001e-12
chr3:56831748:A:G	-299.751	-299.113	-299.751	-299.113	0.002073295
chr3:56831769:C:A	-323.568	-322.6	-323.568	-322.6	1.309023e-13
chr3:56832058:G:C	-321.221	-320.586	-321.221	-320.586	9.842510000000001e-13
chr3:56832518:AC:A	-322.081	-321.09	-322.081	-321.09	5.920230000000002e-13
chr3:56832977:A:C	-322.231	-321.213	-322.231	-321.213	5.231440000000002e-13
chr3:56833313:T:C	0.0	-321.32	0.0	-321.32	4.70127e-13
chr3:56833418:T:C	-297.199	-297.508	-297.199	-297.508	0.010323240000000001
chr3:56833737:G:T	-323.134	-322.4	-323.134	-322.4	1.5988080000000003e-13
chr3:56834678:C:T	-322.586	-321.473	-322.586	-321.473	4.0337460000000016e-13
chr3:56835419:A:G	-322.323	-321.33	-322.323	-321.33	4.65737e-13
chr3:56835571:C:T	-322.355	-321.359	-322.355	-321.359	4.522149999999999e-13
chr3:56836506:A:G	-321.995	-320.919	-321.995	-320.919	7.020890000000002e-13
chr3:56836618:C:CA	-322.353	-321.256	-322.353	-321.256	5.015279999999999e-13
chr3:56837002:T:C	-323.292	-322.478	-323.292	-322.478	1.4783880000000002e-13
chr3:56837038:C:T	-317.773	-316.865	-317.773	-316.865	4.83943e-11
chr3:56837206:C:A	0.0	-322.58	0.0	-322.58	1.33385e-13
chr3:56837284:G:A	-323.08	-322.366	-323.08	-322.366	1.655536e-13
chr3:56837404:A:G	-318.236	-317.333	-318.236	-317.333	3.0079870000000004e-11
chr3:56837601:T:C	-297.558	-297.724	-297.558	-297.724	0.00831685
chr3:56840005:G:A	-320.523	-319.56	-320.523	-319.56	3.1579679999999998e-12
chr3:56840180:T:G	-322.759	-321.707	-322.759	-321.707	3.193076e-13
chr3:56840348:C:T	-323.683	-322.493	-323.683	-322.493	1.459927e-13
chr3:56841543:G:A	-323.264	-322.441	-323.264	-322.441	1.535264e-13
chr3:56842140:C:G	-323.194	-322.419	-323.194	-322.419	1.569564e-13
chr3:56842608:T:C	-319.085	-318.16	-319.085	-318.16	1.358436e-11
chr3:56843083:C:A	-313.949	-314.536	-313.949	-314.536	4.156519999999999e-10
chr3:56843098:G:A	-321.951	-321.029	-321.951	-321.029	6.288340000000001e-13
chr3:56843760:C:T	-321.323	-320.42	-321.323	-320.42	1.1565489999999998e-12
chr3:56843892:T:C	-293.823	-294.417	-293.823	-294.417	0.22706300000000001
chr3:56844480:G:C	-323.403	-322.381	-323.403	-322.381	1.6279290000000001e-13
chr3:56844777:C:T	-322.685	-321.697	-322.685	-321.697	3.22496e-13
chr3:56844919:T:C	-294.034	-294.392	-294.034	-294.392	0.23283400000000007
chr3:56844961:TTA:T	-322.799	-321.756	-322.799	-321.756	3.040042e-13
chr3:56848035:T:C	-323.122	-322.006	-323.122	-322.006	2.3677190000000005e-13
chr3:56848949:G:A	-324.415	-323.032	-324.415	-323.032	8.50214e-14
chr3:56848958:C:T	-316.912	-317.36	-316.912	-317.36	2.47205e-11
chr3:56849462:T:C	-324.223	-322.937	-324.223	-322.937	9.3577e-14
chr3:56850056:A:G	-317.597	-317.362	-317.597	-317.362	2.4627399999999998e-11
chr3:56854140:A:G	-309.021	-310.234	-309.021	-310.234	3.066949999999998e-08
chr3:56855033:C:T	-321.882	-320.819	-321.882	-320.819	7.76343e-13
chr3:56855397:G:C	-307.633	-307.171	-307.633	-307.171	6.56338e-07
chr3:56855514:C:G	-323.218	-322.433	-323.218	-322.433	1.546842e-13
chr3:56857418:T:C	-312.869	-313.299	-312.869	-313.299	1.43089e-09
chr3:56858898:G:T	-307.865	-308.276	-307.865	-308.276	2.1738600000000006e-07
chr3:56859097:A:G	-307.185	-307.124	-307.185	-307.124	6.880109999999999e-07
chr3:56859298:C:T	-312.212	-313.188	-312.212	-313.188	1.6002299999999987e-09
chr3:56860354:T:C	-307.786	-307.498	-307.786	-307.498	4.73446e-07
chr3:56860557:C:T	0.0	-321.235	0.0	-321.235	5.12092e-13
chr3:56861204:G:C	-323.07	-321.947	-323.07	-321.947	2.5121740000000003e-13
chr3:56861672:G:A	-307.619	-308.483	-307.619	-308.483	1.7669399999999998e-07
chr3:56862732:T:C	-322.582	-321.508	-322.582	-321.508	3.896621999999999e-13
chr3:56863335:T:C	-308.22	-307.894	-308.22	-307.894	3.18538e-07
chr3:56863343:AG:A	0.0	-322.894	0.0	-322.894	9.7492e-14
chr3:56863547:G:A	-323.299	-322.464	-323.299	-322.464	1.499466e-13
chr3:56865914:A:T	-309.039	-308.576	-309.039	-308.576	1.6113379999999998e-07
chr3:56867022:T:C	-304.901	-307.101	-304.901	-307.101	7.042099999999998e-07
chr3:56867133:G:A	-318.339	-319.889	-318.339	-319.889	1.9680600000000004e-12
chr3:56867659:C:G	-323.321	-322.244	-323.321	-322.244	1.8659580000000003e-13
chr3:56868024:G:T	-324.659	-323.16	-324.659	-323.16	7.47746e-14
chr3:56868655:G:A	-319.007	-318.769	-319.007	-318.769	6.0308700000000005e-12
chr3:56868720:T:G	-320.102	-319.125	-320.102	-319.125	4.225060000000001e-12
chr3:56870914:A:C	-321.002	-320.234	-321.002	-320.234	1.3932020000000001e-12
chr3:56872028:C:G	-318.458	-317.924	-318.458	-317.924	1.4031330000000004e-11
chr3:56872368:T:C	-318.424	-317.426	-318.424	-317.426	2.309826e-11
chr3:56872608:C:T	-318.222	-317.232	-318.222	-317.232	2.803872e-11
chr3:56872989:T:A	-318.998	-317.962	-318.998	-317.962	1.351367e-11
chr3:56876063:G:A	-318.999	-318.027	-318.999	-318.027	1.2661240000000001e-11
chr3:56876710:T:C	-317.619	-317.976	-317.619	-317.976	1.3326e-11
chr3:56879296:G:A	-323.889	-322.599	-323.889	-322.599	1.3087130000000002e-13
chr3:56879337:A:C	-323.39	-322.314	-323.39	-322.314	1.740157e-13
chr3:56880026:G:C	-303.689	-303.921	-303.689	-303.921	1.6930699999999997e-05
chr3:56880126:T:C	-313.714	-313.1	-313.714	-313.1	1.7461810000000002e-09
chr3:56881691:T:C	-319.006	-318.573	-319.006	-318.573	7.332019999999998e-12
chr3:56884937:G:A	-307.437	-306.59	-307.437	-306.59	1.1734159999999999e-06
chr3:56885407:C:T	-304.404	-303.649	-304.404	-303.649	2.221045e-05
chr3:56885482:C:A	-316.976	-316.239	-316.976	-316.239	7.56497e-11
chr3:56885784:C:T	-317.65	-316.733	-317.65	-316.733	4.617789999999999e-11
chr3:56886606:C:T	-322.309	-321.627	-322.309	-321.627	3.457889999999999e-13
chr3:56886881:G:A	-306.595	-306.278	-306.595	-306.278	1.603298e-06
chr3:56890333:C:A	-322.585	-321.571	-322.585	-321.571	3.659902e-13
chr3:56890600:C:T	-322.762	-321.693	-322.762	-321.693	3.2400179999999996e-13
chr3:56890683:G:A	-316.886	-316.042	-316.886	-316.042	9.21273e-11
chr3:56890832:G:A	-322.601	-321.707	-322.601	-321.707	3.193876000000001e-13
chr3:56891207:G:A	-308.651	-307.885	-308.651	-307.885	3.215426999999999e-07
chr3:56891856:G:A	-322.836	-322.206	-322.836	-322.206	1.9391260000000007e-13
chr3:56893536:T:G	-306.748	-306.07	-306.748	-306.07	1.973478e-06
chr3:56893581:G:A	-307.007	-306.328	-307.007	-306.328	1.524764e-06
chr3:56894438:C:A	-306.713	-306.304	-306.713	-306.304	1.562474e-06
chr3:56895038:C:T	-312.785	-311.891	-312.785	-311.891	5.854279999999999e-09
chr3:56895471:TA:T	0.0	-304.161	0.0	-304.161	1.33215e-05
chr3:56896076:C:T	-322.572	-321.589	-322.572	-321.589	3.593644000000001e-13
chr3:56897113:C:T	-324.596	-323.125	-324.596	-323.125	7.73281e-14
chr3:56898339:A:T	0.0	-302.215	0.0	-302.215	9.31849e-05
chr3:56900701:G:A	-313.465	-313.254	-313.465	-313.254	1.4976069999999996e-09
chr3:56901196:G:A	-322.596	-321.944	-322.596	-321.944	2.5208539999999996e-13
chr3:56901353:C:A	-310.048	-309.625	-310.048	-309.625	5.640979999999998e-08
chr3:56906791:C:T	-318.019	-317.076	-318.019	-317.076	3.2759949999999996e-11
chr3:56907084:T:C	-313.226	-312.196	-313.226	-312.196	4.311710000000001e-09
chr3:56907475:T:G	-322.354	-321.959	-322.354	-321.959	2.4824e-13
chr3:56907558:A:C	-318.069	-317.064	-318.069	-317.064	3.316606e-11
chr3:56907947:C:T	-306.435	-305.791	-306.435	-305.791	2.610203e-06
chr3:56908042:T:G	-314.934	-315.209	-314.934	-315.209	2.12074e-10
chr3:56908383:A:G	-318.579	-317.697	-318.579	-317.697	1.761121e-11
chr3:56910464:A:G	-318.571	-317.621	-318.571	-317.621	1.899823e-11
chr3:56910970:G:A	-318.222	-317.484	-318.222	-317.484	2.1800190000000005e-11
chr3:56912667:C:T	-322.305	-321.563	-322.305	-321.563	3.68955e-13
chr3:56913884:C:T	-306.79	-306.508	-306.79	-306.508	1.2743759999999998e-06
chr3:56915073:A:C	-306.306	-305.497	-306.306	-305.497	3.5019500000000004e-06
chr3:56915788:A:G	-318.823	-317.942	-318.823	-317.942	1.377995e-11
chr3:56916027:G:A	-305.742	-304.705	-305.742	-304.705	7.732519999999999e-06
chr3:56916824:G:A	-313.549	-312.523	-313.549	-312.523	3.110907e-09
chr3:56919146:A:C	-306.321	-305.808	-306.321	-305.808	2.56396e-06
chr3:56919596:C:T	-307.293	-306.494	-307.293	-306.494	1.292329e-06
chr3:56919693:A:T	-318.882	-317.938	-318.882	-317.938	1.3840269999999995e-11
chr3:56919710:T:C	-306.089	-305.309	-306.089	-305.309	4.22523e-06
chr3:56920493:G:A	-319.596	-318.933	-319.596	-318.933	5.116209999999999e-12
chr3:56920867:G:A	-318.533	-318.702	-318.533	-318.702	6.445679999999999e-12
chr3:56965940:G:A	-320.805	-320.853	-320.805	-320.853	7.499130000000001e-13
chr3:56983752:A:G	-320.2	-320.242	-320.2	-320.242	1.3826459999999999e-12
chr3:57014582:T:G	-320.572	-320.683	-320.572	-320.683	8.892390000000001e-13
chr3:57033442:A:G	-321.214	-320.418	-321.214	-320.418	1.1594709999999999e-12
chr3:57038883:C:T	-321.512	-321.057	-321.512	-321.057	6.117199999999999e-13
chr3:57291232:T:TA	-321.013	-320.327	-321.013	-320.327	1.269799e-12
chr3:57297199:G:A	-319.559	-320.601	-319.559	-320.601	9.6496e-13
chr3:57307150:G:A	-321.06	-320.955	-321.06	-320.955	6.77418e-13
chr3:57307159:C:T	-320.939	-320.885	-320.939	-320.885	7.265650000000001e-13
chr3:57307581:A:T	-322.665	-321.682	-322.665	-321.682	3.2740900000000004e-13
chr3:57313850:C:T	-321.725	-321.164	-321.725	-321.164	5.497730000000001e-13
