## Supplementary material for "Characterization of shared and ancestry-specific signals driving complex traits using multi-ancestry fine-mapping": global_pips.txt

SNP_ID	shared_ll	notshared_ll	global_pips
chr3:57946615:G:T	0.0	-133.412	0.0186655
chr3:58054078:A:C	0.0	-133.647	0.0150402
chr3:58209312:T:C	-138.037	-136.785	0.000769764
chr3:58236572:T:C	-139.177	-137.317	0.00042277430000000005
chr3:58240247:T:A	-139.103	-137.294	0.00043495899999999995
chr3:58242207:T:C	-138.653	-137.033	0.0005839333999999999
chr3:58242355:A:C	-137.279	-136.011	0.0017537210000000002
chr3:58242391:C:T	-137.072	-135.864	0.0020622379999999997
chr3:58244709:C:T	-137.51	-136.61	0.000960252
chr3:58245019:G:T	-137.994	-136.749	0.000828788
chr3:58245385:C:T	-137.598	-136.653	0.000915648
chr3:58245699:G:C	-137.527	-136.622	0.0009503779999999999
chr3:58246390:C:G	-138.572	-137.037	0.0005913942
chr3:58246465:A:G	-138.553	-137.029	0.0005974185
chr3:58246932:G:A	-136.577	-136.035	0.002133601
chr3:58247214:G:A	-137.486	-136.606	0.000973539
chr3:58247876:T:C	-138.561	-137.032	0.0005948628
chr3:58248468:C:T	-137.37	-136.554	0.001037136
chr3:58248752:G:A	-137.278	-136.51	0.001091928
chr3:58249470:C:G	-137.913	-136.705	0.000872836
chr3:58250000:T:C	-136.01	-135.717	0.0032492800000000002
chr3:58250201:G:T	-137.029	-136.421	0.0012367090000000001
chr3:58255504:G:A	-137.181	-136.49	0.001134881
chr3:58255712:T:C	-138.254	-136.856	0.000725782
chr3:58257283:C:T	-138.402	-136.955	0.0006501159
chr3:58257562:C:T	-137.042	-136.429	0.0012275339999999997
chr3:58257867:C:A	-137.114	-136.46	0.00117832
chr3:58259896:T:C	-138.502	-136.945	0.0006463753
chr3:58261644:G:A	-138.247	-136.794	0.00076531
chr3:58274272:A:G	-137.569	-136.465	0.001041445
chr3:58274433:C:T	-137.452	-136.427	0.001217878
chr3:58276477:T:C	-136.9	-136.038	0.001657399
chr3:58276530:G:A	-137.22	-136.279	0.001282921
chr3:58277370:T:C	-137.654	-136.56	0.000999505
chr3:58277624:T:G	-136.804	-136.043	0.0016908839999999997
chr3:58278120:A:G	-137.617	-136.538	0.001024526
chr3:58278512:C:T	-137.011	-136.212	0.001407551
chr3:58279086:G:A	-137.919	-136.722	0.0008704329999999999
chr3:58279671:T:C	-137.612	-136.546	0.001023897
chr3:58280223:C:T	-137.288	-136.326	0.00122135
chr3:58281560:C:T	-137.138	-136.243	0.001352191
chr3:58282617:A:T	-137.081	-136.291	0.0013081730000000001
chr3:58283023:C:A	-137.115	-136.22	0.001381756
chr3:58283724:A:G	-137.007	-136.134	0.0015077699999999999
chr3:58283812:C:T	-137.058	-136.183	0.001428389
chr3:58284010:C:G	-137.694	-136.589	0.0010156520000000001
chr3:58291216:A:G	-137.448	-136.505	0.00114357
chr3:58292720:C:A	-137.261	-136.361	0.001269351
chr3:58292863:T:C	-137.255	-136.361	0.001270997
chr3:58293945:C:T	-137.338	-136.405	0.001211529
chr3:58294679:A:G	-137.329	-136.461	0.0012133120000000002
chr3:58294963:A:G	-133.954	-133.615	0.0297275
chr3:58295215:A:G	-137.302	-136.383	0.001235885
chr3:58295497:A:G	-137.981	-136.762	0.000833526
chr3:58295949:A:G	-137.979	-136.762	0.000833875
chr3:58296141:T:G	-137.956	-136.747	0.0008481249999999999
chr3:58296661:T:C	-137.506	-136.546	0.001090668
chr3:58296773:T:C	-137.805	-136.679	0.000924289
chr3:58296849:T:C	-134.189	-133.682	0.026291589999999997
chr3:58296946:A:C	-137.891	-136.724	0.0008762290000000001
chr3:58297113:A:G	-137.861	-136.71	0.0008920760000000001
chr3:58297170:G:C	-138.009	-136.781	0.000815809
chr3:58297203:A:G	-137.836	-136.698	0.000904214
chr3:58297314:C:T	-137.98	-136.769	0.0008298590000000001
chr3:58297627:A:G	-137.852	-136.703	0.0009013580000000001
chr3:58297995:C:T	-138.149	-136.81	0.00077302
chr3:58298462:G:A	-138.045	-136.748	0.000829771
chr3:58299072:G:A	-137.917	-136.692	0.000890628
chr3:58300062:C:T	-134.505	-133.907	0.02027764
chr3:58300081:G:A	-134.506	-133.894	0.02046938
chr3:58300271:AAAAC:A	-137.201	-136.397	0.001318278
chr3:58300320:C:T	-137.867	-136.666	0.0009191049999999998
chr3:58300605:T:C	0.0	-137.173	0.000471852
chr3:58301143:T:C	-134.429	-133.803	0.022382029999999997
chr3:58301202:G:A	-137.738	-136.576	0.000974994
chr3:58301343:T:A	-137.031	-136.317	0.0014629019999999999
chr3:58301806:C:T	-137.916	-136.696	0.0008884950000000001
chr3:58302635:A:G	-134.608	-134.008	0.018293579999999997
chr3:58303489:AAAAC:A	-137.837	-136.664	0.0009266939999999999
chr3:58303637:G:A	-137.216	-136.397	0.001313497
chr3:58303818:AAGTTT:A	-137.832	-136.658	0.0009322429999999999
chr3:58304219:T:G	-137.842	-136.66	0.0009285169999999999
chr3:58304220:T:C	-137.812	-136.644	0.0009467210000000001
chr3:58304246:G:A	-137.813	-136.645	0.0009454140000000001
chr3:58304402:T:G	-137.998	-136.749	0.000837352
chr3:58304631:T:C	-137.082	-136.283	0.00148747
chr3:58304902:T:C	-137.391	-136.478	0.001185352
chr3:58305106:A:G	-137.207	-136.39	0.0013235669999999999
chr3:58305116:T:C	-137.47	-136.505	0.001139816
chr3:58305165:G:A	-137.676	-136.511	0.0010384910000000001
chr3:58305280:T:A	-137.515	-136.536	0.0011005890000000001
chr3:58305320:A:G	-133.776	-133.431	0.0357701
chr3:58305380:T:C	-134.224	-133.818	0.023610600000000002
chr3:58305477:A:G	-137.394	-136.478	0.0011850610000000003
chr3:58305651:A:G	-137.141	-136.369	0.0013676769999999999
chr3:58305853:C:A	-137.404	-136.468	0.0011918
chr3:58305894:T:C	-137.484	-136.519	0.001122688
chr3:58306798:T:G	-137.513	-136.385	0.001185323
chr3:58307374:A:G	-137.659	-136.502	0.0010507360000000002
chr3:58308067:TAAA:T	-137.62	-136.472	0.0010827410000000001
chr3:58308140:G:A	-137.619	-136.47	0.0010853809999999998
chr3:58308779:TAAAC:T	-137.506	-136.386	0.001186214
chr3:58309243:T:C	-137.474	-136.478	0.001164983
chr3:58309674:G:A	-134.071	-133.747	0.026074520000000004
chr3:58310481:A:T	-137.078	-136.143	0.001581081
chr3:58311663:C:T	-133.8	-133.508	0.0337037
chr3:58312147:C:T	-137.271	-136.423	0.001270391
chr3:58312686:C:T	-137.451	-136.371	0.001214325
chr3:58313238:G:A	-137.3	-136.369	0.001255929
chr3:58314389:G:A	-137.449	-136.41	0.001176177
chr3:58314555:A:G	-137.371	-136.29	0.001315644
chr3:58314818:A:G	-137.455	-136.35	0.0012336369999999999
chr3:58314917:C:T	-137.453	-136.345	0.001239092
chr3:58315733:A:G	-137.395	-136.243	0.001358247
chr3:58316174:G:A	-133.645	-133.351	0.039517800000000006
chr3:58316677:A:T	-133.608	-133.341	0.0403352
chr3:58317342:C:T	-137.232	-136.401	0.001304455
chr3:58318385:C:T	-137.481	-136.476	0.001166029
chr3:58318881:C:G	-137.272	-136.423	0.001269465
chr3:58319352:T:C	-133.532	-133.281	0.0431191
chr3:58319472:G:A	-137.407	-136.309	0.0012863579999999998
chr3:58320304:TA:T	0.0	-136.297	0.00114992
chr3:58320489:A:G	-133.718	-133.441	0.0362729
chr3:58320594:T:C	-133.654	-133.38	0.038692000000000004
chr3:58320852:T:C	-133.321	-133.142	0.05103139999999999
chr3:58321917:A:G	-133.631	-133.349	0.039780399999999994
chr3:58322065:T:TTTG	-133.582	-133.286	0.0422174
chr3:58322102:G:T	-137.3	-136.439	0.001245554
chr3:58322487:G:A	-133.781	-133.483	0.034489
chr3:58322792:G:A	-133.652	-133.35	0.0394592
chr3:58323233:T:C	-133.554	-133.526	0.0363179
chr3:58323709:A:T	-137.379	-136.367	0.001235586
chr3:58323875:C:T	-137.458	-136.471	0.0011748210000000002
chr3:58324523:T:C	-133.444	-133.238	0.0451708
chr3:58325111:A:C	-137.523	-136.406	0.0011641770000000002
chr3:58325316:T:G	-137.081	-136.215	0.001485087
chr3:58325555:A:G	-137.299	-136.442	0.00124317
chr3:58325849:TA:T	-137.52	-136.39	0.0011788130000000001
chr3:58326171:C:T	-137.584	-136.443	0.001116067
chr3:58326570:A:G	-133.929	-133.351	0.0359279
chr3:58327385:G:A	-137.549	-136.409	0.001156235
chr3:58327667:T:C	-137.457	-136.41	0.001174035
chr3:58327979:G:A	-137.531	-136.394	0.001173129
chr3:58328086:T:C	-137.61	-136.498	0.001059887
chr3:58328788:G:A	-137.606	-136.447	0.001107373
chr3:58328833:C:T	-137.685	-136.478	0.001063624
chr3:58329029:G:A	-137.452	-136.5	0.001148131
chr3:58329348:T:C	-133.171	-133.137	0.0540567
chr3:58330022:G:A	-137.621	-136.458	0.001094992
chr3:58330930:A:G	-133.409	-133.195	0.0470665
chr3:58331626:A:G	-137.445	-136.32	0.0012565559999999998
chr3:58331965:A:G	-133.478	-132.925	0.0558038
chr3:58332497:A:G	-137.439	-136.314	0.001263491
chr3:58332721:A:G	-137.511	-136.367	0.001193833
chr3:58332748:G:A	-137.641	-136.446	0.0011000399999999998
chr3:58332772:C:T	-137.403	-136.262	0.001336143
chr3:58332796:G:T	-137.422	-136.279	0.001313192
chr3:58333425:C:T	-137.515	-136.361	0.001207683
chr3:58333432:G:A	-137.663	-136.469	0.001076069
chr3:58334780:A:G	-137.529	-136.315	0.0012455469999999998
chr3:58336227:C:T	-137.615	-136.381	0.001161361
chr3:58336943:G:A	-137.177	-136.254	0.0014098930000000002
chr3:58337447:A:G	-137.618	-136.383	0.001158467
chr3:58337517:C:T	-137.79	-136.513	0.001009315
chr3:58337588:G:A	-137.634	-136.441	0.001110681
chr3:58337650:A:G	-137.759	-136.491	0.001034462
chr3:58338066:G:C	-137.731	-136.471	0.00105588
chr3:58338215:G:C	-137.449	-136.3	0.0012682669999999998
chr3:58338556:A:G	-137.33	-136.208	0.00139805
chr3:58338963:G:A	-137.824	-136.538	0.000982455
chr3:58339620:A:G	-137.401	-136.264	0.001318665
chr3:58339836:T:C	-137.535	-136.32	0.001238584
chr3:58340007:G:A	-137.602	-136.371	0.0011732530000000002
chr3:58340493:G:A	-137.905	-136.727	0.0008671229999999999
chr3:58340524:T:A	-137.561	-136.34	0.00121294
chr3:58342345:C:T	-137.464	-136.312	0.0012536180000000002
chr3:58344776:C:T	-137.911	-136.715	0.0008733550000000001
chr3:58347528:G:A	-137.458	-136.401	0.001212122
chr3:58347910:A:G	-138.459	-136.956	0.0006468578
chr3:58349483:G:C	-137.673	-136.475	0.001068592
chr3:58350868:C:A	-137.567	-136.451	0.001139078
chr3:58350908:C:T	-137.515	-136.368	0.001200163
chr3:58351119:A:C	-137.512	-136.366	0.00120299
chr3:58352106:A:G	-137.705	-136.511	0.0010571159999999999
chr3:58353082:C:T	-137.456	-136.506	0.001135001
chr3:58353421:C:T	-137.64	-136.588	0.0010218400000000002
chr3:58353560:G:A	-137.291	-136.353	0.001272675
chr3:58358161:T:C	-137.11	-136.231	0.001456369
chr3:58359480:G:A	-137.164	-136.272	0.001398181
chr3:58359764:A:AG	-137.397	-136.283	0.001315689
chr3:58361009:C:T	-137.335	-136.233	0.0013855230000000003
chr3:58361166:C:T	-137.556	-136.56	0.0010656710000000002
chr3:58361213:T:C	-137.583	-136.571	0.001051266
chr3:58363414:G:T	-137.839	-136.692	0.0009059119999999999
chr3:58365043:C:T	-137.61	-136.586	0.001031409
chr3:58370859:T:TGTG	-137.567	-136.351	0.001202254
chr3:58373231:A:G	-138.022	-136.75	0.000827334
chr3:58374124:G:A	-136.825	-135.919	0.002037542
chr3:58374364:G:A	-137.656	-136.462	0.001082911
chr3:58374600:G:A	-136.781	-135.903	0.0020829430000000003
chr3:58375034:T:TA	-136.759	-135.888	0.002118413
chr3:58375073:A:G	-136.813	-135.926	0.0020312460000000004
chr3:58375790:G:A	-136.768	-135.889	0.0021132399999999997
chr3:58375803:A:C	-136.811	-135.925	0.0020344499999999997
chr3:58375876:T:C	-136.775	-135.894	0.0021014939999999998
chr3:58375948:TAAC:T	-137.715	-136.632	0.0009740309999999998
chr3:58375989:A:G	-136.741	-135.87	0.002157145
chr3:58377644:T:C	-136.85	-135.944	0.00198645
chr3:58377705:G:A	-136.802	-135.903	0.002073442
chr3:58378815:C:T	-137.388	-136.279	0.00132231
chr3:58379008:C:T	-136.991	-136.226	0.0015858730000000002
chr3:58379419:T:A	-136.515	-135.798	0.002407508
chr3:58379544:T:C	-136.506	-135.729	0.002542202
chr3:58380185:T:A	-136.935	-136.244	0.0015778580000000001
chr3:58380290:G:A	-132.829	-131.154	0.2072567
chr3:58380401:G:C	-136.472	-135.765	0.0024948
chr3:58380693:C:T	-136.578	-135.824	0.002323861
chr3:58381064:C:T	-136.892	-136.214	0.0016311930000000002
chr3:58382044:G:A	-137.451	-136.322	0.001261239
chr3:58382306:C:T	-137.39	-136.468	0.0011926390000000001
chr3:58382722:T:C	-136.526	-135.79	0.002414763
chr3:58383233:A:G	-137.404	-136.283	0.0013130400000000001
chr3:58383597:G:A	-136.56	-135.822	0.0023375920000000003
chr3:58384185:C:T	-136.591	-135.807	0.0023458199999999998
chr3:58386018:T:C	-136.652	-135.849	0.0022380440000000002
chr3:58386597:C:T	-137.526	-136.389	0.001178496
chr3:58386696:G:A	-137.533	-136.39	0.001175565
chr3:58386735:T:C	-136.604	-136.103	0.001924705
chr3:58386781:C:T	-136.515	-135.747	0.0025027989999999996
chr3:58387524:A:G	-136.633	-135.831	0.002280794
chr3:58387940:C:T	-136.57	-135.8	0.0023717169999999997
chr3:58387989:G:A	-136.592	-135.783	0.002388882
chr3:58388212:A:G	-137.468	-136.333	0.0012458740000000001
chr3:58388288:C:T	-136.542	-135.771	0.002441492
chr3:58388302:A:G	-136.585	-135.796	0.002369392
chr3:58388806:A:T	-136.551	-135.771	0.0024354930000000004
chr3:58389166:T:C	-136.626	-135.796	0.0023469639999999996
chr3:58389848:A:G	-137.571	-136.422	0.001137051
chr3:58391265:G:A	-137.381	-136.365	0.001267087
chr3:58391432:A:G	-136.528	-135.759	0.0024729459999999997
chr3:58392352:G:A	-136.478	-135.708	0.0026048449999999997
chr3:58392479:C:T	-136.604	-135.776	0.0023962920000000004
chr3:58393057:T:C	-136.325	-135.65	0.002825175
chr3:58393097:C:A	-136.521	-135.74	0.002513372
chr3:58393416:A:G	-136.515	-135.744	0.002508648
chr3:58393570:C:A	-136.48	-135.739	0.002539278
chr3:58393833:T:C	-136.397	-135.664	0.002745619
chr3:58393859:T:A	-136.437	-135.692	0.0026601430000000002
chr3:58394257:G:C	-136.816	-136.2	0.0016855490000000002
chr3:58394371:C:A	-136.479	-135.746	0.002526096
chr3:58394738:A:T	-134.893	-135.026	0.00805655
chr3:58394842:A:C	-136.485	-135.745	0.002525832
chr3:58395453:T:A	-136.745	-136.17	0.0017587769999999998
chr3:58395560:G:A	-137.526	-136.436	0.001135634
chr3:58396431:C:T	-136.471	-135.708	0.0026060429999999997
chr3:58397119:C:T	-136.445	-135.701	0.002636568
chr3:58397321:G:A	-137.61	-136.428	0.001122683
chr3:58397447:A:T	-137.494	-136.421	0.001158908
chr3:58398264:G:A	-136.094	-135.389	0.003652046
chr3:58399048:G:A	-136.071	-135.364	0.003744104
chr3:58399268:G:A	-136.089	-135.378	0.003687301
chr3:58400233:C:T	-135.976	-135.285	0.004071099999999999
chr3:58400894:T:C	-136.104	-135.355	0.003739187
chr3:58401753:T:C	-135.993	-135.318	0.003955749999999999
chr3:58402050:C:T	-136.014	-135.338	0.003876251
chr3:58403393:A:T	-137.285	-136.322	0.0013386189999999999
chr3:58403508:A:G	-137.552	-136.396	0.001165147
chr3:58404521:A:G	-135.962	-135.27	0.00413397
chr3:58404763:A:C	-136.006	-135.314	0.00395212
chr3:58405117:C:T	-135.951	-135.274	0.004132520000000001
chr3:58405566:C:G	-137.579	-136.443	0.001116078
chr3:58405838:C:T	-135.904	-135.231	0.00432014
chr3:58405860:T:C	-136.723	-136.157	0.0017913240000000002
chr3:58405951:G:A	-136.497	-136.048	0.002073362
chr3:58406497:G:C	-137.246	-136.321	0.001350202
chr3:58406684:A:G	-137.623	-136.464	0.0010883689999999998
chr3:58407090:C:T	-136.724	-136.158	0.001789895
chr3:58407147:A:G	-137.606	-136.454	0.001101161
chr3:58407426:T:G	-137.092	-136.28	0.001488014
chr3:58408618:G:A	-136.71	-136.145	0.0018106099999999998
chr3:58409123:C:T	-135.976	-135.286	0.004069969999999999
chr3:58410387:T:C	-135.976	-135.282	0.00407985
chr3:58410436:T:C	-136.673	-136.133	0.0018490860000000002
chr3:58411375:G:A	-135.935	-135.244	0.004244649999999999
chr3:58411460:G:A	-135.988	-135.318	0.0039597799999999996
chr3:58411672:A:G	-136.728	-136.16	0.0017860270000000004
chr3:58412309:A:C	-136.073	-135.368	0.0037318559999999995
chr3:58412343:T:C	-136.662	-136.128	0.0018620830000000003
chr3:58412488:C:T	-137.25	-136.353	0.001284211
chr3:58412720:C:T	-135.95	-135.275	0.0041294800000000005
chr3:58413003:G:A	-137.573	-136.44	0.001120392
chr3:58413195:C:T	-137.663	-136.496	0.00105281
chr3:58413556:T:C	-137.622	-136.464	0.001088599
chr3:58413784:A:G	-135.958	-135.276	0.0041177
chr3:58414616:GA:G	-135.976	-135.286	0.0040700400000000005
chr3:58414687:T:C	-135.981	-135.308	0.00399755
chr3:58415535:G:A	-137.651	-136.483	0.001065904
chr3:58415753:G:A	-136.002	-135.311	0.0039677
chr3:58415796:G:A	-137.611	-136.46	0.001094013
chr3:58415868:C:T	-136.762	-136.176	0.0017465050000000002
chr3:58417409:A:G	-137.131	-136.197	0.001523946
chr3:58417883:C:T	-135.819	-135.293	0.00422533
chr3:58418369:C:T	-136.045	-135.355	0.003795224
chr3:58418628:G:A	-136.018	-135.285	0.004029215000000001
chr3:58418820:G:A	-136.036	-135.332	0.0038706210000000003
chr3:58419449:C:T	-136.033	-135.311	0.003936469
chr3:58419473:G:A	-137.623	-136.468	0.001084469
chr3:58419704:A:G	-135.982	-135.267	0.004120189999999999
chr3:58419846:C:G	-136.098	-135.374	0.003689632
chr3:58419909:TTAAG:T	-136.052	-135.417	0.003613056
chr3:58420220:A:G	-136.087	-135.399	0.0036325019999999993
chr3:58420277:G:T	-136.098	-135.327	0.003826292
chr3:58420967:G:C	-137.589	-136.447	0.001110814
chr3:58421356:C:T	-136.216	-135.523	0.0032080079999999996
chr3:58422520:A:G	-136.852	-136.221	0.0016441520000000003
chr3:58422626:G:A	-136.903	-136.247	0.0015910019999999998
chr3:58422952:G:A	-136.386	-135.57	0.002958629
chr3:58423040:C:T	-137.605	-136.453	0.001102144
chr3:58423065:T:G	-137.611	-136.461	0.001094499
chr3:58423118:A:G	-137.528	-136.404	0.0011639540000000002
chr3:58423336:T:C	-137.118	-136.305	0.00144645
chr3:58423355:A:G	-136.896	-136.24	0.001600584
chr3:58423573:G:GTT	-136.088	-135.347	0.0037742089999999997
chr3:58423634:A:T	-137.503	-136.383	0.0011890039999999998
chr3:58423941:C:T	-137.112	-136.28	0.0014027109999999998
chr3:58423952:G:A	-136.726	-136.161	0.0017796250000000004
chr3:58423973:G:A	-136.15	-135.362	0.003675223
chr3:58424127:A:G	-137.503	-136.386	0.001186766
chr3:58424827:C:T	-136.344	-135.395	0.0034307120000000003
chr3:58425718:G:C	-137.472	-136.385	0.001195659
chr3:58425803:A:T	-137.5	-136.386	0.0011870720000000002
chr3:58427678:T:C	-136.872	-136.221	0.00163628
chr3:58427681:A:G	-137.208	-136.309	0.001373787
chr3:58428655:C:T	-136.945	-136.255	0.0015645
chr3:58429181:C:G	-136.907	-136.238	0.001601189
chr3:58429304:A:G	-137.727	-136.565	0.000984437
chr3:58429840:C:T	-137.66	-136.522	0.001032089
chr3:58430808:C:T	-135.883	-135.11	0.00476093
chr3:58431287:G:A	-137.169	-136.372	0.001353402
chr3:58431463:G:C	-136.946	-136.256	0.0015629819999999999
chr3:58431689:C:T	-135.9	-135.091	0.00481296
chr3:58434217:C:T	-135.77	-134.951	0.00552915
chr3:58434315:C:T	-135.716	-134.931	0.005687
chr3:58434815:T:C	-135.799	-134.931	0.00557922
chr3:58434886:A:G	-137.01	-136.274	0.001447914
chr3:58436360:G:T	-137.552	-136.473	0.00109717
chr3:58436756:C:G	-135.878	-135.061	0.00495075
chr3:58437561:G:A	-135.858	-135.03	0.00509614
chr3:58439172:A:C	-135.873	-135.054	0.0049843
chr3:58439349:G:A	-135.903	-135.063	0.00491402
chr3:58440010:C:T	-137.247	-136.396	0.001298972
chr3:58440280:T:C	-137.339	-136.443	0.001225839
chr3:58442351:T:G	-135.864	-135.033	0.00507524
chr3:58442717:A:G	-137.313	-136.278	0.0013438740000000001
chr3:58443333:G:A	-135.791	-135.022	0.005207450000000001
chr3:58443408:G:A	-135.844	-135.056	0.00500809
chr3:58444181:G:A	-135.994	-135.107	0.004662339999999999
chr3:58444480:C:T	-137.674	-136.599	0.001005722
chr3:58444760:C:T	-137.441	-136.341	0.0012448
chr3:58447778:T:A	-137.569	-136.415	0.00114422
chr3:58447943:G:A	-135.696	-134.881	0.005951070000000001
chr3:58448437:A:G	-138.326	-136.909	0.0006901392
chr3:58448653:G:T	-138.388	-136.941	0.0006643828000000001
chr3:58448866:A:G	-137.755	-136.63	0.0009652840000000001
chr3:58449064:C:T	-136.387	-135.512	0.003103697
chr3:58450051:G:T	-138.427	-136.963	0.0006478788999999999
chr3:58450095:C:T	-138.21	-136.874	0.000725575
chr3:58450761:C:T	-137.789	-136.643	0.0009483979999999999
chr3:58451279:C:T	-137.796	-136.646	0.000944706
chr3:58452408:T:C	-138.235	-136.861	0.000730438
chr3:58453173:C:T	-137.781	-136.64	0.0009525880000000001
chr3:58457065:C:T	-135.804	-134.826	0.00607099
chr3:58459264:A:G	-138.364	-136.91	0.0006821016
chr3:58460264:C:T	-137.088	-136.265	0.001428468
chr3:58460273:G:A	-138.074	-136.794	0.000796171
chr3:58460671:A:G	-137.277	-136.206	0.0014724679999999998
chr3:58461379:C:A	-136.779	-136.153	0.0016815749999999998
chr3:58461572:C:T	-135.802	-134.935	0.005570380000000001
chr3:58463517:T:C	-137.246	-136.365	0.001275961
chr3:58466912:C:T	-137.83	-136.667	0.0009229889999999999
chr3:58467140:C:G	-137.793	-136.652	0.000941108
chr3:58468289:ACAG:A	-137.311	-136.207	0.0014624409999999999
chr3:58469341:G:A	-137.054	-136.277	0.0014270309999999998
chr3:58471084:C:T	-137.308	-136.235	0.001429783
chr3:58471903:G:T	-135.087	-134.218	0.013581290000000003
chr3:58472208:CTGTTGGTCT:C	-138.537	-137.005	0.0006133301999999999
chr3:58472316:G:A	-136.852	-136.174	0.001622028
chr3:58474637:C:T	-137.505	-136.477	0.001097484
chr3:58475938:T:C	-138.712	-137.101	0.000548961
chr3:58476287:G:T	-137.261	-136.298	0.001336382
chr3:58476343:C:T	-137.475	-136.465	0.0011144890000000002
chr3:58481137:A:G	-139.028	-137.253	0.0004589588000000001
chr3:58481947:TA:T	-138.952	-137.182	0.0004843929
chr3:58483299:G:C	-138.846	-137.107	0.0005218378999999999
chr3:58489269:A:T	-138.759	-137.091	0.0005516292000000001
chr3:58493243:C:T	-138.405	-136.922	0.0006693930999999999
chr3:58499115:G:A	-138.489	-136.999	0.0006119568
chr3:58530656:G:A	-137.389	-136.439	0.001162005
chr3:58594187:T:A	-137.006	-136.075	0.0016636859999999997
chr3:58594267:C:T	-136.494	-135.818	0.002279309
chr3:58605377:C:T	-136.691	-135.799	0.0022111670000000004
