## Supplementary material for "Characterization of shared and ancestry-specific signals driving complex traits using multi-ancestry fine-mapping": mscaviar_results_shared_pips.txt

SNP_ID	shared_pip	shared_ll	notshared_ll
chr3:57946615:G:T	0	0	-133.412
chr3:58054078:A:C	0	0	-133.647
chr3:58209312:T:C	0.000122556	-138.037	-136.785
chr3:58236572:T:C	4.02377e-05	-139.177	-137.317
chr3:58240247:T:A	4.3259e-05	-139.103	-137.294
chr3:58242207:T:C	6.92426e-05	-138.653	-137.033
chr3:58242355:A:C	0.000283069	-137.279	-136.011
chr3:58242391:C:T	0.000350336	-137.072	-135.864
chr3:58244709:C:T	0.000197284	-137.51	-136.61
chr3:58245019:G:T	0.000136651	-137.994	-136.749
chr3:58245385:C:T	0.000181302	-137.598	-136.653
chr3:58245699:G:C	0.000194129	-137.527	-136.622
chr3:58246390:C:G	7.58088e-05	-138.572	-137.037
chr3:58246465:A:G	7.73325e-05	-138.553	-137.029
chr3:58246932:G:A	0.000630599	-136.577	-136.035
chr3:58247214:G:A	0.000202519	-137.486	-136.606
chr3:58247876:T:C	7.66752e-05	-138.561	-137.032
chr3:58248468:C:T	0.000226714	-137.37	-136.554
chr3:58248752:G:A	0.000247716	-137.278	-136.51
chr3:58249470:C:G	0.000148403	-137.913	-136.705
chr3:58250000:T:C	0.00113933	-136.01	-135.717
chr3:58250201:G:T	0.000314541	-137.029	-136.421
chr3:58255504:G:A	0.000271364	-137.181	-136.49
chr3:58255712:T:C	0.000104907	-138.254	-136.856
chr3:58257283:C:T	8.99811e-05	-138.402	-136.955
chr3:58257562:C:T	0.000310733	-137.042	-136.429
chr3:58257867:C:A	0.000289447	-137.114	-136.46
chr3:58259896:T:C	8.11857e-05	-138.502	-136.945
chr3:58261644:G:A	0.00010526	-138.247	-136.794
chr3:58274272:A:G	0.000184644	-137.569	-136.465
chr3:58274433:C:T	0.00023977	-137.452	-136.427
chr3:58276477:T:C	0.000358288	-136.9	-136.038
chr3:58276530:G:A	0.000257978	-137.22	-136.279
chr3:58277370:T:C	0.000182962	-137.654	-136.56
chr3:58277624:T:G	0.000393613	-136.804	-136.043
chr3:58278120:A:G	0.000189809	-137.617	-136.538
chr3:58278512:C:T	0.00031362	-137.011	-136.212
chr3:58279086:G:A	0.000149508	-137.919	-136.722
chr3:58279671:T:C	0.000190757	-137.612	-136.546
chr3:58280223:C:T	0.000241444	-137.288	-136.326
chr3:58281560:C:T	0.000284135	-137.138	-136.243
chr3:58282617:A:T	0.00029298	-137.081	-136.291
chr3:58283023:C:A	0.000290364	-137.115	-136.22
chr3:58283724:A:G	0.00032271	-137.007	-136.134
chr3:58283812:C:T	0.000302162	-137.058	-136.183
chr3:58284010:C:G	0.000188013	-137.694	-136.589
chr3:58291216:A:G	0.000240868	-137.448	-136.505
chr3:58292720:C:A	0.000271168	-137.261	-136.361
chr3:58292863:T:C	0.000272785	-137.255	-136.361
chr3:58293945:C:T	0.000253229	-137.338	-136.405
chr3:58294679:A:G	0.000271773	-137.329	-136.461
chr3:58294963:A:G	0.0100126	-133.954	-133.615
chr3:58295215:A:G	0.000260051	-137.302	-136.383
chr3:58295497:A:G	0.000140694	-137.981	-136.762
chr3:58295949:A:G	0.000141056	-137.979	-136.762
chr3:58296141:T:G	0.000144323	-137.956	-136.747
chr3:58296661:T:C	0.000227264	-137.506	-136.546
chr3:58296773:T:C	0.000168559	-137.805	-136.679
chr3:58296849:T:C	0.00786229	-134.189	-133.682
chr3:58296946:A:C	0.000154426	-137.891	-136.724
chr3:58297113:A:G	0.000159253	-137.861	-136.71
chr3:58297170:G:C	0.00013686	-138.009	-136.781
chr3:58297203:A:G	0.000163226	-137.836	-136.698
chr3:58297314:C:T	0.000141041	-137.98	-136.769
chr3:58297627:A:G	0.000160608	-137.852	-136.703
chr3:58297995:C:T	0.000117695	-138.149	-136.81
chr3:58298462:G:A	0.000130841	-138.045	-136.748
chr3:58299072:G:A	0.000149355	-137.917	-136.692
chr3:58300062:C:T	0.00563969	-134.505	-133.907
chr3:58300081:G:A	0.00562922	-134.506	-133.894
chr3:58300271:AAAAC:A	0.000310341	-137.201	-136.397
chr3:58300320:C:T	0.000157235	-137.867	-136.666
chr3:58300605:T:C	0	0	-137.173
chr3:58301143:T:C	0.0060807	-134.429	-133.803
chr3:58301202:G:A	0.00016914	-137.738	-136.576
chr3:58301343:T:A	0.000368486	-137.031	-136.317
chr3:58301806:C:T	0.00014946	-137.916	-136.696
chr3:58302635:A:G	0.00507607	-134.608	-134.008
chr3:58303489:AAAAC:A	0.000162381	-137.837	-136.664
chr3:58303637:G:A	0.000305072	-137.216	-136.397
chr3:58303818:AAGTTT:A	0.000163142	-137.832	-136.658
chr3:58304219:T:G	0.000161309	-137.842	-136.66
chr3:58304220:T:C	0.000166424	-137.812	-136.644
chr3:58304246:G:A	0.000166188	-137.813	-136.645
chr3:58304402:T:G	0.000137519	-137.998	-136.749
chr3:58304631:T:C	0.000350221	-137.082	-136.283
chr3:58304902:T:C	0.000256425	-137.391	-136.478
chr3:58305106:A:G	0.000307797	-137.207	-136.39
chr3:58305116:T:C	0.000236641	-137.47	-136.505
chr3:58305165:G:A	0.00017962	-137.676	-136.511
chr3:58305280:T:A	0.000226088	-137.515	-136.536
chr3:58305320:A:G	0.0119588	-133.776	-133.431
chr3:58305380:T:C	0.00756912	-134.224	-133.818
chr3:58305477:A:G	0.000255544	-137.394	-136.478
chr3:58305651:A:G	0.000329856	-137.141	-136.369
chr3:58305853:C:A	0.000252901	-137.404	-136.468
chr3:58305894:T:C	0.000232837	-137.484	-136.519
chr3:58306798:T:G	0.000211349	-137.513	-136.385
chr3:58307374:A:G	0.000182844	-137.659	-136.502
chr3:58308067:TAAA:T	0.000189992	-137.62	-136.472
chr3:58308140:G:A	0.000190206	-137.619	-136.47
chr3:58308779:TAAAC:T	0.00021307	-137.506	-136.386
chr3:58309243:T:C	0.000235181	-137.474	-136.478
chr3:58309674:G:A	0.00883406	-134.071	-133.747
chr3:58310481:A:T	0.000330568	-137.078	-136.143
chr3:58311663:C:T	0.0116916	-133.8	-133.508
chr3:58312147:C:T	0.000288552	-137.271	-136.423
chr3:58312686:C:T	0.000225419	-137.451	-136.371
chr3:58313238:G:A	0.000262982	-137.3	-136.369
chr3:58314389:G:A	0.000226217	-137.449	-136.41
chr3:58314555:A:G	0.000243789	-137.371	-136.29
chr3:58314818:A:G	0.000224224	-137.455	-136.35
chr3:58314917:C:T	0.000224564	-137.453	-136.345
chr3:58315733:A:G	0.00023679	-137.395	-136.243
chr3:58316174:G:A	0.0136954	-133.645	-133.351
chr3:58316677:A:T	0.0142208	-133.608	-133.341
chr3:58317342:C:T	0.000299895	-137.232	-136.401
chr3:58318385:C:T	0.000233547	-137.481	-136.476
chr3:58318881:C:G	0.000288156	-137.272	-136.423
chr3:58319352:T:C	0.0153733	-133.532	-133.281
chr3:58319472:G:A	0.000235015	-137.407	-136.309
chr3:58320304:TA:T	0	0	-136.297
chr3:58320489:A:G	0.0127054	-133.718	-133.441
chr3:58320594:T:C	0.0135768	-133.654	-133.38
chr3:58320852:T:C	0.0190763	-133.321	-133.142
chr3:58321917:A:G	0.0138925	-133.631	-133.349
chr3:58322065:T:TTTG	0.0145926	-133.582	-133.286
chr3:58322102:G:T	0.000280048	-137.3	-136.439
chr3:58322487:G:A	0.0119202	-133.781	-133.483
chr3:58322792:G:A	0.0135911	-133.652	-133.35
chr3:58323233:T:C	0.0147524	-133.554	-133.526
chr3:58323709:A:T	0.000242747	-137.379	-136.367
chr3:58323875:C:T	0.000239219	-137.458	-136.471
chr3:58324523:T:C	0.0162461	-133.444	-133.238
chr3:58325111:A:C	0.000209572	-137.523	-136.406
chr3:58325316:T:G	0.000327216	-137.081	-136.215
chr3:58325555:A:G	0.000280442	-137.299	-136.442
chr3:58325849:TA:T	0.000209981	-137.52	-136.39
chr3:58326171:C:T	0.00019695	-137.584	-136.443
chr3:58326570:A:G	0.010088	-133.929	-133.351
chr3:58327385:G:A	0.000203869	-137.549	-136.409
chr3:58327667:T:C	0.000224012	-137.457	-136.41
chr3:58327979:G:A	0.000207544	-137.531	-136.394
chr3:58328086:T:C	0.000191613	-137.61	-136.498
chr3:58328788:G:A	0.000192452	-137.606	-136.447
chr3:58328833:C:T	0.000177424	-137.685	-136.478
chr3:58329029:G:A	0.000240651	-137.452	-136.5
chr3:58329348:T:C	0.0219848	-133.171	-133.137
chr3:58330022:G:A	0.00018961	-137.621	-136.458
chr3:58330930:A:G	0.016832	-133.409	-133.195
chr3:58331626:A:G	0.000223067	-137.445	-136.32
chr3:58331965:A:G	0.0159614	-133.478	-132.925
chr3:58332497:A:G	0.000224173	-137.439	-136.314
chr3:58332721:A:G	0.000208542	-137.511	-136.367
chr3:58332748:G:A	0.000185337	-137.641	-136.446
chr3:58332772:C:T	0.00023517	-137.403	-136.262
chr3:58332796:G:T	0.000230937	-137.422	-136.279
chr3:58333425:C:T	0.000210498	-137.515	-136.361
chr3:58333432:G:A	0.000181543	-137.663	-136.469
chr3:58334780:A:G	0.000205433	-137.529	-136.315
chr3:58336227:C:T	0.000188629	-137.615	-136.381
chr3:58336943:G:A	0.000297019	-137.177	-136.254
chr3:58337447:A:G	0.000187967	-137.618	-136.383
chr3:58337517:C:T	0.000158049	-137.79	-136.513
chr3:58337588:G:A	0.000186588	-137.634	-136.441
chr3:58337650:A:G	0.000163166	-137.759	-136.491
chr3:58338066:G:C	0.000167445	-137.731	-136.471
chr3:58338215:G:C	0.000219213	-137.449	-136.3
chr3:58338556:A:G	0.000246746	-137.33	-136.208
chr3:58338963:G:A	0.000152665	-137.824	-136.538
chr3:58339620:A:G	0.000230009	-137.401	-136.264
chr3:58339836:T:C	0.000204042	-137.535	-136.32
chr3:58340007:G:A	0.000190949	-137.602	-136.371
chr3:58340493:G:A	0.000151634	-137.905	-136.727
chr3:58340524:T:A	0.000198892	-137.561	-136.34
chr3:58342345:C:T	0.000216198	-137.464	-136.312
chr3:58344776:C:T	0.000150571	-137.911	-136.715
chr3:58347528:G:A	0.000231916	-137.458	-136.401
chr3:58347910:A:G	8.51962e-05	-138.459	-136.956
chr3:58349483:G:C	0.000179532	-137.673	-136.475
chr3:58350868:C:A	0.000207773	-137.567	-136.451
chr3:58350908:C:T	0.000210664	-137.515	-136.368
chr3:58351119:A:C	0.000211215	-137.512	-136.366
chr3:58352106:A:G	0.00018068	-137.705	-136.511
chr3:58353082:C:T	0.000238911	-137.456	-136.506
chr3:58353421:C:T	0.000198216	-137.64	-136.588
chr3:58353560:G:A	0.000265091	-137.291	-136.353
chr3:58358161:T:C	0.000317933	-137.11	-136.231
chr3:58359480:G:A	0.000302624	-137.164	-136.272
chr3:58359764:A:AG	0.000237036	-137.397	-136.283
chr3:58361009:C:T	0.000252242	-137.335	-136.233
chr3:58361166:C:T	0.000216217	-137.556	-136.56
chr3:58361213:T:C	0.000210267	-137.583	-136.571
chr3:58363414:G:T	0.000160951	-137.839	-136.692
chr3:58365043:C:T	0.00020455	-137.61	-136.586
chr3:58370859:T:TGTG	0.000198494	-137.567	-136.351
chr3:58373231:A:G	0.000133249	-138.022	-136.75
chr3:58374124:G:A	0.000439658	-136.825	-135.919
chr3:58374364:G:A	0.000182684	-137.656	-136.462
chr3:58374600:G:A	0.000459602	-136.781	-135.903
chr3:58375034:T:TA	0.000470124	-136.759	-135.888
chr3:58375073:A:G	0.000444989	-136.813	-135.926
chr3:58375790:G:A	0.000465876	-136.768	-135.889
chr3:58375803:A:C	0.000446155	-136.811	-135.925
chr3:58375876:T:C	0.000462683	-136.775	-135.894
chr3:58375948:TAAC:T	0.000184085	-137.715	-136.632
chr3:58375989:A:G	0.000478655	-136.741	-135.87
chr3:58377644:T:C	0.000428972	-136.85	-135.944
chr3:58377705:G:A	0.00045014	-136.802	-135.903
chr3:58378815:C:T	0.000239344	-137.388	-136.279
chr3:58379008:C:T	0.00038331	-136.991	-136.226
chr3:58379419:T:A	0.000601644	-136.515	-135.798
chr3:58379544:T:C	0.000606456	-136.506	-135.729
chr3:58380185:T:A	0.000405228	-136.935	-136.244
chr3:58380290:G:A	0.0229466	-132.829	-131.154
chr3:58380401:G:C	0.000627837	-136.472	-135.765
chr3:58380693:C:T	0.000564572	-136.578	-135.824
chr3:58381064:C:T	0.00042322	-136.892	-136.214
chr3:58382044:G:A	0.000224694	-137.451	-136.322
chr3:58382306:C:T	0.000255881	-137.39	-136.468
chr3:58382722:T:C	0.000594767	-136.526	-135.79
chr3:58383233:A:G	0.00023526	-137.404	-136.283
chr3:58383597:G:A	0.000574764	-136.56	-135.822
chr3:58384185:C:T	0.000556955	-136.591	-135.807
chr3:58386018:T:C	0.000523599	-136.652	-135.849
chr3:58386597:C:T	0.000208499	-137.526	-136.389
chr3:58386696:G:A	0.000206893	-137.533	-136.39
chr3:58386735:T:C	0.000566895	-136.604	-136.103
chr3:58386781:C:T	0.000601228	-136.515	-135.747
chr3:58387524:A:G	0.000533712	-136.633	-135.831
chr3:58387940:C:T	0.000568741	-136.57	-135.8
chr3:58387989:G:A	0.000555992	-136.592	-135.783
chr3:58388212:A:G	0.000220774	-137.468	-136.333
chr3:58388288:C:T	0.000585315	-136.542	-135.771
chr3:58388302:A:G	0.000560498	-136.585	-135.796
chr3:58388806:A:T	0.000579503	-136.551	-135.771
chr3:58389166:T:C	0.000537736	-136.626	-135.796
chr3:58389848:A:G	0.000199359	-137.571	-136.422
chr3:58391265:G:A	0.000250763	-137.381	-136.365
chr3:58391432:A:G	0.000593507	-136.528	-135.759
chr3:58392352:G:A	0.000624292	-136.478	-135.708
chr3:58392479:C:T	0.000549134	-136.604	-135.776
chr3:58393057:T:C	0.000727985	-136.325	-135.65
chr3:58393097:C:A	0.00059776	-136.521	-135.74
chr3:58393416:A:G	0.000600978	-136.515	-135.744
chr3:58393570:C:A	0.000622742	-136.48	-135.739
chr3:58393833:T:C	0.000676931	-136.397	-135.664
chr3:58393859:T:A	0.000650366	-136.437	-135.692
chr3:58394257:G:C	0.000457431	-136.816	-136.2
chr3:58394371:C:A	0.000623367	-136.479	-135.746
chr3:58394738:A:T	0.00368227	-134.893	-135.026
chr3:58394842:A:C	0.000619771	-136.485	-135.745
chr3:58395453:T:A	0.000491603	-136.745	-136.17
chr3:58395560:G:A	0.000209351	-137.526	-136.436
chr3:58396431:C:T	0.00062827	-136.471	-135.708
chr3:58397119:C:T	0.000644856	-136.445	-135.701
chr3:58397321:G:A	0.000191364	-137.61	-136.428
chr3:58397447:A:T	0.000217928	-137.494	-136.421
chr3:58398264:G:A	0.000919494	-136.094	-135.389
chr3:58399048:G:A	0.000940476	-136.071	-135.364
chr3:58399268:G:A	0.000924369	-136.089	-135.378
chr3:58400233:C:T	0.00103497	-135.976	-135.285
chr3:58400894:T:C	0.000909693	-136.104	-135.355
chr3:58401753:T:C	0.00101763	-135.993	-135.318
chr3:58402050:C:T	0.000996889	-136.014	-135.338
chr3:58403393:A:T	0.000276407	-137.285	-136.322
chr3:58403508:A:G	0.000202893	-137.552	-136.396
chr3:58404521:A:G	0.00105008	-135.962	-135.27
chr3:58404763:A:C	0.00100448	-136.006	-135.314
chr3:58405117:C:T	0.00106128	-135.951	-135.274
chr3:58405566:C:G	0.000197782	-137.579	-136.443
chr3:58405838:C:T	0.00111296	-135.904	-135.231
chr3:58405860:T:C	0.000504776	-136.723	-136.157
chr3:58405951:G:A	0.000633938	-136.497	-136.048
chr3:58406497:G:C	0.000287424	-137.246	-136.321
chr3:58406684:A:G	0.00018923	-137.623	-136.464
chr3:58407090:C:T	0.000504275	-136.724	-136.158
chr3:58407147:A:G	0.000192462	-137.606	-136.454
chr3:58407426:T:G	0.000347721	-137.092	-136.28
chr3:58408618:G:A	0.00051086	-136.71	-136.145
chr3:58409123:C:T	0.00103573	-135.976	-135.286
chr3:58410387:T:C	0.00103495	-135.976	-135.282
chr3:58410436:T:C	0.000530754	-136.673	-136.133
chr3:58411375:G:A	0.00107923	-135.935	-135.244
chr3:58411460:G:A	0.0010226	-135.988	-135.318
chr3:58411672:A:G	0.000502383	-136.728	-136.16
chr3:58412309:A:C	0.000939304	-136.073	-135.368
chr3:58412343:T:C	0.000536747	-136.662	-136.128
chr3:58412488:C:T	0.000276404	-137.25	-136.353
chr3:58412720:C:T	0.001063	-135.95	-135.275
chr3:58413003:G:A	0.000199153	-137.573	-136.44
chr3:58413195:C:T	0.000181808	-137.663	-136.496
chr3:58413556:T:C	0.000189281	-137.622	-136.464
chr3:58413784:A:G	0.00105434	-135.958	-135.276
chr3:58414616:GA:G	0.00103527	-135.976	-135.286
chr3:58414687:T:C	0.00103004	-135.981	-135.308
chr3:58415535:G:A	0.000183858	-137.651	-136.483
chr3:58415753:G:A	0.00100909	-136.002	-135.311
chr3:58415796:G:A	0.000191519	-137.611	-136.46
chr3:58415868:C:T	0.000484975	-136.762	-136.176
chr3:58417409:A:G	0.000321805	-137.131	-136.197
chr3:58417883:C:T	0.00121284	-135.819	-135.293
chr3:58418369:C:T	0.000966166	-136.045	-135.355
chr3:58418628:G:A	0.000992205	-136.018	-135.285
chr3:58418820:G:A	0.000974969	-136.036	-135.332
chr3:58419449:C:T	0.000977651	-136.033	-135.311
chr3:58419473:G:A	0.000189138	-137.623	-136.468
chr3:58419704:A:G	0.00102932	-135.982	-135.267
chr3:58419846:C:G	0.000915308	-136.098	-135.374
chr3:58419909:TTAAG:T	0.000958154	-136.052	-135.417
chr3:58420220:A:G	0.000926378	-136.087	-135.399
chr3:58420277:G:T	0.000915118	-136.098	-135.327
chr3:58420967:G:C	0.000195834	-137.589	-136.447
chr3:58421356:C:T	0.000816042	-136.216	-135.523
chr3:58422520:A:G	0.000441388	-136.852	-136.221
chr3:58422626:G:A	0.000419268	-136.903	-136.247
chr3:58422952:G:A	0.000683603	-136.386	-135.57
chr3:58423040:C:T	0.000192803	-137.605	-136.453
chr3:58423065:T:G	0.00019173	-137.611	-136.461
chr3:58423118:A:G	0.000208329	-137.528	-136.404
chr3:58423336:T:C	0.000337235	-137.118	-136.305
chr3:58423355:A:G	0.000422025	-136.896	-136.24
chr3:58423573:G:GTT	0.000924271	-136.088	-135.347
chr3:58423634:A:T	0.000213522	-137.503	-136.383
chr3:58423941:C:T	0.000317498	-137.112	-136.28
chr3:58423952:G:A	0.000501185	-136.726	-136.161
chr3:58423973:G:A	0.000868257	-136.15	-135.362
chr3:58424127:A:G	0.000213607	-137.503	-136.386
chr3:58424827:C:T	0.000713744	-136.344	-135.395
chr3:58425718:G:C	0.000220593	-137.472	-136.385
chr3:58425803:A:T	0.000214195	-137.5	-136.386
chr3:58427678:T:C	0.000433794	-136.872	-136.221
chr3:58427681:A:G	0.000298482	-137.208	-136.309
chr3:58428655:C:T	0.000403176	-136.945	-136.255
chr3:58429181:C:G	0.000418952	-136.907	-136.238
chr3:58429304:A:G	0.000170936	-137.727	-136.565
chr3:58429840:C:T	0.00018288	-137.66	-136.522
chr3:58430808:C:T	0.00113621	-135.883	-135.11
chr3:58431287:G:A	0.00032132	-137.169	-136.372
chr3:58431463:G:C	0.00040269	-136.946	-136.256
chr3:58431689:C:T	0.00111682	-135.9	-135.091
chr3:58434217:C:T	0.00127213	-135.77	-134.951
chr3:58434315:C:T	0.00134451	-135.716	-134.931
chr3:58434815:T:C	0.00123562	-135.799	-134.931
chr3:58434886:A:G	0.000352376	-137.01	-136.274
chr3:58436360:G:T	0.000203964	-137.552	-136.473
chr3:58436756:C:G	0.00114182	-135.878	-135.061
chr3:58437561:G:A	0.00116536	-135.858	-135.03
chr3:58439172:A:C	0.00114721	-135.873	-135.054
chr3:58439349:G:A	0.00111293	-135.903	-135.063
chr3:58440010:C:T	0.000295747	-137.247	-136.396
chr3:58440280:T:C	0.000269496	-137.339	-136.443
chr3:58442351:T:G	0.00115768	-135.864	-135.033
chr3:58442717:A:G	0.000258999	-137.313	-136.278
chr3:58443333:G:A	0.00124618	-135.791	-135.022
chr3:58443408:G:A	0.00118165	-135.844	-135.056
chr3:58444181:G:A	0.00101832	-135.994	-135.107
chr3:58444480:C:T	0.000191599	-137.674	-136.599
chr3:58444760:C:T	0.000227293	-137.441	-136.341
chr3:58447778:T:A	0.000199567	-137.569	-136.415
chr3:58447943:G:A	0.00137438	-135.696	-134.881
chr3:58448437:A:G	9.83008e-05	-138.326	-136.909
chr3:58448653:G:T	9.22152e-05	-138.388	-136.941
chr3:58448866:A:G	0.000176475	-137.755	-136.63
chr3:58449064:C:T	0.000685039	-136.387	-135.512
chr3:58450051:G:T	8.85941e-05	-138.427	-136.963
chr3:58450095:C:T	0.000111043	-138.21	-136.874
chr3:58450761:C:T	0.000170474	-137.789	-136.643
chr3:58451279:C:T	0.000169315	-137.796	-136.646
chr3:58452408:T:C	0.00010791	-138.235	-136.861
chr3:58453173:C:T	0.000171813	-137.781	-136.64
chr3:58457065:C:T	0.00123222	-135.804	-134.826
chr3:58459264:A:G	9.39864e-05	-138.364	-136.91
chr3:58460264:C:T	0.000325713	-137.088	-136.265
chr3:58460273:G:A	0.000127471	-138.074	-136.794
chr3:58460671:A:G	0.000278144	-137.277	-136.206
chr3:58461379:C:A	0.000444602	-136.779	-136.153
chr3:58461572:C:T	0.00123557	-135.802	-134.935
chr3:58463517:T:C	0.000278238	-137.246	-136.365
chr3:58466912:C:T	0.000163491	-137.83	-136.667
chr3:58467140:C:G	0.000169871	-137.793	-136.652
chr3:58468289:ACAG:A	0.000268753	-137.311	-136.207
chr3:58469341:G:A	0.000337096	-137.054	-136.277
chr3:58471084:C:T	0.000269778	-137.308	-136.235
chr3:58471903:G:T	0.00301286	-135.087	-134.218
chr3:58472208:CTGTTGGTCT:C	7.88568e-05	-138.537	-137.005
chr3:58472316:G:A	0.000412873	-136.852	-136.174
chr3:58474637:C:T	0.000212202	-137.505	-136.477
chr3:58475938:T:C	6.578e-05	-138.712	-137.101
chr3:58476287:G:T	0.00027276	-137.261	-136.298
chr3:58476343:C:T	0.000218767	-137.475	-136.465
chr3:58481137:A:G	4.74632e-05	-139.028	-137.253
chr3:58481947:TA:T	5.01381e-05	-138.952	-137.182
chr3:58483299:G:C	5.55491e-05	-138.846	-137.107
chr3:58489269:A:T	6.29078e-05	-138.759	-137.091
chr3:58493243:C:T	8.98569e-05	-138.405	-136.922
chr3:58499115:G:A	8.10012e-05	-138.489	-136.999
chr3:58530656:G:A	0.000239998	-137.389	-136.439
chr3:58594187:T:A	0.000346368	-137.006	-136.075
chr3:58594267:C:T	0.000577557	-136.494	-135.818
chr3:58605377:C:T	0.000475233	-136.691	-135.799
