## Supplementary material for "Characterization of shared and ancestry-specific signals driving complex traits using multi-ancestry fine-mapping": mscaviar_results_study0_post.txt

SNP_ID	Prob_in_pCausalSet
chr3:58209312:T:C	0.000461929
chr3:58236572:T:C	0.000199067
chr3:58240247:T:A	0.00021812
chr3:58242207:T:C	0.000246259
chr3:58242355:A:C	0.00047295
chr3:58242391:C:T	0.000549804
chr3:58244709:C:T	0.000587824
chr3:58245019:G:T	0.000426415
chr3:58245385:C:T	0.000528931
chr3:58245699:G:C	0.000564638
chr3:58246390:C:G	0.000305625
chr3:58246465:A:G	0.000311967
chr3:58246932:G:A	0.00146384
chr3:58247214:G:A	0.000561984
chr3:58247876:T:C	0.000308987
chr3:58248468:C:T	0.000616871
chr3:58248752:G:A	0.000676784
chr3:58249470:C:G	0.000441047
chr3:58250000:T:C	0.00250196
chr3:58250201:G:T	0.000790251
chr3:58255504:G:A	0.000694539
chr3:58255712:T:C	0.000335666
chr3:58257283:C:T	0.000341641
chr3:58257562:C:T	0.000770897
chr3:58257867:C:A	0.000738272
chr3:58259896:T:C	0.000264795
chr3:58261644:G:A	0.000297001
chr3:58274272:A:G	0.000796232
chr3:58274433:C:T	0.000921235
chr3:58276477:T:C	0.00137342
chr3:58276530:G:A	0.00102679
chr3:58277370:T:C	0.000687231
chr3:58277624:T:G	0.00138048
chr3:58278120:A:G	0.000711539
chr3:58278512:C:T	0.00113849
chr3:58279086:G:A	0.000568718
chr3:58279671:T:C	0.000704719
chr3:58280223:C:T	0.000966143
chr3:58281560:C:T	0.00105741
chr3:58282617:A:T	0.00102903
chr3:58283023:C:A	0.00109025
chr3:58283724:A:G	0.00121869
chr3:58283812:C:T	0.00116536
chr3:58284010:C:G	0.000714782
chr3:58291216:A:G	0.000768858
chr3:58292720:C:A	0.000902495
chr3:58292863:T:C	0.000899115
chr3:58293945:C:T	0.000849094
chr3:58294679:A:G	0.000756436
chr3:58294963:A:G	0.0292391
chr3:58295215:A:G	0.000872051
chr3:58295497:A:G	0.000518235
chr3:58295949:A:G	0.000515181
chr3:58296141:T:G	0.00053688
chr3:58296661:T:C	0.000664918
chr3:58296773:T:C	0.000584681
chr3:58296849:T:C	0.0258793
chr3:58296946:A:C	0.000536301
chr3:58297113:A:G	0.000548802
chr3:58297170:G:C	0.00047358
chr3:58297203:A:G	0.000556606
chr3:58297314:C:T	0.00048402
chr3:58297627:A:G	0.000537975
chr3:58297995:C:T	0.000500922
chr3:58298462:G:A	0.000558359
chr3:58299072:G:A	0.000596918
chr3:58300062:C:T	0.0199031
chr3:58300081:G:A	0.0201006
chr3:58300271:AAAAC:A	0.000846697
chr3:58300320:C:T	0.0006224
chr3:58300605:T:C	0.000471852
chr3:58301143:T:C	0.0220233
chr3:58301202:G:A	0.000703137
chr3:58301343:T:A	0.00094573
chr3:58301806:C:T	0.000591892
chr3:58302635:A:G	0.017917
chr3:58303489:AAAAC:A	0.000616541
chr3:58303637:G:A	0.000886046
chr3:58303818:AAGTTT:A	0.000625325
chr3:58304219:T:G	0.000625274
chr3:58304220:T:C	0.00064192
chr3:58304246:G:A	0.000640192
chr3:58304402:T:G	0.000534924
chr3:58304631:T:C	0.00109774
chr3:58304902:T:C	0.000768631
chr3:58305106:A:G	0.000901514
chr3:58305116:T:C	0.000759747
chr3:58305165:G:A	0.000781292
chr3:58305280:T:A	0.000704708
chr3:58305320:A:G	0.0352909
chr3:58305380:T:C	0.0231512
chr3:58305477:A:G	0.000774873
chr3:58305651:A:G	0.000880339
chr3:58305853:C:A	0.000812546
chr3:58305894:T:C	0.000730268
chr3:58306798:T:G	0.000932801
chr3:58307374:A:G	0.000792454
chr3:58308067:TAAA:T	0.000825208
chr3:58308140:G:A	0.00082885
chr3:58308779:TAAAC:T	0.000930601
chr3:58309243:T:C	0.000837895
chr3:58309674:G:A	0.0255894
chr3:58310481:A:T	0.00127461
chr3:58311663:C:T	0.0331932
chr3:58312147:C:T	0.000854588
chr3:58312686:C:T	0.000946681
chr3:58313238:G:A	0.000908716
chr3:58314389:G:A	0.000868736
chr3:58314555:A:G	0.00105861
chr3:58314818:A:G	0.000977692
chr3:58314917:C:T	0.000984833
chr3:58315733:A:G	0.00112441
chr3:58316174:G:A	0.0390126
chr3:58316677:A:T	0.0398163
chr3:58317342:C:T	0.000888911
chr3:58318385:C:T	0.000845711
chr3:58318881:C:G	0.000854254
chr3:58319352:T:C	0.0425928
chr3:58319472:G:A	0.00103279
chr3:58320304:TA:T	0.00114992
chr3:58320489:A:G	0.0357563
chr3:58320594:T:C	0.0381757
chr3:58320852:T:C	0.050468
chr3:58321917:A:G	0.0392692
chr3:58322065:T:TTTG	0.0417165
chr3:58322102:G:T	0.000829733
chr3:58322487:G:A	0.033982
chr3:58322792:G:A	0.038959
chr3:58323233:T:C	0.0357102
chr3:58323709:A:T	0.000925761
chr3:58323875:C:T	0.000843082
chr3:58324523:T:C	0.0447025
chr3:58325111:A:C	0.000905151
chr3:58325316:T:G	0.0011446
chr3:58325555:A:G	0.000816674
chr3:58325849:TA:T	0.000926019
chr3:58326171:C:T	0.000860336
chr3:58326570:A:G	0.0355695
chr3:58327385:G:A	0.000903653
chr3:58327667:T:C	0.000870883
chr3:58327979:G:A	0.000922596
chr3:58328086:T:C	0.000765688
chr3:58328788:G:A	0.00085735
chr3:58328833:C:T	0.000825244
chr3:58329029:G:A	0.000771984
chr3:58329348:T:C	0.0534412
chr3:58330022:G:A	0.000845079
chr3:58330930:A:G	0.0466035
chr3:58331626:A:G	0.00100013
chr3:58331965:A:G	0.0554465
chr3:58332497:A:G	0.00100745
chr3:58332721:A:G	0.000938205
chr3:58332748:G:A	0.000861577
chr3:58332772:C:T	0.00109931
chr3:58332796:G:T	0.00107539
chr3:58333425:C:T	0.00096603
chr3:58333432:G:A	0.000834717
chr3:58334780:A:G	0.00102024
chr3:58336227:C:T	0.000936965
chr3:58336943:G:A	0.00108934
chr3:58337447:A:G	0.000933592
chr3:58337517:C:T	0.000784185
chr3:58337588:G:A	0.000874159
chr3:58337650:A:G	0.000810084
chr3:58338066:G:C	0.000829947
chr3:58338215:G:C	0.00101426
chr3:58338556:A:G	0.00114238
chr3:58338963:G:A	0.000757054
chr3:58339620:A:G	0.00106464
chr3:58339836:T:C	0.00101304
chr3:58340007:G:A	0.00094852
chr3:58340493:G:A	0.000492407
chr3:58340524:T:A	0.000987843
chr3:58342345:C:T	0.00099946
chr3:58344776:C:T	0.000450805
chr3:58347528:G:A	0.000521351
chr3:58347910:A:G	0.000420866
chr3:58349483:G:C	0.000827909
chr3:58350868:C:A	0.00047992
chr3:58350908:C:T	0.000955059
chr3:58351119:A:C	0.000958029
chr3:58352106:A:G	0.000429875
chr3:58353082:C:T	0.00063919
chr3:58353421:C:T	0.000545972
chr3:58353560:G:A	0.000933415
chr3:58358161:T:C	0.00111674
chr3:58359480:G:A	0.00105875
chr3:58359764:A:AG	0.00106941
chr3:58361009:C:T	0.00113976
chr3:58361166:C:T	0.000646
chr3:58361213:T:C	0.000662566
chr3:58363414:G:T	0.0005081
chr3:58365043:C:T	0.000605387
chr3:58370859:T:TGTG	0.00097735
chr3:58373231:A:G	0.000554859
chr3:58374124:G:A	0.00072916
chr3:58374364:G:A	0.000842137
chr3:58374600:G:A	0.000758375
chr3:58375034:T:TA	0.000770337
chr3:58375073:A:G	0.000742335
chr3:58375790:G:A	0.000762936
chr3:58375803:A:C	0.000743915
chr3:58375876:T:C	0.000759567
chr3:58375948:TAAC:T	0.000615328
chr3:58375989:A:G	0.00077733
chr3:58377644:T:C	0.000721092
chr3:58377705:G:A	0.000741212
chr3:58378815:C:T	0.0010747
chr3:58379008:C:T	0.00119468
chr3:58379419:T:A	0.000957322
chr3:58379544:T:C	0.000929498
chr3:58380185:T:A	0.000882556
chr3:58380290:G:A	0.0230553
chr3:58380401:G:C	0.000983977
chr3:58380693:C:T	0.000906363
chr3:58381064:C:T	0.000891143
chr3:58382044:G:A	0.0010153
chr3:58382306:C:T	0.000803932
chr3:58382722:T:C	0.00094086
chr3:58383233:A:G	0.00106861
chr3:58383597:G:A	0.000923406
chr3:58384185:C:T	0.000884145
chr3:58386018:T:C	0.000847013
chr3:58386597:C:T	0.000928207
chr3:58386696:G:A	0.000927168
chr3:58386735:T:C	0.00126214
chr3:58386781:C:T	0.000929107
chr3:58387524:A:G	0.000855406
chr3:58387940:C:T	0.000900608
chr3:58387989:G:A	0.000870604
chr3:58388212:A:G	0.00100081
chr3:58388288:C:T	0.000914327
chr3:58388302:A:G	0.00088469
chr3:58388806:A:T	0.000904456
chr3:58389166:T:C	0.0008456
chr3:58389848:A:G	0.000886292
chr3:58391265:G:A	0.000553456
chr3:58391432:A:G	0.000921913
chr3:58392352:G:A	0.000947527
chr3:58392479:C:T	0.000855476
chr3:58393057:T:C	0.00108625
chr3:58393097:C:A	0.000919742
chr3:58393416:A:G	0.000927076
chr3:58393570:C:A	0.00096116
chr3:58393833:T:C	0.00101154
chr3:58393859:T:A	0.000982859
chr3:58394257:G:C	0.00101151
chr3:58394371:C:A	0.000965983
chr3:58394738:A:T	0.00693423
chr3:58394842:A:C	0.000958993
chr3:58395453:T:A	0.00109816
chr3:58395560:G:A	0.000859989
chr3:58396431:C:T	0.000954673
chr3:58397119:C:T	0.000978324
chr3:58397321:G:A	0.000881915
chr3:58397447:A:T	0.000513162
chr3:58398264:G:A	0.00124622
chr3:58399048:G:A	0.00126473
chr3:58399268:G:A	0.00124841
chr3:58400233:C:T	0.00136115
chr3:58400894:T:C	0.00121852
chr3:58401753:T:C	0.00135126
chr3:58402050:C:T	0.00133142
chr3:58403393:A:T	0.000597006
chr3:58403508:A:G	0.000920049
chr3:58404521:A:G	0.00137514
chr3:58404763:A:C	0.00133197
chr3:58405117:C:T	0.00139187
chr3:58405566:C:G	0.000857731
chr3:58405838:C:T	0.00144308
chr3:58405860:T:C	0.00113074
chr3:58405951:G:A	0.00139139
chr3:58406497:G:C	0.000630496
chr3:58406684:A:G	0.000835349
chr3:58407090:C:T	0.00115279
chr3:58407147:A:G	0.000847394
chr3:58407426:T:G	0.00110661
chr3:58408618:G:A	0.00109706
chr3:58409123:C:T	0.00136244
chr3:58410387:T:C	0.00135996
chr3:58410436:T:C	0.00117556
chr3:58411375:G:A	0.0014036
chr3:58411460:G:A	0.00135821
chr3:58411672:A:G	0.00115933
chr3:58412309:A:C	0.00126475
chr3:58412343:T:C	0.00119137
chr3:58412488:C:T	0.000913947
chr3:58412720:C:T	0.00139484
chr3:58413003:G:A	0.000861181
chr3:58413195:C:T	0.00079799
chr3:58413556:T:C	0.000835581
chr3:58413784:A:G	0.0013836
chr3:58414616:GA:G	0.00136175
chr3:58414687:T:C	0.00136399
chr3:58415535:G:A	0.000813525
chr3:58415753:G:A	0.00133673
chr3:58415796:G:A	0.000838557
chr3:58415868:C:T	0.00110282
chr3:58417409:A:G	0.000632981
chr3:58417883:C:T	0.00160709
chr3:58418369:C:T	0.00129663
chr3:58418628:G:A	0.00130343
chr3:58418820:G:A	0.00129896
chr3:58419449:C:T	0.00129393
chr3:58419473:G:A	0.00082948
chr3:58419704:A:G	0.0013465
chr3:58419846:C:G	0.0012341
chr3:58419909:TTAAG:T	0.00131409
chr3:58420220:A:G	0.00126009
chr3:58420277:G:T	0.00121505
chr3:58420967:G:C	0.000854283
chr3:58421356:C:T	0.00115523
chr3:58422520:A:G	0.00101373
chr3:58422626:G:A	0.00100288
chr3:58422952:G:A	0.000980272
chr3:58423040:C:T	0.000848208
chr3:58423065:T:G	0.00083892
chr3:58423118:A:G	0.000907042
chr3:58423336:T:C	0.00105917
chr3:58423355:A:G	0.000967789
chr3:58423573:G:GTT	0.00123578
chr3:58423634:A:T	0.000933342
chr3:58423941:C:T	0.00101502
chr3:58423952:G:A	0.00112526
chr3:58423973:G:A	0.00116449
chr3:58424127:A:G	0.000929852
chr3:58424827:C:T	0.000962496
chr3:58425718:G:C	0.000928104
chr3:58425803:A:T	0.00092907
chr3:58427678:T:C	0.000963934
chr3:58427681:A:G	0.000655629
chr3:58428655:C:T	0.000911296
chr3:58429181:C:G	0.000940431
chr3:58429304:A:G	0.000713386
chr3:58429840:C:T	0.000759618
chr3:58430808:C:T	0.00142767
chr3:58431287:G:A	0.000838162
chr3:58431463:G:C	0.000911872
chr3:58431689:C:T	0.00139658
chr3:58434217:C:T	0.00154533
chr3:58434315:C:T	0.00162753
chr3:58434815:T:C	0.00149477
chr3:58434886:A:G	0.000928005
chr3:58436360:G:T	0.000808584
chr3:58436756:C:G	0.00141845
chr3:58437561:G:A	0.00143801
chr3:58439172:A:C	0.00142288
chr3:58439349:G:A	0.00138281
chr3:58440010:C:T	0.000711981
chr3:58440280:T:C	0.000673466
chr3:58442351:T:G	0.00142978
chr3:58442717:A:G	0.00107097
chr3:58443333:G:A	0.00153629
chr3:58443408:G:A	0.00146704
chr3:58444181:G:A	0.00127622
chr3:58444480:C:T	0.00052055
chr3:58444760:C:T	0.000987062
chr3:58447778:T:A	0.000896059
chr3:58447943:G:A	0.00164724
chr3:58448437:A:G	0.000432836
chr3:58448653:G:T	0.00040894
chr3:58448866:A:G	0.000480403
chr3:58449064:C:T	0.000959566
chr3:58450051:G:T	0.000391322
chr3:58450095:C:T	0.000418191
chr3:58450761:C:T	0.000465753
chr3:58451279:C:T	0.000463569
chr3:58452408:T:C	0.000470608
chr3:58453173:C:T	0.000468454
chr3:58457065:C:T	0.00146156
chr3:58459264:A:G	0.000431554
chr3:58460264:C:T	0.00104213
chr3:58460273:G:A	0.000517995
chr3:58460671:A:G	0.000534092
chr3:58461379:C:A	0.00114508
chr3:58461572:C:T	0.00149521
chr3:58463517:T:C	0.000886532
chr3:58466912:C:T	0.0004574
chr3:58467140:C:G	0.000473705
chr3:58468289:ACAG:A	0.000513454
chr3:58469341:G:A	0.000985293
chr3:58471084:C:T	0.000528211
chr3:58471903:G:T	0.0133249
chr3:58472208:CTGTTGGTCT:C	0.000385647
chr3:58472316:G:A	0.00114276
chr3:58474637:C:T	0.000748683
chr3:58475938:T:C	0.000326273
chr3:58476287:G:T	0.00102539
chr3:58476343:C:T	0.000754091
chr3:58481137:A:G	0.000225262
chr3:58481947:TA:T	0.000221558
chr3:58483299:G:C	0.000223303
chr3:58489269:A:T	0.000237712
chr3:58493243:C:T	0.000297513
chr3:58499115:G:A	0.000328025
chr3:58530656:G:A	0.000673633
chr3:58594187:T:A	0.00136364
chr3:58594267:C:T	0.00189217
chr3:58605377:C:T	0.00192212
