## Supplementary material for "Characterization of shared and ancestry-specific signals driving complex traits using multi-ancestry fine-mapping": mscaviar_results_study1_post.txt

SNP_ID	Prob_in_pCausalSet
chr3:57946615:G:T	0.0186655
chr3:58054078:A:C	0.0150402
chr3:58209312:T:C	0.000430391
chr3:58236572:T:C	0.000263945
chr3:58240247:T:A	0.000260098
chr3:58242207:T:C	0.000406917
chr3:58242355:A:C	0.00156384
chr3:58242391:C:T	0.00186277
chr3:58244709:C:T	0.000569712
chr3:58245019:G:T	0.000539024
chr3:58245385:C:T	0.000568019
chr3:58245699:G:C	0.000579869
chr3:58246390:C:G	0.000361578
chr3:58246465:A:G	0.000362784
chr3:58246932:G:A	0.00130036
chr3:58247214:G:A	0.000614074
chr3:58247876:T:C	0.000362551
chr3:58248468:C:T	0.000646979
chr3:58248752:G:A	0.00066286
chr3:58249470:C:G	0.000580192
chr3:58250000:T:C	0.00188665
chr3:58250201:G:T	0.000760999
chr3:58255504:G:A	0.000711706
chr3:58255712:T:C	0.000495023
chr3:58257283:C:T	0.000398456
chr3:58257562:C:T	0.00076737
chr3:58257867:C:A	0.000729495
chr3:58259896:T:C	0.000462766
chr3:58261644:G:A	0.000573569
chr3:58274272:A:G	0.000429857
chr3:58274433:C:T	0.000536413
chr3:58276477:T:C	0.000642267
chr3:58276530:G:A	0.000514109
chr3:58277370:T:C	0.000495236
chr3:58277624:T:G	0.000704017
chr3:58278120:A:G	0.000502796
chr3:58278512:C:T	0.000582681
chr3:58279086:G:A	0.000451223
chr3:58279671:T:C	0.000509935
chr3:58280223:C:T	0.000496651
chr3:58281560:C:T	0.000578916
chr3:58282617:A:T	0.000572123
chr3:58283023:C:A	0.00058187
chr3:58283724:A:G	0.00061179
chr3:58283812:C:T	0.000565191
chr3:58284010:C:G	0.000488883
chr3:58291216:A:G	0.00061558
chr3:58292720:C:A	0.000638024
chr3:58292863:T:C	0.000644667
chr3:58293945:C:T	0.000615664
chr3:58294679:A:G	0.000728649
chr3:58294963:A:G	0.010501
chr3:58295215:A:G	0.000623885
chr3:58295497:A:G	0.000455985
chr3:58295949:A:G	0.00045975
chr3:58296141:T:G	0.000455568
chr3:58296661:T:C	0.000653014
chr3:58296773:T:C	0.000508167
chr3:58296849:T:C	0.00827458
chr3:58296946:A:C	0.000494354
chr3:58297113:A:G	0.000502527
chr3:58297170:G:C	0.000479089
chr3:58297203:A:G	0.000510834
chr3:58297314:C:T	0.00048688
chr3:58297627:A:G	0.000523991
chr3:58297995:C:T	0.000389793
chr3:58298462:G:A	0.000402253
chr3:58299072:G:A	0.000443065
chr3:58300062:C:T	0.00601423
chr3:58300081:G:A	0.005998
chr3:58300271:AAAAC:A	0.000781922
chr3:58300320:C:T	0.00045394
chr3:58301143:T:C	0.00643943
chr3:58301202:G:A	0.000440997
chr3:58301343:T:A	0.000885658
chr3:58301806:C:T	0.000446063
chr3:58302635:A:G	0.00545265
chr3:58303489:AAAAC:A	0.000472534
chr3:58303637:G:A	0.000732523
chr3:58303818:AAGTTT:A	0.00047006
chr3:58304219:T:G	0.000464552
chr3:58304220:T:C	0.000471225
chr3:58304246:G:A	0.00047141
chr3:58304402:T:G	0.000439947
chr3:58304631:T:C	0.000739951
chr3:58304902:T:C	0.000673146
chr3:58305106:A:G	0.00072985
chr3:58305116:T:C	0.00061671
chr3:58305165:G:A	0.000436819
chr3:58305280:T:A	0.000621969
chr3:58305320:A:G	0.012438
chr3:58305380:T:C	0.00802852
chr3:58305477:A:G	0.000665732
chr3:58305651:A:G	0.000817194
chr3:58305853:C:A	0.000632155
chr3:58305894:T:C	0.000625257
chr3:58306798:T:G	0.000463871
chr3:58307374:A:G	0.000441126
chr3:58308067:TAAA:T	0.000447525
chr3:58308140:G:A	0.000446737
chr3:58308779:TAAAC:T	0.000468683
chr3:58309243:T:C	0.000562269
chr3:58309674:G:A	0.00931918
chr3:58310481:A:T	0.000637039
chr3:58311663:C:T	0.0122021
chr3:58312147:C:T	0.000704355
chr3:58312686:C:T	0.000493063
chr3:58313238:G:A	0.000610195
chr3:58314389:G:A	0.000533658
chr3:58314555:A:G	0.000500823
chr3:58314818:A:G	0.000480169
chr3:58314917:C:T	0.000478823
chr3:58315733:A:G	0.000470627
chr3:58316174:G:A	0.0142006
chr3:58316677:A:T	0.0147397
chr3:58317342:C:T	0.000715439
chr3:58318385:C:T	0.000553865
chr3:58318881:C:G	0.000703367
chr3:58319352:T:C	0.0158996
chr3:58319472:G:A	0.000488583
chr3:58320489:A:G	0.013222
chr3:58320594:T:C	0.0140931
chr3:58320852:T:C	0.0196397
chr3:58321917:A:G	0.0144037
chr3:58322065:T:TTTG	0.0150935
chr3:58322102:G:T	0.000695869
chr3:58322487:G:A	0.0124272
chr3:58322792:G:A	0.0140913
chr3:58323233:T:C	0.0153601
chr3:58323709:A:T	0.000552572
chr3:58323875:C:T	0.000570958
chr3:58324523:T:C	0.0167144
chr3:58325111:A:C	0.000468598
chr3:58325316:T:G	0.000667703
chr3:58325555:A:G	0.000706938
chr3:58325849:TA:T	0.000462775
chr3:58326171:C:T	0.000452681
chr3:58326570:A:G	0.0104464
chr3:58327385:G:A	0.000456451
chr3:58327667:T:C	0.000527164
chr3:58327979:G:A	0.000458077
chr3:58328086:T:C	0.000485812
chr3:58328788:G:A	0.000442475
chr3:58328833:C:T	0.000415804
chr3:58329029:G:A	0.000616798
chr3:58329348:T:C	0.0226003
chr3:58330022:G:A	0.000439523
chr3:58330930:A:G	0.017295
chr3:58331626:A:G	0.000479493
chr3:58331965:A:G	0.0163187
chr3:58332497:A:G	0.000480214
chr3:58332721:A:G	0.00046417
chr3:58332748:G:A	0.0004238
chr3:58332772:C:T	0.000472003
chr3:58332796:G:T	0.000468739
chr3:58333425:C:T	0.000452151
chr3:58333432:G:A	0.000422895
chr3:58334780:A:G	0.00043074
chr3:58336227:C:T	0.000413025
chr3:58336943:G:A	0.000617572
chr3:58337447:A:G	0.000412842
chr3:58337517:C:T	0.000383179
chr3:58337588:G:A	0.00042311
chr3:58337650:A:G	0.000387544
chr3:58338066:G:C	0.000393378
chr3:58338215:G:C	0.00047322
chr3:58338556:A:G	0.000502416
chr3:58338963:G:A	0.000378066
chr3:58339620:A:G	0.000484034
chr3:58339836:T:C	0.000429586
chr3:58340007:G:A	0.000415682
chr3:58340493:G:A	0.00052635
chr3:58340524:T:A	0.000423989
chr3:58342345:C:T	0.000470356
chr3:58344776:C:T	0.000573121
chr3:58347528:G:A	0.000922687
chr3:58347910:A:G	0.000311188
chr3:58349483:G:C	0.000420215
chr3:58350868:C:A	0.000866931
chr3:58350908:C:T	0.000455768
chr3:58351119:A:C	0.000456176
chr3:58352106:A:G	0.000807921
chr3:58353082:C:T	0.000734722
chr3:58353421:C:T	0.000674084
chr3:58353560:G:A	0.000604351
chr3:58358161:T:C	0.000657562
chr3:58359480:G:A	0.000642055
chr3:58359764:A:AG	0.000483315
chr3:58361009:C:T	0.000498005
chr3:58361166:C:T	0.000635888
chr3:58361213:T:C	0.000598967
chr3:58363414:G:T	0.000558763
chr3:58365043:C:T	0.000630572
chr3:58370859:T:TGTG	0.000423398
chr3:58373231:A:G	0.000405724
chr3:58374124:G:A	0.00174804
chr3:58374364:G:A	0.000423458
chr3:58374600:G:A	0.00178417
chr3:58375034:T:TA	0.0018182
chr3:58375073:A:G	0.0017339
chr3:58375790:G:A	0.00181618
chr3:58375803:A:C	0.00173669
chr3:58375876:T:C	0.00180461
chr3:58375948:TAAC:T	0.000542788
chr3:58375989:A:G	0.00185847
chr3:58377644:T:C	0.00169433
chr3:58377705:G:A	0.00178237
chr3:58378815:C:T	0.000486954
chr3:58379008:C:T	0.000774503
chr3:58379419:T:A	0.00205183
chr3:58379544:T:C	0.00221916
chr3:58380185:T:A	0.00110053
chr3:58380290:G:A	0.207148
chr3:58380401:G:C	0.00213866
chr3:58380693:C:T	0.00198207
chr3:58381064:C:T	0.00116327
chr3:58382044:G:A	0.000470633
chr3:58382306:C:T	0.000644588
chr3:58382722:T:C	0.00206867
chr3:58383233:A:G	0.00047969
chr3:58383597:G:A	0.00198895
chr3:58384185:C:T	0.00201863
chr3:58386018:T:C	0.00191463
chr3:58386597:C:T	0.000458788
chr3:58386696:G:A	0.00045529
chr3:58386735:T:C	0.00122946
chr3:58386781:C:T	0.00217492
chr3:58387524:A:G	0.0019591
chr3:58387940:C:T	0.00203985
chr3:58387989:G:A	0.00207427
chr3:58388212:A:G	0.000465838
chr3:58388288:C:T	0.00211248
chr3:58388302:A:G	0.0020452
chr3:58388806:A:T	0.00211054
chr3:58389166:T:C	0.0020391
chr3:58389848:A:G	0.000450118
chr3:58391265:G:A	0.000964394
chr3:58391432:A:G	0.00214454
chr3:58392352:G:A	0.00228161
chr3:58392479:C:T	0.00208995
chr3:58393057:T:C	0.00246691
chr3:58393097:C:A	0.00219139
chr3:58393416:A:G	0.00218255
chr3:58393570:C:A	0.00220086
chr3:58393833:T:C	0.00241101
chr3:58393859:T:A	0.00232765
chr3:58394257:G:C	0.00113147
chr3:58394371:C:A	0.00218348
chr3:58394738:A:T	0.00480459
chr3:58394842:A:C	0.00218661
chr3:58395453:T:A	0.00115222
chr3:58395560:G:A	0.000484996
chr3:58396431:C:T	0.00227964
chr3:58397119:C:T	0.0023031
chr3:58397321:G:A	0.000432132
chr3:58397447:A:T	0.000863674
chr3:58398264:G:A	0.00332532
chr3:58399048:G:A	0.00341985
chr3:58399268:G:A	0.00336326
chr3:58400233:C:T	0.00374492
chr3:58400894:T:C	0.00343036
chr3:58401753:T:C	0.00362212
chr3:58402050:C:T	0.00354172
chr3:58403393:A:T	0.00101802
chr3:58403508:A:G	0.000447991
chr3:58404521:A:G	0.00380891
chr3:58404763:A:C	0.00362463
chr3:58405117:C:T	0.00380193
chr3:58405566:C:G	0.000456129
chr3:58405838:C:T	0.00399002
chr3:58405860:T:C	0.00116536
chr3:58405951:G:A	0.00131591
chr3:58406497:G:C	0.00100713
chr3:58406684:A:G	0.00044225
chr3:58407090:C:T	0.00114138
chr3:58407147:A:G	0.000446229
chr3:58407426:T:G	0.000729125
chr3:58408618:G:A	0.00122441
chr3:58409123:C:T	0.00374326
chr3:58410387:T:C	0.00375484
chr3:58410436:T:C	0.00120428
chr3:58411375:G:A	0.00392028
chr3:58411460:G:A	0.00362417
chr3:58411672:A:G	0.00112908
chr3:58412309:A:C	0.00340641
chr3:58412343:T:C	0.00120746
chr3:58412488:C:T	0.000646668
chr3:58412720:C:T	0.00379764
chr3:58413003:G:A	0.000458364
chr3:58413195:C:T	0.000436628
chr3:58413556:T:C	0.000442299
chr3:58413784:A:G	0.00378844
chr3:58414616:GA:G	0.00374356
chr3:58414687:T:C	0.0036636
chr3:58415535:G:A	0.000436237
chr3:58415753:G:A	0.00364006
chr3:58415796:G:A	0.000446975
chr3:58415868:C:T	0.00112866
chr3:58417409:A:G	0.00121277
chr3:58417883:C:T	0.00383108
chr3:58418369:C:T	0.00346476
chr3:58418628:G:A	0.00371799
chr3:58418820:G:A	0.00354663
chr3:58419449:C:T	0.00362019
chr3:58419473:G:A	0.000444127
chr3:58419704:A:G	0.00380301
chr3:58419846:C:G	0.00337084
chr3:58419909:TTAAG:T	0.00325712
chr3:58420220:A:G	0.00329879
chr3:58420277:G:T	0.00352636
chr3:58420967:G:C	0.000452365
chr3:58421356:C:T	0.00286882
chr3:58422520:A:G	0.00107181
chr3:58422626:G:A	0.00100739
chr3:58422952:G:A	0.00266196
chr3:58423040:C:T	0.000446739
chr3:58423065:T:G	0.000447309
chr3:58423118:A:G	0.000465241
chr3:58423336:T:C	0.000724515
chr3:58423355:A:G	0.00105482
chr3:58423573:G:GTT	0.0034627
chr3:58423634:A:T	0.000469184
chr3:58423941:C:T	0.000705189
chr3:58423952:G:A	0.00115555
chr3:58423973:G:A	0.00337899
chr3:58424127:A:G	0.000470521
chr3:58424827:C:T	0.00318196
chr3:58425718:G:C	0.000488148
chr3:58425803:A:T	0.000472197
chr3:58427678:T:C	0.00110614
chr3:58427681:A:G	0.00101664
chr3:58428655:C:T	0.00105638
chr3:58429181:C:G	0.00107971
chr3:58429304:A:G	0.000441987
chr3:58429840:C:T	0.000455351
chr3:58430808:C:T	0.00446947
chr3:58431287:G:A	0.00083656
chr3:58431463:G:C	0.0010538
chr3:58431689:C:T	0.0045332
chr3:58434217:C:T	0.00525595
chr3:58434315:C:T	0.00540398
chr3:58434815:T:C	0.00532007
chr3:58434886:A:G	0.000872285
chr3:58436360:G:T	0.00049255
chr3:58436756:C:G	0.00467412
chr3:58437561:G:A	0.00482349
chr3:58439172:A:C	0.00470863
chr3:58439349:G:A	0.00464414
chr3:58440010:C:T	0.000882738
chr3:58440280:T:C	0.000821869
chr3:58442351:T:G	0.00480314
chr3:58442717:A:G	0.000531903
chr3:58443333:G:A	0.00491734
chr3:58443408:G:A	0.0047227
chr3:58444181:G:A	0.00440444
chr3:58444480:C:T	0.000676771
chr3:58444760:C:T	0.000485031
chr3:58447778:T:A	0.000447728
chr3:58447943:G:A	0.00567821
chr3:58448437:A:G	0.000355604
chr3:58448653:G:T	0.000347658
chr3:58448866:A:G	0.000661356
chr3:58449064:C:T	0.00282917
chr3:58450051:G:T	0.000345151
chr3:58450095:C:T	0.000418427
chr3:58450761:C:T	0.000653119
chr3:58451279:C:T	0.000650452
chr3:58452408:T:C	0.00036774
chr3:58453173:C:T	0.000655947
chr3:58457065:C:T	0.00584165
chr3:58459264:A:G	0.000344534
chr3:58460264:C:T	0.000712051
chr3:58460273:G:A	0.000405647
chr3:58460671:A:G	0.00121652
chr3:58461379:C:A	0.000981097
chr3:58461572:C:T	0.00531074
chr3:58463517:T:C	0.000667667
chr3:58466912:C:T	0.00062908
chr3:58467140:C:G	0.000637274
chr3:58468289:ACAG:A	0.00121774
chr3:58469341:G:A	0.000778834
chr3:58471084:C:T	0.00117135
chr3:58471903:G:T	0.00326925
chr3:58472208:CTGTTGGTCT:C	0.00030654
chr3:58472316:G:A	0.000892141
chr3:58474637:C:T	0.000561003
chr3:58475938:T:C	0.000288468
chr3:58476287:G:T	0.000583752
chr3:58476343:C:T	0.000579165
chr3:58481137:A:G	0.00028116
chr3:58481947:TA:T	0.000312973
chr3:58483299:G:C	0.000354084
chr3:58489269:A:T	0.000376825
chr3:58493243:C:T	0.000461737
chr3:58499115:G:A	0.000364933
chr3:58530656:G:A	0.00072837
chr3:58594187:T:A	0.000646414
chr3:58594267:C:T	0.000964696
chr3:58605377:C:T	0.00076428
