## Supplementary material for "Characterization of shared and ancestry-specific signals driving complex traits using multi-ancestry fine-mapping": not_shared_pips.txt

SNP_ID	shared_ll_x	notshared_ll_x	shared_ll_y	notshared_ll_y	not_shared_pip
chr3:57946615:G:T	0.0	-133.412	0.0	-133.412	0.0186655
chr3:58054078:A:C	0.0	-133.647	0.0	-133.647	0.0150402
chr3:58209312:T:C	-138.037	-136.785	-138.037	-136.785	0.000647208
chr3:58236572:T:C	-139.177	-137.317	-139.177	-137.317	0.0003825366
chr3:58240247:T:A	-139.103	-137.294	-139.103	-137.294	0.00039169999999989996
chr3:58242207:T:C	-138.653	-137.033	-138.653	-137.033	0.0005146907999999
chr3:58242355:A:C	-137.279	-136.011	-137.279	-136.011	0.001470652
chr3:58242391:C:T	-137.072	-135.864	-137.072	-135.864	0.0017119019999999
chr3:58244709:C:T	-137.51	-136.61	-137.51	-136.61	0.0007629679999999999
chr3:58245019:G:T	-137.994	-136.749	-137.994	-136.749	0.000692137
chr3:58245385:C:T	-137.598	-136.653	-137.598	-136.653	0.0007343460000000001
chr3:58245699:G:C	-137.527	-136.622	-137.527	-136.622	0.0007562489999999
chr3:58246390:C:G	-138.572	-137.037	-138.572	-137.037	0.0005155854000000001
chr3:58246465:A:G	-138.553	-137.029	-138.553	-137.029	0.000520086
chr3:58246932:G:A	-136.577	-136.035	-136.577	-136.035	0.0015030020000000002
chr3:58247214:G:A	-137.486	-136.606	-137.486	-136.606	0.0007710200000000001
chr3:58247876:T:C	-138.561	-137.032	-138.561	-137.032	0.0005181876
chr3:58248468:C:T	-137.37	-136.554	-137.37	-136.554	0.0008104219999999999
chr3:58248752:G:A	-137.278	-136.51	-137.278	-136.51	0.000844212
chr3:58249470:C:G	-137.913	-136.705	-137.913	-136.705	0.000724433
chr3:58250000:T:C	-136.01	-135.717	-136.01	-135.717	0.0021099499999999998
chr3:58250201:G:T	-137.029	-136.421	-137.029	-136.421	0.0009221679999999999
chr3:58255504:G:A	-137.181	-136.49	-137.181	-136.49	0.0008635169999999998
chr3:58255712:T:C	-138.254	-136.856	-138.254	-136.856	0.000620875
chr3:58257283:C:T	-138.402	-136.955	-138.402	-136.955	0.0005601348000000001
chr3:58257562:C:T	-137.042	-136.429	-137.042	-136.429	0.0009168009999999
chr3:58257867:C:A	-137.114	-136.46	-137.114	-136.46	0.0008888730000000001
chr3:58259896:T:C	-138.502	-136.945	-138.502	-136.945	0.0005651896
chr3:58261644:G:A	-138.247	-136.794	-138.247	-136.794	0.0006600499999999999
chr3:58274272:A:G	-137.569	-136.465	-137.569	-136.465	0.000856801
chr3:58274433:C:T	-137.452	-136.427	-137.452	-136.427	0.0009781079999999999
chr3:58276477:T:C	-136.9	-136.038	-136.9	-136.038	0.001299111
chr3:58276530:G:A	-137.22	-136.279	-137.22	-136.279	0.001024943
chr3:58277370:T:C	-137.654	-136.56	-137.654	-136.56	0.0008165429999999999
chr3:58277624:T:G	-136.804	-136.043	-136.804	-136.043	0.0012972709999998998
chr3:58278120:A:G	-137.617	-136.538	-137.617	-136.538	0.000834717
chr3:58278512:C:T	-137.011	-136.212	-137.011	-136.212	0.0010939309999999998
chr3:58279086:G:A	-137.919	-136.722	-137.919	-136.722	0.0007209249999999
chr3:58279671:T:C	-137.612	-136.546	-137.612	-136.546	0.00083314
chr3:58280223:C:T	-137.288	-136.326	-137.288	-136.326	0.000979906
chr3:58281560:C:T	-137.138	-136.243	-137.138	-136.243	0.001068056
chr3:58282617:A:T	-137.081	-136.291	-137.081	-136.291	0.001015193
chr3:58283023:C:A	-137.115	-136.22	-137.115	-136.22	0.001091392
chr3:58283724:A:G	-137.007	-136.134	-137.007	-136.134	0.0011850599999999
chr3:58283812:C:T	-137.058	-136.183	-137.058	-136.183	0.001126227
chr3:58284010:C:G	-137.694	-136.589	-137.694	-136.589	0.0008276389999999999
chr3:58291216:A:G	-137.448	-136.505	-137.448	-136.505	0.000902702
chr3:58292720:C:A	-137.261	-136.361	-137.261	-136.361	0.000998183
chr3:58292863:T:C	-137.255	-136.361	-137.255	-136.361	0.000998212
chr3:58293945:C:T	-137.338	-136.405	-137.338	-136.405	0.0009583
chr3:58294679:A:G	-137.329	-136.461	-137.329	-136.461	0.000941539
chr3:58294963:A:G	-133.954	-133.615	-133.954	-133.615	0.0197149
chr3:58295215:A:G	-137.302	-136.383	-137.302	-136.383	0.0009758339999999999
chr3:58295497:A:G	-137.981	-136.762	-137.981	-136.762	0.000692832
chr3:58295949:A:G	-137.979	-136.762	-137.979	-136.762	0.000692819
chr3:58296141:T:G	-137.956	-136.747	-137.956	-136.747	0.0007038019999998999
chr3:58296661:T:C	-137.506	-136.546	-137.506	-136.546	0.0008634039999999999
chr3:58296773:T:C	-137.805	-136.679	-137.805	-136.679	0.00075573
chr3:58296849:T:C	-134.189	-133.682	-134.189	-133.682	0.0184292999999999
chr3:58296946:A:C	-137.891	-136.724	-137.891	-136.724	0.000721803
chr3:58297113:A:G	-137.861	-136.71	-137.861	-136.71	0.0007328230000000001
chr3:58297170:G:C	-138.009	-136.781	-138.009	-136.781	0.0006789490000000001
chr3:58297203:A:G	-137.836	-136.698	-137.836	-136.698	0.0007409879999999999
chr3:58297314:C:T	-137.98	-136.769	-137.98	-136.769	0.0006888179999999999
chr3:58297627:A:G	-137.852	-136.703	-137.852	-136.703	0.00074075
chr3:58297995:C:T	-138.149	-136.81	-138.149	-136.81	0.000655325
chr3:58298462:G:A	-138.045	-136.748	-138.045	-136.748	0.00069893
chr3:58299072:G:A	-137.917	-136.692	-137.917	-136.692	0.000741273
chr3:58300062:C:T	-134.505	-133.907	-134.505	-133.907	0.01463795
chr3:58300081:G:A	-134.506	-133.894	-134.506	-133.894	0.014840159999999998
chr3:58300271:AAAAC:A	-137.201	-136.397	-137.201	-136.397	0.001007937
chr3:58300320:C:T	-137.867	-136.666	-137.867	-136.666	0.0007618699999998999
chr3:58300605:T:C	0.0	-137.173	0.0	-137.173	0.000471852
chr3:58301143:T:C	-134.429	-133.803	-134.429	-133.803	0.0163013299999999
chr3:58301202:G:A	-137.738	-136.576	-137.738	-136.576	0.0008058539999999999
chr3:58301343:T:A	-137.031	-136.317	-137.031	-136.317	0.0010944159999998998
chr3:58301806:C:T	-137.916	-136.696	-137.916	-136.696	0.000739035
chr3:58302635:A:G	-134.608	-134.008	-134.608	-134.008	0.0132175099999999
chr3:58303489:AAAAC:A	-137.837	-136.664	-137.837	-136.664	0.0007643129999999
chr3:58303637:G:A	-137.216	-136.397	-137.216	-136.397	0.001008425
chr3:58303818:AAGTTT:A	-137.832	-136.658	-137.832	-136.658	0.0007691009999998999
chr3:58304219:T:G	-137.842	-136.66	-137.842	-136.66	0.0007672079999999
chr3:58304220:T:C	-137.812	-136.644	-137.812	-136.644	0.000780297
chr3:58304246:G:A	-137.813	-136.645	-137.813	-136.645	0.000779226
chr3:58304402:T:G	-137.998	-136.749	-137.998	-136.749	0.000699833
chr3:58304631:T:C	-137.082	-136.283	-137.082	-136.283	0.0011372490000000001
chr3:58304902:T:C	-137.391	-136.478	-137.391	-136.478	0.000928927
chr3:58305106:A:G	-137.207	-136.39	-137.207	-136.39	0.0010157699999998999
chr3:58305116:T:C	-137.47	-136.505	-137.47	-136.505	0.0009031750000000001
chr3:58305165:G:A	-137.676	-136.511	-137.676	-136.511	0.0008588709999999999
chr3:58305280:T:A	-137.515	-136.536	-137.515	-136.536	0.000874501
chr3:58305320:A:G	-133.776	-133.431	-133.776	-133.431	0.0238113
chr3:58305380:T:C	-134.224	-133.818	-134.224	-133.818	0.016041479999999997
chr3:58305477:A:G	-137.394	-136.478	-137.394	-136.478	0.000929517
chr3:58305651:A:G	-137.141	-136.369	-137.141	-136.369	0.0010378209999998998
chr3:58305853:C:A	-137.404	-136.468	-137.404	-136.468	0.000938899
chr3:58305894:T:C	-137.484	-136.519	-137.484	-136.519	0.0008898509999999999
chr3:58306798:T:G	-137.513	-136.385	-137.513	-136.385	0.0009739740000000001
chr3:58307374:A:G	-137.659	-136.502	-137.659	-136.502	0.000867892
chr3:58308067:TAAA:T	-137.62	-136.472	-137.62	-136.472	0.000892749
chr3:58308140:G:A	-137.619	-136.47	-137.619	-136.47	0.0008951749999999
chr3:58308779:TAAAC:T	-137.506	-136.386	-137.506	-136.386	0.0009731440000000001
chr3:58309243:T:C	-137.474	-136.478	-137.474	-136.478	0.0009298020000000001
chr3:58309674:G:A	-134.071	-133.747	-134.071	-133.747	0.01724046
chr3:58310481:A:T	-137.078	-136.143	-137.078	-136.143	0.001250513
chr3:58311663:C:T	-133.8	-133.508	-133.8	-133.508	0.022012100000000003
chr3:58312147:C:T	-137.271	-136.423	-137.271	-136.423	0.000981839
chr3:58312686:C:T	-137.451	-136.371	-137.451	-136.371	0.0009889060000000001
chr3:58313238:G:A	-137.3	-136.369	-137.3	-136.369	0.000992947
chr3:58314389:G:A	-137.449	-136.41	-137.449	-136.41	0.00094996
chr3:58314555:A:G	-137.371	-136.29	-137.371	-136.29	0.001071855
chr3:58314818:A:G	-137.455	-136.35	-137.455	-136.35	0.0010094129999998998
chr3:58314917:C:T	-137.453	-136.345	-137.453	-136.345	0.001014528
chr3:58315733:A:G	-137.395	-136.243	-137.395	-136.243	0.001121457
chr3:58316174:G:A	-133.645	-133.351	-133.645	-133.351	0.0258224
chr3:58316677:A:T	-133.608	-133.341	-133.608	-133.341	0.026114400000000003
chr3:58317342:C:T	-137.232	-136.401	-137.232	-136.401	0.0010045599999999998
chr3:58318385:C:T	-137.481	-136.476	-137.481	-136.476	0.0009324820000000001
chr3:58318881:C:G	-137.272	-136.423	-137.272	-136.423	0.000981309
chr3:58319352:T:C	-133.532	-133.281	-133.532	-133.281	0.0277458
chr3:58319472:G:A	-137.407	-136.309	-137.407	-136.309	0.0010513429999999
chr3:58320304:TA:T	0.0	-136.297	0.0	-136.297	0.00114992
chr3:58320489:A:G	-133.718	-133.441	-133.718	-133.441	0.023567499999999998
chr3:58320594:T:C	-133.654	-133.38	-133.654	-133.38	0.025115199999999997
chr3:58320852:T:C	-133.321	-133.142	-133.321	-133.142	0.0319550999999999
chr3:58321917:A:G	-133.631	-133.349	-133.631	-133.349	0.0258878999999999
chr3:58322065:T:TTTG	-133.582	-133.286	-133.582	-133.286	0.0276248
chr3:58322102:G:T	-137.3	-136.439	-137.3	-136.439	0.0009655060000000001
chr3:58322487:G:A	-133.781	-133.483	-133.781	-133.483	0.0225688
chr3:58322792:G:A	-133.652	-133.35	-133.652	-133.35	0.025868099999999998
chr3:58323233:T:C	-133.554	-133.526	-133.554	-133.526	0.0215655
chr3:58323709:A:T	-137.379	-136.367	-137.379	-136.367	0.0009928390000000001
chr3:58323875:C:T	-137.458	-136.471	-137.458	-136.471	0.000935602
chr3:58324523:T:C	-133.444	-133.238	-133.444	-133.238	0.028924699999999998
chr3:58325111:A:C	-137.523	-136.406	-137.523	-136.406	0.000954605
chr3:58325316:T:G	-137.081	-136.215	-137.081	-136.215	0.001157871
chr3:58325555:A:G	-137.299	-136.442	-137.299	-136.442	0.000962728
chr3:58325849:TA:T	-137.52	-136.39	-137.52	-136.39	0.0009688319999999999
chr3:58326171:C:T	-137.584	-136.443	-137.584	-136.443	0.0009191170000000001
chr3:58326570:A:G	-133.929	-133.351	-133.929	-133.351	0.0258399
chr3:58327385:G:A	-137.549	-136.409	-137.549	-136.409	0.0009523660000000001
chr3:58327667:T:C	-137.457	-136.41	-137.457	-136.41	0.0009500229999999999
chr3:58327979:G:A	-137.531	-136.394	-137.531	-136.394	0.0009655849999999999
chr3:58328086:T:C	-137.61	-136.498	-137.61	-136.498	0.000868274
chr3:58328788:G:A	-137.606	-136.447	-137.606	-136.447	0.0009149210000000001
chr3:58328833:C:T	-137.685	-136.478	-137.685	-136.478	0.0008862
chr3:58329029:G:A	-137.452	-136.5	-137.452	-136.5	0.0009074799999999999
chr3:58329348:T:C	-133.171	-133.137	-133.171	-133.137	0.0320719
chr3:58330022:G:A	-137.621	-136.458	-137.621	-136.458	0.0009053819999999999
chr3:58330930:A:G	-133.409	-133.195	-133.409	-133.195	0.030234499999999997
chr3:58331626:A:G	-137.445	-136.32	-137.445	-136.32	0.0010334889999999
chr3:58331965:A:G	-133.478	-132.925	-133.478	-132.925	0.0398424
chr3:58332497:A:G	-137.439	-136.314	-137.439	-136.314	0.001039318
chr3:58332721:A:G	-137.511	-136.367	-137.511	-136.367	0.0009852910000000001
chr3:58332748:G:A	-137.641	-136.446	-137.641	-136.446	0.0009147029999999
chr3:58332772:C:T	-137.403	-136.262	-137.403	-136.262	0.0011009729999999999
chr3:58332796:G:T	-137.422	-136.279	-137.422	-136.279	0.0010822549999999998
chr3:58333425:C:T	-137.515	-136.361	-137.515	-136.361	0.000997185
chr3:58333432:G:A	-137.663	-136.469	-137.663	-136.469	0.0008945260000000001
chr3:58334780:A:G	-137.529	-136.315	-137.529	-136.315	0.0010401139999999
chr3:58336227:C:T	-137.615	-136.381	-137.615	-136.381	0.000972732
chr3:58336943:G:A	-137.177	-136.254	-137.177	-136.254	0.001112874
chr3:58337447:A:G	-137.618	-136.383	-137.618	-136.383	0.0009705
chr3:58337517:C:T	-137.79	-136.513	-137.79	-136.513	0.000851266
chr3:58337588:G:A	-137.634	-136.441	-137.634	-136.441	0.0009240930000000001
chr3:58337650:A:G	-137.759	-136.491	-137.759	-136.491	0.0008712960000000001
chr3:58338066:G:C	-137.731	-136.471	-137.731	-136.471	0.0008884349999999999
chr3:58338215:G:C	-137.449	-136.3	-137.449	-136.3	0.0010490539999999
chr3:58338556:A:G	-137.33	-136.208	-137.33	-136.208	0.0011513040000000001
chr3:58338963:G:A	-137.824	-136.538	-137.824	-136.538	0.00082979
chr3:58339620:A:G	-137.401	-136.264	-137.401	-136.264	0.001088656
chr3:58339836:T:C	-137.535	-136.32	-137.535	-136.32	0.001034542
chr3:58340007:G:A	-137.602	-136.371	-137.602	-136.371	0.000982304
chr3:58340493:G:A	-137.905	-136.727	-137.905	-136.727	0.0007154889999999
chr3:58340524:T:A	-137.561	-136.34	-137.561	-136.34	0.001014048
chr3:58342345:C:T	-137.464	-136.312	-137.464	-136.312	0.00103742
chr3:58344776:C:T	-137.911	-136.715	-137.911	-136.715	0.000722784
chr3:58347528:G:A	-137.458	-136.401	-137.458	-136.401	0.000980206
chr3:58347910:A:G	-138.459	-136.956	-138.459	-136.956	0.0005616616
chr3:58349483:G:C	-137.673	-136.475	-137.673	-136.475	0.0008890599999999999
chr3:58350868:C:A	-137.567	-136.451	-137.567	-136.451	0.000931305
chr3:58350908:C:T	-137.515	-136.368	-137.515	-136.368	0.000989499
chr3:58351119:A:C	-137.512	-136.366	-137.512	-136.366	0.0009917749999999999
chr3:58352106:A:G	-137.705	-136.511	-137.705	-136.511	0.0008764359999998999
chr3:58353082:C:T	-137.456	-136.506	-137.456	-136.506	0.0008960900000000001
chr3:58353421:C:T	-137.64	-136.588	-137.64	-136.588	0.000823624
chr3:58353560:G:A	-137.291	-136.353	-137.291	-136.353	0.001007584
chr3:58358161:T:C	-137.11	-136.231	-137.11	-136.231	0.0011384359999999998
chr3:58359480:G:A	-137.164	-136.272	-137.164	-136.272	0.001095557
chr3:58359764:A:AG	-137.397	-136.283	-137.397	-136.283	0.0010786530000000002
chr3:58361009:C:T	-137.335	-136.233	-137.335	-136.233	0.001133281
chr3:58361166:C:T	-137.556	-136.56	-137.556	-136.56	0.000849454
chr3:58361213:T:C	-137.583	-136.571	-137.583	-136.571	0.0008409989999999999
chr3:58363414:G:T	-137.839	-136.692	-137.839	-136.692	0.0007449609999999
chr3:58365043:C:T	-137.61	-136.586	-137.61	-136.586	0.0008268590000000001
chr3:58370859:T:TGTG	-137.567	-136.351	-137.567	-136.351	0.00100376
chr3:58373231:A:G	-138.022	-136.75	-138.022	-136.75	0.000694085
chr3:58374124:G:A	-136.825	-135.919	-136.825	-135.919	0.001597884
chr3:58374364:G:A	-137.656	-136.462	-137.656	-136.462	0.000900227
chr3:58374600:G:A	-136.781	-135.903	-136.781	-135.903	0.001623341
chr3:58375034:T:TA	-136.759	-135.888	-136.759	-135.888	0.001648289
chr3:58375073:A:G	-136.813	-135.926	-136.813	-135.926	0.001586257
chr3:58375790:G:A	-136.768	-135.889	-136.768	-135.889	0.0016473639999999
chr3:58375803:A:C	-136.811	-135.925	-136.811	-135.925	0.0015882949999999
chr3:58375876:T:C	-136.775	-135.894	-136.775	-135.894	0.0016388109999999
chr3:58375948:TAAC:T	-137.715	-136.632	-137.715	-136.632	0.0007899459999999
chr3:58375989:A:G	-136.741	-135.87	-136.741	-135.87	0.0016784900000000001
chr3:58377644:T:C	-136.85	-135.944	-136.85	-135.944	0.0015574779999999997
chr3:58377705:G:A	-136.802	-135.903	-136.802	-135.903	0.001623302
chr3:58378815:C:T	-137.388	-136.279	-137.388	-136.279	0.0010829659999999999
chr3:58379008:C:T	-136.991	-136.226	-136.991	-136.226	0.001202563
chr3:58379419:T:A	-136.515	-135.798	-136.515	-135.798	0.001805864
chr3:58379544:T:C	-136.506	-135.729	-136.506	-135.729	0.001935746
chr3:58380185:T:A	-136.935	-136.244	-136.935	-136.244	0.00117263
chr3:58380290:G:A	-132.829	-131.154	-132.829	-131.154	0.18431009999999998
chr3:58380401:G:C	-136.472	-135.765	-136.472	-135.765	0.0018669630000000001
chr3:58380693:C:T	-136.578	-135.824	-136.578	-135.824	0.001759289
chr3:58381064:C:T	-136.892	-136.214	-136.892	-136.214	0.001207973
chr3:58382044:G:A	-137.451	-136.322	-137.451	-136.322	0.0010365449999999998
chr3:58382306:C:T	-137.39	-136.468	-137.39	-136.468	0.0009367579999999999
chr3:58382722:T:C	-136.526	-135.79	-136.526	-135.79	0.001819996
chr3:58383233:A:G	-137.404	-136.283	-137.404	-136.283	0.00107778
chr3:58383597:G:A	-136.56	-135.822	-136.56	-135.822	0.001762828
chr3:58384185:C:T	-136.591	-135.807	-136.591	-135.807	0.0017888649999999
chr3:58386018:T:C	-136.652	-135.849	-136.652	-135.849	0.0017144449999999998
chr3:58386597:C:T	-137.526	-136.389	-137.526	-136.389	0.000969997
chr3:58386696:G:A	-137.533	-136.39	-137.533	-136.39	0.000968672
chr3:58386735:T:C	-136.604	-136.103	-136.604	-136.103	0.00135781
chr3:58386781:C:T	-136.515	-135.747	-136.515	-135.747	0.0019015709999998997
chr3:58387524:A:G	-136.633	-135.831	-136.633	-135.831	0.001747082
chr3:58387940:C:T	-136.57	-135.8	-136.57	-135.8	0.0018029759999999
chr3:58387989:G:A	-136.592	-135.783	-136.592	-135.783	0.0018328900000000002
chr3:58388212:A:G	-137.468	-136.333	-137.468	-136.333	0.0010251
chr3:58388288:C:T	-136.542	-135.771	-136.542	-135.771	0.001856177
chr3:58388302:A:G	-136.585	-135.796	-136.585	-135.796	0.0018088940000000001
chr3:58388806:A:T	-136.551	-135.771	-136.551	-135.771	0.00185599
chr3:58389166:T:C	-136.626	-135.796	-136.626	-135.796	0.0018092279999998998
chr3:58389848:A:G	-137.571	-136.422	-137.571	-136.422	0.0009376920000000001
chr3:58391265:G:A	-137.381	-136.365	-137.381	-136.365	0.001016324
chr3:58391432:A:G	-136.528	-135.759	-136.528	-135.759	0.0018794389999999
chr3:58392352:G:A	-136.478	-135.708	-136.478	-135.708	0.0019805529999998997
chr3:58392479:C:T	-136.604	-135.776	-136.604	-135.776	0.001847158
chr3:58393057:T:C	-136.325	-135.65	-136.325	-135.65	0.00209719
chr3:58393097:C:A	-136.521	-135.74	-136.521	-135.74	0.0019156119999999997
chr3:58393416:A:G	-136.515	-135.744	-136.515	-135.744	0.0019076700000000002
chr3:58393570:C:A	-136.48	-135.739	-136.48	-135.739	0.001916536
chr3:58393833:T:C	-136.397	-135.664	-136.397	-135.664	0.002068688
chr3:58393859:T:A	-136.437	-135.692	-136.437	-135.692	0.002009777
chr3:58394257:G:C	-136.816	-136.2	-136.816	-136.2	0.0012281179999999998
chr3:58394371:C:A	-136.479	-135.746	-136.479	-135.746	0.0019027289999999997
chr3:58394738:A:T	-134.893	-135.026	-134.893	-135.026	0.004374280000000001
chr3:58394842:A:C	-136.485	-135.745	-136.485	-135.745	0.0019060610000000001
chr3:58395453:T:A	-136.745	-136.17	-136.745	-136.17	0.0012671739999999
chr3:58395560:G:A	-137.526	-136.436	-137.526	-136.436	0.000926283
chr3:58396431:C:T	-136.471	-135.708	-136.471	-135.708	0.0019777729999998998
chr3:58397119:C:T	-136.445	-135.701	-136.445	-135.701	0.001991712
chr3:58397321:G:A	-137.61	-136.428	-137.61	-136.428	0.000931319
chr3:58397447:A:T	-137.494	-136.421	-137.494	-136.421	0.0009409799999999999
chr3:58398264:G:A	-136.094	-135.389	-136.094	-135.389	0.002732552
chr3:58399048:G:A	-136.071	-135.364	-136.071	-135.364	0.002803628
chr3:58399268:G:A	-136.089	-135.378	-136.089	-135.378	0.002762932
chr3:58400233:C:T	-135.976	-135.285	-135.976	-135.285	0.0030361299999998996
chr3:58400894:T:C	-136.104	-135.355	-136.104	-135.355	0.002829494
chr3:58401753:T:C	-135.993	-135.318	-135.993	-135.318	0.0029381199999999
chr3:58402050:C:T	-136.014	-135.338	-136.014	-135.338	0.002879362
chr3:58403393:A:T	-137.285	-136.322	-137.285	-136.322	0.0010622119999999
chr3:58403508:A:G	-137.552	-136.396	-137.552	-136.396	0.0009622540000000001
chr3:58404521:A:G	-135.962	-135.27	-135.962	-135.27	0.0030838899999999997
chr3:58404763:A:C	-136.006	-135.314	-136.006	-135.314	0.0029476399999999996
chr3:58405117:C:T	-135.951	-135.274	-135.951	-135.274	0.00307124
chr3:58405566:C:G	-137.579	-136.443	-137.579	-136.443	0.000918296
chr3:58405838:C:T	-135.904	-135.231	-135.904	-135.231	0.00320718
chr3:58405860:T:C	-136.723	-136.157	-136.723	-136.157	0.001286548
chr3:58405951:G:A	-136.497	-136.048	-136.497	-136.048	0.001439424
chr3:58406497:G:C	-137.246	-136.321	-137.246	-136.321	0.001062778
chr3:58406684:A:G	-137.623	-136.464	-137.623	-136.464	0.0008991389999999001
chr3:58407090:C:T	-136.724	-136.158	-136.724	-136.158	0.00128562
chr3:58407147:A:G	-137.606	-136.454	-137.606	-136.454	0.000908699
chr3:58407426:T:G	-137.092	-136.28	-137.092	-136.28	0.001140293
chr3:58408618:G:A	-136.71	-136.145	-136.71	-136.145	0.0012997499999999
chr3:58409123:C:T	-135.976	-135.286	-135.976	-135.286	0.0030342399999999004
chr3:58410387:T:C	-135.976	-135.282	-135.976	-135.282	0.0030449000000000006
chr3:58410436:T:C	-136.673	-136.133	-136.673	-136.133	0.001318332
chr3:58411375:G:A	-135.935	-135.244	-135.935	-135.244	0.0031654199999999
chr3:58411460:G:A	-135.988	-135.318	-135.988	-135.318	0.0029371799999998996
chr3:58411672:A:G	-136.728	-136.16	-136.728	-136.16	0.001283644
chr3:58412309:A:C	-136.073	-135.368	-136.073	-135.368	0.0027925519999998996
chr3:58412343:T:C	-136.662	-136.128	-136.662	-136.128	0.001325336
chr3:58412488:C:T	-137.25	-136.353	-137.25	-136.353	0.0010078069999999999
chr3:58412720:C:T	-135.95	-135.275	-135.95	-135.275	0.00306648
chr3:58413003:G:A	-137.573	-136.44	-137.573	-136.44	0.000921239
chr3:58413195:C:T	-137.663	-136.496	-137.663	-136.496	0.000871002
chr3:58413556:T:C	-137.622	-136.464	-137.622	-136.464	0.000899318
chr3:58413784:A:G	-135.958	-135.276	-135.958	-135.276	0.00306336
chr3:58414616:GA:G	-135.976	-135.286	-135.976	-135.286	0.0030347699999999996
chr3:58414687:T:C	-135.981	-135.308	-135.981	-135.308	0.0029675099999999996
chr3:58415535:G:A	-137.651	-136.483	-137.651	-136.483	0.0008820459999999999
chr3:58415753:G:A	-136.002	-135.311	-136.002	-135.311	0.0029586100000000004
chr3:58415796:G:A	-137.611	-136.46	-137.611	-136.46	0.000902494
chr3:58415868:C:T	-136.762	-136.176	-136.762	-136.176	0.0012615299999999999
chr3:58417409:A:G	-137.131	-136.197	-137.131	-136.197	0.0012021409999999999
chr3:58417883:C:T	-135.819	-135.293	-135.819	-135.293	0.0030124900000000005
chr3:58418369:C:T	-136.045	-135.355	-136.045	-135.355	0.0028290579999999997
chr3:58418628:G:A	-136.018	-135.285	-136.018	-135.285	0.00303701
chr3:58418820:G:A	-136.036	-135.332	-136.036	-135.332	0.002895652
chr3:58419449:C:T	-136.033	-135.311	-136.033	-135.311	0.0029588179999999998
chr3:58419473:G:A	-137.623	-136.468	-137.623	-136.468	0.0008953310000000001
chr3:58419704:A:G	-135.982	-135.267	-135.982	-135.267	0.0030908699999999
chr3:58419846:C:G	-136.098	-135.374	-136.098	-135.374	0.002774324
chr3:58419909:TTAAG:T	-136.052	-135.417	-136.052	-135.417	0.0026549019999999998
chr3:58420220:A:G	-136.087	-135.399	-136.087	-135.399	0.0027061239999999
chr3:58420277:G:T	-136.098	-135.327	-136.098	-135.327	0.002911174
chr3:58420967:G:C	-137.589	-136.447	-137.589	-136.447	0.0009149799999999999
chr3:58421356:C:T	-136.216	-135.523	-136.216	-135.523	0.0023919659999999
chr3:58422520:A:G	-136.852	-136.221	-136.852	-136.221	0.001202764
chr3:58422626:G:A	-136.903	-136.247	-136.903	-136.247	0.0011717339999999
chr3:58422952:G:A	-136.386	-135.57	-136.386	-135.57	0.002275026
chr3:58423040:C:T	-137.605	-136.453	-137.605	-136.453	0.000909341
chr3:58423065:T:G	-137.611	-136.461	-137.611	-136.461	0.0009027690000000001
chr3:58423118:A:G	-137.528	-136.404	-137.528	-136.404	0.0009556250000000001
chr3:58423336:T:C	-137.118	-136.305	-137.118	-136.305	0.001109215
chr3:58423355:A:G	-136.896	-136.24	-136.896	-136.24	0.001178559
chr3:58423573:G:GTT	-136.088	-135.347	-136.088	-135.347	0.0028499379999999
chr3:58423634:A:T	-137.503	-136.383	-137.503	-136.383	0.0009754819999999
chr3:58423941:C:T	-137.112	-136.28	-137.112	-136.28	0.0010852129999999
chr3:58423952:G:A	-136.726	-136.161	-136.726	-136.161	0.00127844
chr3:58423973:G:A	-136.15	-135.362	-136.15	-135.362	0.002806966
chr3:58424127:A:G	-137.503	-136.386	-137.503	-136.386	0.0009731589999999999
chr3:58424827:C:T	-136.344	-135.395	-136.344	-135.395	0.0027169679999999997
chr3:58425718:G:C	-137.472	-136.385	-137.472	-136.385	0.0009750659999999999
chr3:58425803:A:T	-137.5	-136.386	-137.5	-136.386	0.0009728769999999999
chr3:58427678:T:C	-136.872	-136.221	-136.872	-136.221	0.001202486
chr3:58427681:A:G	-137.208	-136.309	-137.208	-136.309	0.001075305
chr3:58428655:C:T	-136.945	-136.255	-136.945	-136.255	0.001161324
chr3:58429181:C:G	-136.907	-136.238	-136.907	-136.238	0.001182237
chr3:58429304:A:G	-137.727	-136.565	-137.727	-136.565	0.0008135009999999999
chr3:58429840:C:T	-137.66	-136.522	-137.66	-136.522	0.0008492089999999999
chr3:58430808:C:T	-135.883	-135.11	-135.883	-135.11	0.00362472
chr3:58431287:G:A	-137.169	-136.372	-137.169	-136.372	0.0010320820000000001
chr3:58431463:G:C	-136.946	-136.256	-136.946	-136.256	0.0011602919999998999
chr3:58431689:C:T	-135.9	-135.091	-135.9	-135.091	0.0036961399999999997
chr3:58434217:C:T	-135.77	-134.951	-135.77	-134.951	0.00425702
chr3:58434315:C:T	-135.716	-134.931	-135.716	-134.931	0.00434249
chr3:58434815:T:C	-135.799	-134.931	-135.799	-134.931	0.0043436
chr3:58434886:A:G	-137.01	-136.274	-137.01	-136.274	0.001095538
chr3:58436360:G:T	-137.552	-136.473	-137.552	-136.473	0.0008932059999999999
chr3:58436756:C:G	-135.878	-135.061	-135.878	-135.061	0.0038089300000000003
chr3:58437561:G:A	-135.858	-135.03	-135.858	-135.03	0.00393078
chr3:58439172:A:C	-135.873	-135.054	-135.873	-135.054	0.0038370899999999996
chr3:58439349:G:A	-135.903	-135.063	-135.903	-135.063	0.00380109
chr3:58440010:C:T	-137.247	-136.396	-137.247	-136.396	0.001003225
chr3:58440280:T:C	-137.339	-136.443	-137.339	-136.443	0.0009563430000000001
chr3:58442351:T:G	-135.864	-135.033	-135.864	-135.033	0.0039175600000000005
chr3:58442717:A:G	-137.313	-136.278	-137.313	-136.278	0.001084875
chr3:58443333:G:A	-135.791	-135.022	-135.791	-135.022	0.003961269999999999
chr3:58443408:G:A	-135.844	-135.056	-135.844	-135.056	0.0038264399999999995
chr3:58444181:G:A	-135.994	-135.107	-135.994	-135.107	0.0036440199999999002
chr3:58444480:C:T	-137.674	-136.599	-137.674	-136.599	0.0008141229999999999
chr3:58444760:C:T	-137.441	-136.341	-137.441	-136.341	0.001017507
chr3:58447778:T:A	-137.569	-136.415	-137.569	-136.415	0.000944653
chr3:58447943:G:A	-135.696	-134.881	-135.696	-134.881	0.0045766900000000004
chr3:58448437:A:G	-138.326	-136.909	-138.326	-136.909	0.0005918383999999999
chr3:58448653:G:T	-138.388	-136.941	-138.388	-136.941	0.0005721675999999999
chr3:58448866:A:G	-137.755	-136.63	-137.755	-136.63	0.0007888089999999999
chr3:58449064:C:T	-136.387	-135.512	-136.387	-135.512	0.0024186579999999997
chr3:58450051:G:T	-138.427	-136.963	-138.427	-136.963	0.0005592847999998999
chr3:58450095:C:T	-138.21	-136.874	-138.21	-136.874	0.000614532
chr3:58450761:C:T	-137.789	-136.643	-137.789	-136.643	0.0007779239999999
chr3:58451279:C:T	-137.796	-136.646	-137.796	-136.646	0.0007753910000000001
chr3:58452408:T:C	-138.235	-136.861	-138.235	-136.861	0.000622528
chr3:58453173:C:T	-137.781	-136.64	-137.781	-136.64	0.000780775
chr3:58457065:C:T	-135.804	-134.826	-135.804	-134.826	0.00483877
chr3:58459264:A:G	-138.364	-136.91	-138.364	-136.91	0.0005881152
chr3:58460264:C:T	-137.088	-136.265	-137.088	-136.265	0.001102755
chr3:58460273:G:A	-138.074	-136.794	-138.074	-136.794	0.0006687
chr3:58460671:A:G	-137.277	-136.206	-137.277	-136.206	0.0011943239999999
chr3:58461379:C:A	-136.779	-136.153	-136.779	-136.153	0.0012369729999999
chr3:58461572:C:T	-135.802	-134.935	-135.802	-134.935	0.00433481
chr3:58463517:T:C	-137.246	-136.365	-137.246	-136.365	0.0009977229999999998
chr3:58466912:C:T	-137.83	-136.667	-137.83	-136.667	0.0007594979999999
chr3:58467140:C:G	-137.793	-136.652	-137.793	-136.652	0.0007712369999999999
chr3:58468289:ACAG:A	-137.311	-136.207	-137.311	-136.207	0.0011936879999998999
chr3:58469341:G:A	-137.054	-136.277	-137.054	-136.277	0.0010899349999999
chr3:58471084:C:T	-137.308	-136.235	-137.308	-136.235	0.001160005
chr3:58471903:G:T	-135.087	-134.218	-135.087	-134.218	0.01056843
chr3:58472208:CTGTTGGTCT:C	-138.537	-137.005	-138.537	-137.005	0.0005344733999999
chr3:58472316:G:A	-136.852	-136.174	-136.852	-136.174	0.001209155
chr3:58474637:C:T	-137.505	-136.477	-137.505	-136.477	0.0008852819999999999
chr3:58475938:T:C	-138.712	-137.101	-138.712	-137.101	0.00048318100000000006
chr3:58476287:G:T	-137.261	-136.298	-137.261	-136.298	0.0010636220000000002
chr3:58476343:C:T	-137.475	-136.465	-137.475	-136.465	0.000895722
chr3:58481137:A:G	-139.028	-137.253	-139.028	-137.253	0.0004114956
chr3:58481947:TA:T	-138.952	-137.182	-138.952	-137.182	0.00043425479999999997
chr3:58483299:G:C	-138.846	-137.107	-138.846	-137.107	0.00046628879999989996
chr3:58489269:A:T	-138.759	-137.091	-138.759	-137.091	0.0004887213999999999
chr3:58493243:C:T	-138.405	-136.922	-138.405	-136.922	0.0005795361999999
chr3:58499115:G:A	-138.489	-136.999	-138.489	-136.999	0.0005309556
chr3:58530656:G:A	-137.389	-136.439	-137.389	-136.439	0.0009220070000000001
chr3:58594187:T:A	-137.006	-136.075	-137.006	-136.075	0.0013173179999998999
chr3:58594267:C:T	-136.494	-135.818	-136.494	-135.818	0.0017017520000000002
chr3:58605377:C:T	-136.691	-135.799	-136.691	-135.799	0.001735934
