## Supplementary material for "Characterization of shared and ancestry-specific signals driving complex traits using multi-ancestry fine-mapping": global_pips.txt

SNP_ID	shared_ll	notshared_ll	global_pips
chr3:72188461:T:C	0.0	-44.2768	0.22318
chr3:72331710:A:G	-48.9167	-47.8398	0.0072964499999999995
chr3:72336733:C:T	-47.433	-46.8389	0.02857844
chr3:72340236:A:G	-49.7976	-48.5621	0.0041141910000000005
chr3:72343159:C:T	-50.5198	-49.027	0.0028222
chr3:72344161:A:C	-49.7657	-48.6635	0.005132609999999999
chr3:72344831:C:G	-47.6332	-47.5763	0.026149900000000004
chr3:72344876:G:A	-47.8592	-47.5208	0.019530969999999998
chr3:72346419:T:C	-46.7962	-45.9273	0.0895146
chr3:72347090:C:T	-47.6896	-47.5483	0.0273413
chr3:72347178:G:A	-46.7967	-46.016	0.0831899
chr3:72347751:G:T	-48.6585	-47.7186	0.01826116
chr3:72348128:A:G	-46.3341	-46.1533	0.1521836
chr3:72348133:C:A	-46.602	-45.8859	0.0977129
chr3:72349453:C:T	-47.0797	-46.1484	0.0699886
chr3:72349942:G:A	-46.35	-45.4836	0.1394651
chr3:72350419:C:G	-47.296	-46.3634	0.055904199999999994
chr3:72351230:G:A	-45.8479	-44.9462	0.24007620000000002
chr3:72352628:T:C	-46.8844	-46.1872	0.0752563
chr3:72353587:T:C	-47.0845	-46.6294	0.04938460000000001
chr3:72354316:A:G	-46.5446	-46.0751	0.0886603
chr3:72354583:A:G	-46.6416	-46.1591	0.08095630000000001
chr3:72355081:A:C	-46.7063	-45.9841	0.09214599999999999
chr3:72356583:G:A	-47.1008	-46.1507	0.06254370000000001
chr3:72356801:T:A	-47.6157	-46.658	0.036707250000000004
chr3:72360705:A:G	-44.9456	-45.0179	0.32561400000000007
chr3:72365648:C:G	-47.5448	-47.6249	0.0260654
chr3:72365664:T:C	-48.8068	-47.9357	0.0086651
chr3:72368221:C:T	-50.9797	-49.2412	0.001659622
chr3:72428668:A:C	-47.9352	-47.6358	0.01188374
chr3:72575486:T:C	-45.2928	-45.1108	0.143005
chr3:72828650:G:A	0.0	-44.87	0.115489
