## Supplementary material for "Characterization of shared and ancestry-specific signals driving complex traits using multi-ancestry fine-mapping": mscaviar_results_shared_pips.txt

SNP_ID	shared_pip	shared_ll	notshared_ll
chr3:72188461:T:C	0	0	-44.2768
chr3:72331710:A:G	0.0013518	-48.9167	-47.8398
chr3:72336733:C:T	0.00785423	-47.433	-46.8389
chr3:72340236:A:G	0.000699859	-49.7976	-48.5621
chr3:72343159:C:T	0.00044092	-50.5198	-49.027
chr3:72344161:A:C	0.0011748	-49.7657	-48.6635
chr3:72344831:C:G	0.0134522	-47.6332	-47.5763
chr3:72344876:G:A	0.00913703	-47.8592	-47.5208
chr3:72346419:T:C	0.0194109	-46.7962	-45.9273
chr3:72347090:C:T	0.0146713	-47.6896	-47.5483
chr3:72347178:G:A	0.0193246	-46.7967	-46.016
chr3:72347751:G:T	0.00403058	-48.6585	-47.7186
chr3:72348128:A:G	0.0561077	-46.3341	-46.1533
chr3:72348133:C:A	0.0241903	-46.602	-45.8859
chr3:72349453:C:T	0.0144569	-47.0797	-46.1484
chr3:72349942:G:A	0.0302525	-46.35	-45.4836
chr3:72350419:C:G	0.011539	-47.296	-46.3634
chr3:72351230:G:A	0.0506124	-45.8479	-44.9462
chr3:72352628:T:C	0.0191951	-46.8844	-46.1872
chr3:72353587:T:C	0.0147296	-47.0845	-46.6294
chr3:72354316:A:G	0.0264805	-46.5446	-46.0751
chr3:72354583:A:G	0.0239808	-46.6416	-46.1591
chr3:72355081:A:C	0.0229786	-46.7063	-45.9841
chr3:72356583:G:A	0.0127775	-47.1008	-46.1507
chr3:72356801:T:A	0.00746793	-47.6157	-46.658
chr3:72360705:A:G	0.138589	-44.9456	-45.0179
chr3:72365648:C:G	0.0128441	-47.5448	-47.6249
chr3:72365664:T:C	0.00196957	-48.8068	-47.9357
chr3:72368221:C:T	0.000179153	-50.9797	-49.2412
chr3:72428668:A:C	0.00424888	-47.9352	-47.6358
chr3:72575486:T:C	0.0514269	-45.2928	-45.1108
chr3:72828650:G:A	0	0	-44.87
