## Supplementary material for "Characterization of shared and ancestry-specific signals driving complex traits using multi-ancestry fine-mapping": mscaviar_results_study0_post.txt

SNP_ID	Prob_in_pCausalSet
chr3:72188461:T:C	0.22318
chr3:72331710:A:G	0.00650558
chr3:72336733:C:T	0.027391
chr3:72340236:A:G	0.00329016
chr3:72343159:C:T	0.00192767
chr3:72344161:A:C	0.00388423
chr3:72344831:C:G	0.0214975
chr3:72344876:G:A	0.0132669
chr3:72346419:T:C	0.0886795
chr3:72347090:C:T	0.0217415
chr3:72347178:G:A	0.0822662
chr3:72347751:G:T	0.0173288
chr3:72348128:A:G	0.150763
chr3:72348133:C:A	0.0967909
chr3:72349453:C:T	0.0691603
chr3:72349942:G:A	0.13858
chr3:72350419:C:G	0.0550436
chr3:72351230:G:A	0.239339
chr3:72352628:T:C	0.0742526
chr3:72353587:T:C	0.048237
chr3:72354316:A:G	0.0875308
chr3:72354583:A:G	0.0798266
chr3:72355081:A:C	0.0911815
chr3:72356583:G:A	0.0617045
chr3:72356801:T:A	0.0358302
chr3:72360705:A:G	0.324095
chr3:72365648:C:G	0.0227041
chr3:72365664:T:C	0.00764641
chr3:72368221:C:T	0.000842507
chr3:72428668:A:C	0.00688109
chr3:72575486:T:C	0.0530919
