## Supplementary material for "Characterization of shared and ancestry-specific signals driving complex traits using multi-ancestry fine-mapping": mscaviar_results_study1_post.txt

SNP_ID	Prob_in_pCausalSet
chr3:72331710:A:G	0.00214267
chr3:72336733:C:T	0.00904167
chr3:72340236:A:G	0.00152389
chr3:72343159:C:T	0.00133545
chr3:72344161:A:C	0.00242318
chr3:72344831:C:G	0.0181046
chr3:72344876:G:A	0.0154011
chr3:72346419:T:C	0.020246
chr3:72347090:C:T	0.0202711
chr3:72347178:G:A	0.0202483
chr3:72347751:G:T	0.00496294
chr3:72348128:A:G	0.0575283
chr3:72348133:C:A	0.0251123
chr3:72349453:C:T	0.0152852
chr3:72349942:G:A	0.0311376
chr3:72350419:C:G	0.0123996
chr3:72351230:G:A	0.0513496
chr3:72352628:T:C	0.0201988
chr3:72353587:T:C	0.0158772
chr3:72354316:A:G	0.02761
chr3:72354583:A:G	0.0251105
chr3:72355081:A:C	0.0239431
chr3:72356583:G:A	0.0136167
chr3:72356801:T:A	0.00834498
chr3:72360705:A:G	0.140108
chr3:72365648:C:G	0.0162054
chr3:72365664:T:C	0.00298826
chr3:72368221:C:T	0.000996268
chr3:72428668:A:C	0.00925153
chr3:72575486:T:C	0.14134
chr3:72828650:G:A	0.115489
