## Supplementary material for "Characterization of shared and ancestry-specific signals driving complex traits using multi-ancestry fine-mapping": not_shared_pips.txt

SNP_ID	shared_ll_x	notshared_ll_x	shared_ll_y	notshared_ll_y	not_shared_pip
chr3:72188461:T:C	0.0	-44.2768	0.0	-44.2768	0.22318
chr3:72331710:A:G	-48.9167	-47.8398	-48.9167	-47.8398	0.0059446499999998995
chr3:72336733:C:T	-47.433	-46.8389	-47.433	-46.8389	0.02072421
chr3:72340236:A:G	-49.7976	-48.5621	-49.7976	-48.5621	0.0034143319999999995
chr3:72343159:C:T	-50.5198	-49.027	-50.5198	-49.027	0.00238128
chr3:72344161:A:C	-49.7657	-48.6635	-49.7657	-48.6635	0.0039578099999999
chr3:72344831:C:G	-47.6332	-47.5763	-47.6332	-47.5763	0.012697700000000001
chr3:72344876:G:A	-47.8592	-47.5208	-47.8592	-47.5208	0.0103939399999999
chr3:72346419:T:C	-46.7962	-45.9273	-46.7962	-45.9273	0.0701037
chr3:72347090:C:T	-47.6896	-47.5483	-47.6896	-47.5483	0.012669999999999999
chr3:72347178:G:A	-46.7967	-46.016	-46.7967	-46.016	0.0638653
chr3:72347751:G:T	-48.6585	-47.7186	-48.6585	-47.7186	0.01423058
chr3:72348128:A:G	-46.3341	-46.1533	-46.3341	-46.1533	0.09607589999999999
chr3:72348133:C:A	-46.602	-45.8859	-46.602	-45.8859	0.07352260000000001
chr3:72349453:C:T	-47.0797	-46.1484	-47.0797	-46.1484	0.055531699999999996
chr3:72349942:G:A	-46.35	-45.4836	-46.35	-45.4836	0.1092126
chr3:72350419:C:G	-47.296	-46.3634	-47.296	-46.3634	0.044365199999999896
chr3:72351230:G:A	-45.8479	-44.9462	-45.8479	-44.9462	0.1894638
chr3:72352628:T:C	-46.8844	-46.1872	-46.8844	-46.1872	0.0560612
chr3:72353587:T:C	-47.0845	-46.6294	-47.0845	-46.6294	0.034655
chr3:72354316:A:G	-46.5446	-46.0751	-46.5446	-46.0751	0.06217979999999999
chr3:72354583:A:G	-46.6416	-46.1591	-46.6416	-46.1591	0.0569755
chr3:72355081:A:C	-46.7063	-45.9841	-46.7063	-45.9841	0.06916739999999989
chr3:72356583:G:A	-47.1008	-46.1507	-47.1008	-46.1507	0.0497662
chr3:72356801:T:A	-47.6157	-46.658	-47.6157	-46.658	0.029239319999999996
chr3:72360705:A:G	-44.9456	-45.0179	-44.9456	-45.0179	0.18702500000000002
chr3:72365648:C:G	-47.5448	-47.6249	-47.5448	-47.6249	0.013221299999999998
chr3:72365664:T:C	-48.8068	-47.9357	-48.8068	-47.9357	0.00669553
chr3:72368221:C:T	-50.9797	-49.2412	-50.9797	-49.2412	0.0014804689999999999
chr3:72428668:A:C	-47.9352	-47.6358	-47.9352	-47.6358	0.00763486
chr3:72575486:T:C	-45.2928	-45.1108	-45.2928	-45.1108	0.0915781
chr3:72828650:G:A	0.0	-44.87	0.0	-44.87	0.115489
