## Supplementary material for "Characterization of shared and ancestry-specific signals driving complex traits using multi-ancestry fine-mapping": global_pips.txt

SNP_ID	shared_ll	notshared_ll	global_pips
chr3:122651537:C:G	0.0	-116.167	0.0343377
chr3:122998996:G:A	-116.824	-115.789	0.0610672
chr3:122999174:A:G	-116.977	-115.834	0.05725319999999999
chr3:122999676:G:A	-116.976	-115.796	0.059056000000000004
chr3:123102261:C:T	-120.702	-119.387	0.0015937949999999998
chr3:123102631:T:A	-120.728	-119.406	0.001563024
chr3:123102824:A:G	-120.942	-119.548	0.001341066
chr3:123107424:G:A	-120.398	-119.304	0.0017676260000000002
chr3:123107435:A:G	-120.176	-119.197	0.0020172169999999995
chr3:123108022:T:C	-120.607	-119.414	0.001580941
chr3:123110326:G:A	-120.76	-119.461	0.0014608459999999998
chr3:123111271:A:G	-120.744	-119.447	0.0014811429999999999
chr3:123114156:C:T	-115.99	-115.751	0.1206199
chr3:123114234:G:T	-120.777	-119.508	0.00145101
chr3:123114243:G:C	-121.084	-119.648	0.001205308
chr3:123114334:G:A	-121.527	-119.869	0.0009436710000000001
chr3:123115771:C:T	-120.636	-119.365	0.001674699
chr3:123115899:G:A	-121.365	-119.802	0.001024025
chr3:123116040:A:T	-120.956	-119.574	0.0013125099999999998
chr3:123116731:A:G	-119.008	-118.121	0.006141799999999999
chr3:123117043:A:T	-121.354	-119.787	0.001037835
chr3:123117153:T:C	-116.76	-116.443	0.05847179999999999
chr3:123117329:T:C	-119.964	-118.864	0.002794914
chr3:123117951:A:G	-121.315	-119.771	0.00106074
chr3:123118801:C:T	-115.924	-116.148	0.09631300000000001
chr3:123119900:AT:A	-121.341	-119.789	0.0010385269999999998
chr3:123120678:G:T	-120.477	-119.257	0.001854633
chr3:123121670:T:C	-120.5	-119.289	0.0017989399999999997
chr3:123121884:A:G	-116.249	-115.549	0.1268722
chr3:123121898:G:A	-120.468	-119.268	0.0018408580000000001
chr3:123121909:G:A	-121.194	-119.706	0.001143228
chr3:123122215:G:A	-116.513	-115.748	0.10269219999999998
chr3:123122252:A:C	-120.668	-119.403	0.001586197
chr3:123124365:C:T	-116.528	-115.819	0.09647410000000001
chr3:123125223:G:A	-120.617	-119.329	0.0017299359999999998
chr3:123125836:C:T	-121.036	-119.607	0.001274898
chr3:123126126:A:G	-120.713	-119.41	0.0015560599999999997
chr3:123126230:G:A	-117.284	-116.402	0.051654599999999995
chr3:123126267:C:T	-120.71	-119.398	0.0016070939999999999
chr3:123126318:A:C	-119.084	-118.279	0.006404430000000001
chr3:123126575:T:C	-120.514	-119.273	0.0018110939999999999
chr3:123126824:C:G	-116.448	-115.756	0.10320470000000001
chr3:123127492:A:G	-120.664	-119.39	0.001605837
chr3:123128034:C:T	-116.592	-115.906	0.0888299
chr3:123129430:T:C	-121.202	-119.711	0.0011169799999999998
chr3:123129621:C:T	-120.574	-119.309	0.001773108
chr3:123130778:G:A	-120.615	-119.42	0.0015921629999999997
chr3:123131059:G:C	-119.638	-118.762	0.0036978019999999996
chr3:123131509:T:G	-120.869	-119.516	0.001390963
chr3:123131729:C:T	-120.93	-119.553	0.001333657
chr3:123132091:T:C	-116.384	-116.128	0.0811764
chr3:123132253:G:A	-120.067	-119.075	0.0025239509999999995
chr3:123132414:T:C	-120.804	-119.476	0.00145394
chr3:123132753:A:C	-121.06	-119.633	0.001224754
chr3:123132993:A:G	-116.327	-116.22	0.0782576
chr3:123132995:G:A	-121.403	-119.818	0.001007223
chr3:123133482:G:A	-120.591	-119.346	0.001695522
chr3:123134833:G:A	-119.949	-118.898	0.003343354
chr3:123134958:A:G	-121.128	-119.675	0.001173076
chr3:123136052:T:C	-119.928	-118.977	0.002663177
chr3:123141918:C:T	-119.599	-118.802	0.003247471
chr3:123185892:A:G	-116.89	-115.383	0.08476870000000002
chr3:123349512:G:A	-119.213	-119.107	0.00397337
chr3:123349896:A:G	-121.369	-119.801	0.0010327860000000002
chr3:123349973:G:A	-120.765	-119.509	0.00157119
chr3:123350973:G:A	-119.239	-118.238	0.00532689
chr3:123351574:T:C	-117.096	-118.088	0.0239387
chr3:123363278:CAAAG:C	-117.888	-118.521	0.011765579999999998
chr3:123363859:C:T	-117.528	-118.349	0.0160223
chr3:123367740:G:A	-116.803	-118.11	0.0289794
chr3:123371616:C:T	-117.044	-117.41	0.03305520000000001
chr3:123374111:C:T	-119.508	-118.791	0.004617
chr3:123375092:C:T	-119.602	-118.555	0.003835654
chr3:123375914:A:G	-119.369	-118.517	0.006377269999999999
chr3:123376917:C:T	-117.085	-118.208	0.022905
chr3:123379676:G:A	-119.546	-118.474	0.004145276
chr3:123379891:T:G	-116.945	-118.128	0.0259995
chr3:123380282:G:A	-117.442	-118.414	0.016242799999999998
chr3:123380671:A:G	-116.491	-118.026	0.0373287
chr3:123382899:T:C	-119.882	-118.846	0.002882478
chr3:123385432:A:C	-118.086	-117.108	0.0170233
chr3:123385580:C:T	-118.155	-117.175	0.0159089
chr3:123386938:G:C	-118.343	-117.356	0.013246960000000002
chr3:123389494:CAA:C	-117.133	-116.181	0.04326758
chr3:123391929:C:T	-113.455	-115.706	0.751458
chr3:123393353:AC:A	-119.4	-118.348	0.004772905
chr3:123394008:A:G	0.0	-116.108	0.037918
chr3:123398318:C:T	-118.519	-118.351	0.008832050000000001
chr3:123398641:C:T	-118.582	-118.777	0.006020079999999999
chr3:123399468:T:C	-119.832	-118.939	0.003576478
chr3:123399852:A:G	-119.79	-118.828	0.0035402990000000002
chr3:123400335:T:C	0.0	-116.11	0.0373089
chr3:123402439:A:G	-119.691	-119.084	0.003289711
chr3:123403647:T:C	-118.523	-117.974	0.008739919999999998
chr3:123403790:T:A	-119.648	-119.03	0.00349688
chr3:123404354:G:T	0.0	-116.127	0.036697
chr3:123405290:T:C	-118.314	-118.693	0.007276210000000001
chr3:123405888:G:T	0.0	-115.826	0.0496749
chr3:123405964:A:C	-118.449	-117.94	0.00922284
chr3:123406864:T:A	-118.571	-118.206	0.00800768
chr3:123407421:T:C	-119.546	-118.995	0.0037121200000000006
chr3:123407827:T:C	0.0	-119.218	0.00227703
chr3:123408259:C:T	-119.521	-118.496	0.00571656
