## Supplementary material for "Characterization of shared and ancestry-specific signals driving complex traits using multi-ancestry fine-mapping": mscaviar_results_shared_pips.txt

SNP_ID	shared_pip	shared_ll	notshared_ll
chr3:122651537:C:G	0	0	-116.167
chr3:122998996:G:A	0.0117299	-116.824	-115.789
chr3:122999174:A:G	0.0100674	-116.977	-115.834
chr3:122999676:G:A	0.0100761	-116.976	-115.796
chr3:123102261:C:T	0.000242005	-120.702	-119.387
chr3:123102631:T:A	0.000235652	-120.728	-119.406
chr3:123102824:A:G	0.000190365	-120.942	-119.548
chr3:123107424:G:A	0.000319928	-120.398	-119.304
chr3:123107435:A:G	0.000401563	-120.176	-119.197
chr3:123108022:T:C	0.000265757	-120.607	-119.414
chr3:123110326:G:A	0.000223369	-120.76	-119.461
chr3:123111271:A:G	0.000226637	-120.744	-119.447
chr3:123114156:C:T	0.0427786	-115.99	-115.751
chr3:123114234:G:T	0.000230023	-120.777	-119.508
chr3:123114243:G:C	0.000164499	-121.084	-119.648
chr3:123114334:G:A	0.000107616	-121.527	-119.869
chr3:123115771:C:T	0.000265746	-120.636	-119.365
chr3:123115899:G:A	0.000125904	-121.365	-119.802
chr3:123116040:A:T	0.000188119	-120.956	-119.574
chr3:123116731:A:G	0.00132994	-119.008	-118.121
chr3:123117043:A:T	0.000127454	-121.354	-119.787
chr3:123117153:T:C	0.0197708	-116.76	-116.443
chr3:123117329:T:C	0.000508572	-119.964	-118.864
chr3:123117951:A:G	0.000132621	-121.315	-119.771
chr3:123118801:C:T	0.0443894	-115.924	-116.148
chr3:123119900:AT:A	0.000129173	-121.341	-119.789
chr3:123120678:G:T	0.000304413	-120.477	-119.257
chr3:123121670:T:C	0.000297719	-120.5	-119.289
chr3:123121884:A:G	0.0312032	-116.249	-115.549
chr3:123121898:G:A	0.00030783	-120.468	-119.268
chr3:123121909:G:A	0.000150491	-121.194	-119.706
chr3:123122215:G:A	0.0241585	-116.513	-115.748
chr3:123122252:A:C	0.000251124	-120.668	-119.403
chr3:123124365:C:T	0.0235743	-116.528	-115.819
chr3:123125223:G:A	0.000270211	-120.617	-119.329
chr3:123125836:C:T	0.000176629	-121.036	-119.607
chr3:123126126:A:G	0.000237648	-120.713	-119.41
chr3:123126230:G:A	0.0111744	-117.284	-116.402
chr3:123126267:C:T	0.000245819	-120.71	-119.398
chr3:123126318:A:C	0.0015011	-119.084	-118.279
chr3:123126575:T:C	0.000291498	-120.514	-119.273
chr3:123126824:C:G	0.0255436	-116.448	-115.756
chr3:123127492:A:G	0.000252164	-120.664	-119.39
chr3:123128034:C:T	0.0220861	-116.592	-115.906
chr3:123129430:T:C	0.000145022	-121.202	-119.711
chr3:123129621:C:T	0.000281877	-120.574	-119.309
chr3:123130778:G:A	0.000269066	-120.615	-119.42
chr3:123131059:G:C	0.000828648	-119.638	-118.762
chr3:123131509:T:G	0.000203849	-120.869	-119.516
chr3:123131729:C:T	0.000191336	-120.93	-119.553
chr3:123132091:T:C	0.0278849	-116.384	-116.128
chr3:123132253:G:A	0.000515399	-120.067	-119.075
chr3:123132414:T:C	0.000217647	-120.804	-119.476
chr3:123132753:A:C	0.000165128	-121.06	-119.633
chr3:123132993:A:G	0.0297713	-116.327	-116.22
chr3:123132995:G:A	0.000121805	-121.403	-119.818
chr3:123133482:G:A	0.000271188	-120.591	-119.346
chr3:123134833:G:A	0.000648586	-119.949	-118.898
chr3:123134958:A:G	0.000158251	-121.128	-119.675
chr3:123136052:T:C	0.000570833	-119.928	-118.977
chr3:123141918:C:T	0.000757509	-119.599	-118.802
chr3:123185892:A:G	0.010946	-116.89	-115.383
chr3:123349512:G:A	0.00175164	-119.213	-119.107
chr3:123349896:A:G	0.00012733	-121.369	-119.801
chr3:123349973:G:A	0.000281038	-120.765	-119.509
chr3:123350973:G:A	0.00104625	-119.239	-118.238
chr3:123351574:T:C	0.0162913	-117.096	-118.088
chr3:123363278:CAAAG:C	0.00717794	-117.888	-118.521
chr3:123363859:C:T	0.0103854	-117.528	-118.349
chr3:123367740:G:A	0.0217724	-116.803	-118.11
chr3:123371616:C:T	0.0168213	-117.044	-117.41
chr3:123374111:C:T	0.00118121	-119.508	-118.791
chr3:123375092:C:T	0.000726466	-119.602	-118.555
chr3:123375914:A:G	0.00145342	-119.369	-118.517
chr3:123376917:C:T	0.0163898	-117.085	-118.208
chr3:123379676:G:A	0.000769794	-119.546	-118.474
chr3:123379891:T:G	0.018863	-116.945	-118.128
chr3:123380282:G:A	0.0112662	-117.442	-118.414
chr3:123380671:A:G	0.0297725	-116.491	-118.026
chr3:123382899:T:C	0.000550262	-119.882	-118.846
chr3:123385432:A:C	0.00341619	-118.086	-117.108
chr3:123385580:C:T	0.00318736	-118.155	-117.175
chr3:123386938:G:C	0.00264008	-118.343	-117.356
chr3:123389494:CAA:C	0.00887309	-117.133	-116.181
chr3:123391929:C:T	0.656142	-113.455	-115.706
chr3:123393353:AC:A	0.000902875	-119.4	-118.348
chr3:123394008:A:G	0	0	-116.108
chr3:123398318:C:T	0.00338852	-118.519	-118.351
chr3:123398641:C:T	0.00303988	-118.582	-118.777
chr3:123399468:T:C	0.000815192	-119.832	-118.939
chr3:123399852:A:G	0.000768301	-119.79	-118.828
chr3:123400335:T:C	0	0	-116.11
chr3:123402439:A:G	0.000963599	-119.691	-119.084
chr3:123403647:T:C	0.00265011	-118.523	-117.974
chr3:123403790:T:A	0.00100989	-119.648	-119.03
chr3:123404354:G:T	0	0	-116.127
chr3:123405290:T:C	0.00399521	-118.314	-118.693
chr3:123405888:G:T	0	0	-115.826
chr3:123405964:A:C	0.00287414	-118.449	-117.94
chr3:123406864:T:A	0.002753	-118.571	-118.206
chr3:123407421:T:C	0.00112641	-119.546	-118.995
chr3:123407827:T:C	0	0	-119.218
chr3:123408259:C:T	0.00113952	-119.521	-118.496
