## Supplementary material for "Characterization of shared and ancestry-specific signals driving complex traits using multi-ancestry fine-mapping": mscaviar_results_study0_post.txt

SNP_ID	Prob_in_pCausalSet
chr3:122998996:G:A	0.012112
chr3:122999174:A:G	0.0104103
chr3:122999676:G:A	0.0104065
chr3:123102261:C:T	0.00118046
chr3:123102631:T:A	0.0011498
chr3:123102824:A:G	0.000926651
chr3:123107424:G:A	0.000940804
chr3:123107435:A:G	0.00111675
chr3:123108022:T:C	0.0010057
chr3:123110326:G:A	0.000685386
chr3:123111271:A:G	0.00068087
chr3:123114156:C:T	0.119767
chr3:123114234:G:T	0.00069702
chr3:123114243:G:C	0.000771506
chr3:123114334:G:A	0.000488047
chr3:123115771:C:T	0.00124163
chr3:123115899:G:A	0.000577635
chr3:123116040:A:T	0.000875457
chr3:123116731:A:G	0.00564735
chr3:123117043:A:T	0.000615339
chr3:123117153:T:C	0.057633
chr3:123117329:T:C	0.00235267
chr3:123117951:A:G	0.000525576
chr3:123118801:C:T	0.0949402
chr3:123119900:AT:A	0.000592158
chr3:123120678:G:T	0.0014043
chr3:123121670:T:C	0.00132966
chr3:123121884:A:G	0.126383
chr3:123121898:G:A	0.00137001
chr3:123121909:G:A	0.000726905
chr3:123122215:G:A	0.102211
chr3:123122252:A:C	0.00111502
chr3:123124365:C:T	0.0959692
chr3:123125223:G:A	0.001315
chr3:123125836:C:T	0.000860315
chr3:123126126:A:G	0.00109959
chr3:123126230:G:A	0.0511834
chr3:123126267:C:T	0.00119287
chr3:123126318:A:C	0.00583224
chr3:123126575:T:C	0.001357
chr3:123126824:C:G	0.1027
chr3:123127492:A:G	0.001153
chr3:123128034:C:T	0.0883164
chr3:123129430:T:C	0.000675283
chr3:123129621:C:T	0.00135661
chr3:123130778:G:A	0.00103737
chr3:123131059:G:C	0.00310188
chr3:123131509:T:G	0.000939433
chr3:123131729:C:T	0.000882049
chr3:123132091:T:C	0.0803903
chr3:123132253:G:A	0.00193169
chr3:123132414:T:C	0.000998608
chr3:123132753:A:C	0.000769179
chr3:123132993:A:G	0.0773012
chr3:123132995:G:A	0.000593586
chr3:123133482:G:A	0.00123869
chr3:123134833:G:A	0.00281422
chr3:123134958:A:G	0.000734174
chr3:123136052:T:C	0.00120114
chr3:123141918:C:T	0.0014145
chr3:123185892:A:G	0.0111867
chr3:123349512:G:A	0.00283311
chr3:123349896:A:G	0.000607915
chr3:123349973:G:A	0.000692758
chr3:123350973:G:A	0.0048891
chr3:123351574:T:C	0.0225531
chr3:123363278:CAAAG:C	0.0104772
chr3:123363859:C:T	0.0146803
chr3:123367740:G:A	0.0269739
chr3:123371616:C:T	0.0322857
chr3:123374111:C:T	0.0039659
chr3:123375092:C:T	0.00339821
chr3:123375914:A:G	0.00589219
chr3:123376917:C:T	0.0211791
chr3:123379676:G:A	0.00372749
chr3:123379891:T:G	0.0242553
chr3:123380282:G:A	0.0142948
chr3:123380671:A:G	0.0343737
chr3:123382899:T:C	0.00240409
chr3:123385432:A:C	0.0166086
chr3:123385580:C:T	0.0154939
chr3:123386938:G:C	0.012833
chr3:123389494:CAA:C	0.0428525
chr3:123391929:C:T	0.750191
chr3:123393353:AC:A	0.00435454
chr3:123398318:C:T	0.00818029
chr3:123398641:C:T	0.00403421
chr3:123399468:T:C	0.0030886
chr3:123399852:A:G	0.00238105
chr3:123402439:A:G	0.00269084
chr3:123403647:T:C	0.00493077
chr3:123403790:T:A	0.00292002
chr3:123405290:T:C	0.0051606
chr3:123405964:A:C	0.00536349
chr3:123406864:T:A	0.0057079
chr3:123407421:T:C	0.00311653
chr3:123407827:T:C	0.00227703
chr3:123408259:C:T	0.00528003
