## Supplementary material for "Characterization of shared and ancestry-specific signals driving complex traits using multi-ancestry fine-mapping": mscaviar_results_study1_post.txt

SNP_ID	Prob_in_pCausalSet
chr3:122651537:C:G	0.0343377
chr3:122998996:G:A	0.0606851
chr3:122999174:A:G	0.0569103
chr3:122999676:G:A	0.0587256
chr3:123102261:C:T	0.00065534
chr3:123102631:T:A	0.000648876
chr3:123102824:A:G	0.00060478
chr3:123107424:G:A	0.00114675
chr3:123107435:A:G	0.00130203
chr3:123108022:T:C	0.000840998
chr3:123110326:G:A	0.000998829
chr3:123111271:A:G	0.00102691
chr3:123114156:C:T	0.0436315
chr3:123114234:G:T	0.000984013
chr3:123114243:G:C	0.000598301
chr3:123114334:G:A	0.00056324
chr3:123115771:C:T	0.000698815
chr3:123115899:G:A	0.000572294
chr3:123116040:A:T	0.000625172
chr3:123116731:A:G	0.00182439
chr3:123117043:A:T	0.00054995
chr3:123117153:T:C	0.0206096
chr3:123117329:T:C	0.000950816
chr3:123117951:A:G	0.000667785
chr3:123118801:C:T	0.0457622
chr3:123119900:AT:A	0.000575542
chr3:123120678:G:T	0.000754746
chr3:123121670:T:C	0.000766999
chr3:123121884:A:G	0.0316924
chr3:123121898:G:A	0.000778678
chr3:123121909:G:A	0.000566814
chr3:123122215:G:A	0.0246397
chr3:123122252:A:C	0.000722301
chr3:123124365:C:T	0.0240792
chr3:123125223:G:A	0.000685147
chr3:123125836:C:T	0.000591212
chr3:123126126:A:G	0.000694118
chr3:123126230:G:A	0.0116456
chr3:123126267:C:T	0.000660043
chr3:123126318:A:C	0.00207329
chr3:123126575:T:C	0.000745592
chr3:123126824:C:G	0.0260483
chr3:123127492:A:G	0.000705001
chr3:123128034:C:T	0.0225996
chr3:123129430:T:C	0.000586719
chr3:123129621:C:T	0.000698375
chr3:123130778:G:A	0.000823859
chr3:123131059:G:C	0.00142457
chr3:123131509:T:G	0.000655379
chr3:123131729:C:T	0.000642944
chr3:123132091:T:C	0.028671
chr3:123132253:G:A	0.00110766
chr3:123132414:T:C	0.000672979
chr3:123132753:A:C	0.000620703
chr3:123132993:A:G	0.0307277
chr3:123132995:G:A	0.000535442
chr3:123133482:G:A	0.00072802
chr3:123134833:G:A	0.00117772
chr3:123134958:A:G	0.000597153
chr3:123136052:T:C	0.00203287
chr3:123141918:C:T	0.00259048
chr3:123185892:A:G	0.084528
chr3:123349512:G:A	0.0028919
chr3:123349896:A:G	0.000552201
chr3:123349973:G:A	0.00115947
chr3:123350973:G:A	0.00148404
chr3:123351574:T:C	0.0176769
chr3:123363278:CAAAG:C	0.00846632
chr3:123363859:C:T	0.0117274
chr3:123367740:G:A	0.0237779
chr3:123371616:C:T	0.0175908
chr3:123374111:C:T	0.00183231
chr3:123375092:C:T	0.00116391
chr3:123375914:A:G	0.0019385
chr3:123376917:C:T	0.0181157
chr3:123379676:G:A	0.00118758
chr3:123379891:T:G	0.0206072
chr3:123380282:G:A	0.0132142
chr3:123380671:A:G	0.0327275
chr3:123382899:T:C	0.00102865
chr3:123385432:A:C	0.00383089
chr3:123385580:C:T	0.00360236
chr3:123386938:G:C	0.00305404
chr3:123389494:CAA:C	0.00928817
chr3:123391929:C:T	0.657409
chr3:123393353:AC:A	0.00132124
chr3:123394008:A:G	0.037918
chr3:123398318:C:T	0.00404028
chr3:123398641:C:T	0.00502575
chr3:123399468:T:C	0.00130307
chr3:123399852:A:G	0.00192755
chr3:123400335:T:C	0.0373089
chr3:123402439:A:G	0.00156247
chr3:123403647:T:C	0.00645926
chr3:123403790:T:A	0.00158675
chr3:123404354:G:T	0.036697
chr3:123405290:T:C	0.00611082
chr3:123405888:G:T	0.0496749
chr3:123405964:A:C	0.00673349
chr3:123406864:T:A	0.00505278
chr3:123407421:T:C	0.001722
chr3:123408259:C:T	0.00157605
