## Supplementary material for "Characterization of shared and ancestry-specific signals driving complex traits using multi-ancestry fine-mapping": results_platelet_count_aou.txt

chr	start_bp	end_bp	rsid	eur_pip	afr_pip	eur_maf	afr_maf	bp	bp	eur_beta	afr_beta	eur_se	afr_se	eur_zscore	afr_zscore	eur_pval	afr_pval	global_pip	eur_nocausal	afr_nocausal	shared_pip	not_shared_pip	shared_ll	notshared_ll	num_snps_eur	num_snps_afr	nc	runtime
3	122614155	123621884	chr3:123128034:C:T	0.0883164	0.0225996	0.578449	0.358578	123128034	123128034	-0.0343663723846453	-0.0073203268796854	0.00431317847462	0.0105485815878741	-7.967760338893244	-0.6939631474339951	1.63286e-15	0.487713	0.0888299	7.61504e-16	0.0448586	0.0220861	0.0667438	-116.592	-115.906	98	102	3	292.364
3	122614155	123621884	chr3:123117153:T:C	0.057633	0.0206096	0.573418	0.225004	123117153	123117153	-0.0341578643182389	-0.0177287349914399	0.0043125866237912	0.0122372396233722	-7.920505093115248	-1.448752785520303	2.38993e-15	0.147422	0.0584717999999999	7.61504e-16	0.0448586	0.0197708	0.0387009999999999	-116.76	-116.443	98	102	3	292.364
3	122614155	123621884	chr3:123118801:C:T	0.0949402	0.0457622	0.574638	0.304424	123118801	123118801	-0.0342438869700932	-0.0193502996416316	0.0043106831520807	0.0110286308281909	-7.943958245589034	-1.7545513983629968	1.97878e-15	0.0793514	0.096313	7.61504e-16	0.0448586	0.0443894	0.0519235999999999	-115.924	-116.148	98	102	3	292.364
3	122614155	123621884	chr3:123185892:A:G	0.0111867	0.084528	0.197539	0.352518	123185892	123185892	-0.0113706476095814	0.0353688553172613	0.005334139107029	0.0105784566644793	-2.1316743679589947	3.343479719118578	0.0330361	0.00082887	0.0847687	7.61504e-16	0.0448586	0.010946	0.0738227	-116.89	-115.383	98	102	3	292.364
3	122614155	123621884	chr3:123132993:A:G	0.0773012	0.0307277	0.576119	0.312691	123132993	123132993	-0.0341926158453061	-0.0164562996965179	0.0043120889391769	0.0109362774088246	-7.929478340452054	-1.504744172202429	2.22354e-15	0.132406	0.0782576	7.61504e-16	0.0448586	0.0297713	0.0484862999999999	-116.327	-116.22	98	102	3	292.364
3	122614155	123621884	chr3:122999676:G:A	0.0104065	0.0587256	0.0113117	0.255975	122999676	122999676	0.0335575312970464	0.0393896431839438	0.0205997577411729	0.0115919091414079	1.6290255312068402	3.3980289789572757	0.103311	0.000680059	0.059056	7.61504e-16	0.0448586	0.0100761	0.0489799	-116.976	-115.796	98	102	3	292.364
3	122614155	123621884	chr3:123121884:A:G	0.126383	0.0316924	0.578745	0.359849	123121884	123121884	-0.034529372175721	-0.0070008832844279	0.0043117084492511	0.0105373200898101	-8.008280843227794	-0.6643893537217268	1.17579e-15	0.506449	0.1268722	7.61504e-16	0.0448586	0.0312032	0.0956689999999999	-116.249	-115.549	98	102	3	292.364
3	122614155	123621884	chr3:123114156:C:T	0.119767	0.0436315	0.568155	0.222091	123114156	123114156	-0.0342733692612607	-0.0184806574275068	0.0043065107704927	0.0122852940309352	-7.958500764956764	-1.5042910150112203	1.75971e-15	0.132522	0.1206199	7.61504e-16	0.0448586	0.0427786	0.0778413	-115.99	-115.751	98	102	3	292.364
3	122614155	123621884	chr3:123132091:T:C	0.0803903	0.028671	0.576527	0.325509	123132091	123132091	-0.034249933041626	-0.014440837325673	0.0043121755126377	0.0108219935606353	-7.942611088358918	-1.3343971464001922	2.00038e-15	0.182089	0.0811764	7.61504e-16	0.0448586	0.0278849	0.0532914999999999	-116.384	-116.128	98	102	3	292.364
3	122614155	123621884	chr3:123122215:G:A	0.102211	0.0246397	0.577961	0.34663	123122215	123122215	-0.0344381508943393	-0.0063193038933271	0.0043122185371907	0.0106251212014952	-7.986179410279811	-0.5947512290436582	1.40672e-15	0.552017	0.1026921999999999	7.61504e-16	0.0448586	0.0241585	0.0785336999999999	-116.513	-115.748	98	102	3	292.364
3	122614155	123621884	chr3:123126824:C:G	0.1027	0.0260483	0.578801	0.359938	123126824	123126824	-0.0344338270262089	-0.0071929868716509	0.0043123877752433	0.0105419431264447	-7.984863333461747	-0.6823207814133555	1.4218e-15	0.495044	0.1032047	7.61504e-16	0.0448586	0.0255436	0.0776611	-116.448	-115.756	98	102	3	292.364
3	122614155	123621884	chr3:122999174:A:G	0.0104103	0.0569103	0.0113171	0.255988	122999174	122999174	0.0343220085060851	0.0392505318304729	0.0205953454203977	0.0115956938609068	1.666493462745833	3.384923084490905	0.0956183	0.000713354	0.0572531999999999	7.61504e-16	0.0448586	0.0100674	0.0471857999999999	-116.977	-115.834	98	102	3	292.364
3	122614155	123621884	chr3:123126230:G:A	0.0511834	0.0116456	0.576109	0.285593	123126230	123126230	-0.0341254598056277	-0.0048567536947968	0.0043114450332553	0.0112240373795505	-7.915086367194555	-0.4327100427913314	2.49629e-15	0.66523	0.0516545999999999	7.61504e-16	0.0448586	0.0111744	0.0404801999999999	-117.284	-116.402	98	102	3	292.364
3	122614155	123621884	chr3:122998996:G:A	0.012112	0.0606851	0.0114029	0.256	122998996	122998996	0.0360747689994679	0.0394116269486782	0.0205138569829646	0.0115907480783561	1.7585561325413162	3.4002660296166054	0.078656	0.000674522	0.0610672	7.61504e-16	0.0448586	0.0117299	0.0493373	-116.824	-115.789	98	102	3	292.364
3	122614155	123621884	chr3:123391929:C:T	0.750191	0.657409	0.221283	0.0937719	123391929	123391929	-0.0259160250741543	-0.0500846396860592	0.0051193045600023	0.0173192613173098	-5.062411265123608	-2.891846180298806	4.14729e-07	0.00383399	0.751458	7.61504e-16	0.0448586	0.656142	0.0953159999999999	-113.455	-115.706	98	102	3	292.364
3	122614155	123621884	chr3:123124365:C:T	0.0959692	0.0240792	0.578369	0.359648	123124365	123124365	-0.0343864504844884	-0.0069043464098924	0.004312585445555	0.0105401569433828	-7.973511694691327	-0.6550515753208976	1.55865e-15	0.512442	0.0964741	7.61504e-16	0.0448586	0.0235743	0.0728997999999999	-116.528	-115.819	98	102	3	292.364
