## Supplementary material for "Characterization of shared and ancestry-specific signals driving complex traits using multi-ancestry fine-mapping": global_pips.txt

SNP_ID	shared_ll	notshared_ll	global_pips
chr3:124255956:G:A	0.0	-152.88	0.0076932
chr3:124299398:A:G	0.0	-152.326	0.0133879
chr3:124343318:T:C	0.0	-152.112	0.0164185
chr3:124378620:A:G	0.0	-151.004	0.0497617
chr3:124501855:G:T	-156.558	-155.848	0.000538979
chr3:124528302:G:A	-155.368	-154.736	0.001735662
chr3:124533683:C:T	0.0	-155.277	0.000732384
chr3:124534290:A:G	-155.638	-154.962	0.001368556
chr3:124542337:A:C	-154.989	-154.405	0.0024410379999999995
chr3:124543022:A:G	-154.721	-154.197	0.003060242
chr3:124555060:A:G	-153.17	-152.59	0.015065170000000001
chr3:124568429:A:G	-156.763	-155.951	0.000478564
chr3:124572096:A:G	-157.602	-156.378	0.0002914885
chr3:124575184:A:G	-156.478	-155.808	0.000573701
chr3:124577079:T:C	-156.385	-155.72	0.000630058
chr3:124578886:TG:T	-157.305	-156.205	0.00034988959999999997
chr3:124579018:A:G	-158.069	-156.609	0.0002240727
chr3:124580249:C:T	-156.202	-155.637	0.0007027099999999999
chr3:124581287:A:G	-155.375	-154.738	0.0016877049999999998
chr3:124581358:G:A	-156.303	-155.622	0.000692693
chr3:124581540:G:T	-155.11	-154.503	0.002145993
chr3:124584546:A:G	-155.572	-154.798	0.0015316190000000001
chr3:124585834:A:G	-156.022	-155.553	0.0007880089999999999
chr3:124586137:C:G	-156.156	-155.653	0.0007072180000000001
chr3:124586448:T:G	-156.519	-155.772	0.0005871990000000001
chr3:124586998:A:C	-155.803	-155.482	0.0008880509999999999
chr3:124587137:G:A	-155.811	-155.453	0.0009014450000000001
chr3:124587213:A:C	-155.681	-155.394	0.000979591
chr3:124587356:G:A	-155.445	-155.293	0.0011366430000000001
chr3:124587365:A:G	-155.389	-155.262	0.0011825280000000002
chr3:124587519:C:G	-156.209	-155.681	0.0006834710000000001
chr3:124587571:G:A	-156.099	-155.614	0.000741137
chr3:124587760:T:C	0.0	-155.025	0.000954919
chr3:124587974:G:A	-156.576	-155.843	0.0005521850000000001
chr3:124588039:AGAT:A	-156.591	-155.84	0.0005515019999999999
chr3:124588593:T:G	-156.595	-155.825	0.0005584030000000001
chr3:124588615:G:A	-156.717	-155.884	0.000518263
chr3:124588679:GCCT:G	-156.688	-155.867	0.000528858
chr3:124588704:G:T	-156.673	-155.866	0.0005309929999999999
chr3:124589374:C:T	-157.511	-156.315	0.00030768909999999997
chr3:124589477:C:T	-156.637	-155.85	0.0005421
chr3:124589486:G:A	-156.535	-155.79	0.000581867
chr3:124589787:T:C	-156.507	-155.798	0.000582278
chr3:124590292:T:C	0.0	-151.522	0.0313709
chr3:124591363:T:C	-156.909	-155.974	0.00045620990000000004
chr3:124596338:T:G	-156.422	-155.594	0.0006876590000000001
chr3:124601715:AT:A	-157.822	-156.479	0.0002549544
chr3:124602288:A:G	-157.853	-156.495	0.0002503264
chr3:124602857:C:T	-156.069	-155.502	0.000802737
chr3:124602884:C:G	-157.842	-156.489	0.0002519568
chr3:124603295:T:A	-157.842	-156.489	0.0002521073
chr3:124603386:C:T	-157.949	-156.543	0.00023687740000000003
chr3:124603546:T:C	-157.853	-156.495	0.0002503492
chr3:124603664:T:C	-156.358	-155.548	0.000723394
chr3:124603671:C:T	-157.834	-156.485	0.0002533228
chr3:124603676:A:G	-157.853	-156.493	0.0002507177
chr3:124604321:A:G	-156.433	-155.61	0.000677432
chr3:124604499:C:T	-157.948	-156.537	0.00023859300000000002
chr3:124604585:A:T	-157.82	-156.477	0.00025564070000000003
chr3:124604748:A:G	-157.818	-156.477	0.0002559917
chr3:124604931:A:G	-157.657	-156.402	0.00027612240000000004
chr3:124605320:C:T	-157.866	-156.504	0.0002478017
chr3:124605487:T:C	-157.847	-156.489	0.00025201750000000006
chr3:124605686:C:T	-157.81	-156.474	0.00025650339999999997
chr3:124605848:G:A	-157.791	-156.462	0.00026008609999999996
chr3:124606009:A:G	-157.805	-156.471	0.0002573686
chr3:124606054:AT:A	-157.78	-156.457	0.0002616252
chr3:124606100:A:C	-157.811	-156.473	0.00025666149999999994
chr3:124606123:T:C	-157.815	-156.476	0.0002559869
chr3:124606948:G:A	-157.901	-156.516	0.0002440756
chr3:124607276:A:G	-156.841	-155.929	0.00047468300000000005
chr3:124607378:T:C	-156.812	-155.916	0.000482443
chr3:124607488:A:G	-156.81	-155.918	0.000482272
chr3:124608432:T:C	-154.013	-153.218	0.00744618
chr3:124608458:G:A	-153.751	-153.405	0.00716165
chr3:124609499:C:G	-156.582	-155.686	0.000606919
chr3:124609541:G:A	-156.611	-155.702	0.000595499
chr3:124609647:C:T	-156.664	-155.742	0.000570327
chr3:124611897:G:A	-153.642	-153.491	0.00717647
chr3:124612226:G:A	0.0	-149.969	0.122255
chr3:124612297:G:A	0.0	-152.232	0.013531
chr3:124612637:G:A	-153.869	-153.737	0.00561907
chr3:124612724:T:C	-153.367	-152.607	0.01270286
chr3:124612753:C:T	-153.363	-152.6	0.0127877
chr3:124612909:TTAAA:T	-153.434	-152.664	0.01196798
chr3:124612990:T:C	0.0	-149.987	0.120111
chr3:124614654:T:C	-154.364	-153.984	0.00381263
chr3:124615752:G:T	-156.014	-155.479	0.000795412
chr3:124616726:G:T	-156.586	-155.782	0.0005425549999999999
chr3:124618265:A:G	-152.684	-153.758	0.00832198
chr3:124618555:G:A	-152.647	-153.838	0.008370410000000002
chr3:124620246:G:A	-152.648	-152.199	0.02057873
chr3:124620680:G:A	-151.584	-153.005	0.0220445
chr3:124621246:G:A	-151.867	-153.235	0.016962899999999996
chr3:124621302:C:T	-152.702	-152.178	0.02060383
chr3:124621375:G:C	-151.955	-153.304	0.015647
chr3:124621744:G:A	-152.617	-152.154	0.021462590000000004
chr3:124621983:T:C	-155.056	-154.836	0.0017646899999999997
chr3:124622000:G:A	-152.709	-152.231	0.01978442
chr3:124622301:C:T	-153.584	-152.903	0.00962654
chr3:124622305:T:G	-152.055	-153.406	0.0141983
chr3:124622959:T:C	-151.884	-153.219	0.016840800000000003
chr3:124626527:C:T	-151.333	-151.874	0.0437225
chr3:124627030:G:A	-149.547	-149.785	0.378478
chr3:124627936:T:G	-151.569	-151.462	0.0495689
chr3:124628612:G:A	-154.288	-153.546	0.00499466
chr3:124628785:T:C	0.0	-151.709	0.0245098
chr3:124628936:G:A	-154.161	-153.277	0.00635259
chr3:124631192:C:G	-149.481	-150.178	0.254494
chr3:124631226:T:C	-152.05	-150.86	0.0769615
chr3:124631831:T:C	-156.224	-155.267	0.000944505
chr3:124632009:C:G	-157.183	-156.045	0.0003991288
chr3:124632469:G:A	-157.12	-155.987	0.0004214322
chr3:124633223:C:T	-158.112	-156.639	0.0002134355
chr3:124633726:A:G	-152.773	-152.241	0.02157427
chr3:124634685:T:C	-157.141	-156.036	0.0004043016
chr3:124634739:A:G	-157.158	-156.044	0.0004001466
chr3:124634925:T:C	-157.157	-156.038	0.0004020484
chr3:124635468:G:C	-156.936	-155.884	0.0004744722999999999
chr3:124635760:A:G	-156.866	-155.842	0.0004977188
chr3:124635837:T:C	-156.865	-155.84	0.0004985154000000001
chr3:124636030:G:A	-155.986	-155.586	0.0007560970000000001
chr3:124636308:T:C	-152.843	-152.236	0.021225690000000002
chr3:124639245:TC:T	-152.772	-152.159	0.022903740000000002
chr3:124649498:A:G	-156.804	-155.846	0.000508886
chr3:124651886:T:C	-156.823	-156.012	0.00044438099999999993
chr3:124652310:T:C	-157.026	-155.983	0.0004363011000000001
chr3:124653228:G:A	-157.081	-156.014	0.00042113539999999997
chr3:124653256:T:C	-156.244	-155.703	0.0006542039999999999
chr3:124657165:T:C	-156.538	-155.867	0.000529407
chr3:124658973:A:G	-152.259	-151.564	0.0407152
chr3:124659068:T:C	-152.697	-153.036	0.013090550000000001
chr3:124659673:A:G	-152.954	-152.811	0.013442719999999998
chr3:124659991:A:G	-152.254	-152.771	0.018714749999999995
chr3:124660184:T:C	-152.167	-152.704	0.0202249
chr3:124660794:C:A	-152.216	-152.611	0.020647600000000002
chr3:124660901:G:C	-152.623	-152.98	0.014055870000000002
chr3:124660970:T:C	-152.104	-152.591	0.022063400000000004
chr3:124661600:G:A	-155.001	-154.131	0.003038809
chr3:124663829:A:G	-153.089	-153.151	0.010406160000000001
chr3:124665007:C:G	-152.29	-152.994	0.016690470000000002
chr3:124672948:A:G	-153.677	-153.599	0.006275709999999999
chr3:124673387:A:AAAAC	-152.986	-153.52	0.00896184
chr3:124674227:A:G	-154.559	-154.096	0.003152569
chr3:124674763:A:G	-155.811	-155.491	0.0008842839999999998
chr3:124675093:T:C	-156.505	-155.756	0.000585053
chr3:124676540:C:T	-156.234	-155.34	0.000920849
chr3:124677491:T:G	-155.395	-154.715	0.0020396750000000003
chr3:124677803:A:T	-155.964	-155.555	0.0008001449999999999
chr3:124678978:GCCAATGGA:G	0.0	-156.214	0.000287554
chr3:124679724:A:T	-156.403	-155.57	0.0007316930000000001
chr3:124679742:A:C	-156.309	-155.481	0.00080458
chr3:124684006:T:C	-156.608	-155.855	0.0005544850000000001
chr3:124685013:G:A	-155.638	-154.988	0.001399425
chr3:124689829:C:T	-153.427	-152.686	0.012762199999999998
chr3:124689948:G:A	-153.322	-152.558	0.01442487
chr3:124691296:C:T	0.0	-151.762	0.0235753
chr3:124693787:G:T	-155.412	-154.706	0.0018354260000000002
chr3:124701778:T:G	-157.389	-156.194	0.0003580382
chr3:124703093:T:C	-157.475	-156.259	0.00033321969999999996
chr3:124708571:T:C	-155.797	-154.83	0.001528512
chr3:124711190:A:T	-156.275	-155.234	0.001008322
chr3:124717041:T:C	-157.36	-156.223	0.00034251080000000003
chr3:124718102:A:G	-155.29	-154.499	0.002152892
chr3:124718452:C:T	-150.42	-151.681	0.08622470000000002
chr3:124721933:G:A	-152.929	-152.9	0.014144110000000001
chr3:124722390:A:G	-152.476	-151.563	0.041256150000000005
chr3:124722654:A:G	-152.083	-151.208	0.060033699999999995
chr3:124725752:C:T	-151.899	-153.43	0.019119000000000004
chr3:124728741:C:T	0.0	-151.275	0.0384968
chr3:124730405:T:C	-153.102	-153.414	0.007809000000000001
chr3:124730970:A:T	-153.804	-153.311	0.007143020000000002
chr3:124731216:CAAAT:C	-153.832	-153.867	0.005707499999999999
chr3:124731474:T:C	-153.84	-153.926	0.00548907
chr3:124732437:T:C	-154.006	-154.053	0.0047417200000000005
chr3:124732723:C:A	-153.814	-153.859	0.005777
chr3:124734267:A:G	-153.698	-153.804	0.00626549
chr3:124738640:C:T	-151.963	-153.495	0.017633299999999998
chr3:124741614:G:A	0.0	-154.41	0.00171292
chr3:124742908:C:T	-154.202	-153.264	0.0058905599999999995
chr3:124743799:C:T	0.0	-152.847	0.00835044
chr3:124745295:C:A	-155.459	-155.346	0.001141127
chr3:124745795:T:G	-153.853	-154.206	0.00465196
chr3:124750717:G:A	-152.832	-153.72	0.01034006
chr3:124752033:C:T	-153.894	-154.552	0.00383673
chr3:124752250:T:A	-153.864	-154.268	0.0044759100000000005
chr3:124752887:T:C	-153.732	-153.093	0.00837856
chr3:124752891:A:G	-153.209	-152.702	0.01067716
chr3:124753817:A:G	-153.084	-153.787	0.00676762
chr3:124754050:A:G	-154.073	-153.623	0.005323660000000001
chr3:124755094:C:T	-153.7	-154.075	0.00537486
chr3:124756900:C:T	-153.165	-154.102	0.007206810000000001
chr3:124756957:G:T	-151.801	-153.162	0.0193614
chr3:124757248:A:G	-151.76	-153.127	0.020099600000000002
chr3:124757331:G:A	-154.373	-154.819	0.0024890900000000002
chr3:124758833:C:T	-153.46	-152.971	0.00996434
chr3:124759847:C:G	-153.504	-153.028	0.009455920000000001
chr3:124759887:A:G	-151.91	-153.207	0.0176862
chr3:124759912:T:G	0.0	-151.812	0.0224405
chr3:124760365:C:T	-152.44	-153.768	0.013125990000000002
chr3:124760734:T:A	-151.97	-153.274	0.016680099999999996
chr3:124761796:T:C	-151.988	-153.251	0.0165846
chr3:124762614:A:T	-153.885	-153.41	0.0065017600000000005
chr3:124764242:C:G	-156.359	-155.41	0.0008240690000000001
chr3:124781694:C:G	-154.78	-155.034	0.001874868
chr3:124852164:G:A	-156.577	-155.49	0.0007180520000000001
chr3:124857896:G:A	0.0	-148.79	0.461116
chr3:124881569:T:C	0.0	-153.384	0.00489479
chr3:125048832:G:A	-153.402	-152.442	0.01541238
chr3:125049522:A:G	-154.029	-152.95	0.00891412
