## Supplementary material for "Characterization of shared and ancestry-specific signals driving complex traits using multi-ancestry fine-mapping": mscaviar_results_shared_pips.txt

SNP_ID	shared_pip	shared_ll	notshared_ll
chr3:124255956:G:A	0	0	-152.88
chr3:124299398:A:G	0	0	-152.326
chr3:124343318:T:C	0	0	-152.112
chr3:124378620:A:G	0	0	-151.004
chr3:124501855:G:T	0.000133555	-156.558	-155.848
chr3:124528302:G:A	0.000453455	-155.368	-154.736
chr3:124533683:C:T	0	0	-155.277
chr3:124534290:A:G	0.000346673	-155.638	-154.962
chr3:124542337:A:C	0.000661364	-154.989	-154.405
chr3:124543022:A:G	0.000865189	-154.721	-154.197
chr3:124555060:A:G	0.00407796	-153.17	-152.59
chr3:124568429:A:G	0.000109824	-156.763	-155.951
chr3:124572096:A:G	4.82705e-05	-157.602	-156.378
chr3:124575184:A:G	0.000147107	-156.478	-155.808
chr3:124577079:T:C	0.000162077	-156.385	-155.72
chr3:124578886:TG:T	6.39854e-05	-157.305	-156.205
chr3:124579018:A:G	3.06333e-05	-158.069	-156.609
chr3:124580249:C:T	0.000194775	-156.202	-155.637
chr3:124581287:A:G	0.000438562	-155.375	-154.738
chr3:124581358:G:A	0.000176219	-156.303	-155.622
chr3:124581540:G:T	0.000571049	-155.11	-154.503
chr3:124584546:A:G	0.000359128	-155.572	-154.798
chr3:124585834:A:G	0.000234108	-156.022	-155.553
chr3:124586137:C:G	0.000205058	-156.156	-155.653
chr3:124586448:T:G	0.000142975	-156.519	-155.772
chr3:124586998:A:C	0.000291987	-155.803	-155.482
chr3:124587137:G:A	0.000289192	-155.811	-155.453
chr3:124587213:A:C	0.000329576	-155.681	-155.394
chr3:124587356:G:A	0.000416914	-155.445	-155.293
chr3:124587365:A:G	0.000440623	-155.389	-155.262
chr3:124587519:C:G	0.000194674	-156.209	-155.681
chr3:124587571:G:A	0.000217619	-156.099	-155.614
chr3:124587760:T:C	0	0	-155.025
chr3:124587974:G:A	0.000135485	-156.576	-155.843
chr3:124588039:AGAT:A	0.000133457	-156.591	-155.84
chr3:124588593:T:G	0.000133277	-156.595	-155.825
chr3:124588615:G:A	0.000117898	-156.717	-155.884
chr3:124588679:GCCT:G	0.000121456	-156.688	-155.867
chr3:124588704:G:T	0.000123238	-156.673	-155.866
chr3:124589374:C:T	5.20429e-05	-157.511	-156.315
chr3:124589477:C:T	0.00012774	-156.637	-155.85
chr3:124589486:G:A	0.000141616	-156.535	-155.79
chr3:124589787:T:C	0.000145657	-156.507	-155.798
chr3:124590292:T:C	0	0	-151.522
chr3:124591363:T:C	9.55821e-05	-156.909	-155.974
chr3:124596338:T:G	0.00015679	-156.422	-155.594
chr3:124601715:AT:A	3.80276e-05	-157.822	-156.479
chr3:124602288:A:G	3.68336e-05	-157.853	-156.495
chr3:124602857:C:T	0.000221824	-156.069	-155.502
chr3:124602884:C:G	3.72582e-05	-157.842	-156.489
chr3:124603295:T:A	3.72627e-05	-157.842	-156.489
chr3:124603386:C:T	3.33966e-05	-157.949	-156.543
chr3:124603546:T:C	3.68278e-05	-157.853	-156.495
chr3:124603664:T:C	0.000167345	-156.358	-155.548
chr3:124603671:C:T	3.75552e-05	-157.834	-156.485
chr3:124603676:A:G	3.68573e-05	-157.853	-156.493
chr3:124604321:A:G	0.000155219	-156.433	-155.61
chr3:124604499:C:T	3.3484e-05	-157.948	-156.537
chr3:124604585:A:T	3.81193e-05	-157.82	-156.477
chr3:124604748:A:G	3.81793e-05	-157.818	-156.477
chr3:124604931:A:G	4.39926e-05	-157.657	-156.402
chr3:124605320:C:T	3.63173e-05	-157.866	-156.504
chr3:124605487:T:C	3.70965e-05	-157.847	-156.489
chr3:124605686:C:T	3.84746e-05	-157.81	-156.474
chr3:124605848:G:A	3.92429e-05	-157.791	-156.462
chr3:124606009:A:G	3.86684e-05	-157.805	-156.471
chr3:124606054:AT:A	3.96958e-05	-157.78	-156.457
chr3:124606100:A:C	3.84445e-05	-157.811	-156.473
chr3:124606123:T:C	3.82841e-05	-157.815	-156.476
chr3:124606948:G:A	3.51024e-05	-157.901	-156.516
chr3:124607276:A:G	0.000101057	-156.841	-155.929
chr3:124607378:T:C	0.00010405	-156.812	-155.916
chr3:124607488:A:G	0.000104222	-156.81	-155.918
chr3:124608432:T:C	0.00171908	-154.013	-153.218
chr3:124608458:G:A	0.0023637	-153.751	-153.405
chr3:124609499:C:G	0.000131157	-156.582	-155.686
chr3:124609541:G:A	0.000127342	-156.611	-155.702
chr3:124609647:C:T	0.000120757	-156.664	-155.742
chr3:124611897:G:A	0.00260276	-153.642	-153.491
chr3:124612226:G:A	0	0	-149.969
chr3:124612297:G:A	0	0	-152.232
chr3:124612637:G:A	0.00205931	-153.869	-153.737
chr3:124612724:T:C	0.00298452	-153.367	-152.607
chr3:124612753:C:T	0.00299685	-153.363	-152.6
chr3:124612909:TTAAA:T	0.00279304	-153.434	-152.664
chr3:124612990:T:C	0	0	-149.987
chr3:124614654:T:C	0.00119224	-154.364	-153.984
chr3:124615752:G:T	0.000226617	-156.014	-155.479
chr3:124616726:G:T	0.000124636	-156.586	-155.782
chr3:124618265:A:G	0.00539747	-152.684	-153.758
chr3:124618555:G:A	0.00563903	-152.647	-153.838
chr3:124620246:G:A	0.00599879	-152.648	-152.199
chr3:124620680:G:A	0.0159889	-151.584	-153.005
chr3:124621246:G:A	0.0121095	-151.867	-153.235
chr3:124621302:C:T	0.00570961	-152.702	-152.178
chr3:124621375:G:C	0.0111043	-151.955	-153.304
chr3:124621744:G:A	0.00619869	-152.617	-152.154
chr3:124621983:T:C	0.00061582	-155.056	-154.836
chr3:124622000:G:A	0.00565787	-152.709	-152.231
chr3:124622301:C:T	0.00239211	-153.584	-152.903
chr3:124622305:T:G	0.0100762	-152.055	-153.406
chr3:124622959:T:C	0.0119162	-151.884	-153.219
chr3:124626527:C:T	0.0227783	-151.333	-151.874
chr3:124627030:G:A	0.174041	-149.547	-149.785
chr3:124627936:T:G	0.0180756	-151.569	-151.462
chr3:124628612:G:A	0.00120031	-154.288	-153.546
chr3:124628785:T:C	0	0	-151.709
chr3:124628936:G:A	0.00136625	-154.161	-153.277
chr3:124631192:C:G	0.142521	-149.481	-150.178
chr3:124631226:T:C	0.013094	-152.05	-150.86
chr3:124631831:T:C	0.000193347	-156.224	-155.267
chr3:124632009:C:G	7.00982e-05	-157.183	-156.045
chr3:124632469:G:A	7.41988e-05	-157.12	-155.987
chr3:124633223:C:T	2.84525e-05	-158.112	-156.639
chr3:124633726:A:G	0.00605841	-152.773	-152.241
chr3:124634685:T:C	7.29294e-05	-157.141	-156.036
chr3:124634739:A:G	7.16274e-05	-157.158	-156.044
chr3:124634925:T:C	7.16766e-05	-157.157	-156.038
chr3:124635468:G:C	8.94237e-05	-156.936	-155.884
chr3:124635760:A:G	9.59512e-05	-156.866	-155.842
chr3:124635837:T:C	9.60426e-05	-156.865	-155.84
chr3:124636030:G:A	0.0002343	-155.986	-155.586
chr3:124636308:T:C	0.00564742	-152.843	-152.236
chr3:124639245:TC:T	0.00606563	-152.772	-152.159
chr3:124649498:A:G	0.000103752	-156.804	-155.846
chr3:124651886:T:C	0.000101482	-156.823	-156.012
chr3:124652310:T:C	8.30319e-05	-157.026	-155.983
chr3:124653228:G:A	7.85536e-05	-157.081	-156.014
chr3:124653256:T:C	0.000183993	-156.244	-155.703
chr3:124657165:T:C	0.000133509	-156.538	-155.867
chr3:124658973:A:G	0.0101572	-152.259	-151.564
chr3:124659068:T:C	0.00625012	-152.697	-153.036
chr3:124659673:A:G	0.00486226	-152.954	-152.811
chr3:124659991:A:G	0.00978255	-152.254	-152.771
chr3:124660184:T:C	0.0106721	-152.167	-152.704
chr3:124660794:C:A	0.0101531	-152.216	-152.611
chr3:124660901:G:C	0.00681381	-152.623	-152.98
chr3:124660970:T:C	0.0113643	-152.104	-152.591
chr3:124661600:G:A	0.000665896	-155.001	-154.131
chr3:124663829:A:G	0.00429951	-153.089	-153.151
chr3:124665007:C:G	0.00955183	-152.29	-152.994
chr3:124672948:A:G	0.00238906	-153.677	-153.599
chr3:124673387:A:AAAAC	0.00476359	-152.986	-153.52
chr3:124674227:A:G	0.000919981	-154.559	-154.096
chr3:124674763:A:G	0.000292611	-155.811	-155.491
chr3:124675093:T:C	0.000141021	-156.505	-155.756
chr3:124676540:C:T	0.000199307	-156.234	-155.34
chr3:124677491:T:G	0.000519731	-155.395	-154.715
chr3:124677803:A:T	0.000248764	-155.964	-155.555
chr3:124678978:GCCAATGGA:G	0	0	-156.214
chr3:124679724:A:T	0.000166942	-156.403	-155.57
chr3:124679742:A:C	0.000184037	-156.309	-155.481
chr3:124684006:T:C	0.000134951	-156.608	-155.855
chr3:124685013:G:A	0.000362167	-155.638	-154.988
chr3:124689829:C:T	0.00308168	-153.427	-152.686
chr3:124689948:G:A	0.00342261	-153.322	-152.558
chr3:124691296:C:T	0	0	-151.762
chr3:124693787:G:T	0.000454431	-155.412	-154.706
chr3:124701778:T:G	6.10708e-05	-157.389	-156.194
chr3:124703093:T:C	5.59213e-05	-157.475	-156.259
chr3:124708571:T:C	0.000309661	-155.797	-154.83
chr3:124711190:A:T	0.000193368	-156.275	-155.234
chr3:124717041:T:C	6.15552e-05	-157.36	-156.223
chr3:124718102:A:G	0.000503389	-155.29	-154.499
chr3:124718452:C:T	0.0603195	-150.42	-151.681
chr3:124721933:G:A	0.00561743	-152.929	-152.9
chr3:124722390:A:G	0.00871933	-152.476	-151.563
chr3:124722654:A:G	0.0130759	-152.083	-151.208
chr3:124725752:C:T	0.0145099	-151.899	-153.43
chr3:124728741:C:T	0	0	-151.275
chr3:124730405:T:C	0.00374344	-153.102	-153.414
chr3:124730970:A:T	0.00206904	-153.804	-153.311
chr3:124731216:CAAAT:C	0.00235804	-153.832	-153.867
chr3:124731474:T:C	0.00233788	-153.84	-153.926
chr3:124732437:T:C	0.00197417	-154.006	-154.053
chr3:124732723:C:A	0.00240065	-153.814	-153.859
chr3:124734267:A:G	0.00269762	-153.698	-153.804
chr3:124738640:C:T	0.013333	-151.963	-153.495
chr3:124741614:G:A	0	0	-154.41
chr3:124742908:C:T	0.00121639	-154.202	-153.264
chr3:124743799:C:T	0	0	-152.847
chr3:124745295:C:A	0.000434228	-155.459	-155.346
chr3:124745795:T:G	0.00229604	-153.853	-154.206
chr3:124750717:G:A	0.00647581	-152.832	-153.72
chr3:124752033:C:T	0.00220269	-153.894	-154.552
chr3:124752250:T:A	0.00226887	-153.864	-154.268
chr3:124752887:T:C	0.00218148	-153.732	-153.093
chr3:124752891:A:G	0.00302331	-153.209	-152.702
chr3:124753817:A:G	0.0038796	-153.084	-153.787
chr3:124754050:A:G	0.00158954	-154.073	-153.623
chr3:124755094:C:T	0.00268097	-153.7	-154.075
chr3:124756900:C:T	0.00460907	-153.165	-154.102
chr3:124756957:G:T	0.0140314	-151.801	-153.162
chr3:124757248:A:G	0.0145905	-151.76	-153.127
chr3:124757331:G:A	0.00129273	-154.373	-154.819
chr3:124758833:C:T	0.00289627	-153.46	-152.971
chr3:124759847:C:G	0.00277409	-153.504	-153.028
chr3:124759887:A:G	0.0125891	-151.91	-153.207
chr3:124759912:T:G	0	0	-151.812
chr3:124760365:C:T	0.00950251	-152.44	-153.768
chr3:124760734:T:A	0.0118889	-151.97	-153.274
chr3:124761796:T:C	0.0116882	-151.988	-153.251
chr3:124762614:A:T	0.00191039	-153.885	-153.41
chr3:124764242:C:G	0.000169561	-156.359	-155.41
chr3:124781694:C:G	0.000891332	-154.78	-155.034
chr3:124852164:G:A	0.00013173	-156.577	-155.49
chr3:124857896:G:A	0	0	-148.79
chr3:124881569:T:C	0	0	-153.384
chr3:125048832:G:A	0.00313544	-153.402	-152.442
chr3:125049522:A:G	0.00166185	-154.029	-152.95
