## Supplementary material for "Characterization of shared and ancestry-specific signals driving complex traits using multi-ancestry fine-mapping": mscaviar_results_study0_post.txt

SNP_ID	Prob_in_pCausalSet
chr3:124255956:G:A	0.0076932
chr3:124299398:A:G	0.0133879
chr3:124343318:T:C	0.0164185
chr3:124378620:A:G	0.0497617
chr3:124501855:G:T	0.000333397
chr3:124528302:G:A	0.00161464
chr3:124533683:C:T	0.000732384
chr3:124534290:A:G	0.00125053
chr3:124542337:A:C	0.00231791
chr3:124543022:A:G	0.00293089
chr3:124555060:A:G	0.0149501
chr3:124568429:A:G	0.000272273
chr3:124572096:A:G	0.000186855
chr3:124575184:A:G	0.000369148
chr3:124577079:T:C	0.00046271
chr3:124578886:TG:T	0.000237884
chr3:124579018:A:G	0.000128188
chr3:124580249:C:T	0.000507114
chr3:124581287:A:G	0.00156796
chr3:124581358:G:A	0.000541977
chr3:124581540:G:T	0.00202476
chr3:124584546:A:G	0.00142744
chr3:124585834:A:G	0.000588931
chr3:124586137:C:G	0.000489667
chr3:124586448:T:G	0.000426842
chr3:124586998:A:C	0.000620146
chr3:124587137:G:A	0.000674624
chr3:124587213:A:C	0.000732399
chr3:124587356:G:A	0.000842691
chr3:124587365:A:G	0.000884979
chr3:124587519:C:G	0.000409923
chr3:124587571:G:A	0.000427376
chr3:124587760:T:C	0.000954919
chr3:124587974:G:A	0.000292807
chr3:124588039:AGAT:A	0.000283317
chr3:124588593:T:G	0.000274738
chr3:124588615:G:A	0.000250586
chr3:124588679:GCCT:G	0.00025509
chr3:124588704:G:T	0.000260431
chr3:124589374:C:T	0.000167824
chr3:124589477:C:T	0.000268363
chr3:124589486:G:A	0.000285536
chr3:124589787:T:C	0.000302145
chr3:124590292:T:C	0.0313709
chr3:124591363:T:C	0.000221952
chr3:124596338:T:G	0.00027419
chr3:124601715:AT:A	0.00015467
chr3:124602288:A:G	0.000152392
chr3:124602857:C:T	0.00064851
chr3:124602884:C:G	0.000153069
chr3:124603295:T:A	0.000154016
chr3:124603386:C:T	0.000145976
chr3:124603546:T:C	0.000152703
chr3:124603664:T:C	0.000285875
chr3:124603671:C:T	0.00015508
chr3:124603676:A:G	0.000154247
chr3:124604321:A:G	0.000274662
chr3:124604499:C:T	0.000154178
chr3:124604585:A:T	0.000157245
chr3:124604748:A:G	0.000158094
chr3:124604931:A:G	0.000158218
chr3:124605320:C:T	0.000147397
chr3:124605487:T:C	0.000157002
chr3:124605686:C:T	0.000154251
chr3:124605848:G:A	0.000160386
chr3:124606009:A:G	0.000155415
chr3:124606054:AT:A	0.000160102
chr3:124606100:A:C	0.00015633
chr3:124606123:T:C	0.000155547
chr3:124606948:G:A	0.000151646
chr3:124607276:A:G	0.000229953
chr3:124607378:T:C	0.000235987
chr3:124607488:A:G	0.00023712
chr3:124608432:T:C	0.00735127
chr3:124608458:G:A	0.00702591
chr3:124609499:C:G	0.000483638
chr3:124609541:G:A	0.000473736
chr3:124609647:C:T	0.000448106
chr3:124611897:G:A	0.00697424
chr3:124612637:G:A	0.00541024
chr3:124612724:T:C	0.0126025
chr3:124612753:C:T	0.0126878
chr3:124612909:TTAAA:T	0.0118687
chr3:124614654:T:C	0.0036671
chr3:124615752:G:T	0.000423611
chr3:124616726:G:T	0.00025809
chr3:124618265:A:G	0.00772275
chr3:124618555:G:A	0.00763414
chr3:124620246:G:A	0.0204404
chr3:124620680:G:A	0.021256
chr3:124621246:G:A	0.0161919
chr3:124621302:C:T	0.0204768
chr3:124621375:G:C	0.0148825
chr3:124621744:G:A	0.0213265
chr3:124621983:T:C	0.00156782
chr3:124622000:G:A	0.0196504
chr3:124622301:C:T	0.009515
chr3:124622305:T:G	0.0134135
chr3:124622959:T:C	0.0160986
chr3:124626527:C:T	0.0434721
chr3:124627030:G:A	0.378427
chr3:124627936:T:G	0.0494273
chr3:124628612:G:A	0.00489751
chr3:124628785:T:C	0.0245098
chr3:124628936:G:A	0.00626467
chr3:124631192:C:G	0.254222
chr3:124631226:T:C	0.0131544
chr3:124631831:T:C	0.000854088
chr3:124632009:C:G	0.000311145
chr3:124632469:G:A	0.000334523
chr3:124633223:C:T	0.000121814
chr3:124633726:A:G	0.0214419
chr3:124634685:T:C	0.000313412
chr3:124634739:A:G	0.00030986
chr3:124634925:T:C	0.000312444
chr3:124635468:G:C	0.000383558
chr3:124635760:A:G	0.000405462
chr3:124635837:T:C	0.000406386
chr3:124636030:G:A	0.000516906
chr3:124636308:T:C	0.0211046
chr3:124639245:TC:T	0.0227838
chr3:124649498:A:G	0.000406701
chr3:124651886:T:C	0.000280389
chr3:124652310:T:C	0.000339297
chr3:124653228:G:A	0.000325962
chr3:124653256:T:C	0.000417391
chr3:124657165:T:C	0.000291943
chr3:124658973:A:G	0.0406082
chr3:124659068:T:C	0.0128935
chr3:124659673:A:G	0.0133111
chr3:124659991:A:G	0.0184849
chr3:124660184:T:C	0.0199923
chr3:124660794:C:A	0.0204467
chr3:124660901:G:C	0.0138244
chr3:124660970:T:C	0.0218414
chr3:124661600:G:A	0.00294401
chr3:124663829:A:G	0.0102239
chr3:124665007:C:G	0.0163376
chr3:124672948:A:G	0.00610931
chr3:124673387:A:AAAAC	0.00864477
chr3:124674227:A:G	0.00303635
chr3:124674763:A:G	0.000588545
chr3:124675093:T:C	0.0004353
chr3:124676540:C:T	0.000814934
chr3:124677491:T:G	0.00193454
chr3:124677803:A:T	0.000543974
chr3:124678978:GCCAATGGA:G	0.000287554
chr3:124679724:A:T	0.000605541
chr3:124679742:A:C	0.000682193
chr3:124684006:T:C	0.000412497
chr3:124685013:G:A	0.00128645
chr3:124689829:C:T	0.012667
chr3:124689948:G:A	0.014332
chr3:124691296:C:T	0.0235753
chr3:124693787:G:T	0.00173233
chr3:124701778:T:G	0.000266794
chr3:124703093:T:C	0.000239621
chr3:124708571:T:C	0.00144437
chr3:124711190:A:T	0.000925912
chr3:124717041:T:C	0.000204149
chr3:124718102:A:G	0.00205513
chr3:124718452:C:T	0.0856052
chr3:124721933:G:A	0.0139523
chr3:124722390:A:G	0.0411751
chr3:124722654:A:G	0.0599516
chr3:124725752:C:T	0.0177251
chr3:124728741:C:T	0.0384968
chr3:124730405:T:C	0.00750917
chr3:124730970:A:T	0.0070169
chr3:124731216:CAAAT:C	0.00550056
chr3:124731474:T:C	0.00526956
chr3:124732437:T:C	0.00452851
chr3:124732723:C:A	0.00556797
chr3:124734267:A:G	0.00604381
chr3:124738640:C:T	0.016235
chr3:124741614:G:A	0.00171292
chr3:124742908:C:T	0.00580517
chr3:124743799:C:T	0.00835044
chr3:124745295:C:A	0.000853834
chr3:124745795:T:G	0.00434522
chr3:124750717:G:A	0.00984063
chr3:124752033:C:T	0.00331372
chr3:124752250:T:A	0.00414576
chr3:124752887:T:C	0.00827002
chr3:124752891:A:G	0.0105604
chr3:124753817:A:G	0.00628431
chr3:124754050:A:G	0.00519085
chr3:124755094:C:T	0.0050685
chr3:124756900:C:T	0.00660498
chr3:124756957:G:T	0.0183434
chr3:124757248:A:G	0.0190827
chr3:124757331:G:A	0.0018618
chr3:124758833:C:T	0.00983855
chr3:124759847:C:G	0.00932837
chr3:124759887:A:G	0.0167381
chr3:124759912:T:G	0.0224405
chr3:124760365:C:T	0.012181
chr3:124760734:T:A	0.0157093
chr3:124761796:T:C	0.0156678
chr3:124762614:A:T	0.00637255
chr3:124764242:C:G	0.000734086
chr3:124781694:C:G	0.00132826
chr3:124852164:G:A	0.000639419
chr3:124857896:G:A	0.461116
chr3:124881569:T:C	0.00489479
chr3:125048832:G:A	0.0153352
chr3:125049522:A:G	0.00173223
