## Supplementary material for "Characterization of shared and ancestry-specific signals driving complex traits using multi-ancestry fine-mapping": mscaviar_results_study1_post.txt

SNP_ID	Prob_in_pCausalSet
chr3:124501855:G:T	0.000339137
chr3:124528302:G:A	0.000574477
chr3:124534290:A:G	0.000464699
chr3:124542337:A:C	0.000784492
chr3:124543022:A:G	0.000994541
chr3:124555060:A:G	0.00419303
chr3:124568429:A:G	0.000316115
chr3:124572096:A:G	0.000152904
chr3:124575184:A:G	0.00035166
chr3:124577079:T:C	0.000329425
chr3:124578886:TG:T	0.000175991
chr3:124579018:A:G	0.000126518
chr3:124580249:C:T	0.000390371
chr3:124581287:A:G	0.000558307
chr3:124581358:G:A	0.000326935
chr3:124581540:G:T	0.000692282
chr3:124584546:A:G	0.000463307
chr3:124585834:A:G	0.000433186
chr3:124586137:C:G	0.000422609
chr3:124586448:T:G	0.000303332
chr3:124586998:A:C	0.000559892
chr3:124587137:G:A	0.000516013
chr3:124587213:A:C	0.000576768
chr3:124587356:G:A	0.000710866
chr3:124587365:A:G	0.000738172
chr3:124587519:C:G	0.000468222
chr3:124587571:G:A	0.00053138
chr3:124587974:G:A	0.000394863
chr3:124588039:AGAT:A	0.000401642
chr3:124588593:T:G	0.000416942
chr3:124588615:G:A	0.000385575
chr3:124588679:GCCT:G	0.000395224
chr3:124588704:G:T	0.0003938
chr3:124589374:C:T	0.000191908
chr3:124589477:C:T	0.000401477
chr3:124589486:G:A	0.000437947
chr3:124589787:T:C	0.00042579
chr3:124591363:T:C	0.00032984
chr3:124596338:T:G	0.000570259
chr3:124601715:AT:A	0.000138312
chr3:124602288:A:G	0.000134768
chr3:124602857:C:T	0.000376051
chr3:124602884:C:G	0.000136146
chr3:124603295:T:A	0.000135354
chr3:124603386:C:T	0.000124298
chr3:124603546:T:C	0.000134474
chr3:124603664:T:C	0.000604864
chr3:124603671:C:T	0.000135798
chr3:124603676:A:G	0.000133328
chr3:124604321:A:G	0.000557989
chr3:124604499:C:T	0.000117899
chr3:124604585:A:T	0.000136515
chr3:124604748:A:G	0.000136077
chr3:124604931:A:G	0.000161897
chr3:124605320:C:T	0.000136722
chr3:124605487:T:C	0.000132112
chr3:124605686:C:T	0.000140727
chr3:124605848:G:A	0.000138943
chr3:124606009:A:G	0.000140622
chr3:124606054:AT:A	0.000141219
chr3:124606100:A:C	0.000138776
chr3:124606123:T:C	0.000138724
chr3:124606948:G:A	0.000127532
chr3:124607276:A:G	0.000345787
chr3:124607378:T:C	0.000350506
chr3:124607488:A:G	0.000349374
chr3:124608432:T:C	0.00181399
chr3:124608458:G:A	0.00249944
chr3:124609499:C:G	0.000254438
chr3:124609541:G:A	0.000249105
chr3:124609647:C:T	0.000242978
chr3:124611897:G:A	0.00280499
chr3:124612226:G:A	0.122255
chr3:124612297:G:A	0.013531
chr3:124612637:G:A	0.00226814
chr3:124612724:T:C	0.00308488
chr3:124612753:C:T	0.00309675
chr3:124612909:TTAAA:T	0.00289232
chr3:124612990:T:C	0.120111
chr3:124614654:T:C	0.00133777
chr3:124615752:G:T	0.000598418
chr3:124616726:G:T	0.000409101
chr3:124618265:A:G	0.0059967
chr3:124618555:G:A	0.0063753
chr3:124620246:G:A	0.00613712
chr3:124620680:G:A	0.0167774
chr3:124621246:G:A	0.0128805
chr3:124621302:C:T	0.00583664
chr3:124621375:G:C	0.0118688
chr3:124621744:G:A	0.00633478
chr3:124621983:T:C	0.00081269
chr3:124622000:G:A	0.00579189
chr3:124622301:C:T	0.00250365
chr3:124622305:T:G	0.010861
chr3:124622959:T:C	0.0126584
chr3:124626527:C:T	0.0230287
chr3:124627030:G:A	0.174092
chr3:124627936:T:G	0.0182172
chr3:124628612:G:A	0.00129746
chr3:124628936:G:A	0.00145417
chr3:124631192:C:G	0.142793
chr3:124631226:T:C	0.0769011
chr3:124631831:T:C	0.000283764
chr3:124632009:C:G	0.000158082
chr3:124632469:G:A	0.000161108
chr3:124633223:C:T	0.000120074
chr3:124633726:A:G	0.00619078
chr3:124634685:T:C	0.000163819
chr3:124634739:A:G	0.000161914
chr3:124634925:T:C	0.000161281
chr3:124635468:G:C	0.000180338
chr3:124635760:A:G	0.000188208
chr3:124635837:T:C	0.000188172
chr3:124636030:G:A	0.000473491
chr3:124636308:T:C	0.00576851
chr3:124639245:TC:T	0.00618557
chr3:124649498:A:G	0.000205937
chr3:124651886:T:C	0.000265474
chr3:124652310:T:C	0.000180036
chr3:124653228:G:A	0.000173727
chr3:124653256:T:C	0.000420806
chr3:124657165:T:C	0.000370973
chr3:124658973:A:G	0.0102642
chr3:124659068:T:C	0.00644717
chr3:124659673:A:G	0.00499388
chr3:124659991:A:G	0.0100124
chr3:124660184:T:C	0.0109047
chr3:124660794:C:A	0.010354
chr3:124660901:G:C	0.00704528
chr3:124660970:T:C	0.0115863
chr3:124661600:G:A	0.000760695
chr3:124663829:A:G	0.00448177
chr3:124665007:C:G	0.0099047
chr3:124672948:A:G	0.00255546
chr3:124673387:A:AAAAC	0.00508066
chr3:124674227:A:G	0.0010362
chr3:124674763:A:G	0.00058835
chr3:124675093:T:C	0.000290774
chr3:124676540:C:T	0.000305222
chr3:124677491:T:G	0.000624866
chr3:124677803:A:T	0.000504935
chr3:124679724:A:T	0.000293094
chr3:124679742:A:C	0.000306424
chr3:124684006:T:C	0.000276939
chr3:124685013:G:A	0.000475142
chr3:124689829:C:T	0.00317688
chr3:124689948:G:A	0.00351548
chr3:124693787:G:T	0.000557527
chr3:124701778:T:G	0.000152315
chr3:124703093:T:C	0.00014952
chr3:124708571:T:C	0.000393803
chr3:124711190:A:T	0.000275778
chr3:124717041:T:C	0.000199917
chr3:124718102:A:G	0.000601151
chr3:124718452:C:T	0.060939
chr3:124721933:G:A	0.00580924
chr3:124722390:A:G	0.00880038
chr3:124722654:A:G	0.013158
chr3:124725752:C:T	0.0159038
chr3:124730405:T:C	0.00404327
chr3:124730970:A:T	0.00219516
chr3:124731216:CAAAT:C	0.00256498
chr3:124731474:T:C	0.00255739
chr3:124732437:T:C	0.00218738
chr3:124732723:C:A	0.00260968
chr3:124734267:A:G	0.0029193
chr3:124738640:C:T	0.0147313
chr3:124742908:C:T	0.00130178
chr3:124745295:C:A	0.000721521
chr3:124745795:T:G	0.00260278
chr3:124750717:G:A	0.00697524
chr3:124752033:C:T	0.0027257
chr3:124752250:T:A	0.00259902
chr3:124752887:T:C	0.00229002
chr3:124752891:A:G	0.00314007
chr3:124753817:A:G	0.00436291
chr3:124754050:A:G	0.00172235
chr3:124755094:C:T	0.00298733
chr3:124756900:C:T	0.0052109
chr3:124756957:G:T	0.0150494
chr3:124757248:A:G	0.0156074
chr3:124757331:G:A	0.00192002
chr3:124758833:C:T	0.00302206
chr3:124759847:C:G	0.00290164
chr3:124759887:A:G	0.0135372
chr3:124760365:C:T	0.0104475
chr3:124760734:T:A	0.0128597
chr3:124761796:T:C	0.012605
chr3:124762614:A:T	0.0020396
chr3:124764242:C:G	0.000259544
chr3:124781694:C:G	0.00143794
chr3:124852164:G:A	0.000210363
chr3:125048832:G:A	0.00321262
chr3:125049522:A:G	0.00884374
