## Supplementary material for "Characterization of shared and ancestry-specific signals driving complex traits using multi-ancestry fine-mapping": not_shared_pips.txt

SNP_ID	shared_ll_x	notshared_ll_x	shared_ll_y	notshared_ll_y	not_shared_pip
chr3:124255956:G:A	0.0	-152.88	0.0	-152.88	0.0076932
chr3:124299398:A:G	0.0	-152.326	0.0	-152.326	0.0133879
chr3:124343318:T:C	0.0	-152.112	0.0	-152.112	0.0164185
chr3:124378620:A:G	0.0	-151.004	0.0	-151.004	0.0497617
chr3:124501855:G:T	-156.558	-155.848	-156.558	-155.848	0.000405424
chr3:124528302:G:A	-155.368	-154.736	-155.368	-154.736	0.001282207
chr3:124533683:C:T	0.0	-155.277	0.0	-155.277	0.000732384
chr3:124534290:A:G	-155.638	-154.962	-155.638	-154.962	0.001021883
chr3:124542337:A:C	-154.989	-154.405	-154.989	-154.405	0.0017796739999998998
chr3:124543022:A:G	-154.721	-154.197	-154.721	-154.197	0.0021950529999999998
chr3:124555060:A:G	-153.17	-152.59	-153.17	-152.59	0.010987209999999999
chr3:124568429:A:G	-156.763	-155.951	-156.763	-155.951	0.00036874
chr3:124572096:A:G	-157.602	-156.378	-157.602	-156.378	0.00024321800000000001
chr3:124575184:A:G	-156.478	-155.808	-156.478	-155.808	0.00042659400000000003
chr3:124577079:T:C	-156.385	-155.72	-156.385	-155.72	0.00046798099999999996
chr3:124578886:TG:T	-157.305	-156.205	-157.305	-156.205	0.0002859041999999
chr3:124579018:A:G	-158.069	-156.609	-158.069	-156.609	0.00019343939999999998
chr3:124580249:C:T	-156.202	-155.637	-156.202	-155.637	0.0005079349999999
chr3:124581287:A:G	-155.375	-154.738	-155.375	-154.738	0.0012491429999999001
chr3:124581358:G:A	-156.303	-155.622	-156.303	-155.622	0.000516474
chr3:124581540:G:T	-155.11	-154.503	-155.11	-154.503	0.001574944
chr3:124584546:A:G	-155.572	-154.798	-155.572	-154.798	0.001172491
chr3:124585834:A:G	-156.022	-155.553	-156.022	-155.553	0.0005539009999999
chr3:124586137:C:G	-156.156	-155.653	-156.156	-155.653	0.00050216
chr3:124586448:T:G	-156.519	-155.772	-156.519	-155.772	0.00044422399999999995
chr3:124586998:A:C	-155.803	-155.482	-155.803	-155.482	0.0005960639999998999
chr3:124587137:G:A	-155.811	-155.453	-155.811	-155.453	0.0006122529999999999
chr3:124587213:A:C	-155.681	-155.394	-155.681	-155.394	0.0006500149999999999
chr3:124587356:G:A	-155.445	-155.293	-155.445	-155.293	0.0007197289999999999
chr3:124587365:A:G	-155.389	-155.262	-155.389	-155.262	0.000741905
chr3:124587519:C:G	-156.209	-155.681	-156.209	-155.681	0.0004887969999999999
chr3:124587571:G:A	-156.099	-155.614	-156.099	-155.614	0.0005235179999999999
chr3:124587760:T:C	0.0	-155.025	0.0	-155.025	0.000954919
chr3:124587974:G:A	-156.576	-155.843	-156.576	-155.843	0.0004167
chr3:124588039:AGAT:A	-156.591	-155.84	-156.591	-155.84	0.00041804499999989995
chr3:124588593:T:G	-156.595	-155.825	-156.595	-155.825	0.00042512599999999995
chr3:124588615:G:A	-156.717	-155.884	-156.717	-155.884	0.000400365
chr3:124588679:GCCT:G	-156.688	-155.867	-156.688	-155.867	0.000407402
chr3:124588704:G:T	-156.673	-155.866	-156.673	-155.866	0.0004077549999999
chr3:124589374:C:T	-157.511	-156.315	-157.511	-156.315	0.0002556461999999
chr3:124589477:C:T	-156.637	-155.85	-156.637	-155.85	0.00041436
chr3:124589486:G:A	-156.535	-155.79	-156.535	-155.79	0.000440251
chr3:124589787:T:C	-156.507	-155.798	-156.507	-155.798	0.000436621
chr3:124590292:T:C	0.0	-151.522	0.0	-151.522	0.0313709
chr3:124591363:T:C	-156.909	-155.974	-156.909	-155.974	0.0003606278
chr3:124596338:T:G	-156.422	-155.594	-156.422	-155.594	0.000530869
chr3:124601715:AT:A	-157.822	-156.479	-157.822	-156.479	0.00021692680000000002
chr3:124602288:A:G	-157.853	-156.495	-157.853	-156.495	0.00021349280000000002
chr3:124602857:C:T	-156.069	-155.502	-156.069	-155.502	0.000580913
chr3:124602884:C:G	-157.842	-156.489	-157.842	-156.489	0.00021469860000000003
chr3:124603295:T:A	-157.842	-156.489	-157.842	-156.489	0.0002148446
chr3:124603386:C:T	-157.949	-156.543	-157.949	-156.543	0.0002034808
chr3:124603546:T:C	-157.853	-156.495	-157.853	-156.495	0.0002135214
chr3:124603664:T:C	-156.358	-155.548	-156.358	-155.548	0.0005560490000000001
chr3:124603671:C:T	-157.834	-156.485	-157.834	-156.485	0.0002157676
chr3:124603676:A:G	-157.853	-156.493	-157.853	-156.493	0.0002138604
chr3:124604321:A:G	-156.433	-155.61	-156.433	-155.61	0.0005222129999999999
chr3:124604499:C:T	-157.948	-156.537	-157.948	-156.537	0.000205109
chr3:124604585:A:T	-157.82	-156.477	-157.82	-156.477	0.00021752139999999998
chr3:124604748:A:G	-157.818	-156.477	-157.818	-156.477	0.00021781239999999998
chr3:124604931:A:G	-157.657	-156.402	-157.657	-156.402	0.00023212979999999997
chr3:124605320:C:T	-157.866	-156.504	-157.866	-156.504	0.00021148439999999998
chr3:124605487:T:C	-157.847	-156.489	-157.847	-156.489	0.000214921
chr3:124605686:C:T	-157.81	-156.474	-157.81	-156.474	0.0002180287999999
chr3:124605848:G:A	-157.791	-156.462	-157.791	-156.462	0.0002208431999999
chr3:124606009:A:G	-157.805	-156.471	-157.805	-156.471	0.0002187002
chr3:124606054:AT:A	-157.78	-156.457	-157.78	-156.457	0.0002219294
chr3:124606100:A:C	-157.811	-156.473	-157.811	-156.473	0.00021821699999989997
chr3:124606123:T:C	-157.815	-156.476	-157.815	-156.476	0.0002177028
chr3:124606948:G:A	-157.901	-156.516	-157.901	-156.516	0.0002089732
chr3:124607276:A:G	-156.841	-155.929	-156.841	-155.929	0.000373626
chr3:124607378:T:C	-156.812	-155.916	-156.812	-155.916	0.000378393
chr3:124607488:A:G	-156.81	-155.918	-156.81	-155.918	0.00037805
chr3:124608432:T:C	-154.013	-153.218	-154.013	-153.218	0.005727100000000001
chr3:124608458:G:A	-153.751	-153.405	-153.751	-153.405	0.0047979500000000005
chr3:124609499:C:G	-156.582	-155.686	-156.582	-155.686	0.000475762
chr3:124609541:G:A	-156.611	-155.702	-156.611	-155.702	0.00046815699999999997
chr3:124609647:C:T	-156.664	-155.742	-156.664	-155.742	0.00044957000000000005
chr3:124611897:G:A	-153.642	-153.491	-153.642	-153.491	0.00457371
chr3:124612226:G:A	0.0	-149.969	0.0	-149.969	0.122255
chr3:124612297:G:A	0.0	-152.232	0.0	-152.232	0.013531
chr3:124612637:G:A	-153.869	-153.737	-153.869	-153.737	0.0035597600000000004
chr3:124612724:T:C	-153.367	-152.607	-153.367	-152.607	0.009718339999999999
chr3:124612753:C:T	-153.363	-152.6	-153.363	-152.6	0.00979085
chr3:124612909:TTAAA:T	-153.434	-152.664	-153.434	-152.664	0.00917494
chr3:124612990:T:C	0.0	-149.987	0.0	-149.987	0.120111
chr3:124614654:T:C	-154.364	-153.984	-154.364	-153.984	0.0026203900000000002
chr3:124615752:G:T	-156.014	-155.479	-156.014	-155.479	0.000568795
chr3:124616726:G:T	-156.586	-155.782	-156.586	-155.782	0.00041791899999990003
chr3:124618265:A:G	-152.684	-153.758	-152.684	-153.758	0.00292451
chr3:124618555:G:A	-152.647	-153.838	-152.647	-153.838	0.0027313800000000003
chr3:124620246:G:A	-152.648	-152.199	-152.648	-152.199	0.01457994
chr3:124620680:G:A	-151.584	-153.005	-151.584	-153.005	0.006055600000000001
chr3:124621246:G:A	-151.867	-153.235	-151.867	-153.235	0.004853399999999898
chr3:124621302:C:T	-152.702	-152.178	-152.702	-152.178	0.01489422
chr3:124621375:G:C	-151.955	-153.304	-151.955	-153.304	0.004542700000000002
chr3:124621744:G:A	-152.617	-152.154	-152.617	-152.154	0.0152639
chr3:124621983:T:C	-155.056	-154.836	-155.056	-154.836	0.0011488699999999
chr3:124622000:G:A	-152.709	-152.231	-152.709	-152.231	0.014126550000000002
chr3:124622301:C:T	-153.584	-152.903	-153.584	-152.903	0.00723443
chr3:124622305:T:G	-152.055	-153.406	-152.055	-153.406	0.0041221
chr3:124622959:T:C	-151.884	-153.219	-151.884	-153.219	0.0049245999999999995
chr3:124626527:C:T	-151.333	-151.874	-151.333	-151.874	0.020944199999999996
chr3:124627030:G:A	-149.547	-149.785	-149.547	-149.785	0.20443699999999998
chr3:124627936:T:G	-151.569	-151.462	-151.569	-151.462	0.0314933
chr3:124628612:G:A	-154.288	-153.546	-154.288	-153.546	0.0037943499999999997
chr3:124628785:T:C	0.0	-151.709	0.0	-151.709	0.0245098
chr3:124628936:G:A	-154.161	-153.277	-154.161	-153.277	0.00498634
chr3:124631192:C:G	-149.481	-150.178	-149.481	-150.178	0.11197299999999999
chr3:124631226:T:C	-152.05	-150.86	-152.05	-150.86	0.06386750000000001
chr3:124631831:T:C	-156.224	-155.267	-156.224	-155.267	0.000751158
chr3:124632009:C:G	-157.183	-156.045	-157.183	-156.045	0.0003290306
chr3:124632469:G:A	-157.12	-155.987	-157.12	-155.987	0.0003472334
chr3:124633223:C:T	-158.112	-156.639	-158.112	-156.639	0.000184983
chr3:124633726:A:G	-152.773	-152.241	-152.773	-152.241	0.01551586
chr3:124634685:T:C	-157.141	-156.036	-157.141	-156.036	0.00033137220000000004
chr3:124634739:A:G	-157.158	-156.044	-157.158	-156.044	0.00032851919999999995
chr3:124634925:T:C	-157.157	-156.038	-157.157	-156.038	0.0003303718
chr3:124635468:G:C	-156.936	-155.884	-156.936	-155.884	0.0003850485999999
chr3:124635760:A:G	-156.866	-155.842	-156.866	-155.842	0.0004017676
chr3:124635837:T:C	-156.865	-155.84	-156.865	-155.84	0.00040247279999999997
chr3:124636030:G:A	-155.986	-155.586	-155.986	-155.586	0.000521797
chr3:124636308:T:C	-152.843	-152.236	-152.843	-152.236	0.015578269999999998
chr3:124639245:TC:T	-152.772	-152.159	-152.772	-152.159	0.01683811
chr3:124649498:A:G	-156.804	-155.846	-156.804	-155.846	0.0004051339999999999
chr3:124651886:T:C	-156.823	-156.012	-156.823	-156.012	0.0003428989999999
chr3:124652310:T:C	-157.026	-155.983	-157.026	-155.983	0.0003532692
chr3:124653228:G:A	-157.081	-156.014	-157.081	-156.014	0.0003425817999999
chr3:124653256:T:C	-156.244	-155.703	-156.244	-155.703	0.00047021099999989993
chr3:124657165:T:C	-156.538	-155.867	-156.538	-155.867	0.000395898
chr3:124658973:A:G	-152.259	-151.564	-152.259	-151.564	0.030558000000000002
chr3:124659068:T:C	-152.697	-153.036	-152.697	-153.036	0.00684043
chr3:124659673:A:G	-152.954	-152.811	-152.954	-152.811	0.0085804599999999
chr3:124659991:A:G	-152.254	-152.771	-152.254	-152.771	0.008932199999999902
chr3:124660184:T:C	-152.167	-152.704	-152.167	-152.704	0.0095528
chr3:124660794:C:A	-152.216	-152.611	-152.216	-152.611	0.010494499999999999
chr3:124660901:G:C	-152.623	-152.98	-152.623	-152.98	0.00724206
chr3:124660970:T:C	-152.104	-152.591	-152.104	-152.591	0.0106991
chr3:124661600:G:A	-155.001	-154.131	-155.001	-154.131	0.002372913
chr3:124663829:A:G	-153.089	-153.151	-153.089	-153.151	0.006106649999999999
chr3:124665007:C:G	-152.29	-152.994	-152.29	-152.994	0.007138639999999998
chr3:124672948:A:G	-153.677	-153.599	-153.677	-153.599	0.0038866499999998996
chr3:124673387:A:AAAAC	-152.986	-153.52	-152.986	-153.52	0.004198250000000001
chr3:124674227:A:G	-154.559	-154.096	-154.559	-154.096	0.0022325879999999998
chr3:124674763:A:G	-155.811	-155.491	-155.811	-155.491	0.0005916729999999
chr3:124675093:T:C	-156.505	-155.756	-156.505	-155.756	0.000444032
chr3:124676540:C:T	-156.234	-155.34	-156.234	-155.34	0.0007215419999999999
chr3:124677491:T:G	-155.395	-154.715	-155.395	-154.715	0.001519944
chr3:124677803:A:T	-155.964	-155.555	-155.964	-155.555	0.0005513809999998999
chr3:124678978:GCCAATGGA:G	0.0	-156.214	0.0	-156.214	0.000287554
chr3:124679724:A:T	-156.403	-155.57	-156.403	-155.57	0.000564751
chr3:124679742:A:C	-156.309	-155.481	-156.309	-155.481	0.0006205430000000001
chr3:124684006:T:C	-156.608	-155.855	-156.608	-155.855	0.00041953399999999994
chr3:124685013:G:A	-155.638	-154.988	-155.638	-154.988	0.0010372579999999999
chr3:124689829:C:T	-153.427	-152.686	-153.427	-152.686	0.009680519999999901
chr3:124689948:G:A	-153.322	-152.558	-153.322	-152.558	0.01100226
chr3:124691296:C:T	0.0	-151.762	0.0	-151.762	0.0235753
chr3:124693787:G:T	-155.412	-154.706	-155.412	-154.706	0.001380995
chr3:124701778:T:G	-157.389	-156.194	-157.389	-156.194	0.0002969674
chr3:124703093:T:C	-157.475	-156.259	-157.475	-156.259	0.0002772983999999
chr3:124708571:T:C	-155.797	-154.83	-155.797	-154.83	0.0012188510000000002
chr3:124711190:A:T	-156.275	-155.234	-156.275	-155.234	0.0008149540000000001
chr3:124717041:T:C	-157.36	-156.223	-157.36	-156.223	0.0002809556
chr3:124718102:A:G	-155.29	-154.499	-155.29	-154.499	0.001649503
chr3:124718452:C:T	-150.42	-151.681	-150.42	-151.681	0.025905200000000003
chr3:124721933:G:A	-152.929	-152.9	-152.929	-152.9	0.00852668
chr3:124722390:A:G	-152.476	-151.563	-152.476	-151.563	0.032536819999999994
chr3:124722654:A:G	-152.083	-151.208	-152.083	-151.208	0.0469577999999999
chr3:124725752:C:T	-151.899	-153.43	-151.899	-153.43	0.004609100000000001
chr3:124728741:C:T	0.0	-151.275	0.0	-151.275	0.0384968
chr3:124730405:T:C	-153.102	-153.414	-153.102	-153.414	0.00406556
chr3:124730970:A:T	-153.804	-153.311	-153.804	-153.311	0.0050739800000000005
chr3:124731216:CAAAT:C	-153.832	-153.867	-153.832	-153.867	0.0033494599999999
chr3:124731474:T:C	-153.84	-153.926	-153.84	-153.926	0.0031511900000000003
chr3:124732437:T:C	-154.006	-154.053	-154.006	-154.053	0.0027675499999999997
chr3:124732723:C:A	-153.814	-153.859	-153.814	-153.859	0.00337635
chr3:124734267:A:G	-153.698	-153.804	-153.698	-153.804	0.0035678700000000003
chr3:124738640:C:T	-151.963	-153.495	-151.963	-153.495	0.004300299999999901
chr3:124741614:G:A	0.0	-154.41	0.0	-154.41	0.00171292
chr3:124742908:C:T	-154.202	-153.264	-154.202	-153.264	0.0046741699999998994
chr3:124743799:C:T	0.0	-152.847	0.0	-152.847	0.00835044
chr3:124745295:C:A	-155.459	-155.346	-155.459	-155.346	0.000706899
chr3:124745795:T:G	-153.853	-154.206	-153.853	-154.206	0.00235592
chr3:124750717:G:A	-152.832	-153.72	-152.832	-153.72	0.0038642499999999996
chr3:124752033:C:T	-153.894	-154.552	-153.894	-154.552	0.0016340399999999998
chr3:124752250:T:A	-153.864	-154.268	-153.864	-154.268	0.0022070399999999995
chr3:124752887:T:C	-153.732	-153.093	-153.732	-153.093	0.006197080000000001
chr3:124752891:A:G	-153.209	-152.702	-153.209	-152.702	0.00765385
chr3:124753817:A:G	-153.084	-153.787	-153.084	-153.787	0.0028880200000000003
chr3:124754050:A:G	-154.073	-153.623	-154.073	-153.623	0.00373412
chr3:124755094:C:T	-153.7	-154.075	-153.7	-154.075	0.0026938900000000004
chr3:124756900:C:T	-153.165	-154.102	-153.165	-154.102	0.0025977400000000003
chr3:124756957:G:T	-151.801	-153.162	-151.801	-153.162	0.005330000000000001
chr3:124757248:A:G	-151.76	-153.127	-151.76	-153.127	0.005509099999999999
chr3:124757331:G:A	-154.373	-154.819	-154.373	-154.819	0.0011963599999999998
chr3:124758833:C:T	-153.46	-152.971	-153.46	-152.971	0.007068070000000001
chr3:124759847:C:G	-153.504	-153.028	-153.504	-153.028	0.00668183
chr3:124759887:A:G	-151.91	-153.207	-151.91	-153.207	0.0050970999999999985
chr3:124759912:T:G	0.0	-151.812	0.0	-151.812	0.0224405
chr3:124760365:C:T	-152.44	-153.768	-152.44	-153.768	0.00362348
chr3:124760734:T:A	-151.97	-153.274	-151.97	-153.274	0.004791199999999898
chr3:124761796:T:C	-151.988	-153.251	-151.988	-153.251	0.004896400000000002
chr3:124762614:A:T	-153.885	-153.41	-153.885	-153.41	0.004591369999999999
chr3:124764242:C:G	-156.359	-155.41	-156.359	-155.41	0.0006545079999999999
chr3:124781694:C:G	-154.78	-155.034	-154.78	-155.034	0.0009835360000000001
chr3:124852164:G:A	-156.577	-155.49	-156.577	-155.49	0.000586322
chr3:124857896:G:A	0.0	-148.79	0.0	-148.79	0.461116
chr3:124881569:T:C	0.0	-153.384	0.0	-153.384	0.00489479
chr3:125048832:G:A	-153.402	-152.442	-153.402	-152.442	0.01227694
chr3:125049522:A:G	-154.029	-152.95	-154.029	-152.95	0.007252269999999999
