## Supplementary material for "Characterization of shared and ancestry-specific signals driving complex traits using multi-ancestry fine-mapping": results_platelet_count_aou.txt

chr	start_bp	end_bp	rsid	eur_pip	afr_pip	eur_maf	afr_maf	bp	bp	eur_beta	afr_beta	eur_se	afr_se	eur_zscore	afr_zscore	eur_pval	afr_pval	global_pip	eur_nocausal	afr_nocausal	shared_pip	not_shared_pip	shared_ll	notshared_ll	num_snps_eur	num_snps_afr	nc	runtime
3	124127030	125405393	chr3:124857896:G:A	0.461116	NA	0.0112513	0	124857896	NA	-0.0975512340871277	NA	0.020174107554731	NA	-4.835467136401337	NA	1.33033e-06	NA	0.461116	3.25867e-07	0.211761	NA	NA	NA	NA	207	194	3	9309.21
3	124127030	125405393	chr3:124612226:G:A	NA	0.122255	0	0.410449	NA	124612226	NA	0.0408096340034372	NA	0.010258387407121	NA	3.9781724343056717	NA	6.96923e-05	0.122255	3.25867e-07	0.211761	NA	NA	NA	NA	207	194	3	9309.21
3	124127030	125405393	chr3:124612990:T:C	NA	0.120111	0	0.410542	NA	124612990	NA	0.0407585491040982	NA	0.0102584954336193	NA	3.973150777113343	NA	7.11775e-05	0.120111	3.25867e-07	0.211761	NA	NA	NA	NA	207	194	3	9309.21
3	124127030	125405393	chr3:124631226:T:C	0.0131544	0.0769011	0.25762	0.206344	124631226	124631226	-0.0140457783382749	-0.0507881775796155	0.004860973314409	0.0124232156902069	-2.889499166070323	-4.088166771478606	0.0038594	4.36499e-05	0.0769615	3.25867e-07	0.211761	0.013094	0.0638675	-152.05	-150.86	207	194	3	9309.21
3	124127030	125405393	chr3:124631192:C:G	0.254222	0.142793	0.0359416	0.0383324	124631192	124631192	0.044185246215823	0.0457071652307956	0.0114281800900352	0.0262917240322432	3.866341435619336	1.7384620793502175	0.000110551	0.0821449	0.254494	3.25867e-07	0.211761	0.142521	0.1119729999999999	-149.481	-150.178	207	194	3	9309.21
3	124127030	125405393	chr3:124627030:G:A	0.378427	0.174092	0.633064	0.733716	124627030	124627030	-0.0263768345321401	-0.0090605682506891	0.0044100725371342	0.0114205460593404	-5.98104323909388	-0.7933568328178869	2.22473e-09	0.427579	0.378478	3.25867e-07	0.211761	0.174041	0.2044369999999999	-149.547	-149.785	207	194	3	9309.21
3	124127030	125405393	chr3:124722654:A:G	0.0599516	0.013158	0.27118	0.267625	124722654	124722654	-0.0242225493491749	-0.0055110718969524	0.0047759549103207	0.0114341446662839	-5.071770945079627	-0.48198374760842516	3.94843e-07	0.629823	0.0600336999999999	3.25867e-07	0.211761	0.0130759	0.0469577999999999	-152.083	-151.208	207	194	3	9309.21
3	124127030	125405393	chr3:124718452:C:T	0.0856052	0.060939	0.621886	0.766121	124718452	124718452	-0.0176232775980101	-0.0269133821322427	0.0043794868374021	0.0119668363293303	-4.024050819722107	-2.2489972613963922	5.72482e-05	0.0245235	0.0862247	3.25867e-07	0.211761	0.0603195	0.0259052	-150.42	-151.681	207	194	3	9309.21
