## Supplementary material for "Characterization of shared and ancestry-specific signals driving complex traits using multi-ancestry fine-mapping": global_pips.txt

SNP_ID	shared_ll	notshared_ll	global_pips
chr3:168956390:TGTGC:T	-92.2581	-91.1913	0.0010067650000000002
chr3:168959574:T:C	-91.2816	-90.6591	0.0018599809999999997
chr3:168963025:A:G	-92.3454	-91.2332	0.0009413020000000001
chr3:168975872:A:C	-91.1631	-90.1179	0.0030211169999999994
chr3:168998020:A:G	-92.4612	-91.2068	0.000954767
chr3:169007630:A:G	-92.6833	-91.3731	0.000798158
chr3:169008487:T:C	-92.597	-91.3087	0.000855012
chr3:169008617:AGAGT:A	-92.6175	-91.3181	0.00084493
chr3:169013435:A:G	-92.6605	-91.3495	0.000817079
chr3:169023374:G:A	-92.6633	-91.3529	0.0008139309999999999
chr3:169023615:G:A	-92.6572	-91.3484	0.000818204
chr3:169024124:A:T	-92.3388	-91.1351	0.001034076
chr3:169026173:G:A	-91.8655	-90.8872	0.001390496
chr3:169026207:T:C	-91.6037	-90.8888	0.0014848679999999999
chr3:169027160:C:T	-87.6302	-87.91	0.0415933
chr3:169028880:T:C	-92.2469	-91.0862	0.001095097
chr3:169031016:G:A	-87.5236	-87.8637	0.0448904
chr3:169031123:T:A	-91.6262	-90.8953	0.001466991
chr3:169031485:CT:C	-92.5791	-91.2988	0.0008646390000000001
chr3:169037336:C:T	-92.2477	-91.0903	0.0010891899999999999
chr3:169038176:G:A	-92.3573	-91.1379	0.0010270689999999998
chr3:169046196:A:G	-92.2882	-91.1077	0.001067717
chr3:169050730:C:G	-92.398	-91.2005	0.0009671599999999999
chr3:169053326:G:T	-92.3357	-91.1615	0.001010104
chr3:169055049:T:G	-92.2003	-91.0651	0.0011215259999999999
chr3:169056171:C:T	-92.4105	-91.1598	0.000997828
chr3:169057155:C:G	-92.2285	-91.0818	0.001100429
chr3:169057656:T:C	-92.2455	-91.0824	0.001096472
chr3:169062961:G:A	-90.8251	-89.8167	0.004057337
chr3:169064250:A:T	-90.6161	-89.6255	0.004875132
chr3:169065306:G:A	-88.8175	-88.7054	0.01612131
chr3:169066300:G:A	-90.5543	-89.6523	0.0048309
chr3:169066410:C:T	-90.8395	-89.8227	0.004028629
chr3:169067291:C:T	-90.4043	-89.4533	0.005921109999999999
chr3:169069028:C:A	-90.1883	-89.2061	0.0074416199999999995
chr3:169070904:C:T	-90.2302	-89.2651	0.007041960000000002
chr3:169078803:C:T	-90.3537	-89.3878	0.00622171
chr3:169079088:G:C	-90.3369	-89.3734	0.006384610000000001
chr3:169079822:T:A	-89.0305	-88.1097	0.023368760000000002
chr3:169083155:G:A	-90.628	-89.76	0.004377394
chr3:169083276:T:C	-90.2346	-89.2696	0.007082830000000001
chr3:169083707:C:A	-90.3007	-89.3172	0.006653720000000001
chr3:169086643:G:A	-90.2327	-89.2988	0.00692542
chr3:169089897:AAT:A	-90.1952	-89.2656	0.00716318
chr3:169089901:T:A	-90.2715	-89.3399	0.00665209
chr3:169091689:T:C	-89.2593	-88.3171	0.01882554
chr3:169092191:T:C	-89.5562	-88.6146	0.01392686
chr3:169093192:C:T	-90.254	-90.1835	0.0037365399999999996
chr3:169093438:T:C	-90.1204	-90.1058	0.004137630000000001
chr3:169093892:G:A	-90.0237	-90.0363	0.00448214
chr3:169093927:C:T	-89.4537	-89.6191	0.0072847200000000015
chr3:169094129:A:G	-90.2581	-89.3273	0.0068087600000000005
chr3:169096072:T:C	-89.7735	-88.8982	0.01063024
chr3:169097311:T:C	-89.0708	-88.8103	0.014470639999999998
chr3:169097586:G:T	-88.9493	-88.7106	0.016132360000000002
chr3:169098073:C:G	-89.1606	-88.2235	0.021237699999999998
chr3:169098503:A:G	-89.022	-88.6676	0.015413969999999999
chr3:169101585:C:T	-88.8583	-88.6241	0.017661100000000002
chr3:169101855:T:G	-89.1065	-88.1745	0.02233612
chr3:169102639:G:A	-91.758	-90.7835	0.001538637
chr3:169105270:G:A	-89.0782	-88.6967	0.01483838
chr3:169105336:C:T	-88.8833	-88.6614	0.01705403
chr3:169105451:G:A	-89.0107	-88.7048	0.01507246
chr3:169106377:T:C	-88.8903	-88.7152	0.01641621
chr3:169107155:G:T	-89.1214	-88.7371	0.014229720000000001
chr3:169108123:T:C	-89.0051	-88.7371	0.01555299
chr3:169108251:G:A	-89.1374	-88.7785	0.013755970000000001
chr3:169109234:G:A	-89.1207	-88.1871	0.02204548
chr3:169109445:A:G	-89.037	-88.1064	0.02392776
chr3:169109464:G:C	-88.847	-88.526	0.01894481
chr3:169109794:T:C	-89.0279	-88.6473	0.01559707
chr3:169109807:A:G	-89.0503	-88.6692	0.015254340000000002
chr3:169110491:T:C	-89.3554	-88.3968	0.01694856
chr3:169111166:C:G	-89.2414	-88.8467	0.01270042
chr3:169111668:T:C	-89.1852	-88.7932	0.013416329999999999
chr3:169113281:C:T	-89.192	-88.9042	0.013041609999999999
chr3:169114028:C:A	-89.5832	-89.5038	0.0075816500000000005
chr3:169114319:T:G	-89.5852	-89.5064	0.00756426
chr3:169114875:T:C	-89.6027	-89.5111	0.0074917
chr3:169118318:G:A	-89.0621	-88.6803	0.01508069
chr3:169119948:C:T	-89.7342	-88.7641	0.011648200000000001
chr3:169120161:C:A	-89.053	-88.1244	0.023511030000000002
chr3:169120620:G:A	-89.9241	-88.9732	0.00946688
chr3:169121476:G:A	-89.5825	-89.619	0.007039310000000001
chr3:169121559:A:G	-89.1057	-88.7174	0.014497
chr3:169121694:T:G	-89.0667	-88.6659	0.01521005
chr3:169124204:A:G	-89.8491	-88.961	0.009953900000000002
chr3:169124555:ATAT:A	-89.0644	-88.1305	0.02334862
chr3:169124805:C:G	-89.049	-88.125	0.023521220000000002
chr3:169126025:T:C	-89.2683	-88.4845	0.01715842
chr3:169126465:A:T	-88.9945	-88.6116	0.01615712
chr3:169127524:T:C	-89.0446	-88.659	0.01538668
chr3:169127630:T:G	-89.3878	-88.6256	0.01494066
chr3:169128245:T:A	-89.002	-88.6214	0.01601515
chr3:169128732:C:T	-89.2349	-88.4913	0.01718636
chr3:169128913:C:T	-87.8099	-87.1643	0.0675707
chr3:169129777:G:A	-88.6102	-87.8791	0.030347199999999998
chr3:169130791:A:G	-89.762	-88.8429	0.01096666
chr3:169131216:C:T	-89.5286	-88.7214	0.012896639999999997
chr3:169136105:A:G	-88.3772	-87.7472	0.03557586
chr3:169136420:T:G	-90.5912	-89.6029	0.0051421
chr3:169137845:T:C	-88.2435	-87.5435	0.0442615
chr3:169139465:G:A	-89.7059	-88.9201	0.01062565
chr3:169140438:T:C	-86.3712	-85.5984	0.3108391
chr3:169140737:AACT:A	-88.0214	-87.8676	0.033991900000000005
chr3:169141218:T:C	-88.1826	-87.4426	0.0485497
chr3:169142222:G:A	-88.9715	-88.166	0.02203347
chr3:169142877:T:C	-89.5322	-88.7365	0.012764840000000001
chr3:169143280:T:A	-88.0398	-87.3685	0.053141499999999994
chr3:169147363:C:T	-88.7027	-87.9067	0.030217900000000002
chr3:169148751:A:G	-91.2568	-90.26	0.002616022
chr3:169151701:TA:T	-91.1454	-90.3656	0.0024457710000000002
chr3:169152024:G:GT	-91.118	-90.3824	0.002429601
chr3:169155054:C:T	-91.0939	-90.3376	0.002527535
chr3:169155195:C:T	-91.2125	-90.3687	0.002401294
chr3:169155572:A:G	-91.0875	-90.3295	0.002546526
chr3:169156247:A:G	-91.143	-90.3727	0.0024319149999999998
chr3:169156868:A:C	-91.1571	-90.3893	0.0023913220000000004
chr3:169158725:G:A	-91.0555	-90.3084	0.002614013
chr3:169159894:A:C	-91.1183	-90.3702	0.00245276
chr3:169160509:A:G	-90.9552	-90.25	0.002795049
chr3:169160697:A:G	-91.0586	-90.3397	0.002543859
chr3:169161765:A:G	-91.0552	-90.3286	0.0025853359999999997
chr3:169162403:G:A	-91.0484	-90.3261	0.002580244
chr3:169162678:A:T	-91.1358	-90.3867	0.002411443
chr3:169163384:G:A	-91.1007	-90.359	0.0024844150000000002
chr3:169163542:C:T	-91.0493	-90.3166	0.002599254
chr3:169163693:TC:T	-91.1701	-90.4169	0.00233649
chr3:169164253:T:C	-91.0598	-90.315	0.0025963820000000004
chr3:169164746:TA:T	-91.1262	-90.379	0.0024314320000000003
chr3:169166141:C:G	-91.1135	-90.3401	0.002514178
chr3:169166579:A:G	-90.3423	-89.9573	0.0040201
chr3:169166802:A:G	-91.0031	-90.2759	0.002712092
chr3:169166816:G:T	-91.1178	-90.3717	0.002449887
chr3:169167296:C:G	-91.1222	-90.3756	0.002440719
chr3:169169761:A:G	-90.9384	-90.2154	0.002886209
chr3:169169763:T:C	-91.0117	-90.2739	0.002710923
chr3:169170324:C:T	-90.3501	-90.0339	0.00380417
chr3:169170825:T:C	-91.1344	-90.3899	0.002407121
chr3:169170943:A:G	-91.2407	-90.4159	0.002304305
chr3:169170947:C:T	-91.111	-90.3655	0.002467106
chr3:169170958:G:C	-91.0659	-90.3293	0.0025646519999999997
chr3:169171146:C:T	-91.1438	-90.3929	0.002396317
chr3:169171193:G:A	-91.1629	-90.4095	0.002354876
chr3:169171243:C:T	-91.1961	-90.4359	0.002289197
chr3:169171719:G:A	-91.1812	-90.4222	0.002321765
chr3:169171816:C:T	-90.338	-90.0057	0.0038931499999999997
chr3:169171843:C:G	-91.0742	-90.3363	0.0025457160000000004
chr3:169192485:G:A	-90.2941	-90.0058	0.00393322
chr3:169194790:G:A	-91.1943	-90.4597	0.002232595
chr3:169195393:G:A	-91.1546	-90.4174	0.0023285350000000005
chr3:169201507:G:A	-91.1854	-90.4805	0.0022100460000000002
chr3:169210872:C:T	-89.7761	-89.0685	0.009160460000000002
chr3:169213762:A:G	-89.905	-89.1978	0.008047110000000001
chr3:169216692:G:A	-89.5769	-89.0372	0.00987985
chr3:169219066:A:G	-90.1405	-89.6835	0.005285969999999999
chr3:169226836:A:G	0.0	-88.4704	0.0120338
chr3:169272510:A:T	0.0	-87.6401	0.0278883
chr3:169328767:G:C	-89.1347	-87.7016	0.03001876
chr3:169330802:C:T	0.0	-86.6567	0.0744142
chr3:169333221:A:T	0.0	-86.6824	0.0725263
chr3:169350289:C:A	0.0	-88.0697	0.0180948
chr3:169357451:C:T	-86.9428	-87.1734	0.0798785
chr3:169481316:G:A	-87.7314	-87.5375	0.049665400000000005
chr3:169481958:G:A	-87.9267	-87.6852	0.0421366
chr3:169482432:A:C	-87.8645	-87.6512	0.044022099999999995
chr3:169482779:T:C	-87.8482	-87.622	0.0451241
chr3:169483024:T:G	-88.0082	-87.7541	0.0391726
chr3:169483139:G:A	-88.0783	-87.7712	0.037820000000000006
chr3:169483180:C:A	-87.9543	-87.6042	0.0440862
chr3:169483214:T:A	-88.0237	-87.7525	0.0389996
chr3:169483499:A:C	-87.8146	-87.5092	0.049180800000000004
chr3:169484396:AT:A	-87.8951	-87.6045	0.04492959999999999
chr3:169484425:C:T	-88.007	-87.7662	0.0388572
chr3:169484760:G:T	-87.7983	-87.538	0.0485033
chr3:169484838:T:C	-87.8427	-87.5438	0.0476115
chr3:169485174:G:A	-87.7028	-87.4225	0.0540919
chr3:169485395:A:G	-87.7044	-87.4541	0.05293939999999999
chr3:169637294:A:G	-89.4467	-87.7989	0.02668959
