## Supplementary material for "Characterization of shared and ancestry-specific signals driving complex traits using multi-ancestry fine-mapping": mscaviar_results_shared_pips.txt

SNP_ID	shared_pip	shared_ll	notshared_ll
chr3:168956390:TGTGC:T	0.000190633	-92.2581	-91.1913
chr3:168959574:T:C	0.000496162	-91.2816	-90.6591
chr3:168963025:A:G	0.000169903	-92.3454	-91.2332
chr3:168975872:A:C	0.00057525	-91.1631	-90.1179
chr3:168998020:A:G	0.000153636	-92.4612	-91.2068
chr3:169007630:A:G	0.000122595	-92.6833	-91.3731
chr3:169008487:T:C	0.000133724	-92.597	-91.3087
chr3:169008617:AGAGT:A	0.000130949	-92.6175	-91.3181
chr3:169013435:A:G	0.000125523	-92.6605	-91.3495
chr3:169023374:G:A	0.000125121	-92.6633	-91.3529
chr3:169023615:G:A	0.000125896	-92.6572	-91.3484
chr3:169024124:A:T	0.00017351	-92.3388	-91.1351
chr3:169026173:G:A	0.000281287	-91.8655	-90.8872
chr3:169026207:T:C	0.000373192	-91.6037	-90.8888
chr3:169027160:C:T	0.0203484	-87.6302	-87.91
chr3:169028880:T:C	0.00019047	-92.2469	-91.0862
chr3:169031016:G:A	0.0226755	-87.5236	-87.8637
chr3:169031123:T:A	0.000364645	-91.6262	-90.8953
chr3:169031485:CT:C	0.000136362	-92.5791	-91.2988
chr3:169037336:C:T	0.000190365	-92.2477	-91.0903
chr3:169038176:G:A	0.000170247	-92.3573	-91.1379
chr3:169046196:A:G	0.00018264	-92.2882	-91.1077
chr3:169050730:C:G	0.000163547	-92.398	-91.2005
chr3:169053326:G:T	0.000174147	-92.3357	-91.1615
chr3:169055049:T:G	0.000199282	-92.2003	-91.0651
chr3:169056171:C:T	0.000160742	-92.4105	-91.1598
chr3:169057155:C:G	0.000193998	-92.2285	-91.0818
chr3:169057656:T:C	0.000190631	-92.2455	-91.0824
chr3:169062961:G:A	0.000793413	-90.8251	-89.8167
chr3:169064250:A:T	0.000966358	-90.6161	-89.6255
chr3:169065306:G:A	0.00603031	-88.8175	-88.7054
chr3:169066300:G:A	0.00102554	-90.5543	-89.6523
chr3:169066410:C:T	0.000783519	-90.8395	-89.8227
chr3:169067291:C:T	0.00120998	-90.4043	-89.4533
chr3:169069028:C:A	0.00148583	-90.1883	-89.2061
chr3:169070904:C:T	0.00142259	-90.2302	-89.2651
chr3:169078803:C:T	0.00125656	-90.3537	-89.3878
chr3:169079088:G:C	0.00129376	-90.3369	-89.3734
chr3:169079822:T:A	0.0049041	-89.0305	-88.1097
chr3:169083155:G:A	0.000955756	-90.628	-89.76
chr3:169083276:T:C	0.00143379	-90.2346	-89.2696
chr3:169083707:C:A	0.00132688	-90.3007	-89.3172
chr3:169086643:G:A	0.00143632	-90.2327	-89.2988
chr3:169089897:AAT:A	0.0014912	-90.1952	-89.2656
chr3:169089901:T:A	0.00138116	-90.2715	-89.3399
chr3:169091689:T:C	0.00387139	-89.2593	-88.3171
chr3:169092191:T:C	0.00286765	-89.5562	-88.6146
chr3:169093192:C:T	0.00144713	-90.254	-90.1835
chr3:169093438:T:C	0.00165491	-90.1204	-90.1058
chr3:169093892:G:A	0.00182199	-90.0237	-90.0363
chr3:169093927:C:T	0.00322076	-89.4537	-89.6191
chr3:169094129:A:G	0.00141636	-90.2581	-89.3273
chr3:169096072:T:C	0.00230916	-89.7735	-88.8982
chr3:169097311:T:C	0.00491568	-89.0708	-88.8103
chr3:169097586:G:T	0.00555855	-88.9493	-88.7106
chr3:169098073:C:G	0.00437938	-89.1606	-88.2235
chr3:169098503:A:G	0.00491724	-89.022	-88.6676
chr3:169101585:C:T	0.00609458	-88.8583	-88.6241
chr3:169101855:T:G	0.00462039	-89.1065	-88.1745
chr3:169102639:G:A	0.000311607	-91.758	-90.7835
chr3:169105270:G:A	0.0046476	-89.0782	-88.6967
chr3:169105336:C:T	0.00594002	-88.8833	-88.6614
chr3:169105451:G:A	0.00497082	-89.0107	-88.7048
chr3:169106377:T:C	0.00589608	-88.8903	-88.7152
chr3:169107155:G:T	0.00445058	-89.1214	-88.7371
chr3:169108123:T:C	0.00525424	-89.0051	-88.7371
chr3:169108251:G:A	0.00437718	-89.1374	-88.7785
chr3:169109234:G:A	0.0045559	-89.1207	-88.1871
chr3:169109445:A:G	0.00495548	-89.037	-88.1064
chr3:169109464:G:C	0.00617672	-88.847	-88.526
chr3:169109794:T:C	0.00488946	-89.0279	-88.6473
chr3:169109807:A:G	0.00478052	-89.0503	-88.6692
chr3:169110491:T:C	0.00344541	-89.3554	-88.3968
chr3:169111166:C:G	0.0039435	-89.2414	-88.8467
chr3:169111668:T:C	0.00417287	-89.1852	-88.7932
chr3:169113281:C:T	0.00435379	-89.192	-88.9042
chr3:169114028:C:A	0.00290424	-89.5832	-89.5038
chr3:169114319:T:G	0.00289832	-89.5852	-89.5064
chr3:169114875:T:C	0.00284809	-89.6027	-89.5111
chr3:169118318:G:A	0.00472372	-89.0621	-88.6803
chr3:169119948:C:T	0.00234829	-89.7342	-88.7641
chr3:169120161:C:A	0.00487714	-89.053	-88.1244
chr3:169120620:G:A	0.00193518	-89.9241	-88.9732
chr3:169121476:G:A	0.00289632	-89.5825	-89.619
chr3:169121559:A:G	0.00452079	-89.1057	-88.7174
chr3:169121694:T:G	0.00470245	-89.0667	-88.6659
chr3:169124204:A:G	0.00214175	-89.8491	-88.961
chr3:169124555:ATAT:A	0.00482552	-89.0644	-88.1305
chr3:169124805:C:G	0.00489475	-89.049	-88.125
chr3:169126025:T:C	0.00401215	-89.2683	-88.4845
chr3:169126465:A:T	0.00505734	-88.9945	-88.6116
chr3:169127524:T:C	0.00480725	-89.0446	-88.659
chr3:169127630:T:G	0.0035545	-89.3878	-88.6256
chr3:169128245:T:A	0.00502001	-89.002	-88.6214
chr3:169128732:C:T	0.0041474	-89.2349	-88.4913
chr3:169128913:C:T	0.0175183	-87.8099	-87.1643
chr3:169129777:G:A	0.00739389	-88.6102	-87.8791
chr3:169130791:A:G	0.00229516	-89.762	-88.8429
chr3:169131216:C:T	0.00295387	-89.5286	-88.7214
chr3:169136105:A:G	0.00934536	-88.3772	-87.7472
chr3:169136420:T:G	0.00102415	-90.5912	-89.6029
chr3:169137845:T:C	0.0109256	-88.2435	-87.5435
chr3:169139465:G:A	0.00247514	-89.7059	-88.9201
chr3:169140438:T:C	0.0726275	-86.3712	-85.5984
chr3:169140737:AACT:A	0.012271	-88.0214	-87.8676
chr3:169141218:T:C	0.0116333	-88.1826	-87.4426
chr3:169142222:G:A	0.00507676	-88.9715	-88.166
chr3:169142877:T:C	0.00294909	-89.5322	-88.7365
chr3:169143280:T:A	0.0133968	-88.0398	-87.3685
chr3:169147363:C:T	0.00693698	-88.7027	-87.9067
chr3:169148751:A:G	0.000517492	-91.2568	-90.26
chr3:169151701:TA:T	0.000576672	-91.1454	-90.3656
chr3:169152024:G:GT	0.000592818	-91.118	-90.3824
chr3:169155054:C:T	0.000606518	-91.0939	-90.3376
chr3:169155195:C:T	0.000538404	-91.2125	-90.3687
chr3:169155572:A:G	0.000610386	-91.0875	-90.3295
chr3:169156247:A:G	0.000577253	-91.143	-90.3727
chr3:169156868:A:C	0.000569132	-91.1571	-90.3893
chr3:169158725:G:A	0.000631525	-91.0555	-90.3084
chr3:169159894:A:C	0.000592729	-91.1183	-90.3702
chr3:169160509:A:G	0.000697191	-90.9552	-90.25
chr3:169160697:A:G	0.000628328	-91.0586	-90.3397
chr3:169161765:A:G	0.000631622	-91.0552	-90.3286
chr3:169162403:G:A	0.000635761	-91.0484	-90.3261
chr3:169162678:A:T	0.000582404	-91.1358	-90.3867
chr3:169163384:G:A	0.000603332	-91.1007	-90.359
chr3:169163542:C:T	0.000635354	-91.0493	-90.3166
chr3:169163693:TC:T	0.000562592	-91.1701	-90.4169
chr3:169164253:T:C	0.000628729	-91.0598	-90.315
chr3:169164746:TA:T	0.000588061	-91.1262	-90.379
chr3:169166141:C:G	0.000595702	-91.1135	-90.3401
chr3:169166579:A:G	0.00126116	-90.3423	-89.9573
chr3:169166802:A:G	0.000665578	-91.0031	-90.2759
chr3:169166816:G:T	0.000593008	-91.1178	-90.3717
chr3:169167296:C:G	0.000590394	-91.1222	-90.3756
chr3:169169761:A:G	0.000710351	-90.9384	-90.2154
chr3:169169763:T:C	0.000659849	-91.0117	-90.2739
chr3:169170324:C:T	0.00125247	-90.3501	-90.0339
chr3:169170825:T:C	0.000583513	-91.1344	-90.3899
chr3:169170943:A:G	0.00052448	-91.2407	-90.4159
chr3:169170947:C:T	0.000597404	-91.111	-90.3655
chr3:169170958:G:C	0.000625158	-91.0659	-90.3293
chr3:169171146:C:T	0.000578028	-91.1438	-90.3929
chr3:169171193:G:A	0.000566989	-91.1629	-90.4095
chr3:169171243:C:T	0.000548349	-91.1961	-90.4359
chr3:169171719:G:A	0.000556659	-91.1812	-90.4222
chr3:169171816:C:T	0.00126782	-90.338	-90.0057
chr3:169171843:C:G	0.000619999	-91.0742	-90.3363
chr3:169192485:G:A	0.00133712	-90.2941	-90.0058
chr3:169194790:G:A	0.000543108	-91.1943	-90.4597
chr3:169195393:G:A	0.000565189	-91.1546	-90.4174
chr3:169201507:G:A	0.000551506	-91.1854	-90.4805
chr3:169210872:C:T	0.00227036	-89.7761	-89.0685
chr3:169213762:A:G	0.00199515	-89.905	-89.1978
chr3:169216692:G:A	0.00277088	-89.5769	-89.0372
chr3:169219066:A:G	0.00157349	-90.1405	-89.6835
chr3:169226836:A:G	0	0	-88.4704
chr3:169272510:A:T	0	0	-87.6401
chr3:169328767:G:C	0.00410758	-89.1347	-87.7016
chr3:169330802:C:T	0	0	-86.6567
chr3:169333221:A:T	0	0	-86.6824
chr3:169350289:C:A	0	0	-88.0697
chr3:169357451:C:T	0.0364911	-86.9428	-87.1734
chr3:169481316:G:A	0.0175706	-87.7314	-87.5375
chr3:169481958:G:A	0.014454	-87.9267	-87.6852
chr3:169482432:A:C	0.0153806	-87.8645	-87.6512
chr3:169482779:T:C	0.0156345	-87.8482	-87.622
chr3:169483024:T:G	0.0133215	-88.0082	-87.7541
chr3:169483139:G:A	0.0124213	-88.0783	-87.7712
chr3:169483180:C:A	0.0140684	-87.9543	-87.6042
chr3:169483214:T:A	0.0131214	-88.0237	-87.7525
chr3:169483499:A:C	0.0161687	-87.8146	-87.5092
chr3:169484396:AT:A	0.014919	-87.8951	-87.6045
chr3:169484425:C:T	0.0133355	-88.007	-87.7662
chr3:169484760:G:T	0.016432	-87.7983	-87.538
chr3:169484838:T:C	0.0157226	-87.8427	-87.5438
chr3:169485174:G:A	0.0180845	-87.7028	-87.4225
chr3:169485395:A:G	0.0180532	-87.7044	-87.4541
chr3:169637294:A:G	0.003035	-89.4467	-87.7989
