## Supplementary material for "Characterization of shared and ancestry-specific signals driving complex traits using multi-ancestry fine-mapping": mscaviar_results_study0_post.txt

SNP_ID	Prob_in_pCausalSet
chr3:168956390:TGTGC:T	0.000673646
chr3:168959574:T:C	0.000953853
chr3:168963025:A:G	0.000633188
chr3:168975872:A:C	0.00280609
chr3:168998020:A:G	0.000732984
chr3:169007630:A:G	0.000567404
chr3:169008487:T:C	0.000628965
chr3:169008617:AGAGT:A	0.000621465
chr3:169013435:A:G	0.000591483
chr3:169023374:G:A	0.00058719
chr3:169023615:G:A	0.000592065
chr3:169024124:A:T	0.000803531
chr3:169026173:G:A	0.00110059
chr3:169026207:T:C	0.000871205
chr3:169027160:C:T	0.0212252
chr3:169028880:T:C	0.000855223
chr3:169031016:G:A	0.0235873
chr3:169031123:T:A	0.000844593
chr3:169031485:CT:C	0.000636124
chr3:169037336:C:T	0.000846338
chr3:169038176:G:A	0.00080098
chr3:169046196:A:G	0.000831863
chr3:169050730:C:G	0.000721634
chr3:169053326:G:T	0.000761684
chr3:169055049:T:G	0.000871216
chr3:169056171:C:T	0.000780371
chr3:169057155:C:G	0.000854118
chr3:169057656:T:C	0.000856491
chr3:169062961:G:A	0.0038392
chr3:169064250:A:T	0.00465347
chr3:169065306:G:A	0.0155861
chr3:169066300:G:A	0.00458699
chr3:169066410:C:T	0.00381228
chr3:169067291:C:T	0.00569582
chr3:169069028:C:A	0.007223
chr3:169070904:C:T	0.00681857
chr3:169078803:C:T	0.00599682
chr3:169079088:G:C	0.00616282
chr3:169079822:T:A	0.0231376
chr3:169083155:G:A	0.00411665
chr3:169083276:T:C	0.00686238
chr3:169083707:C:A	0.00643387
chr3:169086643:G:A	0.00669803
chr3:169089897:AAT:A	0.00693507
chr3:169089901:T:A	0.00642375
chr3:169091689:T:C	0.0186015
chr3:169092191:T:C	0.0137013
chr3:169093192:C:T	0.00296512
chr3:169093438:T:C	0.00334444
chr3:169093892:G:A	0.00369769
chr3:169093927:C:T	0.0064929
chr3:169094129:A:G	0.00657545
chr3:169096072:T:C	0.010388
chr3:169097311:T:C	0.0140187
chr3:169097586:G:T	0.0156731
chr3:169098073:C:G	0.0210139
chr3:169098503:A:G	0.0149991
chr3:169101585:C:T	0.0172039
chr3:169101855:T:G	0.0221117
chr3:169102639:G:A	0.00125776
chr3:169105270:G:A	0.0144344
chr3:169105336:C:T	0.0165889
chr3:169105451:G:A	0.0146342
chr3:169106377:T:C	0.0159253
chr3:169107155:G:T	0.0138258
chr3:169108123:T:C	0.0151065
chr3:169108251:G:A	0.0133404
chr3:169109234:G:A	0.0218211
chr3:169109445:A:G	0.0237037
chr3:169109464:G:C	0.0185279
chr3:169109794:T:C	0.0151935
chr3:169109807:A:G	0.0148506
chr3:169110491:T:C	0.0167257
chr3:169111166:C:G	0.0122987
chr3:169111668:T:C	0.0130147
chr3:169113281:C:T	0.0125994
chr3:169114028:C:A	0.00700555
chr3:169114319:T:G	0.00698758
chr3:169114875:T:C	0.00692281
chr3:169118318:G:A	0.0146768
chr3:169119948:C:T	0.0114283
chr3:169120161:C:A	0.0232854
chr3:169120620:G:A	0.00924261
chr3:169121476:G:A	0.00635882
chr3:169121559:A:G	0.0140953
chr3:169121694:T:G	0.0148146
chr3:169124204:A:G	0.00971338
chr3:169124555:ATAT:A	0.0231246
chr3:169124805:C:G	0.0232948
chr3:169126025:T:C	0.0169008
chr3:169126465:A:T	0.0157552
chr3:169127524:T:C	0.0149851
chr3:169127630:T:G	0.0146762
chr3:169128245:T:A	0.0156122
chr3:169128732:C:T	0.0169175
chr3:169128913:C:T	0.0672896
chr3:169129777:G:A	0.0300804
chr3:169130791:A:G	0.0107364
chr3:169131216:C:T	0.0126365
chr3:169136105:A:G	0.0352826
chr3:169136420:T:G	0.00492114
chr3:169137845:T:C	0.0439798
chr3:169139465:G:A	0.0103612
chr3:169140438:T:C	0.310646
chr3:169140737:AACT:A	0.0334805
chr3:169141218:T:C	0.0482812
chr3:169142222:G:A	0.0217796
chr3:169142877:T:C	0.012505
chr3:169143280:T:A	0.0528559
chr3:169147363:C:T	0.0299682
chr3:169148751:A:G	0.00238293
chr3:169151701:TA:T	0.00212473
chr3:169152024:G:GT	0.00208677
chr3:169155054:C:T	0.00219902
chr3:169155195:C:T	0.00210633
chr3:169155572:A:G	0.00221937
chr3:169156247:A:G	0.00210648
chr3:169156868:A:C	0.0020627
chr3:169158725:G:A	0.00228395
chr3:169159894:A:C	0.00211715
chr3:169160509:A:G	0.00245166
chr3:169160697:A:G	0.00219791
chr3:169161765:A:G	0.00224789
chr3:169162403:G:A	0.00223773
chr3:169162678:A:T	0.00207451
chr3:169163384:G:A	0.00214696
chr3:169163542:C:T	0.00226198
chr3:169163693:TC:T	0.00199817
chr3:169164253:T:C	0.00226477
chr3:169164746:TA:T	0.0020944
chr3:169166141:C:G	0.0021927
chr3:169166579:A:G	0.00354324
chr3:169166802:A:G	0.00237615
chr3:169166816:G:T	0.00211313
chr3:169167296:C:G	0.002104
chr3:169169761:A:G	0.00255354
chr3:169169763:T:C	0.00237958
chr3:169170324:C:T	0.00327042
chr3:169170825:T:C	0.00206765
chr3:169170943:A:G	0.00199826
chr3:169170947:C:T	0.00213082
chr3:169170958:G:C	0.00222792
chr3:169171146:C:T	0.00205955
chr3:169171193:G:A	0.00201747
chr3:169171243:C:T	0.00195205
chr3:169171719:G:A	0.00198554
chr3:169171816:C:T	0.00337663
chr3:169171843:C:G	0.00220883
chr3:169192485:G:A	0.00190225
chr3:169194790:G:A	0.00189421
chr3:169195393:G:A	0.00199611
chr3:169201507:G:A	0.00185281
chr3:169210872:C:T	0.00887275
chr3:169213762:A:G	0.0077572
chr3:169216692:G:A	0.00953605
chr3:169219066:A:G	0.00488616
chr3:169226836:A:G	0.0120338
chr3:169328767:G:C	0.00423844
chr3:169357451:C:T	0.0371827
chr3:169481316:G:A	0.0492171
chr3:169481958:G:A	0.0417053
chr3:169482432:A:C	0.0435801
chr3:169482779:T:C	0.044688
chr3:169483024:T:G	0.0387462
chr3:169483139:G:A	0.0374141
chr3:169483180:C:A	0.0436984
chr3:169483214:T:A	0.0385796
chr3:169483499:A:C	0.0487784
chr3:169484396:AT:A	0.04452
chr3:169484425:C:T	0.0384247
chr3:169484760:G:T	0.0480828
chr3:169484838:T:C	0.047206
chr3:169485174:G:A	0.0536813
chr3:169485395:A:G	0.0525159
chr3:169637294:A:G	0.00314799
