## Supplementary material for "Characterization of shared and ancestry-specific signals driving complex traits using multi-ancestry fine-mapping": mscaviar_results_study1_post.txt

SNP_ID	Prob_in_pCausalSet
chr3:168956390:TGTGC:T	0.000523752
chr3:168959574:T:C	0.00140229
chr3:168963025:A:G	0.000478017
chr3:168975872:A:C	0.000790277
chr3:168998020:A:G	0.000375419
chr3:169007630:A:G	0.000353349
chr3:169008487:T:C	0.000359771
chr3:169008617:AGAGT:A	0.000354414
chr3:169013435:A:G	0.000351119
chr3:169023374:G:A	0.000351862
chr3:169023615:G:A	0.000352035
chr3:169024124:A:T	0.000404055
chr3:169026173:G:A	0.000571193
chr3:169026207:T:C	0.000986855
chr3:169027160:C:T	0.0407165
chr3:169028880:T:C	0.000430344
chr3:169031016:G:A	0.0439786
chr3:169031123:T:A	0.000987043
chr3:169031485:CT:C	0.000364877
chr3:169037336:C:T	0.000433217
chr3:169038176:G:A	0.000396336
chr3:169046196:A:G	0.000418494
chr3:169050730:C:G	0.000409073
chr3:169053326:G:T	0.000422567
chr3:169055049:T:G	0.000449592
chr3:169056171:C:T	0.000378199
chr3:169057155:C:G	0.000440309
chr3:169057656:T:C	0.000430612
chr3:169062961:G:A	0.00101155
chr3:169064250:A:T	0.00118802
chr3:169065306:G:A	0.00656552
chr3:169066300:G:A	0.00126945
chr3:169066410:C:T	0.000999868
chr3:169067291:C:T	0.00143527
chr3:169069028:C:A	0.00170445
chr3:169070904:C:T	0.00164598
chr3:169078803:C:T	0.00148145
chr3:169079088:G:C	0.00151555
chr3:169079822:T:A	0.00513526
chr3:169083155:G:A	0.0012165
chr3:169083276:T:C	0.00165424
chr3:169083707:C:A	0.00154673
chr3:169086643:G:A	0.00166371
chr3:169089897:AAT:A	0.00171931
chr3:169089901:T:A	0.0016095
chr3:169091689:T:C	0.00409543
chr3:169092191:T:C	0.00309321
chr3:169093192:C:T	0.00221855
chr3:169093438:T:C	0.0024481
chr3:169093892:G:A	0.00260644
chr3:169093927:C:T	0.00401258
chr3:169094129:A:G	0.00164967
chr3:169096072:T:C	0.0025514
chr3:169097311:T:C	0.00536762
chr3:169097586:G:T	0.00601781
chr3:169098073:C:G	0.00460318
chr3:169098503:A:G	0.00533211
chr3:169101585:C:T	0.00655178
chr3:169101855:T:G	0.00484481
chr3:169102639:G:A	0.000592484
chr3:169105270:G:A	0.00505158
chr3:169105336:C:T	0.00640515
chr3:169105451:G:A	0.00540908
chr3:169106377:T:C	0.00638699
chr3:169107155:G:T	0.0048545
chr3:169108123:T:C	0.00570073
chr3:169108251:G:A	0.00479275
chr3:169109234:G:A	0.00478028
chr3:169109445:A:G	0.00517954
chr3:169109464:G:C	0.00659363
chr3:169109794:T:C	0.00529303
chr3:169109807:A:G	0.00518426
chr3:169110491:T:C	0.00366827
chr3:169111166:C:G	0.00434522
chr3:169111668:T:C	0.0045745
chr3:169113281:C:T	0.004796
chr3:169114028:C:A	0.00348034
chr3:169114319:T:G	0.003475
chr3:169114875:T:C	0.00341698
chr3:169118318:G:A	0.00512761
chr3:169119948:C:T	0.00256819
chr3:169120161:C:A	0.00510277
chr3:169120620:G:A	0.00215945
chr3:169121476:G:A	0.00357681
chr3:169121559:A:G	0.00492249
chr3:169121694:T:G	0.0050979
chr3:169124204:A:G	0.00238227
chr3:169124555:ATAT:A	0.00504954
chr3:169124805:C:G	0.00512117
chr3:169126025:T:C	0.00426977
chr3:169126465:A:T	0.00545926
chr3:169127524:T:C	0.00520883
chr3:169127630:T:G	0.00381896
chr3:169128245:T:A	0.00542296
chr3:169128732:C:T	0.00441626
chr3:169128913:C:T	0.0177994
chr3:169129777:G:A	0.00766069
chr3:169130791:A:G	0.00252542
chr3:169131216:C:T	0.00321401
chr3:169136105:A:G	0.00963862
chr3:169136420:T:G	0.00124511
chr3:169137845:T:C	0.0112073
chr3:169139465:G:A	0.00273959
chr3:169140438:T:C	0.0728206
chr3:169140737:AACT:A	0.0127824
chr3:169141218:T:C	0.0119018
chr3:169142222:G:A	0.00533063
chr3:169142877:T:C	0.00320893
chr3:169143280:T:A	0.0136824
chr3:169147363:C:T	0.00718668
chr3:169148751:A:G	0.000750584
chr3:169151701:TA:T	0.000897713
chr3:169152024:G:GT	0.000935649
chr3:169155054:C:T	0.000935033
chr3:169155195:C:T	0.000833368
chr3:169155572:A:G	0.000937542
chr3:169156247:A:G	0.000902688
chr3:169156868:A:C	0.000897754
chr3:169158725:G:A	0.000961588
chr3:169159894:A:C	0.000928339
chr3:169160509:A:G	0.00104058
chr3:169160697:A:G	0.000974277
chr3:169161765:A:G	0.000969068
chr3:169162403:G:A	0.000978275
chr3:169162678:A:T	0.000919337
chr3:169163384:G:A	0.000940787
chr3:169163542:C:T	0.000972628
chr3:169163693:TC:T	0.000900912
chr3:169164253:T:C	0.000960341
chr3:169164746:TA:T	0.000925093
chr3:169166141:C:G	0.00091718
chr3:169166579:A:G	0.00173802
chr3:169166802:A:G	0.00100152
chr3:169166816:G:T	0.000929765
chr3:169167296:C:G	0.000927113
chr3:169169761:A:G	0.00104302
chr3:169169763:T:C	0.000991192
chr3:169170324:C:T	0.00178622
chr3:169170825:T:C	0.000922984
chr3:169170943:A:G	0.000830525
chr3:169170947:C:T	0.00093369
chr3:169170958:G:C	0.00096189
chr3:169171146:C:T	0.000914795
chr3:169171193:G:A	0.000904395
chr3:169171243:C:T	0.000885496
chr3:169171719:G:A	0.000892884
chr3:169171816:C:T	0.00178434
chr3:169171843:C:G	0.000956885
chr3:169192485:G:A	0.00336809
chr3:169194790:G:A	0.000881493
chr3:169195393:G:A	0.000897614
chr3:169201507:G:A	0.000908742
chr3:169210872:C:T	0.00255807
chr3:169213762:A:G	0.00228506
chr3:169216692:G:A	0.00311468
chr3:169219066:A:G	0.0019733
chr3:169272510:A:T	0.0278883
chr3:169328767:G:C	0.0298879
chr3:169330802:C:T	0.0744142
chr3:169333221:A:T	0.0725263
chr3:169350289:C:A	0.0180948
chr3:169357451:C:T	0.0791869
chr3:169481316:G:A	0.0180189
chr3:169481958:G:A	0.0148853
chr3:169482432:A:C	0.0158226
chr3:169482779:T:C	0.0160706
chr3:169483024:T:G	0.0137479
chr3:169483139:G:A	0.0128272
chr3:169483180:C:A	0.0144562
chr3:169483214:T:A	0.0135414
chr3:169483499:A:C	0.0165711
chr3:169484396:AT:A	0.0153286
chr3:169484425:C:T	0.013768
chr3:169484760:G:T	0.0168525
chr3:169484838:T:C	0.0161281
chr3:169485174:G:A	0.0184951
chr3:169485395:A:G	0.0184767
chr3:169637294:A:G	0.0265766
