## Supplementary material for "Characterization of shared and ancestry-specific signals driving complex traits using multi-ancestry fine-mapping": not_shared_pips.txt

SNP_ID	shared_ll_x	notshared_ll_x	shared_ll_y	notshared_ll_y	not_shared_pip
chr3:168956390:TGTGC:T	-92.2581	-91.1913	-92.2581	-91.1913	0.000816132
chr3:168959574:T:C	-91.2816	-90.6591	-91.2816	-90.6591	0.0013638189999998999
chr3:168963025:A:G	-92.3454	-91.2332	-92.3454	-91.2332	0.000771399
chr3:168975872:A:C	-91.1631	-90.1179	-91.1631	-90.1179	0.0024458669999999003
chr3:168998020:A:G	-92.4612	-91.2068	-92.4612	-91.2068	0.0008011310000000001
chr3:169007630:A:G	-92.6833	-91.3731	-92.6833	-91.3731	0.000675563
chr3:169008487:T:C	-92.597	-91.3087	-92.597	-91.3087	0.000721288
chr3:169008617:AGAGT:A	-92.6175	-91.3181	-92.6175	-91.3181	0.000713981
chr3:169013435:A:G	-92.6605	-91.3495	-92.6605	-91.3495	0.000691556
chr3:169023374:G:A	-92.6633	-91.3529	-92.6633	-91.3529	0.0006888099999999
chr3:169023615:G:A	-92.6572	-91.3484	-92.6572	-91.3484	0.000692308
chr3:169024124:A:T	-92.3388	-91.1351	-92.3388	-91.1351	0.0008605660000000001
chr3:169026173:G:A	-91.8655	-90.8872	-91.8655	-90.8872	0.0011092089999999999
chr3:169026207:T:C	-91.6037	-90.8888	-91.6037	-90.8888	0.0011116759999998998
chr3:169027160:C:T	-87.6302	-87.91	-87.6302	-87.91	0.0212449
chr3:169028880:T:C	-92.2469	-91.0862	-92.2469	-91.0862	0.000904627
chr3:169031016:G:A	-87.5236	-87.8637	-87.5236	-87.8637	0.022214899999999996
chr3:169031123:T:A	-91.6262	-90.8953	-91.6262	-90.8953	0.001102346
chr3:169031485:CT:C	-92.5791	-91.2988	-92.5791	-91.2988	0.0007282769999999999
chr3:169037336:C:T	-92.2477	-91.0903	-92.2477	-91.0903	0.0008988249999998998
chr3:169038176:G:A	-92.3573	-91.1379	-92.3573	-91.1379	0.0008568219999999001
chr3:169046196:A:G	-92.2882	-91.1077	-92.2882	-91.1077	0.000885077
chr3:169050730:C:G	-92.398	-91.2005	-92.398	-91.2005	0.0008036129999999
chr3:169053326:G:T	-92.3357	-91.1615	-92.3357	-91.1615	0.0008359569999999999
chr3:169055049:T:G	-92.2003	-91.0651	-92.2003	-91.0651	0.0009222439999998998
chr3:169056171:C:T	-92.4105	-91.1598	-92.4105	-91.1598	0.0008370860000000001
chr3:169057155:C:G	-92.2285	-91.0818	-92.2285	-91.0818	0.000906431
chr3:169057656:T:C	-92.2455	-91.0824	-92.2455	-91.0824	0.000905841
chr3:169062961:G:A	-90.8251	-89.8167	-90.8251	-89.8167	0.0032639240000000005
chr3:169064250:A:T	-90.6161	-89.6255	-90.6161	-89.6255	0.003908774
chr3:169065306:G:A	-88.8175	-88.7054	-88.8175	-88.7054	0.010091
chr3:169066300:G:A	-90.5543	-89.6523	-90.5543	-89.6523	0.00380536
chr3:169066410:C:T	-90.8395	-89.8227	-90.8395	-89.8227	0.00324511
chr3:169067291:C:T	-90.4043	-89.4533	-90.4043	-89.4533	0.004711129999999899
chr3:169069028:C:A	-90.1883	-89.2061	-90.1883	-89.2061	0.0059557899999999
chr3:169070904:C:T	-90.2302	-89.2651	-90.2302	-89.2651	0.00561937
chr3:169078803:C:T	-90.3537	-89.3878	-90.3537	-89.3878	0.00496515
chr3:169079088:G:C	-90.3369	-89.3734	-90.3369	-89.3734	0.00509085
chr3:169079822:T:A	-89.0305	-88.1097	-89.0305	-88.1097	0.01846466
chr3:169083155:G:A	-90.628	-89.76	-90.628	-89.76	0.003421638
chr3:169083276:T:C	-90.2346	-89.2696	-90.2346	-89.2696	0.00564904
chr3:169083707:C:A	-90.3007	-89.3172	-90.3007	-89.3172	0.00532684
chr3:169086643:G:A	-90.2327	-89.2988	-90.2327	-89.2988	0.0054891
chr3:169089897:AAT:A	-90.1952	-89.2656	-90.1952	-89.2656	0.00567198
chr3:169089901:T:A	-90.2715	-89.3399	-90.2715	-89.3399	0.00527093
chr3:169091689:T:C	-89.2593	-88.3171	-89.2593	-88.3171	0.014954150000000001
chr3:169092191:T:C	-89.5562	-88.6146	-89.5562	-88.6146	0.01105921
chr3:169093192:C:T	-90.254	-90.1835	-90.254	-90.1835	0.0022894099999999
chr3:169093438:T:C	-90.1204	-90.1058	-90.1204	-90.1058	0.00248272
chr3:169093892:G:A	-90.0237	-90.0363	-90.0237	-90.0363	0.00266015
chr3:169093927:C:T	-89.4537	-89.6191	-89.4537	-89.6191	0.00406396
chr3:169094129:A:G	-90.2581	-89.3273	-90.2581	-89.3273	0.0053923999999999995
chr3:169096072:T:C	-89.7735	-88.8982	-89.7735	-88.8982	0.008321079999999998
chr3:169097311:T:C	-89.0708	-88.8103	-89.0708	-88.8103	0.009554959999999899
chr3:169097586:G:T	-88.9493	-88.7106	-88.9493	-88.7106	0.01057381
chr3:169098073:C:G	-89.1606	-88.2235	-89.1606	-88.2235	0.0168583199999999
chr3:169098503:A:G	-89.022	-88.6676	-89.022	-88.6676	0.0104967299999999
chr3:169101585:C:T	-88.8583	-88.6241	-88.8583	-88.6241	0.01156652
chr3:169101855:T:G	-89.1065	-88.1745	-89.1065	-88.1745	0.01771573
chr3:169102639:G:A	-91.758	-90.7835	-91.758	-90.7835	0.00122703
chr3:169105270:G:A	-89.0782	-88.6967	-89.0782	-88.6967	0.01019078
chr3:169105336:C:T	-88.8833	-88.6614	-88.8833	-88.6614	0.01111401
chr3:169105451:G:A	-89.0107	-88.7048	-89.0107	-88.7048	0.010101639999999999
chr3:169106377:T:C	-88.8903	-88.7152	-88.8903	-88.7152	0.01052013
chr3:169107155:G:T	-89.1214	-88.7371	-89.1214	-88.7371	0.009779139999999999
chr3:169108123:T:C	-89.0051	-88.7371	-89.0051	-88.7371	0.010298749999999999
chr3:169108251:G:A	-89.1374	-88.7785	-89.1374	-88.7785	0.00937879
chr3:169109234:G:A	-89.1207	-88.1871	-89.1207	-88.1871	0.017489579999999998
chr3:169109445:A:G	-89.037	-88.1064	-89.037	-88.1064	0.01897228
chr3:169109464:G:C	-88.847	-88.526	-88.847	-88.526	0.01276809
chr3:169109794:T:C	-89.0279	-88.6473	-89.0279	-88.6473	0.01070761
chr3:169109807:A:G	-89.0503	-88.6692	-89.0503	-88.6692	0.01047382
chr3:169110491:T:C	-89.3554	-88.3968	-89.3554	-88.3968	0.013503150000000002
chr3:169111166:C:G	-89.2414	-88.8467	-89.2414	-88.8467	0.008756920000000001
chr3:169111668:T:C	-89.1852	-88.7932	-89.1852	-88.7932	0.0092434599999999
chr3:169113281:C:T	-89.192	-88.9042	-89.192	-88.9042	0.0086878199999999
chr3:169114028:C:A	-89.5832	-89.5038	-89.5832	-89.5038	0.00467741
chr3:169114319:T:G	-89.5852	-89.5064	-89.5852	-89.5064	0.00466594
chr3:169114875:T:C	-89.6027	-89.5111	-89.6027	-89.5111	0.004643609999999999
chr3:169118318:G:A	-89.0621	-88.6803	-89.0621	-88.6803	0.01035697
chr3:169119948:C:T	-89.7342	-88.7641	-89.7342	-88.7641	0.00929991
chr3:169120161:C:A	-89.053	-88.1244	-89.053	-88.1244	0.01863389
chr3:169120620:G:A	-89.9241	-88.9732	-89.9241	-88.9732	0.0075317000000000005
chr3:169121476:G:A	-89.5825	-89.619	-89.5825	-89.619	0.00414299
chr3:169121559:A:G	-89.1057	-88.7174	-89.1057	-88.7174	0.00997621
chr3:169121694:T:G	-89.0667	-88.6659	-89.0667	-88.6659	0.010507599999999999
chr3:169124204:A:G	-89.8491	-88.961	-89.8491	-88.961	0.00781215
chr3:169124555:ATAT:A	-89.0644	-88.1305	-89.0644	-88.1305	0.0185231
chr3:169124805:C:G	-89.049	-88.125	-89.049	-88.125	0.01862647
chr3:169126025:T:C	-89.2683	-88.4845	-89.2683	-88.4845	0.013146270000000002
chr3:169126465:A:T	-88.9945	-88.6116	-88.9945	-88.6116	0.01109978
chr3:169127524:T:C	-89.0446	-88.659	-89.0446	-88.659	0.01057943
chr3:169127630:T:G	-89.3878	-88.6256	-89.3878	-88.6256	0.01138616
chr3:169128245:T:A	-89.002	-88.6214	-89.002	-88.6214	0.010995139999999999
chr3:169128732:C:T	-89.2349	-88.4913	-89.2349	-88.4913	0.013038960000000002
chr3:169128913:C:T	-87.8099	-87.1643	-87.8099	-87.1643	0.0500524
chr3:169129777:G:A	-88.6102	-87.8791	-88.6102	-87.8791	0.0229533099999999
chr3:169130791:A:G	-89.762	-88.8429	-89.762	-88.8429	0.008671499999999999
chr3:169131216:C:T	-89.5286	-88.7214	-89.5286	-88.7214	0.0099427699999999
chr3:169136105:A:G	-88.3772	-87.7472	-88.3772	-87.7472	0.0262305
chr3:169136420:T:G	-90.5912	-89.6029	-90.5912	-89.6029	0.00411795
chr3:169137845:T:C	-88.2435	-87.5435	-88.2435	-87.5435	0.0333359
chr3:169139465:G:A	-89.7059	-88.9201	-89.7059	-88.9201	0.00815051
chr3:169140438:T:C	-86.3712	-85.5984	-86.3712	-85.5984	0.23821159999999997
chr3:169140737:AACT:A	-88.0214	-87.8676	-88.0214	-87.8676	0.021720899999999998
chr3:169141218:T:C	-88.1826	-87.4426	-88.1826	-87.4426	0.0369164
chr3:169142222:G:A	-88.9715	-88.166	-88.9715	-88.166	0.01695671
chr3:169142877:T:C	-89.5322	-88.7365	-89.5322	-88.7365	0.00981575
chr3:169143280:T:A	-88.0398	-87.3685	-88.0398	-87.3685	0.0397446999999999
chr3:169147363:C:T	-88.7027	-87.9067	-88.7027	-87.9067	0.02328092
chr3:169148751:A:G	-91.2568	-90.26	-91.2568	-90.26	0.00209853
chr3:169151701:TA:T	-91.1454	-90.3656	-91.1454	-90.3656	0.001869099
chr3:169152024:G:GT	-91.118	-90.3824	-91.118	-90.3824	0.001836783
chr3:169155054:C:T	-91.0939	-90.3376	-91.0939	-90.3376	0.0019210170000000001
chr3:169155195:C:T	-91.2125	-90.3687	-91.2125	-90.3687	0.0018628899999999999
chr3:169155572:A:G	-91.0875	-90.3295	-91.0875	-90.3295	0.0019361399999999998
chr3:169156247:A:G	-91.143	-90.3727	-91.143	-90.3727	0.0018546619999999
chr3:169156868:A:C	-91.1571	-90.3893	-91.1571	-90.3893	0.00182219
chr3:169158725:G:A	-91.0555	-90.3084	-91.0555	-90.3084	0.001982488
chr3:169159894:A:C	-91.1183	-90.3702	-91.1183	-90.3702	0.001860031
chr3:169160509:A:G	-90.9552	-90.25	-90.9552	-90.25	0.002097858
chr3:169160697:A:G	-91.0586	-90.3397	-91.0586	-90.3397	0.0019155309999999998
chr3:169161765:A:G	-91.0552	-90.3286	-91.0552	-90.3286	0.0019537139999999
chr3:169162403:G:A	-91.0484	-90.3261	-91.0484	-90.3261	0.0019444830000000003
chr3:169162678:A:T	-91.1358	-90.3867	-91.1358	-90.3867	0.0018290390000000002
chr3:169163384:G:A	-91.1007	-90.359	-91.1007	-90.359	0.0018810829999999998
chr3:169163542:C:T	-91.0493	-90.3166	-91.0493	-90.3166	0.0019639
chr3:169163693:TC:T	-91.1701	-90.4169	-91.1701	-90.4169	0.001773898
chr3:169164253:T:C	-91.0598	-90.315	-91.0598	-90.315	0.0019676529999999998
chr3:169164746:TA:T	-91.1262	-90.379	-91.1262	-90.379	0.001843371
chr3:169166141:C:G	-91.1135	-90.3401	-91.1135	-90.3401	0.0019184760000000001
chr3:169166579:A:G	-90.3423	-89.9573	-90.3423	-89.9573	0.0027589400000000005
chr3:169166802:A:G	-91.0031	-90.2759	-91.0031	-90.2759	0.002046514
chr3:169166816:G:T	-91.1178	-90.3717	-91.1178	-90.3717	0.001856879
chr3:169167296:C:G	-91.1222	-90.3756	-91.1222	-90.3756	0.0018503249999999999
chr3:169169761:A:G	-90.9384	-90.2154	-90.9384	-90.2154	0.0021758579999999997
chr3:169169763:T:C	-91.0117	-90.2739	-91.0117	-90.2739	0.002051074
chr3:169170324:C:T	-90.3501	-90.0339	-90.3501	-90.0339	0.0025516999999999996
chr3:169170825:T:C	-91.1344	-90.3899	-91.1344	-90.3899	0.001823608
chr3:169170943:A:G	-91.2407	-90.4159	-91.2407	-90.4159	0.001779825
chr3:169170947:C:T	-91.111	-90.3655	-91.111	-90.3655	0.0018697020000000002
chr3:169170958:G:C	-91.0659	-90.3293	-91.0659	-90.3293	0.0019394939999999
chr3:169171146:C:T	-91.1438	-90.3929	-91.1438	-90.3929	0.0018182889999999998
chr3:169171193:G:A	-91.1629	-90.4095	-91.1629	-90.4095	0.0017878870000000002
chr3:169171243:C:T	-91.1961	-90.4359	-91.1961	-90.4359	0.0017408480000000001
chr3:169171719:G:A	-91.1812	-90.4222	-91.1812	-90.4222	0.0017651059999999998
chr3:169171816:C:T	-90.338	-90.0057	-90.338	-90.0057	0.0026253299999998998
chr3:169171843:C:G	-91.0742	-90.3363	-91.0742	-90.3363	0.001925717
chr3:169192485:G:A	-90.2941	-90.0058	-90.2941	-90.0058	0.0025961000000000005
chr3:169194790:G:A	-91.1943	-90.4597	-91.1943	-90.4597	0.001689487
chr3:169195393:G:A	-91.1546	-90.4174	-91.1546	-90.4174	0.001763346
chr3:169201507:G:A	-91.1854	-90.4805	-91.1854	-90.4805	0.0016585399999999998
chr3:169210872:C:T	-89.7761	-89.0685	-89.7761	-89.0685	0.0068901000000000006
chr3:169213762:A:G	-89.905	-89.1978	-89.905	-89.1978	0.00605196
chr3:169216692:G:A	-89.5769	-89.0372	-89.5769	-89.0372	0.007108970000000001
chr3:169219066:A:G	-90.1405	-89.6835	-90.1405	-89.6835	0.0037124799999999
chr3:169226836:A:G	0.0	-88.4704	0.0	-88.4704	0.0120338
chr3:169272510:A:T	0.0	-87.6401	0.0	-87.6401	0.0278883
chr3:169328767:G:C	-89.1347	-87.7016	-89.1347	-87.7016	0.02591118
chr3:169330802:C:T	0.0	-86.6567	0.0	-86.6567	0.0744142
chr3:169333221:A:T	0.0	-86.6824	0.0	-86.6824	0.0725263
chr3:169350289:C:A	0.0	-88.0697	0.0	-88.0697	0.0180948
chr3:169357451:C:T	-86.9428	-87.1734	-86.9428	-87.1734	0.043387400000000007
chr3:169481316:G:A	-87.7314	-87.5375	-87.7314	-87.5375	0.0320948
chr3:169481958:G:A	-87.9267	-87.6852	-87.9267	-87.6852	0.0276826
chr3:169482432:A:C	-87.8645	-87.6512	-87.8645	-87.6512	0.028641499999999896
chr3:169482779:T:C	-87.8482	-87.622	-87.8482	-87.622	0.0294896
chr3:169483024:T:G	-88.0082	-87.7541	-88.0082	-87.7541	0.025851100000000002
chr3:169483139:G:A	-88.0783	-87.7712	-88.0783	-87.7712	0.0253987
chr3:169483180:C:A	-87.9543	-87.6042	-87.9543	-87.6042	0.030017799999999997
chr3:169483214:T:A	-88.0237	-87.7525	-88.0237	-87.7525	0.025878200000000004
chr3:169483499:A:C	-87.8146	-87.5092	-87.8146	-87.5092	0.033012099999999996
chr3:169484396:AT:A	-87.8951	-87.6045	-87.8951	-87.6045	0.0300105999999999
chr3:169484425:C:T	-88.007	-87.7662	-88.007	-87.7662	0.0255217
chr3:169484760:G:T	-87.7983	-87.538	-87.7983	-87.538	0.0320713
chr3:169484838:T:C	-87.8427	-87.5438	-87.8427	-87.5438	0.0318889
chr3:169485174:G:A	-87.7028	-87.4225	-87.7028	-87.4225	0.036007399999999995
chr3:169485395:A:G	-87.7044	-87.4541	-87.7044	-87.4541	0.0348861999999999
chr3:169637294:A:G	-89.4467	-87.7989	-89.4467	-87.7989	0.02365459
