## Supplementary material for "Characterization of shared and ancestry-specific signals driving complex traits using multi-ancestry fine-mapping": results_platelet_count_aou.txt

chr	start_bp	end_bp	rsid	eur_pip	afr_pip	eur_maf	afr_maf	bp	bp	eur_beta	afr_beta	eur_se	afr_se	eur_zscore	afr_zscore	eur_pval	afr_pval	global_pip	eur_nocausal	afr_nocausal	shared_pip	not_shared_pip	shared_ll	notshared_ll	num_snps_eur	num_snps_afr	nc	runtime
3	168640438	169642221	chr3:169333221:A:T	NA	0.0725263	0	0.0155678	NA	169333221	NA	0.1535456944177678	NA	0.0408285897103909	NA	3.760739606900758	NA	0.000169896	0.0725263	5.91392e-06	0.221977	NA	NA	NA	NA	175	178	3	5136.068
3	168640438	169642221	chr3:169330802:C:T	NA	0.0744142	0	0.0155623	NA	169330802	NA	0.1538762683559555	NA	0.0408284247690687	NA	3.7688514613605903	NA	0.000164473	0.0744142	5.91392e-06	0.221977	NA	NA	NA	NA	175	178	3	5136.068
3	168640438	169642221	chr3:169485174:G:A	0.0536813	0.0184951	0.0426254	0.136553	169485174	169485174	-0.0367357942697482	-0.0186330206614407	0.0106508023313795	0.0146794028129763	-3.4491105108125835	-1.2693309733941958	0.000562671	0.204338	0.0540919	5.91392e-06	0.221977	0.0180845	0.0360073999999999	-87.7028	-87.4225	175	178	3	5136.068
3	168640438	169642221	chr3:169357451:C:T	0.0371827	0.0791869	0.0814523	0.152601	169357451	169357451	0.0175329632105363	0.0501432032291896	0.0077679453558383	0.014055066323915	2.2570914710874894	3.567624803297431	0.0240045	0.000361076	0.0798785	5.91392e-06	0.221977	0.0364911	0.0433874	-86.9428	-87.1734	175	178	3	5136.068
3	168640438	169642221	chr3:169140438:T:C	0.310646	0.0728206	0.618621	0.736271	169140438	169140438	-0.0244210302935369	-0.0059052842707511	0.0044072307432319	0.0114647849528763	-5.541128140622046	-0.5150802474728995	3.01294e-08	0.606503	0.3108391	5.91392e-06	0.221977	0.0726275	0.2382115999999999	-86.3712	-85.5984	175	178	3	5136.068
3	168640438	169642221	chr3:169128913:C:T	0.0672896	0.0177994	0.621161	0.354798	169128913	169128913	-0.0232032166578172	0.0091198347605983	0.0043939296314265	0.0105648137264608	-5.280743799778199	0.8632272178880558	1.28932e-07	0.388023	0.0675707	5.91392e-06	0.221977	0.0175183	0.0500524	-87.8099	-87.1643	175	178	3	5136.068
3	168640438	169642221	chr3:169143280:T:A	0.0528559	0.0136824	0.614806	0.731486	169143280	169143280	-0.022614745972748	-0.0079328821177427	0.0043979720502393	0.0113909985156231	-5.142084968802268	-0.6964167458070082	2.72224e-07	0.486176	0.0531414999999999	5.91392e-06	0.221977	0.0133968	0.0397446999999999	-88.0398	-87.3685	175	178	3	5136.068
3	168640438	169642221	chr3:169485395:A:G	0.0525159	0.0184767	0.0426039	0.136505	169485395	169485395	-0.0366304939130535	-0.0190451847651643	0.0106491066857923	0.0146776925814436	-3.4397715220493326	-1.2975598623207532	0.000582446	0.194454	0.0529393999999999	5.91392e-06	0.221977	0.0180532	0.0348861999999999	-87.7044	-87.4541	175	178	3	5136.068
