## Supplementary material for "Characterization of shared and ancestry-specific signals driving complex traits using multi-ancestry fine-mapping": global_pips.txt

SNP_ID	shared_ll	notshared_ll	global_pips
chr3:183571830:C:T	-327.634	-326.89	2.945179e-23
chr3:183572073:T:A	-327.701	-326.836	3.020652e-23
chr3:183572424:T:C	-327.865	-327.019	2.5137490000000002e-23
chr3:183572465:C:T	-327.832	-327.237	2.134619e-23
chr3:183573875:A:G	0.0	-327.69	9.888510000000001e-24
chr3:183574191:C:T	-327.63	-326.965	2.784957e-23
chr3:183574333:AC:A	0.0	-326.698	2.71071e-23
chr3:183574406:G:C	-327.705	-327.11	2.450465e-23
chr3:183574565:A:T	-327.644	-326.95	2.8072990000000005e-23
chr3:183574888:A:G	-327.777	-326.943	2.710177e-23
chr3:183575200:A:T	-327.95	-326.994	2.5140330000000003e-23
chr3:183576166:G:A	-327.37	-326.711	3.6185860000000005e-23
chr3:183577665:T:C	-327.673	-326.998	2.6672590000000006e-23
chr3:183577760:G:A	-327.95	-327.102	2.2805160000000003e-23
chr3:183578755:C:T	-328.064	-327.078	2.2816949999999997e-23
chr3:183579021:A:C	-327.516	-326.947	2.908844e-23
chr3:183579399:T:C	-324.948	-324.279	3.795491e-22
chr3:183580544:T:C	-324.171	-323.762	6.84448e-22
chr3:183580762:C:T	-326.929	-326.936	3.5401000000000004e-23
chr3:183802324:G:A	-326.494	-327.185	3.4689500000000003e-23
chr3:183803815:T:G	-326.557	-327.199	3.32707e-23
chr3:183822697:T:A	-330.229	-329.06	2.8481890000000006e-24
chr3:183824938:A:T	-329.748	-328.858	3.658727e-24
chr3:183824939:G:T	-329.758	-328.865	3.630242e-24
chr3:183826314:T:C	-329.769	-328.773	3.915687000000001e-24
chr3:183826984:T:C	-325.513	-326.793	7.65129e-23
chr3:183829177:C:T	-328.434	-328.289	7.836160000000002e-24
chr3:183833335:C:T	-328.915	-328.528	5.684660000000001e-24
chr3:183836382:A:G	-328.858	-328.501	5.9026e-24
chr3:183867753:T:C	-329.534	-328.573	4.729652e-24
chr3:183868217:C:T	-329.644	-328.626	4.441705e-24
chr3:183872101:G:A	-329.621	-328.707	4.179649e-24
chr3:183875982:C:T	0.0	-325.317	8.95021e-23
chr3:183883317:G:A	-330.012	-328.925	3.255422e-24
chr3:183897825:G:A	0.0	-330.375	6.47358e-25
chr3:183909301:G:A	-322.703	-321.752	5.04637e-21
chr3:183912611:T:C	-326.337	-325.737	9.833449999999999e-23
chr3:183912796:A:G	-326.427	-325.861	8.76876e-23
chr3:183913445:T:C	-323.485	-323.278	1.3607419999999998e-21
chr3:183913574:T:C	-323.766	-322.812	1.756933e-21
chr3:183913636:T:C	-323.839	-322.884	1.6337619999999998e-21
chr3:183913705:C:T	-324.089	-323.137	1.268596e-21
chr3:183916728:C:T	-324.208	-324.142	5.94957e-22
chr3:183917091:T:C	-323.967	-325.104	4.0817599999999995e-22
chr3:183917700:C:T	-325.798	-326.76	6.68247e-23
chr3:183918027:A:G	-323.914	-325.213	4.09688e-22
chr3:183918209:A:G	-323.989	-325.176	3.92609e-22
chr3:183918485:T:A	-323.878	-325.104	4.33672e-22
chr3:183919463:C:T	-325.996	-325.661	1.122417e-22
chr3:183925091:G:A	-324.449	-325.195	2.8869999999999993e-22
chr3:183925797:T:C	-323.801	-323.686	9.23793e-22
chr3:183926375:A:C	-324.631	-325.615	2.19478e-22
chr3:183932082:A:G	-322.771	-321.835	4.673505999999999e-21
chr3:183932542:T:C	-324.061	-325.106	3.8262999999999996e-22
chr3:183932599:G:T	-323.862	-323.758	8.624809999999998e-22
chr3:183934948:G:A	-324.176	-325.231	3.3820000000000006e-22
chr3:183935144:G:C	-322.491	-322.426	3.2839999999999995e-21
chr3:183935466:C:T	-324.038	-324.269	5.78356e-22
chr3:183935930:A:G	-322.767	-321.826	4.7085449999999995e-21
chr3:183936081:A:G	-324.044	-325.093	3.88767e-22
chr3:183941675:A:T	-325.255	-326.037	1.2723119999999997e-22
chr3:183952845:C:T	-324.499	-324.646	3.8037200000000003e-22
chr3:183952884:C:A	-325.118	-324.408	3.636037e-22
chr3:183953552:G:T	-324.493	-324.56	4.01093e-22
chr3:183960554:C:G	-325.028	-325.883	1.5531829999999999e-22
chr3:183961744:A:G	-325.038	-325.739	1.6352710000000003e-22
chr3:183961966:G:C	-325.409	-324.478	3.2689789999999997e-22
chr3:183962314:G:A	-324.952	-325.711	1.7422699999999997e-22
chr3:183967377:T:C	-324.745	-324.753	3.21788e-22
chr3:183967461:T:C	-324.95	-325.758	1.71061e-22
chr3:183967746:A:G	-324.945	-325.661	1.7855499999999998e-22
chr3:183968105:T:C	-324.984	-325.691	1.72336e-22
chr3:183973157:C:T	-322.933	-322.196	3.3557199999999997e-21
chr3:183974978:G:A	0.0	-326.134	3.96258e-23
chr3:183975622:C:T	-322.956	-322.021	3.8753459999999996e-21
chr3:183976427:T:A	-324.743	-324.748	3.2339000000000004e-22
chr3:183976814:A:G	-325.0	-325.044	2.43783e-22
chr3:183978614:A:G	-325.413	-326.054	1.148399e-22
chr3:183979840:G:A	-324.966	-324.975	2.57639e-22
chr3:183980553:C:T	-324.853	-324.897	2.8276999999999997e-22
chr3:183980804:T:C	-325.927	-326.432	7.28743e-23
chr3:183980838:G:A	-324.905	-324.892	2.7768099999999993e-22
chr3:183981155:A:C	-325.231	-326.041	1.2881870000000002e-22
chr3:183981728:T:C	-323.1	-322.307	2.964628e-21
chr3:183981993:A:C	-324.823	-324.864	2.92145e-22
chr3:183982423:C:T	-322.985	-322.043	3.785664e-21
chr3:183983140:A:G	-325.001	-325.711	1.6929200000000002e-22
chr3:183983359:G:C	-325.076	-325.827	1.5434609999999999e-22
chr3:183984487:A:G	-325.039	-325.748	1.621654e-22
chr3:183986280:G:A	-324.701	-325.493	2.20696e-22
chr3:183987396:G:A	-323.019	-322.336	2.9577530000000005e-21
chr3:183988842:A:C	-325.136	-325.944	1.4160629999999998e-22
chr3:183990617:A:G	-322.845	-321.895	4.384831e-21
chr3:183990651:T:C	-325.115	-325.81	1.514937e-22
chr3:183992265:A:T	-325.185	-325.847	1.4312479999999998e-22
chr3:183992692:A:G	-325.287	-325.868	1.338073e-22
chr3:183993362:T:C	-324.908	-324.837	2.87017e-22
chr3:183993840:C:T	-324.819	-324.749	3.1370500000000007e-22
chr3:183998821:G:T	-322.819	-322.877	2.07311e-21
chr3:184001076:A:G	-325.291	-326.08	1.2186399999999999e-22
chr3:184004576:T:A	-325.474	-325.391	1.633856e-22
chr3:184004629:T:C	-322.924	-324.115	1.180006e-21
chr3:184007186:A:C	-323.725	-323.741	8.98926e-22
chr3:184008121:G:GT	-324.366	-324.959	3.39584e-22
chr3:184008211:T:C	-324.779	-324.476	3.6931999999999995e-22
chr3:184008591:A:G	-324.895	-324.573	3.3315299999999994e-22
chr3:184008856:T:C	-325.147	-324.55	3.131682e-22
chr3:184011323:G:A	-320.05	-320.145	3.46824e-20
chr3:184011500:C:CA	-324.906	-324.537	3.4026600000000005e-22
chr3:184012507:C:T	-320.217	-320.271	3.0037099999999994e-20
chr3:184013574:C:G	-324.891	-324.659	3.1568699999999996e-22
chr3:184017498:C:G	-323.349	-324.973	6.727820000000001e-22
chr3:184019094:G:A	-320.986	-322.14	8.11772e-21
chr3:184019710:A:G	-323.69	-323.532	1.0422389999999999e-21
chr3:184019879:C:T	-324.223	-324.062	6.11094e-22
chr3:184020791:G:A	-324.309	-324.096	5.7941e-22
chr3:184020838:T:A	-323.203	-324.953	7.630900000000001e-22
chr3:184022562:G:A	-320.755	-322.108	9.659720000000002e-21
chr3:184025859:A:G	-320.217	-321.803	1.55425e-20
chr3:184025990:G:A	-323.976	-323.714	8.35958e-22
chr3:184028256:A:G	-320.372	-321.772	1.3953599999999998e-20
chr3:184030903:A:G	-324.002	-325.32	3.50145e-22
chr3:184031125:T:C	-325.569	-326.117	1.0130999999999999e-22
chr3:184031943:T:C	-325.211	-324.399	3.6252729999999996e-22
chr3:184032149:G:A	-325.649	-324.822	2.364547e-22
chr3:184032217:T:C	-325.427	-324.611	2.9291350000000003e-22
chr3:184034239:T:C	-326.151	-327.102	4.5505000000000004e-23
chr3:184034513:C:A	-327.411	-327.152	2.3959490000000003e-23
chr3:184034547:T:A	-327.748	-327.447	1.800712e-23
chr3:184034565:G:A	-327.731	-327.364	1.9155109999999998e-23
chr3:184035549:C:T	-328.207	-328.137	1.0050620000000003e-23
chr3:184035565:A:G	-327.873	-327.906	1.3282030000000002e-23
chr3:184036241:T:C	-329.158	-328.152	7.776940000000001e-24
chr3:184036257:C:A	-329.162	-328.148	7.795100000000002e-24
chr3:184038992:A:C	-328.325	-328.252	8.91173e-24
chr3:184039109:A:G	-325.112	-324.161	4.460935e-22
chr3:184041162:T:A	-327.855	-328.004	1.2898379999999999e-23
chr3:184042103:A:G	-329.588	-328.491	5.435130000000001e-24
chr3:184043037:C:T	-329.29	-328.233	7.152300000000001e-24
chr3:184043427:G:A	-329.598	-328.855	3.939304e-24
chr3:184043876:G:C	-329.046	-328.372	6.02828e-24
chr3:184044606:G:T	-329.206	-328.157	7.734830000000002e-24
chr3:184044789:T:C	-331.022	-329.591	1.596724e-24
chr3:184045882:G:A	-329.873	-328.989	3.1677200000000005e-24
chr3:184047278:T:C	-330.921	-329.543	1.745828e-24
chr3:184050091:T:C	-323.481	-323.908	9.50137e-22
chr3:184091632:A:T	0.0	-329.1	2.31576e-24
chr3:184091778:C:A	0.0	-329.146	2.19835e-24
chr3:184099766:T:C	-331.628	-329.797	1.242744e-24
chr3:184100723:A:G	-329.228	-328.543	4.93481e-24
chr3:184101367:T:C	-330.741	-329.384	2.008278e-24
chr3:184102178:G:C	-329.495	-328.558	5.07405e-24
chr3:184102907:A:G	-330.386	-329.134	2.638832e-24
chr3:184103723:A:G	-330.988	-329.544	1.6850780000000003e-24
chr3:184103754:G:A	-330.571	-329.337	2.148948e-24
chr3:184103906:C:T	-330.53	-329.238	2.3600060000000002e-24
chr3:184104578:T:G	-330.829	-329.451	1.871583e-24
chr3:184109099:G:T	-330.466	-329.201	2.4588030000000003e-24
chr3:184109430:T:TTCTG	-330.633	-329.333	2.1399930000000004e-24
chr3:184109553:A:G	-330.658	-329.348	2.104837e-24
chr3:184112455:C:T	-329.617	-328.901	3.7148330000000005e-24
chr3:184120662:G:T	-330.019	-329.081	2.919267e-24
chr3:184122059:C:A	-329.937	-329.027	3.100414e-24
chr3:184125347:A:G	-329.632	-328.899	3.773577000000001e-24
chr3:184126774:C:A	0.0	-326.037	4.3424800000000004e-23
chr3:184126798:A:T	0.0	-324.593	1.83447e-22
chr3:184131441:G:A	-328.957	-328.488	5.58838e-24
chr3:184132925:C:T	-329.899	-328.757	3.863123e-24
chr3:184133315:G:A	-329.979	-328.785	3.726657e-24
chr3:184138761:A:G	-328.624	-327.948	9.7852e-24
chr3:184139845:A:G	0.0	-330.183	7.57014e-25
chr3:184164056:C:T	0.0	-324.496	2.02066e-22
chr3:184183181:G:A	0.0	-324.798	1.49426e-22
chr3:184190091:G:A	-329.048	-328.238	6.345190000000001e-24
chr3:184202893:C:T	0.0	-324.905	1.34246e-22
chr3:184208345:G:C	0.0	-324.291	2.47844e-22
chr3:184219533:T:C	-325.87	-325.078	1.469473e-22
chr3:184220995:G:A	0.0	-324.94	1.2930499999999999e-22
chr3:184223587:G:C	0.0	-324.482	2.0444999999999999e-22
chr3:184224242:A:G	-330.251	-329.037	3.06889e-24
chr3:184226036:A:G	0.0	-324.541	1.9266899999999999e-22
chr3:184230236:G:C	0.0	-329.338	1.92378e-24
chr3:184230365:A:G	0.0	-329.074	2.5207100000000002e-24
chr3:184231240:C:T	-329.464	-328.505	5.496970000000001e-24
chr3:184234342:A:G	0.0	-324.528	1.95276e-22
chr3:184235824:ACAGT:A	0.0	-324.386	2.2494699999999997e-22
chr3:184236415:G:A	-329.721	-328.887	3.846747000000001e-24
chr3:184237229:G:T	0.0	-329.915	9.95876e-25
chr3:184239430:C:T	0.0	-324.139	2.87968e-22
chr3:184240129:G:A	-329.962	-329.004	3.3221680000000006e-24
chr3:184245074:G:A	0.0	-324.353	2.32527e-22
chr3:184246128:T:C	0.0	-324.28	2.5009e-22
chr3:184247878:C:T	0.0	-324.138	2.88182e-22
chr3:184247970:C:T	-329.352	-328.784	4.4787000000000005e-24
chr3:184254509:C:A	-329.987	-328.966	3.359146e-24
chr3:184254645:G:A	-329.595	-328.864	3.9628270000000006e-24
chr3:184256085:G:GAC	0.0	-324.396	2.22656e-22
chr3:184256692:C:T	0.0	-324.5	2.00685e-22
chr3:184256747:C:T	0.0	-324.447	2.11588e-22
chr3:184259777:C:A	0.0	-324.471	2.06648e-22
chr3:184265000:T:C	0.0	-324.515	1.97727e-22
chr3:184266958:G:A	0.0	-324.395	2.22922e-22
chr3:184269191:T:C	0.0	-324.444	2.12201e-22
chr3:184270319:A:G	0.0	-324.498	2.0103099999999999e-22
chr3:184272581:AAC:A	0.0	-323.966	3.42341e-22
chr3:184276120:G:A	0.0	-323.986	3.35432e-22
chr3:184276659:C:T	0.0	-328.516	4.3665600000000006e-24
chr3:184279946:C:T	0.0	-323.84	3.88118e-22
chr3:184282299:A:G	0.0	-329.36	1.72521e-24
chr3:184283126:C:A	0.0	-330.311	6.54657e-25
chr3:184286960:T:A	0.0	-323.689	4.51472e-22
chr3:184287997:A:G	0.0	-323.777	4.13324e-22
chr3:184288529:A:G	0.0	-329.806	1.1598600000000002e-24
chr3:184288790:A:G	0.0	-323.932	3.53998e-22
chr3:184289730:C:T	0.0	-324.299	2.4529999999999996e-22
chr3:184292260:G:C	-316.473	-315.568	1.9268610000000003e-18
chr3:184295763:A:C	-328.153	-327.698	1.187071e-23
chr3:184295955:T:C	-327.781	-327.613	1.420122e-23
chr3:184297153:A:G	0.0	-324.708	1.62873e-22
chr3:184299928:G:A	0.0	-329.093	2.4732200000000002e-24
chr3:184300740:C:T	-328.065	-327.785	1.1508890000000002e-23
chr3:184302312:C:CA	-331.687	-329.921	1.108769e-24
chr3:184303117:A:G	-327.935	-327.649	1.3120140000000001e-23
chr3:184305273:A:G	-318.216	-318.897	1.2591669999999998e-19
chr3:184307281:C:T	0.0	-329.397	1.8049e-24
chr3:184310640:T:C	-319.89	-318.947	6.515319999999998e-20
chr3:184312865:C:G	0.0	-324.707	1.63133e-22
chr3:184314321:C:T	0.0	-316.392	8.61624e-19
chr3:184314600:G:A	0.0	-327.333	1.19918e-23
chr3:184314821:C:T	0.0	-329.121	2.2184600000000003e-24
chr3:184315558:T:A	-324.514	-323.829	5.24233e-22
chr3:184327622:T:C	-324.553	-324.178	4.03546e-22
chr3:184331071:TTGAC:T	0.0	-324.615	1.78875e-22
chr3:184336557:A:T	0.0	-329.41	1.7806e-24
chr3:184339482:C:T	0.0	-330.295	6.6656e-25
chr3:184341176:A:G	0.0	-330.287	6.7217199999999995e-25
chr3:184343426:T:C	0.0	-329.476	1.6265800000000001e-24
chr3:184345594:C:T	-316.029	-316.526	1.4603620000000004e-18
chr3:184345723:GC:G	0.0	-329.023	2.4344800000000003e-24
chr3:184347276:G:A	-320.433	-320.309	2.103779e-20
chr3:184347582:G:T	-328.506	-327.517	1.2319420000000001e-23
chr3:184348012:C:G	-320.44	-320.507	1.859361e-20
chr3:184348532:C:T	-316.429	-316.802	1.0352020000000003e-18
chr3:184348768:C:T	-302.859	-301.939	1.5928700000000003e-12
chr3:184349540:T:G	-318.253	-317.442	3.016766e-19
chr3:184349683:CAT:C	0.0	-330.063	8.54026e-25
chr3:184350517:C:T	-320.546	-323.658	9.138429999999998e-21
chr3:184350753:T:C	0.0	-318.636	8.322869999999999e-20
chr3:184352887:A:G	-328.235	-327.393	1.4934749999999998e-23
chr3:184357259:A:G	-327.928	-328.163	1.1818150000000003e-23
chr3:184359769:T:C	-304.59	-303.934	2.3024699999999994e-13
chr3:184365143:T:C	-313.553	-315.993	1.1345799999999999e-17
chr3:184365715:T:A	-323.0	-324.565	9.02324e-22
chr3:184366450:A:G	-303.943	-315.005	1.4415600000000003e-13
chr3:184367270:T:C	-298.38	-297.781	1.09914e-10
chr3:184369623:G:A	-320.825	-323.563	6.522729999999999e-21
chr3:184369629:C:T	-302.183	-314.893	8.355259999999999e-13
chr3:184369716:T:C	-324.332	-325.481	2.97788e-22
chr3:184371199:A:G	-305.801	-315.117	2.2781599999999998e-14
chr3:184371784:G:T	0.0	-320.509	1.08475e-20
chr3:184372454:C:T	-274.149	-303.348	1.0
chr3:184372478:C:T	-278.894	-278.84	0.0220804
chr3:184373361:G:T	-274.149	-283.35	1.0
chr3:184373595:T:TGGAA	-325.431	-326.857	9.394829999999999e-23
chr3:184373709:C:T	-325.195	-326.691	1.1695510000000002e-22
chr3:184373738:C:T	-310.347	-316.394	2.4375599999999997e-16
chr3:184374093:T:C	-302.743	-302.531	1.07138e-12
chr3:184374693:G:A	-307.263	-315.624	5.12063e-15
chr3:184374958:C:T	-304.49	-303.644	2.94031e-13
chr3:184375125:A:G	0.0	-328.331	5.22194e-24
chr3:184376395:A:G	-274.192	-277.868	0.9779169999999999
chr3:184376713:T:C	-308.656	-316.334	1.27761e-15
chr3:184377315:C:T	-315.128	-320.932	2.05075e-18
chr3:184378790:A:G	-288.049	-288.127	2.15819e-06
chr3:184379297:A:G	-308.725	-309.868	1.4004400000000001e-15
chr3:184380859:C:T	-306.434	-306.703	2.00982e-14
chr3:184380923:G:A	0.0	-327.94	8.311e-24
chr3:184381262:C:T	-330.274	-329.117	2.909624000000001e-24
chr3:184381590:C:A	-307.47	-307.38	8.775410000000001e-15
chr3:184382799:G:A	-320.612	-324.158	8.92546e-21
chr3:184384231:G:GCTA	0.0	-324.85	1.41315e-22
chr3:184385934:A:G	-324.208	-325.743	2.5099500000000003e-22
chr3:184388705:T:G	-324.702	-326.933	1.6489699999999998e-22
chr3:184390899:T:G	-325.823	-326.115	7.846630000000002e-23
chr3:184391448:T:A	-331.022	-329.341	2.1130940000000002e-24
chr3:184392323:A:AC	-331.122	-329.427	1.9124610000000003e-24
chr3:184392842:A:G	-331.003	-329.335	2.130078e-24
chr3:184392995:C:T	-330.552	-329.077	2.7555240000000006e-24
chr3:184394730:G:A	-324.249	-325.962	2.89748e-22
chr3:184398639:T:C	-329.501	-328.483	4.947015e-24
chr3:184419476:C:T	-325.714	-324.11	3.847145e-22
chr3:184443990:G:A	0.0	-326.545	3.0733e-23
chr3:184482899:C:T	0.0	-325.606	6.70979e-23
chr3:184562922:G:C	-327.701	-326.745	2.791896e-23
chr3:184583684:C:G	0.0	-325.337	9.40479e-23
chr3:184702987:T:G	0.0	-326.324	3.4879200000000003e-23
chr3:184706439:G:A	0.0	-325.588	7.23142e-23
chr3:184802937:T:C	-326.26	-325.318	1.232682e-22
