## Supplementary material for "Characterization of shared and ancestry-specific signals driving complex traits using multi-ancestry fine-mapping": mscaviar_results_study0_post.txt

SNP_ID	Prob_in_pCausalSet
chr3:183571830:C:T	2.87892e-23
chr3:183572073:T:A	2.96093e-23
chr3:183572424:T:C	2.45192e-23
chr3:183572465:C:T	2.04682e-23
chr3:183573875:A:G	9.88851e-24
chr3:183574191:C:T	2.71358e-23
chr3:183574333:AC:A	2.71071e-23
chr3:183574406:G:C	2.37372e-23
chr3:183574565:A:T	2.7378e-23
chr3:183574888:A:G	2.64312e-23
chr3:183575200:A:T	2.45625e-23
chr3:183576166:G:A	3.54783e-23
chr3:183577665:T:C	2.59323e-23
chr3:183577760:G:A	2.21622e-23
chr3:183578755:C:T	2.22641e-23
chr3:183579021:A:C	2.83012e-23
chr3:183579399:T:C	3.78811e-22
chr3:183580544:T:C	6.83493e-22
chr3:183580762:C:T	3.40103e-23
chr3:183802324:G:A	3.08433e-23
chr3:183803815:T:G	2.96693e-23
chr3:183822697:T:A	2.2443e-24
chr3:183824938:A:T	2.80674e-24
chr3:183824939:G:T	2.77825e-24
chr3:183826314:T:C	3.2308e-24
chr3:183826984:T:C	6.8159e-23
chr3:183829177:C:T	5.28875e-24
chr3:183833335:C:T	3.84038e-24
chr3:183836382:A:G	3.92305e-24
chr3:183867753:T:C	4.06327e-24
chr3:183868217:C:T	3.81298e-24
chr3:183872101:G:A	3.4372e-24
chr3:183875982:C:T	8.95021e-23
chr3:183883317:G:A	2.61791e-24
chr3:183897825:G:A	6.47358e-25
chr3:183909301:G:A	5.04582e-21
chr3:183912611:T:C	9.76106e-23
chr3:183912796:A:G	8.69409e-23
chr3:183913445:T:C	1.35971e-21
chr3:183913574:T:C	1.75638e-21
chr3:183913636:T:C	1.63321e-21
chr3:183913705:C:T	1.26804e-21
chr3:183916728:C:T	5.93621e-22
chr3:183917091:T:C	4.04033e-22
chr3:183917700:C:T	6.2318e-23
chr3:183918027:A:G	4.04771e-22
chr3:183918209:A:G	3.88228e-22
chr3:183918485:T:A	4.29127e-22
chr3:183919463:C:T	1.11282e-22
chr3:183925091:G:A	2.85841e-22
chr3:183925797:T:C	9.22526e-22
chr3:183926375:A:C	2.15766e-22
chr3:183932082:A:G	4.67295e-21
chr3:183932542:T:C	3.78844e-22
chr3:183932599:G:T	8.612e-22
chr3:183934948:G:A	3.34275e-22
chr3:183935144:G:C	3.28256e-21
chr3:183935466:C:T	5.76415e-22
chr3:183935930:A:G	4.70799e-21
chr3:183936081:A:G	3.84964e-22
chr3:183941675:A:T	1.24181e-22
chr3:183952845:C:T	3.78696e-22
chr3:183952884:C:A	3.62873e-22
chr3:183953552:G:T	3.99549e-22
chr3:183960554:C:G	1.52072e-22
chr3:183961744:A:G	1.60763e-22
chr3:183961966:G:C	3.26339e-22
chr3:183962314:G:A	1.71312e-22
chr3:183967377:T:C	3.20332e-22
chr3:183967461:T:C	1.67985e-22
chr3:183967746:A:G	1.75761e-22
chr3:183968105:T:C	1.69563e-22
chr3:183973157:C:T	3.35501e-21
chr3:183974978:G:A	3.96258e-23
chr3:183975622:C:T	3.87479e-21
chr3:183976427:T:A	3.21939e-22
chr3:183976814:A:G	2.4227e-22
chr3:183978614:A:G	1.12177e-22
chr3:183979840:G:A	2.56178e-22
chr3:183980553:C:T	2.81259e-22
chr3:183980804:T:C	7.04943e-23
chr3:183980838:G:A	2.76254e-22
chr3:183981155:A:C	1.25683e-22
chr3:183981728:T:C	2.96396e-21
chr3:183981993:A:C	2.90639e-22
chr3:183982423:C:T	3.78511e-21
chr3:183983140:A:G	1.66512e-22
chr3:183983359:G:C	1.51434e-22
chr3:183984487:A:G	1.59354e-22
chr3:183986280:G:A	2.17702e-22
chr3:183987396:G:A	2.957e-21
chr3:183988842:A:C	1.38461e-22
chr3:183990617:A:G	4.38427e-21
chr3:183990651:T:C	1.48709e-22
chr3:183992265:A:T	1.40425e-22
chr3:183992692:A:G	1.31316e-22
chr3:183993362:T:C	2.85672e-22
chr3:183993840:C:T	3.12359e-22
chr3:183998821:G:T	2.07172e-21
chr3:184001076:A:G	1.18732e-22
chr3:184004576:T:A	1.62047e-22
chr3:184004629:T:C	1.17542e-21
chr3:184007186:A:C	8.9747e-22
chr3:184008121:G:GT	3.37221e-22
chr3:184008211:T:C	3.683e-22
chr3:184008591:A:G	3.32158e-22
chr3:184008856:T:C	3.12403e-22
chr3:184011323:G:A	3.46806e-20
chr3:184011500:C:CA	3.3931e-22
chr3:184012507:C:T	3.00354e-20
chr3:184013574:C:G	3.14606e-22
chr3:184017498:C:G	6.66251e-22
chr3:184019094:G:A	8.1139e-21
chr3:184019710:A:G	1.04102e-21
chr3:184019879:C:T	6.09875e-22
chr3:184020791:G:A	5.78228e-22
chr3:184020838:T:A	7.55766e-22
chr3:184022562:G:A	9.65514e-21
chr3:184025859:A:G	1.55367e-20
chr3:184025990:G:A	8.34857e-22
chr3:184028256:A:G	1.39488e-20
chr3:184030903:A:G	3.44217e-22
chr3:184031125:T:C	9.88753e-23
chr3:184031943:T:C	3.61924e-22
chr3:184032149:G:A	2.35858e-22
chr3:184032217:T:C	2.92311e-22
chr3:184034239:T:C	3.57472e-23
chr3:184034513:C:A	2.27537e-23
chr3:184034547:T:A	1.68576e-23
chr3:184034565:G:A	1.80964e-23
chr3:184035549:C:T	8.31466e-24
chr3:184035565:A:G	1.15227e-23
chr3:184036241:T:C	7.16197e-24
chr3:184036257:C:A	7.18871e-24
chr3:184038992:A:C	6.97729e-24
chr3:184039109:A:G	4.45536e-22
chr3:184041162:T:A	1.09855e-23
chr3:184042103:A:G	4.88268e-24
chr3:184043037:C:T	6.59841e-24
chr3:184043427:G:A	2.85866e-24
chr3:184043876:G:C	2.48411e-24
chr3:184044606:G:T	7.18125e-24
chr3:184044789:T:C	8.82577e-25
chr3:184045882:G:A	2.12638e-24
chr3:184047278:T:C	1.1493e-24
chr3:184050091:T:C	9.48119e-22
chr3:184091632:A:T	2.31576e-24
chr3:184091778:C:A	2.19835e-24
chr3:184099766:T:C	4.43199e-25
chr3:184100723:A:G	4.00089e-24
chr3:184101367:T:C	1.45648e-24
chr3:184102178:G:C	4.40991e-24
chr3:184102907:A:G	2.08662e-24
chr3:184103723:A:G	1.12899e-24
chr3:184103754:G:A	1.46639e-24
chr3:184103906:C:T	1.80624e-24
chr3:184104578:T:G	1.29952e-24
chr3:184109099:G:T	1.89081e-24
chr3:184109430:T:TTCTG	1.55166e-24
chr3:184109553:A:G	1.51918e-24
chr3:184112455:C:T	2.19982e-24
chr3:184120662:G:T	1.56529e-24
chr3:184122059:C:A	1.59457e-24
chr3:184125347:A:G	1.95685e-24
chr3:184126774:C:A	4.34248e-23
chr3:184126798:A:T	1.83447e-22
chr3:184131441:G:A	3.73511e-24
chr3:184132925:C:T	1.26958e-24
chr3:184133315:G:A	1.18284e-24
chr3:184138761:A:G	3.34274e-24
chr3:184164056:C:T	2.02066e-22
chr3:184183181:G:A	1.49426e-22
chr3:184190091:G:A	5.52137e-24
chr3:184202893:C:T	1.34246e-22
chr3:184208345:G:C	2.47844e-22
chr3:184219533:T:C	1.46257e-22
chr3:184220995:G:A	1.29305e-22
chr3:184223587:G:C	2.0445e-22
chr3:184224242:A:G	2.49116e-24
chr3:184226036:A:G	1.92669e-22
chr3:184230236:G:C	1.92378e-24
chr3:184230365:A:G	2.52071e-24
chr3:184231240:C:T	4.87536e-24
chr3:184234342:A:G	1.95276e-22
chr3:184235824:ACAGT:A	2.24947e-22
chr3:184236415:G:A	3.04397e-24
chr3:184239430:C:T	2.87968e-22
chr3:184240129:G:A	2.59714e-24
chr3:184245074:G:A	2.32527e-22
chr3:184246128:T:C	2.5009e-22
chr3:184247878:C:T	2.88182e-22
chr3:184247970:C:T	3.17729e-24
chr3:184254509:C:A	2.69336e-24
chr3:184254645:G:A	2.98142e-24
chr3:184256085:G:GAC	2.22656e-22
chr3:184256692:C:T	2.00685e-22
chr3:184256747:C:T	2.11588e-22
chr3:184259777:C:A	2.06648e-22
chr3:184265000:T:C	1.97727e-22
chr3:184266958:G:A	2.22922e-22
chr3:184269191:T:C	2.12201e-22
chr3:184270319:A:G	2.01031e-22
chr3:184272581:AAC:A	3.42341e-22
chr3:184276120:G:A	3.35432e-22
chr3:184276659:C:T	4.36656e-24
chr3:184279946:C:T	3.88118e-22
chr3:184286960:T:A	4.51472e-22
chr3:184287997:A:G	4.13324e-22
chr3:184288529:A:G	1.15986e-24
chr3:184288790:A:G	3.53998e-22
chr3:184289730:C:T	2.453e-22
chr3:184292260:G:C	1.92686e-18
chr3:184295763:A:C	1.08345e-23
chr3:184295955:T:C	1.27952e-23
chr3:184297153:A:G	1.62873e-22
chr3:184299928:G:A	2.47322e-24
chr3:184300740:C:T	1.02496e-23
chr3:184302312:C:CA	5.29461e-25
chr3:184303117:A:G	1.19624e-23
chr3:184305273:A:G	1.25916e-19
chr3:184307281:C:T	1.8049e-24
chr3:184310640:T:C	6.51519e-20
chr3:184312865:C:G	1.63133e-22
chr3:184314321:C:T	8.61624e-19
chr3:184314600:G:A	1.19918e-23
chr3:184315558:T:A	5.23524e-22
chr3:184327622:T:C	4.02599e-22
chr3:184331071:TTGAC:T	1.78875e-22
chr3:184336557:A:T	1.7806e-24
chr3:184343426:T:C	1.62658e-24
chr3:184345594:C:T	1.46036e-18
chr3:184347276:G:A	2.10372e-20
chr3:184347582:G:T	1.17374e-23
chr3:184348012:C:G	1.8593e-20
chr3:184348532:C:T	1.0352e-18
chr3:184348768:C:T	1.59287e-12
chr3:184349540:T:G	3.01674e-19
chr3:184350517:C:T	8.74183e-21
chr3:184350753:T:C	8.32287e-20
chr3:184352887:A:G	5.06123e-24
chr3:184357259:A:G	8.84449e-24
chr3:184359769:T:C	2.30247e-13
chr3:184365143:T:C	1.13458e-17
chr3:184365715:T:A	7.11909e-22
chr3:184366450:A:G	1.44156e-13
chr3:184367270:T:C	1.09914e-10
chr3:184369623:G:A	6.08783e-21
chr3:184369629:C:T	8.35526e-13
chr3:184369716:T:C	2.07793e-22
chr3:184371199:A:G	2.27816e-14
chr3:184371784:G:T	1.08475e-20
chr3:184372454:C:T	1
chr3:184372478:C:T	0.0220804
chr3:184373361:G:T	1
chr3:184373595:T:TGGAA	9.01076e-23
chr3:184373709:C:T	1.12889e-22
chr3:184373738:C:T	2.43756e-16
chr3:184374093:T:C	1.07138e-12
chr3:184374693:G:A	5.12062e-15
chr3:184374958:C:T	2.94031e-13
chr3:184376395:A:G	0.977917
chr3:184376713:T:C	1.27761e-15
chr3:184377315:C:T	2.05058e-18
chr3:184378790:A:G	2.15819e-06
chr3:184379297:A:G	1.40044e-15
chr3:184380859:C:T	2.00982e-14
chr3:184381262:C:T	2.28789e-24
chr3:184381590:C:A	8.77541e-15
chr3:184382799:G:A	8.90316e-21
chr3:184384231:G:GCTA	1.41315e-22
chr3:184385934:A:G	1.98592e-22
chr3:184388705:T:G	1.51047e-22
chr3:184390899:T:G	3.83402e-23
chr3:184391448:T:A	6.2919e-25
chr3:184392323:A:AC	6.11862e-25
chr3:184392842:A:G	6.35859e-25
chr3:184392995:C:T	9.80275e-25
chr3:184394730:G:A	2.86057e-22
chr3:184398639:T:C	1.53312e-24
chr3:184419476:C:T	4.54799e-23
chr3:184482899:C:T	6.70979e-23
chr3:184562922:G:C	2.73514e-23
chr3:184583684:C:G	9.40479e-23
chr3:184702987:T:G	3.48792e-23
chr3:184706439:G:A	7.23142e-23
chr3:184802937:T:C	2.59534e-23
