## Supplementary material for "Characterization of shared and ancestry-specific signals driving complex traits using multi-ancestry fine-mapping": mscaviar_results_study1_post.txt

SNP_ID	Prob_in_pCausalSet
chr3:183571830:C:T	7.81905e-24
chr3:183572073:T:A	7.26317e-24
chr3:183572424:T:C	6.24923e-24
chr3:183572465:C:T	6.60529e-24
chr3:183574191:C:T	7.90887e-24
chr3:183574406:G:C	7.44138e-24
chr3:183574565:A:T	7.78918e-24
chr3:183574888:A:G	6.7342e-24
chr3:183575200:A:T	5.70416e-24
chr3:183576166:G:A	1.00881e-23
chr3:183577665:T:C	7.54951e-24
chr3:183577760:G:A	5.71484e-24
chr3:183578755:C:T	5.10571e-24
chr3:183579021:A:C	8.84935e-24
chr3:183579399:T:C	9.69081e-23
chr3:183580544:T:C	2.10584e-22
chr3:183580762:C:T	1.58518e-23
chr3:183802324:G:A	2.36384e-23
chr3:183803815:T:G	2.21878e-23
chr3:183822697:T:A	1.09622e-24
chr3:183824938:A:T	1.64143e-24
chr3:183824939:G:T	1.63344e-24
chr3:183826314:T:C	1.46166e-24
chr3:183826984:T:C	6.24351e-23
chr3:183829177:C:T	5.41587e-24
chr3:183833335:C:T	3.61583e-24
chr3:183836382:A:G	3.85909e-24
chr3:183867753:T:C	1.62871e-24
chr3:183868217:C:T	1.49228e-24
chr3:183872101:G:A	1.62561e-24
chr3:183883317:G:A	1.23791e-24
chr3:183909301:G:A	1.03422e-21
chr3:183912611:T:C	2.72993e-23
chr3:183912796:A:G	2.50543e-23
chr3:183913445:T:C	4.79332e-22
chr3:183913574:T:C	3.5929e-22
chr3:183913636:T:C	3.34172e-22
chr3:183913705:C:T	2.60218e-22
chr3:183916728:C:T	2.30926e-22
chr3:183917091:T:C	2.82118e-22
chr3:183917700:C:T	4.73514e-23
chr3:183918027:A:G	2.98133e-22
chr3:183918209:A:G	2.76026e-22
chr3:183918485:T:A	3.08184e-22
chr3:183919463:C:T	3.76682e-23
chr3:183925091:G:A	1.73228e-22
chr3:183925797:T:C	3.46965e-22
chr3:183926375:A:C	1.45708e-22
chr3:183932082:A:G	9.69255e-22
chr3:183932542:T:C	2.56491e-22
chr3:183932599:G:T	3.26253e-22
chr3:183934948:G:A	2.27867e-22
chr3:183935144:G:C	1.26037e-21
chr3:183935466:C:T	2.65033e-22
chr3:183935930:A:G	9.73167e-22
chr3:183936081:A:G	2.60997e-22
chr3:183941675:A:T	7.93124e-23
chr3:183952845:C:T	1.68031e-22
chr3:183952884:C:A	9.02039e-23
chr3:183953552:G:T	1.69067e-22
chr3:183960554:C:G	9.90613e-23
chr3:183961744:A:G	9.75222e-23
chr3:183961966:G:C	6.86517e-23
chr3:183962314:G:A	1.06328e-22
chr3:183967377:T:C	1.31221e-22
chr3:183967461:T:C	1.06638e-22
chr3:183967746:A:G	1.06902e-22
chr3:183968105:T:C	1.02878e-22
chr3:183973157:C:T	8.10856e-22
chr3:183975622:C:T	8.04629e-22
chr3:183976427:T:A	1.31676e-22
chr3:183976814:A:G	1.01965e-22
chr3:183978614:A:G	6.75658e-23
chr3:183979840:G:A	1.05474e-22
chr3:183980553:C:T	1.18043e-22
chr3:183980804:T:C	4.1133e-23
chr3:183980838:G:A	1.12006e-22
chr3:183981155:A:C	8.12347e-23
chr3:183981728:T:C	6.86969e-22
chr3:183981993:A:C	1.21677e-22
chr3:183982423:C:T	7.81456e-22
chr3:183983140:A:G	1.01231e-22
chr3:183983359:G:C	9.42489e-23
chr3:183984487:A:G	9.71508e-23
chr3:183986280:G:A	1.35747e-22
chr3:183987396:G:A	7.44225e-22
chr3:183988842:A:C	8.89536e-23
chr3:183990617:A:G	8.99049e-22
chr3:183990651:T:C	9.02724e-23
chr3:183992265:A:T	8.42131e-23
chr3:183992692:A:G	7.60374e-23
chr3:183993362:T:C	1.1168e-22
chr3:183993840:C:T	1.22076e-22
chr3:183998821:G:T	8.69945e-22
chr3:184001076:A:G	7.63726e-23
chr3:184004576:T:A	6.36965e-23
chr3:184004629:T:C	8.18044e-22
chr3:184007186:A:C	3.65696e-22
chr3:184008121:G:GT	1.89884e-22
chr3:184008211:T:C	1.23699e-22
chr3:184008591:A:G	1.10296e-22
chr3:184008856:T:C	8.53711e-23
chr3:184011323:G:A	1.46182e-20
chr3:184011500:C:CA	1.08988e-22
chr3:184012507:C:T	1.23572e-20
chr3:184013574:C:G	1.11176e-22
chr3:184017498:C:G	5.29756e-22
chr3:184019094:G:A	5.55459e-21
chr3:184019710:A:G	3.80837e-22
chr3:184019879:C:T	2.23314e-22
chr3:184020791:G:A	2.044e-22
chr3:184020838:T:A	6.16823e-22
chr3:184022562:G:A	7.01098e-21
chr3:184025859:A:G	1.19533e-20
chr3:184025990:G:A	2.85484e-22
chr3:184028256:A:G	1.02495e-20
chr3:184030903:A:G	2.54508e-22
chr3:184031125:T:C	5.73202e-23
chr3:184031943:T:C	8.37706e-23
chr3:184032149:G:A	5.42678e-23
chr3:184032217:T:C	6.76141e-23
chr3:184034239:T:C	3.88031e-23
chr3:184034513:C:A	9.30532e-24
chr3:184034547:T:A	7.18225e-24
chr3:184034565:G:A	7.19979e-24
chr3:184035549:C:T	5.69401e-24
chr3:184035565:A:G	7.31647e-24
chr3:184036241:T:C	2.14184e-24
chr3:184036257:C:A	2.12838e-24
chr3:184038992:A:C	5.43915e-24
chr3:184039109:A:G	9.18439e-23
chr3:184041162:T:A	7.69526e-24
chr3:184042103:A:G	1.55384e-24
chr3:184043037:C:T	1.91131e-24
chr3:184043427:G:A	2.05486e-24
chr3:184043876:G:C	5.07802e-24
chr3:184044606:G:T	2.03053e-24
chr3:184044789:T:C	9.37243e-25
chr3:184045882:G:A	1.72572e-24
chr3:184047278:T:C	8.56013e-25
chr3:184050091:T:C	4.84732e-22
chr3:184099766:T:C	9.21256e-25
chr3:184100723:A:G	2.16198e-24
chr3:184101367:T:C	8.49538e-25
chr3:184102178:G:C	1.73039e-24
chr3:184102907:A:G	9.79117e-25
chr3:184103723:A:G	7.88438e-25
chr3:184103754:G:A	1.03791e-24
chr3:184103906:C:T	9.23514e-25
chr3:184104578:T:G	8.44996e-25
chr3:184109099:G:T	9.61569e-25
chr3:184109430:T:TTCTG	9.22096e-25
chr3:184109553:A:G	9.11228e-25
chr3:184112455:C:T	2.45251e-24
chr3:184120662:G:T	1.97217e-24
chr3:184122059:C:A	2.17722e-24
chr3:184125347:A:G	2.77158e-24
chr3:184131441:G:A	3.46265e-24
chr3:184132925:C:T	3.25501e-24
chr3:184133315:G:A	3.15568e-24
chr3:184138761:A:G	9.00574e-24
chr3:184139845:A:G	7.57014e-25
chr3:184190091:G:A	2.26152e-24
chr3:184219533:T:C	3.47612e-23
chr3:184224242:A:G	1.09444e-24
chr3:184231240:C:T	1.75983e-24
chr3:184236415:G:A	1.69225e-24
chr3:184237229:G:T	9.95876e-25
chr3:184240129:G:A	1.4218e-24
chr3:184247970:C:T	2.56928e-24
chr3:184254509:C:A	1.33215e-24
chr3:184254645:G:A	1.97235e-24
chr3:184282299:A:G	1.72521e-24
chr3:184283126:C:A	6.54657e-25
chr3:184292260:G:C	4.09199e-19
chr3:184295763:A:C	4.54303e-24
chr3:184295955:T:C	6.48844e-24
chr3:184300740:C:T	5.08503e-24
chr3:184302312:C:CA	6.95436e-25
chr3:184303117:A:G	5.50328e-24
chr3:184305273:A:G	7.15631e-20
chr3:184310640:T:C	1.34301e-20
chr3:184314821:C:T	2.21846e-24
chr3:184315558:T:A	1.32563e-22
chr3:184327622:T:C	1.27711e-22
chr3:184339482:C:T	6.6656e-25
chr3:184341176:A:G	6.72172e-25
chr3:184345594:C:T	7.86913e-19
chr3:184345723:GC:G	2.43448e-24
chr3:184347276:G:A	7.79717e-21
chr3:184347582:G:T	3.02044e-24
chr3:184348012:C:G	7.73947e-21
chr3:184348532:C:T	5.2597e-19
chr3:184348768:C:T	3.3441e-13
chr3:184349540:T:G	6.89743e-20
chr3:184349683:CAT:C	8.54026e-25
chr3:184350517:C:T	8.96842e-21
chr3:184352887:A:G	1.31502e-23
chr3:184357259:A:G	8.58132e-24
chr3:184359769:T:C	5.91824e-14
chr3:184365143:T:C	1.0026e-17
chr3:184365715:T:A	8.58065e-22
chr3:184366450:A:G	1.44153e-13
chr3:184367270:T:C	2.94541e-11
chr3:184369623:G:A	6.3377e-21
chr3:184369629:C:T	8.35522e-13
chr3:184369716:T:C	2.95076e-22
chr3:184371199:A:G	2.27784e-14
chr3:184372454:C:T	1
chr3:184372478:C:T	0.00855012
chr3:184373361:G:T	0.999851
chr3:184373595:T:TGGAA	7.37919e-23
chr3:184373709:C:T	9.26443e-23
chr3:184373738:C:T	2.42872e-16
chr3:184374093:T:C	3.75268e-13
chr3:184374693:G:A	5.11872e-15
chr3:184374958:C:T	6.54387e-14
chr3:184375125:A:G	5.22194e-24
chr3:184376395:A:G	0.942137
chr3:184376713:T:C	1.27667e-15
chr3:184377315:C:T	2.04148e-18
chr3:184378790:A:G	9.03934e-07
chr3:184379297:A:G	9.4753e-16
chr3:184380859:C:T	9.36161e-15
chr3:184380923:G:A	8.311e-24
chr3:184381262:C:T	1.14167e-24
chr3:184381590:C:A	3.32189e-15
chr3:184382799:G:A	8.57495e-21
chr3:184385934:A:G	2.42479e-22
chr3:184388705:T:G	1.56124e-22
chr3:184390899:T:G	7.66586e-23
chr3:184391448:T:A	1.71799e-24
chr3:184392323:A:AC	1.50933e-24
chr3:184392842:A:G	1.73346e-24
chr3:184392995:C:T	2.13327e-24
chr3:184394730:G:A	2.32134e-22
chr3:184398639:T:C	4.36315e-24
chr3:184419476:C:T	3.84423e-22
chr3:184443990:G:A	3.0733e-23
chr3:184562922:G:C	6.26229e-24
chr3:184802937:T:C	1.22707e-22
