## Supplementary material for "Characterization of shared and ancestry-specific signals driving complex traits using multi-ancestry fine-mapping": not_shared_pips.txt

SNP_ID	shared_ll_x	notshared_ll_x	shared_ll_y	notshared_ll_y	not_shared_pip
chr3:183571830:C:T	-327.634	-326.89	-327.634	-326.89	2.2295330000000003e-23
chr3:183572073:T:A	-327.701	-326.836	-327.701	-326.836	2.354057e-23
chr3:183572424:T:C	-327.865	-327.019	-327.865	-327.019	1.950655e-23
chr3:183572465:C:T	-327.832	-327.237	-327.832	-327.237	1.561889e-23
chr3:183573875:A:G	0.0	-327.69	0.0	-327.69	9.888510000000001e-24
chr3:183574191:C:T	-327.63	-326.965	-327.63	-326.965	2.0654470000000006e-23
chr3:183574333:AC:A	0.0	-326.698	0.0	-326.698	2.71071e-23
chr3:183574406:G:C	-327.705	-327.11	-327.705	-327.11	1.783072e-23
chr3:183574565:A:T	-327.644	-326.95	-327.644	-326.95	2.0978800000000006e-23
chr3:183574888:A:G	-327.777	-326.943	-327.777	-326.943	2.1038140000000005e-23
chr3:183575200:A:T	-327.95	-326.994	-327.95	-326.994	2.0014000000000005e-23
chr3:183576166:G:A	-327.37	-326.711	-327.37	-326.711	2.680532000000001e-23
chr3:183577665:T:C	-327.673	-326.998	-327.673	-326.998	1.986337000000001e-23
chr3:183577760:G:A	-327.95	-327.102	-327.95	-327.102	1.7733280000000007e-23
chr3:183578755:C:T	-328.064	-327.078	-328.064	-327.078	1.826409e-23
chr3:183579021:A:C	-327.516	-326.947	-327.516	-326.947	2.102633e-23
chr3:183579399:T:C	-324.948	-324.279	-324.948	-324.279	2.833791e-22
chr3:183580544:T:C	-324.171	-323.762	-324.171	-323.762	4.74819e-22
chr3:183580762:C:T	-326.929	-326.936	-326.929	-326.936	2.0939900000000005e-23
chr3:183802324:G:A	-326.494	-327.185	-326.494	-327.185	1.48973e-23
chr3:183803815:T:G	-326.557	-327.199	-326.557	-327.199	1.46843e-23
chr3:183822697:T:A	-330.229	-329.06	-330.229	-329.06	2.3558580000000007e-24
chr3:183824938:A:T	-329.748	-328.858	-329.748	-328.858	2.8692840000000004e-24
chr3:183824939:G:T	-329.758	-328.865	-329.758	-328.865	2.848794e-24
chr3:183826314:T:C	-329.769	-328.773	-329.769	-328.773	3.1389140000000014e-24
chr3:183826984:T:C	-325.513	-326.793	-325.513	-326.793	2.2431700000000002e-23
chr3:183829177:C:T	-328.434	-328.289	-328.434	-328.289	4.967700000000002e-24
chr3:183833335:C:T	-328.915	-328.528	-328.915	-328.528	3.9131100000000014e-24
chr3:183836382:A:G	-328.858	-328.501	-328.858	-328.501	4.02306e-24
chr3:183867753:T:C	-329.534	-328.573	-329.534	-328.573	3.767324e-24
chr3:183868217:C:T	-329.644	-328.626	-329.644	-328.626	3.57815e-24
chr3:183872101:G:A	-329.621	-328.707	-329.621	-328.707	3.2964879999999997e-24
chr3:183875982:C:T	0.0	-325.317	0.0	-325.317	8.95021e-23
chr3:183883317:G:A	-330.012	-328.925	-330.012	-328.925	2.655024e-24
chr3:183897825:G:A	0.0	-330.375	0.0	-330.375	6.47358e-25
chr3:183909301:G:A	-322.703	-321.752	-322.703	-321.752	4.0127e-21
chr3:183912611:T:C	-326.337	-325.737	-326.337	-325.737	7.17591e-23
chr3:183912796:A:G	-326.427	-325.861	-326.427	-325.861	6.338e-23
chr3:183913445:T:C	-323.485	-323.278	-323.485	-323.278	8.824419999999998e-22
chr3:183913574:T:C	-323.766	-322.812	-323.766	-322.812	1.3981959999999998e-21
chr3:183913636:T:C	-323.839	-322.884	-323.839	-322.884	1.300142e-21
chr3:183913705:C:T	-324.089	-323.137	-324.089	-323.137	1.008934e-21
chr3:183916728:C:T	-324.208	-324.142	-324.208	-324.142	3.6536699999999997e-22
chr3:183917091:T:C	-323.967	-325.104	-323.967	-325.104	1.3020099999999999e-22
chr3:183917700:C:T	-325.798	-326.76	-325.798	-326.76	2.398e-23
chr3:183918027:A:G	-323.914	-325.213	-323.914	-325.213	1.1647200000000002e-22
chr3:183918209:A:G	-323.989	-325.176	-323.989	-325.176	1.20964e-22
chr3:183918485:T:A	-323.878	-325.104	-323.878	-325.104	1.3003299999999998e-22
chr3:183919463:C:T	-325.996	-325.661	-325.996	-325.661	7.553320000000001e-23
chr3:183925091:G:A	-324.449	-325.195	-324.449	-325.195	1.1833099999999997e-22
chr3:183925797:T:C	-323.801	-323.686	-323.801	-323.686	5.78095e-22
chr3:183926375:A:C	-324.631	-325.615	-324.631	-325.615	7.748199999999999e-23
chr3:183932082:A:G	-322.771	-321.835	-322.771	-321.835	3.704806999999999e-21
chr3:183932542:T:C	-324.061	-325.106	-324.061	-325.106	1.29925e-22
chr3:183932599:G:T	-323.862	-323.758	-323.862	-323.758	5.375089999999997e-22
chr3:183934948:G:A	-324.176	-325.231	-324.176	-325.231	1.142580000000001e-22
chr3:183935144:G:C	-322.491	-322.426	-322.491	-322.426	2.02507e-21
chr3:183935466:C:T	-324.038	-324.269	-324.038	-324.269	3.15264e-22
chr3:183935930:A:G	-322.767	-321.826	-322.767	-321.826	3.735933e-21
chr3:183936081:A:G	-324.044	-325.093	-324.044	-325.093	1.31573e-22
chr3:183941675:A:T	-325.255	-326.037	-325.255	-326.037	5.0968999999999963e-23
chr3:183952845:C:T	-324.499	-324.646	-324.499	-324.646	2.1401700000000003e-22
chr3:183952884:C:A	-325.118	-324.408	-325.118	-324.408	2.741305e-22
chr3:183953552:G:T	-324.493	-324.56	-324.493	-324.56	2.3356999999999996e-22
chr3:183960554:C:G	-325.028	-325.883	-325.028	-325.883	5.950330000000001e-23
chr3:183961744:A:G	-325.038	-325.739	-325.038	-325.739	6.876900000000003e-23
chr3:183961966:G:C	-325.409	-324.478	-325.409	-324.478	2.588051e-22
chr3:183962314:G:A	-324.952	-325.711	-324.952	-325.711	7.081399999999998e-23
chr3:183967377:T:C	-324.745	-324.753	-324.745	-324.753	1.92023e-22
chr3:183967461:T:C	-324.95	-325.758	-324.95	-325.758	6.749900000000001e-23
chr3:183967746:A:G	-324.945	-325.661	-324.945	-325.661	7.444699999999998e-23
chr3:183968105:T:C	-324.984	-325.691	-324.984	-325.691	7.223099999999999e-23
chr3:183973157:C:T	-322.933	-322.196	-322.933	-322.196	2.545574e-21
chr3:183974978:G:A	0.0	-326.134	0.0	-326.134	3.96258e-23
chr3:183975622:C:T	-322.956	-322.021	-322.956	-322.021	3.0712730000000004e-21
chr3:183976427:T:A	-324.743	-324.748	-324.743	-324.748	1.9316500000000005e-22
chr3:183976814:A:G	-325.0	-325.044	-325.0	-325.044	1.4333099999999998e-22
chr3:183978614:A:G	-325.413	-326.054	-325.413	-326.054	4.9937e-23
chr3:183979840:G:A	-324.966	-324.975	-324.966	-324.975	1.53626e-22
chr3:183980553:C:T	-324.853	-324.897	-324.853	-324.897	1.6623800000000002e-22
chr3:183980804:T:C	-325.927	-326.432	-325.927	-326.432	3.412130000000001e-23
chr3:183980838:G:A	-324.905	-324.892	-324.905	-324.892	1.6710199999999997e-22
chr3:183981155:A:C	-325.231	-326.041	-325.231	-326.041	5.071970000000003e-23
chr3:183981728:T:C	-323.1	-322.307	-323.1	-322.307	2.278327e-21
chr3:183981993:A:C	-324.823	-324.864	-324.823	-324.864	1.71974e-22
chr3:183982423:C:T	-322.985	-322.043	-322.985	-322.043	3.004762e-21
chr3:183983140:A:G	-325.001	-325.711	-325.001	-325.711	7.084100000000002e-23
chr3:183983359:G:C	-325.076	-325.827	-325.076	-325.827	6.300930000000001e-23
chr3:183984487:A:G	-325.039	-325.748	-325.039	-325.748	6.782600000000001e-23
chr3:183986280:G:A	-324.701	-325.493	-324.701	-325.493	8.794300000000001e-23
chr3:183987396:G:A	-323.019	-322.336	-323.019	-322.336	2.2142810000000005e-21
chr3:183988842:A:C	-325.136	-325.944	-325.136	-325.944	5.579799999999998e-23
chr3:183990617:A:G	-322.845	-321.895	-322.845	-321.895	3.486342999999999e-21
chr3:183990651:T:C	-325.115	-325.81	-325.115	-325.81	6.4006e-23
chr3:183992265:A:T	-325.185	-325.847	-325.185	-325.847	6.161149999999998e-23
chr3:183992692:A:G	-325.287	-325.868	-325.287	-325.868	6.02612e-23
chr3:183993362:T:C	-324.908	-324.837	-324.908	-324.837	1.76682e-22
chr3:183993840:C:T	-324.819	-324.749	-324.819	-324.749	1.9297500000000008e-22
chr3:183998821:G:T	-322.819	-322.877	-322.819	-322.877	1.2045550000000001e-21
chr3:184001076:A:G	-325.291	-326.08	-325.291	-326.08	4.86234e-23
chr3:184004576:T:A	-325.474	-325.391	-325.474	-325.391	1.0102770000000002e-22
chr3:184004629:T:C	-322.924	-324.115	-322.924	-324.115	3.6654800000000002e-22
chr3:184007186:A:C	-323.725	-323.741	-323.725	-323.741	5.34686e-22
chr3:184008121:G:GT	-324.366	-324.959	-324.366	-324.959	1.52063e-22
chr3:184008211:T:C	-324.779	-324.476	-324.779	-324.476	2.46641e-22
chr3:184008591:A:G	-324.895	-324.573	-324.895	-324.573	2.23852e-22
chr3:184008856:T:C	-325.147	-324.55	-325.147	-324.55	2.285623e-22
chr3:184011323:G:A	-320.05	-320.145	-320.05	-320.145	2.0065999999999996e-20
chr3:184011500:C:CA	-324.906	-324.537	-324.906	-324.537	2.3223400000000007e-22
chr3:184012507:C:T	-320.217	-320.271	-320.217	-320.271	1.7681599999999994e-20
chr3:184013574:C:G	-324.891	-324.659	-324.891	-324.659	2.05592e-22
chr3:184017498:C:G	-323.349	-324.973	-323.349	-324.973	1.4955700000000016e-22
chr3:184019094:G:A	-320.986	-322.14	-320.986	-322.14	2.5669499999999994e-21
chr3:184019710:A:G	-323.69	-323.532	-323.69	-323.532	6.62621e-22
chr3:184019879:C:T	-324.223	-324.062	-324.223	-324.062	3.88999e-22
chr3:184020791:G:A	-324.309	-324.096	-324.309	-324.096	3.7619200000000004e-22
chr3:184020838:T:A	-323.203	-324.953	-323.203	-324.953	1.5359100000000018e-22
chr3:184022562:G:A	-320.755	-322.108	-320.755	-322.108	2.6533200000000023e-21
chr3:184025859:A:G	-320.217	-321.803	-320.217	-321.803	3.5949999999999996e-21
chr3:184025990:G:A	-323.976	-323.714	-323.976	-323.714	5.51575e-22
chr3:184028256:A:G	-320.372	-321.772	-320.372	-321.772	3.7089e-21
chr3:184030903:A:G	-324.002	-325.32	-324.002	-325.32	1.0156500000000001e-22
chr3:184031125:T:C	-325.569	-326.117	-325.569	-326.117	4.64245e-23
chr3:184031943:T:C	-325.211	-324.399	-325.211	-324.399	2.7936e-22
chr3:184032149:G:A	-325.649	-324.822	-325.649	-324.822	1.827836e-22
chr3:184032217:T:C	-325.427	-324.611	-325.427	-324.611	2.259019e-22
chr3:184034239:T:C	-326.151	-327.102	-326.151	-327.102	1.6459700000000003e-23
chr3:184034513:C:A	-327.411	-327.152	-327.411	-327.152	1.5859960000000005e-23
chr3:184034547:T:A	-327.748	-327.447	-327.748	-327.447	1.1974390000000002e-23
chr3:184034565:G:A	-327.731	-327.364	-327.731	-327.364	1.301403e-23
chr3:184035549:C:T	-328.207	-328.137	-328.207	-328.137	6.092570000000004e-24
chr3:184035565:A:G	-327.873	-327.906	-327.873	-327.906	7.724890000000002e-24
chr3:184036241:T:C	-329.158	-328.152	-329.158	-328.152	6.2500700000000004e-24
chr3:184036257:C:A	-329.162	-328.148	-329.162	-328.148	6.273110000000003e-24
chr3:184038992:A:C	-328.325	-328.252	-328.325	-328.252	5.40702e-24
chr3:184039109:A:G	-325.112	-324.161	-325.112	-324.161	3.548071e-22
chr3:184041162:T:A	-327.855	-328.004	-327.855	-328.004	7.116e-24
chr3:184042103:A:G	-329.588	-328.491	-329.588	-328.491	4.433740000000001e-24
chr3:184043037:C:T	-329.29	-328.233	-329.29	-328.233	5.794880000000001e-24
chr3:184043427:G:A	-329.598	-328.855	-329.598	-328.855	2.9650879999999997e-24
chr3:184043876:G:C	-329.046	-328.372	-329.046	-328.372	4.49443e-24
chr3:184044606:G:T	-329.206	-328.157	-329.206	-328.157	6.257880000000003e-24
chr3:184044789:T:C	-331.022	-329.591	-331.022	-329.591	1.373628e-24
chr3:184045882:G:A	-329.873	-328.989	-329.873	-328.989	2.48334e-24
chr3:184047278:T:C	-330.921	-329.543	-330.921	-329.543	1.4863429999999998e-24
chr3:184050091:T:C	-323.481	-323.908	-323.481	-323.908	4.674229999999999e-22
chr3:184091632:A:T	0.0	-329.1	0.0	-329.1	2.31576e-24
chr3:184091778:C:A	0.0	-329.146	0.0	-329.146	2.19835e-24
chr3:184099766:T:C	-331.628	-329.797	-331.628	-329.797	1.1210329999999999e-24
chr3:184100723:A:G	-329.228	-328.543	-329.228	-328.543	3.70675e-24
chr3:184101367:T:C	-330.741	-329.384	-330.741	-329.384	1.710538e-24
chr3:184102178:G:C	-329.495	-328.558	-329.495	-328.558	4.0078e-24
chr3:184102907:A:G	-330.386	-329.134	-330.386	-329.134	2.211927e-24
chr3:184103723:A:G	-330.988	-329.544	-330.988	-329.544	1.4527280000000003e-24
chr3:184103754:G:A	-330.571	-329.337	-330.571	-329.337	1.793596e-24
chr3:184103906:C:T	-330.53	-329.238	-330.53	-329.238	1.990258e-24
chr3:184104578:T:G	-330.829	-329.451	-330.829	-329.451	1.59865e-24
chr3:184109099:G:T	-330.466	-329.201	-330.466	-329.201	2.0652270000000004e-24
chr3:184109430:T:TTCTG	-330.633	-329.333	-330.633	-329.333	1.8062300000000002e-24
chr3:184109553:A:G	-330.658	-329.348	-330.658	-329.348	1.779266e-24
chr3:184112455:C:T	-329.617	-328.901	-329.617	-328.901	2.7773360000000006e-24
chr3:184120662:G:T	-330.019	-329.081	-330.019	-329.081	2.301074e-24
chr3:184122059:C:A	-329.937	-329.027	-329.937	-329.027	2.429038e-24
chr3:184125347:A:G	-329.632	-328.899	-329.632	-328.899	2.8187240000000008e-24
chr3:184126774:C:A	0.0	-326.037	0.0	-326.037	4.3424800000000004e-23
chr3:184126798:A:T	0.0	-324.593	0.0	-324.593	1.83447e-22
chr3:184131441:G:A	-328.957	-328.488	-328.957	-328.488	3.979e-24
chr3:184132925:C:T	-329.899	-328.757	-329.899	-328.757	3.201656e-24
chr3:184133315:G:A	-329.979	-328.785	-329.979	-328.785	3.114794e-24
chr3:184138761:A:G	-328.624	-327.948	-328.624	-327.948	7.22192e-24
chr3:184139845:A:G	0.0	-330.183	0.0	-330.183	7.57014e-25
chr3:184164056:C:T	0.0	-324.496	0.0	-324.496	2.02066e-22
chr3:184183181:G:A	0.0	-324.798	0.0	-324.798	1.49426e-22
chr3:184190091:G:A	-329.048	-328.238	-329.048	-328.238	4.907490000000001e-24
chr3:184202893:C:T	0.0	-324.905	0.0	-324.905	1.34246e-22
chr3:184208345:G:C	0.0	-324.291	0.0	-324.291	2.47844e-22
chr3:184219533:T:C	-325.87	-325.078	-325.87	-325.078	1.1287640000000002e-22
chr3:184220995:G:A	0.0	-324.94	0.0	-324.94	1.29305e-22
chr3:184223587:G:C	0.0	-324.482	0.0	-324.482	2.0445e-22
chr3:184224242:A:G	-330.251	-329.037	-330.251	-329.037	2.55218e-24
chr3:184226036:A:G	0.0	-324.541	0.0	-324.541	1.92669e-22
chr3:184230236:G:C	0.0	-329.338	0.0	-329.338	1.92378e-24
chr3:184230365:A:G	0.0	-329.074	0.0	-329.074	2.52071e-24
chr3:184231240:C:T	-329.464	-328.505	-329.464	-328.505	4.3587500000000014e-24
chr3:184234342:A:G	0.0	-324.528	0.0	-324.528	1.95276e-22
chr3:184235824:ACAGT:A	0.0	-324.386	0.0	-324.386	2.24947e-22
chr3:184236415:G:A	-329.721	-328.887	-329.721	-328.887	2.9572740000000015e-24
chr3:184237229:G:T	0.0	-329.915	0.0	-329.915	9.95876e-25
chr3:184239430:C:T	0.0	-324.139	0.0	-324.139	2.87968e-22
chr3:184240129:G:A	-329.962	-329.004	-329.962	-329.004	2.6253960000000006e-24
chr3:184245074:G:A	0.0	-324.353	0.0	-324.353	2.32527e-22
chr3:184246128:T:C	0.0	-324.28	0.0	-324.28	2.5009e-22
chr3:184247878:C:T	0.0	-324.138	0.0	-324.138	2.88182e-22
chr3:184247970:C:T	-329.352	-328.784	-329.352	-328.784	3.2108300000000005e-24
chr3:184254509:C:A	-329.987	-328.966	-329.987	-328.966	2.692782e-24
chr3:184254645:G:A	-329.595	-328.864	-329.595	-328.864	2.9718840000000006e-24
chr3:184256085:G:GAC	0.0	-324.396	0.0	-324.396	2.22656e-22
chr3:184256692:C:T	0.0	-324.5	0.0	-324.5	2.00685e-22
chr3:184256747:C:T	0.0	-324.447	0.0	-324.447	2.11588e-22
chr3:184259777:C:A	0.0	-324.471	0.0	-324.471	2.06648e-22
chr3:184265000:T:C	0.0	-324.515	0.0	-324.515	1.97727e-22
chr3:184266958:G:A	0.0	-324.395	0.0	-324.395	2.22922e-22
chr3:184269191:T:C	0.0	-324.444	0.0	-324.444	2.12201e-22
chr3:184270319:A:G	0.0	-324.498	0.0	-324.498	2.01031e-22
chr3:184272581:AAC:A	0.0	-323.966	0.0	-323.966	3.42341e-22
chr3:184276120:G:A	0.0	-323.986	0.0	-323.986	3.35432e-22
chr3:184276659:C:T	0.0	-328.516	0.0	-328.516	4.3665600000000006e-24
chr3:184279946:C:T	0.0	-323.84	0.0	-323.84	3.88118e-22
chr3:184282299:A:G	0.0	-329.36	0.0	-329.36	1.72521e-24
chr3:184283126:C:A	0.0	-330.311	0.0	-330.311	6.54657e-25
chr3:184286960:T:A	0.0	-323.689	0.0	-323.689	4.51472e-22
chr3:184287997:A:G	0.0	-323.777	0.0	-323.777	4.13324e-22
chr3:184288529:A:G	0.0	-329.806	0.0	-329.806	1.1598600000000002e-24
chr3:184288790:A:G	0.0	-323.932	0.0	-323.932	3.53998e-22
chr3:184289730:C:T	0.0	-324.299	0.0	-324.299	2.453e-22
chr3:184292260:G:C	-316.473	-315.568	-316.473	-315.568	1.5176630000000008e-18
chr3:184295763:A:C	-328.153	-327.698	-328.153	-327.698	8.363890000000001e-24
chr3:184295955:T:C	-327.781	-327.613	-327.781	-327.613	9.118800000000001e-24
chr3:184297153:A:G	0.0	-324.708	0.0	-324.708	1.62873e-22
chr3:184299928:G:A	0.0	-329.093	0.0	-329.093	2.47322e-24
chr3:184300740:C:T	-328.065	-327.785	-328.065	-327.785	7.683150000000002e-24
chr3:184302312:C:CA	-331.687	-329.921	-331.687	-329.921	9.92641e-25
chr3:184303117:A:G	-327.935	-327.649	-327.935	-327.649	8.774600000000001e-24
chr3:184305273:A:G	-318.216	-318.897	-318.216	-318.897	5.43543e-20
chr3:184307281:C:T	0.0	-329.397	0.0	-329.397	1.8049e-24
chr3:184310640:T:C	-319.89	-318.947	-319.89	-318.947	5.1724399999999983e-20
chr3:184312865:C:G	0.0	-324.707	0.0	-324.707	1.63133e-22
chr3:184314321:C:T	0.0	-316.392	0.0	-316.392	8.61624e-19
chr3:184314600:G:A	0.0	-327.333	0.0	-327.333	1.19918e-23
chr3:184314821:C:T	0.0	-329.121	0.0	-329.121	2.2184600000000003e-24
chr3:184315558:T:A	-324.514	-323.829	-324.514	-323.829	3.92379e-22
chr3:184327622:T:C	-324.553	-324.178	-324.553	-324.178	2.76782e-22
chr3:184331071:TTGAC:T	0.0	-324.615	0.0	-324.615	1.78875e-22
chr3:184336557:A:T	0.0	-329.41	0.0	-329.41	1.7806e-24
chr3:184339482:C:T	0.0	-330.295	0.0	-330.295	6.6656e-25
chr3:184341176:A:G	0.0	-330.287	0.0	-330.287	6.72172e-25
chr3:184343426:T:C	0.0	-329.476	0.0	-329.476	1.62658e-24
chr3:184345594:C:T	-316.029	-316.526	-316.029	-316.526	6.734510000000003e-19
chr3:184345723:GC:G	0.0	-329.023	0.0	-329.023	2.4344800000000003e-24
chr3:184347276:G:A	-320.433	-320.309	-320.433	-320.309	1.324121e-20
chr3:184347582:G:T	-328.506	-327.517	-328.506	-327.517	9.881e-24
chr3:184348012:C:G	-320.44	-320.507	-320.44	-320.507	1.0854749999999999e-20
chr3:184348532:C:T	-316.429	-316.802	-316.429	-316.802	5.092340000000004e-19
chr3:184348768:C:T	-302.859	-301.939	-302.859	-301.939	1.2584600000000005e-12
chr3:184349540:T:G	-318.253	-317.442	-318.253	-317.442	2.327049e-19
chr3:184349683:CAT:C	0.0	-330.063	0.0	-330.063	8.54026e-25
chr3:184350517:C:T	-320.546	-323.658	-320.546	-323.658	5.666099999999976e-22
chr3:184350753:T:C	0.0	-318.636	0.0	-318.636	8.322869999999999e-20
chr3:184352887:A:G	-328.235	-327.393	-328.235	-327.393	1.1658069999999997e-23
chr3:184357259:A:G	-327.928	-328.163	-327.928	-328.163	6.210490000000004e-24
chr3:184359769:T:C	-304.59	-303.934	-304.59	-303.934	1.7106459999999998e-13
chr3:184365143:T:C	-313.553	-315.993	-313.553	-315.993	1.3197999999999997e-18
chr3:184365715:T:A	-323.0	-324.565	-323.0	-324.565	2.346740000000001e-22
chr3:184366450:A:G	-303.943	-315.005	-303.943	-315.005	3.000000000040478e-18
chr3:184367270:T:C	-298.38	-297.781	-298.38	-297.781	8.045989999999999e-11
chr3:184369623:G:A	-320.825	-323.563	-320.825	-323.563	6.199299999999993e-22
chr3:184369629:C:T	-302.183	-314.893	-302.183	-314.893	3.99999999988568e-18
chr3:184369716:T:C	-324.332	-325.481	-324.332	-325.481	9.270699999999997e-23
chr3:184371199:A:G	-305.801	-315.117	-305.801	-315.117	3.200000000001314e-18
chr3:184371784:G:T	0.0	-320.509	0.0	-320.509	1.08475e-20
chr3:184372454:C:T	-274.149	-303.348	-274.149	-303.348	0.0
chr3:184372478:C:T	-278.894	-278.84	-278.894	-278.84	0.01353028
chr3:184373361:G:T	-274.149	-283.35	-274.149	-283.35	0.00014899999999995472
chr3:184373595:T:TGGAA	-325.431	-326.857	-325.431	-326.857	2.39971e-23
chr3:184373709:C:T	-325.195	-326.691	-325.195	-326.691	2.8376900000000016e-23
chr3:184373738:C:T	-310.347	-316.394	-310.347	-316.394	8.839999999999962e-19
chr3:184374093:T:C	-302.743	-302.531	-302.743	-302.531	6.961120000000001e-13
chr3:184374693:G:A	-307.263	-315.624	-307.263	-315.624	1.919999999999842e-18
chr3:184374958:C:T	-304.49	-303.644	-304.49	-303.644	2.2859229999999995e-13
chr3:184375125:A:G	0.0	-328.331	0.0	-328.331	5.22194e-24
chr3:184376395:A:G	-274.192	-277.868	-274.192	-277.868	0.035780000000000034
chr3:184376713:T:C	-308.656	-316.334	-308.656	-316.334	9.399999999999719e-19
chr3:184377315:C:T	-315.128	-320.932	-315.128	-320.932	9.439999999999851e-21
chr3:184378790:A:G	-288.049	-288.127	-288.049	-288.127	1.254256e-06
chr3:184379297:A:G	-308.725	-309.868	-308.725	-309.868	4.529100000000001e-16
chr3:184380859:C:T	-306.434	-306.703	-306.434	-306.703	1.073659e-14
chr3:184380923:G:A	0.0	-327.94	0.0	-327.94	8.311e-24
chr3:184381262:C:T	-330.274	-329.117	-330.274	-329.117	2.3896880000000012e-24
chr3:184381590:C:A	-307.47	-307.38	-307.47	-307.38	5.453520000000001e-15
chr3:184382799:G:A	-320.612	-324.158	-320.612	-324.158	3.7280999999999963e-22
chr3:184384231:G:GCTA	0.0	-324.85	0.0	-324.85	1.41315e-22
chr3:184385934:A:G	-324.208	-325.743	-324.208	-325.743	6.091900000000004e-23
chr3:184388705:T:G	-324.702	-326.933	-324.702	-326.933	2.262299999999998e-23
chr3:184390899:T:G	-325.823	-326.115	-325.823	-326.115	4.193380000000002e-23
chr3:184391448:T:A	-331.022	-329.341	-331.022	-329.341	1.879008e-24
chr3:184392323:A:AC	-331.122	-329.427	-331.122	-329.427	1.7037300000000004e-24
chr3:184392842:A:G	-331.003	-329.335	-331.003	-329.335	1.890837e-24
chr3:184392995:C:T	-330.552	-329.077	-330.552	-329.077	2.3975030000000008e-24
chr3:184394730:G:A	-324.249	-325.962	-324.249	-325.962	6.130499999999999e-23
chr3:184398639:T:C	-329.501	-328.483	-329.501	-328.483	3.9977599999999994e-24
chr3:184419476:C:T	-325.714	-324.11	-325.714	-324.11	3.3952610000000006e-22
chr3:184443990:G:A	0.0	-326.545	0.0	-326.545	3.0733e-23
chr3:184482899:C:T	0.0	-325.606	0.0	-325.606	6.70979e-23
chr3:184562922:G:C	-327.701	-326.745	-327.701	-326.745	2.222423e-23
chr3:184583684:C:G	0.0	-325.337	0.0	-325.337	9.40479e-23
chr3:184702987:T:G	0.0	-326.324	0.0	-326.324	3.4879200000000003e-23
chr3:184706439:G:A	0.0	-325.588	0.0	-325.588	7.23142e-23
chr3:184802937:T:C	-326.26	-325.318	-326.26	-325.318	9.787600000000001e-23
