## Supplementary material for "Characterization of shared and ancestry-specific signals driving complex traits using multi-ancestry fine-mapping": global_pips.txt

SNP_ID	shared_ll	notshared_ll	global_pips
chr4:5639222:T:C	-216.371	-216.734	0.015871549999999998
chr4:5719294:A:C	-215.878	-214.929	0.0620006
chr4:5821630:A:G	0.0	-216.65	0.00878907
chr4:5892671:C:G	-218.249	-216.597	0.0105812
chr4:5893574:A:G	-218.579	-216.998	0.007145418
chr4:5942309:G:A	0.0	-216.895	0.00691715
chr4:6045488:T:G	-217.582	-216.92	0.00908904
chr4:6045609:A:C	-217.226	-217.365	0.007654599999999999
chr4:6092247:G:A	0.0	-215.358	0.0319743
chr4:6095884:G:A	0.0	-215.311	0.033535
chr4:6395856:T:C	-217.448	-216.537	0.012535649999999999
chr4:6396042:A:G	-217.857	-217.146	0.007127400000000001
chr4:6396786:G:T	-218.352	-216.699	0.009471269999999999
chr4:6398323:GAATGAGAGAA:G	-218.048	-216.694	0.00997729
chr4:6398953:T:C	-218.758	-217.294	0.0053644059999999995
chr4:6399061:G:A	-218.896	-217.475	0.004548913999999999
chr4:6399602:T:C	-217.824	-216.401	0.01324418
chr4:6400201:C:T	-217.771	-216.348	0.01396439
chr4:6400283:T:C	-217.713	-216.294	0.014753780000000001
chr4:6400590:T:C	-218.189	-216.776	0.00911376
chr4:6401021:G:A	-217.813	-216.435	0.01288314
chr4:6401776:C:T	-217.946	-216.609	0.0108942
chr4:6402804:G:A	-218.919	-217.458	0.004584207000000001
chr4:6411125:C:T	-215.101	-215.465	0.05577800000000001
chr4:6588868:C:T	0.0	-216.836	0.00730392
chr4:6747287:C:G	-218.867	-217.476	0.004556889
chr4:6825511:C:T	-218.58	-219.844	0.00145901
chr4:6833908:G:A	-216.819	-219.288	0.006784040000000001
chr4:6842865:A:T	-221.622	-220.792	0.0001961829
chr4:6855551:T:C	-220.426	-220.225	0.000446799
chr4:6856113:C:A	-216.983	-219.304	0.0059211900000000015
chr4:6881285:C:T	-220.673	-220.506	0.00032831500000000003
chr4:6889708:G:A	-212.252	-216.833	0.5877470000000001
chr4:6889792:G:C	-216.59	-216.527	0.02013964
chr4:6891454:C:T	-212.765	-215.904	0.3797250000000001
chr4:6916256:T:C	-219.936	-219.016	0.0010026750000000002
chr4:6916952:A:G	-219.711	-218.768	0.00127909
chr4:6918739:G:A	-221.035	-220.014	0.000366836
chr4:6918983:T:C	-220.053	-219.12	0.000901654
chr4:6918999:C:T	-220.875	-219.825	0.00043527040000000005
chr4:6919142:G:A	-220.609	-219.585	0.000558004
chr4:6927535:C:T	-220.859	-219.823	0.0004422451
chr4:6938307:C:T	-220.092	-219.23	0.0008212549999999999
chr4:6939966:C:G	-220.585	-219.732	0.000503521
chr4:6941642:TC:T	-220.774	-219.836	0.0004494532
chr4:6956887:G:A	-218.287	-217.481	0.004739480000000001
chr4:6968687:C:CTG	-218.275	-217.64	0.004196340000000001
chr4:6973884:C:T	-217.826	-217.567	0.00507905
chr4:6981950:T:C	-218.075	-217.72	0.00422086
chr4:6991244:G:A	-217.019	-216.319	0.015509970000000001
chr4:6992357:C:T	-216.942	-216.304	0.01600078
chr4:7000311:G:A	-217.439	-217.216	0.00730061
chr4:7000617:A:G	-217.321	-216.92	0.00926028
chr4:7001639:T:A	-217.92	-217.339	0.005780480000000001
chr4:7008079:C:T	-217.73	-216.944	0.008142539999999998
chr4:7012249:C:T	-217.733	-216.949	0.00809724
chr4:7016865:G:A	-216.618	-216.186	0.018997269999999997
chr4:7019026:G:T	-216.539	-215.928	0.02336156
chr4:7019126:A:G	-216.717	-216.075	0.02001352
chr4:7019380:T:C	-216.514	-215.566	0.030828099999999997
chr4:7019443:G:T	-216.047	-215.109	0.048944100000000004
chr4:7020613:G:C	-216.073	-215.232	0.04419875
chr4:7022622:G:A	-216.495	-215.826	0.02547725
chr4:7023796:T:C	-217.009	-216.328	0.01536032
chr4:7024652:C:T	-216.908	-216.516	0.013840430000000003
chr4:7031944:C:T	-217.859	-217.313	0.00594313
chr4:7034229:AT:A	-217.017	-216.398	0.014614629999999998
chr4:7035891:TCTC:T	-214.761	-214.701	0.09500910000000001
chr4:7039131:G:C	-219.592	-218.87	0.0012114229999999999
chr4:7039650:A:G	-214.162	-213.613	0.24008210000000002
chr4:7040622:G:A	-214.452	-213.803	0.1934956
chr4:7046407:C:T	-216.34	-217.096	0.013055989999999996
chr4:7048883:G:A	-218.304	-218.511	0.0023954000000000007
chr4:7049229:C:A	-216.122	-216.054	0.024825950000000003
chr4:7049934:G:A	-218.558	-218.024	0.002948764
chr4:7050455:T:C	-216.468	-216.449	0.01705776
chr4:7051050:A:G	-218.793	-218.061	0.0027178320000000003
chr4:7053526:C:T	-218.276	-217.984	0.0032951999999999994
chr4:7053876:A:G	-218.892	-218.659	0.001727544
chr4:7057898:AC:A	-218.87	-218.092	0.0026058310000000003
chr4:7058410:C:T	-218.838	-217.993	0.002832721
chr4:7062491:TA:T	0.0	-219.003	0.000807035
chr4:7062550:C:T	-220.206	-219.196	0.000826021
chr4:7064325:T:G	-219.755	-218.79	0.001247715
chr4:7064789:G:A	-219.925	-218.947	0.001064445
chr4:7067016:G:T	-220.116	-219.145	0.000875499
chr4:7068077:C:A	-219.78	-218.816	0.001217775
chr4:7068174:T:C	-220.327	-219.32	0.000731354
chr4:7070014:A:G	-218.807	-217.91	0.00302936
chr4:7070272:C:T	-219.326	-218.627	0.001554468
chr4:7072406:GT:G	-220.17	-219.196	0.000832877
chr4:7072856:T:C	-219.305	-218.458	0.0017826469999999998
chr4:7077994:A:G	-219.613	-218.648	0.001436052
chr4:7092107:A:G	-218.457	-218.965	0.0017741249999999997
chr4:7116688:C:T	-219.052	-217.672	0.0037898159999999997
chr4:7123463:C:T	-219.916	-218.911	0.001124563
chr4:7125131:T:C	-219.933	-219.036	0.001014476
chr4:7260443:C:T	-215.852	-217.338	0.0178121
chr4:7261206:A:G	-216.795	-217.678	0.008409709999999997
chr4:7302927:G:A	-216.764	-217.074	0.011044389999999998
chr4:7304280:G:C	-216.977	-216.453	0.01502952
chr4:7306849:C:T	-217.582	-216.776	0.010151579999999999
chr4:7306864:G:A	-217.528	-216.806	0.010044289999999999
chr4:7307084:G:A	-217.591	-216.767	0.01020281
chr4:7308197:C:T	-216.34	-216.62	0.017138429999999996
chr4:7310418:T:C	-218.114	-217.161	0.00669037
chr4:7325752:G:A	-217.556	-215.96	0.02000989
chr4:7331454:C:T	-218.366	-217.447	0.00505301
chr4:7333051:A:G	-216.03	-217.046	0.0170159
chr4:7343634:T:C	-216.668	-216.77	0.01366118
chr4:7343887:T:G	-216.508	-216.968	0.013249049999999998
chr4:7349566:G:A	-215.726	-216.258	0.0280106
chr4:7350750:T:C	-212.887	-215.806	0.272914
chr4:7350905:C:A	-214.025	-215.473	0.10912949999999999
