## Supplementary material for "Characterization of shared and ancestry-specific signals driving complex traits using multi-ancestry fine-mapping": mscaviar_results_shared_pips.txt

SNP_ID	shared_pip	shared_ll	notshared_ll
chr4:5639222:T:C	0.00775073	-216.371	-216.734
chr4:5719294:A:C	0.012712	-215.878	-214.929
chr4:5821630:A:G	0	0	-216.65
chr4:5892671:C:G	0.00119916	-218.249	-216.597
chr4:5893574:A:G	0.000861748	-218.579	-216.998
chr4:5942309:G:A	0	0	-216.895
chr4:6045488:T:G	0.00232244	-217.582	-216.92
chr4:6045609:A:C	0.00333109	-217.226	-217.365
chr4:6092247:G:A	0	0	-215.358
chr4:6095884:G:A	0	0	-215.311
chr4:6395856:T:C	0.00265584	-217.448	-216.537
chr4:6396042:A:G	0.00175316	-217.857	-217.146
chr4:6396786:G:T	0.00107787	-218.352	-216.699
chr4:6398323:GAATGAGAGAA:G	0.00146603	-218.048	-216.694
chr4:6398953:T:C	0.000717223	-218.758	-217.294
chr4:6399061:G:A	0.000631596	-218.896	-217.475
chr4:6399602:T:C	0.001835	-217.824	-216.401
chr4:6400201:C:T	0.0019353	-217.771	-216.348
chr4:6400283:T:C	0.00205023	-217.713	-216.294
chr4:6400590:T:C	0.00127382	-218.189	-216.776
chr4:6401021:G:A	0.00185536	-217.813	-216.435
chr4:6401776:C:T	0.00162309	-217.946	-216.609
chr4:6402804:G:A	0.000614298	-218.919	-217.458
chr4:6411125:C:T	0.0273127	-215.101	-215.465
chr4:6588868:C:T	0	0	-216.836
chr4:6747287:C:G	0.000647999	-218.867	-217.476
chr4:6825511:C:T	0.00104014	-218.58	-219.844
chr4:6833908:G:A	0.00603234	-216.819	-219.288
chr4:6842865:A:T	4.74981e-05	-221.622	-220.792
chr4:6855551:T:C	0.000164759	-220.426	-220.225
chr4:6856113:C:A	0.00516955	-216.983	-219.304
chr4:6881285:C:T	0.000126275	-220.673	-220.506
chr4:6889708:G:A	0.57855	-212.252	-216.833
chr4:6889792:G:C	0.00773433	-216.59	-216.527
chr4:6891454:C:T	0.356066	-212.765	-215.904
chr4:6916256:T:C	0.000209806	-219.936	-219.016
chr4:6916952:A:G	0.0002632	-219.711	-218.768
chr4:6918739:G:A	7.0599e-05	-221.035	-220.014
chr4:6918983:T:C	0.000186802	-220.053	-219.12
chr4:6918999:C:T	8.18496e-05	-220.875	-219.825
chr4:6919142:G:A	0.000107347	-220.609	-219.585
chr4:6927535:C:T	8.40799e-05	-220.859	-219.823
chr4:6938307:C:T	0.000179661	-220.092	-219.23
chr4:6939966:C:G	0.000110639	-220.585	-219.732
chr4:6941642:TC:T	9.24348e-05	-220.774	-219.836
chr4:6956887:G:A	0.00108565	-218.287	-217.481
chr4:6968687:C:CTG	0.00109433	-218.275	-217.64
chr4:6973884:C:T	0.00172418	-217.826	-217.567
chr4:6981950:T:C	0.00134297	-218.075	-217.72
chr4:6991244:G:A	0.00385665	-217.019	-216.319
chr4:6992357:C:T	0.00416598	-216.942	-216.304
chr4:7000311:G:A	0.00253648	-217.439	-217.216
chr4:7000617:A:G	0.00285645	-217.321	-216.92
chr4:7001639:T:A	0.0015679	-217.92	-217.339
chr4:7008079:C:T	0.00189593	-217.73	-216.944
chr4:7012249:C:T	0.00188927	-217.733	-216.949
chr4:7016865:G:A	0.00573394	-216.618	-216.186
chr4:7019026:G:T	0.00621015	-216.539	-215.928
chr4:7019126:A:G	0.00519762	-216.717	-216.075
chr4:7019380:T:C	0.00633172	-216.514	-215.566
chr4:7019443:G:T	0.0101267	-216.047	-215.109
chr4:7020613:G:C	0.00987209	-216.073	-215.232
chr4:7022622:G:A	0.00648476	-216.495	-215.826
chr4:7023796:T:C	0.00387208	-217.009	-216.328
chr4:7024652:C:T	0.00429733	-216.908	-216.516
chr4:7031944:C:T	0.00165311	-217.859	-217.313
chr4:7034229:AT:A	0.00385136	-217.017	-216.398
chr4:7035891:TCTC:T	0.0365132	-214.761	-214.701
chr4:7039131:G:C	0.000295551	-219.592	-218.87
chr4:7039650:A:G	0.0666587	-214.162	-213.613
chr4:7040622:G:A	0.0499175	-214.452	-213.803
chr4:7046407:C:T	0.00762915	-216.34	-217.096
chr4:7048883:G:A	0.00107161	-218.304	-218.511
chr4:7049229:C:A	0.00948353	-216.122	-216.054
chr4:7049934:G:A	0.000828211	-218.558	-218.024
chr4:7050455:T:C	0.00670969	-216.468	-216.449
chr4:7051050:A:G	0.00065812	-218.793	-218.061
chr4:7053526:C:T	0.00109399	-218.276	-217.984
chr4:7053876:A:G	0.000594806	-218.892	-218.659
chr4:7057898:AC:A	0.000608641	-218.87	-218.092
chr4:7058410:C:T	0.000628501	-218.838	-217.993
chr4:7062491:TA:T	0	0	-219.003
chr4:7062550:C:T	0.0001606	-220.206	-219.196
chr4:7064325:T:G	0.00025194	-219.755	-218.79
chr4:7064789:G:A	0.000212555	-219.925	-218.947
chr4:7067016:G:T	0.000175757	-220.116	-219.145
chr4:7068077:C:A	0.000246087	-219.78	-218.816
chr4:7068174:T:C	0.000142643	-220.327	-219.32
chr4:7070014:A:G	0.000646321	-218.807	-217.91
chr4:7070272:C:T	0.000385633	-219.326	-218.627
chr4:7072406:GT:G	0.000166775	-220.17	-219.196
chr4:7072856:T:C	0.000394754	-219.305	-218.458
chr4:7077994:A:G	0.000290638	-219.613	-218.648
chr4:7092107:A:G	0.000915735	-218.457	-218.965
chr4:7116688:C:T	0.00053964	-219.052	-217.672
chr4:7123463:C:T	0.000220573	-219.916	-218.911
chr4:7125131:T:C	0.000216323	-219.933	-219.036
chr4:7260443:C:T	0.013332	-215.852	-217.338
chr4:7261206:A:G	0.0052331	-216.795	-217.678
chr4:7302927:G:A	0.00524507	-216.764	-217.074
chr4:7304280:G:C	0.00424427	-216.977	-216.453
chr4:7306849:C:T	0.00232269	-217.582	-216.776
chr4:7306864:G:A	0.00244832	-217.528	-216.806
chr4:7307084:G:A	0.00230091	-217.591	-216.767
chr4:7308197:C:T	0.00799913	-216.34	-216.62
chr4:7310418:T:C	0.00136836	-218.114	-217.161
chr4:7325752:G:A	0.00238421	-217.556	-215.96
chr4:7331454:C:T	0.00106037	-218.366	-217.447
chr4:7333051:A:G	0.0110421	-216.03	-217.046
chr4:7343634:T:C	0.00577829	-216.668	-216.77
chr4:7343887:T:G	0.00678181	-216.508	-216.968
chr4:7349566:G:A	0.0148725	-215.726	-216.258
chr4:7350750:T:C	0.252379	-212.887	-215.806
chr4:7350905:C:A	0.0806827	-214.025	-215.473
