## Supplementary material for "Characterization of shared and ancestry-specific signals driving complex traits using multi-ancestry fine-mapping": mscaviar_results_study0_post.txt

SNP_ID	Prob_in_pCausalSet
chr4:5639222:T:C	0.015655
chr4:5719294:A:C	0.0619438
chr4:5892671:C:G	0.00122746
chr4:5893574:A:G	0.000892186
chr4:6045488:T:G	0.00901217
chr4:6045609:A:C	0.00747749
chr4:6395856:T:C	0.012476
chr4:6396042:A:G	0.00705429
chr4:6396786:G:T	0.00110633
chr4:6398323:GAATGAGAGAA:G	0.0015043
chr4:6398953:T:C	0.000751589
chr4:6399061:G:A	0.00066766
chr4:6399602:T:C	0.00187068
chr4:6400201:C:T	0.00197099
chr4:6400283:T:C	0.00208601
chr4:6400590:T:C	0.00130994
chr4:6401021:G:A	0.0018927
chr4:6401776:C:T	0.00166199
chr4:6402804:G:A	0.000648825
chr4:6411125:C:T	0.0275249
chr4:6588868:C:T	0.00730392
chr4:6747287:C:G	0.000684908
chr4:6825511:C:T	0.00132235
chr4:6833908:G:A	0.00645359
chr4:6842865:A:T	0.000101682
chr4:6855551:T:C	0.000372916
chr4:6856113:C:A	0.00537909
chr4:6881285:C:T	0.000205403
chr4:6889708:G:A	0.586968
chr4:6889792:G:C	0.0200735
chr4:6891454:C:T	0.379566
chr4:6916256:T:C	0.000938325
chr4:6916952:A:G	0.00121673
chr4:6918739:G:A	0.000297956
chr4:6918983:T:C	0.000837076
chr4:6918999:C:T	0.000372343
chr4:6919142:G:A	0.000495168
chr4:6927535:C:T	0.000378371
chr4:6938307:C:T	0.000752132
chr4:6939966:C:G	0.000426962
chr4:6941642:TC:T	0.000378226
chr4:6956887:G:A	0.0046715
chr4:6968687:C:CTG	0.0041168
chr4:6973884:C:T	0.00496415
chr4:6981950:T:C	0.00411555
chr4:6991244:G:A	0.015437
chr4:6992357:C:T	0.0159237
chr4:7000311:G:A	0.00718343
chr4:7000617:A:G	0.00916286
chr4:7001639:T:A	0.00569734
chr4:7008079:C:T	0.00807348
chr4:7012249:C:T	0.00802843
chr4:7016865:G:A	0.0189038
chr4:7019026:G:T	0.0232827
chr4:7019126:A:G	0.0199365
chr4:7019380:T:C	0.0307647
chr4:7019443:G:T	0.048883
chr4:7020613:G:C	0.044135
chr4:7022622:G:A	0.0254027
chr4:7023796:T:C	0.0152853
chr4:7024652:C:T	0.0137426
chr4:7031944:C:T	0.00585808
chr4:7034229:AT:A	0.014521
chr4:7035891:TCTC:T	0.094891
chr4:7039131:G:C	0.00113511
chr4:7039650:A:G	0.240016
chr4:7040622:G:A	0.193432
chr4:7046407:C:T	0.012759
chr4:7048883:G:A	0.00219949
chr4:7049229:C:A	0.0247018
chr4:7049934:G:A	0.00286065
chr4:7050455:T:C	0.0169264
chr4:7051050:A:G	0.00264729
chr4:7053526:C:T	0.00318376
chr4:7053876:A:G	0.0016029
chr4:7057898:AC:A	0.00253825
chr4:7058410:C:T	0.00276914
chr4:7062491:TA:T	0.000807035
chr4:7062550:C:T	0.000766765
chr4:7064325:T:G	0.00118802
chr4:7064789:G:A	0.00100483
chr4:7067016:G:T	0.000814931
chr4:7068077:C:A	0.00115796
chr4:7068174:T:C	0.000671612
chr4:7070014:A:G	0.00296844
chr4:7070272:C:T	0.00147852
chr4:7072406:GT:G	0.000772574
chr4:7072856:T:C	0.00171843
chr4:7077994:A:G	0.00137615
chr4:7092107:A:G	0.00143879
chr4:7116688:C:T	0.000576116
chr4:7123463:C:T	0.00106711
chr4:7125131:T:C	0.000948878
chr4:7260443:C:T	0.0141454
chr4:7261206:A:G	0.00799428
chr4:7302927:G:A	0.0108403
chr4:7304280:G:C	0.0149426
chr4:7306849:C:T	0.0100856
chr4:7306864:G:A	0.00997259
chr4:7307084:G:A	0.010138
chr4:7308197:C:T	0.016942
chr4:7310418:T:C	0.00663274
chr4:7325752:G:A	0.0024141
chr4:7331454:C:T	0.00499349
chr4:7333051:A:G	0.0165802
chr4:7343634:T:C	0.0134993
chr4:7343887:T:G	0.0130146
chr4:7349566:G:A	0.0277623
chr4:7350750:T:C	0.255459
chr4:7350905:C:A	0.0813002
