## Supplementary material for "Characterization of shared and ancestry-specific signals driving complex traits using multi-ancestry fine-mapping": mscaviar_results_study1_post.txt

SNP_ID	Prob_in_pCausalSet
chr4:5639222:T:C	0.00796728
chr4:5719294:A:C	0.0127688
chr4:5821630:A:G	0.00878907
chr4:5892671:C:G	0.0105529
chr4:5893574:A:G	0.00711498
chr4:5942309:G:A	0.00691715
chr4:6045488:T:G	0.00239931
chr4:6045609:A:C	0.0035082
chr4:6092247:G:A	0.0319743
chr4:6095884:G:A	0.033535
chr4:6395856:T:C	0.00271549
chr4:6396042:A:G	0.00182627
chr4:6396786:G:T	0.00944281
chr4:6398323:GAATGAGAGAA:G	0.00993902
chr4:6398953:T:C	0.00533004
chr4:6399061:G:A	0.00451285
chr4:6399602:T:C	0.0132085
chr4:6400201:C:T	0.0139287
chr4:6400283:T:C	0.014718
chr4:6400590:T:C	0.00907764
chr4:6401021:G:A	0.0128458
chr4:6401776:C:T	0.0108553
chr4:6402804:G:A	0.00454968
chr4:6411125:C:T	0.0555658
chr4:6747287:C:G	0.00451998
chr4:6825511:C:T	0.0011768
chr4:6833908:G:A	0.00636279
chr4:6842865:A:T	0.000141999
chr4:6855551:T:C	0.000238642
chr4:6856113:C:A	0.00571165
chr4:6881285:C:T	0.000249187
chr4:6889708:G:A	0.579329
chr4:6889792:G:C	0.00780047
chr4:6891454:C:T	0.356225
chr4:6916256:T:C	0.000274156
chr4:6916952:A:G	0.00032556
chr4:6918739:G:A	0.000139479
chr4:6918983:T:C	0.00025138
chr4:6918999:C:T	0.000144777
chr4:6919142:G:A	0.000170183
chr4:6927535:C:T	0.000147954
chr4:6938307:C:T	0.000248784
chr4:6939966:C:G	0.000187198
chr4:6941642:TC:T	0.000163662
chr4:6956887:G:A	0.00115363
chr4:6968687:C:CTG	0.00117387
chr4:6973884:C:T	0.00183908
chr4:6981950:T:C	0.00144828
chr4:6991244:G:A	0.00392962
chr4:6992357:C:T	0.00424306
chr4:7000311:G:A	0.00265366
chr4:7000617:A:G	0.00295387
chr4:7001639:T:A	0.00165104
chr4:7008079:C:T	0.00196499
chr4:7012249:C:T	0.00195808
chr4:7016865:G:A	0.00582741
chr4:7019026:G:T	0.00628901
chr4:7019126:A:G	0.00527464
chr4:7019380:T:C	0.00639512
chr4:7019443:G:T	0.0101878
chr4:7020613:G:C	0.00993584
chr4:7022622:G:A	0.00655931
chr4:7023796:T:C	0.0039471
chr4:7024652:C:T	0.00439516
chr4:7031944:C:T	0.00173816
chr4:7034229:AT:A	0.00394499
chr4:7035891:TCTC:T	0.0366313
chr4:7039131:G:C	0.000371864
chr4:7039650:A:G	0.0667248
chr4:7040622:G:A	0.0499811
chr4:7046407:C:T	0.00792614
chr4:7048883:G:A	0.00126752
chr4:7049229:C:A	0.00960768
chr4:7049934:G:A	0.000916325
chr4:7050455:T:C	0.00684105
chr4:7051050:A:G	0.000728662
chr4:7053526:C:T	0.00120543
chr4:7053876:A:G	0.00071945
chr4:7057898:AC:A	0.000676222
chr4:7058410:C:T	0.000692082
chr4:7062550:C:T	0.000219856
chr4:7064325:T:G	0.000311635
chr4:7064789:G:A	0.00027217
chr4:7067016:G:T	0.000236325
chr4:7068077:C:A	0.000305902
chr4:7068174:T:C	0.000202385
chr4:7070014:A:G	0.000707241
chr4:7070272:C:T	0.000461581
chr4:7072406:GT:G	0.000227078
chr4:7072856:T:C	0.000458971
chr4:7077994:A:G	0.00035054
chr4:7092107:A:G	0.00125107
chr4:7116688:C:T	0.00375334
chr4:7123463:C:T	0.000278026
chr4:7125131:T:C	0.000281921
chr4:7260443:C:T	0.0169987
chr4:7261206:A:G	0.00564853
chr4:7302927:G:A	0.00544916
chr4:7304280:G:C	0.00433119
chr4:7306849:C:T	0.00238867
chr4:7306864:G:A	0.00252002
chr4:7307084:G:A	0.00236572
chr4:7308197:C:T	0.00819556
chr4:7310418:T:C	0.00142599
chr4:7325752:G:A	0.01998
chr4:7331454:C:T	0.00111989
chr4:7333051:A:G	0.0114778
chr4:7343634:T:C	0.00594017
chr4:7343887:T:G	0.00701626
chr4:7349566:G:A	0.0151208
chr4:7350750:T:C	0.269834
chr4:7350905:C:A	0.108512
