## Supplementary material for "Characterization of shared and ancestry-specific signals driving complex traits using multi-ancestry fine-mapping": not_shared_pips.txt

SNP_ID	shared_ll_x	notshared_ll_x	shared_ll_y	notshared_ll_y	not_shared_pip
chr4:5639222:T:C	-216.371	-216.734	-216.371	-216.734	0.0081208199999999
chr4:5719294:A:C	-215.878	-214.929	-215.878	-214.929	0.0492886
chr4:5821630:A:G	0.0	-216.65	0.0	-216.65	0.00878907
chr4:5892671:C:G	-218.249	-216.597	-218.249	-216.597	0.009382040000000001
chr4:5893574:A:G	-218.579	-216.998	-218.579	-216.998	0.00628367
chr4:5942309:G:A	0.0	-216.895	0.0	-216.895	0.00691715
chr4:6045488:T:G	-217.582	-216.92	-217.582	-216.92	0.006766599999999999
chr4:6045609:A:C	-217.226	-217.365	-217.226	-217.365	0.0043235099999999
chr4:6092247:G:A	0.0	-215.358	0.0	-215.358	0.0319743
chr4:6095884:G:A	0.0	-215.311	0.0	-215.311	0.033535
chr4:6395856:T:C	-217.448	-216.537	-217.448	-216.537	0.0098798099999999
chr4:6396042:A:G	-217.857	-217.146	-217.857	-217.146	0.00537424
chr4:6396786:G:T	-218.352	-216.699	-218.352	-216.699	0.0083933999999999
chr4:6398323:GAATGAGAGAA:G	-218.048	-216.694	-218.048	-216.694	0.00851126
chr4:6398953:T:C	-218.758	-217.294	-218.758	-217.294	0.004647182999999899
chr4:6399061:G:A	-218.896	-217.475	-218.896	-217.475	0.0039173179999999
chr4:6399602:T:C	-217.824	-216.401	-217.824	-216.401	0.01140918
chr4:6400201:C:T	-217.771	-216.348	-217.771	-216.348	0.01202909
chr4:6400283:T:C	-217.713	-216.294	-217.713	-216.294	0.01270355
chr4:6400590:T:C	-218.189	-216.776	-218.189	-216.776	0.00783994
chr4:6401021:G:A	-217.813	-216.435	-217.813	-216.435	0.01102778
chr4:6401776:C:T	-217.946	-216.609	-217.946	-216.609	0.009271109999999999
chr4:6402804:G:A	-218.919	-217.458	-218.919	-217.458	0.003969909
chr4:6411125:C:T	-215.101	-215.465	-215.101	-215.465	0.028465300000000002
chr4:6588868:C:T	0.0	-216.836	0.0	-216.836	0.00730392
chr4:6747287:C:G	-218.867	-217.476	-218.867	-217.476	0.00390889
chr4:6825511:C:T	-218.58	-219.844	-218.58	-219.844	0.00041887
chr4:6833908:G:A	-216.819	-219.288	-216.819	-219.288	0.0007517000000000001
chr4:6842865:A:T	-221.622	-220.792	-221.622	-220.792	0.0001486848
chr4:6855551:T:C	-220.426	-220.225	-220.426	-220.225	0.00028204
chr4:6856113:C:A	-216.983	-219.304	-216.983	-219.304	0.0007516399999999996
chr4:6881285:C:T	-220.673	-220.506	-220.673	-220.506	0.00020203999999999998
chr4:6889708:G:A	-212.252	-216.833	-212.252	-216.833	0.009197000000000122
chr4:6889792:G:C	-216.59	-216.527	-216.59	-216.527	0.01240531
chr4:6891454:C:T	-212.765	-215.904	-212.765	-215.904	0.023659000000000097
chr4:6916256:T:C	-219.936	-219.016	-219.936	-219.016	0.000792869
chr4:6916952:A:G	-219.711	-218.768	-219.711	-218.768	0.0010158900000000002
chr4:6918739:G:A	-221.035	-220.014	-221.035	-220.014	0.000296237
chr4:6918983:T:C	-220.053	-219.12	-220.053	-219.12	0.000714852
chr4:6918999:C:T	-220.875	-219.825	-220.875	-219.825	0.0003534208
chr4:6919142:G:A	-220.609	-219.585	-220.609	-219.585	0.000450657
chr4:6927535:C:T	-220.859	-219.823	-220.859	-219.823	0.0003581652
chr4:6938307:C:T	-220.092	-219.23	-220.092	-219.23	0.0006415939999999
chr4:6939966:C:G	-220.585	-219.732	-220.585	-219.732	0.00039288200000000005
chr4:6941642:TC:T	-220.774	-219.836	-220.774	-219.836	0.0003570184
chr4:6956887:G:A	-218.287	-217.481	-218.287	-217.481	0.00365383
chr4:6968687:C:CTG	-218.275	-217.64	-218.275	-217.64	0.0031020099999999997
chr4:6973884:C:T	-217.826	-217.567	-217.826	-217.567	0.00335487
chr4:6981950:T:C	-218.075	-217.72	-218.075	-217.72	0.00287789
chr4:6991244:G:A	-217.019	-216.319	-217.019	-216.319	0.01165332
chr4:6992357:C:T	-216.942	-216.304	-216.942	-216.304	0.0118348
chr4:7000311:G:A	-217.439	-217.216	-217.439	-217.216	0.00476413
chr4:7000617:A:G	-217.321	-216.92	-217.321	-216.92	0.006403829999999999
chr4:7001639:T:A	-217.92	-217.339	-217.92	-217.339	0.0042125800000000005
chr4:7008079:C:T	-217.73	-216.944	-217.73	-216.944	0.006246609999999899
chr4:7012249:C:T	-217.733	-216.949	-217.733	-216.949	0.00620797
chr4:7016865:G:A	-216.618	-216.186	-216.618	-216.186	0.0132633299999999
chr4:7019026:G:T	-216.539	-215.928	-216.539	-215.928	0.01715141
chr4:7019126:A:G	-216.717	-216.075	-216.717	-216.075	0.0148159
chr4:7019380:T:C	-216.514	-215.566	-216.514	-215.566	0.0244963799999999
chr4:7019443:G:T	-216.047	-215.109	-216.047	-215.109	0.038817399999999995
chr4:7020613:G:C	-216.073	-215.232	-216.073	-215.232	0.03432666
chr4:7022622:G:A	-216.495	-215.826	-216.495	-215.826	0.01899249
chr4:7023796:T:C	-217.009	-216.328	-217.009	-216.328	0.01148824
chr4:7024652:C:T	-216.908	-216.516	-216.908	-216.516	0.0095431
chr4:7031944:C:T	-217.859	-217.313	-217.859	-217.313	0.004290019999999999
chr4:7034229:AT:A	-217.017	-216.398	-217.017	-216.398	0.0107632699999999
chr4:7035891:TCTC:T	-214.761	-214.701	-214.761	-214.701	0.058495899999999997
chr4:7039131:G:C	-219.592	-218.87	-219.592	-218.87	0.0009158719999998999
chr4:7039650:A:G	-214.162	-213.613	-214.162	-213.613	0.1734234
chr4:7040622:G:A	-214.452	-213.803	-214.452	-213.803	0.1435781
chr4:7046407:C:T	-216.34	-217.096	-216.34	-217.096	0.005426839999999899
chr4:7048883:G:A	-218.304	-218.511	-218.304	-218.511	0.0013237899999999998
chr4:7049229:C:A	-216.122	-216.054	-216.122	-216.054	0.015342419999999999
chr4:7049934:G:A	-218.558	-218.024	-218.558	-218.024	0.002120553
chr4:7050455:T:C	-216.468	-216.449	-216.468	-216.449	0.010348070000000001
chr4:7051050:A:G	-218.793	-218.061	-218.793	-218.061	0.002059712
chr4:7053526:C:T	-218.276	-217.984	-218.276	-217.984	0.0022012099999999
chr4:7053876:A:G	-218.892	-218.659	-218.892	-218.659	0.0011327379999999999
chr4:7057898:AC:A	-218.87	-218.092	-218.87	-218.092	0.00199719
chr4:7058410:C:T	-218.838	-217.993	-218.838	-217.993	0.00220422
chr4:7062491:TA:T	0.0	-219.003	0.0	-219.003	0.000807035
chr4:7062550:C:T	-220.206	-219.196	-220.206	-219.196	0.000665421
chr4:7064325:T:G	-219.755	-218.79	-219.755	-218.79	0.000995775
chr4:7064789:G:A	-219.925	-218.947	-219.925	-218.947	0.00085189
chr4:7067016:G:T	-220.116	-219.145	-220.116	-219.145	0.0006997419999999999
chr4:7068077:C:A	-219.78	-218.816	-219.78	-218.816	0.000971688
chr4:7068174:T:C	-220.327	-219.32	-220.327	-219.32	0.000588711
chr4:7070014:A:G	-218.807	-217.91	-218.807	-217.91	0.002383039
chr4:7070272:C:T	-219.326	-218.627	-219.326	-218.627	0.001168835
chr4:7072406:GT:G	-220.17	-219.196	-220.17	-219.196	0.000666102
chr4:7072856:T:C	-219.305	-218.458	-219.305	-218.458	0.0013878929999999
chr4:7077994:A:G	-219.613	-218.648	-219.613	-218.648	0.001145414
chr4:7092107:A:G	-218.457	-218.965	-218.457	-218.965	0.0008583899999998999
chr4:7116688:C:T	-219.052	-217.672	-219.052	-217.672	0.0032501759999999
chr4:7123463:C:T	-219.916	-218.911	-219.916	-218.911	0.0009039900000000001
chr4:7125131:T:C	-219.933	-219.036	-219.933	-219.036	0.000798153
chr4:7260443:C:T	-215.852	-217.338	-215.852	-217.338	0.004480100000000001
chr4:7261206:A:G	-216.795	-217.678	-216.795	-217.678	0.0031766099999999
chr4:7302927:G:A	-216.764	-217.074	-216.764	-217.074	0.0057993199999999
chr4:7304280:G:C	-216.977	-216.453	-216.977	-216.453	0.01078525
chr4:7306849:C:T	-217.582	-216.776	-217.582	-216.776	0.0078288899999999
chr4:7306864:G:A	-217.528	-216.806	-217.528	-216.806	0.0075959699999999
chr4:7307084:G:A	-217.591	-216.767	-217.591	-216.767	0.0079019
chr4:7308197:C:T	-216.34	-216.62	-216.34	-216.62	0.009139299999999899
chr4:7310418:T:C	-218.114	-217.161	-218.114	-217.161	0.00532201
chr4:7325752:G:A	-217.556	-215.96	-217.556	-215.96	0.017625679999999998
chr4:7331454:C:T	-218.366	-217.447	-218.366	-217.447	0.00399264
chr4:7333051:A:G	-216.03	-217.046	-216.03	-217.046	0.005973800000000001
chr4:7343634:T:C	-216.668	-216.77	-216.668	-216.77	0.00788289
chr4:7343887:T:G	-216.508	-216.968	-216.508	-216.968	0.006467239999999899
chr4:7349566:G:A	-215.726	-216.258	-215.726	-216.258	0.0131381
chr4:7350750:T:C	-212.887	-215.806	-212.887	-215.806	0.02053499999999997
chr4:7350905:C:A	-214.025	-215.473	-214.025	-215.473	0.028446799999999897
