## Supplementary material for "Characterization of shared and ancestry-specific signals driving complex traits using multi-ancestry fine-mapping": results_platelet_count_aou.txt

chr	start_bp	end_bp	rsid	eur_pip	afr_pip	eur_maf	afr_maf	bp	bp	eur_beta	afr_beta	eur_se	afr_se	eur_zscore	afr_zscore	eur_pval	afr_pval	global_pip	eur_nocausal	afr_nocausal	shared_pip	not_shared_pip	shared_ll	notshared_ll	num_snps_eur	num_snps_afr	nc	runtime
4	5628413	7391454	chr4:7039650:A:G	0.240016	0.0667248	0.547106	0.445844	7039650	7039650	0.0213703308723866	0.0111335561362525	0.0042888642592318	0.0101533793684589	4.9827482477177645	1.0965369983946904	6.27933e-07	0.272857	0.2400821	2.53839e-07	0.00726495	0.0666587	0.1734234	-214.162	-213.613	110	112	3	506.013
4	5628413	7391454	chr4:7040622:G:A	0.193432	0.0499811	0.544627	0.431192	7040622	7040622	0.0211064820157303	0.009894721144136	0.0042751162548627	0.01016060466781	4.937054516756797	0.9738319192246156	7.94405e-07	0.330152	0.1934956	2.53839e-07	0.00726495	0.0499175	0.1435781	-214.452	-213.803	110	112	3	506.013
4	5628413	7391454	chr4:5719294:A:C	0.0619438	0.0127688	0.101803	0.0468484	5719294	5719294	0.0283206444502067	0.0002850330553267	0.0070424027405421	0.0239851345862721	4.021446300872403	0.011883738000362892	5.78849e-05	0.990518	0.0620006	2.53839e-07	0.00726495	0.012712	0.0492886	-215.878	-214.929	110	112	3	506.013
4	5628413	7391454	chr4:7350905:C:A	0.0813002	0.108512	0.434232	0.652888	7350905	7350905	-0.0111121999081942	0.038468738093635	0.004297890223389	0.0106319521324755	-2.585501101848045	3.6182196471832775	0.00972518	0.00029737	0.1091294999999999	2.53839e-07	0.00726495	0.0806827	0.0284467999999998	-214.025	-215.473	110	112	3	506.013
4	5628413	7391454	chr4:6411125:C:T	0.0275249	0.0555658	0.542183	0.401528	6411125	6411125	0.0099210712287266	-0.0374200357441355	0.0043062117718726	0.0102856664569524	2.303897660939309	-3.638075947800363	0.0212305	0.000275375	0.055778	2.53839e-07	0.00726495	0.0273127	0.0284653	-215.101	-215.465	110	112	3	506.013
4	5628413	7391454	chr4:6889708:G:A	0.586968	0.579329	0.185126	0.0361241	6889708	6889708	0.0291188666849862	0.097655882823985	0.0055065917943084	0.0270832153808447	5.288001684650638	3.605771377244027	1.23922e-07	0.000311986	0.5877470000000001	2.53839e-07	0.00726495	0.57855	0.0091970000000001	-212.252	-216.833	110	112	3	506.013
4	5628413	7391454	chr4:7350750:T:C	0.255459	0.269834	0.439343	0.647127	7350750	7350750	-0.0136702306480971	0.03689279699719	0.0042944338435699	0.0105763521368593	-3.183243972558962	3.488234555713791	0.0014568	0.000487269	0.272914	2.53839e-07	0.00726495	0.252379	0.0205349999999999	-212.887	-215.806	110	112	3	506.013
4	5628413	7391454	chr4:6891454:C:T	0.379566	0.356225	0.196755	0.0381339	6891454	6891454	0.0298741445942271	0.082160180412169	0.0054227336077063	0.0264468050465137	5.509056272241118	3.106620261603192	3.6166e-08	0.00189505	0.3797250000000001	2.53839e-07	0.00726495	0.356066	0.023659	-212.765	-215.904	110	112	3	506.013
4	5628413	7391454	chr4:7035891:TCTC:T	0.094891	0.0366313	0.522953	0.269077	7035891	7035891	0.0202619764220316	0.0196289298091755	0.0042717340697775	0.0113793046440013	4.743267275316832	1.724967423165269	2.10592e-06	0.0845488	0.0950091	2.53839e-07	0.00726495	0.0365132	0.0584958999999999	-214.761	-214.701	110	112	3	506.013
