## Supplementary material for "Characterization of shared and ancestry-specific signals driving complex traits using multi-ancestry fine-mapping": global_pips.txt

SNP_ID	shared_ll	notshared_ll	global_pips
chr4:104980316:G:A	-44.8502	-45.4318	0.355422
chr4:105103170:CT:C	-47.6564	-46.7417	0.0629566
chr4:105122518:C:T	0.0	-50.221	0.00105629
chr4:105124331:A:G	0.0	-49.9965	0.00133044
chr4:105127406:G:A	-47.2629	-46.024	0.0963704
chr4:105138561:C:T	0.0	-50.3811	0.000890344
chr4:105142830:C:T	-49.032	-48.0214	0.013333479999999998
chr4:105147341:C:T	0.0	-50.3711	0.000887076
chr4:105149907:A:G	-48.0323	-47.1725	0.027836399999999997
chr4:105153084:T:C	-51.4019	-49.6502	0.002036211
chr4:105154601:A:G	-51.4798	-49.7029	0.001934723
chr4:105155000:G:A	0.0	-50.7322	0.000606656
chr4:105155569:T:A	-51.3787	-49.6187	0.002097324
chr4:105155592:A:G	-47.7097	-47.0445	0.033247599999999995
chr4:105157846:T:G	0.0	-50.3403	0.000914135
chr4:105162619:C:T	-48.0566	-47.3983	0.0236294
chr4:105166060:T:C	-47.8686	-47.172	0.029040609999999994
chr4:105166894:T:A	-48.1277	-47.3818	0.023431340000000002
chr4:105169488:C:T	0.0	-50.1989	0.00105364
chr4:105170109:G:A	0.0	-50.6866	0.000639236
chr4:105170963:A:C	0.0	-50.0416	0.00123454
chr4:105170966:A:G	0.0	-50.0727	0.00119646
chr4:105175810:C:T	0.0	-50.225	0.00102621
chr4:105176623:A:G	0.0	-50.1415	0.00111765
chr4:105178154:G:A	-51.1658	-49.5457	0.002314543
chr4:105178591:G:A	0.0	-50.673	0.000649948
chr4:105178652:T:C	-48.7398	-47.8614	0.01372013
chr4:105181249:G:C	-48.2582	-47.4067	0.0215479
chr4:105181783:T:C	0.0	-50.2256	0.00102662
chr4:105182940:A:G	0.0	-50.6198	0.000690509
chr4:105185552:A:G	-48.7454	-47.8333	0.014026450000000001
chr4:105185568:C:G	0.0	-50.1625	0.0010932
chr4:105186347:C:T	-51.0614	-49.4733	0.0025155570000000003
chr4:105187482:T:C	0.0	-50.1926	0.00106064
chr4:105192411:T:C	0.0	-50.2527	0.000998178
chr4:105193737:G:T	0.0	-50.2553	0.000995294
chr4:105194938:C:G	0.0	-50.3248	0.000927665
chr4:105197164:G:A	0.0	-50.2186	0.00103282
chr4:105204060:G:A	0.0	-50.296	0.000954979
chr4:105204558:G:A	-51.6235	-49.7804	0.00175456
chr4:105205785:C:G	0.0	-50.3215	0.000930867
chr4:105208721:A:G	0.0	-50.2214	0.00103013
chr4:105209868:G:A	-51.032	-49.4103	0.00261317
chr4:105211063:GA:G	0.0	-50.3299	0.000922748
chr4:105211163:A:G	-51.1008	-49.5127	0.0024461899999999996
chr4:105216416:A:AT	0.0	-50.23	0.00102121
chr4:105220520:C:A	-51.1734	-49.4924	0.002381021
chr4:105220759:A:G	0.0	-50.3348	0.00091826
chr4:105221943:C:G	-51.0011	-49.3798	0.002688013
chr4:105222318:T:G	-51.0859	-49.5331	0.002405469
chr4:105222553:G:T	0.0	-50.3471	0.000906691
chr4:105233255:G:A	0.0	-50.187	0.00106646
chr4:105234042:C:T	0.0	-50.2762	0.000974443
chr4:105237842:G:T	0.0	-50.2844	0.000966203
chr4:105242067:GTTC:G	0.0	-50.0147	0.00127093
chr4:105247376:AAAAG:A	-50.8299	-49.4276	0.002758461
chr4:105248668:C:T	0.0	-50.2651	0.000985431
chr4:105249022:G:A	0.0	-50.3307	0.000920721
chr4:105256916:A:G	0.0	-50.2677	0.000982972
chr4:105257316:T:C	-50.975	-49.4062	0.002651835
chr4:105261448:G:A	0.0	-50.2087	0.00104275
chr4:105264506:C:T	-49.1794	-48.1608	0.01083473
chr4:105265144:G:A	-51.2265	-49.5685	0.002228792
chr4:105267739:G:T	0.0	-50.2126	0.00103885
chr4:105270642:G:A	0.0	-50.2695	0.000980802
chr4:105273869:T:C	-51.0467	-49.4586	0.002515419
chr4:105274693:T:C	-51.1598	-49.5382	0.0023141219999999996
chr4:105275843:A:G	-50.1603	-49.1337	0.0039580069999999995
chr4:105277601:C:T	0.0	-50.1789	0.0010744
chr4:105282028:A:G	0.0	-50.3923	0.000866253
chr4:105282566:T:C	-45.2945	-45.6999	0.413133
chr4:105282725:A:G	-51.0316	-49.4328	0.002567641
chr4:105283621:C:G	-45.0969	-45.3893	0.542197
chr4:105287386:A:G	-50.2079	-49.186	0.0037450440000000003
chr4:105287963:C:T	0.0	-50.4582	0.000809952
chr4:105288063:A:C	0.0	-50.4243	0.000838474
chr4:105288533:T:TG	-50.3183	-49.229	0.003529839
chr4:105288973:A:G	0.0	-50.341	0.000910681
chr4:105288988:T:C	-50.2886	-48.996	0.004103222
chr4:105289127:T:G	-50.0042	-48.9301	0.0048241790000000005
chr4:105289539:A:G	-50.419	-49.0334	0.0038536010000000008
chr4:105290823:G:A	-49.9859	-48.9234	0.004870622
chr4:105291785:C:G	0.0	-50.4649	0.000804372
chr4:105292846:T:A	-50.6277	-49.337	0.003028566
chr4:105296156:T:C	-51.2218	-49.5941	0.002161402
chr4:105296766:C:G	-50.0955	-48.9176	0.005500724
chr4:105298997:A:G	-50.0709	-49.0249	0.004536661
chr4:105299149:G:A	0.0	-49.9151	0.00144123
chr4:105299486:G:C	-49.8467	-48.9116	0.00526678
chr4:105299645:TCAAC:T	-49.7701	-48.8548	0.0056993799999999996
chr4:105299749:G:A	-49.8925	-48.9265	0.005181979999999999
chr4:105300207:T:C	-49.7396	-48.8367	0.005838970000000001
chr4:105300352:T:C	0.0	-49.9533	0.00138624
chr4:105300893:G:A	-49.9025	-48.9326	0.00513965
chr4:105301325:T:C	-49.8752	-48.9171	0.00524672
chr4:105302088:G:A	-49.8383	-48.9078	0.005281010000000001
chr4:105302603:A:C	-49.8792	-48.9199	0.00523399
chr4:105303145:A:G	0.0	-49.9439	0.00139965
chr4:105304433:C:T	-49.7374	-48.8397	0.0058127
chr4:105304802:T:A	0.0	-49.8597	0.00152463
chr4:105304982:A:C	-49.8739	-48.9185	0.00523361
chr4:105305057:A:G	0.0	-49.9217	0.00143157
chr4:105305272:A:G	-49.9563	-48.9628	0.00493485
chr4:105305790:G:A	-49.8514	-48.9084	0.00529786
chr4:105306914:T:C	-50.4001	-49.119	0.0040538
chr4:105310531:T:C	0.0	-49.9516	0.00138905
chr4:105310651:A:T	0.0	-49.867	0.00151365
chr4:105311696:G:T	0.0	-50.0072	0.00131258
chr4:105312630:A:G	-50.4307	-49.1391	0.003953564999999999
chr4:105313324:T:C	-50.2241	-48.9893	0.004742379
chr4:105313393:C:T	0.0	-49.9758	0.00135518
chr4:105313494:G:A	-50.2856	-49.0331	0.004495019
chr4:105313527:C:T	0.0	-49.966	0.00136879
chr4:105313712:C:T	0.0	-50.0406	0.00126877
chr4:105314486:G:T	0.0	-50.6926	0.000631651
chr4:105314517:G:A	-50.4557	-49.1864	0.003665995
chr4:105314891:C:G	0.0	-50.6482	0.000663565
chr4:105316403:A:G	-50.4838	-49.175	0.0037810789999999997
chr4:105316456:T:A	-50.3643	-49.0944	0.004179607
chr4:105316567:A:G	-50.5059	-49.1895	0.003712481
chr4:105316615:G:A	-50.4914	-49.1781	0.0037645460000000006
chr4:105317143:A:G	-50.4407	-49.1498	0.003904288
chr4:105317244:A:G	-50.3255	-49.0678	0.004318813
chr4:105317287:C:T	-50.3271	-49.069	0.004312598999999999
chr4:105317983:G:A	-50.5905	-49.2441	0.003465412
chr4:105318147:T:G	-50.5651	-49.2279	0.0035370469999999998
chr4:105318490:T:C	0.0	-50.6871	0.000635762
chr4:105319944:G:A	-50.7591	-49.3432	0.003045191
chr4:105320078:T:C	-50.7532	-49.3397	0.0030591789999999995
chr4:105320458:T:C	-50.7403	-49.3317	0.003089241
chr4:105320786:G:T	-50.7767	-49.3537	0.003004165
chr4:105321057:T:C	-50.6573	-49.2799	0.003297787
chr4:105322058:A:G	0.0	-50.6558	0.000658218
chr4:105322212:G:T	-50.4751	-49.2263	0.0034990850000000003
chr4:105322246:T:C	-50.9351	-49.4523	0.002590047
chr4:105322820:C:A	0.0	-49.8648	0.0015135
chr4:105337416:C:T	-50.3627	-49.1336	0.003820065
chr4:105348478:A:G	0.0	-50.6804	0.000641321
chr4:105376339:C:T	0.0	-49.7232	0.00172845
chr4:105376356:G:A	0.0	-49.6713	0.0018216
chr4:105398539:C:T	0.0	-49.4908	0.00218819
chr4:105417277:C:T	0.0	-49.5776	0.00200349
chr4:105444163:C:T	0.0	-49.4085	0.00237915
chr4:105469577:A:C	-50.7416	-49.3455	0.0029473579999999997
chr4:105473635:C:T	0.0	-47.1241	0.0282255
chr4:105482039:G:A	0.0	-49.8234	0.00155905
chr4:105483830:C:T	-50.9155	-49.4327	0.002636931
chr4:105484926:A:C	-51.2427	-49.5908	0.0022037709999999998
chr4:105488107:A:G	-51.2495	-49.6046	0.0022109749999999996
chr4:105493813:C:T	-50.9445	-49.4475	0.002590805
chr4:105496264:C:T	-51.1669	-49.5678	0.002313604
chr4:105498378:T:C	-50.7869	-49.3562	0.002926938
chr4:105498963:C:T	-50.8478	-49.393	0.002806442
chr4:105503388:TG:T	-50.878	-49.4086	0.002705809
chr4:105505561:C:A	-51.142	-49.5562	0.0023496850000000002
chr4:105612585:A:G	0.0	-45.4922	0.113586
