## Supplementary material for "Characterization of shared and ancestry-specific signals driving complex traits using multi-ancestry fine-mapping": mscaviar_results_shared_pips.txt

SNP_ID	shared_pip	shared_ll	notshared_ll
chr4:104980316:G:A	0.194345	-44.8502	-45.4318
chr4:105103170:CT:C	0.0134223	-47.6564	-46.7417
chr4:105122518:C:T	0	0	-50.221
chr4:105124331:A:G	0	0	-49.9965
chr4:105127406:G:A	0.0163306	-47.2629	-46.024
chr4:105138561:C:T	0	0	-50.3811
chr4:105142830:C:T	0.00261443	-49.032	-48.0214
chr4:105147341:C:T	0	0	-50.3711
chr4:105149907:A:G	0.00615529	-48.0323	-47.1725
chr4:105153084:T:C	0.00021212	-51.4019	-49.6502
chr4:105154601:A:G	0.000197481	-51.4798	-49.7029
chr4:105155000:G:A	0	0	-50.7322
chr4:105155569:T:A	0.000216299	-51.3787	-49.6187
chr4:105155592:A:G	0.00864425	-47.7097	-47.0445
chr4:105157846:T:G	0	0	-50.3403
chr4:105162619:C:T	0.00618279	-48.0566	-47.3983
chr4:105166060:T:C	0.00736689	-47.8686	-47.172
chr4:105166894:T:A	0.00572193	-48.1277	-47.3818
chr4:105169488:C:T	0	0	-50.1989
chr4:105170109:G:A	0	0	-50.6866
chr4:105170963:A:C	0	0	-50.0416
chr4:105170966:A:G	0	0	-50.0727
chr4:105175810:C:T	0	0	-50.225
chr4:105176623:A:G	0	0	-50.1415
chr4:105178154:G:A	0.000272847	-51.1658	-49.5457
chr4:105178591:G:A	0	0	-50.673
chr4:105178652:T:C	0.00299547	-48.7398	-47.8614
chr4:105181249:G:C	0.00481685	-48.2582	-47.4067
chr4:105181783:T:C	0	0	-50.2256
chr4:105182940:A:G	0	0	-50.6198
chr4:105185552:A:G	0.00298457	-48.7454	-47.8333
chr4:105185568:C:G	0	0	-50.1625
chr4:105186347:C:T	0.000305363	-51.0614	-49.4733
chr4:105187482:T:C	0	0	-50.1926
chr4:105192411:T:C	0	0	-50.2527
chr4:105193737:G:T	0	0	-50.2553
chr4:105194938:C:G	0	0	-50.3248
chr4:105197164:G:A	0	0	-50.2186
chr4:105204060:G:A	0	0	-50.296
chr4:105204558:G:A	0.000166908	-51.6235	-49.7804
chr4:105205785:C:G	0	0	-50.3215
chr4:105208721:A:G	0	0	-50.2214
chr4:105209868:G:A	0.00030474	-51.032	-49.4103
chr4:105211063:GA:G	0	0	-50.3299
chr4:105211163:A:G	0.00029857	-51.1008	-49.5127
chr4:105216416:A:AT	0	0	-50.23
chr4:105220520:C:A	0.000261946	-51.1734	-49.4924
chr4:105220759:A:G	0	0	-50.3348
chr4:105221943:C:G	0.000312687	-51.0011	-49.3798
chr4:105222318:T:G	0.000304661	-51.0859	-49.5331
chr4:105222553:G:T	0	0	-50.3471
chr4:105233255:G:A	0	0	-50.187
chr4:105234042:C:T	0	0	-50.2762
chr4:105237842:G:T	0	0	-50.2844
chr4:105242067:GTTC:G	0	0	-50.0147
chr4:105247376:AAAAG:A	0.000401079	-50.8299	-49.4276
chr4:105248668:C:T	0	0	-50.2651
chr4:105249022:G:A	0	0	-50.3307
chr4:105256916:A:G	0	0	-50.2677
chr4:105257316:T:C	0.000326135	-50.975	-49.4062
chr4:105261448:G:A	0	0	-50.2087
chr4:105264506:C:T	0.00210238	-49.1794	-48.1608
chr4:105265144:G:A	0.000252768	-51.2265	-49.5685
chr4:105267739:G:T	0	0	-50.2126
chr4:105270642:G:A	0	0	-50.2695
chr4:105273869:T:C	0.000304481	-51.0467	-49.4586
chr4:105274693:T:C	0.000271758	-51.1598	-49.5382
chr4:105275843:A:G	0.000778853	-50.1603	-49.1337
chr4:105277601:C:T	0	0	-50.1789
chr4:105282028:A:G	0	0	-50.3923
chr4:105282566:T:C	0.217921	-45.2945	-45.6999
chr4:105282725:A:G	0.000306669	-51.0316	-49.4328
chr4:105283621:C:G	0.270308	-45.0969	-45.3893
chr4:105287386:A:G	0.000733366	-50.2079	-49.186
chr4:105287963:C:T	0	0	-50.4582
chr4:105288063:A:C	0	0	-50.4243
chr4:105288533:T:TG	0.000654541	-50.3183	-49.229
chr4:105288973:A:G	0	0	-50.341
chr4:105288988:T:C	0.000645668	-50.2886	-48.996
chr4:105289127:T:G	0.000912031	-50.0042	-48.9301
chr4:105289539:A:G	0.000556409	-50.419	-49.0334
chr4:105290823:G:A	0.000929928	-49.9859	-48.9234
chr4:105291785:C:G	0	0	-50.4649
chr4:105292846:T:A	0.000474144	-50.6277	-49.337
chr4:105296156:T:C	0.000249688	-51.2218	-49.5941
chr4:105296766:C:G	0.000987026	-50.0955	-48.9176
chr4:105298997:A:G	0.000902939	-50.0709	-49.0249
chr4:105299149:G:A	0	0	-49.9151
chr4:105299486:G:C	0.0011499	-49.8467	-48.9116
chr4:105299645:TCAAC:T	0.00126148	-49.7701	-48.8548
chr4:105299749:G:A	0.00110176	-49.8925	-48.9265
chr4:105300207:T:C	0.00130516	-49.7396	-48.8367
chr4:105300352:T:C	0	0	-49.9533
chr4:105300893:G:A	0.00108926	-49.9025	-48.9326
chr4:105301325:T:C	0.00112261	-49.8752	-48.9171
chr4:105302088:G:A	0.00115709	-49.8383	-48.9078
chr4:105302603:A:C	0.00111786	-49.8792	-48.9199
chr4:105303145:A:G	0	0	-49.9439
chr4:105304433:C:T	0.00130522	-49.7374	-48.8397
chr4:105304802:T:A	0	0	-49.8597
chr4:105304982:A:C	0.00112251	-49.8739	-48.9185
chr4:105305057:A:G	0	0	-49.9217
chr4:105305272:A:G	0.00102582	-49.9563	-48.9628
chr4:105305790:G:A	0.00114802	-49.8514	-48.9084
chr4:105306914:T:C	0.0006547	-50.4001	-49.119
chr4:105310531:T:C	0	0	-49.9516
chr4:105310651:A:T	0	0	-49.867
chr4:105311696:G:T	0	0	-50.0072
chr4:105312630:A:G	0.000632625	-50.4307	-49.1391
chr4:105313324:T:C	0.000794001	-50.2241	-48.9893
chr4:105313393:C:T	0	0	-49.9758
chr4:105313494:G:A	0.000741741	-50.2856	-49.0331
chr4:105313527:C:T	0	0	-49.966
chr4:105313712:C:T	0	0	-50.0406
chr4:105314486:G:T	0	0	-50.6926
chr4:105314517:G:A	0.000590925	-50.4557	-49.1864
chr4:105314891:C:G	0	0	-50.6482
chr4:105316403:A:G	0.000596361	-50.4838	-49.175
chr4:105316456:T:A	0.000681283	-50.3643	-49.0944
chr4:105316567:A:G	0.000581789	-50.5059	-49.1895
chr4:105316615:G:A	0.000591184	-50.4914	-49.1781
chr4:105317143:A:G	0.000625852	-50.4407	-49.1498
chr4:105317244:A:G	0.000711107	-50.3255	-49.0678
chr4:105317287:C:T	0.000709961	-50.3271	-49.069
chr4:105317983:G:A	0.000529048	-50.5905	-49.2441
chr4:105318147:T:G	0.000544223	-50.5651	-49.2279
chr4:105318490:T:C	0	0	-50.6871
chr4:105319944:G:A	0.000435309	-50.7591	-49.3432
chr4:105320078:T:C	0.000438171	-50.7532	-49.3397
chr4:105320458:T:C	0.000444459	-50.7403	-49.3317
chr4:105320786:G:T	0.000426665	-50.7767	-49.3537
chr4:105321057:T:C	0.000487963	-50.6573	-49.2799
chr4:105322058:A:G	0	0	-50.6558
chr4:105322212:G:T	0.000583545	-50.4751	-49.2263
chr4:105322246:T:C	0.000345123	-50.9351	-49.4523
chr4:105322820:C:A	0	0	-49.8648
chr4:105337416:C:T	0.000639375	-50.3627	-49.1336
chr4:105348478:A:G	0	0	-50.6804
chr4:105376339:C:T	0	0	-49.7232
chr4:105376356:G:A	0	0	-49.6713
chr4:105398539:C:T	0	0	-49.4908
chr4:105417277:C:T	0	0	-49.5776
chr4:105444163:C:T	0	0	-49.4085
chr4:105469577:A:C	0.000425692	-50.7416	-49.3455
chr4:105473635:C:T	0	0	-47.1241
chr4:105482039:G:A	0	0	-49.8234
chr4:105483830:C:T	0.000349829	-50.9155	-49.4327
chr4:105484926:A:C	0.000255019	-51.2427	-49.5908
chr4:105488107:A:G	0.000259655	-51.2495	-49.6046
chr4:105493813:C:T	0.000339265	-50.9445	-49.4475
chr4:105496264:C:T	0.000282676	-51.1669	-49.5678
chr4:105498378:T:C	0.000409442	-50.7869	-49.3562
chr4:105498963:C:T	0.000384588	-50.8478	-49.393
chr4:105503388:TG:T	0.000362981	-50.878	-49.4086
chr4:105505561:C:A	0.000290815	-51.142	-49.5562
chr4:105612585:A:G	0	0	-45.4922
