## Supplementary material for "Characterization of shared and ancestry-specific signals driving complex traits using multi-ancestry fine-mapping": mscaviar_results_study0_post.txt

SNP_ID	Prob_in_pCausalSet
chr4:104980316:G:A	0.352037
chr4:105103170:CT:C	0.0620053
chr4:105122518:C:T	0.00105629
chr4:105124331:A:G	0.00133044
chr4:105127406:G:A	0.0169936
chr4:105138561:C:T	0.000890344
chr4:105142830:C:T	0.0123573
chr4:105147341:C:T	0.000887076
chr4:105149907:A:G	0.026746
chr4:105153084:T:C	0.000867481
chr4:105154601:A:G	0.000864714
chr4:105155000:G:A	0.000606656
chr4:105155569:T:A	0.000836263
chr4:105155592:A:G	0.0319181
chr4:105157846:T:G	0.000914135
chr4:105162619:C:T	0.022243
chr4:105166060:T:C	0.0277408
chr4:105166894:T:A	0.0221777
chr4:105169488:C:T	0.00105364
chr4:105170109:G:A	0.000639236
chr4:105170963:A:C	0.00123454
chr4:105170966:A:G	0.00119646
chr4:105175810:C:T	0.00102621
chr4:105176623:A:G	0.00111765
chr4:105178154:G:A	0.00103758
chr4:105178591:G:A	0.000649948
chr4:105178652:T:C	0.0125699
chr4:105181249:G:C	0.0204425
chr4:105181783:T:C	0.00102662
chr4:105182940:A:G	0.000690509
chr4:105185552:A:G	0.0129444
chr4:105185568:C:G	0.0010932
chr4:105186347:C:T	0.00104171
chr4:105187482:T:C	0.00106064
chr4:105192411:T:C	0.000998178
chr4:105193737:G:T	0.000995294
chr4:105194938:C:G	0.000927665
chr4:105197164:G:A	0.00103282
chr4:105204060:G:A	0.000954979
chr4:105204558:G:A	0.000811898
chr4:105205785:C:G	0.000930867
chr4:105208721:A:G	0.00103013
chr4:105209868:G:A	0.00101827
chr4:105211063:GA:G	0.000922748
chr4:105211163:A:G	0.0010559
chr4:105216416:A:AT	0.00102121
chr4:105220520:C:A	0.000929567
chr4:105220759:A:G	0.00091826
chr4:105221943:C:G	0.00100571
chr4:105222318:T:G	0.00117347
chr4:105222553:G:T	0.000906691
chr4:105233255:G:A	0.00106646
chr4:105234042:C:T	0.000974443
chr4:105237842:G:T	0.000966203
chr4:105242067:GTTC:G	0.00127093
chr4:105247376:AAAAG:A	0.00148365
chr4:105248668:C:T	0.000985431
chr4:105249022:G:A	0.000920721
chr4:105256916:A:G	0.000982972
chr4:105257316:T:C	0.00114088
chr4:105261448:G:A	0.00104275
chr4:105264506:C:T	0.00984308
chr4:105265144:G:A	0.0010591
chr4:105267739:G:T	0.00103885
chr4:105270642:G:A	0.000980802
chr4:105273869:T:C	0.00114626
chr4:105274693:T:C	0.00113807
chr4:105275843:A:G	0.00257004
chr4:105277601:C:T	0.0010744
chr4:105282028:A:G	0.000866253
chr4:105282566:T:C	0.411244
chr4:105282725:A:G	0.00108535
chr4:105283621:C:G	0.540927
chr4:105287386:A:G	0.00210319
chr4:105287963:C:T	0.000809952
chr4:105288063:A:C	0.000838474
chr4:105288533:T:TG	0.00194021
chr4:105288973:A:G	0.000910681
chr4:105288988:T:C	0.00187597
chr4:105289127:T:G	0.00372117
chr4:105289539:A:G	0.00154833
chr4:105290823:G:A	0.00376067
chr4:105291785:C:G	0.000804372
chr4:105292846:T:A	0.0015137
chr4:105296156:T:C	0.00118003
chr4:105296766:C:G	0.00447681
chr4:105298997:A:G	0.00294047
chr4:105299149:G:A	0.00144123
chr4:105299486:G:C	0.00353303
chr4:105299645:TCAAC:T	0.00410843
chr4:105299749:G:A	0.00359019
chr4:105300207:T:C	0.00424609
chr4:105300352:T:C	0.00138624
chr4:105300893:G:A	0.00354444
chr4:105301325:T:C	0.00365022
chr4:105302088:G:A	0.00351735
chr4:105302603:A:C	0.00364196
chr4:105303145:A:G	0.00139965
chr4:105304433:C:T	0.00418698
chr4:105304802:T:A	0.00152463
chr4:105304982:A:C	0.00361417
chr4:105305057:A:G	0.00143157
chr4:105305272:A:G	0.00334035
chr4:105305790:G:A	0.00364063
chr4:105306914:T:C	0.00307163
chr4:105310531:T:C	0.00138905
chr4:105310651:A:T	0.00151365
chr4:105311696:G:T	0.00131258
chr4:105312630:A:G	0.00297331
chr4:105313324:T:C	0.00377564
chr4:105313393:C:T	0.00135518
chr4:105313494:G:A	0.00352874
chr4:105313527:C:T	0.00136879
chr4:105313712:C:T	0.00126877
chr4:105314486:G:T	0.000631651
chr4:105314517:G:A	0.00256333
chr4:105314891:C:G	0.000663565
chr4:105316403:A:G	0.002799
chr4:105316456:T:A	0.00319793
chr4:105316567:A:G	0.00273011
chr4:105316615:G:A	0.00278797
chr4:105317143:A:G	0.0029122
chr4:105317244:A:G	0.00333724
chr4:105317287:C:T	0.0033307
chr4:105317983:G:A	0.00248284
chr4:105318147:T:G	0.00255498
chr4:105318490:T:C	0.000635762
chr4:105319944:G:A	0.00208536
chr4:105320078:T:C	0.00209935
chr4:105320458:T:C	0.00212954
chr4:105320786:G:T	0.00204426
chr4:105321057:T:C	0.00233809
chr4:105322058:A:G	0.000658218
chr4:105322212:G:T	0.00216498
chr4:105322246:T:C	0.00136384
chr4:105322820:C:A	0.0015135
chr4:105337416:C:T	0.0026799
chr4:105348478:A:G	0.000641321
chr4:105376339:C:T	0.00172845
chr4:105376356:G:A	0.0018216
chr4:105398539:C:T	0.00218819
chr4:105417277:C:T	0.00200349
chr4:105444163:C:T	0.00237915
chr4:105469577:A:C	0.00176614
chr4:105473635:C:T	0.0282255
chr4:105482039:G:A	0.00155905
chr4:105483830:C:T	0.00167816
chr4:105484926:A:C	0.00112123
chr4:105488107:A:G	0.00115464
chr4:105493813:C:T	0.00164504
chr4:105496264:C:T	0.00128729
chr4:105498378:T:C	0.00197377
chr4:105498963:C:T	0.0018518
chr4:105503388:TG:T	0.00176011
chr4:105505561:C:A	0.00132046
