## Supplementary material for "Characterization of shared and ancestry-specific signals driving complex traits using multi-ancestry fine-mapping": mscaviar_results_study1_post.txt

SNP_ID	Prob_in_pCausalSet
chr4:104980316:G:A	0.19773
chr4:105103170:CT:C	0.0143736
chr4:105127406:G:A	0.0957074
chr4:105142830:C:T	0.00359061
chr4:105149907:A:G	0.00724569
chr4:105153084:T:C	0.00138085
chr4:105154601:A:G	0.00126749
chr4:105155569:T:A	0.00147736
chr4:105155592:A:G	0.00997375
chr4:105162619:C:T	0.00756919
chr4:105166060:T:C	0.0086667
chr4:105166894:T:A	0.00697557
chr4:105178154:G:A	0.00154981
chr4:105178652:T:C	0.0041457
chr4:105181249:G:C	0.00592225
chr4:105185552:A:G	0.00406662
chr4:105186347:C:T	0.00177921
chr4:105204558:G:A	0.00110957
chr4:105209868:G:A	0.00189964
chr4:105211163:A:G	0.00168886
chr4:105220520:C:A	0.0017134
chr4:105221943:C:G	0.00199499
chr4:105222318:T:G	0.00153666
chr4:105247376:AAAAG:A	0.00167589
chr4:105257316:T:C	0.00183709
chr4:105264506:C:T	0.00309403
chr4:105265144:G:A	0.00142246
chr4:105273869:T:C	0.00167364
chr4:105274693:T:C	0.00144781
chr4:105275843:A:G	0.00216682
chr4:105282566:T:C	0.21981
chr4:105282725:A:G	0.00178896
chr4:105283621:C:G	0.271578
chr4:105287386:A:G	0.00237522
chr4:105288533:T:TG	0.00224417
chr4:105288988:T:C	0.00287292
chr4:105289127:T:G	0.00201504
chr4:105289539:A:G	0.00286168
chr4:105290823:G:A	0.00203988
chr4:105292846:T:A	0.00198901
chr4:105296156:T:C	0.00123106
chr4:105296766:C:G	0.00201094
chr4:105298997:A:G	0.00249913
chr4:105299486:G:C	0.00288365
chr4:105299645:TCAAC:T	0.00285243
chr4:105299749:G:A	0.00269355
chr4:105300207:T:C	0.00289804
chr4:105300893:G:A	0.00268447
chr4:105301325:T:C	0.00271911
chr4:105302088:G:A	0.00292075
chr4:105302603:A:C	0.00270989
chr4:105304433:C:T	0.00293094
chr4:105304982:A:C	0.00274195
chr4:105305272:A:G	0.00262032
chr4:105305790:G:A	0.00280525
chr4:105306914:T:C	0.00163687
chr4:105312630:A:G	0.00161288
chr4:105313324:T:C	0.00176074
chr4:105313494:G:A	0.00170802
chr4:105314517:G:A	0.00169359
chr4:105316403:A:G	0.00157844
chr4:105316456:T:A	0.00166296
chr4:105316567:A:G	0.00156416
chr4:105316615:G:A	0.00156776
chr4:105317143:A:G	0.00161794
chr4:105317244:A:G	0.00169268
chr4:105317287:C:T	0.00169186
chr4:105317983:G:A	0.00151162
chr4:105318147:T:G	0.00152629
chr4:105319944:G:A	0.00139514
chr4:105320078:T:C	0.001398
chr4:105320458:T:C	0.00140416
chr4:105320786:G:T	0.00138657
chr4:105321057:T:C	0.00144766
chr4:105322212:G:T	0.00191765
chr4:105322246:T:C	0.00157133
chr4:105337416:C:T	0.00177954
chr4:105469577:A:C	0.00160691
chr4:105483830:C:T	0.0013086
chr4:105484926:A:C	0.00133756
chr4:105488107:A:G	0.00131599
chr4:105493813:C:T	0.00128503
chr4:105496264:C:T	0.00130899
chr4:105498378:T:C	0.00136261
chr4:105498963:C:T	0.00133923
chr4:105503388:TG:T	0.00130868
chr4:105505561:C:A	0.00132004
chr4:105612585:A:G	0.113586
