## Supplementary material for "Characterization of shared and ancestry-specific signals driving complex traits using multi-ancestry fine-mapping": results_platelet_count_aou.txt

chr	start_bp	end_bp	rsid	eur_pip	afr_pip	eur_maf	afr_maf	bp	bp	eur_beta	afr_beta	eur_se	afr_se	eur_zscore	afr_zscore	eur_pval	afr_pval	global_pip	eur_nocausal	afr_nocausal	shared_pip	not_shared_pip	shared_ll	notshared_ll	num_snps_eur	num_snps_afr	nc	runtime
4	104614277	105783621	chr4:105612585:A:G	NA	0.113586	0	0.0552492	NA	105612585	NA	0.0740284750619165	NA	0.0220767307658718	NA	3.353235397351332	NA	0.000800214	0.113586	9.16459e-07	0.230633	NA	NA	NA	NA	155	88	3	613.512
4	104614277	105783621	chr4:105103170:CT:C	0.0620053	0.0143736	0.0691768	0.0124255	105103170	105103170	0.0299280768282358	0.0224040143784627	0.0083889212617947	0.0459445817111446	3.5675715499364555	0.487631262361199	0.000360476	0.625816	0.0629566	9.16459e-07	0.230633	0.0134223	0.0495343	-47.6564	-46.7417	155	88	3	613.512
4	104614277	105783621	chr4:105127406:G:A	0.0169936	0.0957074	0.158724	0.544143	105127406	105127406	-0.0236079914668891	-0.0349718105702464	0.0058871195997152	0.0101860404339399	-4.010109029894887	-3.433307652473112	6.07353e-05	0.000597476	0.0963704	9.16459e-07	0.230633	0.0163306	0.0800398	-47.2629	-46.024	155	88	3	613.512
4	104614277	105783621	chr4:104980316:G:A	0.352037	0.19773	0.828534	0.876942	104980316	104980316	-0.0231696849019105	-0.0300856985363169	0.0056590636587066	0.0154567308186974	-4.094261223985951	-1.946446430957018	4.23854e-05	0.0516152	0.355422	9.16459e-07	0.230633	0.194345	0.161077	-44.8502	-45.4318	155	88	3	613.512
4	104614277	105783621	chr4:105283621:C:G	0.540927	0.271578	0.0855225	0.522822	105283621	105283621	-0.0489307966428727	-0.019142866774327	0.0078198486514294	0.0102144676663001	-6.257256223741437	-1.874093432933736	3.93411e-10	0.0609322	0.542197	9.16459e-07	0.230633	0.270308	0.271889	-45.0969	-45.3893	155	88	3	613.512
4	104614277	105783621	chr4:105282566:T:C	0.411244	0.21981	0.085429	0.515783	105282566	105282566	-0.048449139029705	-0.0198791231040309	0.0078196274299011	0.0101982360523774	-6.195837265141642	-1.949270736814991	5.82041e-10	0.0512771	0.413133	9.16459e-07	0.230633	0.217921	0.1952119999999999	-45.2945	-45.6999	155	88	3	613.512
