## Supplementary material for "Characterization of shared and ancestry-specific signals driving complex traits using multi-ancestry fine-mapping": global_pips.txt

SNP_ID	shared_ll	notshared_ll	global_pips
chr4:109579598:G:A	0.0	-180.661	0.083657
chr4:109793994:C:T	0.0	-183.653	0.00416404
chr4:109818684:C:T	-185.609	-184.027	0.003109363
chr4:109820980:AATT:A	-185.647	-184.057	0.003014574
chr4:109824698:C:G	-185.974	-184.351	0.002285384
chr4:109829836:T:C	-185.671	-184.096	0.002908646
chr4:109833844:C:CT	-186.048	-184.433	0.002087123
chr4:109834165:G:T	-185.708	-184.193	0.002653022
chr4:109842257:A:G	-185.339	-183.97	0.003354883
chr4:109843051:A:G	-185.529	-184.133	0.0028539399999999997
chr4:109850632:G:A	-185.317	-183.945	0.003436402
chr4:109851911:G:A	-186.144	-184.479	0.001984993
chr4:109863223:G:A	-186.25	-184.528	0.0018782699999999998
chr4:109867384:T:C	-186.137	-184.475	0.001992046
chr4:109869755:A:T	-186.251	-184.528	0.0018781670000000002
chr4:109871912:T:C	-185.449	-183.977	0.003278802
chr4:109872712:G:T	-185.865	-184.246	0.0024912019999999997
chr4:109874702:G:A	-186.465	-184.618	0.0016966210000000002
chr4:109880032:G:C	-185.676	-184.204	0.002689002
chr4:109883843:A:G	-185.951	-184.377	0.002220498
chr4:109884357:C:G	-186.181	-184.497	0.0019375270000000003
chr4:109884575:A:G	-185.977	-184.387	0.00219751
chr4:109885008:A:T	-186.083	-184.44	0.002070514
chr4:109888131:A:T	-186.291	-184.545	0.0018369990000000002
chr4:109888473:C:T	-185.749	-184.203	0.00261758
chr4:109889858:A:G	-185.609	-184.12	0.0028570720000000004
chr4:109893986:C:A	-185.743	-184.204	0.002616387
chr4:109894927:G:T	-185.972	-184.307	0.002335822
chr4:109895135:G:T	-185.731	-184.193	0.002645493
chr4:109898891:A:G	-185.888	-184.302	0.0023727880000000002
chr4:109902206:G:A	-186.378	-184.532	0.001847623
chr4:109902959:G:A	-185.078	-183.94	0.0037695040000000003
chr4:109906706:G:C	-185.308	-184.051	0.0034501900000000005
chr4:109906786:A:G	-185.223	-184.004	0.003682677
chr4:109908578:G:A	-184.917	-183.855	0.004584392
chr4:109912954:A:G	-183.931	-183.229	0.01243061
chr4:109914892:G:A	-185.476	-184.115	0.002941643
chr4:109915408:G:A	-184.228	-183.53	0.00609625
chr4:109916364:T:C	-184.831	-183.775	0.0045381169999999995
chr4:109916417:C:A	-184.078	-183.456	0.00669117
chr4:109916511:G:A	-184.805	-183.81	0.004472388999999999
chr4:109916970:G:A	-183.158	-182.368	0.03495975999999999
chr4:109917706:C:T	-182.977	-182.261	0.039925430000000005
chr4:109918798:C:T	-184.651	-183.744	0.004672174
chr4:109919870:C:A	-184.864	-183.849	0.004106134
chr4:109921262:C:T	-183.881	-183.319	0.00780998
chr4:109921984:T:C	-181.604	-182.153	0.03983369999999999
chr4:109921992:T:G	-185.269	-184.0	0.0037047569999999995
chr4:109922104:A:G	-182.773	-181.963	0.0542986
chr4:109924551:T:C	-182.725	-181.872	0.0585484
chr4:109924730:T:G	-183.987	-183.409	0.007104289999999999
chr4:109927163:T:C	-185.789	-184.304	0.002372519
chr4:109927579:T:C	-185.093	-183.926	0.003957248000000001
chr4:109927638:A:G	-182.225	-181.355	0.1026087
chr4:109929980:G:A	-182.758	-181.891	0.058160199999999995
chr4:109931303:A:G	-185.846	-184.333	0.002272775
chr4:109932621:G:A	-185.3	-184.046	0.0029803520000000003
chr4:109932659:G:A	-185.416	-184.093	0.0030087810000000003
chr4:109933275:G:A	-182.668	-181.784	0.06500840000000001
chr4:109933893:A:G	-185.96	-184.389	0.002161728
chr4:109936372:T:A	-185.321	-183.997	0.003397348
chr4:109936627:T:G	-182.701	-181.804	0.0635053
chr4:109937137:T:C	-185.934	-184.376	0.0021841070000000002
chr4:109937318:C:G	-183.937	-182.969	0.01716923
chr4:109937537:A:G	-185.926	-184.373	0.002189017
chr4:109944276:A:G	-185.486	-184.145	0.0028399180000000003
chr4:109944552:A:G	-185.943	-184.381	0.002174305
chr4:109945022:A:C	-185.953	-184.387	0.0021665940000000004
chr4:109945286:G:A	-185.949	-184.385	0.0021667220000000003
chr4:109948660:G:A	-185.94	-184.381	0.0021732310000000003
chr4:109949070:T:C	-185.653	-184.229	0.0025816679999999996
chr4:109949609:T:C	-184.001	-182.952	0.00907034
chr4:109950355:T:C	-186.003	-184.412	0.002114515
chr4:109952601:A:G	-185.478	-184.117	0.0029246560000000003
chr4:109952770:T:C	-182.173	-181.287	0.1093271
chr4:109953217:T:C	-182.545	-181.65	0.0747012
chr4:109959208:T:C	-185.97	-184.398	0.00215607
chr4:109960645:G:A	-185.321	-184.025	0.0032389550000000004
chr4:109961304:G:A	-185.552	-184.158	0.0027947609999999998
chr4:109961434:A:G	-185.719	-184.273	0.0023933920000000003
chr4:109964086:A:T	-185.771	-184.299	0.002338593
chr4:109964712:T:C	-183.565	-182.616	0.025961590000000003
chr4:109965187:G:C	-184.552	-183.473	0.0088354
chr4:109966833:G:A	-184.042	-183.042	0.01563595
chr4:109971007:T:C	-182.739	-181.839	0.062537
chr4:109973293:A:G	-186.007	-184.425	0.00208559
chr4:109974894:A:C	-186.001	-184.404	0.002102614
chr4:109975731:T:G	-183.155	-182.381	0.017689209999999997
chr4:109976379:G:A	-186.147	-184.488	0.001929759
chr4:109977769:T:G	-183.006	-182.353	0.018778239999999998
chr4:109979536:G:C	-183.441	-182.501	0.027913480000000004
chr4:109979635:G:A	-182.917	-182.011	0.0482463
chr4:109980042:G:A	-183.165	-182.245	0.03750216
chr4:109983292:C:T	-183.526	-182.578	0.02575136
chr4:109983817:C:T	-183.726	-182.779	0.020454490000000002
chr4:109988860:G:A	-183.443	-182.497	0.027804560000000002
chr4:109989859:G:A	-186.235	-184.519	0.0018461880000000003
chr4:109989869:A:G	-184.661	-183.552	0.0076119199999999995
chr4:109989924:T:C	-184.634	-183.53	0.00783001
chr4:109990411:A:G	-184.171	-183.142	0.009764569999999998
chr4:109990751:T:C	-186.01	-184.406	0.002132503
chr4:109997531:A:G	-183.951	-182.967	0.015074559999999999
chr4:110000218:T:C	0.0	-185.416	0.000654583
chr4:110001423:A:G	-186.317	-184.556	0.0017789490000000002
chr4:110002436:T:C	-186.31	-184.552	0.0017860070000000003
chr4:110006407:G:C	-185.68	-184.236	0.0026069509999999997
chr4:110013867:G:T	-184.497	-183.403	0.0059808299999999995
chr4:110014618:A:C	-186.312	-184.565	0.0017530690000000001
chr4:110019668:T:TA	-185.678	-184.238	0.002688841
chr4:110020060:G:A	-186.082	-184.404	0.002079643
chr4:110020068:A:G	-186.198	-184.497	0.0018842009999999998
chr4:110020946:G:C	-186.165	-184.478	0.001924337
chr4:110021121:G:C	-186.147	-184.481	0.001982869
chr4:110021395:T:TAAC	-185.898	-184.356	0.002322492
chr4:110021440:A:G	-185.925	-184.369	0.0022812239999999997
chr4:110024100:C:T	-185.425	-184.106	0.003026307
chr4:110024810:C:T	-185.435	-184.119	0.002980651
chr4:110025093:C:A	-186.304	-184.563	0.001755336
chr4:110026322:A:G	-186.155	-184.48	0.0019757369999999995
chr4:110026855:G:T	-186.319	-184.548	0.0017976810000000002
chr4:110032957:A:G	-186.508	-184.638	0.0016641829999999999
chr4:110042492:G:A	-183.436	-182.455	0.01671059
chr4:110069170:TAGG:T	0.0	-179.973	0.171504
chr4:110086189:G:A	-182.175	-180.873	0.0874471
chr4:110087967:C:T	-182.139	-180.814	0.0923773
chr4:110114077:T:C	-184.261	-183.177	0.00751528
chr4:110133060:C:T	-183.759	-182.984	0.00981959
chr4:110134402:C:T	-183.537	-182.795	0.01188353
chr4:110309540:G:A	0.0	-180.356	0.1275
chr4:110319551:C:G	-181.406	-180.057	0.2034219
