## Supplementary material for "Characterization of shared and ancestry-specific signals driving complex traits using multi-ancestry fine-mapping": mscaviar_results_shared_pips.txt

SNP_ID	shared_pip	shared_ll	notshared_ll
chr4:109579598:G:A	0	0	-180.661
chr4:109793994:C:T	0	0	-183.653
chr4:109818684:C:T	0.000368353	-185.609	-184.027
chr4:109820980:AATT:A	0.000354811	-185.647	-184.057
chr4:109824698:C:G	0.000262594	-185.974	-184.351
chr4:109829836:T:C	0.000346807	-185.671	-184.096
chr4:109833844:C:CT	0.000241397	-186.048	-184.433
chr4:109834165:G:T	0.000332818	-185.708	-184.193
chr4:109842257:A:G	0.000476437	-185.339	-183.97
chr4:109843051:A:G	0.00039599	-185.529	-184.133
chr4:109850632:G:A	0.000486778	-185.317	-183.945
chr4:109851911:G:A	0.000219837	-186.144	-184.479
chr4:109863223:G:A	0.000197673	-186.25	-184.528
chr4:109867384:T:C	0.000221284	-186.137	-184.475
chr4:109869755:A:T	0.000197622	-186.251	-184.528
chr4:109871912:T:C	0.000426168	-185.449	-183.977
chr4:109872712:G:T	0.000286774	-185.865	-184.246
chr4:109874702:G:A	0.000159995	-186.465	-184.618
chr4:109880032:G:C	0.000352818	-185.676	-184.204
chr4:109883843:A:G	0.000267222	-185.951	-184.377
chr4:109884357:C:G	0.000210383	-186.181	-184.497
chr4:109884575:A:G	0.0002591	-185.977	-184.387
chr4:109885008:A:T	0.000233716	-186.083	-184.44
chr4:109888131:A:T	0.000189022	-186.291	-184.545
chr4:109888473:C:T	0.00032037	-185.749	-184.203
chr4:109889858:A:G	0.000367068	-185.609	-184.12
chr4:109893986:C:A	0.000322163	-185.743	-184.204
chr4:109894927:G:T	0.00025828	-185.972	-184.307
chr4:109895135:G:T	0.000326037	-185.731	-184.193
chr4:109898891:A:G	0.00027993	-185.888	-184.302
chr4:109902206:G:A	0.000174432	-186.378	-184.532
chr4:109902959:G:A	0.000666856	-185.078	-183.94
chr4:109906706:G:C	0.00056873	-185.308	-184.051
chr4:109906786:A:G	0.000627973	-185.223	-184.004
chr4:109908578:G:A	0.000911908	-184.917	-183.855
chr4:109912954:A:G	0.00329303	-183.931	-183.229
chr4:109914892:G:A	0.000415737	-185.476	-184.115
chr4:109915408:G:A	0.00150415	-184.228	-183.53
chr4:109916364:T:C	0.000857013	-184.831	-183.775
chr4:109916417:C:A	0.00174649	-184.078	-183.456
chr4:109916511:G:A	0.000883361	-184.805	-183.81
chr4:109916970:G:A	0.00824289	-183.158	-182.368
chr4:109917706:C:T	0.00994867	-182.977	-182.261
chr4:109918798:C:T	0.000979056	-184.651	-183.744
chr4:109919870:C:A	0.000788236	-184.864	-183.849
chr4:109921262:C:T	0.0021243	-183.881	-183.319
chr4:109921984:T:C	0.0213799	-181.604	-182.153
chr4:109921992:T:G	0.000593533	-185.269	-184
chr4:109922104:A:G	0.0120488	-182.773	-181.963
chr4:109924551:T:C	0.012568	-182.725	-181.872
chr4:109924730:T:G	0.00191585	-183.987	-183.409
chr4:109927163:T:C	0.000303551	-185.789	-184.304
chr4:109927579:T:C	0.000685862	-185.093	-183.926
chr4:109927638:A:G	0.0218941	-182.225	-181.355
chr4:109929980:G:A	0.0123849	-182.758	-181.891
chr4:109931303:A:G	0.000281495	-185.846	-184.333
chr4:109932621:G:A	0.000446398	-185.3	-184.046
chr4:109932659:G:A	0.000445549	-185.416	-184.093
chr4:109933275:G:A	0.0136867	-182.668	-181.784
chr4:109933893:A:G	0.000257162	-185.96	-184.389
chr4:109936372:T:A	0.000510932	-185.321	-183.997
chr4:109936627:T:G	0.0132877	-182.701	-181.804
chr4:109937137:T:C	0.000262083	-185.934	-184.376
chr4:109937318:C:G	0.00362048	-183.937	-182.969
chr4:109937537:A:G	0.000263243	-185.926	-184.373
chr4:109944276:A:G	0.000412132	-185.486	-184.145
chr4:109944552:A:G	0.000260045	-185.943	-184.381
chr4:109945022:A:C	0.000258366	-185.953	-184.387
chr4:109945286:G:A	0.000258498	-185.949	-184.385
chr4:109948660:G:A	0.000259939	-185.94	-184.381
chr4:109949070:T:C	0.000348882	-185.653	-184.229
chr4:109949609:T:C	0.00169275	-184.001	-182.952
chr4:109950355:T:C	0.000247585	-186.003	-184.412
chr4:109952601:A:G	0.000419784	-185.478	-184.117
chr4:109952770:T:C	0.0229611	-182.173	-181.287
chr4:109953217:T:C	0.0156325	-182.545	-181.65
chr4:109959208:T:C	0.00025666	-185.97	-184.398
chr4:109960645:G:A	0.000491385	-185.321	-184.025
chr4:109961304:G:A	0.000389769	-185.552	-184.158
chr4:109961434:A:G	0.000309378	-185.719	-184.273
chr4:109964086:A:T	0.000296897	-185.771	-184.299
chr4:109964712:T:C	0.00530955	-183.565	-182.616
chr4:109965187:G:C	0.00168222	-184.552	-183.473
chr4:109966833:G:A	0.00312604	-184.042	-183.042
chr4:109971007:T:C	0.0130599	-182.739	-181.839
chr4:109973293:A:G	0.00024457	-186.007	-184.425
chr4:109974894:A:C	0.000240906	-186.001	-184.404
chr4:109975731:T:G	0.00414441	-183.155	-182.381
chr4:109976379:G:A	0.000210441	-186.147	-184.488
chr4:109977769:T:G	0.00482329	-183.006	-182.353
chr4:109979536:G:C	0.00574504	-183.441	-182.501
chr4:109979635:G:A	0.0101016	-182.917	-182.011
chr4:109980042:G:A	0.00779309	-183.165	-182.245
chr4:109983292:C:T	0.0052703	-183.526	-182.578
chr4:109983817:C:T	0.00424529	-183.726	-182.779
chr4:109988860:G:A	0.00568778	-183.443	-182.497
chr4:109989859:G:A	0.000189384	-186.235	-184.519
chr4:109989869:A:G	0.00141574	-184.661	-183.552
chr4:109989924:T:C	0.00146204	-184.634	-183.53
chr4:109990411:A:G	0.0018802	-184.171	-183.142
chr4:109990751:T:C	0.000248287	-186.01	-184.406
chr4:109997531:A:G	0.00302478	-183.951	-182.967
chr4:110000218:T:C	0	0	-185.416
chr4:110001423:A:G	0.000175813	-186.317	-184.556
chr4:110002436:T:C	0.000176891	-186.31	-184.552
chr4:110006407:G:C	0.000352779	-185.68	-184.236
chr4:110013867:G:T	0.00108073	-184.497	-183.403
chr4:110014618:A:C	0.000173554	-186.312	-184.565
chr4:110019668:T:TA	0.000369019	-185.678	-184.238
chr4:110020060:G:A	0.000220978	-186.082	-184.404
chr4:110020068:A:G	0.000195163	-186.198	-184.497
chr4:110020946:G:C	0.000201882	-186.165	-184.478
chr4:110021121:G:C	0.000219801	-186.147	-184.481
chr4:110021395:T:TAAC	0.000290578	-185.898	-184.356
chr4:110021440:A:G	0.000281906	-185.925	-184.369
chr4:110024100:C:T	0.000450933	-185.425	-184.106
chr4:110024810:C:T	0.000445109	-185.435	-184.119
chr4:110025093:C:A	0.000174267	-186.304	-184.563
chr4:110026322:A:G	0.000216228	-186.155	-184.48
chr4:110026855:G:T	0.000175551	-186.319	-184.548
chr4:110032957:A:G	0.000154049	-186.508	-184.638
chr4:110042492:G:A	0.00333868	-183.436	-182.455
chr4:110069170:TAGG:T	0	0	-179.973
chr4:110086189:G:A	0.0137351	-182.175	-180.873
chr4:110087967:C:T	0.0142232	-182.139	-180.814
chr4:110114077:T:C	0.00136601	-184.261	-183.177
chr4:110133060:C:T	0.00229944	-183.759	-182.984
chr4:110134402:C:T	0.00285705	-183.537	-182.795
chr4:110309540:G:A	0	0	-180.356
chr4:110319551:C:G	0.0298875	-181.406	-180.057
