## Supplementary material for "Characterization of shared and ancestry-specific signals driving complex traits using multi-ancestry fine-mapping": mscaviar_results_study0_post.txt

SNP_ID	Prob_in_pCausalSet
chr4:109793994:C:T	0.00416404
chr4:109818684:C:T	0.000979536
chr4:109820980:AATT:A	0.000967275
chr4:109824698:C:G	0.000961268
chr4:109829836:T:C	0.000983443
chr4:109833844:C:CT	0.00115294
chr4:109834165:G:T	0.00107879
chr4:109842257:A:G	0.00129404
chr4:109843051:A:G	0.001293
chr4:109850632:G:A	0.00128839
chr4:109851911:G:A	0.00104987
chr4:109863223:G:A	0.000947873
chr4:109867384:T:C	0.00105573
chr4:109869755:A:T	0.000946939
chr4:109871912:T:C	0.00112533
chr4:109872712:G:T	0.000942156
chr4:109874702:G:A	0.000769216
chr4:109880032:G:C	0.00117707
chr4:109883843:A:G	0.0011451
chr4:109884357:C:G	0.00101639
chr4:109884575:A:G	0.00108441
chr4:109885008:A:T	0.00101871
chr4:109888131:A:T	0.000901871
chr4:109888473:C:T	0.00103406
chr4:109889858:A:G	0.00110667
chr4:109893986:C:A	0.00104559
chr4:109894927:G:T	0.000887662
chr4:109895135:G:T	0.00104426
chr4:109898891:A:G	0.000998338
chr4:109902206:G:A	0.000721575
chr4:109902959:G:A	0.0019715
chr4:109906706:G:C	0.00220272
chr4:109906786:A:G	0.00243649
chr4:109908578:G:A	0.00297441
chr4:109912954:A:G	0.0107192
chr4:109914892:G:A	0.00130758
chr4:109915408:G:A	0.00383481
chr4:109916364:T:C	0.00330406
chr4:109916417:C:A	0.00422898
chr4:109916511:G:A	0.00300581
chr4:109916970:G:A	0.0337783
chr4:109917706:C:T	0.0386478
chr4:109918798:C:T	0.00297302
chr4:109919870:C:A	0.00244065
chr4:109921262:C:T	0.00421451
chr4:109921984:T:C	0.0333278
chr4:109921992:T:G	0.00270409
chr4:109922104:A:G	0.0532
chr4:109924551:T:C	0.0575544
chr4:109924730:T:G	0.00439816
chr4:109927163:T:C	0.00135767
chr4:109927579:T:C	0.00281289
chr4:109927638:A:G	0.101627
chr4:109929980:G:A	0.0571335
chr4:109931303:A:G	0.00131158
chr4:109932621:G:A	0.00199072
chr4:109932659:G:A	0.00198217
chr4:109933275:G:A	0.0640101
chr4:109933893:A:G	0.00120911
chr4:109936372:T:A	0.00248314
chr4:109936627:T:G	0.0625155
chr4:109937137:T:C	0.00122499
chr4:109937318:C:G	0.0160889
chr4:109937537:A:G	0.00123572
chr4:109944276:A:G	0.00175301
chr4:109944552:A:G	0.00121967
chr4:109945022:A:C	0.00121169
chr4:109945286:G:A	0.00121669
chr4:109948660:G:A	0.00122493
chr4:109949070:T:C	0.00158856
chr4:109949609:T:C	0.00813277
chr4:109950355:T:C	0.00118883
chr4:109952601:A:G	0.00196324
chr4:109952770:T:C	0.108391
chr4:109953217:T:C	0.0737261
chr4:109959208:T:C	0.00119632
chr4:109960645:G:A	0.00224775
chr4:109961304:G:A	0.00185692
chr4:109961434:A:G	0.00146196
chr4:109964086:A:T	0.00140276
chr4:109964712:T:C	0.0249318
chr4:109965187:G:C	0.00778579
chr4:109966833:G:A	0.0145908
chr4:109971007:T:C	0.0615547
chr4:109973293:A:G	0.00115471
chr4:109974894:A:C	0.00101914
chr4:109975731:T:G	0.0164529
chr4:109976379:G:A	0.00100352
chr4:109977769:T:G	0.0173355
chr4:109979536:G:C	0.0269021
chr4:109979635:G:A	0.0472513
chr4:109980042:G:A	0.0364994
chr4:109983292:C:T	0.0247429
chr4:109983817:C:T	0.0194141
chr4:109988860:G:A	0.0268075
chr4:109989859:G:A	0.000869002
chr4:109989869:A:G	0.00659517
chr4:109989924:T:C	0.00681349
chr4:109990411:A:G	0.00874641
chr4:109990751:T:C	0.00107588
chr4:109997531:A:G	0.0140801
chr4:110000218:T:C	0.000654583
chr4:110001423:A:G	0.000820222
chr4:110002436:T:C	0.000821888
chr4:110006407:G:C	0.00132298
chr4:110013867:G:T	0.0049937
chr4:110014618:A:C	0.000827063
chr4:110019668:T:TA	0.00171829
chr4:110020060:G:A	0.000842781
chr4:110020068:A:G	0.000882254
chr4:110020946:G:C	0.000894229
chr4:110021121:G:C	0.00106826
chr4:110021395:T:TAAC	0.00136831
chr4:110021440:A:G	0.00132363
chr4:110024100:C:T	0.00146958
chr4:110024810:C:T	0.0015076
chr4:110025093:C:A	0.000827833
chr4:110026322:A:G	0.000996585
chr4:110026855:G:T	0.000768952
chr4:110032957:A:G	0.000747982
chr4:110042492:G:A	0.0157682
chr4:110069170:TAGG:T	0.171504
chr4:110086189:G:A	0.0143761
chr4:110087967:C:T	0.0148457
chr4:110114077:T:C	0.00659573
chr4:110133060:C:T	0.00852281
chr4:110134402:C:T	0.0105868
chr4:110319551:C:G	0.0304144
