## Supplementary material for "Characterization of shared and ancestry-specific signals driving complex traits using multi-ancestry fine-mapping": mscaviar_results_study1_post.txt

SNP_ID	Prob_in_pCausalSet
chr4:109579598:G:A	0.083657
chr4:109818684:C:T	0.00249818
chr4:109820980:AATT:A	0.00240211
chr4:109824698:C:G	0.00158671
chr4:109829836:T:C	0.00227201
chr4:109833844:C:CT	0.00117558
chr4:109834165:G:T	0.00190705
chr4:109842257:A:G	0.00253728
chr4:109843051:A:G	0.00195693
chr4:109850632:G:A	0.00263479
chr4:109851911:G:A	0.00115496
chr4:109863223:G:A	0.00112807
chr4:109867384:T:C	0.0011576
chr4:109869755:A:T	0.00112885
chr4:109871912:T:C	0.00257964
chr4:109872712:G:T	0.00183582
chr4:109874702:G:A	0.0010874
chr4:109880032:G:C	0.00186475
chr4:109883843:A:G	0.00134262
chr4:109884357:C:G	0.00113152
chr4:109884575:A:G	0.0013722
chr4:109885008:A:T	0.00128552
chr4:109888131:A:T	0.00112415
chr4:109888473:C:T	0.00190389
chr4:109889858:A:G	0.00211747
chr4:109893986:C:A	0.00189296
chr4:109894927:G:T	0.00170644
chr4:109895135:G:T	0.00192727
chr4:109898891:A:G	0.00165438
chr4:109902206:G:A	0.00130048
chr4:109902959:G:A	0.00246486
chr4:109906706:G:C	0.0018162
chr4:109906786:A:G	0.00187416
chr4:109908578:G:A	0.00252189
chr4:109912954:A:G	0.00500444
chr4:109914892:G:A	0.0020498
chr4:109915408:G:A	0.00376559
chr4:109916364:T:C	0.00209107
chr4:109916417:C:A	0.00420868
chr4:109916511:G:A	0.00234994
chr4:109916970:G:A	0.00942435
chr4:109917706:C:T	0.0112263
chr4:109918798:C:T	0.00267821
chr4:109919870:C:A	0.00245372
chr4:109921262:C:T	0.00571977
chr4:109921984:T:C	0.0278858
chr4:109921992:T:G	0.0015942
chr4:109922104:A:G	0.0131474
chr4:109924551:T:C	0.013562
chr4:109924730:T:G	0.00462198
chr4:109927163:T:C	0.0013184
chr4:109927579:T:C	0.00183022
chr4:109927638:A:G	0.0228758
chr4:109929980:G:A	0.0134116
chr4:109931303:A:G	0.00124269
chr4:109932621:G:A	0.00143603
chr4:109932659:G:A	0.00147216
chr4:109933275:G:A	0.014685
chr4:109933893:A:G	0.00120978
chr4:109936372:T:A	0.00142514
chr4:109936627:T:G	0.0142775
chr4:109937137:T:C	0.0012212
chr4:109937318:C:G	0.00470081
chr4:109937537:A:G	0.00121654
chr4:109944276:A:G	0.00149904
chr4:109944552:A:G	0.00121468
chr4:109945022:A:C	0.00121327
chr4:109945286:G:A	0.00120853
chr4:109948660:G:A	0.00120824
chr4:109949070:T:C	0.00134199
chr4:109949609:T:C	0.00263032
chr4:109950355:T:C	0.00117327
chr4:109952601:A:G	0.0013812
chr4:109952770:T:C	0.0238972
chr4:109953217:T:C	0.0166076
chr4:109959208:T:C	0.00121641
chr4:109960645:G:A	0.00148259
chr4:109961304:G:A	0.00132761
chr4:109961434:A:G	0.00124081
chr4:109964086:A:T	0.00123273
chr4:109964712:T:C	0.00633934
chr4:109965187:G:C	0.00273183
chr4:109966833:G:A	0.00417119
chr4:109971007:T:C	0.0140422
chr4:109973293:A:G	0.00117545
chr4:109974894:A:C	0.00132438
chr4:109975731:T:G	0.00538072
chr4:109976379:G:A	0.00113668
chr4:109977769:T:G	0.00626603
chr4:109979536:G:C	0.00675642
chr4:109979635:G:A	0.0110966
chr4:109980042:G:A	0.00879585
chr4:109983292:C:T	0.00627876
chr4:109983817:C:T	0.00528568
chr4:109988860:G:A	0.00668484
chr4:109989859:G:A	0.00116657
chr4:109989869:A:G	0.00243249
chr4:109989924:T:C	0.00247856
chr4:109990411:A:G	0.00289836
chr4:109990751:T:C	0.00130491
chr4:109997531:A:G	0.00401924
chr4:110001423:A:G	0.00113454
chr4:110002436:T:C	0.00114101
chr4:110006407:G:C	0.00163675
chr4:110013867:G:T	0.00206786
chr4:110014618:A:C	0.00109956
chr4:110019668:T:TA	0.00133957
chr4:110020060:G:A	0.00145784
chr4:110020068:A:G	0.00119711
chr4:110020946:G:C	0.00123199
chr4:110021121:G:C	0.00113441
chr4:110021395:T:TAAC	0.00124476
chr4:110021440:A:G	0.0012395
chr4:110024100:C:T	0.00200766
chr4:110024810:C:T	0.00191816
chr4:110025093:C:A	0.00110177
chr4:110026322:A:G	0.00119538
chr4:110026855:G:T	0.00120428
chr4:110032957:A:G	0.00107025
chr4:110042492:G:A	0.00428107
chr4:110086189:G:A	0.0868061
chr4:110087967:C:T	0.0917548
chr4:110114077:T:C	0.00228556
chr4:110133060:C:T	0.00359622
chr4:110134402:C:T	0.00415378
chr4:110309540:G:A	0.1275
chr4:110319551:C:G	0.202895
