## Supplementary material for "Characterization of shared and ancestry-specific signals driving complex traits using multi-ancestry fine-mapping": not_shared_pips.txt

SNP_ID	shared_ll_x	notshared_ll_x	shared_ll_y	notshared_ll_y	not_shared_pip
chr4:109579598:G:A	0.0	-180.661	0.0	-180.661	0.083657
chr4:109793994:C:T	0.0	-183.653	0.0	-183.653	0.00416404
chr4:109818684:C:T	-185.609	-184.027	-185.609	-184.027	0.00274101
chr4:109820980:AATT:A	-185.647	-184.057	-185.647	-184.057	0.002659763
chr4:109824698:C:G	-185.974	-184.351	-185.974	-184.351	0.00202279
chr4:109829836:T:C	-185.671	-184.096	-185.671	-184.096	0.0025618389999999998
chr4:109833844:C:CT	-186.048	-184.433	-186.048	-184.433	0.0018457260000000002
chr4:109834165:G:T	-185.708	-184.193	-185.708	-184.193	0.002320204
chr4:109842257:A:G	-185.339	-183.97	-185.339	-183.97	0.0028784459999999998
chr4:109843051:A:G	-185.529	-184.133	-185.529	-184.133	0.0024579499999999
chr4:109850632:G:A	-185.317	-183.945	-185.317	-183.945	0.0029496239999999996
chr4:109851911:G:A	-186.144	-184.479	-186.144	-184.479	0.001765156
chr4:109863223:G:A	-186.25	-184.528	-186.25	-184.528	0.0016805969999999
chr4:109867384:T:C	-186.137	-184.475	-186.137	-184.475	0.001770762
chr4:109869755:A:T	-186.251	-184.528	-186.251	-184.528	0.001680545
chr4:109871912:T:C	-185.449	-183.977	-185.449	-183.977	0.0028526339999999997
chr4:109872712:G:T	-185.865	-184.246	-185.865	-184.246	0.0022044279999999
chr4:109874702:G:A	-186.465	-184.618	-186.465	-184.618	0.001536626
chr4:109880032:G:C	-185.676	-184.204	-185.676	-184.204	0.002336184
chr4:109883843:A:G	-185.951	-184.377	-185.951	-184.377	0.001953276
chr4:109884357:C:G	-186.181	-184.497	-186.181	-184.497	0.0017271440000000001
chr4:109884575:A:G	-185.977	-184.387	-185.977	-184.387	0.0019384100000000002
chr4:109885008:A:T	-186.083	-184.44	-186.083	-184.44	0.001836798
chr4:109888131:A:T	-186.291	-184.545	-186.291	-184.545	0.001647977
chr4:109888473:C:T	-185.749	-184.203	-185.749	-184.203	0.00229721
chr4:109889858:A:G	-185.609	-184.12	-185.609	-184.12	0.002490004
chr4:109893986:C:A	-185.743	-184.204	-185.743	-184.204	0.002294224
chr4:109894927:G:T	-185.972	-184.307	-185.972	-184.307	0.002077542
chr4:109895135:G:T	-185.731	-184.193	-185.731	-184.193	0.002319456
chr4:109898891:A:G	-185.888	-184.302	-185.888	-184.302	0.002092858
chr4:109902206:G:A	-186.378	-184.532	-186.378	-184.532	0.001673191
chr4:109902959:G:A	-185.078	-183.94	-185.078	-183.94	0.003102648
chr4:109906706:G:C	-185.308	-184.051	-185.308	-184.051	0.00288146
chr4:109906786:A:G	-185.223	-184.004	-185.223	-184.004	0.003054704
chr4:109908578:G:A	-184.917	-183.855	-184.917	-183.855	0.0036724839999999997
chr4:109912954:A:G	-183.931	-183.229	-183.931	-183.229	0.00913758
chr4:109914892:G:A	-185.476	-184.115	-185.476	-184.115	0.0025259059999999996
chr4:109915408:G:A	-184.228	-183.53	-184.228	-183.53	0.0045921
chr4:109916364:T:C	-184.831	-183.775	-184.831	-183.775	0.0036811039999998995
chr4:109916417:C:A	-184.078	-183.456	-184.078	-183.456	0.00494468
chr4:109916511:G:A	-184.805	-183.81	-184.805	-183.81	0.0035890279999998996
chr4:109916970:G:A	-183.158	-182.368	-183.158	-182.368	0.026716869999999903
chr4:109917706:C:T	-182.977	-182.261	-182.977	-182.261	0.029976759999999998
chr4:109918798:C:T	-184.651	-183.744	-184.651	-183.744	0.0036931180000000004
chr4:109919870:C:A	-184.864	-183.849	-184.864	-183.849	0.003317898
chr4:109921262:C:T	-183.881	-183.319	-183.881	-183.319	0.00568568
chr4:109921984:T:C	-181.604	-182.153	-181.604	-182.153	0.018453799999999902
chr4:109921992:T:G	-185.269	-184.0	-185.269	-184.0	0.0031112239999999004
chr4:109922104:A:G	-182.773	-181.963	-182.773	-181.963	0.042249800000000004
chr4:109924551:T:C	-182.725	-181.872	-182.725	-181.872	0.045980400000000005
chr4:109924730:T:G	-183.987	-183.409	-183.987	-183.409	0.0051884399999999
chr4:109927163:T:C	-185.789	-184.304	-185.789	-184.304	0.002068968
chr4:109927579:T:C	-185.093	-183.926	-185.093	-183.926	0.0032713860000000003
chr4:109927638:A:G	-182.225	-181.355	-182.225	-181.355	0.0807146
chr4:109929980:G:A	-182.758	-181.891	-182.758	-181.891	0.045775299999999894
chr4:109931303:A:G	-185.846	-184.333	-185.846	-184.333	0.00199128
chr4:109932621:G:A	-185.3	-184.046	-185.3	-184.046	0.0025339539999999997
chr4:109932659:G:A	-185.416	-184.093	-185.416	-184.093	0.002563232
chr4:109933275:G:A	-182.668	-181.784	-182.668	-181.784	0.0513217
chr4:109933893:A:G	-185.96	-184.389	-185.96	-184.389	0.001904566
chr4:109936372:T:A	-185.321	-183.997	-185.321	-183.997	0.002886416
chr4:109936627:T:G	-182.701	-181.804	-182.701	-181.804	0.0502176
chr4:109937137:T:C	-185.934	-184.376	-185.934	-184.376	0.0019220239999999998
chr4:109937318:C:G	-183.937	-182.969	-183.937	-182.969	0.01354875
chr4:109937537:A:G	-185.926	-184.373	-185.926	-184.373	0.001925774
chr4:109944276:A:G	-185.486	-184.145	-185.486	-184.145	0.002427786
chr4:109944552:A:G	-185.943	-184.381	-185.943	-184.381	0.00191426
chr4:109945022:A:C	-185.953	-184.387	-185.953	-184.387	0.001908228
chr4:109945286:G:A	-185.949	-184.385	-185.949	-184.385	0.0019082239999999998
chr4:109948660:G:A	-185.94	-184.381	-185.94	-184.381	0.0019132919999999998
chr4:109949070:T:C	-185.653	-184.229	-185.653	-184.229	0.0022327859999999
chr4:109949609:T:C	-184.001	-182.952	-184.001	-182.952	0.00737759
chr4:109950355:T:C	-186.003	-184.412	-186.003	-184.412	0.00186693
chr4:109952601:A:G	-185.478	-184.117	-185.478	-184.117	0.002504872
chr4:109952770:T:C	-182.173	-181.287	-182.173	-181.287	0.086366
chr4:109953217:T:C	-182.545	-181.65	-182.545	-181.65	0.059068699999999995
chr4:109959208:T:C	-185.97	-184.398	-185.97	-184.398	0.0018994099999999998
chr4:109960645:G:A	-185.321	-184.025	-185.321	-184.025	0.00274757
chr4:109961304:G:A	-185.552	-184.158	-185.552	-184.158	0.0024049919999999
chr4:109961434:A:G	-185.719	-184.273	-185.719	-184.273	0.002084014
chr4:109964086:A:T	-185.771	-184.299	-185.771	-184.299	0.002041696
chr4:109964712:T:C	-183.565	-182.616	-183.565	-182.616	0.02065204
chr4:109965187:G:C	-184.552	-183.473	-184.552	-183.473	0.00715318
chr4:109966833:G:A	-184.042	-183.042	-184.042	-183.042	0.012509909999999999
chr4:109971007:T:C	-182.739	-181.839	-182.739	-181.839	0.049477099999999996
chr4:109973293:A:G	-186.007	-184.425	-186.007	-184.425	0.00184102
chr4:109974894:A:C	-186.001	-184.404	-186.001	-184.404	0.0018617080000000001
chr4:109975731:T:G	-183.155	-182.381	-183.155	-182.381	0.013544799999999899
chr4:109976379:G:A	-186.147	-184.488	-186.147	-184.488	0.001719318
chr4:109977769:T:G	-183.006	-182.353	-183.006	-182.353	0.0139549499999999
chr4:109979536:G:C	-183.441	-182.501	-183.441	-182.501	0.02216844
chr4:109979635:G:A	-182.917	-182.011	-182.917	-182.011	0.0381447
chr4:109980042:G:A	-183.165	-182.245	-183.165	-182.245	0.02970907
chr4:109983292:C:T	-183.526	-182.578	-183.526	-182.578	0.020481060000000002
chr4:109983817:C:T	-183.726	-182.779	-183.726	-182.779	0.0162092
chr4:109988860:G:A	-183.443	-182.497	-183.443	-182.497	0.02211678
chr4:109989859:G:A	-186.235	-184.519	-186.235	-184.519	0.001656804
chr4:109989869:A:G	-184.661	-183.552	-184.661	-183.552	0.0061961799999999
chr4:109989924:T:C	-184.634	-183.53	-184.634	-183.53	0.006367970000000001
chr4:109990411:A:G	-184.171	-183.142	-184.171	-183.142	0.0078843699999999
chr4:109990751:T:C	-186.01	-184.406	-186.01	-184.406	0.001884216
chr4:109997531:A:G	-183.951	-182.967	-183.951	-182.967	0.0120497799999999
chr4:110000218:T:C	0.0	-185.416	0.0	-185.416	0.000654583
chr4:110001423:A:G	-186.317	-184.556	-186.317	-184.556	0.001603136
chr4:110002436:T:C	-186.31	-184.552	-186.31	-184.552	0.001609116
chr4:110006407:G:C	-185.68	-184.236	-185.68	-184.236	0.0022541719999999
chr4:110013867:G:T	-184.497	-183.403	-184.497	-183.403	0.0049000999999998995
chr4:110014618:A:C	-186.312	-184.565	-186.312	-184.565	0.0015795149999999999
chr4:110019668:T:TA	-185.678	-184.238	-185.678	-184.238	0.002319822
chr4:110020060:G:A	-186.082	-184.404	-186.082	-184.404	0.001858665
chr4:110020068:A:G	-186.198	-184.497	-186.198	-184.497	0.0016890379999999002
chr4:110020946:G:C	-186.165	-184.478	-186.165	-184.478	0.001722455
chr4:110021121:G:C	-186.147	-184.481	-186.147	-184.481	0.001763068
chr4:110021395:T:TAAC	-185.898	-184.356	-185.898	-184.356	0.0020319139999999997
chr4:110021440:A:G	-185.925	-184.369	-185.925	-184.369	0.0019993179999998997
chr4:110024100:C:T	-185.425	-184.106	-185.425	-184.106	0.002575374
chr4:110024810:C:T	-185.435	-184.119	-185.435	-184.119	0.002535542
chr4:110025093:C:A	-186.304	-184.563	-186.304	-184.563	0.0015810689999999998
chr4:110026322:A:G	-186.155	-184.48	-186.155	-184.48	0.0017595089999998998
chr4:110026855:G:T	-186.319	-184.548	-186.319	-184.548	0.00162213
chr4:110032957:A:G	-186.508	-184.638	-186.508	-184.638	0.0015101339999999
chr4:110042492:G:A	-183.436	-182.455	-183.436	-182.455	0.01337191
chr4:110069170:TAGG:T	0.0	-179.973	0.0	-179.973	0.171504
chr4:110086189:G:A	-182.175	-180.873	-182.175	-180.873	0.073712
chr4:110087967:C:T	-182.139	-180.814	-182.139	-180.814	0.07815409999999999
chr4:110114077:T:C	-184.261	-183.177	-184.261	-183.177	0.00614927
chr4:110133060:C:T	-183.759	-182.984	-183.759	-182.984	0.00752015
chr4:110134402:C:T	-183.537	-182.795	-183.537	-182.795	0.00902648
chr4:110309540:G:A	0.0	-180.356	0.0	-180.356	0.1275
chr4:110319551:C:G	-181.406	-180.057	-181.406	-180.057	0.17353439999999998
