## Supplementary material for "Characterization of shared and ancestry-specific signals driving complex traits using multi-ancestry fine-mapping": global_pips.txt

SNP_ID	shared_ll	notshared_ll	global_pips
chr4:151032730:C:T	0.0	-66.9556	0.00102654
chr4:151184594:TCTGCTAGGGCC:T	-66.1998	-65.6886	0.00519202
chr4:151188400:T:G	-66.4284	-65.8254	0.004383939999999999
chr4:151219074:C:A	-66.2225	-65.5496	0.00578732
chr4:151243527:G:A	-65.1718	-64.3944	0.01753031
chr4:151245069:A:G	-64.8569	-64.1395	0.023857259999999998
chr4:151245092:C:T	-66.1343	-65.1497	0.008141200000000001
chr4:151251828:C:A	-64.3345	-64.1054	0.028267340000000005
chr4:151252420:AT:A	-65.2914	-64.4026	0.018112740000000002
chr4:151253112:A:G	-65.2946	-64.4064	0.01804417
chr4:151256379:A:G	-65.2005	-64.3767	0.01889957
chr4:151259519:G:T	-65.5033	-64.7708	0.012829650000000001
chr4:151262326:G:C	-64.3267	-64.0858	0.02871995
chr4:151263175:CA:C	-67.0901	-66.0686	0.0026372970000000003
chr4:151266800:A:G	-65.0389	-64.4929	0.01733856
chr4:151267320:G:A	-65.1215	-64.4089	0.01871483
chr4:151270134:A:C	-67.1606	-66.1169	0.002471726
chr4:151272673:C:T	-64.4154	-64.1536	0.026624690000000003
chr4:151275066:A:G	-67.135	-66.0868	0.002541416
chr4:151279901:G:A	-65.3998	-64.4804	0.01661833
chr4:151280052:A:G	-65.1887	-64.2497	0.020127199999999998
chr4:151281125:GCAGC:G	-65.1567	-64.2737	0.02069801
chr4:151282745:C:T	-64.3307	-64.1159	0.02811027
chr4:151283695:T:C	-65.1631	-64.2865	0.020451349999999997
chr4:151284126:A:G	-65.2941	-64.4137	0.01794109
chr4:151285744:G:A	-65.3547	-64.4671	0.016957599999999996
chr4:151285795:A:G	-65.3822	-64.4885	0.016572270000000004
chr4:151285841:A:G	-65.2743	-64.3586	0.018116010000000002
chr4:151285929:A:T	-67.1212	-66.083	0.002555724
chr4:151286448:C:G	-65.0742	-64.1608	0.02211604
chr4:151287057:G:A	-65.2501	-64.3593	0.01892731
chr4:151287316:C:G	-64.7582	-64.2139	0.022968950000000002
chr4:151287968:T:C	-65.3881	-64.5022	0.0163631
chr4:151291451:T:G	-64.3029	-64.1632	0.027542700000000003
chr4:151291552:T:A	-65.4172	-64.5262	0.015942659999999997
chr4:151292764:C:T	-64.0805	-64.0003	0.0331622
chr4:151293863:A:G	-64.8029	-64.3677	0.02033569
chr4:151294556:A:G	-65.5438	-64.6569	0.013995909999999999
chr4:151294836:A:G	-67.127	-66.0251	0.0026614860000000002
chr4:151295002:T:G	-64.0605	-64.0062	0.0333149
chr4:151296281:T:C	-65.183	-64.4533	0.01781452
chr4:151297002:A:G	-67.1257	-66.0402	0.002627113
chr4:151298514:T:G	-66.7846	-65.6706	0.003961264
chr4:151298644:C:CATA	-67.1085	-66.0222	0.002673377
chr4:151299371:A:G	-67.3407	-66.2025	0.002225413
chr4:151299821:C:T	-64.1059	-64.0789	0.031298999999999993
chr4:151302752:C:T	-68.1644	-66.703	0.0014355289999999998
chr4:151303340:T:C	-68.4415	-66.8442	0.0011797919999999998
chr4:151305617:C:T	-68.0902	-66.6647	0.0015015010000000001
chr4:151306430:C:T	-68.1172	-66.6798	0.001478555
chr4:151306707:T:C	-68.1324	-66.6871	0.001464493
chr4:151307105:G:A	-65.3039	-65.2395	0.009471070000000002
chr4:151307173:T:C	-65.2545	-65.2602	0.009557179999999998
chr4:151309310:C:T	-68.1273	-66.6844	0.0014684280000000001
chr4:151309350:G:A	-68.0841	-66.6625	0.001508337
chr4:151310217:A:G	0.0	-65.9355	0.00297474
chr4:151311577:G:A	-65.5578	-65.4265	0.007665469999999999
chr4:151314658:C:T	-67.6444	-66.3408	0.002069008
chr4:151315067:C:G	-68.2318	-66.7256	0.001370459
chr4:151319113:T:C	-68.4836	-66.8596	0.0011784729999999998
chr4:151322650:C:T	-68.3989	-66.816	0.001220498
chr4:151323166:T:G	-68.519	-66.8775	0.0011441329999999999
chr4:151326009:A:G	-68.4179	-66.8292	0.0012190240000000002
chr4:151333198:C:A	-68.3306	-66.7862	0.0013154899999999999
chr4:151333311:A:G	-65.7582	-65.0339	0.00954965
chr4:151335235:C:T	-68.1946	-66.5921	0.001545096
chr4:151337303:C:T	-67.9639	-66.5869	0.001717746
chr4:151338607:G:A	-67.9308	-66.565	0.0017645300000000003
chr4:151341998:T:C	-67.9591	-66.5679	0.001759124
chr4:151342250:C:CA	-67.4215	-66.2323	0.002762047
chr4:151342279:C:T	-68.1654	-66.5739	0.0015757700000000002
chr4:151342678:A:C	-67.5077	-66.2881	0.002578786
chr4:151343495:A:G	-67.5016	-66.3666	0.002253035
chr4:151344179:G:A	-67.6029	-66.4248	0.002090476
chr4:151344420:T:C	-67.7519	-66.4452	0.002044522
chr4:151345169:T:C	-67.6154	-66.4388	0.002081652
chr4:151346149:T:C	-68.1842	-66.5933	0.00154603
chr4:151346445:T:G	-68.6681	-66.9224	0.001095826
chr4:151347164:G:C	-68.2007	-66.6039	0.0015290689999999999
chr4:151348076:C:T	-67.5722	-66.4086	0.002134764
chr4:151350963:T:C	-67.7287	-66.4167	0.002115307
chr4:151352143:C:T	-68.7271	-66.9582	0.0010546820000000001
chr4:151355313:A:T	-67.5401	-66.2898	0.0024507229999999997
chr4:151355591:A:C	-68.6368	-66.9048	0.001117006
chr4:151357206:C:T	-67.3175	-66.146	0.0030646849999999997
chr4:151357709:T:C	-68.5567	-66.8535	0.001180482
chr4:151359746:C:T	-68.0735	-66.636	0.0016478530000000001
chr4:151362594:A:G	-68.1261	-66.6749	0.001542687
chr4:151363698:T:C	-67.7219	-66.2465	0.002217542
chr4:151365783:T:A	-67.9344	-66.5632	0.0017694230000000002
chr4:151366770:T:C	-68.0987	-66.6583	0.0015749560000000002
chr4:151367323:G:T	-67.9773	-66.5872	0.0016593950000000001
chr4:151368656:C:CTTA	-67.6909	-66.4786	0.0019797210000000003
chr4:151370032:A:G	-67.7054	-66.3781	0.002025018
chr4:151370280:G:A	-68.2589	-66.7446	0.00142261
chr4:151370537:A:G	-68.7476	-66.9917	0.0010165250000000001
chr4:151371322:C:T	-68.2484	-66.707	0.001376793
chr4:151374028:ATATG:A	0.0	-67.8406	0.00039878
chr4:151376216:T:C	-67.2124	-66.2284	0.0026112
chr4:151380033:G:A	-67.302	-66.2875	0.002443849
chr4:151381631:G:T	-66.7806	-65.7167	0.004960167
chr4:151383224:T:C	-66.7107	-65.6617	0.00527848
chr4:151383576:G:A	-65.8421	-65.4364	0.00787584
chr4:151384721:AC:A	-68.2673	-66.7189	0.001368514
chr4:151385400:T:C	-65.9255	-65.4829	0.007406009999999999
chr4:151386201:T:C	-68.2875	-66.7315	0.001350909
chr4:151394208:C:T	-68.2875	-66.7299	0.0013519119999999998
chr4:151394987:T:C	-65.8225	-65.506	0.00749121
chr4:151395680:A:T	-68.3292	-66.7531	0.001316838
chr4:151396477:C:T	-68.342	-66.7639	0.001305106
chr4:151397772:T:C	-66.8439	-65.7672	0.004673898000000001
chr4:151397893:C:T	-65.6055	-65.2941	0.009466800000000001
chr4:151399380:C:A	-66.8572	-65.7889	0.0045743450000000005
chr4:151400479:A:G	-66.8729	-65.7944	0.00453514
chr4:151400729:T:C	-67.4095	-66.3262	0.0023978410000000004
chr4:151401419:C:T	-65.8257	-65.5045	0.007495120000000001
chr4:151402122:A:G	-68.2993	-66.7364	0.001342058
chr4:151402379:C:T	-68.3473	-66.7664	0.0013014279999999999
chr4:151402750:C:T	-68.2823	-66.7264	0.001356407
chr4:151404215:T:C	-68.3429	-66.7641	0.001304981
chr4:151405128:A:G	-68.381	-66.7897	0.001273073
chr4:151405865:G:C	-66.8326	-65.7637	0.0047014280000000006
chr4:151408252:A:G	-65.4654	-65.0307	0.012390660000000001
chr4:151410100:G:C	-66.3304	-65.4741	0.006852499999999999
chr4:151410790:G:C	-68.1939	-66.6836	0.0014168590000000001
chr4:151414350:G:T	-68.2062	-66.6913	0.001406367
chr4:151415664:C:T	-68.2259	-66.7005	0.0013889109999999998
chr4:151416572:G:T	-68.2116	-66.6904	0.001400862
chr4:151417971:A:G	-68.3267	-66.7541	0.00130577
chr4:151419294:T:C	-65.1948	-64.789	0.01619916
chr4:151420565:G:A	-66.8444	-66.0523	0.003465465
chr4:151420726:A:G	-65.0619	-64.8621	0.016124970000000002
chr4:151421038:C:T	-66.7817	-66.0586	0.003571082
chr4:151424951:T:G	-65.2415	-64.9424	0.014284309999999998
chr4:151425285:G:A	-65.3232	-65.0087	0.013229959999999999
chr4:151425346:G:A	-68.1171	-66.6472	0.0014936419999999999
chr4:151426999:T:G	-68.1533	-66.6643	0.00145443
chr4:151427270:T:G	-65.3476	-65.0214	0.01300097
chr4:151428439:T:C	-68.1546	-66.6647	0.001453038
chr4:151428810:G:T	-65.3294	-65.0483	0.012805279999999999
chr4:151429153:A:G	-65.4693	-65.0878	0.01186188
chr4:151429598:T:C	-68.3993	-66.8131	0.001253806
chr4:151430008:A:G	-65.4475	-65.0992	0.011861270000000002
chr4:151430348:A:G	-65.7919	-65.0628	0.01100764
chr4:151431863:T:C	-65.2428	-64.9254	0.01446354
chr4:151432223:A:G	-65.3765	-65.0311	0.012786839999999997
chr4:151432262:G:A	-64.8979	-64.8294	0.01752362
chr4:151433753:G:C	-65.3912	-65.0354	0.01268362
chr4:151434116:C:T	-65.3662	-65.0341	0.0127977
chr4:151434231:T:C	-65.3254	-64.9985	0.0133232
chr4:151434238:C:T	-65.3817	-65.0564	0.012516679999999999
chr4:151435967:A:G	-65.6964	-65.0236	0.01166675
chr4:151436292:T:C	-65.2237	-64.9119	0.01470085
chr4:151437834:C:T	-65.2267	-64.9218	0.01457823
chr4:151442273:G:C	-68.2634	-66.7229	0.001357719
chr4:151442620:T:C	-65.2957	-64.969	0.01375399
chr4:151444411:C:A	-65.5305	-65.1671	0.01095541
chr4:151446152:A:G	-65.2122	-64.9136	0.014736000000000003
chr4:151446639:G:A	-68.3785	-66.8031	0.001270049
chr4:151447060:C:T	-65.3409	-64.9927	0.01331401
chr4:151447965:G:A	-65.2172	-64.9567	0.014244359999999998
chr4:151449684:C:T	-68.1929	-66.6827	0.001417549
chr4:151450840:T:C	-65.3287	-65.0082	0.0132119
chr4:151451353:A:G	-65.4194	-65.0899	0.012041509999999998
chr4:151453276:A:C	-68.1806	-66.6808	0.001430738
chr4:151453379:A:G	-68.3573	-66.7905	0.0012871380000000002
chr4:151454015:G:A	-68.1922	-66.6823	0.001418228
chr4:151454165:A:AGTG	-65.4202	-65.0793	0.012149400000000001
chr4:151454272:T:G	-65.2961	-65.0114	0.013316689999999999
chr4:151455179:A:G	-68.1489	-66.6611	0.001457869
chr4:151455643:T:C	-65.3073	-64.9877	0.013511140000000001
chr4:151456470:A:G	-65.4199	-65.0647	0.012287919999999999
chr4:151458078:C:T	-68.1611	-66.6654	0.0014457829999999997
chr4:151458499:G:A	-65.2938	-64.9871	0.01357612
chr4:151460648:A:T	-65.2474	-64.955	0.014114890000000001
chr4:151460898:A:G	-65.1343	-64.8759	0.015549420000000001
chr4:151461482:A:G	-65.2398	-64.9483	0.01422213
chr4:151462680:A:G	-65.2829	-64.999	0.013494719999999998
chr4:151466652:T:A	-67.0093	-66.1257	0.003111244
chr4:151467956:G:A	-68.1862	-66.713	0.001423913
chr4:151468012:T:C	-64.9251	-64.7701	0.01805059
chr4:151469261:A:C	-65.2465	-64.9681	0.013979219999999999
chr4:151470078:T:C	-65.2803	-64.9756	0.01374715
chr4:151472746:T:A	-68.1263	-66.6393	0.0014861179999999998
chr4:151473102:A:G	-65.2716	-64.9917	0.013616
chr4:151473204:A:G	-67.8003	-66.5297	0.0017868920000000002
chr4:151474581:A:G	-65.2188	-64.9397	0.014411750000000001
chr4:151474706:C:T	-68.0474	-66.6106	0.0015641509999999997
chr4:151476114:C:G	-68.0569	-66.6068	0.001560411
chr4:151476402:T:G	-65.2539	-64.9744	0.01388013
chr4:151476882:GC:G	-68.0814	-66.6248	0.001521426
chr4:151477322:C:T	-68.3407	-66.7858	0.001300018
chr4:151477979:G:A	-64.8391	-64.6921	0.019663820000000005
chr4:151478172:C:T	-67.0763	-66.1838	0.002980893
chr4:151479946:A:T	-65.2076	-64.9364	0.014501880000000002
chr4:151480757:A:G	-68.2911	-66.7552	0.001342376
chr4:151480782:C:G	-68.326	-66.7738	0.001312851
chr4:151480832:C:A	-68.0633	-66.6112	0.001554255
chr4:151480840:T:C	-68.3831	-66.8005	0.0012660529999999998
chr4:151486747:G:A	-65.1809	-64.8908	0.015133460000000001
chr4:151488449:A:G	-65.1611	-64.8823	0.015331069999999999
chr4:151489177:C:G	-68.0895	-66.631	0.0015155770000000002
chr4:151489388:G:T	-65.5449	-64.8786	0.013613729999999997
chr4:151489597:T:C	-68.2058	-66.6952	0.001408623
chr4:151490310:T:C	-67.1209	-66.2071	0.002898057
chr4:151491451:T:C	-65.1974	-64.9527	0.01436915
chr4:151493367:A:G	-68.0048	-66.5837	0.0015992069999999998
chr4:151495230:T:C	-65.4315	-65.1418	0.0115158
chr4:151496228:A:G	-65.5262	-64.8552	0.01394109
chr4:151498452:G:A	-68.0322	-66.5981	0.001570217
chr4:151499604:C:T	-65.6679	-64.9577	0.012368600000000002
chr4:151500620:A:G	-68.2877	-66.7538	0.0013452140000000002
chr4:151504597:G:T	0.0	-67.7834	0.000420618
chr4:151505613:C:T	-65.006	-64.8151	0.01696507
chr4:151506354:G:A	-65.0572	-64.848	0.01627372
chr4:151506534:C:T	-65.6542	-64.9865	0.01212762
chr4:151510288:T:C	-68.0977	-66.6355	0.001507547
chr4:151510400:A:G	-65.292	-64.686	0.017165679999999996
chr4:151510618:G:A	-65.1754	-64.9466	0.01453531
chr4:151511348:T:C	-65.1082	-64.8893	0.015513029999999999
chr4:151511909:T:C	-67.9752	-66.5614	0.0016521510000000001
chr4:151513053:A:C	-65.2257	-64.9429	0.014333450000000001
chr4:151514024:A:C	-66.8767	-66.0763	0.0033864260000000005
chr4:151514639:T:A	-65.1025	-64.8592	0.015895660000000002
chr4:151515921:A:C	-68.311	-66.7681	0.00132497
chr4:151516083:G:C	-68.1684	-66.6697	0.0014394660000000001
chr4:151516842:C:A	-65.5873	-65.2183	0.010332500000000001
chr4:151519781:A:G	-68.0552	-66.6143	0.0015528739999999999
chr4:151520762:G:A	-65.4289	-64.8005	0.01497928
chr4:151520764:A:G	-68.0774	-66.6243	0.00152688
chr4:151521798:C:T	-68.0737	-66.6225	0.001531252
chr4:151522121:C:T	-65.4449	-64.8338	0.01453037
chr4:151522688:A:G	-67.7989	-66.4496	0.0018324499999999998
chr4:151524075:A:G	-65.215	-64.9789	0.014001940000000001
chr4:151524679:A:C	-65.1044	-64.8735	0.01572213
chr4:151525309:C:T	-68.1087	-66.6441	0.0015002510000000002
chr4:151525680:T:A	-65.1153	-64.8767	0.015626299999999996
chr4:151525854:T:A	-65.1068	-64.8909	0.015508689999999999
chr4:151526709:C:T	-68.1864	-66.6828	0.001424787
chr4:151527912:CCTT:C	-67.6719	-66.3714	0.0019922330000000004
chr4:151528943:C:A	-65.4792	-64.6469	0.016540730000000003
chr4:151528974:G:A	-65.5148	-64.6814	0.01594982
chr4:151529148:A:G	-64.999	-64.8086	0.017090900000000003
chr4:151530301:G:A	-65.3439	-64.7211	0.01631639
chr4:151530667:T:C	-65.0992	-64.5218	0.020383560000000002
chr4:151530946:T:TC	-66.7038	-66.0033	0.00381245
chr4:151531246:G:A	-65.4287	-64.594	0.01745968
chr4:151533182:G:A	-67.288	-66.0894	0.002841704
chr4:151534548:G:A	-67.2354	-66.0508	0.002962393
chr4:151535028:A:G	-67.2648	-66.0684	0.002905298
chr4:151535572:C:T	-67.2588	-66.0793	0.0028770189999999998
chr4:151548765:C:T	-67.7964	-66.2935	0.002170273
chr4:151558572:G:A	-67.9687	-66.6003	0.0016085599999999998
chr4:151614119:T:C	-68.2151	-66.589	0.001581163
chr4:151643459:A:G	-68.8866	-67.0402	0.0009680805
chr4:151659364:A:G	-67.5841	-66.12	0.002600356
chr4:151667269:A:C	-67.7544	-66.2591	0.002246856
chr4:151672257:T:C	-68.298	-66.673	0.0014403019999999999
chr4:151674684:C:G	-68.2673	-66.6375	0.001496154
chr4:151678500:A:T	-67.2223	-65.8177	0.003564122
chr4:151679218:C:T	-66.9824	-65.6005	0.004453282
chr4:151679299:A:G	-66.9715	-65.5885	0.004507313
chr4:151679994:T:G	-68.7102	-66.9465	0.001057878
chr4:151680201:A:G	-66.9964	-65.6058	0.0044258200000000004
chr4:151681447:TA:T	-66.9945	-65.6117	0.004403326
chr4:151682205:G:A	-67.0574	-65.6647	0.004167212
chr4:151682463:T:C	-67.0463	-65.6473	0.004238721
chr4:151682713:T:C	-67.2374	-65.8126	0.0035730759999999997
chr4:151682879:G:A	-66.8082	-65.4392	0.005252631
chr4:151683368:C:T	-66.9639	-65.5865	0.004519262
chr4:151683406:C:T	-67.3078	-65.8738	0.0033570220000000003
chr4:151683567:T:C	-66.9363	-65.56	0.004643133
chr4:151683571:T:C	-66.9235	-65.5405	0.00473263
chr4:151684469:G:A	-67.5144	-66.0568	0.0027771980000000003
chr4:151792488:C:T	-67.6113	-66.3346	0.002170337
chr4:151956998:T:C	-65.0193	-64.913	0.01224791
chr4:151987017:G:A	-64.8356	-64.1847	0.02173167
chr4:152026225:T:C	-63.6694	-62.831	0.0771232
chr4:152035126:A:T	-63.7375	-62.554	0.0965164
chr4:152041116:A:G	-63.5566	-62.4037	0.1127184
chr4:152044823:G:T	-63.3508	-62.1917	0.1392208
