## Supplementary material for "Characterization of shared and ancestry-specific signals driving complex traits using multi-ancestry fine-mapping": mscaviar_results_shared_pips.txt

SNP_ID	shared_pip	shared_ll	notshared_ll
chr4:151032730:C:T	0	0	-66.9556
chr4:151184594:TCTGCTAGGGCC:T	0.00153035	-66.1998	-65.6886
chr4:151188400:T:G	0.0012113	-66.4284	-65.8254
chr4:151219074:C:A	0.00150334	-66.2225	-65.5496
chr4:151243527:G:A	0.00411044	-65.1718	-64.3944
chr4:151245069:A:G	0.00591942	-64.8569	-64.1395
chr4:151245092:C:T	0.00163094	-66.1343	-65.1497
chr4:151251828:C:A	0.00987646	-64.3345	-64.1054
chr4:151252420:AT:A	0.00388964	-65.2914	-64.4026
chr4:151253112:A:G	0.00387702	-65.2946	-64.4064
chr4:151256379:A:G	0.00429216	-65.2005	-64.3767
chr4:151259519:G:T	0.00311643	-65.5033	-64.7708
chr4:151262326:G:C	0.00995625	-64.3267	-64.0858
chr4:151263175:CA:C	0.000499363	-67.0901	-66.0686
chr4:151266800:A:G	0.00491707	-65.0389	-64.4929
chr4:151267320:G:A	0.0046022	-65.1215	-64.4089
chr4:151270134:A:C	0.000448944	-67.1606	-66.1169
chr4:151272673:C:T	0.00910981	-64.4154	-64.1536
chr4:151275066:A:G	0.000460574	-67.135	-66.0868
chr4:151279901:G:A	0.00348679	-65.3998	-64.4804
chr4:151280052:A:G	0.0041417	-65.1887	-64.2497
chr4:151281125:GCAGC:G	0.00446459	-65.1567	-64.2737
chr4:151282745:C:T	0.00992233	-64.3307	-64.1159
chr4:151283695:T:C	0.00443299	-65.1631	-64.2865
chr4:151284126:A:G	0.00387877	-65.2941	-64.4137
chr4:151285744:G:A	0.00364835	-65.3547	-64.4671
chr4:151285795:A:G	0.00354804	-65.3822	-64.4885
chr4:151285841:A:G	0.0037965	-65.2743	-64.3586
chr4:151285929:A:T	0.000466646	-67.1212	-66.083
chr4:151286448:C:G	0.00464098	-65.0742	-64.1608
chr4:151287057:G:A	0.00405898	-65.2501	-64.3593
chr4:151287316:C:G	0.00651099	-64.7582	-64.2139
chr4:151287968:T:C	0.00352513	-65.3881	-64.5022
chr4:151291451:T:G	0.0102052	-64.3029	-64.1632
chr4:151291552:T:A	0.00342125	-65.4172	-64.5262
chr4:151292764:C:T	0.0127445	-64.0805	-64.0003
chr4:151293863:A:G	0.00624274	-64.8029	-64.3677
chr4:151294556:A:G	0.00302642	-65.5438	-64.6569
chr4:151294836:A:G	0.000462316	-67.127	-66.0251
chr4:151295002:T:G	0.0130047	-64.0605	-64.0062
chr4:151296281:T:C	0.00432589	-65.183	-64.4533
chr4:151297002:A:G	0.000460541	-67.1257	-66.0402
chr4:151298514:T:G	0.000704906	-66.7846	-65.6706
chr4:151298644:C:CATA	0.000469093	-67.1085	-66.0222
chr4:151299371:A:G	0.000372681	-67.3407	-66.2025
chr4:151299821:C:T	0.0124336	-64.1059	-64.0789
chr4:151302752:C:T	0.000195063	-68.1644	-66.703
chr4:151303340:T:C	0.000137593	-68.4415	-66.8442
chr4:151305617:C:T	0.0002109	-68.0902	-66.6647
chr4:151306430:C:T	0.00020553	-68.1172	-66.6798
chr4:151306707:T:C	0.000202103	-68.1324	-66.6871
chr4:151307105:G:A	0.00380741	-65.3039	-65.2395
chr4:151307173:T:C	0.00398814	-65.2545	-65.2602
chr4:151309310:C:T	0.000202978	-68.1273	-66.6844
chr4:151309350:G:A	0.000212755	-68.0841	-66.6625
chr4:151310217:A:G	0	0	-65.9355
chr4:151311577:G:A	0.00294172	-65.5578	-65.4265
chr4:151314658:C:T	0.000316634	-67.6444	-66.3408
chr4:151315067:C:G	0.0001759	-68.2318	-66.7256
chr4:151319113:T:C	0.00013618	-68.4836	-66.8596
chr4:151322650:C:T	0.000144113	-68.3989	-66.816
chr4:151323166:T:G	0.000128987	-68.519	-66.8775
chr4:151326009:A:G	0.000145636	-68.4179	-66.8292
chr4:151333198:C:A	0.000167171	-68.3306	-66.7862
chr4:151333311:A:G	0.00231286	-65.7582	-65.0339
chr4:151335235:C:T	0.000182629	-68.1946	-66.5921
chr4:151337303:C:T	0.000255786	-67.9639	-66.5869
chr4:151338607:G:A	0.000265268	-67.9308	-66.565
chr4:151341998:T:C	0.000257845	-67.9591	-66.5679
chr4:151342250:C:CA	0.000487503	-67.4215	-66.2323
chr4:151342279:C:T	0.000188274	-68.1654	-66.5739
chr4:151342678:A:C	0.000443965	-67.5077	-66.2881
chr4:151343495:A:G	0.000414395	-67.5016	-66.3666
chr4:151344179:G:A	0.000371034	-67.6029	-66.4248
chr4:151344420:T:C	0.00032247	-67.7519	-66.4452
chr4:151345169:T:C	0.000375638	-67.6154	-66.4388
chr4:151346149:T:C	0.000184916	-68.1842	-66.5933
chr4:151346445:T:G	0.000114241	-68.6681	-66.9224
chr4:151347164:G:C	0.000181847	-68.2007	-66.6039
chr4:151348076:C:T	0.000383466	-67.5722	-66.4086
chr4:151350963:T:C	0.000331614	-67.7287	-66.4167
chr4:151352143:C:T	0.000107692	-68.7271	-66.9582
chr4:151355313:A:T	0.000404925	-67.5401	-66.2898
chr4:151355591:A:C	0.000117912	-68.6368	-66.9048
chr4:151357206:C:T	0.000547375	-67.3175	-66.146
chr4:151357709:T:C	0.000127935	-68.5567	-66.8535
chr4:151359746:C:T	0.000234098	-68.0735	-66.636
chr4:151362594:A:G	0.000214567	-68.1261	-66.6749
chr4:151363698:T:C	0.000294004	-67.7219	-66.2465
chr4:151365783:T:A	0.000263829	-67.9344	-66.5632
chr4:151366770:T:C	0.00022117	-68.0987	-66.6583
chr4:151367323:G:T	0.000244897	-67.9773	-66.5872
chr4:151368656:C:CTTA	0.000345809	-67.6909	-66.4786
chr4:151370032:A:G	0.000313065	-67.7054	-66.3781
chr4:151370280:G:A	0.000187957	-68.2589	-66.7446
chr4:151370537:A:G	0.00010447	-68.7476	-66.9917
chr4:151371322:C:T	0.000171813	-68.2484	-66.707
chr4:151374028:ATATG:A	0	0	-67.8406
chr4:151376216:T:C	0.00054449	-67.2124	-66.2284
chr4:151380033:G:A	0.000496411	-67.302	-66.2875
chr4:151381631:G:T	0.000947643	-66.7806	-65.7167
chr4:151383224:T:C	0.00102136	-66.7107	-65.6617
chr4:151383576:G:A	0.00252108	-65.8421	-65.4364
chr4:151384721:AC:A	0.000170936	-68.2673	-66.7189
chr4:151385400:T:C	0.00231278	-65.9255	-65.4829
chr4:151386201:T:C	0.000167623	-68.2875	-66.7315
chr4:151394208:C:T	0.000167416	-68.2875	-66.7299
chr4:151394987:T:C	0.00258776	-65.8225	-65.506
chr4:151395680:A:T	0.000160211	-68.3292	-66.7531
chr4:151396477:C:T	0.000158702	-68.342	-66.7639
chr4:151397772:T:C	0.000885802	-66.8439	-65.7672
chr4:151397893:C:T	0.00322074	-65.6055	-65.2941
chr4:151399380:C:A	0.000874535	-66.8572	-65.7889
chr4:151400479:A:G	0.00085923	-66.8729	-65.7944
chr4:151400729:T:C	0.000475809	-67.4095	-66.3262
chr4:151401419:C:T	0.00258042	-65.8257	-65.5045
chr4:151402122:A:G	0.000165364	-68.2993	-66.7364
chr4:151402379:C:T	0.000157862	-68.3473	-66.7664
chr4:151402750:C:T	0.000168189	-68.2823	-66.7264
chr4:151404215:T:C	0.000158607	-68.3429	-66.7641
chr4:151405128:A:G	0.00015312	-68.381	-66.7897
chr4:151405865:G:C	0.000897172	-66.8326	-65.7637
chr4:151408252:A:G	0.00389747	-65.4654	-65.0307
chr4:151410100:G:C	0.00156881	-66.3304	-65.4741
chr4:151410790:G:C	0.000182308	-68.1939	-66.6836
chr4:151414350:G:T	0.000180255	-68.2062	-66.6913
chr4:151415664:C:T	0.000176231	-68.2259	-66.7005
chr4:151416572:G:T	0.000178329	-68.2116	-66.6904
chr4:151417971:A:G	0.000158689	-68.3267	-66.7541
chr4:151419294:T:C	0.00517153	-65.1948	-64.789
chr4:151420565:G:A	0.000879995	-66.8444	-66.0523
chr4:151420726:A:G	0.00599569	-65.0619	-64.8621
chr4:151421038:C:T	0.000927808	-66.7817	-66.0586
chr4:151424951:T:G	0.00497374	-65.2415	-64.9424
chr4:151425285:G:A	0.00456652	-65.3232	-65.0087
chr4:151425346:G:A	0.00020066	-68.1171	-66.6472
chr4:151426999:T:G	0.000190927	-68.1533	-66.6643
chr4:151427270:T:G	0.00445235	-65.3476	-65.0214
chr4:151428439:T:C	0.000190546	-68.1546	-66.6647
chr4:151428810:G:T	0.0045311	-65.3294	-65.0483
chr4:151429153:A:G	0.0039121	-65.4693	-65.0878
chr4:151429598:T:C	0.000151773	-68.3993	-66.8131
chr4:151430008:A:G	0.00400885	-65.4475	-65.0992
chr4:151430348:A:G	0.00275331	-65.7919	-65.0628
chr4:151431863:T:C	0.00496918	-65.2428	-64.9254
chr4:151432223:A:G	0.00432031	-65.3765	-65.0311
chr4:151432262:G:A	0.00710208	-64.8979	-64.8294
chr4:151433753:G:C	0.00425443	-65.3912	-65.0354
chr4:151434116:C:T	0.00436598	-65.3662	-65.0341
chr4:151434231:T:C	0.00455645	-65.3254	-64.9985
chr4:151434238:C:T	0.00429399	-65.3817	-65.0564
chr4:151435967:A:G	0.00305899	-65.6964	-65.0236
chr4:151436292:T:C	0.00506847	-65.2237	-64.9119
chr4:151437834:C:T	0.0050519	-65.2267	-64.9218
chr4:151442273:G:C	0.000170082	-68.2634	-66.7229
chr4:151442620:T:C	0.0047001	-65.2957	-64.969
chr4:151444411:C:A	0.00367166	-65.5305	-65.1671
chr4:151446152:A:G	0.00512824	-65.2122	-64.9136
chr4:151446639:G:A	0.000155288	-68.3785	-66.8031
chr4:151447060:C:T	0.00448427	-65.3409	-64.9927
chr4:151447965:G:A	0.00509642	-65.2172	-64.9567
chr4:151449684:C:T	0.000182381	-68.1929	-66.6827
chr4:151450840:T:C	0.00454099	-65.3287	-65.0082
chr4:151451353:A:G	0.00412369	-65.4194	-65.0899
chr4:151453276:A:C	0.000186102	-68.1806	-66.6808
chr4:151453379:A:G	0.000158573	-68.3573	-66.7905
chr4:151454015:G:A	0.000182534	-68.1922	-66.6823
chr4:151454165:A:AGTG	0.00412556	-65.4202	-65.0793
chr4:151454272:T:G	0.00469398	-65.2961	-65.0114
chr4:151455179:A:G	0.000191485	-68.1489	-66.6611
chr4:151455643:T:C	0.00464326	-65.3073	-64.9877
chr4:151456470:A:G	0.00412772	-65.4199	-65.0647
chr4:151458078:C:T	0.000188411	-68.1611	-66.6654
chr4:151458499:G:A	0.00470855	-65.2938	-64.9871
chr4:151460648:A:T	0.00493909	-65.2474	-64.955
chr4:151460898:A:G	0.00555756	-65.1343	-64.8759
chr4:151461482:A:G	0.00497816	-65.2398	-64.9483
chr4:151462680:A:G	0.00475702	-65.2829	-64.999
chr4:151466652:T:A	0.000732676	-67.0093	-66.1257
chr4:151467956:G:A	0.000191426	-68.1862	-66.713
chr4:151468012:T:C	0.00689608	-64.9251	-64.7701
chr4:151469261:A:C	0.00494169	-65.2465	-64.9681
chr4:151470078:T:C	0.00477223	-65.2803	-64.9756
chr4:151472746:T:A	0.000195171	-68.1263	-66.6393
chr4:151473102:A:G	0.00481173	-65.2716	-64.9917
chr4:151473204:A:G	0.000287685	-67.8003	-66.5297
chr4:151474581:A:G	0.00508745	-65.2188	-64.9397
chr4:151474706:C:T	0.000215396	-68.0474	-66.6106
chr4:151476114:C:G	0.000212245	-68.0569	-66.6068
chr4:151476402:T:G	0.00490402	-65.2539	-64.9744
chr4:151476882:GC:G	0.000205515	-68.0814	-66.6248
chr4:151477322:C:T	0.00016213	-68.3407	-66.7858
chr4:151477979:G:A	0.00753623	-64.8391	-64.6921
chr4:151478172:C:T	0.000696037	-67.0763	-66.1838
chr4:151479946:A:T	0.00514719	-65.2076	-64.9364
chr4:151480757:A:G	0.000170044	-68.2911	-66.7552
chr4:151480782:C:G	0.000163886	-68.326	-66.7738
chr4:151480832:C:A	0.0002111	-68.0633	-66.6112
chr4:151480840:T:C	0.000153488	-68.3831	-66.8005
chr4:151486747:G:A	0.00529416	-65.1809	-64.8908
chr4:151488449:A:G	0.00540442	-65.1611	-64.8823
chr4:151489177:C:G	0.000204511	-68.0895	-66.631
chr4:151489388:G:T	0.00356702	-65.5449	-64.8786
chr4:151489597:T:C	0.000181429	-68.2058	-66.6952
chr4:151490310:T:C	0.000664553	-67.1209	-66.2071
chr4:151491451:T:C	0.00519735	-65.1974	-64.9527
chr4:151493367:A:G	0.000222985	-68.0048	-66.5837
chr4:151495230:T:C	0.00406385	-65.4315	-65.1418
chr4:151496228:A:G	0.00363685	-65.5262	-64.8552
chr4:151498452:G:A	0.000216394	-68.0322	-66.5981
chr4:151499604:C:T	0.00313317	-65.6679	-64.9577
chr4:151500620:A:G	0.000170775	-68.2877	-66.7538
chr4:151504597:G:T	0	0	-67.7834
chr4:151505613:C:T	0.00633662	-65.006	-64.8151
chr4:151506354:G:A	0.00600933	-65.0572	-64.848
chr4:151506534:C:T	0.00318312	-65.6542	-64.9865
chr4:151510288:T:C	0.000202761	-68.0977	-66.6355
chr4:151510400:A:G	0.00473184	-65.292	-64.686
chr4:151510618:G:A	0.00531369	-65.1754	-64.9466
chr4:151511348:T:C	0.00569856	-65.1082	-64.8893
chr4:151511909:T:C	0.000232207	-67.9752	-66.5614
chr4:151513053:A:C	0.00504758	-65.2257	-64.9429
chr4:151514024:A:C	0.000853204	-66.8767	-66.0763
chr4:151514639:T:A	0.00573793	-65.1025	-64.8592
chr4:151515921:A:C	0.000166928	-68.311	-66.7681
chr4:151516083:G:C	0.000187144	-68.1684	-66.6697
chr4:151516842:C:A	0.00345543	-65.5873	-65.2183
chr4:151519781:A:G	0.000212989	-68.0552	-66.6143
chr4:151520762:G:A	0.00405576	-65.4289	-64.8005
chr4:151520764:A:G	0.000206983	-68.0774	-66.6243
chr4:151521798:C:T	0.000207982	-68.0737	-66.6225
chr4:151522121:C:T	0.00399153	-65.4449	-64.8338
chr4:151522688:A:G	0.00027105	-67.7989	-66.4496
chr4:151524075:A:G	0.005099	-65.215	-64.9789
chr4:151524679:A:C	0.00572687	-65.1044	-64.8735
chr4:151525309:C:T	0.00020149	-68.1087	-66.6441
chr4:151525680:T:A	0.00566201	-65.1153	-64.8767
chr4:151525854:T:A	0.00570965	-65.1068	-64.8909
chr4:151526709:C:T	0.000184613	-68.1864	-66.6828
chr4:151527912:CCTT:C	0.000307437	-67.6719	-66.3714
chr4:151528943:C:A	0.0037357	-65.4792	-64.6469
chr4:151528974:G:A	0.00360241	-65.5148	-64.6814
chr4:151529148:A:G	0.0063855	-64.999	-64.8086
chr4:151530301:G:A	0.00442876	-65.3439	-64.7211
chr4:151530667:T:C	0.00571409	-65.0992	-64.5218
chr4:151530946:T:TC	0.00103697	-66.7038	-66.0033
chr4:151531246:G:A	0.00392619	-65.4287	-64.594
chr4:151533182:G:A	0.000481179	-67.288	-66.0894
chr4:151534548:G:A	0.000507407	-67.2354	-66.0508
chr4:151535028:A:G	0.00049307	-67.2648	-66.0684
chr4:151535572:C:T	0.000494441	-67.2588	-66.0793
chr4:151548765:C:T	0.00027993	-67.7964	-66.2935
chr4:151558572:G:A	0.000235106	-67.9687	-66.6003
chr4:151614119:T:C	0.00018353	-68.2151	-66.589
chr4:151643459:A:G	9.25155e-05	-68.8866	-67.0402
chr4:151659364:A:G	0.000346046	-67.5841	-66.12
chr4:151667269:A:C	0.000291227	-67.7544	-66.2591
chr4:151672257:T:C	0.00016669	-68.298	-66.673
chr4:151674684:C:G	0.000172826	-68.2673	-66.6375
chr4:151678500:A:T	0.000498433	-67.2223	-65.8177
chr4:151679218:C:T	0.000634671	-66.9824	-65.6005
chr4:151679299:A:G	0.000641917	-66.9715	-65.5885
chr4:151679994:T:G	0.000107576	-68.7102	-66.9465
chr4:151680201:A:G	0.000626474	-66.9964	-65.6058
chr4:151681447:TA:T	0.000627056	-66.9945	-65.6117
chr4:151682205:G:A	0.000588771	-67.0574	-65.6647
chr4:151682463:T:C	0.00059605	-67.0463	-65.6473
chr4:151682713:T:C	0.000492056	-67.2374	-65.8126
chr4:151682879:G:A	0.000756569	-66.8082	-65.4392
chr4:151683368:C:T	0.000646368	-66.9639	-65.5865
chr4:151683406:C:T	0.000458746	-67.3078	-65.8738
chr4:151683567:T:C	0.000664747	-66.9363	-65.56
chr4:151683571:T:C	0.00067415	-66.9235	-65.5405
chr4:151684469:G:A	0.000371906	-67.5144	-66.0568
chr4:151792488:C:T	0.00034402	-67.6113	-66.3346
chr4:151956998:T:C	0.00459385	-65.0193	-64.913
chr4:151987017:G:A	0.00554828	-64.8356	-64.1847
chr4:152026225:T:C	0.0166257	-63.6694	-62.831
chr4:152035126:A:T	0.0159419	-63.7375	-62.554
chr4:152041116:A:G	0.0190827	-63.5566	-62.4037
chr4:152044823:G:T	0.0234503	-63.3508	-62.1917
