## Supplementary material for "Characterization of shared and ancestry-specific signals driving complex traits using multi-ancestry fine-mapping": mscaviar_results_study0_post.txt

SNP_ID	Prob_in_pCausalSet
chr4:151032730:C:T	0.00102654
chr4:151184594:TCTGCTAGGGCC:T	0.00398533
chr4:151188400:T:G	0.00320631
chr4:151219074:C:A	0.00493898
chr4:151243527:G:A	0.0169035
chr4:151245069:A:G	0.0231865
chr4:151245092:C:T	0.00760639
chr4:151251828:C:A	0.0271744
chr4:151252420:AT:A	0.0175562
chr4:151253112:A:G	0.0174872
chr4:151256379:A:G	0.0183077
chr4:151259519:G:T	0.0121569
chr4:151262326:G:C	0.0276446
chr4:151263175:CA:C	0.00194789
chr4:151266800:A:G	0.0165217
chr4:151267320:G:A	0.0180529
chr4:151270134:A:C	0.00189485
chr4:151272673:C:T	0.025566
chr4:151275066:A:G	0.00197561
chr4:151279901:G:A	0.0160742
chr4:151280052:A:G	0.0196024
chr4:151281125:GCAGC:G	0.0201426
chr4:151282745:C:T	0.0270014
chr4:151283695:T:C	0.019892
chr4:151284126:A:G	0.0173793
chr4:151285744:G:A	0.016398
chr4:151285795:A:G	0.0160133
chr4:151285841:A:G	0.0175789
chr4:151285929:A:T	0.00198516
chr4:151286448:C:G	0.0215833
chr4:151287057:G:A	0.0183724
chr4:151287316:C:G	0.0221702
chr4:151287968:T:C	0.0158014
chr4:151291451:T:G	0.0263365
chr4:151291552:T:A	0.0153826
chr4:151292764:C:T	0.0318994
chr4:151293863:A:G	0.0194268
chr4:151294556:A:G	0.0134302
chr4:151294836:A:G	0.00214059
chr4:151295002:T:G	0.0320125
chr4:151296281:T:C	0.0171587
chr4:151297002:A:G	0.00209901
chr4:151298514:T:G	0.00345892
chr4:151298644:C:CATA	0.00214761
chr4:151299371:A:G	0.00169111
chr4:151299821:C:T	0.0299501
chr4:151302752:C:T	0.000791237
chr4:151303340:T:C	0.000624327
chr4:151305617:C:T	0.00082285
chr4:151306430:C:T	0.00082136
chr4:151306707:T:C	0.000810645
chr4:151307105:G:A	0.00569573
chr4:151307173:T:C	0.00625564
chr4:151309310:C:T	0.00080851
chr4:151309350:G:A	0.000837394
chr4:151310217:A:G	0.00297474
chr4:151311577:G:A	0.00512186
chr4:151314658:C:T	0.000804212
chr4:151315067:C:G	0.000659939
chr4:151319113:T:C	0.000588591
chr4:151322650:C:T	0.000594944
chr4:151323166:T:G	0.000568019
chr4:151326009:A:G	0.000624541
chr4:151333198:C:A	0.000717749
chr4:151333311:A:G	0.00887106
chr4:151335235:C:T	0.000540695
chr4:151337303:C:T	0.00116963
chr4:151338607:G:A	0.00122093
chr4:151341998:T:C	0.00125227
chr4:151342250:C:CA	0.00221417
chr4:151342279:C:T	0.000550124
chr4:151342678:A:C	0.00203737
chr4:151343495:A:G	0.00152794
chr4:151344179:G:A	0.00135607
chr4:151344420:T:C	0.00151713
chr4:151345169:T:C	0.00124802
chr4:151346149:T:C	0.000551856
chr4:151346445:T:G	0.000478296
chr4:151347164:G:C	0.000547546
chr4:151348076:C:T	0.00139793
chr4:151350963:T:C	0.00160852
chr4:151352143:C:T	0.000470242
chr4:151355313:A:T	0.00193112
chr4:151355591:A:C	0.000485293
chr4:151357206:C:T	0.00252808
chr4:151357709:T:C	0.00049513
chr4:151359746:C:T	0.00113754
chr4:151362594:A:G	0.00102436
chr4:151363698:T:C	0.000668476
chr4:151365783:T:A	0.00124253
chr4:151366770:T:C	0.00105797
chr4:151367323:G:T	0.000801852
chr4:151368656:C:CTTA	0.00117846
chr4:151370032:A:G	0.000820923
chr4:151370280:G:A	0.000900325
chr4:151370537:A:G	0.000507469
chr4:151371322:C:T	0.000620449
chr4:151374028:ATATG:A	0.00039878
chr4:151376216:T:C	0.00138502
chr4:151380033:G:A	0.0013531
chr4:151381631:G:T	0.00441251
chr4:151383224:T:C	0.00473007
chr4:151383576:G:A	0.00683068
chr4:151384721:AC:A	0.000654376
chr4:151385400:T:C	0.00638883
chr4:151386201:T:C	0.000650956
chr4:151394208:C:T	0.000644208
chr4:151394987:T:C	0.00620642
chr4:151395680:A:T	0.000625821
chr4:151396477:C:T	0.000635163
chr4:151397772:T:C	0.00412613
chr4:151397893:C:T	0.00835437
chr4:151399380:C:A	0.0040239
chr4:151400479:A:G	0.00398673
chr4:151400729:T:C	0.00128414
chr4:151401419:C:T	0.00622034
chr4:151402122:A:G	0.000638565
chr4:151402379:C:T	0.000630718
chr4:151402750:C:T	0.000644506
chr4:151404215:T:C	0.000633116
chr4:151405128:A:G	0.000635454
chr4:151405865:G:C	0.00415258
chr4:151408252:A:G	0.0114102
chr4:151410100:G:C	0.00618332
chr4:151410790:G:C	0.000756661
chr4:151414350:G:T	0.000754332
chr4:151415664:C:T	0.000732183
chr4:151416572:G:T	0.000729604
chr4:151417971:A:G	0.000667546
chr4:151419294:T:C	0.0152298
chr4:151420565:G:A	0.00200091
chr4:151420726:A:G	0.0148332
chr4:151421038:C:T	0.00253725
chr4:151424951:T:G	0.0131112
chr4:151425285:G:A	0.0120589
chr4:151425346:G:A	0.000761049
chr4:151426999:T:G	0.000803925
chr4:151427270:T:G	0.0118424
chr4:151428439:T:C	0.000800454
chr4:151428810:G:T	0.0115709
chr4:151429153:A:G	0.0107577
chr4:151429598:T:C	0.00070203
chr4:151430008:A:G	0.0107093
chr4:151430348:A:G	0.0102667
chr4:151431863:T:C	0.0133198
chr4:151432223:A:G	0.011652
chr4:151432262:G:A	0.0160418
chr4:151433753:G:C	0.0115611
chr4:151434116:C:T	0.0116436
chr4:151434231:T:C	0.0121726
chr4:151434238:C:T	0.0113459
chr4:151435967:A:G	0.010854
chr4:151436292:T:C	0.013553
chr4:151437834:C:T	0.013419
chr4:151442273:G:C	0.000719648
chr4:151442620:T:C	0.0126115
chr4:151444411:C:A	0.00980097
chr4:151446152:A:G	0.01357
chr4:151446639:G:A	0.000718978
chr4:151447060:C:T	0.012193
chr4:151447965:G:A	0.0130114
chr4:151449684:C:T	0.00075539
chr4:151450840:T:C	0.0120492
chr4:151451353:A:G	0.010865
chr4:151453276:A:C	0.000794409
chr4:151453379:A:G	0.000734098
chr4:151454015:G:A	0.000756105
chr4:151454165:A:AGTG	0.0109928
chr4:151454272:T:G	0.0121013
chr4:151455179:A:G	0.000800143
chr4:151455643:T:C	0.0123535
chr4:151456470:A:G	0.011156
chr4:151458078:C:T	0.000775804
chr4:151458499:G:A	0.0124004
chr4:151460648:A:T	0.0129291
chr4:151460898:A:G	0.0143379
chr4:151461482:A:G	0.0130371
chr4:151462680:A:G	0.0122825
chr4:151466652:T:A	0.00171637
chr4:151467956:G:A	0.00084796
chr4:151468012:T:C	0.016713
chr4:151469261:A:C	0.012769
chr4:151470078:T:C	0.0125724
chr4:151472746:T:A	0.000827249
chr4:151473102:A:G	0.0124004
chr4:151473204:A:G	0.00112373
chr4:151474581:A:G	0.0132111
chr4:151474706:C:T	0.000945618
chr4:151476114:C:G	0.000931708
chr4:151476402:T:G	0.0126695
chr4:151476882:GC:G	0.000856423
chr4:151477322:C:T	0.000751184
chr4:151477979:G:A	0.0183384
chr4:151478172:C:T	0.0018392
chr4:151479946:A:T	0.0132907
chr4:151480757:A:G	0.000788593
chr4:151480782:C:G	0.000759385
chr4:151480832:C:A	0.000929632
chr4:151480840:T:C	0.000705985
chr4:151486747:G:A	0.0139617
chr4:151488449:A:G	0.0141461
chr4:151489177:C:G	0.000866813
chr4:151489388:G:T	0.0128525
chr4:151489597:T:C	0.000779602
chr4:151490310:T:C	0.00180232
chr4:151491451:T:C	0.0131126
chr4:151493367:A:G	0.000933039
chr4:151495230:T:C	0.0102575
chr4:151496228:A:G	0.0131845
chr4:151498452:G:A	0.000900501
chr4:151499604:C:T	0.0116284
chr4:151500620:A:G	0.000792237
chr4:151504597:G:T	0.000420618
chr4:151505613:C:T	0.0156706
chr4:151506354:G:A	0.0149975
chr4:151506534:C:T	0.0113579
chr4:151510288:T:C	0.000860015
chr4:151510400:A:G	0.0163485
chr4:151510618:G:A	0.0132558
chr4:151511348:T:C	0.0142384
chr4:151511909:T:C	0.00103301
chr4:151513053:A:C	0.013137
chr4:151514024:A:C	0.00200501
chr4:151514639:T:A	0.0146665
chr4:151515921:A:C	0.000774161
chr4:151516083:G:C	0.000774245
chr4:151516842:C:A	0.009169
chr4:151519781:A:G	0.000922173
chr4:151520762:G:A	0.0141833
chr4:151520764:A:G	0.000874766
chr4:151521798:C:T	0.000882586
chr4:151522121:C:T	0.01372
chr4:151522688:A:G	0.0010799
chr4:151524075:A:G	0.012722
chr4:151524679:A:C	0.0144696
chr4:151525309:C:T	0.000874862
chr4:151525680:T:A	0.0143848
chr4:151525854:T:A	0.0142279
chr4:151526709:C:T	0.000782725
chr4:151527912:CCTT:C	0.00117208
chr4:151528943:C:A	0.015873
chr4:151528974:G:A	0.0152823
chr4:151529148:A:G	0.0157971
chr4:151530301:G:A	0.0155224
chr4:151530667:T:C	0.019575
chr4:151530946:T:TC	0.0024444
chr4:151531246:G:A	0.0167915
chr4:151533182:G:A	0.000988073
chr4:151534548:G:A	0.00101658
chr4:151535028:A:G	0.000998208
chr4:151535572:C:T	0.00101258
chr4:151548765:C:T	0.000639863
chr4:151558572:G:A	0.000822436
chr4:151614119:T:C	0.000525353
chr4:151643459:A:G	0.000431411
chr4:151659364:A:G	0.000705622
chr4:151667269:A:C	0.000650363
chr4:151672257:T:C	0.000525192
chr4:151674684:C:G	0.00052172
chr4:151678500:A:T	0.000861485
chr4:151679218:C:T	0.000995893
chr4:151679299:A:G	0.00100226
chr4:151679994:T:G	0.00046462
chr4:151680201:A:G	0.000984684
chr4:151681447:TA:T	0.000988382
chr4:151682205:G:A	0.000948743
chr4:151682463:T:C	0.000952911
chr4:151682713:T:C	0.000847232
chr4:151682879:G:A	0.00111643
chr4:151683368:C:T	0.00100871
chr4:151683406:C:T	0.000813578
chr4:151683567:T:C	0.00102644
chr4:151683571:T:C	0.00103257
chr4:151684469:G:A	0.000729374
chr4:151792488:C:T	0.00165646
chr4:151956998:T:C	0.0108188
chr4:151987017:G:A	0.0210497
chr4:152026225:T:C	0.0171377
chr4:152035126:A:T	0.0163131
chr4:152041116:A:G	0.0194611
chr4:152044823:G:T	0.0238211
