## Supplementary material for "Characterization of shared and ancestry-specific signals driving complex traits using multi-ancestry fine-mapping": mscaviar_results_study1_post.txt

SNP_ID	Prob_in_pCausalSet
chr4:151184594:TCTGCTAGGGCC:T	0.00273704
chr4:151188400:T:G	0.00238893
chr4:151219074:C:A	0.00235168
chr4:151243527:G:A	0.00473725
chr4:151245069:A:G	0.00659018
chr4:151245092:C:T	0.00216575
chr4:151251828:C:A	0.0109694
chr4:151252420:AT:A	0.00444618
chr4:151253112:A:G	0.00443399
chr4:151256379:A:G	0.00488403
chr4:151259519:G:T	0.00378918
chr4:151262326:G:C	0.0110316
chr4:151263175:CA:C	0.00118877
chr4:151266800:A:G	0.00573393
chr4:151267320:G:A	0.00526413
chr4:151270134:A:C	0.00102582
chr4:151272673:C:T	0.0101685
chr4:151275066:A:G	0.00102638
chr4:151279901:G:A	0.00403092
chr4:151280052:A:G	0.0046665
chr4:151281125:GCAGC:G	0.00502
chr4:151282745:C:T	0.0110312
chr4:151283695:T:C	0.00499234
chr4:151284126:A:G	0.00444056
chr4:151285744:G:A	0.00420795
chr4:151285795:A:G	0.00410701
chr4:151285841:A:G	0.00433361
chr4:151285929:A:T	0.00103721
chr4:151286448:C:G	0.00517372
chr4:151287057:G:A	0.00461389
chr4:151287316:C:G	0.00730974
chr4:151287968:T:C	0.00408683
chr4:151291451:T:G	0.0114114
chr4:151291552:T:A	0.00398131
chr4:151292764:C:T	0.0140073
chr4:151293863:A:G	0.00715163
chr4:151294556:A:G	0.00359213
chr4:151294836:A:G	0.000983212
chr4:151295002:T:G	0.0143071
chr4:151296281:T:C	0.00498171
chr4:151297002:A:G	0.000988644
chr4:151298514:T:G	0.00120725
chr4:151298644:C:CATA	0.00099486
chr4:151299371:A:G	0.000906984
chr4:151299821:C:T	0.0137825
chr4:151302752:C:T	0.000839355
chr4:151303340:T:C	0.000693058
chr4:151305617:C:T	0.000889551
chr4:151306430:C:T	0.000862725
chr4:151306707:T:C	0.000855951
chr4:151307105:G:A	0.00758275
chr4:151307173:T:C	0.00728968
chr4:151309310:C:T	0.000862896
chr4:151309350:G:A	0.000883698
chr4:151311577:G:A	0.00548533
chr4:151314658:C:T	0.00158143
chr4:151315067:C:G	0.00088642
chr4:151319113:T:C	0.000726062
chr4:151322650:C:T	0.000769667
chr4:151323166:T:G	0.000705101
chr4:151326009:A:G	0.000740119
chr4:151333198:C:A	0.000764912
chr4:151333311:A:G	0.00299145
chr4:151335235:C:T	0.00118703
chr4:151337303:C:T	0.000803902
chr4:151338607:G:A	0.000808868
chr4:151341998:T:C	0.000764699
chr4:151342250:C:CA	0.00103538
chr4:151342279:C:T	0.00121392
chr4:151342678:A:C	0.000985381
chr4:151343495:A:G	0.00113949
chr4:151344179:G:A	0.00110544
chr4:151344420:T:C	0.000849862
chr4:151345169:T:C	0.00120927
chr4:151346149:T:C	0.00117909
chr4:151346445:T:G	0.000731771
chr4:151347164:G:C	0.00116337
chr4:151348076:C:T	0.0011203
chr4:151350963:T:C	0.000838401
chr4:151352143:C:T	0.000692132
chr4:151355313:A:T	0.000924528
chr4:151355591:A:C	0.000749625
chr4:151357206:C:T	0.00108398
chr4:151357709:T:C	0.000813287
chr4:151359746:C:T	0.000744411
chr4:151362594:A:G	0.000732894
chr4:151363698:T:C	0.00184307
chr4:151365783:T:A	0.000790722
chr4:151366770:T:C	0.000738156
chr4:151367323:G:T	0.00110244
chr4:151368656:C:CTTA	0.00114707
chr4:151370032:A:G	0.00151716
chr4:151370280:G:A	0.000710242
chr4:151370537:A:G	0.000613526
chr4:151371322:C:T	0.000928157
chr4:151376216:T:C	0.00177067
chr4:151380033:G:A	0.00158716
chr4:151381631:G:T	0.0014953
chr4:151383224:T:C	0.00156977
chr4:151383576:G:A	0.00356624
chr4:151384721:AC:A	0.000885074
chr4:151385400:T:C	0.00332996
chr4:151386201:T:C	0.000867576
chr4:151394208:C:T	0.00087512
chr4:151394987:T:C	0.00387255
chr4:151395680:A:T	0.000851228
chr4:151396477:C:T	0.000828645
chr4:151397772:T:C	0.00143357
chr4:151397893:C:T	0.00433317
chr4:151399380:C:A	0.00142498
chr4:151400479:A:G	0.00140764
chr4:151400729:T:C	0.00158951
chr4:151401419:C:T	0.0038552
chr4:151402122:A:G	0.000868857
chr4:151402379:C:T	0.000828572
chr4:151402750:C:T	0.00088009
chr4:151404215:T:C	0.000830472
chr4:151405128:A:G	0.000790739
chr4:151405865:G:C	0.00144602
chr4:151408252:A:G	0.00487793
chr4:151410100:G:C	0.00223799
chr4:151410790:G:C	0.000842506
chr4:151414350:G:T	0.00083229
chr4:151415664:C:T	0.000832959
chr4:151416572:G:T	0.000849587
chr4:151417971:A:G	0.000796913
chr4:151419294:T:C	0.00614089
chr4:151420565:G:A	0.00234455
chr4:151420726:A:G	0.00728746
chr4:151421038:C:T	0.00196164
chr4:151424951:T:G	0.00614685
chr4:151425285:G:A	0.00573758
chr4:151425346:G:A	0.000933253
chr4:151426999:T:G	0.000841432
chr4:151427270:T:G	0.00561092
chr4:151428439:T:C	0.00084313
chr4:151428810:G:T	0.00576548
chr4:151429153:A:G	0.00501628
chr4:151429598:T:C	0.000703549
chr4:151430008:A:G	0.00516082
chr4:151430348:A:G	0.00349425
chr4:151431863:T:C	0.00611292
chr4:151432223:A:G	0.00545515
chr4:151432262:G:A	0.0085839
chr4:151433753:G:C	0.00537695
chr4:151434116:C:T	0.00552008
chr4:151434231:T:C	0.00570705
chr4:151434238:C:T	0.00546477
chr4:151435967:A:G	0.00387174
chr4:151436292:T:C	0.00621632
chr4:151437834:C:T	0.00621113
chr4:151442273:G:C	0.000808153
chr4:151442620:T:C	0.00584259
chr4:151444411:C:A	0.0048261
chr4:151446152:A:G	0.00629424
chr4:151446639:G:A	0.000706359
chr4:151447060:C:T	0.00560528
chr4:151447965:G:A	0.00632938
chr4:151449684:C:T	0.00084454
chr4:151450840:T:C	0.00570369
chr4:151451353:A:G	0.0053002
chr4:151453276:A:C	0.000822431
chr4:151453379:A:G	0.000711613
chr4:151454015:G:A	0.000844657
chr4:151454165:A:AGTG	0.00528216
chr4:151454272:T:G	0.00590937
chr4:151455179:A:G	0.000849211
chr4:151455643:T:C	0.0058009
chr4:151456470:A:G	0.00525964
chr4:151458078:C:T	0.00085839
chr4:151458499:G:A	0.00588427
chr4:151460648:A:T	0.00612488
chr4:151460898:A:G	0.00676908
chr4:151461482:A:G	0.00616319
chr4:151462680:A:G	0.00596924
chr4:151466652:T:A	0.00212755
chr4:151467956:G:A	0.000767379
chr4:151468012:T:C	0.00823367
chr4:151469261:A:C	0.00615191
chr4:151470078:T:C	0.00594698
chr4:151472746:T:A	0.00085404
chr4:151473102:A:G	0.00602733
chr4:151473204:A:G	0.000950847
chr4:151474581:A:G	0.0062881
chr4:151474706:C:T	0.000833929
chr4:151476114:C:G	0.000840948
chr4:151476402:T:G	0.00611465
chr4:151476882:GC:G	0.000870518
chr4:151477322:C:T	0.000710964
chr4:151477979:G:A	0.00886165
chr4:151478172:C:T	0.00183773
chr4:151479946:A:T	0.00635837
chr4:151480757:A:G	0.000723827
chr4:151480782:C:G	0.000717352
chr4:151480832:C:A	0.000835723
chr4:151480840:T:C	0.000713556
chr4:151486747:G:A	0.00646592
chr4:151488449:A:G	0.00658939
chr4:151489177:C:G	0.000853275
chr4:151489388:G:T	0.00432825
chr4:151489597:T:C	0.00081045
chr4:151490310:T:C	0.00176029
chr4:151491451:T:C	0.0064539
chr4:151493367:A:G	0.000889153
chr4:151495230:T:C	0.00532215
chr4:151496228:A:G	0.00439344
chr4:151498452:G:A	0.00088611
chr4:151499604:C:T	0.00387337
chr4:151500620:A:G	0.000723752
chr4:151505613:C:T	0.00763109
chr4:151506354:G:A	0.00728555
chr4:151506534:C:T	0.00395284
chr4:151510288:T:C	0.000850293
chr4:151510400:A:G	0.00554902
chr4:151510618:G:A	0.0065932
chr4:151511348:T:C	0.00697319
chr4:151511909:T:C	0.000851348
chr4:151513053:A:C	0.00624403
chr4:151514024:A:C	0.00223462
chr4:151514639:T:A	0.00696709
chr4:151515921:A:C	0.000717737
chr4:151516083:G:C	0.000852365
chr4:151516842:C:A	0.00461893
chr4:151519781:A:G	0.00084369
chr4:151520762:G:A	0.00485174
chr4:151520764:A:G	0.000859097
chr4:151521798:C:T	0.000856648
chr4:151522121:C:T	0.0048019
chr4:151522688:A:G	0.0010236
chr4:151524075:A:G	0.00637894
chr4:151524679:A:C	0.0069794
chr4:151525309:C:T	0.000826879
chr4:151525680:T:A	0.00690351
chr4:151525854:T:A	0.00699044
chr4:151526709:C:T	0.000826675
chr4:151527912:CCTT:C	0.00112759
chr4:151528943:C:A	0.00440343
chr4:151528974:G:A	0.00426993
chr4:151529148:A:G	0.0076793
chr4:151530301:G:A	0.00522275
chr4:151530667:T:C	0.00652265
chr4:151530946:T:TC	0.00240502
chr4:151531246:G:A	0.00459437
chr4:151533182:G:A	0.00233481
chr4:151534548:G:A	0.00245322
chr4:151535028:A:G	0.00240016
chr4:151535572:C:T	0.00235888
chr4:151548765:C:T	0.00181034
chr4:151558572:G:A	0.00102123
chr4:151614119:T:C	0.00123934
chr4:151643459:A:G	0.000629185
chr4:151659364:A:G	0.00224078
chr4:151667269:A:C	0.00188772
chr4:151672257:T:C	0.0010818
chr4:151674684:C:G	0.00114726
chr4:151678500:A:T	0.00320107
chr4:151679218:C:T	0.00409206
chr4:151679299:A:G	0.00414697
chr4:151679994:T:G	0.000700834
chr4:151680201:A:G	0.00406761
chr4:151681447:TA:T	0.004042
chr4:151682205:G:A	0.00380724
chr4:151682463:T:C	0.00388186
chr4:151682713:T:C	0.0032179
chr4:151682879:G:A	0.00489277
chr4:151683368:C:T	0.00415692
chr4:151683406:C:T	0.00300219
chr4:151683567:T:C	0.00428144
chr4:151683571:T:C	0.00437421
chr4:151684469:G:A	0.00241973
chr4:151792488:C:T	0.000857897
chr4:151956998:T:C	0.00602296
chr4:151987017:G:A	0.00623025
chr4:152026225:T:C	0.0766112
chr4:152035126:A:T	0.0961452
chr4:152041116:A:G	0.11234
chr4:152044823:G:T	0.13885
