## Supplementary material for "Characterization of shared and ancestry-specific signals driving complex traits using multi-ancestry fine-mapping": not_shared_pips.txt

SNP_ID	shared_ll_x	notshared_ll_x	shared_ll_y	notshared_ll_y	not_shared_pip
chr4:151032730:C:T	0.0	-66.9556	0.0	-66.9556	0.00102654
chr4:151184594:TCTGCTAGGGCC:T	-66.1998	-65.6886	-66.1998	-65.6886	0.0036616700000000005
chr4:151188400:T:G	-66.4284	-65.8254	-66.4284	-65.8254	0.0031726399999998994
chr4:151219074:C:A	-66.2225	-65.5496	-66.2225	-65.5496	0.004283980000000001
chr4:151243527:G:A	-65.1718	-64.3944	-65.1718	-64.3944	0.01341987
chr4:151245069:A:G	-64.8569	-64.1395	-64.8569	-64.1395	0.0179378399999999
chr4:151245092:C:T	-66.1343	-65.1497	-66.1343	-65.1497	0.0065102599999999995
chr4:151251828:C:A	-64.3345	-64.1054	-64.3345	-64.1054	0.01839088
chr4:151252420:AT:A	-65.2914	-64.4026	-65.2914	-64.4026	0.014223099999999999
chr4:151253112:A:G	-65.2946	-64.4064	-65.2946	-64.4064	0.014167149999999998
chr4:151256379:A:G	-65.2005	-64.3767	-65.2005	-64.3767	0.014607410000000001
chr4:151259519:G:T	-65.5033	-64.7708	-65.5033	-64.7708	0.00971322
chr4:151262326:G:C	-64.3267	-64.0858	-64.3267	-64.0858	0.0187637
chr4:151263175:CA:C	-67.0901	-66.0686	-67.0901	-66.0686	0.0021379339999999998
chr4:151266800:A:G	-65.0389	-64.4929	-65.0389	-64.4929	0.01242149
chr4:151267320:G:A	-65.1215	-64.4089	-65.1215	-64.4089	0.014112629999999998
chr4:151270134:A:C	-67.1606	-66.1169	-67.1606	-66.1169	0.002022782
chr4:151272673:C:T	-64.4154	-64.1536	-64.4154	-64.1536	0.01751488
chr4:151275066:A:G	-67.135	-66.0868	-67.135	-66.0868	0.002080842
chr4:151279901:G:A	-65.3998	-64.4804	-65.3998	-64.4804	0.01313154
chr4:151280052:A:G	-65.1887	-64.2497	-65.1887	-64.2497	0.015985499999999903
chr4:151281125:GCAGC:G	-65.1567	-64.2737	-65.1567	-64.2737	0.01623342
chr4:151282745:C:T	-64.3307	-64.1159	-64.3307	-64.1159	0.01818794
chr4:151283695:T:C	-65.1631	-64.2865	-65.1631	-64.2865	0.016018359999999898
chr4:151284126:A:G	-65.2941	-64.4137	-65.2941	-64.4137	0.01406232
chr4:151285744:G:A	-65.3547	-64.4671	-65.3547	-64.4671	0.0133092499999999
chr4:151285795:A:G	-65.3822	-64.4885	-65.3822	-64.4885	0.01302423
chr4:151285841:A:G	-65.2743	-64.3586	-65.2743	-64.3586	0.014319509999999999
chr4:151285929:A:T	-67.1212	-66.083	-67.1212	-66.083	0.0020890780000000003
chr4:151286448:C:G	-65.0742	-64.1608	-65.0742	-64.1608	0.01747506
chr4:151287057:G:A	-65.2501	-64.3593	-65.2501	-64.3593	0.014868329999999999
chr4:151287316:C:G	-64.7582	-64.2139	-64.7582	-64.2139	0.016457959999999997
chr4:151287968:T:C	-65.3881	-64.5022	-65.3881	-64.5022	0.012837969999999999
chr4:151291451:T:G	-64.3029	-64.1632	-64.3029	-64.1632	0.0173375
chr4:151291552:T:A	-65.4172	-64.5262	-65.4172	-64.5262	0.0125214099999999
chr4:151292764:C:T	-64.0805	-64.0003	-64.0805	-64.0003	0.020417700000000004
chr4:151293863:A:G	-64.8029	-64.3677	-64.8029	-64.3677	0.01409295
chr4:151294556:A:G	-65.5438	-64.6569	-65.5438	-64.6569	0.0109694899999999
chr4:151294836:A:G	-67.127	-66.0251	-67.127	-66.0251	0.00219917
chr4:151295002:T:G	-64.0605	-64.0062	-64.0605	-64.0062	0.0203102
chr4:151296281:T:C	-65.183	-64.4533	-65.183	-64.4533	0.013488630000000001
chr4:151297002:A:G	-67.1257	-66.0402	-67.1257	-66.0402	0.002166572
chr4:151298514:T:G	-66.7846	-65.6706	-66.7846	-65.6706	0.003256358
chr4:151298644:C:CATA	-67.1085	-66.0222	-67.1085	-66.0222	0.002204284
chr4:151299371:A:G	-67.3407	-66.2025	-67.3407	-66.2025	0.001852732
chr4:151299821:C:T	-64.1059	-64.0789	-64.1059	-64.0789	0.018865399999999904
chr4:151302752:C:T	-68.1644	-66.703	-68.1644	-66.703	0.0012404659999999
chr4:151303340:T:C	-68.4415	-66.8442	-68.4415	-66.8442	0.0010421989999999
chr4:151305617:C:T	-68.0902	-66.6647	-68.0902	-66.6647	0.001290601
chr4:151306430:C:T	-68.1172	-66.6798	-68.1172	-66.6798	0.0012730250000000001
chr4:151306707:T:C	-68.1324	-66.6871	-68.1324	-66.6871	0.0012623900000000002
chr4:151307105:G:A	-65.3039	-65.2395	-65.3039	-65.2395	0.00566366
chr4:151307173:T:C	-65.2545	-65.2602	-65.2545	-65.2602	0.005569039999999899
chr4:151309310:C:T	-68.1273	-66.6844	-68.1273	-66.6844	0.00126545
chr4:151309350:G:A	-68.0841	-66.6625	-68.0841	-66.6625	0.001295582
chr4:151310217:A:G	0.0	-65.9355	0.0	-65.9355	0.00297474
chr4:151311577:G:A	-65.5578	-65.4265	-65.5578	-65.4265	0.0047237499999999
chr4:151314658:C:T	-67.6444	-66.3408	-67.6444	-66.3408	0.0017523739999999997
chr4:151315067:C:G	-68.2318	-66.7256	-68.2318	-66.7256	0.001194559
chr4:151319113:T:C	-68.4836	-66.8596	-68.4836	-66.8596	0.0010422929999999
chr4:151322650:C:T	-68.3989	-66.816	-68.3989	-66.816	0.001076385
chr4:151323166:T:G	-68.519	-66.8775	-68.519	-66.8775	0.0010151459999999
chr4:151326009:A:G	-68.4179	-66.8292	-68.4179	-66.8292	0.001073388
chr4:151333198:C:A	-68.3306	-66.7862	-68.3306	-66.7862	0.0011483189999999
chr4:151333311:A:G	-65.7582	-65.0339	-65.7582	-65.0339	0.00723679
chr4:151335235:C:T	-68.1946	-66.5921	-68.1946	-66.5921	0.001362467
chr4:151337303:C:T	-67.9639	-66.5869	-67.9639	-66.5869	0.00146196
chr4:151338607:G:A	-67.9308	-66.565	-67.9308	-66.565	0.0014992620000000001
chr4:151341998:T:C	-67.9591	-66.5679	-67.9591	-66.5679	0.001501279
chr4:151342250:C:CA	-67.4215	-66.2323	-67.4215	-66.2323	0.002274544
chr4:151342279:C:T	-68.1654	-66.5739	-68.1654	-66.5739	0.001387496
chr4:151342678:A:C	-67.5077	-66.2881	-67.5077	-66.2881	0.002134821
chr4:151343495:A:G	-67.5016	-66.3666	-67.5016	-66.3666	0.00183864
chr4:151344179:G:A	-67.6029	-66.4248	-67.6029	-66.4248	0.0017194419999999998
chr4:151344420:T:C	-67.7519	-66.4452	-67.7519	-66.4452	0.001722052
chr4:151345169:T:C	-67.6154	-66.4388	-67.6154	-66.4388	0.0017060139999999998
chr4:151346149:T:C	-68.1842	-66.5933	-68.1842	-66.5933	0.001361114
chr4:151346445:T:G	-68.6681	-66.9224	-68.6681	-66.9224	0.000981585
chr4:151347164:G:C	-68.2007	-66.6039	-68.2007	-66.6039	0.0013472219999999
chr4:151348076:C:T	-67.5722	-66.4086	-67.5722	-66.4086	0.0017512979999999999
chr4:151350963:T:C	-67.7287	-66.4167	-67.7287	-66.4167	0.0017836929999999998
chr4:151352143:C:T	-68.7271	-66.9582	-68.7271	-66.9582	0.00094699
chr4:151355313:A:T	-67.5401	-66.2898	-67.5401	-66.2898	0.0020457979999999
chr4:151355591:A:C	-68.6368	-66.9048	-68.6368	-66.9048	0.000999094
chr4:151357206:C:T	-67.3175	-66.146	-67.3175	-66.146	0.0025173099999999
chr4:151357709:T:C	-68.5567	-66.8535	-68.5567	-66.8535	0.001052547
chr4:151359746:C:T	-68.0735	-66.636	-68.0735	-66.636	0.0014137549999999998
chr4:151362594:A:G	-68.1261	-66.6749	-68.1261	-66.6749	0.0013281200000000001
chr4:151363698:T:C	-67.7219	-66.2465	-67.7219	-66.2465	0.0019235379999999998
chr4:151365783:T:A	-67.9344	-66.5632	-67.9344	-66.5632	0.001505594
chr4:151366770:T:C	-68.0987	-66.6583	-68.0987	-66.6583	0.001353786
chr4:151367323:G:T	-67.9773	-66.5872	-67.9773	-66.5872	0.001414498
chr4:151368656:C:CTTA	-67.6909	-66.4786	-67.6909	-66.4786	0.001633912
chr4:151370032:A:G	-67.7054	-66.3781	-67.7054	-66.3781	0.001711953
chr4:151370280:G:A	-68.2589	-66.7446	-68.2589	-66.7446	0.001234653
chr4:151370537:A:G	-68.7476	-66.9917	-68.7476	-66.9917	0.0009120549999999999
chr4:151371322:C:T	-68.2484	-66.707	-68.2484	-66.707	0.00120498
chr4:151374028:ATATG:A	0.0	-67.8406	0.0	-67.8406	0.00039878
chr4:151376216:T:C	-67.2124	-66.2284	-67.2124	-66.2284	0.0020667100000000002
chr4:151380033:G:A	-67.302	-66.2875	-67.302	-66.2875	0.0019474380000000001
chr4:151381631:G:T	-66.7806	-65.7167	-66.7806	-65.7167	0.004012524
chr4:151383224:T:C	-66.7107	-65.6617	-66.7107	-65.6617	0.0042571200000000005
chr4:151383576:G:A	-65.8421	-65.4364	-65.8421	-65.4364	0.00535476
chr4:151384721:AC:A	-68.2673	-66.7189	-68.2673	-66.7189	0.001197578
chr4:151385400:T:C	-65.9255	-65.4829	-65.9255	-65.4829	0.0050932299999999
chr4:151386201:T:C	-68.2875	-66.7315	-68.2875	-66.7315	0.001183286
chr4:151394208:C:T	-68.2875	-66.7299	-68.2875	-66.7299	0.0011844959999999
chr4:151394987:T:C	-65.8225	-65.506	-65.8225	-65.506	0.00490345
chr4:151395680:A:T	-68.3292	-66.7531	-68.3292	-66.7531	0.0011566270000000001
chr4:151396477:C:T	-68.342	-66.7639	-68.342	-66.7639	0.0011464040000000002
chr4:151397772:T:C	-66.8439	-65.7672	-66.8439	-65.7672	0.0037880960000000003
chr4:151397893:C:T	-65.6055	-65.2941	-65.6055	-65.2941	0.0062460599999999995
chr4:151399380:C:A	-66.8572	-65.7889	-66.8572	-65.7889	0.0036998099999999996
chr4:151400479:A:G	-66.8729	-65.7944	-66.8729	-65.7944	0.00367591
chr4:151400729:T:C	-67.4095	-66.3262	-67.4095	-66.3262	0.001922032
chr4:151401419:C:T	-65.8257	-65.5045	-65.8257	-65.5045	0.0049147
chr4:151402122:A:G	-68.2993	-66.7364	-68.2993	-66.7364	0.0011766939999999998
chr4:151402379:C:T	-68.3473	-66.7664	-68.3473	-66.7664	0.0011435659999999
chr4:151402750:C:T	-68.2823	-66.7264	-68.2823	-66.7264	0.001188218
chr4:151404215:T:C	-68.3429	-66.7641	-68.3429	-66.7641	0.001146374
chr4:151405128:A:G	-68.381	-66.7897	-68.381	-66.7897	0.001119953
chr4:151405865:G:C	-66.8326	-65.7637	-66.8326	-65.7637	0.003804256
chr4:151408252:A:G	-65.4654	-65.0307	-65.4654	-65.0307	0.00849319
chr4:151410100:G:C	-66.3304	-65.4741	-66.3304	-65.4741	0.0052836899999999
chr4:151410790:G:C	-68.1939	-66.6836	-68.1939	-66.6836	0.001234551
chr4:151414350:G:T	-68.2062	-66.6913	-68.2062	-66.6913	0.001226112
chr4:151415664:C:T	-68.2259	-66.7005	-68.2259	-66.7005	0.0012126799999999
chr4:151416572:G:T	-68.2116	-66.6904	-68.2116	-66.6904	0.0012225329999999998
chr4:151417971:A:G	-68.3267	-66.7541	-68.3267	-66.7541	0.0011470809999999999
chr4:151419294:T:C	-65.1948	-64.789	-65.1948	-64.789	0.01102763
chr4:151420565:G:A	-66.8444	-66.0523	-66.8444	-66.0523	0.0025854700000000003
chr4:151420726:A:G	-65.0619	-64.8621	-65.0619	-64.8621	0.01012928
chr4:151421038:C:T	-66.7817	-66.0586	-66.7817	-66.0586	0.002643274
chr4:151424951:T:G	-65.2415	-64.9424	-65.2415	-64.9424	0.0093105699999999
chr4:151425285:G:A	-65.3232	-65.0087	-65.3232	-65.0087	0.0086634399999999
chr4:151425346:G:A	-68.1171	-66.6472	-68.1171	-66.6472	0.0012929819999998998
chr4:151426999:T:G	-68.1533	-66.6643	-68.1533	-66.6643	0.001263503
chr4:151427270:T:G	-65.3476	-65.0214	-65.3476	-65.0214	0.00854862
chr4:151428439:T:C	-68.1546	-66.6647	-68.1546	-66.6647	0.001262492
chr4:151428810:G:T	-65.3294	-65.0483	-65.3294	-65.0483	0.0082741799999999
chr4:151429153:A:G	-65.4693	-65.0878	-65.4693	-65.0878	0.00794978
chr4:151429598:T:C	-68.3993	-66.8131	-68.3993	-66.8131	0.001102033
chr4:151430008:A:G	-65.4475	-65.0992	-65.4475	-65.0992	0.00785242
chr4:151430348:A:G	-65.7919	-65.0628	-65.7919	-65.0628	0.00825433
chr4:151431863:T:C	-65.2428	-64.9254	-65.2428	-64.9254	0.00949436
chr4:151432223:A:G	-65.3765	-65.0311	-65.3765	-65.0311	0.0084665299999999
chr4:151432262:G:A	-64.8979	-64.8294	-64.8979	-64.8294	0.01042154
chr4:151433753:G:C	-65.3912	-65.0354	-65.3912	-65.0354	0.00842919
chr4:151434116:C:T	-65.3662	-65.0341	-65.3662	-65.0341	0.00843172
chr4:151434231:T:C	-65.3254	-64.9985	-65.3254	-64.9985	0.00876675
chr4:151434238:C:T	-65.3817	-65.0564	-65.3817	-65.0564	0.0082226899999999
chr4:151435967:A:G	-65.6964	-65.0236	-65.6964	-65.0236	0.008607759999999999
chr4:151436292:T:C	-65.2237	-64.9119	-65.2237	-64.9119	0.00963238
chr4:151437834:C:T	-65.2267	-64.9218	-65.2267	-64.9218	0.00952633
chr4:151442273:G:C	-68.2634	-66.7229	-68.2634	-66.7229	0.001187637
chr4:151442620:T:C	-65.2957	-64.969	-65.2957	-64.969	0.009053890000000002
chr4:151444411:C:A	-65.5305	-65.1671	-65.5305	-65.1671	0.00728375
chr4:151446152:A:G	-65.2122	-64.9136	-65.2122	-64.9136	0.00960776
chr4:151446639:G:A	-68.3785	-66.8031	-68.3785	-66.8031	0.0011147610000000001
chr4:151447060:C:T	-65.3409	-64.9927	-65.3409	-64.9927	0.008829739999999999
chr4:151447965:G:A	-65.2172	-64.9567	-65.2172	-64.9567	0.0091479399999999
chr4:151449684:C:T	-68.1929	-66.6827	-68.1929	-66.6827	0.001235168
chr4:151450840:T:C	-65.3287	-65.0082	-65.3287	-65.0082	0.00867091
chr4:151451353:A:G	-65.4194	-65.0899	-65.4194	-65.0899	0.007917819999999898
chr4:151453276:A:C	-68.1806	-66.6808	-68.1806	-66.6808	0.001244636
chr4:151453379:A:G	-68.3573	-66.7905	-68.3573	-66.7905	0.001128565
chr4:151454015:G:A	-68.1922	-66.6823	-68.1922	-66.6823	0.0012356939999999999
chr4:151454165:A:AGTG	-65.4202	-65.0793	-65.4202	-65.0793	0.008023839999999999
chr4:151454272:T:G	-65.2961	-65.0114	-65.2961	-65.0114	0.0086227099999999
chr4:151455179:A:G	-68.1489	-66.6611	-68.1489	-66.6611	0.0012663840000000002
chr4:151455643:T:C	-65.3073	-64.9877	-65.3073	-64.9877	0.00886788
chr4:151456470:A:G	-65.4199	-65.0647	-65.4199	-65.0647	0.0081601999999999
chr4:151458078:C:T	-68.1611	-66.6654	-68.1611	-66.6654	0.0012573719999999
chr4:151458499:G:A	-65.2938	-64.9871	-65.2938	-64.9871	0.008867570000000002
chr4:151460648:A:T	-65.2474	-64.955	-65.2474	-64.955	0.0091758
chr4:151460898:A:G	-65.1343	-64.8759	-65.1343	-64.8759	0.00999186
chr4:151461482:A:G	-65.2398	-64.9483	-65.2398	-64.9483	0.00924397
chr4:151462680:A:G	-65.2829	-64.999	-65.2829	-64.999	0.0087376999999999
chr4:151466652:T:A	-67.0093	-66.1257	-67.0093	-66.1257	0.002378568
chr4:151467956:G:A	-68.1862	-66.713	-68.1862	-66.713	0.001232487
chr4:151468012:T:C	-64.9251	-64.7701	-64.9251	-64.7701	0.01115451
chr4:151469261:A:C	-65.2465	-64.9681	-65.2465	-64.9681	0.0090375299999999
chr4:151470078:T:C	-65.2803	-64.9756	-65.2803	-64.9756	0.00897492
chr4:151472746:T:A	-68.1263	-66.6393	-68.1263	-66.6393	0.0012909469999999
chr4:151473102:A:G	-65.2716	-64.9917	-65.2716	-64.9917	0.00880427
chr4:151473204:A:G	-67.8003	-66.5297	-67.8003	-66.5297	0.001499207
chr4:151474581:A:G	-65.2188	-64.9397	-65.2188	-64.9397	0.009324299999999999
chr4:151474706:C:T	-68.0474	-66.6106	-68.0474	-66.6106	0.0013487549999999
chr4:151476114:C:G	-68.0569	-66.6068	-68.0569	-66.6068	0.001348166
chr4:151476402:T:G	-65.2539	-64.9744	-65.2539	-64.9744	0.008976109999999999
chr4:151476882:GC:G	-68.0814	-66.6248	-68.0814	-66.6248	0.001315911
chr4:151477322:C:T	-68.3407	-66.7858	-68.3407	-66.7858	0.001137888
chr4:151477979:G:A	-64.8391	-64.6921	-64.8391	-64.6921	0.012127589999999999
chr4:151478172:C:T	-67.0763	-66.1838	-67.0763	-66.1838	0.002284856
chr4:151479946:A:T	-65.2076	-64.9364	-65.2076	-64.9364	0.009354689999999999
chr4:151480757:A:G	-68.2911	-66.7552	-68.2911	-66.7552	0.0011723319999999999
chr4:151480782:C:G	-68.326	-66.7738	-68.326	-66.7738	0.001148965
chr4:151480832:C:A	-68.0633	-66.6112	-68.0633	-66.6112	0.001343155
chr4:151480840:T:C	-68.3831	-66.8005	-68.3831	-66.8005	0.0011125649999999
chr4:151486747:G:A	-65.1809	-64.8908	-65.1809	-64.8908	0.009839299999999999
chr4:151488449:A:G	-65.1611	-64.8823	-65.1611	-64.8823	0.0099266499999999
chr4:151489177:C:G	-68.0895	-66.631	-68.0895	-66.631	0.001311066
chr4:151489388:G:T	-65.5449	-64.8786	-65.5449	-64.8786	0.0100467099999999
chr4:151489597:T:C	-68.2058	-66.6952	-68.2058	-66.6952	0.001227194
chr4:151490310:T:C	-67.1209	-66.2071	-67.1209	-66.2071	0.002233504
chr4:151491451:T:C	-65.1974	-64.9527	-65.1974	-64.9527	0.0091718
chr4:151493367:A:G	-68.0048	-66.5837	-68.0048	-66.5837	0.0013762219999999001
chr4:151495230:T:C	-65.4315	-65.1418	-65.4315	-65.1418	0.00745195
chr4:151496228:A:G	-65.5262	-64.8552	-65.5262	-64.8552	0.01030424
chr4:151498452:G:A	-68.0322	-66.5981	-68.0322	-66.5981	0.001353823
chr4:151499604:C:T	-65.6679	-64.9577	-65.6679	-64.9577	0.009235430000000001
chr4:151500620:A:G	-68.2877	-66.7538	-68.2877	-66.7538	0.001174439
chr4:151504597:G:T	0.0	-67.7834	0.0	-67.7834	0.000420618
chr4:151505613:C:T	-65.006	-64.8151	-65.006	-64.8151	0.010628449999999998
chr4:151506354:G:A	-65.0572	-64.848	-65.0572	-64.848	0.010264389999999998
chr4:151506534:C:T	-65.6542	-64.9865	-65.6542	-64.9865	0.008944500000000001
chr4:151510288:T:C	-68.0977	-66.6355	-68.0977	-66.6355	0.0013047859999999998
chr4:151510400:A:G	-65.292	-64.686	-65.292	-64.686	0.012433839999999897
chr4:151510618:G:A	-65.1754	-64.9466	-65.1754	-64.9466	0.00922162
chr4:151511348:T:C	-65.1082	-64.8893	-65.1082	-64.8893	0.0098144699999999
chr4:151511909:T:C	-67.9752	-66.5614	-67.9752	-66.5614	0.0014199439999999998
chr4:151513053:A:C	-65.2257	-64.9429	-65.2257	-64.9429	0.009285869999999998
chr4:151514024:A:C	-66.8767	-66.0763	-66.8767	-66.0763	0.002533222
chr4:151514639:T:A	-65.1025	-64.8592	-65.1025	-64.8592	0.01015773
chr4:151515921:A:C	-68.311	-66.7681	-68.311	-66.7681	0.001158042
chr4:151516083:G:C	-68.1684	-66.6697	-68.1684	-66.6697	0.001252322
chr4:151516842:C:A	-65.5873	-65.2183	-65.5873	-65.2183	0.00687707
chr4:151519781:A:G	-68.0552	-66.6143	-68.0552	-66.6143	0.0013398849999999
chr4:151520762:G:A	-65.4289	-64.8005	-65.4289	-64.8005	0.010923519999999999
chr4:151520764:A:G	-68.0774	-66.6243	-68.0774	-66.6243	0.001319897
chr4:151521798:C:T	-68.0737	-66.6225	-68.0737	-66.6225	0.00132327
chr4:151522121:C:T	-65.4449	-64.8338	-65.4449	-64.8338	0.01053884
chr4:151522688:A:G	-67.7989	-66.4496	-67.7989	-66.4496	0.0015613999999999
chr4:151524075:A:G	-65.215	-64.9789	-65.215	-64.9789	0.008902939999999998
chr4:151524679:A:C	-65.1044	-64.8735	-65.1044	-64.8735	0.00999526
chr4:151525309:C:T	-68.1087	-66.6441	-68.1087	-66.6441	0.001298761
chr4:151525680:T:A	-65.1153	-64.8767	-65.1153	-64.8767	0.009964289999999898
chr4:151525854:T:A	-65.1068	-64.8909	-65.1068	-64.8909	0.0097990399999999
chr4:151526709:C:T	-68.1864	-66.6828	-68.1864	-66.6828	0.0012401740000000001
chr4:151527912:CCTT:C	-67.6719	-66.3714	-67.6719	-66.3714	0.001684796
chr4:151528943:C:A	-65.4792	-64.6469	-65.4792	-64.6469	0.01280503
chr4:151528974:G:A	-65.5148	-64.6814	-65.5148	-64.6814	0.01234741
chr4:151529148:A:G	-64.999	-64.8086	-64.999	-64.8086	0.0107054
chr4:151530301:G:A	-65.3439	-64.7211	-65.3439	-64.7211	0.01188763
chr4:151530667:T:C	-65.0992	-64.5218	-65.0992	-64.5218	0.014669469999999999
chr4:151530946:T:TC	-66.7038	-66.0033	-66.7038	-66.0033	0.0027754800000000003
chr4:151531246:G:A	-65.4287	-64.594	-65.4287	-64.594	0.013533490000000002
chr4:151533182:G:A	-67.288	-66.0894	-67.288	-66.0894	0.002360525
chr4:151534548:G:A	-67.2354	-66.0508	-67.2354	-66.0508	0.0024549859999999997
chr4:151535028:A:G	-67.2648	-66.0684	-67.2648	-66.0684	0.002412228
chr4:151535572:C:T	-67.2588	-66.0793	-67.2588	-66.0793	0.0023825779999999
chr4:151548765:C:T	-67.7964	-66.2935	-67.7964	-66.2935	0.0018903429999999998
chr4:151558572:G:A	-67.9687	-66.6003	-67.9687	-66.6003	0.0013734539999999
chr4:151614119:T:C	-68.2151	-66.589	-68.2151	-66.589	0.0013976330000000001
chr4:151643459:A:G	-68.8866	-67.0402	-68.8866	-67.0402	0.000875565
chr4:151659364:A:G	-67.5841	-66.12	-67.5841	-66.12	0.00225431
chr4:151667269:A:C	-67.7544	-66.2591	-67.7544	-66.2591	0.0019556290000000004
chr4:151672257:T:C	-68.298	-66.673	-68.298	-66.673	0.0012736119999999
chr4:151674684:C:G	-68.2673	-66.6375	-68.2673	-66.6375	0.001323328
chr4:151678500:A:T	-67.2223	-65.8177	-67.2223	-65.8177	0.003065689
chr4:151679218:C:T	-66.9824	-65.6005	-66.9824	-65.6005	0.0038186110000000004
chr4:151679299:A:G	-66.9715	-65.5885	-66.9715	-65.5885	0.0038653959999999997
chr4:151679994:T:G	-68.7102	-66.9465	-68.7102	-66.9465	0.000950302
chr4:151680201:A:G	-66.9964	-65.6058	-66.9964	-65.6058	0.0037993459999999995
chr4:151681447:TA:T	-66.9945	-65.6117	-66.9945	-65.6117	0.00377627
chr4:151682205:G:A	-67.0574	-65.6647	-67.0574	-65.6647	0.003578441
chr4:151682463:T:C	-67.0463	-65.6473	-67.0463	-65.6473	0.003642671
chr4:151682713:T:C	-67.2374	-65.8126	-67.2374	-65.8126	0.0030810199999998997
chr4:151682879:G:A	-66.8082	-65.4392	-66.8082	-65.4392	0.0044960619999999995
chr4:151683368:C:T	-66.9639	-65.5865	-66.9639	-65.5865	0.0038728939999999996
chr4:151683406:C:T	-67.3078	-65.8738	-67.3078	-65.8738	0.002898276
chr4:151683567:T:C	-66.9363	-65.56	-66.9363	-65.56	0.0039783859999999996
chr4:151683571:T:C	-66.9235	-65.5405	-66.9235	-65.5405	0.00405848
chr4:151684469:G:A	-67.5144	-66.0568	-67.5144	-66.0568	0.002405292
chr4:151792488:C:T	-67.6113	-66.3346	-67.6113	-66.3346	0.001826317
chr4:151956998:T:C	-65.0193	-64.913	-65.0193	-64.913	0.007654060000000001
chr4:151987017:G:A	-64.8356	-64.1847	-64.8356	-64.1847	0.016183390000000002
chr4:152026225:T:C	-63.6694	-62.831	-63.6694	-62.831	0.0604975
chr4:152035126:A:T	-63.7375	-62.554	-63.7375	-62.554	0.08057450000000001
chr4:152041116:A:G	-63.5566	-62.4037	-63.5566	-62.4037	0.09363569999999999
chr4:152044823:G:T	-63.3508	-62.1917	-63.3508	-62.1917	0.1157705
