## Supplementary material for "Characterization of shared and ancestry-specific signals driving complex traits using multi-ancestry fine-mapping": results_platelet_count_aou.txt

chr	start_bp	end_bp	rsid	eur_pip	afr_pip	eur_maf	afr_maf	bp	bp	eur_beta	afr_beta	eur_se	afr_se	eur_zscore	afr_zscore	eur_pval	afr_pval	global_pip	eur_nocausal	afr_nocausal	shared_pip	not_shared_pip	shared_ll	notshared_ll	num_snps_eur	num_snps_afr	nc	runtime
4	150698312	152309956	chr4:152044823:G:T	0.0238211	0.13885	0.0851898	0.0722982	152044823	152044823	-0.0070621420051992	-0.0728811573825384	0.0078102855384887	0.0195452228683165	-0.9042104760955684	-3.72884759992588	0.365886	0.00019289	0.1392208	1.14032e-06	0.152548	0.0234503	0.1157705	-63.3508	-62.1917	281	277	3	47356.215
4	150698312	152309956	chr4:152035126:A:T	0.0163131	0.0961452	0.0849621	0.0727063	152035126	152035126	-0.0068789183174322	-0.0704141863709711	0.0078237456216315	0.0195168648594236	-0.8792359376323545	-3.607863602999333	0.379276	0.000309483	0.0965164	1.14032e-06	0.152548	0.0159419	0.0805745	-63.7375	-62.554	281	277	3	47356.215
4	150698312	152309956	chr4:152026225:T:C	0.0171377	0.0766112	0.0808897	0.0819179	152026225	152026225	-0.009814447955365	-0.0644825384612879	0.0080348016698295	0.0184260979800837	-1.2214922481805657	-3.499522173983088	0.221903	0.000467109	0.0771232	1.14032e-06	0.152548	0.0166257	0.0604975	-63.6694	-62.831	281	277	3	47356.215
4	150698312	152309956	chr4:152041116:A:G	0.0194611	0.11234	0.0850683	0.0725273	152041116	152041116	-0.0071365325504091	-0.0714173128198457	0.0078182793948883	0.0195220067176934	-0.9128009105270739	-3.6582977279235327	0.361349	0.00025455	0.1127184	1.14032e-06	0.152548	0.0190827	0.0936356999999999	-63.5566	-62.4037	281	277	3	47356.215
