## Supplementary material for "Characterization of shared and ancestry-specific signals driving complex traits using multi-ancestry fine-mapping": global_pips.txt

SNP_ID	shared_ll	notshared_ll	global_pips
chr5:1068365:T:C	-21758.5	-21758.4	0.01999853
chr5:1081553:G:A	-21758.5	-21757.5	0.038613659999999994
chr5:1084929:T:A	-21759.6	-21758.5	0.014071979999999998
chr5:1176828:C:T	0.0	-21758.3	0.013929
chr5:1270868:C:G	-21761.1	-21759.6	0.004589424999999999
chr5:1279675:C:T	-21764.9	-21763.1	0.00012571780000000002
chr5:1280013:T:C	-21764.3	-21762.8	0.000182401
chr5:1280823:A:G	-21763.6	-21762.5	0.00026050520000000003
chr5:1280825:GAGCCCACC:G	-21762.5	-21762.1	0.000497602
chr5:1282204:C:A	-21754.0	-21757.8	0.980738
chr5:1282299:G:A	-21759.2	-21759.4	0.01149745
chr5:1286401:C:A	-21759.5	-21759.2	0.01100543
chr5:1287079:G:A	-21758.2	-21757.4	0.043278
chr5:1287225:A:G	-21762.4	-21761.6	0.0006840549999999999
chr5:1288432:T:C	-21764.7	-21762.9	0.00015408919999999998
chr5:1292868:C:A	-21757.8	-21756.9	0.07160670000000001
chr5:1295234:A:G	-21759.0	-21758.2	0.01844995
chr5:1296140:A:AG	-21759.3	-21758.5	0.014382210000000001
chr5:1296371:A:G	-21758.5	-21757.5	0.03668849
chr5:1297373:C:T	-21761.4	-21760.5	0.0018292590000000002
chr5:1297739:C:T	-21762.0	-21761.1	0.001011184
chr5:1298690:CT:C	-21761.6	-21760.7	0.001615095
chr5:1299277:G:A	-21761.7	-21760.7	0.0015287360000000002
chr5:1312214:C:T	-21755.8	-21754.8	0.560837
chr5:1317366:A:G	-21757.1	-21756.2	0.1452714
chr5:1335270:CTG:C	-21758.0	-21757.0	0.0626088
chr5:1347124:C:T	-21760.3	-21760.0	0.0038196299999999996
chr5:1356569:C:T	-21758.7	-21757.8	0.029325879999999995
chr5:1363710:T:C	0.0	-21761.9	0.00039471
chr5:1413416:C:T	0.0	-21758.8	0.00813271
chr5:790474:C:G	-21760.7	-21759.1	0.007335735999999999
chr5:803095:G:A	-21755.7	-21755.8	0.288849
chr5:803988:G:A	-21758.4	-21757.8	0.03135122
chr5:928675:G:T	-21759.8	-21758.5	0.013233420000000001
chr5:932143:C:T	-21759.9	-21758.6	0.01194523
chr5:932414:C:T	-21759.9	-21758.6	0.01213587
chr5:935950:A:G	-21760.1	-21758.8	0.00978467
chr5:937336:G:A	-21760.0	-21758.8	0.010225199999999999
chr5:937705:C:T	-21760.2	-21758.9	0.009275229999999999
chr5:937812:T:G	-21760.1	-21758.8	0.00991792
chr5:938517:CAG:C	-21759.9	-21758.7	0.011638120000000002
chr5:939006:C:T	-21760.1	-21758.8	0.009829010000000001
chr5:942112:G:A	-21759.9	-21758.4	0.014938819999999998
chr5:943697:AT:A	-21760.2	-21758.7	0.01041472
chr5:945171:T:C	-21760.2	-21758.7	0.01108353
chr5:945402:C:T	-21760.0	-21758.6	0.01243737
chr5:946019:C:T	-21760.0	-21758.6	0.01203403
chr5:946688:T:G	-21760.0	-21759.0	0.00820848
chr5:949292:C:A	-21759.7	-21758.3	0.016553190000000002
chr5:950215:G:A	-21759.6	-21758.2	0.01737272
chr5:951517:C:T	-21759.6	-21758.3	0.01584235
chr5:952161:G:T	-21760.2	-21758.9	0.00928823
chr5:955557:CTCTG:C	-21756.0	-21755.6	0.30425630000000004
