## Supplementary material for "Characterization of shared and ancestry-specific signals driving complex traits using multi-ancestry fine-mapping": mscaviar_results_study0_post.txt

SNP_ID	Prob_in_pCausalSet
chr5:790474:C:G	0.000874507
chr5:803095:G:A	0.118758
chr5:803988:G:A	0.00813789
chr5:928675:G:T	0.00216234
chr5:932143:C:T	0.00192067
chr5:932414:C:T	0.0019662
chr5:935950:A:G	0.00163974
chr5:937336:G:A	0.0016546
chr5:937705:C:T	0.00147488
chr5:937812:T:G	0.00158131
chr5:938517:CAG:C	0.00195521
chr5:939006:C:T	0.00151151
chr5:942112:G:A	0.00193945
chr5:943697:AT:A	0.00136827
chr5:945171:T:C	0.00146574
chr5:945402:C:T	0.00177476
chr5:946019:C:T	0.00172843
chr5:946688:T:G	0.00170666
chr5:949292:C:A	0.00228309
chr5:950215:G:A	0.00261867
chr5:951517:C:T	0.00244845
chr5:952161:G:T	0.00147772
chr5:955557:CTCTG:C	0.0922994
chr5:1068365:T:C	0.0198554
chr5:1081553:G:A	0.00790478
chr5:1084929:T:A	0.00244932
chr5:1176828:C:T	0.013929
chr5:1270868:C:G	0.000608752
chr5:1279675:C:T	5.64336e-05
chr5:1280013:T:C	8.77739e-05
chr5:1280823:A:G	0.000148039
chr5:1280825:GAGCCCACC:G	0.000294672
chr5:1282204:C:A	0.980519
chr5:1282299:G:A	0.0114104
chr5:1286401:C:A	0.0109303
chr5:1287079:G:A	0.043198
chr5:1287225:A:G	0.000591036
chr5:1288432:T:C	6.22295e-05
chr5:1292868:C:A	0.0715423
chr5:1295234:A:G	0.0183691
chr5:1296140:A:AG	0.01431
chr5:1296371:A:G	0.0366216
chr5:1297373:C:T	0.00174955
chr5:1297739:C:T	0.000923349
chr5:1298690:CT:C	0.00154788
chr5:1299277:G:A	0.00144887
chr5:1312214:C:T	0.560802
chr5:1317366:A:G	0.145209
chr5:1335270:CTG:C	0.0625405
chr5:1347124:C:T	0.0036777
chr5:1356569:C:T	0.0292516
chr5:1363710:T:C	0.00039471
