## Supplementary material for "Characterization of shared and ancestry-specific signals driving complex traits using multi-ancestry fine-mapping": mscaviar_results_study1_post.txt

SNP_ID	Prob_in_pCausalSet
chr5:790474:C:G	0.00730269
chr5:803095:G:A	0.288677
chr5:803988:G:A	0.0312627
chr5:928675:G:T	0.0131844
chr5:932143:C:T	0.0118971
chr5:932414:C:T	0.0120873
chr5:935950:A:G	0.00973441
chr5:937336:G:A	0.0101769
chr5:937705:C:T	0.00922802
chr5:937812:T:G	0.00987048
chr5:938517:CAG:C	0.0115875
chr5:939006:C:T	0.0097835
chr5:942112:G:A	0.0149005
chr5:943697:AT:A	0.0103762
chr5:945171:T:C	0.0110447
chr5:945402:C:T	0.0123953
chr5:946019:C:T	0.0119915
chr5:946688:T:G	0.0081444
chr5:949292:C:A	0.0165124
chr5:950215:G:A	0.0173277
chr5:951517:C:T	0.0157961
chr5:952161:G:T	0.00924099
chr5:955557:CTCTG:C	0.304149
chr5:1068365:T:C	0.00731974
chr5:1081553:G:A	0.0385472
chr5:1084929:T:A	0.0140183
chr5:1270868:C:G	0.00455282
chr5:1279675:C:T	8.14198e-05
chr5:1280013:T:C	0.000120369
chr5:1280823:A:G	0.000159713
chr5:1280825:GAGCCCACC:G	0.000368389
chr5:1282204:C:A	0.950784
chr5:1282299:G:A	0.00559159
chr5:1286401:C:A	0.00376834
chr5:1287079:G:A	0.010665
chr5:1287225:A:G	0.00024901
chr5:1288432:T:C	0.000108337
chr5:1292868:C:A	0.0149698
chr5:1295234:A:G	0.00427971
chr5:1296140:A:AG	0.00315883
chr5:1296371:A:G	0.00779284
chr5:1297373:C:T	0.000478587
chr5:1297739:C:T	0.000313714
chr5:1298690:CT:C	0.000391372
chr5:1299277:G:A	0.000403212
chr5:1312214:C:T	0.116835
chr5:1317366:A:G	0.0302018
chr5:1335270:CTG:C	0.013049
chr5:1347124:C:T	0.00137612
chr5:1356569:C:T	0.0062018
chr5:1413416:C:T	0.00813271
