## Supplementary material for "Characterization of shared and ancestry-specific signals driving complex traits using multi-ancestry fine-mapping": not_shared_pips.txt

SNP_ID	shared_ll_x	notshared_ll_x	shared_ll_y	notshared_ll_y	not_shared_pip
chr5:1068365:T:C	-21758.5	-21758.4	-21758.5	-21758.4	0.01282192
chr5:1081553:G:A	-21758.5	-21757.5	-21758.5	-21757.5	0.030775339999999898
chr5:1084929:T:A	-21759.6	-21758.5	-21759.6	-21758.5	0.0116763399999999
chr5:1176828:C:T	0.0	-21758.3	0.0	-21758.3	0.013929
chr5:1270868:C:G	-21761.1	-21759.6	-21761.1	-21759.6	0.004017277999999899
chr5:1279675:C:T	-21764.9	-21763.1	-21764.9	-21763.1	0.0001135822
chr5:1280013:T:C	-21764.3	-21762.8	-21764.3	-21762.8	0.0001566591
chr5:1280823:A:G	-21763.6	-21762.5	-21763.6	-21762.5	0.00021325839999999997
chr5:1280825:GAGCCCACC:G	-21762.5	-21762.1	-21762.5	-21762.1	0.000332143
chr5:1282204:C:A	-21754.0	-21757.8	-21754.0	-21757.8	0.030173000000000005
chr5:1282299:G:A	-21759.2	-21759.4	-21759.2	-21759.4	0.00599291
chr5:1286401:C:A	-21759.5	-21759.2	-21759.5	-21759.2	0.0073122199999999995
chr5:1287079:G:A	-21758.2	-21757.4	-21758.2	-21757.4	0.032693
chr5:1287225:A:G	-21762.4	-21761.6	-21762.4	-21761.6	0.0005280639999999
chr5:1288432:T:C	-21764.7	-21762.9	-21764.7	-21762.9	0.00013761189999989999
chr5:1292868:C:A	-21757.8	-21756.9	-21757.8	-21756.9	0.056701299999999996
chr5:1295234:A:G	-21759.0	-21758.2	-21759.0	-21758.2	0.014251090000000001
chr5:1296140:A:AG	-21759.3	-21758.5	-21759.3	-21758.5	0.01129559
chr5:1296371:A:G	-21758.5	-21757.5	-21758.5	-21757.5	0.02896254
chr5:1297373:C:T	-21761.4	-21760.5	-21761.4	-21760.5	0.0014303809999999999
chr5:1297739:C:T	-21762.0	-21761.1	-21762.0	-21761.1	0.000785305
chr5:1298690:CT:C	-21761.6	-21760.7	-21761.6	-21760.7	0.001290938
chr5:1299277:G:A	-21761.7	-21760.7	-21761.7	-21760.7	0.00120539
chr5:1312214:C:T	-21755.8	-21754.8	-21755.8	-21754.8	0.444037
chr5:1317366:A:G	-21757.1	-21756.2	-21757.1	-21756.2	0.115132
chr5:1335270:CTG:C	-21758.0	-21757.0	-21758.0	-21757.0	0.04962810000000001
chr5:1347124:C:T	-21760.3	-21760.0	-21760.3	-21760.0	0.0025854399999999
chr5:1356569:C:T	-21758.7	-21757.8	-21758.7	-21757.8	0.0231983599999999
chr5:1363710:T:C	0.0	-21761.9	0.0	-21761.9	0.00039471
chr5:1413416:C:T	0.0	-21758.8	0.0	-21758.8	0.00813271
chr5:790474:C:G	-21760.7	-21759.1	-21760.7	-21759.1	0.0064942749999999
chr5:803095:G:A	-21755.7	-21755.8	-21755.7	-21755.8	0.17026300000000003
chr5:803988:G:A	-21758.4	-21757.8	-21758.4	-21757.8	0.02330185
chr5:928675:G:T	-21759.8	-21758.5	-21759.8	-21758.5	0.011120099999999999
chr5:932143:C:T	-21759.9	-21758.6	-21759.9	-21758.6	0.010072689999999999
chr5:932414:C:T	-21759.9	-21758.6	-21759.9	-21758.6	0.01021824
chr5:935950:A:G	-21760.1	-21758.8	-21760.1	-21758.8	0.00819519
chr5:937336:G:A	-21760.0	-21758.8	-21760.0	-21758.8	0.0086188999999999
chr5:937705:C:T	-21760.2	-21758.9	-21760.2	-21758.9	0.0078475599999999
chr5:937812:T:G	-21760.1	-21758.8	-21760.1	-21758.8	0.00838405
chr5:938517:CAG:C	-21759.9	-21758.7	-21759.9	-21758.7	0.00973353
chr5:939006:C:T	-21760.1	-21758.8	-21760.1	-21758.8	0.008363009999999999
chr5:942112:G:A	-21759.9	-21758.4	-21759.9	-21758.4	0.0130376899999999
chr5:943697:AT:A	-21760.2	-21758.7	-21760.2	-21758.7	0.009084970000000001
chr5:945171:T:C	-21760.2	-21758.7	-21760.2	-21758.7	0.00965662
chr5:945402:C:T	-21760.0	-21758.6	-21760.0	-21758.6	0.01070468
chr5:946019:C:T	-21760.0	-21758.6	-21760.0	-21758.6	0.010348129999999999
chr5:946688:T:G	-21760.0	-21759.0	-21760.0	-21759.0	0.0065659
chr5:949292:C:A	-21759.7	-21758.3	-21759.7	-21758.3	0.01431089
chr5:950215:G:A	-21759.6	-21758.2	-21759.6	-21758.2	0.014799070000000001
chr5:951517:C:T	-21759.6	-21758.3	-21759.6	-21758.3	0.013440150000000001
chr5:952161:G:T	-21760.2	-21758.9	-21760.2	-21758.9	0.00785775
chr5:955557:CTCTG:C	-21756.0	-21755.6	-21756.0	-21755.6	0.21206419999999998
