## Supplementary material for "Characterization of shared and ancestry-specific signals driving complex traits using multi-ancestry fine-mapping": global_pips.txt

SNP_ID	shared_ll	notshared_ll	global_pips
chr5:66348449:T:C	-76.7685	-75.1296	0.02158715
chr5:66351622:G:A	-76.1402	-74.4996	0.040490580000000005
chr5:66492586:A:C	0.0	-74.9517	0.0224628
chr5:66617244:C:G	0.0	-77.3226	0.00215865
chr5:66623471:G:A	0.0	-76.2994	0.00612628
chr5:66624652:A:G	0.0	-76.2823	0.0062256
chr5:66627551:G:A	0.0	-76.417	0.00542312
chr5:66628775:T:G	-77.8013	-77.1425	0.003335404
chr5:66628992:A:G	-74.6393	-73.5088	0.12976200000000002
chr5:66629434:T:A	-75.0098	-75.2138	0.032876999999999997
chr5:66630127:C:T	-75.1635	-75.1983	0.0345033
chr5:66630269:C:T	-75.2938	-75.3366	0.0302033
chr5:66631571:G:A	0.0	-76.9819	0.0031011
chr5:66632013:C:G	-77.6549	-77.1425	0.003471006
chr5:66633384:G:A	-73.1843	-74.1941	0.1484527
chr5:66638718:A:G	-79.0353	-78.1241	0.001174726
chr5:66639064:G:A	-75.7727	-74.7095	0.03885048000000001
chr5:66639196:T:C	0.0	-77.8644	0.00126592
chr5:66640551:G:A	-77.8719	-76.7686	0.00476968
chr5:66640850:G:T	0.0	-74.1005	0.0490201
chr5:66641028:G:A	0.0	-77.7888	0.00136605
chr5:66641538:C:T	-76.0031	-75.2367	0.02358978
chr5:66642076:A:G	-76.416	-75.3623	0.020204120000000002
chr5:66643459:T:TA	-75.2805	-75.4938	0.027965699999999996
chr5:66644576:C:T	-76.6203	-76.2952	0.00843241
chr5:66644850:C:T	-76.7647	-75.6267	0.015134469999999999
chr5:66646254:AT:A	-78.5122	-77.3985	0.002498811
chr5:66647393:C:T	-76.6788	-75.9628	0.01096709
chr5:66650800:G:A	-76.2677	-75.5381	0.01678743
chr5:66652362:A:T	-78.3385	-77.4935	0.0022543389999999997
chr5:66652527:G:T	-76.3644	-75.5374	0.01645266
chr5:66653232:C:G	-78.0791	-77.4487	0.002464079
chr5:66656423:A:G	-77.8398	-76.7767	0.004816666999999999
chr5:66656516:T:C	0.0	-77.7222	0.00145662
chr5:66660414:G:A	-78.0447	-77.0198	0.003766279
chr5:66661730:C:G	-77.3525	-76.4829	0.0067662899999999995
chr5:66661934:G:C	-77.4821	-77.1102	0.00384104
chr5:66665377:G:T	-78.7516	-77.9445	0.001472223
chr5:66665489:A:G	-78.1303	-77.4481	0.0024376169999999996
chr5:66665974:C:T	-78.1505	-77.5048	0.0023197879999999997
chr5:66668403:A:G	-78.0742	-77.3965	0.0025706139999999997
chr5:66670449:A:G	-76.4999	-75.8175	0.01395803
chr5:66670785:A:G	-76.3932	-75.7509	0.01508841
chr5:66671586:T:TG	-76.0567	-74.8819	0.03057295
chr5:66671587:A:C	-76.1353	-74.9627	0.028208450000000003
chr5:66672344:C:A	-78.1279	-77.3845	0.0025743499999999996
chr5:66672500:C:T	-78.2349	-77.487	0.00231618
chr5:66673388:G:A	-75.4787	-75.5286	0.02518
chr5:66676565:G:C	-76.4672	-75.5393	0.01745769
chr5:66677254:C:T	-76.2384	-75.3104	0.02201832
chr5:66677925:A:G	-75.8699	-74.9459	0.03182622
chr5:66678215:C:T	-75.5592	-75.6443	0.022789410000000003
chr5:66678993:T:G	-74.1421	-72.945	0.226201
chr5:66681523:C:G	-77.1077	-75.9642	0.00935288
chr5:66681653:T:C	-75.768	-75.0861	0.0295221
chr5:66682184:AC:A	-76.2676	-75.3527	0.021146929999999998
chr5:66682556:A:G	-76.274	-75.7477	0.016491350000000002
chr5:66684315:G:C	-75.9479	-75.9876	0.015985930000000002
chr5:66685940:G:C	-74.2292	-73.1258	0.18345869999999997
chr5:66686934:T:A	-75.2225	-74.6862	0.0456265
chr5:66687105:T:C	-75.7789	-75.9191	0.01787984
chr5:66689520:C:T	-74.3637	-73.3087	0.15409209999999998
chr5:66689545:C:T	-74.5244	-73.455	0.1327271
chr5:66689782:C:T	0.0	-76.5494	0.00461613
chr5:66690088:G:A	-76.1664	-76.2065	0.012720390000000002
chr5:66690529:C:T	-75.1397	-74.6621	0.0475045
chr5:66691057:T:C	-76.5551	-75.949	0.01219138
chr5:66691615:G:A	-74.8778	-74.4715	0.0588524
chr5:66691734:G:A	-75.7218	-74.7997	0.03688336
chr5:66691775:C:G	-75.949	-75.0253	0.029378939999999996
chr5:66692145:A:G	-76.3482	-75.784	0.01445612
chr5:66693192:G:C	-76.0772	-76.1434	0.0137076
chr5:66693263:G:A	-75.8875	-74.9743	0.03098217
chr5:66693406:A:C	-75.9222	-75.0047	0.030025990000000002
chr5:66693869:C:T	-75.8787	-74.9747	0.031031279999999994
chr5:66695039:C:A	-76.6581	-76.1697	0.00889096
chr5:66695100:A:G	-75.058	-74.5875	0.051346699999999995
chr5:66695285:T:C	-75.8866	-74.976	0.030948240000000002
chr5:66697318:G:A	-75.2132	-74.7288	0.0443732
chr5:66698157:T:C	-76.0259	-76.2071	0.013571490000000002
chr5:66698192:T:C	-74.2069	-74.7535	0.07017000000000001
chr5:66699007:G:A	-75.6048	-74.7085	0.0406314
chr5:66699147:T:C	-75.5366	-76.3147	0.0166225
chr5:66700965:G:GA	-75.442	-75.9346	0.0208541
chr5:66701541:C:T	-75.6164	-76.0825	0.01770881
chr5:66702434:C:T	-74.2529	-74.2461	0.08479089999999999
chr5:66704208:C:T	-75.3335	-74.418	0.054001299999999995
chr5:66706926:G:A	-78.1657	-77.2058	0.003467598
chr5:66706960:G:A	-78.6277	-77.7813	0.0018351560000000003
chr5:66709696:C:T	-75.9544	-75.5113	0.01774476
chr5:66711595:G:C	-77.0307	-76.0993	0.00982632
chr5:66714531:T:C	-76.3446	-76.3087	0.011036820000000001
chr5:66737977:G:A	-77.8786	-77.1227	0.0035116870000000003
chr5:66747812:A:G	-78.0874	-77.4522	0.002580441
chr5:66750968:T:C	-78.3576	-77.5651	0.0022227389999999996
chr5:66771026:C:T	-76.5879	-76.3339	0.009377739999999999
chr5:66773991:G:A	-77.1713	-76.2282	0.008666520000000002
chr5:66774269:C:T	-76.9038	-76.1189	0.01000777
chr5:66774285:A:G	-76.8967	-76.0358	0.01070043
chr5:66778751:A:G	-76.3214	-75.8042	0.01472797
chr5:66779251:C:G	-76.7143	-75.8463	0.0129261
chr5:66789226:A:AT	-77.1354	-76.6675	0.006261889999999999
chr5:66789379:T:A	-77.0248	-76.5583	0.006995819999999999
chr5:66789661:A:G	-75.9688	-75.3328	0.022996120000000002
chr5:66791204:G:A	-75.3645	-75.3541	0.0276163
chr5:66793707:G:A	-75.7745	-75.2522	0.02571111
chr5:66794856:A:C	-77.1239	-76.656	0.00633115
chr5:66803083:C:T	-77.3711	-76.6859	0.005790909999999999
chr5:66810312:C:T	-77.4152	-76.6905	0.00571024
chr5:66816887:G:A	-77.3894	-76.6529	0.005911960000000001
chr5:66817236:G:T	-77.531	-76.8129	0.005053510000000001
chr5:66823783:T:C	-77.7735	-76.9042	0.004449491
chr5:66826829:A:G	-77.446	-76.8266	0.00510721
chr5:66827025:G:A	-77.6177	-76.7698	0.005118899999999999
chr5:66828518:C:T	-77.1545	-76.5609	0.00672693
chr5:66833987:T:C	-77.6934	-76.8169	0.00485175
chr5:66835803:T:A	-77.7563	-76.8485	0.004667874000000001
chr5:66836084:T:G	-77.6932	-76.8437	0.00476486
chr5:66846545:A:G	-77.2123	-76.8294	0.005450460000000001
chr5:66860523:G:A	-76.9297	-76.0105	0.01002608
