## Supplementary material for "Characterization of shared and ancestry-specific signals driving complex traits using multi-ancestry fine-mapping": mscaviar_results_shared_pips.txt

SNP_ID	shared_pip	shared_ll	notshared_ll
chr5:66348449:T:C	0.0024761	-76.7685	-75.1296
chr5:66351622:G:A	0.00464613	-76.1402	-74.4996
chr5:66492586:A:C	0	0	-74.9517
chr5:66617244:C:G	0	0	-77.3226
chr5:66623471:G:A	0	0	-76.2994
chr5:66624652:A:G	0	0	-76.2823
chr5:66627551:G:A	0	0	-76.417
chr5:66628775:T:G	0.000810776	-77.8013	-77.1425
chr5:66628992:A:G	0.0224801	-74.6393	-73.5088
chr5:66629434:T:A	0.0157652	-75.0098	-75.2138
chr5:66630127:C:T	0.0144242	-75.1635	-75.1983
chr5:66630269:C:T	0.0126679	-75.2938	-75.3366
chr5:66631571:G:A	0	0	-76.9819
chr5:66632013:C:G	0.000935634	-77.6549	-77.1425
chr5:66633384:G:A	0.0973808	-73.1843	-74.1941
chr5:66638718:A:G	0.00024833	-79.0353	-78.1241
chr5:66639064:G:A	0.00730105	-75.7727	-74.7095
chr5:66639196:T:C	0	0	-77.8644
chr5:66640551:G:A	0.00086549	-77.8719	-76.7686
chr5:66640850:G:T	0	0	-74.1005
chr5:66641028:G:A	0	0	-77.7888
chr5:66641538:C:T	0.00536339	-76.0031	-75.2367
chr5:66642076:A:G	0.00381264	-76.416	-75.3623
chr5:66643459:T:TA	0.0128867	-75.2805	-75.4938
chr5:66644576:C:T	0.00279363	-76.6203	-76.2952
chr5:66644850:C:T	0.00277137	-76.7647	-75.6267
chr5:66646254:AT:A	0.00043934	-78.5122	-77.3985
chr5:66647393:C:T	0.0025919	-76.6788	-75.9628
chr5:66650800:G:A	0.00396148	-76.2677	-75.5381
chr5:66652362:A:T	0.000481615	-78.3385	-77.4935
chr5:66652527:G:T	0.00360877	-76.3644	-75.5374
chr5:66653232:C:G	0.000611027	-78.0791	-77.4487
chr5:66656423:A:G	0.000910493	-77.8398	-76.7767
chr5:66656516:T:C	0	0	-77.7222
chr5:66660414:G:A	0.000725817	-78.0447	-77.0198
chr5:66661730:C:G	0.00153961	-77.3525	-76.4829
chr5:66661934:G:C	0.00124676	-77.4821	-77.1102
chr5:66665377:G:T	0.000338502	-78.7516	-77.9445
chr5:66665489:A:G	0.000583318	-78.1303	-77.4481
chr5:66665974:C:T	0.000569036	-78.1505	-77.5048
chr5:66668403:A:G	0.000617331	-78.0742	-77.3965
chr5:66670449:A:G	0.00350704	-76.4999	-75.8175
chr5:66670785:A:G	0.00390319	-76.3932	-75.7509
chr5:66671586:T:TG	0.00537266	-76.0567	-74.8819
chr5:66671587:A:C	0.00496311	-76.1353	-74.9627
chr5:66672344:C:A	0.000595283	-78.1279	-77.3845
chr5:66672500:C:T	0.000533789	-78.2349	-77.487
chr5:66673388:G:A	0.0105735	-75.4787	-75.5286
chr5:66676565:G:C	0.003645	-76.4672	-75.5393
chr5:66677254:C:T	0.00459451	-76.2384	-75.3104
chr5:66677925:A:G	0.00666048	-75.8699	-74.9459
chr5:66678215:C:T	0.00975739	-75.5592	-75.6443
chr5:66678993:T:G	0.0392641	-74.1421	-72.945
chr5:66681523:C:G	0.00170498	-77.1077	-75.9642
chr5:66681653:T:C	0.00742514	-75.768	-75.0861
chr5:66682184:AC:A	0.00445784	-76.2676	-75.3527
chr5:66682556:A:G	0.00470765	-76.274	-75.7477
chr5:66684315:G:C	0.00664985	-75.9479	-75.9876
chr5:66685940:G:C	0.03441	-74.2292	-73.1258
chr5:66686934:T:A	0.0128875	-75.2225	-74.6862
chr5:66687105:T:C	0.00788564	-75.7789	-75.9191
chr5:66689520:C:T	0.030252	-74.3637	-73.3087
chr5:66689545:C:T	0.025698	-74.5244	-73.455
chr5:66689782:C:T	0	0	-76.5494
chr5:66690088:G:A	0.00529567	-76.1664	-76.2065
chr5:66690529:C:T	0.0140078	-75.1397	-74.6621
chr5:66691057:T:C	0.00314115	-76.5551	-75.949
chr5:66691615:G:A	0.018238	-74.8778	-74.4715
chr5:66691734:G:A	0.00772759	-75.7218	-74.7997
chr5:66691775:C:G	0.00614843	-75.949	-75.0253
chr5:66692145:A:G	0.00382418	-76.3482	-75.784
chr5:66693192:G:C	0.00579568	-76.0772	-76.1434
chr5:66693263:G:A	0.00653842	-75.8875	-74.9743
chr5:66693406:A:C	0.00631471	-75.9222	-75.0047
chr5:66693869:C:T	0.00659548	-75.8787	-74.9747
chr5:66695039:C:A	0.00260736	-76.6581	-76.1697
chr5:66695100:A:G	0.0152094	-75.058	-74.5875
chr5:66695285:T:C	0.00654448	-75.8866	-74.976
chr5:66697318:G:A	0.0130142	-75.2132	-74.7288
chr5:66698157:T:C	0.00614267	-76.0259	-76.2071
chr5:66698192:T:C	0.0380682	-74.2069	-74.7535
chr5:66699007:G:A	0.00868766	-75.6048	-74.7085
chr5:66699147:T:C	0.0100301	-75.5366	-76.3147
chr5:66700965:G:GA	0.0110865	-75.442	-75.9346
chr5:66701541:C:T	0.00929609	-75.6164	-76.0825
chr5:66702434:C:T	0.0340912	-74.2529	-74.2461
chr5:66704208:C:T	0.011374	-75.3335	-74.418
chr5:66706926:G:A	0.00070946	-78.1657	-77.2058
chr5:66706960:G:A	0.000407384	-78.6277	-77.7813
chr5:66709696:C:T	0.00540654	-75.9544	-75.5113
chr5:66711595:G:C	0.00204616	-77.0307	-76.0993
chr5:66714531:T:C	0.00436691	-76.3446	-76.3087
chr5:66737977:G:A	0.000842763	-77.8786	-77.1227
chr5:66747812:A:G	0.000676069	-78.0874	-77.4522
chr5:66750968:T:C	0.000516283	-78.3576	-77.5651
chr5:66771026:C:T	0.00320496	-76.5879	-76.3339
chr5:66773991:G:A	0.00178804	-77.1713	-76.2282
chr5:66774269:C:T	0.00233503	-76.9038	-76.1189
chr5:66774285:A:G	0.0023559	-76.8967	-76.0358
chr5:66778751:A:G	0.004195	-76.3214	-75.8042
chr5:66779251:C:G	0.00283034	-76.7143	-75.8463
chr5:66789226:A:AT	0.0018527	-77.1354	-76.6675
chr5:66789379:T:A	0.00207054	-77.0248	-76.5583
chr5:66789661:A:G	0.00601041	-75.9688	-75.3328
chr5:66791204:G:A	0.0110126	-75.3645	-75.3541
chr5:66793707:G:A	0.00730267	-75.7745	-75.2522
chr5:66794856:A:C	0.00187305	-77.1239	-76.656
chr5:66803083:C:T	0.00146147	-77.3711	-76.6859
chr5:66810312:C:T	0.0013969	-77.4152	-76.6905
chr5:66816887:G:A	0.00143471	-77.3894	-76.6529
chr5:66817236:G:T	0.00124468	-77.531	-76.8129
chr5:66823783:T:C	0.000975299	-77.7735	-76.9042
chr5:66826829:A:G	0.00135286	-77.446	-76.8266
chr5:66827025:G:A	0.00114032	-77.6177	-76.7698
chr5:66828518:C:T	0.00181589	-77.1545	-76.5609
chr5:66833987:T:C	0.00105724	-77.6934	-76.8169
chr5:66835803:T:A	0.000992346	-77.7563	-76.8485
chr5:66836084:T:G	0.00105672	-77.6932	-76.8437
chr5:66846545:A:G	0.00171018	-77.2123	-76.8294
chr5:66860523:G:A	0.00216093	-76.9297	-76.0105
