## Supplementary material for "Characterization of shared and ancestry-specific signals driving complex traits using multi-ancestry fine-mapping": mscaviar_results_study0_post.txt

SNP_ID	Prob_in_pCausalSet
chr5:66348449:T:C	0.00255605
chr5:66351622:G:A	0.00472571
chr5:66492586:A:C	0.0224628
chr5:66628775:T:G	0.00103449
chr5:66628992:A:G	0.0226241
chr5:66629434:T:A	0.016973
chr5:66630127:C:T	0.0340123
chr5:66630269:C:T	0.0297098
chr5:66632013:C:G	0.00118397
chr5:66633384:G:A	0.0985465
chr5:66638718:A:G	0.000569325
chr5:66639064:G:A	0.00748083
chr5:66640551:G:A	0.00103926
chr5:66641538:C:T	0.00558807
chr5:66642076:A:G	0.00399226
chr5:66643459:T:TA	0.0273761
chr5:66644576:C:T	0.00796586
chr5:66644850:C:T	0.00298744
chr5:66646254:AT:A	0.000597651
chr5:66647393:C:T	0.00282599
chr5:66650800:G:A	0.00422351
chr5:66652362:A:T	0.000687144
chr5:66652527:G:T	0.00383613
chr5:66653232:C:G	0.000841586
chr5:66656423:A:G	0.00109629
chr5:66660414:G:A	0.000914516
chr5:66661730:C:G	0.00186116
chr5:66661934:G:C	0.00336053
chr5:66665377:G:T	0.000634665
chr5:66665489:A:G	0.000809065
chr5:66665974:C:T	0.000798774
chr5:66668403:A:G	0.000845635
chr5:66670449:A:G	0.0137361
chr5:66670785:A:G	0.0148568
chr5:66671586:T:TG	0.00554681
chr5:66671587:A:C	0.00513786
chr5:66672344:C:A	0.000842633
chr5:66672500:C:T	0.000784649
chr5:66673388:G:A	0.0246901
chr5:66676565:G:C	0.0172759
chr5:66677254:C:T	0.0218349
chr5:66677925:A:G	0.0316445
chr5:66678215:C:T	0.0222814
chr5:66678993:T:G	0.0394001
chr5:66681523:C:G	0.00189104
chr5:66681653:T:C	0.0293
chr5:66682184:AC:A	0.0209526
chr5:66682556:A:G	0.0162272
chr5:66684315:G:C	0.0155052
chr5:66685940:G:C	0.0345727
chr5:66686934:T:A	0.0453712
chr5:66687105:T:C	0.0173461
chr5:66689520:C:T	0.0304361
chr5:66689545:C:T	0.0258791
chr5:66690088:G:A	0.0122301
chr5:66690529:C:T	0.0472328
chr5:66691057:T:C	0.0120062
chr5:66691615:G:A	0.0585535
chr5:66691734:G:A	0.0366998
chr5:66691775:C:G	0.0291927
chr5:66692145:A:G	0.0142735
chr5:66693192:G:C	0.0132046
chr5:66693263:G:A	0.0307894
chr5:66693406:A:C	0.0298351
chr5:66693869:C:T	0.0308337
chr5:66695039:C:A	0.00859067
chr5:66695100:A:G	0.0510729
chr5:66695285:T:C	0.0307542
chr5:66697318:G:A	0.0440957
chr5:66698157:T:C	0.0130077
chr5:66698192:T:C	0.0693996
chr5:66699007:G:A	0.0404322
chr5:66699147:T:C	0.0154604
chr5:66700965:G:GA	0.0200683
chr5:66701541:C:T	0.0169382
chr5:66702434:C:T	0.0843367
chr5:66704208:C:T	0.0538156
chr5:66706926:G:A	0.00329188
chr5:66706960:G:A	0.00164469
chr5:66709696:C:T	0.0173791
chr5:66711595:G:C	0.00963586
chr5:66714531:T:C	0.0105996
chr5:66737977:G:A	0.00329461
chr5:66747812:A:G	0.00229348
chr5:66750968:T:C	0.00199394
chr5:66771026:C:T	0.00905517
chr5:66773991:G:A	0.00850259
chr5:66774269:C:T	0.00980114
chr5:66774285:A:G	0.0105178
chr5:66778751:A:G	0.0144843
chr5:66779251:C:G	0.0127408
chr5:66789226:A:AT	0.00599794
chr5:66789379:T:A	0.00673353
chr5:66789661:A:G	0.0227818
chr5:66791204:G:A	0.0272192
chr5:66793707:G:A	0.0254721
chr5:66794856:A:C	0.00606739
chr5:66803083:C:T	0.00557857
chr5:66810312:C:T	0.00550453
chr5:66816887:G:A	0.00570978
chr5:66817236:G:T	0.00484639
chr5:66823783:T:C	0.00426836
chr5:66826829:A:G	0.004879
chr5:66827025:G:A	0.00493579
chr5:66828518:C:T	0.00649538
chr5:66833987:T:C	0.00467197
chr5:66835803:T:A	0.00449204
chr5:66836084:T:G	0.00457906
chr5:66846545:A:G	0.00515768
chr5:66860523:G:A	0.00233669
