## Supplementary material for "Characterization of shared and ancestry-specific signals driving complex traits using multi-ancestry fine-mapping": mscaviar_results_study1_post.txt

SNP_ID	Prob_in_pCausalSet
chr5:66348449:T:C	0.0215072
chr5:66351622:G:A	0.040411
chr5:66617244:C:G	0.00215865
chr5:66623471:G:A	0.00612628
chr5:66624652:A:G	0.0062256
chr5:66627551:G:A	0.00542312
chr5:66628775:T:G	0.00311169
chr5:66628992:A:G	0.129618
chr5:66629434:T:A	0.0316692
chr5:66630127:C:T	0.0149152
chr5:66630269:C:T	0.0131614
chr5:66631571:G:A	0.0031011
chr5:66632013:C:G	0.00322267
chr5:66633384:G:A	0.147287
chr5:66638718:A:G	0.000853731
chr5:66639064:G:A	0.0386707
chr5:66639196:T:C	0.00126592
chr5:66640551:G:A	0.00459591
chr5:66640850:G:T	0.0490201
chr5:66641028:G:A	0.00136605
chr5:66641538:C:T	0.0233651
chr5:66642076:A:G	0.0200245
chr5:66643459:T:TA	0.0134763
chr5:66644576:C:T	0.00326018
chr5:66644850:C:T	0.0149184
chr5:66646254:AT:A	0.0023405
chr5:66647393:C:T	0.010733
chr5:66650800:G:A	0.0165254
chr5:66652362:A:T	0.00204881
chr5:66652527:G:T	0.0162253
chr5:66653232:C:G	0.00223352
chr5:66656423:A:G	0.00463087
chr5:66656516:T:C	0.00145662
chr5:66660414:G:A	0.00357758
chr5:66661730:C:G	0.00644474
chr5:66661934:G:C	0.00172727
chr5:66665377:G:T	0.00117606
chr5:66665489:A:G	0.00221187
chr5:66665974:C:T	0.00209005
chr5:66668403:A:G	0.00234231
chr5:66670449:A:G	0.00372897
chr5:66670785:A:G	0.0041348
chr5:66671586:T:TG	0.0303988
chr5:66671587:A:C	0.0280337
chr5:66672344:C:A	0.002327
chr5:66672500:C:T	0.00206532
chr5:66673388:G:A	0.0110634
chr5:66676565:G:C	0.00382679
chr5:66677254:C:T	0.00477793
chr5:66677925:A:G	0.0068422
chr5:66678215:C:T	0.0102654
chr5:66678993:T:G	0.226065
chr5:66681523:C:G	0.00916682
chr5:66681653:T:C	0.00764724
chr5:66682184:AC:A	0.00465217
chr5:66682556:A:G	0.0049718
chr5:66684315:G:C	0.00713058
chr5:66685940:G:C	0.183296
chr5:66686934:T:A	0.0131428
chr5:66687105:T:C	0.00841938
chr5:66689520:C:T	0.153908
chr5:66689545:C:T	0.132546
chr5:66689782:C:T	0.00461613
chr5:66690088:G:A	0.00578596
chr5:66690529:C:T	0.0142795
chr5:66691057:T:C	0.00332633
chr5:66691615:G:A	0.0185369
chr5:66691734:G:A	0.00791115
chr5:66691775:C:G	0.00633467
chr5:66692145:A:G	0.0040068
chr5:66693192:G:C	0.00629868
chr5:66693263:G:A	0.00673119
chr5:66693406:A:C	0.0065056
chr5:66693869:C:T	0.00679306
chr5:66695039:C:A	0.00290765
chr5:66695100:A:G	0.0154832
chr5:66695285:T:C	0.00673852
chr5:66697318:G:A	0.0132917
chr5:66698157:T:C	0.00670646
chr5:66698192:T:C	0.0388386
chr5:66699007:G:A	0.00888686
chr5:66699147:T:C	0.0111922
chr5:66700965:G:GA	0.0118723
chr5:66701541:C:T	0.0100667
chr5:66702434:C:T	0.0345454
chr5:66704208:C:T	0.0115597
chr5:66706926:G:A	0.000885178
chr5:66706960:G:A	0.00059785
chr5:66709696:C:T	0.0057722
chr5:66711595:G:C	0.00223662
chr5:66714531:T:C	0.00480413
chr5:66737977:G:A	0.00105984
chr5:66747812:A:G	0.00096303
chr5:66750968:T:C	0.000745082
chr5:66771026:C:T	0.00352753
chr5:66773991:G:A	0.00195197
chr5:66774269:C:T	0.00254166
chr5:66774285:A:G	0.00253853
chr5:66778751:A:G	0.00443867
chr5:66779251:C:G	0.00301564
chr5:66789226:A:AT	0.00211665
chr5:66789379:T:A	0.00233283
chr5:66789661:A:G	0.00622473
chr5:66791204:G:A	0.0114097
chr5:66793707:G:A	0.00754168
chr5:66794856:A:C	0.00213681
chr5:66803083:C:T	0.00167381
chr5:66810312:C:T	0.00160261
chr5:66816887:G:A	0.00163689
chr5:66817236:G:T	0.0014518
chr5:66823783:T:C	0.00115643
chr5:66826829:A:G	0.00158107
chr5:66827025:G:A	0.00132343
chr5:66828518:C:T	0.00204744
chr5:66833987:T:C	0.00123702
chr5:66835803:T:A	0.00116818
chr5:66836084:T:G	0.00124252
chr5:66846545:A:G	0.00200296
chr5:66860523:G:A	0.00985032
