## Supplementary material for "Characterization of shared and ancestry-specific signals driving complex traits using multi-ancestry fine-mapping": not_shared_pips.txt

SNP_ID	shared_ll_x	notshared_ll_x	shared_ll_y	notshared_ll_y	not_shared_pip
chr5:66348449:T:C	-76.7685	-75.1296	-76.7685	-75.1296	0.019111049999999997
chr5:66351622:G:A	-76.1402	-74.4996	-76.1402	-74.4996	0.03584445
chr5:66492586:A:C	0.0	-74.9517	0.0	-74.9517	0.0224628
chr5:66617244:C:G	0.0	-77.3226	0.0	-77.3226	0.00215865
chr5:66623471:G:A	0.0	-76.2994	0.0	-76.2994	0.00612628
chr5:66624652:A:G	0.0	-76.2823	0.0	-76.2823	0.0062256
chr5:66627551:G:A	0.0	-76.417	0.0	-76.417	0.00542312
chr5:66628775:T:G	-77.8013	-77.1425	-77.8013	-77.1425	0.002524628
chr5:66628992:A:G	-74.6393	-73.5088	-74.6393	-73.5088	0.10728189999999999
chr5:66629434:T:A	-75.0098	-75.2138	-75.0098	-75.2138	0.0171117999999999
chr5:66630127:C:T	-75.1635	-75.1983	-75.1635	-75.1983	0.020079100000000003
chr5:66630269:C:T	-75.2938	-75.3366	-75.2938	-75.3366	0.0175354
chr5:66631571:G:A	0.0	-76.9819	0.0	-76.9819	0.0031011
chr5:66632013:C:G	-77.6549	-77.1425	-77.6549	-77.1425	0.002535372
chr5:66633384:G:A	-73.1843	-74.1941	-73.1843	-74.1941	0.05107189999999999
chr5:66638718:A:G	-79.0353	-78.1241	-79.0353	-78.1241	0.0009263960000000001
chr5:66639064:G:A	-75.7727	-74.7095	-75.7727	-74.7095	0.03154943
chr5:66639196:T:C	0.0	-77.8644	0.0	-77.8644	0.00126592
chr5:66640551:G:A	-77.8719	-76.7686	-77.8719	-76.7686	0.00390419
chr5:66640850:G:T	0.0	-74.1005	0.0	-74.1005	0.0490201
chr5:66641028:G:A	0.0	-77.7888	0.0	-77.7888	0.00136605
chr5:66641538:C:T	-76.0031	-75.2367	-76.0031	-75.2367	0.018226390000000002
chr5:66642076:A:G	-76.416	-75.3623	-76.416	-75.3623	0.01639148
chr5:66643459:T:TA	-75.2805	-75.4938	-75.2805	-75.4938	0.0150789999999999
chr5:66644576:C:T	-76.6203	-76.2952	-76.6203	-76.2952	0.0056387799999999995
chr5:66644850:C:T	-76.7647	-75.6267	-76.7647	-75.6267	0.0123630999999999
chr5:66646254:AT:A	-78.5122	-77.3985	-78.5122	-77.3985	0.0020594710000000002
chr5:66647393:C:T	-76.6788	-75.9628	-76.6788	-75.9628	0.008375190000000001
chr5:66650800:G:A	-76.2677	-75.5381	-76.2677	-75.5381	0.01282595
chr5:66652362:A:T	-78.3385	-77.4935	-78.3385	-77.4935	0.0017727239999999
chr5:66652527:G:T	-76.3644	-75.5374	-76.3644	-75.5374	0.01284389
chr5:66653232:C:G	-78.0791	-77.4487	-78.0791	-77.4487	0.001853052
chr5:66656423:A:G	-77.8398	-76.7767	-77.8398	-76.7767	0.0039061739999999004
chr5:66656516:T:C	0.0	-77.7222	0.0	-77.7222	0.00145662
chr5:66660414:G:A	-78.0447	-77.0198	-78.0447	-77.0198	0.003040462
chr5:66661730:C:G	-77.3525	-76.4829	-77.3525	-76.4829	0.005226679999999899
chr5:66661934:G:C	-77.4821	-77.1102	-77.4821	-77.1102	0.00259428
chr5:66665377:G:T	-78.7516	-77.9445	-78.7516	-77.9445	0.0011337209999999999
chr5:66665489:A:G	-78.1303	-77.4481	-78.1303	-77.4481	0.0018542989999998998
chr5:66665974:C:T	-78.1505	-77.5048	-78.1505	-77.5048	0.0017507519999999
chr5:66668403:A:G	-78.0742	-77.3965	-78.0742	-77.3965	0.0019532829999999
chr5:66670449:A:G	-76.4999	-75.8175	-76.4999	-75.8175	0.01045099
chr5:66670785:A:G	-76.3932	-75.7509	-76.3932	-75.7509	0.01118522
chr5:66671586:T:TG	-76.0567	-74.8819	-76.0567	-74.8819	0.02520029
chr5:66671587:A:C	-76.1353	-74.9627	-76.1353	-74.9627	0.02324534
chr5:66672344:C:A	-78.1279	-77.3845	-78.1279	-77.3845	0.0019790669999998995
chr5:66672500:C:T	-78.2349	-77.487	-78.2349	-77.487	0.0017823910000000001
chr5:66673388:G:A	-75.4787	-75.5286	-75.4787	-75.5286	0.014606500000000001
chr5:66676565:G:C	-76.4672	-75.5393	-76.4672	-75.5393	0.013812690000000002
chr5:66677254:C:T	-76.2384	-75.3104	-76.2384	-75.3104	0.01742381
chr5:66677925:A:G	-75.8699	-74.9459	-75.8699	-74.9459	0.025165740000000002
chr5:66678215:C:T	-75.5592	-75.6443	-75.5592	-75.6443	0.01303202
chr5:66678993:T:G	-74.1421	-72.945	-74.1421	-72.945	0.18693690000000002
chr5:66681523:C:G	-77.1077	-75.9642	-77.1077	-75.9642	0.007647899999999999
chr5:66681653:T:C	-75.768	-75.0861	-75.768	-75.0861	0.02209696
chr5:66682184:AC:A	-76.2676	-75.3527	-76.2676	-75.3527	0.0166890899999999
chr5:66682556:A:G	-76.274	-75.7477	-76.274	-75.7477	0.011783699999999998
chr5:66684315:G:C	-75.9479	-75.9876	-75.9479	-75.9876	0.00933608
chr5:66685940:G:C	-74.2292	-73.1258	-74.2292	-73.1258	0.1490486999999999
chr5:66686934:T:A	-75.2225	-74.6862	-75.2225	-74.6862	0.032739000000000004
chr5:66687105:T:C	-75.7789	-75.9191	-75.7789	-75.9191	0.009994200000000002
chr5:66689520:C:T	-74.3637	-73.3087	-74.3637	-73.3087	0.1238400999999999
chr5:66689545:C:T	-74.5244	-73.455	-74.5244	-73.455	0.10702909999999999
chr5:66689782:C:T	0.0	-76.5494	0.0	-76.5494	0.00461613
chr5:66690088:G:A	-76.1664	-76.2065	-76.1664	-76.2065	0.00742472
chr5:66690529:C:T	-75.1397	-74.6621	-75.1397	-74.6621	0.0334967
chr5:66691057:T:C	-76.5551	-75.949	-76.5551	-75.949	0.00905023
chr5:66691615:G:A	-74.8778	-74.4715	-74.8778	-74.4715	0.040614399999999995
chr5:66691734:G:A	-75.7218	-74.7997	-75.7218	-74.7997	0.029155769999999998
chr5:66691775:C:G	-75.949	-75.0253	-75.949	-75.0253	0.0232305099999999
chr5:66692145:A:G	-76.3482	-75.784	-76.3482	-75.784	0.01063194
chr5:66693192:G:C	-76.0772	-76.1434	-76.0772	-76.1434	0.00791192
chr5:66693263:G:A	-75.8875	-74.9743	-75.8875	-74.9743	0.02444375
chr5:66693406:A:C	-75.9222	-75.0047	-75.9222	-75.0047	0.023711279999999998
chr5:66693869:C:T	-75.8787	-74.9747	-75.8787	-74.9747	0.0244357999999999
chr5:66695039:C:A	-76.6581	-76.1697	-76.6581	-76.1697	0.0062836
chr5:66695100:A:G	-75.058	-74.5875	-75.058	-74.5875	0.0361372999999999
chr5:66695285:T:C	-75.8866	-74.976	-75.8866	-74.976	0.024403759999999997
chr5:66697318:G:A	-75.2132	-74.7288	-75.2132	-74.7288	0.031359
chr5:66698157:T:C	-76.0259	-76.2071	-76.0259	-76.2071	0.00742882
chr5:66698192:T:C	-74.2069	-74.7535	-74.2069	-74.7535	0.03210179999999999
chr5:66699007:G:A	-75.6048	-74.7085	-75.6048	-74.7085	0.03194374
chr5:66699147:T:C	-75.5366	-76.3147	-75.5366	-76.3147	0.006592399999999998
chr5:66700965:G:GA	-75.442	-75.9346	-75.442	-75.9346	0.009767600000000001
chr5:66701541:C:T	-75.6164	-76.0825	-75.6164	-76.0825	0.008412719999999999
chr5:66702434:C:T	-74.2529	-74.2461	-74.2529	-74.2461	0.0506996999999999
chr5:66704208:C:T	-75.3335	-74.418	-75.3335	-74.418	0.042627299999999896
chr5:66706926:G:A	-78.1657	-77.2058	-78.1657	-77.2058	0.0027581380000000003
chr5:66706960:G:A	-78.6277	-77.7813	-78.6277	-77.7813	0.001427772
chr5:66709696:C:T	-75.9544	-75.5113	-75.9544	-75.5113	0.012338219999999999
chr5:66711595:G:C	-77.0307	-76.0993	-77.0307	-76.0993	0.0077801599999999995
chr5:66714531:T:C	-76.3446	-76.3087	-76.3446	-76.3087	0.006669909999999999
chr5:66737977:G:A	-77.8786	-77.1227	-77.8786	-77.1227	0.002668924
chr5:66747812:A:G	-78.0874	-77.4522	-78.0874	-77.4522	0.001904372
chr5:66750968:T:C	-78.3576	-77.5651	-78.3576	-77.5651	0.0017064559999999
chr5:66771026:C:T	-76.5879	-76.3339	-76.5879	-76.3339	0.0061727799999999
chr5:66773991:G:A	-77.1713	-76.2282	-77.1713	-76.2282	0.00687848
chr5:66774269:C:T	-76.9038	-76.1189	-76.9038	-76.1189	0.007672739999999999
chr5:66774285:A:G	-76.8967	-76.0358	-76.8967	-76.0358	0.00834453
chr5:66778751:A:G	-76.3214	-75.8042	-76.3214	-75.8042	0.01053297
chr5:66779251:C:G	-76.7143	-75.8463	-76.7143	-75.8463	0.010095759999999999
chr5:66789226:A:AT	-77.1354	-76.6675	-77.1354	-76.6675	0.0044091899999999
chr5:66789379:T:A	-77.0248	-76.5583	-77.0248	-76.5583	0.0049252799999999
chr5:66789661:A:G	-75.9688	-75.3328	-75.9688	-75.3328	0.016985709999999998
chr5:66791204:G:A	-75.3645	-75.3541	-75.3645	-75.3541	0.0166037
chr5:66793707:G:A	-75.7745	-75.2522	-75.7745	-75.2522	0.018408439999999998
chr5:66794856:A:C	-77.1239	-76.656	-77.1239	-76.656	0.0044580999999999996
chr5:66803083:C:T	-77.3711	-76.6859	-77.3711	-76.6859	0.0043294399999999
chr5:66810312:C:T	-77.4152	-76.6905	-77.4152	-76.6905	0.004313340000000001
chr5:66816887:G:A	-77.3894	-76.6529	-77.3894	-76.6529	0.00447725
chr5:66817236:G:T	-77.531	-76.8129	-77.531	-76.8129	0.00380883
chr5:66823783:T:C	-77.7735	-76.9042	-77.7735	-76.9042	0.003474192
chr5:66826829:A:G	-77.446	-76.8266	-77.446	-76.8266	0.00375435
chr5:66827025:G:A	-77.6177	-76.7698	-77.6177	-76.7698	0.0039785799999999
chr5:66828518:C:T	-77.1545	-76.5609	-77.1545	-76.5609	0.00491104
chr5:66833987:T:C	-77.6934	-76.8169	-77.6934	-76.8169	0.00379451
chr5:66835803:T:A	-77.7563	-76.8485	-77.7563	-76.8485	0.003675528
chr5:66836084:T:G	-77.6932	-76.8437	-77.6932	-76.8437	0.0037081400000000004
chr5:66846545:A:G	-77.2123	-76.8294	-77.2123	-76.8294	0.00374028
chr5:66860523:G:A	-76.9297	-76.0105	-76.9297	-76.0105	0.00786515
