## Supplementary material for "Characterization of shared and ancestry-specific signals driving complex traits using multi-ancestry fine-mapping": results_platelet_count_aou.txt

chr	start_bp	end_bp	rsid	eur_pip	afr_pip	eur_maf	afr_maf	bp	bp	eur_beta	afr_beta	eur_se	afr_se	eur_zscore	afr_zscore	eur_pval	afr_pval	global_pip	eur_nocausal	afr_nocausal	shared_pip	not_shared_pip	shared_ll	notshared_ll	num_snps_eur	num_snps_afr	nc	runtime
5	66120955	67178993	chr5:66698192:T:C	0.0693996	0.0388386	0.724726	0.942983	66698192	66698192	-0.0212130742109701	-0.0342408029773375	0.004828232667838	0.022180513628005	-4.393548461795432	-1.5437335470043059	1.11631e-05	0.122669	0.07017	0.00180281	0.000337467	0.0380682	0.0321017999999999	-74.2069	-74.7535	110	119	3	731.448
5	66120955	67178993	chr5:66691615:G:A	0.0585535	0.0185369	0.127178	0.0762852	66691615	66691615	-0.0283468229474642	-0.0288050070689692	0.006385184396619	0.019003586604234	-4.439468179254783	-1.515766874372622	9.02791e-06	0.129594	0.0588524	0.00180281	0.000337467	0.018238	0.0406143999999999	-74.8778	-74.4715	110	119	3	731.448
5	66120955	67178993	chr5:66685940:G:C	0.0345727	0.183296	0.191456	0.151719	66685940	66685940	-0.0036013976659135	0.0728470232372129	0.0054875452510812	0.0139586559910226	-0.6562857345374826	5.218770581069116	0.511642	1.81918e-07	0.1834586999999999	0.00180281	0.000337467	0.03441	0.1490486999999999	-74.2292	-73.1258	110	119	3	731.448
5	66120955	67178993	chr5:66689545:C:T	0.0258791	0.132546	0.190733	0.151669	66689545	66689545	-0.0040460090932474	0.0717500205731456	0.0054925244451809	0.0139620190400676	-0.7366392509727177	5.138943040203604	0.461344	2.78894e-07	0.1327271	0.00180281	0.000337467	0.025698	0.1070290999999999	-74.5244	-73.455	110	119	3	731.448
5	66120955	67178993	chr5:66678993:T:G	0.0394001	0.226065	0.189555	0.185865	66678993	66678993	-0.0027185654743233	0.0686558189744261	0.0055183423297143	0.0128731481740215	-0.49264168692195787	5.333257882712493	0.622267	9.7517e-08	0.226201	0.00180281	0.000337467	0.0392641	0.1869369	-74.1421	-72.945	110	119	3	731.448
5	66120955	67178993	chr5:66633384:G:A	0.0985465	0.147287	0.622502	0.789994	66633384	66633384	-0.0091751234975494	-0.0534400791210687	0.004463557628034	0.0124729753000014	-2.0555629079198505	-4.284469249374903	0.0398273	1.84034e-05	0.1484527	0.00180281	0.000337467	0.0973808	0.0510718999999999	-73.1843	-74.1941	110	119	3	731.448
5	66120955	67178993	chr5:66689520:C:T	0.0304361	0.153908	0.190733	0.152252	66689520	66689520	-0.0042226304886177	0.0720926464705973	0.0054924752423055	0.0139358418600267	-0.7688028261089122	5.173182014743325	0.442012	2.32368e-07	0.1540920999999999	0.00180281	0.000337467	0.030252	0.1238400999999999	-74.3637	-73.3087	110	119	3	731.448
5	66120955	67178993	chr5:66695100:A:G	0.0510729	0.0154832	0.127208	0.0754797	66695100	66695100	-0.0281592368627607	-0.0274998913299239	0.0063846558382502	0.0190953106893473	-4.410454936985	-1.4401384600285798	1.03263e-05	0.149844	0.0513466999999999	0.00180281	0.000337467	0.0152094	0.0361372999999999	-75.058	-74.5875	110	119	3	731.448
5	66120955	67178993	chr5:66628992:A:G	0.0226241	0.129618	0.329279	0.360138	66628992	66628992	-0.0045386939074097	-0.0531111815681052	0.0045113583400019	0.0103992394494242	-1.0060592764634584	-5.107217871692139	0.31439	3.29947e-07	0.129762	0.00180281	0.000337467	0.0224801	0.1072818999999999	-74.6393	-73.5088	110	119	3	731.448
5	66120955	67178993	chr5:66704208:C:T	0.0538156	0.0115597	0.12743	0.0454181	66704208	66704208	-0.0283803994075961	-0.0068564959678794	0.0063810609156232	0.0243372284942243	-4.447598884083738	-0.2817287091464248	8.69302e-06	0.778154	0.0540012999999999	0.00180281	0.000337467	0.011374	0.0426272999999998	-75.3335	-74.418	110	119	3	731.448
5	66120955	67178993	chr5:66702434:C:T	0.0843367	0.0345454	0.128312	0.0763816	66702434	66702434	-0.0285684864530566	-0.035382845079221	0.0063614827557314	0.0190287862013895	-4.490853398497029	-1.8594378382703838	7.10186e-06	0.0629798	0.0847908999999999	0.00180281	0.000337467	0.0340912	0.0506996999999999	-74.2529	-74.2461	110	119	3	731.448
