## Supplementary material for "Characterization of shared and ancestry-specific signals driving complex traits using multi-ancestry fine-mapping": global_pips.txt

SNP_ID	shared_ll	notshared_ll	global_pips
chr5:74907476:T:C	0.0	-235.517	6.29279e-10
chr5:74989393:G:A	-236.289	-235.69	7.22763e-10
chr5:74993451:T:C	-236.005	-235.593	8.402800000000001e-10
chr5:75003121:G:A	-236.071	-235.346	9.87328e-10
chr5:75049953:T:C	-235.022	-235.262	1.500147e-09
chr5:75072332:G:A	-235.92	-236.036	6.545689999999998e-10
chr5:75078547:A:G	-235.686	-235.931	7.700500000000001e-10
chr5:75086557:G:T	-235.871	-235.972	6.93436e-10
chr5:75116355:C:T	-235.888	-236.034	6.644539999999999e-10
chr5:75124597:G:A	-236.982	-235.956	5.022503e-10
chr5:75166099:C:A	-237.032	-236.007	4.777293e-10
chr5:75241096:G:A	-235.656	-235.517	9.93521e-10
chr5:75242381:C:T	-236.213	-235.78	6.924580000000001e-10
chr5:75242660:A:G	-235.929	-235.536	8.94644e-10
chr5:75246795:C:T	-234.004	-235.353	2.6443400000000004e-09
chr5:75247211:G:A	-235.33	-235.241	1.334709e-09
chr5:75256105:G:A	-235.605	-235.257	1.199634e-09
chr5:75273203:T:C	-236.843	-235.874	5.5164e-10
chr5:75299265:C:G	-235.647	-234.755	1.7161710000000002e-09
chr5:75299818:G:A	0.0	-235.23	8.37879e-10
chr5:75335004:G:A	-235.929	-235.011	1.321398e-09
chr5:75364160:G:GA	0.0	-234.919	1.14405e-09
chr5:75364531:T:C	-235.8	-234.943	1.433129e-09
chr5:75379251:T:C	-236.426	-235.959	5.73208e-10
chr5:75387075:G:A	-236.217	-235.321	9.736889999999999e-10
chr5:75387079:A:G	-236.945	-235.849	5.631140000000001e-10
chr5:75387630:T:C	-236.773	-235.774	6.05707e-10
chr5:75391106:A:C	-236.537	-235.75	6.496759999999999e-10
chr5:75392863:A:G	-235.924	-234.983	1.351518e-09
chr5:75401225:T:G	-235.517	-235.217	1.2682059999999999e-09
chr5:75405638:T:C	-236.271	-235.526	8.20497e-10
chr5:75409004:T:C	-236.303	-235.693	7.185469999999999e-10
chr5:75410836:T:C	-236.245	-235.568	8.00156e-10
chr5:75421942:G:A	-236.613	-235.884	5.75962e-10
chr5:75421986:T:A	-236.53	-235.539	7.67484e-10
chr5:75428315:AC:A	-236.699	-235.92	5.4894e-10
chr5:75429007:A:C	-236.432	-235.579	7.593809999999999e-10
chr5:75436620:C:T	-236.348	-235.664	7.25543e-10
chr5:75449403:G:T	-236.212	-235.954	6.15491e-10
chr5:75457809:A:G	-236.343	-235.352	9.25113e-10
chr5:75460293:T:C	-236.174	-235.409	9.18476e-10
chr5:75461461:G:A	-236.354	-235.566	7.80458e-10
chr5:75473479:CAAAT:C	-236.387	-235.616	7.45585e-10
chr5:75475562:G:A	-236.105	-235.384	9.515140000000002e-10
chr5:75480164:T:G	-235.44	-234.971	1.5384940000000002e-09
chr5:75482844:C:T	-236.178	-235.457	8.840959999999999e-10
chr5:75484490:T:TC	-236.453	-235.647	7.16715e-10
chr5:75484606:GACA:G	-236.297	-235.313	9.63245e-10
chr5:75485614:G:C	-236.452	-235.624	7.300329999999999e-10
chr5:75487811:C:T	-236.26	-235.628	7.62307e-10
chr5:75490258:G:A	-236.215	-235.947	6.17866e-10
chr5:75491795:G:A	-236.522	-235.749	6.522710000000001e-10
chr5:75500932:G:A	-236.117	-235.366	9.61807e-10
chr5:75502331:G:A	-236.39	-235.618	7.434959999999999e-10
chr5:75512506:G:A	-236.358	-235.345	9.281329999999999e-10
chr5:75512592:G:A	-236.315	-235.306	9.65537e-10
chr5:75514559:G:A	-236.624	-235.908	5.64185e-10
chr5:75527678:A:C	-236.604	-235.764	6.32685e-10
chr5:75528948:A:G	-235.456	-234.584	2.0455120000000005e-09
chr5:75533879:C:T	-236.417	-235.459	8.369540000000001e-10
chr5:75534122:T:C	-236.216	-235.68	7.42799e-10
chr5:75537094:C:T	-236.124	-235.138	1.147123e-09
chr5:75542076:A:G	-235.786	-235.014	1.36095e-09
chr5:75543064:G:A	-236.681	-235.857	5.786649999999999e-10
chr5:75544636:T:C	-236.52	-235.707	6.737630000000001e-10
chr5:75550788:G:A	-236.301	-235.776	6.766880000000001e-10
chr5:75551591:A:G	-236.377	-235.823	6.40691e-10
chr5:75554538:T:C	-236.013	-235.496	8.973770000000001e-10
chr5:75555341:AC:A	-236.527	-235.663	6.96177e-10
chr5:75562461:G:A	-236.029	-235.585	8.386770000000001e-10
chr5:75563609:T:C	-236.093	-236.519	8.004669999999999e-10
chr5:75565083:T:A	-236.563	-235.695	6.739520000000001e-10
chr5:75571756:T:G	-236.62	-235.78	6.226459999999999e-10
chr5:75580788:T:C	-235.476	-234.719	1.833377e-09
chr5:75581441:C:T	-235.993	-235.473	9.177939999999999e-10
chr5:75591789:T:C	-236.734	-235.77	6.124399999999999e-10
chr5:75593817:T:C	-236.381	-235.387	8.931310000000001e-10
chr5:75595177:G:A	0.0	-235.604	5.76557e-10
chr5:75596177:T:C	-236.113	-235.236	1.06413e-09
chr5:75600973:G:A	-236.023	-235.497	8.944189999999999e-10
chr5:75601542:A:G	-236.68	-235.796	6.071330000000001e-10
chr5:75601585:A:G	-236.615	-235.769	6.28881e-10
chr5:75602312:A:G	-236.459	-235.477	8.179190000000001e-10
chr5:75602927:T:C	-236.011	-235.513	8.871419999999999e-10
chr5:75603041:C:G	-236.544	-235.693	6.777959999999999e-10
chr5:75606499:G:A	-236.118	-235.108	1.177012e-09
chr5:75606891:T:C	-236.452	-235.614	7.35516e-10
chr5:75608501:A:C	-236.489	-235.668	7.068659999999999e-10
chr5:75609221:C:T	-236.522	-235.7	6.77323e-10
chr5:75611435:G:A	-236.508	-235.554	7.619460000000001e-10
chr5:75612621:G:C	-235.545	-234.806	1.6889739999999998e-09
chr5:75617971:G:A	-236.597	-235.852	5.92313e-10
chr5:75618236:G:A	-236.233	-235.264	1.0150829999999999e-09
chr5:75621147:G:A	-236.542	-235.532	7.702630000000001e-10
chr5:75622037:A:G	-236.238	-235.48	8.565950000000001e-10
chr5:75623584:G:A	-236.099	-235.257	1.050379e-09
chr5:75625861:G:A	-236.496	-235.654	7.057000000000001e-10
chr5:75627153:A:G	-236.308	-235.411	8.895390000000001e-10
chr5:75627765:A:G	-236.36	-235.566	7.79688e-10
chr5:75627935:T:A	0.0	-234.682	1.44993e-09
chr5:75629065:A:G	-236.085	-235.25	1.05895e-09
chr5:75630953:A:G	-236.363	-235.394	8.91411e-10
chr5:75632468:A:T	-236.352	-235.529	8.034219999999999e-10
chr5:75633058:G:T	-236.304	-235.521	8.17129e-10
chr5:75633822:G:A	-236.014	-235.021	1.287706e-09
chr5:75635508:G:T	-236.347	-235.517	8.11704e-10
chr5:75636274:G:T	-236.06	-235.125	1.1743229999999999e-09
chr5:75639244:G:T	-236.922	-235.901	5.314860000000001e-10
chr5:75640000:A:G	-236.391	-235.785	6.56316e-10
chr5:75640178:G:A	-236.409	-235.819	6.3681e-10
chr5:75649283:G:C	-236.224	-235.612	7.788310000000001e-10
chr5:75658808:A:T	-237.281	-236.248	3.747753e-10
chr5:75661296:C:T	-236.772	-235.817	5.85581e-10
chr5:75668303:C:T	-236.536	-235.566	7.500269999999999e-10
chr5:75679443:C:T	-235.955	-235.04	1.2838629999999999e-09
chr5:75684041:G:C	-236.271	-235.289	9.87397e-10
chr5:75684194:A:G	-236.2	-235.22	1.0582370000000001e-09
chr5:75684747:A:G	-236.038	-235.06	1.2421479999999999e-09
chr5:75685497:A:T	-236.228	-235.262	1.017777e-09
chr5:75687241:A:G	-236.26	-235.273	1.002039e-09
chr5:75690220:A:G	-236.136	-235.158	1.1268200000000003e-09
chr5:75692511:C:T	-236.295	-235.321	9.581649999999999e-10
chr5:75696420:T:A	-236.083	-235.102	1.190749e-09
chr5:75702601:G:A	-236.091	-235.102	1.188969e-09
chr5:75703067:C:T	-236.512	-235.584	7.43405e-10
chr5:75703739:G:T	-235.765	-234.915	1.4752940000000002e-09
chr5:75704967:G:A	-235.695	-234.837	1.592807e-09
chr5:75705200:C:A	-236.322	-235.657	7.34448e-10
chr5:75705218:T:A	-236.222	-235.561	8.093260000000001e-10
chr5:75705427:T:C	-236.182	-235.214	1.06718e-09
chr5:75705496:C:T	-236.306	-235.356	9.29001e-10
chr5:75706810:G:C	-236.354	-235.716	6.970049999999999e-10
chr5:75707020:C:T	-235.609	-234.783	1.6924470000000002e-09
chr5:75707070:G:T	-236.36	-235.72	6.937949999999999e-10
chr5:75707588:A:C	-235.654	-234.793	1.6632e-09
chr5:75708053:T:C	-235.652	-234.803	1.6501399999999998e-09
chr5:75708282:A:G	-235.622	-234.802	1.6634739999999999e-09
chr5:75708350:G:A	-236.092	-235.13	1.1625170000000001e-09
chr5:75710074:A:G	-235.75	-234.892	1.5076930000000003e-09
chr5:75710331:T:C	-236.124	-235.167	1.1209669999999998e-09
chr5:75710559:A:G	-235.636	-234.778	1.688951e-09
chr5:75711731:A:G	-235.685	-234.83	1.605025e-09
chr5:75711753:A:C	-235.772	-234.916	1.472564e-09
chr5:75711776:G:A	-236.143	-235.178	1.107205e-09
chr5:75713133:C:T	-236.17	-235.219	1.06537e-09
chr5:75714177:T:C	-237.082	-236.14	4.250675e-10
chr5:75720769:G:T	-236.675	-235.704	6.533529999999999e-10
chr5:75721608:C:T	-236.722	-235.752	6.22976e-10
chr5:75722373:G:A	-236.763	-235.82	5.85383e-10
chr5:75741261:A:G	-236.172	-235.882	6.546409999999999e-10
chr5:75742442:G:A	-236.299	-235.517	8.20935e-10
chr5:75742606:T:G	-237.1	-236.09	4.4095869999999994e-10
chr5:75985472:G:A	0.0	-233.492	4.76625e-09
chr5:75989525:G:A	-236.136	-235.005	1.275867e-09
chr5:75990360:T:A	-236.083	-235.027	1.264868e-09
chr5:75992751:TAAAC:T	-235.421	-234.352	2.477928e-09
chr5:76155130:T:A	0.0	-235.244	8.26233e-10
chr5:76168520:A:G	0.0	-235.287	7.91801e-10
chr5:76169451:G:T	0.0	-235.223	8.44002e-10
chr5:76538623:T:C	-239.206	-238.206	5.3047700000000004e-11
chr5:76539017:C:T	0.0	-234.649	1.49772e-09
chr5:76539518:C:T	0.0	-234.584	1.59957e-09
chr5:76539769:G:A	0.0	-234.589	1.59112e-09
chr5:76540207:A:G	-238.883	-238.085	6.253659999999999e-11
chr5:76540543:C:T	0.0	-234.546	1.6609e-09
chr5:76544214:T:C	-238.386	-237.521	1.074676e-10
chr5:76544851:C:T	-238.672	-237.95	7.2797e-11
chr5:76545035:A:G	-238.749	-237.987	6.947630000000001e-11
chr5:76546669:G:A	-238.572	-237.479	1.0692140000000001e-10
chr5:76549383:A:G	-237.732	-237.177	1.632392e-10
chr5:76551382:G:A	0.0	-234.83	1.25062e-09
chr5:76551512:G:GCC	-237.968	-237.262	1.440742e-10
chr5:76554536:A:C	-237.693	-236.994	1.881227e-10
chr5:76555965:A:C	-237.187	-236.55	2.96126e-10
chr5:76557908:G:A	-237.15	-236.552	2.982968e-10
chr5:76559434:G:A	-237.689	-237.011	1.862614e-10
chr5:76560367:A:T	-237.573	-236.714	2.388064e-10
chr5:76560411:C:T	-237.734	-236.794	2.168564e-10
chr5:76560529:C:T	-237.608	-236.928	2.019772e-10
chr5:76572052:T:C	0.0	-225.243	1.36384e-05
chr5:76573632:G:A	-237.92	-237.043	1.7189220000000002e-10
chr5:76575525:A:G	-238.361	-237.44	1.1500050000000001e-10
chr5:76580742:G:A	0.0	-226.557	3.66593e-06
chr5:76581368:C:G	0.0	-226.509	3.84599e-06
chr5:76582819:T:C	-238.959	-237.799	7.70083e-11
chr5:76582833:T:C	-238.386	-237.409	1.1722440000000002e-10
chr5:76584567:AGCAGAACTATATG:A	-238.611	-237.541	1.0113809999999999e-10
chr5:76586192:G:A	-238.147	-237.239	1.4072479999999999e-10
chr5:76586613:T:TA	0.0	-226.462	4.03223e-06
chr5:76586688:G:C	-238.231	-237.291	1.327181e-10
chr5:76586690:TA:T	-238.235	-237.299	1.317942e-10
chr5:76590924:GAAAATA:G	-238.335	-237.388	1.2030180000000002e-10
chr5:76592147:C:T	-237.901	-236.849	2.0093259999999997e-10
chr5:76593181:A:G	-238.264	-237.183	1.437177e-10
chr5:76594919:T:C	-237.586	-237.287	1.585323e-10
chr5:76597728:T:TG	-239.203	-238.169	5.46816e-11
chr5:76599038:C:T	-237.98	-237.31	1.3886029999999997e-10
chr5:76599427:A:G	-238.164	-237.466	1.181829e-10
chr5:76599454:T:C	-238.101	-237.409	1.251855e-10
chr5:76599667:T:A	-238.115	-237.41	1.2462439999999999e-10
chr5:76599808:G:A	-237.944	-237.276	1.4366330000000002e-10
chr5:76600026:T:C	-238.132	-237.452	1.2039630000000003e-10
chr5:76600086:T:A	-237.894	-237.287	1.4439020000000002e-10
chr5:76601283:C:T	-237.969	-237.282	1.420663e-10
chr5:76602400:T:C	-238.099	-237.072	1.623521e-10
chr5:76604078:A:C	-237.874	-237.334	1.4049740000000003e-10
chr5:76606708:G:A	-237.747	-237.308	1.484317e-10
chr5:76606891:G:A	-237.994	-237.37	1.324067e-10
chr5:76607486:A:G	-237.84	-237.22	1.5366539999999998e-10
chr5:76608455:C:T	-237.84	-237.354	1.39814e-10
chr5:76608839:G:A	-237.58	-237.223	1.654982e-10
chr5:76609512:C:T	-237.83	-237.372	1.3848809999999997e-10
chr5:76610245:A:G	-238.315	-237.763	9.15923e-11
chr5:76610536:C:G	-237.812	-237.37	1.394912e-10
chr5:76639806:A:T	0.0	-221.89	0.000389921
chr5:76664333:G:A	-240.675	-238.984	2.203334e-11
chr5:76665329:A:G	-240.492	-238.891	2.441146e-11
chr5:76666602:A:G	-240.059	-238.672	3.123819e-11
chr5:76668682:C:T	0.0	-233.846	3.34386e-09
chr5:76669407:A:T	-240.515	-238.901	2.414073e-11
chr5:76670661:A:G	-240.388	-238.832	2.6046309999999996e-11
chr5:76672693:G:A	-240.324	-238.798	2.7047190000000003e-11
chr5:76676006:T:G	-240.459	-238.875	2.485721e-11
chr5:76676339:T:C	-240.372	-238.827	2.6220699999999998e-11
chr5:76686845:T:C	-240.618	-238.955	2.275299e-11
chr5:76698386:G:A	-237.446	-236.52	2.916791e-10
chr5:76700014:C:T	-237.383	-236.349	3.26184e-10
chr5:76701084:G:A	0.0	-214.535	0.609688
chr5:76703357:C:T	-236.067	-235.73	7.48618e-10
chr5:76705048:A:G	-234.233	-233.292	7.14778e-09
chr5:76705333:G:A	-237.35	-236.35	3.4045950000000003e-10
chr5:76706056:T:A	-233.496	-232.761	1.1417289999999999e-08
chr5:76707089:C:T	-236.271	-235.33	9.444429999999998e-10
chr5:76707433:C:T	-238.575	-237.748	8.722990000000001e-11
chr5:76707657:A:G	-238.127	-237.054	1.660077e-10
chr5:76708115:GTTAC:G	-238.731	-237.821	7.96302e-11
chr5:76708189:C:A	-238.044	-237.263	1.4323240000000002e-10
chr5:76708242:G:T	-238.683	-237.798	8.18973e-11
chr5:76708354:GT:G	-238.672	-237.794	8.235359999999999e-11
chr5:76708421:A:G	-238.642	-237.781	8.37831e-11
chr5:76708503:T:C	-238.711	-237.835	7.91335e-11
chr5:76708860:G:A	-238.533	-237.783	8.578819999999999e-11
chr5:76710617:G:A	-235.855	-235.316	1.007717e-09
chr5:76712516:G:A	-238.159	-237.082	1.6129620000000003e-10
chr5:76713901:A:G	-236.991	-236.082	4.5326909999999995e-10
chr5:76716920:C:T	-234.502	-235.495	1.518754e-09
chr5:76717088:C:T	-234.949	-233.951	3.4079740000000002e-09
chr5:76718106:G:A	-234.292	-233.313	6.34048e-09
chr5:76718175:C:A	-234.877	-233.885	3.638083e-09
chr5:76719286:G:T	-235.567	-234.623	1.7903680000000003e-09
chr5:76719839:G:A	-234.216	-234.288	3.3679799999999998e-09
chr5:76723219:C:T	0.0	-216.904	0.0570453
chr5:76725622:A:AT	-234.35	-233.736	4.4712300000000005e-09
chr5:76727669:A:G	0.0	-215.506	0.230986
chr5:76731998:A:C	-234.608	-234.04	3.373431e-09
chr5:76737477:T:A	-233.121	-233.072	1.025673e-08
chr5:76737923:T:C	-234.172	-233.642	5.00891e-09
chr5:76738566:A:G	-234.127	-233.918	4.2521e-09
chr5:76738938:C:G	-233.482	-233.427	7.252230000000001e-09
chr5:76739176:A:G	-234.666	-233.942	3.558601e-09
chr5:76741353:G:A	-237.701	-236.759	2.2877600000000003e-10
chr5:76741726:A:G	-234.336	-234.304	3.23876e-09
chr5:76746418:C:T	-238.621	-237.501	1.0512200000000001e-10
chr5:76751114:T:C	0.0	-216.35	0.0993173
chr5:76754293:T:C	-238.234	-237.632	1.0357439999999999e-10
chr5:76754627:G:C	-233.946	-234.514	3.16314e-09
chr5:76756251:C:T	-231.892	-231.837	3.208e-08
chr5:76757195:T:A	-234.269	-233.297	5.92811e-09
chr5:76760764:C:T	-240.394	-238.843	2.578113e-11
chr5:76761716:C:G	-237.779	-237.118	1.704808e-10
chr5:76762684:C:T	-237.64	-236.835	2.185447e-10
chr5:76763665:C:T	-237.636	-236.847	2.1667720000000003e-10
chr5:76765274:G:C	0.0	-221.185	0.000789183
chr5:76767129:G:A	-236.262	-236.621	3.9173199999999997e-10
chr5:76770975:G:A	-235.903	-236.397	5.206119999999999e-10
chr5:76777622:C:T	0.0	-220.383	0.00175909
chr5:76787131:A:G	-236.502	-236.089	4.77027e-10
chr5:76790772:C:T	-236.624	-236.188	4.30475e-10
chr5:76796792:C:A	-237.82	-236.877	2.032737e-10
chr5:76798478:T:G	-236.526	-236.077	5.12072e-10
chr5:76798684:A:G	-237.278	-236.525	3.0160480000000005e-10
chr5:76799253:G:A	-236.661	-236.515	3.4453400000000003e-10
chr5:76809004:ACT:A	-236.873	-235.927	5.25504e-10
chr5:76811527:T:G	-237.302	-236.816	2.4199469999999996e-10
chr5:76812401:C:T	-236.655	-236.137	4.4281600000000005e-10
chr5:76819696:C:T	-237.425	-236.429	3.149021e-10
chr5:76821292:C:G	-237.546	-236.878	2.1638590000000003e-10
chr5:76835680:C:T	-237.257	-236.562	2.9479989999999997e-10
chr5:76837788:G:A	-236.747	-236.307	3.985070000000001e-10
chr5:76839452:T:C	-237.446	-236.831	2.2661509999999998e-10
chr5:76840716:A:G	-238.148	-237.495	1.08953e-10
chr5:76840904:C:T	-239.877	-238.561	3.5255770000000004e-11
chr5:76841397:A:G	-239.938	-238.537	3.569976e-11
chr5:76841962:GTACATACTTGT:G	-239.431	-238.36	4.485607999999999e-11
chr5:76843054:C:T	-239.035	-238.164	5.68101e-11
chr5:76844512:T:G	-238.595	-237.895	7.75675e-11
chr5:76846093:G:A	-238.864	-238.041	6.50714e-11
chr5:76846195:A:G	-238.869	-237.718	8.37649e-11
chr5:76846780:G:T	-238.63	-237.511	1.0337649999999999e-10
chr5:76847609:A:AC	-239.488	-238.282	4.727746e-11
chr5:76847611:A:G	-239.586	-238.358	4.3702539999999994e-11
chr5:76848949:T:A	-240.041	-238.666	3.149659e-11
chr5:76849410:G:A	-240.176	-238.708	2.9817870000000005e-11
chr5:76849467:TCA:T	-239.618	-238.453	4.0242650000000006e-11
chr5:76957664:G:A	-241.143	-239.178	1.7660549999999998e-11
chr5:76977275:T:G	-241.175	-239.165	1.782456e-11
chr5:77110645:C:T	0.0	-239.21	1.46086e-11
chr5:77124925:G:C	-233.072	-234.409	6.73833e-09
chr5:77167672:C:T	-237.447	-237.362	1.6021960000000002e-10
chr5:77184464:G:A	-237.007	-235.3	8.76076e-10
chr5:77577623:G:C	0.0	-234.579	1.60676e-09
chr5:77778069:A:C	-236.727	-235.886	5.599330000000001e-10
chr5:77786064:G:A	-236.648	-235.859	5.82323e-10
chr5:77787972:A:G	-236.604	-235.802	6.144240000000001e-10
chr5:77794562:AC:A	-236.289	-235.488	8.415040000000001e-10
chr5:77993924:A:G	-233.968	-233.107	8.97367e-09
chr5:77997018:T:A	-236.913	-235.889	5.375150000000001e-10
chr5:78197261:T:G	-233.657	-234.284	4.85402e-09
chr5:78201130:T:C	-233.964	-234.5	3.72186e-09
chr5:78203022:G:A	-233.984	-234.602	3.5131699999999994e-09
chr5:78205549:T:C	-234.037	-234.469	3.6370600000000003e-09
chr5:78208138:C:T	-234.219	-234.607	3.0996099999999994e-09
chr5:78208758:T:C	-234.181	-234.526	3.2903200000000003e-09
chr5:78212602:G:A	-234.172	-234.744	2.9725800000000005e-09
chr5:78212978:T:C	-234.314	-235.032	2.4181000000000006e-09
chr5:78217413:A:C	-234.612	-234.9	2.2023200000000003e-09
chr5:78223500:AAC:A	-235.03	-234.468	2.478514e-09
chr5:78223684:G:A	-234.999	-234.455	2.522813e-09
chr5:78226083:G:A	-235.02	-234.474	2.473564e-09
chr5:78226213:G:A	-234.994	-234.458	2.52099e-09
chr5:78227268:G:A	-234.901	-234.36	2.777996e-09
chr5:78228267:A:G	-234.925	-234.449	2.58837e-09
chr5:78228820:C:T	-234.94	-234.428	2.615935e-09
chr5:78229421:A:G	-234.444	-234.834	2.4720699999999997e-09
chr5:78229612:A:G	-234.237	-234.712	2.9141400000000004e-09
chr5:78229748:A:T	-235.439	-234.828	1.705959e-09
chr5:78230160:C:T	-234.934	-234.438	2.602128e-09
chr5:78230371:A:G	-234.825	-234.3	2.9615699999999997e-09
chr5:78231027:A:G	-234.713	-234.257	3.155586e-09
chr5:78232453:T:C	-235.076	-234.496	2.397571e-09
chr5:78232468:T:C	-235.092	-234.531	2.327061e-09
chr5:78233295:A:G	-234.355	-234.74	2.7081300000000002e-09
chr5:78234735:A:G	-235.109	-234.602	2.200734e-09
chr5:78236912:G:A	-235.182	-234.427	2.4581e-09
chr5:78237807:T:C	-235.203	-234.629	2.1029960000000003e-09
chr5:78238247:C:T	-234.925	-234.833	2.0052729999999998e-09
chr5:78239336:T:C	-235.198	-234.591	2.164878e-09
chr5:78241547:A:C	-235.348	-235.269	1.3029650000000002e-09
chr5:78330805:T:A	-233.523	-232.663	1.399728e-08
chr5:78343198:A:C	-233.556	-232.84	1.2123640000000001e-08
chr5:78343781:G:T	-232.576	-231.933	3.06094e-08
chr5:78349534:G:A	-230.486	-231.234	1.0981729999999999e-07
chr5:78349549:CTT:C	-230.673	-229.682	2.684978e-07
chr5:78350352:C:G	-231.821	-231.432	5.4281800000000005e-08
chr5:78350679:A:G	-232.969	-232.494	1.828748e-08
chr5:78351896:A:G	-232.188	-232.5	2.45488e-08
chr5:78351940:A:C	-233.309	-232.821	1.3138850000000001e-08
chr5:78352473:G:A	-231.421	-230.472	1.228762e-07
chr5:78352659:T:C	-232.319	-231.734	3.791050000000001e-08
chr5:78354993:GAAGAGC:G	-231.029	-230.036	1.882628e-07
chr5:78360288:A:C	-219.873	-219.963	0.006190190000000001
chr5:78360476:G:C	-219.621	-219.611	0.00844542
chr5:78362067:C:T	-217.48	-218.997	0.03796970000000001
chr5:78363901:G:A	-218.803	-219.615	0.012677
chr5:78364749:T:G	-226.55	-225.804	1.3691110000000002e-05
chr5:78366459:T:A	-227.182	-226.388	7.54776e-06
chr5:78366688:C:G	-218.155	-218.845	0.025501699999999995
chr5:78367577:C:T	-218.142	-218.452	0.0309539
chr5:78367612:C:A	-224.42	-224.544	6.43212e-05
chr5:78367847:A:G	-218.483	-219.116	0.0188307
chr5:78367848:T:C	-227.267	-226.484	6.8721e-06
chr5:78367977:A:G	-218.71	-219.698	0.013017799999999998
chr5:78369296:G:A	-218.012	-219.49	0.022536099999999996
chr5:78370998:T:C	-226.932	-226.257	8.854640000000001e-06
chr5:78376079:C:T	-223.484	-224.508	0.0001085061
chr5:78376794:G:A	-218.079	-218.756	0.027648599999999995
chr5:78377817:T:C	-224.5	-224.566	6.140369999999999e-05
chr5:78378722:C:T	-227.576	-226.751	5.21158e-06
chr5:78379549:T:C	-224.5	-224.593	6.0457e-05
chr5:78380679:T:C	-227.486	-226.638	5.80354e-06
chr5:78382305:G:C	-218.521	-218.836	0.0211301
chr5:78382584:C:T	-227.558	-226.747	5.24994e-06
chr5:78383817:A:C	-221.631	-222.116	0.0008654379999999998
chr5:78385795:T:C	-217.956	-219.415	0.023946899999999997
chr5:78386595:A:G	-224.625	-224.718	5.3351e-05
chr5:78387475:G:A	-225.257	-225.335	2.8601300000000003e-05
chr5:78387683:G:A	-227.572	-226.921	4.585000000000001e-06
chr5:78387710:C:T	-218.671	-218.98	0.0182491
chr5:78390010:T:C	-226.751	-225.89	1.2235209999999998e-05
chr5:78391765:A:G	-220.665	-221.838	0.0017313399999999998
chr5:78392611:C:G	-226.323	-225.685	1.5839920000000002e-05
chr5:78393249:T:C	-223.87	-224.436	8.877639999999999e-05
chr5:78393283:A:C	-220.125	-221.657	0.00268666
chr5:78393824:ACAGTTGAAAATGCCTATTGCTG:A	-218.047	-219.598	0.0213677
chr5:78394279:T:C	-226.849	-226.006	1.093531e-05
chr5:78394324:C:T	-218.858	-219.212	0.0147799
chr5:78396257:A:G	-227.116	-226.151	9.21663e-06
chr5:78396301:A:G	-224.611	-224.687	5.46297e-05
chr5:78398644:A:G	-225.444	-225.411	2.534332e-05
chr5:78399216:A:G	-224.317	-224.403	7.286550000000001e-05
chr5:78400847:A:C	-218.478	-219.524	0.0160815
chr5:78401270:G:T	-218.18	-219.647	0.0191046
chr5:78401535:G:A	-226.121	-225.237	2.337421e-05
chr5:78402003:A:G	-219.123	-219.747	0.00996979
chr5:78402666:T:C	-224.377	-224.487	6.769109999999999e-05
chr5:78402712:A:G	-219.265	-219.895	0.00862113
chr5:78402758:G:T	-226.585	-225.757	1.407061e-05
chr5:78403484:TTTCTC:T	-224.184	-224.273	8.30855e-05
chr5:78404490:G:A	0.0	-221.59	0.000702955
chr5:78408202:G:A	-217.91	-219.098	0.0270782
chr5:78408376:G:A	-217.602	-218.967	0.03497940000000001
chr5:78408689:C:T	-217.534	-219.119	0.0353851
chr5:78409024:T:C	-223.29	-223.625	0.000177483
chr5:78410839:C:G	-218.806	-220.376	0.00995212
chr5:78411966:A:G	-218.238	-219.738	0.017866599999999996
chr5:78412377:T:C	-224.402	-224.447	6.85524e-05
chr5:78413230:C:T	-218.167	-219.625	0.0193878
chr5:78413243:T:C	-224.291	-224.403	7.367699999999999e-05
chr5:78413638:G:A	-217.82	-219.342	0.0269843
chr5:78419212:A:G	-218.634	-220.019	0.012398300000000001
chr5:78419476:A:G	-218.484	-219.902	0.014272
chr5:78420717:A:G	-218.167	-219.445	0.0203799
chr5:78421174:C:T	-226.36	-225.464	1.858251e-05
chr5:78427673:T:A	-226.25	-225.338	2.1004110000000002e-05
chr5:78429049:A:T	-223.955	-224.022	0.00010587010000000002
chr5:78429067:T:G	-226.272	-225.389	2.008052e-05
chr5:78429351:T:G	0.0	-231.733	2.76683e-08
chr5:78431014:G:A	-223.968	-224.13	9.894959999999999e-05
chr5:78436342:T:C	-226.33	-225.399	1.968841e-05
chr5:78437590:T:C	-218.283	-219.639	0.0177513
chr5:78437918:G:C	-224.008	-224.088	9.95987e-05
chr5:78438519:C:T	-226.4	-225.476	1.8252310000000002e-05
chr5:78438755:G:T	-226.469	-225.562	1.6814509999999997e-05
chr5:78439330:C:T	-218.596	-219.218	0.0169017
chr5:78439854:A:G	-224.406	-224.284	7.55953e-05
chr5:78440472:T:G	-219.444	-219.9	0.00781842
chr5:78441820:G:A	-226.548	-225.664	1.525931e-05
chr5:78443526:C:T	-218.431	-219.524	0.0165975
chr5:78444246:A:G	-218.667	-219.653	0.013595200000000002
chr5:78444390:A:T	-226.431	-225.584	1.665961e-05
chr5:78446518:TAA:T	-218.061	-219.485	0.0217578
chr5:78447532:A:G	-218.556	-219.577	0.0150024
chr5:78448209:A:T	-227.538	-226.768	5.19156e-06
chr5:78449352:A:C	-226.453	-225.573	1.672761e-05
chr5:78449713:A:G	-228.778	-227.919	1.608191e-06
chr5:78450453:A:G	-223.479	-223.85	0.000144248
chr5:78451800:G:A	-226.121	-225.405	2.054471e-05
chr5:78451820:A:G	-225.7	-224.717	3.852011e-05
chr5:78453400:A:G	-224.187	-223.797	0.00011231299999999998
chr5:78454299:G:T	-226.322	-225.448	1.897351e-05
chr5:78457328:G:A	-217.622	-219.168	0.03272549999999999
chr5:78457871:A:G	-218.176	-219.408	0.020486700000000004
chr5:78458000:T:C	-226.313	-225.437	1.917761e-05
chr5:78458031:C:A	-217.814	-219.336	0.027167500000000004
chr5:78458174:C:T	-218.178	-218.634	0.027728299999999997
chr5:78458315:C:T	-226.24	-225.368	2.0567419999999997e-05
chr5:78460655:G:C	-221.224	-222.057	0.00111664
chr5:78461721:G:T	-223.555	-223.842	0.00013967310000000002
chr5:78463697:A:G	-223.701	-224.028	0.00011815799999999999
chr5:78464038:C:T	-223.632	-223.989	0.00012468
chr5:78464040:C:T	-217.919	-219.385	0.024793400000000004
chr5:78464167:T:A	-218.082	-219.463	0.0215522
chr5:78464336:G:A	-218.025	-219.398	0.0228624
chr5:78464668:CA:C	-218.038	-219.506	0.0220109
chr5:78465415:G:A	-217.91	-219.343	0.025234899999999998
chr5:78468068:T:C	-223.889	-224.162	0.00010076809999999999
chr5:78470196:T:C	-225.079	-224.311	6.058080000000001e-05
chr5:78470205:A:G	-223.562	-223.686	0.000151686
chr5:78470312:T:C	-218.046	-219.553	0.0216098
chr5:78470835:G:A	-226.187	-225.332	2.139751e-05
chr5:78471754:C:T	-223.987	-224.296	8.966800000000002e-05
chr5:78472196:C:T	-218.228	-219.707	0.0181486
chr5:78473179:C:G	-223.148	-223.489	0.0002040381
chr5:78474868:C:T	-218.445	-219.906	0.014667899999999998
chr5:78474964:C:A	-226.788	-225.911	1.193901e-05
chr5:78477329:C:T	-218.277	-219.78	0.0171732
chr5:78488719:C:T	-225.528	-225.259	2.7078320000000003e-05
chr5:78489380:AAAT:A	-226.363	-225.571	1.708681e-05
chr5:78489917:C:A	-219.962	-220.613	0.00425608
chr5:78489919:T:C	-221.834	-221.529	0.00111472
chr5:78491659:C:T	-229.399	-228.418	9.522899999999998e-07
chr5:78494840:C:T	-225.981	-225.689	1.747742e-05
chr5:78499980:T:A	-227.58	-226.614	5.7997e-06
chr5:78500888:T:C	-220.97	-221.518	0.0016269
chr5:78503410:C:T	-222.57	-223.2	0.00031635699999999997
chr5:78504013:C:T	-222.142	-223.366	0.00038905200000000003
chr5:78504765:G:A	-227.792	-226.798	4.79998e-06
chr5:78505260:G:A	-224.975	-224.657	4.861669999999999e-05
chr5:78506849:G:C	-227.019	-226.104	9.75701e-06
chr5:78509602:A:T	-224.853	-225.429	3.30815e-05
chr5:78510642:G:A	-226.171	-225.604	1.749991e-05
chr5:78511585:C:T	-224.904	-225.402	3.25784e-05
chr5:78512178:C:T	-225.966	-225.354	2.2206609999999996e-05
chr5:78512755:A:T	-226.188	-225.512	1.864911e-05
chr5:78513125:G:A	-226.478	-225.478	1.793481e-05
chr5:78513660:C:T	-229.929	-229.006	5.35292e-07
chr5:78514099:G:A	-225.37	-224.841	3.79292e-05
chr5:78514166:T:C	-225.856	-225.282	2.410551e-05
chr5:78514211:T:C	-227.983	-226.984	3.9794290000000006e-06
chr5:78514285:C:A	-225.063	-225.044	3.67809e-05
chr5:78514430:A:G	-224.629	-224.578	5.788189999999999e-05
chr5:78514531:C:T	-225.638	-225.05	3.0291109999999996e-05
chr5:78515328:AC:A	-226.962	-225.961	1.106441e-05
chr5:78515738:G:T	-226.682	-225.699	1.442451e-05
chr5:78515815:G:A	-226.931	-225.931	1.1401009999999999e-05
chr5:78516411:G:A	-226.765	-225.776	1.334321e-05
chr5:78516930:G:A	-230.901	-229.905	2.1463880000000004e-07
chr5:78517298:C:T	-230.36	-229.736	2.7666530000000005e-07
chr5:78517316:A:G	-226.112	-225.846	1.506662e-05
chr5:78517413:C:A	-226.367	-225.401	1.950481e-05
chr5:78517587:C:T	-226.537	-225.585	1.627561e-05
chr5:78517991:T:C	-226.547	-225.582	1.6281809999999998e-05
chr5:78518396:G:A	-226.243	-225.278	2.2065509999999998e-05
chr5:78518754:A:AT	-226.482	-225.516	1.739181e-05
chr5:78518978:T:C	-227.135	-226.168	9.060240000000001e-06
chr5:78519050:TC:T	-226.583	-225.608	1.5830809999999998e-05
chr5:78519181:G:C	-227.014	-226.062	1.0098309999999999e-05
chr5:78519233:T:C	-230.089	-229.251	4.2645949999999995e-07
chr5:78519431:T:C	-226.697	-225.723	1.411371e-05
chr5:78519638:A:G	-225.804	-226.044	1.511684e-05
chr5:78519650:T:A	-226.925	-225.95	1.124961e-05
chr5:78519723:C:T	-226.655	-225.704	1.4453609999999999e-05
chr5:78520083:C:T	-230.202	-229.395	3.719329e-07
chr5:78520184:C:T	-227.117	-226.127	9.39086e-06
chr5:78521153:C:G	-233.744	-232.744	1.2535599999999999e-08
chr5:78521346:G:C	-235.707	-235.116	1.2861309999999999e-09
chr5:78819688:A:G	-235.375	-235.136	1.4038380000000002e-09
chr5:78823981:G:A	-234.449	-234.005	4.07381e-09
chr5:78827661:T:C	-235.32	-235.408	1.211654e-09
