## Supplementary material for "Characterization of shared and ancestry-specific signals driving complex traits using multi-ancestry fine-mapping": mscaviar_results_shared_pips.txt

SNP_ID	shared_pip	shared_ll	notshared_ll
chr5:74907476:T:C	0	0	-235.517
chr5:74989393:G:A	1.93757e-10	-236.289	-235.69
chr5:74993451:T:C	2.57398e-10	-236.005	-235.593
chr5:75003121:G:A	2.4106e-10	-236.071	-235.346
chr5:75049953:T:C	6.88066e-10	-235.022	-235.262
chr5:75072332:G:A	2.8012e-10	-235.92	-236.036
chr5:75078547:A:G	3.54274e-10	-235.686	-235.931
chr5:75086557:G:T	2.94214e-10	-235.871	-235.972
chr5:75116355:C:T	2.89427e-10	-235.888	-236.034
chr5:75124597:G:A	9.69027e-11	-236.982	-235.956
chr5:75166099:C:A	9.22127e-11	-237.032	-236.007
chr5:75241096:G:A	3.64822e-10	-235.656	-235.517
chr5:75242381:C:T	2.09057e-10	-236.213	-235.78
chr5:75242660:A:G	2.7779e-10	-235.929	-235.536
chr5:75246795:C:T	1.9034e-09	-234.004	-235.353
chr5:75247211:G:A	5.05517e-10	-235.33	-235.241
chr5:75256105:G:A	3.84182e-10	-235.605	-235.257
chr5:75273203:T:C	1.1137e-10	-236.843	-235.874
chr5:75299265:C:G	3.68095e-10	-235.647	-234.755
chr5:75299818:G:A	0	0	-235.23
chr5:75335004:G:A	2.77598e-10	-235.929	-235.011
chr5:75364160:G:GA	0	0	-234.919
chr5:75364531:T:C	3.15994e-10	-235.8	-234.943
chr5:75379251:T:C	1.68958e-10	-236.426	-235.959
chr5:75387075:G:A	2.08157e-10	-236.217	-235.321
chr5:75387079:A:G	1.11718e-10	-236.945	-235.849
chr5:75387630:T:C	1.19372e-10	-236.773	-235.774
chr5:75391106:A:C	1.51207e-10	-236.537	-235.75
chr5:75392863:A:G	2.79001e-10	-235.924	-234.983
chr5:75401225:T:G	4.19526e-10	-235.517	-235.217
chr5:75405638:T:C	1.97209e-10	-236.271	-235.526
chr5:75409004:T:C	1.91068e-10	-236.303	-235.693
chr5:75410836:T:C	2.02433e-10	-236.245	-235.568
chr5:75421942:G:A	1.40093e-10	-236.613	-235.884
chr5:75421986:T:A	1.52335e-10	-236.53	-235.539
chr5:75428315:AC:A	1.28532e-10	-236.699	-235.92
chr5:75429007:A:C	1.68008e-10	-236.432	-235.579
chr5:75436620:C:T	1.82593e-10	-236.348	-235.664
chr5:75449403:G:T	2.09285e-10	-236.212	-235.954
chr5:75457809:A:G	1.83492e-10	-236.343	-235.352
chr5:75460293:T:C	2.17402e-10	-236.174	-235.409
chr5:75461461:G:A	1.81562e-10	-236.354	-235.566
chr5:75473479:CAAAT:C	1.75764e-10	-236.387	-235.616
chr5:75475562:G:A	2.33017e-10	-236.105	-235.384
chr5:75480164:T:G	4.52992e-10	-235.44	-234.971
chr5:75482844:C:T	2.16427e-10	-236.178	-235.457
chr5:75484490:T:TC	1.64413e-10	-236.453	-235.647
chr5:75484606:GACA:G	1.92282e-10	-236.297	-235.313
chr5:75485614:G:C	1.64638e-10	-236.452	-235.624
chr5:75487811:C:T	1.99379e-10	-236.26	-235.628
chr5:75490258:G:A	2.08588e-10	-236.215	-235.947
chr5:75491795:G:A	1.53468e-10	-236.522	-235.749
chr5:75500932:G:A	2.3024e-10	-236.117	-235.366
chr5:75502331:G:A	1.75119e-10	-236.39	-235.618
chr5:75512506:G:A	1.80885e-10	-236.358	-235.345
chr5:75512592:G:A	1.88789e-10	-236.315	-235.306
chr5:75514559:G:A	1.38607e-10	-236.624	-235.908
chr5:75527678:A:C	1.41396e-10	-236.604	-235.764
chr5:75528948:A:G	4.45735e-10	-235.456	-234.584
chr5:75533879:C:T	1.70435e-10	-236.417	-235.459
chr5:75534122:T:C	2.08384e-10	-236.216	-235.68
chr5:75537094:C:T	2.28542e-10	-236.124	-235.138
chr5:75542076:A:G	3.2037e-10	-235.786	-235.014
chr5:75543064:G:A	1.30933e-10	-236.681	-235.857
chr5:75544636:T:C	1.53754e-10	-236.52	-235.707
chr5:75550788:G:A	1.91452e-10	-236.301	-235.776
chr5:75551591:A:G	1.7749e-10	-236.377	-235.823
chr5:75554538:T:C	2.553e-10	-236.013	-235.496
chr5:75555341:AC:A	1.52747e-10	-236.527	-235.663
chr5:75562461:G:A	2.51285e-10	-236.029	-235.585
chr5:75563609:T:C	2.35788e-10	-236.093	-236.519
chr5:75565083:T:A	1.47313e-10	-236.563	-235.695
chr5:75571756:T:G	1.39135e-10	-236.62	-235.78
chr5:75580788:T:C	4.36735e-10	-235.476	-234.719
chr5:75581441:C:T	2.60565e-10	-235.993	-235.473
chr5:75591789:T:C	1.24158e-10	-236.734	-235.77
chr5:75593817:T:C	1.76781e-10	-236.381	-235.387
chr5:75595177:G:A	0	0	-235.604
chr5:75596177:T:C	2.31149e-10	-236.113	-235.236
chr5:75600973:G:A	2.52862e-10	-236.023	-235.497
chr5:75601542:A:G	1.3106e-10	-236.68	-235.796
chr5:75601585:A:G	1.39868e-10	-236.615	-235.769
chr5:75602312:A:G	1.63458e-10	-236.459	-235.477
chr5:75602927:T:C	2.5584e-10	-236.011	-235.513
chr5:75603041:C:G	1.50144e-10	-236.544	-235.693
chr5:75606499:G:A	2.29889e-10	-236.118	-235.108
chr5:75606891:T:C	1.64693e-10	-236.452	-235.614
chr5:75608501:A:C	1.58641e-10	-236.489	-235.668
chr5:75609221:C:T	1.53424e-10	-236.522	-235.7
chr5:75611435:G:A	1.55721e-10	-236.508	-235.554
chr5:75612621:G:C	4.07731e-10	-235.545	-234.806
chr5:75617971:G:A	1.42465e-10	-236.597	-235.852
chr5:75618236:G:A	2.04852e-10	-236.233	-235.264
chr5:75621147:G:A	1.50428e-10	-236.542	-235.532
chr5:75622037:A:G	2.03917e-10	-236.238	-235.48
chr5:75623584:G:A	2.34317e-10	-236.099	-235.257
chr5:75625861:G:A	1.57473e-10	-236.496	-235.654
chr5:75627153:A:G	1.90146e-10	-236.308	-235.411
chr5:75627765:A:G	1.8048e-10	-236.36	-235.566
chr5:75627935:T:A	0	0	-234.682
chr5:75629065:A:G	2.37504e-10	-236.085	-235.25
chr5:75630953:A:G	1.79959e-10	-236.363	-235.394
chr5:75632468:A:T	1.81958e-10	-236.352	-235.529
chr5:75633058:G:T	1.90799e-10	-236.304	-235.521
chr5:75633822:G:A	2.55038e-10	-236.014	-235.021
chr5:75635508:G:T	1.82886e-10	-236.347	-235.517
chr5:75636274:G:T	2.43654e-10	-236.06	-235.125
chr5:75639244:G:T	1.02869e-10	-236.922	-235.901
chr5:75640000:A:G	1.74986e-10	-236.391	-235.785
chr5:75640178:G:A	1.71876e-10	-236.409	-235.819
chr5:75649283:G:C	2.06816e-10	-236.224	-235.612
chr5:75658808:A:T	7.18777e-11	-237.281	-236.248
chr5:75661296:C:T	1.19542e-10	-236.772	-235.817
chr5:75668303:C:T	1.51402e-10	-236.536	-235.566
chr5:75679443:C:T	2.7073e-10	-235.955	-235.04
chr5:75684041:G:C	1.9727e-10	-236.271	-235.289
chr5:75684194:A:G	2.11893e-10	-236.2	-235.22
chr5:75684747:A:G	2.49105e-10	-236.038	-235.06
chr5:75685497:A:T	2.05947e-10	-236.228	-235.262
chr5:75687241:A:G	1.99419e-10	-236.26	-235.273
chr5:75690220:A:G	2.25809e-10	-236.136	-235.158
chr5:75692511:C:T	1.92605e-10	-236.295	-235.321
chr5:75696420:T:A	2.38189e-10	-236.083	-235.102
chr5:75702601:G:A	2.36132e-10	-236.091	-235.102
chr5:75703067:C:T	1.55027e-10	-236.512	-235.584
chr5:75703739:G:T	3.27213e-10	-235.765	-234.915
chr5:75704967:G:A	3.50942e-10	-235.695	-234.837
chr5:75705200:C:A	1.87547e-10	-236.322	-235.657
chr5:75705218:T:A	2.07201e-10	-236.222	-235.561
chr5:75705427:T:C	2.15756e-10	-236.182	-235.214
chr5:75705496:C:T	1.90476e-10	-236.306	-235.356
chr5:75706810:G:C	1.81537e-10	-236.354	-235.716
chr5:75707020:C:T	3.8259e-10	-235.609	-234.783
chr5:75707070:G:T	1.80453e-10	-236.36	-235.72
chr5:75707588:A:C	3.65672e-10	-235.654	-234.793
chr5:75708053:T:C	3.66203e-10	-235.652	-234.803
chr5:75708282:A:G	3.77403e-10	-235.622	-234.802
chr5:75708350:G:A	2.36057e-10	-236.092	-235.13
chr5:75710074:A:G	3.32181e-10	-235.75	-234.892
chr5:75710331:T:C	2.28421e-10	-236.124	-235.167
chr5:75710559:A:G	3.72371e-10	-235.636	-234.778
chr5:75711731:A:G	3.54576e-10	-235.685	-234.83
chr5:75711753:A:C	3.25083e-10	-235.772	-234.916
chr5:75711776:G:A	2.24187e-10	-236.143	-235.178
chr5:75713133:C:T	2.18354e-10	-236.17	-235.219
chr5:75714177:T:C	8.766e-11	-237.082	-236.14
chr5:75720769:G:T	1.31769e-10	-236.675	-235.704
chr5:75721608:C:T	1.257e-10	-236.722	-235.752
chr5:75722373:G:A	1.20574e-10	-236.763	-235.82
chr5:75741261:A:G	2.17849e-10	-236.172	-235.882
chr5:75742442:G:A	1.91813e-10	-236.299	-235.517
chr5:75742606:T:G	8.61471e-11	-237.1	-236.09
chr5:75985472:G:A	0	0	-233.492
chr5:75989525:G:A	2.25821e-10	-236.136	-235.005
chr5:75990360:T:A	2.38198e-10	-236.083	-235.027
chr5:75992751:TAAAC:T	4.61489e-10	-235.421	-234.352
chr5:76155130:T:A	0	0	-235.244
chr5:76168520:A:G	0	0	-235.287
chr5:76169451:G:T	0	0	-235.223
chr5:76538623:T:C	1.04345e-11	-239.206	-238.206
chr5:76539017:C:T	0	0	-234.649
chr5:76539518:C:T	0	0	-234.584
chr5:76539769:G:A	0	0	-234.589
chr5:76540207:A:G	1.44248e-11	-238.883	-238.085
chr5:76540543:C:T	0	0	-234.546
chr5:76544214:T:C	2.35248e-11	-238.386	-237.521
chr5:76544851:C:T	1.77773e-11	-238.672	-237.95
chr5:76545035:A:G	1.64585e-11	-238.749	-237.987
chr5:76546669:G:A	1.95127e-11	-238.572	-237.479
chr5:76549383:A:G	4.50866e-11	-237.732	-237.177
chr5:76551382:G:A	0	0	-234.83
chr5:76551512:G:GCC	3.5609e-11	-237.968	-237.262
chr5:76554536:A:C	4.67603e-11	-237.693	-236.994
chr5:76555965:A:C	7.70623e-11	-237.187	-236.55
chr5:76557908:G:A	7.99387e-11	-237.15	-236.552
chr5:76559434:G:A	4.70212e-11	-237.689	-237.011
chr5:76560367:A:T	5.25292e-11	-237.573	-236.714
chr5:76560411:C:T	4.47773e-11	-237.734	-236.794
chr5:76560529:C:T	5.09099e-11	-237.608	-236.928
chr5:76572052:T:C	0	0	-225.243
chr5:76573632:G:A	3.7253e-11	-237.92	-237.043
chr5:76575525:A:G	2.40904e-11	-238.361	-237.44
chr5:76580742:G:A	0	0	-226.557
chr5:76581368:C:G	0	0	-226.509
chr5:76582819:T:C	1.33034e-11	-238.959	-237.799
chr5:76582833:T:C	2.34888e-11	-238.386	-237.409
chr5:76584567:AGCAGAACTATATG:A	1.8806e-11	-238.611	-237.541
chr5:76586192:G:A	2.97756e-11	-238.147	-237.239
chr5:76586613:T:TA	0	0	-226.462
chr5:76586688:G:C	2.73906e-11	-238.231	-237.291
chr5:76586690:TA:T	2.72759e-11	-238.235	-237.299
chr5:76590924:GAAAATA:G	2.46862e-11	-238.335	-237.388
chr5:76592147:C:T	3.78933e-11	-237.901	-236.849
chr5:76593181:A:G	2.64817e-11	-238.264	-237.183
chr5:76594919:T:C	5.23571e-11	-237.586	-237.287
chr5:76597728:T:TG	1.0466e-11	-239.203	-238.169
chr5:76599038:C:T	3.52737e-11	-237.98	-237.31
chr5:76599427:A:G	2.93842e-11	-238.164	-237.466
chr5:76599454:T:C	3.12892e-11	-238.101	-237.409
chr5:76599667:T:A	3.08343e-11	-238.115	-237.41
chr5:76599808:G:A	3.65362e-11	-237.944	-237.276
chr5:76600026:T:C	3.03511e-11	-238.132	-237.452
chr5:76600086:T:A	3.84424e-11	-237.894	-237.287
chr5:76601283:C:T	3.56231e-11	-237.969	-237.282
chr5:76602400:T:C	3.12397e-11	-238.099	-237.072
chr5:76604078:A:C	3.9237e-11	-237.874	-237.334
chr5:76606708:G:A	4.4537e-11	-237.747	-237.308
chr5:76606891:G:A	3.47691e-11	-237.994	-237.37
chr5:76607486:A:G	4.0505e-11	-237.84	-237.22
chr5:76608455:C:T	4.05851e-11	-237.84	-237.354
chr5:76608839:G:A	5.25633e-11	-237.58	-237.223
chr5:76609512:C:T	4.09794e-11	-237.83	-237.372
chr5:76610245:A:G	2.53492e-11	-238.315	-237.763
chr5:76610536:C:G	4.1737e-11	-237.812	-237.37
chr5:76639806:A:T	0	0	-221.89
chr5:76664333:G:A	2.40856e-12	-240.675	-238.984
chr5:76665329:A:G	2.89184e-12	-240.492	-238.891
chr5:76666602:A:G	4.45371e-12	-240.059	-238.672
chr5:76668682:C:T	0	0	-233.846
chr5:76669407:A:T	2.82667e-12	-240.515	-238.901
chr5:76670661:A:G	3.20809e-12	-240.388	-238.832
chr5:76672693:G:A	3.42221e-12	-240.324	-238.798
chr5:76676006:T:G	2.98899e-12	-240.459	-238.875
chr5:76676339:T:C	3.2607e-12	-240.372	-238.827
chr5:76686845:T:C	2.55271e-12	-240.618	-238.955
chr5:76698386:G:A	6.09124e-11	-237.446	-236.52
chr5:76700014:C:T	6.24413e-11	-237.383	-236.349
chr5:76701084:G:A	0	0	-214.535
chr5:76703357:C:T	2.41374e-10	-236.067	-235.73
chr5:76705048:A:G	1.47609e-09	-234.233	-233.292
chr5:76705333:G:A	6.70781e-11	-237.35	-236.35
chr5:76706056:T:A	2.76554e-09	-233.496	-232.761
chr5:76707089:C:T	1.95067e-10	-236.271	-235.33
chr5:76707433:C:T	1.96854e-11	-238.575	-237.748
chr5:76707657:A:G	3.08397e-11	-238.127	-237.054
chr5:76708115:GTTAC:G	1.68419e-11	-238.731	-237.821
chr5:76708189:C:A	3.34953e-11	-238.044	-237.263
chr5:76708242:G:T	1.76727e-11	-238.683	-237.798
chr5:76708354:GT:G	1.78652e-11	-238.672	-237.794
chr5:76708421:A:G	1.84218e-11	-238.642	-237.781
chr5:76708503:T:C	1.71931e-11	-238.711	-237.835
chr5:76708860:G:A	2.05315e-11	-238.533	-237.783
chr5:76710617:G:A	2.81854e-10	-235.855	-235.316
chr5:76712516:G:A	2.98519e-11	-238.159	-237.082
chr5:76713901:A:G	9.59839e-11	-236.991	-236.082
chr5:76716920:C:T	8.93737e-10	-234.502	-235.495
chr5:76717088:C:T	6.76506e-10	-234.949	-233.951
chr5:76718106:G:A	1.26983e-09	-234.292	-233.313
chr5:76718175:C:A	7.2056e-10	-234.877	-233.885
chr5:76719286:G:T	3.6826e-10	-235.567	-234.623
chr5:76719839:G:A	1.40333e-09	-234.216	-234.288
chr5:76723219:C:T	0	0	-216.904
chr5:76725622:A:AT	1.18361e-09	-234.35	-233.736
chr5:76727669:A:G	0	0	-215.506
chr5:76731998:A:C	9.23731e-10	-234.608	-234.04
chr5:76737477:T:A	3.97609e-09	-233.121	-233.072
chr5:76737923:T:C	1.40975e-09	-234.172	-233.642
chr5:76738566:A:G	1.48908e-09	-234.127	-233.918
chr5:76738938:C:G	2.7994e-09	-233.482	-233.427
chr5:76739176:A:G	8.68405e-10	-234.666	-233.942
chr5:76741353:G:A	4.71771e-11	-237.701	-236.759
chr5:76741726:A:G	1.26975e-09	-234.336	-234.304
chr5:76746418:C:T	1.87678e-11	-238.621	-237.501
chr5:76751114:T:C	0	0	-216.35
chr5:76754293:T:C	2.76985e-11	-238.234	-237.632
chr5:76754627:G:C	1.70243e-09	-233.946	-234.514
chr5:76756251:C:T	1.2383e-08	-231.892	-231.837
chr5:76757195:T:A	1.19247e-09	-234.269	-233.297
chr5:76760764:C:T	3.19007e-12	-240.394	-238.843
chr5:76761716:C:G	4.36803e-11	-237.779	-237.118
chr5:76762684:C:T	5.01789e-11	-237.64	-236.835
chr5:76763665:C:T	5.03939e-11	-237.636	-236.847
chr5:76765274:G:C	0	0	-221.185
chr5:76767129:G:A	1.90175e-10	-236.262	-236.621
chr5:76770975:G:A	2.70217e-10	-235.903	-236.397
chr5:76777622:C:T	0	0	-220.383
chr5:76787131:A:G	1.456e-10	-236.502	-236.089
chr5:76790772:C:T	1.292e-10	-236.624	-236.188
chr5:76796792:C:A	4.18988e-11	-237.82	-236.877
chr5:76798478:T:G	1.52927e-10	-236.526	-236.077
chr5:76798684:A:G	7.20474e-11	-237.278	-236.525
chr5:76799253:G:A	1.25383e-10	-236.661	-236.515
chr5:76809004:ACT:A	1.07996e-10	-236.873	-235.927
chr5:76811527:T:G	7.03284e-11	-237.302	-236.816
chr5:76812401:C:T	1.25479e-10	-236.655	-236.137
chr5:76819696:C:T	6.22011e-11	-237.425	-236.429
chr5:76821292:C:G	5.51403e-11	-237.546	-236.878
chr5:76835680:C:T	7.35793e-11	-237.257	-236.562
chr5:76837788:G:A	1.19506e-10	-236.747	-236.307
chr5:76839452:T:C	5.9946e-11	-237.446	-236.831
chr5:76840716:A:G	2.767e-11	-238.148	-237.495
chr5:76840904:C:T	5.34313e-12	-239.877	-238.561
chr5:76841397:A:G	5.02324e-12	-239.938	-238.537
chr5:76841962:GTACATACTTGT:G	8.32442e-12	-239.431	-238.36
chr5:76843054:C:T	1.23637e-11	-239.035	-238.164
chr5:76844512:T:G	1.9281e-11	-238.595	-237.895
chr5:76846093:G:A	1.47381e-11	-238.864	-238.041
chr5:76846195:A:G	1.45683e-11	-238.869	-237.718
chr5:76846780:G:T	1.84661e-11	-238.63	-237.511
chr5:76847609:A:AC	7.85814e-12	-239.488	-238.282
chr5:76847611:A:G	7.12516e-12	-239.586	-238.358
chr5:76848949:T:A	4.54471e-12	-240.041	-238.666
chr5:76849410:G:A	3.96673e-12	-240.176	-238.708
chr5:76849467:TCA:T	6.91645e-12	-239.618	-238.453
chr5:76957664:G:A	1.50623e-12	-241.143	-239.178
chr5:76977275:T:G	1.45946e-12	-241.175	-239.165
chr5:77110645:C:T	0	0	-239.21
chr5:77124925:G:C	4.83363e-09	-233.072	-234.409
chr5:77167672:C:T	6.08754e-11	-237.447	-237.362
chr5:77184464:G:A	9.45107e-11	-237.007	-235.3
chr5:77577623:G:C	0	0	-234.579
chr5:77778069:A:C	1.25096e-10	-236.727	-235.886
chr5:77786064:G:A	1.35304e-10	-236.648	-235.859
chr5:77787972:A:G	1.41402e-10	-236.604	-235.802
chr5:77794562:AC:A	1.93762e-10	-236.289	-235.488
chr5:77993924:A:G	1.97321e-09	-233.968	-233.107
chr5:77997018:T:A	1.03843e-10	-236.913	-235.889
chr5:78197261:T:G	2.69457e-09	-233.657	-234.284
chr5:78201130:T:C	1.98223e-09	-233.964	-234.5
chr5:78203022:G:A	1.94268e-09	-233.984	-234.602
chr5:78205549:T:C	1.84225e-09	-234.037	-234.469
chr5:78208138:C:T	1.53624e-09	-234.219	-234.607
chr5:78208758:T:C	1.59573e-09	-234.181	-234.526
chr5:78212602:G:A	1.61029e-09	-234.172	-234.744
chr5:78212978:T:C	1.39629e-09	-234.314	-235.032
chr5:78217413:A:C	1.03619e-09	-234.612	-234.9
chr5:78223500:AAC:A	6.82554e-10	-235.03	-234.468
chr5:78223684:G:A	7.04201e-10	-234.999	-234.455
chr5:78226083:G:A	6.89157e-10	-235.02	-234.474
chr5:78226213:G:A	7.07154e-10	-234.994	-234.458
chr5:78227268:G:A	7.76703e-10	-234.901	-234.36
chr5:78228267:A:G	7.57851e-10	-234.925	-234.449
chr5:78228820:C:T	7.46967e-10	-234.94	-234.428
chr5:78229421:A:G	1.22619e-09	-234.444	-234.834
chr5:78229612:A:G	1.50789e-09	-234.237	-234.712
chr5:78229748:A:T	4.53556e-10	-235.439	-234.828
chr5:78230160:C:T	7.51564e-10	-234.934	-234.438
chr5:78230371:A:G	8.37912e-10	-234.825	-234.3
chr5:78231027:A:G	9.37203e-10	-234.713	-234.257
chr5:78232453:T:C	6.51653e-10	-235.076	-234.496
chr5:78232468:T:C	6.41124e-10	-235.092	-234.531
chr5:78233295:A:G	1.34028e-09	-234.355	-234.74
chr5:78234735:A:G	6.30407e-10	-235.109	-234.602
chr5:78236912:G:A	5.86314e-10	-235.182	-234.427
chr5:78237807:T:C	5.7424e-10	-235.203	-234.629
chr5:78238247:C:T	7.5817e-10	-234.925	-234.833
chr5:78239336:T:C	5.76856e-10	-235.198	-234.591
chr5:78241547:A:C	4.96584e-10	-235.348	-235.269
chr5:78330805:T:A	3.08042e-09	-233.523	-232.663
chr5:78343198:A:C	2.98089e-09	-233.556	-232.84
chr5:78343781:G:T	7.94351e-09	-232.576	-231.933
chr5:78349534:G:A	6.42274e-08	-230.486	-231.234
chr5:78349549:CTT:C	5.32574e-08	-230.673	-229.682
chr5:78350352:C:G	1.68928e-08	-231.821	-231.432
chr5:78350679:A:G	5.36033e-09	-232.969	-232.494
chr5:78351896:A:G	1.17042e-08	-232.188	-232.5
chr5:78351940:A:C	3.81379e-09	-233.309	-232.821
chr5:78352473:G:A	2.51933e-08	-231.421	-230.472
chr5:78352659:T:C	1.02635e-08	-232.319	-231.734
chr5:78354993:GAAGAGC:G	3.72879e-08	-231.029	-230.036
chr5:78360288:A:C	0.00261096	-219.873	-219.963
chr5:78360476:G:C	0.00335793	-219.621	-219.611
chr5:78362067:C:T	0.0285642	-217.48	-218.997
chr5:78363901:G:A	0.00760869	-218.803	-219.615
chr5:78364749:T:G	3.28925e-06	-226.55	-225.804
chr5:78366459:T:A	1.7469e-06	-227.182	-226.388
chr5:78366688:C:G	0.0145515	-218.155	-218.845
chr5:78367577:C:T	0.0147322	-218.142	-218.452
chr5:78367612:C:A	2.76553e-05	-224.42	-224.544
chr5:78367847:A:G	0.0104801	-218.483	-219.116
chr5:78367848:T:C	1.60582e-06	-227.267	-226.484
chr5:78367977:A:G	0.00835227	-218.71	-219.698
chr5:78369296:G:A	0.0167917	-218.012	-219.49
chr5:78370998:T:C	2.2439e-06	-226.932	-226.257
chr5:78376079:C:T	7.05209e-05	-223.484	-224.508
chr5:78376794:G:A	0.0156892	-218.079	-218.756
chr5:78377817:T:C	2.55416e-05	-224.5	-224.566
chr5:78378722:C:T	1.17844e-06	-227.576	-226.751
chr5:78379549:T:C	2.55451e-05	-224.5	-224.593
chr5:78380679:T:C	1.28939e-06	-227.486	-226.638
chr5:78382305:G:C	0.0100887	-218.521	-218.836
chr5:78382584:C:T	1.20002e-06	-227.558	-226.747
chr5:78383817:A:C	0.000449757	-221.631	-222.116
chr5:78385795:T:C	0.0177549	-217.956	-219.415
chr5:78386595:A:G	2.25459e-05	-224.625	-224.718
chr5:78387475:G:A	1.19769e-05	-225.257	-225.335
chr5:78387683:G:A	1.18329e-06	-227.572	-226.921
chr5:78387710:C:T	0.00868306	-218.671	-218.98
chr5:78390010:T:C	2.68968e-06	-226.751	-225.89
chr5:78391765:A:G	0.00118266	-220.665	-221.838
chr5:78392611:C:G	4.1251e-06	-226.323	-225.685
chr5:78393249:T:C	4.79321e-05	-223.87	-224.436
chr5:78393283:A:C	0.00202918	-220.125	-221.657
chr5:78393824:ACAGTTGAAAATGCCTATTGCTG:A	0.016211	-218.047	-219.598
chr5:78394279:T:C	2.43877e-06	-226.849	-226.006
chr5:78394324:C:T	0.00720029	-218.858	-219.212
chr5:78396257:A:G	1.86653e-06	-227.116	-226.151
chr5:78396301:A:G	2.28535e-05	-224.611	-224.687
chr5:78398644:A:G	9.93261e-06	-225.444	-225.411
chr5:78399216:A:G	3.06743e-05	-224.317	-224.403
chr5:78400847:A:C	0.0105288	-218.478	-219.524
chr5:78401270:G:T	0.0141953	-218.18	-219.647
chr5:78401535:G:A	5.05094e-06	-226.121	-225.237
chr5:78402003:A:G	0.00552687	-219.123	-219.747
chr5:78402666:T:C	2.88927e-05	-224.377	-224.487
chr5:78402712:A:G	0.00479271	-219.265	-219.895
chr5:78402758:G:T	3.17388e-06	-226.585	-225.757
chr5:78403484:TTTCTC:T	3.50261e-05	-224.184	-224.273
chr5:78404490:G:A	0	0	-221.59
chr5:78408202:G:A	0.018583	-217.91	-219.098
chr5:78408376:G:A	0.025293	-217.602	-218.967
chr5:78408689:C:T	0.0270673	-217.534	-219.119
chr5:78409024:T:C	8.56048e-05	-223.29	-223.625
chr5:78410839:C:G	0.00758436	-218.806	-220.376
chr5:78411966:A:G	0.0133848	-218.238	-219.738
chr5:78412377:T:C	2.81784e-05	-224.402	-224.447
chr5:78413230:C:T	0.0143701	-218.167	-219.625
chr5:78413243:T:C	3.14818e-05	-224.291	-224.403
chr5:78413638:G:A	0.020327	-217.82	-219.342
chr5:78419212:A:G	0.00901416	-218.634	-220.019
chr5:78419476:A:G	0.0104688	-218.484	-219.902
chr5:78420717:A:G	0.014371	-218.167	-219.445
chr5:78421174:C:T	3.97424e-06	-226.36	-225.464
chr5:78427673:T:A	4.43861e-06	-226.25	-225.338
chr5:78429049:A:T	4.40644e-05	-223.955	-224.022
chr5:78429067:T:G	4.33976e-06	-226.272	-225.389
chr5:78429351:T:G	0	0	-231.733
chr5:78431014:G:A	4.34763e-05	-223.968	-224.13
chr5:78436342:T:C	4.09659e-06	-226.33	-225.399
chr5:78437590:T:C	0.012805	-218.283	-219.639
chr5:78437918:G:C	4.17506e-05	-224.008	-224.088
chr5:78438519:C:T	3.81924e-06	-226.4	-225.476
chr5:78438755:G:T	3.56443e-06	-226.469	-225.562
chr5:78439330:C:T	0.00936081	-218.596	-219.218
chr5:78439854:A:G	2.80672e-05	-224.406	-224.284
chr5:78440472:T:G	0.00400851	-219.444	-219.9
chr5:78441820:G:A	3.29321e-06	-226.548	-225.664
chr5:78443526:C:T	0.0110444	-218.431	-219.524
chr5:78444246:A:G	0.00871462	-218.667	-219.653
chr5:78444390:A:T	3.70145e-06	-226.431	-225.584
chr5:78446518:TAA:T	0.0159894	-218.061	-219.485
chr5:78447532:A:G	0.00973902	-218.556	-219.577
chr5:78448209:A:T	1.22436e-06	-227.538	-226.768
chr5:78449352:A:C	3.62314e-06	-226.453	-225.573
chr5:78449713:A:G	3.54085e-07	-228.778	-227.919
chr5:78450453:A:G	7.08692e-05	-223.479	-223.85
chr5:78451800:G:A	5.04946e-06	-226.121	-225.405
chr5:78451820:A:G	7.68942e-06	-225.7	-224.717
chr5:78453400:A:G	3.49224e-05	-224.187	-223.797
chr5:78454299:G:T	4.13009e-06	-226.322	-225.448
chr5:78457328:G:A	0.0247976	-217.622	-219.168
chr5:78457871:A:G	0.0142512	-218.176	-219.408
chr5:78458000:T:C	4.16761e-06	-226.313	-225.437
chr5:78458031:C:A	0.0204682	-217.814	-219.336
chr5:78458174:C:T	0.014211	-218.178	-218.634
chr5:78458315:C:T	4.48195e-06	-226.24	-225.368
chr5:78460655:G:C	0.000675901	-221.224	-222.057
chr5:78461721:G:T	6.57277e-05	-223.555	-223.842
chr5:78463697:A:G	5.6761e-05	-223.701	-224.028
chr5:78464038:C:T	6.08177e-05	-223.632	-223.989
chr5:78464040:C:T	0.0184153	-217.919	-219.385
chr5:78464167:T:A	0.015653	-218.082	-219.463
chr5:78464336:G:A	0.0165682	-218.025	-219.398
chr5:78464668:CA:C	0.0163576	-218.038	-219.506
chr5:78465415:G:A	0.0185803	-217.91	-219.343
chr5:78468068:T:C	4.70462e-05	-223.889	-224.162
chr5:78470196:T:C	1.43068e-05	-225.079	-224.311
chr5:78470205:A:G	6.5247e-05	-223.562	-223.686
chr5:78470312:T:C	0.0162196	-218.046	-219.553
chr5:78470835:G:A	4.72792e-06	-226.187	-225.332
chr5:78471754:C:T	4.26692e-05	-223.987	-224.296
chr5:78472196:C:T	0.0135274	-218.228	-219.707
chr5:78473179:C:G	9.87461e-05	-223.148	-223.489
chr5:78474868:C:T	0.0108802	-218.445	-219.906
chr5:78474964:C:A	2.59188e-06	-226.788	-225.911
chr5:78477329:C:T	0.0128772	-218.277	-219.78
chr5:78488719:C:T	9.13842e-06	-225.528	-225.259
chr5:78489380:AAAT:A	3.96541e-06	-226.363	-225.571
chr5:78489917:C:A	0.00238803	-219.962	-220.613
chr5:78489919:T:C	0.000367475	-221.834	-221.529
chr5:78491659:C:T	1.90393e-07	-229.399	-228.418
chr5:78494840:C:T	5.81042e-06	-225.981	-225.689
chr5:78499980:T:A	1.17325e-06	-227.58	-226.614
chr5:78500888:T:C	0.000871515	-220.97	-221.518
chr5:78503410:C:T	0.000175861	-222.57	-223.2
chr5:78504013:C:T	0.000269967	-222.142	-223.366
chr5:78504765:G:A	9.49972e-07	-227.792	-226.798
chr5:78505260:G:A	1.58893e-05	-224.975	-224.657
chr5:78506849:G:C	2.0565e-06	-227.019	-226.104
chr5:78509602:A:T	1.79485e-05	-224.853	-225.429
chr5:78510642:G:A	4.80425e-06	-226.171	-225.604
chr5:78511585:C:T	1.70421e-05	-224.904	-225.402
chr5:78512178:C:T	5.89743e-06	-225.966	-225.354
chr5:78512755:A:T	4.71957e-06	-226.188	-225.512
chr5:78513125:G:A	3.53248e-06	-226.478	-225.478
chr5:78513660:C:T	1.12076e-07	-229.929	-229.006
chr5:78514099:G:A	1.06983e-05	-225.37	-224.841
chr5:78514166:T:C	6.5841e-06	-225.856	-225.282
chr5:78514211:T:C	7.84284e-07	-227.983	-226.984
chr5:78514285:C:A	1.45471e-05	-225.063	-225.044
chr5:78514430:A:G	2.24428e-05	-224.629	-224.578
chr5:78514531:C:T	8.18025e-06	-225.638	-225.05
chr5:78515328:AC:A	2.17849e-06	-226.962	-225.961
chr5:78515738:G:T	2.87979e-06	-226.682	-225.699
chr5:78515815:G:A	2.24676e-06	-226.931	-225.931
chr5:78516411:G:A	2.65123e-06	-226.765	-225.776
chr5:78516930:G:A	4.24093e-08	-230.901	-229.905
chr5:78517298:C:T	7.28458e-08	-230.36	-229.736
chr5:78517316:A:G	5.09311e-06	-226.112	-225.846
chr5:78517413:C:A	3.94859e-06	-226.367	-225.401
chr5:78517587:C:T	3.33159e-06	-226.537	-225.585
chr5:78517991:T:C	3.29786e-06	-226.547	-225.582
chr5:78518396:G:A	4.4706e-06	-226.243	-225.278
chr5:78518754:A:AT	3.51933e-06	-226.482	-225.516
chr5:78518978:T:C	1.83131e-06	-227.135	-226.168
chr5:78519050:TC:T	3.18224e-06	-226.583	-225.608
chr5:78519181:G:C	2.06775e-06	-227.014	-226.062
chr5:78519233:T:C	9.54793e-08	-230.089	-229.251
chr5:78519431:T:C	2.83942e-06	-226.697	-225.723
chr5:78519638:A:G	6.93467e-06	-225.804	-226.044
chr5:78519650:T:A	2.25989e-06	-226.925	-225.95
chr5:78519723:C:T	2.95888e-06	-226.655	-225.704
chr5:78520083:C:T	8.52954e-08	-230.202	-229.395
chr5:78520184:C:T	1.86577e-06	-227.117	-226.127
chr5:78521153:C:G	2.469e-09	-233.744	-232.744
chr5:78521346:G:C	3.46678e-10	-235.707	-235.116
chr5:78819688:A:G	4.83122e-10	-235.375	-235.136
chr5:78823981:G:A	1.21961e-09	-234.449	-234.005
chr5:78827661:T:C	5.10398e-10	-235.32	-235.408
