## Supplementary material for "Characterization of shared and ancestry-specific signals driving complex traits using multi-ancestry fine-mapping": mscaviar_results_study0_post.txt

SNP_ID	Prob_in_pCausalSet
chr5:74907476:T:C	6.29279e-10
chr5:74989393:G:A	7.07712e-10
chr5:74993451:T:C	8.22082e-10
chr5:75003121:G:A	9.74201e-10
chr5:75049953:T:C	1.46478e-09
chr5:75072332:G:A	6.21843e-10
chr5:75078547:A:G	7.32671e-10
chr5:75086557:G:T	6.61451e-10
chr5:75116355:C:T	6.30585e-10
chr5:75124597:G:A	4.9247e-10
chr5:75166099:C:A	4.67931e-10
chr5:75241096:G:A	9.69432e-10
chr5:75242381:C:T	6.74528e-10
chr5:75242660:A:G	8.76108e-10
chr5:75246795:C:T	2.52136e-09
chr5:75247211:G:A	1.30961e-09
chr5:75256105:G:A	1.18037e-09
chr5:75273203:T:C	5.41298e-10
chr5:75299265:C:G	1.70518e-09
chr5:75335004:G:A	1.31067e-09
chr5:75364160:G:GA	1.14405e-09
chr5:75364531:T:C	1.42172e-09
chr5:75379251:T:C	5.55769e-10
chr5:75387075:G:A	9.62674e-10
chr5:75387079:A:G	5.53007e-10
chr5:75387630:T:C	5.95702e-10
chr5:75391106:A:C	6.37256e-10
chr5:75392863:A:G	1.34103e-09
chr5:75401225:T:G	1.24799e-09
chr5:75405638:T:C	8.07598e-10
chr5:75409004:T:C	7.03665e-10
chr5:75410836:T:C	7.86314e-10
chr5:75421942:G:A	5.62728e-10
chr5:75421986:T:A	7.57433e-10
chr5:75428315:AC:A	5.36357e-10
chr5:75429007:A:C	7.47813e-10
chr5:75436620:C:T	7.11767e-10
chr5:75449403:G:T	5.93758e-10
chr5:75457809:A:G	9.151e-10
chr5:75460293:T:C	9.05869e-10
chr5:75461461:G:A	7.68099e-10
chr5:75473479:CAAAT:C	7.32993e-10
chr5:75475562:G:A	9.38325e-10
chr5:75480164:T:G	1.52157e-09
chr5:75482844:C:T	8.70893e-10
chr5:75484490:T:TC	7.04563e-10
chr5:75484606:GACA:G	9.53155e-10
chr5:75485614:G:C	7.18158e-10
chr5:75487811:C:T	7.47792e-10
chr5:75490258:G:A	5.96392e-10
chr5:75491795:G:A	6.39669e-10
chr5:75500932:G:A	9.49018e-10
chr5:75502331:G:A	7.30917e-10
chr5:75512506:G:A	9.18341e-10
chr5:75512592:G:A	9.55709e-10
chr5:75514559:G:A	5.50759e-10
chr5:75527678:A:C	6.20913e-10
chr5:75528948:A:G	2.03431e-09
chr5:75533879:C:T	8.26584e-10
chr5:75534122:T:C	7.26749e-10
chr5:75537094:C:T	1.13708e-09
chr5:75542076:A:G	1.34851e-09
chr5:75543064:G:A	5.66668e-10
chr5:75544636:T:C	6.61677e-10
chr5:75550788:G:A	6.60388e-10
chr5:75551591:A:G	6.24852e-10
chr5:75554538:T:C	8.8109e-10
chr5:75555341:AC:A	6.84714e-10
chr5:75562461:G:A	8.2107e-10
chr5:75563609:T:C	7.83273e-10
chr5:75565083:T:A	6.62537e-10
chr5:75571756:T:G	6.10871e-10
chr5:75580788:T:C	1.82078e-09
chr5:75581441:C:T	9.01565e-10
chr5:75591789:T:C	6.02068e-10
chr5:75593817:T:C	8.8314e-10
chr5:75595177:G:A	5.76557e-10
chr5:75596177:T:C	1.0529e-09
chr5:75600973:G:A	8.78278e-10
chr5:75601542:A:G	5.95876e-10
chr5:75601585:A:G	6.17182e-10
chr5:75602312:A:G	8.07791e-10
chr5:75602927:T:C	8.70525e-10
chr5:75603041:C:G	6.66179e-10
chr5:75606499:G:A	1.16722e-09
chr5:75606891:T:C	7.23755e-10
chr5:75608501:A:C	6.95059e-10
chr5:75609221:C:T	6.65358e-10
chr5:75611435:G:A	7.51511e-10
chr5:75612621:G:C	1.67614e-09
chr5:75617971:G:A	5.79292e-10
chr5:75618236:G:A	1.00486e-09
chr5:75621147:G:A	7.60418e-10
chr5:75622037:A:G	8.43873e-10
chr5:75623584:G:A	1.03875e-09
chr5:75625861:G:A	6.93982e-10
chr5:75627153:A:G	8.78511e-10
chr5:75627765:A:G	7.67412e-10
chr5:75629065:A:G	1.04724e-09
chr5:75630953:A:G	8.81164e-10
chr5:75632468:A:T	7.91504e-10
chr5:75633058:G:T	8.04721e-10
chr5:75633822:G:A	1.27775e-09
chr5:75635508:G:T	7.9987e-10
chr5:75636274:G:T	1.16375e-09
chr5:75639244:G:T	5.21679e-10
chr5:75640000:A:G	6.41335e-10
chr5:75640178:G:A	6.2155e-10
chr5:75649283:G:C	7.64012e-10
chr5:75658808:A:T	3.64985e-10
chr5:75661296:C:T	5.75105e-10
chr5:75668303:C:T	7.39754e-10
chr5:75679443:C:T	1.27308e-09
chr5:75684041:G:C	9.77301e-10
chr5:75684194:A:G	1.04812e-09
chr5:75684747:A:G	1.23203e-09
chr5:75685497:A:T	1.00752e-09
chr5:75687241:A:G	9.91994e-10
chr5:75690220:A:G	1.1167e-09
chr5:75692511:C:T	9.47986e-10
chr5:75696420:T:A	1.18066e-09
chr5:75702601:G:A	1.17897e-09
chr5:75703067:C:T	7.32691e-10
chr5:75703739:G:T	1.4638e-09
chr5:75704967:G:A	1.58142e-09
chr5:75705200:C:A	7.20396e-10
chr5:75705218:T:A	7.95259e-10
chr5:75705427:T:C	1.05694e-09
chr5:75705496:C:T	9.18556e-10
chr5:75706810:G:C	6.82538e-10
chr5:75707020:C:T	1.68068e-09
chr5:75707070:G:T	6.79355e-10
chr5:75707588:A:C	1.65185e-09
chr5:75708053:T:C	1.63865e-09
chr5:75708282:A:G	1.65165e-09
chr5:75708350:G:A	1.15223e-09
chr5:75710074:A:G	1.4963e-09
chr5:75710331:T:C	1.11063e-09
chr5:75710559:A:G	1.67756e-09
chr5:75711731:A:G	1.5936e-09
chr5:75711753:A:C	1.46114e-09
chr5:75711776:G:A	1.09695e-09
chr5:75713133:C:T	1.05495e-09
chr5:75714177:T:C	4.14355e-10
chr5:75720769:G:T	6.43064e-10
chr5:75721608:C:T	6.1267e-10
chr5:75722373:G:A	5.74784e-10
chr5:75741261:A:G	6.33728e-10
chr5:75742442:G:A	8.08517e-10
chr5:75742606:T:G	4.30985e-10
chr5:75989525:G:A	2.34478e-10
chr5:75990360:T:A	2.47546e-10
chr5:75992751:TAAAC:T	4.70667e-10
chr5:76538623:T:C	3.7863e-11
chr5:76540207:A:G	4.0191e-11
chr5:76544214:T:C	9.41782e-11
chr5:76544851:C:T	5.21543e-11
chr5:76545035:A:G	4.97292e-11
chr5:76546669:G:A	9.68493e-11
chr5:76549383:A:G	1.45282e-10
chr5:76551512:G:GCC	1.2883e-10
chr5:76554536:A:C	1.73386e-10
chr5:76555965:A:C	2.81045e-10
chr5:76557908:G:A	2.82547e-10
chr5:76559434:G:A	1.7114e-10
chr5:76560367:A:T	2.26769e-10
chr5:76560411:C:T	2.0575e-10
chr5:76560529:C:T	1.87047e-10
chr5:76572052:T:C	1.36384e-05
chr5:76573632:G:A	1.59752e-10
chr5:76575525:A:G	1.02778e-10
chr5:76580742:G:A	3.66593e-06
chr5:76581368:C:G	3.84599e-06
chr5:76582819:T:C	6.71432e-11
chr5:76582833:T:C	1.05837e-10
chr5:76584567:AGCAGAACTATATG:A	9.06951e-11
chr5:76586192:G:A	1.2871e-10
chr5:76586613:T:TA	4.03223e-06
chr5:76586688:G:C	1.21042e-10
chr5:76586690:TA:T	1.20058e-10
chr5:76590924:GAAAATA:G	1.0855e-10
chr5:76592147:C:T	1.91055e-10
chr5:76593181:A:G	1.33873e-10
chr5:76594919:T:C	1.32442e-10
chr5:76597728:T:TG	4.09823e-11
chr5:76599038:C:T	1.22771e-10
chr5:76599427:A:G	1.02042e-10
chr5:76599454:T:C	1.09146e-10
chr5:76599667:T:A	1.0885e-10
chr5:76599808:G:A	1.27662e-10
chr5:76600026:T:C	1.03934e-10
chr5:76600086:T:A	1.27082e-10
chr5:76601283:C:T	1.26406e-10
chr5:76602400:T:C	1.52026e-10
chr5:76604078:A:C	1.21453e-10
chr5:76606708:G:A	1.26841e-10
chr5:76606891:G:A	1.15146e-10
chr5:76607486:A:G	1.36895e-10
chr5:76608455:C:T	1.19213e-10
chr5:76608839:G:A	1.4206e-10
chr5:76609512:C:T	1.16965e-10
chr5:76610245:A:G	6.77029e-11
chr5:76610536:C:G	1.17507e-10
chr5:76639806:A:T	0.000389921
chr5:76664333:G:A	1.18681e-11
chr5:76665329:A:G	1.42173e-11
chr5:76666602:A:G	1.9086e-11
chr5:76668682:C:T	3.34386e-09
chr5:76669407:A:T	1.43326e-11
chr5:76670661:A:G	1.61496e-11
chr5:76672693:G:A	1.69394e-11
chr5:76676006:T:G	1.43951e-11
chr5:76676339:T:C	1.60098e-11
chr5:76686845:T:C	1.29679e-11
chr5:76698386:G:A	2.8061e-10
chr5:76700014:C:T	3.16366e-10
chr5:76701084:G:A	0.609688
chr5:76703357:C:T	7.28853e-10
chr5:76705048:A:G	7.13737e-09
chr5:76705333:G:A	3.30285e-10
chr5:76706056:T:A	1.14045e-08
chr5:76707089:C:T	9.33903e-10
chr5:76707433:C:T	7.22903e-11
chr5:76707657:A:G	1.56185e-10
chr5:76708115:GTTAC:G	6.59337e-11
chr5:76708189:C:A	1.2927e-10
chr5:76708242:G:T	6.7831e-11
chr5:76708354:GT:G	6.81775e-11
chr5:76708421:A:G	6.93391e-11
chr5:76708503:T:C	6.46785e-11
chr5:76708860:G:A	6.88101e-11
chr5:76710617:G:A	9.91887e-10
chr5:76712516:G:A	1.51499e-10
chr5:76713901:A:G	4.42201e-10
chr5:76716920:C:T	9.56141e-10
chr5:76717088:C:T	3.39806e-09
chr5:76718106:G:A	6.33048e-09
chr5:76718175:C:A	3.6282e-09
chr5:76719286:G:T	1.77997e-09
chr5:76719839:G:A	3.33917e-09
chr5:76723219:C:T	0.0570453
chr5:76725622:A:AT	4.45686e-09
chr5:76727669:A:G	0.230986
chr5:76731998:A:C	3.35835e-09
chr5:76737477:T:A	1.02316e-08
chr5:76737923:T:C	4.99329e-09
chr5:76738566:A:G	4.23057e-09
chr5:76738938:C:G	7.22721e-09
chr5:76739176:A:G	3.54568e-09
chr5:76741353:G:A	2.17733e-10
chr5:76741726:A:G	3.21269e-09
chr5:76746418:C:T	9.53363e-11
chr5:76751114:T:C	0.0993173
chr5:76754293:T:C	8.38977e-11
chr5:76754627:G:C	3.11584e-09
chr5:76756251:C:T	3.20554e-08
chr5:76757195:T:A	5.91806e-09
chr5:76760764:C:T	1.49641e-11
chr5:76761716:C:G	1.54785e-10
chr5:76762684:C:T	2.0566e-10
chr5:76763665:C:T	2.0354e-10
chr5:76765274:G:C	0.000789183
chr5:76767129:G:A	3.41736e-10
chr5:76770975:G:A	4.65494e-10
chr5:76777622:C:T	0.00175909
chr5:76787131:A:G	4.58487e-10
chr5:76790772:C:T	4.12289e-10
chr5:76796792:C:A	1.9214e-10
chr5:76798478:T:G	4.94181e-10
chr5:76798684:A:G	2.88304e-10
chr5:76799253:G:A	3.18618e-10
chr5:76809004:ACT:A	5.14908e-10
chr5:76811527:T:G	2.23686e-10
chr5:76812401:C:T	4.26152e-10
chr5:76819696:C:T	3.0466e-10
chr5:76821292:C:G	2.01327e-10
chr5:76835680:C:T	2.80611e-10
chr5:76837788:G:A	3.80228e-10
chr5:76839452:T:C	2.10747e-10
chr5:76840716:A:G	9.17434e-11
chr5:76840904:C:T	2.35228e-11
chr5:76841397:A:G	1.44676e-11
chr5:76841962:GTACATACTTGT:G	2.54196e-11
chr5:76843054:C:T	3.51321e-11
chr5:76844512:T:G	5.73442e-11
chr5:76846093:G:A	4.66115e-11
chr5:76846195:A:G	7.39743e-11
chr5:76846780:G:T	9.35589e-11
chr5:76847609:A:AC	3.62115e-11
chr5:76847611:A:G	3.24836e-11
chr5:76848949:T:A	1.84194e-11
chr5:76849410:G:A	1.98426e-11
chr5:76849467:TCA:T	2.2342e-11
chr5:76957664:G:A	7.32358e-12
chr5:76977275:T:G	6.69452e-12
chr5:77110645:C:T	1.46086e-11
chr5:77124925:G:C	4.941e-09
chr5:77167672:C:T	1.16629e-10
chr5:77184464:G:A	9.93687e-11
chr5:77577623:G:C	1.60676e-09
chr5:77778069:A:C	5.48127e-10
chr5:77786064:G:A	5.69893e-10
chr5:77787972:A:G	6.02173e-10
chr5:77794562:AC:A	8.29333e-10
chr5:77993924:A:G	8.9624e-09
chr5:77997018:T:A	5.27735e-10
chr5:78197261:T:G	4.803e-09
chr5:78201130:T:C	3.67511e-09
chr5:78203022:G:A	3.46213e-09
chr5:78205549:T:C	3.5951e-09
chr5:78208138:C:T	3.05934e-09
chr5:78208758:T:C	3.25185e-09
chr5:78212602:G:A	2.92363e-09
chr5:78212978:T:C	2.36028e-09
chr5:78217413:A:C	2.16569e-09
chr5:78223500:AAC:A	2.46321e-09
chr5:78223684:G:A	2.50722e-09
chr5:78226083:G:A	2.45801e-09
chr5:78226213:G:A	2.50529e-09
chr5:78227268:G:A	2.76238e-09
chr5:78228267:A:G	2.57169e-09
chr5:78228820:C:T	2.59984e-09
chr5:78229421:A:G	2.43145e-09
chr5:78229612:A:G	2.86994e-09
chr5:78229748:A:T	1.69133e-09
chr5:78230160:C:T	2.58577e-09
chr5:78230371:A:G	2.9457e-09
chr5:78231027:A:G	3.13859e-09
chr5:78232453:T:C	2.38254e-09
chr5:78232468:T:C	2.31174e-09
chr5:78233295:A:G	2.66782e-09
chr5:78234735:A:G	2.18454e-09
chr5:78236912:G:A	2.44551e-09
chr5:78237807:T:C	2.08785e-09
chr5:78238247:C:T	1.98051e-09
chr5:78239336:T:C	2.15024e-09
chr5:78241547:A:C	1.27758e-09
chr5:78330805:T:A	1.3986e-08
chr5:78343198:A:C	1.21106e-08
chr5:78343781:G:T	3.05954e-08
chr5:78349534:G:A	1.09761e-07
chr5:78349549:CTT:C	2.68488e-07
chr5:78350352:C:G	5.42637e-08
chr5:78350679:A:G	1.82709e-08
chr5:78351896:A:G	2.45123e-08
chr5:78351940:A:C	1.31225e-08
chr5:78352473:G:A	1.22866e-07
chr5:78352659:T:C	3.78957e-08
chr5:78354993:GAAGAGC:G	1.88253e-07
chr5:78360288:A:C	0.00619019
chr5:78360476:G:C	0.00844542
chr5:78362067:C:T	0.0379697
chr5:78363901:G:A	0.012677
chr5:78364749:T:G	1.36911e-05
chr5:78366459:T:A	7.54775e-06
chr5:78366688:C:G	0.0255017
chr5:78367577:C:T	0.0309539
chr5:78367612:C:A	6.43212e-05
chr5:78367847:A:G	0.0188307
chr5:78367848:T:C	6.87209e-06
chr5:78367977:A:G	0.0130178
chr5:78369296:G:A	0.0225361
chr5:78370998:T:C	8.85463e-06
chr5:78376079:C:T	0.000108506
chr5:78376794:G:A	0.0276486
chr5:78377817:T:C	6.14037e-05
chr5:78378722:C:T	5.21157e-06
chr5:78379549:T:C	6.04569e-05
chr5:78380679:T:C	5.80353e-06
chr5:78382305:G:C	0.0211301
chr5:78382584:C:T	5.24993e-06
chr5:78383817:A:C	0.000865438
chr5:78385795:T:C	0.0239469
chr5:78386595:A:G	5.3351e-05
chr5:78387475:G:A	2.86013e-05
chr5:78387683:G:A	4.58499e-06
chr5:78387710:C:T	0.0182491
chr5:78390010:T:C	1.22352e-05
chr5:78391765:A:G	0.00173134
chr5:78392611:C:G	1.58399e-05
chr5:78393249:T:C	8.87763e-05
chr5:78393283:A:C	0.00268666
chr5:78393824:ACAGTTGAAAATGCCTATTGCTG:A	0.0213677
chr5:78394279:T:C	1.09353e-05
chr5:78394324:C:T	0.0147799
chr5:78396257:A:G	9.21662e-06
chr5:78396301:A:G	5.46297e-05
chr5:78398644:A:G	2.53433e-05
chr5:78399216:A:G	7.28654e-05
chr5:78400847:A:C	0.0160815
chr5:78401270:G:T	0.0191046
chr5:78401535:G:A	2.33742e-05
chr5:78402003:A:G	0.00996979
chr5:78402666:T:C	6.7691e-05
chr5:78402712:A:G	0.00862113
chr5:78402758:G:T	1.40706e-05
chr5:78403484:TTTCTC:T	8.30855e-05
chr5:78404490:G:A	0.000702955
chr5:78408202:G:A	0.0270782
chr5:78408376:G:A	0.0349794
chr5:78408689:C:T	0.0353851
chr5:78409024:T:C	0.000177483
chr5:78410839:C:G	0.00995212
chr5:78411966:A:G	0.0178666
chr5:78412377:T:C	6.85524e-05
chr5:78413230:C:T	0.0193878
chr5:78413243:T:C	7.3677e-05
chr5:78413638:G:A	0.0269843
chr5:78419212:A:G	0.0123983
chr5:78419476:A:G	0.014272
chr5:78420717:A:G	0.0203799
chr5:78421174:C:T	1.85825e-05
chr5:78427673:T:A	2.10041e-05
chr5:78429049:A:T	0.00010587
chr5:78429067:T:G	2.00805e-05
chr5:78429351:T:G	2.76683e-08
chr5:78431014:G:A	9.89495e-05
chr5:78436342:T:C	1.96884e-05
chr5:78437590:T:C	0.0177513
chr5:78437918:G:C	9.95987e-05
chr5:78438519:C:T	1.82523e-05
chr5:78438755:G:T	1.68145e-05
chr5:78439330:C:T	0.0169017
chr5:78439854:A:G	7.55953e-05
chr5:78440472:T:G	0.00781842
chr5:78441820:G:A	1.52593e-05
chr5:78443526:C:T	0.0165975
chr5:78444246:A:G	0.0135952
chr5:78444390:A:T	1.66596e-05
chr5:78446518:TAA:T	0.0217578
chr5:78447532:A:G	0.0150024
chr5:78448209:A:T	5.19155e-06
chr5:78449352:A:C	1.67276e-05
chr5:78449713:A:G	1.60818e-06
chr5:78450453:A:G	0.000144248
chr5:78451800:G:A	2.05447e-05
chr5:78451820:A:G	3.85201e-05
chr5:78453400:A:G	0.000112313
chr5:78454299:G:T	1.89735e-05
chr5:78457328:G:A	0.0327255
chr5:78457871:A:G	0.0204867
chr5:78458000:T:C	1.91776e-05
chr5:78458031:C:A	0.0271675
chr5:78458174:C:T	0.0277283
chr5:78458315:C:T	2.05674e-05
chr5:78460655:G:C	0.00111664
chr5:78461721:G:T	0.000139673
chr5:78463697:A:G	0.000118158
chr5:78464038:C:T	0.00012468
chr5:78464040:C:T	0.0247934
chr5:78464167:T:A	0.0215522
chr5:78464336:G:A	0.0228624
chr5:78464668:CA:C	0.0220109
chr5:78465415:G:A	0.0252349
chr5:78468068:T:C	0.000100768
chr5:78470196:T:C	6.05808e-05
chr5:78470205:A:G	0.000151686
chr5:78470312:T:C	0.0216098
chr5:78470835:G:A	2.13975e-05
chr5:78471754:C:T	8.96679e-05
chr5:78472196:C:T	0.0181486
chr5:78473179:C:G	0.000204038
chr5:78474868:C:T	0.0146679
chr5:78474964:C:A	1.1939e-05
chr5:78477329:C:T	0.0171732
chr5:78488719:C:T	2.70783e-05
chr5:78489380:AAAT:A	1.70868e-05
chr5:78489917:C:A	0.00425608
chr5:78489919:T:C	0.00111472
chr5:78491659:C:T	9.5228e-07
chr5:78494840:C:T	1.74774e-05
chr5:78499980:T:A	5.79969e-06
chr5:78500888:T:C	0.0016269
chr5:78503410:C:T	0.000316357
chr5:78504013:C:T	0.000389052
chr5:78504765:G:A	4.79997e-06
chr5:78505260:G:A	4.86167e-05
chr5:78506849:G:C	9.757e-06
chr5:78509602:A:T	3.30815e-05
chr5:78510642:G:A	1.74999e-05
chr5:78511585:C:T	3.25783e-05
chr5:78512178:C:T	2.22066e-05
chr5:78512755:A:T	1.86491e-05
chr5:78513125:G:A	1.79348e-05
chr5:78513660:C:T	5.35281e-07
chr5:78514099:G:A	3.79292e-05
chr5:78514166:T:C	2.41055e-05
chr5:78514211:T:C	3.97942e-06
chr5:78514285:C:A	3.67808e-05
chr5:78514430:A:G	5.78819e-05
chr5:78514531:C:T	3.02911e-05
chr5:78515328:AC:A	1.10644e-05
chr5:78515738:G:T	1.44245e-05
chr5:78515815:G:A	1.1401e-05
chr5:78516411:G:A	1.33432e-05
chr5:78516930:G:A	2.14629e-07
chr5:78517298:C:T	2.76651e-07
chr5:78517316:A:G	1.50666e-05
chr5:78517413:C:A	1.95048e-05
chr5:78517587:C:T	1.62756e-05
chr5:78517991:T:C	1.62818e-05
chr5:78518396:G:A	2.20655e-05
chr5:78518754:A:AT	1.73918e-05
chr5:78518978:T:C	9.06023e-06
chr5:78519050:TC:T	1.58308e-05
chr5:78519181:G:C	1.00983e-05
chr5:78519233:T:C	4.26448e-07
chr5:78519431:T:C	1.41137e-05
chr5:78519638:A:G	1.51168e-05
chr5:78519650:T:A	1.12496e-05
chr5:78519723:C:T	1.44536e-05
chr5:78520083:C:T	3.71921e-07
chr5:78520184:C:T	9.39085e-06
chr5:78521153:C:G	1.25258e-08
chr5:78521346:G:C	1.27116e-09
chr5:78819688:A:G	5.0457e-10
chr5:78823981:G:A	1.23677e-09
chr5:78827661:T:C	5.40772e-10
