## Supplementary material for "Characterization of shared and ancestry-specific signals driving complex traits using multi-ancestry fine-mapping": mscaviar_results_study1_post.txt

SNP_ID	Prob_in_pCausalSet
chr5:74989393:G:A	2.08808e-10
chr5:74993451:T:C	2.75596e-10
chr5:75003121:G:A	2.54187e-10
chr5:75049953:T:C	7.23433e-10
chr5:75072332:G:A	3.12846e-10
chr5:75078547:A:G	3.91653e-10
chr5:75086557:G:T	3.26199e-10
chr5:75116355:C:T	3.23296e-10
chr5:75124597:G:A	1.06683e-10
chr5:75166099:C:A	1.02011e-10
chr5:75241096:G:A	3.88911e-10
chr5:75242381:C:T	2.26987e-10
chr5:75242660:A:G	2.96326e-10
chr5:75246795:C:T	2.02638e-09
chr5:75247211:G:A	5.30616e-10
chr5:75256105:G:A	4.03446e-10
chr5:75273203:T:C	1.21712e-10
chr5:75299265:C:G	3.79086e-10
chr5:75299818:G:A	8.37879e-10
chr5:75335004:G:A	2.88326e-10
chr5:75364531:T:C	3.27403e-10
chr5:75379251:T:C	1.86397e-10
chr5:75387075:G:A	2.19172e-10
chr5:75387079:A:G	1.21825e-10
chr5:75387630:T:C	1.29377e-10
chr5:75391106:A:C	1.63627e-10
chr5:75392863:A:G	2.89489e-10
chr5:75401225:T:G	4.39742e-10
chr5:75405638:T:C	2.10108e-10
chr5:75409004:T:C	2.0595e-10
chr5:75410836:T:C	2.16275e-10
chr5:75421942:G:A	1.53327e-10
chr5:75421986:T:A	1.62386e-10
chr5:75428315:AC:A	1.41115e-10
chr5:75429007:A:C	1.79576e-10
chr5:75436620:C:T	1.96369e-10
chr5:75449403:G:T	2.31018e-10
chr5:75457809:A:G	1.93505e-10
chr5:75460293:T:C	2.30009e-10
chr5:75461461:G:A	1.93921e-10
chr5:75473479:CAAAT:C	1.88356e-10
chr5:75475562:G:A	2.46206e-10
chr5:75480164:T:G	4.69916e-10
chr5:75482844:C:T	2.2963e-10
chr5:75484490:T:TC	1.76565e-10
chr5:75484606:GACA:G	2.02372e-10
chr5:75485614:G:C	1.76513e-10
chr5:75487811:C:T	2.13894e-10
chr5:75490258:G:A	2.30062e-10
chr5:75491795:G:A	1.6607e-10
chr5:75500932:G:A	2.43029e-10
chr5:75502331:G:A	1.87698e-10
chr5:75512506:G:A	1.90677e-10
chr5:75512592:G:A	1.98617e-10
chr5:75514559:G:A	1.52033e-10
chr5:75527678:A:C	1.53168e-10
chr5:75528948:A:G	4.56937e-10
chr5:75533879:C:T	1.80805e-10
chr5:75534122:T:C	2.24434e-10
chr5:75537094:C:T	2.38585e-10
chr5:75542076:A:G	3.3281e-10
chr5:75543064:G:A	1.4293e-10
chr5:75544636:T:C	1.6584e-10
chr5:75550788:G:A	2.07752e-10
chr5:75551591:A:G	1.93329e-10
chr5:75554538:T:C	2.71587e-10
chr5:75555341:AC:A	1.6421e-10
chr5:75562461:G:A	2.68892e-10
chr5:75563609:T:C	2.52982e-10
chr5:75565083:T:A	1.58728e-10
chr5:75571756:T:G	1.5091e-10
chr5:75580788:T:C	4.49332e-10
chr5:75581441:C:T	2.76794e-10
chr5:75591789:T:C	1.3453e-10
chr5:75593817:T:C	1.86772e-10
chr5:75596177:T:C	2.42379e-10
chr5:75600973:G:A	2.69003e-10
chr5:75601542:A:G	1.42317e-10
chr5:75601585:A:G	1.51567e-10
chr5:75602312:A:G	1.73586e-10
chr5:75602927:T:C	2.72457e-10
chr5:75603041:C:G	1.61761e-10
chr5:75606499:G:A	2.39681e-10
chr5:75606891:T:C	1.76454e-10
chr5:75608501:A:C	1.70448e-10
chr5:75609221:C:T	1.65389e-10
chr5:75611435:G:A	1.66156e-10
chr5:75612621:G:C	4.20565e-10
chr5:75617971:G:A	1.55486e-10
chr5:75618236:G:A	2.15075e-10
chr5:75621147:G:A	1.60273e-10
chr5:75622037:A:G	2.16639e-10
chr5:75623584:G:A	2.45946e-10
chr5:75625861:G:A	1.69191e-10
chr5:75627153:A:G	2.01174e-10
chr5:75627765:A:G	1.92756e-10
chr5:75627935:T:A	1.44993e-09
chr5:75629065:A:G	2.49214e-10
chr5:75630953:A:G	1.90206e-10
chr5:75632468:A:T	1.93876e-10
chr5:75633058:G:T	2.03207e-10
chr5:75633822:G:A	2.64994e-10
chr5:75635508:G:T	1.9472e-10
chr5:75636274:G:T	2.54227e-10
chr5:75639244:G:T	1.12676e-10
chr5:75640000:A:G	1.89967e-10
chr5:75640178:G:A	1.87136e-10
chr5:75649283:G:C	2.21635e-10
chr5:75658808:A:T	8.1668e-11
chr5:75661296:C:T	1.30018e-10
chr5:75668303:C:T	1.61675e-10
chr5:75679443:C:T	2.81513e-10
chr5:75684041:G:C	2.07366e-10
chr5:75684194:A:G	2.2201e-10
chr5:75684747:A:G	2.59223e-10
chr5:75685497:A:T	2.16204e-10
chr5:75687241:A:G	2.09464e-10
chr5:75690220:A:G	2.35929e-10
chr5:75692511:C:T	2.02784e-10
chr5:75696420:T:A	2.48278e-10
chr5:75702601:G:A	2.46131e-10
chr5:75703067:C:T	1.65741e-10
chr5:75703739:G:T	3.38707e-10
chr5:75704967:G:A	3.62329e-10
chr5:75705200:C:A	2.01599e-10
chr5:75705218:T:A	2.21268e-10
chr5:75705427:T:C	2.25996e-10
chr5:75705496:C:T	2.00921e-10
chr5:75706810:G:C	1.96004e-10
chr5:75707020:C:T	3.94357e-10
chr5:75707070:G:T	1.94893e-10
chr5:75707588:A:C	3.77022e-10
chr5:75708053:T:C	3.77693e-10
chr5:75708282:A:G	3.89227e-10
chr5:75708350:G:A	2.46344e-10
chr5:75710074:A:G	3.43574e-10
chr5:75710331:T:C	2.38758e-10
chr5:75710559:A:G	3.83762e-10
chr5:75711731:A:G	3.66001e-10
chr5:75711753:A:C	3.36507e-10
chr5:75711776:G:A	2.34442e-10
chr5:75713133:C:T	2.28774e-10
chr5:75714177:T:C	9.83725e-11
chr5:75720769:G:T	1.42058e-10
chr5:75721608:C:T	1.36006e-10
chr5:75722373:G:A	1.31173e-10
chr5:75741261:A:G	2.38762e-10
chr5:75742442:G:A	2.04231e-10
chr5:75742606:T:G	9.61208e-11
chr5:75985472:G:A	4.76625e-09
chr5:75989525:G:A	1.26721e-09
chr5:75990360:T:A	1.25552e-09
chr5:75992751:TAAAC:T	2.46875e-09
chr5:76155130:T:A	8.26233e-10
chr5:76168520:A:G	7.91801e-10
chr5:76169451:G:T	8.44002e-10
chr5:76538623:T:C	2.56192e-11
chr5:76539017:C:T	1.49772e-09
chr5:76539518:C:T	1.59957e-09
chr5:76539769:G:A	1.59112e-09
chr5:76540207:A:G	3.67704e-11
chr5:76540543:C:T	1.6609e-09
chr5:76544214:T:C	3.68142e-11
chr5:76544851:C:T	3.842e-11
chr5:76545035:A:G	3.62056e-11
chr5:76546669:G:A	2.95848e-11
chr5:76549383:A:G	6.30438e-11
chr5:76551382:G:A	1.25062e-09
chr5:76551512:G:GCC	5.08532e-11
chr5:76554536:A:C	6.1497e-11
chr5:76555965:A:C	9.21433e-11
chr5:76557908:G:A	9.56885e-11
chr5:76559434:G:A	6.21426e-11
chr5:76560367:A:T	6.45666e-11
chr5:76560411:C:T	5.58837e-11
chr5:76560529:C:T	6.58401e-11
chr5:76573632:G:A	4.93932e-11
chr5:76575525:A:G	3.63129e-11
chr5:76582819:T:C	2.31685e-11
chr5:76582833:T:C	3.48762e-11
chr5:76584567:AGCAGAACTATATG:A	2.9249e-11
chr5:76586192:G:A	4.17904e-11
chr5:76586688:G:C	3.90667e-11
chr5:76586690:TA:T	3.90121e-11
chr5:76590924:GAAAATA:G	3.6438e-11
chr5:76592147:C:T	4.77709e-11
chr5:76593181:A:G	3.63264e-11
chr5:76594919:T:C	7.84474e-11
chr5:76597728:T:TG	2.41653e-11
chr5:76599038:C:T	5.1363e-11
chr5:76599427:A:G	4.55251e-11
chr5:76599454:T:C	4.73287e-11
chr5:76599667:T:A	4.66087e-11
chr5:76599808:G:A	5.25375e-11
chr5:76600026:T:C	4.68134e-11
chr5:76600086:T:A	5.57506e-11
chr5:76601283:C:T	5.12834e-11
chr5:76602400:T:C	4.15658e-11
chr5:76604078:A:C	5.82814e-11
chr5:76606708:G:A	6.61277e-11
chr5:76606891:G:A	5.20298e-11
chr5:76607486:A:G	5.72754e-11
chr5:76608455:C:T	6.11861e-11
chr5:76608839:G:A	7.60015e-11
chr5:76609512:C:T	6.25025e-11
chr5:76610245:A:G	4.92386e-11
chr5:76610536:C:G	6.37212e-11
chr5:76664333:G:A	1.25738e-11
chr5:76665329:A:G	1.3086e-11
chr5:76666602:A:G	1.66059e-11
chr5:76669407:A:T	1.26348e-11
chr5:76670661:A:G	1.31048e-11
chr5:76672693:G:A	1.353e-11
chr5:76676006:T:G	1.34511e-11
chr5:76676339:T:C	1.34716e-11
chr5:76686845:T:C	1.23378e-11
chr5:76698386:G:A	7.19815e-11
chr5:76700014:C:T	7.22593e-11
chr5:76703357:C:T	2.61139e-10
chr5:76705048:A:G	1.4865e-09
chr5:76705333:G:A	7.72526e-11
chr5:76706056:T:A	2.77833e-09
chr5:76707089:C:T	2.05607e-10
chr5:76707433:C:T	3.4625e-11
chr5:76707657:A:G	4.06624e-11
chr5:76708115:GTTAC:G	3.05384e-11
chr5:76708189:C:A	4.74577e-11
chr5:76708242:G:T	3.1739e-11
chr5:76708354:GT:G	3.20413e-11
chr5:76708421:A:G	3.28658e-11
chr5:76708503:T:C	3.16481e-11
chr5:76708860:G:A	3.75096e-11
chr5:76710617:G:A	2.97684e-10
chr5:76712516:G:A	3.96491e-11
chr5:76713901:A:G	1.07052e-10
chr5:76716920:C:T	1.45635e-09
chr5:76717088:C:T	6.8642e-10
chr5:76718106:G:A	1.27983e-09
chr5:76718175:C:A	7.30443e-10
chr5:76719286:G:T	3.78658e-10
chr5:76719839:G:A	1.43214e-09
chr5:76725622:A:AT	1.19798e-09
chr5:76731998:A:C	9.38812e-10
chr5:76737477:T:A	4.00122e-09
chr5:76737923:T:C	1.42537e-09
chr5:76738566:A:G	1.51061e-09
chr5:76738938:C:G	2.82442e-09
chr5:76739176:A:G	8.81326e-10
chr5:76741353:G:A	5.82201e-11
chr5:76741726:A:G	1.29582e-09
chr5:76746418:C:T	2.85535e-11
chr5:76754293:T:C	4.73752e-11
chr5:76754627:G:C	1.74973e-09
chr5:76756251:C:T	1.24076e-08
chr5:76757195:T:A	1.20252e-09
chr5:76760764:C:T	1.40071e-11
chr5:76761716:C:G	5.93761e-11
chr5:76762684:C:T	6.30636e-11
chr5:76763665:C:T	6.35311e-11
chr5:76767129:G:A	2.40171e-10
chr5:76770975:G:A	3.25335e-10
chr5:76787131:A:G	1.6414e-10
chr5:76790772:C:T	1.47386e-10
chr5:76796792:C:A	5.30325e-11
chr5:76798478:T:G	1.70818e-10
chr5:76798684:A:G	8.53482e-11
chr5:76799253:G:A	1.51299e-10
chr5:76809004:ACT:A	1.18592e-10
chr5:76811527:T:G	8.86371e-11
chr5:76812401:C:T	1.42143e-10
chr5:76819696:C:T	7.24432e-11
chr5:76821292:C:G	7.01992e-11
chr5:76835680:C:T	8.77682e-11
chr5:76837788:G:A	1.37785e-10
chr5:76839452:T:C	7.58141e-11
chr5:76840716:A:G	4.48796e-11
chr5:76840904:C:T	1.70761e-11
chr5:76841397:A:G	2.62554e-11
chr5:76841962:GTACATACTTGT:G	2.77609e-11
chr5:76843054:C:T	3.40417e-11
chr5:76844512:T:G	3.95043e-11
chr5:76846093:G:A	3.3198e-11
chr5:76846195:A:G	2.43589e-11
chr5:76846780:G:T	2.82837e-11
chr5:76847609:A:AC	1.89241e-11
chr5:76847611:A:G	1.83441e-11
chr5:76848949:T:A	1.76219e-11
chr5:76849410:G:A	1.3942e-11
chr5:76849467:TCA:T	2.48171e-11
chr5:76957664:G:A	1.18432e-11
chr5:76977275:T:G	1.25895e-11
chr5:77124925:G:C	6.63096e-09
chr5:77167672:C:T	1.04466e-10
chr5:77184464:G:A	8.71218e-10
chr5:77778069:A:C	1.36902e-10
chr5:77786064:G:A	1.47734e-10
chr5:77787972:A:G	1.53653e-10
chr5:77794562:AC:A	2.05933e-10
chr5:77993924:A:G	1.98448e-09
chr5:77997018:T:A	1.13623e-10
chr5:78197261:T:G	2.74559e-09
chr5:78201130:T:C	2.02898e-09
chr5:78203022:G:A	1.99372e-09
chr5:78205549:T:C	1.88421e-09
chr5:78208138:C:T	1.57651e-09
chr5:78208758:T:C	1.6342e-09
chr5:78212602:G:A	1.65924e-09
chr5:78212978:T:C	1.45411e-09
chr5:78217413:A:C	1.07282e-09
chr5:78223500:AAC:A	6.97858e-10
chr5:78223684:G:A	7.19794e-10
chr5:78226083:G:A	7.04711e-10
chr5:78226213:G:A	7.22854e-10
chr5:78227268:G:A	7.92319e-10
chr5:78228267:A:G	7.74531e-10
chr5:78228820:C:T	7.63062e-10
chr5:78229421:A:G	1.26681e-09
chr5:78229612:A:G	1.55209e-09
chr5:78229748:A:T	4.68185e-10
chr5:78230160:C:T	7.67922e-10
chr5:78230371:A:G	8.53782e-10
chr5:78231027:A:G	9.54199e-10
chr5:78232453:T:C	6.66684e-10
chr5:78232468:T:C	6.56445e-10
chr5:78233295:A:G	1.38059e-09
chr5:78234735:A:G	6.46601e-10
chr5:78236912:G:A	5.98904e-10
chr5:78237807:T:C	5.89386e-10
chr5:78238247:C:T	7.82933e-10
chr5:78239336:T:C	5.91494e-10
chr5:78241547:A:C	5.21969e-10
chr5:78330805:T:A	3.0917e-09
chr5:78343198:A:C	2.99393e-09
chr5:78343781:G:T	7.95751e-09
chr5:78349534:G:A	6.42837e-08
chr5:78349549:CTT:C	5.32672e-08
chr5:78350352:C:G	1.69109e-08
chr5:78350679:A:G	5.37691e-09
chr5:78351896:A:G	1.17407e-08
chr5:78351940:A:C	3.83014e-09
chr5:78352473:G:A	2.52035e-08
chr5:78352659:T:C	1.02783e-08
chr5:78354993:GAAGAGC:G	3.72977e-08
chr5:78360288:A:C	0.00261096
chr5:78360476:G:C	0.00335793
chr5:78362067:C:T	0.0285642
chr5:78363901:G:A	0.00760869
chr5:78364749:T:G	3.28926e-06
chr5:78366459:T:A	1.74691e-06
chr5:78366688:C:G	0.0145515
chr5:78367577:C:T	0.0147322
chr5:78367612:C:A	2.76553e-05
chr5:78367847:A:G	0.0104801
chr5:78367848:T:C	1.60583e-06
chr5:78367977:A:G	0.00835227
chr5:78369296:G:A	0.0167917
chr5:78370998:T:C	2.24391e-06
chr5:78376079:C:T	7.0521e-05
chr5:78376794:G:A	0.0156892
chr5:78377817:T:C	2.55416e-05
chr5:78378722:C:T	1.17845e-06
chr5:78379549:T:C	2.55452e-05
chr5:78380679:T:C	1.2894e-06
chr5:78382305:G:C	0.0100887
chr5:78382584:C:T	1.20003e-06
chr5:78383817:A:C	0.000449757
chr5:78385795:T:C	0.0177549
chr5:78386595:A:G	2.25459e-05
chr5:78387475:G:A	1.19769e-05
chr5:78387683:G:A	1.1833e-06
chr5:78387710:C:T	0.00868306
chr5:78390010:T:C	2.68969e-06
chr5:78391765:A:G	0.00118266
chr5:78392611:C:G	4.12512e-06
chr5:78393249:T:C	4.79322e-05
chr5:78393283:A:C	0.00202918
chr5:78393824:ACAGTTGAAAATGCCTATTGCTG:A	0.016211
chr5:78394279:T:C	2.43878e-06
chr5:78394324:C:T	0.00720029
chr5:78396257:A:G	1.86654e-06
chr5:78396301:A:G	2.28535e-05
chr5:78398644:A:G	9.93263e-06
chr5:78399216:A:G	3.06744e-05
chr5:78400847:A:C	0.0105288
chr5:78401270:G:T	0.0141953
chr5:78401535:G:A	5.05095e-06
chr5:78402003:A:G	0.00552687
chr5:78402666:T:C	2.88928e-05
chr5:78402712:A:G	0.00479271
chr5:78402758:G:T	3.17389e-06
chr5:78403484:TTTCTC:T	3.50261e-05
chr5:78408202:G:A	0.018583
chr5:78408376:G:A	0.025293
chr5:78408689:C:T	0.0270673
chr5:78409024:T:C	8.56048e-05
chr5:78410839:C:G	0.00758436
chr5:78411966:A:G	0.0133848
chr5:78412377:T:C	2.81784e-05
chr5:78413230:C:T	0.0143701
chr5:78413243:T:C	3.14818e-05
chr5:78413638:G:A	0.020327
chr5:78419212:A:G	0.00901416
chr5:78419476:A:G	0.0104688
chr5:78420717:A:G	0.014371
chr5:78421174:C:T	3.97425e-06
chr5:78427673:T:A	4.43862e-06
chr5:78429049:A:T	4.40645e-05
chr5:78429067:T:G	4.33978e-06
chr5:78431014:G:A	4.34764e-05
chr5:78436342:T:C	4.0966e-06
chr5:78437590:T:C	0.012805
chr5:78437918:G:C	4.17506e-05
chr5:78438519:C:T	3.81925e-06
chr5:78438755:G:T	3.56444e-06
chr5:78439330:C:T	0.00936081
chr5:78439854:A:G	2.80672e-05
chr5:78440472:T:G	0.00400851
chr5:78441820:G:A	3.29322e-06
chr5:78443526:C:T	0.0110444
chr5:78444246:A:G	0.00871462
chr5:78444390:A:T	3.70146e-06
chr5:78446518:TAA:T	0.0159894
chr5:78447532:A:G	0.00973902
chr5:78448209:A:T	1.22437e-06
chr5:78449352:A:C	3.62315e-06
chr5:78449713:A:G	3.54096e-07
chr5:78450453:A:G	7.08692e-05
chr5:78451800:G:A	5.04947e-06
chr5:78451820:A:G	7.68943e-06
chr5:78453400:A:G	3.49224e-05
chr5:78454299:G:T	4.1301e-06
chr5:78457328:G:A	0.0247976
chr5:78457871:A:G	0.0142512
chr5:78458000:T:C	4.16762e-06
chr5:78458031:C:A	0.0204682
chr5:78458174:C:T	0.014211
chr5:78458315:C:T	4.48197e-06
chr5:78460655:G:C	0.000675901
chr5:78461721:G:T	6.57278e-05
chr5:78463697:A:G	5.6761e-05
chr5:78464038:C:T	6.08177e-05
chr5:78464040:C:T	0.0184153
chr5:78464167:T:A	0.015653
chr5:78464336:G:A	0.0165682
chr5:78464668:CA:C	0.0163576
chr5:78465415:G:A	0.0185803
chr5:78468068:T:C	4.70463e-05
chr5:78470196:T:C	1.43068e-05
chr5:78470205:A:G	6.5247e-05
chr5:78470312:T:C	0.0162196
chr5:78470835:G:A	4.72793e-06
chr5:78471754:C:T	4.26693e-05
chr5:78472196:C:T	0.0135274
chr5:78473179:C:G	9.87462e-05
chr5:78474868:C:T	0.0108802
chr5:78474964:C:A	2.59189e-06
chr5:78477329:C:T	0.0128772
chr5:78488719:C:T	9.13844e-06
chr5:78489380:AAAT:A	3.96542e-06
chr5:78489917:C:A	0.00238803
chr5:78489919:T:C	0.000367475
chr5:78491659:C:T	1.90403e-07
chr5:78494840:C:T	5.81044e-06
chr5:78499980:T:A	1.17326e-06
chr5:78500888:T:C	0.000871515
chr5:78503410:C:T	0.000175861
chr5:78504013:C:T	0.000269967
chr5:78504765:G:A	9.49982e-07
chr5:78505260:G:A	1.58893e-05
chr5:78506849:G:C	2.05651e-06
chr5:78509602:A:T	1.79485e-05
chr5:78510642:G:A	4.80426e-06
chr5:78511585:C:T	1.70422e-05
chr5:78512178:C:T	5.89744e-06
chr5:78512755:A:T	4.71958e-06
chr5:78513125:G:A	3.53249e-06
chr5:78513660:C:T	1.12087e-07
chr5:78514099:G:A	1.06983e-05
chr5:78514166:T:C	6.58411e-06
chr5:78514211:T:C	7.84293e-07
chr5:78514285:C:A	1.45472e-05
chr5:78514430:A:G	2.24428e-05
chr5:78514531:C:T	8.18026e-06
chr5:78515328:AC:A	2.1785e-06
chr5:78515738:G:T	2.8798e-06
chr5:78515815:G:A	2.24677e-06
chr5:78516411:G:A	2.65124e-06
chr5:78516930:G:A	4.24191e-08
chr5:78517298:C:T	7.28601e-08
chr5:78517316:A:G	5.09313e-06
chr5:78517413:C:A	3.9486e-06
chr5:78517587:C:T	3.3316e-06
chr5:78517991:T:C	3.29787e-06
chr5:78518396:G:A	4.47061e-06
chr5:78518754:A:AT	3.51934e-06
chr5:78518978:T:C	1.83132e-06
chr5:78519050:TC:T	3.18225e-06
chr5:78519181:G:C	2.06776e-06
chr5:78519233:T:C	9.54908e-08
chr5:78519431:T:C	2.83943e-06
chr5:78519638:A:G	6.93471e-06
chr5:78519650:T:A	2.2599e-06
chr5:78519723:C:T	2.95889e-06
chr5:78520083:C:T	8.53073e-08
chr5:78520184:C:T	1.86578e-06
chr5:78521153:C:G	2.4788e-09
chr5:78521346:G:C	3.61649e-10
chr5:78819688:A:G	1.38239e-09
chr5:78823981:G:A	4.05665e-09
chr5:78827661:T:C	1.18128e-09
