## Supplementary material for "Characterization of shared and ancestry-specific signals driving complex traits using multi-ancestry fine-mapping": not_shared_pips.txt

SNP_ID	shared_ll_x	notshared_ll_x	shared_ll_y	notshared_ll_y	not_shared_pip
chr5:74907476:T:C	0.0	-235.517	0.0	-235.517	6.29279e-10
chr5:74989393:G:A	-236.289	-235.69	-236.289	-235.69	5.29006e-10
chr5:74993451:T:C	-236.005	-235.593	-236.005	-235.593	5.82882e-10
chr5:75003121:G:A	-236.071	-235.346	-236.071	-235.346	7.462679999999999e-10
chr5:75049953:T:C	-235.022	-235.262	-235.022	-235.262	8.120809999999999e-10
chr5:75072332:G:A	-235.92	-236.036	-235.92	-236.036	3.744489999999997e-10
chr5:75078547:A:G	-235.686	-235.931	-235.686	-235.931	4.1577600000000005e-10
chr5:75086557:G:T	-235.871	-235.972	-235.871	-235.972	3.99222e-10
chr5:75116355:C:T	-235.888	-236.034	-235.888	-236.034	3.7502699999999987e-10
chr5:75124597:G:A	-236.982	-235.956	-236.982	-235.956	4.053476e-10
chr5:75166099:C:A	-237.032	-236.007	-237.032	-236.007	3.8551660000000003e-10
chr5:75241096:G:A	-235.656	-235.517	-235.656	-235.517	6.28699e-10
chr5:75242381:C:T	-236.213	-235.78	-236.213	-235.78	4.83401e-10
chr5:75242660:A:G	-235.929	-235.536	-235.929	-235.536	6.16854e-10
chr5:75246795:C:T	-234.004	-235.353	-234.004	-235.353	7.409400000000001e-10
chr5:75247211:G:A	-235.33	-235.241	-235.33	-235.241	8.291919999999999e-10
chr5:75256105:G:A	-235.605	-235.257	-235.605	-235.257	8.154519999999999e-10
chr5:75273203:T:C	-236.843	-235.874	-236.843	-235.874	4.4026999999999997e-10
chr5:75299265:C:G	-235.647	-234.755	-235.647	-234.755	1.348076e-09
chr5:75299818:G:A	0.0	-235.23	0.0	-235.23	8.37879e-10
chr5:75335004:G:A	-235.929	-235.011	-235.929	-235.011	1.0438e-09
chr5:75364160:G:GA	0.0	-234.919	0.0	-234.919	1.14405e-09
chr5:75364531:T:C	-235.8	-234.943	-235.8	-234.943	1.1171350000000002e-09
chr5:75379251:T:C	-236.426	-235.959	-236.426	-235.959	4.0425e-10
chr5:75387075:G:A	-236.217	-235.321	-236.217	-235.321	7.655319999999999e-10
chr5:75387079:A:G	-236.945	-235.849	-236.945	-235.849	4.513960000000001e-10
chr5:75387630:T:C	-236.773	-235.774	-236.773	-235.774	4.863350000000001e-10
chr5:75391106:A:C	-236.537	-235.75	-236.537	-235.75	4.984689999999998e-10
chr5:75392863:A:G	-235.924	-234.983	-235.924	-234.983	1.0725170000000002e-09
chr5:75401225:T:G	-235.517	-235.217	-235.517	-235.217	8.486799999999998e-10
chr5:75405638:T:C	-236.271	-235.526	-236.271	-235.526	6.23288e-10
chr5:75409004:T:C	-236.303	-235.693	-236.303	-235.693	5.274789999999998e-10
chr5:75410836:T:C	-236.245	-235.568	-236.245	-235.568	5.97723e-10
chr5:75421942:G:A	-236.613	-235.884	-236.613	-235.884	4.3586899999999996e-10
chr5:75421986:T:A	-236.53	-235.539	-236.53	-235.539	6.15149e-10
chr5:75428315:AC:A	-236.699	-235.92	-236.699	-235.92	4.20408e-10
chr5:75429007:A:C	-236.432	-235.579	-236.432	-235.579	5.913729999999998e-10
chr5:75436620:C:T	-236.348	-235.664	-236.348	-235.664	5.4295e-10
chr5:75449403:G:T	-236.212	-235.954	-236.212	-235.954	4.0620600000000005e-10
chr5:75457809:A:G	-236.343	-235.352	-236.343	-235.352	7.416210000000001e-10
chr5:75460293:T:C	-236.174	-235.409	-236.174	-235.409	7.01074e-10
chr5:75461461:G:A	-236.354	-235.566	-236.354	-235.566	5.98896e-10
chr5:75473479:CAAAT:C	-236.387	-235.616	-236.387	-235.616	5.698209999999999e-10
chr5:75475562:G:A	-236.105	-235.384	-236.105	-235.384	7.184970000000002e-10
chr5:75480164:T:G	-235.44	-234.971	-235.44	-234.971	1.0855019999999998e-09
chr5:75482844:C:T	-236.178	-235.457	-236.178	-235.457	6.676689999999998e-10
chr5:75484490:T:TC	-236.453	-235.647	-236.453	-235.647	5.523020000000001e-10
chr5:75484606:GACA:G	-236.297	-235.313	-236.297	-235.313	7.70963e-10
chr5:75485614:G:C	-236.452	-235.624	-236.452	-235.624	5.653949999999998e-10
chr5:75487811:C:T	-236.26	-235.628	-236.26	-235.628	5.62928e-10
chr5:75490258:G:A	-236.215	-235.947	-236.215	-235.947	4.0927800000000004e-10
chr5:75491795:G:A	-236.522	-235.749	-236.522	-235.749	4.988030000000001e-10
chr5:75500932:G:A	-236.117	-235.366	-236.117	-235.366	7.315670000000001e-10
chr5:75502331:G:A	-236.39	-235.618	-236.39	-235.618	5.683769999999998e-10
chr5:75512506:G:A	-236.358	-235.345	-236.358	-235.345	7.472479999999999e-10
chr5:75512592:G:A	-236.315	-235.306	-236.315	-235.306	7.76748e-10
chr5:75514559:G:A	-236.624	-235.908	-236.624	-235.908	4.25578e-10
chr5:75527678:A:C	-236.604	-235.764	-236.604	-235.764	4.91289e-10
chr5:75528948:A:G	-235.456	-234.584	-235.456	-234.584	1.5997770000000001e-09
chr5:75533879:C:T	-236.417	-235.459	-236.417	-235.459	6.66519e-10
chr5:75534122:T:C	-236.216	-235.68	-236.216	-235.68	5.34415e-10
chr5:75537094:C:T	-236.124	-235.138	-236.124	-235.138	9.18581e-10
chr5:75542076:A:G	-235.786	-235.014	-235.786	-235.014	1.04058e-09
chr5:75543064:G:A	-236.681	-235.857	-236.681	-235.857	4.477319999999999e-10
chr5:75544636:T:C	-236.52	-235.707	-236.52	-235.707	5.20009e-10
chr5:75550788:G:A	-236.301	-235.776	-236.301	-235.776	4.85236e-10
chr5:75551591:A:G	-236.377	-235.823	-236.377	-235.823	4.63201e-10
chr5:75554538:T:C	-236.013	-235.496	-236.013	-235.496	6.42077e-10
chr5:75555341:AC:A	-236.527	-235.663	-236.527	-235.663	5.434300000000001e-10
chr5:75562461:G:A	-236.029	-235.585	-236.029	-235.585	5.87392e-10
chr5:75563609:T:C	-236.093	-236.519	-236.093	-236.519	5.646789999999998e-10
chr5:75565083:T:A	-236.563	-235.695	-236.563	-235.695	5.26639e-10
chr5:75571756:T:G	-236.62	-235.78	-236.62	-235.78	4.835109999999998e-10
chr5:75580788:T:C	-235.476	-234.719	-235.476	-234.719	1.396642e-09
chr5:75581441:C:T	-235.993	-235.473	-235.993	-235.473	6.572289999999999e-10
chr5:75591789:T:C	-236.734	-235.77	-236.734	-235.77	4.882819999999998e-10
chr5:75593817:T:C	-236.381	-235.387	-236.381	-235.387	7.1635e-10
chr5:75595177:G:A	0.0	-235.604	0.0	-235.604	5.76557e-10
chr5:75596177:T:C	-236.113	-235.236	-236.113	-235.236	8.32981e-10
chr5:75600973:G:A	-236.023	-235.497	-236.023	-235.497	6.415569999999998e-10
chr5:75601542:A:G	-236.68	-235.796	-236.68	-235.796	4.760730000000001e-10
chr5:75601585:A:G	-236.615	-235.769	-236.615	-235.769	4.89013e-10
chr5:75602312:A:G	-236.459	-235.477	-236.459	-235.477	6.544609999999999e-10
chr5:75602927:T:C	-236.011	-235.513	-236.011	-235.513	6.313019999999998e-10
chr5:75603041:C:G	-236.544	-235.693	-236.544	-235.693	5.276519999999998e-10
chr5:75606499:G:A	-236.118	-235.108	-236.118	-235.108	9.47123e-10
chr5:75606891:T:C	-236.452	-235.614	-236.452	-235.614	5.70823e-10
chr5:75608501:A:C	-236.489	-235.668	-236.489	-235.668	5.482249999999998e-10
chr5:75609221:C:T	-236.522	-235.7	-236.522	-235.7	5.23899e-10
chr5:75611435:G:A	-236.508	-235.554	-236.508	-235.554	6.06225e-10
chr5:75612621:G:C	-235.545	-234.806	-235.545	-234.806	1.2812429999999997e-09
chr5:75617971:G:A	-236.597	-235.852	-236.597	-235.852	4.4984800000000004e-10
chr5:75618236:G:A	-236.233	-235.264	-236.233	-235.264	8.102309999999999e-10
chr5:75621147:G:A	-236.542	-235.532	-236.542	-235.532	6.198350000000001e-10
chr5:75622037:A:G	-236.238	-235.48	-236.238	-235.48	6.526779999999999e-10
chr5:75623584:G:A	-236.099	-235.257	-236.099	-235.257	8.16062e-10
chr5:75625861:G:A	-236.496	-235.654	-236.496	-235.654	5.482270000000001e-10
chr5:75627153:A:G	-236.308	-235.411	-236.308	-235.411	6.99393e-10
chr5:75627765:A:G	-236.36	-235.566	-236.36	-235.566	5.99208e-10
chr5:75627935:T:A	0.0	-234.682	0.0	-234.682	1.44993e-09
chr5:75629065:A:G	-236.085	-235.25	-236.085	-235.25	8.21446e-10
chr5:75630953:A:G	-236.363	-235.394	-236.363	-235.394	7.114520000000001e-10
chr5:75632468:A:T	-236.352	-235.529	-236.352	-235.529	6.214639999999999e-10
chr5:75633058:G:T	-236.304	-235.521	-236.304	-235.521	6.2633e-10
chr5:75633822:G:A	-236.014	-235.021	-236.014	-235.021	1.032668e-09
chr5:75635508:G:T	-236.347	-235.517	-236.347	-235.517	6.288180000000001e-10
chr5:75636274:G:T	-236.06	-235.125	-236.06	-235.125	9.306689999999998e-10
chr5:75639244:G:T	-236.922	-235.901	-236.922	-235.901	4.286170000000001e-10
chr5:75640000:A:G	-236.391	-235.785	-236.391	-235.785	4.8133e-10
chr5:75640178:G:A	-236.409	-235.819	-236.409	-235.819	4.64934e-10
chr5:75649283:G:C	-236.224	-235.612	-236.224	-235.612	5.72015e-10
chr5:75658808:A:T	-237.281	-236.248	-237.281	-236.248	3.028976e-10
chr5:75661296:C:T	-236.772	-235.817	-236.772	-235.817	4.66039e-10
chr5:75668303:C:T	-236.536	-235.566	-236.536	-235.566	5.986249999999998e-10
chr5:75679443:C:T	-235.955	-235.04	-235.955	-235.04	1.013133e-09
chr5:75684041:G:C	-236.271	-235.289	-236.271	-235.289	7.90127e-10
chr5:75684194:A:G	-236.2	-235.22	-236.2	-235.22	8.463439999999999e-10
chr5:75684747:A:G	-236.038	-235.06	-236.038	-235.06	9.930429999999998e-10
chr5:75685497:A:T	-236.228	-235.262	-236.228	-235.262	8.118300000000001e-10
chr5:75687241:A:G	-236.26	-235.273	-236.26	-235.273	8.026200000000001e-10
chr5:75690220:A:G	-236.136	-235.158	-236.136	-235.158	9.010110000000003e-10
chr5:75692511:C:T	-236.295	-235.321	-236.295	-235.321	7.655599999999999e-10
chr5:75696420:T:A	-236.083	-235.102	-236.083	-235.102	9.525599999999999e-10
chr5:75702601:G:A	-236.091	-235.102	-236.091	-235.102	9.52837e-10
chr5:75703067:C:T	-236.512	-235.584	-236.512	-235.584	5.88378e-10
chr5:75703739:G:T	-235.765	-234.915	-235.765	-234.915	1.148081e-09
chr5:75704967:G:A	-235.695	-234.837	-235.695	-234.837	1.241865e-09
chr5:75705200:C:A	-236.322	-235.657	-236.322	-235.657	5.46901e-10
chr5:75705218:T:A	-236.222	-235.561	-236.222	-235.561	6.02125e-10
chr5:75705427:T:C	-236.182	-235.214	-236.182	-235.214	8.51424e-10
chr5:75705496:C:T	-236.306	-235.356	-236.306	-235.356	7.38525e-10
chr5:75706810:G:C	-236.354	-235.716	-236.354	-235.716	5.154679999999999e-10
chr5:75707020:C:T	-235.609	-234.783	-235.609	-234.783	1.309857e-09
chr5:75707070:G:T	-236.36	-235.72	-236.36	-235.72	5.133419999999998e-10
chr5:75707588:A:C	-235.654	-234.793	-235.654	-234.793	1.297528e-09
chr5:75708053:T:C	-235.652	-234.803	-235.652	-234.803	1.2839369999999997e-09
chr5:75708282:A:G	-235.622	-234.802	-235.622	-234.802	1.2860709999999998e-09
chr5:75708350:G:A	-236.092	-235.13	-236.092	-235.13	9.264599999999999e-10
chr5:75710074:A:G	-235.75	-234.892	-235.75	-234.892	1.1755120000000004e-09
chr5:75710331:T:C	-236.124	-235.167	-236.124	-235.167	8.925459999999997e-10
chr5:75710559:A:G	-235.636	-234.778	-235.636	-234.778	1.31658e-09
chr5:75711731:A:G	-235.685	-234.83	-235.685	-234.83	1.250449e-09
chr5:75711753:A:C	-235.772	-234.916	-235.772	-234.916	1.147481e-09
chr5:75711776:G:A	-236.143	-235.178	-236.143	-235.178	8.83018e-10
chr5:75713133:C:T	-236.17	-235.219	-236.17	-235.219	8.47016e-10
chr5:75714177:T:C	-237.082	-236.14	-237.082	-236.14	3.374075e-10
chr5:75720769:G:T	-236.675	-235.704	-236.675	-235.704	5.215839999999998e-10
chr5:75721608:C:T	-236.722	-235.752	-236.722	-235.752	4.97276e-10
chr5:75722373:G:A	-236.763	-235.82	-236.763	-235.82	4.64809e-10
chr5:75741261:A:G	-236.172	-235.882	-236.172	-235.882	4.367919999999998e-10
chr5:75742442:G:A	-236.299	-235.517	-236.299	-235.517	6.29122e-10
chr5:75742606:T:G	-237.1	-236.09	-237.1	-236.09	3.548116e-10
chr5:75985472:G:A	0.0	-233.492	0.0	-233.492	4.76625e-09
chr5:75989525:G:A	-236.136	-235.005	-236.136	-235.005	1.0500459999999999e-09
chr5:75990360:T:A	-236.083	-235.027	-236.083	-235.027	1.02667e-09
chr5:75992751:TAAAC:T	-235.421	-234.352	-235.421	-234.352	2.0164390000000002e-09
chr5:76155130:T:A	0.0	-235.244	0.0	-235.244	8.26233e-10
chr5:76168520:A:G	0.0	-235.287	0.0	-235.287	7.91801e-10
chr5:76169451:G:T	0.0	-235.223	0.0	-235.223	8.44002e-10
chr5:76538623:T:C	-239.206	-238.206	-239.206	-238.206	4.2613199999999995e-11
chr5:76539017:C:T	0.0	-234.649	0.0	-234.649	1.49772e-09
chr5:76539518:C:T	0.0	-234.584	0.0	-234.584	1.59957e-09
chr5:76539769:G:A	0.0	-234.589	0.0	-234.589	1.59112e-09
chr5:76540207:A:G	-238.883	-238.085	-238.883	-238.085	4.811179999999999e-11
chr5:76540543:C:T	0.0	-234.546	0.0	-234.546	1.6609e-09
chr5:76544214:T:C	-238.386	-237.521	-238.386	-237.521	8.394280000000001e-11
chr5:76544851:C:T	-238.672	-237.95	-238.672	-237.95	5.5019699999999996e-11
chr5:76545035:A:G	-238.749	-237.987	-238.749	-237.987	5.301780000000001e-11
chr5:76546669:G:A	-238.572	-237.479	-238.572	-237.479	8.74087e-11
chr5:76549383:A:G	-237.732	-237.177	-237.732	-237.177	1.181526e-10
chr5:76551382:G:A	0.0	-234.83	0.0	-234.83	1.25062e-09
chr5:76551512:G:GCC	-237.968	-237.262	-237.968	-237.262	1.084652e-10
chr5:76554536:A:C	-237.693	-236.994	-237.693	-236.994	1.413624e-10
chr5:76555965:A:C	-237.187	-236.55	-237.187	-236.55	2.190637e-10
chr5:76557908:G:A	-237.15	-236.552	-237.15	-236.552	2.1835810000000002e-10
chr5:76559434:G:A	-237.689	-237.011	-237.689	-237.011	1.392402e-10
chr5:76560367:A:T	-237.573	-236.714	-237.573	-236.714	1.8627720000000001e-10
chr5:76560411:C:T	-237.734	-236.794	-237.734	-236.794	1.720791e-10
chr5:76560529:C:T	-237.608	-236.928	-237.608	-236.928	1.510673e-10
chr5:76572052:T:C	0.0	-225.243	0.0	-225.243	1.36384e-05
chr5:76573632:G:A	-237.92	-237.043	-237.92	-237.043	1.3463920000000002e-10
chr5:76575525:A:G	-238.361	-237.44	-238.361	-237.44	9.091009999999999e-11
chr5:76580742:G:A	0.0	-226.557	0.0	-226.557	3.66593e-06
chr5:76581368:C:G	0.0	-226.509	0.0	-226.509	3.84599e-06
chr5:76582819:T:C	-238.959	-237.799	-238.959	-237.799	6.370490000000001e-11
chr5:76582833:T:C	-238.386	-237.409	-238.386	-237.409	9.373560000000002e-11
chr5:76584567:AGCAGAACTATATG:A	-238.611	-237.541	-238.611	-237.541	8.23321e-11
chr5:76586192:G:A	-238.147	-237.239	-238.147	-237.239	1.1094919999999999e-10
chr5:76586613:T:TA	0.0	-226.462	0.0	-226.462	4.03223e-06
chr5:76586688:G:C	-238.231	-237.291	-238.231	-237.291	1.0532749999999999e-10
chr5:76586690:TA:T	-238.235	-237.299	-238.235	-237.299	1.0451830000000002e-10
chr5:76590924:GAAAATA:G	-238.335	-237.388	-238.335	-237.388	9.561560000000002e-11
chr5:76592147:C:T	-237.901	-236.849	-237.901	-236.849	1.630393e-10
chr5:76593181:A:G	-238.264	-237.183	-238.264	-237.183	1.1723600000000002e-10
chr5:76594919:T:C	-237.586	-237.287	-237.586	-237.287	1.0617520000000001e-10
chr5:76597728:T:TG	-239.203	-238.169	-239.203	-238.169	4.4215599999999997e-11
chr5:76599038:C:T	-237.98	-237.31	-237.98	-237.31	1.0358659999999996e-10
chr5:76599427:A:G	-238.164	-237.466	-238.164	-237.466	8.879869999999999e-11
chr5:76599454:T:C	-238.101	-237.409	-238.101	-237.409	9.389629999999999e-11
chr5:76599667:T:A	-238.115	-237.41	-238.115	-237.41	9.379009999999999e-11
chr5:76599808:G:A	-237.944	-237.276	-237.944	-237.276	1.0712710000000002e-10
chr5:76600026:T:C	-238.132	-237.452	-238.132	-237.452	9.004520000000004e-11
chr5:76600086:T:A	-237.894	-237.287	-237.894	-237.287	1.0594780000000002e-10
chr5:76601283:C:T	-237.969	-237.282	-237.969	-237.282	1.0644319999999998e-10
chr5:76602400:T:C	-238.099	-237.072	-238.099	-237.072	1.3111240000000002e-10
chr5:76604078:A:C	-237.874	-237.334	-237.874	-237.334	1.0126040000000003e-10
chr5:76606708:G:A	-237.747	-237.308	-237.747	-237.308	1.0389469999999999e-10
chr5:76606891:G:A	-237.994	-237.37	-237.994	-237.37	9.76376e-11
chr5:76607486:A:G	-237.84	-237.22	-237.84	-237.22	1.1316039999999997e-10
chr5:76608455:C:T	-237.84	-237.354	-237.84	-237.354	9.922889999999999e-11
chr5:76608839:G:A	-237.58	-237.223	-237.58	-237.223	1.1293489999999999e-10
chr5:76609512:C:T	-237.83	-237.372	-237.83	-237.372	9.750869999999994e-11
chr5:76610245:A:G	-238.315	-237.763	-238.315	-237.763	6.62431e-11
chr5:76610536:C:G	-237.812	-237.37	-237.812	-237.37	9.775419999999999e-11
chr5:76639806:A:T	0.0	-221.89	0.0	-221.89	0.000389921
chr5:76664333:G:A	-240.675	-238.984	-240.675	-238.984	1.962478e-11
chr5:76665329:A:G	-240.492	-238.891	-240.492	-238.891	2.151962e-11
chr5:76666602:A:G	-240.059	-238.672	-240.059	-238.672	2.678448e-11
chr5:76668682:C:T	0.0	-233.846	0.0	-233.846	3.34386e-09
chr5:76669407:A:T	-240.515	-238.901	-240.515	-238.901	2.131406e-11
chr5:76670661:A:G	-240.388	-238.832	-240.388	-238.832	2.283822e-11
chr5:76672693:G:A	-240.324	-238.798	-240.324	-238.798	2.3624980000000004e-11
chr5:76676006:T:G	-240.459	-238.875	-240.459	-238.875	2.186822e-11
chr5:76676339:T:C	-240.372	-238.827	-240.372	-238.827	2.296e-11
chr5:76686845:T:C	-240.618	-238.955	-240.618	-238.955	2.020028e-11
chr5:76698386:G:A	-237.446	-236.52	-237.446	-236.52	2.307667e-10
chr5:76700014:C:T	-237.383	-236.349	-237.383	-236.349	2.637427e-10
chr5:76701084:G:A	0.0	-214.535	0.0	-214.535	0.609688
chr5:76703357:C:T	-236.067	-235.73	-236.067	-235.73	5.07244e-10
chr5:76705048:A:G	-234.233	-233.292	-234.233	-233.292	5.67169e-09
chr5:76705333:G:A	-237.35	-236.35	-237.35	-236.35	2.733814e-10
chr5:76706056:T:A	-233.496	-232.761	-233.496	-232.761	8.65175e-09
chr5:76707089:C:T	-236.271	-235.33	-236.271	-235.33	7.493759999999998e-10
chr5:76707433:C:T	-238.575	-237.748	-238.575	-237.748	6.754450000000002e-11
chr5:76707657:A:G	-238.127	-237.054	-238.127	-237.054	1.35168e-10
chr5:76708115:GTTAC:G	-238.731	-237.821	-238.731	-237.821	6.27883e-11
chr5:76708189:C:A	-238.044	-237.263	-238.044	-237.263	1.0973710000000002e-10
chr5:76708242:G:T	-238.683	-237.798	-238.683	-237.798	6.42246e-11
chr5:76708354:GT:G	-238.672	-237.794	-238.672	-237.794	6.448839999999998e-11
chr5:76708421:A:G	-238.642	-237.781	-238.642	-237.781	6.53613e-11
chr5:76708503:T:C	-238.711	-237.835	-238.711	-237.835	6.194039999999999e-11
chr5:76708860:G:A	-238.533	-237.783	-238.533	-237.783	6.52567e-11
chr5:76710617:G:A	-235.855	-235.316	-235.855	-235.316	7.258629999999999e-10
chr5:76712516:G:A	-238.159	-237.082	-238.159	-237.082	1.3144430000000004e-10
chr5:76713901:A:G	-236.991	-236.082	-236.991	-236.082	3.572852e-10
chr5:76716920:C:T	-234.502	-235.495	-234.502	-235.495	6.25017e-10
chr5:76717088:C:T	-234.949	-233.951	-234.949	-233.951	2.7314679999999997e-09
chr5:76718106:G:A	-234.292	-233.313	-234.292	-233.313	5.0706500000000005e-09
chr5:76718175:C:A	-234.877	-233.885	-234.877	-233.885	2.917523e-09
chr5:76719286:G:T	-235.567	-234.623	-235.567	-234.623	1.4221080000000004e-09
chr5:76719839:G:A	-234.216	-234.288	-234.216	-234.288	1.96465e-09
chr5:76723219:C:T	0.0	-216.904	0.0	-216.904	0.0570453
chr5:76725622:A:AT	-234.35	-233.736	-234.35	-233.736	3.2876200000000007e-09
chr5:76727669:A:G	0.0	-215.506	0.0	-215.506	0.230986
chr5:76731998:A:C	-234.608	-234.04	-234.608	-234.04	2.4497e-09
chr5:76737477:T:A	-233.121	-233.072	-233.121	-233.072	6.28064e-09
chr5:76737923:T:C	-234.172	-233.642	-234.172	-233.642	3.59916e-09
chr5:76738566:A:G	-234.127	-233.918	-234.127	-233.918	2.7630200000000002e-09
chr5:76738938:C:G	-233.482	-233.427	-233.482	-233.427	4.452830000000001e-09
chr5:76739176:A:G	-234.666	-233.942	-234.666	-233.942	2.690196e-09
chr5:76741353:G:A	-237.701	-236.759	-237.701	-236.759	1.8159890000000004e-10
chr5:76741726:A:G	-234.336	-234.304	-234.336	-234.304	1.96901e-09
chr5:76746418:C:T	-238.621	-237.501	-238.621	-237.501	8.63542e-11
chr5:76751114:T:C	0.0	-216.35	0.0	-216.35	0.0993173
chr5:76754293:T:C	-238.234	-237.632	-238.234	-237.632	7.587589999999999e-11
chr5:76754627:G:C	-233.946	-234.514	-233.946	-234.514	1.4607099999999998e-09
chr5:76756251:C:T	-231.892	-231.837	-231.892	-231.837	1.9697e-08
chr5:76757195:T:A	-234.269	-233.297	-234.269	-233.297	4.7356399999999996e-09
chr5:76760764:C:T	-240.394	-238.843	-240.394	-238.843	2.259106e-11
chr5:76761716:C:G	-237.779	-237.118	-237.779	-237.118	1.2680050000000002e-10
chr5:76762684:C:T	-237.64	-236.835	-237.64	-236.835	1.6836580000000001e-10
chr5:76763665:C:T	-237.636	-236.847	-237.636	-236.847	1.6628330000000004e-10
chr5:76765274:G:C	0.0	-221.185	0.0	-221.185	0.000789183
chr5:76767129:G:A	-236.262	-236.621	-236.262	-236.621	2.0155699999999997e-10
chr5:76770975:G:A	-235.903	-236.397	-235.903	-236.397	2.5039499999999984e-10
chr5:76777622:C:T	0.0	-220.383	0.0	-220.383	0.00175909
chr5:76787131:A:G	-236.502	-236.089	-236.502	-236.089	3.3142700000000004e-10
chr5:76790772:C:T	-236.624	-236.188	-236.624	-236.188	3.01275e-10
chr5:76796792:C:A	-237.82	-236.877	-237.82	-236.877	1.613749e-10
chr5:76798478:T:G	-236.526	-236.077	-236.526	-236.077	3.59145e-10
chr5:76798684:A:G	-237.278	-236.525	-237.278	-236.525	2.295574e-10
chr5:76799253:G:A	-236.661	-236.515	-236.661	-236.515	2.1915100000000002e-10
chr5:76809004:ACT:A	-236.873	-235.927	-236.873	-235.927	4.17508e-10
chr5:76811527:T:G	-237.302	-236.816	-237.302	-236.816	1.716663e-10
chr5:76812401:C:T	-236.655	-236.137	-236.655	-236.137	3.1733700000000004e-10
chr5:76819696:C:T	-237.425	-236.429	-237.425	-236.429	2.52701e-10
chr5:76821292:C:G	-237.546	-236.878	-237.546	-236.878	1.6124560000000003e-10
chr5:76835680:C:T	-237.257	-236.562	-237.257	-236.562	2.2122059999999997e-10
chr5:76837788:G:A	-236.747	-236.307	-236.747	-236.307	2.790010000000001e-10
chr5:76839452:T:C	-237.446	-236.831	-237.446	-236.831	1.6666909999999998e-10
chr5:76840716:A:G	-238.148	-237.495	-238.148	-237.495	8.1283e-11
chr5:76840904:C:T	-239.877	-238.561	-239.877	-238.561	2.991264e-11
chr5:76841397:A:G	-239.938	-238.537	-239.938	-238.537	3.067652e-11
chr5:76841962:GTACATACTTGT:G	-239.431	-238.36	-239.431	-238.36	3.6531659999999985e-11
chr5:76843054:C:T	-239.035	-238.164	-239.035	-238.164	4.44464e-11
chr5:76844512:T:G	-238.595	-237.895	-238.595	-237.895	5.828650000000001e-11
chr5:76846093:G:A	-238.864	-238.041	-238.864	-238.041	5.0333299999999994e-11
chr5:76846195:A:G	-238.869	-237.718	-238.869	-237.718	6.91966e-11
chr5:76846780:G:T	-238.63	-237.511	-238.63	-237.511	8.491039999999999e-11
chr5:76847609:A:AC	-239.488	-238.282	-239.488	-238.282	3.941932e-11
chr5:76847611:A:G	-239.586	-238.358	-239.586	-238.358	3.6577380000000004e-11
chr5:76848949:T:A	-240.041	-238.666	-240.041	-238.666	2.6951879999999998e-11
chr5:76849410:G:A	-240.176	-238.708	-240.176	-238.708	2.5851140000000005e-11
chr5:76849467:TCA:T	-239.618	-238.453	-239.618	-238.453	3.3326200000000006e-11
chr5:76957664:G:A	-241.143	-239.178	-241.143	-239.178	1.6154319999999997e-11
chr5:76977275:T:G	-241.175	-239.165	-241.175	-239.165	1.63651e-11
chr5:77110645:C:T	0.0	-239.21	0.0	-239.21	1.46086e-11
chr5:77124925:G:C	-233.072	-234.409	-233.072	-234.409	1.9047e-09
chr5:77167672:C:T	-237.447	-237.362	-237.447	-237.362	9.934420000000002e-11
chr5:77184464:G:A	-237.007	-235.3	-237.007	-235.3	7.815653e-10
chr5:77577623:G:C	0.0	-234.579	0.0	-234.579	1.60676e-09
chr5:77778069:A:C	-236.727	-235.886	-236.727	-235.886	4.348370000000001e-10
chr5:77786064:G:A	-236.648	-235.859	-236.648	-235.859	4.4701900000000007e-10
chr5:77787972:A:G	-236.604	-235.802	-236.604	-235.802	4.730220000000001e-10
chr5:77794562:AC:A	-236.289	-235.488	-236.289	-235.488	6.477420000000001e-10
chr5:77993924:A:G	-233.968	-233.107	-233.968	-233.107	7.000460000000001e-09
chr5:77997018:T:A	-236.913	-235.889	-236.913	-235.889	4.336720000000001e-10
chr5:78197261:T:G	-233.657	-234.284	-233.657	-234.284	2.1594499999999996e-09
chr5:78201130:T:C	-233.964	-234.5	-233.964	-234.5	1.7396299999999997e-09
chr5:78203022:G:A	-233.984	-234.602	-233.984	-234.602	1.5704899999999992e-09
chr5:78205549:T:C	-234.037	-234.469	-234.037	-234.469	1.79481e-09
chr5:78208138:C:T	-234.219	-234.607	-234.219	-234.607	1.5633699999999993e-09
chr5:78208758:T:C	-234.181	-234.526	-234.181	-234.526	1.6945900000000002e-09
chr5:78212602:G:A	-234.172	-234.744	-234.172	-234.744	1.36229e-09
chr5:78212978:T:C	-234.314	-235.032	-234.314	-235.032	1.0218100000000006e-09
chr5:78217413:A:C	-234.612	-234.9	-234.612	-234.9	1.1661300000000004e-09
chr5:78223500:AAC:A	-235.03	-234.468	-235.03	-234.468	1.79596e-09
chr5:78223684:G:A	-234.999	-234.455	-234.999	-234.455	1.818612e-09
chr5:78226083:G:A	-235.02	-234.474	-235.02	-234.474	1.784407e-09
chr5:78226213:G:A	-234.994	-234.458	-234.994	-234.458	1.813836e-09
chr5:78227268:G:A	-234.901	-234.36	-234.901	-234.36	2.001293e-09
chr5:78228267:A:G	-234.925	-234.449	-234.925	-234.449	1.8305189999999997e-09
chr5:78228820:C:T	-234.94	-234.428	-234.94	-234.428	1.8689679999999998e-09
chr5:78229421:A:G	-234.444	-234.834	-234.444	-234.834	1.2458799999999996e-09
chr5:78229612:A:G	-234.237	-234.712	-234.237	-234.712	1.40625e-09
chr5:78229748:A:T	-235.439	-234.828	-235.439	-234.828	1.252403e-09
chr5:78230160:C:T	-234.934	-234.438	-234.934	-234.438	1.8505640000000003e-09
chr5:78230371:A:G	-234.825	-234.3	-234.825	-234.3	2.123658e-09
chr5:78231027:A:G	-234.713	-234.257	-234.713	-234.257	2.218383e-09
chr5:78232453:T:C	-235.076	-234.496	-235.076	-234.496	1.7459179999999999e-09
chr5:78232468:T:C	-235.092	-234.531	-235.092	-234.531	1.685937e-09
chr5:78233295:A:G	-234.355	-234.74	-234.355	-234.74	1.3678499999999998e-09
chr5:78234735:A:G	-235.109	-234.602	-235.109	-234.602	1.5703270000000002e-09
chr5:78236912:G:A	-235.182	-234.427	-235.182	-234.427	1.8717859999999998e-09
chr5:78237807:T:C	-235.203	-234.629	-235.203	-234.629	1.5287560000000004e-09
chr5:78238247:C:T	-234.925	-234.833	-234.925	-234.833	1.2471029999999997e-09
chr5:78239336:T:C	-235.198	-234.591	-235.198	-234.591	1.5880219999999999e-09
chr5:78241547:A:C	-235.348	-235.269	-235.348	-235.269	8.063810000000002e-10
chr5:78330805:T:A	-233.523	-232.663	-233.523	-232.663	1.091686e-08
chr5:78343198:A:C	-233.556	-232.84	-233.556	-232.84	9.142750000000001e-09
chr5:78343781:G:T	-232.576	-231.933	-232.576	-231.933	2.2665890000000004e-08
chr5:78349534:G:A	-230.486	-231.234	-230.486	-231.234	4.558990000000001e-08
chr5:78349549:CTT:C	-230.673	-229.682	-230.673	-229.682	2.152404e-07
chr5:78350352:C:G	-231.821	-231.432	-231.821	-231.432	3.738900000000001e-08
chr5:78350679:A:G	-232.969	-232.494	-232.969	-232.494	1.2927150000000002e-08
chr5:78351896:A:G	-232.188	-232.5	-232.188	-232.5	1.28446e-08
chr5:78351940:A:C	-233.309	-232.821	-233.309	-232.821	9.325059999999998e-09
chr5:78352473:G:A	-231.421	-230.472	-231.421	-230.472	9.768290000000001e-08
chr5:78352659:T:C	-232.319	-231.734	-232.319	-231.734	2.7647000000000016e-08
chr5:78354993:GAAGAGC:G	-231.029	-230.036	-231.029	-230.036	1.5097490000000002e-07
chr5:78360288:A:C	-219.873	-219.963	-219.873	-219.963	0.00357923
chr5:78360476:G:C	-219.621	-219.611	-219.621	-219.611	0.00508749
chr5:78362067:C:T	-217.48	-218.997	-217.48	-218.997	0.0094055
chr5:78363901:G:A	-218.803	-219.615	-218.803	-219.615	0.00506831
chr5:78364749:T:G	-226.55	-225.804	-226.55	-225.804	1.0401860000000003e-05
chr5:78366459:T:A	-227.182	-226.388	-227.182	-226.388	5.8008599999999995e-06
chr5:78366688:C:G	-218.155	-218.845	-218.155	-218.845	0.010950199999999901
chr5:78367577:C:T	-218.142	-218.452	-218.142	-218.452	0.0162217
chr5:78367612:C:A	-224.42	-224.544	-224.42	-224.544	3.66659e-05
chr5:78367847:A:G	-218.483	-219.116	-218.483	-219.116	0.0083506
chr5:78367848:T:C	-227.267	-226.484	-227.267	-226.484	5.266279999999999e-06
chr5:78367977:A:G	-218.71	-219.698	-218.71	-219.698	0.0046655299999999005
chr5:78369296:G:A	-218.012	-219.49	-218.012	-219.49	0.0057443999999999
chr5:78370998:T:C	-226.932	-226.257	-226.932	-226.257	6.610740000000001e-06
chr5:78376079:C:T	-223.484	-224.508	-223.484	-224.508	3.79852e-05
chr5:78376794:G:A	-218.079	-218.756	-218.079	-218.756	0.011959399999999901
chr5:78377817:T:C	-224.5	-224.566	-224.5	-224.566	3.586209999999999e-05
chr5:78378722:C:T	-227.576	-226.751	-227.576	-226.751	4.03314e-06
chr5:78379549:T:C	-224.5	-224.593	-224.5	-224.593	3.49119e-05
chr5:78380679:T:C	-227.486	-226.638	-227.486	-226.638	4.51415e-06
chr5:78382305:G:C	-218.521	-218.836	-218.521	-218.836	0.011041399999999998
chr5:78382584:C:T	-227.558	-226.747	-227.558	-226.747	4.04992e-06
chr5:78383817:A:C	-221.631	-222.116	-221.631	-222.116	0.0004156809999999
chr5:78385795:T:C	-217.956	-219.415	-217.956	-219.415	0.006191999999999899
chr5:78386595:A:G	-224.625	-224.718	-224.625	-224.718	3.0805099999999994e-05
chr5:78387475:G:A	-225.257	-225.335	-225.257	-225.335	1.6624400000000003e-05
chr5:78387683:G:A	-227.572	-226.921	-227.572	-226.921	3.401710000000001e-06
chr5:78387710:C:T	-218.671	-218.98	-218.671	-218.98	0.009566040000000001
chr5:78390010:T:C	-226.751	-225.89	-226.751	-225.89	9.545529999999997e-06
chr5:78391765:A:G	-220.665	-221.838	-220.665	-221.838	0.0005486799999999
chr5:78392611:C:G	-226.323	-225.685	-226.323	-225.685	1.1714820000000003e-05
chr5:78393249:T:C	-223.87	-224.436	-223.87	-224.436	4.084429999999999e-05
chr5:78393283:A:C	-220.125	-221.657	-220.125	-221.657	0.0006574800000000002
chr5:78393824:ACAGTTGAAAATGCCTATTGCTG:A	-218.047	-219.598	-218.047	-219.598	0.0051567
chr5:78394279:T:C	-226.849	-226.006	-226.849	-226.006	8.496540000000002e-06
chr5:78394324:C:T	-218.858	-219.212	-218.858	-219.212	0.0075796100000000005
chr5:78396257:A:G	-227.116	-226.151	-227.116	-226.151	7.350099999999999e-06
chr5:78396301:A:G	-224.611	-224.687	-224.611	-224.687	3.17762e-05
chr5:78398644:A:G	-225.444	-225.411	-225.444	-225.411	1.541071e-05
chr5:78399216:A:G	-224.317	-224.403	-224.317	-224.403	4.219120000000001e-05
chr5:78400847:A:C	-218.478	-219.524	-218.478	-219.524	0.005552699999999999
chr5:78401270:G:T	-218.18	-219.647	-218.18	-219.647	0.0049093
chr5:78401535:G:A	-226.121	-225.237	-226.121	-225.237	1.8323270000000003e-05
chr5:78402003:A:G	-219.123	-219.747	-219.123	-219.747	0.0044429199999999995
chr5:78402666:T:C	-224.377	-224.487	-224.377	-224.487	3.879839999999999e-05
chr5:78402712:A:G	-219.265	-219.895	-219.265	-219.895	0.003828419999999999
chr5:78402758:G:T	-226.585	-225.757	-226.585	-225.757	1.0896729999999999e-05
chr5:78403484:TTTCTC:T	-224.184	-224.273	-224.184	-224.273	4.80594e-05
chr5:78404490:G:A	0.0	-221.59	0.0	-221.59	0.000702955
chr5:78408202:G:A	-217.91	-219.098	-217.91	-219.098	0.008495200000000001
chr5:78408376:G:A	-217.602	-218.967	-217.602	-218.967	0.009686400000000001
chr5:78408689:C:T	-217.534	-219.119	-217.534	-219.119	0.008317800000000004
chr5:78409024:T:C	-223.29	-223.625	-223.29	-223.625	9.18782e-05
chr5:78410839:C:G	-218.806	-220.376	-218.806	-220.376	0.00236776
chr5:78411966:A:G	-218.238	-219.738	-218.238	-219.738	0.004481799999999899
chr5:78412377:T:C	-224.402	-224.447	-224.402	-224.447	4.0374000000000003e-05
chr5:78413230:C:T	-218.167	-219.625	-218.167	-219.625	0.0050177
chr5:78413243:T:C	-224.291	-224.403	-224.291	-224.403	4.219519999999999e-05
chr5:78413638:G:A	-217.82	-219.342	-217.82	-219.342	0.006657299999999998
chr5:78419212:A:G	-218.634	-220.019	-218.634	-220.019	0.003384139999999999
chr5:78419476:A:G	-218.484	-219.902	-218.484	-219.902	0.0038031999999999996
chr5:78420717:A:G	-218.167	-219.445	-218.167	-219.445	0.006008899999999999
chr5:78421174:C:T	-226.36	-225.464	-226.36	-225.464	1.4608270000000002e-05
chr5:78427673:T:A	-226.25	-225.338	-226.25	-225.338	1.65655e-05
chr5:78429049:A:T	-223.955	-224.022	-223.955	-224.022	6.18057e-05
chr5:78429067:T:G	-226.272	-225.389	-226.272	-225.389	1.574076e-05
chr5:78429351:T:G	0.0	-231.733	0.0	-231.733	2.76683e-08
chr5:78431014:G:A	-223.968	-224.13	-223.968	-224.13	5.54733e-05
chr5:78436342:T:C	-226.33	-225.399	-226.33	-225.399	1.559182e-05
chr5:78437590:T:C	-218.283	-219.639	-218.283	-219.639	0.004946300000000001
chr5:78437918:G:C	-224.008	-224.088	-224.008	-224.088	5.78481e-05
chr5:78438519:C:T	-226.4	-225.476	-226.4	-225.476	1.4433069999999999e-05
chr5:78438755:G:T	-226.469	-225.562	-226.469	-225.562	1.3250079999999997e-05
chr5:78439330:C:T	-218.596	-219.218	-218.596	-219.218	0.007540889999999998
chr5:78439854:A:G	-224.406	-224.284	-224.406	-224.284	4.75281e-05
chr5:78440472:T:G	-219.444	-219.9	-219.444	-219.9	0.0038099099999999997
chr5:78441820:G:A	-226.548	-225.664	-226.548	-225.664	1.1966099999999999e-05
chr5:78443526:C:T	-218.431	-219.524	-218.431	-219.524	0.005553100000000002
chr5:78444246:A:G	-218.667	-219.653	-218.667	-219.653	0.004880580000000001
chr5:78444390:A:T	-226.431	-225.584	-226.431	-225.584	1.295816e-05
chr5:78446518:TAA:T	-218.061	-219.485	-218.061	-219.485	0.0057684
chr5:78447532:A:G	-218.556	-219.577	-218.556	-219.577	0.0052633800000000015
chr5:78448209:A:T	-227.538	-226.768	-227.538	-226.768	3.9672e-06
chr5:78449352:A:C	-226.453	-225.573	-226.453	-225.573	1.310447e-05
chr5:78449713:A:G	-228.778	-227.919	-228.778	-227.919	1.2541060000000002e-06
chr5:78450453:A:G	-223.479	-223.85	-223.479	-223.85	7.33788e-05
chr5:78451800:G:A	-226.121	-225.405	-226.121	-225.405	1.549525e-05
chr5:78451820:A:G	-225.7	-224.717	-225.7	-224.717	3.0830689999999995e-05
chr5:78453400:A:G	-224.187	-223.797	-224.187	-223.797	7.73905999999e-05
chr5:78454299:G:T	-226.322	-225.448	-226.322	-225.448	1.4843420000000002e-05
chr5:78457328:G:A	-217.622	-219.168	-217.622	-219.168	0.007927899999999901
chr5:78457871:A:G	-218.176	-219.408	-218.176	-219.408	0.0062355
chr5:78458000:T:C	-226.313	-225.437	-226.313	-225.437	1.501e-05
chr5:78458031:C:A	-217.814	-219.336	-217.814	-219.336	0.006699300000000002
chr5:78458174:C:T	-218.178	-218.634	-218.178	-218.634	0.0135172999999999
chr5:78458315:C:T	-226.24	-225.368	-226.24	-225.368	1.608547e-05
chr5:78460655:G:C	-221.224	-222.057	-221.224	-222.057	0.0004407389999999999
chr5:78461721:G:T	-223.555	-223.842	-223.555	-223.842	7.39454e-05
chr5:78463697:A:G	-223.701	-224.028	-223.701	-224.028	6.139699999989999e-05
chr5:78464038:C:T	-223.632	-223.989	-223.632	-223.989	6.38623e-05
chr5:78464040:C:T	-217.919	-219.385	-217.919	-219.385	0.006378100000000001
chr5:78464167:T:A	-218.082	-219.463	-218.082	-219.463	0.0058992
chr5:78464336:G:A	-218.025	-219.398	-218.025	-219.398	0.0062942
chr5:78464668:CA:C	-218.038	-219.506	-218.038	-219.506	0.0056533
chr5:78465415:G:A	-217.91	-219.343	-217.91	-219.343	0.0066545999999998995
chr5:78468068:T:C	-223.889	-224.162	-223.889	-224.162	5.37218999999e-05
chr5:78470196:T:C	-225.079	-224.311	-225.079	-224.311	4.627400000000001e-05
chr5:78470205:A:G	-223.562	-223.686	-223.562	-223.686	8.6439e-05
chr5:78470312:T:C	-218.046	-219.553	-218.046	-219.553	0.005390199999999998
chr5:78470835:G:A	-226.187	-225.332	-226.187	-225.332	1.666959e-05
chr5:78471754:C:T	-223.987	-224.296	-223.987	-224.296	4.699880000000002e-05
chr5:78472196:C:T	-218.228	-219.707	-218.228	-219.707	0.004621200000000001
chr5:78473179:C:G	-223.148	-223.489	-223.148	-223.489	0.00010529200000000001
chr5:78474868:C:T	-218.445	-219.906	-218.445	-219.906	0.003787699999999901
chr5:78474964:C:A	-226.788	-225.911	-226.788	-225.911	9.34713e-06
chr5:78477329:C:T	-218.277	-219.78	-218.277	-219.78	0.0042959999999999995
chr5:78488719:C:T	-225.528	-225.259	-225.528	-225.259	1.79399e-05
chr5:78489380:AAAT:A	-226.363	-225.571	-226.363	-225.571	1.3121400000000001e-05
chr5:78489917:C:A	-219.962	-220.613	-219.962	-220.613	0.0018680499999999996
chr5:78489919:T:C	-221.834	-221.529	-221.834	-221.529	0.0007472450000000001
chr5:78491659:C:T	-229.399	-228.418	-229.399	-228.418	7.618969999999998e-07
chr5:78494840:C:T	-225.981	-225.689	-225.981	-225.689	1.1667000000000002e-05
chr5:78499980:T:A	-227.58	-226.614	-227.58	-226.614	4.6264499999999996e-06
chr5:78500888:T:C	-220.97	-221.518	-220.97	-221.518	0.0007553849999999999
chr5:78503410:C:T	-222.57	-223.2	-222.57	-223.2	0.0001404959999999
chr5:78504013:C:T	-222.142	-223.366	-222.142	-223.366	0.00011908499999999995
chr5:78504765:G:A	-227.792	-226.798	-227.792	-226.798	3.850008e-06
chr5:78505260:G:A	-224.975	-224.657	-224.975	-224.657	3.272739999999999e-05
chr5:78506849:G:C	-227.019	-226.104	-227.019	-226.104	7.700510000000001e-06
chr5:78509602:A:T	-224.853	-225.429	-224.853	-225.429	1.5132999999999999e-05
chr5:78510642:G:A	-226.171	-225.604	-226.171	-225.604	1.2695659999999998e-05
chr5:78511585:C:T	-224.904	-225.402	-224.904	-225.402	1.55363e-05
chr5:78512178:C:T	-225.966	-225.354	-225.966	-225.354	1.6309179999999998e-05
chr5:78512755:A:T	-226.188	-225.512	-226.188	-225.512	1.3929540000000002e-05
chr5:78513125:G:A	-226.478	-225.478	-226.478	-225.478	1.4402330000000001e-05
chr5:78513660:C:T	-229.929	-229.006	-229.929	-229.006	4.2321599999999994e-07
chr5:78514099:G:A	-225.37	-224.841	-225.37	-224.841	2.7230900000000004e-05
chr5:78514166:T:C	-225.856	-225.282	-225.856	-225.282	1.752141e-05
chr5:78514211:T:C	-227.983	-226.984	-227.983	-226.984	3.1951450000000007e-06
chr5:78514285:C:A	-225.063	-225.044	-225.063	-225.044	2.2233799999999997e-05
chr5:78514430:A:G	-224.629	-224.578	-224.629	-224.578	3.543909999999999e-05
chr5:78514531:C:T	-225.638	-225.05	-225.638	-225.05	2.211086e-05
chr5:78515328:AC:A	-226.962	-225.961	-226.962	-225.961	8.885919999999999e-06
chr5:78515738:G:T	-226.682	-225.699	-226.682	-225.699	1.154472e-05
chr5:78515815:G:A	-226.931	-225.931	-226.931	-225.931	9.154250000000001e-06
chr5:78516411:G:A	-226.765	-225.776	-226.765	-225.776	1.069198e-05
chr5:78516930:G:A	-230.901	-229.905	-230.901	-229.905	1.7222950000000007e-07
chr5:78517298:C:T	-230.36	-229.736	-230.36	-229.736	2.0381950000000005e-07
chr5:78517316:A:G	-226.112	-225.846	-226.112	-225.846	9.97351e-06
chr5:78517413:C:A	-226.367	-225.401	-226.367	-225.401	1.555622e-05
chr5:78517587:C:T	-226.537	-225.585	-226.537	-225.585	1.2944020000000001e-05
chr5:78517991:T:C	-226.547	-225.582	-226.547	-225.582	1.2983949999999998e-05
chr5:78518396:G:A	-226.243	-225.278	-226.243	-225.278	1.759491e-05
chr5:78518754:A:AT	-226.482	-225.516	-226.482	-225.516	1.3872479999999998e-05
chr5:78518978:T:C	-227.135	-226.168	-227.135	-226.168	7.22893e-06
chr5:78519050:TC:T	-226.583	-225.608	-226.583	-225.608	1.2648569999999997e-05
chr5:78519181:G:C	-227.014	-226.062	-227.014	-226.062	8.030560000000001e-06
chr5:78519233:T:C	-230.089	-229.251	-230.089	-229.251	3.3098020000000005e-07
chr5:78519431:T:C	-226.697	-225.723	-226.697	-225.723	1.127429e-05
chr5:78519638:A:G	-225.804	-226.044	-225.804	-226.044	8.182169999999999e-06
chr5:78519650:T:A	-226.925	-225.95	-226.925	-225.95	8.989720000000001e-06
chr5:78519723:C:T	-226.655	-225.704	-226.655	-225.704	1.149473e-05
chr5:78520083:C:T	-230.202	-229.395	-230.202	-229.395	2.866375e-07
chr5:78520184:C:T	-227.117	-226.127	-227.117	-226.127	7.525090000000001e-06
chr5:78521153:C:G	-233.744	-232.744	-233.744	-232.744	1.00666e-08
chr5:78521346:G:C	-235.707	-235.116	-235.707	-235.116	9.394529999999998e-10
chr5:78819688:A:G	-235.375	-235.136	-235.375	-235.136	9.207160000000002e-10
chr5:78823981:G:A	-234.449	-234.005	-234.449	-234.005	2.8541999999999995e-09
chr5:78827661:T:C	-235.32	-235.408	-235.32	-235.408	7.012560000000001e-10
