## Supplementary material for "Characterization of shared and ancestry-specific signals driving complex traits using multi-ancestry fine-mapping": global_pips.txt

SNP_ID	shared_ll	notshared_ll	global_pips
chr5:87385851:A:T	0.0	-118.944	0.00146357
chr5:87397745:T:C	0.0	-118.717	0.00183671
chr5:87411662:TAGAC:T	0.0	-118.573	0.00212116
chr5:87439783:A:G	0.0	-118.34	0.00267837
chr5:87467885:A:G	0.0	-118.791	0.00170581
chr5:87478922:C:T	0.0	-118.648	0.00196814
chr5:87506299:A:T	0.0	-117.615	0.00552971
chr5:87647598:C:T	0.0	-119.244	0.00108494
chr5:87689843:T:C	0.0	-118.624	0.00202542
chr5:87736117:C:T	0.0	-118.763	0.00175428
chr5:88011077:A:G	-119.136	-118.92	0.0023412009999999994
chr5:88035800:G:A	-118.92	-119.062	0.00234502
chr5:88036032:C:T	-118.814	-119.137	0.00236905
chr5:88037375:C:T	-118.765	-118.979	0.00263445
chr5:88038607:T:C	-118.711	-118.981	0.0026990700000000005
chr5:88043765:T:C	-118.786	-118.94	0.0026751599999999998
chr5:88044663:C:T	-118.64	-118.907	0.00290282
chr5:88044666:T:C	-119.606	-119.15	0.0017165030000000003
chr5:88046879:T:G	-119.001	-119.176	0.0021245910000000003
chr5:88047516:T:C	-118.647	-118.877	0.0029390199999999997
chr5:88049394:T:C	-120.076	-119.822	0.000929947
chr5:88050183:A:G	-118.791	-118.9	0.0027179
chr5:88050305:A:T	-118.973	-119.081	0.0022683469999999996
chr5:88052367:G:A	-119.12	-119.167	0.002025267
chr5:88052452:A:G	-118.918	-119.017	0.00240763
chr5:88052809:C:T	-118.784	-118.87	0.0027672599999999997
chr5:88053341:G:A	-119.154	-119.014	0.002196126
chr5:88055520:T:G	-118.715	-118.909	0.0027993299999999996
chr5:88055581:C:T	-118.86	-119.163	0.0022859900000000003
chr5:88056112:A:C	-118.788	-118.968	0.0026212099999999997
chr5:88058448:T:G	-119.173	-119.277	0.0018609730000000001
chr5:88060241:T:A	-119.098	-119.255	0.001947922
chr5:88060507:T:C	-118.917	-119.064	0.00234658
chr5:88061074:C:G	-118.824	-119.033	0.00249036
chr5:88062114:A:G	-118.877	-119.193	0.0022325199999999996
chr5:88063008:T:G	-118.963	-119.108	0.0022437660000000003
chr5:88063740:C:A	-119.04	-119.177	0.0020868500000000003
chr5:88064680:CT:C	-118.92	-119.053	0.00235748
chr5:88064682:T:A	-118.949	-119.088	0.00228176
chr5:88066218:C:T	-119.063	-119.182	0.002060854
chr5:88066574:A:T	-119.036	-119.142	0.002131941
chr5:88067356:G:A	-118.673	-119.007	0.00271288
chr5:88068399:C:T	-118.804	-118.891	0.00271682
chr5:88071627:T:C	-118.885	-119.131	0.00229725
chr5:88073828:A:T	-118.789	-119.108	0.00243366
chr5:88073860:G:A	-118.939	-119.182	0.0021794500000000003
chr5:88074610:G:A	-119.092	-118.938	0.002357513
chr5:88075365:C:A	-119.351	-119.307	0.0016966599999999996
chr5:88079153:T:A	-118.95	-119.207	0.00213961
chr5:88081285:C:T	-119.216	-118.779	0.0025025209999999997
chr5:88087090:T:C	-119.088	-119.216	0.001998757
chr5:88146711:T:C	-122.209	-121.176	0.0001966041
chr5:88147094:G:A	-118.925	-118.176	0.004176930000000001
chr5:88149376:G:A	-118.973	-118.232	0.003955748
chr5:88151870:T:A	-121.522	-120.845	0.00030439
chr5:88154621:T:C	-119.152	-118.373	0.003404659
chr5:88256149:T:C	0.0	-123.249	1.97511e-05
chr5:88338931:C:T	0.0	-123.286	1.90222e-05
chr5:88372022:A:G	0.0	-117.163	0.00864815
chr5:88573667:C:T	0.0	-123.273	1.92763e-05
chr5:88642739:T:A	-120.516	-119.672	0.0009609569999999999
chr5:88643836:C:T	-119.793	-118.967	0.001997338
chr5:88647527:C:T	-120.431	-119.558	0.00107174
chr5:88649559:A:G	-120.5	-119.521	0.0010895520000000001
chr5:88667782:G:A	-120.385	-119.551	0.001090777
chr5:88667943:A:G	-120.414	-119.562	0.001074615
chr5:88672508:C:T	-124.074	-122.148	6.529627e-05
chr5:88674534:G:C	-120.236	-119.386	0.00128581
chr5:88682435:T:C	-120.13	-119.632	0.001093605
chr5:88697056:G:A	-118.983	-118.403	0.003684297
chr5:88698885:T:G	-119.135	-118.642	0.00292734
chr5:88700353:G:C	-121.216	-120.537	0.00040320700000000004
chr5:88701462:A:G	-117.975	-117.695	0.00826807
chr5:88703554:C:T	-120.289	-120.333	0.0006782600000000001
chr5:88708284:G:A	-119.627	-119.485	0.001380768
chr5:88709620:G:A	-119.999	-119.484	0.001342612
chr5:88711076:G:C	-119.252	-119.479	0.0016324490000000002
chr5:88717769:C:G	0.0	-123.147	2.18771e-05
chr5:88720191:A:G	-114.831	-115.724	0.1068097
chr5:88731085:C:T	-122.419	-121.375	0.00016411050000000003
chr5:88733810:C:T	-118.665	-119.024	0.00290847
chr5:88739050:T:C	-117.92	-118.968	0.00458618
chr5:88739715:A:T	0.0	-122.756	3.23477e-05
chr5:88744204:C:CA	-117.729	-118.919	0.00530764
chr5:88746115:C:G	-118.45	-119.087	0.00316051
chr5:88750337:G:A	0.0	-123.166	2.14684e-05
chr5:88755666:C:T	0.0	-122.678	3.50249e-05
chr5:88759664:T:C	-118.002	-118.915	0.004421219999999999
chr5:88759944:A:G	-122.129	-121.197	0.00020156409999999998
chr5:88760158:C:A	-118.068	-118.763	0.004548869999999999
chr5:88764494:G:T	-117.886	-118.78	0.00501412
chr5:88764504:G:A	-118.107	-118.769	0.00443506
chr5:88769703:G:A	0.0	-123.202	2.0695e-05
chr5:88783193:G:T	-118.462	-119.423	0.00272807
chr5:88787116:TTAA:T	-121.78	-120.66	0.00032991140000000003
chr5:88793327:TG:T	-121.854	-120.739	0.0003051023
chr5:88801519:G:A	0.0	-123.053	2.40566e-05
chr5:88803854:T:C	-118.55	-119.529	0.00246987
chr5:88804134:G:C	-121.589	-120.525	0.00038274299999999995
chr5:88807504:G:C	0.0	-123.189	2.09706e-05
chr5:88812610:TC:T	-119.528	-119.741	0.0013026449999999998
chr5:88812636:T:A	-120.545	-120.162	0.00068397
chr5:88812757:G:A	-120.479	-120.119	0.000720417
chr5:88814267:C:T	-120.289	-120.16	0.000747841
chr5:88814521:A:G	-120.546	-120.262	0.0006377949999999999
chr5:88817034:C:CA	0.0	-122.995	2.54656e-05
chr5:88818659:T:C	-120.373	-120.171	0.000720405
chr5:88820068:T:A	-120.605	-120.198	0.0006549510000000001
chr5:88820502:C:T	-119.142	-119.25	0.002050532
chr5:88820588:TAAAC:CAAAC	0.0	-122.969	2.61567e-05
chr5:88821210:A:T	-119.357	-119.34	0.001817552
chr5:88823041:A:G	-120.431	-120.226	0.000680539
chr5:88824599:T:C	-120.254	-120.037	0.000822459
chr5:88825371:T:A	-120.294	-120.088	0.0007956310000000001
chr5:88827733:T:A	-119.094	-119.395	0.001930228
chr5:88832825:A:T	-114.224	-115.882	0.180028
chr5:88832835:G:T	-114.21	-115.836	0.183905
chr5:88838102:A:G	-113.879	-115.288	0.27085400000000004
chr5:88838493:A:G	-120.279	-119.989	0.000844325
chr5:88839645:T:C	-120.046	-120.094	0.0008572949999999999
chr5:88842225:G:A	-120.275	-119.966	0.000859833
chr5:88845125:G:A	-120.817	-120.411	0.0005545750000000001
chr5:88845145:T:C	-121.266	-120.561	0.000411839
chr5:88845984:T:G	0.0	-123.16	2.15848e-05
chr5:88847709:C:T	-120.256	-119.916	0.000895973
chr5:88848209:A:G	-120.172	-119.872	0.0009493349999999999
chr5:88848703:A:G	-119.709	-119.824	0.0011618169999999999
chr5:88848852:T:C	-116.371	-118.099	0.017773700000000003
chr5:88848869:T:C	-116.084	-117.775	0.0238477
chr5:88851375:T:C	-117.1	-117.59	0.012792710000000002
chr5:88854129:A:G	-118.795	-119.44	0.0020694
chr5:88856300:C:T	-115.638	-116.25	0.060699899999999994
chr5:88861735:T:C	-118.538	-117.791	0.00640937
chr5:88865600:T:C	-118.515	-117.856	0.0061423499999999995
chr5:88867954:G:A	-118.129	-117.711	0.007547740000000001
chr5:88871923:G:C	-118.323	-118.06	0.00556917
chr5:88873138:C:A	-118.641	-118.383	0.004036919999999999
chr5:88874514:T:C	-118.427	-118.232	0.00479355
chr5:88884379:T:C	0.0	-112.322	1.0
chr5:88886209:T:A	-120.569	-120.684	0.000501871
chr5:88887834:A:G	-118.112	-119.315	0.00389728
chr5:88888186:T:C	-117.999	-119.266	0.004282800000000001
chr5:88891137:A:G	-118.307	-119.52	0.0031835799999999997
chr5:88893208:G:A	-118.216	-119.496	0.0034210100000000004
chr5:88893995:T:C	-121.337	-120.544	0.00043157399999999994
chr5:88895373:G:T	-118.252	-119.518	0.00331359
chr5:88895818:C:T	-120.34	-119.801	0.000910437
chr5:88898852:T:A	-121.776	-120.438	0.0004064409
chr5:88901689:C:G	-119.268	-119.555	0.0015974309999999999
chr5:88902184:AATAC:A	-114.215	-115.937	0.172598
chr5:88902740:G:A	-118.846	-119.347	0.0021982699999999996
chr5:88909036:G:A	-119.566	-119.575	0.0013936210000000003
chr5:88910811:A:C	-119.443	-119.485	0.0015317269999999999
chr5:88911072:C:T	-119.392	-119.417	0.001628776
chr5:88911549:G:A	0.0	-123.065	2.37304e-05
chr5:88912329:T:C	-118.658	-118.181	0.00527084
chr5:88927603:G:A	-119.103	-118.438	0.003235921
chr5:88931834:A:G	0.0	-122.959	2.63956e-05
chr5:88939469:T:C	-121.608	-120.731	0.00032338109999999995
chr5:88955519:G:A	-117.909	-116.586	0.01740003
chr5:88992761:G:A	-119.028	-118.078	0.004399652
chr5:89001975:A:C	-118.872	-117.98	0.004914480000000001
chr5:89006513:A:T	-118.346	-117.418	0.00854734
chr5:89011468:C:T	-117.363	-116.509	0.02143364
chr5:89013907:G:A	-118.46	-117.583	0.0073352700000000005
chr5:89014325:G:A	-117.509	-116.639	0.018753599999999995
chr5:89027075:C:T	-117.995	-116.813	0.01454588
chr5:89027679:G:A	-118.785	-117.579	0.006730099999999999
chr5:89033347:G:A	-116.942	-116.253	0.02911522
chr5:89035932:C:A	-116.539	-115.866	0.0427564
chr5:89036148:G:T	-117.485	-116.801	0.01659145
chr5:89036227:G:A	-116.361	-115.726	0.04967019999999999
chr5:89036327:G:T	-117.218	-116.517	0.02225603
chr5:89036345:G:A	-118.163	-117.234	0.01001577
chr5:89036354:C:T	-118.118	-117.243	0.010040129999999998
chr5:89036563:A:G	-117.668	-116.968	0.01398297
chr5:89036873:G:A	-117.245	-116.282	0.02577483
chr5:89038099:C:T	-118.165	-117.64	0.007467450000000001
chr5:89039135:C:T	-117.075	-116.706	0.02031523
chr5:89039176:A:G	-117.928	-117.17	0.011108729999999999
chr5:89041110:TGATG:T	-117.367	-116.864	0.01638469
chr5:89041293:G:A	-118.129	-117.343	0.009281499999999998
chr5:89041455:T:C	-118.065	-117.295	0.009776890000000002
chr5:89042972:G:A	-121.177	-120.344	0.000467538
chr5:89046775:C:T	-116.272	-115.731	0.050754099999999996
chr5:89048961:C:G	-116.323	-115.776	0.048441200000000004
chr5:89049928:C:T	-117.059	-116.46	0.024235689999999997
chr5:89052898:G:A	-118.057	-117.247	0.01016116
chr5:89058007:G:A	-117.879	-116.543	0.018310399999999998
chr5:89058780:A:G	-116.853	-116.297	0.02889353
chr5:89060176:T:C	-117.489	-116.89	0.0157744
chr5:89067489:G:A	-118.191	-116.883	0.013096489999999999
chr5:89082783:T:C	-122.363	-120.942	0.0002356587
chr5:89102489:G:A	0.0	-122.886	2.83913e-05
chr5:89102906:A:G	-117.428	-116.911	0.015784020000000003
chr5:89102910:A:G	-117.422	-116.779	0.017403349999999998
