## Supplementary material for "Characterization of shared and ancestry-specific signals driving complex traits using multi-ancestry fine-mapping": mscaviar_results_shared_pips.txt

SNP_ID	shared_pip	shared_ll	notshared_ll
chr5:87385851:A:T	0	0	-118.944
chr5:87397745:T:C	0	0	-118.717
chr5:87411662:TAGAC:T	0	0	-118.573
chr5:87439783:A:G	0	0	-118.34
chr5:87467885:A:G	0	0	-118.791
chr5:87478922:C:T	0	0	-118.648
chr5:87506299:A:T	0	0	-117.615
chr5:87647598:C:T	0	0	-119.244
chr5:87689843:T:C	0	0	-118.624
chr5:87736117:C:T	0	0	-118.763
chr5:88011077:A:G	0.000830606	-119.136	-118.92
chr5:88035800:G:A	0.00103441	-118.92	-119.062
chr5:88036032:C:T	0.00115187	-118.814	-119.137
chr5:88037375:C:T	0.00120983	-118.765	-118.979
chr5:88038607:T:C	0.0012772	-118.711	-118.981
chr5:88043765:T:C	0.00118322	-118.786	-118.94
chr5:88044663:C:T	0.00137192	-118.64	-118.907
chr5:88044666:T:C	0.000516768	-119.606	-119.15
chr5:88046879:T:G	0.000954489	-119.001	-119.176
chr5:88047516:T:C	0.00136172	-118.647	-118.877
chr5:88049394:T:C	0.000320984	-120.076	-119.822
chr5:88050183:A:G	0.00117613	-118.791	-118.9
chr5:88050305:A:T	0.000981033	-118.973	-119.081
chr5:88052367:G:A	0.000845354	-119.12	-119.167
chr5:88052452:A:G	0.00103605	-118.918	-119.017
chr5:88052809:C:T	0.00118199	-118.784	-118.87
chr5:88053341:G:A	0.000819559	-119.154	-119.014
chr5:88055520:T:G	0.00127113	-118.715	-118.909
chr5:88055581:C:T	0.00109954	-118.86	-119.163
chr5:88056112:A:C	0.00118078	-118.788	-118.968
chr5:88058448:T:G	0.000803468	-119.173	-119.277
chr5:88060241:T:A	0.000866313	-119.098	-119.255
chr5:88060507:T:C	0.0010382	-118.917	-119.064
chr5:88061074:C:G	0.00113992	-118.824	-119.033
chr5:88062114:A:G	0.00108158	-118.877	-119.193
chr5:88063008:T:G	0.000990904	-118.963	-119.108
chr5:88063740:C:A	0.00091737	-119.04	-119.177
chr5:88064680:CT:C	0.00103492	-118.92	-119.053
chr5:88064682:T:A	0.00100466	-118.949	-119.088
chr5:88066218:C:T	0.000897016	-119.063	-119.182
chr5:88066574:A:T	0.000921159	-119.036	-119.142
chr5:88067356:G:A	0.00132655	-118.673	-119.007
chr5:88068399:C:T	0.00116106	-118.804	-118.891
chr5:88071627:T:C	0.00107249	-118.885	-119.131
chr5:88073828:A:T	0.00118047	-118.789	-119.108
chr5:88073860:G:A	0.00101539	-118.939	-119.182
chr5:88074610:G:A	0.000870384	-119.092	-118.938
chr5:88075365:C:A	0.000670359	-119.351	-119.307
chr5:88079153:T:A	0.00100486	-118.95	-119.207
chr5:88081285:C:T	0.000764086	-119.216	-118.779
chr5:88087090:T:C	0.000873653	-119.088	-119.216
chr5:88146711:T:C	3.8166e-05	-122.209	-121.176
chr5:88147094:G:A	0.00100328	-118.925	-118.176
chr5:88149376:G:A	0.000956782	-118.973	-118.232
chr5:88151870:T:A	7.8156e-05	-121.522	-120.845
chr5:88154621:T:C	0.000799819	-119.152	-118.373
chr5:88256149:T:C	0	0	-123.249
chr5:88338931:C:T	0	0	-123.286
chr5:88372022:A:G	0	0	-117.163
chr5:88573667:C:T	0	0	-123.273
chr5:88642739:T:A	0.000214533	-120.516	-119.672
chr5:88643836:C:T	0.000451439	-119.793	-118.967
chr5:88647527:C:T	0.000233617	-120.431	-119.558
chr5:88649559:A:G	0.000218673	-120.5	-119.521
chr5:88667782:G:A	0.000245349	-120.385	-119.551
chr5:88667943:A:G	0.000238354	-120.414	-119.562
chr5:88672508:C:T	5.80183e-06	-124.074	-122.148
chr5:88674534:G:C	0.000285608	-120.236	-119.386
chr5:88682435:T:C	0.000315573	-120.13	-119.632
chr5:88697056:G:A	0.000996893	-118.983	-118.403
chr5:88698885:T:G	0.000859778	-119.135	-118.642
chr5:88700353:G:C	0.000102566	-121.216	-120.537
chr5:88701462:A:G	0.00279713	-117.975	-117.695
chr5:88703554:C:T	0.000287265	-120.289	-120.333
chr5:88708284:G:A	0.000511908	-119.627	-119.485
chr5:88709620:G:A	0.000386412	-119.999	-119.484
chr5:88711076:G:C	0.000754337	-119.252	-119.479
chr5:88717769:C:G	0	0	-123.147
chr5:88720191:A:G	0.0665276	-114.831	-115.724
chr5:88731085:C:T	3.19077e-05	-122.419	-121.375
chr5:88733810:C:T	0.00143928	-118.665	-119.024
chr5:88739050:T:C	0.00303537	-117.92	-118.968
chr5:88739715:A:T	0	0	-122.756
chr5:88744204:C:CA	0.00367683	-117.729	-118.919
chr5:88746115:C:G	0.00178448	-118.45	-119.087
chr5:88750337:G:A	0	0	-123.166
chr5:88755666:C:T	0	0	-122.678
chr5:88759664:T:C	0.00278442	-118.002	-118.915
chr5:88759944:A:G	4.28736e-05	-122.129	-121.197
chr5:88760158:C:A	0.00262902	-118.068	-118.763
chr5:88764494:G:T	0.00313392	-117.886	-118.78
chr5:88764504:G:A	0.00252738	-118.107	-118.769
chr5:88769703:G:A	0	0	-123.202
chr5:88783193:G:T	0.00176097	-118.462	-119.423
chr5:88787116:TTAA:T	5.97003e-05	-121.78	-120.66
chr5:88793327:TG:T	5.54673e-05	-121.854	-120.739
chr5:88801519:G:A	0	0	-123.053
chr5:88803854:T:C	0.00160491	-118.55	-119.529
chr5:88804134:G:C	7.2555e-05	-121.589	-120.525
chr5:88807504:G:C	0	0	-123.189
chr5:88812610:TC:T	0.000600009	-119.528	-119.741
chr5:88812636:T:A	0.000214402	-120.545	-120.162
chr5:88812757:G:A	0.000229175	-120.479	-120.119
chr5:88814267:C:T	0.000276954	-120.289	-120.16
chr5:88814521:A:G	0.00021427	-120.546	-120.262
chr5:88817034:C:CA	0	0	-122.995
chr5:88818659:T:C	0.000254668	-120.373	-120.171
chr5:88820068:T:A	0.000202045	-120.605	-120.198
chr5:88820502:C:T	0.000890052	-119.142	-119.25
chr5:88820588:TAAAC:CAAAC	0	0	-122.969
chr5:88821210:A:T	0.000718117	-119.357	-119.34
chr5:88823041:A:G	0.000239809	-120.431	-120.226
chr5:88824599:T:C	0.000287336	-120.254	-120.037
chr5:88825371:T:A	0.00027605	-120.294	-120.088
chr5:88827733:T:A	0.000930152	-119.094	-119.395
chr5:88832825:A:T	0.141217	-114.224	-115.882
chr5:88832835:G:T	0.143228	-114.21	-115.836
chr5:88838102:A:G	0.200155	-113.879	-115.288
chr5:88838493:A:G	0.000279864	-120.279	-119.989
chr5:88839645:T:C	0.000350997	-120.046	-120.094
chr5:88842225:G:A	0.000281108	-120.275	-119.966
chr5:88845125:G:A	0.000166566	-120.817	-120.411
chr5:88845145:T:C	0.000103449	-121.266	-120.561
chr5:88845984:T:G	0	0	-123.16
chr5:88847709:C:T	0.000286856	-120.256	-119.916
chr5:88848209:A:G	0.000311911	-120.172	-119.872
chr5:88848703:A:G	0.000491946	-119.709	-119.824
chr5:88848852:T:C	0.0141692	-116.371	-118.099
chr5:88848869:T:C	0.0188607	-116.084	-117.775
chr5:88851375:T:C	0.00677777	-117.1	-117.59
chr5:88854129:A:G	0.00116477	-118.795	-119.44
chr5:88856300:C:T	0.0336986	-115.638	-116.25
chr5:88861735:T:C	0.00151262	-118.538	-117.791
chr5:88865600:T:C	0.00154139	-118.515	-117.856
chr5:88867954:G:A	0.00223525	-118.129	-117.711
chr5:88871923:G:C	0.00182803	-118.323	-118.06
chr5:88873138:C:A	0.0013295	-118.641	-118.383
chr5:88874514:T:C	0.00164331	-118.427	-118.232
chr5:88884379:T:C	0	0	-112.322
chr5:88886209:T:A	0.000224193	-120.569	-120.684
chr5:88887834:A:G	0.00272418	-118.112	-119.315
chr5:88888186:T:C	0.00305042	-117.999	-119.266
chr5:88891137:A:G	0.0022346	-118.307	-119.52
chr5:88893208:G:A	0.00244827	-118.216	-119.496
chr5:88893995:T:C	0.000102906	-121.337	-120.544
chr5:88895373:G:T	0.00236296	-118.252	-119.518
chr5:88895818:C:T	0.000258982	-120.34	-119.801
chr5:88898852:T:A	6.11286e-05	-121.776	-120.438
chr5:88901689:C:G	0.000765028	-119.268	-119.555
chr5:88902184:AATAC:A	0.136325	-114.215	-115.937
chr5:88902740:G:A	0.00117129	-118.846	-119.347
chr5:88909036:G:A	0.000565633	-119.566	-119.575
chr5:88910811:A:C	0.000639833	-119.443	-119.485
chr5:88911072:C:T	0.000673456	-119.392	-119.417
chr5:88911549:G:A	0	0	-123.065
chr5:88912329:T:C	0.0015602	-118.658	-118.181
chr5:88927603:G:A	0.00082225	-119.103	-118.438
chr5:88931834:A:G	0	0	-122.959
chr5:88939469:T:C	7.07869e-05	-121.608	-120.731
chr5:88955519:G:A	0.00263047	-117.909	-116.586
chr5:88992761:G:A	0.000903698	-119.028	-118.078
chr5:89001975:A:C	0.00105681	-118.872	-117.98
chr5:89006513:A:T	0.00178849	-118.346	-117.418
chr5:89011468:C:T	0.00475385	-117.363	-116.509
chr5:89013907:G:A	0.00159681	-118.46	-117.583
chr5:89014325:G:A	0.00410894	-117.509	-116.639
chr5:89027075:C:T	0.00248093	-117.995	-116.813
chr5:89027679:G:A	0.00112485	-118.785	-117.579
chr5:89033347:G:A	0.00732876	-116.942	-116.253
chr5:89035932:C:A	0.0108985	-116.539	-115.866
chr5:89036148:G:T	0.00419826	-117.485	-116.801
chr5:89036227:G:A	0.013025	-116.361	-115.726
chr5:89036327:G:T	0.00555887	-117.218	-116.517
chr5:89036345:G:A	0.00210014	-118.163	-117.234
chr5:89036354:C:T	0.00219642	-118.118	-117.243
chr5:89036563:A:G	0.00349793	-117.668	-116.968
chr5:89036873:G:A	0.00525705	-117.245	-116.282
chr5:89038099:C:T	0.00212752	-118.165	-117.64
chr5:89039135:C:T	0.00642374	-117.075	-116.706
chr5:89039176:A:G	0.00266051	-117.928	-117.17
chr5:89041110:TGATG:T	0.00473571	-117.367	-116.864
chr5:89041293:G:A	0.00217627	-118.129	-117.343
chr5:89041455:T:C	0.00232111	-118.065	-117.295
chr5:89042972:G:A	0.000105184	-121.177	-120.344
chr5:89046775:C:T	0.0142607	-116.272	-115.731
chr5:89048961:C:G	0.0135483	-116.323	-115.776
chr5:89049928:C:T	0.00652524	-117.059	-116.46
chr5:89052898:G:A	0.00233894	-118.057	-117.247
chr5:89058007:G:A	0.002735	-117.879	-116.543
chr5:89058780:A:G	0.00801798	-116.853	-116.297
chr5:89060176:T:C	0.00424427	-117.489	-116.89
chr5:89067489:G:A	0.00200382	-118.191	-116.883
chr5:89082783:T:C	3.27862e-05	-122.363	-120.942
chr5:89102489:G:A	0	0	-122.886
chr5:89102906:A:G	0.00450693	-117.428	-116.911
chr5:89102910:A:G	0.00453388	-117.422	-116.779
