## Supplementary material for "Characterization of shared and ancestry-specific signals driving complex traits using multi-ancestry fine-mapping": mscaviar_results_study0_post.txt

SNP_ID	Prob_in_pCausalSet
chr5:87385851:A:T	0.00146357
chr5:87397745:T:C	0.00183671
chr5:87411662:TAGAC:T	0.00212116
chr5:87439783:A:G	0.00267837
chr5:87467885:A:G	0.00170581
chr5:87478922:C:T	0.00196814
chr5:87506299:A:T	0.00552971
chr5:87647598:C:T	0.00108494
chr5:87689843:T:C	0.00202542
chr5:87736117:C:T	0.00175428
chr5:88011077:A:G	0.00225679
chr5:88035800:G:A	0.00221817
chr5:88036032:C:T	0.00221135
chr5:88037375:C:T	0.00249808
chr5:88038607:T:C	0.00255375
chr5:88043765:T:C	0.0025423
chr5:88044663:C:T	0.00275918
chr5:88044666:T:C	0.00165046
chr5:88046879:T:G	0.00199087
chr5:88047516:T:C	0.00280171
chr5:88049394:T:C	0.000838144
chr5:88050183:A:G	0.00259785
chr5:88050305:A:T	0.00214616
chr5:88052367:G:A	0.00191016
chr5:88052452:A:G	0.00228749
chr5:88052809:C:T	0.00265062
chr5:88053341:G:A	0.00210331
chr5:88055520:T:G	0.00266707
chr5:88055581:C:T	0.00213144
chr5:88056112:A:C	0.00249032
chr5:88058448:T:G	0.00173593
chr5:88060241:T:A	0.00181541
chr5:88060507:T:C	0.00221895
chr5:88061074:C:G	0.00235403
chr5:88062114:A:G	0.00207452
chr5:88063008:T:G	0.00211594
chr5:88063740:C:A	0.00195903
chr5:88064680:CT:C	0.00223203
chr5:88064682:T:A	0.00215501
chr5:88066218:C:T	0.0019355
chr5:88066574:A:T	0.00200908
chr5:88067356:G:A	0.00255643
chr5:88068399:C:T	0.00259962
chr5:88071627:T:C	0.00215335
chr5:88073828:A:T	0.00227759
chr5:88073860:G:A	0.00203505
chr5:88074610:G:A	0.00226606
chr5:88075365:C:A	0.00159107
chr5:88079153:T:A	0.00199197
chr5:88081285:C:T	0.00243641
chr5:88087090:T:C	0.00187168
chr5:88146711:T:C	0.000145821
chr5:88147094:G:A	0.00413101
chr5:88149376:G:A	0.00390937
chr5:88151870:T:A	0.000151752
chr5:88154621:T:C	0.00335993
chr5:88256149:T:C	1.97511e-05
chr5:88338931:C:T	1.90222e-05
chr5:88573667:C:T	1.92763e-05
chr5:88642739:T:A	0.000917072
chr5:88643836:C:T	0.00195398
chr5:88647527:C:T	0.00102941
chr5:88649559:A:G	0.00105196
chr5:88667782:G:A	0.00104658
chr5:88667943:A:G	0.00103125
chr5:88672508:C:T	2.82756e-05
chr5:88674534:G:C	0.00124277
chr5:88682435:T:C	0.00102913
chr5:88697056:G:A	0.0036039
chr5:88698885:T:G	0.0028701
chr5:88700353:G:C	0.000342568
chr5:88701462:A:G	0.00819767
chr5:88703554:C:T	0.000547652
chr5:88708284:G:A	0.0012921
chr5:88709620:G:A	0.000440334
chr5:88711076:G:C	0.0015015
chr5:88717769:C:G	2.18771e-05
chr5:88720191:A:G	0.106654
chr5:88731085:C:T	8.23292e-05
chr5:88733810:C:T	0.00279369
chr5:88739050:T:C	0.00436914
chr5:88739715:A:T	3.23477e-05
chr5:88744204:C:CA	0.00505787
chr5:88746115:C:G	0.00300828
chr5:88750337:G:A	2.14684e-05
chr5:88755666:C:T	3.50249e-05
chr5:88759664:T:C	0.00420746
chr5:88759944:A:G	9.29687e-05
chr5:88760158:C:A	0.00439847
chr5:88764494:G:T	0.00481082
chr5:88764504:G:A	0.0042892
chr5:88769703:G:A	2.0695e-05
chr5:88783193:G:T	0.00245129
chr5:88787116:TTAA:T	9.64207e-05
chr5:88793327:TG:T	9.30486e-05
chr5:88801519:G:A	2.40566e-05
chr5:88803854:T:C	0.00211231
chr5:88804134:G:C	0.000110976
chr5:88807504:G:C	2.09706e-05
chr5:88812610:TC:T	0.00117958
chr5:88812636:T:A	0.000635398
chr5:88812757:G:A	0.000671492
chr5:88814267:C:T	0.000690505
chr5:88814521:A:G	0.000584728
chr5:88817034:C:CA	2.54656e-05
chr5:88818659:T:C	0.000665827
chr5:88820068:T:A	0.00060742
chr5:88820502:C:T	0.00194244
chr5:88820588:TAAAC:CAAAC	2.61567e-05
chr5:88821210:A:T	0.00175889
chr5:88823041:A:G	0.000624762
chr5:88824599:T:C	0.000769352
chr5:88825371:T:A	0.000742657
chr5:88827733:T:A	0.00180958
chr5:88832825:A:T	0.179826
chr5:88832835:G:T	0.183709
chr5:88838102:A:G	0.270715
chr5:88838493:A:G	0.000796226
chr5:88839645:T:C	0.000796601
chr5:88842225:G:A	0.000812389
chr5:88845125:G:A	0.000511313
chr5:88845145:T:C	0.000367149
chr5:88845984:T:G	2.15848e-05
chr5:88847709:C:T	0.000849516
chr5:88848209:A:G	0.00090215
chr5:88848703:A:G	0.00110181
chr5:88848852:T:C	0.0147857
chr5:88848869:T:C	0.0194105
chr5:88851375:T:C	0.00693188
chr5:88854129:A:G	0.00141823
chr5:88856300:C:T	0.060609
chr5:88861735:T:C	0.00637124
chr5:88865600:T:C	0.00610357
chr5:88867954:G:A	0.00750576
chr5:88871923:G:C	0.00552394
chr5:88873138:C:A	0.00399147
chr5:88874514:T:C	0.00474667
chr5:88884379:T:C	1
chr5:88886209:T:A	0.000318379
chr5:88887834:A:G	0.00296552
chr5:88888186:T:C	0.00330655
chr5:88891137:A:G	0.00250585
chr5:88893208:G:A	0.00274405
chr5:88893995:T:C	0.000146092
chr5:88895373:G:T	0.00265855
chr5:88895818:C:T	0.000312087
chr5:88898852:T:A	9.19725e-05
chr5:88901689:C:G	0.000901669
chr5:88902184:AATAC:A	0.136552
chr5:88902740:G:A	0.0013371
chr5:88909036:G:A	0.000666394
chr5:88910811:A:C	0.00074471
chr5:88911072:C:T	0.000775292
chr5:88911549:G:A	2.37304e-05
chr5:88912329:T:C	0.00160831
chr5:88927603:G:A	0.00319376
chr5:88931834:A:G	2.63956e-05
chr5:88939469:T:C	0.00028084
chr5:88955519:G:A	0.0026568
chr5:88992761:G:A	0.00093881
chr5:89001975:A:C	0.00109384
chr5:89006513:A:T	0.00182466
chr5:89011468:C:T	0.00479289
chr5:89013907:G:A	0.00163443
chr5:89014325:G:A	0.00414744
chr5:89027075:C:T	0.00251131
chr5:89027679:G:A	0.00115461
chr5:89033347:G:A	0.00737438
chr5:89035932:C:A	0.0109459
chr5:89036148:G:T	0.00424631
chr5:89036227:G:A	0.0130742
chr5:89036327:G:T	0.0056047
chr5:89036345:G:A	0.00213994
chr5:89036354:C:T	0.00223849
chr5:89036563:A:G	0.0035453
chr5:89036873:G:A	0.00529528
chr5:89038099:C:T	0.00218679
chr5:89039135:C:T	0.00648447
chr5:89039176:A:G	0.00270794
chr5:89041110:TGATG:T	0.0047932
chr5:89041293:G:A	0.00222239
chr5:89041455:T:C	0.00236824
chr5:89042972:G:A	0.000425742
chr5:89046775:C:T	0.0143145
chr5:89048961:C:G	0.0136018
chr5:89049928:C:T	0.00657563
chr5:89052898:G:A	0.0023839
chr5:89058007:G:A	0.0027609
chr5:89058780:A:G	0.00806971
chr5:89060176:T:C	0.00429427
chr5:89067489:G:A	0.00203051
chr5:89082783:T:C	5.94749e-05
chr5:89102489:G:A	2.83913e-05
chr5:89102906:A:G	0.00456095
chr5:89102910:A:G	0.00458163
