## Supplementary material for "Characterization of shared and ancestry-specific signals driving complex traits using multi-ancestry fine-mapping": mscaviar_results_study1_post.txt

SNP_ID	Prob_in_pCausalSet
chr5:88011077:A:G	0.000915017
chr5:88035800:G:A	0.00116126
chr5:88036032:C:T	0.00130957
chr5:88037375:C:T	0.0013462
chr5:88038607:T:C	0.00142252
chr5:88043765:T:C	0.00131608
chr5:88044663:C:T	0.00151556
chr5:88044666:T:C	0.000582811
chr5:88046879:T:G	0.00108821
chr5:88047516:T:C	0.00149903
chr5:88049394:T:C	0.000412787
chr5:88050183:A:G	0.00129618
chr5:88050305:A:T	0.00110322
chr5:88052367:G:A	0.000960461
chr5:88052452:A:G	0.00115619
chr5:88052809:C:T	0.00129863
chr5:88053341:G:A	0.000912375
chr5:88055520:T:G	0.00140339
chr5:88055581:C:T	0.00125409
chr5:88056112:A:C	0.00131167
chr5:88058448:T:G	0.000928511
chr5:88060241:T:A	0.000998825
chr5:88060507:T:C	0.00116583
chr5:88061074:C:G	0.00127625
chr5:88062114:A:G	0.00123958
chr5:88063008:T:G	0.00111873
chr5:88063740:C:A	0.00104519
chr5:88064680:CT:C	0.00116037
chr5:88064682:T:A	0.00113141
chr5:88066218:C:T	0.00102237
chr5:88066574:A:T	0.00104402
chr5:88067356:G:A	0.001483
chr5:88068399:C:T	0.00127826
chr5:88071627:T:C	0.00121639
chr5:88073828:A:T	0.00133654
chr5:88073860:G:A	0.00115979
chr5:88074610:G:A	0.000961837
chr5:88075365:C:A	0.000775949
chr5:88079153:T:A	0.0011525
chr5:88081285:C:T	0.000830197
chr5:88087090:T:C	0.00100073
chr5:88146711:T:C	8.89491e-05
chr5:88147094:G:A	0.0010492
chr5:88149376:G:A	0.00100316
chr5:88151870:T:A	0.000230794
chr5:88154621:T:C	0.000844548
chr5:88372022:A:G	0.00864815
chr5:88642739:T:A	0.000258418
chr5:88643836:C:T	0.000494797
chr5:88647527:C:T	0.000275947
chr5:88649559:A:G	0.000256265
chr5:88667782:G:A	0.000289546
chr5:88667943:A:G	0.000281719
chr5:88672508:C:T	4.28225e-05
chr5:88674534:G:C	0.000328648
chr5:88682435:T:C	0.000380048
chr5:88697056:G:A	0.00107729
chr5:88698885:T:G	0.000917018
chr5:88700353:G:C	0.000163205
chr5:88701462:A:G	0.00286753
chr5:88703554:C:T	0.000417873
chr5:88708284:G:A	0.000600576
chr5:88709620:G:A	0.00128869
chr5:88711076:G:C	0.000885286
chr5:88720191:A:G	0.0666833
chr5:88731085:C:T	0.000113689
chr5:88733810:C:T	0.00155406
chr5:88739050:T:C	0.00325241
chr5:88744204:C:CA	0.0039266
chr5:88746115:C:G	0.00193671
chr5:88759664:T:C	0.00299818
chr5:88759944:A:G	0.000151469
chr5:88760158:C:A	0.00277942
chr5:88764494:G:T	0.00333722
chr5:88764504:G:A	0.00267324
chr5:88783193:G:T	0.00203775
chr5:88787116:TTAA:T	0.000293191
chr5:88793327:TG:T	0.000267521
chr5:88803854:T:C	0.00196247
chr5:88804134:G:C	0.000344322
chr5:88812610:TC:T	0.000723074
chr5:88812636:T:A	0.000262974
chr5:88812757:G:A	0.0002781
chr5:88814267:C:T	0.00033429
chr5:88814521:A:G	0.000267337
chr5:88818659:T:C	0.000309246
chr5:88820068:T:A	0.000249576
chr5:88820502:C:T	0.000998144
chr5:88821210:A:T	0.000776779
chr5:88823041:A:G	0.000295586
chr5:88824599:T:C	0.000340443
chr5:88825371:T:A	0.000329024
chr5:88827733:T:A	0.0010508
chr5:88832825:A:T	0.141419
chr5:88832835:G:T	0.143424
chr5:88838102:A:G	0.200294
chr5:88838493:A:G	0.000327963
chr5:88839645:T:C	0.000411691
chr5:88842225:G:A	0.000328552
chr5:88845125:G:A	0.000209828
chr5:88845145:T:C	0.000148139
chr5:88847709:C:T	0.000333313
chr5:88848209:A:G	0.000359096
chr5:88848703:A:G	0.000551953
chr5:88848852:T:C	0.0171572
chr5:88848869:T:C	0.0232979
chr5:88851375:T:C	0.0126386
chr5:88854129:A:G	0.00181594
chr5:88856300:C:T	0.0337895
chr5:88861735:T:C	0.00155075
chr5:88865600:T:C	0.00158017
chr5:88867954:G:A	0.00227723
chr5:88871923:G:C	0.00187326
chr5:88873138:C:A	0.00137495
chr5:88874514:T:C	0.00169019
chr5:88886209:T:A	0.000407685
chr5:88887834:A:G	0.00365594
chr5:88888186:T:C	0.00402667
chr5:88891137:A:G	0.00291233
chr5:88893208:G:A	0.00312523
chr5:88893995:T:C	0.000388388
chr5:88895373:G:T	0.003018
chr5:88895818:C:T	0.000857332
chr5:88898852:T:A	0.000375597
chr5:88901689:C:G	0.00146079
chr5:88902184:AATAC:A	0.172371
chr5:88902740:G:A	0.00203246
chr5:88909036:G:A	0.00129286
chr5:88910811:A:C	0.00142685
chr5:88911072:C:T	0.00152694
chr5:88912329:T:C	0.00522273
chr5:88927603:G:A	0.000864411
chr5:88939469:T:C	0.000113328
chr5:88955519:G:A	0.0173737
chr5:88992761:G:A	0.00436454
chr5:89001975:A:C	0.00487745
chr5:89006513:A:T	0.00851117
chr5:89011468:C:T	0.0213946
chr5:89013907:G:A	0.00729765
chr5:89014325:G:A	0.0187151
chr5:89027075:C:T	0.0145155
chr5:89027679:G:A	0.00670034
chr5:89033347:G:A	0.0290696
chr5:89035932:C:A	0.042709
chr5:89036148:G:T	0.0165434
chr5:89036227:G:A	0.049621
chr5:89036327:G:T	0.0222102
chr5:89036345:G:A	0.00997597
chr5:89036354:C:T	0.00999806
chr5:89036563:A:G	0.0139356
chr5:89036873:G:A	0.0257366
chr5:89038099:C:T	0.00740818
chr5:89039135:C:T	0.0202545
chr5:89039176:A:G	0.0110613
chr5:89041110:TGATG:T	0.0163272
chr5:89041293:G:A	0.00923538
chr5:89041455:T:C	0.00972976
chr5:89042972:G:A	0.00014698
chr5:89046775:C:T	0.0507003
chr5:89048961:C:G	0.0483877
chr5:89049928:C:T	0.0241853
chr5:89052898:G:A	0.0101162
chr5:89058007:G:A	0.0182845
chr5:89058780:A:G	0.0288418
chr5:89060176:T:C	0.0157244
chr5:89067489:G:A	0.0130698
chr5:89082783:T:C	0.00020897
chr5:89102906:A:G	0.01573
chr5:89102910:A:G	0.0173556
