## Supplementary material for "Characterization of shared and ancestry-specific signals driving complex traits using multi-ancestry fine-mapping": not_shared_pips.txt

SNP_ID	shared_ll_x	notshared_ll_x	shared_ll_y	notshared_ll_y	not_shared_pip
chr5:87385851:A:T	0.0	-118.944	0.0	-118.944	0.00146357
chr5:87397745:T:C	0.0	-118.717	0.0	-118.717	0.00183671
chr5:87411662:TAGAC:T	0.0	-118.573	0.0	-118.573	0.00212116
chr5:87439783:A:G	0.0	-118.34	0.0	-118.34	0.00267837
chr5:87467885:A:G	0.0	-118.791	0.0	-118.791	0.00170581
chr5:87478922:C:T	0.0	-118.648	0.0	-118.648	0.00196814
chr5:87506299:A:T	0.0	-117.615	0.0	-117.615	0.00552971
chr5:87647598:C:T	0.0	-119.244	0.0	-119.244	0.00108494
chr5:87689843:T:C	0.0	-118.624	0.0	-118.624	0.00202542
chr5:87736117:C:T	0.0	-118.763	0.0	-118.763	0.00175428
chr5:88011077:A:G	-119.136	-118.92	-119.136	-118.92	0.0015105949999999
chr5:88035800:G:A	-118.92	-119.062	-118.92	-119.062	0.0013106100000000002
chr5:88036032:C:T	-118.814	-119.137	-118.814	-119.137	0.0012171800000000002
chr5:88037375:C:T	-118.765	-118.979	-118.765	-118.979	0.00142462
chr5:88038607:T:C	-118.711	-118.981	-118.711	-118.981	0.00142187
chr5:88043765:T:C	-118.786	-118.94	-118.786	-118.94	0.0014919399999999
chr5:88044663:C:T	-118.64	-118.907	-118.64	-118.907	0.0015309
chr5:88044666:T:C	-119.606	-119.15	-119.606	-119.15	0.001199735
chr5:88046879:T:G	-119.001	-119.176	-119.001	-119.176	0.001170102
chr5:88047516:T:C	-118.647	-118.877	-118.647	-118.877	0.0015772999999998998
chr5:88049394:T:C	-120.076	-119.822	-120.076	-119.822	0.0006089629999999999
chr5:88050183:A:G	-118.791	-118.9	-118.791	-118.9	0.00154177
chr5:88050305:A:T	-118.973	-119.081	-118.973	-119.081	0.0012873139999998997
chr5:88052367:G:A	-119.12	-119.167	-119.12	-119.167	0.0011799129999999999
chr5:88052452:A:G	-118.918	-119.017	-118.918	-119.017	0.00137158
chr5:88052809:C:T	-118.784	-118.87	-118.784	-118.87	0.0015852699999999
chr5:88053341:G:A	-119.154	-119.014	-119.154	-119.014	0.001376567
chr5:88055520:T:G	-118.715	-118.909	-118.715	-118.909	0.0015281999999998998
chr5:88055581:C:T	-118.86	-119.163	-118.86	-119.163	0.00118645
chr5:88056112:A:C	-118.788	-118.968	-118.788	-118.968	0.0014404299999999
chr5:88058448:T:G	-119.173	-119.277	-119.173	-119.277	0.0010575049999999998
chr5:88060241:T:A	-119.098	-119.255	-119.098	-119.255	0.0010816089999999999
chr5:88060507:T:C	-118.917	-119.064	-118.917	-119.064	0.00130838
chr5:88061074:C:G	-118.824	-119.033	-118.824	-119.033	0.00135044
chr5:88062114:A:G	-118.877	-119.193	-118.877	-119.193	0.0011509399999998999
chr5:88063008:T:G	-118.963	-119.108	-118.963	-119.108	0.001252862
chr5:88063740:C:A	-119.04	-119.177	-119.04	-119.177	0.0011694799999999999
chr5:88064680:CT:C	-118.92	-119.053	-118.92	-119.053	0.00132256
chr5:88064682:T:A	-118.949	-119.088	-118.949	-119.088	0.0012770999999999998
chr5:88066218:C:T	-119.063	-119.182	-119.063	-119.182	0.001163838
chr5:88066574:A:T	-119.036	-119.142	-119.036	-119.142	0.001210782
chr5:88067356:G:A	-118.673	-119.007	-118.673	-119.007	0.00138633
chr5:88068399:C:T	-118.804	-118.891	-118.804	-118.891	0.00155576
chr5:88071627:T:C	-118.885	-119.131	-118.885	-119.131	0.0012247599999999999
chr5:88073828:A:T	-118.789	-119.108	-118.789	-119.108	0.0012531899999999997
chr5:88073860:G:A	-118.939	-119.182	-118.939	-119.182	0.00116406
chr5:88074610:G:A	-119.092	-118.938	-119.092	-118.938	0.0014871289999999998
chr5:88075365:C:A	-119.351	-119.307	-119.351	-119.307	0.0010263009999999001
chr5:88079153:T:A	-118.95	-119.207	-118.95	-119.207	0.0011347500000000001
chr5:88081285:C:T	-119.216	-118.779	-119.216	-118.779	0.0017384349999999
chr5:88087090:T:C	-119.088	-119.216	-119.088	-119.216	0.001125104
chr5:88146711:T:C	-122.209	-121.176	-122.209	-121.176	0.00015843809999999998
chr5:88147094:G:A	-118.925	-118.176	-118.925	-118.176	0.0031736499999999996
chr5:88149376:G:A	-118.973	-118.232	-118.973	-118.232	0.0029989660000000005
chr5:88151870:T:A	-121.522	-120.845	-121.522	-120.845	0.00022623399999999996
chr5:88154621:T:C	-119.152	-118.373	-119.152	-118.373	0.0026048399999999998
chr5:88256149:T:C	0.0	-123.249	0.0	-123.249	1.97511e-05
chr5:88338931:C:T	0.0	-123.286	0.0	-123.286	1.90222e-05
chr5:88372022:A:G	0.0	-117.163	0.0	-117.163	0.00864815
chr5:88573667:C:T	0.0	-123.273	0.0	-123.273	1.92763e-05
chr5:88642739:T:A	-120.516	-119.672	-120.516	-119.672	0.0007464239999998999
chr5:88643836:C:T	-119.793	-118.967	-119.793	-118.967	0.0015458989999999999
chr5:88647527:C:T	-120.431	-119.558	-120.431	-119.558	0.0008381230000000001
chr5:88649559:A:G	-120.5	-119.521	-120.5	-119.521	0.000870879
chr5:88667782:G:A	-120.385	-119.551	-120.385	-119.551	0.0008454280000000001
chr5:88667943:A:G	-120.414	-119.562	-120.414	-119.562	0.0008362609999999999
chr5:88672508:C:T	-124.074	-122.148	-124.074	-122.148	5.949444e-05
chr5:88674534:G:C	-120.236	-119.386	-120.236	-119.386	0.001000202
chr5:88682435:T:C	-120.13	-119.632	-120.13	-119.632	0.0007780320000000001
chr5:88697056:G:A	-118.983	-118.403	-118.983	-118.403	0.002687404
chr5:88698885:T:G	-119.135	-118.642	-119.135	-118.642	0.0020675620000000002
chr5:88700353:G:C	-121.216	-120.537	-121.216	-120.537	0.000300641
chr5:88701462:A:G	-117.975	-117.695	-117.975	-117.695	0.0054709400000000005
chr5:88703554:C:T	-120.289	-120.333	-120.289	-120.333	0.000390995
chr5:88708284:G:A	-119.627	-119.485	-119.627	-119.485	0.00086886
chr5:88709620:G:A	-119.999	-119.484	-119.999	-119.484	0.0009561999999999999
chr5:88711076:G:C	-119.252	-119.479	-119.252	-119.479	0.000878112
chr5:88717769:C:G	0.0	-123.147	0.0	-123.147	2.18771e-05
chr5:88720191:A:G	-114.831	-115.724	-114.831	-115.724	0.04028209999999999
chr5:88731085:C:T	-122.419	-121.375	-122.419	-121.375	0.0001322028
chr5:88733810:C:T	-118.665	-119.024	-118.665	-119.024	0.0014691899999999998
chr5:88739050:T:C	-117.92	-118.968	-117.92	-118.968	0.0015508099999999997
chr5:88739715:A:T	0.0	-122.756	0.0	-122.756	3.23477e-05
chr5:88744204:C:CA	-117.729	-118.919	-117.729	-118.919	0.00163081
chr5:88746115:C:G	-118.45	-119.087	-118.45	-119.087	0.00137603
chr5:88750337:G:A	0.0	-123.166	0.0	-123.166	2.14684e-05
chr5:88755666:C:T	0.0	-122.678	0.0	-122.678	3.50249e-05
chr5:88759664:T:C	-118.002	-118.915	-118.002	-118.915	0.0016367999999999001
chr5:88759944:A:G	-122.129	-121.197	-122.129	-121.197	0.0001586904999999
chr5:88760158:C:A	-118.068	-118.763	-118.068	-118.763	0.0019198499999999001
chr5:88764494:G:T	-117.886	-118.78	-117.886	-118.78	0.0018802000000000003
chr5:88764504:G:A	-118.107	-118.769	-118.107	-118.769	0.0019076800000000001
chr5:88769703:G:A	0.0	-123.202	0.0	-123.202	2.0695e-05
chr5:88783193:G:T	-118.462	-119.423	-118.462	-119.423	0.0009671
chr5:88787116:TTAA:T	-121.78	-120.66	-121.78	-120.66	0.0002702111
chr5:88793327:TG:T	-121.854	-120.739	-121.854	-120.739	0.000249635
chr5:88801519:G:A	0.0	-123.053	0.0	-123.053	2.40566e-05
chr5:88803854:T:C	-118.55	-119.529	-118.55	-119.529	0.0008649599999999999
chr5:88804134:G:C	-121.589	-120.525	-121.589	-120.525	0.0003101879999999
chr5:88807504:G:C	0.0	-123.189	0.0	-123.189	2.09706e-05
chr5:88812610:TC:T	-119.528	-119.741	-119.528	-119.741	0.0007026359999999001
chr5:88812636:T:A	-120.545	-120.162	-120.545	-120.162	0.00046956799999999996
chr5:88812757:G:A	-120.479	-120.119	-120.479	-120.119	0.000491242
chr5:88814267:C:T	-120.289	-120.16	-120.289	-120.16	0.00047088699999999997
chr5:88814521:A:G	-120.546	-120.262	-120.546	-120.262	0.00042352499999989994
chr5:88817034:C:CA	0.0	-122.995	0.0	-122.995	2.54656e-05
chr5:88818659:T:C	-120.373	-120.171	-120.373	-120.171	0.00046573700000000003
chr5:88820068:T:A	-120.605	-120.198	-120.605	-120.198	0.000452906
chr5:88820502:C:T	-119.142	-119.25	-119.142	-119.25	0.0011604799999999998
chr5:88820588:TAAAC:CAAAC	0.0	-122.969	0.0	-122.969	2.61567e-05
chr5:88821210:A:T	-119.357	-119.34	-119.357	-119.34	0.0010994350000000002
chr5:88823041:A:G	-120.431	-120.226	-120.431	-120.226	0.00044072999999999996
chr5:88824599:T:C	-120.254	-120.037	-120.254	-120.037	0.000535123
chr5:88825371:T:A	-120.294	-120.088	-120.294	-120.088	0.000519581
chr5:88827733:T:A	-119.094	-119.395	-119.094	-119.395	0.001000076
chr5:88832825:A:T	-114.224	-115.882	-114.224	-115.882	0.038810999999999984
chr5:88832835:G:T	-114.21	-115.836	-114.21	-115.836	0.04067700000000002
chr5:88838102:A:G	-113.879	-115.288	-113.879	-115.288	0.07069899999999998
chr5:88838493:A:G	-120.279	-119.989	-120.279	-119.989	0.000564461
chr5:88839645:T:C	-120.046	-120.094	-120.046	-120.094	0.0005062979999999001
chr5:88842225:G:A	-120.275	-119.966	-120.275	-119.966	0.000578725
chr5:88845125:G:A	-120.817	-120.411	-120.817	-120.411	0.000388009
chr5:88845145:T:C	-121.266	-120.561	-121.266	-120.561	0.00030838999999999997
chr5:88845984:T:G	0.0	-123.16	0.0	-123.16	2.15848e-05
chr5:88847709:C:T	-120.256	-119.916	-120.256	-119.916	0.000609117
chr5:88848209:A:G	-120.172	-119.872	-120.172	-119.872	0.0006374239999999
chr5:88848703:A:G	-119.709	-119.824	-119.709	-119.824	0.0006698709999998999
chr5:88848852:T:C	-116.371	-118.099	-116.371	-118.099	0.0036045
chr5:88848869:T:C	-116.084	-117.775	-116.084	-117.775	0.004986999999999998
chr5:88851375:T:C	-117.1	-117.59	-117.1	-117.59	0.006014940000000001
chr5:88854129:A:G	-118.795	-119.44	-118.795	-119.44	0.0009046299999999998
chr5:88856300:C:T	-115.638	-116.25	-115.638	-116.25	0.027001299999999895
chr5:88861735:T:C	-118.538	-117.791	-118.538	-117.791	0.00489675
chr5:88865600:T:C	-118.515	-117.856	-118.515	-117.856	0.0046009599999999
chr5:88867954:G:A	-118.129	-117.711	-118.129	-117.711	0.00531249
chr5:88871923:G:C	-118.323	-118.06	-118.323	-118.06	0.00374114
chr5:88873138:C:A	-118.641	-118.383	-118.641	-118.383	0.0027074199999998997
chr5:88874514:T:C	-118.427	-118.232	-118.427	-118.232	0.0031502399999999995
chr5:88884379:T:C	0.0	-112.322	0.0	-112.322	1.0
chr5:88886209:T:A	-120.569	-120.684	-120.569	-120.684	0.00027767799999999995
chr5:88887834:A:G	-118.112	-119.315	-118.112	-119.315	0.0011730999999999998
chr5:88888186:T:C	-117.999	-119.266	-117.999	-119.266	0.00123238
chr5:88891137:A:G	-118.307	-119.52	-118.307	-119.52	0.0009489799999998997
chr5:88893208:G:A	-118.216	-119.496	-118.216	-119.496	0.0009727400000000001
chr5:88893995:T:C	-121.337	-120.544	-121.337	-120.544	0.0003286679999999
chr5:88895373:G:T	-118.252	-119.518	-118.252	-119.518	0.00095063
chr5:88895818:C:T	-120.34	-119.801	-120.34	-119.801	0.000651455
chr5:88898852:T:A	-121.776	-120.438	-121.776	-120.438	0.00034531229999999996
chr5:88901689:C:G	-119.268	-119.555	-119.268	-119.555	0.0008324029999999002
chr5:88902184:AATAC:A	-114.215	-115.937	-114.215	-115.937	0.036273
chr5:88902740:G:A	-118.846	-119.347	-118.846	-119.347	0.0010269799999998999
chr5:88909036:G:A	-119.566	-119.575	-119.566	-119.575	0.0008279880000000001
chr5:88910811:A:C	-119.443	-119.485	-119.443	-119.485	0.0008918939999998999
chr5:88911072:C:T	-119.392	-119.417	-119.392	-119.417	0.00095532
chr5:88911549:G:A	0.0	-123.065	0.0	-123.065	2.37304e-05
chr5:88912329:T:C	-118.658	-118.181	-118.658	-118.181	0.0037106399999999994
chr5:88927603:G:A	-119.103	-118.438	-119.103	-118.438	0.002413671
chr5:88931834:A:G	0.0	-122.959	0.0	-122.959	2.63956e-05
chr5:88939469:T:C	-121.608	-120.731	-121.608	-120.731	0.00025259419999989997
chr5:88955519:G:A	-117.909	-116.586	-117.909	-116.586	0.014769560000000001
chr5:88992761:G:A	-119.028	-118.078	-119.028	-118.078	0.0034959540000000003
chr5:89001975:A:C	-118.872	-117.98	-118.872	-117.98	0.0038576699999999997
chr5:89006513:A:T	-118.346	-117.418	-118.346	-117.418	0.00675885
chr5:89011468:C:T	-117.363	-116.509	-117.363	-116.509	0.01667979
chr5:89013907:G:A	-118.46	-117.583	-118.46	-117.583	0.00573846
chr5:89014325:G:A	-117.509	-116.639	-117.509	-116.639	0.014644659999999901
chr5:89027075:C:T	-117.995	-116.813	-117.995	-116.813	0.012064950000000001
chr5:89027679:G:A	-118.785	-117.579	-118.785	-117.579	0.0056052499999999
chr5:89033347:G:A	-116.942	-116.253	-116.942	-116.253	0.02178646
chr5:89035932:C:A	-116.539	-115.866	-116.539	-115.866	0.0318579
chr5:89036148:G:T	-117.485	-116.801	-117.485	-116.801	0.012393190000000002
chr5:89036227:G:A	-116.361	-115.726	-116.361	-115.726	0.0366451999999999
chr5:89036327:G:T	-117.218	-116.517	-117.218	-116.517	0.01669716
chr5:89036345:G:A	-118.163	-117.234	-118.163	-117.234	0.00791563
chr5:89036354:C:T	-118.118	-117.243	-118.118	-117.243	0.0078437099999999
chr5:89036563:A:G	-117.668	-116.968	-117.668	-116.968	0.010485040000000001
chr5:89036873:G:A	-117.245	-116.282	-117.245	-116.282	0.02051778
chr5:89038099:C:T	-118.165	-117.64	-118.165	-117.64	0.00533993
chr5:89039135:C:T	-117.075	-116.706	-117.075	-116.706	0.01389149
chr5:89039176:A:G	-117.928	-117.17	-117.928	-117.17	0.0084482199999999
chr5:89041110:TGATG:T	-117.367	-116.864	-117.367	-116.864	0.01164898
chr5:89041293:G:A	-118.129	-117.343	-118.129	-117.343	0.007105229999999899
chr5:89041455:T:C	-118.065	-117.295	-118.065	-117.295	0.00745578
chr5:89042972:G:A	-121.177	-120.344	-121.177	-120.344	0.00036235399999999995
chr5:89046775:C:T	-116.272	-115.731	-116.272	-115.731	0.0364933999999999
chr5:89048961:C:G	-116.323	-115.776	-116.323	-115.776	0.0348929
chr5:89049928:C:T	-117.059	-116.46	-117.059	-116.46	0.0177104499999999
chr5:89052898:G:A	-118.057	-117.247	-118.057	-117.247	0.007822220000000001
chr5:89058007:G:A	-117.879	-116.543	-117.879	-116.543	0.0155753999999999
chr5:89058780:A:G	-116.853	-116.297	-116.853	-116.297	0.02087555
chr5:89060176:T:C	-117.489	-116.89	-117.489	-116.89	0.011530130000000001
chr5:89067489:G:A	-118.191	-116.883	-118.191	-116.883	0.0110926699999999
chr5:89082783:T:C	-122.363	-120.942	-122.363	-120.942	0.0002028725
chr5:89102489:G:A	0.0	-122.886	0.0	-122.886	2.83913e-05
chr5:89102906:A:G	-117.428	-116.911	-117.428	-116.911	0.01127709
chr5:89102910:A:G	-117.422	-116.779	-117.422	-116.779	0.0128694699999999
