## Supplementary material for "Characterization of shared and ancestry-specific signals driving complex traits using multi-ancestry fine-mapping": results_platelet_count_aou.txt

chr	start_bp	end_bp	rsid	eur_pip	afr_pip	eur_maf	afr_maf	bp	bp	eur_beta	afr_beta	eur_se	afr_se	eur_zscore	afr_zscore	eur_pval	afr_pval	global_pip	eur_nocausal	afr_nocausal	shared_pip	not_shared_pip	shared_ll	notshared_ll	num_snps_eur	num_snps_afr	nc	runtime
5	87367336	90059999	chr5:88884379:T:C	1.0	NA	0.0436918	0	88884379	NA	0.1267908757530542	NA	0.0103656449392649	NA	12.231836658110133	NA	2.2255400000000003e-34	NA	1.0	1.17032e-30	0.0328623	NA	NA	NA	NA	195	169	3	5735.843
5	87367336	90059999	chr5:88832825:A:T	0.179826	0.141419	0.770341	0.939576	88832825	88832825	-0.0447159270723861	-0.0566102356582434	0.0050361750320165	0.0213209498627946	-8.878946181995923	-2.6551460428613067	6.85949e-19	0.00793371	0.180028	1.17032e-30	0.0328623	0.141217	0.0388109999999999	-114.224	-115.882	195	169	3	5735.843
5	87367336	90059999	chr5:89046775:C:T	0.0143145	0.0507003	0.404667	0.419431	89046775	89046775	0.0140496575177879	0.0417501460949689	0.0043535272611007	0.0102215128644037	3.2271895121280876	4.084536863458178	0.00125053	4.43372e-05	0.0507540999999999	1.17032e-30	0.0328623	0.0142607	0.0364933999999999	-116.272	-115.731	195	169	3	5735.843
5	87367336	90059999	chr5:88832835:G:T	0.183709	0.143424	0.770242	0.939626	88832835	88832835	-0.0447525939237926	-0.0563158898622821	0.0050352810364701	0.0213283245330217	-8.887804593160435	-2.6404272766522614	6.33463e-19	0.0082866	0.183905	1.17032e-30	0.0328623	0.143228	0.040677	-114.21	-115.836	195	169	3	5735.843
5	87367336	90059999	chr5:88856300:C:T	0.060609	0.0337895	0.783851	0.926199	88856300	88856300	-0.0462883708731002	-0.0408383569056851	0.0051524379587264	0.0193678147023881	-8.98378034706932	-2.108568133949032	2.6608e-19	0.0349943	0.0606998999999999	1.17032e-30	0.0328623	0.0336986	0.0270012999999998	-115.638	-116.25	195	169	3	5735.843
5	87367336	90059999	chr5:88838102:A:G	0.270715	0.200294	0.769689	0.938073	88838102	88838102	-0.0452889505032776	-0.0536306459756618	0.0050308946593194	0.0210841975537759	-9.002166328285728	-2.5436417885421143	2.25111e-19	0.0109778	0.270854	1.17032e-30	0.0328623	0.200155	0.0706989999999999	-113.879	-115.288	195	169	3	5735.843
5	87367336	90059999	chr5:88902184:AATAC:A	0.136552	0.172371	0.216837	0.0690062	88902184	88902184	0.0402845103313316	0.0887836378163845	0.005161942237595	0.0201999133188858	7.804138147446715	4.395248455515733	6.04937e-15	1.11217e-05	0.172598	1.17032e-30	0.0328623	0.136325	0.036273	-114.215	-115.937	195	169	3	5735.843
5	87367336	90059999	chr5:88720191:A:G	0.106654	0.0666833	0.717181	0.586653	88720191	88720191	0.0290064541561683	0.0219790976093982	0.0047539413465671	0.0102438147134166	6.10155911517805	2.145596950383297	1.05428e-09	0.0319172	0.1068097	1.17032e-30	0.0328623	0.0665276	0.0402820999999999	-114.831	-115.724	195	169	3	5735.843
