## Supplementary material for "Characterization of shared and ancestry-specific signals driving complex traits using multi-ancestry fine-mapping": global_pips.txt

SNP_ID	shared_ll	notshared_ll	global_pips
chr5:131726714:T:C	-93.5827	-92.4825	6.97999e-05
chr5:131745267:C:T	-93.4652	-92.4105	7.56373e-05
chr5:131912097:G:A	-93.393	-92.3663	7.94828e-05
chr5:132066152:C:T	-93.3516	-92.1621	9.445019999999999e-05
chr5:132067045:C:T	-92.8923	-91.8788	0.00012799430000000003
chr5:132068400:C:G	-92.6926	-92.0347	0.000120777
chr5:132071908:T:C	-92.9927	-91.939	0.00011957560000000001
chr5:132072384:A:G	-92.7803	-91.7656	0.0001433379
chr5:132073149:A:C	-93.1375	-92.084	0.00010402629999999999
chr5:132075186:T:C	-92.5974	-91.5366	0.00018018949999999999
chr5:132078028:G:A	-91.611	-90.6019	0.0004630694
chr5:132079743:G:A	-92.7844	-91.6887	0.0001537248
chr5:132081526:C:T	0.0	-90.2	0.00055583
chr5:132083255:A:G	-92.0583	-91.0436	0.0002951648
chr5:132084556:G:A	-92.0603	-91.0499	0.0002935389
chr5:132085497:C:T	-92.1048	-91.0908	0.00028159029999999996
chr5:132100524:G:A	-90.4161	-89.9495	0.001004425
chr5:132100793:G:T	-91.2018	-90.4443	0.000567928
chr5:132101268:A:G	-91.3801	-90.3913	0.0005693129999999999
chr5:132111411:A:G	-92.8943	-91.8663	0.0001298134
chr5:132122060:A:G	-91.1094	-90.6003	0.000517162
chr5:132127143:T:C	-91.0161	-90.6086	0.0005359979999999999
chr5:132130936:T:A	-92.3229	-91.6135	0.00017792020000000002
chr5:132138292:A:G	0.0	-89.5837	0.00102944
chr5:132149690:A:G	-90.9767	-90.458	0.000594838
chr5:132150591:A:G	0.0	-91.892	0.000101875
chr5:132160682:C:A	-90.9697	-90.4859	0.000584128
chr5:132172324:C:T	-90.8418	-90.4188	0.0006357769999999999
chr5:132180838:G:A	-91.1595	-90.5151	0.0005467750000000001
chr5:132188606:A:G	-91.127	-90.6146	0.000509436
chr5:132194748:A:G	-91.0751	-90.5288	0.000549972
chr5:132198688:C:T	-91.5288	-90.6661	0.00044417160000000003
chr5:132198806:C:T	-91.3714	-90.6567	0.000463668
chr5:132201060:G:A	-90.6049	-90.751	0.000562206
chr5:132209685:A:G	-90.8854	-90.2256	0.000723897
chr5:132209694:C:G	-91.4979	-90.8394	0.000391856
chr5:132211175:G:A	-90.199	-90.379	0.000824441
chr5:132211578:G:A	-90.917	-90.399	0.000632154
chr5:132217647:C:A	-91.0917	-90.4958	0.000561806
chr5:132220510:A:C	-91.3152	-90.6754	0.000464001
chr5:132225679:C:A	-90.5416	-89.5721	0.0012955570000000001
chr5:132226065:C:T	-90.5936	-89.6223	0.001231582
chr5:132227207:C:T	-89.9019	-89.1738	0.002040485
chr5:132227878:G:C	-92.9616	-92.0212	0.0001133939
chr5:132228943:C:T	-90.1281	-89.1759	0.001936963
chr5:132230268:CT:C	-90.6992	-89.7367	0.00109985
chr5:132231248:G:A	-90.1381	-89.1872	0.001911656
chr5:132237836:A:G	-89.7482	-88.9558	0.0024985800000000002
chr5:132239645:G:A	-90.472	-89.7309	0.0011632619999999998
chr5:132240227:G:A	-91.7773	-91.1067	0.0002994017
chr5:132241079:A:G	-90.3036	-90.5833	0.0007125269999999999
chr5:132241465:T:C	-90.7474	-90.7433	0.000539137
chr5:132241821:C:T	-90.7783	-90.7304	0.0005337889999999999
chr5:132242572:G:A	-90.2498	-90.5611	0.000739649
chr5:132242944:C:T	-89.9971	-89.0425	0.0022069829999999996
chr5:132243262:T:A	-90.2108	-90.5667	0.000751818
chr5:132244340:C:A	-91.8071	-90.9444	0.00033583450000000003
chr5:132244527:T:C	-91.6593	-90.9174	0.00035509530000000004
chr5:132244541:G:T	-91.5075	-90.8712	0.000382114
chr5:132245918:G:A	-91.8007	-90.9539	0.0003338808
chr5:132246679:AACAATGAAGTATTC:A	-91.897	-91.0515	0.00030297310000000004
chr5:132247427:G:C	-90.6646	-90.7091	0.000566149
chr5:132247599:G:A	-91.6058	-90.9294	0.000356713
chr5:132248485:G:T	-91.7158	-90.978	0.0003345524
chr5:132250265:A:G	-89.9908	-89.0411	0.002212277
chr5:132250656:T:C	-91.7003	-90.8576	0.0003678992
chr5:132250787:A:G	-91.2707	-90.7823	0.000434616
chr5:132250905:C:A	-89.6038	-88.8009	0.0029104660000000004
chr5:132252458:T:C	-91.6283	-90.8015	0.00039046729999999997
chr5:132252652:T:C	-90.6195	-90.2185	0.000784325
chr5:132253674:G:C	0.0	-90.0122	0.000670462
chr5:132254564:C:T	-89.029	-88.5047	0.00419787
chr5:132254694:T:C	-90.84	-90.2086	0.0007586820000000001
chr5:132256712:T:G	-88.346	-87.6227	0.00966202
chr5:132257177:T:C	-90.91	-89.9382	0.0008939999999999999
chr5:132258935:G:C	-90.6108	-89.8177	0.0010497150000000001
chr5:132260091:T:C	-91.0981	-90.1101	0.0007494779999999999
chr5:132260726:T:C	-89.2819	-88.3503	0.004422977
chr5:132261312:C:T	-88.6223	-87.6601	0.00890874
chr5:132261699:A:G	-90.9038	-90.1086	0.0007846320000000001
chr5:132263012:T:C	-90.0844	-89.2646	0.001816196
chr5:132263053:ATTTG:A	-90.0403	-89.2255	0.001890842
chr5:132263677:T:C	-90.9056	-90.04	0.000826423
chr5:132263954:C:T	-90.6036	-89.7718	0.00108876
chr5:132264866:A:G	-89.7083	-89.2031	0.002096474
chr5:132266027:G:A	-90.5883	-89.7678	0.0010959579999999997
chr5:132266473:T:C	-90.6543	-89.8212	0.0010359800000000001
chr5:132267114:A:G	-90.6839	-89.8596	0.000999036
chr5:132268564:G:A	-89.6216	-89.1236	0.0022746240000000003
chr5:132268842:C:T	-89.6576	-89.172	0.002175111
chr5:132271607:C:T	-91.3912	-90.4652	0.0005461979999999999
chr5:132271709:T:C	-88.7702	-87.9275	0.006920559999999999
chr5:132276179:T:G	-90.9805	-90.0657	0.000794859
chr5:132278745:A:C	-91.9743	-90.9583	0.0003204401
chr5:132287557:A:G	-91.0226	-90.0379	0.0008058329999999999
chr5:132287575:T:C	-91.5866	-90.5956	0.0004609648
chr5:132287665:A:G	-88.4222	-87.4639	0.010725580000000002
chr5:132287965:T:C	-91.1359	-90.7689	0.000454325
chr5:132288186:G:A	0.0	-89.9133	0.000739963
chr5:132288383:A:G	-91.2107	-90.3071	0.000632312
chr5:132289476:T:C	-90.7416	-89.8607	0.00099314
chr5:132289683:A:G	-91.5694	-90.5811	0.00047213499999999994
chr5:132289727:A:G	-91.4746	-90.4974	0.0005182889999999999
chr5:132290918:C:T	-93.1352	-92.1966	9.632920000000002e-05
chr5:132293472:A:G	-87.9677	-87.7174	0.009931060000000002
chr5:132294079:C:G	-87.6487	-87.3905	0.013816870000000002
chr5:132297662:T:C	-89.6916	-88.7833	0.002903487
chr5:132302631:T:A	-88.5666	-87.8874	0.007539740000000001
chr5:132305120:G:A	-87.6948	-87.2959	0.01442827
chr5:132305880:G:C	-88.3606	-87.9124	0.0076796699999999996
chr5:132312713:C:T	-88.0497	-87.6475	0.010163350000000002
chr5:132313493:A:G	-87.8426	-87.9329	0.00904646
chr5:132315174:A:G	-87.5466	-87.5183	0.013149979999999999
chr5:132316118:C:T	-89.3097	-88.3422	0.004432607
chr5:132318232:C:T	-88.3257	-87.9866	0.007498240000000001
chr5:132319847:T:C	-87.728	-87.3196	0.014049909999999999
chr5:132320824:A:G	-89.3264	-88.3679	0.004327266999999999
chr5:132321007:T:C	-89.7931	-88.9503	0.0025222279999999996
chr5:132323925:A:G	-87.3011	-87.1883	0.017696830000000004
chr5:132324426:G:C	-88.3464	-87.9172	0.007684989999999999
chr5:132324738:A:T	-89.3553	-88.3941	0.004212895
chr5:132325463:T:C	-89.2245	-88.3671	0.004419864999999999
chr5:132325656:G:T	-87.3734	-87.3288	0.015876420000000002
chr5:132326767:C:T	-89.4329	-88.4691	0.003906049
chr5:132327369:T:C	-89.855	-88.985	0.002372106
chr5:132328656:C:T	-88.447	-88.024	0.00691987
chr5:132328907:A:G	-89.4396	-88.4686	0.003898419
chr5:132329730:T:C	-88.4522	-88.0296	0.00688209
chr5:132330020:A:G	-88.3098	-87.853	0.00812678
chr5:132331660:A:G	-91.407	-90.578	0.000490509
chr5:132332043:A:G	-88.3369	-87.9973	0.00729279
chr5:132332961:G:C	-89.4762	-88.508	0.003753678
chr5:132333005:A:G	-88.3755	-88.0016	0.0071836999999999995
chr5:132333468:G:T	-88.2703	-87.9183	0.00786113
chr5:132333571:G:A	-89.3611	-88.3937	0.004209806
chr5:132333997:C:T	-89.8971	-89.052	0.002230424
chr5:132334485:C:T	-87.4445	-87.3483	0.01517365
chr5:132334853:C:G	-89.4334	-88.4652	0.003918012
chr5:132336076:T:C	-88.3206	-87.993	0.0073523600000000005
chr5:132336964:T:C	-90.5995	-89.6613	0.0012277770000000002
chr5:132337574:GCCTA:G	-89.3552	-88.3878	0.004234605
chr5:132340171:A:G	-88.3467	-88.0878	0.00684049
chr5:132340627:C:T	-90.6838	-89.7346	0.001141057
chr5:132340995:T:G	-89.8385	-88.9862	0.0023784319999999998
chr5:132341036:G:GA	-88.3071	-87.9472	0.00761807
chr5:132341354:G:T	-87.223	-86.3774	0.03258601999999999
chr5:132341949:A:G	-88.7756	-88.0401	0.006377240000000001
chr5:132342304:A:G	-89.8727	-89.0238	0.002292329
chr5:132342719:G:A	-89.3794	-88.4147	0.004124246
chr5:132345058:C:G	-88.5012	-87.9012	0.00744136
chr5:132345907:G:A	-93.4981	-92.3658	7.70794e-05
chr5:132346216:G:A	-89.4894	-88.5225	0.003700252
chr5:132346233:T:A	-89.4141	-88.4376	0.0040359820000000005
chr5:132347092:CCTGAGTT:C	-89.3367	-88.3682	0.004317593999999999
chr5:132348060:C:A	-89.8195	-88.9296	0.002498198
chr5:132348349:G:A	-88.5113	-87.9382	0.007222489999999999
chr5:132348482:C:G	-89.3197	-88.3543	0.004380894999999999
chr5:132348563:T:C	-88.4152	-87.798	0.00821282
chr5:132349604:G:A	-89.804	-88.9544	0.002456922
chr5:132350453:G:A	-88.7962	-88.0411	0.00634034
chr5:132351482:C:T	-87.3311	-87.0273	0.019446750000000002
chr5:132352324:C:T	-87.7904	-87.353	0.013470569999999998
chr5:132352840:T:C	-88.2491	-87.8556	0.00826213
chr5:132352868:A:G	-88.3267	-87.865	0.008018420000000002
chr5:132353271:A:G	-88.2246	-87.8507	0.008352739999999999
chr5:132353430:A:G	-88.404	-88.0188	0.007036280000000001
chr5:132357364:T:C	-90.3258	-89.3558	0.001602875
chr5:132358384:T:C	-88.0135	-87.2763	0.013671349999999999
chr5:132358667:G:T	-88.2421	-87.9102	0.00797518
chr5:132358913:G:A	-89.3954	-88.4243	0.004079882
chr5:132359485:G:A	-88.2001	-87.8765	0.008270840000000002
chr5:132360627:A:G	-88.1633	-87.8195	0.008699110000000001
chr5:132360638:C:T	-90.3898	-89.4171	0.001506679
chr5:132364175:A:G	-90.3901	-89.4151	0.00150907
chr5:132364266:G:A	-89.0302	-88.2501	0.00502091
chr5:132365102:C:G	-89.0518	-88.285	0.00486376
chr5:132365587:T:C	-88.3468	-88.0618	0.006929650000000001
chr5:132365903:A:G	-89.1004	-88.3622	0.004569169999999999
chr5:132367886:G:C	-89.0637	-88.2921	0.004824070000000001
chr5:132367999:G:A	-87.6019	-87.2241	0.015602610000000003
chr5:132368084:T:C	-89.2911	-88.3225	0.004519965
chr5:132368827:T:C	-89.1832	-88.4045	0.004304269999999999
chr5:132369574:G:C	-87.849	-87.285	0.013937500000000002
chr5:132371099:T:C	-89.9427	-88.9681	0.002365343
chr5:132371601:A:G	-87.7698	-87.4961	0.01227872
chr5:132371737:G:A	-87.3218	-86.7352	0.02450165
chr5:132372200:C:T	-87.8469	-87.5732	0.01136793
chr5:132373185:T:C	-89.0927	-88.4604	0.00429985
chr5:132374047:A:C	-90.882	-89.9363	0.0009011039999999999
chr5:132374510:G:A	-87.7488	-87.4591	0.01267445
chr5:132374707:A:C	-87.3754	-86.7862	0.0230604
chr5:132375225:T:G	-87.7024	-87.4236	0.013179470000000002
chr5:132376433:A:G	-87.8737	-87.6284	0.0108603
chr5:132377534:C:T	-87.7465	-87.5525	0.01192519
chr5:132377727:GTT:G	-90.681	-89.7677	0.001073922
chr5:132377886:C:T	-89.8982	-88.9265	0.0024678050000000004
chr5:132378717:C:T	-90.7598	-89.8392	0.000998201
chr5:132379319:A:G	-90.0883	-89.119	0.002035998
chr5:132379609:C:T	-87.6158	-87.4468	0.01337048
chr5:132379873:G:C	-90.2826	-89.4191	0.001538108
chr5:132381358:G:A	-88.2882	-87.7244	0.00913328
chr5:132382167:C:A	-90.335	-89.3893	0.001557357
chr5:132383536:C:A	-90.2759	-89.3294	0.001653242
chr5:132384378:A:G	-89.9091	-88.941	0.00243382
chr5:132384573:G:A	-87.6511	-87.4381	0.01328187
chr5:132385482:A:G	-89.7613	-88.796	0.002816089
chr5:132385512:T:C	-89.8032	-88.8372	0.002701686
chr5:132386217:TTTTTC:T	-87.9193	-87.6877	0.010283130000000001
chr5:132386383:A:G	-87.407	-87.3325	0.015517830000000003
chr5:132387259:C:T	-90.3902	-89.7271	0.0011853850000000002
chr5:132387373:C:T	-93.0676	-91.9514	0.0001174023
chr5:132389637:T:A	-90.0698	-89.8081	0.0012749560000000003
chr5:132391341:G:A	-90.1672	-89.7923	0.001247377
chr5:132395634:A:G	-90.099	-89.8194	0.0012528370000000001
chr5:132401338:C:T	-89.3675	-88.5384	0.003721964
chr5:132408085:G:T	-90.6536	-90.8022	0.000548209
chr5:132408790:C:T	-90.1712	-90.7376	0.0007120499999999999
chr5:132418770:C:T	-93.2848	-92.1431	9.733740000000002e-05
chr5:132420277:C:T	-93.1073	-91.9677	0.00011656679999999998
chr5:132431071:TGTGATACCCCAA:T	-91.0118	-90.2319	0.0007193989999999999
chr5:132432196:C:T	-91.756	-91.1065	0.0003059649
chr5:132433581:G:A	-92.5638	-91.7065	0.00015962290000000003
chr5:132435113:C:T	-90.8411	-90.4856	0.0006281209999999999
chr5:132435189:C:A	-92.5415	-91.7115	0.0001608837
chr5:132435623:G:T	-92.6343	-91.7039	0.0001576118
chr5:132442760:A:G	-90.2846	-89.6871	0.001305847
chr5:132444068:C:T	-91.7586	-91.0754	0.00031351880000000004
chr5:132444165:T:C	-91.2603	-91.2493	0.00032684
chr5:132446752:T:C	-91.2708	-91.2612	0.000323128
chr5:132447145:C:A	-91.1272	-91.1537	0.000365278
chr5:132447521:C:T	-91.1567	-91.1688	0.000357689
chr5:132448023:G:A	-91.8826	-91.2	0.0002766897
chr5:132448313:A:G	-91.3156	-91.2979	0.000310362
chr5:132448701:G:T	-90.4103	-89.6244	0.001325218
chr5:132449844:G:A	-92.2592	-91.2196	0.00024930279999999997
chr5:132449992:C:T	-90.5423	-89.9731	0.00098711
chr5:132450903:G:A	-90.4738	-89.9334	0.001035918
chr5:132451445:A:G	-90.4886	-90.2168	0.000843833
chr5:132452729:T:A	-92.1046	-91.4176	0.00022192719999999998
chr5:132454924:G:A	-92.3913	-91.8727	0.00014565409999999998
chr5:132457594:C:T	-89.7918	-89.6154	0.0016072639999999997
chr5:132459618:T:G	-91.4109	-90.4251	0.000559467
chr5:132460471:T:C	-89.5321	-89.4147	0.0020110379999999997
chr5:132461886:T:C	-86.2778	-85.6087	0.0726047
chr5:132462795:C:T	-89.5171	-89.2367	0.0022718810000000003
chr5:132463320:A:G	-89.3747	-89.1092	0.0025979619999999997
chr5:132464269:T:C	-89.4388	-89.1486	0.002475418
chr5:132465058:G:C	-89.1689	-89.2227	0.00261484
chr5:132465466:C:T	-91.6681	-91.0079	0.0003379254
chr5:132466255:G:C	-89.4072	-89.1464	0.0025063779999999996
chr5:132468176:A:G	-92.2422	-91.5081	0.0002003066
chr5:132468275:T:G	-92.7782	-92.0799	0.0001134711
chr5:132468655:C:A	-89.1014	-89.0819	0.00292989
chr5:132468815:T:C	-92.0626	-91.4123	0.00022519280000000004
chr5:132471076:G:C	-91.946	-91.444	0.00022687950000000002
chr5:132471088:C:T	-92.2208	-91.2176	0.0002534374
chr5:132475490:G:A	-89.956	-89.7227	0.0014132379999999998
chr5:132477342:AAAG:A	-86.6874	-86.4807	0.0364209
chr5:132477512:T:C	-87.2278	-86.4488	0.031812370000000006
chr5:132477527:A:T	-88.6085	-88.0307	0.006782660000000001
chr5:132477658:T:C	-87.3201	-87.2172	0.017886700000000002
chr5:132478399:C:G	-87.7127	-87.6511	0.01175866
chr5:132478572:T:C	-87.287	-87.2587	0.01769777
chr5:132479312:C:A	-88.4247	-88.3224	0.00595237
chr5:132479665:G:A	-88.2504	-88.2085	0.006817569999999999
chr5:132480395:T:C	-87.2558	-87.2452	0.01806449
chr5:132480549:T:C	-86.9526	-86.8632	0.02567328
chr5:132480836:C:A	-87.3057	-87.2465	0.017701509999999997
chr5:132481019:A:C	-87.2564	-87.1983	0.01858433
chr5:132481024:T:C	-87.2163	-87.1551	0.01938089
chr5:132482083:A:G	-87.2743	-87.2558	0.01784881
chr5:132482137:C:T	-87.2452	-87.1624	0.019082090000000003
chr5:132482293:A:G	-87.7544	-86.8823	0.02011639
chr5:132482509:T:C	-86.9933	-87.0424	0.02266382
chr5:132482862:G:A	-87.2453	-87.2759	0.01781853
chr5:132482939:G:T	-87.4204	-87.3206	0.016190219999999998
chr5:132482957:T:C	-87.366	-87.3092	0.01664513
chr5:132483078:AC:A	-87.3466	-87.2511	0.017383029999999997
chr5:132483136:CT:C	-88.8561	-88.2838	0.00527594
chr5:132483434:C:T	-87.3065	-87.2512	0.01764964
chr5:132484106:T:C	-87.7828	-86.9016	0.019649540000000004
chr5:132484108:G:A	-87.2776	-87.2068	0.018342
chr5:132484229:C:A	-88.509	-87.8553	0.00793536
chr5:132484285:C:T	-87.3452	-87.2628	0.017266249999999997
chr5:132484583:C:A	-87.2848	-87.256	0.017746559999999998
chr5:132485132:A:G	-87.3114	-87.28	0.01730888
chr5:132485496:C:T	-87.3717	-87.3012	0.01669047
chr5:132485554:G:A	-87.3707	-87.3275	0.01645551
chr5:132485950:CCCTACTTCCTTCCTCA:C	-87.5018	-87.4493	0.014493549999999997
chr5:132486046:C:A	-87.0155	-86.9619	0.023600709999999997
chr5:132486096:C:T	-87.284	-87.238	0.017949049999999998
chr5:132486174:T:G	-86.9498	-86.9227	0.02479887
chr5:132486363:T:C	-87.1249	-87.0932	0.02087235
chr5:132486380:A:G	-87.0295	-86.9904	0.023066520000000004
chr5:132486441:T:C	-87.0351	-86.9971	0.022923149999999996
chr5:132486532:T:C	-87.0223	-86.9755	0.023342450000000004
chr5:132487495:A:G	-87.0096	-86.9774	0.023432139999999997
chr5:132488235:T:C	-87.0796	-86.1146	0.04294313
chr5:132488372:T:A	-87.6466	-86.7679	0.0224884
chr5:132488794:A:C	-87.0467	-86.9808	0.02304901
chr5:132491073:T:C	-88.2156	-87.2592	0.01351684
chr5:132491188:G:T	-86.8183	-87.2192	0.0222122
chr5:132491373:A:G	-88.299	-87.3439	0.012422029999999999
chr5:132491499:T:C	-88.3345	-87.3779	0.01200336
chr5:132492083:A:G	-89.7384	-89.0837	0.002322327
chr5:132492133:C:G	-87.565	-87.4472	0.014135660000000001
chr5:132493605:G:A	-87.6989	-87.4798	0.01320325
chr5:132494135:TGGGAACAAACTCTG:T	-88.1166	-87.3304	0.013075559999999998
chr5:132494990:T:C	-88.1926	-87.3396	0.01274858
chr5:132495366:G:T	-87.1295	-87.3942	0.017483699999999998
chr5:132496074:T:G	-86.8386	-87.2517	0.0216393
chr5:132496822:G:A	-90.1478	-89.4531	0.001590273
chr5:132497907:C:T	-92.5069	-91.8012	0.0001516317
chr5:132499703:G:A	-88.2103	-87.3098	0.012996700000000002
