## Supplementary material for "Characterization of shared and ancestry-specific signals driving complex traits using multi-ancestry fine-mapping": mscaviar_results_shared_pips.txt

SNP_ID	shared_pip	shared_ll	notshared_ll
chr5:131726714:T:C	1.27375e-05	-93.5827	-92.4825
chr5:131745267:C:T	1.43262e-05	-93.4652	-92.4105
chr5:131912097:G:A	1.54011e-05	-93.393	-92.3663
chr5:132066152:C:T	1.5742e-05	-93.3516	-92.1621
chr5:132067045:C:T	2.4754e-05	-92.8923	-91.8788
chr5:132068400:C:G	3.12179e-05	-92.6926	-92.0347
chr5:132071908:T:C	2.24816e-05	-92.9927	-91.939
chr5:132072384:A:G	2.77945e-05	-92.7803	-91.7656
chr5:132073149:A:C	1.9579e-05	-93.1375	-92.084
chr5:132075186:T:C	3.37932e-05	-92.5974	-91.5366
chr5:132078028:G:A	9.05186e-05	-91.611	-90.6019
chr5:132079743:G:A	2.79986e-05	-92.7844	-91.6887
chr5:132081526:C:T	0	0	-90.2
chr5:132083255:A:G	5.73382e-05	-92.0583	-91.0436
chr5:132084556:G:A	5.72055e-05	-92.0603	-91.0499
chr5:132085497:C:T	5.47154e-05	-92.1048	-91.0908
chr5:132100524:G:A	0.000293233	-90.4161	-89.9495
chr5:132100793:G:T	0.000134226	-91.2018	-90.4443
chr5:132101268:A:G	0.000112918	-91.3801	-90.3913
chr5:132111411:A:G	2.50519e-05	-92.8943	-91.8663
chr5:132122060:A:G	0.000146511	-91.1094	-90.6003
chr5:132127143:T:C	0.00015928	-91.0161	-90.6086
chr5:132130936:T:A	4.35474e-05	-92.3229	-91.6135
chr5:132138292:A:G	0	0	-89.5837
chr5:132149690:A:G	0.000167374	-90.9767	-90.458
chr5:132150591:A:G	0	0	-91.892
chr5:132160682:C:A	0.000168498	-90.9697	-90.4859
chr5:132172324:C:T	0.000191321	-90.8418	-90.4188
chr5:132180838:G:A	0.000139638	-91.1595	-90.5151
chr5:132188606:A:G	0.000143991	-91.127	-90.6146
chr5:132194748:A:G	0.000151767	-91.0751	-90.5288
chr5:132198688:C:T	9.69164e-05	-91.5288	-90.6661
chr5:132198806:C:T	0.000113211	-91.3714	-90.6567
chr5:132201060:G:A	0.000241648	-90.6049	-90.751
chr5:132209685:A:G	0.000184827	-90.8854	-90.2256
chr5:132209694:C:G	0.000100115	-91.4979	-90.8394
chr5:132211175:G:A	0.000362769	-90.199	-90.379
chr5:132211578:G:A	0.000178906	-90.917	-90.399
chr5:132217647:C:A	0.000150299	-91.0917	-90.4958
chr5:132220510:A:C	0.000120206	-91.3152	-90.6754
chr5:132225679:C:A	0.000261606	-90.5416	-89.5721
chr5:132226065:C:T	0.000248327	-90.5936	-89.6223
chr5:132227207:C:T	0.000499175	-89.9019	-89.1738
chr5:132227878:G:C	2.3395e-05	-92.9616	-92.0212
chr5:132228943:C:T	0.000396865	-90.1281	-89.1759
chr5:132230268:CT:C	0.000223381	-90.6992	-89.7367
chr5:132231248:G:A	0.000391969	-90.1381	-89.1872
chr5:132237836:A:G	0.000581207	-89.7482	-88.9558
chr5:132239645:G:A	0.000282265	-90.472	-89.7309
chr5:132240227:G:A	7.65267e-05	-91.7773	-91.1067
chr5:132241079:A:G	0.000335777	-90.3036	-90.5833
chr5:132241465:T:C	0.00021546	-90.7474	-90.7433
chr5:132241821:C:T	0.000208844	-90.7783	-90.7304
chr5:132242572:G:A	0.000354392	-90.2498	-90.5611
chr5:132242944:C:T	0.000451032	-89.9971	-89.0425
chr5:132243262:T:A	0.000368584	-90.2108	-90.5667
chr5:132244340:C:A	7.39259e-05	-91.8071	-90.9444
chr5:132244527:T:C	8.59357e-05	-91.6593	-90.9174
chr5:132244541:G:T	0.000100223	-91.5075	-90.8712
chr5:132245918:G:A	7.4414e-05	-91.8007	-90.9539
chr5:132246679:AACAATGAAGTATTC:A	6.7595e-05	-91.897	-91.0515
chr5:132247427:G:C	0.000234117	-90.6646	-90.7091
chr5:132247599:G:A	9.0766e-05	-91.6058	-90.9294
chr5:132248485:G:T	8.12006e-05	-91.7158	-90.978
chr5:132250265:A:G	0.000453878	-89.9908	-89.0411
chr5:132250656:T:C	8.22598e-05	-91.7003	-90.8576
chr5:132250787:A:G	0.000126584	-91.2707	-90.7823
chr5:132250905:C:A	0.000671435	-89.6038	-88.8009
chr5:132252458:T:C	8.84527e-05	-91.6283	-90.8015
chr5:132252652:T:C	0.000243683	-90.6195	-90.2185
chr5:132253674:G:C	0	0	-90.0122
chr5:132254564:C:T	0.00119692	-89.029	-88.5047
chr5:132254694:T:C	0.000200151	-90.84	-90.2086
chr5:132256712:T:G	0.00237314	-88.346	-87.6227
chr5:132257177:T:C	0.000180231	-90.91	-89.9382
chr5:132258935:G:C	0.000244485	-90.6108	-89.8177
chr5:132260091:T:C	0.000148964	-91.0981	-90.1101
chr5:132260726:T:C	0.000921732	-89.2819	-88.3503
chr5:132261312:C:T	0.00178585	-88.6223	-87.6601
chr5:132261699:A:G	0.000182468	-90.9038	-90.1086
chr5:132263012:T:C	0.000413822	-90.0844	-89.2646
chr5:132263053:ATTTG:A	0.000432542	-90.0403	-89.2255
chr5:132263677:T:C	0.000181664	-90.9056	-90.04
chr5:132263954:C:T	0.000245746	-90.6036	-89.7718
chr5:132264866:A:G	0.00060469	-89.7083	-89.2031
chr5:132266027:G:A	0.000249594	-90.5883	-89.7678
chr5:132266473:T:C	0.000233626	-90.6543	-89.8212
chr5:132267114:A:G	0.000226851	-90.6839	-89.8596
chr5:132268564:G:A	0.000659455	-89.6216	-89.1236
chr5:132268842:C:T	0.000636224	-89.6576	-89.172
chr5:132271607:C:T	0.000114482	-91.3912	-90.4652
chr5:132271709:T:C	0.0015475	-88.7702	-87.9275
chr5:132276179:T:G	0.000167219	-90.9805	-90.0657
chr5:132278745:A:C	6.22286e-05	-91.9743	-90.9583
chr5:132287557:A:G	0.000160504	-91.0226	-90.0379
chr5:132287575:T:C	9.12852e-05	-91.5866	-90.5956
chr5:132287665:A:G	0.00218121	-88.4222	-87.4639
chr5:132287965:T:C	0.000143152	-91.1359	-90.7689
chr5:132288186:G:A	0	0	-89.9133
chr5:132288383:A:G	0.00013475	-91.2107	-90.3071
chr5:132289476:T:C	0.000215514	-90.7416	-89.8607
chr5:132289683:A:G	9.3876e-05	-91.5694	-90.5811
chr5:132289727:A:G	0.000104032	-91.4746	-90.4974
chr5:132290918:C:T	1.99798e-05	-93.1352	-92.1966
chr5:132293472:A:G	0.00337476	-87.9677	-87.7174
chr5:132294079:C:G	0.00464247	-87.6487	-87.3905
chr5:132297662:T:C	0.000609557	-89.6916	-88.7833
chr5:132302631:T:A	0.00192206	-88.5666	-87.8874
chr5:132305120:G:A	0.00443694	-87.6948	-87.2959
chr5:132305880:G:C	0.0022837	-88.3606	-87.9124
chr5:132312713:C:T	0.00311908	-88.0497	-87.6475
chr5:132313493:A:G	0.00375528	-87.8426	-87.9329
chr5:132315174:A:G	0.00514805	-87.5466	-87.5183
chr5:132316118:C:T	0.000895443	-89.3097	-88.3422
chr5:132318232:C:T	0.00236178	-88.3257	-87.9866
chr5:132319847:T:C	0.00429221	-87.728	-87.3196
chr5:132320824:A:G	0.000880189	-89.3264	-88.3679
chr5:132321007:T:C	0.0005509	-89.7931	-88.9503
chr5:132323925:A:G	0.00656952	-87.3011	-87.1883
chr5:132324426:G:C	0.00231428	-88.3464	-87.9172
chr5:132324738:A:T	0.000855187	-89.3553	-88.3941
chr5:132325463:T:C	0.000974138	-89.2245	-88.3671
chr5:132325656:G:T	0.00611274	-87.3734	-87.3288
chr5:132326767:C:T	0.000791307	-89.4329	-88.4691
chr5:132327369:T:C	0.000517817	-89.855	-88.985
chr5:132328656:C:T	0.00209295	-88.447	-88.024
chr5:132328907:A:G	0.00078577	-89.4396	-88.4686
chr5:132329730:T:C	0.00208201	-88.4522	-88.0296
chr5:132330020:A:G	0.00240031	-88.3098	-87.853
chr5:132331660:A:G	0.000110801	-91.407	-90.578
chr5:132332043:A:G	0.00233513	-88.3369	-87.9973
chr5:132332961:G:C	0.000757871	-89.4762	-88.508
chr5:132333005:A:G	0.00224737	-88.3755	-88.0016
chr5:132333468:G:T	0.00249619	-88.2703	-87.9183
chr5:132333571:G:A	0.000850488	-89.3611	-88.3937
chr5:132333997:C:T	0.000496458	-89.8971	-89.052
chr5:132334485:C:T	0.0056918	-87.4445	-87.3483
chr5:132334853:C:G	0.00079108	-89.4334	-88.4652
chr5:132336076:T:C	0.00237337	-88.3206	-87.993
chr5:132336964:T:C	0.000254538	-90.5995	-89.6613
chr5:132337574:GCCTA:G	0.000855493	-89.3552	-88.3878
chr5:132340171:A:G	0.00231181	-88.3467	-88.0878
chr5:132340627:C:T	0.000233627	-90.6838	-89.7346
chr5:132340995:T:G	0.000526396	-89.8385	-88.9862
chr5:132341036:G:GA	0.00240619	-88.3071	-87.9472
chr5:132341354:G:T	0.00724321	-87.223	-86.3774
chr5:132341949:A:G	0.00155696	-88.7756	-88.0401
chr5:132342304:A:G	0.000508683	-89.8727	-89.0238
chr5:132342719:G:A	0.000834911	-89.3794	-88.4147
chr5:132345058:C:G	0.00198412	-88.5012	-87.9012
chr5:132345907:G:A	1.35624e-05	-93.4981	-92.3658
chr5:132346216:G:A	0.000747802	-89.4894	-88.5225
chr5:132346233:T:A	0.00080829	-89.4141	-88.4376
chr5:132347092:CCTGAGTT:C	0.00087161	-89.3367	-88.3682
chr5:132348060:C:A	0.000537719	-89.8195	-88.9296
chr5:132348349:G:A	0.00196362	-88.5113	-87.9382
chr5:132348482:C:G	0.000886375	-89.3197	-88.3543
chr5:132348563:T:C	0.00216263	-88.4152	-87.798
chr5:132349604:G:A	0.000544891	-89.804	-88.9544
chr5:132350453:G:A	0.00152455	-88.7962	-88.0411
chr5:132351482:C:T	0.00637702	-87.3311	-87.0273
chr5:132352324:C:T	0.00403347	-87.7904	-87.353
chr5:132352840:T:C	0.00255023	-88.2491	-87.8556
chr5:132352868:A:G	0.0023602	-88.3267	-87.865
chr5:132353271:A:G	0.00261312	-88.2246	-87.8507
chr5:132353430:A:G	0.00218433	-88.404	-88.0188
chr5:132357364:T:C	0.00032324	-90.3258	-89.3558
chr5:132358384:T:C	0.00332242	-88.0135	-87.2763
chr5:132358667:G:T	0.00256696	-88.2421	-87.9102
chr5:132358913:G:A	0.000822022	-89.3954	-88.4243
chr5:132359485:G:A	0.00267696	-88.2001	-87.8765
chr5:132360627:A:G	0.00277766	-88.1633	-87.8195
chr5:132360638:C:T	0.000303187	-90.3898	-89.4171
chr5:132364175:A:G	0.00030312	-90.3901	-89.4151
chr5:132364266:G:A	0.00117037	-89.0302	-88.2501
chr5:132365102:C:G	0.00114526	-89.0518	-88.285
chr5:132365587:T:C	0.00227783	-88.3468	-88.0618
chr5:132365903:A:G	0.00109064	-89.1004	-88.3622
chr5:132367886:G:C	0.00113177	-89.0637	-88.2921
chr5:132367999:G:A	0.00486735	-87.6019	-87.2241
chr5:132368084:T:C	0.00091239	-89.2911	-88.3225
chr5:132368827:T:C	0.00100449	-89.1832	-88.4045
chr5:132369574:G:C	0.00383014	-87.849	-87.285
chr5:132371099:T:C	0.000475366	-89.9427	-88.9681
chr5:132371601:A:G	0.00409951	-87.7698	-87.4961
chr5:132371737:G:A	0.00657877	-87.3218	-86.7352
chr5:132372200:C:T	0.00379551	-87.8469	-87.5732
chr5:132373185:T:C	0.00113585	-89.0927	-88.4604
chr5:132374047:A:C	0.000185137	-90.882	-89.9363
chr5:132374510:G:A	0.00418719	-87.7488	-87.4591
chr5:132374707:A:C	0.00623424	-87.3754	-86.7862
chr5:132375225:T:G	0.00438551	-87.7024	-87.4236
chr5:132376433:A:G	0.0036945	-87.8737	-87.6284
chr5:132377534:C:T	0.00419432	-87.7465	-87.5525
chr5:132377727:GTT:G	0.000226329	-90.681	-89.7677
chr5:132377886:C:T	0.000497067	-89.8982	-88.9265
chr5:132378717:C:T	0.000209164	-90.7598	-89.8392
chr5:132379319:A:G	0.00041097	-90.0883	-89.119
chr5:132379609:C:T	0.00477803	-87.6158	-87.4468
chr5:132379873:G:C	0.000337088	-90.2826	-89.4191
chr5:132381358:G:A	0.00252798	-88.2882	-87.7244
chr5:132382167:C:A	0.000320044	-90.335	-89.3893
chr5:132383536:C:A	0.000339543	-90.2759	-89.3294
chr5:132384378:A:G	0.000491787	-89.9091	-88.941
chr5:132384573:G:A	0.00461428	-87.6511	-87.4381
chr5:132385482:A:G	0.000570331	-89.7613	-88.796
chr5:132385512:T:C	0.000546848	-89.8032	-88.8372
chr5:132386217:TTTTTC:T	0.00352987	-87.9193	-87.6877
chr5:132386383:A:G	0.00588486	-87.407	-87.3325
chr5:132387259:C:T	0.000303131	-90.3902	-89.7271
chr5:132387373:C:T	2.10481e-05	-93.0676	-91.9514
chr5:132389637:T:A	0.000436806	-90.0698	-89.8081
chr5:132391341:G:A	0.000395811	-90.1672	-89.7923
chr5:132395634:A:G	0.000424157	-90.099	-89.8194
chr5:132401338:C:T	0.000835526	-89.3675	-88.5384
chr5:132408085:G:T	0.000240695	-90.6536	-90.8022
chr5:132408790:C:T	0.000384978	-90.1712	-90.7376
chr5:132418770:C:T	1.70936e-05	-93.2848	-92.1431
chr5:132420277:C:T	2.04443e-05	-93.1073	-91.9677
chr5:132431071:TGTGATACCCCAA:T	0.000169464	-91.0118	-90.2319
chr5:132432196:C:T	7.85471e-05	-91.756	-91.1065
chr5:132433581:G:A	3.52062e-05	-92.5638	-91.7065
chr5:132435113:C:T	0.000202126	-90.8411	-90.4856
chr5:132435189:C:A	3.59983e-05	-92.5415	-91.7115
chr5:132435623:G:T	3.28242e-05	-92.6343	-91.7039
chr5:132442760:A:G	0.000353451	-90.2846	-89.6871
chr5:132444068:C:T	7.89462e-05	-91.7586	-91.0754
chr5:132444165:T:C	0.000130185	-91.2603	-91.2493
chr5:132446752:T:C	0.000128822	-91.2708	-91.2612
chr5:132447145:C:A	0.000148769	-91.1272	-91.1537
chr5:132447521:C:T	0.000144444	-91.1567	-91.1688
chr5:132448023:G:A	6.97247e-05	-91.8826	-91.2
chr5:132448313:A:G	0.000123128	-91.3156	-91.2979
chr5:132448701:G:T	0.000310676	-90.4103	-89.6244
chr5:132449844:G:A	4.75183e-05	-92.2592	-91.2196
chr5:132449992:C:T	0.000272879	-90.5423	-89.9731
chr5:132450903:G:A	0.000292458	-90.4738	-89.9334
chr5:132451445:A:G	0.000287142	-90.4886	-90.2168
chr5:132452729:T:A	5.57328e-05	-92.1046	-91.4176
chr5:132454924:G:A	4.14058e-05	-92.3913	-91.8727
chr5:132457594:C:T	0.000581888	-89.7918	-89.6154
chr5:132459618:T:G	0.000111303	-91.4109	-90.4251
chr5:132460471:T:C	0.000755885	-89.5321	-89.4147
chr5:132461886:T:C	0.0186418	-86.2778	-85.6087
chr5:132462795:C:T	0.000769175	-89.5171	-89.2367
chr5:132463320:A:G	0.000888334	-89.3747	-89.1092
chr5:132464269:T:C	0.000832598	-89.4388	-89.1486
chr5:132465058:G:C	0.00109069	-89.1689	-89.2227
chr5:132465466:C:T	8.65226e-05	-91.6681	-91.0079
chr5:132466255:G:C	0.000859701	-89.4072	-89.1464
chr5:132468176:A:G	4.85354e-05	-92.2422	-91.5081
chr5:132468275:T:G	2.82902e-05	-92.7782	-92.0799
chr5:132468655:C:A	0.00117163	-89.1014	-89.0819
chr5:132468815:T:C	5.81162e-05	-92.0626	-91.4123
chr5:132471076:G:C	6.5191e-05	-91.946	-91.444
chr5:132471088:C:T	4.96976e-05	-92.2208	-91.2176
chr5:132475490:G:A	0.000492979	-89.956	-89.7227
chr5:132477342:AAAG:A	0.0128265	-86.6874	-86.4807
chr5:132477512:T:C	0.00744465	-87.2278	-86.4488
chr5:132477527:A:T	0.00183617	-88.6085	-88.0307
chr5:132477658:T:C	0.00670145	-87.3201	-87.2172
chr5:132478399:C:G	0.00451867	-87.7127	-87.6511
chr5:132478572:T:C	0.00694553	-87.287	-87.2587
chr5:132479312:C:A	0.00223053	-88.4247	-88.3224
chr5:132479665:G:A	0.00265531	-88.2504	-88.2085
chr5:132480395:T:C	0.00716558	-87.2558	-87.2452
chr5:132480549:T:C	0.00970421	-86.9526	-86.8632
chr5:132480836:C:A	0.0068174	-87.3057	-87.2465
chr5:132481019:A:C	0.00716182	-87.2564	-87.1983
chr5:132481024:T:C	0.00745479	-87.2163	-87.1551
chr5:132482083:A:G	0.00703339	-87.2743	-87.2558
chr5:132482137:C:T	0.00724295	-87.2452	-87.1624
chr5:132482293:A:G	0.00437548	-87.7544	-86.8823
chr5:132482509:T:C	0.00931469	-86.9933	-87.0424
chr5:132482862:G:A	0.00724561	-87.2453	-87.2759
chr5:132482939:G:T	0.00608064	-87.4204	-87.3206
chr5:132482957:T:C	0.00641998	-87.366	-87.3092
chr5:132483078:AC:A	0.00654642	-87.3466	-87.2511
chr5:132483136:CT:C	0.00142974	-88.8561	-88.2838
chr5:132483434:C:T	0.00681339	-87.3065	-87.2512
chr5:132484106:T:C	0.00425376	-87.7828	-86.9016
chr5:132484108:G:A	0.00701379	-87.2776	-87.2068
chr5:132484229:C:A	0.00203309	-88.509	-87.8553
chr5:132484285:C:T	0.00655556	-87.3452	-87.2628
chr5:132484583:C:A	0.00696242	-87.2848	-87.256
chr5:132485132:A:G	0.00678014	-87.3114	-87.28
chr5:132485496:C:T	0.00638349	-87.3717	-87.3012
chr5:132485554:G:A	0.00638968	-87.3707	-87.3275
chr5:132485950:CCCTACTTCCTTCCTCA:C	0.00560524	-87.5018	-87.4493
chr5:132486046:C:A	0.00912093	-87.0155	-86.9619
chr5:132486096:C:T	0.00696863	-87.284	-87.238
chr5:132486174:T:G	0.00974005	-86.9498	-86.9227
chr5:132486363:T:C	0.00817513	-87.1249	-87.0932
chr5:132486380:A:G	0.00899384	-87.0295	-86.9904
chr5:132486441:T:C	0.00894337	-87.0351	-86.9971
chr5:132486532:T:C	0.00905895	-87.0223	-86.9755
chr5:132487495:A:G	0.00917487	-87.0096	-86.9774
chr5:132488235:T:C	0.00869078	-87.0796	-86.1146
chr5:132488372:T:A	0.00487779	-87.6466	-86.7679
chr5:132488794:A:C	0.00884082	-87.0467	-86.9808
chr5:132491073:T:C	0.00275488	-88.2156	-87.2592
chr5:132491188:G:T	0.0110238	-86.8183	-87.2192
chr5:132491373:A:G	0.00253433	-88.299	-87.3439
chr5:132491499:T:C	0.00244599	-88.3345	-87.3779
chr5:132492083:A:G	0.000592988	-89.7384	-89.0837
chr5:132492133:C:G	0.00523299	-87.565	-87.4472
chr5:132493605:G:A	0.00458244	-87.6989	-87.4798
chr5:132494135:TGGGAACAAACTCTG:T	0.00304694	-88.1166	-87.3304
chr5:132494990:T:C	0.00281785	-88.1926	-87.3396
chr5:132495366:G:T	0.00808968	-87.1295	-87.3942
chr5:132496074:T:G	0.0108075	-86.8386	-87.2517
chr5:132496822:G:A	0.000394356	-90.1478	-89.4531
chr5:132497907:C:T	3.79365e-05	-92.5069	-91.8012
chr5:132499703:G:A	0.00276801	-88.2103	-87.3098
