## Supplementary material for "Characterization of shared and ancestry-specific signals driving complex traits using multi-ancestry fine-mapping": mscaviar_results_study0_post.txt

SNP_ID	Prob_in_pCausalSet
chr5:131726714:T:C	4.75874e-05
chr5:131745267:C:T	5.33017e-05
chr5:131912097:G:A	5.69683e-05
chr5:132066152:C:T	7.8743e-05
chr5:132067045:C:T	0.000110295
chr5:132068400:C:G	8.66279e-05
chr5:132071908:T:C	0.000102446
chr5:132072384:A:G	0.000126114
chr5:132073149:A:C	8.60478e-05
chr5:132075186:T:C	0.000164433
chr5:132078028:G:A	0.000447619
chr5:132079743:G:A	0.000138197
chr5:132081526:C:T	0.00055583
chr5:132083255:A:G	0.000279369
chr5:132084556:G:A	0.000277668
chr5:132085497:C:T	0.00026573
chr5:132100524:G:A	0.000978047
chr5:132100793:G:T	0.00054798
chr5:132101268:A:G	0.000553686
chr5:132111411:A:G	0.000112302
chr5:132122060:A:G	0.000490975
chr5:132127143:T:C	0.000505892
chr5:132130936:T:A	0.000153584
chr5:132138292:A:G	0.00102944
chr5:132149690:A:G	0.000569193
chr5:132150591:A:G	0.000101875
chr5:132160682:C:A	0.000557442
chr5:132172324:C:T	0.000607437
chr5:132180838:G:A	0.000524488
chr5:132188606:A:G	0.000483304
chr5:132194748:A:G	0.000524933
chr5:132198688:C:T	0.000426167
chr5:132198806:C:T	0.000442552
chr5:132201060:G:A	0.000504874
chr5:132209685:A:G	0.000702026
chr5:132209694:C:G	0.00036907
chr5:132211175:G:A	0.000768637
chr5:132211578:G:A	0.00060648
chr5:132217647:C:A	0.000538055
chr5:132220510:A:C	0.000441051
chr5:132225679:C:A	0.00127982
chr5:132226065:C:T	0.00121586
chr5:132227207:C:T	0.00202042
chr5:132227878:G:C	9.28541e-05
chr5:132228943:C:T	0.00192096
chr5:132230268:CT:C	0.00108395
chr5:132231248:G:A	0.0018957
chr5:132237836:A:G	0.00247986
chr5:132239645:G:A	0.00114318
chr5:132240227:G:A	0.000275936
chr5:132241079:A:G	0.000646175
chr5:132241465:T:C	0.000491137
chr5:132241821:C:T	0.000487821
chr5:132242572:G:A	0.000670978
chr5:132242944:C:T	0.00219113
chr5:132243262:T:A	0.000678955
chr5:132244340:C:A	0.000317314
chr5:132244527:T:C	0.000333936
chr5:132244541:G:T	0.000358372
chr5:132245918:G:A	0.000315023
chr5:132246679:AACAATGAAGTATTC:A	0.000283921
chr5:132247427:G:C	0.000514936
chr5:132247599:G:A	0.000333893
chr5:132248485:G:T	0.000313184
chr5:132250265:A:G	0.00219635
chr5:132250656:T:C	0.000349105
chr5:132250787:A:G	0.000407131
chr5:132250905:C:A	0.00289198
chr5:132252458:T:C	0.000371391
chr5:132252652:T:C	0.000755141
chr5:132253674:G:C	0.000670462
chr5:132254564:C:T	0.00417324
chr5:132254694:T:C	0.000736015
chr5:132256712:T:G	0.00964216
chr5:132257177:T:C	0.000878246
chr5:132258935:G:C	0.00103067
chr5:132260091:T:C	0.000733954
chr5:132260726:T:C	0.00440682
chr5:132261312:C:T	0.00887274
chr5:132261699:A:G	0.000765464
chr5:132263012:T:C	0.00179792
chr5:132263053:ATTTG:A	0.00187248
chr5:132263677:T:C	0.000808714
chr5:132263954:C:T	0.00107055
chr5:132264866:A:G	0.00207127
chr5:132266027:G:A	0.00107753
chr5:132266473:T:C	0.00101777
chr5:132267114:A:G	0.000980641
chr5:132268564:G:A	0.00224927
chr5:132268842:C:T	0.00214941
chr5:132271607:C:T	0.000529285
chr5:132271709:T:C	0.00690293
chr5:132276179:T:G	0.000778254
chr5:132278745:A:C	0.000304808
chr5:132287557:A:G	0.000790313
chr5:132287575:T:C	0.000445288
chr5:132287665:A:G	0.01071
chr5:132287965:T:C	0.000423485
chr5:132288186:G:A	0.000739963
chr5:132288383:A:G	0.000615209
chr5:132289476:T:C	0.000975856
chr5:132289683:A:G	0.000456352
chr5:132289727:A:G	0.000502393
chr5:132290918:C:T	7.27213e-05
chr5:132293472:A:G	0.00990001
chr5:132294079:C:G	0.0137864
chr5:132297662:T:C	0.00288716
chr5:132302631:T:A	0.00751873
chr5:132305120:G:A	0.0144015
chr5:132305880:G:C	0.00765406
chr5:132312713:C:T	0.0101366
chr5:132313493:A:G	0.00900488
chr5:132315174:A:G	0.0131111
chr5:132316118:C:T	0.00441694
chr5:132318232:C:T	0.00747042
chr5:132319847:T:C	0.0140234
chr5:132320824:A:G	0.00431146
chr5:132321007:T:C	0.00250501
chr5:132323925:A:G	0.0176613
chr5:132324426:G:C	0.00765892
chr5:132324738:A:T	0.00419713
chr5:132325463:T:C	0.00440256
chr5:132325656:G:T	0.0158387
chr5:132326767:C:T	0.00389032
chr5:132327369:T:C	0.00235489
chr5:132328656:C:T	0.00689361
chr5:132328907:A:G	0.00388284
chr5:132329730:T:C	0.00685583
chr5:132330020:A:G	0.00810143
chr5:132331660:A:G	0.000471793
chr5:132332043:A:G	0.00726428
chr5:132332961:G:C	0.00373802
chr5:132333005:A:G	0.00715615
chr5:132333468:G:T	0.00783298
chr5:132333571:G:A	0.00419415
chr5:132333997:C:T	0.00221276
chr5:132334485:C:T	0.0151375
chr5:132334853:C:G	0.00390236
chr5:132336076:T:C	0.00732351
chr5:132336964:T:C	0.00121141
chr5:132337574:GCCTA:G	0.00421895
chr5:132340171:A:G	0.00680957
chr5:132340627:C:T	0.00112303
chr5:132340995:T:G	0.00236091
chr5:132341036:G:GA	0.00759014
chr5:132341354:G:T	0.0325691
chr5:132341949:A:G	0.00635736
chr5:132342304:A:G	0.00227474
chr5:132342719:G:A	0.00410854
chr5:132345058:C:G	0.00741934
chr5:132345907:G:A	5.81652e-05
chr5:132346216:G:A	0.00368457
chr5:132346233:T:A	0.00401383
chr5:132347092:CCTGAGTT:C	0.00430196
chr5:132348060:C:A	0.00248127
chr5:132348349:G:A	0.00719989
chr5:132348482:C:G	0.00436521
chr5:132348563:T:C	0.00819118
chr5:132349604:G:A	0.00243936
chr5:132350453:G:A	0.00632085
chr5:132351482:C:T	0.0194174
chr5:132352324:C:T	0.0134448
chr5:132352840:T:C	0.00823513
chr5:132352868:A:G	0.00799319
chr5:132353271:A:G	0.0083252
chr5:132353430:A:G	0.00700902
chr5:132357364:T:C	0.0015872
chr5:132358384:T:C	0.0136519
chr5:132358667:G:T	0.00794647
chr5:132358913:G:A	0.00406429
chr5:132359485:G:A	0.0082419
chr5:132360627:A:G	0.00867075
chr5:132360638:C:T	0.00149103
chr5:132364175:A:G	0.00149345
chr5:132364266:G:A	0.00500243
chr5:132365102:C:G	0.00484504
chr5:132365587:T:C	0.00690077
chr5:132365903:A:G	0.00455011
chr5:132367886:G:C	0.00480544
chr5:132367999:G:A	0.0155753
chr5:132368084:T:C	0.00450434
chr5:132368827:T:C	0.00428575
chr5:132369574:G:C	0.0139144
chr5:132371099:T:C	0.00234974
chr5:132371601:A:G	0.0122487
chr5:132371737:G:A	0.0244797
chr5:132372200:C:T	0.0113379
chr5:132373185:T:C	0.00427765
chr5:132374047:A:C	0.000884938
chr5:132374510:G:A	0.0126449
chr5:132374707:A:C	0.0230382
chr5:132375225:T:G	0.0131496
chr5:132376433:A:G	0.0108294
chr5:132377534:C:T	0.0118927
chr5:132377727:GTT:G	0.0010573
chr5:132377886:C:T	0.00245209
chr5:132378717:C:T	0.000981673
chr5:132379319:A:G	0.0020203
chr5:132379609:C:T	0.0133372
chr5:132379873:G:C	0.00152077
chr5:132381358:G:A	0.00910993
chr5:132382167:C:A	0.00154136
chr5:132383536:C:A	0.00163727
chr5:132384378:A:G	0.00241813
chr5:132384573:G:A	0.01325
chr5:132385482:A:G	0.00280038
chr5:132385512:T:C	0.00268598
chr5:132386217:TTTTTC:T	0.0102518
chr5:132386383:A:G	0.0154813
chr5:132387259:C:T	0.00116391
chr5:132387373:C:T	0.000101443
chr5:132389637:T:A	0.00124221
chr5:132391341:G:A	0.0012183
chr5:132395634:A:G	0.00122068
chr5:132401338:C:T	0.00370436
chr5:132408085:G:T	0.000489709
chr5:132408790:C:T	0.000607518
chr5:132418770:C:T	8.10353e-05
chr5:132420277:C:T	0.000101127
chr5:132431071:TGTGATACCCCAA:T	0.000699977
chr5:132432196:C:T	0.000282115
chr5:132433581:G:A	0.000138867
chr5:132435113:C:T	0.000597193
chr5:132435189:C:A	0.000139657
chr5:132435623:G:T	0.000138671
chr5:132442760:A:G	0.00128283
chr5:132444068:C:T	0.000290714
chr5:132444165:T:C	0.000270313
chr5:132446752:T:C	0.000265984
chr5:132447145:C:A	0.000308673
chr5:132447521:C:T	0.000301864
chr5:132448023:G:A	0.000253508
chr5:132448313:A:G	0.000252412
chr5:132448701:G:T	0.00130621
chr5:132449844:G:A	0.000233702
chr5:132449992:C:T	0.000963183
chr5:132450903:G:A	0.00101131
chr5:132451445:A:G	0.00081078
chr5:132452729:T:A	0.000197943
chr5:132454924:G:A	0.0001043
chr5:132457594:C:T	0.0015719
chr5:132459618:T:G	0.000543703
chr5:132460471:T:C	0.00197375
chr5:132461886:T:C	0.0725826
chr5:132462795:C:T	0.00224046
chr5:132463320:A:G	0.00256618
chr5:132464269:T:C	0.00244439
chr5:132465058:G:C	0.00257066
chr5:132465466:C:T	0.000314694
chr5:132466255:G:C	0.00247441
chr5:132468176:A:G	0.000177223
chr5:132468275:T:G	7.98941e-05
chr5:132468655:C:A	0.00288904
chr5:132468815:T:C	0.000200143
chr5:132471076:G:C	0.000196425
chr5:132471088:C:T	0.000237215
chr5:132475490:G:A	0.00137977
chr5:132477342:AAAG:A	0.0363912
chr5:132477512:T:C	0.0317944
chr5:132477527:A:T	0.00676119
chr5:132477658:T:C	0.0178524
chr5:132478399:C:G	0.0117229
chr5:132478572:T:C	0.0176609
chr5:132479312:C:A	0.00591749
chr5:132479665:G:A	0.0067806
chr5:132480395:T:C	0.018027
chr5:132480549:T:C	0.0256387
chr5:132480836:C:A	0.0176657
chr5:132481019:A:C	0.0185485
chr5:132481024:T:C	0.0193452
chr5:132482083:A:G	0.0178117
chr5:132482137:C:T	0.0190471
chr5:132482293:A:G	0.0200986
chr5:132482509:T:C	0.0226243
chr5:132482862:G:A	0.0177795
chr5:132482939:G:T	0.0161557
chr5:132482957:T:C	0.0166092
chr5:132483078:AC:A	0.0173484
chr5:132483136:CT:C	0.00525475
chr5:132483434:C:T	0.0176137
chr5:132484106:T:C	0.0196318
chr5:132484108:G:A	0.0183066
chr5:132484229:C:A	0.00791511
chr5:132484285:C:T	0.0172312
chr5:132484583:C:A	0.0177097
chr5:132485132:A:G	0.0172721
chr5:132485496:C:T	0.016655
chr5:132485554:G:A	0.0164192
chr5:132485950:CCCTACTTCCTTCCTCA:C	0.0144574
chr5:132486046:C:A	0.0235649
chr5:132486096:C:T	0.0179128
chr5:132486174:T:G	0.0247622
chr5:132486363:T:C	0.0208357
chr5:132486380:A:G	0.0230302
chr5:132486441:T:C	0.0228868
chr5:132486532:T:C	0.0233064
chr5:132487495:A:G	0.0233956
chr5:132488235:T:C	0.0429288
chr5:132488372:T:A	0.0224707
chr5:132488794:A:C	0.0230136
chr5:132491073:T:C	0.0134995
chr5:132491188:G:T	0.0221582
chr5:132491373:A:G	0.0124047
chr5:132491499:T:C	0.011986
chr5:132492083:A:G	0.00230232
chr5:132492133:C:G	0.0141027
chr5:132493605:G:A	0.0131732
chr5:132494135:TGGGAACAAACTCTG:T	0.0130569
chr5:132494990:T:C	0.0127311
chr5:132495366:G:T	0.0174365
chr5:132496074:T:G	0.0215852
chr5:132496822:G:A	0.00157078
chr5:132497907:C:T	0.000125395
chr5:132499703:G:A	0.0129798
