## Supplementary material for "Characterization of shared and ancestry-specific signals driving complex traits using multi-ancestry fine-mapping": mscaviar_results_study1_post.txt

SNP_ID	Prob_in_pCausalSet
chr5:131726714:T:C	3.495e-05
chr5:131745267:C:T	3.66618e-05
chr5:131912097:G:A	3.79156e-05
chr5:132066152:C:T	3.14492e-05
chr5:132067045:C:T	4.24533e-05
chr5:132068400:C:G	6.5367e-05
chr5:132071908:T:C	3.96112e-05
chr5:132072384:A:G	4.50184e-05
chr5:132073149:A:C	3.75575e-05
chr5:132075186:T:C	4.95497e-05
chr5:132078028:G:A	0.000105969
chr5:132079743:G:A	4.35264e-05
chr5:132083255:A:G	7.3134e-05
chr5:132084556:G:A	7.30764e-05
chr5:132085497:C:T	7.05757e-05
chr5:132100524:G:A	0.000319611
chr5:132100793:G:T	0.000154174
chr5:132101268:A:G	0.000128545
chr5:132111411:A:G	4.25633e-05
chr5:132122060:A:G	0.000172698
chr5:132127143:T:C	0.000189386
chr5:132130936:T:A	6.78836e-05
chr5:132149690:A:G	0.000193019
chr5:132160682:C:A	0.000195184
chr5:132172324:C:T	0.000219661
chr5:132180838:G:A	0.000161925
chr5:132188606:A:G	0.000170123
chr5:132194748:A:G	0.000176806
chr5:132198688:C:T	0.000114921
chr5:132198806:C:T	0.000134327
chr5:132201060:G:A	0.00029898
chr5:132209685:A:G	0.000206698
chr5:132209694:C:G	0.000122901
chr5:132211175:G:A	0.000418573
chr5:132211578:G:A	0.00020458
chr5:132217647:C:A	0.00017405
chr5:132220510:A:C	0.000143156
chr5:132225679:C:A	0.000277343
chr5:132226065:C:T	0.000264049
chr5:132227207:C:T	0.00051924
chr5:132227878:G:C	4.39348e-05
chr5:132228943:C:T	0.000412868
chr5:132230268:CT:C	0.000239281
chr5:132231248:G:A	0.000407925
chr5:132237836:A:G	0.000599927
chr5:132239645:G:A	0.000302347
chr5:132240227:G:A	9.99924e-05
chr5:132241079:A:G	0.000402129
chr5:132241465:T:C	0.00026346
chr5:132241821:C:T	0.000254812
chr5:132242572:G:A	0.000423063
chr5:132242944:C:T	0.000466885
chr5:132243262:T:A	0.000441447
chr5:132244340:C:A	9.24464e-05
chr5:132244527:T:C	0.000107095
chr5:132244541:G:T	0.000123965
chr5:132245918:G:A	9.32718e-05
chr5:132246679:AACAATGAAGTATTC:A	8.66471e-05
chr5:132247427:G:C	0.00028533
chr5:132247599:G:A	0.000113586
chr5:132248485:G:T	0.000102569
chr5:132250265:A:G	0.000469805
chr5:132250656:T:C	0.000101054
chr5:132250787:A:G	0.000154069
chr5:132250905:C:A	0.000689921
chr5:132252458:T:C	0.000107529
chr5:132252652:T:C	0.000272867
chr5:132254564:C:T	0.00122155
chr5:132254694:T:C	0.000222818
chr5:132256712:T:G	0.002393
chr5:132257177:T:C	0.000195985
chr5:132258935:G:C	0.00026353
chr5:132260091:T:C	0.000164488
chr5:132260726:T:C	0.000937889
chr5:132261312:C:T	0.00182185
chr5:132261699:A:G	0.000201636
chr5:132263012:T:C	0.000432098
chr5:132263053:ATTTG:A	0.000450904
chr5:132263677:T:C	0.000199373
chr5:132263954:C:T	0.000263956
chr5:132264866:A:G	0.000629894
chr5:132266027:G:A	0.000268022
chr5:132266473:T:C	0.000251836
chr5:132267114:A:G	0.000245246
chr5:132268564:G:A	0.000684809
chr5:132268842:C:T	0.000661925
chr5:132271607:C:T	0.000131395
chr5:132271709:T:C	0.00156513
chr5:132276179:T:G	0.000183824
chr5:132278745:A:C	7.78607e-05
chr5:132287557:A:G	0.000176024
chr5:132287575:T:C	0.000106962
chr5:132287665:A:G	0.00219679
chr5:132287965:T:C	0.000173992
chr5:132288383:A:G	0.000151853
chr5:132289476:T:C	0.000232798
chr5:132289683:A:G	0.000109659
chr5:132289727:A:G	0.000119928
chr5:132290918:C:T	4.35877e-05
chr5:132293472:A:G	0.00340581
chr5:132294079:C:G	0.00467294
chr5:132297662:T:C	0.000625884
chr5:132302631:T:A	0.00194307
chr5:132305120:G:A	0.00446371
chr5:132305880:G:C	0.00230931
chr5:132312713:C:T	0.00314583
chr5:132313493:A:G	0.00379686
chr5:132315174:A:G	0.00518693
chr5:132316118:C:T	0.00091111
chr5:132318232:C:T	0.0023896
chr5:132319847:T:C	0.00431872
chr5:132320824:A:G	0.000895996
chr5:132321007:T:C	0.000568118
chr5:132323925:A:G	0.00660505
chr5:132324426:G:C	0.00234035
chr5:132324738:A:T	0.000870952
chr5:132325463:T:C	0.000991443
chr5:132325656:G:T	0.00615046
chr5:132326767:C:T	0.000807036
chr5:132327369:T:C	0.000535033
chr5:132328656:C:T	0.00211921
chr5:132328907:A:G	0.000801349
chr5:132329730:T:C	0.00210827
chr5:132330020:A:G	0.00242566
chr5:132331660:A:G	0.000129517
chr5:132332043:A:G	0.00236364
chr5:132332961:G:C	0.000773529
chr5:132333005:A:G	0.00227492
chr5:132333468:G:T	0.00252434
chr5:132333571:G:A	0.000866144
chr5:132333997:C:T	0.000514122
chr5:132334485:C:T	0.00572795
chr5:132334853:C:G	0.000806732
chr5:132336076:T:C	0.00240222
chr5:132336964:T:C	0.000270905
chr5:132337574:GCCTA:G	0.000871148
chr5:132340171:A:G	0.00234273
chr5:132340627:C:T	0.000251654
chr5:132340995:T:G	0.000543918
chr5:132341036:G:GA	0.00243412
chr5:132341354:G:T	0.00726013
chr5:132341949:A:G	0.00157684
chr5:132342304:A:G	0.000526272
chr5:132342719:G:A	0.000850617
chr5:132345058:C:G	0.00200614
chr5:132345907:G:A	3.24766e-05
chr5:132346216:G:A	0.000763484
chr5:132346233:T:A	0.000830442
chr5:132347092:CCTGAGTT:C	0.000887244
chr5:132348060:C:A	0.000554647
chr5:132348349:G:A	0.00198622
chr5:132348482:C:G	0.00090206
chr5:132348563:T:C	0.00218427
chr5:132349604:G:A	0.000562453
chr5:132350453:G:A	0.00154404
chr5:132351482:C:T	0.00640637
chr5:132352324:C:T	0.00405924
chr5:132352840:T:C	0.00257723
chr5:132352868:A:G	0.00238543
chr5:132353271:A:G	0.00264066
chr5:132353430:A:G	0.00221159
chr5:132357364:T:C	0.000338915
chr5:132358384:T:C	0.00334187
chr5:132358667:G:T	0.00259567
chr5:132358913:G:A	0.000837614
chr5:132359485:G:A	0.0027059
chr5:132360627:A:G	0.00280602
chr5:132360638:C:T	0.000318836
chr5:132364175:A:G	0.00031874
chr5:132364266:G:A	0.00118885
chr5:132365102:C:G	0.00116398
chr5:132365587:T:C	0.00230671
chr5:132365903:A:G	0.0011097
chr5:132367886:G:C	0.0011504
chr5:132367999:G:A	0.00489466
chr5:132368084:T:C	0.000928015
chr5:132368827:T:C	0.00102301
chr5:132369574:G:C	0.00385324
chr5:132371099:T:C	0.000490969
chr5:132371601:A:G	0.00412953
chr5:132371737:G:A	0.00660072
chr5:132372200:C:T	0.00382554
chr5:132373185:T:C	0.00115805
chr5:132374047:A:C	0.000201303
chr5:132374510:G:A	0.00421674
chr5:132374707:A:C	0.00625644
chr5:132375225:T:G	0.00441538
chr5:132376433:A:G	0.0037254
chr5:132377534:C:T	0.00422681
chr5:132377727:GTT:G	0.000242951
chr5:132377886:C:T	0.000512782
chr5:132378717:C:T	0.000225692
chr5:132379319:A:G	0.000426668
chr5:132379609:C:T	0.00481131
chr5:132379873:G:C	0.000354426
chr5:132381358:G:A	0.00255133
chr5:132382167:C:A	0.000336041
chr5:132383536:C:A	0.000355515
chr5:132384378:A:G	0.000507477
chr5:132384573:G:A	0.00464615
chr5:132385482:A:G	0.00058604
chr5:132385512:T:C	0.000562554
chr5:132386217:TTTTTC:T	0.0035612
chr5:132386383:A:G	0.00592139
chr5:132387259:C:T	0.000324606
chr5:132387373:C:T	3.70074e-05
chr5:132389637:T:A	0.000469552
chr5:132391341:G:A	0.000424888
chr5:132395634:A:G	0.000456314
chr5:132401338:C:T	0.00085313
chr5:132408085:G:T	0.000299195
chr5:132408790:C:T	0.00048951
chr5:132418770:C:T	3.33957e-05
chr5:132420277:C:T	3.58841e-05
chr5:132431071:TGTGATACCCCAA:T	0.000188886
chr5:132432196:C:T	0.000102397
chr5:132433581:G:A	5.59621e-05
chr5:132435113:C:T	0.000233054
chr5:132435189:C:A	5.7225e-05
chr5:132435623:G:T	5.1765e-05
chr5:132442760:A:G	0.000376468
chr5:132444068:C:T	0.000101751
chr5:132444165:T:C	0.000186712
chr5:132446752:T:C	0.000185966
chr5:132447145:C:A	0.000205374
chr5:132447521:C:T	0.000200269
chr5:132448023:G:A	9.29064e-05
chr5:132448313:A:G	0.000181078
chr5:132448701:G:T	0.000329684
chr5:132449844:G:A	6.31191e-05
chr5:132449992:C:T	0.000296806
chr5:132450903:G:A	0.000317066
chr5:132451445:A:G	0.000320195
chr5:132452729:T:A	7.9717e-05
chr5:132454924:G:A	8.27599e-05
chr5:132457594:C:T	0.000617252
chr5:132459618:T:G	0.000127067
chr5:132460471:T:C	0.000793173
chr5:132461886:T:C	0.0186639
chr5:132462795:C:T	0.000800596
chr5:132463320:A:G	0.000920116
chr5:132464269:T:C	0.000863626
chr5:132465058:G:C	0.00113487
chr5:132465466:C:T	0.000109754
chr5:132466255:G:C	0.000891669
chr5:132468176:A:G	7.1619e-05
chr5:132468275:T:G	6.18672e-05
chr5:132468655:C:A	0.00121248
chr5:132468815:T:C	8.3166e-05
chr5:132471076:G:C	9.56455e-05
chr5:132471088:C:T	6.592e-05
chr5:132475490:G:A	0.000526447
chr5:132477342:AAAG:A	0.0128562
chr5:132477512:T:C	0.00746262
chr5:132477527:A:T	0.00185764
chr5:132477658:T:C	0.00673575
chr5:132478399:C:G	0.00455443
chr5:132478572:T:C	0.0069824
chr5:132479312:C:A	0.00226541
chr5:132479665:G:A	0.00269228
chr5:132480395:T:C	0.00720307
chr5:132480549:T:C	0.00973879
chr5:132480836:C:A	0.00685321
chr5:132481019:A:C	0.00719765
chr5:132481024:T:C	0.00749048
chr5:132482083:A:G	0.0070705
chr5:132482137:C:T	0.00727794
chr5:132482293:A:G	0.00439327
chr5:132482509:T:C	0.00935421
chr5:132482862:G:A	0.00728464
chr5:132482939:G:T	0.00611516
chr5:132482957:T:C	0.00645591
chr5:132483078:AC:A	0.00658105
chr5:132483136:CT:C	0.00145093
chr5:132483434:C:T	0.00684933
chr5:132484106:T:C	0.0042715
chr5:132484108:G:A	0.00704919
chr5:132484229:C:A	0.00205334
chr5:132484285:C:T	0.00659061
chr5:132484583:C:A	0.00699928
chr5:132485132:A:G	0.00681692
chr5:132485496:C:T	0.00641896
chr5:132485554:G:A	0.00642599
chr5:132485950:CCCTACTTCCTTCCTCA:C	0.00564139
chr5:132486046:C:A	0.00915674
chr5:132486096:C:T	0.00700488
chr5:132486174:T:G	0.00977672
chr5:132486363:T:C	0.00821178
chr5:132486380:A:G	0.00903016
chr5:132486441:T:C	0.00897972
chr5:132486532:T:C	0.009095
chr5:132487495:A:G	0.00921141
chr5:132488235:T:C	0.00870511
chr5:132488372:T:A	0.00489549
chr5:132488794:A:C	0.00887623
chr5:132491073:T:C	0.00277222
chr5:132491188:G:T	0.0110778
chr5:132491373:A:G	0.00255166
chr5:132491499:T:C	0.00246335
chr5:132492083:A:G	0.000612995
chr5:132492133:C:G	0.00526595
chr5:132493605:G:A	0.00461249
chr5:132494135:TGGGAACAAACTCTG:T	0.0030656
chr5:132494990:T:C	0.00283533
chr5:132495366:G:T	0.00813688
chr5:132496074:T:G	0.0108616
chr5:132496822:G:A	0.000413849
chr5:132497907:C:T	6.41732e-05
chr5:132499703:G:A	0.00278491
