## Supplementary material for "Characterization of shared and ancestry-specific signals driving complex traits using multi-ancestry fine-mapping": not_shared_pips.txt

SNP_ID	shared_ll_x	notshared_ll_x	shared_ll_y	notshared_ll_y	not_shared_pip
chr5:131726714:T:C	-93.5827	-92.4825	-93.5827	-92.4825	5.70624e-05
chr5:131745267:C:T	-93.4652	-92.4105	-93.4652	-92.4105	6.13111e-05
chr5:131912097:G:A	-93.393	-92.3663	-93.393	-92.3663	6.40817e-05
chr5:132066152:C:T	-93.3516	-92.1621	-93.3516	-92.1621	7.87082e-05
chr5:132067045:C:T	-92.8923	-91.8788	-92.8923	-91.8788	0.0001032403
chr5:132068400:C:G	-92.6926	-92.0347	-92.6926	-92.0347	8.95591e-05
chr5:132071908:T:C	-92.9927	-91.939	-92.9927	-91.939	9.709399999999999e-05
chr5:132072384:A:G	-92.7803	-91.7656	-92.7803	-91.7656	0.00011554340000000002
chr5:132073149:A:C	-93.1375	-92.084	-93.1375	-92.084	8.44472999999e-05
chr5:132075186:T:C	-92.5974	-91.5366	-92.5974	-91.5366	0.0001463962999999
chr5:132078028:G:A	-91.611	-90.6019	-91.611	-90.6019	0.0003725508
chr5:132079743:G:A	-92.7844	-91.6887	-92.7844	-91.6887	0.0001257262
chr5:132081526:C:T	0.0	-90.2	0.0	-90.2	0.00055583
chr5:132083255:A:G	-92.0583	-91.0436	-92.0583	-91.0436	0.0002378266
chr5:132084556:G:A	-92.0603	-91.0499	-92.0603	-91.0499	0.0002363334
chr5:132085497:C:T	-92.1048	-91.0908	-92.1048	-91.0908	0.0002268748999999
chr5:132100524:G:A	-90.4161	-89.9495	-90.4161	-89.9495	0.000711192
chr5:132100793:G:T	-91.2018	-90.4443	-91.2018	-90.4443	0.000433702
chr5:132101268:A:G	-91.3801	-90.3913	-91.3801	-90.3913	0.00045639499999990005
chr5:132111411:A:G	-92.8943	-91.8663	-92.8943	-91.8663	0.0001047615
chr5:132122060:A:G	-91.1094	-90.6003	-91.1094	-90.6003	0.00037065100000000005
chr5:132127143:T:C	-91.0161	-90.6086	-91.0161	-90.6086	0.0003767179999999
chr5:132130936:T:A	-92.3229	-91.6135	-92.3229	-91.6135	0.00013437279999999998
chr5:132138292:A:G	0.0	-89.5837	0.0	-89.5837	0.00102944
chr5:132149690:A:G	-90.9767	-90.458	-90.9767	-90.458	0.000427464
chr5:132150591:A:G	0.0	-91.892	0.0	-91.892	0.000101875
chr5:132160682:C:A	-90.9697	-90.4859	-90.9697	-90.4859	0.00041562999999999995
chr5:132172324:C:T	-90.8418	-90.4188	-90.8418	-90.4188	0.00044445599999989996
chr5:132180838:G:A	-91.1595	-90.5151	-91.1595	-90.5151	0.000407137
chr5:132188606:A:G	-91.127	-90.6146	-91.127	-90.6146	0.00036544500000000005
chr5:132194748:A:G	-91.0751	-90.5288	-91.0751	-90.5288	0.000398205
chr5:132198688:C:T	-91.5288	-90.6661	-91.5288	-90.6661	0.00034725519999999994
chr5:132198806:C:T	-91.3714	-90.6567	-91.3714	-90.6567	0.000350457
chr5:132201060:G:A	-90.6049	-90.751	-90.6049	-90.751	0.000320558
chr5:132209685:A:G	-90.8854	-90.2256	-90.8854	-90.2256	0.00053907
chr5:132209694:C:G	-91.4979	-90.8394	-91.4979	-90.8394	0.000291741
chr5:132211175:G:A	-90.199	-90.379	-90.199	-90.379	0.000461672
chr5:132211578:G:A	-90.917	-90.399	-90.917	-90.399	0.000453248
chr5:132217647:C:A	-91.0917	-90.4958	-91.0917	-90.4958	0.000411507
chr5:132220510:A:C	-91.3152	-90.6754	-91.3152	-90.6754	0.00034379500000000004
chr5:132225679:C:A	-90.5416	-89.5721	-90.5416	-89.5721	0.001033951
chr5:132226065:C:T	-90.5936	-89.6223	-90.5936	-89.6223	0.000983255
chr5:132227207:C:T	-89.9019	-89.1738	-89.9019	-89.1738	0.0015413099999999997
chr5:132227878:G:C	-92.9616	-92.0212	-92.9616	-92.0212	8.99989e-05
chr5:132228943:C:T	-90.1281	-89.1759	-90.1281	-89.1759	0.0015400980000000002
chr5:132230268:CT:C	-90.6992	-89.7367	-90.6992	-89.7367	0.0008764690000000001
chr5:132231248:G:A	-90.1381	-89.1872	-90.1381	-89.1872	0.001519687
chr5:132237836:A:G	-89.7482	-88.9558	-89.7482	-88.9558	0.0019173729999999998
chr5:132239645:G:A	-90.472	-89.7309	-90.472	-89.7309	0.0008809969999998999
chr5:132240227:G:A	-91.7773	-91.1067	-91.7773	-91.1067	0.00022287499999999998
chr5:132241079:A:G	-90.3036	-90.5833	-90.3036	-90.5833	0.00037674999999990006
chr5:132241465:T:C	-90.7474	-90.7433	-90.7474	-90.7433	0.00032367699999999997
chr5:132241821:C:T	-90.7783	-90.7304	-90.7783	-90.7304	0.0003249449999999
chr5:132242572:G:A	-90.2498	-90.5611	-90.2498	-90.5611	0.000385257
chr5:132242944:C:T	-89.9971	-89.0425	-89.9971	-89.0425	0.0017559509999998998
chr5:132243262:T:A	-90.2108	-90.5667	-90.2108	-90.5667	0.00038323400000000004
chr5:132244340:C:A	-91.8071	-90.9444	-91.8071	-90.9444	0.0002619086
chr5:132244527:T:C	-91.6593	-90.9174	-91.6593	-90.9174	0.0002691596
chr5:132244541:G:T	-91.5075	-90.8712	-91.5075	-90.8712	0.00028189100000000004
chr5:132245918:G:A	-91.8007	-90.9539	-91.8007	-90.9539	0.00025946680000000003
chr5:132246679:AACAATGAAGTATTC:A	-91.897	-91.0515	-91.897	-91.0515	0.0002353781
chr5:132247427:G:C	-90.6646	-90.7091	-90.6646	-90.7091	0.00033203199999999995
chr5:132247599:G:A	-91.6058	-90.9294	-91.6058	-90.9294	0.000265947
chr5:132248485:G:T	-91.7158	-90.978	-91.7158	-90.978	0.00025335179999999997
chr5:132250265:A:G	-89.9908	-89.0411	-89.9908	-89.0411	0.001758399
chr5:132250656:T:C	-91.7003	-90.8576	-91.7003	-90.8576	0.0002856394
chr5:132250787:A:G	-91.2707	-90.7823	-91.2707	-90.7823	0.00030803199999999997
chr5:132250905:C:A	-89.6038	-88.8009	-89.6038	-88.8009	0.002239031
chr5:132252458:T:C	-91.6283	-90.8015	-91.6283	-90.8015	0.0003020145999999
chr5:132252652:T:C	-90.6195	-90.2185	-90.6195	-90.2185	0.000540642
chr5:132253674:G:C	0.0	-90.0122	0.0	-90.0122	0.000670462
chr5:132254564:C:T	-89.029	-88.5047	-89.029	-88.5047	0.0030009500000000005
chr5:132254694:T:C	-90.84	-90.2086	-90.84	-90.2086	0.000558531
chr5:132256712:T:G	-88.346	-87.6227	-88.346	-87.6227	0.00728888
chr5:132257177:T:C	-90.91	-89.9382	-90.91	-89.9382	0.0007137689999999
chr5:132258935:G:C	-90.6108	-89.8177	-90.6108	-89.8177	0.0008052299999999999
chr5:132260091:T:C	-91.0981	-90.1101	-91.0981	-90.1101	0.0006005139999998999
chr5:132260726:T:C	-89.2819	-88.3503	-89.2819	-88.3503	0.003501245
chr5:132261312:C:T	-88.6223	-87.6601	-88.6223	-87.6601	0.00712289
chr5:132261699:A:G	-90.9038	-90.1086	-90.9038	-90.1086	0.000602164
chr5:132263012:T:C	-90.0844	-89.2646	-90.0844	-89.2646	0.001402374
chr5:132263053:ATTTG:A	-90.0403	-89.2255	-90.0403	-89.2255	0.0014583
chr5:132263677:T:C	-90.9056	-90.04	-90.9056	-90.04	0.000644759
chr5:132263954:C:T	-90.6036	-89.7718	-90.6036	-89.7718	0.000843014
chr5:132264866:A:G	-89.7083	-89.2031	-89.7083	-89.2031	0.0014917840000000001
chr5:132266027:G:A	-90.5883	-89.7678	-90.5883	-89.7678	0.0008463639999999
chr5:132266473:T:C	-90.6543	-89.8212	-90.6543	-89.8212	0.0008023539999999999
chr5:132267114:A:G	-90.6839	-89.8596	-90.6839	-89.8596	0.000772185
chr5:132268564:G:A	-89.6216	-89.1236	-89.6216	-89.1236	0.0016151689999999998
chr5:132268842:C:T	-89.6576	-89.172	-89.6576	-89.172	0.001538887
chr5:132271607:C:T	-91.3912	-90.4652	-91.3912	-90.4652	0.00043171599999989994
chr5:132271709:T:C	-88.7702	-87.9275	-88.7702	-87.9275	0.0053730599999999
chr5:132276179:T:G	-90.9805	-90.0657	-90.9805	-90.0657	0.00062764
chr5:132278745:A:C	-91.9743	-90.9583	-91.9743	-90.9583	0.0002582115
chr5:132287557:A:G	-91.0226	-90.0379	-91.0226	-90.0379	0.0006453289999999
chr5:132287575:T:C	-91.5866	-90.5956	-91.5866	-90.5956	0.0003696796
chr5:132287665:A:G	-88.4222	-87.4639	-88.4222	-87.4639	0.00854437
chr5:132287965:T:C	-91.1359	-90.7689	-91.1359	-90.7689	0.000311173
chr5:132288186:G:A	0.0	-89.9133	0.0	-89.9133	0.000739963
chr5:132288383:A:G	-91.2107	-90.3071	-91.2107	-90.3071	0.000497562
chr5:132289476:T:C	-90.7416	-89.8607	-90.7416	-89.8607	0.000777626
chr5:132289683:A:G	-91.5694	-90.5811	-91.5694	-90.5811	0.00037825899999989997
chr5:132289727:A:G	-91.4746	-90.4974	-91.4746	-90.4974	0.00041425699999990005
chr5:132290918:C:T	-93.1352	-92.1966	-93.1352	-92.1966	7.634940000000002e-05
chr5:132293472:A:G	-87.9677	-87.7174	-87.9677	-87.7174	0.0065563
chr5:132294079:C:G	-87.6487	-87.3905	-87.6487	-87.3905	0.0091744
chr5:132297662:T:C	-89.6916	-88.7833	-89.6916	-88.7833	0.00229393
chr5:132302631:T:A	-88.5666	-87.8874	-88.5666	-87.8874	0.00561768
chr5:132305120:G:A	-87.6948	-87.2959	-87.6948	-87.2959	0.00999133
chr5:132305880:G:C	-88.3606	-87.9124	-88.3606	-87.9124	0.005395969999999899
chr5:132312713:C:T	-88.0497	-87.6475	-88.0497	-87.6475	0.00704427
chr5:132313493:A:G	-87.8426	-87.9329	-87.8426	-87.9329	0.0052911799999999995
chr5:132315174:A:G	-87.5466	-87.5183	-87.5466	-87.5183	0.0080019299999999
chr5:132316118:C:T	-89.3097	-88.3422	-89.3097	-88.3422	0.0035371639999999998
chr5:132318232:C:T	-88.3257	-87.9866	-88.3257	-87.9866	0.00513646
chr5:132319847:T:C	-87.728	-87.3196	-87.728	-87.3196	0.0097576999999999
chr5:132320824:A:G	-89.3264	-88.3679	-89.3264	-88.3679	0.0034470779999999004
chr5:132321007:T:C	-89.7931	-88.9503	-89.7931	-88.9503	0.0019713279999999
chr5:132323925:A:G	-87.3011	-87.1883	-87.3011	-87.1883	0.011127310000000001
chr5:132324426:G:C	-88.3464	-87.9172	-88.3464	-87.9172	0.0053707099999999
chr5:132324738:A:T	-89.3553	-88.3941	-89.3553	-88.3941	0.0033577080000000005
chr5:132325463:T:C	-89.2245	-88.3671	-89.2245	-88.3671	0.0034457269999998994
chr5:132325656:G:T	-87.3734	-87.3288	-87.3734	-87.3288	0.009763679999999999
chr5:132326767:C:T	-89.4329	-88.4691	-89.4329	-88.4691	0.003114742
chr5:132327369:T:C	-89.855	-88.985	-89.855	-88.985	0.0018542890000000003
chr5:132328656:C:T	-88.447	-88.024	-88.447	-88.024	0.00482692
chr5:132328907:A:G	-89.4396	-88.4686	-89.4396	-88.4686	0.0031126490000000003
chr5:132329730:T:C	-88.4522	-88.0296	-88.4522	-88.0296	0.00480008
chr5:132330020:A:G	-88.3098	-87.853	-88.3098	-87.853	0.00572647
chr5:132331660:A:G	-91.407	-90.578	-91.407	-90.578	0.000379708
chr5:132332043:A:G	-88.3369	-87.9973	-88.3369	-87.9973	0.004957660000000001
chr5:132332961:G:C	-89.4762	-88.508	-89.4762	-88.508	0.0029958069999999996
chr5:132333005:A:G	-88.3755	-88.0016	-88.3755	-88.0016	0.0049363299999999
chr5:132333468:G:T	-88.2703	-87.9183	-88.2703	-87.9183	0.005364939999999999
chr5:132333571:G:A	-89.3611	-88.3937	-89.3611	-88.3937	0.003359318
chr5:132333997:C:T	-89.8971	-89.052	-89.8971	-89.052	0.001733966
chr5:132334485:C:T	-87.4445	-87.3483	-87.4445	-87.3483	0.00948185
chr5:132334853:C:G	-89.4334	-88.4652	-89.4334	-88.4652	0.0031269320000000002
chr5:132336076:T:C	-88.3206	-87.993	-88.3206	-87.993	0.004978989999999999
chr5:132336964:T:C	-90.5995	-89.6613	-90.5995	-89.6613	0.000973239
chr5:132337574:GCCTA:G	-89.3552	-88.3878	-89.3552	-88.3878	0.0033791119999999997
chr5:132340171:A:G	-88.3467	-88.0878	-88.3467	-88.0878	0.00452868
chr5:132340627:C:T	-90.6838	-89.7346	-90.6838	-89.7346	0.00090743
chr5:132340995:T:G	-89.8385	-88.9862	-89.8385	-88.9862	0.0018520359999998999
chr5:132341036:G:GA	-88.3071	-87.9472	-88.3071	-87.9472	0.00521188
chr5:132341354:G:T	-87.223	-86.3774	-87.223	-86.3774	0.025342809999999903
chr5:132341949:A:G	-88.7756	-88.0401	-88.7756	-88.0401	0.00482028
chr5:132342304:A:G	-89.8727	-89.0238	-89.8727	-89.0238	0.001783646
chr5:132342719:G:A	-89.3794	-88.4147	-89.3794	-88.4147	0.003289335
chr5:132345058:C:G	-88.5012	-87.9012	-88.5012	-87.9012	0.00545724
chr5:132345907:G:A	-93.4981	-92.3658	-93.4981	-92.3658	6.3517e-05
chr5:132346216:G:A	-89.4894	-88.5225	-89.4894	-88.5225	0.0029524499999999997
chr5:132346233:T:A	-89.4141	-88.4376	-89.4141	-88.4376	0.0032276919999999995
chr5:132347092:CCTGAGTT:C	-89.3367	-88.3682	-89.3367	-88.3682	0.0034459839999999003
chr5:132348060:C:A	-89.8195	-88.9296	-89.8195	-88.9296	0.001960479
chr5:132348349:G:A	-88.5113	-87.9382	-88.5113	-87.9382	0.0052588699999999
chr5:132348482:C:G	-89.3197	-88.3543	-89.3197	-88.3543	0.0034945199999999003
chr5:132348563:T:C	-88.4152	-87.798	-88.4152	-87.798	0.006050189999999999
chr5:132349604:G:A	-89.804	-88.9544	-89.804	-88.9544	0.0019120309999999998
chr5:132350453:G:A	-88.7962	-88.0411	-88.7962	-88.0411	0.00481579
chr5:132351482:C:T	-87.3311	-87.0273	-87.3311	-87.0273	0.013069729999999998
chr5:132352324:C:T	-87.7904	-87.353	-87.7904	-87.353	0.0094370999999999
chr5:132352840:T:C	-88.2491	-87.8556	-88.2491	-87.8556	0.005711899999999999
chr5:132352868:A:G	-88.3267	-87.865	-88.3267	-87.865	0.00565822
chr5:132353271:A:G	-88.2246	-87.8507	-88.2246	-87.8507	0.0057396199999999
chr5:132353430:A:G	-88.404	-88.0188	-88.404	-88.0188	0.00485195
chr5:132357364:T:C	-90.3258	-89.3558	-90.3258	-89.3558	0.0012796349999999999
chr5:132358384:T:C	-88.0135	-87.2763	-88.0135	-87.2763	0.0103489299999999
chr5:132358667:G:T	-88.2421	-87.9102	-88.2421	-87.9102	0.00540822
chr5:132358913:G:A	-89.3954	-88.4243	-89.3954	-88.4243	0.00325786
chr5:132359485:G:A	-88.2001	-87.8765	-88.2001	-87.8765	0.00559388
chr5:132360627:A:G	-88.1633	-87.8195	-88.1633	-87.8195	0.00592145
chr5:132360638:C:T	-90.3898	-89.4171	-90.3898	-89.4171	0.001203492
chr5:132364175:A:G	-90.3901	-89.4151	-90.3901	-89.4151	0.00120595
chr5:132364266:G:A	-89.0302	-88.2501	-89.0302	-88.2501	0.00385054
chr5:132365102:C:G	-89.0518	-88.285	-89.0518	-88.285	0.0037185
chr5:132365587:T:C	-88.3468	-88.0618	-88.3468	-88.0618	0.00465182
chr5:132365903:A:G	-89.1004	-88.3622	-89.1004	-88.3622	0.0034785299999999003
chr5:132367886:G:C	-89.0637	-88.2921	-89.0637	-88.2921	0.0036923
chr5:132367999:G:A	-87.6019	-87.2241	-87.6019	-87.2241	0.01073526
chr5:132368084:T:C	-89.2911	-88.3225	-89.2911	-88.3225	0.003607575
chr5:132368827:T:C	-89.1832	-88.4045	-89.1832	-88.4045	0.0032997799999999
chr5:132369574:G:C	-87.849	-87.285	-87.849	-87.285	0.01010736
chr5:132371099:T:C	-89.9427	-88.9681	-89.9427	-88.9681	0.0018899769999999997
chr5:132371601:A:G	-87.7698	-87.4961	-87.7698	-87.4961	0.00817921
chr5:132371737:G:A	-87.3218	-86.7352	-87.3218	-86.7352	0.01792288
chr5:132372200:C:T	-87.8469	-87.5732	-87.8469	-87.5732	0.00757242
chr5:132373185:T:C	-89.0927	-88.4604	-89.0927	-88.4604	0.003164
chr5:132374047:A:C	-90.882	-89.9363	-90.882	-89.9363	0.0007159669999999
chr5:132374510:G:A	-87.7488	-87.4591	-87.7488	-87.4591	0.00848726
chr5:132374707:A:C	-87.3754	-86.7862	-87.3754	-86.7862	0.01682616
chr5:132375225:T:G	-87.7024	-87.4236	-87.7024	-87.4236	0.00879396
chr5:132376433:A:G	-87.8737	-87.6284	-87.8737	-87.6284	0.0071658
chr5:132377534:C:T	-87.7465	-87.5525	-87.7465	-87.5525	0.007730870000000001
chr5:132377727:GTT:G	-90.681	-89.7677	-90.681	-89.7677	0.000847593
chr5:132377886:C:T	-89.8982	-88.9265	-89.8982	-88.9265	0.001970738
chr5:132378717:C:T	-90.7598	-89.8392	-90.7598	-89.8392	0.000789037
chr5:132379319:A:G	-90.0883	-89.119	-90.0883	-89.119	0.0016250279999999997
chr5:132379609:C:T	-87.6158	-87.4468	-87.6158	-87.4468	0.008592450000000001
chr5:132379873:G:C	-90.2826	-89.4191	-90.2826	-89.4191	0.0012010200000000001
chr5:132381358:G:A	-88.2882	-87.7244	-88.2882	-87.7244	0.006605300000000001
chr5:132382167:C:A	-90.335	-89.3893	-90.335	-89.3893	0.001237313
chr5:132383536:C:A	-90.2759	-89.3294	-90.2759	-89.3294	0.0013136990000000002
chr5:132384378:A:G	-89.9091	-88.941	-89.9091	-88.941	0.0019420330000000001
chr5:132384573:G:A	-87.6511	-87.4381	-87.6511	-87.4381	0.00866759
chr5:132385482:A:G	-89.7613	-88.796	-89.7613	-88.796	0.002245758
chr5:132385512:T:C	-89.8032	-88.8372	-89.8032	-88.8372	0.002154838
chr5:132386217:TTTTTC:T	-87.9193	-87.6877	-87.9193	-87.6877	0.00675326
chr5:132386383:A:G	-87.407	-87.3325	-87.407	-87.3325	0.009632970000000001
chr5:132387259:C:T	-90.3902	-89.7271	-90.3902	-89.7271	0.000882254
chr5:132387373:C:T	-93.0676	-91.9514	-93.0676	-91.9514	9.63542e-05
chr5:132389637:T:A	-90.0698	-89.8081	-90.0698	-89.8081	0.0008381500000000001
chr5:132391341:G:A	-90.1672	-89.7923	-90.1672	-89.7923	0.000851566
chr5:132395634:A:G	-90.099	-89.8194	-90.099	-89.8194	0.0008286799999999999
chr5:132401338:C:T	-89.3675	-88.5384	-89.3675	-88.5384	0.002886438
chr5:132408085:G:T	-90.6536	-90.8022	-90.6536	-90.8022	0.00030751400000000005
chr5:132408790:C:T	-90.1712	-90.7376	-90.1712	-90.7376	0.0003270719999999
chr5:132418770:C:T	-93.2848	-92.1431	-93.2848	-92.1431	8.024380000000003e-05
chr5:132420277:C:T	-93.1073	-91.9677	-93.1073	-91.9677	9.61224999999e-05
chr5:132431071:TGTGATACCCCAA:T	-91.0118	-90.2319	-91.0118	-90.2319	0.0005499349999999
chr5:132432196:C:T	-91.756	-91.1065	-91.756	-91.1065	0.00022741780000000002
chr5:132433581:G:A	-92.5638	-91.7065	-92.5638	-91.7065	0.0001244167
chr5:132435113:C:T	-90.8411	-90.4856	-90.8411	-90.4856	0.00042599499999989996
chr5:132435189:C:A	-92.5415	-91.7115	-92.5415	-91.7115	0.0001248854
chr5:132435623:G:T	-92.6343	-91.7039	-92.6343	-91.7039	0.0001247876
chr5:132442760:A:G	-90.2846	-89.6871	-90.2846	-89.6871	0.0009523959999999999
chr5:132444068:C:T	-91.7586	-91.0754	-91.7586	-91.0754	0.0002345726
chr5:132444165:T:C	-91.2603	-91.2493	-91.2603	-91.2493	0.000196655
chr5:132446752:T:C	-91.2708	-91.2612	-91.2708	-91.2612	0.000194306
chr5:132447145:C:A	-91.1272	-91.1537	-91.1272	-91.1537	0.000216509
chr5:132447521:C:T	-91.1567	-91.1688	-91.1567	-91.1688	0.000213245
chr5:132448023:G:A	-91.8826	-91.2	-91.8826	-91.2	0.00020696500000000004
chr5:132448313:A:G	-91.3156	-91.2979	-91.3156	-91.2979	0.00018723400000000002
chr5:132448701:G:T	-90.4103	-89.6244	-90.4103	-89.6244	0.001014542
chr5:132449844:G:A	-92.2592	-91.2196	-92.2592	-91.2196	0.0002017844999999
chr5:132449992:C:T	-90.5423	-89.9731	-90.5423	-89.9731	0.0007142310000000001
chr5:132450903:G:A	-90.4738	-89.9334	-90.4738	-89.9334	0.00074346
chr5:132451445:A:G	-90.4886	-90.2168	-90.4886	-90.2168	0.000556691
chr5:132452729:T:A	-92.1046	-91.4176	-92.1046	-91.4176	0.0001661943999999
chr5:132454924:G:A	-92.3913	-91.8727	-92.3913	-91.8727	0.00010424829999989999
chr5:132457594:C:T	-89.7918	-89.6154	-89.7918	-89.6154	0.0010253759999999
chr5:132459618:T:G	-91.4109	-90.4251	-91.4109	-90.4251	0.00044816400000000003
chr5:132460471:T:C	-89.5321	-89.4147	-89.5321	-89.4147	0.0012551529999999
chr5:132461886:T:C	-86.2778	-85.6087	-86.2778	-85.6087	0.053962899999999994
chr5:132462795:C:T	-89.5171	-89.2367	-89.5171	-89.2367	0.001502706
chr5:132463320:A:G	-89.3747	-89.1092	-89.3747	-89.1092	0.0017096279999999
chr5:132464269:T:C	-89.4388	-89.1486	-89.4388	-89.1486	0.0016428200000000001
chr5:132465058:G:C	-89.1689	-89.2227	-89.1689	-89.2227	0.0015241499999999997
chr5:132465466:C:T	-91.6681	-91.0079	-91.6681	-91.0079	0.0002514028
chr5:132466255:G:C	-89.4072	-89.1464	-89.4072	-89.1464	0.0016466769999998999
chr5:132468176:A:G	-92.2422	-91.5081	-92.2422	-91.5081	0.0001517712
chr5:132468275:T:G	-92.7782	-92.0799	-92.7782	-92.0799	8.51809e-05
chr5:132468655:C:A	-89.1014	-89.0819	-89.1014	-89.0819	0.0017582600000000002
chr5:132468815:T:C	-92.0626	-91.4123	-92.0626	-91.4123	0.0001670766
chr5:132471076:G:C	-91.946	-91.444	-91.946	-91.444	0.00016168849999999998
chr5:132471088:C:T	-92.2208	-91.2176	-92.2208	-91.2176	0.00020373979999999998
chr5:132475490:G:A	-89.956	-89.7227	-89.956	-89.7227	0.0009202589999999
chr5:132477342:AAAG:A	-86.6874	-86.4807	-86.6874	-86.4807	0.0235944
chr5:132477512:T:C	-87.2278	-86.4488	-87.2278	-86.4488	0.02436772
chr5:132477527:A:T	-88.6085	-88.0307	-88.6085	-88.0307	0.0049464900000000004
chr5:132477658:T:C	-87.3201	-87.2172	-87.3201	-87.2172	0.011185249999999997
chr5:132478399:C:G	-87.7127	-87.6511	-87.7127	-87.6511	0.007239990000000001
chr5:132478572:T:C	-87.287	-87.2587	-87.287	-87.2587	0.010752240000000001
chr5:132479312:C:A	-88.4247	-88.3224	-88.4247	-88.3224	0.00372184
chr5:132479665:G:A	-88.2504	-88.2085	-88.2504	-88.2085	0.0041622599999998995
chr5:132480395:T:C	-87.2558	-87.2452	-87.2558	-87.2452	0.010898909999999998
chr5:132480549:T:C	-86.9526	-86.8632	-86.9526	-86.8632	0.015969070000000002
chr5:132480836:C:A	-87.3057	-87.2465	-87.3057	-87.2465	0.010884109999999898
chr5:132481019:A:C	-87.2564	-87.1983	-87.2564	-87.1983	0.01142251
chr5:132481024:T:C	-87.2163	-87.1551	-87.2163	-87.1551	0.011926100000000002
chr5:132482083:A:G	-87.2743	-87.2558	-87.2743	-87.2558	0.01081542
chr5:132482137:C:T	-87.2452	-87.1624	-87.2452	-87.1624	0.01183914
chr5:132482293:A:G	-87.7544	-86.8823	-87.7544	-86.8823	0.01574091
chr5:132482509:T:C	-86.9933	-87.0424	-86.9933	-87.0424	0.01334913
chr5:132482862:G:A	-87.2453	-87.2759	-87.2453	-87.2759	0.01057292
chr5:132482939:G:T	-87.4204	-87.3206	-87.4204	-87.3206	0.010109579999999901
chr5:132482957:T:C	-87.366	-87.3092	-87.366	-87.3092	0.010225150000000002
chr5:132483078:AC:A	-87.3466	-87.2511	-87.3466	-87.2511	0.0108366099999999
chr5:132483136:CT:C	-88.8561	-88.2838	-88.8561	-88.2838	0.0038461999999999997
chr5:132483434:C:T	-87.3065	-87.2512	-87.3065	-87.2512	0.010836250000000002
chr5:132484106:T:C	-87.7828	-86.9016	-87.7828	-86.9016	0.015395780000000001
chr5:132484108:G:A	-87.2776	-87.2068	-87.2776	-87.2068	0.011328210000000002
chr5:132484229:C:A	-88.509	-87.8553	-88.509	-87.8553	0.005902270000000001
chr5:132484285:C:T	-87.3452	-87.2628	-87.3452	-87.2628	0.0107106899999999
chr5:132484583:C:A	-87.2848	-87.256	-87.2848	-87.256	0.0107841399999999
chr5:132485132:A:G	-87.3114	-87.28	-87.3114	-87.28	0.010528739999999998
chr5:132485496:C:T	-87.3717	-87.3012	-87.3717	-87.3012	0.010306979999999999
chr5:132485554:G:A	-87.3707	-87.3275	-87.3707	-87.3275	0.01006583
chr5:132485950:CCCTACTTCCTTCCTCA:C	-87.5018	-87.4493	-87.5018	-87.4493	0.0088883099999999
chr5:132486046:C:A	-87.0155	-86.9619	-87.0155	-86.9619	0.0144797799999999
chr5:132486096:C:T	-87.284	-87.238	-87.284	-87.238	0.0109804199999999
chr5:132486174:T:G	-86.9498	-86.9227	-86.9498	-86.9227	0.01505882
chr5:132486363:T:C	-87.1249	-87.0932	-87.1249	-87.0932	0.012697220000000002
chr5:132486380:A:G	-87.0295	-86.9904	-87.0295	-86.9904	0.01407268
chr5:132486441:T:C	-87.0351	-86.9971	-87.0351	-86.9971	0.013979779999999898
chr5:132486532:T:C	-87.0223	-86.9755	-87.0223	-86.9755	0.014283500000000001
chr5:132487495:A:G	-87.0096	-86.9774	-87.0096	-86.9774	0.0142572699999999
chr5:132488235:T:C	-87.0796	-86.1146	-87.0796	-86.1146	0.03425235
chr5:132488372:T:A	-87.6466	-86.7679	-87.6466	-86.7679	0.01761061
chr5:132488794:A:C	-87.0467	-86.9808	-87.0467	-86.9808	0.014208190000000002
chr5:132491073:T:C	-88.2156	-87.2592	-88.2156	-87.2592	0.010761960000000001
chr5:132491188:G:T	-86.8183	-87.2192	-86.8183	-87.2192	0.011188400000000001
chr5:132491373:A:G	-88.299	-87.3439	-88.299	-87.3439	0.0098876999999999
chr5:132491499:T:C	-88.3345	-87.3779	-88.3345	-87.3779	0.009557369999999999
chr5:132492083:A:G	-89.7384	-89.0837	-89.7384	-89.0837	0.0017293389999999999
chr5:132492133:C:G	-87.565	-87.4472	-87.565	-87.4472	0.00890267
chr5:132493605:G:A	-87.6989	-87.4798	-87.6989	-87.4798	0.00862081
chr5:132494135:TGGGAACAAACTCTG:T	-88.1166	-87.3304	-88.1166	-87.3304	0.0100286199999999
chr5:132494990:T:C	-88.1926	-87.3396	-88.1926	-87.3396	0.00993073
chr5:132495366:G:T	-87.1295	-87.3942	-87.1295	-87.3942	0.0093940199999999
chr5:132496074:T:G	-86.8386	-87.2517	-86.8386	-87.2517	0.0108318
chr5:132496822:G:A	-90.1478	-89.4531	-90.1478	-89.4531	0.001195917
chr5:132497907:C:T	-92.5069	-91.8012	-92.5069	-91.8012	0.00011369519999999999
chr5:132499703:G:A	-88.2103	-87.3098	-88.2103	-87.3098	0.01022869
