## Supplementary material for "Characterization of shared and ancestry-specific signals driving complex traits using multi-ancestry fine-mapping": global_pips.txt

SNP_ID	shared_ll	notshared_ll	global_pips
chr5:158692101:TC:T	-166.794	-165.864	0.0011966820000000001
chr5:158738979:A:G	-164.553	-163.599	0.01159905
chr5:158740184:A:G	-166.985	-165.989	0.001033091
chr5:158750407:T:A	-163.597	-162.672	0.02957473
chr5:158751871:G:T	-163.048	-162.199	0.0483347
chr5:158753033:A:G	-163.33	-162.421	0.03832754000000001
chr5:158753049:A:G	-163.19	-162.385	0.040534360000000005
chr5:158764760:A:G	-164.149	-164.178	0.00902337
chr5:158767405:G:T	-163.869	-164.502	0.008707079999999999
chr5:158768508:C:T	-162.643	-164.363	0.0209799
chr5:158770461:A:G	-162.105	-164.161	0.0337858
chr5:158771304:T:C	-163.595	-162.778	0.02740898
chr5:158771826:A:G	-162.273	-164.154	0.029464500000000005
chr5:158772248:A:G	-162.635	-164.238	0.021705299999999997
chr5:158775283:A:C	-162.996	-164.248	0.016588699999999998
chr5:158780579:G:A	-165.245	-164.881	0.0037354200000000006
chr5:158785613:A:C	-163.016	-164.015	0.017664000000000003
chr5:158788369:A:G	-164.535	-164.452	0.006549880000000001
chr5:158790896:C:A	-164.388	-164.402	0.00714721
chr5:158795789:C:T	-164.705	-163.806	0.00961912
chr5:158799646:A:C	-163.78	-163.057	0.021119399999999997
chr5:158800362:T:C	-164.273	-163.462	0.013836820000000001
chr5:158800683:G:C	-163.52	-164.204	0.012081520000000002
chr5:158801992:T:A	-164.528	-164.381	0.006906010000000001
chr5:158802816:C:T	-164.788	-164.639	0.00529196
chr5:158805839:A:G	-165.23	-164.889	0.0037342899999999995
chr5:158815537:G:A	-164.263	-163.998	0.0096597
chr5:158819642:T:C	-164.462	-163.788	0.01056106
chr5:158826231:C:T	-165.941	-164.978	0.002999368
chr5:158827879:T:A	-165.28	-164.855	0.00376221
chr5:158829759:T:C	-165.369	-164.42	0.0050672700000000005
chr5:158831961:T:C	-165.175	-164.242	0.00605431
chr5:158832691:T:G	-165.405	-164.798	0.0037677500000000003
chr5:158833114:A:T	0.0	-159.336	0.636137
chr5:158836136:G:A	-164.803	-165.029	0.0041773900000000004
chr5:158836472:T:G	-165.175	-164.465	0.00512454
chr5:158838891:A:AGCCAT	-165.029	-164.069	0.007170220000000001
chr5:158965694:G:A	-166.474	-165.532	0.0017071769999999998
chr5:159017266:C:T	-165.493	-165.17	0.002910944
chr5:159166365:T:C	-165.638	-165.133	0.002712846
chr5:159176563:T:C	-165.496	-165.283	0.0025649289999999996
chr5:159197743:T:G	-164.617	-164.675	0.00521725
chr5:159203038:C:T	-164.698	-164.502	0.00562001
chr5:159208094:T:C	-164.362	-164.423	0.006720520000000001
chr5:159215056:T:A	-165.263	-165.054	0.00321722
chr5:159225387:G:A	-165.972	-165.13	0.002488517
chr5:159545524:CT:C	-164.928	-164.505	0.00530857
chr5:159737290:G:GA	0.0	-164.403	0.00415563
chr5:159877495:T:C	-165.516	-164.425	0.004909489
chr5:159904485:G:C	-166.07	-164.419	0.004568165999999999
chr5:159906906:G:A	-166.04	-164.374	0.0047684089999999995
chr5:159954507:G:A	0.0	-164.463	0.00392845
chr5:159962815:G:A	-166.866	-166.098	0.000997502
chr5:159968989:A:G	0.0	-163.838	0.00727675
chr5:160009154:C:T	-168.072	-167.018	0.0003697097
chr5:160013010:T:A	-168.209	-167.097	0.0003378265
chr5:160019410:A:G	-168.126	-167.026	0.00036340470000000003
chr5:160026219:G:A	-168.02	-166.957	0.00039212260000000005
chr5:160026322:T:G	-168.178	-167.09	0.00034159199999999994
chr5:160026848:T:G	-168.17	-167.087	0.00034294440000000006
chr5:160033281:G:A	-167.78	-166.959	0.0004088823
chr5:160033484:A:G	-168.002	-166.943	0.00039785729999999994
chr5:160035953:T:G	0.0	-167.303	0.000225514
chr5:160037666:A:G	-167.656	-166.905	0.00043849500000000006
chr5:160039794:T:G	-167.166	-166.732	0.0005754410000000001
chr5:160047410:T:G	-168.176	-167.093	0.0003411111
chr5:160047858:G:A	-168.015	-166.953	0.0003936497
chr5:160059012:G:A	-167.714	-166.688	0.0005166018
chr5:160088555:C:T	-167.292	-166.322	0.0007538609999999999
chr5:160097502:C:T	-167.489	-166.519	0.0006190139999999999
chr5:160102735:C:T	-167.458	-166.425	0.000670875
chr5:160123061:C:T	-167.621	-166.639	0.000547279
chr5:160129113:C:T	-167.44	-166.456	0.000656656
chr5:160132119:G:A	-167.597	-166.574	0.000579431
chr5:160134632:G:T	-167.427	-166.454	0.000659861
chr5:160137741:C:T	-167.76	-166.734	0.0004938928
chr5:160141393:T:C	-170.103	-168.39	8.483737e-05
chr5:160144268:T:C	-167.489	-166.573	0.0005913069999999999
chr5:160148021:G:A	-167.978	-167.17	0.00034784080000000003
chr5:160149266:C:T	-167.918	-167.145	0.0003596027
chr5:160153254:T:G	0.0	-168.681	5.67288e-05
chr5:160153255:T:G	-167.226	-166.34	0.000753387
chr5:160156022:C:G	-165.595	-164.936	0.0036089289999999994
chr5:160159496:A:G	-165.503	-164.843	0.00396372
chr5:160160225:A:G	-165.483	-164.812	0.004074909999999999
chr5:160162639:G:C	-166.686	-166.167	0.001077238
chr5:160163996:C:T	-169.881	-168.284	9.54721e-05
chr5:160164370:C:T	-167.164	-166.15	0.000888057
chr5:160164471:T:A	-165.251	-164.63	0.0049607900000000005
chr5:160165737:G:A	-164.208	-163.976	0.010747409999999999
chr5:160165850:C:T	-165.287	-164.686	0.00471453
chr5:160167171:G:A	-164.975	-164.311	0.00678721
chr5:160168279:A:G	-164.382	-163.785	0.01166958
chr5:160168292:T:C	-164.35	-163.747	0.01210351
chr5:160168605:G:C	-162.067	-162.22	0.07377410000000001
chr5:160168840:G:A	-166.417	-165.481	0.0019515230000000001
chr5:160168887:G:C	-161.876	-162.01	0.090279
chr5:160170397:T:C	-162.554	-162.984	0.039006200000000005
chr5:160171257:T:C	-162.688	-163.006	0.0361167
chr5:160171418:C:G	-168.502	-167.689	0.0002053881
chr5:160171443:A:C	-165.613	-165.129	0.003114807
chr5:160172799:T:C	-162.772	-162.982	0.03518279999999999
chr5:160173101:C:A	-167.352	-166.653	0.0005754289999999999
chr5:160173207:T:C	-162.291	-162.649	0.0526649
chr5:160173228:T:C	-162.609	-162.932	0.0389833
chr5:160173238:T:C	-169.865	-168.235	0.00010308629999999999
chr5:160173688:C:T	-170.097	-168.393	8.625502000000001e-05
chr5:160173749:T:C	-169.975	-168.316	9.42165e-05
chr5:160173893:T:C	-161.862	-162.183	0.0823856
chr5:160174085:T:C	-161.658	-162.167	0.09193089999999998
chr5:160174316:C:T	-162.681	-162.979	0.036801
chr5:160175360:G:A	-169.694	-168.222	0.0001061862
chr5:160175720:T:C	-169.671	-168.215	0.0001071622
chr5:160175816:G:A	-168.063	-167.002	0.0003756793
chr5:160176351:C:T	-168.023	-167.335	0.0002984093
chr5:160177485:A:G	-163.246	-163.302	0.02388322
chr5:160177999:A:G	-163.45	-163.238	0.022979919999999997
chr5:160178601:G:C	-169.751	-168.26	0.0001017316
chr5:160178738:A:G	-163.161	-163.13	0.027393900000000002
chr5:160179192:A:G	-166.061	-165.356	0.002330699
chr5:160179627:G:A	-167.889	-166.844	0.00044163849999999996
chr5:160179732:A:G	-162.575	-162.719	0.0444034
chr5:160180364:A:T	-162.446	-162.404	0.0564007
chr5:160180393:C:A	-167.84	-167.243	0.0003350308
chr5:160180909:GAAAT:G	-170.198	-168.382	8.651639e-05
chr5:160181973:C:T	-164.333	-163.93	0.010795800000000001
chr5:160182107:T:A	-163.774	-163.541	0.01690295
chr5:160182384:G:A	-166.835	-166.378	0.0008082399999999999
chr5:160182493:C:T	-170.276	-168.431	8.188286999999999e-05
chr5:160182818:A:G	-163.987	-163.699	0.01412285
chr5:160182850:A:G	-163.784	-163.504	0.017212560000000002
chr5:160183013:A:G	-163.762	-163.52	0.01716562
chr5:160184341:T:C	-164.298	-163.894	0.01118596
chr5:160185276:G:A	-163.863	-163.574	0.01599903
chr5:160185356:C:T	-164.512	-164.07	0.009272889999999999
chr5:160185431:G:A	-167.585	-166.544	0.000598148
chr5:160186210:C:T	-164.184	-163.76	0.012720819999999999
chr5:160186262:G:T	-164.213	-163.783	0.012402529999999998
chr5:160186358:C:T	-167.524	-166.551	0.0006024269999999999
chr5:160186363:G:A	-163.654	-163.393	0.01935888
chr5:160186396:T:C	-164.21	-163.779	0.01245017
chr5:160186496:G:A	-170.251	-168.42	8.296104e-05
chr5:160186921:C:T	-164.384	-163.893	0.01092252
chr5:160187332:C:T	-167.53	-166.655	0.000594278
chr5:160187939:G:A	-168.342	-167.261	0.00028985480000000004
chr5:160188175:C:T	-168.693	-167.661	0.0001976685
chr5:160188851:C:T	-168.297	-167.298	0.0002973525
chr5:160189491:C:T	-168.515	-167.572	0.00020937510000000001
chr5:160189725:A:T	-168.846	-167.74	0.00016811000000000002
chr5:160189845:G:C	-168.169	-167.09	0.00034397409999999996
chr5:160190096:T:C	-167.463	-166.561	0.000637456
chr5:160191151:T:C	-168.867	-167.753	0.0001659683
chr5:160191830:A:G	-168.235	-167.243	0.00030844829999999995
chr5:160191928:C:T	-167.929	-166.978	0.0004124594
chr5:160192686:C:G	-167.62	-166.702	0.000552108
chr5:160193328:C:T	-167.886	-166.939	0.0004293694
chr5:160193519:C:T	-167.81	-166.875	0.0004607676
chr5:160194167:G:C	-169.19	-167.919	0.00013808279999999999
chr5:160194849:C:T	-167.82	-166.881	0.00045656390000000004
chr5:160195412:G:A	-168.273	-167.273	0.00030106210000000003
chr5:160195816:C:T	-169.362	-167.99	0.0001308291
chr5:160196086:G:A	-169.358	-167.985	0.00013150450000000001
chr5:160197189:G:A	-168.825	-167.65	0.00019632619999999996
chr5:160199509:G:A	-165.742	-164.832	0.0037085950000000003
chr5:160199814:C:T	-167.782	-166.933	0.0004217793999999999
chr5:160200718:T:C	-167.466	-167.042	0.00042930600000000007
chr5:160201106:T:A	-167.745	-166.903	0.0004356198
chr5:160202234:T:C	-169.344	-168.054	0.000130853
chr5:160206557:G:A	-168.4	-167.431	0.0002468121
chr5:160207970:C:T	-169.167	-167.897	0.0001460891
chr5:160209054:G:A	-168.679	-167.585	0.00020779030000000004
chr5:160209251:T:C	-169.412	-167.974	0.0001297936
chr5:160210134:G:T	-168.988	-167.795	0.00015972799999999999
chr5:160212011:C:T	0.0	-167.826	0.000146607
chr5:160213645:G:A	-167.947	-167.138	0.0003467346
chr5:160215527:A:G	-169.053	-167.833	0.0001552855
chr5:160216058:A:G	-169.059	-167.836	0.00015464789999999998
chr5:160219051:C:T	-169.298	-167.961	0.00013724889999999998
chr5:160219500:C:T	-169.244	-167.928	0.0001424331
chr5:160219891:G:C	-169.886	-168.286	9.606150000000001e-05
chr5:160221913:G:A	-169.494	-168.04	0.0001248998
chr5:160223073:T:C	-168.644	-167.61	0.00019683329999999998
chr5:160225154:T:C	-168.588	-167.564	0.0002113561
chr5:160229187:C:T	-167.871	-167.092	0.0003626808
chr5:160230397:G:A	-165.835	-164.86	0.0032274359999999998
chr5:160231462:C:T	-165.974	-164.995	0.002818533
chr5:160232732:A:G	-166.68	-166.092	0.001045638
chr5:160502257:TG:T	-165.579	-164.106	0.006450476
chr5:160503571:G:A	-164.959	-163.679	0.010215759999999999
chr5:160507154:A:G	-163.306	-162.364	0.04099103
chr5:160509876:C:T	-164.617	-163.058	0.018262510000000003
chr5:160510478:G:A	-164.854	-163.292	0.01443351
chr5:160511896:G:A	-165.543	-164.084	0.00656568
chr5:160512788:T:A	-165.654	-163.995	0.007044922
chr5:160513876:T:C	-164.438	-163.01	0.019340600000000003
chr5:160517787:C:A	-166.095	-164.436	0.004535031
chr5:160518029:G:A	-165.97	-164.325	0.005077323999999999
chr5:160519096:T:C	-165.291	-163.638	0.010078400000000001
chr5:160520281:G:A	-164.059	-162.47	0.032552670000000006
chr5:160520987:A:G	-164.982	-163.431	0.01259806
chr5:160521600:T:A	-164.539	-162.96	0.01995948
chr5:160522941:G:A	-164.766	-163.427	0.01302287
chr5:160530621:C:T	-163.111	-161.682	0.0728076
chr5:160530790:T:C	-165.061	-163.607	0.01064868
chr5:160531177:ATT:A	-162.979	-161.396	0.0954686
chr5:160533873:T:C	-164.834	-163.399	0.013152899999999999
chr5:160534046:C:T	-164.082	-162.474	0.03226047
chr5:160536002:C:T	-164.358	-162.898	0.02162081
chr5:160536393:G:C	-164.637	-163.142	0.01692163
chr5:160536665:T:C	-164.367	-162.92	0.02102448
chr5:160537229:C:T	-162.529	-160.936	0.1495
chr5:160537960:A:G	-164.114	-162.516	0.030901239999999996
chr5:160538394:G:A	-165.324	-163.721	0.00939192
chr5:160539149:G:A	-164.982	-163.654	0.01044115
chr5:160539917:A:G	-164.74	-163.356	0.01383558
