## Supplementary material for "Characterization of shared and ancestry-specific signals driving complex traits using multi-ancestry fine-mapping": mscaviar_results_shared_pips.txt

SNP_ID	shared_pip	shared_ll	notshared_ll
chr5:158692101:TC:T	0.000248255	-166.794	-165.864
chr5:158738979:A:G	0.00235891	-164.553	-163.599
chr5:158740184:A:G	0.000203462	-166.985	-165.989
chr5:158750407:T:A	0.00617853	-163.597	-162.672
chr5:158751871:G:T	0.0107038	-163.048	-162.199
chr5:158753033:A:G	0.00802164	-163.33	-162.421
chr5:158753049:A:G	0.00930238	-163.19	-162.385
chr5:158764760:A:G	0.00367865	-164.149	-164.178
chr5:158767405:G:T	0.00485253	-163.869	-164.502
chr5:158768508:C:T	0.0165481	-162.643	-164.363
chr5:158770461:A:G	0.0283445	-162.105	-164.161
chr5:158771304:T:C	0.00621974	-163.595	-162.778
chr5:158771826:A:G	0.0239486	-162.273	-164.154
chr5:158772248:A:G	0.0166805	-162.635	-164.238
chr5:158775283:A:C	0.0116085	-162.996	-164.248
chr5:158780579:G:A	0.00118667	-165.245	-164.881
chr5:158785613:A:C	0.0113972	-163.016	-164.015
chr5:158788369:A:G	0.00249081	-164.535	-164.452
chr5:158790896:C:A	0.00288729	-164.388	-164.402
chr5:158795789:C:T	0.00205369	-164.705	-163.806
chr5:158799646:A:C	0.00517543	-163.78	-163.057
chr5:158800362:T:C	0.00315589	-164.273	-163.462
chr5:158800683:G:C	0.00688995	-163.52	-164.204
chr5:158801992:T:A	0.00255791	-164.528	-164.381
chr5:158802816:C:T	0.00193467	-164.788	-164.639
chr5:158805839:A:G	0.00120432	-165.23	-164.889
chr5:158815537:G:A	0.00326996	-164.263	-163.998
chr5:158819642:T:C	0.00267859	-164.462	-163.788
chr5:158826231:C:T	0.000608315	-165.941	-164.978
chr5:158827879:T:A	0.00114127	-165.28	-164.855
chr5:158829759:T:C	0.00103761	-165.369	-164.42
chr5:158831961:T:C	0.00125515	-165.175	-164.242
chr5:158832691:T:G	0.00100791	-165.405	-164.798
chr5:158833114:A:T	0	0	-159.336
chr5:158836136:G:A	0.00190345	-164.803	-165.029
chr5:158836472:T:G	0.00126799	-165.175	-164.465
chr5:158838891:A:AGCCAT	0.00145538	-165.029	-164.069
chr5:158965694:G:A	0.00035218	-166.474	-165.532
chr5:159017266:C:T	0.000946386	-165.493	-165.17
chr5:159166365:T:C	0.000780547	-165.638	-165.133
chr5:159176563:T:C	0.00090056	-165.496	-165.283
chr5:159197743:T:G	0.0021681	-164.617	-164.675
chr5:159203038:C:T	0.00199647	-164.698	-164.502
chr5:159208094:T:C	0.00279631	-164.362	-164.423
chr5:159215056:T:A	0.00112951	-165.263	-165.054
chr5:159225387:G:A	0.000555402	-165.972	-165.13
chr5:159545524:CT:C	0.00161511	-164.928	-164.505
chr5:159737290:G:GA	0	0	-164.403
chr5:159877495:T:C	0.000898812	-165.516	-164.425
chr5:159904485:G:C	0.000518092	-166.07	-164.419
chr5:159906906:G:A	0.000533911	-166.04	-164.374
chr5:159954507:G:A	0	0	-164.463
chr5:159962815:G:A	0.000233766	-166.866	-166.098
chr5:159968989:A:G	0	0	-163.838
chr5:160009154:C:T	6.97773e-05	-168.072	-167.018
chr5:160013010:T:A	6.07885e-05	-168.209	-167.097
chr5:160019410:A:G	6.59533e-05	-168.126	-167.026
chr5:160026219:G:A	7.34294e-05	-168.02	-166.957
chr5:160026322:T:G	6.2743e-05	-168.178	-167.09
chr5:160026848:T:G	6.32096e-05	-168.17	-167.087
chr5:160033281:G:A	9.17997e-05	-167.78	-166.959
chr5:160033484:A:G	7.48127e-05	-168.002	-166.943
chr5:160035953:T:G	0	0	-167.303
chr5:160037666:A:G	0.000103911	-167.656	-166.905
chr5:160039794:T:G	0.000174769	-167.166	-166.732
chr5:160047410:T:G	6.28799e-05	-168.176	-167.093
chr5:160047858:G:A	7.38133e-05	-168.015	-166.953
chr5:160059012:G:A	9.97972e-05	-167.714	-166.688
chr5:160088555:C:T	0.000152401	-167.292	-166.322
chr5:160097502:C:T	0.000125056	-167.489	-166.519
chr5:160102735:C:T	0.000128689	-167.458	-166.425
chr5:160123061:C:T	0.000109541	-167.621	-166.639
chr5:160129113:C:T	0.000131257	-167.44	-166.456
chr5:160132119:G:A	0.000112206	-167.597	-166.574
chr5:160134632:G:T	0.000133002	-167.427	-166.454
chr5:160137741:C:T	9.53522e-05	-167.76	-166.734
chr5:160141393:T:C	9.07853e-06	-170.103	-168.39
chr5:160144268:T:C	0.000123055	-167.489	-166.573
chr5:160148021:G:A	8.06632e-05	-167.978	-167.17
chr5:160149266:C:T	8.56643e-05	-167.918	-167.145
chr5:160153254:T:G	0	0	-168.681
chr5:160153255:T:G	0.000161834	-167.226	-166.34
chr5:160156022:C:G	0.000926912	-165.595	-164.936
chr5:160159496:A:G	0.00101712	-165.503	-164.843
chr5:160160225:A:G	0.00103704	-165.483	-164.812
chr5:160162639:G:C	0.000308468	-166.686	-166.167
chr5:160163996:C:T	1.13201e-05	-169.881	-168.284
chr5:160164370:C:T	0.000172897	-167.164	-166.15
chr5:160164471:T:A	0.00131019	-165.251	-164.63
chr5:160165737:G:A	0.00372439	-164.208	-163.976
chr5:160165850:C:T	0.00126349	-165.287	-164.686
chr5:160167171:G:A	0.0017278	-164.975	-164.311
chr5:160168279:A:G	0.00313244	-164.382	-163.785
chr5:160168292:T:C	0.00323614	-164.35	-163.747
chr5:160168605:G:C	0.0322458	-162.067	-162.22
chr5:160168840:G:A	0.000402417	-166.417	-165.481
chr5:160168887:G:C	0.0390488	-161.876	-162.01
chr5:160170397:T:C	0.0197494	-162.554	-162.984
chr5:160171257:T:C	0.0172783	-162.688	-163.006
chr5:160171418:C:G	4.62989e-05	-168.502	-167.689
chr5:160171443:A:C	0.000909715	-165.613	-165.129
chr5:160172799:T:C	0.015883	-162.772	-162.982
chr5:160173101:C:A	0.000142176	-167.352	-166.653
chr5:160173207:T:C	0.0257122	-162.291	-162.649
chr5:160173228:T:C	0.0186998	-162.609	-162.932
chr5:160173238:T:C	1.19112e-05	-169.865	-168.235
chr5:160173688:C:T	9.33428e-06	-170.097	-168.393
chr5:160173749:T:C	1.0617e-05	-169.975	-168.316
chr5:160173893:T:C	0.0394697	-161.862	-162.183
chr5:160174085:T:C	0.0483531	-161.658	-162.167
chr5:160174316:C:T	0.0173479	-162.681	-162.979
chr5:160175360:G:A	1.40662e-05	-169.694	-168.222
chr5:160175720:T:C	1.43971e-05	-169.671	-168.215
chr5:160175816:G:A	7.01277e-05	-168.063	-167.002
chr5:160176351:C:T	7.61507e-05	-168.023	-167.335
chr5:160177485:A:G	0.00987965	-163.246	-163.302
chr5:160177999:A:G	0.00805419	-163.45	-163.238
chr5:160178601:G:C	1.32733e-05	-169.751	-168.26
chr5:160178738:A:G	0.0107616	-163.161	-163.13
chr5:160179192:A:G	0.000578368	-166.061	-165.356
chr5:160179627:G:A	8.35265e-05	-167.889	-166.844
chr5:160179732:A:G	0.0193211	-162.575	-162.719
chr5:160180364:A:T	0.0219896	-162.446	-162.404
chr5:160180393:C:A	9.14042e-05	-167.84	-167.243
chr5:160180909:GAAAT:G	8.53231e-06	-170.198	-168.382
chr5:160181973:C:T	0.00333215	-164.333	-163.93
chr5:160182107:T:A	0.00583072	-163.774	-163.541
chr5:160182384:G:A	0.000237771	-166.835	-166.378
chr5:160182493:C:T	7.85433e-06	-170.276	-168.431
chr5:160182818:A:G	0.00471183	-163.987	-163.699
chr5:160182850:A:G	0.00577191	-163.784	-163.504
chr5:160183013:A:G	0.00589984	-163.762	-163.52
chr5:160184341:T:C	0.00344585	-164.298	-163.894
chr5:160185276:G:A	0.00533082	-163.863	-163.574
chr5:160185356:C:T	0.00278211	-164.512	-164.07
chr5:160185431:G:A	0.00011401	-167.585	-166.544
chr5:160186210:C:T	0.00386383	-164.184	-163.76
chr5:160186262:G:T	0.00375551	-164.213	-163.783
chr5:160186358:C:T	0.000121497	-167.524	-166.551
chr5:160186363:G:A	0.00657357	-163.654	-163.393
chr5:160186396:T:C	0.0037656	-164.21	-163.779
chr5:160186496:G:A	8.05926e-06	-170.251	-168.42
chr5:160186921:C:T	0.00314993	-164.384	-163.893
chr5:160187332:C:T	0.000129642	-167.53	-166.655
chr5:160187939:G:A	5.36496e-05	-168.342	-167.261
chr5:160188175:C:T	3.83678e-05	-168.693	-167.661
chr5:160188851:C:T	5.95365e-05	-168.297	-167.298
chr5:160189491:C:T	4.15479e-05	-168.515	-167.572
chr5:160189725:A:T	2.94491e-05	-168.846	-167.74
chr5:160189845:G:C	6.37379e-05	-168.169	-167.09
chr5:160190096:T:C	0.0001339	-167.463	-166.561
chr5:160191151:T:C	2.88965e-05	-168.867	-167.753
chr5:160191830:A:G	6.08067e-05	-168.235	-167.243
chr5:160191928:C:T	8.41026e-05	-167.929	-166.978
chr5:160192686:C:G	0.000115201	-167.62	-166.702
chr5:160193328:C:T	8.77066e-05	-167.886	-166.939
chr5:160193519:C:T	9.52054e-05	-167.81	-166.875
chr5:160194167:G:C	2.11872e-05	-169.19	-167.919
chr5:160194849:C:T	9.38421e-05	-167.82	-166.881
chr5:160195412:G:A	5.93129e-05	-168.273	-167.273
chr5:160195816:C:T	1.87579e-05	-169.362	-167.99
chr5:160196086:G:A	1.88456e-05	-169.358	-167.985
chr5:160197189:G:A	3.34513e-05	-168.825	-167.65
chr5:160199509:G:A	0.000777689	-165.742	-164.832
chr5:160199814:C:T	9.39226e-05	-167.782	-166.933
chr5:160200718:T:C	0.000132242	-167.466	-167.042
chr5:160201106:T:A	9.75332e-05	-167.745	-166.903
chr5:160202234:T:C	2.06756e-05	-169.344	-168.054
chr5:160206557:G:A	4.86279e-05	-168.4	-167.431
chr5:160207970:C:T	2.27576e-05	-169.167	-167.897
chr5:160209054:G:A	3.72869e-05	-168.679	-167.585
chr5:160209251:T:C	1.77065e-05	-169.412	-167.974
chr5:160210134:G:T	2.63056e-05	-168.988	-167.795
chr5:160212011:C:T	0	0	-167.826
chr5:160213645:G:A	7.97044e-05	-167.947	-167.138
chr5:160215527:A:G	2.50611e-05	-169.053	-167.833
chr5:160216058:A:G	2.49109e-05	-169.059	-167.836
chr5:160219051:C:T	2.03274e-05	-169.298	-167.961
chr5:160219500:C:T	2.14726e-05	-169.244	-167.928
chr5:160219891:G:C	1.14183e-05	-169.886	-168.286
chr5:160221913:G:A	1.69251e-05	-169.494	-168.04
chr5:160223073:T:C	3.68117e-05	-168.644	-167.61
chr5:160225154:T:C	3.98939e-05	-168.588	-167.564
chr5:160229187:C:T	8.42692e-05	-167.871	-167.092
chr5:160230397:G:A	0.000648471	-165.835	-164.86
chr5:160231462:C:T	0.000564998	-165.974	-164.995
chr5:160232732:A:G	0.000282924	-166.68	-166.092
chr5:160502257:TG:T	0.000854918	-165.579	-164.106
chr5:160503571:G:A	0.00159807	-164.959	-163.679
chr5:160507154:A:G	0.00844646	-163.306	-162.364
chr5:160509876:C:T	0.00224555	-164.617	-163.058
chr5:160510478:G:A	0.00177097	-164.854	-163.292
chr5:160511896:G:A	0.000881156	-165.543	-164.084
chr5:160512788:T:A	0.000792685	-165.654	-163.995
chr5:160513876:T:C	0.00266391	-164.438	-163.01
chr5:160517787:C:A	0.000510126	-166.095	-164.436
chr5:160518029:G:A	0.000578518	-165.97	-164.325
chr5:160519096:T:C	0.0011396	-165.291	-163.638
chr5:160520281:G:A	0.00389626	-164.059	-162.47
chr5:160520987:A:G	0.00155975	-164.982	-163.431
chr5:160521600:T:A	0.00241008	-164.539	-162.96
chr5:160522941:G:A	0.00193655	-164.766	-163.427
chr5:160530621:C:T	0.0100121	-163.111	-161.682
chr5:160530790:T:C	0.001433	-165.061	-163.607
chr5:160531177:ATT:A	0.011484	-162.979	-161.396
chr5:160533873:T:C	0.00180005	-164.834	-163.399
chr5:160534046:C:T	0.0038025	-164.082	-162.474
chr5:160536002:C:T	0.00289731	-164.358	-162.898
chr5:160536393:G:C	0.00219983	-164.637	-163.142
chr5:160536665:T:C	0.00284899	-164.367	-162.92
chr5:160537229:C:T	0.0178338	-162.529	-160.936
chr5:160537960:A:G	0.00366955	-164.114	-162.516
chr5:160538394:G:A	0.0011103	-165.324	-163.721
chr5:160539149:G:A	0.00156591	-164.982	-163.654
chr5:160539917:A:G	0.00198044	-164.74	-163.356
