## Supplementary material for "Characterization of shared and ancestry-specific signals driving complex traits using multi-ancestry fine-mapping": mscaviar_results_study0_post.txt

SNP_ID	Prob_in_pCausalSet
chr5:158692101:TC:T	0.00115279
chr5:158738979:A:G	0.0115526
chr5:158740184:A:G	0.000992793
chr5:158750407:T:A	0.0295308
chr5:158751871:G:T	0.0482884
chr5:158753033:A:G	0.0382172
chr5:158753049:A:G	0.0404834
chr5:158764760:A:G	0.00890902
chr5:158767405:G:T	0.00850584
chr5:158768508:C:T	0.0203129
chr5:158770461:A:G	0.0328142
chr5:158771304:T:C	0.0273497
chr5:158771826:A:G	0.0286606
chr5:158772248:A:G	0.0211359
chr5:158775283:A:C	0.0162035
chr5:158780579:G:A	0.00365706
chr5:158785613:A:C	0.0173711
chr5:158788369:A:G	0.00645015
chr5:158790896:C:A	0.00703976
chr5:158795789:C:T	0.00957502
chr5:158799646:A:C	0.0210664
chr5:158800362:T:C	0.0137809
chr5:158800683:G:C	0.0118676
chr5:158801992:T:A	0.00681251
chr5:158802816:C:T	0.00520036
chr5:158805839:A:G	0.00365493
chr5:158815537:G:A	0.00957991
chr5:158819642:T:C	0.0105064
chr5:158826231:C:T	0.0029576
chr5:158827879:T:A	0.00368409
chr5:158829759:T:C	0.00502453
chr5:158831961:T:C	0.00601303
chr5:158832691:T:G	0.00370747
chr5:158833114:A:T	0.636137
chr5:158836136:G:A	0.00404102
chr5:158836472:T:G	0.0050697
chr5:158838891:A:AGCCAT	0.00712888
chr5:158965694:G:A	0.00166508
chr5:159017266:C:T	0.00282807
chr5:159166365:T:C	0.00264734
chr5:159176563:T:C	0.00247506
chr5:159197743:T:G	0.00510144
chr5:159203038:C:T	0.00553142
chr5:159208094:T:C	0.00660532
chr5:159215056:T:A	0.00312894
chr5:159225387:G:A	0.00244251
chr5:159545524:CT:C	0.00523903
chr5:159877495:T:C	0.000934351
chr5:159904485:G:C	0.000538198
chr5:159906906:G:A	0.00055373
chr5:159962815:G:A	0.000945928
chr5:160009154:C:T	0.00032744
chr5:160013010:T:A	0.000297754
chr5:160019410:A:G	0.000323396
chr5:160026219:G:A	0.0003508
chr5:160026322:T:G	0.000300376
chr5:160026848:T:G	0.000301511
chr5:160033281:G:A	0.000354196
chr5:160033484:A:G	0.000356389
chr5:160035953:T:G	0.000225514
chr5:160037666:A:G	0.00037958
chr5:160039794:T:G	0.000488056
chr5:160047410:T:G	0.000299646
chr5:160047858:G:A	0.00035226
chr5:160059012:G:A	0.000475099
chr5:160088555:C:T	0.000711264
chr5:160097502:C:T	0.000575569
chr5:160102735:C:T	0.000630865
chr5:160123061:C:T	0.000503945
chr5:160129113:C:T	0.000614252
chr5:160132119:G:A	0.000538302
chr5:160134632:G:T	0.000616965
chr5:160137741:C:T	0.000452164
chr5:160141393:T:C	4.30886e-05
chr5:160144268:T:C	0.00054574
chr5:160148021:G:A	0.000291451
chr5:160149266:C:T	0.000301372
chr5:160153254:T:G	5.67288e-05
chr5:160153255:T:G	0.000706935
chr5:160156022:C:G	0.0035524
chr5:160159496:A:G	0.00390703
chr5:160160225:A:G	0.00401846
chr5:160162639:G:C	0.00101256
chr5:160163996:C:T	5.32108e-05
chr5:160164370:C:T	0.000848038
chr5:160164471:T:A	0.004903
chr5:160165737:G:A	0.0106776
chr5:160165850:C:T	0.00465593
chr5:160167171:G:A	0.00673067
chr5:160168279:A:G	0.0116115
chr5:160168292:T:C	0.0120456
chr5:160168605:G:C	0.0736712
chr5:160168840:G:A	0.00189828
chr5:160168887:G:C	0.0901779
chr5:160170397:T:C	0.0388652
chr5:160171257:T:C	0.035991
chr5:160171418:C:G	0.000145945
chr5:160171443:A:C	0.00305075
chr5:160172799:T:C	0.0350691
chr5:160173101:C:A	0.000515622
chr5:160173207:T:C	0.0525338
chr5:160173228:T:C	0.0388569
chr5:160173238:T:C	3.96296e-05
chr5:160173688:C:T	3.78547e-05
chr5:160173749:T:C	3.91414e-05
chr5:160173893:T:C	0.0822659
chr5:160174085:T:C	0.0917829
chr5:160174316:C:T	0.0366327
chr5:160175360:G:A	4.90658e-05
chr5:160175720:T:C	5.01684e-05
chr5:160175816:G:A	0.00033407
chr5:160176351:C:T	0.000211499
chr5:160177485:A:G	0.0237842
chr5:160177999:A:G	0.0228997
chr5:160178601:G:C	4.99948e-05
chr5:160178738:A:G	0.0273017
chr5:160179192:A:G	0.00227335
chr5:160179627:G:A	0.000400329
chr5:160179732:A:G	0.0443003
chr5:160180364:A:T	0.0563128
chr5:160180393:C:A	0.000239937
chr5:160180909:GAAAT:G	3.33314e-05
chr5:160181973:C:T	0.0107235
chr5:160182107:T:A	0.0168207
chr5:160182384:G:A	0.000732511
chr5:160182493:C:T	3.24938e-05
chr5:160182818:A:G	0.0140457
chr5:160182850:A:G	0.0171353
chr5:160183013:A:G	0.0170863
chr5:160184341:T:C	0.0111138
chr5:160185276:G:A	0.0159218
chr5:160185356:C:T	0.00920174
chr5:160185431:G:A	0.000558074
chr5:160186210:C:T	0.0126494
chr5:160186262:G:T	0.0123313
chr5:160186358:C:T	0.000559155
chr5:160186363:G:A	0.0192809
chr5:160186396:T:C	0.012379
chr5:160186496:G:A	3.30383e-05
chr5:160186921:C:T	0.0108395
chr5:160187332:C:T	0.00053927
chr5:160187939:G:A	0.00024654
chr5:160188175:C:T	0.000137399
chr5:160188851:C:T	0.000242676
chr5:160189491:C:T	0.000149492
chr5:160189725:A:T	9.29021e-05
chr5:160189845:G:C	0.000302335
chr5:160190096:T:C	0.000579034
chr5:160191151:T:C	9.21158e-05
chr5:160191830:A:G	0.000254606
chr5:160191928:C:T	0.000358201
chr5:160192686:C:G	0.000497266
chr5:160193328:C:T	0.000374822
chr5:160193519:C:T	0.000406639
chr5:160194167:G:C	7.45193e-05
chr5:160194849:C:T	0.000401978
chr5:160195412:G:A	0.000247542
chr5:160195816:C:T	7.91895e-05
chr5:160196086:G:A	7.95175e-05
chr5:160197189:G:A	0.000149143
chr5:160199509:G:A	0.00365938
chr5:160199814:C:T	0.000368477
chr5:160200718:T:C	0.000320946
chr5:160201106:T:A	0.000382251
chr5:160202234:T:C	7.40818e-05
chr5:160206557:G:A	0.000180902
chr5:160207970:C:T	9.23863e-05
chr5:160209054:G:A	0.000150776
chr5:160209251:T:C	6.50686e-05
chr5:160210134:G:T	9.21839e-05
chr5:160212011:C:T	0.000146607
chr5:160213645:G:A	0.000286752
chr5:160215527:A:G	9.65762e-05
chr5:160216058:A:G	9.58769e-05
chr5:160219051:C:T	9.10018e-05
chr5:160219500:C:T	9.59391e-05
chr5:160219891:G:C	5.09983e-05
chr5:160221913:G:A	7.31668e-05
chr5:160223073:T:C	0.000116892
chr5:160225154:T:C	0.000144464
chr5:160229187:C:T	0.000302084
chr5:160230397:G:A	0.00318757
chr5:160231462:C:T	0.00277867
chr5:160232732:A:G	0.000982302
chr5:160502257:TG:T	0.000879094
chr5:160503571:G:A	0.00162733
chr5:160507154:A:G	0.00848739
chr5:160509876:C:T	0.00226756
chr5:160510478:G:A	0.00179318
chr5:160511896:G:A	0.000905696
chr5:160512788:T:A	0.000812757
chr5:160513876:T:C	0.00268981
chr5:160517787:C:A	0.000530717
chr5:160518029:G:A	0.000598962
chr5:160519096:T:C	0.0011599
chr5:160520281:G:A	0.00391773
chr5:160520987:A:G	0.00158211
chr5:160521600:T:A	0.00243196
chr5:160522941:G:A	0.00196432
chr5:160530621:C:T	0.0100371
chr5:160530790:T:C	0.00145778
chr5:160531177:ATT:A	0.0115058
chr5:160533873:T:C	0.00182515
chr5:160534046:C:T	0.00382357
chr5:160536002:C:T	0.00292202
chr5:160536393:G:C	0.00222346
chr5:160536665:T:C	0.00287387
chr5:160537229:C:T	0.0178588
chr5:160537960:A:G	0.00369089
chr5:160538394:G:A	0.00113163
chr5:160539149:G:A	0.00159396
chr5:160539917:A:G	0.00200682
