## Supplementary material for "Characterization of shared and ancestry-specific signals driving complex traits using multi-ancestry fine-mapping": mscaviar_results_study1_post.txt

SNP_ID	Prob_in_pCausalSet
chr5:158692101:TC:T	0.000292147
chr5:158738979:A:G	0.00240536
chr5:158740184:A:G	0.00024376
chr5:158750407:T:A	0.00622246
chr5:158751871:G:T	0.0107501
chr5:158753033:A:G	0.00813198
chr5:158753049:A:G	0.00935334
chr5:158764760:A:G	0.003793
chr5:158767405:G:T	0.00505377
chr5:158768508:C:T	0.0172151
chr5:158770461:A:G	0.0293161
chr5:158771304:T:C	0.00627902
chr5:158771826:A:G	0.0247525
chr5:158772248:A:G	0.0172499
chr5:158775283:A:C	0.0119937
chr5:158780579:G:A	0.00126503
chr5:158785613:A:C	0.0116901
chr5:158788369:A:G	0.00259054
chr5:158790896:C:A	0.00299474
chr5:158795789:C:T	0.00209779
chr5:158799646:A:C	0.00522843
chr5:158800362:T:C	0.00321181
chr5:158800683:G:C	0.00710387
chr5:158801992:T:A	0.00265141
chr5:158802816:C:T	0.00202627
chr5:158805839:A:G	0.00128368
chr5:158815537:G:A	0.00334975
chr5:158819642:T:C	0.00273325
chr5:158826231:C:T	0.000650083
chr5:158827879:T:A	0.00121939
chr5:158829759:T:C	0.00108035
chr5:158831961:T:C	0.00129643
chr5:158832691:T:G	0.00106819
chr5:158836136:G:A	0.00203982
chr5:158836472:T:G	0.00132283
chr5:158838891:A:AGCCAT	0.00149672
chr5:158965694:G:A	0.000394277
chr5:159017266:C:T	0.00102926
chr5:159166365:T:C	0.000846053
chr5:159176563:T:C	0.000990429
chr5:159197743:T:G	0.00228391
chr5:159203038:C:T	0.00208506
chr5:159208094:T:C	0.00291151
chr5:159215056:T:A	0.00121779
chr5:159225387:G:A	0.000601409
chr5:159545524:CT:C	0.00168465
chr5:159737290:G:GA	0.00415563
chr5:159877495:T:C	0.00487395
chr5:159904485:G:C	0.00454806
chr5:159906906:G:A	0.00474859
chr5:159954507:G:A	0.00392845
chr5:159962815:G:A	0.00028534
chr5:159968989:A:G	0.00727675
chr5:160009154:C:T	0.000112047
chr5:160013010:T:A	0.000100861
chr5:160019410:A:G	0.000105962
chr5:160026219:G:A	0.000114752
chr5:160026322:T:G	0.000103959
chr5:160026848:T:G	0.000104643
chr5:160033281:G:A	0.000146486
chr5:160033484:A:G	0.000116281
chr5:160037666:A:G	0.000162826
chr5:160039794:T:G	0.000262154
chr5:160047410:T:G	0.000104345
chr5:160047858:G:A	0.000115203
chr5:160059012:G:A	0.0001413
chr5:160088555:C:T	0.000194998
chr5:160097502:C:T	0.000168501
chr5:160102735:C:T	0.000168699
chr5:160123061:C:T	0.000152875
chr5:160129113:C:T	0.000173661
chr5:160132119:G:A	0.000153335
chr5:160134632:G:T	0.000175898
chr5:160137741:C:T	0.000137081
chr5:160141393:T:C	5.08273e-05
chr5:160144268:T:C	0.000168622
chr5:160148021:G:A	0.000137053
chr5:160149266:C:T	0.000143895
chr5:160153255:T:G	0.000208286
chr5:160156022:C:G	0.000983441
chr5:160159496:A:G	0.00107381
chr5:160160225:A:G	0.00109349
chr5:160162639:G:C	0.000373146
chr5:160163996:C:T	5.35814e-05
chr5:160164370:C:T	0.000212916
chr5:160164471:T:A	0.00136798
chr5:160165737:G:A	0.0037942
chr5:160165850:C:T	0.00132209
chr5:160167171:G:A	0.00178434
chr5:160168279:A:G	0.00319052
chr5:160168292:T:C	0.00329405
chr5:160168605:G:C	0.0323487
chr5:160168840:G:A	0.00045566
chr5:160168887:G:C	0.0391499
chr5:160170397:T:C	0.0198904
chr5:160171257:T:C	0.017404
chr5:160171418:C:G	0.000105742
chr5:160171443:A:C	0.000973772
chr5:160172799:T:C	0.0159967
chr5:160173101:C:A	0.000201983
chr5:160173207:T:C	0.0258433
chr5:160173228:T:C	0.0188262
chr5:160173238:T:C	7.53679e-05
chr5:160173688:C:T	5.77346e-05
chr5:160173749:T:C	6.56921e-05
chr5:160173893:T:C	0.0395894
chr5:160174085:T:C	0.0485011
chr5:160174316:C:T	0.0175162
chr5:160175360:G:A	7.11866e-05
chr5:160175720:T:C	7.13909e-05
chr5:160175816:G:A	0.000111737
chr5:160176351:C:T	0.000163061
chr5:160177485:A:G	0.00997867
chr5:160177999:A:G	0.00813441
chr5:160178601:G:C	6.50101e-05
chr5:160178738:A:G	0.0108538
chr5:160179192:A:G	0.000635717
chr5:160179627:G:A	0.000124836
chr5:160179732:A:G	0.0194242
chr5:160180364:A:T	0.0220775
chr5:160180393:C:A	0.000186498
chr5:160180909:GAAAT:G	6.17173e-05
chr5:160181973:C:T	0.00340445
chr5:160182107:T:A	0.00591297
chr5:160182384:G:A	0.0003135
chr5:160182493:C:T	5.72434e-05
chr5:160182818:A:G	0.00478898
chr5:160182850:A:G	0.00584917
chr5:160183013:A:G	0.00597916
chr5:160184341:T:C	0.00351801
chr5:160185276:G:A	0.00540805
chr5:160185356:C:T	0.00285326
chr5:160185431:G:A	0.000154084
chr5:160186210:C:T	0.00393525
chr5:160186262:G:T	0.00382674
chr5:160186358:C:T	0.000164769
chr5:160186363:G:A	0.00665155
chr5:160186396:T:C	0.00383677
chr5:160186496:G:A	5.7982e-05
chr5:160186921:C:T	0.00323295
chr5:160187332:C:T	0.00018465
chr5:160187939:G:A	9.69644e-05
chr5:160188175:C:T	9.86373e-05
chr5:160188851:C:T	0.000114213
chr5:160189491:C:T	0.000101431
chr5:160189725:A:T	0.000104657
chr5:160189845:G:C	0.000105377
chr5:160190096:T:C	0.000192322
chr5:160191151:T:C	0.000102749
chr5:160191830:A:G	0.000114649
chr5:160191928:C:T	0.000138361
chr5:160192686:C:G	0.000170043
chr5:160193328:C:T	0.000142254
chr5:160193519:C:T	0.000149334
chr5:160194167:G:C	8.47507e-05
chr5:160194849:C:T	0.000148428
chr5:160195412:G:A	0.000112833
chr5:160195816:C:T	7.03975e-05
chr5:160196086:G:A	7.08326e-05
chr5:160197189:G:A	8.06345e-05
chr5:160199509:G:A	0.000826904
chr5:160199814:C:T	0.000147225
chr5:160200718:T:C	0.000240602
chr5:160201106:T:A	0.000150902
chr5:160202234:T:C	7.74468e-05
chr5:160206557:G:A	0.000114538
chr5:160207970:C:T	7.64604e-05
chr5:160209054:G:A	9.43012e-05
chr5:160209251:T:C	8.24315e-05
chr5:160210134:G:T	9.38497e-05
chr5:160213645:G:A	0.000139687
chr5:160215527:A:G	8.37704e-05
chr5:160216058:A:G	8.36819e-05
chr5:160219051:C:T	6.65745e-05
chr5:160219500:C:T	6.79666e-05
chr5:160219891:G:C	5.64815e-05
chr5:160221913:G:A	6.86581e-05
chr5:160223073:T:C	0.000116753
chr5:160225154:T:C	0.000106786
chr5:160229187:C:T	0.000144866
chr5:160230397:G:A	0.000688337
chr5:160231462:C:T	0.000604861
chr5:160232732:A:G	0.00034626
chr5:160502257:TG:T	0.0064263
chr5:160503571:G:A	0.0101865
chr5:160507154:A:G	0.0409501
chr5:160509876:C:T	0.0182405
chr5:160510478:G:A	0.0144113
chr5:160511896:G:A	0.00654114
chr5:160512788:T:A	0.00702485
chr5:160513876:T:C	0.0193147
chr5:160517787:C:A	0.00451444
chr5:160518029:G:A	0.00505688
chr5:160519096:T:C	0.0100581
chr5:160520281:G:A	0.0325312
chr5:160520987:A:G	0.0125757
chr5:160521600:T:A	0.0199376
chr5:160522941:G:A	0.0129951
chr5:160530621:C:T	0.0727826
chr5:160530790:T:C	0.0106239
chr5:160531177:ATT:A	0.0954468
chr5:160533873:T:C	0.0131278
chr5:160534046:C:T	0.0322394
chr5:160536002:C:T	0.0215961
chr5:160536393:G:C	0.016898
chr5:160536665:T:C	0.0209996
chr5:160537229:C:T	0.149475
chr5:160537960:A:G	0.0308799
chr5:160538394:G:A	0.00937059
chr5:160539149:G:A	0.0104131
chr5:160539917:A:G	0.0138092
