## Supplementary material for "Characterization of shared and ancestry-specific signals driving complex traits using multi-ancestry fine-mapping": not_shared_pips.txt

SNP_ID	shared_ll_x	notshared_ll_x	shared_ll_y	notshared_ll_y	not_shared_pip
chr5:158692101:TC:T	-166.794	-165.864	-166.794	-165.864	0.000948427
chr5:158738979:A:G	-164.553	-163.599	-164.553	-163.599	0.009240139999999999
chr5:158740184:A:G	-166.985	-165.989	-166.985	-165.989	0.0008296290000000001
chr5:158750407:T:A	-163.597	-162.672	-163.597	-162.672	0.0233962
chr5:158751871:G:T	-163.048	-162.199	-163.048	-162.199	0.0376309
chr5:158753033:A:G	-163.33	-162.421	-163.33	-162.421	0.0303059
chr5:158753049:A:G	-163.19	-162.385	-163.19	-162.385	0.03123198
chr5:158764760:A:G	-164.149	-164.178	-164.149	-164.178	0.005344719999999999
chr5:158767405:G:T	-163.869	-164.502	-163.869	-164.502	0.0038545499999999002
chr5:158768508:C:T	-162.643	-164.363	-162.643	-164.363	0.0044318
chr5:158770461:A:G	-162.105	-164.161	-162.105	-164.161	0.005441299999999996
chr5:158771304:T:C	-163.595	-162.778	-163.595	-162.778	0.021189239999999998
chr5:158771826:A:G	-162.273	-164.154	-162.273	-164.154	0.005515900000000001
chr5:158772248:A:G	-162.635	-164.238	-162.635	-164.238	0.005024799999999899
chr5:158775283:A:C	-162.996	-164.248	-162.996	-164.248	0.0049801999999999
chr5:158780579:G:A	-165.245	-164.881	-165.245	-164.881	0.0025487500000000002
chr5:158785613:A:C	-163.016	-164.015	-163.016	-164.015	0.0062667999999999995
chr5:158788369:A:G	-164.535	-164.452	-164.535	-164.452	0.00405907
chr5:158790896:C:A	-164.388	-164.402	-164.388	-164.402	0.00425992
chr5:158795789:C:T	-164.705	-163.806	-164.705	-163.806	0.00756543
chr5:158799646:A:C	-163.78	-163.057	-163.78	-163.057	0.015943969999999898
chr5:158800362:T:C	-164.273	-163.462	-164.273	-163.462	0.01068093
chr5:158800683:G:C	-163.52	-164.204	-163.52	-164.204	0.00519157
chr5:158801992:T:A	-164.528	-164.381	-164.528	-164.381	0.0043481
chr5:158802816:C:T	-164.788	-164.639	-164.788	-164.639	0.0033572899999999998
chr5:158805839:A:G	-165.23	-164.889	-165.23	-164.889	0.0025299699999999
chr5:158815537:G:A	-164.263	-163.998	-164.263	-163.998	0.00638974
chr5:158819642:T:C	-164.462	-163.788	-164.462	-163.788	0.00788247
chr5:158826231:C:T	-165.941	-164.978	-165.941	-164.978	0.002391053
chr5:158827879:T:A	-165.28	-164.855	-165.28	-164.855	0.0026209400000000004
chr5:158829759:T:C	-165.369	-164.42	-165.369	-164.42	0.004029659999999999
chr5:158831961:T:C	-165.175	-164.242	-165.175	-164.242	0.00479916
chr5:158832691:T:G	-165.405	-164.798	-165.405	-164.798	0.0027598399999999995
chr5:158833114:A:T	0.0	-159.336	0.0	-159.336	0.636137
chr5:158836136:G:A	-164.803	-165.029	-164.803	-165.029	0.0022739399999999995
chr5:158836472:T:G	-165.175	-164.465	-165.175	-164.465	0.0038565500000000003
chr5:158838891:A:AGCCAT	-165.029	-164.069	-165.029	-164.069	0.00571484
chr5:158965694:G:A	-166.474	-165.532	-166.474	-165.532	0.0013549969999999
chr5:159017266:C:T	-165.493	-165.17	-165.493	-165.17	0.001964558
chr5:159166365:T:C	-165.638	-165.133	-165.638	-165.133	0.0019322990000000002
chr5:159176563:T:C	-165.496	-165.283	-165.496	-165.283	0.0016643689999999
chr5:159197743:T:G	-164.617	-164.675	-164.617	-164.675	0.0030491499999999996
chr5:159203038:C:T	-164.698	-164.502	-164.698	-164.502	0.0036235399999999997
chr5:159208094:T:C	-164.362	-164.423	-164.362	-164.423	0.003924209999999999
chr5:159215056:T:A	-165.263	-165.054	-165.263	-165.054	0.0020877099999999996
chr5:159225387:G:A	-165.972	-165.13	-165.972	-165.13	0.001933115
chr5:159545524:CT:C	-164.928	-164.505	-164.928	-164.505	0.0036934600000000004
chr5:159737290:G:GA	0.0	-164.403	0.0	-164.403	0.00415563
chr5:159877495:T:C	-165.516	-164.425	-165.516	-164.425	0.004010677000000001
chr5:159904485:G:C	-166.07	-164.419	-166.07	-164.419	0.004050073999999899
chr5:159906906:G:A	-166.04	-164.374	-166.04	-164.374	0.0042344979999999
chr5:159954507:G:A	0.0	-164.463	0.0	-164.463	0.00392845
chr5:159962815:G:A	-166.866	-166.098	-166.866	-166.098	0.0007637359999999999
chr5:159968989:A:G	0.0	-163.838	0.0	-163.838	0.00727675
chr5:160009154:C:T	-168.072	-167.018	-168.072	-167.018	0.00029993239999999996
chr5:160013010:T:A	-168.209	-167.097	-168.209	-167.097	0.000277038
chr5:160019410:A:G	-168.126	-167.026	-168.126	-167.026	0.0002974514
chr5:160026219:G:A	-168.02	-166.957	-168.02	-166.957	0.0003186932
chr5:160026322:T:G	-168.178	-167.09	-168.178	-167.09	0.0002788489999999
chr5:160026848:T:G	-168.17	-167.087	-168.17	-167.087	0.0002797348
chr5:160033281:G:A	-167.78	-166.959	-167.78	-166.959	0.0003170826
chr5:160033484:A:G	-168.002	-166.943	-168.002	-166.943	0.0003230445999999
chr5:160035953:T:G	0.0	-167.303	0.0	-167.303	0.000225514
chr5:160037666:A:G	-167.656	-166.905	-167.656	-166.905	0.000334584
chr5:160039794:T:G	-167.166	-166.732	-167.166	-166.732	0.00040067200000000003
chr5:160047410:T:G	-168.176	-167.093	-168.176	-167.093	0.0002782312
chr5:160047858:G:A	-168.015	-166.953	-168.015	-166.953	0.0003198364
chr5:160059012:G:A	-167.714	-166.688	-167.714	-166.688	0.00041680460000000004
chr5:160088555:C:T	-167.292	-166.322	-167.292	-166.322	0.0006014599999999
chr5:160097502:C:T	-167.489	-166.519	-167.489	-166.519	0.0004939579999999
chr5:160102735:C:T	-167.458	-166.425	-167.458	-166.425	0.0005421860000000001
chr5:160123061:C:T	-167.621	-166.639	-167.621	-166.639	0.000437738
chr5:160129113:C:T	-167.44	-166.456	-167.44	-166.456	0.0005253990000000001
chr5:160132119:G:A	-167.597	-166.574	-167.597	-166.574	0.00046722500000000004
chr5:160134632:G:T	-167.427	-166.454	-167.427	-166.454	0.000526859
chr5:160137741:C:T	-167.76	-166.734	-167.76	-166.734	0.00039854059999999995
chr5:160141393:T:C	-170.103	-168.39	-170.103	-168.39	7.575883999999999e-05
chr5:160144268:T:C	-167.489	-166.573	-167.489	-166.573	0.00046825199999990004
chr5:160148021:G:A	-167.978	-167.17	-167.978	-167.17	0.0002671776
chr5:160149266:C:T	-167.918	-167.145	-167.918	-167.145	0.0002739384
chr5:160153254:T:G	0.0	-168.681	0.0	-168.681	5.67288e-05
chr5:160153255:T:G	-167.226	-166.34	-167.226	-166.34	0.000591553
chr5:160156022:C:G	-165.595	-164.936	-165.595	-164.936	0.0026820169999999003
chr5:160159496:A:G	-165.503	-164.843	-165.503	-164.843	0.0029465999999999997
chr5:160160225:A:G	-165.483	-164.812	-165.483	-164.812	0.0030378699999999005
chr5:160162639:G:C	-166.686	-166.167	-166.686	-166.167	0.0007687699999999999
chr5:160163996:C:T	-169.881	-168.284	-169.881	-168.284	8.4152e-05
chr5:160164370:C:T	-167.164	-166.15	-167.164	-166.15	0.0007151600000000001
chr5:160164471:T:A	-165.251	-164.63	-165.251	-164.63	0.0036505999999999995
chr5:160165737:G:A	-164.208	-163.976	-164.208	-163.976	0.0070230199999999
chr5:160165850:C:T	-165.287	-164.686	-165.287	-164.686	0.00345104
chr5:160167171:G:A	-164.975	-164.311	-164.975	-164.311	0.00505941
chr5:160168279:A:G	-164.382	-163.785	-164.382	-163.785	0.00853714
chr5:160168292:T:C	-164.35	-163.747	-164.35	-163.747	0.00886737
chr5:160168605:G:C	-162.067	-162.22	-162.067	-162.22	0.0415283
chr5:160168840:G:A	-166.417	-165.481	-166.417	-165.481	0.001549106
chr5:160168887:G:C	-161.876	-162.01	-161.876	-162.01	0.0512302
chr5:160170397:T:C	-162.554	-162.984	-162.554	-162.984	0.019256799999999998
chr5:160171257:T:C	-162.688	-163.006	-162.688	-163.006	0.0188384
chr5:160171418:C:G	-168.502	-167.689	-168.502	-167.689	0.00015908920000000002
chr5:160171443:A:C	-165.613	-165.129	-165.613	-165.129	0.0022050919999999996
chr5:160172799:T:C	-162.772	-162.982	-162.772	-162.982	0.019299799999999902
chr5:160173101:C:A	-167.352	-166.653	-167.352	-166.653	0.00043325299999989996
chr5:160173207:T:C	-162.291	-162.649	-162.291	-162.649	0.0269527
chr5:160173228:T:C	-162.609	-162.932	-162.609	-162.932	0.0202835
chr5:160173238:T:C	-169.865	-168.235	-169.865	-168.235	9.11750999999e-05
chr5:160173688:C:T	-170.097	-168.393	-170.097	-168.393	7.692074000000001e-05
chr5:160173749:T:C	-169.975	-168.316	-169.975	-168.316	8.35995e-05
chr5:160173893:T:C	-161.862	-162.183	-161.862	-162.183	0.0429159
chr5:160174085:T:C	-161.658	-162.167	-161.658	-162.167	0.043577799999999896
chr5:160174316:C:T	-162.681	-162.979	-162.681	-162.979	0.0194531
chr5:160175360:G:A	-169.694	-168.222	-169.694	-168.222	9.212e-05
chr5:160175720:T:C	-169.671	-168.215	-169.671	-168.215	9.27651e-05
chr5:160175816:G:A	-168.063	-167.002	-168.063	-167.002	0.00030555160000000003
chr5:160176351:C:T	-168.023	-167.335	-168.023	-167.335	0.00022225860000000001
chr5:160177485:A:G	-163.246	-163.302	-163.246	-163.302	0.01400357
chr5:160177999:A:G	-163.45	-163.238	-163.45	-163.238	0.014925729999999901
chr5:160178601:G:C	-169.751	-168.26	-169.751	-168.26	8.845829999999999e-05
chr5:160178738:A:G	-163.161	-163.13	-163.161	-163.13	0.0166323
chr5:160179192:A:G	-166.061	-165.356	-166.061	-165.356	0.0017523309999999998
chr5:160179627:G:A	-167.889	-166.844	-167.889	-166.844	0.0003581119999999
chr5:160179732:A:G	-162.575	-162.719	-162.575	-162.719	0.025082300000000002
chr5:160180364:A:T	-162.446	-162.404	-162.446	-162.404	0.0344111
chr5:160180393:C:A	-167.84	-167.243	-167.84	-167.243	0.0002436266
chr5:160180909:GAAAT:G	-170.198	-168.382	-170.198	-168.382	7.798408e-05
chr5:160181973:C:T	-164.333	-163.93	-164.333	-163.93	0.00746365
chr5:160182107:T:A	-163.774	-163.541	-163.774	-163.541	0.011072229999999999
chr5:160182384:G:A	-166.835	-166.378	-166.835	-166.378	0.0005704689999999
chr5:160182493:C:T	-170.276	-168.431	-170.276	-168.431	7.402853999999999e-05
chr5:160182818:A:G	-163.987	-163.699	-163.987	-163.699	0.009411019999999999
chr5:160182850:A:G	-163.784	-163.504	-163.784	-163.504	0.011440649999999998
chr5:160183013:A:G	-163.762	-163.52	-163.762	-163.52	0.01126578
chr5:160184341:T:C	-164.298	-163.894	-164.298	-163.894	0.00774011
chr5:160185276:G:A	-163.863	-163.574	-163.863	-163.574	0.010668210000000001
chr5:160185356:C:T	-164.512	-164.07	-164.512	-164.07	0.0064907799999999
chr5:160185431:G:A	-167.585	-166.544	-167.585	-166.544	0.00048413799999999995
chr5:160186210:C:T	-164.184	-163.76	-164.184	-163.76	0.0088569899999999
chr5:160186262:G:T	-164.213	-163.783	-164.213	-163.783	0.0086470199999999
chr5:160186358:C:T	-167.524	-166.551	-167.524	-166.551	0.0004809299999999
chr5:160186363:G:A	-163.654	-163.393	-163.654	-163.393	0.012785309999999998
chr5:160186396:T:C	-164.21	-163.779	-164.21	-163.779	0.008684569999999999
chr5:160186496:G:A	-170.251	-168.42	-170.251	-168.42	7.490178e-05
chr5:160186921:C:T	-164.384	-163.893	-164.384	-163.893	0.007772589999999999
chr5:160187332:C:T	-167.53	-166.655	-167.53	-166.655	0.00046463599999999993
chr5:160187939:G:A	-168.342	-167.261	-168.342	-167.261	0.00023620519999999998
chr5:160188175:C:T	-168.693	-167.661	-168.693	-167.661	0.0001593007
chr5:160188851:C:T	-168.297	-167.298	-168.297	-167.298	0.00023781599999999996
chr5:160189491:C:T	-168.515	-167.572	-168.515	-167.572	0.0001678272
chr5:160189725:A:T	-168.846	-167.74	-168.846	-167.74	0.00013866089999999999
chr5:160189845:G:C	-168.169	-167.09	-168.169	-167.09	0.0002802361999999
chr5:160190096:T:C	-167.463	-166.561	-167.463	-166.561	0.0005035560000000001
chr5:160191151:T:C	-168.867	-167.753	-168.867	-167.753	0.0001370718
chr5:160191830:A:G	-168.235	-167.243	-168.235	-167.243	0.00024764159999989997
chr5:160191928:C:T	-167.929	-166.978	-167.929	-166.978	0.0003283568
chr5:160192686:C:G	-167.62	-166.702	-167.62	-166.702	0.00043690700000000005
chr5:160193328:C:T	-167.886	-166.939	-167.886	-166.939	0.0003416628
chr5:160193519:C:T	-167.81	-166.875	-167.81	-166.875	0.0003655622
chr5:160194167:G:C	-169.19	-167.919	-169.19	-167.919	0.0001168955999999
chr5:160194849:C:T	-167.82	-166.881	-167.82	-166.881	0.0003627218
chr5:160195412:G:A	-168.273	-167.273	-168.273	-167.273	0.0002417492
chr5:160195816:C:T	-169.362	-167.99	-169.362	-167.99	0.0001120712
chr5:160196086:G:A	-169.358	-167.985	-169.358	-167.985	0.00011265889999999999
chr5:160197189:G:A	-168.825	-167.65	-168.825	-167.65	0.0001628748999999
chr5:160199509:G:A	-165.742	-164.832	-165.742	-164.832	0.0029309059999999996
chr5:160199814:C:T	-167.782	-166.933	-167.782	-166.933	0.0003278567999999
chr5:160200718:T:C	-167.466	-167.042	-167.466	-167.042	0.000297064
chr5:160201106:T:A	-167.745	-166.903	-167.745	-166.903	0.0003380866
chr5:160202234:T:C	-169.344	-168.054	-169.344	-168.054	0.0001101774
chr5:160206557:G:A	-168.4	-167.431	-168.4	-167.431	0.00019818419999999997
chr5:160207970:C:T	-169.167	-167.897	-169.167	-167.897	0.0001233315
chr5:160209054:G:A	-168.679	-167.585	-168.679	-167.585	0.00017050340000000002
chr5:160209251:T:C	-169.412	-167.974	-169.412	-167.974	0.00011208709999999999
chr5:160210134:G:T	-168.988	-167.795	-168.988	-167.795	0.0001334223999999
chr5:160212011:C:T	0.0	-167.826	0.0	-167.826	0.000146607
chr5:160213645:G:A	-167.947	-167.138	-167.947	-167.138	0.0002670302
chr5:160215527:A:G	-169.053	-167.833	-169.053	-167.833	0.0001302244
chr5:160216058:A:G	-169.059	-167.836	-169.059	-167.836	0.00012973699999989998
chr5:160219051:C:T	-169.298	-167.961	-169.298	-167.961	0.00011692149999989999
chr5:160219500:C:T	-169.244	-167.928	-169.244	-167.928	0.0001209605
chr5:160219891:G:C	-169.886	-168.286	-169.886	-168.286	8.46432e-05
chr5:160221913:G:A	-169.494	-168.04	-169.494	-168.04	0.00010797470000000002
chr5:160223073:T:C	-168.644	-167.61	-168.644	-167.61	0.0001600215999999
chr5:160225154:T:C	-168.588	-167.564	-168.588	-167.564	0.0001714622
chr5:160229187:C:T	-167.871	-167.092	-167.871	-167.092	0.0002784116
chr5:160230397:G:A	-165.835	-164.86	-165.835	-164.86	0.0025789649999999
chr5:160231462:C:T	-165.974	-164.995	-165.974	-164.995	0.0022535349999999997
chr5:160232732:A:G	-166.68	-166.092	-166.68	-166.092	0.0007627140000000001
chr5:160502257:TG:T	-165.579	-164.106	-165.579	-164.106	0.0055955580000000005
chr5:160503571:G:A	-164.959	-163.679	-164.959	-163.679	0.0086176899999999
chr5:160507154:A:G	-163.306	-162.364	-163.306	-162.364	0.032544569999999995
chr5:160509876:C:T	-164.617	-163.058	-164.617	-163.058	0.01601696
chr5:160510478:G:A	-164.854	-163.292	-164.854	-163.292	0.01266254
chr5:160511896:G:A	-165.543	-164.084	-165.543	-164.084	0.005684524
chr5:160512788:T:A	-165.654	-163.995	-165.654	-163.995	0.006252237000000001
chr5:160513876:T:C	-164.438	-163.01	-164.438	-163.01	0.01667669
chr5:160517787:C:A	-166.095	-164.436	-166.095	-164.436	0.0040249050000000005
chr5:160518029:G:A	-165.97	-164.325	-165.97	-164.325	0.0044988059999998995
chr5:160519096:T:C	-165.291	-163.638	-165.291	-163.638	0.0089388
chr5:160520281:G:A	-164.059	-162.47	-164.059	-162.47	0.02865641
chr5:160520987:A:G	-164.982	-163.431	-164.982	-163.431	0.011038309999999999
chr5:160521600:T:A	-164.539	-162.96	-164.539	-162.96	0.0175494
chr5:160522941:G:A	-164.766	-163.427	-164.766	-163.427	0.01108632
chr5:160530621:C:T	-163.111	-161.682	-163.111	-161.682	0.0627955
chr5:160530790:T:C	-165.061	-163.607	-165.061	-163.607	0.00921568
chr5:160531177:ATT:A	-162.979	-161.396	-162.979	-161.396	0.0839846
chr5:160533873:T:C	-164.834	-163.399	-164.834	-163.399	0.0113528499999999
chr5:160534046:C:T	-164.082	-162.474	-164.082	-162.474	0.02845797
chr5:160536002:C:T	-164.358	-162.898	-164.358	-162.898	0.0187235
chr5:160536393:G:C	-164.637	-163.142	-164.637	-163.142	0.0147218
chr5:160536665:T:C	-164.367	-162.92	-164.367	-162.92	0.018175490000000002
chr5:160537229:C:T	-162.529	-160.936	-162.529	-160.936	0.13166619999999998
chr5:160537960:A:G	-164.114	-162.516	-164.114	-162.516	0.0272316899999999
chr5:160538394:G:A	-165.324	-163.721	-165.324	-163.721	0.00828162
chr5:160539149:G:A	-164.982	-163.654	-164.982	-163.654	0.00887524
chr5:160539917:A:G	-164.74	-163.356	-164.74	-163.356	0.01185514
