## Supplementary material for "Characterization of shared and ancestry-specific signals driving complex traits using multi-ancestry fine-mapping": results_platelet_count_aou.txt

chr	start_bp	end_bp	rsid	eur_pip	afr_pip	eur_maf	afr_maf	bp	bp	eur_beta	afr_beta	eur_se	afr_se	eur_zscore	afr_zscore	eur_pval	afr_pval	global_pip	eur_nocausal	afr_nocausal	shared_pip	not_shared_pip	shared_ll	notshared_ll	num_snps_eur	num_snps_afr	nc	runtime
5	158315536	160668887	chr5:158833114:A:T	0.636137	NA	0.0209755	0	158833114	NA	0.0745225580714569	NA	0.0148150873566748	NA	5.0301801317345225	NA	4.90877e-07	NA	0.636137	9.34936e-10	0.0653032	NA	NA	NA	NA	212	211	3	8161.087
5	158315536	160668887	chr5:160180364:A:T	0.0563128	0.0220775	0.687309	0.717206	160180364	160180364	-0.0300344283727346	-0.0172092270080859	0.0045966742760833	0.0111962964362862	-6.5339474952587056	-1.5370463890463215	6.43687e-11	0.124298	0.0564007	9.34936e-10	0.0653032	0.0219896	0.0344111	-162.446	-162.404	212	211	3	8161.087
5	158315536	160668887	chr5:160174085:T:C	0.0917829	0.0485011	0.690357	0.721594	160174085	160174085	-0.0305075744718935	-0.0219570949498376	0.0046392832859269	0.0113152184220051	-6.575924036464238	-1.9404923644369845	4.85921e-11	0.052334	0.0919308999999999	9.34936e-10	0.0653032	0.0483531	0.0435777999999998	-161.658	-162.167	212	211	3	8161.087
5	158315536	160668887	chr5:160530621:C:T	0.0100371	0.0727826	0.494233	0.442805	160530621	160530621	-0.0038192016425046	-0.0428864974480676	0.0043224861179968	0.010116035202095	-0.8835659706582375	-4.239457118455454	0.376933	2.25069e-05	0.0728076	9.34936e-10	0.0653032	0.0100121	0.0627955	-163.111	-161.682	212	211	3	8161.087
5	158315536	160668887	chr5:160537229:C:T	0.0178588	0.149475	0.499878	0.625432	160537229	160537229	-0.0025029238289077	-0.0462322883859632	0.0043305055364711	0.0104238796039426	-0.5779749749372947	-4.435228546622591	0.563282	9.24663e-06	0.1495	9.34936e-10	0.0653032	0.0178338	0.1316661999999999	-162.529	-160.936	212	211	3	8161.087
5	158315536	160668887	chr5:160173207:T:C	0.0525338	0.0258433	0.687567	0.719835	160173207	160173207	-0.029885083225042	-0.0207023888898481	0.004601653750472	0.0112421935836982	-6.494422406722068	-1.8414901625486777	8.37468e-11	0.0655646	0.0526649	9.34936e-10	0.0653032	0.0257122	0.0269527	-162.291	-162.649	212	211	3	8161.087
5	158315536	160668887	chr5:160173893:T:C	0.0822659	0.0395894	0.690655	0.721837	160173893	160173893	-0.0305092895288659	-0.0205248002224833	0.0046456784079451	0.0113244746798467	-6.567240960262879	-1.8124284616053503	5.15093e-11	0.069935	0.0823856	9.34936e-10	0.0653032	0.0394697	0.0429159	-161.862	-162.183	212	211	3	8161.087
5	158315536	160668887	chr5:160168605:G:C	0.0736712	0.0323487	0.703233	0.718507	160168605	160168605	-0.0305670159318435	-0.0190309764202708	0.0046617619725092	0.0112028530584097	-6.556966252695815	-1.6987615852003632	5.51831e-11	0.0893797	0.0737741	9.34936e-10	0.0653032	0.0322458	0.0415283	-162.067	-162.22	212	211	3	8161.087
5	158315536	160668887	chr5:160168887:G:C	0.0901779	0.0391499	0.702988	0.720677	160168887	160168887	-0.030704168078868	-0.0188818369084189	0.0046583929240788	0.0112268065075114	-6.591150334305422	-1.6818528845033387	4.38619e-11	0.092613	0.090279	9.34936e-10	0.0653032	0.0390488	0.0512302	-161.876	-162.01	212	211	3	8161.087
5	158315536	160668887	chr5:160531177:ATT:A	0.0115058	0.0954468	0.48651	0.547057	160531177	160531177	-0.0024278951240846	-0.0468056593965701	0.0043382927504467	0.0108243457572326	-0.5596429894765879	-4.3241097842144915	0.575724	1.53892e-05	0.0954686	9.34936e-10	0.0653032	0.011484	0.0839846	-162.979	-161.396	212	211	3	8161.087
