## Supplementary material for "Characterization of shared and ancestry-specific signals driving complex traits using multi-ancestry fine-mapping": global_pips.txt

SNP_ID	shared_ll	notshared_ll	global_pips
chr6:24844586:T:A	0.0	-147.666	3.87257e-05
chr6:25227491:G:A	-147.714	-147.428	7.38519e-05
chr6:25233341:C:A	-144.394	-145.38	0.0010667380000000002
chr6:25233426:C:A	-144.605	-145.485	0.000898359
chr6:25233471:A:G	-144.32	-145.305	0.0011487329999999999
chr6:25233487:A:G	-144.236	-144.898	0.0014189800000000002
chr6:25233532:A:T	-144.192	-145.313	0.00124673
chr6:25233683:T:C	-146.638	-146.268	0.0002296224
chr6:25234144:T:C	-146.206	-146.037	0.000307392
chr6:25234656:A:G	-146.625	-146.232	0.00023636610000000001
chr6:25235075:C:T	-146.574	-146.096	0.0002639314
chr6:25235634:C:T	-143.246	-144.834	0.0028201299999999997
chr6:25235969:T:C	-147.647	-147.19	8.894130000000001e-05
chr6:25236210:A:G	-144.736	-145.49	0.0008281550000000001
chr6:25237060:G:A	-145.068	-145.95	0.0005654339999999999
chr6:25237305:CCT:C	-144.734	-145.358	0.0008773170000000001
chr6:25237983:T:A	-144.657	-145.572	0.000841953
chr6:25239444:T:A	-145.151	-146.02	0.000522763
chr6:25239581:T:C	-145.145	-145.842	0.00056357
chr6:25239958:C:A	-145.316	-146.1	0.000458356
chr6:25240491:G:A	-144.504	-145.029	0.0011556180000000002
chr6:25240715:C:G	-144.999	-145.508	0.000709563
chr6:25242600:A:G	-145.401	-146.042	0.0004469969999999999
chr6:25262990:A:T	0.0	-141.915	0.0121552
chr6:25265149:T:C	-143.746	-143.575	0.0035998099999999997
chr6:25267786:A:C	-143.953	-143.81	0.0028759500000000004
chr6:25271022:C:T	-143.026	-142.697	0.00821472
chr6:25274384:G:A	-144.297	-143.399	0.0035068770000000003
chr6:25276038:A:G	-143.102	-142.323	0.01054788
chr6:25277191:T:C	-144.87	-144.04	0.001873759
chr6:25278980:A:T	-141.629	-140.976	0.042204000000000005
chr6:25280302:T:C	-141.65	-141.035	0.039862199999999993
chr6:25288321:G:A	-140.532	-140.876	0.06642340000000001
chr6:25288835:A:C	-140.58	-141.252	0.054003499999999996
chr6:25288869:G:A	-140.566	-141.138	0.057258399999999994
chr6:25288956:G:C	-140.542	-140.837	0.0674531
chr6:25289052:A:T	-142.902	-142.458	0.010050169999999999
chr6:25290842:G:A	-140.951	-141.095	0.048693200000000006
chr6:25292339:C:T	-140.786	-141.028	0.054384399999999986
chr6:25292785:A:C	-142.783	-141.891	0.01578163
chr6:25293205:T:C	-142.491	-141.757	0.0186909
chr6:25293320:A:G	-141.383	-141.357	0.0348333
chr6:25296378:G:A	-141.468	-141.631	0.0287062
chr6:25299999:T:G	-142.442	-142.554	0.011136569999999998
chr6:25300511:T:C	-141.787	-142.03	0.01993773
chr6:25306135:A:G	-141.532	-141.573	0.0288588
chr6:25309857:T:C	-142.33	-142.352	0.013143159999999997
chr6:25309963:C:T	-141.513	-142.044	0.022757000000000003
chr6:25312962:A:G	-142.46	-142.916	0.00910174
chr6:25316084:A:C	-141.649	-142.077	0.020760099999999997
chr6:25316926:T:C	-140.998	-141.272	0.043238
chr6:25319006:G:A	-141.605	-141.881	0.0235385
chr6:25352432:G:A	0.0	-147.183	6.47473e-05
chr6:25355201:T:A	0.0	-147.317	5.66094e-05
chr6:25414097:A:G	-151.259	-150.219	3.741868e-06
chr6:25414184:C:T	-149.446	-149.203	1.283024e-05
chr6:25414191:C:T	-151.027	-149.962	4.809839e-06
chr6:25414618:G:A	-150.944	-149.888	5.19709e-06
chr6:25415617:A:G	-150.839	-149.808	6.19109e-06
chr6:25419635:T:C	-152.252	-151.059	1.6177900000000001e-06
chr6:25419652:A:G	-152.272	-151.07	1.597079e-06
chr6:25431151:T:C	-152.325	-151.008	1.6457569999999999e-06
chr6:25452555:T:C	-152.758	-151.301	1.186718e-06
chr6:25457560:C:T	-153.361	-151.622	8.300819e-07
chr6:25460450:T:G	-153.44	-151.656	7.985336e-07
chr6:25466661:A:G	-151.269	-150.436	3.1429499999999997e-06
chr6:25467033:A:G	-151.259	-150.425	3.1776699999999997e-06
chr6:25467158:CAA:C	-153.354	-151.62	8.338998e-07
chr6:25467742:T:C	-151.128	-150.394	3.3529690000000005e-06
chr6:25469103:T:A	-153.311	-151.598	8.543628000000001e-07
chr6:25469434:G:A	-149.778	-149.592	8.75528e-06
chr6:25470019:T:C	-153.493	-151.682	7.761305999999999e-07
chr6:25472262:A:G	-153.465	-151.67	7.868178e-07
chr6:25472836:A:G	-150.225	-149.671	7.23699e-06
chr6:25473556:A:G	-146.744	-147.05	0.0001370452
chr6:25474903:T:C	-150.105	-149.53	8.292789999999999e-06
chr6:25475562:A:G	-153.399	-151.641	8.141437e-07
chr6:25476418:T:C	-149.834	-149.794	7.49882e-06
chr6:25477761:T:C	-153.532	-151.7	7.61229e-07
chr6:25478313:C:T	-153.576	-151.718	7.452802e-07
chr6:25478383:G:A	-151.403	-150.586	2.7106760000000003e-06
chr6:25486398:C:A	-151.234	-150.434	3.1792199999999997e-06
chr6:25488355:C:T	-153.243	-151.565	8.841952000000001e-07
chr6:25489861:C:T	-150.709	-150.109	4.626259999999999e-06
chr6:25491579:C:G	-149.722	-149.432	9.81446e-06
chr6:25492136:A:G	-150.913	-150.067	4.5690799999999995e-06
chr6:25494275:A:G	-152.138	-151.015	1.6888919999999998e-06
chr6:25494438:G:T	-152.049	-150.975	1.7736289999999998e-06
chr6:25494728:G:C	-148.241	-147.304	6.992999999999999e-05
chr6:25494990:C:T	-151.448	-150.614	2.673779e-06
chr6:25500720:A:G	0.0	-148.234	2.3045e-05
chr6:25500767:T:A	-142.782	-142.963	0.007642050000000001
chr6:25503370:A:G	-151.851	-150.545	2.50874e-06
chr6:25504334:C:T	-151.336	-150.275	3.5143670000000003e-06
chr6:25505389:C:T	-150.303	-149.318	9.20345e-06
chr6:25505537:G:A	-152.79	-151.33	1.166986e-06
chr6:25505930:G:A	-145.063	-144.992	0.0008669819999999999
chr6:25506086:G:T	-144.819	-144.772	0.001088679
chr6:25506187:A:G	-144.722	-145.828	0.000751303
chr6:25506575:G:A	-145.257	-145.175	0.0007192200000000002
chr6:25506744:A:T	-145.103	-144.977	0.0008617520000000001
chr6:25506781:C:T	-145.211	-145.113	0.000760639
chr6:25507212:G:A	-144.988	-144.93	0.0009260919999999999
chr6:25507272:T:C	-144.831	-144.782	0.001077018
chr6:25507356:G:A	-144.804	-144.777	0.0010921099999999999
chr6:25507396:A:G	-144.25	-143.504	0.0031027190000000003
chr6:25507411:T:G	-144.621	-145.696	0.0008397080000000002
chr6:25507556:T:A	-144.825	-144.807	0.001063277
chr6:25507758:CTT:C	-145.045	-145.016	0.0008599859999999999
chr6:25508254:T:C	-144.976	-144.927	0.000932355
chr6:25508368:C:T	-144.856	-144.816	0.001045233
chr6:25508401:T:G	-144.877	-144.822	0.001032836
chr6:25508640:T:C	-144.943	-144.9	0.0009598300000000001
chr6:25508737:T:C	-144.883	-144.837	0.0010207800000000002
chr6:25508780:G:GAT	-144.932	-144.865	0.000985063
chr6:25509128:AG:A	-144.9	-145.936	0.0006423240000000001
chr6:25509432:T:C	-144.924	-144.791	0.00103382
chr6:25509748:T:C	-145.051	-144.927	0.0009058989999999999
chr6:25509823:A:G	-145.08	-144.961	0.000877271
chr6:25509830:G:C	-145.012	-144.887	0.0009424450000000001
chr6:25509935:C:T	-145.112	-145.002	0.0008448090000000001
chr6:25510072:A:G	-145.353	-145.219	0.0006748040000000001
chr6:25510421:A:G	-145.03	-144.888	0.0009353200000000001
chr6:25510468:CAT:C	-152.978	-151.427	1.0299330000000001e-06
chr6:25510780:C:CAT	-145.212	-145.082	0.000774603
chr6:25510987:A:G	-144.726	-144.657	0.001209622
chr6:25511081:G:A	-144.516	-145.55	0.0009428140000000003
chr6:25511096:T:A	-144.498	-144.38	0.0015636620000000002
chr6:25511651:C:T	-144.463	-144.355	0.001609727
chr6:25511684:C:T	-144.315	-144.227	0.001841965
chr6:25511728:A:G	-144.356	-144.268	0.001768305
chr6:25511779:A:G	-144.463	-144.375	0.001589667
chr6:25512010:T:G	-144.35	-144.237	0.001807053
chr6:25512018:G:A	-144.187	-144.054	0.0021510690000000002
chr6:25512092:A:G	-144.495	-144.395	0.001551022
chr6:25512138:G:A	-144.538	-144.447	0.001477696
chr6:25512174:G:A	-144.475	-144.365	0.0015925560000000002
chr6:25512237:A:G	-144.443	-144.351	0.0016264150000000002
chr6:25512380:A:G	-144.368	-144.247	0.0017833189999999998
chr6:25512461:C:T	-144.36	-144.257	0.0017774470000000001
chr6:25512476:G:C	-144.395	-144.291	0.001717838
chr6:25512696:A:G	-144.587	-144.466	0.001434033
chr6:25512719:G:T	-144.443	-144.328	0.0016491230000000002
chr6:25512738:A:G	-144.555	-144.455	0.001460962
chr6:25512870:A:T	-144.435	-144.329	0.001652758
chr6:25512919:T:C	-144.333	-144.217	0.00184137
chr6:25513012:C:T	-144.35	-144.3	0.001738365
chr6:25513048:G:A	-144.541	-144.437	0.0014861600000000003
chr6:25513116:C:T	-144.452	-144.358	0.0016202899999999997
chr6:25513507:A:G	-144.334	-144.257	0.001799384
chr6:25513741:C:T	-144.578	-144.41	0.001490478
chr6:25513988:A:C	-144.431	-144.401	0.0015840479999999998
chr6:25514260:C:T	-144.441	-144.384	0.0015946239999999998
chr6:25514370:A:C	-145.395	-145.942	0.000474333
chr6:25514419:C:T	-144.606	-144.601	0.001311525
chr6:25514880:C:T	-144.364	-144.386	0.001641656
chr6:25514922:C:T	0.0	-152.393	3.44292e-07
chr6:25515006:G:A	-144.4	-144.353	0.0016507079999999999
chr6:25515222:C:A	-144.468	-144.473	0.001495288
chr6:25515348:T:A	-144.561	-144.558	0.001369616
chr6:25515406:G:T	-144.473	-144.499	0.001469691
chr6:25515930:G:A	-144.744	-144.655	0.001199935
chr6:25516567:A:G	-145.387	-146.099	0.000444948
chr6:25517145:G:A	-144.766	-143.961	0.0019385350000000001
chr6:25517695:G:C	-144.956	-144.847	0.000985271
chr6:25517969:G:C	-144.534	-144.455	0.001471628
chr6:25518339:A:T	-144.748	-144.663	0.0011946300000000001
chr6:25519191:G:C	-145.012	-144.962	0.0008989180000000001
chr6:25519287:G:A	-144.718	-143.915	0.002031265
chr6:25519982:T:C	-144.941	-144.865	0.000980156
chr6:25520544:A:G	-144.924	-144.824	0.001011165
chr6:25522215:A:G	-142.903	-144.506	0.00420118
chr6:25524892:T:C	-145.943	-146.664	0.000284425
chr6:25524896:A:G	-146.104	-146.751	0.000249823
chr6:25526091:C:T	-152.668	-151.241	1.2619000000000001e-06
chr6:25526328:A:G	-138.642	-139.605	0.37032200000000004
chr6:25526474:T:C	-142.995	-144.545	0.0038724999999999996
chr6:25527735:T:C	-140.321	-141.871	0.057503
chr6:25529421:A:G	-142.869	-144.642	0.00421123
chr6:25530905:T:C	-143.187	-143.957	0.00406742
chr6:25531140:G:A	-142.912	-143.66	0.00541878
chr6:25531332:T:TAGAA	0.0	-149.724	4.93806e-06
chr6:25531697:T:C	-152.862	-151.377	1.1091390000000001e-06
chr6:25533702:A:G	-153.381	-151.596	8.646378000000001e-07
chr6:25535408:A:G	-142.826	-144.501	0.004475120000000001
chr6:25536709:C:T	-139.915	-141.409	0.08757050000000001
chr6:25536922:C:CT	-152.761	-151.331	1.169813e-06
chr6:25536966:C:T	-140.023	-141.554	0.0779205
chr6:25537706:T:C	-140.516	-143.164	0.040857300000000006
chr6:25538219:C:G	-151.572	-150.538	2.7394720000000003e-06
chr6:25538632:C:A	-142.88	-144.671	0.00415129
chr6:25540490:C:T	-142.245	-142.067	0.016323599999999997
chr6:25540699:G:A	-143.032	-143.889	0.00459265
chr6:25543411:G:A	-142.925	-144.831	0.00390023
chr6:25543493:A:G	-141.137	-142.384	0.027722899999999998
chr6:25543685:T:G	-152.743	-151.287	1.200609e-06
chr6:25545417:CAT:C	-140.955	-142.239	0.0329119
chr6:25546573:A:G	-141.074	-144.0	0.022829800000000004
chr6:25546679:A:C	-141.451	-142.24	0.023593799999999998
chr6:25547012:G:A	-139.751	-141.18	0.10575899999999999
chr6:25548060:G:A	-140.797	-142.072	0.0386719
chr6:25548345:A:G	-140.795	-142.002	0.039586800000000005
chr6:25549911:A:G	-152.825	-151.359	1.1258490000000002e-06
chr6:25551654:T:A	-141.654	-142.574	0.018413899999999997
chr6:25551915:G:C	-142.436	-144.473	0.00622653
chr6:25552640:C:T	-153.474	-151.662	7.975989e-07
chr6:25553488:G:A	-141.276	-142.754	0.022675899999999995
chr6:25553952:C:G	-142.168	-144.35	0.0079933
chr6:25556021:G:A	-142.189	-144.407	0.007794120000000001
chr6:25559571:CT:C	-141.986	-144.163	0.009590909999999998
chr6:25559670:A:G	-141.836	-142.837	0.01489707
chr6:25564122:A:G	-152.898	-151.393	1.088519e-06
chr6:25566300:A:G	-142.492	-144.5	0.00591467
chr6:25570045:A:G	0.0	-150.669	1.92063e-06
chr6:25571854:C:G	-142.101	-144.183	0.0086585
chr6:25575286:C:T	-152.865	-151.373	1.1133469999999998e-06
chr6:25577612:A:T	-152.935	-151.403	1.082746e-06
chr6:25582484:C:G	-152.711	-151.275	1.217243e-06
chr6:25585616:T:C	-153.295	-151.558	9.083141000000001e-07
chr6:25585713:G:A	-153.049	-151.47	9.946959999999999e-07
chr6:25589996:T:C	-153.26	-151.537	9.35582e-07
chr6:25590083:C:T	-152.045	-150.808	2.00599e-06
chr6:25590325:T:C	-152.75	-151.325	1.177406e-06
chr6:25596422:T:G	-152.942	-151.419	1.056234e-06
chr6:25598915:G:A	-147.038	-147.845	9.14481e-05
chr6:25599006:C:T	-147.072	-147.809	8.89544e-05
chr6:25599963:T:C	-142.638	-144.011	0.005746750000000001
chr6:25600005:A:G	-151.085	-150.029	4.522109e-06
chr6:25600861:T:C	-150.924	-149.899	5.18056e-06
chr6:25602874:G:A	-151.457	-150.446	3.013373e-06
chr6:25603394:G:A	-147.519	-147.386	8.119710000000001e-05
chr6:25603965:C:A	-152.866	-151.362	1.10707e-06
chr6:25604863:G:A	-147.503	-147.285	8.70615e-05
chr6:25605690:C:T	-147.269	-147.083	0.00010778190000000001
chr6:25606444:C:T	-153.079	-151.482	9.81561e-07
chr6:25607137:C:T	-151.872	-150.437	2.967001e-06
chr6:25607343:A:G	-151.853	-150.414	3.03597e-06
chr6:25607648:A:G	-151.977	-150.52	2.7183769999999997e-06
chr6:25607740:A:G	-146.914	-146.771	0.00014562319999999998
chr6:25607781:C:T	-152.013	-150.55	2.634302e-06
chr6:25607987:T:C	-151.937	-150.476	2.8426750000000003e-06
chr6:25608131:T:C	-147.191	-147.005	0.0001134687
chr6:25608142:G:A	-151.904	-150.445	2.9350230000000003e-06
chr6:25608146:G:A	-151.893	-150.438	2.956763e-06
chr6:25609050:T:G	-148.482	-148.445	2.8598e-05
chr6:25609249:G:A	-151.446	-150.117	4.2445e-06
chr6:25609415:G:A	-151.299	-149.926	5.083655e-06
chr6:25609510:A:G	-151.562	-150.155	4.000662e-06
chr6:25609528:C:T	-151.349	-149.978	4.821622999999999e-06
chr6:25611598:A:G	-151.112	-150.28	3.7035829999999997e-06
chr6:25612455:A:C	-151.741	-150.31	3.4033519999999994e-06
chr6:25616004:C:G	-151.573	-150.193	3.863002000000001e-06
chr6:25616459:T:C	-147.402	-147.384	8.268890000000001e-05
chr6:25616460:G:A	-151.488	-150.128	4.138237e-06
chr6:25617063:G:A	-151.468	-150.447	3.0255010000000003e-06
chr6:25617217:A:G	-148.369	-148.427	3.02237e-05
chr6:25617316:T:G	-151.785	-150.378	3.185476e-06
chr6:25618258:A:G	-148.228	-148.339	3.3735699999999996e-05
chr6:25618779:A:C	-151.846	-150.659	2.346145e-06
chr6:25621888:C:T	-152.228	-151.055	1.624512e-06
chr6:25621984:G:A	-152.52	-151.021	1.6664529999999998e-06
chr6:25622330:A:G	-150.529	-150.198	4.6752100000000004e-06
chr6:25624188:G:A	-152.56	-151.158	1.418212e-06
chr6:25625367:A:C	-152.281	-151.075	1.589624e-06
chr6:25626411:A:G	-150.542	-150.207	4.6323600000000005e-06
chr6:25626618:T:A	-152.309	-151.087	1.56706e-06
chr6:25626739:T:C	-144.615	-145.283	0.0009975210000000001
chr6:25627430:C:T	-143.232	-145.453	0.0026492799999999995
chr6:25627459:C:T	-152.23	-151.052	1.633459e-06
chr6:25628217:G:A	-152.285	-151.08	1.5793800000000002e-06
chr6:25628283:G:A	-152.982	-151.429	1.028458e-06
chr6:25628460:G:A	-152.296	-150.949	1.7803979999999999e-06
chr6:25628696:C:A	-152.023	-150.941	1.867317e-06
chr6:25629519:A:G	-152.078	-150.971	1.801156e-06
chr6:25629863:G:A	-152.046	-150.958	1.828829e-06
chr6:25629908:T:C	-151.966	-150.917	1.922252e-06
chr6:25630321:C:T	-151.883	-150.717	2.3243e-06
chr6:25630825:G:C	-152.099	-150.984	1.773785e-06
chr6:25630951:C:T	-151.888	-150.884	1.9963329999999997e-06
chr6:25632114:T:C	-152.532	-151.118	1.4707639999999998e-06
chr6:25632523:A:G	-152.514	-151.098	1.502574e-06
chr6:25632824:T:C	-152.367	-151.038	1.6163909999999999e-06
chr6:25633204:C:T	-150.245	-149.392	9.70331e-06
chr6:25633601:A:C	-153.003	-151.441	1.0140789999999998e-06
chr6:25633805:A:G	-152.502	-151.099	1.5025169999999998e-06
chr6:25634212:T:C	-152.494	-151.079	1.532138e-06
chr6:25635172:C:T	-153.132	-151.508	9.423890000000001e-07
chr6:25636687:T:C	-152.636	-151.184	1.366891e-06
chr6:25636889:A:G	-152.677	-151.207	1.332333e-06
chr6:25637240:C:T	-152.682	-151.202	1.337757e-06
chr6:25637405:T:TC	-152.607	-151.176	1.381487e-06
chr6:25637480:C:T	-152.604	-151.182	1.374282e-06
chr6:25637983:A:G	-152.693	-151.224	1.308435e-06
chr6:25638236:A:T	-151.819	-150.795	2.113021e-06
chr6:25638241:C:T	-144.719	-146.628	0.000683951
chr6:25639938:C:T	-152.674	-151.205	1.33474e-06
chr6:25640446:A:G	-152.584	-151.148	1.4222749999999999e-06
chr6:25640499:C:T	-152.567	-151.141	1.433836e-06
chr6:25640972:T:C	-150.305	-149.517	8.673770000000001e-06
chr6:25641408:A:T	-152.604	-151.162	1.400393e-06
chr6:25641637:C:A	-150.175	-149.262	1.0927919999999999e-05
chr6:25641872:A:G	-152.587	-151.146	1.4239520000000002e-06
chr6:25642015:A:G	-152.587	-151.15	1.4183150000000002e-06
chr6:25642016:T:C	-150.552	-149.635	7.42179e-06
chr6:25642349:G:A	-152.015	-150.634	2.4708360000000003e-06
chr6:25643975:C:T	-152.527	-151.108	1.5088820000000002e-06
chr6:25645134:C:T	-151.83	-150.475	2.9587680000000003e-06
chr6:25645235:A:G	-145.129	-146.164	0.000522063
chr6:25645774:A:C	-144.451	-143.834	0.0024264869999999997
chr6:25645917:G:A	-153.075	-151.427	1.04551e-06
chr6:25646568:C:T	-145.528	-145.849	0.000516194
chr6:25647052:C:T	-145.257	-145.648	0.0006525050000000001
chr6:25647126:A:T	-152.104	-150.885	1.9405730000000004e-06
chr6:25647344:G:A	-153.175	-151.489	9.70429e-07
chr6:25649868:C:T	-153.1	-151.443	1.026825e-06
chr6:25650589:T:A	-153.125	-151.504	9.455669999999999e-07
chr6:25651035:A:G	-153.131	-151.462	1.004362e-06
chr6:25651422:C:G	-153.088	-151.442	1.028114e-06
chr6:25651997:C:A	-153.111	-151.496	9.523719999999998e-07
chr6:25652340:AG:A	-152.901	-151.339	1.152822e-06
chr6:25652862:G:T	-153.153	-151.479	9.80994e-07
chr6:25653173:A:G	-152.856	-151.249	1.19386e-06
chr6:25653614:T:G	-153.108	-151.46	1.003676e-06
chr6:25654876:T:C	-153.16	-151.488	9.72045e-07
chr6:25655447:G:A	-153.046	-151.422	1.0518069999999998e-06
chr6:25655611:T:G	-153.111	-151.46	1.002624e-06
chr6:25657235:A:C	-144.727	-145.905	0.0007469350000000002
chr6:25657362:A:G	-153.115	-151.499	9.507310000000001e-07
chr6:25658352:T:C	-150.56	-149.865	6.055910000000001e-06
chr6:25658679:T:C	-152.843	-151.321	1.178765e-06
chr6:25658944:G:A	-150.514	-149.851	6.196730000000001e-06
chr6:25658991:G:A	-152.225	-150.991	1.747414e-06
chr6:25660744:A:G	-152.228	-151.014	1.7065599999999996e-06
chr6:25660836:G:A	-152.252	-151.02	1.693067e-06
chr6:25662458:G:A	-152.311	-150.9	1.8807039999999997e-06
chr6:25662575:T:C	-151.58	-150.641	2.6354359999999995e-06
chr6:25662645:A:T	-152.776	-151.312	1.1693920000000002e-06
chr6:25663382:T:G	-152.08	-150.888	1.978925e-06
chr6:25663957:T:C	-151.577	-150.638	2.642799e-06
chr6:25664753:T:A	-145.08	-145.988	0.0005707539999999999
chr6:25665936:G:A	-152.095	-150.904	1.944391e-06
chr6:25666304:T:C	-152.075	-150.893	1.968994e-06
chr6:25666456:T:G	-152.307	-151.019	1.6851690000000002e-06
chr6:25666586:C:T	-150.599	-149.903	5.82778e-06
chr6:25667711:G:A	-144.775	-145.356	0.000964763
chr6:25668472:T:C	-152.003	-150.768	2.094404e-06
chr6:25668929:G:A	-152.099	-150.928	1.8902409999999998e-06
chr6:25668955:C:T	-151.762	-150.751	2.2815929999999995e-06
chr6:25669050:G:T	-151.589	-150.673	2.519002e-06
chr6:25669077:G:C	-152.235	-150.884	1.9576270000000002e-06
chr6:25669268:A:G	-151.392	-150.296	3.700254e-06
chr6:25669297:G:A	-151.887	-150.803	2.133358e-06
chr6:25669441:G:A	-151.773	-150.736	2.304639e-06
chr6:25670564:T:C	-152.524	-151.201	1.3610459999999998e-06
chr6:25671037:AAG:A	-152.949	-151.423	1.049598e-06
chr6:25671398:CT:C	-152.556	-151.216	1.338196e-06
chr6:25671645:C:T	-152.607	-151.244	1.2933789999999998e-06
chr6:25673045:A:G	-152.079	-150.91	1.842743e-06
chr6:25674691:A:G	-151.077	-150.24	4.154629e-06
chr6:25675140:C:T	-150.923	-150.154	4.60757e-06
chr6:25675536:T:G	-145.716	-146.115	0.00037031900000000003
chr6:25675886:T:C	-145.674	-146.001	0.00040029800000000005
chr6:25676169:G:A	-148.716	-148.114	3.346065e-05
chr6:25676512:T:C	-145.669	-146.08	0.000386204
chr6:25676587:G:A	-151.012	-150.213	4.30608e-06
chr6:25676768:TTTCCATCCCCTC:T	-148.737	-147.916	4.346929e-05
chr6:25679899:AAAT:A	-148.574	-147.608	5.7277899999999996e-05
chr6:25680045:CAA:C	-149.571	-148.673	1.991118e-05
chr6:25680103:A:C	-143.992	-143.314	0.004014960000000001
chr6:25680913:C:T	-149.39	-148.554	2.276439e-05
chr6:25681525:G:A	-149.208	-148.402	2.673045e-05
chr6:25683052:A:C	-146.361	-146.637	0.0002047513
chr6:25684051:A:G	-151.65	-150.486	2.9772129999999998e-06
chr6:25691923:C:A	0.0	-147.489	4.5877e-05
chr6:25723108:C:T	0.0	-149.776	5.13051e-06
chr6:25747614:A:T	-150.23	-149.362	9.875900000000001e-06
chr6:25804693:T:A	-151.766	-150.8	2.1257920000000002e-06
chr6:25821542:C:T	-152.021	-150.954	1.7894659999999999e-06
chr6:25827878:G:A	-151.226	-150.507	3.0145150000000003e-06
chr6:25842723:T:G	-151.629	-150.654	2.462289e-06
chr6:25857692:G:A	-151.861	-150.815	2.067999e-06
chr6:25865847:A:G	-151.939	-150.858	1.956446e-06
chr6:25878620:A:G	-152.251	-151.064	1.5718829999999999e-06
chr6:25990246:G:C	-148.966	-148.085	3.2770060000000004e-05
chr6:25990614:T:C	-148.846	-147.971	3.677453e-05
chr6:26004795:A:T	-148.116	-147.345	7.04685e-05
chr6:26022804:C:T	-150.994	-149.915	5.0270500000000004e-06
