## Supplementary material for "Characterization of shared and ancestry-specific signals driving complex traits using multi-ancestry fine-mapping": mscaviar_results_study0_post.txt

SNP_ID	Prob_in_pCausalSet
chr6:25227491:G:A	7.30464e-05
chr6:25233341:C:A	0.00106389
chr6:25233426:C:A	0.000895796
chr6:25233471:A:G	0.00114589
chr6:25233487:A:G	0.00141693
chr6:25233532:A:T	0.00124347
chr6:25233683:T:C	0.000228894
chr6:25234144:T:C	0.000306511
chr6:25234656:A:G	0.000235654
chr6:25235075:C:T	0.000263278
chr6:25235634:C:T	0.00281492
chr6:25235969:T:C	8.82691e-05
chr6:25236210:A:G	0.000825897
chr6:25237060:G:A	0.000562851
chr6:25237305:CCT:C	0.000875338
chr6:25237983:T:A	0.000839294
chr6:25239444:T:A	0.000520215
chr6:25239581:T:C	0.000561432
chr6:25239958:C:A	0.000456015
chr6:25240491:G:A	0.00115383
chr6:25240715:C:G	0.000707738
chr6:25242600:A:G	0.000444974
chr6:25262990:A:T	0.0121552
chr6:25265149:T:C	0.00359894
chr6:25267786:A:C	0.00287505
chr6:25271022:C:T	0.00821397
chr6:25274384:G:A	0.00350645
chr6:25276038:A:G	0.0105474
chr6:25277191:T:C	0.0018733
chr6:25278980:A:T	0.0422035
chr6:25280302:T:C	0.0398616
chr6:25288321:G:A	0.0664219
chr6:25288835:A:C	0.0540014
chr6:25288869:G:A	0.0572566
chr6:25288956:G:C	0.0674517
chr6:25289052:A:T	0.0100495
chr6:25290842:G:A	0.0486919
chr6:25292339:C:T	0.0543831
chr6:25292785:A:C	0.0157812
chr6:25293205:T:C	0.0186904
chr6:25293320:A:G	0.0348323
chr6:25296378:G:A	0.028705
chr6:25299999:T:G	0.0111354
chr6:25300511:T:C	0.0199364
chr6:25306135:A:G	0.0288577
chr6:25309857:T:C	0.0131421
chr6:25309963:C:T	0.0227552
chr6:25312962:A:G	0.00910009
chr6:25316084:A:C	0.0207585
chr6:25316926:T:C	0.0432366
chr6:25319006:G:A	0.0235371
chr6:25414097:A:G	3.30818e-06
chr6:25414184:C:T	1.18965e-05
chr6:25414191:C:T	4.40527e-06
chr6:25414618:G:A	4.79216e-06
chr6:25415617:A:G	5.7917e-06
chr6:25419635:T:C	1.06175e-06
chr6:25419652:A:G	1.04366e-06
chr6:25431151:T:C	1.25055e-06
chr6:25452555:T:C	7.81908e-07
chr6:25457560:C:T	4.3275e-07
chr6:25460450:T:G	3.9358e-07
chr6:25466661:A:G	2.53489e-06
chr6:25467033:A:G	2.57382e-06
chr6:25467158:CAA:C	4.27804e-07
chr6:25467742:T:C	2.66102e-06
chr6:25469103:T:A	4.41493e-07
chr6:25469434:G:A	7.68594e-06
chr6:25470019:T:C	3.79305e-07
chr6:25472262:A:G	3.91969e-07
chr6:25472836:A:G	6.54384e-06
chr6:25473556:A:G	0.000135567
chr6:25474903:T:C	7.63175e-06
chr6:25475562:A:G	4.11052e-07
chr6:25476418:T:C	6.01608e-06
chr6:25477761:T:C	3.66758e-07
chr6:25478313:C:T	3.5073e-07
chr6:25478383:G:A	2.00788e-06
chr6:25486398:C:A	2.5568e-06
chr6:25488355:C:T	4.84627e-07
chr6:25489861:C:T	3.9111e-06
chr6:25491579:C:G	8.97392e-06
chr6:25492136:A:G	4.04101e-06
chr6:25494275:A:G	9.27166e-07
chr6:25494438:G:T	1.01755e-06
chr6:25494728:G:C	6.95188e-05
chr6:25494990:C:T	1.29483e-06
chr6:25500767:T:A	0.00764082
chr6:25503370:A:G	7.19102e-07
chr6:25504334:C:T	3.08554e-06
chr6:25505389:C:T	8.78367e-06
chr6:25505537:G:A	5.69223e-07
chr6:25505930:G:A	0.00086628
chr6:25506086:G:T	0.00108797
chr6:25506187:A:G	0.000747866
chr6:25506575:G:A	0.00071852
chr6:25506744:A:T	0.000861082
chr6:25506781:C:T	0.00075995
chr6:25507212:G:A	0.000925385
chr6:25507272:T:C	0.00107631
chr6:25507356:G:A	0.00109139
chr6:25507396:A:G	0.00310226
chr6:25507411:T:G	0.000836386
chr6:25507556:T:A	0.00106255
chr6:25507758:CTT:C	0.000859262
chr6:25508254:T:C	0.000931644
chr6:25508368:C:T	0.00104452
chr6:25508401:T:G	0.00103213
chr6:25508640:T:C	0.000959116
chr6:25508737:T:C	0.00102007
chr6:25508780:G:GAT	0.000984363
chr6:25509128:AG:A	0.00063913
chr6:25509432:T:C	0.00103315
chr6:25509748:T:C	0.00090523
chr6:25509823:A:G	0.000876599
chr6:25509830:G:C	0.000941777
chr6:25509935:C:T	0.00084413
chr6:25510072:A:G	0.000674133
chr6:25510421:A:G	0.000934661
chr6:25510468:CAT:C	6.27002e-07
chr6:25510780:C:CAT	0.000773933
chr6:25510987:A:G	0.00120893
chr6:25511081:G:A	0.000939647
chr6:25511096:T:A	0.001563
chr6:25511651:C:T	0.00160906
chr6:25511684:C:T	0.00184129
chr6:25511728:A:G	0.00176763
chr6:25511779:A:G	0.00158899
chr6:25512010:T:G	0.00180639
chr6:25512018:G:A	0.00215042
chr6:25512092:A:G	0.00155035
chr6:25512138:G:A	0.00147702
chr6:25512174:G:A	0.00159189
chr6:25512237:A:G	0.00162574
chr6:25512380:A:G	0.00178266
chr6:25512461:C:T	0.00177678
chr6:25512476:G:C	0.00171717
chr6:25512696:A:G	0.00143337
chr6:25512719:G:T	0.00164846
chr6:25512738:A:G	0.00146029
chr6:25512870:A:T	0.00165209
chr6:25512919:T:C	0.00184071
chr6:25513012:C:T	0.00173767
chr6:25513048:G:A	0.00148549
chr6:25513116:C:T	0.00161962
chr6:25513507:A:G	0.0017987
chr6:25513741:C:T	0.00148984
chr6:25513988:A:C	0.00158334
chr6:25514260:C:T	0.00159393
chr6:25514370:A:C	0.000472387
chr6:25514419:C:T	0.0013108
chr6:25514880:C:T	0.00164092
chr6:25514922:C:T	3.44292e-07
chr6:25515006:G:A	0.00165001
chr6:25515222:C:A	0.00149456
chr6:25515348:T:A	0.00136889
chr6:25515406:G:T	0.00146895
chr6:25515930:G:A	0.00119928
chr6:25516567:A:G	0.000442653
chr6:25517145:G:A	0.00193809
chr6:25517695:G:C	0.0009846
chr6:25517969:G:C	0.00147095
chr6:25518339:A:T	0.00119395
chr6:25519191:G:C	0.000898216
chr6:25519287:G:A	0.00203082
chr6:25519982:T:C	0.000979468
chr6:25520544:A:G	0.00101049
chr6:25522215:A:G	0.00419518
chr6:25524892:T:C	0.000283049
chr6:25524896:A:G	0.000248533
chr6:25526091:C:T	8.63326e-07
chr6:25526328:A:G	0.370322
chr6:25526474:T:C	0.00386684
chr6:25527735:T:C	0.0575006
chr6:25529421:A:G	0.00420409
chr6:25530905:T:C	0.00406597
chr6:25531140:G:A	0.00541738
chr6:25531332:T:TAGAA	4.93806e-06
chr6:25531697:T:C	5.70033e-07
chr6:25533702:A:G	3.62536e-07
chr6:25535408:A:G	0.00446867
chr6:25536709:C:T	0.0875683
chr6:25536922:C:CT	6.28987e-07
chr6:25536966:C:T	0.0779182
chr6:25537706:T:C	0.0408507
chr6:25538219:C:G	2.26223e-06
chr6:25538632:C:A	0.00414402
chr6:25540490:C:T	0.0163227
chr6:25540699:G:A	0.00459109
chr6:25543411:G:A	0.0038921
chr6:25543493:A:G	0.0277211
chr6:25543685:T:G	8.02718e-07
chr6:25545417:CAT:C	0.03291
chr6:25546573:A:G	0.0228206
chr6:25546679:A:C	0.0235925
chr6:25547012:G:A	0.105757
chr6:25548060:G:A	0.03867
chr6:25548345:A:G	0.039585
chr6:25549911:A:G	6.74627e-07
chr6:25551654:T:A	0.0184124
chr6:25551915:G:C	0.00621719
chr6:25552640:C:T	3.64409e-07
chr6:25553488:G:A	0.0226736
chr6:25553952:C:G	0.00798245
chr6:25556021:G:A	0.00778285
chr6:25559571:CT:C	0.00958013
chr6:25559670:A:G	0.0148955
chr6:25564122:A:G	5.53747e-07
chr6:25566300:A:G	0.00590559
chr6:25570045:A:G	1.92063e-06
chr6:25571854:C:G	0.00864872
chr6:25575286:C:T	5.54268e-07
chr6:25577612:A:T	6.06852e-07
chr6:25582484:C:G	8.07531e-07
chr6:25585616:T:C	3.82027e-07
chr6:25585713:G:A	5.19229e-07
chr6:25589996:T:C	3.83635e-07
chr6:25590083:C:T	1.60431e-06
chr6:25590325:T:C	6.31774e-07
chr6:25596422:T:G	5.58182e-07
chr6:25598915:G:A	8.99542e-05
chr6:25599006:C:T	8.75743e-05
chr6:25599963:T:C	0.00574205
chr6:25600005:A:G	4.10954e-06
chr6:25600861:T:C	4.76092e-06
chr6:25602874:G:A	2.53441e-06
chr6:25603394:G:A	8.02365e-05
chr6:25603965:C:A	7.08727e-07
chr6:25604863:G:A	8.61837e-05
chr6:25605690:C:T	0.000106877
chr6:25606444:C:T	4.9874e-07
chr6:25607137:C:T	6.92265e-07
chr6:25607343:A:G	6.9818e-07
chr6:25607648:A:G	6.47562e-07
chr6:25607740:A:G	0.000144817
chr6:25607781:C:T	6.34001e-07
chr6:25607987:T:C	6.59125e-07
chr6:25608131:T:C	0.000112695
chr6:25608142:G:A	6.71599e-07
chr6:25608146:G:A	6.77351e-07
chr6:25609050:T:G	2.77173e-05
chr6:25609249:G:A	9.47532e-07
chr6:25609415:G:A	1.02418e-06
chr6:25609510:A:G	8.46819e-07
chr6:25609528:C:T	9.89384e-07
chr6:25611598:A:G	3.128e-06
chr6:25612455:A:C	7.50492e-07
chr6:25616004:C:G	8.49939e-07
chr6:25616459:T:C	8.18489e-05
chr6:25616460:G:A	9.04427e-07
chr6:25617063:G:A	2.55913e-06
chr6:25617217:A:G	2.92748e-05
chr6:25617316:T:G	7.40203e-07
chr6:25618258:A:G	3.27503e-05
chr6:25618779:A:C	1.94069e-06
chr6:25621888:C:T	9.26898e-07
chr6:25621984:G:A	5.04319e-07
chr6:25622330:A:G	3.22448e-06
chr6:25624188:G:A	5.86858e-07
chr6:25625367:A:C	8.36127e-07
chr6:25626411:A:G	3.14272e-06
chr6:25626618:T:A	8.11e-07
chr6:25626739:T:C	0.000995257
chr6:25627430:C:T	0.00263839
chr6:25627459:C:T	8.81272e-07
chr6:25628217:G:A	8.51454e-07
chr6:25628283:G:A	6.28274e-07
chr6:25628460:G:A	6.32238e-07
chr6:25628696:C:A	9.7286e-07
chr6:25629519:A:G	9.45962e-07
chr6:25629863:G:A	9.86627e-07
chr6:25629908:T:C	1.03491e-06
chr6:25630321:C:T	8.32327e-07
chr6:25630825:G:C	9.42633e-07
chr6:25630951:C:T	1.16414e-06
chr6:25632114:T:C	5.70801e-07
chr6:25632523:A:G	5.68379e-07
chr6:25632824:T:C	6.41539e-07
chr6:25633204:C:T	9.27862e-06
chr6:25633601:A:C	5.94621e-07
chr6:25633805:A:G	5.7954e-07
chr6:25634212:T:C	5.69402e-07
chr6:25635172:C:T	5.34547e-07
chr6:25636687:T:C	5.44184e-07
chr6:25636889:A:G	5.3105e-07
chr6:25637240:C:T	5.22338e-07
chr6:25637405:T:TC	5.61104e-07
chr6:25637480:C:T	5.69901e-07
chr6:25637983:A:G	5.33923e-07
chr6:25638236:A:T	1.52452e-06
chr6:25638241:C:T	0.000680127
chr6:25639938:C:T	5.31517e-07
chr6:25640446:A:G	5.54137e-07
chr6:25640499:C:T	5.62205e-07
chr6:25640972:T:C	8.23208e-06
chr6:25641408:A:T	5.49867e-07
chr6:25641637:C:A	1.05134e-05
chr6:25641872:A:G	5.50338e-07
chr6:25642015:A:G	5.53537e-07
chr6:25642016:T:C	7.00174e-06
chr6:25642349:G:A	6.71951e-07
chr6:25643975:C:T	5.71008e-07
chr6:25645134:C:T	7.51963e-07
chr6:25645235:A:G	0.000518736
chr6:25645774:A:C	0.00242591
chr6:25645917:G:A	4.26227e-07
chr6:25646568:C:T	0.000515301
chr6:25647052:C:T	0.000651561
chr6:25647126:A:T	1.53215e-06
chr6:25647344:G:A	4.11045e-07
chr6:25649868:C:T	4.22471e-07
chr6:25650589:T:A	5.33393e-07
chr6:25651035:A:G	4.18606e-07
chr6:25651422:C:G	4.3161e-07
chr6:25651997:C:A	5.24933e-07
chr6:25652340:AG:A	4.7569e-07
chr6:25652862:G:T	4.18026e-07
chr6:25653173:A:G	4.34309e-07
chr6:25653614:T:G	4.33879e-07
chr6:25654876:T:C	4.21458e-07
chr6:25655447:G:A	4.44886e-07
chr6:25655611:T:G	4.31767e-07
chr6:25657235:A:C	0.000743088
chr6:25657362:A:G	5.35026e-07
chr6:25658352:T:C	5.48643e-06
chr6:25658679:T:C	5.06691e-07
chr6:25658944:G:A	5.60909e-06
chr6:25658991:G:A	7.46126e-07
chr6:25660744:A:G	7.76413e-07
chr6:25660836:G:A	7.53835e-07
chr6:25662458:G:A	5.9209e-07
chr6:25662575:T:C	2.14499e-06
chr6:25662645:A:T	7.64146e-07
chr6:25663382:T:G	7.93556e-07
chr6:25663957:T:C	2.15271e-06
chr6:25664753:T:A	0.000567858
chr6:25665936:G:A	7.93932e-07
chr6:25666304:T:C	8.04645e-07
chr6:25666456:T:G	6.89562e-07
chr6:25666586:C:T	5.25448e-06
chr6:25667711:G:A	0.000963659
chr6:25668472:T:C	1.69922e-06
chr6:25668929:G:A	8.1751e-07
chr6:25668955:C:T	1.75787e-06
chr6:25669050:G:T	1.94263e-06
chr6:25669077:G:C	6.46439e-07
chr6:25669268:A:G	1.09527e-06
chr6:25669297:G:A	1.64906e-06
chr6:25669441:G:A	1.80466e-06
chr6:25670564:T:C	7.3061e-07
chr6:25671037:AAG:A	5.93775e-07
chr6:25671398:CT:C	7.05272e-07
chr6:25671645:C:T	6.99517e-07
chr6:25673045:A:G	1.36641e-06
chr6:25674691:A:G	3.616e-06
chr6:25675140:C:T	4.03603e-06
chr6:25675536:T:G	0.000368633
chr6:25675886:T:C	0.000398733
chr6:25676169:G:A	3.28815e-05
chr6:25676512:T:C	0.000384497
chr6:25676587:G:A	3.74505e-06
chr6:25676768:TTTCCATCCCCTC:T	4.30128e-05
chr6:25679899:AAAT:A	5.68748e-05
chr6:25680045:CAA:C	1.94781e-05
chr6:25680103:A:C	0.00401441
chr6:25680913:C:T	2.23078e-05
chr6:25681525:G:A	2.62631e-05
chr6:25683052:A:C	0.000203299
chr6:25684051:A:G	2.5806e-06
chr6:25723108:C:T	5.13051e-06
chr6:25747614:A:T	9.42235e-06
chr6:25804693:T:A	1.47216e-06
chr6:25821542:C:T	1.10697e-06
chr6:25827878:G:A	2.2241e-06
chr6:25842723:T:G	1.90619e-06
chr6:25857692:G:A	1.51167e-06
chr6:25865847:A:G	1.41604e-06
chr6:25878620:A:G	9.89933e-07
chr6:25990246:G:C	3.23274e-05
chr6:25990614:T:C	3.633e-05
chr6:26004795:A:T	6.99786e-05
chr6:26022804:C:T	4.63099e-06
