## Supplementary material for "Characterization of shared and ancestry-specific signals driving complex traits using multi-ancestry fine-mapping": mscaviar_results_study1_post.txt

SNP_ID	Prob_in_pCausalSet
chr6:24844586:T:A	3.87257e-05
chr6:25227491:G:A	2.55237e-05
chr6:25233341:C:A	0.000687944
chr6:25233426:C:A	0.000557333
chr6:25233471:A:G	0.000739723
chr6:25233487:A:G	0.000803356
chr6:25233532:A:T	0.000841634
chr6:25233683:T:C	7.30612e-05
chr6:25234144:T:C	0.000110842
chr6:25234656:A:G	7.40292e-05
chr6:25235075:C:T	7.77951e-05
chr6:25235634:C:T	0.00216691
chr6:25235969:T:C	2.70583e-05
chr6:25236210:A:G	0.000488701
chr6:25237060:G:A	0.000352223
chr6:25237305:CCT:C	0.000489396
chr6:25237983:T:A	0.000529727
chr6:25239444:T:A	0.000324025
chr6:25239581:T:C	0.000325392
chr6:25239958:C:A	0.000274952
chr6:25240491:G:A	0.000615258
chr6:25240715:C:G	0.000375702
chr6:25242600:A:G	0.000252227
chr6:25265149:T:C	0.00128648
chr6:25267786:A:C	0.00104601
chr6:25271022:C:T	0.00264667
chr6:25274384:G:A	0.000748166
chr6:25276038:A:G	0.00247577
chr6:25277191:T:C	0.00042233
chr6:25278980:A:T	0.0107978
chr6:25280302:T:C	0.0105725
chr6:25288321:G:A	0.0320951
chr6:25288835:A:C	0.0304375
chr6:25288869:G:A	0.030864
chr6:25288956:G:C	0.0317804
chr6:25289052:A:T	0.00301136
chr6:25290842:G:A	0.0211174
chr6:25292339:C:T	0.0249008
chr6:25292785:A:C	0.00338431
chr6:25293205:T:C	0.00451812
chr6:25293320:A:G	0.0136714
chr6:25296378:G:A	0.0125845
chr6:25299999:T:G	0.00474129
chr6:25300511:T:C	0.00912129
chr6:25306135:A:G	0.0118085
chr6:25309857:T:C	0.00530109
chr6:25309963:C:T	0.0120831
chr6:25312962:A:G	0.00465112
chr6:25316084:A:C	0.0104574
chr6:25316926:T:C	0.0201432
chr6:25319006:G:A	0.0109785
chr6:25352432:G:A	6.47473e-05
chr6:25355201:T:A	5.66094e-05
chr6:25414097:A:G	1.14732e-06
chr6:25414184:C:T	5.37894e-06
chr6:25414191:C:T	1.30413e-06
chr6:25414618:G:A	1.38371e-06
chr6:25415617:A:G	1.59229e-06
chr6:25419635:T:C	8.32144e-07
chr6:25419652:A:G	8.23886e-07
chr6:25431151:T:C	6.45955e-07
chr6:25452555:T:C	5.64392e-07
chr6:25457560:C:T	4.84459e-07
chr6:25460450:T:G	4.85353e-07
chr6:25466661:A:G	1.31251e-06
chr6:25467033:A:G	1.31552e-06
chr6:25467158:CAA:C	4.94065e-07
chr6:25467742:T:C	1.50222e-06
chr6:25469103:T:A	5.04789e-07
chr6:25469434:G:A	4.15991e-06
chr6:25470019:T:C	4.73113e-07
chr6:25472262:A:G	4.734e-07
chr6:25472836:A:G	2.67931e-06
chr6:25473556:A:G	6.7013e-05
chr6:25474903:T:C	2.9017e-06
chr6:25475562:A:G	4.87147e-07
chr6:25476418:T:C	4.38093e-06
chr6:25477761:T:C	4.67928e-07
chr6:25478313:C:T	4.64795e-07
chr6:25478383:G:A	1.31725e-06
chr6:25486398:C:A	1.35677e-06
chr6:25488355:C:T	4.97518e-07
chr6:25489861:C:T	1.95674e-06
chr6:25491579:C:G	4.02935e-06
chr6:25492136:A:G	1.55424e-06
chr6:25494275:A:G	1.06608e-06
chr6:25494438:G:T	1.08857e-06
chr6:25494728:G:C	1.48752e-05
chr6:25494990:C:T	1.98435e-06
chr6:25500720:A:G	2.3045e-05
chr6:25500767:T:A	0.00334607
chr6:25503370:A:G	2.17244e-06
chr6:25504334:C:T	1.08915e-06
chr6:25505389:C:T	2.26138e-06
chr6:25505537:G:A	7.5546e-07
chr6:25505930:G:A	0.000333977
chr6:25506086:G:T	0.000425304
chr6:25506187:A:G	0.000513101
chr6:25506575:G:A	0.000275395
chr6:25506744:A:T	0.000320647
chr6:25506781:C:T	0.000288243
chr6:25507212:G:A	0.000359477
chr6:25507272:T:C	0.000420005
chr6:25507356:G:A	0.000431859
chr6:25507396:A:G	0.000747984
chr6:25507411:T:G	0.00056711
chr6:25507556:T:A	0.000422737
chr6:25507758:CTT:C	0.000339835
chr6:25508254:T:C	0.000363733
chr6:25508368:C:T	0.000409974
chr6:25508401:T:G	0.000401515
chr6:25508640:T:C	0.000376071
chr6:25508737:T:C	0.000398874
chr6:25508780:G:GAT	0.000380165
chr6:25509128:AG:A	0.000428618
chr6:25509432:T:C	0.000383141
chr6:25509748:T:C	0.000337375
chr6:25509823:A:G	0.000327782
chr6:25509830:G:C	0.000350777
chr6:25509935:C:T	0.000317596
chr6:25510072:A:G	0.000250043
chr6:25510421:A:G	0.000344293
chr6:25510468:CAT:C	5.30465e-07
chr6:25510780:C:CAT	0.000287692
chr6:25510987:A:G	0.000465621
chr6:25511081:G:A	0.00062682
chr6:25511096:T:A	0.000583526
chr6:25511651:C:T	0.000604386
chr6:25511684:C:T	0.000700039
chr6:25511728:A:G	0.000672215
chr6:25511779:A:G	0.000604699
chr6:25512010:T:G	0.000676342
chr6:25512018:G:A	0.000794956
chr6:25512092:A:G	0.000585569
chr6:25512138:G:A	0.000561073
chr6:25512174:G:A	0.00059739
chr6:25512237:A:G	0.000616876
chr6:25512380:A:G	0.000664135
chr6:25512461:C:T	0.000669525
chr6:25512476:G:C	0.000646879
chr6:25512696:A:G	0.000534688
chr6:25512719:G:T	0.000616877
chr6:25512738:A:G	0.000551631
chr6:25512870:A:T	0.000621628
chr6:25512919:T:C	0.000688099
chr6:25513012:C:T	0.000676367
chr6:25513048:G:A	0.000559648
chr6:25513116:C:T	0.000611045
chr6:25513507:A:G	0.000691403
chr6:25513741:C:T	0.000538819
chr6:25513988:A:C	0.000624404
chr6:25514260:C:T	0.000618373
chr6:25514370:A:C	0.00026064
chr6:25514419:C:T	0.000525217
chr6:25514880:C:T	0.000667512
chr6:25515006:G:A	0.000644113
chr6:25515222:C:A	0.000602037
chr6:25515348:T:A	0.00054912
chr6:25515406:G:T	0.000599416
chr6:25515930:G:A	0.000455617
chr6:25516567:A:G	0.000262891
chr6:25517145:G:A	0.000447081
chr6:25517695:G:C	0.000370323
chr6:25517969:G:C	0.00056287
chr6:25518339:A:T	0.000455354
chr6:25519191:G:C	0.000350275
chr6:25519287:G:A	0.000468802
chr6:25519982:T:C	0.000375963
chr6:25520544:A:G	0.000382102
chr6:25522215:A:G	0.00330077
chr6:25524892:T:C	0.000167251
chr6:25524896:A:G	0.000142479
chr6:25526091:C:T	5.72714e-07
chr6:25526328:A:G	0.236124
chr6:25526474:T:C	0.00300572
chr6:25527735:T:C	0.0438278
chr6:25529421:A:G	0.00342656
chr6:25530905:T:C	0.00244075
chr6:25531140:G:A	0.00321917
chr6:25531697:T:C	6.8591e-07
chr6:25533702:A:G	5.89914e-07
chr6:25535408:A:G	0.0035698
chr6:25536709:C:T	0.0657862
chr6:25536922:C:CT	7.03389e-07
chr6:25536966:C:T	0.0590875
chr6:25537706:T:C	0.0369202
chr6:25538219:C:G	1.00661e-06
chr6:25538632:C:A	0.00338921
chr6:25540490:C:T	0.00592862
chr6:25540699:G:A	0.00285095
chr6:25543411:G:A	0.00324709
chr6:25543493:A:G	0.0195062
chr6:25543685:T:G	5.59598e-07
chr6:25545417:CAT:C	0.0233977
chr6:25546573:A:G	0.0211309
chr6:25546679:A:C	0.0141155
chr6:25547012:G:A	0.0781282
chr6:25548060:G:A	0.0274159
chr6:25548345:A:G	0.0274965
chr6:25549911:A:G	6.0256e-07
chr6:25551654:T:A	0.0116247
chr6:25551915:G:C	0.00529792
chr6:25552640:C:T	5.1192e-07
chr6:25553488:G:A	0.0170113
chr6:25553952:C:G	0.00694384
chr6:25556021:G:A	0.00680389
chr6:25559571:CT:C	0.00832379
chr6:25559670:A:G	0.00969079
chr6:25564122:A:G	6.76449e-07
chr6:25566300:A:G	0.00501098
chr6:25571854:C:G	0.0074153
chr6:25575286:C:T	7.05697e-07
chr6:25577612:A:T	6.15244e-07
chr6:25582484:C:G	5.76136e-07
chr6:25585616:T:C	6.22671e-07
chr6:25585713:G:A	5.96655e-07
chr6:25589996:T:C	6.52386e-07
chr6:25590083:C:T	7.26897e-07
chr6:25590325:T:C	7.09976e-07
chr6:25596422:T:G	6.33242e-07
chr6:25598915:G:A	5.65132e-05
chr6:25599006:C:T	5.26425e-05
chr6:25599963:T:C	0.004264
chr6:25600005:A:G	1.26771e-06
chr6:25600861:T:C	1.42501e-06
chr6:25602874:G:A	1.0722e-06
chr6:25603394:G:A	3.11977e-05
chr6:25603965:C:A	5.41232e-07
chr6:25604863:G:A	3.15592e-05
chr6:25605690:C:T	3.9697e-05
chr6:25606444:C:T	6.00578e-07
chr6:25607137:C:T	2.68362e-06
chr6:25607343:A:G	2.7547e-06
chr6:25607648:A:G	2.43853e-06
chr6:25607740:A:G	5.46678e-05
chr6:25607781:C:T	2.35492e-06
chr6:25607987:T:C	2.56643e-06
chr6:25608131:T:C	4.15312e-05
chr6:25608142:G:A	2.65942e-06
chr6:25608146:G:A	2.67993e-06
chr6:25609050:T:G	1.21016e-05
chr6:25609249:G:A	3.93777e-06
chr6:25609415:G:A	4.79727e-06
chr6:25609510:A:G	3.7186e-06
chr6:25609528:C:T	4.53328e-06
chr6:25611598:A:G	1.41752e-06
chr6:25612455:A:C	3.12378e-06
chr6:25616004:C:G	3.57101e-06
chr6:25616459:T:C	3.37533e-05
chr6:25616460:G:A	3.8417e-06
chr6:25617063:G:A	1.05976e-06
chr6:25617217:A:G	1.34831e-05
chr6:25617316:T:G	2.89529e-06
chr6:25618258:A:G	1.541e-05
chr6:25618779:A:C	8.01479e-07
chr6:25621888:C:T	9.80751e-07
chr6:25621984:G:A	1.38204e-06
chr6:25622330:A:G	2.98618e-06
chr6:25624188:G:A	1.03355e-06
chr6:25625367:A:C	1.02283e-06
chr6:25626411:A:G	3.00692e-06
chr6:25626618:T:A	1.01793e-06
chr6:25626739:T:C	0.000582456
chr6:25627430:C:T	0.0023078
chr6:25627459:C:T	1.03567e-06
chr6:25628217:G:A	9.95816e-07
chr6:25628283:G:A	5.27303e-07
chr6:25628460:G:A	1.41405e-06
chr6:25628696:C:A	1.24513e-06
chr6:25629519:A:G	1.1865e-06
chr6:25629863:G:A	1.18428e-06
chr6:25629908:T:C	1.25841e-06
chr6:25630321:C:T	1.89573e-06
chr6:25630825:G:C	1.15522e-06
chr6:25630951:C:T	1.23248e-06
chr6:25632114:T:C	1.10704e-06
chr6:25632523:A:G	1.14533e-06
chr6:25632824:T:C	1.21948e-06
chr6:25633204:C:T	2.57004e-06
chr6:25633601:A:C	5.43807e-07
chr6:25633805:A:G	1.13661e-06
chr6:25634212:T:C	1.17827e-06
chr6:25635172:C:T	5.17392e-07
chr6:25636687:T:C	1.00901e-06
chr6:25636889:A:G	9.79963e-07
chr6:25637240:C:T	9.93225e-07
chr6:25637405:T:TC	1.0121e-06
chr6:25637480:C:T	9.96577e-07
chr6:25637983:A:G	9.50126e-07
chr6:25638236:A:T	9.95301e-07
chr6:25638241:C:T	0.000564349
chr6:25639938:C:T	9.82346e-07
chr6:25640446:A:G	1.0646e-06
chr6:25640499:C:T	1.07146e-06
chr6:25640972:T:C	2.45959e-06
chr6:25641408:A:T	1.04291e-06
chr6:25641637:C:A	2.71881e-06
chr6:25641872:A:G	1.06953e-06
chr6:25642015:A:G	1.06054e-06
chr6:25642016:T:C	1.98716e-06
chr6:25642349:G:A	2.15656e-06
chr6:25643975:C:T	1.1505e-06
chr6:25645134:C:T	2.64495e-06
chr6:25645235:A:G	0.000352207
chr6:25645774:A:C	0.000648774
chr6:25645917:G:A	7.39385e-07
chr6:25646568:C:T	0.000248148
chr6:25647052:C:T	0.000324901
chr6:25647126:A:T	7.3165e-07
chr6:25647344:G:A	6.66946e-07
chr6:25649868:C:T	7.21327e-07
chr6:25650589:T:A	5.22339e-07
chr6:25651035:A:G	6.99061e-07
chr6:25651422:C:G	7.14865e-07
chr6:25651997:C:A	5.38851e-07
chr6:25652340:AG:A	8.1989e-07
chr6:25652862:G:T	6.72865e-07
chr6:25653173:A:G	8.99467e-07
chr6:25653614:T:G	6.84861e-07
chr6:25654876:T:C	6.59577e-07
chr6:25655447:G:A	7.30442e-07
chr6:25655611:T:G	6.8552e-07
chr6:25657235:A:C	0.000526567
chr6:25657362:A:G	5.26909e-07
chr6:25658352:T:C	2.09752e-06
chr6:25658679:T:C	8.23298e-07
chr6:25658944:G:A	2.18886e-06
chr6:25658991:G:A	1.29007e-06
chr6:25660744:A:G	1.21713e-06
chr6:25660836:G:A	1.21962e-06
chr6:25662458:G:A	1.55452e-06
chr6:25662575:T:C	1.04342e-06
chr6:25662645:A:T	5.61364e-07
chr6:25663382:T:G	1.52467e-06
chr6:25663957:T:C	1.04473e-06
chr6:25664753:T:A	0.000367294
chr6:25665936:G:A	1.48411e-06
chr6:25666304:T:C	1.50483e-06
chr6:25666456:T:G	1.26169e-06
chr6:25666586:C:T	2.04359e-06
chr6:25667711:G:A	0.000525651
chr6:25668472:T:C	7.35748e-07
chr6:25668929:G:A	1.40241e-06
chr6:25668955:C:T	9.7549e-07
chr6:25669050:G:T	1.11496e-06
chr6:25669077:G:C	1.60392e-06
chr6:25669268:A:G	3.28558e-06
chr6:25669297:G:A	8.81939e-07
chr6:25669441:G:A	9.46409e-07
chr6:25670564:T:C	8.38541e-07
chr6:25671037:AAG:A	5.89888e-07
chr6:25671398:CT:C	8.34397e-07
chr6:25671645:C:T	7.84758e-07
chr6:25673045:A:G	7.93806e-07
chr6:25674691:A:G	1.486e-06
chr6:25675140:C:T	1.67911e-06
chr6:25675536:T:G	0.000190458
chr6:25675886:T:C	0.000198389
chr6:25676169:G:A	9.45004e-06
chr6:25676512:T:C	0.000199829
chr6:25676587:G:A	1.57262e-06
chr6:25676768:TTTCCATCCCCTC:T	1.03989e-05
chr6:25679899:AAAT:A	1.20227e-05
chr6:25680045:CAA:C	4.72105e-06
chr6:25680103:A:C	0.00102525
chr6:25680913:C:T	5.60885e-06
chr6:25681525:G:A	6.66267e-06
chr6:25683052:A:C	9.84232e-05
chr6:25684051:A:G	9.14339e-07
chr6:25691923:C:A	4.5877e-05
chr6:25747614:A:T	2.62381e-06
chr6:25804693:T:A	1.08603e-06
chr6:25821542:C:T	1.01754e-06
chr6:25827878:G:A	1.53419e-06
chr6:25842723:T:G	1.05389e-06
chr6:25857692:G:A	9.51172e-07
chr6:25865847:A:G	9.0249e-07
chr6:25878620:A:G	8.4911e-07
chr6:25990246:G:C	7.53764e-06
chr6:25990614:T:C	8.44456e-06
chr6:26004795:A:T	1.71039e-05
chr6:26022804:C:T	1.3251e-06
