## Supplementary material for "Characterization of shared and ancestry-specific signals driving complex traits using multi-ancestry fine-mapping": global_pips.txt

SNP_ID	shared_ll	notshared_ll	global_pips
chr6:33068840:C:T	-327.965	-328.903	3.11552e-22
chr6:33068853:G:T	-328.015	-328.925	2.9940599999999994e-22
chr6:33068854:A:C	-327.983	-328.904	3.08037e-22
chr6:33068931:C:T	-328.064	-328.939	2.8900399999999994e-22
chr6:33068932:A:G	-328.023	-328.913	2.9942799999999997e-22
chr6:33069076:A:C	-327.94	-328.892	3.1781899999999996e-22
chr6:33069174:A:G	-328.054	-328.94	2.907150000000001e-22
chr6:33069182:G:A	-327.932	-328.856	3.2369400000000005e-22
chr6:33069194:C:T	-328.035	-328.932	2.9495899999999995e-22
chr6:33069222:T:C	-328.228	-328.924	2.63724e-22
chr6:33069303:G:A	-328.053	-328.944	2.9051399999999996e-22
chr6:33069305:A:G	-328.079	-328.96	2.84039e-22
chr6:33069327:C:T	-328.1	-328.962	2.8017299999999996e-22
chr6:33069410:C:G	-328.15	-329.004	2.6730500000000005e-22
chr6:33069488:C:A	-328.048	-328.934	2.92413e-22
chr6:33069502:A:G	-328.024	-328.925	2.97748e-22
chr6:33069517:T:C	-328.27	-328.945	2.5512999999999993e-22
chr6:33069527:G:T	-328.073	-328.952	2.8602500000000005e-22
chr6:33069635:G:C	-327.932	-328.9	3.18603e-22
chr6:33069642:G:A	-327.876	-328.859	3.3508200000000005e-22
chr6:33069647:T:C	-327.865	-328.865	3.366249999999999e-22
chr6:33069745:T:C	-327.764	-328.74	3.7571499999999997e-22
chr6:33069780:C:T	-326.909	-325.99	2.6874029999999998e-21
chr6:33069783:G:A	-326.976	-326.032	2.5634689999999996e-21
chr6:33069802:A:T	-327.972	-328.673	3.3996e-22
chr6:33069803:T:G	-327.96	-328.652	3.45423e-22
chr6:33069898:C:A	-330.864	-330.029	4.819090000000001e-23
chr6:33069913:C:T	-327.768	-328.623	3.9168299999999994e-22
chr6:33069991:G:A	-327.723	-328.627	4.0180999999999996e-22
chr6:33070089:A:G	-329.459	-328.548	2.0851229999999996e-22
chr6:33070101:G:A	-329.519	-328.517	2.109908e-22
chr6:33070114:C:T	-329.503	-328.598	1.9852929999999999e-22
chr6:33070214:C:G	-326.849	-327.968	8.927659999999998e-22
chr6:33070247:AT:A	-326.852	-327.965	8.92069e-22
chr6:33070256:G:A	0.0	-325.483	3.52212e-21
chr6:33070257:C:T	-326.683	-328.088	9.6759e-22
chr6:33070275:C:T	-326.836	-327.949	9.06099e-22
chr6:33070276:C:T	-326.843	-327.954	9.00785e-22
chr6:33070340:A:T	-325.159	-324.271	1.508674e-20
chr6:33070357:C:T	-325.499	-324.737	9.74157e-21
chr6:33070401:A:T	-326.906	-327.978	8.56789e-22
chr6:33070410:T:C	-326.71	-328.078	9.518129999999999e-22
chr6:33070416:T:G	-326.778	-328.118	8.96358e-22
chr6:33070446:A:G	-326.741	-328.109	9.22592e-22
chr6:33070460:A:G	-326.635	-327.998	1.027264e-21
chr6:33070545:G:T	-326.667	-327.994	1.004902e-21
chr6:33070592:C:A	-326.89	-327.914	8.85092e-22
chr6:33070771:T:C	-326.615	-327.982	1.0465169999999998e-21
chr6:33070802:A:G	-326.721	-327.912	9.912179999999998e-22
chr6:33070820:A:G	-326.819	-327.975	9.08723e-22
chr6:33070989:C:T	-326.817	-327.996	9.040659999999998e-22
chr6:33071025:A:G	-325.144	-324.334	1.441869e-20
chr6:33071057:A:G	-326.596	-327.841	1.1054499999999998e-21
chr6:33071085:A:G	-326.827	-328.014	8.92993e-22
chr6:33071120:GGACCCAGTCTGTGCTTGGCCACTTACAGT:G	-326.712	-327.942	9.88806e-22
chr6:33071202:C:T	-326.761	-328.022	9.32268e-22
chr6:33071205:G:A	-325.081	-324.288	1.5151369999999996e-20
chr6:33071403:G:A	-326.865	-328.061	8.575050000000002e-22
chr6:33071518:T:A	-326.761	-328.0	9.38625e-22
chr6:33071628:C:G	-326.977	-328.128	7.773409999999999e-22
chr6:33071669:G:A	-326.889	-328.097	8.33764e-22
chr6:33071707:A:G	-327.002	-328.117	7.674409999999998e-22
chr6:33071726:C:T	-326.916	-328.065	8.268469999999999e-22
chr6:33071875:C:T	-323.975	-323.251	4.3433999999999997e-20
chr6:33071978:T:C	0.0	-329.835	4.53827e-23
chr6:33071990:A:G	0.0	-329.928	4.1336700000000003e-23
chr6:33072060:G:A	-326.532	-327.752	1.1869130000000001e-21
chr6:33072071:G:A	-326.467	-327.66	1.277138e-21
chr6:33072078:A:G	-326.499	-327.8	1.1975440000000002e-21
chr6:33072267:A:G	-325.102	-324.152	1.6771379999999995e-20
chr6:33072701:C:A	-325.768	-324.886	8.16751e-21
chr6:33072819:A:G	-326.757	-328.092	9.160399999999997e-22
chr6:33072877:A:G	-325.01	-324.086	1.802319e-20
chr6:33072938:G:A	-326.826	-327.9	9.276479999999999e-22
chr6:33072967:G:C	-326.679	-328.032	9.85672e-22
chr6:33073004:A:G	-326.789	-328.1	8.93576e-22
chr6:33073021:T:C	-327.654	-328.273	4.843519999999999e-22
chr6:33073058:A:G	-326.683	-328.065	9.73599e-22
chr6:33073100:T:C	-326.891	-327.934	8.78619e-22
chr6:33073449:C:T	-327.702	-328.351	4.555530000000001e-22
chr6:33074591:A:G	-325.11	-324.182	1.635297e-20
chr6:33074715:T:C	-325.355	-324.542	1.170138e-20
chr6:33074774:C:T	0.0	-329.85	4.4724e-23
chr6:33075103:A:G	-324.939	-324.007	1.9465549999999996e-20
chr6:33076153:A:G	-327.75	-328.346	4.4474e-22
chr6:33076411:T:A	-325.258	-324.468	1.266059e-20
chr6:33076480:T:C	-326.712	-328.069	9.527739999999999e-22
chr6:33076481:G:A	-325.229	-324.463	1.2798999999999997e-20
chr6:33077922:T:C	-325.434	-327.625	2.8814099999999997e-21
chr6:33079254:T:C	-329.181	-328.675	2.0299339999999998e-22
chr6:33079396:T:C	-330.03	-329.555	8.49229e-23
chr6:33080121:C:A	-328.358	-329.133	2.24139e-22
chr6:33080571:G:A	-325.446	-326.024	4.48853e-21
chr6:33080577:A:T	-329.995	-329.478	9.065979999999999e-23
chr6:33080680:C:G	-326.695	-326.985	1.4831229999999998e-21
chr6:33080682:T:G	-326.744	-327.023	1.4212059999999999e-21
chr6:33080762:T:A	-328.113	-328.209	4.000469999999999e-22
chr6:33080914:C:G	-327.205	-328.243	6.426890000000001e-22
chr6:33080917:A:G	-327.228	-328.258	6.30073e-22
chr6:33081144:A:G	-327.233	-327.504	8.75193e-22
chr6:33081198:G:A	-330.238	-329.756	6.93515e-23
chr6:33081200:G:GA	-327.338	-328.017	6.469929999999999e-22
chr6:33081210:A:G	-332.56	-331.136	1.4345620000000002e-23
chr6:33081226:A:G	-332.535	-331.116	1.463399e-23
chr6:33081434:C:T	-328.225	-327.916	4.60756e-22
chr6:33081497:A:T	-329.284	-328.522	2.212631e-22
chr6:33081949:G:T	-327.457	-328.251	5.47723e-22
chr6:33082104:T:G	-330.911	-330.371	3.68777e-23
chr6:33082188:G:A	-330.258	-329.663	7.37355e-23
chr6:33082401:C:T	-329.124	-329.297	1.393319e-22
chr6:33084756:G:A	-328.904	-328.371	2.730457e-22
chr6:33084942:G:A	-328.594	-328.498	2.7753000000000004e-22
chr6:33084966:T:C	-328.292	-328.427	3.2706099999999996e-22
chr6:33085800:G:A	-328.836	-328.234	3.07081e-22
chr6:33086782:T:C	-328.835	-328.327	2.872153e-22
chr6:33088369:A:G	-326.049	-327.952	1.6317600000000003e-21
chr6:33088607:G:A	-328.554	-328.166	3.497369999999999e-22
chr6:33089011:G:A	-329.951	-329.438	9.44722e-23
chr6:33089063:T:C	-327.748	-328.779	3.7431600000000004e-22
chr6:33089276:CTT:C	-328.769	-328.283	3.0207760000000004e-22
chr6:33090511:A:G	-328.74	-328.142	3.371468e-22
chr6:33090925:A:G	-328.766	-328.139	3.3558219999999997e-22
chr6:33091097:C:T	-329.33	-329.137	1.413233e-22
chr6:33091827:C:T	-328.773	-328.193	3.2188939999999997e-22
chr6:33094745:A:G	-329.019	-328.325	2.739542e-22
chr6:33095815:C:A	-328.81	-328.715	2.234325e-22
chr6:33096205:G:A	-329.959	-329.912	6.876070000000001e-23
chr6:33096675:G:A	-329.133	-328.935	1.727181e-22
chr6:33097957:C:A	-328.833	-328.762	2.1514809999999997e-22
chr6:33098383:T:C	-328.793	-328.697	2.27313e-22
chr6:33098546:A:G	-326.364	-328.115	1.227314e-21
chr6:33102750:T:C	-328.85	-328.758	2.143096e-22
chr6:33102887:C:T	-328.728	-328.673	2.3667939999999997e-22
chr6:33104221:C:G	-328.958	-328.718	2.1146139999999997e-22
chr6:33106511:C:T	-327.916	-328.702	3.4706799999999996e-22
chr6:33107666:C:T	-328.166	-328.634	3.1133300000000003e-22
chr6:33108313:T:A	-328.261	-328.674	2.90913e-22
chr6:33108666:GA:G	-328.777	-328.663	2.336902e-22
chr6:33108790:T:C	-328.73	-328.632	2.425232e-22
chr6:33108905:T:C	-328.71	-328.646	2.422093e-22
chr6:33109811:A:G	-328.921	-328.651	2.23702e-22
chr6:33109830:C:T	-328.734	-328.666	2.371157e-22
chr6:33111435:G:C	-328.783	-328.66	2.3363160000000003e-22
chr6:33111849:T:C	-328.789	-328.66	2.3309739999999997e-22
chr6:33114963:G:A	-328.711	-327.663	4.915628e-22
chr6:33115420:G:C	-331.51	-329.916	4.7514790000000007e-23
chr6:33115484:C:T	-328.691	-327.687	4.837846e-22
chr6:33116532:G:A	-328.725	-327.747	4.580123e-22
chr6:33117573:A:G	-326.352	-328.003	1.2689509999999998e-21
chr6:33117584:T:G	-328.63	-327.648	5.050969999999999e-22
chr6:33117757:T:C	-328.731	-327.756	4.542688e-22
chr6:33118170:G:C	-328.736	-327.763	4.5105430000000005e-22
chr6:33120693:C:T	-328.755	-327.81	4.328447000000001e-22
chr6:33123954:T:A	0.0	-330.203	3.14185e-23
chr6:33131119:C:G	-331.655	-330.765	2.28083e-23
chr6:33134759:C:A	-331.201	-330.19	3.9540100000000003e-23
chr6:33135385:T:C	-332.934	-331.385	1.1001120000000001e-23
chr6:33135471:C:CA	-332.875	-331.347	1.1453570000000001e-23
chr6:33135803:T:C	-327.308	-328.608	5.335650000000001e-22
chr6:33135883:T:G	-331.26	-330.234	3.773638e-23
chr6:33136755:C:T	-331.693	-330.594	2.595604e-23
chr6:33137080:C:T	-331.802	-330.674	2.38479e-23
chr6:33137978:A:G	-331.917	-330.784	2.1344830000000003e-23
chr6:33138332:A:G	-331.687	-330.59	2.607451e-23
chr6:33139180:G:A	-331.638	-330.56	2.6975710000000003e-23
chr6:33139362:T:C	-331.723	-330.621	2.5269490000000005e-23
chr6:33140393:GAGTA:G	-331.678	-330.58	2.6331100000000004e-23
chr6:33140493:T:G	-331.684	-330.589	2.611739e-23
chr6:33140510:A:G	-331.687	-330.592	2.6033219999999998e-23
chr6:33141620:G:C	-331.673	-330.584	2.6277510000000004e-23
chr6:33141881:A:G	-331.703	-330.603	2.5722399999999998e-23
chr6:33141970:T:C	-331.691	-330.598	2.589181e-23
chr6:33142003:G:C	-331.662	-330.577	2.647865e-23
chr6:33142007:A:G	-331.702	-330.606	2.566894e-23
chr6:33142037:C:T	-331.712	-330.618	2.5371430000000004e-23
chr6:33142068:A:G	-331.697	-330.6	2.5827759999999998e-23
chr6:33143251:A:C	-331.819	-330.7	2.3274530000000003e-23
chr6:33146291:A:G	-332.938	-331.422	1.064614e-23
chr6:33146394:T:C	-330.702	-329.804	5.952360000000001e-23
chr6:33146846:G:T	-331.473	-330.391	3.192124e-23
chr6:33146870:A:G	-330.743	-329.832	5.773909999999999e-23
chr6:33146901:T:C	-330.781	-329.889	5.4751e-23
chr6:33147117:G:T	-331.314	-330.281	3.5939590000000004e-23
chr6:33147247:T:C	-331.665	-330.576	2.6480710000000005e-23
chr6:33147285:C:T	-331.399	-330.354	3.334568e-23
chr6:33147408:T:C	-331.101	-330.351	3.562327000000001e-23
chr6:33147482:A:T	-331.368	-330.342	3.385679e-23
chr6:33147549:A:G	-331.35	-330.344	3.393816e-23
chr6:33147605:A:G	-331.314	-330.313	3.504478e-23
chr6:33147646:A:G	-331.373	-330.348	3.366547e-23
chr6:33147985:G:A	-331.411	-330.305	3.461628e-23
chr6:33148158:T:C	-331.389	-330.305	3.475703e-23
chr6:33148238:A:G	-331.407	-330.32	3.4227699999999996e-23
chr6:33148245:T:A	-331.385	-330.294	3.511054e-23
chr6:33148445:A:C	-331.36	-330.277	3.576185e-23
chr6:33148495:T:C	-331.355	-330.279	3.5744480000000004e-23
chr6:33148595:A:AAAAC	-331.424	-330.33	3.383092e-23
chr6:33148608:G:A	-331.336	-330.258	3.647971e-23
chr6:33148919:C:T	-331.126	-330.044	4.5130330000000004e-23
chr6:33149120:A:G	-331.38	-330.302	3.490783e-23
chr6:33150165:G:T	-330.434	-329.637	7.19437e-23
chr6:33152326:G:A	-331.425	-330.3	3.4684359999999996e-23
chr6:33152459:C:T	-333.017	-331.436	1.0406660000000002e-23
chr6:33153070:C:T	-331.298	-330.248	3.7048320000000003e-23
chr6:33154335:A:AAC	-331.416	-330.36	3.306331e-23
chr6:33154394:A:G	-331.404	-330.346	3.352971e-23
chr6:33155099:G:A	-331.496	-330.421	3.10191e-23
chr6:33155185:G:T	-331.106	-330.133	4.219121e-23
chr6:33155902:A:G	-330.506	-329.759	6.444879999999999e-23
chr6:33156292:G:A	-330.598	-329.789	6.16336e-23
chr6:33164537:G:A	-327.354	-328.631	5.130969999999998e-22
chr6:33164588:T:C	-327.4	-328.654	4.93212e-22
chr6:33167023:G:A	0.0	-328.1	2.57201e-22
chr6:33169950:C:T	-332.235	-330.99	1.703911e-23
chr6:33170238:T:C	-327.111	-328.455	6.417679999999998e-22
chr6:33170692:TC:T	-332.639	-331.19	1.3542690000000003e-23
chr6:33171407:G:C	-332.715	-331.244	1.2793610000000001e-23
chr6:33176689:C:A	-327.45	-328.627	4.805499999999999e-22
chr6:33183274:G:A	-332.689	-331.223	1.3065250000000002e-23
chr6:33184103:C:A	-326.855	-328.301	8.060379999999999e-22
chr6:33190241:G:T	-331.579	-329.731	5.563042e-23
chr6:33191135:G:A	-326.9	-328.373	7.652480000000001e-22
chr6:33193129:G:T	-326.674	-328.274	9.29852e-22
chr6:33194305:T:A	-331.491	-329.663	5.966303e-23
chr6:33195674:G:A	-330.978	-329.147	9.994213000000001e-23
chr6:33195860:AAG:A	-327.214	-328.55	5.802049999999999e-22
chr6:33203517:C:T	0.0	-330.013	3.79827e-23
chr6:33212878:T:C	-332.578	-331.187	1.3687080000000002e-23
chr6:33215424:G:A	-332.299	-331.097	1.5416990000000003e-23
chr6:33228793:G:A	-328.128	-328.94	2.77902e-22
chr6:33230994:A:G	-333.051	-331.47	1.006396e-23
chr6:33233360:C:T	0.0	-329.693	5.23295e-23
chr6:33234863:C:T	-330.754	-330.321	3.99995e-23
chr6:33234959:G:A	0.0	-329.685	5.2752e-23
chr6:33235561:A:G	-331.318	-330.305	3.523155e-23
chr6:33235911:G:A	-331.628	-330.575	2.669281e-23
chr6:33236462:A:C	0.0	-329.682	5.29079e-23
chr6:33236965:G:C	-329.926	-329.844	7.25985e-23
chr6:33238435:C:T	-330.661	-329.879	5.66918e-23
chr6:33241533:A:G	-329.728	-329.818	7.98357e-23
chr6:33245243:C:T	0.0	-330.533	2.2582100000000002e-23
chr6:33247085:G:A	-330.679	-329.681	6.59593e-23
chr6:33248127:G:A	-330.664	-329.633	6.876830000000001e-23
chr6:33253016:T:C	0.0	-330.6	2.11204e-23
chr6:33254864:TG:T	-331.049	-330.018	4.679219e-23
chr6:33255649:G:A	-330.682	-329.645	6.78543e-23
chr6:33255882:T:G	-330.599	-329.572	7.31325e-23
chr6:33257545:C:T	-330.607	-329.597	7.157840000000001e-23
chr6:33258517:G:A	0.0	-330.506	2.31953e-23
chr6:33259429:A:AT	-330.495	-329.514	7.821430000000001e-23
chr6:33262194:T:C	-331.156	-330.09	4.3232820000000003e-23
chr6:33263090:T:A	0.0	-330.568	2.18096e-23
chr6:33264278:G:A	-330.245	-329.767	6.86602e-23
chr6:33264744:C:T	-330.565	-329.555	7.4622e-23
chr6:33265612:C:T	-331.408	-330.393	3.226245e-23
chr6:33265852:CTG:C	-330.587	-329.59	7.22302e-23
chr6:33267978:G:A	-331.077	-330.008	4.691653000000001e-23
chr6:33270627:A:C	-330.823	-330.326	3.9048e-23
chr6:33272339:T:G	0.0	-330.578	2.1586700000000002e-23
chr6:33273299:C:A	-330.56	-329.482	7.924900000000001e-23
chr6:33276543:A:G	0.0	-329.059	9.86281e-23
chr6:33280067:G:A	0.0	-330.607	2.09674e-23
chr6:33282699:C:A	-328.657	-327.728	4.714003000000001e-22
chr6:33283674:T:C	-332.861	-331.374	1.1206810000000002e-23
chr6:33284338:G:A	-329.31	-328.211	2.813023e-22
chr6:33287326:A:C	-329.398	-328.293	2.589418e-22
chr6:33288319:A:T	-329.53	-328.425	2.26989e-22
chr6:33288694:T:C	-332.935	-331.415	1.0713130000000002e-23
chr6:33288876:G:A	0.0	-330.916	1.5395900000000001e-23
chr6:33289207:C:T	-329.357	-328.258	2.6854429999999996e-22
chr6:33289385:T:C	-332.901	-331.396	1.0936790000000001e-23
chr6:33290666:G:A	-329.202	-328.102	3.1386679999999997e-22
chr6:33292845:A:G	0.0	-328.893	1.16391e-22
chr6:33294094:A:G	-327.866	-327.422	7.237130000000001e-22
chr6:33294788:G:A	0.0	-328.915	1.13838e-22
chr6:33299237:A:G	0.0	-330.517	2.2950500000000002e-23
chr6:33299895:A:G	-328.755	-327.682	4.800403e-22
chr6:33300359:T:C	0.0	-330.509	2.31304e-23
chr6:33301912:C:CTG	-328.778	-327.69	4.746866000000001e-22
chr6:33302104:T:G	-327.071	-327.76	8.41429e-22
chr6:33302108:G:A	0.0	-330.376	2.6415900000000002e-23
chr6:33302903:A:G	-329.625	-328.536	2.037031e-22
chr6:33303717:T:C	0.0	-330.54	2.24298e-23
chr6:33304189:G:A	0.0	-330.356	2.6959e-23
chr6:33304764:A:T	-327.652	-326.571	1.4554260000000002e-21
chr6:33304935:C:A	-327.644	-328.231	4.965410000000001e-22
chr6:33305078:G:C	-328.759	-327.672	4.836942e-22
chr6:33306743:A:C	-328.794	-327.707	4.669474000000001e-22
chr6:33307236:T:C	-329.203	-328.109	3.118692e-22
chr6:33308095:A:G	-329.196	-328.095	3.159667e-22
chr6:33308689:G:A	-327.64	-326.619	1.402661e-21
chr6:33310149:C:T	-329.069	-328.601	2.209867e-22
chr6:33310744:C:T	0.0	-330.594	2.12428e-23
chr6:33311560:G:A	0.0	-330.558	2.20266e-23
chr6:33312532:C:T	-325.294	-324.903	9.13209e-21
chr6:33312728:C:A	-325.268	-324.864	9.4569e-21
chr6:33312852:C:G	-328.266	-327.235	7.564239999999998e-22
chr6:33312884:C:T	0.0	-330.492	2.35392e-23
chr6:33313108:C:T	-328.769	-328.414	2.757293e-22
chr6:33314225:C:T	-327.469	-327.119	1.0084579999999999e-21
chr6:33314404:A:G	-327.37	-327.051	1.090507e-21
chr6:33315989:T:C	-328.133	-327.994	4.520539999999999e-22
chr6:33319406:T:C	-328.724	-328.346	2.931842e-22
chr6:33320494:A:G	-325.273	-324.881	9.33471e-21
chr6:33322121:T:C	-328.864	-328.47	2.576795e-22
chr6:33323048:A:G	-328.279	-327.192	7.814169999999999e-22
chr6:33324766:C:T	-328.319	-327.235	7.48959e-22
chr6:33325111:A:G	-327.15	-326.096	2.352683e-21
chr6:33325157:G:A	-328.284	-327.254	7.419520000000001e-22
chr6:33328200:T:G	0.0	-326.929	8.29927e-22
chr6:33328396:G:C	0.0	-330.327	2.77534e-23
chr6:33330567:A:C	-326.612	-327.358	1.2997779999999997e-21
chr6:33333192:G:A	0.0	-319.665	1.18511e-18
chr6:33333199:G:A	-326.401	-327.262	1.5323759999999996e-21
chr6:33333200:C:T	0.0	-330.701	1.90819e-23
chr6:33333765:A:G	0.0	-330.68	1.95039e-23
chr6:33333899:A:T	-327.662	-326.801	1.2088449999999999e-21
chr6:33334889:T:A	-328.172	-327.92	4.676110000000001e-22
chr6:33335109:G:A	-328.215	-327.156	8.14047e-22
chr6:33336212:G:A	-326.562	-327.382	1.325781e-21
chr6:33338371:G:A	0.0	-330.729	1.85689e-23
chr6:33340353:T:A	-328.445	-327.374	6.53534e-22
chr6:33340444:A:G	-326.544	-327.359	1.352919e-21
chr6:33343114:T:C	-328.44	-328.225	3.49136e-22
chr6:33343202:G:A	-324.234	-327.02	8.94751e-21
chr6:33343402:A:G	-327.856	-326.776	1.1862309999999998e-21
chr6:33343465:A:G	-327.247	-327.089	1.1098850000000001e-21
chr6:33344531:A:G	-328.662	-327.57	5.3487459999999995e-22
chr6:33345650:A:C	-332.786	-331.339	1.166718e-23
chr6:33347375:A:G	-322.802	-322.626	9.566079999999999e-20
chr6:33347746:A:G	-333.211	-331.559	9.12725e-24
chr6:33349655:C:T	-333.759	-331.823	6.813729e-24
chr6:33350007:C:T	-324.654	-323.569	2.9276659999999995e-20
chr6:33350018:C:T	-323.081	-322.712	8.22063e-20
chr6:33350832:C:T	-333.791	-331.837	6.706557000000002e-24
chr6:33351072:T:G	-323.004	-321.933	1.506756e-19
chr6:33351201:A:G	-333.216	-331.554	9.16624e-24
chr6:33352312:A:G	-324.453	-325.085	1.18261e-20
chr6:33352836:G:A	-325.316	-325.387	6.65163e-21
chr6:33352973:G:A	-333.762	-331.824	6.807757e-24
chr6:33353883:G:A	-333.677	-331.787	7.092072e-24
chr6:33353889:G:A	-322.257	-322.142	1.586784e-19
chr6:33354132:C:T	-333.11	-331.505	9.690040000000001e-24
chr6:33354635:C:G	-333.085	-331.493	9.816880000000002e-24
chr6:33354954:C:T	-333.084	-331.494	9.811350000000001e-24
chr6:33355480:A:G	-333.278	-331.588	8.827744000000001e-24
chr6:33355488:C:T	-317.81	-317.534	1.50341e-17
chr6:33356411:C:T	-333.799	-331.84	6.684622e-24
chr6:33357479:G:A	-324.204	-323.117	4.598085e-20
chr6:33358473:A:G	-322.912	-321.821	1.679125e-19
chr6:33358657:C:T	-333.752	-331.82	6.839153e-24
chr6:33360894:C:T	0.0	-330.845	1.65282e-23
chr6:33361116:G:C	-322.581	-321.926	1.663785e-19
chr6:33361291:G:A	-324.652	-324.568	1.4192389999999998e-20
chr6:33362274:C:T	-327.218	-327.408	9.28426e-22
chr6:33363204:A:G	-323.893	-322.849	6.05897e-20
chr6:33363284:T:C	0.0	-330.785	1.7557800000000002e-23
chr6:33363893:AAAAC:A	-333.753	-331.821	6.830363000000001e-24
chr6:33364360:A:G	-320.135	-319.632	1.718986e-18
chr6:33364470:A:G	-324.027	-322.982	5.303279999999999e-20
chr6:33364840:T:C	-320.982	-320.02	1.042474e-18
chr6:33364919:G:A	-323.992	-323.849	2.8491299999999996e-20
chr6:33365669:C:T	-323.61	-323.516	4.04767e-20
chr6:33366139:G:T	-323.055	-323.583	5.01839e-20
chr6:33367213:AATAAATAAAT:A	-319.76	-319.227	2.553676e-18
chr6:33367671:T:C	-320.569	-319.964	1.198416e-18
chr6:33369153:C:T	-319.664	-319.374	2.3757280000000002e-18
chr6:33370731:T:A	-320.318	-319.441	1.8935640000000003e-18
chr6:33372733:T:C	-333.708	-331.803	6.97111e-24
chr6:33373265:T:C	-333.658	-331.78	7.152935000000002e-24
chr6:33373647:A:C	-320.707	-320.662	7.159620000000001e-19
chr6:33375455:T:C	-319.586	-318.495	4.672624e-18
chr6:33376082:T:C	-322.284	-321.323	2.83235e-19
chr6:33376284:ATTTC:A	-324.508	-323.671	2.779777e-20
chr6:33377660:T:C	-319.28	-318.19	6.34247e-18
chr6:33378036:T:C	-326.778	-328.097	9.016939999999999e-22
chr6:33378804:T:C	-333.143	-331.521	9.51609e-24
chr6:33379853:G:A	-321.284	-322.245	2.4627900000000004e-19
chr6:33379983:G:A	-333.727	-331.806	6.940839000000001e-24
chr6:33381726:C:T	-321.36	-322.263	2.33206e-19
chr6:33382397:C:T	-318.861	-318.32	6.3154800000000005e-18
chr6:33382424:A:T	-333.631	-331.767	7.251821e-24
chr6:33382947:T:C	-321.301	-321.29	3.8714399999999994e-19
chr6:33384583:G:C	-333.663	-331.782	7.136347e-24
chr6:33385313:A:G	-333.114	-331.506	9.6734e-24
chr6:33385335:T:C	-333.546	-331.729	7.572018e-24
chr6:33385867:T:C	-327.132	-328.359	6.499600000000001e-22
chr6:33389208:C:T	-320.676	-320.56	7.71494e-19
chr6:33390501:T:C	-319.043	-317.996	7.76052e-18
chr6:33391231:A:G	-319.277	-318.187	6.357800000000002e-18
chr6:33391365:A:G	-319.051	-318.012	7.651270000000001e-18
chr6:33392797:T:G	-319.344	-318.255	5.939630000000001e-18
chr6:33393010:T:C	-319.089	-318.009	7.612820000000001e-18
chr6:33395093:C:T	0.0	-330.498	2.3387400000000002e-23
chr6:33396924:T:C	-319.841	-318.763	3.582243000000001e-18
chr6:33397103:T:C	-333.183	-331.545	9.275910000000002e-24
chr6:33397274:C:G	-333.098	-331.499	9.75045e-24
chr6:33397576:A:G	-333.088	-331.491	9.82965e-24
chr6:33397863:T:C	-333.082	-331.494	9.81666e-24
chr6:33399257:C:T	-321.168	-321.994	2.91025e-19
chr6:33399495:T:C	-327.348	-328.396	5.553950000000001e-22
chr6:33399635:AAC:A	-333.539	-331.727	7.590677999999999e-24
chr6:33400747:C:T	-333.649	-331.777	7.174653000000002e-24
chr6:33400773:C:T	-321.151	-321.888	3.0719699999999996e-19
chr6:33401431:G:A	-327.368	-328.48	5.32585e-22
chr6:33401877:T:C	-333.661	-331.783	7.13062e-24
chr6:33402449:T:C	-332.955	-331.424	1.0604540000000002e-23
chr6:33402997:A:C	-319.332	-318.311	5.6937100000000005e-18
chr6:33403094:G:A	-327.271	-328.464	5.716219999999999e-22
chr6:33405755:G:C	-318.819	-317.801	9.48226e-18
chr6:33405872:T:C	-332.618	-331.263	1.2750390000000003e-23
chr6:33408811:C:T	0.0	-330.475	2.3942600000000002e-23
chr6:33408938:T:C	-332.647	-331.26	1.2735470000000001e-23
chr6:33412126:C:T	-333.615	-331.762	7.296334000000001e-24
chr6:33413027:A:G	-333.625	-331.767	7.258203e-24
chr6:33414511:G:A	-332.794	-331.329	1.1753820000000003e-23
chr6:33414639:CTG:C	-321.837	-322.675	1.484134e-19
chr6:33414680:G:A	-333.61	-331.761	7.310727000000001e-24
chr6:33417749:AC:A	-333.407	-331.664	8.138962e-24
chr6:33421437:T:C	-333.717	-331.809	6.925474e-24
chr6:33421604:G:T	-321.557	-322.104	2.2243499999999997e-19
chr6:33423398:T:G	-327.899	-328.621	3.625319999999999e-22
chr6:33424248:G:C	-333.84	-331.854	6.5780460000000005e-24
chr6:33427422:G:A	-314.667	-314.184	4.0148200000000005e-16
chr6:33427745:G:T	-318.098	-317.011	2.062591e-17
chr6:33428319:C:T	-333.66	-331.784	7.12222e-24
chr6:33428438:C:T	-333.648	-331.767	7.245175e-24
chr6:33428538:T:G	-332.831	-331.351	1.1477150000000002e-23
chr6:33430843:T:C	-332.905	-331.401	1.0885389999999999e-23
chr6:33432512:C:A	0.0	-327.277	5.86184e-22
chr6:33433381:C:T	-333.827	-331.849	6.6145370000000006e-24
chr6:33434051:C:A	0.0	-330.633	2.0432e-23
chr6:33434304:CT:C	-326.38	-327.584	1.388946e-21
chr6:33434309:C:T	-326.374	-327.571	1.4000049999999997e-21
chr6:33435101:GA:G	0.0	-328.432	1.84645e-22
chr6:33435931:C:T	-333.678	-331.792	7.060024e-24
chr6:33436287:G:A	-320.256	-320.276	1.0807410000000004e-18
chr6:33437403:G:A	-325.771	-327.129	2.4402700000000006e-21
chr6:33438615:C:T	0.0	-330.281	2.9069800000000003e-23
chr6:33438779:A:G	-327.807	-327.952	5.28233e-22
chr6:33441960:T:G	-327.913	-328.251	4.28095e-22
chr6:33442285:C:T	-333.639	-331.775	7.196881e-24
chr6:33442362:T:C	-333.721	-331.81	6.92046e-24
chr6:33443522:C:T	-325.842	-327.399	2.15868e-21
chr6:33445538:T:G	0.0	-330.006	3.8269e-23
chr6:33446860:G:T	-332.963	-331.422	1.061133e-23
chr6:33448334:C:T	-320.846	-321.607	4.12392e-19
chr6:33449041:C:T	-325.771	-327.149	2.42728e-21
chr6:33449345:C:T	0.0	-330.415	2.5422e-23
chr6:33450696:A:G	-333.606	-331.76	7.319453e-24
chr6:33453800:T:C	-320.629	-321.57	4.77515e-19
chr6:33454056:G:A	-333.612	-331.763	7.295906e-24
chr6:33454195:GAC:G	0.0	-329.46	6.604550000000001e-23
chr6:33454768:C:G	-318.064	-316.985	2.1199900000000004e-17
chr6:33454829:G:A	-333.594	-331.755	7.359527000000002e-24
chr6:33454863:GGTT:G	-326.468	-327.688	1.2654549999999998e-21
chr6:33454866:T:G	0.0	-326.773	9.697989999999999e-22
chr6:33459072:T:C	-333.035	-331.454	1.0228530000000001e-23
chr6:33460778:T:C	0.0	-330.822	1.6915e-23
chr6:33460870:A:T	-324.807	-326.2	6.33758e-21
chr6:33461065:T:A	-317.867	-316.788	2.58136e-17
chr6:33461706:C:T	-320.529	-321.198	5.888170000000001e-19
chr6:33462175:A:G	-332.843	-331.349	1.148107e-23
chr6:33462224:C:T	-333.601	-331.758	7.334525000000001e-24
chr6:33462856:GTTC:G	-320.379	-321.085	6.732050000000001e-19
chr6:33462924:T:C	-318.615	-320.875	2.6110000000000002e-18
chr6:33463173:A:G	-332.514	-331.192	1.3757380000000002e-23
chr6:33463542:G:C	-318.528	-320.762	2.85847e-18
chr6:33463739:T:C	-333.628	-331.77	7.239666e-24
chr6:33463740:G:A	-325.724	-327.084	2.55666e-21
chr6:33463792:T:C	-321.51	-321.395	3.348930000000001e-19
chr6:33464383:G:A	-319.902	-320.797	1.005146e-18
chr6:33464932:A:G	-322.446	-321.561	2.2689829999999998e-19
chr6:33467402:G:A	-322.863	-321.802	1.720876e-19
chr6:33468160:A:T	-332.517	-331.169	1.402862e-23
chr6:33469459:G:A	-326.978	-327.595	9.532179999999999e-22
chr6:33470443:C:T	0.0	-331.421	9.287940000000001e-24
chr6:33470444:G:A	0.0	-330.808	1.71595e-23
chr6:33470569:C:T	-322.584	-322.564	1.0795130000000003e-19
chr6:33470582:G:A	-322.588	-322.574	1.071014e-19
chr6:33470710:C:T	-322.474	-322.43	1.2224300000000001e-19
chr6:33470732:T:C	-322.918	-322.847	7.97083e-20
chr6:33471106:T:C	-321.782	-321.951	2.155014e-19
chr6:33471334:T:A	0.0	-329.956	4.02321e-23
chr6:33472000:C:T	-322.56	-322.491	1.138379e-19
chr6:33472442:T:C	-333.544	-331.723	7.608265e-24
chr6:33472574:A:G	-332.685	-331.255	1.2715760000000002e-23
chr6:33472639:T:C	0.0	-331.459	8.946550000000001e-24
chr6:33473007:T:C	-332.603	-331.219	1.327343e-23
chr6:33473015:G:C	-332.823	-331.339	1.160853e-23
chr6:33473484:A:AG	-332.772	-331.304	1.20541e-23
chr6:33474216:A:G	-321.328	-321.503	3.38333e-19
chr6:33474798:C:T	-325.439	-325.458	6.06767e-21
chr6:33474875:T:C	-321.442	-321.583	3.07607e-19
chr6:33474961:C:T	-321.325	-321.539	3.32112e-19
chr6:33475039:T:C	-321.817	-321.827	2.281646e-19
chr6:33475227:C:T	-325.463	-325.547	5.7021099999999995e-21
chr6:33475330:T:A	-331.459	-330.337	3.342873e-23
chr6:33475412:G:A	-322.569	-322.582	1.073987e-19
chr6:33476130:G:A	-320.843	-321.435	4.451309999999999e-19
chr6:33476224:AAAG:A	-320.748	-321.89	3.955790000000001e-19
chr6:33476954:C:G	-332.752	-331.295	1.2174550000000002e-23
chr6:33478447:C:A	0.0	-330.84	1.66076e-23
chr6:33478757:A:G	-332.755	-331.283	1.2301539999999999e-23
chr6:33479287:C:A	-325.347	-325.405	6.49913e-21
chr6:33480468:AAAT:A	-322.233	-322.236	1.5115360000000002e-19
chr6:33480487:G:A	-327.274	-326.36	1.858026e-21
chr6:33480836:C:A	-320.805	-320.809	6.30199e-19
chr6:33481085:A:G	-332.827	-331.337	1.1627520000000002e-23
chr6:33482257:T:C	-332.565	-331.143	1.424945e-23
chr6:33483801:G:C	-320.405	-321.801	5.167640000000001e-19
chr6:33485022:G:A	-332.584	-331.156	1.40432e-23
chr6:33485032:T:C	-325.724	-325.816	4.370489999999999e-21
chr6:33485368:G:T	-321.956	-322.553	1.4595910000000002e-19
chr6:33485762:G:A	-333.725	-331.812	6.901631e-24
chr6:33485891:G:A	-323.592	-323.432	4.2950299999999994e-20
chr6:33486296:TC:T	-324.511	-325.376	1.012723e-20
chr6:33487925:A:C	-323.524	-325.931	1.8910899999999996e-20
chr6:33488687:T:C	-323.065	-325.788	2.89587e-20
chr6:33489236:T:A	-332.614	-331.175	1.376431e-23
chr6:33489356:G:A	-333.875	-331.875	6.432767e-24
chr6:33489453:C:T	-332.156	-331.029	1.6722810000000003e-23
chr6:33489784:G:T	-333.808	-331.843	6.661242000000002e-24
chr6:33489938:C:T	0.0	-330.526	2.2734500000000001e-23
chr6:33490039:T:A	-332.373	-331.087	1.5369879999999998e-23
chr6:33490149:T:C	-331.965	-330.932	1.8744810000000004e-23
chr6:33491904:G:A	0.0	-330.536	2.2519200000000002e-23
chr6:33494251:T:A	-329.39	-328.74	1.8285140000000003e-22
chr6:33494402:A:C	0.0	-330.785	1.75476e-23
chr6:33496184:C:T	-315.666	-315.211	1.44942e-16
chr6:33497139:T:C	-328.24	-327.635	5.58912e-22
chr6:33497235:A:G	-329.925	-329.329	1.0297899999999999e-22
chr6:33497642:G:A	-329.919	-329.365	1.0042560000000001e-22
chr6:33499309:A:T	0.0	-325.525	3.3795199999999997e-21
chr6:33502882:C:T	-326.647	-326.548	1.948466e-21
chr6:33505164:T:C	-330.082	-329.021	1.261224e-22
chr6:33505457:T:C	-327.357	-327.66	7.600260000000001e-22
chr6:33505481:T:C	0.0	-329.717	5.10491e-23
chr6:33506645:G:A	0.0	-329.486	6.43607e-23
chr6:33506708:A:C	-327.554	-327.725	6.705009999999999e-22
chr6:33506997:C:T	-327.247	-327.779	7.572590000000001e-22
chr6:33507075:T:C	-314.893	-314.473	3.06351e-16
chr6:33508271:C:A	0.0	-329.565	5.94359e-23
chr6:33509363:G:A	-330.017	-328.949	1.3532439999999999e-22
chr6:33510761:G:A	-327.135	-327.314	1.014494e-21
chr6:33510985:T:C	0.0	-329.415	6.90999e-23
chr6:33511137:G:A	-329.946	-328.884	1.4453439999999998e-22
chr6:33511632:C:T	-327.12	-327.327	1.01461e-21
chr6:33511997:T:C	-327.152	-327.777	7.980500000000001e-22
chr6:33512658:A:G	-333.51	-331.708	7.737876000000001e-24
chr6:33513093:T:A	0.0	-328.697	1.41665e-22
chr6:33514369:C:G	-333.397	-331.435	1.0022818000000001e-23
chr6:33515295:G:A	-332.547	-330.945	1.696146e-23
chr6:33515677:T:A	-332.472	-330.888	1.7993510000000002e-23
chr6:33516139:A:G	-331.022	-329.251	9.058771e-23
chr6:33516696:A:G	-331.061	-329.686	6.154984e-23
chr6:33517242:C:G	-332.409	-330.801	1.957856e-23
chr6:33517459:C:T	-330.25	-329.987	5.895510000000001e-23
chr6:33517482:T:A	-332.129	-330.867	1.921887e-23
chr6:33518589:C:T	-332.179	-330.772	2.0691030000000002e-23
chr6:33518622:A:G	0.0	-330.267	2.94795e-23
chr6:33519177:A:G	-331.42	-330.166	3.879963e-23
chr6:33520248:A:G	-332.579	-331.138	1.428265e-23
chr6:33520882:G:A	-331.914	-330.659	2.3700890000000002e-23
chr6:33521218:G:T	-331.923	-330.621	2.442103e-23
chr6:33523146:G:A	0.0	-329.294	7.79651e-23
chr6:33523510:C:G	-331.736	-330.443	2.9222720000000003e-23
chr6:33524889:G:T	-333.134	-331.506	9.65344e-24
chr6:33524984:G:A	-332.096	-330.73	2.170706e-23
chr6:33527393:T:A	0.0	-327.202	6.315999999999999e-22
chr6:33528283:G:A	-332.524	-331.193	1.37221e-23
chr6:33528937:T:G	-331.545	-330.301	3.396583e-23
chr6:33531033:G:A	-331.98	-330.673	2.3172450000000004e-23
chr6:33531465:A:C	-331.633	-330.368	3.1638829999999996e-23
chr6:33532862:G:A	0.0	-330.161	3.27745e-23
chr6:33535241:T:C	0.0	-330.195	3.1676200000000003e-23
chr6:33535546:A:G	0.0	-330.152	3.3054800000000004e-23
chr6:33535842:G:A	0.0	-326.265	1.6125799999999999e-21
chr6:33536694:T:C	-331.717	-330.533	2.718556e-23
chr6:33537029:T:C	0.0	-330.491	2.35531e-23
chr6:33537047:T:TC	-332.633	-331.223	1.3171300000000004e-23
chr6:33537413:T:C	-332.588	-331.192	1.3615639999999998e-23
chr6:33537762:AAC:A	-332.545	-331.163	1.4037330000000003e-23
chr6:33537817:G:A	-332.574	-331.183	1.3750840000000002e-23
chr6:33537911:A:G	-332.519	-331.147	1.428459e-23
chr6:33538204:T:C	-332.561	-331.176	1.38565e-23
chr6:33538290:C:A	-332.548	-331.166	1.39929e-23
chr6:33538465:G:C	-332.574	-331.183	1.37441e-23
chr6:33538788:T:G	-332.645	-331.23	1.3071170000000001e-23
chr6:33538965:T:C	-332.57	-331.197	1.358379e-23
chr6:33539024:A:G	-333.1	-331.524	9.54105e-24
chr6:33539267:T:G	-332.328	-331.079	1.558233e-23
chr6:33540214:T:C	-332.3	-330.908	1.808956e-23
chr6:33541246:A:C	-315.937	-317.156	4.7433300000000005e-17
chr6:33542350:G:A	0.0	-330.184	3.20286e-23
chr6:33543127:AAGTT:A	-313.954	-314.741	4.01574e-16
chr6:33545383:C:T	0.0	-329.456	6.63326e-23
chr6:33545413:T:G	0.0	-329.335	7.48138e-23
chr6:33545780:G:T	0.0	-329.834	4.54187e-23
chr6:33545830:A:G	-314.995	-315.959	1.32474e-16
chr6:33546191:A:G	-299.978	-302.835	3.04539e-10
chr6:33546316:C:T	-295.352	-302.343	2.8657199999999997e-08
chr6:33546790:T:A	-307.158	-306.566	7.92351e-13
chr6:33546931:T:C	-331.685	-330.592	2.605311e-23
chr6:33547743:G:A	-305.192	-306.641	2.06191e-12
chr6:33547904:T:A	0.0	-329.894	4.2794e-23
chr6:33548056:T:C	-331.681	-330.589	2.6132910000000003e-23
chr6:33549585:A:G	-315.48	-316.391	8.31889e-17
chr6:33550912:A:T	0.0	-330.51	2.31077e-23
chr6:33551200:G:A	-294.85	-301.55	4.7360699999999993e-08
chr6:33551531:A:C	-314.363	-315.626	2.25814e-16
chr6:33551743:C:A	0.0	-329.957	4.01605e-23
chr6:33551931:T:G	-315.329	-316.497	8.84992e-17
chr6:33553800:C:T	-294.743	-301.663	5.2677499999999996e-08
chr6:33554366:A:G	-332.001	-330.817	2.0474520000000003e-23
chr6:33555133:T:G	-315.41	-316.551	8.232680000000001e-17
chr6:33556221:G:A	0.0	-328.464	1.78804e-22
chr6:33556630:G:T	0.0	-329.242	8.21517e-23
chr6:33557043:T:C	0.0	-324.028	1.50934e-20
chr6:33557903:T:C	-314.121	-315.691	2.6513100000000005e-16
chr6:33559174:T:C	-314.845	-315.78	1.55643e-16
chr6:33560623:GGGAGAT:G	0.0	-328.693	1.42208e-22
chr6:33563694:A:G	-313.718	-314.966	4.32609e-16
chr6:33564808:G:C	-311.459	-313.868	3.2844299999999996e-15
chr6:33565126:G:C	0.0	-329.41	6.942990000000001e-23
chr6:33565564:G:A	-302.693	-303.903	2.6852000000000004e-11
chr6:33565627:G:T	-302.704	-311.929	1.83655e-11
chr6:33567103:C:T	-296.67	-303.261	7.67503e-09
chr6:33567689:T:C	-332.217	-330.939	1.784026e-23
chr6:33568893:G:T	-303.705	-312.803	6.74438e-12
chr6:33569769:A:G	-309.195	-313.962	2.82018e-14
chr6:33569779:G:A	0.0	-329.311	7.66619e-23
chr6:33570484:C:T	-297.072	-303.632	5.135560000000001e-09
chr6:33570571:T:C	0.0	-328.569	1.60941e-22
chr6:33571088:A:G	-328.697	-327.494	5.661856e-22
chr6:33572432:A:G	-283.319	-290.218	0.00482415
chr6:33572915:T:A	-280.729	-289.826	0.0641818
chr6:33573391:A:G	0.0	-329.066	9.79216e-23
chr6:33573730:A:G	-279.287	-288.607	0.2715469999999999
chr6:33573942:A:G	-315.619	-317.72	5.37809e-17
chr6:33574746:T:C	-277.984	-286.138	0.999083
chr6:33575597:CAGG:C	-287.309	-287.816	0.00016947699999999996
chr6:33575632:A:C	-312.163	-316.655	1.45678e-15
chr6:33576516:C:T	-311.242	-316.911	3.614280000000001e-15
chr6:33577240:C:CT	0.0	-328.968	1.08029e-22
chr6:33579048:T:C	-315.432	-317.394	6.598e-17
chr6:33579060:T:C	-279.329	-289.222	0.260324
chr6:33579153:T:C	-279.031	-288.944	0.3507910000000001
chr6:33579472:C:T	-333.288	-331.598	8.742161e-24
chr6:33579663:G:C	-318.816	-318.482	5.71646e-18
chr6:33580313:A:AG	-281.013	-290.751	0.048332
chr6:33580389:G:A	0.0	-329.546	6.06213e-23
chr6:33580617:G:T	-288.087	-287.679	0.000133189
chr6:33580736:T:C	0.0	-329.162	8.89368e-23
chr6:33581321:A:G	-315.251	-317.913	7.269160000000002e-17
chr6:33581626:C:T	-286.79	-286.524	0.000442449
chr6:33581768:C:T	0.0	-325.482	3.5286399999999996e-21
chr6:33582211:G:A	0.0	-326.002	2.09783e-21
chr6:33582248:A:G	-319.779	-318.851	3.3788950000000003e-18
chr6:33583737:A:G	-329.178	-329.018	1.611092e-22
chr6:33584387:G:T	-327.538	-328.721	4.391740000000001e-22
chr6:33584425:A:G	-313.634	-316.293	3.66066e-16
chr6:33584590:A:C	0.0	-328.758	1.3328e-22
chr6:33584930:A:C	-287.127	-288.033	0.000171589
chr6:33585803:C:T	-320.314	-319.807	1.4408160000000003e-18
chr6:33586370:T:C	-327.176	-326.142	2.255377e-21
chr6:33588100:G:A	-295.744	-296.175	3.81899e-08
chr6:33588127:T:C	-328.433	-328.293	3.3516599999999996e-22
chr6:33588251:T:C	-328.398	-328.247	3.494260000000001e-22
chr6:33588378:G:C	0.0	-327.376	5.30886e-22
chr6:33589268:A:C	-330.488	-329.534	7.7089e-23
chr6:33589448:A:G	-328.514	-328.186	3.49623e-22
chr6:33590881:G:A	-329.821	-328.981	1.372387e-22
chr6:33591138:C:T	-329.812	-328.973	1.3846609999999998e-22
chr6:33593387:C:T	-329.21	-328.155	3.001628e-22
chr6:33594034:A:T	-333.724	-331.707	7.597314000000001e-24
chr6:33594185:T:C	-317.696	-317.902	1.2564420000000002e-17
chr6:33594670:A:G	-329.856	-329.714	8.084970000000002e-23
chr6:33594932:T:C	-320.021	-319.582	1.8412960000000004e-18
chr6:33594943:C:T	-320.079	-319.612	1.7708670000000003e-18
chr6:33595875:C:T	-331.854	-330.736	2.244686e-23
chr6:33596146:G:A	-332.1	-330.913	1.859097e-23
chr6:33596164:T:C	-331.843	-330.775	2.179953e-23
chr6:33596169:T:C	-321.748	-320.85	4.6080330000000005e-19
chr6:33596171:C:T	-332.151	-330.947	1.7913050000000004e-23
chr6:33596301:T:G	-332.066	-330.83	2.003339e-23
chr6:33596325:G:A	-332.139	-330.925	1.827849e-23
chr6:33596519:A:T	-299.004	-298.424	2.73119e-09
chr6:33596575:T:C	-330.794	-329.747	6.11698e-23
chr6:33596635:T:C	-332.111	-330.912	1.857025e-23
chr6:33596829:C:T	-332.208	-330.976	1.7320810000000003e-23
chr6:33597225:A:G	-332.139	-330.914	1.8450450000000003e-23
chr6:33597321:T:G	-332.498	-331.151	1.4278420000000002e-23
chr6:33597629:C:A	-330.019	-329.872	6.892839999999999e-23
chr6:33597697:G:A	-322.926	-321.922	1.5436489999999999e-19
chr6:33598363:G:A	-330.935	-329.816	5.63199e-23
chr6:33598381:A:G	-322.921	-321.92	1.546889e-19
chr6:33598510:TTTTA:T	-306.713	-306.036	1.31648e-12
chr6:33599511:T:C	-331.426	-330.611	2.704936e-23
chr6:33599649:C:T	-331.833	-330.755	2.2189540000000003e-23
chr6:33599845:T:C	-322.842	-321.856	1.65459e-19
chr6:33600244:G:A	-306.327	-305.655	1.92995e-12
chr6:33600355:T:C	-306.535	-305.88	1.5469e-12
chr6:33600477:A:G	-323.131	-322.111	1.2737079999999999e-19
chr6:33600588:T:C	-306.844	-306.2	1.12657e-12
chr6:33600682:C:G	0.0	-331.776	6.51659e-24
chr6:33600910:A:G	-306.685	-305.992	1.36981e-12
chr6:33600982:A:G	-306.852	-306.168	1.15179e-12
chr6:33601564:C:T	-307.592	-307.091	4.8083e-13
chr6:33601587:C:T	-307.075	-306.491	8.5581e-13
chr6:33601657:T:C	-307.87	-307.289	3.85737e-13
chr6:33601689:C:G	-306.752	-306.178	1.17354e-12
chr6:33601980:G:A	-322.937	-321.908	1.5569180000000001e-19
chr6:33602106:G:T	-307.546	-307.165	4.62773e-13
chr6:33602247:G:A	0.0	-332.218	4.1878000000000004e-24
chr6:33602298:G:A	-306.913	-306.53	8.728480000000001e-13
chr6:33602314:TTAA:T	-306.745	-306.432	9.84414e-13
chr6:33602399:G:A	-306.988	-306.578	8.247779999999999e-13
chr6:33602518:C:T	-333.307	-331.354	1.0874655000000001e-23
chr6:33602597:C:T	-307.563	-307.462	3.78744e-13
chr6:33602698:G:A	-306.342	-306.245	1.28097e-12
chr6:33602711:C:T	-306.627	-306.498	9.83004e-13
chr6:33602776:A:G	-306.772	-306.665	8.380119999999999e-13
chr6:33602800:A:G	-306.882	-306.748	7.63692e-13
chr6:33602816:A:G	-306.773	-306.649	8.46023e-13
chr6:33603035:C:G	-306.737	-306.616	8.760529999999999e-13
chr6:33603155:G:A	-315.693	-314.618	2.26232e-16
chr6:33603520:TA:T	0.0	-308.419	9.07071e-14
chr6:33604208:G:A	-307.633	-307.48	3.6487299999999995e-13
chr6:33604348:A:G	-320.728	-320.181	9.798960000000001e-19
chr6:33604382:C:A	-320.899	-320.412	7.916709999999999e-19
chr6:33604786:C:T	0.0	-326.78	9.63453e-22
chr6:33605447:C:A	0.0	-320.696	4.22745e-19
chr6:33605993:A:T	0.0	-320.584	4.72664e-19
chr6:33606134:T:A	0.0	-321.271	2.37708e-19
chr6:33606282:A:G	0.0	-321.902	1.26548e-19
chr6:33606457:G:A	-322.026	-321.75	2.21826e-19
chr6:33606689:A:G	-321.723	-321.639	2.65471e-19
chr6:33606858:A:G	-321.643	-321.5	2.98398e-19
chr6:33607232:G:A	-325.917	-326.384	2.9529999999999996e-21
chr6:33607340:C:G	0.0	-330.994	1.42469e-23
chr6:33607913:C:T	-330.387	-329.28	9.648959999999999e-23
chr6:33608195:CA:C	-330.357	-329.307	9.488659999999999e-23
chr6:33608396:A:G	-328.566	-327.927	4.13583e-22
chr6:33608908:A:G	-329.045	-328.108	3.2181529999999995e-22
chr6:33609741:TC:T	-330.385	-329.327	9.291860000000001e-23
chr6:33613856:C:G	-329.088	-327.995	3.4965300000000005e-22
chr6:33614028:G:A	-304.339	-304.292	9.20222e-12
chr6:33618487:G:A	-310.387	-310.307	2.21874e-14
chr6:33618630:G:C	-310.337	-310.386	2.1579000000000005e-14
chr6:33620370:C:T	-304.267	-304.69	7.62002e-12
chr6:33622284:C:T	0.0	-330.318	2.80035e-23
chr6:33625508:C:T	-329.168	-328.135	3.074631e-22
chr6:33625510:C:T	-329.211	-328.124	3.075943e-22
chr6:33625800:C:A	-329.159	-328.067	3.2546509999999997e-22
chr6:33629302:C:T	-309.476	-308.472	1.0707599999999998e-13
chr6:33631982:T:C	-326.255	-325.719	3.86889e-21
chr6:33632202:C:T	-326.371	-325.896	3.2972479999999998e-21
chr6:33632367:C:T	-330.571	-329.945	5.516170000000001e-23
chr6:33633118:C:A	-329.755	-328.701	1.739047e-22
chr6:33633355:G:A	-329.315	-328.265	2.6902200000000004e-22
chr6:33633953:C:G	-329.693	-328.639	1.8493449999999998e-22
chr6:33639328:G:A	-332.527	-331.18	1.387919e-23
chr6:33641467:C:T	-299.895	-301.147	4.35193e-10
chr6:33641815:C:T	-332.372	-331.011	1.6395610000000003e-23
chr6:33642020:TTTG:T	-327.181	-326.106	2.3200599999999997e-21
chr6:33643284:C:G	-306.686	-308.525	4.23725e-13
chr6:33643501:G:T	-304.89	-307.016	2.4316e-12
chr6:33643562:C:T	-329.967	-329.088	1.2235620000000002e-22
chr6:33643574:G:A	-304.933	-307.138	2.3026700000000003e-12
chr6:33645567:G:A	-306.438	-306.763	9.13991e-13
chr6:33646000:G:T	-330.42	-329.81	6.33751e-23
chr6:33647016:T:C	-325.557	-324.492	1.1677039999999998e-20
chr6:33647253:T:C	-331.079	-330.13	4.2506450000000004e-23
chr6:33647774:T:C	-328.077	-327.017	9.35145e-22
chr6:33648154:C:T	-327.407	-326.347	1.8279389999999997e-21
chr6:33649051:C:T	-319.902	-319.54	1.9663069999999997e-18
chr6:33649626:T:C	-331.746	-330.508	2.762166e-23
chr6:33649687:C:T	-319.604	-319.26	2.616408e-18
chr6:33650147:C:T	-306.322	-306.692	1.00292e-12
chr6:33651043:G:A	-331.557	-330.339	3.281942e-23
chr6:33651047:C:T	-303.407	-304.481	1.3738500000000001e-11
chr6:33651089:A:T	-306.346	-306.723	9.75342e-13
chr6:33651202:G:A	-306.482	-306.852	8.546049999999999e-13
chr6:33651407:G:C	-306.386	-306.76	9.38912e-13
chr6:33652143:C:T	-319.97	-319.388	2.145455e-18
chr6:33653223:T:A	-327.546	-326.472	1.609444e-21
chr6:33653587:TA:T	-306.742	-305.701	1.69884e-12
chr6:33653905:G:A	-327.731	-327.161	9.05959e-22
chr6:33654088:C:T	-327.927	-326.949	1.017648e-21
chr6:33654659:C:G	-303.435	-304.086	1.57452e-11
chr6:33655156:C:T	-306.943	-305.993	1.29144e-12
chr6:33655238:C:T	-327.777	-327.11	9.29201e-22
chr6:33655732:T:C	-327.836	-327.251	8.245959999999998e-22
chr6:33656346:G:A	-327.774	-327.233	8.49921e-22
chr6:33656444:A:G	-326.73	-325.829	3.16697e-21
chr6:33656527:TC:T	-307.075	-306.012	1.23954e-12
chr6:33656956:A:G	-319.879	-318.916	3.1442440000000003e-18
chr6:33656983:T:C	-328.315	-327.239	7.4667e-22
chr6:33657919:T:C	-306.844	-305.998	1.31373e-12
chr6:33658265:C:T	-328.535	-328.041	3.84024e-22
chr6:33658416:T:G	-328.747	-328.271	3.0664269999999997e-22
chr6:33659300:G:A	-327.094	-326.306	2.016461e-21
chr6:33661086:A:G	-326.953	-325.991	2.660174e-21
chr6:33661269:A:G	-324.74	-325.384	8.82782e-21
chr6:33661865:AG:A	-330.678	-330.279	4.212930000000001e-23
chr6:33662847:C:T	-329.516	-329.638	9.693660000000001e-23
chr6:33663039:G:A	-331.178	-330.501	3.122485e-23
chr6:33663069:A:G	-332.178	-331.008	1.6954690000000002e-23
chr6:33663386:T:C	-328.706	-328.987	1.9946530000000001e-22
chr6:33664237:A:G	-330.572	-330.239	4.477610000000001e-23
chr6:33664674:C:T	-331.193	-330.462	3.2029070000000004e-23
chr6:33666859:C:T	-332.27	-331.058	1.601118e-23
chr6:33668077:T:C	-331.724	-330.816	2.1591300000000004e-23
chr6:33668455:T:C	-331.714	-330.81	2.1734719999999998e-23
chr6:33670880:G:A	-330.383	-329.332	9.2546e-23
chr6:33671983:G:C	-329.222	-328.357	2.549443e-22
chr6:33673097:T:A	-305.547	-306.075	2.01473e-12
chr6:33673417:C:T	-317.459	-316.739	2.92764e-17
chr6:33673419:T:TG	-316.61	-316.055	6.05508e-17
chr6:33673602:T:C	-325.541	-324.552	1.1155619999999998e-20
chr6:33674120:G:A	-331.866	-330.603	2.501943e-23
chr6:33674179:T:C	-328.549	-327.469	5.93103e-22
chr6:33674811:G:A	0.0	-327.743	3.67688e-22
chr6:33674816:G:A	-333.146	-331.521	9.512500000000001e-24
chr6:33675098:C:T	0.0	-327.037	7.44831e-22
chr6:33675781:G:A	-323.051	-322.04	1.369619e-19
chr6:33676256:T:C	-332.738	-331.274	1.2429640000000001e-23
chr6:33676476:G:A	-326.399	-325.321	5.083838999999999e-21
chr6:33679281:T:C	-329.606	-328.596	1.9464850000000004e-22
chr6:33680159:C:T	-331.475	-330.261	3.5520800000000003e-23
chr6:33680367:C:T	-330.346	-329.385	8.9345e-23
chr6:33680884:G:A	-332.696	-331.269	1.2552940000000002e-23
chr6:33680913:T:C	-318.246	-317.291	1.5990399999999998e-17
chr6:33680994:C:T	-328.187	-327.108	8.51236e-22
chr6:33681220:G:A	-330.256	-329.341	9.423460000000001e-23
chr6:33681236:T:C	-332.541	-331.225	1.332848e-23
chr6:33681491:G:C	-330.366	-329.415	8.6895e-23
chr6:33681871:T:A	-327.625	-326.958	1.0818989999999999e-21
chr6:33681920:C:T	-327.662	-326.801	1.209111e-21
chr6:33682653:G:C	-327.752	-327.056	9.74066e-22
chr6:33682844:G:A	-332.516	-331.208	1.356722e-23
chr6:33682966:A:G	-321.099	-321.137	4.60155e-19
chr6:33683035:G:A	-313.727	-314.463	5.14925e-16
chr6:33683352:C:T	-317.618	-316.532	3.32922e-17
chr6:33683500:C:T	-327.548	-326.955	1.106541e-21
chr6:33683545:T:C	-332.059	-330.902	1.88858e-23
chr6:33684765:C:T	-325.504	-326.528	3.54008e-21
chr6:33685671:C:T	-317.66	-316.813	2.6392609999999997e-17
chr6:33685709:G:A	-330.869	-329.841	5.58835e-23
chr6:33685861:C:T	-330.428	-329.672	7.01569e-23
chr6:33687120:T:C	-329.026	-328.726	2.0560509999999999e-22
chr6:33688473:T:C	-322.047	-320.955	3.9932860000000004e-19
chr6:33689073:C:T	-321.435	-320.63	5.86159e-19
chr6:33690289:G:C	-321.732	-320.65	5.426640000000001e-19
chr6:33690332:A:T	-327.31	-326.281	1.963686e-21
chr6:33690533:C:T	-321.685	-320.604	5.68386e-19
chr6:33690757:G:A	-318.926	-318.672	4.8510099999999996e-18
chr6:33691269:G:A	-321.683	-320.923	4.41803e-19
chr6:33691695:C:G	-321.587	-320.645	5.601040000000001e-19
chr6:33691759:A:G	-320.987	-320.034	1.0297940000000001e-18
chr6:33691780:C:T	-321.5	-320.693	5.499250000000001e-19
chr6:33692016:G:A	-321.628	-320.667	5.459540000000001e-19
chr6:33692210:T:C	-321.693	-320.73	5.12372e-19
chr6:33692411:T:C	-321.907	-320.942	4.14341e-19
chr6:33692594:G:A	-321.961	-320.975	3.993409e-19
chr6:33692918:G:C	-319.75	-319.439	2.211838e-18
chr6:33693258:G:A	-319.433	-319.24	2.8077990000000003e-18
chr6:33693314:G:A	-326.274	-325.608	4.1732199999999995e-21
chr6:33693445:C:G	-319.44	-319.277	2.7356490000000003e-18
chr6:33694488:T:C	-327.806	-326.952	1.041363e-21
chr6:33694890:C:T	-332.4	-331.017	1.6246660000000003e-23
chr6:33696209:CT:C	-332.022	-330.725	2.2041310000000002e-23
chr6:33696953:T:C	-322.037	-321.071	3.64009e-19
chr6:33697224:G:C	-319.583	-319.336	2.503619e-18
chr6:33697243:T:A	-332.312	-330.952	1.739647e-23
chr6:33697848:C:T	0.0	-328.556	1.63152e-22
chr6:33698722:A:C	0.0	-328.569	1.60914e-22
chr6:33699422:A:G	-319.798	-319.591	1.968218e-18
chr6:33699828:C:A	-319.715	-319.21	2.6182460000000003e-18
chr6:33700062:A:G	-320.249	-319.18	2.3647440000000003e-18
chr6:33700080:T:C	-331.334	-330.285	3.569674e-23
chr6:33700737:C:T	-330.505	-329.936	5.65321e-23
chr6:33700841:A:C	-332.012	-330.713	2.229224e-23
chr6:33701663:C:T	0.0	-328.663	1.46488e-22
chr6:33701800:C:T	-319.651	-319.458	2.258558e-18
chr6:33702593:G:A	-319.615	-319.391	2.389308e-18
chr6:33702629:T:C	-319.585	-319.372	2.4443890000000006e-18
chr6:33702705:A:G	-328.541	-327.465	5.959440000000001e-22
chr6:33703328:TA:T	-319.287	-319.11	3.2174900000000003e-18
chr6:33703429:T:C	-331.213	-330.179	3.980147e-23
chr6:33704080:G:T	-332.215	-330.883	1.872295e-23
chr6:33704381:G:A	0.0	-328.772	1.31438e-22
chr6:33704449:G:A	-332.052	-330.75	2.1472709999999998e-23
chr6:33704826:T:C	-331.186	-330.115	4.212802e-23
chr6:33705021:G:A	-319.606	-319.474	2.272389e-18
chr6:33705350:C:CCT	-319.699	-319.506	2.152548e-18
chr6:33706054:A:G	-319.282	-319.116	3.2105800000000002e-18
chr6:33706411:A:G	-319.529	-319.317	2.5829579999999997e-18
chr6:33706420:G:A	-319.282	-319.094	3.25566e-18
chr6:33706642:T:G	-319.297	-319.128	3.1685400000000002e-18
chr6:33707865:A:G	-319.429	-319.137	3.0105400000000008e-18
chr6:33708379:G:A	-319.384	-319.157	3.0143400000000003e-18
chr6:33708582:G:A	0.0	-328.878	1.18132e-22
chr6:33709437:A:AT	-319.774	-319.468	2.150838e-18
chr6:33709458:A:G	-319.769	-319.465	2.1599680000000003e-18
chr6:33709469:T:TA	-319.726	-319.42	2.2567680000000004e-18
chr6:33710513:C:G	-319.721	-319.444	2.2249380000000003e-18
chr6:33711284:A:G	-319.223	-319.18	3.1542399999999995e-18
chr6:33712589:G:A	-319.072	-319.047	3.62803e-18
chr6:33712621:A:G	-319.198	-319.161	3.2217700000000005e-18
chr6:33713114:G:T	-330.458	-329.922	5.78248e-23
chr6:33713354:C:T	-319.553	-319.325	2.5477390000000005e-18
chr6:33714637:T:C	-319.097	-319.066	3.55066e-18
chr6:33715438:C:T	-330.82	-329.991	5.0113900000000006e-23
chr6:33716581:G:A	-315.844	-314.988	1.6337910000000002e-16
chr6:33717186:A:G	0.0	-331.021	1.38685e-23
chr6:33717679:A:G	-327.785	-326.726	1.251401e-21
chr6:33718326:G:A	-332.007	-330.893	1.9203170000000003e-23
chr6:33718665:G:T	-319.178	-319.268	3.04857e-18
chr6:33718908:A:G	-330.615	-329.793	6.119990000000001e-23
chr6:33719230:G:A	-324.103	-324.633	1.758312e-20
chr6:33720443:GACTGCCAGATT:G	-319.801	-319.577	1.983098e-18
chr6:33721743:C:T	-319.551	-319.579	2.1777610000000002e-18
chr6:33721757:A:G	-328.35	-327.365	6.69905e-22
chr6:33722533:G:A	-331.133	-330.019	4.601822e-23
chr6:33723019:C:T	-319.758	-319.556	2.0406790000000005e-18
chr6:33723724:G:T	-319.848	-319.666	1.841799e-18
chr6:33726302:C:T	-328.993	-327.907	3.823948e-22
chr6:33726882:G:A	-329.779	-329.396	1.0240250000000002e-22
chr6:33726914:G:A	-331.179	-330.095	4.2876959999999995e-23
chr6:33727353:G:A	-333.055	-331.472	1.0040980000000001e-23
chr6:33728628:A:G	-319.594	-319.683	2.011892e-18
chr6:33729008:C:T	0.0	-330.989	1.43084e-23
chr6:33729348:A:G	-327.682	-326.754	1.249477e-21
chr6:33729775:G:A	-317.078	-316.223	4.7545399999999994e-17
chr6:33732105:T:C	-321.075	-320.812	5.69267e-19
chr6:33732225:G:A	-330.245	-329.498	8.36466e-23
chr6:33732599:T:G	-329.198	-328.221	2.851491e-22
chr6:33733350:G:C	-330.884	-329.878	5.40882e-23
chr6:33733389:C:A	0.0	-328.754	1.33796e-22
chr6:33734840:G:A	-324.47	-324.329	1.7638959999999997e-20
chr6:33734868:G:C	-323.038	-323.214	6.11732e-20
chr6:33734924:C:T	-326.747	-328.074	9.27556e-22
chr6:33735092:C:T	-324.807	-324.448	1.4540370000000002e-20
chr6:33735312:C:T	-332.269	-331.065	1.5924340000000002e-23
chr6:33735453:G:A	-328.45	-328.182	3.5780500000000004e-22
chr6:33736417:T:C	-330.385	-329.469	8.286169999999999e-23
chr6:33737289:G:A	-322.276	-322.335	1.401041e-19
chr6:33737659:A:G	-321.834	-322.02	2.026527e-19
chr6:33738475:A:G	0.0	-327.02	7.572799999999999e-22
chr6:33739822:T:C	-329.151	-328.369	2.565428e-22
chr6:33740392:A:G	-322.349	-322.125	1.551274e-19
chr6:33740413:A:C	-324.768	-323.729	2.5166029999999998e-20
chr6:33740920:T:G	0.0	-324.412	1.0283299999999999e-20
chr6:33742261:T:C	-330.088	-329.145	1.1394459999999999e-22
chr6:33742452:C:T	-330.01	-329.001	1.29863e-22
chr6:33742919:C:T	-323.126	-322.718	8.073329999999999e-20
chr6:33743156:G:A	-330.093	-329.18	1.107536e-22
chr6:33743643:C:T	-329.841	-328.826	1.545178e-22
chr6:33745392:C:T	-332.349	-331.078	1.55386e-23
chr6:33746002:C:T	-329.905	-329.008	1.3200829999999997e-22
chr6:33746771:G:A	-323.067	-322.715	8.242359999999998e-20
chr6:33747546:G:A	-322.518	-324.983	5.1375699999999995e-20
chr6:33747547:A:T	-322.438	-324.901	5.567009999999998e-20
chr6:33749993:T:C	-325.618	-324.534	1.115447e-20
chr6:33750298:G:A	-323.644	-323.743	3.48515e-20
chr6:33750641:C:T	-324.324	-324.072	2.193489e-20
chr6:33752100:T:C	-328.606	-327.547	5.50837e-22
chr6:33753680:T:C	-329.086	-328.027	3.407924e-22
chr6:33754321:T:G	-327.642	-327.201	9.031259999999999e-22
chr6:33754867:C:T	-326.036	-327.287	1.93153e-21
chr6:33755513:G:A	-323.768	-323.808	3.18726e-20
chr6:33756227:G:A	-323.418	-323.383	4.7316800000000003e-20
chr6:33757017:C:T	-333.312	-331.609	8.635232e-24
chr6:33759213:A:C	-329.163	-328.084	3.2058860000000003e-22
chr6:33759837:A:C	-329.76	-328.982	1.390922e-22
chr6:33760108:T:C	-329.73	-328.933	1.453956e-22
chr6:33760667:A:G	-325.075	-326.616	4.6658800000000005e-21
chr6:33760978:T:A	-333.426	-331.664	8.124138000000001e-24
chr6:33761941:G:C	-329.781	-328.967	1.40042e-22
chr6:33762043:G:A	-326.318	-325.968	3.1886200000000004e-21
chr6:33762048:C:T	-325.233	-326.102	4.914609999999999e-21
chr6:33762318:C:T	-328.805	-327.824	4.2390219999999995e-22
chr6:33763692:C:T	-329.521	-328.54	2.0717250000000001e-22
chr6:33763886:G:A	-327.694	-327.71	6.37276e-22
chr6:33764010:G:A	-328.127	-327.471	6.49763e-22
chr6:33764020:C:T	-333.369	-331.638	8.360709000000001e-24
chr6:33764485:T:G	-333.353	-331.631	8.430453000000002e-24
chr6:33764588:C:T	-328.734	-327.855	4.1976180000000004e-22
chr6:33765136:A:G	-328.55	-327.834	4.451869999999999e-22
chr6:33765210:A:G	-328.445	-327.377	6.51513e-22
chr6:33765657:A:G	-330.72	-329.808	5.911540000000001e-23
chr6:33766351:C:T	-325.549	-325.532	5.553979999999999e-21
chr6:33766599:C:G	-333.42	-331.664	8.129737000000001e-24
chr6:33768305:G:A	-327.752	-327.753	6.07082e-22
chr6:33769659:C:T	-325.788	-325.153	6.63304e-21
chr6:33771341:C:CA	-328.571	-327.995	3.9293e-22
chr6:33771939:CGCCCGCCCTGGGGCT:C	-333.119	-331.499	9.72977e-24
chr6:33772183:A:G	-329.782	-329.182	1.191003e-22
chr6:33772248:C:T	-333.361	-331.634	8.397785000000001e-24
chr6:33773939:A:G	-329.356	-328.949	1.5896299999999999e-22
chr6:33774416:C:T	-326.608	-325.594	3.914828e-21
chr6:33774554:T:C	-328.327	-327.422	6.43763e-22
chr6:33774709:C:T	-325.271	-325.234	7.4247e-21
chr6:33774713:A:G	-325.43	-324.94	8.539640000000001e-21
chr6:33775061:T:C	-326.992	-326.186	2.264171e-21
chr6:33775397:T:C	-329.702	-329.15	1.246167e-22
chr6:33776220:G:A	-325.106	-325.108	8.550229999999999e-21
chr6:33776380:G:A	-325.135	-325.115	8.41716e-21
chr6:33778920:G:A	-325.144	-325.125	8.3349e-21
chr6:33780484:G:A	-329.828	-329.177	1.181275e-22
chr6:33780585:GT:G	-325.079	-325.138	8.49508e-21
chr6:33781054:T:G	-328.586	-327.608	5.2622000000000005e-22
chr6:33781516:G:A	-326.565	-326.157	2.5915219999999994e-21
chr6:33782309:A:G	-328.522	-327.555	5.564310000000001e-22
chr6:33783154:T:C	-333.289	-331.598	8.739511000000002e-24
chr6:33783226:G:A	-325.471	-325.199	7.058549999999999e-21
chr6:33783484:G:A	-325.527	-325.221	6.825950000000001e-21
chr6:33783990:A:G	-329.618	-329.073	1.348854e-22
chr6:33784007:C:G	-326.666	-325.672	3.635209e-21
chr6:33784168:G:A	-325.099	-325.095	8.643179999999999e-21
chr6:33784773:G:A	-325.391	-325.114	7.673320000000001e-21
chr6:33787764:G:A	-328.771	-327.796	4.364808e-22
chr6:33788113:T:C	-333.153	-331.518	9.532050000000002e-24
chr6:33789237:G:T	-325.498	-325.129	7.33628e-21
chr6:33790288:G:A	-328.909	-327.901	3.9046950000000003e-22
chr6:33792701:G:A	-326.664	-326.312	2.258889e-21
chr6:33793238:C:T	0.0	-328.602	1.5579999999999999e-22
chr6:33793334:C:G	-325.561	-325.114	7.26709e-21
chr6:33794107:G:A	-328.709	-327.74	4.622729e-22
chr6:33794848:A:G	-325.415	-325.284	6.815429999999999e-21
chr6:33796060:C:T	-333.666	-331.781	7.138038000000001e-24
chr6:33798237:C:T	0.0	-329.058	9.87321e-23
chr6:33798354:T:C	-328.123	-327.274	7.55038e-22
chr6:33798435:A:G	-324.077	-325.083	1.4838349999999998e-20
chr6:33798711:T:C	-333.351	-331.629	8.44519e-24
chr6:33799802:G:C	-333.328	-331.617	8.556680000000001e-24
chr6:33800652:CT:C	0.0	-329.026	1.01897e-22
chr6:33801632:C:G	-325.356	-325.024	8.2449e-21
chr6:33802852:G:A	-333.42	-331.654	8.202586000000002e-24
chr6:33804091:G:A	0.0	-327.836	3.34875e-22
chr6:33804984:A:G	-327.234	-327.061	1.135502e-21
chr6:33806617:C:A	-327.362	-327.041	1.100154e-21
chr6:33806748:A:G	-332.409	-331.03	1.603929e-23
chr6:33807614:C:T	-332.009	-330.96	1.817332e-23
chr6:33807669:A:G	-330.623	-329.647	6.85339e-23
chr6:33807864:A:G	-328.644	-328.208	3.305112e-22
chr6:33809455:CAGCGCTCCTGGCTCCCTGACCTGA:C	-329.07	-328.414	2.5295919999999995e-22
chr6:33809483:C:T	-329.114	-328.448	2.4384070000000005e-22
chr6:33809655:T:C	-332.284	-330.939	1.766662e-23
chr6:33810379:C:T	0.0	-329.284	7.87189e-23
chr6:33810842:A:G	-329.268	-328.546	2.18084e-22
chr6:33814933:C:T	-331.803	-330.578	2.581351e-23
chr6:33815340:G:A	-331.245	-330.055	4.379635e-23
chr6:33815668:G:A	-331.311	-330.114	4.126225e-23
chr6:33816153:G:A	-331.272	-330.079	4.275627e-23
chr6:33816328:C:T	-331.844	-330.581	2.5581310000000002e-23
chr6:33817087:C:T	-331.542	-330.336	3.298937e-23
chr6:33820278:A:G	-331.837	-330.608	2.5033450000000003e-23
chr6:33820795:C:T	0.0	-327.194	6.36783e-22
chr6:33820860:G:C	-331.294	-330.222	3.785852e-23
chr6:33821388:C:T	-331.439	-330.265	3.5598210000000003e-23
chr6:33821625:T:C	-331.397	-330.233	3.682059e-23
chr6:33823738:C:T	-331.26	-330.065	4.335315e-23
chr6:33824221:G:A	-331.318	-330.171	3.9285340000000004e-23
chr6:33831498:G:A	-332.191	-330.926	1.81078e-23
chr6:33831915:C:T	-332.611	-331.171	1.381402e-23
chr6:33832049:A:G	-332.463	-331.066	1.5431310000000003e-23
chr6:33832146:A:T	-332.586	-331.151	1.410656e-23
chr6:33833137:C:T	-332.049	-330.752	2.14453e-23
chr6:33833379:T:C	-332.888	-331.356	1.1347310000000001e-23
chr6:33833406:C:T	-331.92	-330.655	2.3750830000000003e-23
chr6:33834486:A:C	-331.812	-330.556	2.6268350000000006e-23
chr6:33835113:T:C	-332.741	-331.258	1.2591410000000002e-23
chr6:33835975:T:C	-332.871	-331.358	1.134722e-23
chr6:33836533:T:A	-332.335	-330.975	1.7005170000000003e-23
chr6:33836687:T:C	-331.408	-330.198	3.785536000000001e-23
chr6:33836770:C:T	-331.364	-330.159	3.9371869999999996e-23
chr6:33837513:G:C	-331.196	-330.039	4.47648e-23
chr6:33837959:A:G	-330.984	-330.137	4.3139490000000007e-23
chr6:33838729:G:A	-331.258	-330.072	4.309391e-23
chr6:33839314:T:C	-331.182	-329.998	4.644079e-23
chr6:33839339:T:A	-331.172	-330.018	4.575525e-23
chr6:33839788:C:A	-332.103	-330.991	1.741671e-23
chr6:33839861:C:T	-331.585	-330.375	3.1697189999999996e-23
chr6:33841144:G:A	-332.323	-331.086	1.5510880000000003e-23
chr6:33842228:A:G	-331.277	-330.363	3.393197e-23
chr6:33851794:C:T	-332.696	-331.245	1.2808580000000003e-23
chr6:33855209:G:A	-331.913	-330.893	1.954687e-23
chr6:33856417:G:A	-331.879	-330.873	1.998793e-23
chr6:33857581:G:A	-331.595	-330.441	2.996006e-23
chr6:33858813:T:C	-331.878	-330.674	2.3545749999999998e-23
chr6:33863027:T:C	-331.895	-330.774	2.159676e-23
chr6:33863895:T:C	-331.92	-330.774	2.151618e-23
chr6:33865228:G:A	-331.977	-330.81	2.0672490000000002e-23
chr6:33866186:T:C	-333.436	-331.661	8.136490000000001e-24
chr6:33867433:C:T	-331.897	-330.733	2.2347890000000002e-23
chr6:33869476:T:C	-332.554	-331.205	1.3529570000000002e-23
chr6:33873284:C:T	-330.485	-329.511	7.85728e-23
chr6:33874704:A:G	-329.641	-328.546	2.0141029999999999e-22
chr6:33879568:A:G	-331.334	-330.26	3.642908e-23
chr6:33879620:A:G	-331.777	-330.52	2.722308e-23
chr6:33879714:C:T	-331.686	-330.523	2.757324e-23
chr6:33880455:G:A	-331.086	-330.162	4.140229e-23
chr6:33880531:A:C	-332.038	-330.78	2.098047e-23
chr6:33880552:A:AAAAGT	-331.942	-330.704	2.271849e-23
chr6:33883084:G:A	-331.188	-330.004	4.614959e-23
chr6:33883208:C:T	-331.054	-329.893	5.1756519999999994e-23
chr6:33883800:C:T	-331.159	-329.974	4.755096e-23
chr6:33883969:C:T	-331.055	-329.902	5.139352e-23
chr6:33885071:A:T	-331.435	-330.27	3.5473730000000005e-23
chr6:33885267:A:G	-331.503	-330.338	3.313904e-23
chr6:33885294:A:G	-331.136	-329.975	4.7693300000000005e-23
chr6:33885864:T:C	-331.429	-330.414	3.1581170000000005e-23
chr6:33886344:T:C	-331.89	-330.71	2.2803200000000003e-23
chr6:33886956:A:G	-331.792	-330.702	2.3348250000000004e-23
chr6:33887827:G:A	-330.916	-330.105	4.4917199999999997e-23
chr6:33887932:TA:T	-330.991	-329.837	5.483464e-23
chr6:33927629:C:T	-330.898	-329.904	5.28008e-23
chr6:33933826:T:C	-332.113	-330.795	2.047939e-23
chr6:33935650:C:T	-331.033	-330.454	3.357236e-23
chr6:33944331:G:A	-332.381	-331.005	1.645768e-23
chr6:33961704:G:A	-332.225	-330.905	1.833853e-23
chr6:33961741:A:G	-332.245	-330.912	1.817753e-23
chr6:33965598:G:A	-332.482	-331.076	1.5270620000000002e-23
chr6:33982175:G:T	-331.902	-330.65	2.3923899999999998e-23
chr6:33987940:C:T	-332.739	-331.257	1.2610790000000003e-23
chr6:33988587:G:A	-332.281	-331.005	1.670501e-23
chr6:33999229:G:C	-330.843	-329.69	6.349990000000001e-23
chr6:34105997:C:T	-330.459	-328.714	1.553986e-22
chr6:34117036:C:G	-329.881	-328.142	2.7567010000000003e-22
chr6:34117258:G:T	-330.201	-328.499	1.936605e-22
chr6:34193168:G:A	-328.484	-328.46	2.96384e-22
chr6:34193522:C:T	-327.505	-328.138	5.58656e-22
chr6:34194257:T:A	-327.959	-328.259	4.16987e-22
chr6:34197944:A:G	-325.225	-325.976	5.1915799999999996e-21
chr6:34201640:T:C	-330.019	-328.899	1.4093220000000001e-22
chr6:34201998:A:T	-326.256	-326.853	1.9796399999999997e-21
chr6:34207131:G:A	-326.278	-326.732	2.071e-21
chr6:34214218:C:T	-326.877	-327.579	1.016116e-21
chr6:34215249:C:T	-325.345	-326.075	4.645799999999999e-21
chr6:34217161:G:A	-325.122	-326.086	5.299810000000001e-21
chr6:34217978:C:T	-328.647	-328.682	2.4293769999999998e-22
chr6:34220690:G:A	-328.638	-328.68	2.44186e-22
chr6:34221089:C:T	-328.441	-328.659	2.69007e-22
chr6:34221115:A:C	-329.975	-328.876	1.44716e-22
chr6:34229328:C:T	-325.417	-326.371	3.95752e-21
chr6:34249404:C:A	-328.332	-328.768	2.6798e-22
chr6:34250388:A:G	-328.765	-328.949	1.982958e-22
chr6:34253481:AAAAAAAAAAAAAAAG:A	-326.16	-327.546	1.6411299999999996e-21
chr6:34253827:C:T	-325.791	-326.773	2.6964099999999992e-21
chr6:34255162:A:G	-326.975	-327.75	8.93329e-22
chr6:34255321:A:G	-329.143	-328.662	2.0706799999999998e-22
chr6:34255666:G:A	-329.128	-328.613	2.15353e-22
chr6:34258154:T:C	-326.467	-327.471	1.360808e-21
chr6:34264883:TCTC:T	-327.29	-327.925	6.92158e-22
chr6:34281505:AACC:A	-329.21	-328.809	1.831412e-22
chr6:34287699:T:C	-329.714	-329.151	1.240533e-22
chr6:34292400:C:T	-329.123	-328.672	2.068932e-22
chr6:34302079:A:T	-328.475	-328.419	3.05035e-22
chr6:34302891:C:T	-329.194	-328.77	1.8910810000000001e-22
chr6:34304001:T:C	-329.145	-328.719	1.9880770000000002e-22
chr6:34311623:G:A	-328.926	-328.502	2.473064e-22
chr6:34311624:T:G	-328.919	-328.495	2.489756e-22
chr6:34315578:T:C	-329.0	-328.582	2.2860430000000003e-22
chr6:34335092:A:G	-328.676	-328.501	2.6866090000000003e-22
chr6:34347314:C:A	-328.814	-328.628	2.357557e-22
chr6:34371444:A:G	-329.339	-328.8	1.77404e-22
chr6:34372205:T:C	-328.536	-328.373	3.0681300000000003e-22
chr6:34375789:T:C	-329.273	-328.77	1.8480739999999997e-22
chr6:34376876:T:C	-329.451	-328.929	1.5672999999999998e-22
chr6:34405937:G:A	-329.207	-328.942	1.675788e-22
chr6:34407018:G:A	-329.742	-329.141	1.24018e-22
chr6:34419439:G:A	-329.187	-328.729	1.950483e-22
chr6:34420823:G:A	-329.15	-328.721	1.9828090000000004e-22
chr6:34421366:T:C	-329.354	-328.915	1.6280289999999999e-22
chr6:34421404:G:A	-329.184	-328.732	1.9473669999999996e-22
chr6:34426068:G:A	-328.908	-328.864	1.962544e-22
chr6:34427759:T:C	-328.813	-328.749	2.186021e-22
chr6:34429576:T:A	-329.044	-328.952	1.7652089999999998e-22
chr6:34430071:C:T	-329.518	-329.146	1.319932e-22
chr6:34430143:G:A	-329.418	-329.096	1.408999e-22
chr6:34430581:A:T	-330.198	-329.444	8.81066e-23
chr6:34431102:C:T	-329.169	-329.047	1.587042e-22
chr6:34702100:TGCCTGTAATCCCA:T	-330.397	-329.282	9.612e-23
chr6:35057771:T:G	-329.652	-327.939	3.385733e-22
