## Supplementary material for "Characterization of shared and ancestry-specific signals driving complex traits using multi-ancestry fine-mapping": mscaviar_results_shared_pips.txt

SNP_ID	shared_pip	shared_ll	notshared_ll
chr6:33068840:C:T	1.96282e-22	-327.965	-328.903
chr6:33068853:G:T	1.86701e-22	-328.015	-328.925
chr6:33068854:A:C	1.92864e-22	-327.983	-328.904
chr6:33068931:C:T	1.778e-22	-328.064	-328.939
chr6:33068932:A:G	1.85296e-22	-328.023	-328.913
chr6:33069076:A:C	2.01324e-22	-327.94	-328.892
chr6:33069174:A:G	1.79634e-22	-328.054	-328.94
chr6:33069182:G:A	2.02919e-22	-327.932	-328.856
chr6:33069194:C:T	1.83035e-22	-328.035	-328.932
chr6:33069222:T:C	1.50902e-22	-328.228	-328.924
chr6:33069303:G:A	1.79835e-22	-328.053	-328.944
chr6:33069305:A:G	1.75176e-22	-328.079	-328.96
chr6:33069327:C:T	1.71564e-22	-328.1	-328.962
chr6:33069410:C:G	1.63121e-22	-328.15	-329.004
chr6:33069488:C:A	1.80664e-22	-328.048	-328.934
chr6:33069502:A:G	1.85019e-22	-328.024	-328.925
chr6:33069517:T:C	1.44643e-22	-328.27	-328.945
chr6:33069527:G:T	1.76307e-22	-328.073	-328.952
chr6:33069635:G:C	2.02961e-22	-327.932	-328.9
chr6:33069642:G:A	2.14606e-22	-327.876	-328.859
chr6:33069647:T:C	2.16888e-22	-327.865	-328.865
chr6:33069745:T:C	2.4006e-22	-327.764	-328.74
chr6:33069780:C:T	5.64466e-22	-326.909	-325.99
chr6:33069783:G:A	5.27861e-22	-326.976	-326.032
chr6:33069802:A:T	1.94907e-22	-327.972	-328.673
chr6:33069803:T:G	1.97246e-22	-327.96	-328.652
chr6:33069898:C:A	1.0818e-23	-330.864	-330.029
chr6:33069913:C:T	2.39129e-22	-327.768	-328.623
chr6:33069991:G:A	2.49973e-22	-327.723	-328.627
chr6:33070089:A:G	4.40707e-23	-329.459	-328.548
chr6:33070101:G:A	4.14841e-23	-329.519	-328.517
chr6:33070114:C:T	4.21715e-23	-329.503	-328.598
chr6:33070214:C:G	5.99197e-22	-326.849	-327.968
chr6:33070247:AT:A	5.97563e-22	-326.852	-327.965
chr6:33070256:G:A	0	0	-325.483
chr6:33070257:C:T	7.07251e-22	-326.683	-328.088
chr6:33070275:C:T	6.06897e-22	-326.836	-327.949
chr6:33070276:C:T	6.03147e-22	-326.843	-327.954
chr6:33070340:A:T	3.2491e-21	-325.159	-324.271
chr6:33070357:C:T	2.31159e-21	-325.499	-324.737
chr6:33070401:A:T	5.66083e-22	-326.906	-327.978
chr6:33070410:T:C	6.88723e-22	-326.71	-328.078
chr6:33070416:T:G	6.43536e-22	-326.778	-328.118
chr6:33070446:A:G	6.67727e-22	-326.741	-328.109
chr6:33070460:A:G	7.42271e-22	-326.635	-327.998
chr6:33070545:G:T	7.18777e-22	-326.667	-327.994
chr6:33070592:C:A	5.75311e-22	-326.89	-327.914
chr6:33070771:T:C	7.57032e-22	-326.615	-327.982
chr6:33070802:A:G	6.80824e-22	-326.721	-327.912
chr6:33070820:A:G	6.17273e-22	-326.819	-327.975
chr6:33070989:C:T	6.18668e-22	-326.817	-327.996
chr6:33071025:A:G	3.29675e-21	-325.144	-324.334
chr6:33071057:A:G	7.71945e-22	-326.596	-327.841
chr6:33071085:A:G	6.12671e-22	-326.827	-328.014
chr6:33071120:GGACCCAGTCTGTGCTTGGCCACTTACAGT:G	6.87541e-22	-326.712	-327.942
chr6:33071202:C:T	6.54132e-22	-326.761	-328.022
chr6:33071205:G:A	3.51238e-21	-325.081	-324.288
chr6:33071403:G:A	5.89915e-22	-326.865	-328.061
chr6:33071518:T:A	6.54265e-22	-326.761	-328
chr6:33071628:C:G	5.27048e-22	-326.977	-328.128
chr6:33071669:G:A	5.75736e-22	-326.889	-328.097
chr6:33071707:A:G	5.14489e-22	-327.002	-328.117
chr6:33071726:C:T	5.60284e-22	-326.916	-328.065
chr6:33071875:C:T	1.06117e-20	-323.975	-323.251
chr6:33071978:T:C	0	0	-329.835
chr6:33071990:A:G	0	0	-329.928
chr6:33072060:G:A	8.22673e-22	-326.532	-327.752
chr6:33072071:G:A	8.77677e-22	-326.467	-327.66
chr6:33072078:A:G	8.5026e-22	-326.499	-327.8
chr6:33072267:A:G	3.4392e-21	-325.102	-324.152
chr6:33072701:C:A	1.76676e-21	-325.768	-324.886
chr6:33072819:A:G	6.56767e-22	-326.757	-328.092
chr6:33072877:A:G	3.77148e-21	-325.01	-324.086
chr6:33072938:G:A	6.13485e-22	-326.826	-327.9
chr6:33072967:G:C	7.10206e-22	-326.679	-328.032
chr6:33073004:A:G	6.36379e-22	-326.789	-328.1
chr6:33073021:T:C	2.68003e-22	-327.654	-328.273
chr6:33073058:A:G	7.0718e-22	-326.683	-328.065
chr6:33073100:T:C	5.74754e-22	-326.891	-327.934
chr6:33073449:C:T	2.55447e-22	-327.702	-328.351
chr6:33074591:A:G	3.41202e-21	-325.11	-324.182
chr6:33074715:T:C	2.66862e-21	-325.355	-324.542
chr6:33074774:C:T	0	0	-329.85
chr6:33075103:A:G	4.04717e-21	-324.939	-324.007
chr6:33076153:A:G	2.43475e-22	-327.75	-328.346
chr6:33076411:T:A	2.94108e-21	-325.258	-324.468
chr6:33076480:T:C	6.87444e-22	-326.712	-328.069
chr6:33076481:G:A	3.02891e-21	-325.229	-324.463
chr6:33077922:T:C	2.46776e-21	-325.434	-327.625
chr6:33079254:T:C	5.81835e-23	-329.181	-328.675
chr6:33079396:T:C	2.48956e-23	-330.03	-329.555
chr6:33080121:C:A	1.32551e-22	-328.358	-329.133
chr6:33080571:G:A	2.43649e-21	-325.446	-326.024
chr6:33080577:A:T	2.57765e-23	-329.995	-329.478
chr6:33080680:C:G	6.98739e-22	-326.695	-326.985
chr6:33080682:T:G	6.65496e-22	-326.744	-327.023
chr6:33080762:T:A	1.69339e-22	-328.113	-328.209
chr6:33080914:C:G	4.19705e-22	-327.205	-328.243
chr6:33080917:A:G	4.10392e-22	-327.228	-328.258
chr6:33081144:A:G	4.0807e-22	-327.233	-327.504
chr6:33081198:G:A	2.0222e-23	-330.238	-329.756
chr6:33081200:G:GA	3.67505e-22	-327.338	-328.017
chr6:33081210:A:G	1.98419e-24	-332.56	-331.136
chr6:33081226:A:G	2.0338e-24	-332.535	-331.116
chr6:33081434:C:T	1.51404e-22	-328.225	-327.916
chr6:33081497:A:T	5.2471e-23	-329.284	-328.522
chr6:33081949:G:T	3.26401e-22	-327.457	-328.251
chr6:33082104:T:G	1.03164e-23	-330.911	-330.371
chr6:33082188:G:A	1.98137e-23	-330.258	-329.663
chr6:33082401:C:T	6.16026e-23	-329.124	-329.297
chr6:33084756:G:A	7.67516e-23	-328.904	-328.371
chr6:33084942:G:A	1.04683e-22	-328.594	-328.498
chr6:33084966:T:C	1.41546e-22	-328.292	-328.427
chr6:33085800:G:A	8.21443e-23	-328.836	-328.234
chr6:33086782:T:C	8.22621e-23	-328.835	-328.327
chr6:33088369:A:G	1.3333e-21	-326.049	-327.952
chr6:33088607:G:A	1.08918e-22	-328.554	-328.166
chr6:33089011:G:A	2.69449e-23	-329.951	-329.438
chr6:33089063:T:C	2.43875e-22	-327.748	-328.779
chr6:33089276:CTT:C	8.78877e-23	-328.769	-328.283
chr6:33090511:A:G	9.04183e-23	-328.74	-328.142
chr6:33090925:A:G	8.81515e-23	-328.766	-328.139
chr6:33091097:C:T	5.01277e-23	-329.33	-329.137
chr6:33091827:C:T	8.75186e-23	-328.773	-328.193
chr6:33094745:A:G	6.84471e-23	-329.019	-328.325
chr6:33095815:C:A	8.43134e-23	-328.81	-328.715
chr6:33096205:G:A	2.6725e-23	-329.959	-329.912
chr6:33096675:G:A	6.10306e-23	-329.133	-328.935
chr6:33097957:C:A	8.24132e-23	-328.833	-328.762
chr6:33098383:T:C	8.57539e-23	-328.793	-328.697
chr6:33098546:A:G	9.73766e-22	-326.364	-328.115
chr6:33102750:T:C	8.1027e-23	-328.85	-328.758
chr6:33102887:C:T	9.15776e-23	-328.728	-328.673
chr6:33104221:C:G	7.27176e-23	-328.958	-328.718
chr6:33106511:C:T	2.06149e-22	-327.916	-328.702
chr6:33107666:C:T	1.60519e-22	-328.166	-328.634
chr6:33108313:T:A	1.45991e-22	-328.261	-328.674
chr6:33108666:GA:G	8.7147e-23	-328.777	-328.663
chr6:33108790:T:C	9.13898e-23	-328.73	-328.632
chr6:33108905:T:C	9.31637e-23	-328.71	-328.646
chr6:33109811:A:G	7.54427e-23	-328.921	-328.651
chr6:33109830:C:T	9.10183e-23	-328.734	-328.666
chr6:33111435:G:C	8.66069e-23	-328.783	-328.66
chr6:33111849:T:C	8.61527e-23	-328.789	-328.66
chr6:33114963:G:A	9.31379e-23	-328.711	-327.663
chr6:33115420:G:C	5.66781e-24	-331.51	-329.916
chr6:33115484:C:T	9.50014e-23	-328.691	-327.687
chr6:33116532:G:A	9.18031e-23	-328.725	-327.747
chr6:33117573:A:G	9.85519e-22	-326.352	-328.003
chr6:33117584:T:G	1.00934e-22	-328.63	-327.648
chr6:33117757:T:C	9.12339e-23	-328.731	-327.756
chr6:33118170:G:C	9.07868e-23	-328.736	-327.763
chr6:33120693:C:T	8.90553e-23	-328.755	-327.81
chr6:33123954:T:A	0	0	-330.203
chr6:33131119:C:G	4.9044e-24	-331.655	-330.765
chr6:33134759:C:A	7.7156e-24	-331.201	-330.19
chr6:33135385:T:C	1.36424e-24	-332.934	-331.385
chr6:33135471:C:CA	1.44722e-24	-332.875	-331.347
chr6:33135803:T:C	3.78776e-22	-327.308	-328.608
chr6:33135883:T:G	7.27612e-24	-331.26	-330.234
chr6:33136755:C:T	4.71792e-24	-331.693	-330.594
chr6:33137080:C:T	4.23251e-24	-331.802	-330.674
chr6:33137978:A:G	3.77314e-24	-331.917	-330.784
chr6:33138332:A:G	4.74695e-24	-331.687	-330.59
chr6:33139180:G:A	4.98717e-24	-331.638	-330.56
chr6:33139362:T:C	4.58065e-24	-331.723	-330.621
chr6:33140393:GAGTA:G	4.79259e-24	-331.678	-330.58
chr6:33140493:T:G	4.76471e-24	-331.684	-330.589
chr6:33140510:A:G	4.74809e-24	-331.687	-330.592
chr6:33141620:G:C	4.81439e-24	-331.673	-330.584
chr6:33141881:A:G	4.67225e-24	-331.703	-330.603
chr6:33141970:T:C	4.72961e-24	-331.691	-330.598
chr6:33142003:G:C	4.86804e-24	-331.662	-330.577
chr6:33142007:A:G	4.67509e-24	-331.702	-330.606
chr6:33142037:C:T	4.62876e-24	-331.712	-330.618
chr6:33142068:A:G	4.70314e-24	-331.697	-330.6
chr6:33143251:A:C	4.15958e-24	-331.819	-330.7
chr6:33146291:A:G	1.35836e-24	-332.938	-331.422
chr6:33146394:T:C	1.27115e-23	-330.702	-329.804
chr6:33146846:G:T	5.88036e-24	-331.473	-330.391
chr6:33146870:A:G	1.22053e-23	-330.743	-329.832
chr6:33146901:T:C	1.17449e-23	-330.781	-329.889
chr6:33147117:G:T	6.89781e-24	-331.314	-330.281
chr6:33147247:T:C	4.85153e-24	-331.665	-330.576
chr6:33147285:C:T	6.33002e-24	-331.399	-330.354
chr6:33147408:T:C	8.53153e-24	-331.101	-330.351
chr6:33147482:A:T	6.52911e-24	-331.368	-330.342
chr6:33147549:A:G	6.65134e-24	-331.35	-330.344
chr6:33147605:A:G	6.89792e-24	-331.314	-330.313
chr6:33147646:A:G	6.49833e-24	-331.373	-330.348
chr6:33147985:G:A	6.25792e-24	-331.411	-330.305
chr6:33148158:T:C	6.39547e-24	-331.389	-330.305
chr6:33148238:A:G	6.2816e-24	-331.407	-330.32
chr6:33148245:T:A	6.42226e-24	-331.385	-330.294
chr6:33148445:A:C	6.58595e-24	-331.36	-330.277
chr6:33148495:T:C	6.61962e-24	-331.355	-330.279
chr6:33148595:A:AAAAC	6.17628e-24	-331.424	-330.33
chr6:33148608:G:A	6.74529e-24	-331.336	-330.258
chr6:33148919:C:T	8.31747e-24	-331.126	-330.044
chr6:33149120:A:G	6.45637e-24	-331.38	-330.302
chr6:33150165:G:T	1.66223e-23	-330.434	-329.637
chr6:33152326:G:A	6.16774e-24	-331.425	-330.3
chr6:33152459:C:T	1.2559e-24	-333.017	-331.436
chr6:33153070:C:T	7.00798e-24	-331.298	-330.248
chr6:33154335:A:AAC	6.22579e-24	-331.416	-330.36
chr6:33154394:A:G	6.30399e-24	-331.404	-330.346
chr6:33155099:G:A	5.749e-24	-331.496	-330.421
chr6:33155185:G:T	8.48479e-24	-331.106	-330.133
chr6:33155902:A:G	1.54696e-23	-330.506	-329.759
chr6:33156292:G:A	1.41059e-23	-330.598	-329.789
chr6:33164537:G:A	3.61741e-22	-327.354	-328.631
chr6:33164588:T:C	3.45352e-22	-327.4	-328.654
chr6:33167023:G:A	0	0	-328.1
chr6:33169950:C:T	2.74607e-24	-332.235	-330.99
chr6:33170238:T:C	4.61341e-22	-327.111	-328.455
chr6:33170692:TC:T	1.83267e-24	-332.639	-331.19
chr6:33171407:G:C	1.6984e-24	-332.715	-331.244
chr6:33176689:C:A	3.28689e-22	-327.45	-328.627
chr6:33183274:G:A	1.7434e-24	-332.689	-331.223
chr6:33184103:C:A	5.95641e-22	-326.855	-328.301
chr6:33190241:G:T	5.29016e-24	-331.579	-329.731
chr6:33191135:G:A	5.69414e-22	-326.9	-328.373
chr6:33193129:G:T	7.1365e-22	-326.674	-328.274
chr6:33194305:T:A	5.77341e-24	-331.491	-329.663
chr6:33195674:G:A	9.64567e-24	-330.978	-329.147
chr6:33195860:AAG:A	4.1623e-22	-327.214	-328.55
chr6:33203517:C:T	0	0	-330.013
chr6:33212878:T:C	1.94733e-24	-332.578	-331.187
chr6:33215424:G:A	2.57382e-24	-332.299	-331.097
chr6:33228793:G:A	1.66839e-22	-328.128	-328.94
chr6:33230994:A:G	1.21367e-24	-333.051	-331.47
chr6:33233360:C:T	0	0	-329.693
chr6:33234863:C:T	1.20732e-23	-330.754	-330.321
chr6:33234959:G:A	0	0	-329.685
chr6:33235561:A:G	6.86645e-24	-331.318	-330.305
chr6:33235911:G:A	5.03767e-24	-331.628	-330.575
chr6:33236462:A:C	0	0	-329.682
chr6:33236965:G:C	2.76275e-23	-329.926	-329.844
chr6:33238435:C:T	1.32425e-23	-330.661	-329.879
chr6:33241533:A:G	3.36738e-23	-329.728	-329.818
chr6:33245243:C:T	0	0	-330.533
chr6:33247085:G:A	1.30114e-23	-330.679	-329.681
chr6:33248127:G:A	1.32099e-23	-330.664	-329.633
chr6:33253016:T:C	0	0	-330.6
chr6:33254864:TG:T	8.98421e-24	-331.049	-330.018
chr6:33255649:G:A	1.29666e-23	-330.682	-329.645
chr6:33255882:T:G	1.41009e-23	-330.599	-329.572
chr6:33257545:C:T	1.39761e-23	-330.607	-329.597
chr6:33258517:G:A	0	0	-330.506
chr6:33259429:A:AT	1.5633e-23	-330.495	-329.514
chr6:33262194:T:C	8.07148e-24	-331.156	-330.09
chr6:33263090:T:A	0	0	-330.568
chr6:33264278:G:A	2.00752e-23	-330.245	-329.767
chr6:33264744:C:T	1.45817e-23	-330.565	-329.555
chr6:33265612:C:T	6.27675e-24	-331.408	-330.393
chr6:33265852:CTG:C	1.42673e-23	-330.587	-329.59
chr6:33267978:G:A	8.74177e-24	-331.077	-330.008
chr6:33270627:A:C	1.12624e-23	-330.823	-330.326
chr6:33272339:T:G	0	0	-330.578
chr6:33273299:C:A	1.46599e-23	-330.56	-329.482
chr6:33276543:A:G	0	0	-329.059
chr6:33280067:G:A	0	0	-330.607
chr6:33282699:C:A	9.83017e-23	-328.657	-327.728
chr6:33283674:T:C	1.46824e-24	-332.861	-331.374
chr6:33284338:G:A	5.11528e-23	-329.31	-328.211
chr6:33287326:A:C	4.68384e-23	-329.398	-328.293
chr6:33288319:A:T	4.10544e-23	-329.53	-328.425
chr6:33288694:T:C	1.36371e-24	-332.935	-331.415
chr6:33288876:G:A	0	0	-330.916
chr6:33289207:C:T	4.87923e-23	-329.357	-328.258
chr6:33289385:T:C	1.41013e-24	-332.901	-331.396
chr6:33290666:G:A	5.69803e-23	-329.202	-328.102
chr6:33292845:A:G	0	0	-328.893
chr6:33294094:A:G	2.1668e-22	-327.866	-327.422
chr6:33294788:G:A	0	0	-328.915
chr6:33299237:A:G	0	0	-330.517
chr6:33299895:A:G	8.90807e-23	-328.755	-327.682
chr6:33300359:T:C	0	0	-330.509
chr6:33301912:C:CTG	8.71095e-23	-328.778	-327.69
chr6:33302104:T:G	4.79891e-22	-327.071	-327.76
chr6:33302108:G:A	0	0	-330.376
chr6:33302903:A:G	3.73104e-23	-329.625	-328.536
chr6:33303717:T:C	0	0	-330.54
chr6:33304189:G:A	0	0	-330.356
chr6:33304764:A:T	2.68426e-22	-327.652	-326.571
chr6:33304935:C:A	2.70746e-22	-327.644	-328.231
chr6:33305078:G:C	8.87683e-23	-328.759	-327.672
chr6:33306743:A:C	8.57314e-23	-328.794	-327.707
chr6:33307236:T:C	5.69091e-23	-329.203	-328.109
chr6:33308095:A:G	5.73087e-23	-329.196	-328.095
chr6:33308689:G:A	2.71613e-22	-327.64	-326.619
chr6:33310149:C:T	6.50708e-23	-329.069	-328.601
chr6:33310744:C:T	0	0	-330.594
chr6:33311560:G:A	0	0	-330.558
chr6:33312532:C:T	2.83837e-21	-325.294	-324.903
chr6:33312728:C:A	2.91163e-21	-325.268	-324.864
chr6:33312852:C:G	1.45241e-22	-328.266	-327.235
chr6:33312884:C:T	0	0	-330.492
chr6:33313108:C:T	8.7838e-23	-328.769	-328.414
chr6:33314225:C:T	3.22301e-22	-327.469	-327.119
chr6:33314404:A:G	3.56106e-22	-327.37	-327.051
chr6:33315989:T:C	1.65906e-22	-328.133	-327.994
chr6:33319406:T:C	9.19206e-23	-328.724	-328.346
chr6:33320494:A:G	2.89891e-21	-325.273	-324.881
chr6:33322121:T:C	7.99061e-23	-328.864	-328.47
chr6:33323048:A:G	1.43379e-22	-328.279	-327.192
chr6:33324766:C:T	1.3778e-22	-328.319	-327.235
chr6:33325111:A:G	4.43704e-22	-327.15	-326.096
chr6:33325157:G:A	1.42651e-22	-328.284	-327.254
chr6:33328200:T:G	0	0	-326.929
chr6:33328396:G:C	0	0	-330.327
chr6:33330567:A:C	7.59631e-22	-326.612	-327.358
chr6:33333192:G:A	0	0	-319.665
chr6:33333199:G:A	9.37651e-22	-326.401	-327.262
chr6:33333200:C:T	0	0	-330.701
chr6:33333765:A:G	0	0	-330.68
chr6:33333899:A:T	2.65687e-22	-327.662	-326.801
chr6:33334889:T:A	1.59677e-22	-328.172	-327.92
chr6:33335109:G:A	1.5285e-22	-328.215	-327.156
chr6:33336212:G:A	7.98309e-22	-326.562	-327.382
chr6:33338371:G:A	0	0	-330.729
chr6:33340353:T:A	1.21533e-22	-328.445	-327.374
chr6:33340444:A:G	8.13028e-22	-326.544	-327.359
chr6:33343114:T:C	1.22033e-22	-328.44	-328.225
chr6:33343202:G:A	8.18959e-21	-324.234	-327.02
chr6:33343402:A:G	2.18874e-22	-327.856	-326.776
chr6:33343465:A:G	4.02593e-22	-327.247	-327.089
chr6:33344531:A:G	9.77504e-23	-328.662	-327.57
chr6:33345650:A:C	1.58202e-24	-332.786	-331.339
chr6:33347375:A:G	3.43083e-20	-322.802	-322.626
chr6:33347746:A:G	1.03448e-24	-333.211	-331.559
chr6:33349655:C:T	5.97751e-25	-333.759	-331.823
chr6:33350007:C:T	5.38383e-21	-324.654	-323.569
chr6:33350018:C:T	2.59381e-20	-323.081	-322.712
chr6:33350832:C:T	5.78913e-25	-333.791	-331.837
chr6:33351072:T:G	2.80208e-20	-323.004	-321.933
chr6:33351201:A:G	1.02954e-24	-333.216	-331.554
chr6:33352312:A:G	6.57838e-21	-324.453	-325.085
chr6:33352836:G:A	2.77484e-21	-325.316	-325.387
chr6:33352973:G:A	5.96353e-25	-333.762	-331.824
chr6:33353883:G:A	6.48798e-25	-333.677	-331.787
chr6:33353889:G:A	5.91545e-20	-322.257	-322.142
chr6:33354132:C:T	1.14403e-24	-333.11	-331.505
chr6:33354635:C:G	1.17291e-24	-333.085	-331.493
chr6:33354954:C:T	1.17454e-24	-333.084	-331.494
chr6:33355480:A:G	9.67586e-25	-333.278	-331.588
chr6:33355488:C:T	5.04836e-18	-317.81	-317.534
chr6:33356411:C:T	5.74238e-25	-333.799	-331.84
chr6:33357479:G:A	8.43778e-21	-324.204	-323.117
chr6:33358473:A:G	3.07162e-20	-322.912	-321.821
chr6:33358657:C:T	6.02147e-25	-333.752	-331.82
chr6:33360894:C:T	0	0	-330.845
chr6:33361116:G:C	4.27969e-20	-322.581	-321.926
chr6:33361291:G:A	5.39112e-21	-324.652	-324.568
chr6:33362274:C:T	4.14419e-22	-327.218	-327.408
chr6:33363204:A:G	1.15196e-20	-323.893	-322.849
chr6:33363284:T:C	0	0	-330.785
chr6:33363893:AAAAC:A	6.01567e-25	-333.753	-331.821
chr6:33364360:A:G	4.93772e-19	-320.135	-319.632
chr6:33364470:A:G	1.00747e-20	-324.027	-322.982
chr6:33364840:T:C	2.11765e-19	-320.982	-320.02
chr6:33364919:G:A	1.04308e-20	-323.992	-323.849
chr6:33365669:C:T	1.52937e-20	-323.61	-323.516
chr6:33366139:G:T	2.66317e-20	-323.055	-323.583
chr6:33367213:AATAAATAAAT:A	7.18179e-19	-319.76	-319.227
chr6:33367671:T:C	3.19968e-19	-320.569	-319.964
chr6:33369153:C:T	7.90614e-19	-319.664	-319.374
chr6:33370731:T:A	4.11261e-19	-320.318	-319.441
chr6:33372733:T:C	6.2954e-25	-333.708	-331.803
chr6:33373265:T:C	6.61185e-25	-333.658	-331.78
chr6:33373647:A:C	2.78651e-19	-320.707	-320.662
chr6:33375455:T:C	8.54522e-19	-319.586	-318.495
chr6:33376082:T:C	5.75782e-20	-322.284	-321.323
chr6:33376284:ATTTC:A	6.23059e-21	-324.508	-323.671
chr6:33377660:T:C	1.16103e-18	-319.28	-318.19
chr6:33378036:T:C	6.43682e-22	-326.778	-328.097
chr6:33378804:T:C	1.10689e-24	-333.143	-331.521
chr6:33379853:G:A	1.56503e-19	-321.284	-322.245
chr6:33379983:G:A	6.17491e-25	-333.727	-331.806
chr6:33381726:C:T	1.44983e-19	-321.36	-322.263
chr6:33382397:C:T	1.76575e-18	-318.861	-318.32
chr6:33382424:A:T	6.79679e-25	-333.631	-331.767
chr6:33382947:T:C	1.53824e-19	-321.301	-321.29
chr6:33384583:G:C	6.58223e-25	-333.663	-331.782
chr6:33385313:A:G	1.13964e-24	-333.114	-331.506
chr6:33385335:T:C	7.40192e-25	-333.546	-331.729
chr6:33385867:T:C	4.51363e-22	-327.132	-328.359
chr6:33389208:C:T	2.87383e-19	-320.676	-320.56
chr6:33390501:T:C	1.47186e-18	-319.043	-317.996
chr6:33391231:A:G	1.16464e-18	-319.277	-318.187
chr6:33391365:A:G	1.46012e-18	-319.051	-318.012
chr6:33392797:T:G	1.08855e-18	-319.344	-318.255
chr6:33393010:T:C	1.40527e-18	-319.089	-318.009
chr6:33395093:C:T	0	0	-330.498
chr6:33396924:T:C	6.62287e-19	-319.841	-318.763
chr6:33397103:T:C	1.06422e-24	-333.183	-331.545
chr6:33397274:C:G	1.15803e-24	-333.098	-331.499
chr6:33397576:A:G	1.16939e-24	-333.088	-331.491
chr6:33397863:T:C	1.17625e-24	-333.082	-331.494
chr6:33399257:C:T	1.75659e-19	-321.168	-321.994
chr6:33399495:T:C	3.64006e-22	-327.348	-328.396
chr6:33399635:AAC:A	7.44752e-25	-333.539	-331.727
chr6:33400747:C:T	6.67447e-25	-333.649	-331.777
chr6:33400773:C:T	1.78829e-19	-321.151	-321.888
chr6:33401431:G:A	3.56603e-22	-327.368	-328.48
chr6:33401877:T:C	6.5954e-25	-333.661	-331.783
chr6:33402449:T:C	1.33628e-24	-332.955	-331.424
chr6:33402997:A:C	1.10261e-18	-319.332	-318.311
chr6:33403094:G:A	3.92865e-22	-327.271	-328.464
chr6:33405755:G:C	1.8415e-18	-318.819	-317.801
chr6:33405872:T:C	1.87117e-24	-332.618	-331.263
chr6:33408811:C:T	0	0	-330.475
chr6:33408938:T:C	1.81883e-24	-332.647	-331.26
chr6:33412126:C:T	6.90606e-25	-333.615	-331.762
chr6:33413027:A:G	6.83437e-25	-333.625	-331.767
chr6:33414511:G:A	1.56888e-24	-332.794	-331.329
chr6:33414639:CTG:C	8.9976e-20	-321.837	-322.675
chr6:33414680:G:A	6.93773e-25	-333.61	-331.761
chr6:33417749:AC:A	8.50338e-25	-333.407	-331.664
chr6:33421437:T:C	6.23566e-25	-333.717	-331.809
chr6:33421604:G:T	1.19065e-19	-321.557	-322.104
chr6:33423398:T:G	2.09746e-22	-327.899	-328.621
chr6:33424248:G:C	5.51574e-25	-333.84	-331.854
chr6:33427422:G:A	1.17007e-16	-314.667	-314.184
chr6:33427745:G:T	3.78539e-18	-318.098	-317.011
chr6:33428319:C:T	6.5991e-25	-333.66	-331.784
chr6:33428438:C:T	6.68095e-25	-333.648	-331.767
chr6:33428538:T:G	1.51198e-24	-332.831	-331.351
chr6:33430843:T:C	1.40406e-24	-332.905	-331.401
chr6:33432512:C:A	0	0	-327.277
chr6:33433381:C:T	5.58373e-25	-333.827	-331.849
chr6:33434051:C:A	0	0	-330.633
chr6:33434304:CT:C	9.57789e-22	-326.38	-327.584
chr6:33434309:C:T	9.63185e-22	-326.374	-327.571
chr6:33435101:GA:G	0	0	-328.432
chr6:33435931:C:T	6.48636e-25	-333.678	-331.792
chr6:33436287:G:A	4.37278e-19	-320.256	-320.276
chr6:33437403:G:A	1.7606e-21	-325.771	-327.129
chr6:33438615:C:T	0	0	-330.281
chr6:33438779:A:G	2.29962e-22	-327.807	-327.952
chr6:33441960:T:G	2.06857e-22	-327.913	-328.251
chr6:33442285:C:T	6.73849e-25	-333.639	-331.775
chr6:33442362:T:C	6.2127e-25	-333.721	-331.81
chr6:33443522:C:T	1.63987e-21	-325.842	-327.399
chr6:33445538:T:G	0	0	-330.006
chr6:33446860:G:T	1.32488e-24	-332.963	-331.422
chr6:33448334:C:T	2.42531e-19	-320.846	-321.607
chr6:33449041:C:T	1.76147e-21	-325.771	-327.149
chr6:33449345:C:T	0	0	-330.415
chr6:33450696:A:G	6.96997e-25	-333.606	-331.76
chr6:33453800:T:C	3.01147e-19	-320.629	-321.57
chr6:33454056:G:A	6.92664e-25	-333.612	-331.763
chr6:33454195:GAC:G	0	0	-329.46
chr6:33454768:C:G	3.91674e-18	-318.064	-316.985
chr6:33454829:G:A	7.05083e-25	-333.594	-331.755
chr6:33454863:GGTT:G	8.76929e-22	-326.468	-327.688
chr6:33454866:T:G	0	0	-326.773
chr6:33459072:T:C	1.23336e-24	-333.035	-331.454
chr6:33460778:T:C	0	0	-330.822
chr6:33460870:A:T	4.61722e-21	-324.807	-326.2
chr6:33461065:T:A	4.77155e-18	-317.867	-316.788
chr6:33461706:C:T	3.32967e-19	-320.529	-321.198
chr6:33462175:A:G	1.49486e-24	-332.843	-331.349
chr6:33462224:C:T	7.00275e-25	-333.601	-331.758
chr6:33462856:GTTC:G	3.86766e-19	-320.379	-321.085
chr6:33462924:T:C	2.25757e-18	-318.615	-320.875
chr6:33463173:A:G	2.07722e-24	-332.514	-331.192
chr6:33463542:G:C	2.46287e-18	-318.528	-320.762
chr6:33463739:T:C	6.81924e-25	-333.628	-331.77
chr6:33463740:G:A	1.84631e-21	-325.724	-327.084
chr6:33463792:T:C	1.24877e-19	-321.51	-321.395
chr6:33464383:G:A	6.23097e-19	-319.902	-320.797
chr6:33464932:A:G	4.89593e-20	-322.446	-321.561
chr6:33467402:G:A	3.2265e-20	-322.863	-321.802
chr6:33468160:A:T	2.06958e-24	-332.517	-331.169
chr6:33469459:G:A	5.26708e-22	-326.978	-327.595
chr6:33470443:C:T	0	0	-331.421
chr6:33470444:G:A	0	0	-330.808
chr6:33470569:C:T	4.26597e-20	-322.584	-322.564
chr6:33470582:G:A	4.24806e-20	-322.588	-322.574
chr6:33470710:C:T	4.76222e-20	-322.474	-322.43
chr6:33470732:T:C	3.05526e-20	-322.918	-322.847
chr6:33471106:T:C	9.5075e-20	-321.782	-321.951
chr6:33471334:T:A	0	0	-329.956
chr6:33472000:C:T	4.36625e-20	-322.56	-322.491
chr6:33472442:T:C	7.41295e-25	-333.544	-331.723
chr6:33472574:A:G	1.75042e-24	-332.685	-331.255
chr6:33472639:T:C	0	0	-331.459
chr6:33473007:T:C	1.90042e-24	-332.603	-331.219
chr6:33473015:G:C	1.52509e-24	-332.823	-331.339
chr6:33473484:A:AG	1.60368e-24	-332.772	-331.304
chr6:33474216:A:G	1.49714e-19	-321.328	-321.503
chr6:33474798:C:T	2.45511e-21	-325.439	-325.458
chr6:33474875:T:C	1.33622e-19	-321.442	-321.583
chr6:33474961:C:T	1.50188e-19	-321.325	-321.539
chr6:33475039:T:C	9.18145e-20	-321.817	-321.827
chr6:33475227:C:T	2.39738e-21	-325.463	-325.547
chr6:33475330:T:A	5.96272e-24	-331.459	-330.337
chr6:33475412:G:A	4.32798e-20	-322.569	-322.582
chr6:33476130:G:A	2.43304e-19	-320.843	-321.435
chr6:33476224:AAAG:A	2.67561e-19	-320.748	-321.89
chr6:33476954:C:G	1.63622e-24	-332.752	-331.295
chr6:33478447:C:A	0	0	-330.84
chr6:33478757:A:G	1.63134e-24	-332.755	-331.283
chr6:33479287:C:A	2.69169e-21	-325.347	-325.405
chr6:33480468:AAAT:A	6.05757e-20	-322.233	-322.236
chr6:33480487:G:A	3.91986e-22	-327.274	-326.36
chr6:33480836:C:A	2.52663e-19	-320.805	-320.809
chr6:33481085:A:G	1.51806e-24	-332.827	-331.337
chr6:33482257:T:C	1.97346e-24	-332.565	-331.143
chr6:33483801:G:C	3.76765e-19	-320.405	-321.801
chr6:33485022:G:A	1.93534e-24	-332.584	-331.156
chr6:33485032:T:C	1.84569e-21	-325.724	-325.816
chr6:33485368:G:T	7.99468e-20	-321.956	-322.553
chr6:33485762:G:A	6.18639e-25	-333.725	-331.812
chr6:33485891:G:A	1.55575e-20	-323.592	-323.432
chr6:33486296:TC:T	6.20677e-21	-324.511	-325.376
chr6:33487925:A:C	1.66596e-20	-323.524	-325.931
chr6:33488687:T:C	2.63613e-20	-323.065	-325.788
chr6:33489236:T:A	1.87903e-24	-332.614	-331.175
chr6:33489356:G:A	5.32363e-25	-333.875	-331.875
chr6:33489453:C:T	2.97153e-24	-332.156	-331.029
chr6:33489784:G:T	5.69548e-25	-333.808	-331.843
chr6:33489938:C:T	0	0	-330.526
chr6:33490039:T:A	2.39099e-24	-332.373	-331.087
chr6:33490149:T:C	3.59689e-24	-331.965	-330.932
chr6:33491904:G:A	0	0	-330.536
chr6:33494251:T:A	4.71979e-23	-329.39	-328.74
chr6:33494402:A:C	0	0	-330.785
chr6:33496184:C:T	4.30829e-17	-315.666	-315.211
chr6:33497139:T:C	1.49104e-22	-328.24	-327.635
chr6:33497235:A:G	2.76629e-23	-329.925	-329.329
chr6:33497642:G:A	2.78258e-23	-329.919	-329.365
chr6:33499309:A:T	0	0	-325.525
chr6:33502882:C:T	7.33648e-22	-326.647	-326.548
chr6:33505164:T:C	2.36386e-23	-330.082	-329.021
chr6:33505457:T:C	3.60521e-22	-327.357	-327.66
chr6:33505481:T:C	0	0	-329.717
chr6:33506645:G:A	0	0	-329.486
chr6:33506708:A:C	2.96182e-22	-327.554	-327.725
chr6:33506997:C:T	4.02549e-22	-327.247	-327.779
chr6:33507075:T:C	9.33409e-17	-314.893	-314.473
chr6:33508271:C:A	0	0	-329.565
chr6:33509363:G:A	2.52332e-23	-330.017	-328.949
chr6:33510761:G:A	4.50107e-22	-327.135	-327.314
chr6:33510985:T:C	0	0	-329.415
chr6:33511137:G:A	2.70728e-23	-329.946	-328.884
chr6:33511632:C:T	4.57091e-22	-327.12	-327.327
chr6:33511997:T:C	4.42642e-22	-327.152	-327.777
chr6:33512658:A:G	7.66654e-25	-333.51	-331.708
chr6:33513093:T:A	0	0	-328.697
chr6:33514369:C:G	8.58682e-25	-333.397	-331.435
chr6:33515295:G:A	2.0083e-24	-332.547	-330.945
chr6:33515677:T:A	2.16547e-24	-332.472	-330.888
chr6:33516139:A:G	9.23369e-24	-331.022	-329.251
chr6:33516696:A:G	8.88016e-24	-331.061	-329.686
chr6:33517242:C:G	2.30541e-24	-332.409	-330.801
chr6:33517459:C:T	1.99787e-23	-330.25	-329.987
chr6:33517482:T:A	3.05328e-24	-332.129	-330.867
chr6:33518589:C:T	2.90404e-24	-332.179	-330.772
chr6:33518622:A:G	0	0	-330.267
chr6:33519177:A:G	6.19988e-24	-331.42	-330.166
chr6:33520248:A:G	1.94556e-24	-332.579	-331.138
chr6:33520882:G:A	3.78392e-24	-331.914	-330.659
chr6:33521218:G:T	3.74848e-24	-331.923	-330.621
chr6:33523146:G:A	0	0	-329.294
chr6:33523510:C:G	4.52161e-24	-331.736	-330.443
chr6:33524889:G:T	1.11717e-24	-333.134	-331.506
chr6:33524984:G:A	3.15395e-24	-332.096	-330.73
chr6:33527393:T:A	0	0	-327.202
chr6:33528283:G:A	2.05538e-24	-332.524	-331.193
chr6:33528937:T:G	5.47177e-24	-331.545	-330.301
chr6:33531033:G:A	3.54372e-24	-331.98	-330.673
chr6:33531465:A:C	5.01188e-24	-331.633	-330.368
chr6:33532862:G:A	0	0	-330.161
chr6:33535241:T:C	0	0	-330.195
chr6:33535546:A:G	0	0	-330.152
chr6:33535842:G:A	0	0	-326.265
chr6:33536694:T:C	4.60781e-24	-331.717	-330.533
chr6:33537029:T:C	0	0	-330.491
chr6:33537047:T:TC	1.84393e-24	-332.633	-331.223
chr6:33537413:T:C	1.92891e-24	-332.588	-331.192
chr6:33537762:AAC:A	2.01325e-24	-332.545	-331.163
chr6:33537817:G:A	1.95633e-24	-332.574	-331.183
chr6:33537911:A:G	2.06637e-24	-332.519	-331.147
chr6:33538204:T:C	1.98122e-24	-332.561	-331.176
chr6:33538290:C:A	2.00639e-24	-332.548	-331.166
chr6:33538465:G:C	1.95649e-24	-332.574	-331.183
chr6:33538788:T:G	1.82189e-24	-332.645	-331.23
chr6:33538965:T:C	1.96267e-24	-332.57	-331.197
chr6:33539024:A:G	1.15533e-24	-333.1	-331.524
chr6:33539267:T:G	2.50117e-24	-332.328	-331.079
chr6:33540214:T:C	2.57212e-24	-332.3	-330.908
chr6:33541246:A:C	3.28628e-17	-315.937	-317.156
chr6:33542350:G:A	0	0	-330.184
chr6:33543127:AAGTT:A	2.38625e-16	-313.954	-314.741
chr6:33545383:C:T	0	0	-329.456
chr6:33545413:T:G	0	0	-329.335
chr6:33545780:G:T	0	0	-329.834
chr6:33545830:A:G	8.42583e-17	-314.995	-315.959
chr6:33546191:A:G	2.80393e-10	-299.978	-302.835
chr6:33546316:C:T	2.86177e-08	-295.352	-302.343
chr6:33546790:T:A	2.13427e-13	-307.158	-306.566
chr6:33546931:T:C	4.75836e-24	-331.685	-330.592
chr6:33547743:G:A	1.52479e-12	-305.192	-306.641
chr6:33547904:T:A	0	0	-329.894
chr6:33548056:T:C	4.77594e-24	-331.681	-330.589
chr6:33549585:A:G	5.1899e-17	-315.48	-316.391
chr6:33550912:A:T	0	0	-330.51
chr6:33551200:G:A	4.72734e-08	-294.85	-301.55
chr6:33551531:A:C	1.58532e-16	-314.363	-315.626
chr6:33551743:C:A	0	0	-329.957
chr6:33551931:T:G	6.03472e-17	-315.329	-316.497
chr6:33553800:C:T	5.25995e-08	-294.743	-301.663
chr6:33554366:A:G	3.46927e-24	-332.001	-330.817
chr6:33555133:T:G	5.56547e-17	-315.41	-316.551
chr6:33556221:G:A	0	0	-328.464
chr6:33556630:G:T	0	0	-329.242
chr6:33557043:T:C	0	0	-324.028
chr6:33557903:T:C	2.02106e-16	-314.121	-315.691
chr6:33559174:T:C	9.79558e-17	-314.845	-315.78
chr6:33560623:GGGAGAT:G	0	0	-328.693
chr6:33563694:A:G	3.02401e-16	-313.718	-314.966
chr6:33564808:G:C	2.89411e-15	-311.459	-313.868
chr6:33565126:G:C	0	0	-329.41
chr6:33565564:G:A	1.85514e-11	-302.693	-303.903
chr6:33565627:G:T	1.83628e-11	-302.704	-311.929
chr6:33567103:C:T	7.65926e-09	-296.67	-303.261
chr6:33567689:T:C	2.79501e-24	-332.217	-330.939
chr6:33568893:G:T	6.74325e-12	-303.705	-312.803
chr6:33569769:A:G	2.78465e-14	-309.195	-313.962
chr6:33569779:G:A	0	0	-329.311
chr6:33570484:C:T	5.12468e-09	-297.072	-303.632
chr6:33570571:T:C	0	0	-328.569
chr6:33571088:A:G	9.44468e-23	-328.697	-327.494
chr6:33572432:A:G	0.00481687	-283.319	-290.218
chr6:33572915:T:A	0.0641711	-280.729	-289.826
chr6:33573391:A:G	0	0	-329.066
chr6:33573730:A:G	0.27151	-279.287	-288.607
chr6:33573942:A:G	4.54936e-17	-315.619	-317.72
chr6:33574746:T:C	0.998652	-277.984	-286.138
chr6:33575597:CAGG:C	8.9039e-05	-287.309	-287.816
chr6:33575632:A:C	1.43274e-15	-312.163	-316.655
chr6:33576516:C:T	3.59567e-15	-311.242	-316.911
chr6:33577240:C:CT	0	0	-328.968
chr6:33579048:T:C	5.44943e-17	-315.432	-317.394
chr6:33579060:T:C	0.260305	-279.329	-289.222
chr6:33579153:T:C	0.350765	-279.031	-288.944
chr6:33579472:C:T	9.57489e-25	-333.288	-331.598
chr6:33579663:G:C	1.84755e-18	-318.816	-318.482
chr6:33580313:A:AG	0.0483277	-281.013	-290.751
chr6:33580389:G:A	0	0	-329.546
chr6:33580617:G:T	4.09138e-05	-288.087	-287.679
chr6:33580736:T:C	0	0	-329.162
chr6:33581321:A:G	6.58613e-17	-315.251	-317.913
chr6:33581626:C:T	0.00014962	-286.79	-286.524
chr6:33581768:C:T	0	0	-325.482
chr6:33582211:G:A	0	0	-326.002
chr6:33582248:A:G	7.04863e-19	-319.779	-318.851
chr6:33583737:A:G	5.83684e-23	-329.178	-329.018
chr6:33584387:G:T	3.00931e-22	-327.538	-328.721
chr6:33584425:A:G	3.31538e-16	-313.634	-316.293
chr6:33584590:A:C	0	0	-328.758
chr6:33584930:A:C	0.000106802	-287.127	-288.033
chr6:33585803:C:T	4.12709e-19	-320.314	-319.807
chr6:33586370:T:C	4.3222e-22	-327.176	-326.142
chr6:33588100:G:A	1.93324e-08	-295.744	-296.175
chr6:33588127:T:C	1.2294e-22	-328.433	-328.293
chr6:33588251:T:C	1.27268e-22	-328.398	-328.247
chr6:33588378:G:C	0	0	-327.376
chr6:33589268:A:C	1.57506e-23	-330.488	-329.534
chr6:33589448:A:G	1.13418e-22	-328.514	-328.186
chr6:33590881:G:A	3.06691e-23	-329.821	-328.981
chr6:33591138:C:T	3.09641e-23	-329.812	-328.973
chr6:33593387:C:T	5.6531e-23	-329.21	-328.155
chr6:33594034:A:T	6.19376e-25	-333.724	-331.707
chr6:33594185:T:C	5.65925e-18	-317.696	-317.902
chr6:33594670:A:G	2.96356e-23	-329.856	-329.714
chr6:33594932:T:C	5.53375e-19	-320.021	-319.582
chr6:33594943:C:T	5.21956e-19	-320.079	-319.612
chr6:33595875:C:T	4.01833e-24	-331.854	-330.736
chr6:33596146:G:A	3.14009e-24	-332.1	-330.913
chr6:33596164:T:C	4.06422e-24	-331.843	-330.775
chr6:33596169:T:C	9.84357e-20	-321.748	-320.85
chr6:33596171:C:T	2.98514e-24	-332.151	-330.947
chr6:33596301:T:G	3.25185e-24	-332.066	-330.83
chr6:33596325:G:A	3.02293e-24	-332.139	-330.925
chr6:33596519:A:T	7.42265e-10	-299.004	-298.424
chr6:33596575:T:C	1.15963e-23	-330.794	-329.747
chr6:33596635:T:C	3.10758e-24	-332.111	-330.912
chr6:33596829:C:T	2.81965e-24	-332.208	-330.976
chr6:33597225:A:G	3.0225e-24	-332.139	-330.914
chr6:33597321:T:G	2.11075e-24	-332.498	-331.151
chr6:33597629:C:A	2.51846e-23	-330.019	-329.872
chr6:33597697:G:A	3.02933e-20	-322.926	-321.922
chr6:33598363:G:A	1.00698e-23	-330.935	-329.816
chr6:33598381:A:G	3.04344e-20	-322.921	-321.92
chr6:33598510:TTTTA:T	3.33083e-13	-306.713	-306.036
chr6:33599511:T:C	6.16134e-24	-331.426	-330.611
chr6:33599649:C:T	4.10447e-24	-331.833	-330.755
chr6:33599845:T:C	3.29394e-20	-322.842	-321.856
chr6:33600244:G:A	4.90219e-13	-306.327	-305.655
chr6:33600355:T:C	3.97947e-13	-306.535	-305.88
chr6:33600477:A:G	2.46868e-20	-323.131	-322.111
chr6:33600588:T:C	2.92234e-13	-306.844	-306.2
chr6:33600682:C:G	0	0	-331.776
chr6:33600910:A:G	3.42689e-13	-306.685	-305.992
chr6:33600982:A:G	2.89899e-13	-306.852	-306.168
chr6:33601564:C:T	1.38375e-13	-307.592	-307.091
chr6:33601587:C:T	2.32042e-13	-307.075	-306.491
chr6:33601657:T:C	1.04745e-13	-307.87	-307.289
chr6:33601689:C:G	3.20388e-13	-306.752	-306.178
chr6:33601980:G:A	2.99773e-20	-322.937	-321.908
chr6:33602106:G:T	1.44886e-13	-307.546	-307.165
chr6:33602247:G:A	0	0	-332.218
chr6:33602298:G:A	2.72604e-13	-306.913	-306.53
chr6:33602314:TTAA:T	3.22504e-13	-306.745	-306.432
chr6:33602399:G:A	2.52929e-13	-306.988	-306.578
chr6:33602518:C:T	9.39475e-25	-333.307	-331.354
chr6:33602597:C:T	1.42433e-13	-307.563	-307.462
chr6:33602698:G:A	4.82806e-13	-306.342	-306.245
chr6:33602711:C:T	3.63198e-13	-306.627	-306.498
chr6:33602776:A:G	3.13923e-13	-306.772	-306.665
chr6:33602800:A:G	2.81353e-13	-306.882	-306.748
chr6:33602816:A:G	3.13593e-13	-306.773	-306.649
chr6:33603035:C:G	3.25234e-13	-306.737	-306.616
chr6:33603155:G:A	4.19343e-17	-315.693	-314.618
chr6:33603520:TA:T	0	0	-308.419
chr6:33604208:G:A	1.32729e-13	-307.633	-307.48
chr6:33604348:A:G	2.7278e-19	-320.728	-320.181
chr6:33604382:C:A	2.30057e-19	-320.899	-320.412
chr6:33604786:C:T	0	0	-326.78
chr6:33605447:C:A	0	0	-320.696
chr6:33605993:A:T	0	0	-320.584
chr6:33606134:T:A	0	0	-321.271
chr6:33606282:A:G	0	0	-321.902
chr6:33606457:G:A	7.45074e-20	-322.026	-321.75
chr6:33606689:A:G	1.0085e-19	-321.723	-321.639
chr6:33606858:A:G	1.09247e-19	-321.643	-321.5
chr6:33607232:G:A	1.52166e-21	-325.917	-326.384
chr6:33607340:C:G	0	0	-330.994
chr6:33607913:C:T	1.74182e-23	-330.387	-329.28
chr6:33608195:CA:C	1.79486e-23	-330.357	-329.307
chr6:33608396:A:G	1.07624e-22	-328.566	-327.927
chr6:33608908:A:G	6.66434e-23	-329.045	-328.108
chr6:33609741:TC:T	1.74628e-23	-330.385	-329.327
chr6:33613856:C:G	6.38673e-23	-329.088	-327.995
chr6:33614028:G:A	3.57877e-12	-304.339	-304.292
chr6:33618487:G:A	8.45533e-15	-310.387	-310.307
chr6:33618630:G:C	8.88503e-15	-310.337	-310.386
chr6:33620370:C:T	3.84385e-12	-304.267	-304.69
chr6:33622284:C:T	0	0	-330.318
chr6:33625508:C:T	5.89639e-23	-329.168	-328.135
chr6:33625510:C:T	5.6463e-23	-329.211	-328.124
chr6:33625800:C:A	5.95125e-23	-329.159	-328.067
chr6:33629302:C:T	2.10192e-14	-309.476	-308.472
chr6:33631982:T:C	1.08532e-21	-326.255	-325.719
chr6:33632202:C:T	9.66216e-22	-326.371	-325.896
chr6:33632367:C:T	1.44942e-23	-330.571	-329.945
chr6:33633118:C:A	3.27935e-23	-329.755	-328.701
chr6:33633355:G:A	5.09108e-23	-329.315	-328.265
chr6:33633953:C:G	3.48882e-23	-329.693	-328.639
chr6:33639328:G:A	2.04896e-24	-332.527	-331.18
chr6:33641467:C:T	3.04647e-10	-299.895	-301.147
chr6:33641815:C:T	2.39407e-24	-332.372	-331.011
chr6:33642020:TTTG:T	4.30009e-22	-327.181	-326.106
chr6:33643284:C:G	3.42122e-13	-306.686	-308.525
chr6:33643501:G:T	2.06251e-12	-304.89	-307.016
chr6:33643562:C:T	2.65265e-23	-329.967	-329.088
chr6:33643574:G:A	1.97604e-12	-304.933	-307.138
chr6:33645567:G:A	4.38703e-13	-306.438	-306.763
chr6:33646000:G:T	1.68487e-23	-330.42	-329.81
chr6:33647016:T:C	2.18077e-21	-325.557	-324.492
chr6:33647253:T:C	8.72495e-24	-331.079	-330.13
chr6:33647774:T:C	1.75584e-22	-328.077	-327.017
chr6:33648154:C:T	3.42964e-22	-327.407	-326.347
chr6:33649051:C:T	6.23234e-19	-319.902	-319.54
chr6:33649626:T:C	4.4755e-24	-331.746	-330.508
chr6:33649687:C:T	8.39717e-19	-319.604	-319.26
chr6:33650147:C:T	4.92546e-13	-306.322	-306.692
chr6:33651043:G:A	5.40569e-24	-331.557	-330.339
chr6:33651047:C:T	9.08306e-12	-303.407	-304.481
chr6:33651089:A:T	4.80762e-13	-306.346	-306.723
chr6:33651202:G:A	4.19638e-13	-306.482	-306.852
chr6:33651407:G:C	4.61972e-13	-306.386	-306.76
chr6:33652143:C:T	5.82423e-19	-319.97	-319.388
chr6:33653223:T:A	2.98391e-22	-327.546	-326.472
chr6:33653587:TA:T	3.23623e-13	-306.742	-305.701
chr6:33653905:G:A	2.48003e-22	-327.731	-327.161
chr6:33654088:C:T	2.03955e-22	-327.927	-326.949
chr6:33654659:C:G	8.83077e-12	-303.435	-304.086
chr6:33655156:C:T	2.64601e-13	-306.943	-305.993
chr6:33655238:C:T	2.36832e-22	-327.777	-327.11
chr6:33655732:T:C	2.23458e-22	-327.836	-327.251
chr6:33656346:G:A	2.37577e-22	-327.774	-327.233
chr6:33656444:A:G	6.74796e-22	-326.73	-325.829
chr6:33656527:TC:T	2.31907e-13	-307.075	-306.012
chr6:33656956:A:G	6.37944e-19	-319.879	-318.916
chr6:33656983:T:C	1.38329e-22	-328.315	-327.239
chr6:33657919:T:C	2.92188e-13	-306.844	-305.998
chr6:33658265:C:T	1.11033e-22	-328.535	-328.041
chr6:33658416:T:G	8.97723e-23	-328.747	-328.271
chr6:33659300:G:A	4.69201e-22	-327.094	-326.306
chr6:33661086:A:G	5.39921e-22	-326.953	-325.991
chr6:33661269:A:G	4.93667e-21	-324.74	-325.384
chr6:33661865:AG:A	1.30222e-23	-330.678	-330.279
chr6:33662847:C:T	4.16404e-23	-329.516	-329.638
chr6:33663039:G:A	7.90225e-24	-331.178	-330.501
chr6:33663069:A:G	2.90562e-24	-332.178	-331.008
chr6:33663386:T:C	9.35387e-23	-328.706	-328.987
chr6:33664237:A:G	1.44866e-23	-330.572	-330.239
chr6:33664674:C:T	7.77933e-24	-331.193	-330.462
chr6:33666859:C:T	2.64935e-24	-332.27	-331.058
chr6:33668077:T:C	4.5739e-24	-331.724	-330.816
chr6:33668455:T:C	4.62368e-24	-331.714	-330.81
chr6:33670880:G:A	1.75001e-23	-330.383	-329.332
chr6:33671983:G:C	5.58774e-23	-329.222	-328.357
chr6:33673097:T:A	1.06945e-12	-305.547	-306.075
chr6:33673417:C:T	7.17372e-18	-317.459	-316.739
chr6:33673419:T:TG	1.67645e-17	-316.61	-316.055
chr6:33673602:T:C	2.21569e-21	-325.541	-324.552
chr6:33674120:G:A	3.96986e-24	-331.866	-330.603
chr6:33674179:T:C	1.095e-22	-328.549	-327.469
chr6:33674811:G:A	0	0	-327.743
chr6:33674816:G:A	1.10368e-24	-333.146	-331.521
chr6:33675098:C:T	0	0	-327.037
chr6:33675781:G:A	2.67375e-20	-323.051	-322.04
chr6:33676256:T:C	1.66064e-24	-332.738	-331.274
chr6:33676476:G:A	9.39616e-22	-326.399	-325.321
chr6:33679281:T:C	3.80388e-23	-329.606	-328.596
chr6:33680159:C:T	5.86834e-24	-331.475	-330.261
chr6:33680367:C:T	1.815e-23	-330.346	-329.385
chr6:33680884:G:A	1.73154e-24	-332.696	-331.269
chr6:33680913:T:C	3.26627e-18	-318.246	-317.291
chr6:33680994:C:T	1.57238e-22	-328.187	-327.108
chr6:33681220:G:A	1.98595e-23	-330.256	-329.341
chr6:33681236:T:C	2.02061e-24	-332.541	-331.225
chr6:33681491:G:C	1.77938e-23	-330.366	-329.415
chr6:33681871:T:A	2.75858e-22	-327.625	-326.958
chr6:33681920:C:T	2.6589e-22	-327.662	-326.801
chr6:33682653:G:C	2.42898e-22	-327.752	-327.056
chr6:33682844:G:A	2.07189e-24	-332.516	-331.208
chr6:33682966:A:G	1.88252e-19	-321.099	-321.137
chr6:33683035:G:A	2.99676e-16	-313.727	-314.463
chr6:33683352:C:T	6.11577e-18	-317.618	-316.532
chr6:33683500:C:T	2.97909e-22	-327.548	-326.955
chr6:33683545:T:C	3.2732e-24	-332.059	-330.902
chr6:33684765:C:T	2.30101e-21	-325.504	-326.528
chr6:33685671:C:T	5.86517e-18	-317.66	-316.813
chr6:33685709:G:A	1.07642e-23	-330.869	-329.841
chr6:33685861:C:T	1.6725e-23	-330.428	-329.672
chr6:33687120:T:C	6.79657e-23	-329.026	-328.726
chr6:33688473:T:C	7.29848e-20	-322.047	-320.955
chr6:33689073:C:T	1.34507e-19	-321.435	-320.63
chr6:33690289:G:C	1.0003e-19	-321.732	-320.65
chr6:33690332:A:T	3.77863e-22	-327.31	-326.281
chr6:33690533:C:T	1.04828e-19	-321.685	-320.604
chr6:33690757:G:A	1.65397e-18	-318.926	-318.672
chr6:33691269:G:A	1.05054e-19	-321.683	-320.923
chr6:33691695:C:G	1.15558e-19	-321.587	-320.645
chr6:33691759:A:G	2.10711e-19	-320.987	-320.034
chr6:33691780:C:T	1.26126e-19	-321.5	-320.693
chr6:33692016:G:A	1.10966e-19	-321.628	-320.667
chr6:33692210:T:C	1.03984e-19	-321.693	-320.73
chr6:33692411:T:C	8.38938e-20	-321.907	-320.942
chr6:33692594:G:A	7.95369e-20	-321.961	-320.975
chr6:33692918:G:C	7.25741e-19	-319.75	-319.439
chr6:33693258:G:A	9.96139e-19	-319.433	-319.24
chr6:33693314:G:A	1.06526e-21	-326.274	-325.608
chr6:33693445:C:G	9.88941e-19	-319.44	-319.277
chr6:33694488:T:C	2.30168e-22	-327.806	-326.952
chr6:33694890:C:T	2.32625e-24	-332.4	-331.017
chr6:33696209:CT:C	3.39534e-24	-332.022	-330.725
chr6:33696953:T:C	7.36955e-20	-322.037	-321.071
chr6:33697224:G:C	8.57277e-19	-319.583	-319.336
chr6:33697243:T:A	2.54071e-24	-332.312	-330.952
chr6:33697848:C:T	0	0	-328.556
chr6:33698722:A:C	0	0	-328.569
chr6:33699422:A:G	6.91658e-19	-319.798	-319.591
chr6:33699828:C:A	7.51214e-19	-319.715	-319.21
chr6:33700062:A:G	4.4033e-19	-320.249	-319.18
chr6:33700080:T:C	6.75726e-24	-331.334	-330.285
chr6:33700737:C:T	1.54874e-23	-330.505	-329.936
chr6:33700841:A:C	3.43053e-24	-332.012	-330.713
chr6:33701663:C:T	0	0	-328.663
chr6:33701800:C:T	8.01207e-19	-319.651	-319.458
chr6:33702593:G:A	8.30746e-19	-319.615	-319.391
chr6:33702629:T:C	8.55727e-19	-319.585	-319.372
chr6:33702705:A:G	1.1031e-22	-328.541	-327.465
chr6:33703328:TA:T	1.15244e-18	-319.287	-319.11
chr6:33703429:T:C	7.62443e-24	-331.213	-330.179
chr6:33704080:G:T	2.8015e-24	-332.215	-330.883
chr6:33704381:G:A	0	0	-328.772
chr6:33704449:G:A	3.2976e-24	-332.052	-330.75
chr6:33704826:T:C	7.83928e-24	-331.186	-330.115
chr6:33705021:G:A	8.37977e-19	-319.606	-319.474
chr6:33705350:C:CCT	7.63356e-19	-319.699	-319.506
chr6:33706054:A:G	1.15831e-18	-319.282	-319.116
chr6:33706411:A:G	9.05087e-19	-319.529	-319.317
chr6:33706420:G:A	1.15852e-18	-319.282	-319.094
chr6:33706642:T:G	1.14164e-18	-319.297	-319.128
chr6:33707865:A:G	1.00042e-18	-319.429	-319.137
chr6:33708379:G:A	1.04576e-18	-319.384	-319.157
chr6:33708582:G:A	0	0	-328.878
chr6:33709437:A:AT	7.08129e-19	-319.774	-319.468
chr6:33709458:A:G	7.12115e-19	-319.769	-319.465
chr6:33709469:T:TA	7.43587e-19	-319.726	-319.42
chr6:33710513:C:G	7.46717e-19	-319.721	-319.444
chr6:33711284:A:G	1.22879e-18	-319.223	-319.18
chr6:33712589:G:A	1.42869e-18	-319.072	-319.047
chr6:33712621:A:G	1.26029e-18	-319.198	-319.161
chr6:33713114:G:T	1.62317e-23	-330.458	-329.922
chr6:33713354:C:T	8.83597e-19	-319.553	-319.325
chr6:33714637:T:C	1.39416e-18	-319.097	-319.066
chr6:33715438:C:T	1.12995e-23	-330.82	-329.991
chr6:33716581:G:A	3.60508e-17	-315.844	-314.988
chr6:33717186:A:G	0	0	-331.021
chr6:33717679:A:G	2.35061e-22	-327.785	-326.726
chr6:33718326:G:A	3.44882e-24	-332.007	-330.893
chr6:33718665:G:T	1.28563e-18	-319.178	-319.268
chr6:33718908:A:G	1.38647e-23	-330.615	-329.793
chr6:33719230:G:A	9.33701e-21	-324.103	-324.633
chr6:33720443:GACTGCCAGATT:G	6.89514e-19	-319.801	-319.577
chr6:33721743:C:T	8.85759e-19	-319.551	-319.579
chr6:33721757:A:G	1.33589e-22	-328.35	-327.365
chr6:33722533:G:A	8.26148e-24	-331.133	-330.019
chr6:33723019:C:T	7.19807e-19	-319.758	-319.556
chr6:33723724:G:T	6.58144e-19	-319.848	-319.666
chr6:33726302:C:T	7.02332e-23	-328.993	-327.907
chr6:33726882:G:A	3.19969e-23	-329.779	-329.396
chr6:33726914:G:A	7.88974e-24	-331.179	-330.095
chr6:33727353:G:A	1.20927e-24	-333.055	-331.472
chr6:33728628:A:G	8.47997e-19	-319.594	-319.683
chr6:33729008:C:T	0	0	-330.989
chr6:33729348:A:G	2.60663e-22	-327.682	-326.754
chr6:33729775:G:A	1.05023e-17	-317.078	-316.223
chr6:33732105:T:C	1.92921e-19	-321.075	-320.812
chr6:33732225:G:A	2.00894e-23	-330.245	-329.498
chr6:33732599:T:G	5.72091e-23	-329.198	-328.221
chr6:33733350:G:C	1.06026e-23	-330.884	-329.878
chr6:33733389:C:A	0	0	-328.754
chr6:33734840:G:A	6.46743e-21	-324.47	-324.329
chr6:33734868:G:C	2.70886e-20	-323.038	-323.214
chr6:33734924:C:T	6.63619e-22	-326.747	-328.074
chr6:33735092:C:T	4.61785e-21	-324.807	-324.448
chr6:33735312:C:T	2.6535e-24	-332.269	-331.065
chr6:33735453:G:A	1.20831e-22	-328.45	-328.182
chr6:33736417:T:C	1.74489e-23	-330.385	-329.469
chr6:33737289:G:A	5.80452e-20	-322.276	-322.335
chr6:33737659:A:G	9.02589e-20	-321.834	-322.02
chr6:33738475:A:G	0	0	-327.02
chr6:33739822:T:C	5.99843e-23	-329.151	-328.369
chr6:33740392:A:G	5.39212e-20	-322.349	-322.125
chr6:33740413:A:C	4.80099e-21	-324.768	-323.729
chr6:33740920:T:G	0	0	-324.412
chr6:33742261:T:C	2.34904e-23	-330.088	-329.145
chr6:33742452:C:T	2.53951e-23	-330.01	-329.001
chr6:33742919:C:T	2.48098e-20	-323.126	-322.718
chr6:33743156:G:A	2.33806e-23	-330.093	-329.18
chr6:33743643:C:T	3.00894e-23	-329.841	-328.826
chr6:33745392:C:T	2.44873e-24	-332.349	-331.078
chr6:33746002:C:T	2.82073e-23	-329.905	-329.008
chr6:33746771:G:A	2.63067e-20	-323.067	-322.715
chr6:33747546:G:A	4.55685e-20	-322.518	-324.983
chr6:33747547:A:T	4.9364e-20	-322.438	-324.901
chr6:33749993:T:C	2.05305e-21	-325.618	-324.534
chr6:33750298:G:A	1.47788e-20	-323.644	-323.743
chr6:33750641:C:T	7.48428e-21	-324.324	-324.072
chr6:33752100:T:C	1.03446e-22	-328.606	-327.547
chr6:33753680:T:C	6.39751e-23	-329.086	-328.027
chr6:33754321:T:G	2.71065e-22	-327.642	-327.201
chr6:33754867:C:T	1.35131e-21	-326.036	-327.287
chr6:33755513:G:A	1.30521e-20	-323.768	-323.808
chr6:33756227:G:A	1.85304e-20	-323.418	-323.383
chr6:33757017:C:T	9.34828e-25	-333.312	-331.609
chr6:33759213:A:C	5.92758e-23	-329.163	-328.084
chr6:33759837:A:C	3.26141e-23	-329.76	-328.982
chr6:33760108:T:C	3.35943e-23	-329.73	-328.933
chr6:33760667:A:G	3.53164e-21	-325.075	-326.616
chr6:33760978:T:A	8.34192e-25	-333.426	-331.664
chr6:33761941:G:C	3.19325e-23	-329.781	-328.967
chr6:33762043:G:A	1.01953e-21	-326.318	-325.968
chr6:33762048:C:T	3.01732e-21	-325.233	-326.102
chr6:33762318:C:T	8.47938e-23	-328.805	-327.824
chr6:33763692:C:T	4.14039e-23	-329.521	-328.54
chr6:33763886:G:A	2.57304e-22	-327.694	-327.71
chr6:33764010:G:A	1.66983e-22	-328.127	-327.471
chr6:33764020:C:T	8.83081e-25	-333.369	-331.638
chr6:33764485:T:G	8.96997e-25	-333.353	-331.631
chr6:33764588:C:T	9.10034e-23	-328.734	-327.855
chr6:33765136:A:G	1.09398e-22	-328.55	-327.834
chr6:33765210:A:G	1.21509e-22	-328.445	-327.377
chr6:33765657:A:G	1.24897e-23	-330.72	-329.808
chr6:33766351:C:T	2.19842e-21	-325.549	-325.532
chr6:33766599:C:G	8.39523e-25	-333.42	-331.664
chr6:33768305:G:A	2.43034e-22	-327.752	-327.753
chr6:33769659:C:T	1.7308e-21	-325.788	-325.153
chr6:33771341:C:CA	1.07136e-22	-328.571	-327.995
chr6:33771939:CGCCCGCCCTGGGGCT:C	1.13346e-24	-333.119	-331.499
chr6:33772183:A:G	3.18923e-23	-329.782	-329.182
chr6:33772248:C:T	8.90315e-25	-333.361	-331.634
chr6:33773939:A:G	4.8828e-23	-329.356	-328.949
chr6:33774416:C:T	7.6223e-22	-326.608	-325.594
chr6:33774554:T:C	1.3667e-22	-328.327	-327.422
chr6:33774709:C:T	2.9044e-21	-325.271	-325.234
chr6:33774713:A:G	2.47695e-21	-325.43	-324.94
chr6:33775061:T:C	5.19498e-22	-326.992	-326.186
chr6:33775397:T:C	3.45681e-23	-329.702	-329.15
chr6:33776220:G:A	3.42432e-21	-325.106	-325.108
chr6:33776380:G:A	3.32598e-21	-325.135	-325.115
chr6:33778920:G:A	3.29675e-21	-325.144	-325.125
chr6:33780484:G:A	3.04771e-23	-329.828	-329.177
chr6:33780585:GT:G	3.51853e-21	-325.079	-325.138
chr6:33781054:T:G	1.0548e-22	-328.586	-327.608
chr6:33781516:G:A	7.96438e-22	-326.565	-326.157
chr6:33782309:A:G	1.12493e-22	-328.522	-327.555
chr6:33783154:T:C	9.57159e-25	-333.289	-331.598
chr6:33783226:G:A	2.37843e-21	-325.471	-325.199
chr6:33783484:G:A	2.2481e-21	-325.527	-325.221
chr6:33783990:A:G	3.76018e-23	-329.618	-329.073
chr6:33784007:C:G	7.19623e-22	-326.666	-325.672
chr6:33784168:G:A	3.44792e-21	-325.099	-325.095
chr6:33784773:G:A	2.57627e-21	-325.391	-325.114
chr6:33787764:G:A	8.76793e-23	-328.771	-327.796
chr6:33788113:T:C	1.09615e-24	-333.153	-331.518
chr6:33789237:G:T	2.31405e-21	-325.498	-325.129
chr6:33790288:G:A	7.63996e-23	-328.909	-327.901
chr6:33792701:G:A	7.21045e-22	-326.664	-326.312
chr6:33793238:C:T	0	0	-328.602
chr6:33793334:C:G	2.17256e-21	-325.561	-325.114
chr6:33794107:G:A	9.33082e-23	-328.709	-327.74
chr6:33794848:A:G	2.51524e-21	-325.415	-325.284
chr6:33796060:C:T	6.55922e-25	-333.666	-331.781
chr6:33798237:C:T	0	0	-329.058
chr6:33798354:T:C	1.6758e-22	-328.123	-327.274
chr6:33798435:A:G	9.57928e-21	-324.077	-325.083
chr6:33798711:T:C	8.9954e-25	-333.351	-331.629
chr6:33799802:G:C	9.2046e-25	-333.328	-331.617
chr6:33800652:CT:C	0	0	-329.026
chr6:33801632:C:G	2.66725e-21	-325.356	-325.024
chr6:33802852:G:A	8.39584e-25	-333.42	-331.654
chr6:33804091:G:A	0	0	-327.836
chr6:33804984:A:G	4.07937e-22	-327.234	-327.061
chr6:33806617:C:A	3.5862e-22	-327.362	-327.041
chr6:33806748:A:G	2.30599e-24	-332.409	-331.03
chr6:33807614:C:T	3.44178e-24	-332.009	-330.96
chr6:33807669:A:G	1.37637e-23	-330.623	-329.647
chr6:33807864:A:G	9.95908e-23	-328.644	-328.208
chr6:33809455:CAGCGCTCCTGGCTCCCTGACCTGA:C	6.50407e-23	-329.07	-328.414
chr6:33809483:C:T	6.22431e-23	-329.114	-328.448
chr6:33809655:T:C	2.61368e-24	-332.284	-330.939
chr6:33810379:C:T	0	0	-329.284
chr6:33810842:A:G	5.33319e-23	-329.268	-328.546
chr6:33814933:C:T	4.22798e-24	-331.803	-330.578
chr6:33815340:G:A	7.38995e-24	-331.245	-330.055
chr6:33815668:G:A	6.91715e-24	-331.311	-330.114
chr6:33816153:G:A	7.19103e-24	-331.272	-330.079
chr6:33816328:C:T	4.05642e-24	-331.844	-330.581
chr6:33817087:C:T	5.48752e-24	-331.542	-330.336
chr6:33820278:A:G	4.08537e-24	-331.837	-330.608
chr6:33820795:C:T	0	0	-327.194
chr6:33820860:G:C	7.03268e-24	-331.294	-330.222
chr6:33821388:C:T	6.08285e-24	-331.439	-330.265
chr6:33821625:T:C	6.34741e-24	-331.397	-330.233
chr6:33823738:C:T	7.27815e-24	-331.26	-330.065
chr6:33824221:G:A	6.86526e-24	-331.318	-330.171
chr6:33831498:G:A	2.86779e-24	-332.191	-330.926
chr6:33831915:C:T	1.88417e-24	-332.611	-331.171
chr6:33832049:A:G	2.1848e-24	-332.463	-331.066
chr6:33832146:A:T	1.93318e-24	-332.586	-331.151
chr6:33833137:C:T	3.30449e-24	-332.049	-330.752
chr6:33833379:T:C	1.4284e-24	-332.888	-331.356
chr6:33833406:C:T	3.76013e-24	-331.92	-330.655
chr6:33834486:A:C	4.19225e-24	-331.812	-330.556
chr6:33835113:T:C	1.65563e-24	-332.741	-331.258
chr6:33835975:T:C	1.45355e-24	-332.871	-331.358
chr6:33836533:T:A	2.48482e-24	-332.335	-330.975
chr6:33836687:T:C	6.27814e-24	-331.408	-330.198
chr6:33836770:C:T	6.55713e-24	-331.364	-330.159
chr6:33837513:G:C	7.7616e-24	-331.196	-330.039
chr6:33837959:A:G	9.59501e-24	-330.984	-330.137
chr6:33838729:G:A	7.29529e-24	-331.258	-330.072
chr6:33839314:T:C	7.86531e-24	-331.182	-329.998
chr6:33839339:T:A	7.94925e-24	-331.172	-330.018
chr6:33839788:C:A	3.13106e-24	-332.103	-330.991
chr6:33839861:C:T	5.25774e-24	-331.585	-330.375
chr6:33841144:G:A	2.514e-24	-332.323	-331.086
chr6:33842228:A:G	7.15773e-24	-331.277	-330.363
chr6:33851794:C:T	1.73094e-24	-332.696	-331.245
chr6:33855209:G:A	3.78733e-24	-331.913	-330.893
chr6:33856417:G:A	3.92047e-24	-331.879	-330.873
chr6:33857581:G:A	5.20388e-24	-331.595	-330.441
chr6:33858813:T:C	3.92442e-24	-331.878	-330.674
chr6:33863027:T:C	3.85787e-24	-331.895	-330.774
chr6:33863895:T:C	3.76044e-24	-331.92	-330.774
chr6:33865228:G:A	3.55401e-24	-331.977	-330.81
chr6:33866186:T:C	8.2575e-25	-333.436	-331.661
chr6:33867433:C:T	3.85055e-24	-331.897	-330.733
chr6:33869476:T:C	1.99461e-24	-332.554	-331.205
chr6:33873284:C:T	1.5791e-23	-330.485	-329.511
chr6:33874704:A:G	3.67474e-23	-329.641	-328.546
chr6:33879568:A:G	6.75862e-24	-331.334	-330.26
chr6:33879620:A:G	4.33879e-24	-331.777	-330.52
chr6:33879714:C:T	4.75367e-24	-331.686	-330.523
chr6:33880455:G:A	8.66221e-24	-331.086	-330.162
chr6:33880531:A:C	3.34196e-24	-332.038	-330.78
chr6:33880552:A:AAAAGT	3.68087e-24	-331.942	-330.704
chr6:33883084:G:A	7.81931e-24	-331.188	-330.004
chr6:33883208:C:T	8.94388e-24	-331.054	-329.893
chr6:33883800:C:T	8.05424e-24	-331.159	-329.974
chr6:33883969:C:T	8.93348e-24	-331.055	-329.902
chr6:33885071:A:T	6.10908e-24	-331.435	-330.27
chr6:33885267:A:G	5.70483e-24	-331.503	-330.338
chr6:33885294:A:G	8.2392e-24	-331.136	-329.975
chr6:33885864:T:C	6.14293e-24	-331.429	-330.414
chr6:33886344:T:C	3.87439e-24	-331.89	-330.71
chr6:33886956:A:G	4.27683e-24	-331.792	-330.702
chr6:33887827:G:A	1.02638e-23	-330.916	-330.105
chr6:33887932:TA:T	9.52696e-24	-330.991	-329.837
chr6:33927629:C:T	1.04558e-23	-330.898	-329.904
chr6:33933826:T:C	3.10231e-24	-332.113	-330.795
chr6:33935650:C:T	9.13554e-24	-331.033	-330.454
chr6:33944331:G:A	2.37252e-24	-332.381	-331.005
chr6:33961704:G:A	2.77236e-24	-332.225	-330.905
chr6:33961741:A:G	2.7171e-24	-332.245	-330.912
chr6:33965598:G:A	2.14453e-24	-332.482	-331.076
chr6:33982175:G:T	3.8306e-24	-331.902	-330.65
chr6:33987940:C:T	1.65841e-24	-332.739	-331.257
chr6:33988587:G:A	2.62175e-24	-332.281	-331.005
chr6:33999229:G:C	1.10474e-23	-330.843	-329.69
chr6:34105997:C:T	1.62159e-23	-330.459	-328.714
chr6:34117036:C:G	2.88984e-23	-329.881	-328.142
chr6:34117258:G:T	2.09732e-23	-330.201	-328.499
chr6:34193168:G:A	1.16869e-22	-328.484	-328.46
chr6:34193522:C:T	3.10995e-22	-327.505	-328.138
chr6:34194257:T:A	1.9747e-22	-327.959	-328.259
chr6:34197944:A:G	3.03889e-21	-325.225	-325.976
chr6:34201640:T:C	2.51758e-23	-330.019	-328.899
chr6:34201998:A:T	1.08432e-21	-326.256	-326.853
chr6:34207131:G:A	1.06052e-21	-326.278	-326.732
chr6:34214218:C:T	5.82897e-22	-326.877	-327.579
chr6:34215249:C:T	2.69588e-21	-325.345	-326.075
chr6:34217161:G:A	3.37096e-21	-325.122	-326.086
chr6:34217978:C:T	9.92293e-23	-328.647	-328.682
chr6:34220690:G:A	1.00146e-22	-328.638	-328.68
chr6:34221089:C:T	1.21954e-22	-328.441	-328.659
chr6:34221115:A:C	2.62926e-23	-329.975	-328.876
chr6:34229328:C:T	2.50817e-21	-325.417	-326.371
chr6:34249404:C:A	1.36071e-22	-328.332	-328.768
chr6:34250388:A:G	8.82212e-23	-328.765	-328.949
chr6:34253481:AAAAAAAAAAAAAAAG:A	1.19341e-21	-326.16	-327.546
chr6:34253827:C:T	1.72659e-21	-325.791	-326.773
chr6:34255162:A:G	5.28398e-22	-326.975	-327.75
chr6:34255321:A:G	6.04598e-23	-329.143	-328.662
chr6:34255666:G:A	6.13355e-23	-329.128	-328.613
chr6:34258154:T:C	8.78234e-22	-326.467	-327.471
chr6:34264883:TCTC:T	3.8559e-22	-327.29	-327.925
chr6:34281505:AACC:A	5.65031e-23	-329.21	-328.809
chr6:34287699:T:C	3.41466e-23	-329.714	-329.151
chr6:34292400:C:T	6.16554e-23	-329.123	-328.672
chr6:34302079:A:T	1.17935e-22	-328.475	-328.419
chr6:34302891:C:T	5.74351e-23	-329.194	-328.77
chr6:34304001:T:C	6.03038e-23	-329.145	-328.719
chr6:34311623:G:A	7.51068e-23	-328.926	-328.502
chr6:34311624:T:G	7.56225e-23	-328.919	-328.495
chr6:34315578:T:C	6.972e-23	-329	-328.582
chr6:34335092:A:G	9.63901e-23	-328.676	-328.501
chr6:34347314:C:A	8.40342e-23	-328.814	-328.628
chr6:34371444:A:G	4.9665e-23	-329.339	-328.8
chr6:34372205:T:C	1.10908e-22	-328.536	-328.373
chr6:34375789:T:C	5.30992e-23	-329.273	-328.77
chr6:34376876:T:C	4.44315e-23	-329.451	-328.929
chr6:34405937:G:A	5.669e-23	-329.207	-328.942
chr6:34407018:G:A	3.31924e-23	-329.742	-329.141
chr6:34419439:G:A	5.78617e-23	-329.187	-328.729
chr6:34420823:G:A	6.0027e-23	-329.15	-328.721
chr6:34421366:T:C	4.89481e-23	-329.354	-328.915
chr6:34421404:G:A	5.80366e-23	-329.184	-328.732
chr6:34426068:G:A	7.64632e-23	-328.908	-328.864
chr6:34427759:T:C	8.41051e-23	-328.813	-328.749
chr6:34429576:T:A	6.67376e-23	-329.044	-328.952
chr6:34430071:C:T	4.15572e-23	-329.518	-329.146
chr6:34430143:G:A	4.58998e-23	-329.418	-329.096
chr6:34430581:A:T	2.10377e-23	-330.198	-329.444
chr6:34431102:C:T	5.89035e-23	-329.169	-329.047
chr6:34702100:TGCCTGTAATCCCA:T	1.72453e-23	-330.397	-329.282
chr6:35057771:T:G	3.635e-23	-329.652	-327.939
