## Supplementary material for "Characterization of shared and ancestry-specific signals driving complex traits using multi-ancestry fine-mapping": mscaviar_results_study0_post.txt

SNP_ID	Prob_in_pCausalSet
chr6:33068840:C:T	2.6869e-22
chr6:33068853:G:T	2.58003e-22
chr6:33068854:A:C	2.66777e-22
chr6:33068931:C:T	2.5014e-22
chr6:33068932:A:G	2.60434e-22
chr6:33069076:A:C	2.74043e-22
chr6:33069174:A:G	2.50804e-22
chr6:33069182:G:A	2.84238e-22
chr6:33069194:C:T	2.54412e-22
chr6:33069222:T:C	2.35529e-22
chr6:33069303:G:A	2.49972e-22
chr6:33069305:A:G	2.43498e-22
chr6:33069327:C:T	2.41239e-22
chr6:33069410:C:G	2.26777e-22
chr6:33069488:C:A	2.52824e-22
chr6:33069502:A:G	2.57242e-22
chr6:33069517:T:C	2.27542e-22
chr6:33069527:G:T	2.46057e-22
chr6:33069635:G:C	2.72362e-22
chr6:33069642:G:A	2.90181e-22
chr6:33069647:T:C	2.892e-22
chr6:33069745:T:C	3.36254e-22
chr6:33069780:C:T	2.68319e-21
chr6:33069783:G:A	2.55936e-21
chr6:33069802:A:T	3.14105e-22
chr6:33069803:T:G	3.2002e-22
chr6:33069898:C:A	4.28501e-23
chr6:33069913:C:T	3.60542e-22
chr6:33069991:G:A	3.68448e-22
chr6:33070089:A:G	2.04159e-22
chr6:33070101:G:A	2.07028e-22
chr6:33070114:C:T	1.94141e-22
chr6:33070214:C:G	8.55854e-22
chr6:33070247:AT:A	8.5543e-22
chr6:33070256:G:A	3.52212e-21
chr6:33070257:C:T	9.13324e-22
chr6:33070275:C:T	8.69568e-22
chr6:33070276:C:T	8.64264e-22
chr6:33070340:A:T	1.50824e-20
chr6:33070357:C:T	9.73664e-21
chr6:33070401:A:T	8.21786e-22
chr6:33070410:T:C	9.00356e-22
chr6:33070416:T:G	8.46134e-22
chr6:33070446:A:G	8.70534e-22
chr6:33070460:A:G	9.77335e-22
chr6:33070545:G:T	9.57243e-22
chr6:33070592:C:A	8.52246e-22
chr6:33070771:T:C	9.9654e-22
chr6:33070802:A:G	9.5144e-22
chr6:33070820:A:G	8.70124e-22
chr6:33070989:C:T	8.64231e-22
chr6:33071025:A:G	1.4414e-20
chr6:33071057:A:G	1.0636e-21
chr6:33071085:A:G	8.52621e-22
chr6:33071120:GGACCCAGTCTGTGCTTGGCCACTTACAGT:G	9.4689e-22
chr6:33071202:C:T	8.88055e-22
chr6:33071205:G:A	1.51466e-20
chr6:33071403:G:A	8.16305e-22
chr6:33071518:T:A	8.95794e-22
chr6:33071628:C:G	7.37799e-22
chr6:33071669:G:A	7.91592e-22
chr6:33071707:A:G	7.2963e-22
chr6:33071726:C:T	7.87933e-22
chr6:33071875:C:T	4.34289e-20
chr6:33072060:G:A	1.14678e-21
chr6:33072071:G:A	1.2387e-21
chr6:33072078:A:G	1.15316e-21
chr6:33072267:A:G	1.67673e-20
chr6:33072701:C:A	8.16314e-21
chr6:33072819:A:G	8.66535e-22
chr6:33072877:A:G	1.8019e-20
chr6:33072938:G:A	8.92938e-22
chr6:33072967:G:C	9.35921e-22
chr6:33073004:A:G	8.45447e-22
chr6:33073021:T:C	4.62572e-22
chr6:33073058:A:G	9.21403e-22
chr6:33073100:T:C	8.44991e-22
chr6:33073449:C:T	4.32775e-22
chr6:33074591:A:G	1.63488e-20
chr6:33074715:T:C	1.16967e-20
chr6:33075103:A:G	1.94614e-20
chr6:33076153:A:G	4.23335e-22
chr6:33076411:T:A	1.26558e-20
chr6:33076480:T:C	9.02156e-22
chr6:33076481:G:A	1.27941e-20
chr6:33077922:T:C	2.73593e-21
chr6:33079254:T:C	1.96333e-22
chr6:33079396:T:C	3.23885e-23
chr6:33080121:C:A	1.79284e-22
chr6:33080571:G:A	4.46958e-21
chr6:33080577:A:T	3.28234e-23
chr6:33080680:C:G	1.46877e-21
chr6:33080682:T:G	1.40701e-21
chr6:33080762:T:A	3.87792e-22
chr6:33080914:C:G	6.07305e-22
chr6:33080917:A:G	5.94893e-22
chr6:33081144:A:G	8.60944e-22
chr6:33081198:G:A	2.79437e-23
chr6:33081200:G:GA	6.24373e-22
chr6:33081210:A:G	1.07768e-23
chr6:33081226:A:G	1.10775e-23
chr6:33081434:C:T	4.52812e-22
chr6:33081497:A:T	2.16195e-22
chr6:33081949:G:T	5.21238e-22
chr6:33082104:T:G	2.72213e-23
chr6:33082188:G:A	2.64373e-23
chr6:33082401:C:T	7.73105e-23
chr6:33084756:G:A	8.31413e-23
chr6:33084942:G:A	2.67353e-22
chr6:33084966:T:C	3.14088e-22
chr6:33085800:G:A	8.80743e-23
chr6:33086782:T:C	8.88174e-23
chr6:33088369:A:G	1.517e-21
chr6:33088607:G:A	1.16295e-22
chr6:33089011:G:A	3.39882e-23
chr6:33089063:T:C	3.29059e-22
chr6:33089276:CTT:C	9.45843e-23
chr6:33090511:A:G	9.63551e-23
chr6:33090925:A:G	9.39187e-23
chr6:33091097:C:T	5.986e-23
chr6:33091827:C:T	9.3579e-23
chr6:33094745:A:G	7.38553e-23
chr6:33095815:C:A	9.46659e-23
chr6:33096205:G:A	5.21118e-23
chr6:33096675:G:A	7.04677e-23
chr6:33097957:C:A	9.30883e-23
chr6:33098383:T:C	9.60859e-23
chr6:33098546:A:G	1.12653e-21
chr6:33102750:T:C	9.14546e-23
chr6:33102887:C:T	1.02357e-22
chr6:33104221:C:G	8.1569e-23
chr6:33106511:C:T	3.17893e-22
chr6:33107666:C:T	1.79793e-22
chr6:33108313:T:A	1.64186e-22
chr6:33108666:GA:G	9.72452e-23
chr6:33108790:T:C	1.01647e-22
chr6:33108905:T:C	1.03806e-22
chr6:33109811:A:G	8.39797e-23
chr6:33109830:C:T	1.01641e-22
chr6:33111435:G:C	9.65995e-23
chr6:33111849:T:C	9.60951e-23
chr6:33114963:G:A	4.87831e-22
chr6:33115420:G:C	7.9321e-24
chr6:33115484:C:T	4.79881e-22
chr6:33116532:G:A	4.54004e-22
chr6:33117573:A:G	1.06016e-21
chr6:33117584:T:G	5.01109e-22
chr6:33117757:T:C	4.5025e-22
chr6:33118170:G:C	4.47024e-22
chr6:33120693:C:T	4.28698e-22
chr6:33131119:C:G	1.54609e-23
chr6:33134759:C:A	3.50808e-23
chr6:33135385:T:C	7.46432e-24
chr6:33135471:C:CA	7.91485e-24
chr6:33135803:T:C	4.55948e-22
chr6:33135883:T:G	3.33173e-23
chr6:33136755:C:T	2.15129e-23
chr6:33137080:C:T	1.94482e-23
chr6:33137978:A:G	1.67437e-23
chr6:33138332:A:G	2.16264e-23
chr6:33139180:G:A	2.24616e-23
chr6:33139362:T:C	2.08035e-23
chr6:33140393:GAGTA:G	2.19001e-23
chr6:33140493:T:G	2.16557e-23
chr6:33140510:A:G	2.15684e-23
chr6:33141620:G:C	2.17924e-23
chr6:33141881:A:G	2.127e-23
chr6:33141970:T:C	2.1406e-23
chr6:33142003:G:C	2.19787e-23
chr6:33142007:A:G	2.1192e-23
chr6:33142037:C:T	2.08612e-23
chr6:33142068:A:G	2.13625e-23
chr6:33143251:A:C	1.87722e-23
chr6:33146291:A:G	6.27907e-24
chr6:33146394:T:C	5.474e-23
chr6:33146846:G:T	2.76486e-23
chr6:33146870:A:G	5.3008e-23
chr6:33146901:T:C	4.98798e-23
chr6:33147117:G:T	3.15059e-23
chr6:33147247:T:C	2.2008e-23
chr6:33147285:C:T	2.89119e-23
chr6:33147408:T:C	2.90439e-23
chr6:33147482:A:T	2.93269e-23
chr6:33147549:A:G	2.92912e-23
chr6:33147605:A:G	3.04029e-23
chr6:33147646:A:G	2.91222e-23
chr6:33147985:G:A	3.05401e-23
chr6:33148158:T:C	3.05732e-23
chr6:33148238:A:G	3.00471e-23
chr6:33148245:T:A	3.0973e-23
chr6:33148445:A:C	3.15969e-23
chr6:33148495:T:C	3.15437e-23
chr6:33148595:A:AAAAC	2.96735e-23
chr6:33148608:G:A	3.23057e-23
chr6:33148919:C:T	4.11199e-23
chr6:33149120:A:G	3.06947e-23
chr6:33150165:G:T	6.6693e-23
chr6:33152326:G:A	3.07094e-23
chr6:33152459:C:T	6.86687e-24
chr6:33153070:C:T	3.27408e-23
chr6:33154335:A:AAC	2.86772e-23
chr6:33154394:A:G	2.91689e-23
chr6:33155099:G:A	2.66734e-23
chr6:33155185:G:T	3.75782e-23
chr6:33155902:A:G	5.88023e-23
chr6:33156292:G:A	5.63523e-23
chr6:33164537:G:A	4.39955e-22
chr6:33164588:T:C	4.2133e-22
chr6:33169950:C:T	1.26575e-23
chr6:33170238:T:C	5.80579e-22
chr6:33170692:TC:T	9.98952e-24
chr6:33171407:G:C	9.22509e-24
chr6:33176689:C:A	4.28437e-22
chr6:33183274:G:A	9.51974e-24
chr6:33184103:C:A	6.60255e-22
chr6:33190241:G:T	7.01088e-24
chr6:33191135:G:A	6.91465e-22
chr6:33193129:G:T	8.4173e-22
chr6:33194305:T:A	7.52464e-24
chr6:33195674:G:A	1.13678e-23
chr6:33195860:AAG:A	5.1002e-22
chr6:33212878:T:C	9.73028e-24
chr6:33215424:G:A	9.72639e-24
chr6:33228793:G:A	2.01259e-22
chr6:33230994:A:G	6.2602e-24
chr6:33234863:C:T	2.80816e-23
chr6:33235561:A:G	3.06702e-23
chr6:33235911:G:A	2.19938e-23
chr6:33236965:G:C	4.18128e-23
chr6:33238435:C:T	5.11707e-23
chr6:33241533:A:G	5.73362e-23
chr6:33247085:G:A	6.17341e-23
chr6:33248127:G:A	6.47101e-23
chr6:33254864:TG:T	4.25622e-23
chr6:33255649:G:A	6.38225e-23
chr6:33255882:T:G	6.90743e-23
chr6:33257545:C:T	6.74427e-23
chr6:33259429:A:AT	7.39748e-23
chr6:33262194:T:C	3.91232e-23
chr6:33263090:T:A	2.18096e-23
chr6:33264278:G:A	6.0882e-23
chr6:33264744:C:T	7.04959e-23
chr6:33265612:C:T	2.76081e-23
chr6:33265852:CTG:C	6.80344e-23
chr6:33267978:G:A	4.28664e-23
chr6:33270627:A:C	2.90133e-23
chr6:33273299:C:A	7.54329e-23
chr6:33282699:C:A	4.67186e-22
chr6:33283674:T:C	7.03477e-24
chr6:33284338:G:A	2.77732e-22
chr6:33287326:A:C	2.5539e-22
chr6:33288319:A:T	2.23429e-22
chr6:33288694:T:C	6.57023e-24
chr6:33288876:G:A	1.53959e-23
chr6:33289207:C:T	2.64975e-22
chr6:33289385:T:C	6.79389e-24
chr6:33290666:G:A	3.1031e-22
chr6:33294094:A:G	7.16862e-22
chr6:33299895:A:G	4.76403e-22
chr6:33301912:C:CTG	4.71099e-22
chr6:33302104:T:G	8.19072e-22
chr6:33302903:A:G	2.00078e-22
chr6:33304764:A:T	1.45184e-21
chr6:33304935:C:A	4.75632e-22
chr6:33305078:G:C	4.80107e-22
chr6:33306743:A:C	4.63357e-22
chr6:33307236:T:C	3.08289e-22
chr6:33308095:A:G	3.12414e-22
chr6:33308689:G:A	1.39885e-21
chr6:33310149:C:T	7.19765e-23
chr6:33312532:C:T	9.12495e-21
chr6:33312728:C:A	9.44986e-21
chr6:33312852:C:G	7.52643e-22
chr6:33313108:C:T	9.55473e-23
chr6:33314225:C:T	1.00095e-21
chr6:33314404:A:G	1.08276e-21
chr6:33315989:T:C	4.42576e-22
chr6:33319406:T:C	9.94228e-23
chr6:33320494:A:G	9.32758e-21
chr6:33322121:T:C	8.73236e-23
chr6:33323048:A:G	7.77843e-22
chr6:33324766:C:T	7.45373e-22
chr6:33325111:A:G	2.349e-21
chr6:33325157:G:A	7.38163e-22
chr6:33328200:T:G	8.29927e-22
chr6:33330567:A:C	1.27653e-21
chr6:33333192:G:A	1.18511e-18
chr6:33333199:G:A	1.50629e-21
chr6:33333899:A:T	1.20437e-21
chr6:33334889:T:A	1.68107e-22
chr6:33335109:G:A	8.1037e-22
chr6:33336212:G:A	1.30064e-21
chr6:33340353:T:A	6.49897e-22
chr6:33340444:A:G	1.32794e-21
chr6:33343114:T:C	1.30874e-22
chr6:33343202:G:A	8.68703e-21
chr6:33343402:A:G	1.18264e-21
chr6:33343465:A:G	1.10077e-21
chr6:33344531:A:G	5.31309e-22
chr6:33345650:A:C	7.25995e-24
chr6:33347375:A:G	9.56519e-20
chr6:33347746:A:G	4.96334e-24
chr6:33349655:C:T	3.2313e-24
chr6:33350007:C:T	2.92731e-20
chr6:33350018:C:T	8.2199e-20
chr6:33350832:C:T	3.14044e-24
chr6:33351072:T:G	1.50672e-19
chr6:33351201:A:G	5.61726e-24
chr6:33352312:A:G	1.18062e-20
chr6:33352836:G:A	6.64028e-21
chr6:33352973:G:A	3.21985e-24
chr6:33353883:G:A	3.48532e-24
chr6:33353889:G:A	1.58669e-19
chr6:33354132:C:T	5.82216e-24
chr6:33354635:C:G	5.85259e-24
chr6:33354954:C:T	5.75956e-24
chr6:33355480:A:G	5.27656e-24
chr6:33355488:C:T	1.50341e-17
chr6:33356411:C:T	3.10932e-24
chr6:33357479:G:A	4.59773e-20
chr6:33358473:A:G	1.67909e-19
chr6:33358657:C:T	3.24999e-24
chr6:33360894:C:T	1.65282e-23
chr6:33361116:G:C	1.66373e-19
chr6:33361291:G:A	1.41827e-20
chr6:33362274:C:T	9.15354e-22
chr6:33363204:A:G	6.0586e-20
chr6:33363284:T:C	1.75578e-23
chr6:33363893:AAAAC:A	3.25702e-24
chr6:33364360:A:G	1.71898e-18
chr6:33364470:A:G	5.30291e-20
chr6:33364840:T:C	1.04247e-18
chr6:33364919:G:A	2.84822e-20
chr6:33365669:C:T	4.04671e-20
chr6:33366139:G:T	5.0166e-20
chr6:33367213:AATAAATAAAT:A	2.55367e-18
chr6:33367671:T:C	1.19841e-18
chr6:33369153:C:T	2.37572e-18
chr6:33370731:T:A	1.89356e-18
chr6:33372733:T:C	3.42237e-24
chr6:33373265:T:C	3.56616e-24
chr6:33373647:A:C	7.15952e-19
chr6:33375455:T:C	4.67262e-18
chr6:33376082:T:C	2.83231e-19
chr6:33376284:ATTTC:A	2.77932e-20
chr6:33377660:T:C	6.34246e-18
chr6:33378036:T:C	6.92286e-22
chr6:33378804:T:C	5.72654e-24
chr6:33379853:G:A	2.46251e-19
chr6:33379983:G:A	3.28692e-24
chr6:33381726:C:T	2.3318e-19
chr6:33382397:C:T	6.31548e-18
chr6:33382424:A:T	3.66425e-24
chr6:33382947:T:C	3.87134e-19
chr6:33384583:G:C	3.55163e-24
chr6:33385313:A:G	5.8327e-24
chr6:33385335:T:C	3.98654e-24
chr6:33385867:T:C	4.98478e-22
chr6:33389208:C:T	7.71484e-19
chr6:33390501:T:C	7.76052e-18
chr6:33391231:A:G	6.35779e-18
chr6:33391365:A:G	7.65126e-18
chr6:33392797:T:G	5.93962e-18
chr6:33393010:T:C	7.61282e-18
chr6:33396924:T:C	3.58224e-18
chr6:33397103:T:C	5.33194e-24
chr6:33397274:C:G	5.83086e-24
chr6:33397576:A:G	4.99159e-24
chr6:33397863:T:C	5.74149e-24
chr6:33399257:C:T	2.91001e-19
chr6:33399495:T:C	4.01377e-22
chr6:33399635:AAC:A	4.02485e-24
chr6:33400747:C:T	3.62101e-24
chr6:33400773:C:T	3.07175e-19
chr6:33401431:G:A	3.98726e-22
chr6:33401877:T:C	3.58113e-24
chr6:33402449:T:C	6.5534e-24
chr6:33402997:A:C	5.69371e-18
chr6:33403094:G:A	4.40094e-22
chr6:33405755:G:C	9.48226e-18
chr6:33405872:T:C	7.27242e-24
chr6:33408938:T:C	6.25099e-24
chr6:33412126:C:T	3.7476e-24
chr6:33413027:A:G	3.70915e-24
chr6:33414511:G:A	7.71946e-24
chr6:33414639:CTG:C	1.48389e-19
chr6:33414680:G:A	3.76643e-24
chr6:33417749:AC:A	4.59569e-24
chr6:33421437:T:C	3.3769e-24
chr6:33421604:G:T	2.22417e-19
chr6:33423398:T:G	2.35946e-22
chr6:33424248:G:C	2.9581e-24
chr6:33427422:G:A	4.01482e-16
chr6:33427745:G:T	2.06259e-17
chr6:33428319:C:T	3.58146e-24
chr6:33428438:C:T	3.46314e-24
chr6:33428538:T:G	7.44748e-24
chr6:33430843:T:C	5.63115e-24
chr6:33432512:C:A	5.86184e-22
chr6:33433381:C:T	2.99404e-24
chr6:33434304:CT:C	9.96845e-22
chr6:33434309:C:T	1.00186e-21
chr6:33435101:GA:G	1.84645e-22
chr6:33435931:C:T	3.51942e-24
chr6:33436287:G:A	1.08073e-18
chr6:33437403:G:A	1.80452e-21
chr6:33438615:C:T	2.90698e-23
chr6:33438779:A:G	2.42772e-22
chr6:33441960:T:G	2.2287e-22
chr6:33442285:C:T	3.65352e-24
chr6:33442362:T:C	3.3745e-24
chr6:33443522:C:T	1.69607e-21
chr6:33446860:G:T	6.74437e-24
chr6:33448334:C:T	4.12369e-19
chr6:33449041:C:T	1.80646e-21
chr6:33450696:A:G	3.77639e-24
chr6:33453800:T:C	4.77488e-19
chr6:33454056:G:A	3.75328e-24
chr6:33454195:GAC:G	6.60455e-23
chr6:33454768:C:G	2.11999e-17
chr6:33454829:G:A	3.81831e-24
chr6:33454863:GGTT:G	9.17184e-22
chr6:33454866:T:G	9.69799e-22
chr6:33459072:T:C	6.58029e-24
chr6:33460778:T:C	1.6915e-23
chr6:33460870:A:T	4.6609e-21
chr6:33461065:T:A	2.58136e-17
chr6:33461706:C:T	5.88796e-19
chr6:33462175:A:G	7.62147e-24
chr6:33462224:C:T	3.7931e-24
chr6:33462856:GTTC:G	6.73184e-19
chr6:33462924:T:C	2.6109e-18
chr6:33463173:A:G	6.77598e-24
chr6:33463542:G:C	2.85837e-18
chr6:33463739:T:C	3.69617e-24
chr6:33463740:G:A	1.89024e-21
chr6:33463792:T:C	3.34883e-19
chr6:33464383:G:A	1.00512e-18
chr6:33464932:A:G	2.26894e-19
chr6:33467402:G:A	1.72084e-19
chr6:33468160:A:T	9.78013e-24
chr6:33469459:G:A	9.32716e-22
chr6:33470443:C:T	9.28794e-24
chr6:33470444:G:A	1.71595e-23
chr6:33470569:C:T	1.07941e-19
chr6:33470582:G:A	1.07091e-19
chr6:33470710:C:T	1.22233e-19
chr6:33470732:T:C	7.96985e-20
chr6:33471106:T:C	2.15489e-19
chr6:33472000:C:T	1.13828e-19
chr6:33472442:T:C	3.92021e-24
chr6:33472574:A:G	8.772e-24
chr6:33472639:T:C	8.94655e-24
chr6:33473007:T:C	9.08995e-24
chr6:33473015:G:C	7.70423e-24
chr6:33473484:A:AG	8.21974e-24
chr6:33474216:A:G	3.38321e-19
chr6:33474798:C:T	6.05692e-21
chr6:33474875:T:C	3.07595e-19
chr6:33474961:C:T	3.32099e-19
chr6:33475039:T:C	2.28154e-19
chr6:33475227:C:T	5.69063e-21
chr6:33475330:T:A	2.9405e-23
chr6:33475412:G:A	1.07388e-19
chr6:33476130:G:A	4.45112e-19
chr6:33476224:AAAG:A	3.95546e-19
chr6:33476954:C:G	8.27659e-24
chr6:33478447:C:A	1.66076e-23
chr6:33478757:A:G	8.59936e-24
chr6:33479287:C:A	6.48794e-21
chr6:33480468:AAAT:A	1.51143e-19
chr6:33480487:G:A	1.85379e-21
chr6:33480836:C:A	6.30188e-19
chr6:33481085:A:G	7.81252e-24
chr6:33482257:T:C	1.0655e-23
chr6:33483801:G:C	5.16722e-19
chr6:33485022:G:A	1.04484e-23
chr6:33485032:T:C	4.35891e-21
chr6:33485368:G:T	1.4594e-19
chr6:33485762:G:A	3.35645e-24
chr6:33485891:G:A	4.29413e-20
chr6:33486296:TC:T	1.01021e-20
chr6:33487925:A:C	1.87871e-20
chr6:33488687:T:C	2.87869e-20
chr6:33489236:T:A	1.01885e-23
chr6:33489356:G:A	2.87967e-24
chr6:33489453:C:T	9.31534e-24
chr6:33489784:G:T	3.03683e-24
chr6:33490039:T:A	1.09435e-23
chr6:33490149:T:C	1.04786e-23
chr6:33494251:T:A	1.771e-22
chr6:33496184:C:T	1.44942e-16
chr6:33497139:T:C	5.53076e-22
chr6:33497235:A:G	9.66428e-23
chr6:33497642:G:A	9.37575e-23
chr6:33499309:A:T	3.37952e-21
chr6:33502882:C:T	1.93885e-21
chr6:33505164:T:C	1.22335e-22
chr6:33505457:T:C	7.45208e-22
chr6:33506708:A:C	6.57543e-22
chr6:33506997:C:T	7.38302e-22
chr6:33507075:T:C	3.06351e-16
chr6:33509363:G:A	1.31572e-22
chr6:33510761:G:A	1.00159e-21
chr6:33511137:G:A	1.40769e-22
chr6:33511632:C:T	1.00133e-21
chr6:33511997:T:C	7.77128e-22
chr6:33512658:A:G	4.09365e-24
chr6:33514369:C:G	2.71744e-24
chr6:33515295:G:A	4.57136e-24
chr6:33515677:T:A	4.75128e-24
chr6:33516139:A:G	1.10705e-23
chr6:33516696:A:G	1.16593e-23
chr6:33517242:C:G	4.76657e-24
chr6:33517459:C:T	4.74984e-23
chr6:33517482:T:A	6.79785e-24
chr6:33518589:C:T	5.97857e-24
chr6:33519177:A:G	9.17081e-24
chr6:33520248:A:G	5.15561e-24
chr6:33520882:G:A	7.44211e-24
chr6:33521218:G:T	7.15511e-24
chr6:33523510:C:G	7.52783e-24
chr6:33524889:G:T	4.11535e-24
chr6:33524984:G:A	6.37641e-24
chr6:33527393:T:A	6.316e-22
chr6:33528283:G:A	9.10657e-24
chr6:33528937:T:G	8.5384e-24
chr6:33531033:G:A	6.97827e-24
chr6:33531465:A:C	7.99901e-24
chr6:33535842:G:A	1.61258e-21
chr6:33536694:T:C	7.92027e-24
chr6:33537047:T:TC	5.16644e-24
chr6:33537413:T:C	5.11695e-24
chr6:33537762:AAC:A	5.32598e-24
chr6:33537817:G:A	5.19987e-24
chr6:33537911:A:G	5.34556e-24
chr6:33538204:T:C	5.29842e-24
chr6:33538290:C:A	5.27229e-24
chr6:33538465:G:C	5.23559e-24
chr6:33538788:T:G	5.10591e-24
chr6:33538965:T:C	5.43496e-24
chr6:33539024:A:G	4.41015e-24
chr6:33539267:T:G	5.5082e-24
chr6:33540214:T:C	5.85408e-24
chr6:33541246:A:C	4.74333e-17
chr6:33543127:AAGTT:A	4.01574e-16
chr6:33545830:A:G	1.32474e-16
chr6:33546191:A:G	3.04539e-10
chr6:33546316:C:T	2.86572e-08
chr6:33546790:T:A	7.92351e-13
chr6:33546931:T:C	2.15584e-23
chr6:33547743:G:A	2.06191e-12
chr6:33548056:T:C	2.16382e-23
chr6:33549585:A:G	8.31889e-17
chr6:33550912:A:T	2.31077e-23
chr6:33551200:G:A	4.73607e-08
chr6:33551531:A:C	2.25814e-16
chr6:33551931:T:G	8.84992e-17
chr6:33553800:C:T	5.26775e-08
chr6:33554366:A:G	1.61312e-23
chr6:33555133:T:G	8.23268e-17
chr6:33556630:G:T	8.21517e-23
chr6:33557043:T:C	1.50934e-20
chr6:33557903:T:C	2.65131e-16
chr6:33559174:T:C	1.55643e-16
chr6:33563694:A:G	4.32609e-16
chr6:33564808:G:C	3.28443e-15
chr6:33565564:G:A	2.6852e-11
chr6:33565627:G:T	1.83655e-11
chr6:33567103:C:T	7.67503e-09
chr6:33567689:T:C	1.38289e-23
chr6:33568893:G:T	6.74438e-12
chr6:33569769:A:G	2.82018e-14
chr6:33570484:C:T	5.13556e-09
chr6:33571088:A:G	9.78234e-23
chr6:33572432:A:G	0.00482415
chr6:33572915:T:A	0.0641818
chr6:33573730:A:G	0.271547
chr6:33573942:A:G	5.37809e-17
chr6:33574746:T:C	0.999083
chr6:33575597:CAGG:C	0.000169477
chr6:33575632:A:C	1.45678e-15
chr6:33576516:C:T	3.61428e-15
chr6:33579048:T:C	6.598e-17
chr6:33579060:T:C	0.260324
chr6:33579153:T:C	0.350791
chr6:33579472:C:T	4.95623e-24
chr6:33579663:G:C	5.71645e-18
chr6:33580313:A:AG	0.048332
chr6:33580617:G:T	0.000133189
chr6:33580736:T:C	8.89368e-23
chr6:33581321:A:G	7.26915e-17
chr6:33581626:C:T	0.000442449
chr6:33582248:A:G	3.37889e-18
chr6:33583737:A:G	1.51151e-22
chr6:33584387:G:T	3.66733e-22
chr6:33584425:A:G	3.66066e-16
chr6:33584930:A:C	0.000171589
chr6:33585803:C:T	1.44081e-18
chr6:33586370:T:C	2.25162e-21
chr6:33588100:G:A	3.81899e-08
chr6:33588127:T:C	3.25537e-22
chr6:33588251:T:C	3.39931e-22
chr6:33588378:G:C	5.30886e-22
chr6:33589268:A:C	7.32764e-23
chr6:33589448:A:G	3.41744e-22
chr6:33590881:G:A	1.32474e-22
chr6:33591138:C:T	1.33699e-22
chr6:33593387:C:T	2.96437e-22
chr6:33594034:A:T	2.56594e-24
chr6:33594185:T:C	1.25644e-17
chr6:33594670:A:G	6.89877e-23
chr6:33594932:T:C	1.84129e-18
chr6:33594943:C:T	1.77086e-18
chr6:33595875:C:T	1.78544e-23
chr6:33596146:G:A	1.40262e-23
chr6:33596164:T:C	1.67174e-23
chr6:33596169:T:C	4.60799e-19
chr6:33596171:C:T	1.33596e-23
chr6:33596301:T:G	1.59965e-23
chr6:33596325:G:A	1.38676e-23
chr6:33596519:A:T	2.73119e-09
chr6:33596575:T:C	5.71307e-23
chr6:33596635:T:C	1.40943e-23
chr6:33596829:C:T	1.28903e-23
chr6:33597225:A:G	1.4154e-23
chr6:33597321:T:G	1.00965e-23
chr6:33597629:C:A	5.61472e-23
chr6:33597697:G:A	1.54361e-19
chr6:33598363:G:A	5.25742e-23
chr6:33598381:A:G	1.54685e-19
chr6:33598510:TTTTA:T	1.31648e-12
chr6:33599511:T:C	2.00066e-23
chr6:33599649:C:T	1.72493e-23
chr6:33599845:T:C	1.65455e-19
chr6:33600244:G:A	1.92995e-12
chr6:33600355:T:C	1.5469e-12
chr6:33600477:A:G	1.27367e-19
chr6:33600588:T:C	1.12657e-12
chr6:33600682:C:G	6.51659e-24
chr6:33600910:A:G	1.36981e-12
chr6:33600982:A:G	1.15179e-12
chr6:33601564:C:T	4.8083e-13
chr6:33601587:C:T	8.5581e-13
chr6:33601657:T:C	3.85737e-13
chr6:33601689:C:G	1.17354e-12
chr6:33601980:G:A	1.55688e-19
chr6:33602106:G:T	4.62773e-13
chr6:33602247:G:A	4.1878e-24
chr6:33602298:G:A	8.72848e-13
chr6:33602314:TTAA:T	9.84414e-13
chr6:33602399:G:A	8.24778e-13
chr6:33602518:C:T	2.77356e-24
chr6:33602597:C:T	3.78744e-13
chr6:33602698:G:A	1.28097e-12
chr6:33602711:C:T	9.83004e-13
chr6:33602776:A:G	8.38012e-13
chr6:33602800:A:G	7.63692e-13
chr6:33602816:A:G	8.46023e-13
chr6:33603035:C:G	8.76053e-13
chr6:33603155:G:A	2.26232e-16
chr6:33603520:TA:T	9.07071e-14
chr6:33604208:G:A	3.64873e-13
chr6:33604348:A:G	9.79889e-19
chr6:33604382:C:A	7.91665e-19
chr6:33604786:C:T	9.63453e-22
chr6:33605447:C:A	4.22745e-19
chr6:33605993:A:T	4.72664e-19
chr6:33606134:T:A	2.37708e-19
chr6:33606282:A:G	1.26548e-19
chr6:33606457:G:A	2.21818e-19
chr6:33606689:A:G	2.65461e-19
chr6:33606858:A:G	2.98388e-19
chr6:33607232:G:A	2.93598e-21
chr6:33607913:C:T	9.28369e-23
chr6:33608195:CA:C	9.10005e-23
chr6:33608396:A:G	4.07924e-22
chr6:33608908:A:G	3.1762e-22
chr6:33609741:TC:T	8.90609e-23
chr6:33613856:C:G	3.46074e-22
chr6:33614028:G:A	9.20222e-12
chr6:33618487:G:A	2.21874e-14
chr6:33618630:G:C	2.1579e-14
chr6:33620370:C:T	7.62002e-12
chr6:33622284:C:T	2.80035e-23
chr6:33625508:C:T	3.03652e-22
chr6:33625510:C:T	3.03987e-22
chr6:33625800:C:A	3.21878e-22
chr6:33629302:C:T	1.07076e-13
chr6:33631982:T:C	3.8627e-21
chr6:33632202:C:T	3.29067e-21
chr6:33632367:C:T	4.83995e-23
chr6:33633118:C:A	1.70125e-22
chr6:33633355:G:A	2.65266e-22
chr6:33633953:C:G	1.81159e-22
chr6:33639328:G:A	6.35459e-24
chr6:33641467:C:T	4.35193e-10
chr6:33641815:C:T	1.27338e-23
chr6:33642020:TTTG:T	2.31646e-21
chr6:33643284:C:G	4.23725e-13
chr6:33643501:G:T	2.4316e-12
chr6:33643562:C:T	1.17756e-22
chr6:33643574:G:A	2.30267e-12
chr6:33645567:G:A	9.13991e-13
chr6:33646000:G:T	5.66793e-23
chr6:33647016:T:C	1.16734e-20
chr6:33647253:T:C	3.77544e-23
chr6:33647774:T:C	9.31472e-22
chr6:33648154:C:T	1.82428e-21
chr6:33649051:C:T	1.9663e-18
chr6:33649626:T:C	2.39956e-23
chr6:33649687:C:T	2.6164e-18
chr6:33650147:C:T	1.00292e-12
chr6:33651043:G:A	2.92312e-23
chr6:33651047:C:T	1.37385e-11
chr6:33651089:A:T	9.75342e-13
chr6:33651202:G:A	8.54605e-13
chr6:33651407:G:C	9.38912e-13
chr6:33652143:C:T	2.14545e-18
chr6:33653223:T:A	1.60584e-21
chr6:33653587:TA:T	1.69884e-12
chr6:33653905:G:A	8.99943e-22
chr6:33654088:C:T	1.01366e-21
chr6:33654659:C:G	1.57452e-11
chr6:33655156:C:T	1.29144e-12
chr6:33655238:C:T	9.23748e-22
chr6:33655732:T:C	8.18659e-22
chr6:33656346:G:A	8.43724e-22
chr6:33656444:A:G	3.16268e-21
chr6:33656527:TC:T	1.23954e-12
chr6:33656956:A:G	3.14424e-18
chr6:33656983:T:C	7.43053e-22
chr6:33657919:T:C	1.31373e-12
chr6:33658265:C:T	3.77436e-22
chr6:33658416:T:G	2.99889e-22
chr6:33659300:G:A	2.01165e-21
chr6:33661086:A:G	2.65614e-21
chr6:33661269:A:G	8.80765e-21
chr6:33661865:AG:A	2.51567e-23
chr6:33662847:C:T	5.90087e-23
chr6:33663039:G:A	2.28559e-23
chr6:33663069:A:G	8.09421e-24
chr6:33663386:T:C	1.10095e-22
chr6:33664237:A:G	3.01055e-23
chr6:33664674:C:T	2.48009e-23
chr6:33666859:C:T	7.68193e-24
chr6:33668077:T:C	1.32402e-23
chr6:33668455:T:C	1.33687e-23
chr6:33670880:G:A	8.86564e-23
chr6:33671983:G:C	2.50399e-22
chr6:33673097:T:A	2.01473e-12
chr6:33673417:C:T	2.92764e-17
chr6:33673419:T:TG	6.05508e-17
chr6:33673602:T:C	1.11517e-20
chr6:33674120:G:A	2.14221e-23
chr6:33674179:T:C	5.89495e-22
chr6:33674811:G:A	3.67688e-22
chr6:33674816:G:A	5.78027e-24
chr6:33675098:C:T	7.44831e-22
chr6:33675781:G:A	1.36958e-19
chr6:33676256:T:C	8.69936e-24
chr6:33676476:G:A	5.08025e-21
chr6:33679281:T:C	1.90735e-22
chr6:33680159:C:T	3.19643e-23
chr6:33680367:C:T	8.50542e-23
chr6:33680884:G:A	8.51651e-24
chr6:33680913:T:C	1.59904e-17
chr6:33680994:C:T	8.47633e-22
chr6:33681220:G:A	8.97404e-23
chr6:33681236:T:C	7.75514e-24
chr6:33681491:G:C	8.25492e-23
chr6:33681871:T:A	1.07645e-21
chr6:33681920:C:T	1.20463e-21
chr6:33682653:G:C	9.68775e-22
chr6:33682844:G:A	8.33422e-24
chr6:33682966:A:G	4.60144e-19
chr6:33683035:G:A	5.14925e-16
chr6:33683352:C:T	3.32922e-17
chr6:33683500:C:T	1.10067e-21
chr6:33683545:T:C	1.41067e-23
chr6:33684765:C:T	3.51006e-21
chr6:33685671:C:T	2.63926e-17
chr6:33685709:G:A	5.17276e-23
chr6:33685861:C:T	6.46364e-23
chr6:33687120:T:C	1.97291e-22
chr6:33688473:T:C	3.99325e-19
chr6:33689073:C:T	5.86154e-19
chr6:33690289:G:C	5.4266e-19
chr6:33690332:A:T	1.95991e-21
chr6:33690533:C:T	5.68382e-19
chr6:33690757:G:A	4.851e-18
chr6:33691269:G:A	4.41799e-19
chr6:33691695:C:G	5.601e-19
chr6:33691759:A:G	1.02979e-18
chr6:33691780:C:T	5.4992e-19
chr6:33692016:G:A	5.4595e-19
chr6:33692210:T:C	5.12368e-19
chr6:33692411:T:C	4.14337e-19
chr6:33692594:G:A	3.99337e-19
chr6:33692918:G:C	2.21183e-18
chr6:33693258:G:A	2.80779e-18
chr6:33693314:G:A	4.1678e-21
chr6:33693445:C:G	2.73564e-18
chr6:33694488:T:C	1.03685e-21
chr6:33694890:C:T	1.27005e-23
chr6:33696209:CT:C	1.84822e-23
chr6:33696953:T:C	3.64005e-19
chr6:33697224:G:C	2.50361e-18
chr6:33697243:T:A	1.38407e-23
chr6:33699422:A:G	1.96821e-18
chr6:33699828:C:A	2.61824e-18
chr6:33700062:A:G	2.36474e-18
chr6:33700080:T:C	3.1351e-23
chr6:33700737:C:T	4.92833e-23
chr6:33700841:A:C	1.87511e-23
chr6:33701800:C:T	2.25855e-18
chr6:33702593:G:A	2.3893e-18
chr6:33702629:T:C	2.44438e-18
chr6:33702705:A:G	5.92325e-22
chr6:33703328:TA:T	3.21748e-18
chr6:33703429:T:C	3.54708e-23
chr6:33704080:G:T	1.51289e-23
chr6:33704449:G:A	1.79018e-23
chr6:33704826:T:C	3.80197e-23
chr6:33705021:G:A	2.27238e-18
chr6:33705350:C:CCT	2.15254e-18
chr6:33706054:A:G	3.21057e-18
chr6:33706411:A:G	2.58295e-18
chr6:33706420:G:A	3.25565e-18
chr6:33706642:T:G	3.16853e-18
chr6:33707865:A:G	3.01053e-18
chr6:33708379:G:A	3.01434e-18
chr6:33709437:A:AT	2.15083e-18
chr6:33709458:A:G	2.15996e-18
chr6:33709469:T:TA	2.25676e-18
chr6:33710513:C:G	2.22493e-18
chr6:33711284:A:G	3.15423e-18
chr6:33712589:G:A	3.62802e-18
chr6:33712621:A:G	3.22176e-18
chr6:33713114:G:T	5.02877e-23
chr6:33713354:C:T	2.54773e-18
chr6:33714637:T:C	3.55065e-18
chr6:33715438:C:T	4.47748e-23
chr6:33716581:G:A	1.63379e-16
chr6:33717186:A:G	1.38685e-23
chr6:33717679:A:G	1.24773e-21
chr6:33718326:G:A	1.40654e-23
chr6:33718665:G:T	3.04855e-18
chr6:33718908:A:G	5.59957e-23
chr6:33719230:G:A	1.75652e-20
chr6:33720443:GACTGCCAGATT:G	1.98309e-18
chr6:33721743:C:T	2.17775e-18
chr6:33721757:A:G	6.65936e-22
chr6:33722533:G:A	4.21644e-23
chr6:33723019:C:T	2.04067e-18
chr6:33723724:G:T	1.84179e-18
chr6:33726302:C:T	3.78853e-22
chr6:33726882:G:A	9.42743e-23
chr6:33726914:G:A	3.8849e-23
chr6:33727353:G:A	5.00839e-24
chr6:33728628:A:G	2.01188e-18
chr6:33729008:C:T	1.43084e-23
chr6:33729348:A:G	1.24529e-21
chr6:33729775:G:A	4.75454e-17
chr6:33732105:T:C	5.69259e-19
chr6:33732225:G:A	7.81814e-23
chr6:33732599:T:G	2.81114e-22
chr6:33733350:G:C	4.98138e-23
chr6:33734840:G:A	1.76298e-20
chr6:33734868:G:C	6.11607e-20
chr6:33734924:C:T	8.78777e-22
chr6:33735092:C:T	1.4533e-20
chr6:33735312:C:T	1.07261e-23
chr6:33735453:G:A	3.49449e-22
chr6:33736417:T:C	7.83316e-23
chr6:33737289:G:A	1.40093e-19
chr6:33737659:A:G	2.0264e-19
chr6:33738475:A:G	7.5728e-22
chr6:33739822:T:C	2.5201e-22
chr6:33740392:A:G	1.55119e-19
chr6:33740413:A:C	2.51623e-20
chr6:33740920:T:G	1.02833e-20
chr6:33742261:T:C	1.09798e-22
chr6:33742452:C:T	1.25872e-22
chr6:33742919:C:T	8.07263e-20
chr6:33743156:G:A	1.0628e-22
chr6:33743643:C:T	1.50579e-22
chr6:33745392:C:T	1.10207e-23
chr6:33746002:C:T	1.275e-22
chr6:33746771:G:A	8.24162e-20
chr6:33747546:G:A	5.12488e-20
chr6:33747547:A:T	5.55438e-20
chr6:33749993:T:C	1.11509e-20
chr6:33750298:G:A	3.48399e-20
chr6:33750641:C:T	2.19267e-20
chr6:33752100:T:C	5.47171e-22
chr6:33753680:T:C	3.37109e-22
chr6:33754321:T:G	8.96684e-22
chr6:33754867:C:T	1.89203e-21
chr6:33755513:G:A	3.18616e-20
chr6:33756227:G:A	4.73067e-20
chr6:33757017:C:T	4.9929e-24
chr6:33759213:A:C	3.16972e-22
chr6:33759837:A:C	1.33971e-22
chr6:33760108:T:C	1.4039e-22
chr6:33760667:A:G	4.62174e-21
chr6:33760978:T:A	4.16938e-24
chr6:33761941:G:C	1.35119e-22
chr6:33762043:G:A	3.18116e-21
chr6:33762048:C:T	4.88913e-21
chr6:33762318:C:T	4.199e-22
chr6:33763692:C:T	2.03115e-22
chr6:33763886:G:A	6.26879e-22
chr6:33764010:G:A	6.44229e-22
chr6:33764020:C:T	4.49589e-24
chr6:33764485:T:G	4.73273e-24
chr6:33764588:C:T	4.15325e-22
chr6:33765136:A:G	4.40041e-22
chr6:33765210:A:G	6.47931e-22
chr6:33765657:A:G	5.44026e-23
chr6:33766351:C:T	5.54359e-21
chr6:33766599:C:G	4.58843e-24
chr6:33768305:G:A	5.96225e-22
chr6:33769659:C:T	6.62746e-21
chr6:33771341:C:CA	1.13181e-22
chr6:33771939:CGCCCGCCCTGGGGCT:C	6.1731e-24
chr6:33772183:A:G	1.12816e-22
chr6:33772248:C:T	4.53103e-24
chr6:33773939:A:G	1.51354e-22
chr6:33774416:C:T	3.911e-21
chr6:33774554:T:C	6.3943e-22
chr6:33774709:C:T	7.41452e-21
chr6:33774713:A:G	8.53318e-21
chr6:33775061:T:C	2.25945e-21
chr6:33775397:T:C	1.18005e-22
chr6:33776220:G:A	8.53965e-21
chr6:33776380:G:A	8.40682e-21
chr6:33778920:G:A	8.32454e-21
chr6:33780484:G:A	1.12231e-22
chr6:33780585:GT:G	8.48388e-21
chr6:33781054:T:G	5.22222e-22
chr6:33781516:G:A	2.58448e-21
chr6:33782309:A:G	5.52387e-22
chr6:33783154:T:C	4.76464e-24
chr6:33783226:G:A	7.0505e-21
chr6:33783484:G:A	6.81818e-21
chr6:33783990:A:G	1.28263e-22
chr6:33784007:C:G	3.6313e-21
chr6:33784168:G:A	8.63266e-21
chr6:33784773:G:A	7.66531e-21
chr6:33787764:G:A	4.32457e-22
chr6:33788113:T:C	5.99024e-24
chr6:33789237:G:T	7.32899e-21
chr6:33790288:G:A	3.86588e-22
chr6:33792701:G:A	2.25144e-21
chr6:33793334:C:G	7.26035e-21
chr6:33794107:G:A	4.58226e-22
chr6:33794848:A:G	6.80617e-21
chr6:33796060:C:T	3.53463e-24
chr6:33798354:T:C	7.50665e-22
chr6:33798435:A:G	1.48094e-20
chr6:33798711:T:C	4.58271e-24
chr6:33799802:G:C	4.58398e-24
chr6:33801632:C:G	8.23733e-21
chr6:33802852:G:A	3.99174e-24
chr6:33804091:G:A	3.34875e-22
chr6:33804984:A:G	1.12653e-21
chr6:33806617:C:A	1.09243e-21
chr6:33806748:A:G	1.24721e-23
chr6:33807614:C:T	1.14361e-23
chr6:33807669:A:G	6.42154e-23
chr6:33807864:A:G	3.23483e-22
chr6:33809455:CAGCGCTCCTGGCTCCCTGACCTGA:C	2.47315e-22
chr6:33809483:C:T	2.38247e-22
chr6:33809655:T:C	1.40957e-23
chr6:33810379:C:T	7.87189e-23
chr6:33810842:A:G	2.12794e-22
chr6:33814933:C:T	2.20649e-23
chr6:33815340:G:A	4.02388e-23
chr6:33815668:G:A	3.77099e-23
chr6:33816153:G:A	3.92036e-23
chr6:33816328:C:T	2.20077e-23
chr6:33817087:C:T	2.94182e-23
chr6:33820278:A:G	2.12937e-23
chr6:33820795:C:T	6.36783e-22
chr6:33820860:G:C	3.36885e-23
chr6:33821388:C:T	3.18687e-23
chr6:33821625:T:C	3.30869e-23
chr6:33823738:C:T	3.98157e-23
chr6:33824221:G:A	3.55101e-23
chr6:33831498:G:A	1.40532e-23
chr6:33831915:C:T	1.02534e-23
chr6:33832049:A:G	1.18597e-23
chr6:33832146:A:T	1.05643e-23
chr6:33833137:C:T	1.78527e-23
chr6:33833379:T:C	7.80414e-24
chr6:33833406:C:T	2.01156e-23
chr6:33834486:A:C	2.26833e-23
chr6:33835113:T:C	9.05067e-24
chr6:33835975:T:C	7.61854e-24
chr6:33836533:T:A	1.34068e-23
chr6:33836687:T:C	3.43141e-23
chr6:33836770:C:T	3.58291e-23
chr6:33837513:G:C	4.10803e-23
chr6:33837959:A:G	3.77499e-23
chr6:33838729:G:A	3.95124e-23
chr6:33839314:T:C	4.28896e-23
chr6:33839339:T:A	4.20702e-23
chr6:33839788:C:A	1.14998e-23
chr6:33839861:C:T	2.80496e-23
chr6:33841144:G:A	1.05846e-23
chr6:33842228:A:G	2.86748e-23
chr6:33851794:C:T	9.08799e-24
chr6:33855209:G:A	1.31479e-23
chr6:33856417:G:A	1.35471e-23
chr6:33857581:G:A	2.60036e-23
chr6:33858813:T:C	1.95822e-23
chr6:33863027:T:C	1.69281e-23
chr6:33863895:T:C	1.70358e-23
chr6:33865228:G:A	1.62427e-23
chr6:33866186:T:C	3.93173e-24
chr6:33867433:C:T	1.80631e-23
chr6:33869476:T:C	9.07246e-24
chr6:33873284:C:T	7.43051e-23
chr6:33874704:A:G	1.97802e-22
chr6:33879568:A:G	3.22334e-23
chr6:33879620:A:G	2.36744e-23
chr6:33879714:C:T	2.35801e-23
chr6:33880455:G:A	3.64773e-23
chr6:33880531:A:C	1.7154e-23
chr6:33880552:A:AAAAGT	1.88915e-23
chr6:33883084:G:A	4.25936e-23
chr6:33883208:C:T	4.81488e-23
chr6:33883800:C:T	4.40083e-23
chr6:33883969:C:T	4.77543e-23
chr6:33885071:A:T	3.16982e-23
chr6:33885267:A:G	2.93184e-23
chr6:33885294:A:G	4.40553e-23
chr6:33885864:T:C	2.69011e-23
chr6:33886344:T:C	1.86588e-23
chr6:33886956:A:G	1.86387e-23
chr6:33887827:G:A	3.93336e-23
chr6:33887932:TA:T	5.12212e-23
chr6:33927629:C:T	4.8449e-23
chr6:33933826:T:C	1.69318e-23
chr6:33935650:C:T	1.91584e-23
chr6:33944331:G:A	1.28904e-23
chr6:33961704:G:A	1.4646e-23
chr6:33961741:A:G	1.45444e-23
chr6:33965598:G:A	1.17339e-23
chr6:33982175:G:T	2.02299e-23
chr6:33987940:C:T	9.07407e-24
chr6:33988587:G:A	1.25136e-23
chr6:33999229:G:C	5.99256e-23
chr6:34105997:C:T	1.80835e-23
chr6:34117036:C:G	3.07645e-23
chr6:34117258:G:T	2.29157e-23
chr6:34193168:G:A	2.85418e-22
chr6:34193522:C:T	5.36883e-22
chr6:34194257:T:A	4.01695e-22
chr6:34197944:A:G	5.16902e-21
chr6:34201640:T:C	1.37384e-22
chr6:34201998:A:T	1.96005e-21
chr6:34207131:G:A	2.05412e-21
chr6:34214218:C:T	9.93674e-22
chr6:34215249:C:T	4.62369e-21
chr6:34217161:G:A	5.27176e-21
chr6:34217978:C:T	2.31031e-22
chr6:34220690:G:A	2.32192e-22
chr6:34221089:C:T	2.5445e-22
chr6:34221115:A:C	1.41094e-22
chr6:34229328:C:T	3.92962e-21
chr6:34249404:C:A	2.48909e-22
chr6:34250388:A:G	1.83681e-22
chr6:34253481:AAAAAAAAAAAAAAAG:A	1.59402e-21
chr6:34253827:C:T	2.66738e-21
chr6:34255162:A:G	8.6878e-22
chr6:34255321:A:G	2.00227e-22
chr6:34255666:G:A	2.08774e-22
chr6:34258154:T:C	1.33007e-21
chr6:34264883:TCTC:T	6.70776e-22
chr6:34281505:AACC:A	1.75641e-22
chr6:34287699:T:C	1.17581e-22
chr6:34292400:C:T	1.99837e-22
chr6:34302079:A:T	2.94471e-22
chr6:34302891:C:T	1.81805e-22
chr6:34304001:T:C	1.91541e-22
chr6:34311623:G:A	2.40108e-22
chr6:34311624:T:G	2.41778e-22
chr6:34315578:T:C	2.21332e-22
chr6:34335092:A:G	2.59305e-22
chr6:34347314:C:A	2.26423e-22
chr6:34371444:A:G	1.70927e-22
chr6:34372205:T:C	2.97409e-22
chr6:34375789:T:C	1.78089e-22
chr6:34376876:T:C	1.50079e-22
chr6:34405937:G:A	1.58799e-22
chr6:34407018:G:A	1.17815e-22
chr6:34419439:G:A	1.88018e-22
chr6:34420823:G:A	1.91035e-22
chr6:34421366:T:C	1.55541e-22
chr6:34421404:G:A	1.87656e-22
chr6:34426068:G:A	1.85126e-22
chr6:34427759:T:C	2.07854e-22
chr6:34429576:T:A	1.65875e-22
chr6:34430071:C:T	1.24024e-22
chr6:34430143:G:A	1.3252e-22
chr6:34430581:A:T	8.27122e-23
chr6:34431102:C:T	1.48282e-22
chr6:34702100:TGCCTGTAATCCCA:T	9.24957e-23
chr6:35057771:T:G	3.82643e-23
