## Supplementary material for "Characterization of shared and ancestry-specific signals driving complex traits using multi-ancestry fine-mapping": mscaviar_results_study1_post.txt

SNP_ID	Prob_in_pCausalSet
chr6:33068840:C:T	2.39144e-22
chr6:33068853:G:T	2.28104e-22
chr6:33068854:A:C	2.34124e-22
chr6:33068931:C:T	2.16664e-22
chr6:33068932:A:G	2.2429e-22
chr6:33069076:A:C	2.451e-22
chr6:33069174:A:G	2.19545e-22
chr6:33069182:G:A	2.42375e-22
chr6:33069194:C:T	2.23582e-22
chr6:33069222:T:C	1.79097e-22
chr6:33069303:G:A	2.20377e-22
chr6:33069305:A:G	2.15717e-22
chr6:33069327:C:T	2.10498e-22
chr6:33069410:C:G	2.03649e-22
chr6:33069488:C:A	2.20253e-22
chr6:33069502:A:G	2.25525e-22
chr6:33069517:T:C	1.72231e-22
chr6:33069527:G:T	2.16275e-22
chr6:33069635:G:C	2.49202e-22
chr6:33069642:G:A	2.59507e-22
chr6:33069647:T:C	2.64313e-22
chr6:33069745:T:C	2.79521e-22
chr6:33069780:C:T	5.68679e-22
chr6:33069783:G:A	5.3197e-22
chr6:33069802:A:T	2.20762e-22
chr6:33069803:T:G	2.22649e-22
chr6:33069898:C:A	1.61588e-23
chr6:33069913:C:T	2.7027e-22
chr6:33069991:G:A	2.83335e-22
chr6:33070089:A:G	4.8424e-23
chr6:33070101:G:A	4.54469e-23
chr6:33070114:C:T	4.65598e-23
chr6:33070214:C:G	6.36109e-22
chr6:33070247:AT:A	6.34202e-22
chr6:33070257:C:T	7.61517e-22
chr6:33070275:C:T	6.43428e-22
chr6:33070276:C:T	6.39668e-22
chr6:33070340:A:T	3.25344e-21
chr6:33070357:C:T	2.31652e-21
chr6:33070401:A:T	6.01086e-22
chr6:33070410:T:C	7.4018e-22
chr6:33070416:T:G	6.9376e-22
chr6:33070446:A:G	7.19785e-22
chr6:33070460:A:G	7.922e-22
chr6:33070545:G:T	7.66436e-22
chr6:33070592:C:A	6.08157e-22
chr6:33070771:T:C	8.07009e-22
chr6:33070802:A:G	7.20602e-22
chr6:33070820:A:G	6.55872e-22
chr6:33070989:C:T	6.58503e-22
chr6:33071025:A:G	3.30144e-21
chr6:33071057:A:G	8.13795e-22
chr6:33071085:A:G	6.53043e-22
chr6:33071120:GGACCCAGTCTGTGCTTGGCCACTTACAGT:G	7.29457e-22
chr6:33071202:C:T	6.98345e-22
chr6:33071205:G:A	3.51715e-21
chr6:33071403:G:A	6.31115e-22
chr6:33071518:T:A	6.97096e-22
chr6:33071628:C:G	5.6659e-22
chr6:33071669:G:A	6.17908e-22
chr6:33071707:A:G	5.523e-22
chr6:33071726:C:T	5.99198e-22
chr6:33071875:C:T	1.06168e-20
chr6:33071978:T:C	4.53827e-23
chr6:33071990:A:G	4.13367e-23
chr6:33072060:G:A	8.62806e-22
chr6:33072071:G:A	9.16115e-22
chr6:33072078:A:G	8.94644e-22
chr6:33072267:A:G	3.44328e-21
chr6:33072701:C:A	1.77113e-21
chr6:33072819:A:G	7.06272e-22
chr6:33072877:A:G	3.77567e-21
chr6:33072938:G:A	6.48195e-22
chr6:33072967:G:C	7.59957e-22
chr6:33073004:A:G	6.84508e-22
chr6:33073021:T:C	2.89783e-22
chr6:33073058:A:G	7.59376e-22
chr6:33073100:T:C	6.08382e-22
chr6:33073449:C:T	2.78225e-22
chr6:33074591:A:G	3.41619e-21
chr6:33074715:T:C	2.6733e-21
chr6:33074774:C:T	4.4724e-23
chr6:33075103:A:G	4.05132e-21
chr6:33076153:A:G	2.6488e-22
chr6:33076411:T:A	2.94587e-21
chr6:33076480:T:C	7.38062e-22
chr6:33076481:G:A	3.03381e-21
chr6:33077922:T:C	2.61324e-21
chr6:33079254:T:C	6.48439e-23
chr6:33079396:T:C	7.743e-23
chr6:33080121:C:A	1.77406e-22
chr6:33080571:G:A	2.45544e-21
chr6:33080577:A:T	8.36129e-23
chr6:33080680:C:G	7.13092e-22
chr6:33080682:T:G	6.79692e-22
chr6:33080762:T:A	1.81594e-22
chr6:33080914:C:G	4.55089e-22
chr6:33080917:A:G	4.45572e-22
chr6:33081144:A:G	4.22319e-22
chr6:33081198:G:A	6.16298e-23
chr6:33081200:G:GA	3.90125e-22
chr6:33081210:A:G	5.55301e-24
chr6:33081226:A:G	5.59029e-24
chr6:33081434:C:T	1.59348e-22
chr6:33081497:A:T	5.75391e-23
chr6:33081949:G:T	3.52886e-22
chr6:33082104:T:G	1.99728e-23
chr6:33082188:G:A	6.71119e-23
chr6:33082401:C:T	1.23624e-22
chr6:33084756:G:A	2.66656e-22
chr6:33084942:G:A	1.1486e-22
chr6:33084966:T:C	1.54519e-22
chr6:33085800:G:A	3.01151e-22
chr6:33086782:T:C	2.8066e-22
chr6:33088369:A:G	1.44806e-21
chr6:33088607:G:A	3.4236e-22
chr6:33089011:G:A	8.74289e-23
chr6:33089063:T:C	2.89132e-22
chr6:33089276:CTT:C	2.95381e-22
chr6:33090511:A:G	3.3121e-22
chr6:33090925:A:G	3.29815e-22
chr6:33091097:C:T	1.31591e-22
chr6:33091827:C:T	3.15829e-22
chr6:33094745:A:G	2.68546e-22
chr6:33095815:C:A	2.1308e-22
chr6:33096205:G:A	4.33739e-23
chr6:33096675:G:A	1.63281e-22
chr6:33097957:C:A	2.04473e-22
chr6:33098383:T:C	2.16981e-22
chr6:33098546:A:G	1.07455e-21
chr6:33102750:T:C	2.03882e-22
chr6:33102887:C:T	2.259e-22
chr6:33104221:C:G	2.0261e-22
chr6:33106511:C:T	2.35324e-22
chr6:33107666:C:T	2.92059e-22
chr6:33108313:T:A	2.72718e-22
chr6:33108666:GA:G	2.23592e-22
chr6:33108790:T:C	2.32266e-22
chr6:33108905:T:C	2.31567e-22
chr6:33109811:A:G	2.15165e-22
chr6:33109830:C:T	2.26493e-22
chr6:33111435:G:C	2.23639e-22
chr6:33111849:T:C	2.23155e-22
chr6:33114963:G:A	9.68697e-23
chr6:33115420:G:C	4.52505e-23
chr6:33115484:C:T	9.8905e-23
chr6:33116532:G:A	9.58114e-23
chr6:33117573:A:G	1.19431e-21
chr6:33117584:T:G	1.04922e-22
chr6:33117757:T:C	9.52527e-23
chr6:33118170:G:C	9.48171e-23
chr6:33120693:C:T	9.3202e-23
chr6:33123954:T:A	3.14185e-23
chr6:33131119:C:G	1.22518e-23
chr6:33134759:C:A	1.21749e-23
chr6:33135385:T:C	4.90104e-24
chr6:33135471:C:CA	4.98594e-24
chr6:33135803:T:C	4.56393e-22
chr6:33135883:T:G	1.16952e-23
chr6:33136755:C:T	9.16106e-24
chr6:33137080:C:T	8.63221e-24
chr6:33137978:A:G	8.37427e-24
chr6:33138332:A:G	9.19506e-24
chr6:33139180:G:A	9.50128e-24
chr6:33139362:T:C	9.04664e-24
chr6:33140393:GAGTA:G	9.22359e-24
chr6:33140493:T:G	9.2264e-24
chr6:33140510:A:G	9.21291e-24
chr6:33141620:G:C	9.2995e-24
chr6:33141881:A:G	9.12465e-24
chr6:33141970:T:C	9.21542e-24
chr6:33142003:G:C	9.36799e-24
chr6:33142007:A:G	9.15203e-24
chr6:33142037:C:T	9.13899e-24
chr6:33142068:A:G	9.1684e-24
chr6:33143251:A:C	8.66191e-24
chr6:33146291:A:G	5.72543e-24
chr6:33146394:T:C	1.74951e-23
chr6:33146846:G:T	1.0153e-23
chr6:33146870:A:G	1.69364e-23
chr6:33146901:T:C	1.66161e-23
chr6:33147117:G:T	1.13315e-23
chr6:33147247:T:C	9.32424e-24
chr6:33147285:C:T	1.07638e-23
chr6:33147408:T:C	1.51109e-23
chr6:33147482:A:T	1.1059e-23
chr6:33147549:A:G	1.12983e-23
chr6:33147605:A:G	1.15398e-23
chr6:33147646:A:G	1.10416e-23
chr6:33147985:G:A	1.03341e-23
chr6:33148158:T:C	1.05793e-23
chr6:33148238:A:G	1.04622e-23
chr6:33148245:T:A	1.05598e-23
chr6:33148445:A:C	1.07509e-23
chr6:33148495:T:C	1.08204e-23
chr6:33148595:A:AAAAC	1.03337e-23
chr6:33148608:G:A	1.09193e-23
chr6:33148919:C:T	1.23279e-23
chr6:33149120:A:G	1.06695e-23
chr6:33150165:G:T	2.1873e-23
chr6:33152326:G:A	1.01427e-23
chr6:33152459:C:T	4.79569e-24
chr6:33153070:C:T	1.13155e-23
chr6:33154335:A:AAC	1.06119e-23
chr6:33154394:A:G	1.06648e-23
chr6:33155099:G:A	1.00947e-23
chr6:33155185:G:T	1.30978e-23
chr6:33155902:A:G	2.11161e-23
chr6:33156292:G:A	1.93872e-23
chr6:33164537:G:A	4.34883e-22
chr6:33164588:T:C	4.17234e-22
chr6:33167023:G:A	2.57201e-22
chr6:33169950:C:T	7.12768e-24
chr6:33170238:T:C	5.2253e-22
chr6:33170692:TC:T	5.38584e-24
chr6:33171407:G:C	5.26692e-24
chr6:33176689:C:A	3.80802e-22
chr6:33183274:G:A	5.28891e-24
chr6:33184103:C:A	7.41424e-22
chr6:33190241:G:T	5.39097e-23
chr6:33191135:G:A	6.43197e-22
chr6:33193129:G:T	8.01772e-22
chr6:33194305:T:A	5.79118e-23
chr6:33195674:G:A	9.822e-23
chr6:33195860:AAG:A	4.86415e-22
chr6:33203517:C:T	3.79827e-23
chr6:33212878:T:C	5.90413e-24
chr6:33215424:G:A	8.26442e-24
chr6:33228793:G:A	2.43482e-22
chr6:33230994:A:G	5.01743e-24
chr6:33233360:C:T	5.23295e-23
chr6:33234863:C:T	2.39911e-23
chr6:33234959:G:A	5.2752e-23
chr6:33235561:A:G	1.14278e-23
chr6:33235911:G:A	9.73668e-24
chr6:33236462:A:C	5.29079e-23
chr6:33236965:G:C	5.84132e-23
chr6:33238435:C:T	1.87636e-23
chr6:33241533:A:G	5.61733e-23
chr6:33245243:C:T	2.25821e-23
chr6:33247085:G:A	1.72366e-23
chr6:33248127:G:A	1.72681e-23
chr6:33253016:T:C	2.11204e-23
chr6:33254864:TG:T	1.32142e-23
chr6:33255649:G:A	1.69984e-23
chr6:33255882:T:G	1.81591e-23
chr6:33257545:C:T	1.81118e-23
chr6:33258517:G:A	2.31953e-23
chr6:33259429:A:AT	1.98725e-23
chr6:33262194:T:C	1.21811e-23
chr6:33264278:G:A	2.78534e-23
chr6:33264744:C:T	1.87078e-23
chr6:33265612:C:T	1.09311e-23
chr6:33265852:CTG:C	1.84631e-23
chr6:33267978:G:A	1.27919e-23
chr6:33270627:A:C	2.12971e-23
chr6:33272339:T:G	2.15867e-23
chr6:33273299:C:A	1.8476e-23
chr6:33276543:A:G	9.86281e-23
chr6:33280067:G:A	2.09674e-23
chr6:33282699:C:A	1.02516e-22
chr6:33283674:T:C	5.64028e-24
chr6:33284338:G:A	5.47231e-23
chr6:33287326:A:C	5.03902e-23
chr6:33288319:A:T	4.46144e-23
chr6:33288694:T:C	5.50661e-24
chr6:33289207:C:T	5.23616e-23
chr6:33289385:T:C	5.55303e-24
chr6:33290666:G:A	6.05371e-23
chr6:33292845:A:G	1.16391e-22
chr6:33294094:A:G	2.23531e-22
chr6:33294788:G:A	1.13838e-22
chr6:33299237:A:G	2.29505e-23
chr6:33299895:A:G	9.2718e-23
chr6:33300359:T:C	2.31304e-23
chr6:33301912:C:CTG	9.06971e-23
chr6:33302104:T:G	5.02248e-22
chr6:33302108:G:A	2.64159e-23
chr6:33302903:A:G	4.09355e-23
chr6:33303717:T:C	2.24298e-23
chr6:33304189:G:A	2.6959e-23
chr6:33304764:A:T	2.72012e-22
chr6:33304935:C:A	2.91655e-22
chr6:33305078:G:C	9.23555e-23
chr6:33306743:A:C	8.93218e-23
chr6:33307236:T:C	6.04893e-23
chr6:33308095:A:G	6.08614e-23
chr6:33308689:G:A	2.75424e-22
chr6:33310149:C:T	2.14081e-22
chr6:33310744:C:T	2.12428e-23
chr6:33311560:G:A	2.20266e-23
chr6:33312532:C:T	2.84551e-21
chr6:33312728:C:A	2.91867e-21
chr6:33312852:C:G	1.49022e-22
chr6:33312884:C:T	2.35392e-23
chr6:33313108:C:T	2.6802e-22
chr6:33314225:C:T	3.29809e-22
chr6:33314404:A:G	3.63853e-22
chr6:33315989:T:C	1.75384e-22
chr6:33319406:T:C	2.85682e-22
chr6:33320494:A:G	2.90604e-21
chr6:33322121:T:C	2.50262e-22
chr6:33323048:A:G	1.46953e-22
chr6:33324766:C:T	1.41366e-22
chr6:33325111:A:G	4.47387e-22
chr6:33325157:G:A	1.4644e-22
chr6:33328396:G:C	2.77534e-23
chr6:33330567:A:C	7.82879e-22
chr6:33333199:G:A	9.63737e-22
chr6:33333200:C:T	1.90819e-23
chr6:33333765:A:G	1.95039e-23
chr6:33333899:A:T	2.70162e-22
chr6:33334889:T:A	4.59181e-22
chr6:33335109:G:A	1.56527e-22
chr6:33336212:G:A	8.2345e-22
chr6:33338371:G:A	1.85689e-23
chr6:33340353:T:A	1.2517e-22
chr6:33340444:A:G	8.38007e-22
chr6:33343114:T:C	3.40295e-22
chr6:33343202:G:A	8.45007e-21
chr6:33343402:A:G	2.22465e-22
chr6:33343465:A:G	4.11708e-22
chr6:33344531:A:G	1.01316e-22
chr6:33345650:A:C	5.98925e-24
chr6:33347375:A:G	3.43172e-20
chr6:33347746:A:G	5.19839e-24
chr6:33349655:C:T	4.18018e-24
chr6:33350007:C:T	5.38739e-21
chr6:33350018:C:T	2.59454e-20
chr6:33350832:C:T	4.14503e-24
chr6:33351072:T:G	2.80244e-20
chr6:33351201:A:G	4.57852e-24
chr6:33352312:A:G	6.59828e-21
chr6:33352836:G:A	2.78619e-21
chr6:33352973:G:A	4.18426e-24
chr6:33353883:G:A	4.25555e-24
chr6:33353889:G:A	5.91639e-20
chr6:33354132:C:T	5.01191e-24
chr6:33354635:C:G	5.1372e-24
chr6:33354954:C:T	5.22633e-24
chr6:33355480:A:G	4.51877e-24
chr6:33355488:C:T	5.04836e-18
chr6:33356411:C:T	4.14954e-24
chr6:33357479:G:A	8.44133e-21
chr6:33358473:A:G	3.07197e-20
chr6:33358657:C:T	4.19131e-24
chr6:33361116:G:C	4.28024e-20
chr6:33361291:G:A	5.40081e-21
chr6:33362274:C:T	4.27491e-22
chr6:33363204:A:G	1.15233e-20
chr6:33363893:AAAAC:A	4.17491e-24
chr6:33364360:A:G	4.93778e-19
chr6:33364470:A:G	1.00784e-20
chr6:33364840:T:C	2.11769e-19
chr6:33364919:G:A	1.04399e-20
chr6:33365669:C:T	1.53033e-20
chr6:33366139:G:T	2.66496e-20
chr6:33367213:AATAAATAAAT:A	7.18185e-19
chr6:33367671:T:C	3.19974e-19
chr6:33369153:C:T	7.90622e-19
chr6:33370731:T:A	4.11265e-19
chr6:33372733:T:C	4.17828e-24
chr6:33373265:T:C	4.24796e-24
chr6:33373647:A:C	2.78661e-19
chr6:33375455:T:C	8.54526e-19
chr6:33376082:T:C	5.75822e-20
chr6:33376284:ATTTC:A	6.23516e-21
chr6:33377660:T:C	1.16104e-18
chr6:33378036:T:C	8.5309e-22
chr6:33378804:T:C	4.89644e-24
chr6:33379853:G:A	1.56531e-19
chr6:33379983:G:A	4.27141e-24
chr6:33381726:C:T	1.45009e-19
chr6:33382397:C:T	1.76575e-18
chr6:33382424:A:T	4.26725e-24
chr6:33382947:T:C	1.53834e-19
chr6:33384583:G:C	4.24294e-24
chr6:33385313:A:G	4.98034e-24
chr6:33385335:T:C	4.32567e-24
chr6:33385867:T:C	6.02845e-22
chr6:33389208:C:T	2.87393e-19
chr6:33390501:T:C	1.47186e-18
chr6:33391231:A:G	1.16465e-18
chr6:33391365:A:G	1.46013e-18
chr6:33392797:T:G	1.08856e-18
chr6:33393010:T:C	1.40527e-18
chr6:33395093:C:T	2.33874e-23
chr6:33396924:T:C	6.6229e-19
chr6:33397103:T:C	5.00819e-24
chr6:33397274:C:G	5.07762e-24
chr6:33397576:A:G	6.00745e-24
chr6:33397863:T:C	5.25142e-24
chr6:33399257:C:T	1.75683e-19
chr6:33399495:T:C	5.18024e-22
chr6:33399635:AAC:A	4.31058e-24
chr6:33400747:C:T	4.22109e-24
chr6:33400773:C:T	1.78851e-19
chr6:33401431:G:A	4.90462e-22
chr6:33401877:T:C	4.20903e-24
chr6:33402449:T:C	5.38742e-24
chr6:33402997:A:C	1.10261e-18
chr6:33403094:G:A	5.24393e-22
chr6:33405755:G:C	1.8415e-18
chr6:33405872:T:C	7.34914e-24
chr6:33408811:C:T	2.39426e-23
chr6:33408938:T:C	8.30331e-24
chr6:33412126:C:T	4.23934e-24
chr6:33413027:A:G	4.23249e-24
chr6:33414511:G:A	5.60324e-24
chr6:33414639:CTG:C	9.00004e-20
chr6:33414680:G:A	4.23807e-24
chr6:33417749:AC:A	4.39361e-24
chr6:33421437:T:C	4.17214e-24
chr6:33421604:G:T	1.19083e-19
chr6:33423398:T:G	3.36332e-22
chr6:33424248:G:C	4.17152e-24
chr6:33427422:G:A	1.17007e-16
chr6:33427745:G:T	3.7854e-18
chr6:33428319:C:T	4.20067e-24
chr6:33428438:C:T	4.45013e-24
chr6:33428538:T:G	5.54165e-24
chr6:33430843:T:C	6.6583e-24
chr6:33433381:C:T	4.17887e-24
chr6:33434051:C:A	2.0432e-23
chr6:33434304:CT:C	1.34989e-21
chr6:33434309:C:T	1.36133e-21
chr6:33435931:C:T	4.18924e-24
chr6:33436287:G:A	4.37289e-19
chr6:33437403:G:A	2.39635e-21
chr6:33438779:A:G	5.15423e-22
chr6:33441960:T:G	4.12082e-22
chr6:33442285:C:T	4.21721e-24
chr6:33442362:T:C	4.16723e-24
chr6:33443522:C:T	2.10248e-21
chr6:33445538:T:G	3.8269e-23
chr6:33446860:G:T	5.19184e-24
chr6:33448334:C:T	2.42554e-19
chr6:33449041:C:T	2.38229e-21
chr6:33449345:C:T	2.5422e-23
chr6:33450696:A:G	4.24006e-24
chr6:33453800:T:C	3.01174e-19
chr6:33454056:G:A	4.23529e-24
chr6:33454768:C:G	3.91674e-18
chr6:33454829:G:A	4.2463e-24
chr6:33454863:GGTT:G	1.2252e-21
chr6:33459072:T:C	4.8816e-24
chr6:33460870:A:T	6.2939e-21
chr6:33461065:T:A	4.77155e-18
chr6:33461706:C:T	3.32988e-19
chr6:33462175:A:G	5.35446e-24
chr6:33462224:C:T	4.2417e-24
chr6:33462856:GTTC:G	3.86787e-19
chr6:33462924:T:C	2.25767e-18
chr6:33463173:A:G	9.05862e-24
chr6:33463542:G:C	2.46297e-18
chr6:33463739:T:C	4.22542e-24
chr6:33463740:G:A	2.51273e-21
chr6:33463792:T:C	1.24887e-19
chr6:33464383:G:A	6.23123e-19
chr6:33464932:A:G	4.89636e-20
chr6:33467402:G:A	3.22686e-20
chr6:33468160:A:T	6.31807e-24
chr6:33469459:G:A	5.4721e-22
chr6:33470569:C:T	4.267e-20
chr6:33470582:G:A	4.2491e-20
chr6:33470710:C:T	4.76322e-20
chr6:33470732:T:C	3.05624e-20
chr6:33471106:T:C	9.50874e-20
chr6:33471334:T:A	4.02321e-23
chr6:33472000:C:T	4.36724e-20
chr6:33472442:T:C	4.42935e-24
chr6:33472574:A:G	5.69418e-24
chr6:33473007:T:C	6.0839e-24
chr6:33473015:G:C	5.42939e-24
chr6:33473484:A:AG	5.43804e-24
chr6:33474216:A:G	1.49726e-19
chr6:33474798:C:T	2.46586e-21
chr6:33474875:T:C	1.33634e-19
chr6:33474961:C:T	1.50201e-19
chr6:33475039:T:C	9.18251e-20
chr6:33475227:C:T	2.40886e-21
chr6:33475330:T:A	9.98645e-24
chr6:33475412:G:A	4.32905e-20
chr6:33476130:G:A	2.43323e-19
chr6:33476224:AAAG:A	2.67594e-19
chr6:33476954:C:G	5.53418e-24
chr6:33478757:A:G	5.33352e-24
chr6:33479287:C:A	2.70288e-21
chr6:33480468:AAAT:A	6.05863e-20
chr6:33480487:G:A	3.96222e-22
chr6:33480836:C:A	2.52674e-19
chr6:33481085:A:G	5.33306e-24
chr6:33482257:T:C	5.56791e-24
chr6:33483801:G:C	3.76807e-19
chr6:33485022:G:A	5.53014e-24
chr6:33485032:T:C	1.85727e-21
chr6:33485368:G:T	7.99659e-20
chr6:33485762:G:A	4.16382e-24
chr6:33485891:G:A	1.55665e-20
chr6:33486296:TC:T	6.2319e-21
chr6:33487925:A:C	1.67834e-20
chr6:33488687:T:C	2.65331e-20
chr6:33489236:T:A	5.45484e-24
chr6:33489356:G:A	4.08546e-24
chr6:33489453:C:T	1.0379e-23
chr6:33489784:G:T	4.19396e-24
chr6:33489938:C:T	2.27345e-23
chr6:33490039:T:A	6.81737e-24
chr6:33490149:T:C	1.18631e-23
chr6:33491904:G:A	2.25192e-23
chr6:33494251:T:A	5.29493e-23
chr6:33494402:A:C	1.75476e-23
chr6:33496184:C:T	4.30829e-17
chr6:33497139:T:C	1.5494e-22
chr6:33497235:A:G	3.39991e-23
chr6:33497642:G:A	3.44939e-23
chr6:33502882:C:T	7.43264e-22
chr6:33505164:T:C	2.7426e-23
chr6:33505457:T:C	3.75339e-22
chr6:33505481:T:C	5.10491e-23
chr6:33506645:G:A	6.43607e-23
chr6:33506708:A:C	3.0914e-22
chr6:33506997:C:T	4.21506e-22
chr6:33507075:T:C	9.33409e-17
chr6:33508271:C:A	5.94359e-23
chr6:33509363:G:A	2.89856e-23
chr6:33510761:G:A	4.63011e-22
chr6:33510985:T:C	6.90999e-23
chr6:33511137:G:A	3.08382e-23
chr6:33511632:C:T	4.70371e-22
chr6:33511997:T:C	4.63564e-22
chr6:33512658:A:G	4.41088e-24
chr6:33513093:T:A	1.41665e-22
chr6:33514369:C:G	8.16406e-24
chr6:33515295:G:A	1.43984e-23
chr6:33515677:T:A	1.54077e-23
chr6:33516139:A:G	8.87509e-23
chr6:33516696:A:G	5.87707e-23
chr6:33517242:C:G	1.71174e-23
chr6:33517459:C:T	3.14354e-23
chr6:33517482:T:A	1.54743e-23
chr6:33518589:C:T	1.76165e-23
chr6:33518622:A:G	2.94795e-23
chr6:33519177:A:G	3.58287e-23
chr6:33520248:A:G	1.10726e-23
chr6:33520882:G:A	2.00427e-23
chr6:33521218:G:T	2.10144e-23
chr6:33523146:G:A	7.79651e-23
chr6:33523510:C:G	2.62165e-23
chr6:33524889:G:T	6.65526e-24
chr6:33524984:G:A	1.84846e-23
chr6:33528283:G:A	6.67091e-24
chr6:33528937:T:G	3.08992e-23
chr6:33531033:G:A	1.97379e-23
chr6:33531465:A:C	2.86517e-23
chr6:33532862:G:A	3.27745e-23
chr6:33535241:T:C	3.16762e-23
chr6:33535546:A:G	3.30548e-23
chr6:33536694:T:C	2.38731e-23
chr6:33537029:T:C	2.35531e-23
chr6:33537047:T:TC	9.84879e-24
chr6:33537413:T:C	1.04276e-23
chr6:33537762:AAC:A	1.07246e-23
chr6:33537817:G:A	1.05073e-23
chr6:33537911:A:G	1.10054e-23
chr6:33538204:T:C	1.05393e-23
chr6:33538290:C:A	1.0727e-23
chr6:33538465:G:C	1.0465e-23
chr6:33538788:T:G	9.78715e-24
chr6:33538965:T:C	1.01115e-23
chr6:33539024:A:G	6.28623e-24
chr6:33539267:T:G	1.25753e-23
chr6:33540214:T:C	1.48076e-23
chr6:33541246:A:C	3.28628e-17
chr6:33542350:G:A	3.20286e-23
chr6:33543127:AAGTT:A	2.38625e-16
chr6:33545383:C:T	6.63326e-23
chr6:33545413:T:G	7.48138e-23
chr6:33545780:G:T	4.54187e-23
chr6:33545830:A:G	8.42583e-17
chr6:33546191:A:G	2.80393e-10
chr6:33546316:C:T	2.86177e-08
chr6:33546790:T:A	2.13427e-13
chr6:33546931:T:C	9.25307e-24
chr6:33547743:G:A	1.52479e-12
chr6:33547904:T:A	4.2794e-23
chr6:33548056:T:C	9.27065e-24
chr6:33549585:A:G	5.1899e-17
chr6:33551200:G:A	4.72734e-08
chr6:33551531:A:C	1.58532e-16
chr6:33551743:C:A	4.01605e-23
chr6:33551931:T:G	6.03472e-17
chr6:33553800:C:T	5.25995e-08
chr6:33554366:A:G	7.81259e-24
chr6:33555133:T:G	5.56547e-17
chr6:33556221:G:A	1.78804e-22
chr6:33557903:T:C	2.02106e-16
chr6:33559174:T:C	9.79558e-17
chr6:33560623:GGGAGAT:G	1.42208e-22
chr6:33563694:A:G	3.02401e-16
chr6:33564808:G:C	2.89411e-15
chr6:33565126:G:C	6.94299e-23
chr6:33565564:G:A	1.85514e-11
chr6:33565627:G:T	1.83628e-11
chr6:33567103:C:T	7.65926e-09
chr6:33567689:T:C	6.80637e-24
chr6:33568893:G:T	6.74325e-12
chr6:33569769:A:G	2.78465e-14
chr6:33569779:G:A	7.66619e-23
chr6:33570484:C:T	5.12468e-09
chr6:33570571:T:C	1.60941e-22
chr6:33571088:A:G	5.62809e-22
chr6:33572432:A:G	0.00481687
chr6:33572915:T:A	0.0641711
chr6:33573391:A:G	9.79216e-23
chr6:33573730:A:G	0.27151
chr6:33573942:A:G	4.54936e-17
chr6:33574746:T:C	0.998652
chr6:33575597:CAGG:C	8.9039e-05
chr6:33575632:A:C	1.43274e-15
chr6:33576516:C:T	3.59567e-15
chr6:33577240:C:CT	1.08029e-22
chr6:33579048:T:C	5.44943e-17
chr6:33579060:T:C	0.260305
chr6:33579153:T:C	0.350765
chr6:33579472:C:T	4.74342e-24
chr6:33579663:G:C	1.84756e-18
chr6:33580313:A:AG	0.0483277
chr6:33580389:G:A	6.06213e-23
chr6:33580617:G:T	4.09138e-05
chr6:33581321:A:G	6.58614e-17
chr6:33581626:C:T	0.00014962
chr6:33581768:C:T	3.52864e-21
chr6:33582211:G:A	2.09783e-21
chr6:33582248:A:G	7.04868e-19
chr6:33583737:A:G	6.83266e-23
chr6:33584387:G:T	3.73372e-22
chr6:33584425:A:G	3.31538e-16
chr6:33584590:A:C	1.3328e-22
chr6:33584930:A:C	0.000106802
chr6:33585803:C:T	4.12715e-19
chr6:33586370:T:C	4.35977e-22
chr6:33588100:G:A	1.93324e-08
chr6:33588127:T:C	1.32569e-22
chr6:33588251:T:C	1.36763e-22
chr6:33589268:A:C	1.95632e-23
chr6:33589448:A:G	1.21297e-22
chr6:33590881:G:A	3.54338e-23
chr6:33591138:C:T	3.57312e-23
chr6:33593387:C:T	6.02568e-23
chr6:33594034:A:T	5.65075e-24
chr6:33594185:T:C	5.65927e-18
chr6:33594670:A:G	4.14976e-23
chr6:33594932:T:C	5.53381e-19
chr6:33594943:C:T	5.21963e-19
chr6:33595875:C:T	8.61079e-24
chr6:33596146:G:A	7.70486e-24
chr6:33596164:T:C	9.14635e-24
chr6:33596169:T:C	9.844e-20
chr6:33596171:C:T	7.53859e-24
chr6:33596301:T:G	7.28874e-24
chr6:33596325:G:A	7.43382e-24
chr6:33596519:A:T	7.42265e-10
chr6:33596575:T:C	1.56354e-23
chr6:33596635:T:C	7.58353e-24
chr6:33596829:C:T	7.25016e-24
chr6:33597225:A:G	7.31895e-24
chr6:33597321:T:G	6.29267e-24
chr6:33597629:C:A	3.79658e-23
chr6:33597697:G:A	3.02972e-20
chr6:33598363:G:A	1.38155e-23
chr6:33598381:A:G	3.04383e-20
chr6:33598510:TTTTA:T	3.33083e-13
chr6:33599511:T:C	1.32041e-23
chr6:33599649:C:T	9.04471e-24
chr6:33599845:T:C	3.29434e-20
chr6:33600244:G:A	4.90219e-13
chr6:33600355:T:C	3.97947e-13
chr6:33600477:A:G	2.46906e-20
chr6:33600588:T:C	2.92234e-13
chr6:33600910:A:G	3.42689e-13
chr6:33600982:A:G	2.89899e-13
chr6:33601564:C:T	1.38375e-13
chr6:33601587:C:T	2.32042e-13
chr6:33601657:T:C	1.04745e-13
chr6:33601689:C:G	3.20388e-13
chr6:33601980:G:A	2.99811e-20
chr6:33602106:G:T	1.44886e-13
chr6:33602298:G:A	2.72604e-13
chr6:33602314:TTAA:T	3.22504e-13
chr6:33602399:G:A	2.52929e-13
chr6:33602518:C:T	9.04057e-24
chr6:33602597:C:T	1.42433e-13
chr6:33602698:G:A	4.82806e-13
chr6:33602711:C:T	3.63198e-13
chr6:33602776:A:G	3.13923e-13
chr6:33602800:A:G	2.81353e-13
chr6:33602816:A:G	3.13593e-13
chr6:33603035:C:G	3.25234e-13
chr6:33603155:G:A	4.19343e-17
chr6:33604208:G:A	1.32729e-13
chr6:33604348:A:G	2.72787e-19
chr6:33604382:C:A	2.30063e-19
chr6:33606457:G:A	7.45154e-20
chr6:33606689:A:G	1.0086e-19
chr6:33606858:A:G	1.09257e-19
chr6:33607232:G:A	1.53868e-21
chr6:33607340:C:G	1.42469e-23
chr6:33607913:C:T	2.10709e-23
chr6:33608195:CA:C	2.18347e-23
chr6:33608396:A:G	1.13283e-22
chr6:33608908:A:G	7.08387e-23
chr6:33609741:TC:T	2.13205e-23
chr6:33613856:C:G	6.74463e-23
chr6:33614028:G:A	3.57877e-12
chr6:33618487:G:A	8.45533e-15
chr6:33618630:G:C	8.88503e-15
chr6:33620370:C:T	3.84385e-12
chr6:33625508:C:T	6.2775e-23
chr6:33625510:C:T	6.00703e-23
chr6:33625800:C:A	6.30996e-23
chr6:33629302:C:T	2.10192e-14
chr6:33631982:T:C	1.09151e-21
chr6:33632202:C:T	9.72794e-22
chr6:33632367:C:T	2.12564e-23
chr6:33633118:C:A	3.65732e-23
chr6:33633355:G:A	5.46668e-23
chr6:33633953:C:G	3.86637e-23
chr6:33639328:G:A	9.57356e-24
chr6:33641467:C:T	3.04647e-10
chr6:33641815:C:T	6.05588e-24
chr6:33642020:TTTG:T	4.33609e-22
chr6:33643284:C:G	3.42122e-13
chr6:33643501:G:T	2.06251e-12
chr6:33643562:C:T	3.11267e-23
chr6:33643574:G:A	1.97604e-12
chr6:33645567:G:A	4.38703e-13
chr6:33646000:G:T	2.35445e-23
chr6:33647016:T:C	2.18441e-21
chr6:33647253:T:C	1.3477e-23
chr6:33647774:T:C	1.79257e-22
chr6:33648154:C:T	3.46623e-22
chr6:33649051:C:T	6.23241e-19
chr6:33649626:T:C	8.10156e-24
chr6:33649687:C:T	8.39725e-19
chr6:33650147:C:T	4.92546e-13
chr6:33651043:G:A	8.99391e-24
chr6:33651047:C:T	9.08306e-12
chr6:33651089:A:T	4.80762e-13
chr6:33651202:G:A	4.19638e-13
chr6:33651407:G:C	4.61972e-13
chr6:33652143:C:T	5.82428e-19
chr6:33653223:T:A	3.01995e-22
chr6:33653587:TA:T	3.23623e-13
chr6:33653905:G:A	2.54019e-22
chr6:33654088:C:T	2.07943e-22
chr6:33654659:C:G	8.83077e-12
chr6:33655156:C:T	2.64601e-13
chr6:33655238:C:T	2.42285e-22
chr6:33655732:T:C	2.29395e-22
chr6:33656346:G:A	2.43774e-22
chr6:33656444:A:G	6.79086e-22
chr6:33656527:TC:T	2.31907e-13
chr6:33656956:A:G	6.37948e-19
chr6:33656983:T:C	1.41946e-22
chr6:33657919:T:C	2.92188e-13
chr6:33658265:C:T	1.17621e-22
chr6:33658416:T:G	9.6526e-23
chr6:33659300:G:A	4.74012e-22
chr6:33661086:A:G	5.43955e-22
chr6:33661269:A:G	4.95684e-21
chr6:33661865:AG:A	2.99948e-23
chr6:33662847:C:T	7.95683e-23
chr6:33663039:G:A	1.62712e-23
chr6:33663069:A:G	1.17661e-23
chr6:33663386:T:C	1.82909e-22
chr6:33664237:A:G	2.91572e-23
chr6:33664674:C:T	1.50075e-23
chr6:33666859:C:T	1.09786e-23
chr6:33668077:T:C	1.2925e-23
chr6:33668455:T:C	1.29897e-23
chr6:33670880:G:A	2.13897e-23
chr6:33671983:G:C	6.04227e-23
chr6:33673097:T:A	1.06945e-12
chr6:33673417:C:T	7.17372e-18
chr6:33673419:T:TG	1.67645e-17
chr6:33673602:T:C	2.21961e-21
chr6:33674120:G:A	7.56719e-24
chr6:33674179:T:C	1.13108e-22
chr6:33674816:G:A	4.83591e-24
chr6:33675781:G:A	2.67414e-20
chr6:33676256:T:C	5.39092e-24
chr6:33676476:G:A	9.43205e-22
chr6:33679281:T:C	4.19523e-23
chr6:33680159:C:T	9.42484e-24
chr6:33680367:C:T	2.24408e-23
chr6:33680884:G:A	5.76797e-24
chr6:33680913:T:C	3.26627e-18
chr6:33680994:C:T	1.60841e-22
chr6:33681220:G:A	2.43537e-23
chr6:33681236:T:C	7.59395e-24
chr6:33681491:G:C	2.21396e-23
chr6:33681871:T:A	2.81307e-22
chr6:33681920:C:T	2.70371e-22
chr6:33682653:G:C	2.48189e-22
chr6:33682844:G:A	7.30489e-24
chr6:33682966:A:G	1.88263e-19
chr6:33683035:G:A	2.99676e-16
chr6:33683352:C:T	6.11577e-18
chr6:33683500:C:T	3.0378e-22
chr6:33683545:T:C	8.0523e-24
chr6:33684765:C:T	2.33103e-21
chr6:33685671:C:T	5.86518e-18
chr6:33685709:G:A	1.49201e-23
chr6:33685861:C:T	2.22455e-23
chr6:33687120:T:C	7.62798e-23
chr6:33688473:T:C	7.29884e-20
chr6:33689073:C:T	1.34512e-19
chr6:33690289:G:C	1.00034e-19
chr6:33690332:A:T	3.81639e-22
chr6:33690533:C:T	1.04832e-19
chr6:33690757:G:A	1.65398e-18
chr6:33691269:G:A	1.05058e-19
chr6:33691695:C:G	1.15562e-19
chr6:33691759:A:G	2.10715e-19
chr6:33691780:C:T	1.26131e-19
chr6:33692016:G:A	1.1097e-19
chr6:33692210:T:C	1.03988e-19
chr6:33692411:T:C	8.38978e-20
chr6:33692594:G:A	7.95408e-20
chr6:33692918:G:C	7.25749e-19
chr6:33693258:G:A	9.96148e-19
chr6:33693314:G:A	1.07068e-21
chr6:33693445:C:G	9.8895e-19
chr6:33694488:T:C	2.34681e-22
chr6:33694890:C:T	5.87241e-24
chr6:33696209:CT:C	6.95445e-24
chr6:33696953:T:C	7.36995e-20
chr6:33697224:G:C	8.57286e-19
chr6:33697243:T:A	6.09648e-24
chr6:33697848:C:T	1.63152e-22
chr6:33698722:A:C	1.60914e-22
chr6:33699422:A:G	6.91666e-19
chr6:33699828:C:A	7.5122e-19
chr6:33700062:A:G	4.40334e-19
chr6:33700080:T:C	1.1103e-23
chr6:33700737:C:T	2.27362e-23
chr6:33700841:A:C	6.97167e-24
chr6:33701663:C:T	1.46488e-22
chr6:33701800:C:T	8.01215e-19
chr6:33702593:G:A	8.30754e-19
chr6:33702629:T:C	8.55736e-19
chr6:33702705:A:G	1.13929e-22
chr6:33703328:TA:T	1.15245e-18
chr6:33703429:T:C	1.19551e-23
chr6:33704080:G:T	6.39555e-24
chr6:33704381:G:A	1.31438e-22
chr6:33704449:G:A	6.86851e-24
chr6:33704826:T:C	1.19476e-23
chr6:33705021:G:A	8.37986e-19
chr6:33705350:C:CCT	7.63364e-19
chr6:33706054:A:G	1.15832e-18
chr6:33706411:A:G	9.05095e-19
chr6:33706420:G:A	1.15853e-18
chr6:33706642:T:G	1.14165e-18
chr6:33707865:A:G	1.00043e-18
chr6:33708379:G:A	1.04576e-18
chr6:33708582:G:A	1.18132e-22
chr6:33709437:A:AT	7.08137e-19
chr6:33709458:A:G	7.12123e-19
chr6:33709469:T:TA	7.43595e-19
chr6:33710513:C:G	7.46725e-19
chr6:33711284:A:G	1.2288e-18
chr6:33712589:G:A	1.4287e-18
chr6:33712621:A:G	1.2603e-18
chr6:33713114:G:T	2.37688e-23
chr6:33713354:C:T	8.83606e-19
chr6:33714637:T:C	1.39417e-18
chr6:33715438:C:T	1.66386e-23
chr6:33716581:G:A	3.60509e-17
chr6:33717679:A:G	2.38732e-22
chr6:33718326:G:A	8.58659e-24
chr6:33718665:G:T	1.28565e-18
chr6:33718908:A:G	1.90689e-23
chr6:33719230:G:A	9.35493e-21
chr6:33720443:GACTGCCAGATT:G	6.89522e-19
chr6:33721743:C:T	8.8577e-19
chr6:33721757:A:G	1.37558e-22
chr6:33722533:G:A	1.21153e-23
chr6:33723019:C:T	7.19816e-19
chr6:33723724:G:T	6.58153e-19
chr6:33726302:C:T	7.3775e-23
chr6:33726882:G:A	4.01251e-23
chr6:33726914:G:A	1.19177e-23
chr6:33727353:G:A	6.24186e-24
chr6:33728628:A:G	8.48009e-19
chr6:33729348:A:G	2.6485e-22
chr6:33729775:G:A	1.05023e-17
chr6:33732105:T:C	1.92929e-19
chr6:33732225:G:A	2.55546e-23
chr6:33732599:T:G	6.12442e-23
chr6:33733350:G:C	1.4877e-23
chr6:33733389:C:A	1.33796e-22
chr6:33734840:G:A	6.47659e-21
chr6:33734868:G:C	2.71011e-20
chr6:33734924:C:T	7.12398e-22
chr6:33735092:C:T	4.62522e-21
chr6:33735312:C:T	7.85174e-24
chr6:33735453:G:A	1.29187e-22
chr6:33736417:T:C	2.1979e-23
chr6:33737289:G:A	5.80563e-20
chr6:33737659:A:G	9.02716e-20
chr6:33739822:T:C	6.45171e-23
chr6:33740392:A:G	5.39296e-20
chr6:33740413:A:C	4.80472e-21
chr6:33742261:T:C	2.7637e-23
chr6:33742452:C:T	2.93861e-23
chr6:33742919:C:T	2.48168e-20
chr6:33743156:G:A	2.78542e-23
chr6:33743643:C:T	3.40282e-23
chr6:33745392:C:T	6.96663e-24
chr6:33746002:C:T	3.27156e-23
chr6:33746771:G:A	2.63141e-20
chr6:33747546:G:A	4.56954e-20
chr6:33747547:A:T	4.94903e-20
chr6:33749993:T:C	2.05662e-21
chr6:33750298:G:A	1.47904e-20
chr6:33750641:C:T	7.49247e-21
chr6:33752100:T:C	1.07112e-22
chr6:33753680:T:C	6.76585e-23
chr6:33754321:T:G	2.77507e-22
chr6:33754867:C:T	1.39081e-21
chr6:33755513:G:A	1.30631e-20
chr6:33756227:G:A	1.85405e-20
chr6:33757017:C:T	4.57716e-24
chr6:33759213:A:C	6.28924e-23
chr6:33759837:A:C	3.77353e-23
chr6:33760108:T:C	3.85999e-23
chr6:33760667:A:G	3.57578e-21
chr6:33760978:T:A	4.78895e-24
chr6:33761941:G:C	3.68555e-23
chr6:33762043:G:A	1.02699e-21
chr6:33762048:C:T	3.0428e-21
chr6:33762318:C:T	8.8796e-23
chr6:33763692:C:T	4.54614e-23
chr6:33763886:G:A	2.67701e-22
chr6:33764010:G:A	1.72517e-22
chr6:33764020:C:T	4.7479e-24
chr6:33764485:T:G	4.59472e-24
chr6:33764588:C:T	9.54402e-23
chr6:33765136:A:G	1.14544e-22
chr6:33765210:A:G	1.25091e-22
chr6:33765657:A:G	1.72025e-23
chr6:33766351:C:T	2.20881e-21
chr6:33766599:C:G	4.38083e-24
chr6:33768305:G:A	2.53891e-22
chr6:33769659:C:T	1.73638e-21
chr6:33771341:C:CA	3.86885e-22
chr6:33771939:CGCCCGCCCTGGGGCT:C	4.69013e-24
chr6:33772183:A:G	3.81766e-23
chr6:33772248:C:T	4.75707e-24
chr6:33773939:A:G	5.6437e-23
chr6:33774416:C:T	7.66058e-22
chr6:33774554:T:C	1.41003e-22
chr6:33774709:C:T	2.91458e-21
chr6:33774713:A:G	2.48341e-21
chr6:33775061:T:C	5.24219e-22
chr6:33775397:T:C	4.11798e-23
chr6:33776220:G:A	3.4349e-21
chr6:33776380:G:A	3.33632e-21
chr6:33778920:G:A	3.30711e-21
chr6:33780484:G:A	3.63736e-23
chr6:33780585:GT:G	3.52973e-21
chr6:33781054:T:G	1.09478e-22
chr6:33781516:G:A	8.0348e-22
chr6:33782309:A:G	1.16537e-22
chr6:33783154:T:C	4.93203e-24
chr6:33783226:G:A	2.38648e-21
chr6:33783484:G:A	2.25587e-21
chr6:33783990:A:G	4.42242e-23
chr6:33784007:C:G	7.23532e-22
chr6:33784168:G:A	3.45844e-21
chr6:33784773:G:A	2.58428e-21
chr6:33787764:G:A	9.17031e-23
chr6:33788113:T:C	4.63796e-24
chr6:33789237:G:T	2.32134e-21
chr6:33790288:G:A	8.02811e-23
chr6:33792701:G:A	7.28494e-22
chr6:33793238:C:T	1.558e-22
chr6:33793334:C:G	2.1793e-21
chr6:33794107:G:A	9.73551e-23
chr6:33794848:A:G	2.5245e-21
chr6:33796060:C:T	4.25933e-24
chr6:33798237:C:T	9.87321e-23
chr6:33798354:T:C	1.71953e-22
chr6:33798435:A:G	9.60823e-21
chr6:33798711:T:C	4.76202e-24
chr6:33799802:G:C	4.89316e-24
chr6:33800652:CT:C	1.01897e-22
chr6:33801632:C:G	2.67482e-21
chr6:33802852:G:A	5.05043e-24
chr6:33804984:A:G	4.16909e-22
chr6:33806617:C:A	3.66344e-22
chr6:33806748:A:G	5.87318e-24
chr6:33807614:C:T	1.0179e-23
chr6:33807669:A:G	1.80822e-23
chr6:33807864:A:G	1.06619e-22
chr6:33809455:CAGCGCTCCTGGCTCCCTGACCTGA:C	7.06849e-23
chr6:33809483:C:T	6.78368e-23
chr6:33809655:T:C	6.1846e-24
chr6:33810842:A:G	5.86219e-23
chr6:33814933:C:T	7.97659e-24
chr6:33815340:G:A	1.09475e-23
chr6:33815668:G:A	1.04695e-23
chr6:33816153:G:A	1.07437e-23
chr6:33816328:C:T	7.63003e-24
chr6:33817087:C:T	9.05869e-24
chr6:33820278:A:G	7.82512e-24
chr6:33820860:G:C	1.12027e-23
chr6:33821388:C:T	9.81236e-24
chr6:33821625:T:C	1.00811e-23
chr6:33823738:C:T	1.08156e-23
chr6:33824221:G:A	1.06405e-23
chr6:33831498:G:A	6.92239e-24
chr6:33831915:C:T	5.44479e-24
chr6:33832049:A:G	5.75641e-24
chr6:33832146:A:T	5.47544e-24
chr6:33833137:C:T	6.89709e-24
chr6:33833379:T:C	4.97157e-24
chr6:33833406:C:T	7.39536e-24
chr6:33834486:A:C	7.7773e-24
chr6:33835113:T:C	5.19637e-24
chr6:33835975:T:C	5.18223e-24
chr6:33836533:T:A	6.08319e-24
chr6:33836687:T:C	9.8194e-24
chr6:33836770:C:T	1.00999e-23
chr6:33837513:G:C	1.14461e-23
chr6:33837959:A:G	1.49846e-23
chr6:33838729:G:A	1.08768e-23
chr6:33839314:T:C	1.14165e-23
chr6:33839339:T:A	1.16343e-23
chr6:33839788:C:A	9.04797e-24
chr6:33839861:C:T	8.90533e-24
chr6:33841144:G:A	7.44028e-24
chr6:33842228:A:G	1.24149e-23
chr6:33851794:C:T	5.45153e-24
chr6:33855209:G:A	1.01863e-23
chr6:33856417:G:A	1.03613e-23
chr6:33857581:G:A	9.16034e-24
chr6:33858813:T:C	7.88797e-24
chr6:33863027:T:C	8.52653e-24
chr6:33863895:T:C	8.24082e-24
chr6:33865228:G:A	7.9838e-24
chr6:33866186:T:C	5.03051e-24
chr6:33867433:C:T	8.13534e-24
chr6:33869476:T:C	6.45172e-24
chr6:33873284:C:T	2.00587e-23
chr6:33874704:A:G	4.03557e-23
chr6:33879568:A:G	1.09543e-23
chr6:33879620:A:G	7.88747e-24
chr6:33879714:C:T	8.74681e-24
chr6:33880455:G:A	1.35872e-23
chr6:33880531:A:C	7.16843e-24
chr6:33880552:A:AAAAGT	7.50786e-24
chr6:33883084:G:A	1.13753e-23
chr6:33883208:C:T	1.25516e-23
chr6:33883800:C:T	1.15969e-23
chr6:33883969:C:T	1.25727e-23
chr6:33885071:A:T	9.88461e-24
chr6:33885267:A:G	9.52547e-24
chr6:33885294:A:G	1.18772e-23
chr6:33885864:T:C	1.0823e-23
chr6:33886344:T:C	8.01879e-24
chr6:33886956:A:G	8.98638e-24
chr6:33887827:G:A	1.58474e-23
chr6:33887932:TA:T	1.31404e-23
chr6:33927629:C:T	1.48076e-23
chr6:33933826:T:C	6.6499e-24
chr6:33935650:C:T	2.35495e-23
chr6:33944331:G:A	5.9398e-24
chr6:33961704:G:A	6.46489e-24
chr6:33961741:A:G	6.35023e-24
chr6:33965598:G:A	5.68125e-24
chr6:33982175:G:T	7.5246e-24
chr6:33987940:C:T	5.19513e-24
chr6:33988587:G:A	6.81316e-24
chr6:33999229:G:C	1.46217e-23
chr6:34105997:C:T	1.53531e-22
chr6:34117036:C:G	2.73804e-22
chr6:34117258:G:T	1.91718e-22
chr6:34193168:G:A	1.27835e-22
chr6:34193522:C:T	3.32768e-22
chr6:34194257:T:A	2.12762e-22
chr6:34197944:A:G	3.06145e-21
chr6:34201640:T:C	2.8724e-23
chr6:34201998:A:T	1.10391e-21
chr6:34207131:G:A	1.0774e-21
chr6:34214218:C:T	6.05339e-22
chr6:34215249:C:T	2.71799e-21
chr6:34217161:G:A	3.39901e-21
chr6:34217978:C:T	1.11136e-22
chr6:34220690:G:A	1.1214e-22
chr6:34221089:C:T	1.36511e-22
chr6:34221115:A:C	2.99146e-23
chr6:34229328:C:T	2.53607e-21
chr6:34249404:C:A	1.55142e-22
chr6:34250388:A:G	1.02836e-22
chr6:34253481:AAAAAAAAAAAAAAAG:A	1.24052e-21
chr6:34253827:C:T	1.75562e-21
chr6:34255162:A:G	5.52947e-22
chr6:34255321:A:G	6.73008e-23
chr6:34255666:G:A	6.79145e-23
chr6:34258154:T:C	9.08972e-22
chr6:34264883:TCTC:T	4.06972e-22
chr6:34281505:AACC:A	6.40033e-23
chr6:34287699:T:C	4.06189e-23
chr6:34292400:C:T	6.87116e-23
chr6:34302079:A:T	1.28499e-22
chr6:34302891:C:T	6.47382e-23
chr6:34304001:T:C	6.75705e-23
chr6:34311623:G:A	8.23052e-23
chr6:34311624:T:G	8.28201e-23
chr6:34315578:T:C	7.69923e-23
chr6:34335092:A:G	1.05746e-22
chr6:34347314:C:A	9.33669e-23
chr6:34371444:A:G	5.6142e-23
chr6:34372205:T:C	1.20312e-22
chr6:34375789:T:C	5.98176e-23
chr6:34376876:T:C	5.10825e-23
chr6:34405937:G:A	6.54698e-23
chr6:34407018:G:A	3.93954e-23
chr6:34419439:G:A	6.4892e-23
chr6:34420823:G:A	6.72729e-23
chr6:34421366:T:C	5.621e-23
chr6:34421404:G:A	6.51173e-23
chr6:34426068:G:A	8.75916e-23
chr6:34427759:T:C	9.48532e-23
chr6:34429576:T:A	7.73835e-23
chr6:34430071:C:T	4.95264e-23
chr6:34430143:G:A	5.42797e-23
chr6:34430581:A:T	2.64321e-23
chr6:34431102:C:T	6.93257e-23
chr6:34702100:TGCCTGTAATCCCA:T	2.08696e-23
chr6:35057771:T:G	3.36659e-22
