## Supplementary material for "Characterization of shared and ancestry-specific signals driving complex traits using multi-ancestry fine-mapping": not_shared_pips.txt

SNP_ID	shared_ll_x	notshared_ll_x	shared_ll_y	notshared_ll_y	not_shared_pip
chr6:33068840:C:T	-327.965	-328.903	-327.965	-328.903	1.1527000000000002e-22
chr6:33068853:G:T	-328.015	-328.925	-328.015	-328.925	1.12705e-22
chr6:33068854:A:C	-327.983	-328.904	-327.983	-328.904	1.15173e-22
chr6:33068931:C:T	-328.064	-328.939	-328.064	-328.939	1.11204e-22
chr6:33068932:A:G	-328.023	-328.913	-328.023	-328.913	1.14132e-22
chr6:33069076:A:C	-327.94	-328.892	-327.94	-328.892	1.16495e-22
chr6:33069174:A:G	-328.054	-328.94	-328.054	-328.94	1.110810000000001e-22
chr6:33069182:G:A	-327.932	-328.856	-327.932	-328.856	1.2077500000000005e-22
chr6:33069194:C:T	-328.035	-328.932	-328.035	-328.932	1.1192399999999996e-22
chr6:33069222:T:C	-328.228	-328.924	-328.228	-328.924	1.1282199999999998e-22
chr6:33069303:G:A	-328.053	-328.944	-328.053	-328.944	1.10679e-22
chr6:33069305:A:G	-328.079	-328.96	-328.079	-328.96	1.08863e-22
chr6:33069327:C:T	-328.1	-328.962	-328.1	-328.962	1.08609e-22
chr6:33069410:C:G	-328.15	-329.004	-328.15	-329.004	1.0418400000000006e-22
chr6:33069488:C:A	-328.048	-328.934	-328.048	-328.934	1.1174900000000002e-22
chr6:33069502:A:G	-328.024	-328.925	-328.024	-328.925	1.12729e-22
chr6:33069517:T:C	-328.27	-328.945	-328.27	-328.945	1.1048699999999998e-22
chr6:33069527:G:T	-328.073	-328.952	-328.073	-328.952	1.0971800000000005e-22
chr6:33069635:G:C	-327.932	-328.9	-327.932	-328.9	1.15642e-22
chr6:33069642:G:A	-327.876	-328.859	-327.876	-328.859	1.2047600000000008e-22
chr6:33069647:T:C	-327.865	-328.865	-327.865	-328.865	1.1973699999999993e-22
chr6:33069745:T:C	-327.764	-328.74	-327.764	-328.74	1.3565500000000004e-22
chr6:33069780:C:T	-326.909	-325.99	-326.909	-325.99	2.122937e-21
chr6:33069783:G:A	-326.976	-326.032	-326.976	-326.032	2.035608e-21
chr6:33069802:A:T	-327.972	-328.673	-327.972	-328.673	1.45053e-22
chr6:33069803:T:G	-327.96	-328.652	-327.96	-328.652	1.4817700000000002e-22
chr6:33069898:C:A	-330.864	-330.029	-330.864	-330.029	3.7372900000000014e-23
chr6:33069913:C:T	-327.768	-328.623	-327.768	-328.623	1.52554e-22
chr6:33069991:G:A	-327.723	-328.627	-327.723	-328.627	1.5183700000000003e-22
chr6:33070089:A:G	-329.459	-328.548	-329.459	-328.548	1.644416e-22
chr6:33070101:G:A	-329.519	-328.517	-329.519	-328.517	1.695067e-22
chr6:33070114:C:T	-329.503	-328.598	-329.503	-328.598	1.563578e-22
chr6:33070214:C:G	-326.849	-327.968	-326.849	-327.968	2.9356899999999984e-22
chr6:33070247:AT:A	-326.852	-327.965	-326.852	-327.965	2.9450599999999996e-22
chr6:33070256:G:A	0.0	-325.483	0.0	-325.483	3.52212e-21
chr6:33070257:C:T	-326.683	-328.088	-326.683	-328.088	2.6033900000000003e-22
chr6:33070275:C:T	-326.836	-327.949	-326.836	-327.949	2.99202e-22
chr6:33070276:C:T	-326.843	-327.954	-326.843	-327.954	2.9763800000000006e-22
chr6:33070340:A:T	-325.159	-324.271	-325.159	-324.271	1.1837639999999999e-20
chr6:33070357:C:T	-325.499	-324.737	-325.499	-324.737	7.429979999999999e-21
chr6:33070401:A:T	-326.906	-327.978	-326.906	-327.978	2.90706e-22
chr6:33070410:T:C	-326.71	-328.078	-326.71	-328.078	2.630900000000001e-22
chr6:33070416:T:G	-326.778	-328.118	-326.778	-328.118	2.528219999999999e-22
chr6:33070446:A:G	-326.741	-328.109	-326.741	-328.109	2.5486499999999994e-22
chr6:33070460:A:G	-326.635	-327.998	-326.635	-327.998	2.84993e-22
chr6:33070545:G:T	-326.667	-327.994	-326.667	-327.994	2.8612499999999996e-22
chr6:33070592:C:A	-326.89	-327.914	-326.89	-327.914	3.09781e-22
chr6:33070771:T:C	-326.615	-327.982	-326.615	-327.982	2.894849999999998e-22
chr6:33070802:A:G	-326.721	-327.912	-326.721	-327.912	3.1039399999999987e-22
chr6:33070820:A:G	-326.819	-327.975	-326.819	-327.975	2.914499999999999e-22
chr6:33070989:C:T	-326.817	-327.996	-326.817	-327.996	2.853979999999998e-22
chr6:33071025:A:G	-325.144	-324.334	-325.144	-324.334	1.112194e-20
chr6:33071057:A:G	-326.596	-327.841	-326.596	-327.841	3.335049999999998e-22
chr6:33071085:A:G	-326.827	-328.014	-326.827	-328.014	2.8032199999999995e-22
chr6:33071120:GGACCCAGTCTGTGCTTGGCCACTTACAGT:G	-326.712	-327.942	-326.712	-327.942	3.0126499999999996e-22
chr6:33071202:C:T	-326.761	-328.022	-326.761	-328.022	2.78136e-22
chr6:33071205:G:A	-325.081	-324.288	-325.081	-324.288	1.1638989999999995e-20
chr6:33071403:G:A	-326.865	-328.061	-326.865	-328.061	2.675900000000002e-22
chr6:33071518:T:A	-326.761	-328.0	-326.761	-328.0	2.8436000000000005e-22
chr6:33071628:C:G	-326.977	-328.128	-326.977	-328.128	2.5029299999999994e-22
chr6:33071669:G:A	-326.889	-328.097	-326.889	-328.097	2.58028e-22
chr6:33071707:A:G	-327.002	-328.117	-327.002	-328.117	2.529519999999998e-22
chr6:33071726:C:T	-326.916	-328.065	-326.916	-328.065	2.66563e-22
chr6:33071875:C:T	-323.975	-323.251	-323.975	-323.251	3.2822299999999997e-20
chr6:33071978:T:C	0.0	-329.835	0.0	-329.835	4.53827e-23
chr6:33071990:A:G	0.0	-329.928	0.0	-329.928	4.1336700000000003e-23
chr6:33072060:G:A	-326.532	-327.752	-326.532	-327.752	3.642400000000001e-22
chr6:33072071:G:A	-326.467	-327.66	-326.467	-327.66	3.99461e-22
chr6:33072078:A:G	-326.499	-327.8	-326.499	-327.8	3.472840000000004e-22
chr6:33072267:A:G	-325.102	-324.152	-325.102	-324.152	1.3332179999999996e-20
chr6:33072701:C:A	-325.768	-324.886	-325.768	-324.886	6.40075e-21
chr6:33072819:A:G	-326.757	-328.092	-326.757	-328.092	2.5927299999999953e-22
chr6:33072877:A:G	-325.01	-324.086	-325.01	-324.086	1.4251709999999997e-20
chr6:33072938:G:A	-326.826	-327.9	-326.826	-327.9	3.1416300000000007e-22
chr6:33072967:G:C	-326.679	-328.032	-326.679	-328.032	2.754659999999999e-22
chr6:33073004:A:G	-326.789	-328.1	-326.789	-328.1	2.57197e-22
chr6:33073021:T:C	-327.654	-328.273	-327.654	-328.273	2.1634899999999994e-22
chr6:33073058:A:G	-326.683	-328.065	-326.683	-328.065	2.66419e-22
chr6:33073100:T:C	-326.891	-327.934	-326.891	-327.934	3.0386500000000003e-22
chr6:33073449:C:T	-327.702	-328.351	-327.702	-328.351	2.0010600000000019e-22
chr6:33074591:A:G	-325.11	-324.182	-325.11	-324.182	1.294095e-20
chr6:33074715:T:C	-325.355	-324.542	-325.355	-324.542	9.03276e-21
chr6:33074774:C:T	0.0	-329.85	0.0	-329.85	4.4724e-23
chr6:33075103:A:G	-324.939	-324.007	-324.939	-324.007	1.541838e-20
chr6:33076153:A:G	-327.75	-328.346	-327.75	-328.346	2.0126500000000002e-22
chr6:33076411:T:A	-325.258	-324.468	-325.258	-324.468	9.71951e-21
chr6:33076480:T:C	-326.712	-328.069	-326.712	-328.069	2.6533e-22
chr6:33076481:G:A	-325.229	-324.463	-325.229	-324.463	9.770089999999995e-21
chr6:33077922:T:C	-325.434	-327.625	-325.434	-327.625	4.1365000000000004e-22
chr6:33079254:T:C	-329.181	-328.675	-329.181	-328.675	1.448099e-22
chr6:33079396:T:C	-330.03	-329.555	-330.03	-329.555	6.002730000000001e-23
chr6:33080121:C:A	-328.358	-329.133	-328.358	-329.133	9.1588e-23
chr6:33080571:G:A	-325.446	-326.024	-325.446	-326.024	2.0520399999999998e-21
chr6:33080577:A:T	-329.995	-329.478	-329.995	-329.478	6.488329999999999e-23
chr6:33080680:C:G	-326.695	-326.985	-326.695	-326.985	7.843839999999998e-22
chr6:33080682:T:G	-326.744	-327.023	-326.744	-327.023	7.557100000000001e-22
chr6:33080762:T:A	-328.113	-328.209	-328.113	-328.209	2.307079999999999e-22
chr6:33080914:C:G	-327.205	-328.243	-327.205	-328.243	2.2298400000000015e-22
chr6:33080917:A:G	-327.228	-328.258	-327.228	-328.258	2.1968099999999997e-22
chr6:33081144:A:G	-327.233	-327.504	-327.233	-327.504	4.671229999999999e-22
chr6:33081198:G:A	-330.238	-329.756	-330.238	-329.756	4.91295e-23
chr6:33081200:G:GA	-327.338	-328.017	-327.338	-328.017	2.7948799999999995e-22
chr6:33081210:A:G	-332.56	-331.136	-332.56	-331.136	1.2361430000000002e-23
chr6:33081226:A:G	-332.535	-331.116	-332.535	-331.116	1.2600190000000003e-23
chr6:33081434:C:T	-328.225	-327.916	-328.225	-327.916	3.0935200000000006e-22
chr6:33081497:A:T	-329.284	-328.522	-329.284	-328.522	1.6879210000000002e-22
chr6:33081949:G:T	-327.457	-328.251	-327.457	-328.251	2.2132200000000003e-22
chr6:33082104:T:G	-330.911	-330.371	-330.911	-330.371	2.65613e-23
chr6:33082188:G:A	-330.258	-329.663	-330.258	-329.663	5.39218e-23
chr6:33082401:C:T	-329.124	-329.297	-329.124	-329.297	7.772929999999999e-23
chr6:33084756:G:A	-328.904	-328.371	-328.904	-328.371	1.9629410000000002e-22
chr6:33084942:G:A	-328.594	-328.498	-328.594	-328.498	1.7284700000000004e-22
chr6:33084966:T:C	-328.292	-328.427	-328.292	-328.427	1.8551500000000001e-22
chr6:33085800:G:A	-328.836	-328.234	-328.836	-328.234	2.249367e-22
chr6:33086782:T:C	-328.835	-328.327	-328.835	-328.327	2.0495320000000003e-22
chr6:33088369:A:G	-326.049	-327.952	-326.049	-327.952	2.9846000000000057e-22
chr6:33088607:G:A	-328.554	-328.166	-328.554	-328.166	2.408189999999999e-22
chr6:33089011:G:A	-329.951	-329.438	-329.951	-329.438	6.75273e-23
chr6:33089063:T:C	-327.748	-328.779	-327.748	-328.779	1.3044099999999998e-22
chr6:33089276:CTT:C	-328.769	-328.283	-328.769	-328.283	2.1418990000000005e-22
chr6:33090511:A:G	-328.74	-328.142	-328.74	-328.142	2.467285e-22
chr6:33090925:A:G	-328.766	-328.139	-328.766	-328.139	2.474307e-22
chr6:33091097:C:T	-329.33	-329.137	-329.33	-329.137	9.11956e-23
chr6:33091827:C:T	-328.773	-328.193	-328.773	-328.193	2.343708e-22
chr6:33094745:A:G	-329.019	-328.325	-329.019	-328.325	2.055071e-22
chr6:33095815:C:A	-328.81	-328.715	-328.81	-328.715	1.3911910000000002e-22
chr6:33096205:G:A	-329.959	-329.912	-329.959	-329.912	4.203570000000001e-23
chr6:33096675:G:A	-329.133	-328.935	-329.133	-328.935	1.1168750000000002e-22
chr6:33097957:C:A	-328.833	-328.762	-328.833	-328.762	1.3273490000000002e-22
chr6:33098383:T:C	-328.793	-328.697	-328.793	-328.697	1.4155909999999996e-22
chr6:33098546:A:G	-326.364	-328.115	-326.364	-328.115	2.535480000000001e-22
chr6:33102750:T:C	-328.85	-328.758	-328.85	-328.758	1.332826e-22
chr6:33102887:C:T	-328.728	-328.673	-328.728	-328.673	1.451018e-22
chr6:33104221:C:G	-328.958	-328.718	-328.958	-328.718	1.3874379999999998e-22
chr6:33106511:C:T	-327.916	-328.702	-327.916	-328.702	1.40919e-22
chr6:33107666:C:T	-328.166	-328.634	-328.166	-328.634	1.5081400000000003e-22
chr6:33108313:T:A	-328.261	-328.674	-328.261	-328.674	1.44922e-22
chr6:33108666:GA:G	-328.777	-328.663	-328.777	-328.663	1.4654320000000003e-22
chr6:33108790:T:C	-328.73	-328.632	-328.73	-328.632	1.511334e-22
chr6:33108905:T:C	-328.71	-328.646	-328.71	-328.646	1.490456e-22
chr6:33109811:A:G	-328.921	-328.651	-328.921	-328.651	1.482593e-22
chr6:33109830:C:T	-328.734	-328.666	-328.734	-328.666	1.460974e-22
chr6:33111435:G:C	-328.783	-328.66	-328.783	-328.66	1.4702470000000003e-22
chr6:33111849:T:C	-328.789	-328.66	-328.789	-328.66	1.4694470000000002e-22
chr6:33114963:G:A	-328.711	-327.663	-328.711	-327.663	3.9842490000000003e-22
chr6:33115420:G:C	-331.51	-329.916	-331.51	-329.916	4.1846980000000013e-23
chr6:33115484:C:T	-328.691	-327.687	-328.691	-327.687	3.887832e-22
chr6:33116532:G:A	-328.725	-327.747	-328.725	-327.747	3.6620919999999997e-22
chr6:33117573:A:G	-326.352	-328.003	-326.352	-328.003	2.834319999999998e-22
chr6:33117584:T:G	-328.63	-327.648	-328.63	-327.648	4.041629999999999e-22
chr6:33117757:T:C	-328.731	-327.756	-328.731	-327.756	3.6303490000000006e-22
chr6:33118170:G:C	-328.736	-327.763	-328.736	-327.763	3.6026750000000005e-22
chr6:33120693:C:T	-328.755	-327.81	-328.755	-327.81	3.4378940000000014e-22
chr6:33123954:T:A	0.0	-330.203	0.0	-330.203	3.14185e-23
chr6:33131119:C:G	-331.655	-330.765	-331.655	-330.765	1.79039e-23
chr6:33134759:C:A	-331.201	-330.19	-331.201	-330.19	3.1824500000000005e-23
chr6:33135385:T:C	-332.934	-331.385	-332.934	-331.385	9.636880000000002e-24
chr6:33135471:C:CA	-332.875	-331.347	-332.875	-331.347	1.0006350000000001e-23
chr6:33135803:T:C	-327.308	-328.608	-327.308	-328.608	1.5478900000000007e-22
chr6:33135883:T:G	-331.26	-330.234	-331.26	-330.234	3.0460259999999997e-23
chr6:33136755:C:T	-331.693	-330.594	-331.693	-330.594	2.123812e-23
chr6:33137080:C:T	-331.802	-330.674	-331.802	-330.674	1.9615390000000003e-23
chr6:33137978:A:G	-331.917	-330.784	-331.917	-330.784	1.7571690000000005e-23
chr6:33138332:A:G	-331.687	-330.59	-331.687	-330.59	2.1327560000000002e-23
chr6:33139180:G:A	-331.638	-330.56	-331.638	-330.56	2.1988540000000002e-23
chr6:33139362:T:C	-331.723	-330.621	-331.723	-330.621	2.0688840000000004e-23
chr6:33140393:GAGTA:G	-331.678	-330.58	-331.678	-330.58	2.1538510000000005e-23
chr6:33140493:T:G	-331.684	-330.589	-331.684	-330.589	2.1352680000000002e-23
chr6:33140510:A:G	-331.687	-330.592	-331.687	-330.592	2.128513e-23
chr6:33141620:G:C	-331.673	-330.584	-331.673	-330.584	2.1463120000000007e-23
chr6:33141881:A:G	-331.703	-330.603	-331.703	-330.603	2.105015e-23
chr6:33141970:T:C	-331.691	-330.598	-331.691	-330.598	2.11622e-23
chr6:33142003:G:C	-331.662	-330.577	-331.662	-330.577	2.161061e-23
chr6:33142007:A:G	-331.702	-330.606	-331.702	-330.606	2.0993850000000003e-23
chr6:33142037:C:T	-331.712	-330.618	-331.712	-330.618	2.0742670000000007e-23
chr6:33142068:A:G	-331.697	-330.6	-331.697	-330.6	2.112462e-23
chr6:33143251:A:C	-331.819	-330.7	-331.819	-330.7	1.9114950000000007e-23
chr6:33146291:A:G	-332.938	-331.422	-332.938	-331.422	9.28778e-24
chr6:33146394:T:C	-330.702	-329.804	-330.702	-329.804	4.681210000000001e-23
chr6:33146846:G:T	-331.473	-330.391	-331.473	-330.391	2.604088e-23
chr6:33146870:A:G	-330.743	-329.832	-330.743	-329.832	4.5533799999999995e-23
chr6:33146901:T:C	-330.781	-329.889	-330.781	-329.889	4.3006099999999995e-23
chr6:33147117:G:T	-331.314	-330.281	-331.314	-330.281	2.9041780000000005e-23
chr6:33147247:T:C	-331.665	-330.576	-331.665	-330.576	2.1629180000000004e-23
chr6:33147285:C:T	-331.399	-330.354	-331.399	-330.354	2.701566e-23
chr6:33147408:T:C	-331.101	-330.351	-331.101	-330.351	2.7091740000000013e-23
chr6:33147482:A:T	-331.368	-330.342	-331.368	-330.342	2.7327680000000007e-23
chr6:33147549:A:G	-331.35	-330.344	-331.35	-330.344	2.7286820000000006e-23
chr6:33147605:A:G	-331.314	-330.313	-331.314	-330.313	2.814686e-23
chr6:33147646:A:G	-331.373	-330.348	-331.373	-330.348	2.7167140000000005e-23
chr6:33147985:G:A	-331.411	-330.305	-331.411	-330.305	2.835836e-23
chr6:33148158:T:C	-331.389	-330.305	-331.389	-330.305	2.836156e-23
chr6:33148238:A:G	-331.407	-330.32	-331.407	-330.32	2.79461e-23
chr6:33148245:T:A	-331.385	-330.294	-331.385	-330.294	2.8688280000000004e-23
chr6:33148445:A:C	-331.36	-330.277	-331.36	-330.277	2.9175900000000004e-23
chr6:33148495:T:C	-331.355	-330.279	-331.355	-330.279	2.912486e-23
chr6:33148595:A:AAAAC	-331.424	-330.33	-331.424	-330.33	2.765464e-23
chr6:33148608:G:A	-331.336	-330.258	-331.336	-330.258	2.973442e-23
chr6:33148919:C:T	-331.126	-330.044	-331.126	-330.044	3.6812860000000004e-23
chr6:33149120:A:G	-331.38	-330.302	-331.38	-330.302	2.845146e-23
chr6:33150165:G:T	-330.434	-329.637	-330.434	-329.637	5.53214e-23
chr6:33152326:G:A	-331.425	-330.3	-331.425	-330.3	2.851662e-23
chr6:33152459:C:T	-333.017	-331.436	-333.017	-331.436	9.150760000000003e-24
chr6:33153070:C:T	-331.298	-330.248	-331.298	-330.248	3.0040340000000004e-23
chr6:33154335:A:AAC	-331.416	-330.36	-331.416	-330.36	2.683752e-23
chr6:33154394:A:G	-331.404	-330.346	-331.404	-330.346	2.722572e-23
chr6:33155099:G:A	-331.496	-330.421	-331.496	-330.421	2.52701e-23
chr6:33155185:G:T	-331.106	-330.133	-331.106	-330.133	3.3706420000000004e-23
chr6:33155902:A:G	-330.506	-329.759	-330.506	-329.759	4.897919999999999e-23
chr6:33156292:G:A	-330.598	-329.789	-330.598	-329.789	4.7527699999999997e-23
chr6:33164537:G:A	-327.354	-328.631	-327.354	-328.631	1.5135599999999983e-22
chr6:33164588:T:C	-327.4	-328.654	-327.4	-328.654	1.4785999999999997e-22
chr6:33167023:G:A	0.0	-328.1	0.0	-328.1	2.57201e-22
chr6:33169950:C:T	-332.235	-330.99	-332.235	-330.99	1.429304e-23
chr6:33170238:T:C	-327.111	-328.455	-327.111	-328.455	1.804269999999998e-22
chr6:33170692:TC:T	-332.639	-331.19	-332.639	-331.19	1.1710020000000005e-23
chr6:33171407:G:C	-332.715	-331.244	-332.715	-331.244	1.1095210000000001e-23
chr6:33176689:C:A	-327.45	-328.627	-327.45	-328.627	1.5186099999999996e-22
chr6:33183274:G:A	-332.689	-331.223	-332.689	-331.223	1.1321850000000003e-23
chr6:33184103:C:A	-326.855	-328.301	-326.855	-328.301	2.1039699999999985e-22
chr6:33190241:G:T	-331.579	-329.731	-331.579	-329.731	5.0340260000000007e-23
chr6:33191135:G:A	-326.9	-328.373	-326.9	-328.373	1.9583400000000012e-22
chr6:33193129:G:T	-326.674	-328.274	-326.674	-328.274	2.16202e-22
chr6:33194305:T:A	-331.491	-329.663	-331.491	-329.663	5.388962e-23
chr6:33195674:G:A	-330.978	-329.147	-330.978	-329.147	9.029646e-23
chr6:33195860:AAG:A	-327.214	-328.55	-327.214	-328.55	1.6397499999999994e-22
chr6:33203517:C:T	0.0	-330.013	0.0	-330.013	3.79827e-23
chr6:33212878:T:C	-332.578	-331.187	-332.578	-331.187	1.1739750000000002e-23
chr6:33215424:G:A	-332.299	-331.097	-332.299	-331.097	1.2843170000000005e-23
chr6:33228793:G:A	-328.128	-328.94	-328.128	-328.94	1.11063e-22
chr6:33230994:A:G	-333.051	-331.47	-333.051	-331.47	8.85029e-24
chr6:33233360:C:T	0.0	-329.693	0.0	-329.693	5.23295e-23
chr6:33234863:C:T	-330.754	-330.321	-330.754	-330.321	2.79263e-23
chr6:33234959:G:A	0.0	-329.685	0.0	-329.685	5.2752e-23
chr6:33235561:A:G	-331.318	-330.305	-331.318	-330.305	2.83651e-23
chr6:33235911:G:A	-331.628	-330.575	-331.628	-330.575	2.1655140000000002e-23
chr6:33236462:A:C	0.0	-329.682	0.0	-329.682	5.29079e-23
chr6:33236965:G:C	-329.926	-329.844	-329.926	-329.844	4.4971e-23
chr6:33238435:C:T	-330.661	-329.879	-330.661	-329.879	4.34493e-23
chr6:33241533:A:G	-329.728	-329.818	-329.728	-329.818	4.61619e-23
chr6:33245243:C:T	0.0	-330.533	0.0	-330.533	2.2582100000000002e-23
chr6:33247085:G:A	-330.679	-329.681	-330.679	-329.681	5.29479e-23
chr6:33248127:G:A	-330.664	-329.633	-330.664	-329.633	5.555840000000001e-23
chr6:33253016:T:C	0.0	-330.6	0.0	-330.6	2.11204e-23
chr6:33254864:TG:T	-331.049	-330.018	-331.049	-330.018	3.780798e-23
chr6:33255649:G:A	-330.682	-329.645	-330.682	-329.645	5.48877e-23
chr6:33255882:T:G	-330.599	-329.572	-330.599	-329.572	5.90316e-23
chr6:33257545:C:T	-330.607	-329.597	-330.607	-329.597	5.760230000000001e-23
chr6:33258517:G:A	0.0	-330.506	0.0	-330.506	2.31953e-23
chr6:33259429:A:AT	-330.495	-329.514	-330.495	-329.514	6.25813e-23
chr6:33262194:T:C	-331.156	-330.09	-331.156	-330.09	3.5161340000000005e-23
chr6:33263090:T:A	0.0	-330.568	0.0	-330.568	2.18096e-23
chr6:33264278:G:A	-330.245	-329.767	-330.245	-329.767	4.8585e-23
chr6:33264744:C:T	-330.565	-329.555	-330.565	-329.555	6.00403e-23
chr6:33265612:C:T	-331.408	-330.393	-331.408	-330.393	2.59857e-23
chr6:33265852:CTG:C	-330.587	-329.59	-330.587	-329.59	5.79629e-23
chr6:33267978:G:A	-331.077	-330.008	-331.077	-330.008	3.817476000000001e-23
chr6:33270627:A:C	-330.823	-330.326	-330.823	-330.326	2.7785599999999995e-23
chr6:33272339:T:G	0.0	-330.578	0.0	-330.578	2.1586700000000002e-23
chr6:33273299:C:A	-330.56	-329.482	-330.56	-329.482	6.458910000000002e-23
chr6:33276543:A:G	0.0	-329.059	0.0	-329.059	9.86281e-23
chr6:33280067:G:A	0.0	-330.607	0.0	-330.607	2.09674e-23
chr6:33282699:C:A	-328.657	-327.728	-328.657	-327.728	3.7309860000000013e-22
chr6:33283674:T:C	-332.861	-331.374	-332.861	-331.374	9.738570000000004e-24
chr6:33284338:G:A	-329.31	-328.211	-329.31	-328.211	2.301495e-22
chr6:33287326:A:C	-329.398	-328.293	-329.398	-328.293	2.1210340000000004e-22
chr6:33288319:A:T	-329.53	-328.425	-329.53	-328.425	1.8593459999999999e-22
chr6:33288694:T:C	-332.935	-331.415	-332.935	-331.415	9.349420000000003e-24
chr6:33288876:G:A	0.0	-330.916	0.0	-330.916	1.5395900000000001e-23
chr6:33289207:C:T	-329.357	-328.258	-329.357	-328.258	2.19752e-22
chr6:33289385:T:C	-332.901	-331.396	-332.901	-331.396	9.526660000000001e-24
chr6:33290666:G:A	-329.202	-328.102	-329.202	-328.102	2.568865e-22
chr6:33292845:A:G	0.0	-328.893	0.0	-328.893	1.16391e-22
chr6:33294094:A:G	-327.866	-327.422	-327.866	-327.422	5.070330000000002e-22
chr6:33294788:G:A	0.0	-328.915	0.0	-328.915	1.13838e-22
chr6:33299237:A:G	0.0	-330.517	0.0	-330.517	2.2950500000000002e-23
chr6:33299895:A:G	-328.755	-327.682	-328.755	-327.682	3.909596e-22
chr6:33300359:T:C	0.0	-330.509	0.0	-330.509	2.31304e-23
chr6:33301912:C:CTG	-328.778	-327.69	-328.778	-327.69	3.8757710000000016e-22
chr6:33302104:T:G	-327.071	-327.76	-327.071	-327.76	3.6153800000000006e-22
chr6:33302108:G:A	0.0	-330.376	0.0	-330.376	2.6415900000000002e-23
chr6:33302903:A:G	-329.625	-328.536	-329.625	-328.536	1.663927e-22
chr6:33303717:T:C	0.0	-330.54	0.0	-330.54	2.24298e-23
chr6:33304189:G:A	0.0	-330.356	0.0	-330.356	2.6959e-23
chr6:33304764:A:T	-327.652	-326.571	-327.652	-326.571	1.1870000000000003e-21
chr6:33304935:C:A	-327.644	-328.231	-327.644	-328.231	2.2579500000000018e-22
chr6:33305078:G:C	-328.759	-327.672	-328.759	-327.672	3.949259e-22
chr6:33306743:A:C	-328.794	-327.707	-328.794	-327.707	3.8121600000000015e-22
chr6:33307236:T:C	-329.203	-328.109	-329.203	-328.109	2.549601e-22
chr6:33308095:A:G	-329.196	-328.095	-329.196	-328.095	2.5865800000000003e-22
chr6:33308689:G:A	-327.64	-326.619	-327.64	-326.619	1.131048e-21
chr6:33310149:C:T	-329.069	-328.601	-329.069	-328.601	1.559159e-22
chr6:33310744:C:T	0.0	-330.594	0.0	-330.594	2.12428e-23
chr6:33311560:G:A	0.0	-330.558	0.0	-330.558	2.20266e-23
chr6:33312532:C:T	-325.294	-324.903	-325.294	-324.903	6.2937199999999995e-21
chr6:33312728:C:A	-325.268	-324.864	-325.268	-324.864	6.54527e-21
chr6:33312852:C:G	-328.266	-327.235	-328.266	-327.235	6.111829999999998e-22
chr6:33312884:C:T	0.0	-330.492	0.0	-330.492	2.35392e-23
chr6:33313108:C:T	-328.769	-328.414	-328.769	-328.414	1.878913e-22
chr6:33314225:C:T	-327.469	-327.119	-327.469	-327.119	6.86157e-22
chr6:33314404:A:G	-327.37	-327.051	-327.37	-327.051	7.34401e-22
chr6:33315989:T:C	-328.133	-327.994	-328.133	-327.994	2.861479999999999e-22
chr6:33319406:T:C	-328.724	-328.346	-328.724	-328.346	2.012636e-22
chr6:33320494:A:G	-325.273	-324.881	-325.273	-324.881	6.4358e-21
chr6:33322121:T:C	-328.864	-328.47	-328.864	-328.47	1.7777340000000002e-22
chr6:33323048:A:G	-328.279	-327.192	-328.279	-327.192	6.380379999999999e-22
chr6:33324766:C:T	-328.319	-327.235	-328.319	-327.235	6.111789999999999e-22
chr6:33325111:A:G	-327.15	-326.096	-327.15	-326.096	1.908979e-21
chr6:33325157:G:A	-328.284	-327.254	-328.284	-327.254	5.993010000000002e-22
chr6:33328200:T:G	0.0	-326.929	0.0	-326.929	8.29927e-22
chr6:33328396:G:C	0.0	-330.327	0.0	-330.327	2.77534e-23
chr6:33330567:A:C	-326.612	-327.358	-326.612	-327.358	5.4014699999999975e-22
chr6:33333192:G:A	0.0	-319.665	0.0	-319.665	1.18511e-18
chr6:33333199:G:A	-326.401	-327.262	-326.401	-327.262	5.947249999999996e-22
chr6:33333200:C:T	0.0	-330.701	0.0	-330.701	1.90819e-23
chr6:33333765:A:G	0.0	-330.68	0.0	-330.68	1.95039e-23
chr6:33333899:A:T	-327.662	-326.801	-327.662	-326.801	9.43158e-22
chr6:33334889:T:A	-328.172	-327.92	-328.172	-327.92	3.0793400000000016e-22
chr6:33335109:G:A	-328.215	-327.156	-328.215	-327.156	6.61197e-22
chr6:33336212:G:A	-326.562	-327.382	-326.562	-327.382	5.27472e-22
chr6:33338371:G:A	0.0	-330.729	0.0	-330.729	1.85689e-23
chr6:33340353:T:A	-328.445	-327.374	-328.445	-327.374	5.32001e-22
chr6:33340444:A:G	-326.544	-327.359	-326.544	-327.359	5.398909999999999e-22
chr6:33343114:T:C	-328.44	-328.225	-328.44	-328.225	2.27103e-22
chr6:33343202:G:A	-324.234	-327.02	-324.234	-327.02	7.579200000000004e-22
chr6:33343402:A:G	-327.856	-326.776	-327.856	-326.776	9.673569999999997e-22
chr6:33343465:A:G	-327.247	-327.089	-327.247	-327.089	7.072920000000001e-22
chr6:33344531:A:G	-328.662	-327.57	-328.662	-327.57	4.371242e-22
chr6:33345650:A:C	-332.786	-331.339	-332.786	-331.339	1.008516e-23
chr6:33347375:A:G	-322.802	-322.626	-322.802	-322.626	6.13525e-20
chr6:33347746:A:G	-333.211	-331.559	-333.211	-331.559	8.092770000000001e-24
chr6:33349655:C:T	-333.759	-331.823	-333.759	-331.823	6.215977999999999e-24
chr6:33350007:C:T	-324.654	-323.569	-324.654	-323.569	2.3892829999999994e-20
chr6:33350018:C:T	-323.081	-322.712	-323.081	-322.712	5.62682e-20
chr6:33350832:C:T	-333.791	-331.837	-333.791	-331.837	6.127644000000002e-24
chr6:33351072:T:G	-323.004	-321.933	-323.004	-321.933	1.2265479999999999e-19
chr6:33351201:A:G	-333.216	-331.554	-333.216	-331.554	8.1367e-24
chr6:33352312:A:G	-324.453	-325.085	-324.453	-325.085	5.2477199999999995e-21
chr6:33352836:G:A	-325.316	-325.387	-325.316	-325.387	3.87679e-21
chr6:33352973:G:A	-333.762	-331.824	-333.762	-331.824	6.211403999999999e-24
chr6:33353883:G:A	-333.677	-331.787	-333.677	-331.787	6.4432740000000004e-24
chr6:33353889:G:A	-322.257	-322.142	-322.257	-322.142	9.95239e-20
chr6:33354132:C:T	-333.11	-331.505	-333.11	-331.505	8.546009999999999e-24
chr6:33354635:C:G	-333.085	-331.493	-333.085	-331.493	8.643970000000003e-24
chr6:33354954:C:T	-333.084	-331.494	-333.084	-331.494	8.636810000000001e-24
chr6:33355480:A:G	-333.278	-331.588	-333.278	-331.588	7.860158000000002e-24
chr6:33355488:C:T	-317.81	-317.534	-317.81	-317.534	9.98574e-18
chr6:33356411:C:T	-333.799	-331.84	-333.799	-331.84	6.110384e-24
chr6:33357479:G:A	-324.204	-323.117	-324.204	-323.117	3.754307e-20
chr6:33358473:A:G	-322.912	-321.821	-322.912	-321.821	1.3719629999999997e-19
chr6:33358657:C:T	-333.752	-331.82	-333.752	-331.82	6.237006e-24
chr6:33360894:C:T	0.0	-330.845	0.0	-330.845	1.65282e-23
chr6:33361116:G:C	-322.581	-321.926	-322.581	-321.926	1.235816e-19
chr6:33361291:G:A	-324.652	-324.568	-324.652	-324.568	8.801269999999998e-21
chr6:33362274:C:T	-327.218	-327.408	-327.218	-327.408	5.14007e-22
chr6:33363204:A:G	-323.893	-322.849	-323.893	-322.849	4.9070099999999994e-20
chr6:33363284:T:C	0.0	-330.785	0.0	-330.785	1.7557800000000002e-23
chr6:33363893:AAAAC:A	-333.753	-331.821	-333.753	-331.821	6.228796000000001e-24
chr6:33364360:A:G	-320.135	-319.632	-320.135	-319.632	1.225214e-18
chr6:33364470:A:G	-324.027	-322.982	-324.027	-322.982	4.295809999999999e-20
chr6:33364840:T:C	-320.982	-320.02	-320.982	-320.02	8.30709e-19
chr6:33364919:G:A	-323.992	-323.849	-323.992	-323.849	1.8060500000000002e-20
chr6:33365669:C:T	-323.61	-323.516	-323.61	-323.516	2.5182999999999994e-20
chr6:33366139:G:T	-323.055	-323.583	-323.055	-323.583	2.3552199999999997e-20
chr6:33367213:AATAAATAAAT:A	-319.76	-319.227	-319.76	-319.227	1.835497e-18
chr6:33367671:T:C	-320.569	-319.964	-320.569	-319.964	8.78448e-19
chr6:33369153:C:T	-319.664	-319.374	-319.664	-319.374	1.5851140000000002e-18
chr6:33370731:T:A	-320.318	-319.441	-320.318	-319.441	1.4823030000000003e-18
chr6:33372733:T:C	-333.708	-331.803	-333.708	-331.803	6.341570000000001e-24
chr6:33373265:T:C	-333.658	-331.78	-333.658	-331.78	6.491750000000003e-24
chr6:33373647:A:C	-320.707	-320.662	-320.707	-320.662	4.373110000000002e-19
chr6:33375455:T:C	-319.586	-318.495	-319.586	-318.495	3.818102e-18
chr6:33376082:T:C	-322.284	-321.323	-322.284	-321.323	2.256568e-19
chr6:33376284:ATTTC:A	-324.508	-323.671	-324.508	-323.671	2.1567179999999996e-20
chr6:33377660:T:C	-319.28	-318.19	-319.28	-318.19	5.1814400000000005e-18
chr6:33378036:T:C	-326.778	-328.097	-326.778	-328.097	2.5801200000000003e-22
chr6:33378804:T:C	-333.143	-331.521	-333.143	-331.521	8.409200000000001e-24
chr6:33379853:G:A	-321.284	-322.245	-321.284	-322.245	8.977600000000004e-20
chr6:33379983:G:A	-333.727	-331.806	-333.727	-331.806	6.323348000000001e-24
chr6:33381726:C:T	-321.36	-322.263	-321.36	-322.263	8.8223e-20
chr6:33382397:C:T	-318.861	-318.32	-318.861	-318.32	4.549730000000001e-18
chr6:33382424:A:T	-333.631	-331.767	-333.631	-331.767	6.5721420000000004e-24
chr6:33382947:T:C	-321.301	-321.29	-321.301	-321.29	2.3332e-19
chr6:33384583:G:C	-333.663	-331.782	-333.663	-331.782	6.478124e-24
chr6:33385313:A:G	-333.114	-331.506	-333.114	-331.506	8.53376e-24
chr6:33385335:T:C	-333.546	-331.729	-333.546	-331.729	6.831825999999999e-24
chr6:33385867:T:C	-327.132	-328.359	-327.132	-328.359	1.9859700000000014e-22
chr6:33389208:C:T	-320.676	-320.56	-320.676	-320.56	4.84111e-19
chr6:33390501:T:C	-319.043	-317.996	-319.043	-317.996	6.2886600000000006e-18
chr6:33391231:A:G	-319.277	-318.187	-319.277	-318.187	5.193160000000002e-18
chr6:33391365:A:G	-319.051	-318.012	-319.051	-318.012	6.191150000000001e-18
chr6:33392797:T:G	-319.344	-318.255	-319.344	-318.255	4.851080000000001e-18
chr6:33393010:T:C	-319.089	-318.009	-319.089	-318.009	6.2075500000000005e-18
chr6:33395093:C:T	0.0	-330.498	0.0	-330.498	2.3387400000000002e-23
chr6:33396924:T:C	-319.841	-318.763	-319.841	-318.763	2.9199560000000013e-18
chr6:33397103:T:C	-333.183	-331.545	-333.183	-331.545	8.211690000000002e-24
chr6:33397274:C:G	-333.098	-331.499	-333.098	-331.499	8.59242e-24
chr6:33397576:A:G	-333.088	-331.491	-333.088	-331.491	8.660260000000001e-24
chr6:33397863:T:C	-333.082	-331.494	-333.082	-331.494	8.64041e-24
chr6:33399257:C:T	-321.168	-321.994	-321.168	-321.994	1.1536600000000001e-19
chr6:33399495:T:C	-327.348	-328.396	-327.348	-328.396	1.9138900000000013e-22
chr6:33399635:AAC:A	-333.539	-331.727	-333.539	-331.727	6.845925999999998e-24
chr6:33400747:C:T	-333.649	-331.777	-333.649	-331.777	6.507206000000002e-24
chr6:33400773:C:T	-321.151	-321.888	-321.151	-321.888	1.28368e-19
chr6:33401431:G:A	-327.368	-328.48	-327.368	-328.48	1.7598199999999995e-22
chr6:33401877:T:C	-333.661	-331.783	-333.661	-331.783	6.471080000000001e-24
chr6:33402449:T:C	-332.955	-331.424	-332.955	-331.424	9.268260000000003e-24
chr6:33402997:A:C	-319.332	-318.311	-319.332	-318.311	4.591100000000001e-18
chr6:33403094:G:A	-327.271	-328.464	-327.271	-328.464	1.7875699999999999e-22
chr6:33405755:G:C	-318.819	-317.801	-318.819	-317.801	7.64076e-18
chr6:33405872:T:C	-332.618	-331.263	-332.618	-331.263	1.0879220000000004e-23
chr6:33408811:C:T	0.0	-330.475	0.0	-330.475	2.3942600000000002e-23
chr6:33408938:T:C	-332.647	-331.26	-332.647	-331.26	1.0916640000000001e-23
chr6:33412126:C:T	-333.615	-331.762	-333.615	-331.762	6.6057280000000015e-24
chr6:33413027:A:G	-333.625	-331.767	-333.625	-331.767	6.574766e-24
chr6:33414511:G:A	-332.794	-331.329	-332.794	-331.329	1.0184940000000004e-23
chr6:33414639:CTG:C	-321.837	-322.675	-321.837	-322.675	5.843739999999999e-20
chr6:33414680:G:A	-333.61	-331.761	-333.61	-331.761	6.616954000000001e-24
chr6:33417749:AC:A	-333.407	-331.664	-333.407	-331.664	7.288624e-24
chr6:33421437:T:C	-333.717	-331.809	-333.717	-331.809	6.301908e-24
chr6:33421604:G:T	-321.557	-322.104	-321.557	-322.104	1.0337000000000002e-19
chr6:33423398:T:G	-327.899	-328.621	-327.899	-328.621	1.527859999999999e-22
chr6:33424248:G:C	-333.84	-331.854	-333.84	-331.854	6.0264720000000004e-24
chr6:33427422:G:A	-314.667	-314.184	-314.667	-314.184	2.8447500000000005e-16
chr6:33427745:G:T	-318.098	-317.011	-318.098	-317.011	1.6840520000000002e-17
chr6:33428319:C:T	-333.66	-331.784	-333.66	-331.784	6.4623100000000005e-24
chr6:33428438:C:T	-333.648	-331.767	-333.648	-331.767	6.57708e-24
chr6:33428538:T:G	-332.831	-331.351	-332.831	-331.351	9.965170000000003e-24
chr6:33430843:T:C	-332.905	-331.401	-332.905	-331.401	9.48133e-24
chr6:33432512:C:A	0.0	-327.277	0.0	-327.277	5.86184e-22
chr6:33433381:C:T	-333.827	-331.849	-333.827	-331.849	6.0561640000000004e-24
chr6:33434051:C:A	0.0	-330.633	0.0	-330.633	2.0432e-23
chr6:33434304:CT:C	-326.38	-327.584	-326.38	-327.584	4.31157e-22
chr6:33434309:C:T	-326.374	-327.571	-326.374	-327.571	4.368199999999997e-22
chr6:33435101:GA:G	0.0	-328.432	0.0	-328.432	1.84645e-22
chr6:33435931:C:T	-333.678	-331.792	-333.678	-331.792	6.411388e-24
chr6:33436287:G:A	-320.256	-320.276	-320.256	-320.276	6.434630000000005e-19
chr6:33437403:G:A	-325.771	-327.129	-325.771	-327.129	6.796700000000013e-22
chr6:33438615:C:T	0.0	-330.281	0.0	-330.281	2.9069800000000003e-23
chr6:33438779:A:G	-327.807	-327.952	-327.807	-327.952	2.9827100000000003e-22
chr6:33441960:T:G	-327.913	-328.251	-327.913	-328.251	2.2123799999999993e-22
chr6:33442285:C:T	-333.639	-331.775	-333.639	-331.775	6.523032e-24
chr6:33442362:T:C	-333.721	-331.81	-333.721	-331.81	6.2991900000000004e-24
chr6:33443522:C:T	-325.842	-327.399	-325.842	-327.399	5.188099999999998e-22
chr6:33445538:T:G	0.0	-330.006	0.0	-330.006	3.8269e-23
chr6:33446860:G:T	-332.963	-331.422	-332.963	-331.422	9.286450000000001e-24
chr6:33448334:C:T	-320.846	-321.607	-320.846	-321.607	1.6986100000000003e-19
chr6:33449041:C:T	-325.771	-327.149	-325.771	-327.149	6.658100000000001e-22
chr6:33449345:C:T	0.0	-330.415	0.0	-330.415	2.5422e-23
chr6:33450696:A:G	-333.606	-331.76	-333.606	-331.76	6.622455999999999e-24
chr6:33453800:T:C	-320.629	-321.57	-320.629	-321.57	1.7636800000000005e-19
chr6:33454056:G:A	-333.612	-331.763	-333.612	-331.763	6.603242e-24
chr6:33454195:GAC:G	0.0	-329.46	0.0	-329.46	6.604550000000001e-23
chr6:33454768:C:G	-318.064	-316.985	-318.064	-316.985	1.7283160000000005e-17
chr6:33454829:G:A	-333.594	-331.755	-333.594	-331.755	6.654444000000003e-24
chr6:33454863:GGTT:G	-326.468	-327.688	-326.468	-327.688	3.8852599999999983e-22
chr6:33454866:T:G	0.0	-326.773	0.0	-326.773	9.69799e-22
chr6:33459072:T:C	-333.035	-331.454	-333.035	-331.454	8.995170000000001e-24
chr6:33460778:T:C	0.0	-330.822	0.0	-330.822	1.6915e-23
chr6:33460870:A:T	-324.807	-326.2	-324.807	-326.2	1.72036e-21
chr6:33461065:T:A	-317.867	-316.788	-317.867	-316.788	2.104205e-17
chr6:33461706:C:T	-320.529	-321.198	-320.529	-321.198	2.5585000000000016e-19
chr6:33462175:A:G	-332.843	-331.349	-332.843	-331.349	9.986210000000002e-24
chr6:33462224:C:T	-333.601	-331.758	-333.601	-331.758	6.634250000000001e-24
chr6:33462856:GTTC:G	-320.379	-321.085	-320.379	-321.085	2.8643900000000015e-19
chr6:33462924:T:C	-318.615	-320.875	-318.615	-320.875	3.5342999999999998e-19
chr6:33463173:A:G	-332.514	-331.192	-332.514	-331.192	1.1680160000000001e-23
chr6:33463542:G:C	-318.528	-320.762	-318.528	-320.762	3.9560000000000004e-19
chr6:33463739:T:C	-333.628	-331.77	-333.628	-331.77	6.5577420000000005e-24
chr6:33463740:G:A	-325.724	-327.084	-325.724	-327.084	7.1035e-22
chr6:33463792:T:C	-321.51	-321.395	-321.51	-321.395	2.1001600000000015e-19
chr6:33464383:G:A	-319.902	-320.797	-319.902	-320.797	3.8204900000000003e-19
chr6:33464932:A:G	-322.446	-321.561	-322.446	-321.561	1.7793900000000003e-19
chr6:33467402:G:A	-322.863	-321.802	-322.863	-321.802	1.3982259999999997e-19
chr6:33468160:A:T	-332.517	-331.169	-332.517	-331.169	1.195904e-23
chr6:33469459:G:A	-326.978	-327.595	-326.978	-327.595	4.2651e-22
chr6:33470443:C:T	0.0	-331.421	0.0	-331.421	9.287940000000001e-24
chr6:33470444:G:A	0.0	-330.808	0.0	-330.808	1.71595e-23
chr6:33470569:C:T	-322.584	-322.564	-322.584	-322.564	6.529160000000004e-20
chr6:33470582:G:A	-322.588	-322.574	-322.588	-322.574	6.46208e-20
chr6:33470710:C:T	-322.474	-322.43	-322.474	-322.43	7.462080000000002e-20
chr6:33470732:T:C	-322.918	-322.847	-322.918	-322.847	4.9155699999999996e-20
chr6:33471106:T:C	-321.782	-321.951	-321.782	-321.951	1.2042639999999999e-19
chr6:33471334:T:A	0.0	-329.956	0.0	-329.956	4.02321e-23
chr6:33472000:C:T	-322.56	-322.491	-322.56	-322.491	7.017539999999999e-20
chr6:33472442:T:C	-333.544	-331.723	-333.544	-331.723	6.86697e-24
chr6:33472574:A:G	-332.685	-331.255	-332.685	-331.255	1.0965340000000003e-23
chr6:33472639:T:C	0.0	-331.459	0.0	-331.459	8.946550000000001e-24
chr6:33473007:T:C	-332.603	-331.219	-332.603	-331.219	1.1373010000000002e-23
chr6:33473015:G:C	-332.823	-331.339	-332.823	-331.339	1.0083440000000001e-23
chr6:33473484:A:AG	-332.772	-331.304	-332.772	-331.304	1.0450420000000001e-23
chr6:33474216:A:G	-321.328	-321.503	-321.328	-321.503	1.8861899999999997e-19
chr6:33474798:C:T	-325.439	-325.458	-325.439	-325.458	3.61256e-21
chr6:33474875:T:C	-321.442	-321.583	-321.442	-321.583	1.73985e-19
chr6:33474961:C:T	-321.325	-321.539	-321.325	-321.539	1.81924e-19
chr6:33475039:T:C	-321.817	-321.827	-321.817	-321.827	1.363501e-19
chr6:33475227:C:T	-325.463	-325.547	-325.463	-325.547	3.3047300000000004e-21
chr6:33475330:T:A	-331.459	-330.337	-331.459	-330.337	2.746601e-23
chr6:33475412:G:A	-322.569	-322.582	-322.569	-322.582	6.411889999999999e-20
chr6:33476130:G:A	-320.843	-321.435	-320.843	-321.435	2.0182699999999992e-19
chr6:33476224:AAAG:A	-320.748	-321.89	-320.748	-321.89	1.2801800000000013e-19
chr6:33476954:C:G	-332.752	-331.295	-332.752	-331.295	1.0538330000000003e-23
chr6:33478447:C:A	0.0	-330.84	0.0	-330.84	1.66076e-23
chr6:33478757:A:G	-332.755	-331.283	-332.755	-331.283	1.06702e-23
chr6:33479287:C:A	-325.347	-325.405	-325.347	-325.405	3.80744e-21
chr6:33480468:AAAT:A	-322.233	-322.236	-322.233	-322.236	9.057790000000002e-20
chr6:33480487:G:A	-327.274	-326.36	-327.274	-326.36	1.46604e-21
chr6:33480836:C:A	-320.805	-320.809	-320.805	-320.809	3.77536e-19
chr6:33481085:A:G	-332.827	-331.337	-332.827	-331.337	1.0109460000000003e-23
chr6:33482257:T:C	-332.565	-331.143	-332.565	-331.143	1.2275990000000002e-23
chr6:33483801:G:C	-320.405	-321.801	-320.405	-321.801	1.3999900000000018e-19
chr6:33485022:G:A	-332.584	-331.156	-332.584	-331.156	1.210786e-23
chr6:33485032:T:C	-325.724	-325.816	-325.724	-325.816	2.5247999999999984e-21
chr6:33485368:G:T	-321.956	-322.553	-321.956	-322.553	6.601230000000003e-20
chr6:33485762:G:A	-333.725	-331.812	-333.725	-331.812	6.282992e-24
chr6:33485891:G:A	-323.592	-323.432	-323.592	-323.432	2.73928e-20
chr6:33486296:TC:T	-324.511	-325.376	-324.511	-325.376	3.920459999999999e-21
chr6:33487925:A:C	-323.524	-325.931	-323.524	-325.931	2.251299999999999e-21
chr6:33488687:T:C	-323.065	-325.788	-323.065	-325.788	2.5973999999999996e-21
chr6:33489236:T:A	-332.614	-331.175	-332.614	-331.175	1.1885280000000001e-23
chr6:33489356:G:A	-333.875	-331.875	-333.875	-331.875	5.900404e-24
chr6:33489453:C:T	-332.156	-331.029	-332.156	-331.029	1.3751280000000007e-23
chr6:33489784:G:T	-333.808	-331.843	-333.808	-331.843	6.091694000000003e-24
chr6:33489938:C:T	0.0	-330.526	0.0	-330.526	2.2734500000000001e-23
chr6:33490039:T:A	-332.373	-331.087	-332.373	-331.087	1.2978889999999997e-23
chr6:33490149:T:C	-331.965	-330.932	-331.965	-330.932	1.5147920000000005e-23
chr6:33491904:G:A	0.0	-330.536	0.0	-330.536	2.2519200000000002e-23
chr6:33494251:T:A	-329.39	-328.74	-329.39	-328.74	1.3565350000000005e-22
chr6:33494402:A:C	0.0	-330.785	0.0	-330.785	1.75476e-23
chr6:33496184:C:T	-315.666	-315.211	-315.666	-315.211	1.0185910000000001e-16
chr6:33497139:T:C	-328.24	-327.635	-328.24	-327.635	4.0980799999999996e-22
chr6:33497235:A:G	-329.925	-329.329	-329.925	-329.329	7.531610000000001e-23
chr6:33497642:G:A	-329.919	-329.365	-329.919	-329.365	7.259980000000001e-23
chr6:33499309:A:T	0.0	-325.525	0.0	-325.525	3.37952e-21
chr6:33502882:C:T	-326.647	-326.548	-326.647	-326.548	1.214818e-21
chr6:33505164:T:C	-330.082	-329.021	-330.082	-329.021	1.024838e-22
chr6:33505457:T:C	-327.357	-327.66	-327.357	-327.66	3.9950500000000014e-22
chr6:33505481:T:C	0.0	-329.717	0.0	-329.717	5.10491e-23
chr6:33506645:G:A	0.0	-329.486	0.0	-329.486	6.43607e-23
chr6:33506708:A:C	-327.554	-327.725	-327.554	-327.725	3.743189999999999e-22
chr6:33506997:C:T	-327.247	-327.779	-327.247	-327.779	3.5471000000000013e-22
chr6:33507075:T:C	-314.893	-314.473	-314.893	-314.473	2.1301010000000002e-16
chr6:33508271:C:A	0.0	-329.565	0.0	-329.565	5.94359e-23
chr6:33509363:G:A	-330.017	-328.949	-330.017	-328.949	1.100912e-22
chr6:33510761:G:A	-327.135	-327.314	-327.135	-327.314	5.64387e-22
chr6:33510985:T:C	0.0	-329.415	0.0	-329.415	6.90999e-23
chr6:33511137:G:A	-329.946	-328.884	-329.946	-328.884	1.1746159999999997e-22
chr6:33511632:C:T	-327.12	-327.327	-327.12	-327.327	5.57519e-22
chr6:33511997:T:C	-327.152	-327.777	-327.152	-327.777	3.554080000000001e-22
chr6:33512658:A:G	-333.51	-331.708	-333.51	-331.708	6.971222000000002e-24
chr6:33513093:T:A	0.0	-328.697	0.0	-328.697	1.41665e-22
chr6:33514369:C:G	-333.397	-331.435	-333.397	-331.435	9.164136000000002e-24
chr6:33515295:G:A	-332.547	-330.945	-332.547	-330.945	1.495316e-23
chr6:33515677:T:A	-332.472	-330.888	-332.472	-330.888	1.5828040000000003e-23
chr6:33516139:A:G	-331.022	-329.251	-331.022	-329.251	8.135402e-23
chr6:33516696:A:G	-331.061	-329.686	-331.061	-329.686	5.2669680000000005e-23
chr6:33517242:C:G	-332.409	-330.801	-332.409	-330.801	1.7273150000000002e-23
chr6:33517459:C:T	-330.25	-329.987	-330.25	-329.987	3.897640000000001e-23
chr6:33517482:T:A	-332.129	-330.867	-332.129	-330.867	1.616559e-23
chr6:33518589:C:T	-332.179	-330.772	-332.179	-330.772	1.7786990000000002e-23
chr6:33518622:A:G	0.0	-330.267	0.0	-330.267	2.94795e-23
chr6:33519177:A:G	-331.42	-330.166	-331.42	-330.166	3.259975e-23
chr6:33520248:A:G	-332.579	-331.138	-332.579	-331.138	1.2337090000000001e-23
chr6:33520882:G:A	-331.914	-330.659	-331.914	-330.659	1.991697e-23
chr6:33521218:G:T	-331.923	-330.621	-331.923	-330.621	2.0672550000000005e-23
chr6:33523146:G:A	0.0	-329.294	0.0	-329.294	7.79651e-23
chr6:33523510:C:G	-331.736	-330.443	-331.736	-330.443	2.4701110000000002e-23
chr6:33524889:G:T	-333.134	-331.506	-333.134	-331.506	8.53627e-24
chr6:33524984:G:A	-332.096	-330.73	-332.096	-330.73	1.855311e-23
chr6:33527393:T:A	0.0	-327.202	0.0	-327.202	6.315999999999999e-22
chr6:33528283:G:A	-332.524	-331.193	-332.524	-331.193	1.1666720000000001e-23
chr6:33528937:T:G	-331.545	-330.301	-331.545	-330.301	2.849406e-23
chr6:33531033:G:A	-331.98	-330.673	-331.98	-330.673	1.9628730000000005e-23
chr6:33531465:A:C	-331.633	-330.368	-331.633	-330.368	2.662695e-23
chr6:33532862:G:A	0.0	-330.161	0.0	-330.161	3.27745e-23
chr6:33535241:T:C	0.0	-330.195	0.0	-330.195	3.1676200000000003e-23
chr6:33535546:A:G	0.0	-330.152	0.0	-330.152	3.3054800000000004e-23
chr6:33535842:G:A	0.0	-326.265	0.0	-326.265	1.61258e-21
chr6:33536694:T:C	-331.717	-330.533	-331.717	-330.533	2.257775e-23
chr6:33537029:T:C	0.0	-330.491	0.0	-330.491	2.35531e-23
chr6:33537047:T:TC	-332.633	-331.223	-332.633	-331.223	1.1327370000000005e-23
chr6:33537413:T:C	-332.588	-331.192	-332.588	-331.192	1.1686729999999998e-23
chr6:33537762:AAC:A	-332.545	-331.163	-332.545	-331.163	1.2024080000000005e-23
chr6:33537817:G:A	-332.574	-331.183	-332.574	-331.183	1.1794510000000002e-23
chr6:33537911:A:G	-332.519	-331.147	-332.519	-331.147	1.2218220000000002e-23
chr6:33538204:T:C	-332.561	-331.176	-332.561	-331.176	1.187528e-23
chr6:33538290:C:A	-332.548	-331.166	-332.548	-331.166	1.198651e-23
chr6:33538465:G:C	-332.574	-331.183	-332.574	-331.183	1.1787610000000002e-23
chr6:33538788:T:G	-332.645	-331.23	-332.645	-331.23	1.1249280000000001e-23
chr6:33538965:T:C	-332.57	-331.197	-332.57	-331.197	1.162112e-23
chr6:33539024:A:G	-333.1	-331.524	-333.1	-331.524	8.38572e-24
chr6:33539267:T:G	-332.328	-331.079	-332.328	-331.079	1.3081160000000002e-23
chr6:33540214:T:C	-332.3	-330.908	-332.3	-330.908	1.5517440000000002e-23
chr6:33541246:A:C	-315.937	-317.156	-315.937	-317.156	1.457050000000001e-17
chr6:33542350:G:A	0.0	-330.184	0.0	-330.184	3.20286e-23
chr6:33543127:AAGTT:A	-313.954	-314.741	-313.954	-314.741	1.62949e-16
chr6:33545383:C:T	0.0	-329.456	0.0	-329.456	6.63326e-23
chr6:33545413:T:G	0.0	-329.335	0.0	-329.335	7.48138e-23
chr6:33545780:G:T	0.0	-329.834	0.0	-329.834	4.54187e-23
chr6:33545830:A:G	-314.995	-315.959	-314.995	-315.959	4.821570000000001e-17
chr6:33546191:A:G	-299.978	-302.835	-299.978	-302.835	2.4146000000000032e-11
chr6:33546316:C:T	-295.352	-302.343	-295.352	-302.343	3.9500000000001776e-11
chr6:33546790:T:A	-307.158	-306.566	-307.158	-306.566	5.78924e-13
chr6:33546931:T:C	-331.685	-330.592	-331.685	-330.592	2.1294750000000002e-23
chr6:33547743:G:A	-305.192	-306.641	-305.192	-306.641	5.3712e-13
chr6:33547904:T:A	0.0	-329.894	0.0	-329.894	4.2794e-23
chr6:33548056:T:C	-331.681	-330.589	-331.681	-330.589	2.1356970000000005e-23
chr6:33549585:A:G	-315.48	-316.391	-315.48	-316.391	3.1289900000000005e-17
chr6:33550912:A:T	0.0	-330.51	0.0	-330.51	2.31077e-23
chr6:33551200:G:A	-294.85	-301.55	-294.85	-301.55	8.729999999999576e-11
chr6:33551531:A:C	-314.363	-315.626	-314.363	-315.626	6.728199999999999e-17
chr6:33551743:C:A	0.0	-329.957	0.0	-329.957	4.01605e-23
chr6:33551931:T:G	-315.329	-316.497	-315.329	-316.497	2.815200000000001e-17
chr6:33553800:C:T	-294.743	-301.663	-294.743	-301.663	7.800000000000242e-11
chr6:33554366:A:G	-332.001	-330.817	-332.001	-330.817	1.7005250000000006e-23
chr6:33555133:T:G	-315.41	-316.551	-315.41	-316.551	2.6672100000000014e-17
chr6:33556221:G:A	0.0	-328.464	0.0	-328.464	1.78804e-22
chr6:33556630:G:T	0.0	-329.242	0.0	-329.242	8.21517e-23
chr6:33557043:T:C	0.0	-324.028	0.0	-324.028	1.50934e-20
chr6:33557903:T:C	-314.121	-315.691	-314.121	-315.691	6.302500000000005e-17
chr6:33559174:T:C	-314.845	-315.78	-314.845	-315.78	5.76872e-17
chr6:33560623:GGGAGAT:G	0.0	-328.693	0.0	-328.693	1.42208e-22
chr6:33563694:A:G	-313.718	-314.966	-313.718	-314.966	1.3020799999999997e-16
chr6:33564808:G:C	-311.459	-313.868	-311.459	-313.868	3.9032e-16
chr6:33565126:G:C	0.0	-329.41	0.0	-329.41	6.942990000000001e-23
chr6:33565564:G:A	-302.693	-303.903	-302.693	-303.903	8.300600000000004e-12
chr6:33565627:G:T	-302.704	-311.929	-302.704	-311.929	2.70000000000119e-15
chr6:33567103:C:T	-296.67	-303.261	-296.67	-303.261	1.5770000000001074e-11
chr6:33567689:T:C	-332.217	-330.939	-332.217	-330.939	1.5045250000000002e-23
chr6:33568893:G:T	-303.705	-312.803	-303.705	-312.803	1.1299999999996125e-15
chr6:33569769:A:G	-309.195	-313.962	-309.195	-313.962	3.552999999999985e-16
chr6:33569779:G:A	0.0	-329.311	0.0	-329.311	7.66619e-23
chr6:33570484:C:T	-297.072	-303.632	-297.072	-303.632	1.088000000000069e-11
chr6:33570571:T:C	0.0	-328.569	0.0	-328.569	1.60941e-22
chr6:33571088:A:G	-328.697	-327.494	-328.697	-327.494	4.717388000000001e-22
chr6:33572432:A:G	-283.319	-290.218	-283.319	-290.218	7.280000000000134e-06
chr6:33572915:T:A	-280.729	-289.826	-280.729	-289.826	1.0700000000002374e-05
chr6:33573391:A:G	0.0	-329.066	0.0	-329.066	9.79216e-23
chr6:33573730:A:G	-279.287	-288.607	-279.287	-288.607	3.6999999999953737e-05
chr6:33573942:A:G	-315.619	-317.72	-315.619	-317.72	8.2873e-18
chr6:33574746:T:C	-277.984	-286.138	-277.984	-286.138	0.0004310000000000702
chr6:33575597:CAGG:C	-287.309	-287.816	-287.309	-287.816	8.04379999999e-05
chr6:33575632:A:C	-312.163	-316.655	-312.163	-316.655	2.4039999999999894e-17
chr6:33576516:C:T	-311.242	-316.911	-311.242	-316.911	1.8610000000000513e-17
chr6:33577240:C:CT	0.0	-328.968	0.0	-328.968	1.08029e-22
chr6:33579048:T:C	-315.432	-317.394	-315.432	-317.394	1.14857e-17
chr6:33579060:T:C	-279.329	-289.222	-279.329	-289.222	1.8999999999991246e-05
chr6:33579153:T:C	-279.031	-288.944	-279.031	-288.944	2.6000000000081513e-05
chr6:33579472:C:T	-333.288	-331.598	-333.288	-331.598	7.784672e-24
chr6:33579663:G:C	-318.816	-318.482	-318.816	-318.482	3.868910000000001e-18
chr6:33580313:A:AG	-281.013	-290.751	-281.013	-290.751	4.299999999998749e-06
chr6:33580389:G:A	0.0	-329.546	0.0	-329.546	6.06213e-23
chr6:33580617:G:T	-288.087	-287.679	-288.087	-287.679	9.22752e-05
chr6:33580736:T:C	0.0	-329.162	0.0	-329.162	8.89368e-23
chr6:33581321:A:G	-315.251	-317.913	-315.251	-317.913	6.830300000000012e-18
chr6:33581626:C:T	-286.79	-286.524	-286.79	-286.524	0.000292829
chr6:33581768:C:T	0.0	-325.482	0.0	-325.482	3.52864e-21
chr6:33582211:G:A	0.0	-326.002	0.0	-326.002	2.09783e-21
chr6:33582248:A:G	-319.779	-318.851	-319.779	-318.851	2.6740320000000007e-18
chr6:33583737:A:G	-329.178	-329.018	-329.178	-329.018	1.0274080000000002e-22
chr6:33584387:G:T	-327.538	-328.721	-327.538	-328.721	1.382430000000001e-22
chr6:33584425:A:G	-313.634	-316.293	-313.634	-316.293	3.4527999999999957e-17
chr6:33584590:A:C	0.0	-328.758	0.0	-328.758	1.3328e-22
chr6:33584930:A:C	-287.127	-288.033	-287.127	-288.033	6.478700000000002e-05
chr6:33585803:C:T	-320.314	-319.807	-320.314	-319.807	1.0281070000000006e-18
chr6:33586370:T:C	-327.176	-326.142	-327.176	-326.142	1.823157e-21
chr6:33588100:G:A	-295.744	-296.175	-295.744	-296.175	1.8857500000000002e-08
chr6:33588127:T:C	-328.433	-328.293	-328.433	-328.293	2.12226e-22
chr6:33588251:T:C	-328.398	-328.247	-328.398	-328.247	2.221580000000001e-22
chr6:33588378:G:C	0.0	-327.376	0.0	-327.376	5.30886e-22
chr6:33589268:A:C	-330.488	-329.534	-330.488	-329.534	6.133839999999999e-23
chr6:33589448:A:G	-328.514	-328.186	-328.514	-328.186	2.3620499999999996e-22
chr6:33590881:G:A	-329.821	-328.981	-329.821	-328.981	1.0656960000000001e-22
chr6:33591138:C:T	-329.812	-328.973	-329.812	-328.973	1.0750199999999998e-22
chr6:33593387:C:T	-329.21	-328.155	-329.21	-328.155	2.4363180000000002e-22
chr6:33594034:A:T	-333.724	-331.707	-333.724	-331.707	6.977938000000001e-24
chr6:33594185:T:C	-317.696	-317.902	-317.696	-317.902	6.905170000000003e-18
chr6:33594670:A:G	-329.856	-329.714	-329.856	-329.714	5.1214100000000016e-23
chr6:33594932:T:C	-320.021	-319.582	-320.021	-319.582	1.2879210000000004e-18
chr6:33594943:C:T	-320.079	-319.612	-320.079	-319.612	1.2489110000000007e-18
chr6:33595875:C:T	-331.854	-330.736	-331.854	-330.736	1.842853e-23
chr6:33596146:G:A	-332.1	-330.913	-332.1	-330.913	1.545088e-23
chr6:33596164:T:C	-331.843	-330.775	-331.843	-330.775	1.773531e-23
chr6:33596169:T:C	-321.748	-320.85	-321.748	-320.85	3.6236760000000005e-19
chr6:33596171:C:T	-332.151	-330.947	-332.151	-330.947	1.4927910000000004e-23
chr6:33596301:T:G	-332.066	-330.83	-332.066	-330.83	1.678154e-23
chr6:33596325:G:A	-332.139	-330.925	-332.139	-330.925	1.525556e-23
chr6:33596519:A:T	-299.004	-298.424	-299.004	-298.424	1.9889249999999997e-09
chr6:33596575:T:C	-330.794	-329.747	-330.794	-329.747	4.9573500000000003e-23
chr6:33596635:T:C	-332.111	-330.912	-332.111	-330.912	1.546267e-23
chr6:33596829:C:T	-332.208	-330.976	-332.208	-330.976	1.4501160000000006e-23
chr6:33597225:A:G	-332.139	-330.914	-332.139	-330.914	1.5427950000000004e-23
chr6:33597321:T:G	-332.498	-331.151	-332.498	-331.151	1.2167670000000002e-23
chr6:33597629:C:A	-330.019	-329.872	-330.019	-329.872	4.374379999999999e-23
chr6:33597697:G:A	-322.926	-321.922	-322.926	-321.922	1.240716e-19
chr6:33598363:G:A	-330.935	-329.816	-330.935	-329.816	4.6250100000000006e-23
chr6:33598381:A:G	-322.921	-321.92	-322.921	-321.92	1.2425449999999998e-19
chr6:33598510:TTTTA:T	-306.713	-306.036	-306.713	-306.036	9.833970000000001e-13
chr6:33599511:T:C	-331.426	-330.611	-331.426	-330.611	2.088802e-23
chr6:33599649:C:T	-331.833	-330.755	-331.833	-330.755	1.8085070000000004e-23
chr6:33599845:T:C	-322.842	-321.856	-322.842	-321.856	1.3251959999999999e-19
chr6:33600244:G:A	-306.327	-305.655	-306.327	-305.655	1.4397309999999997e-12
chr6:33600355:T:C	-306.535	-305.88	-306.535	-305.88	1.148953e-12
chr6:33600477:A:G	-323.131	-322.111	-323.131	-322.111	1.0268400000000001e-19
chr6:33600588:T:C	-306.844	-306.2	-306.844	-306.2	8.34336e-13
chr6:33600682:C:G	0.0	-331.776	0.0	-331.776	6.51659e-24
chr6:33600910:A:G	-306.685	-305.992	-306.685	-305.992	1.027121e-12
chr6:33600982:A:G	-306.852	-306.168	-306.852	-306.168	8.61891e-13
chr6:33601564:C:T	-307.592	-307.091	-307.592	-307.091	3.42455e-13
chr6:33601587:C:T	-307.075	-306.491	-307.075	-306.491	6.237679999999999e-13
chr6:33601657:T:C	-307.87	-307.289	-307.87	-307.289	2.8099200000000004e-13
chr6:33601689:C:G	-306.752	-306.178	-306.752	-306.178	8.53152e-13
chr6:33601980:G:A	-322.937	-321.908	-322.937	-321.908	1.2571450000000003e-19
chr6:33602106:G:T	-307.546	-307.165	-307.546	-307.165	3.1788699999999996e-13
chr6:33602247:G:A	0.0	-332.218	0.0	-332.218	4.1878e-24
chr6:33602298:G:A	-306.913	-306.53	-306.913	-306.53	6.002440000000002e-13
chr6:33602314:TTAA:T	-306.745	-306.432	-306.745	-306.432	6.6191e-13
chr6:33602399:G:A	-306.988	-306.578	-306.988	-306.578	5.718489999999999e-13
chr6:33602518:C:T	-333.307	-331.354	-333.307	-331.354	9.935180000000002e-24
chr6:33602597:C:T	-307.563	-307.462	-307.563	-307.462	2.36311e-13
chr6:33602698:G:A	-306.342	-306.245	-306.342	-306.245	7.98164e-13
chr6:33602711:C:T	-306.627	-306.498	-306.627	-306.498	6.198060000000001e-13
chr6:33602776:A:G	-306.772	-306.665	-306.772	-306.665	5.240889999999999e-13
chr6:33602800:A:G	-306.882	-306.748	-306.882	-306.748	4.82339e-13
chr6:33602816:A:G	-306.773	-306.649	-306.773	-306.649	5.3243e-13
chr6:33603035:C:G	-306.737	-306.616	-306.737	-306.616	5.508189999999999e-13
chr6:33603155:G:A	-315.693	-314.618	-315.693	-314.618	1.8429770000000003e-16
chr6:33603520:TA:T	0.0	-308.419	0.0	-308.419	9.07071e-14
chr6:33604208:G:A	-307.633	-307.48	-307.633	-307.48	2.3214400000000005e-13
chr6:33604348:A:G	-320.728	-320.181	-320.728	-320.181	7.071160000000001e-19
chr6:33604382:C:A	-320.899	-320.412	-320.899	-320.412	5.616139999999999e-19
chr6:33604786:C:T	0.0	-326.78	0.0	-326.78	9.63453e-22
chr6:33605447:C:A	0.0	-320.696	0.0	-320.696	4.22745e-19
chr6:33605993:A:T	0.0	-320.584	0.0	-320.584	4.72664e-19
chr6:33606134:T:A	0.0	-321.271	0.0	-321.271	2.37708e-19
chr6:33606282:A:G	0.0	-321.902	0.0	-321.902	1.26548e-19
chr6:33606457:G:A	-322.026	-321.75	-322.026	-321.75	1.4731860000000003e-19
chr6:33606689:A:G	-321.723	-321.639	-321.723	-321.639	1.6462099999999998e-19
chr6:33606858:A:G	-321.643	-321.5	-321.643	-321.5	1.89151e-19
chr6:33607232:G:A	-325.917	-326.384	-325.917	-326.384	1.4313400000000004e-21
chr6:33607340:C:G	0.0	-330.994	0.0	-330.994	1.42469e-23
chr6:33607913:C:T	-330.387	-329.28	-330.387	-329.28	7.90714e-23
chr6:33608195:CA:C	-330.357	-329.307	-330.357	-329.307	7.6938e-23
chr6:33608396:A:G	-328.566	-327.927	-328.566	-327.927	3.0595900000000004e-22
chr6:33608908:A:G	-329.045	-328.108	-329.045	-328.108	2.5517189999999993e-22
chr6:33609741:TC:T	-330.385	-329.327	-330.385	-329.327	7.54558e-23
chr6:33613856:C:G	-329.088	-327.995	-329.088	-327.995	2.857857e-22
chr6:33614028:G:A	-304.339	-304.292	-304.339	-304.292	5.62345e-12
chr6:33618487:G:A	-310.387	-310.307	-310.387	-310.307	1.373207e-14
chr6:33618630:G:C	-310.337	-310.386	-310.337	-310.386	1.2693970000000004e-14
chr6:33620370:C:T	-304.267	-304.69	-304.267	-304.69	3.7761700000000005e-12
chr6:33622284:C:T	0.0	-330.318	0.0	-330.318	2.80035e-23
chr6:33625508:C:T	-329.168	-328.135	-329.168	-328.135	2.4849920000000003e-22
chr6:33625510:C:T	-329.211	-328.124	-329.211	-328.124	2.5113130000000004e-22
chr6:33625800:C:A	-329.159	-328.067	-329.159	-328.067	2.659526e-22
chr6:33629302:C:T	-309.476	-308.472	-309.476	-308.472	8.605679999999998e-14
chr6:33631982:T:C	-326.255	-325.719	-326.255	-325.719	2.7835699999999998e-21
chr6:33632202:C:T	-326.371	-325.896	-326.371	-325.896	2.331032e-21
chr6:33632367:C:T	-330.571	-329.945	-330.571	-329.945	4.0667500000000015e-23
chr6:33633118:C:A	-329.755	-328.701	-329.755	-328.701	1.4111120000000001e-22
chr6:33633355:G:A	-329.315	-328.265	-329.315	-328.265	2.1811120000000004e-22
chr6:33633953:C:G	-329.693	-328.639	-329.693	-328.639	1.500463e-22
chr6:33639328:G:A	-332.527	-331.18	-332.527	-331.18	1.183023e-23
chr6:33641467:C:T	-299.895	-301.147	-299.895	-301.147	1.30546e-10
chr6:33641815:C:T	-332.372	-331.011	-332.372	-331.011	1.4001540000000007e-23
chr6:33642020:TTTG:T	-327.181	-326.106	-327.181	-326.106	1.890051e-21
chr6:33643284:C:G	-306.686	-308.525	-306.686	-308.525	8.160299999999999e-14
chr6:33643501:G:T	-304.89	-307.016	-304.89	-307.016	3.6909e-13
chr6:33643562:C:T	-329.967	-329.088	-329.967	-329.088	9.582970000000002e-23
chr6:33643574:G:A	-304.933	-307.138	-304.933	-307.138	3.266300000000002e-13
chr6:33645567:G:A	-306.438	-306.763	-306.438	-306.763	4.752879999999999e-13
chr6:33646000:G:T	-330.42	-329.81	-330.42	-329.81	4.65264e-23
chr6:33647016:T:C	-325.557	-324.492	-325.557	-324.492	9.496269999999998e-21
chr6:33647253:T:C	-331.079	-330.13	-331.079	-330.13	3.3781500000000004e-23
chr6:33647774:T:C	-328.077	-327.017	-328.077	-327.017	7.595610000000001e-22
chr6:33648154:C:T	-327.407	-326.347	-327.407	-326.347	1.484975e-21
chr6:33649051:C:T	-319.902	-319.54	-319.902	-319.54	1.343073e-18
chr6:33649626:T:C	-331.746	-330.508	-331.746	-330.508	2.3146160000000003e-23
chr6:33649687:C:T	-319.604	-319.26	-319.604	-319.26	1.776691e-18
chr6:33650147:C:T	-306.322	-306.692	-306.322	-306.692	5.10374e-13
chr6:33651043:G:A	-331.557	-330.339	-331.557	-330.339	2.7413730000000005e-23
chr6:33651047:C:T	-303.407	-304.481	-303.407	-304.481	4.655439999999999e-12
chr6:33651089:A:T	-306.346	-306.723	-306.346	-306.723	4.945799999999999e-13
chr6:33651202:G:A	-306.482	-306.852	-306.482	-306.852	4.3496699999999995e-13
chr6:33651407:G:C	-306.386	-306.76	-306.386	-306.76	4.7694e-13
chr6:33652143:C:T	-319.97	-319.388	-319.97	-319.388	1.5630319999999999e-18
chr6:33653223:T:A	-327.546	-326.472	-327.546	-326.472	1.311053e-21
chr6:33653587:TA:T	-306.742	-305.701	-306.742	-305.701	1.3752170000000002e-12
chr6:33653905:G:A	-327.731	-327.161	-327.731	-327.161	6.579559999999999e-22
chr6:33654088:C:T	-327.927	-326.949	-327.927	-326.949	8.13693e-22
chr6:33654659:C:G	-303.435	-304.086	-303.435	-304.086	6.9144299999999984e-12
chr6:33655156:C:T	-306.943	-305.993	-306.943	-305.993	1.026839e-12
chr6:33655238:C:T	-327.777	-327.11	-327.777	-327.11	6.923689999999999e-22
chr6:33655732:T:C	-327.836	-327.251	-327.836	-327.251	6.011379999999998e-22
chr6:33656346:G:A	-327.774	-327.233	-327.774	-327.233	6.12344e-22
chr6:33656444:A:G	-326.73	-325.829	-326.73	-325.829	2.492174e-21
chr6:33656527:TC:T	-307.075	-306.012	-307.075	-306.012	1.007633e-12
chr6:33656956:A:G	-319.879	-318.916	-319.879	-318.916	2.5063000000000007e-18
chr6:33656983:T:C	-328.315	-327.239	-328.315	-327.239	6.08341e-22
chr6:33657919:T:C	-306.844	-305.998	-306.844	-305.998	1.021542e-12
chr6:33658265:C:T	-328.535	-328.041	-328.535	-328.041	2.7299099999999998e-22
chr6:33658416:T:G	-328.747	-328.271	-328.747	-328.271	2.1687040000000003e-22
chr6:33659300:G:A	-327.094	-326.306	-327.094	-326.306	1.5472599999999999e-21
chr6:33661086:A:G	-326.953	-325.991	-326.953	-325.991	2.1202530000000002e-21
chr6:33661269:A:G	-324.74	-325.384	-324.74	-325.384	3.8911500000000005e-21
chr6:33661865:AG:A	-330.678	-330.279	-330.678	-330.279	2.910710000000001e-23
chr6:33662847:C:T	-329.516	-329.638	-329.516	-329.638	5.529620000000001e-23
chr6:33663039:G:A	-331.178	-330.501	-331.178	-330.501	2.3322600000000002e-23
chr6:33663069:A:G	-332.178	-331.008	-332.178	-331.008	1.4049070000000003e-23
chr6:33663386:T:C	-328.706	-328.987	-328.706	-328.987	1.0592660000000002e-22
chr6:33664237:A:G	-330.572	-330.239	-330.572	-330.239	3.028950000000001e-23
chr6:33664674:C:T	-331.193	-330.462	-331.193	-330.462	2.4249740000000005e-23
chr6:33666859:C:T	-332.27	-331.058	-332.27	-331.058	1.3361830000000002e-23
chr6:33668077:T:C	-331.724	-330.816	-331.724	-330.816	1.7017400000000005e-23
chr6:33668455:T:C	-331.714	-330.81	-331.714	-330.81	1.711104e-23
chr6:33670880:G:A	-330.383	-329.332	-330.383	-329.332	7.50459e-23
chr6:33671983:G:C	-329.222	-328.357	-329.222	-328.357	1.9906689999999999e-22
chr6:33673097:T:A	-305.547	-306.075	-305.547	-306.075	9.452799999999998e-13
chr6:33673417:C:T	-317.459	-316.739	-317.459	-316.739	2.210268e-17
chr6:33673419:T:TG	-316.61	-316.055	-316.61	-316.055	4.3786299999999993e-17
chr6:33673602:T:C	-325.541	-324.552	-325.541	-324.552	8.939929999999998e-21
chr6:33674120:G:A	-331.866	-330.603	-331.866	-330.603	2.104957e-23
chr6:33674179:T:C	-328.549	-327.469	-328.549	-327.469	4.836030000000001e-22
chr6:33674811:G:A	0.0	-327.743	0.0	-327.743	3.67688e-22
chr6:33674816:G:A	-333.146	-331.521	-333.146	-331.521	8.40882e-24
chr6:33675098:C:T	0.0	-327.037	0.0	-327.037	7.44831e-22
chr6:33675781:G:A	-323.051	-322.04	-323.051	-322.04	1.102244e-19
chr6:33676256:T:C	-332.738	-331.274	-332.738	-331.274	1.0769000000000002e-23
chr6:33676476:G:A	-326.399	-325.321	-326.399	-325.321	4.144222999999999e-21
chr6:33679281:T:C	-329.606	-328.596	-329.606	-328.596	1.5660970000000005e-22
chr6:33680159:C:T	-331.475	-330.261	-331.475	-330.261	2.965246000000001e-23
chr6:33680367:C:T	-330.346	-329.385	-330.346	-329.385	7.119500000000001e-23
chr6:33680884:G:A	-332.696	-331.269	-332.696	-331.269	1.0821400000000002e-23
chr6:33680913:T:C	-318.246	-317.291	-318.246	-317.291	1.2724129999999998e-17
chr6:33680994:C:T	-328.187	-327.108	-328.187	-327.108	6.939980000000001e-22
chr6:33681220:G:A	-330.256	-329.341	-330.256	-329.341	7.437509999999999e-23
chr6:33681236:T:C	-332.541	-331.225	-332.541	-331.225	1.130787e-23
chr6:33681491:G:C	-330.366	-329.415	-330.366	-329.415	6.91012e-23
chr6:33681871:T:A	-327.625	-326.958	-327.625	-326.958	8.060410000000001e-22
chr6:33681920:C:T	-327.662	-326.801	-327.662	-326.801	9.43221e-22
chr6:33682653:G:C	-327.752	-327.056	-327.752	-327.056	7.311679999999999e-22
chr6:33682844:G:A	-332.516	-331.208	-332.516	-331.208	1.1495330000000001e-23
chr6:33682966:A:G	-321.099	-321.137	-321.099	-321.137	2.7190299999999995e-19
chr6:33683035:G:A	-313.727	-314.463	-313.727	-314.463	2.1524899999999998e-16
chr6:33683352:C:T	-317.618	-316.532	-317.618	-316.532	2.717643e-17
chr6:33683500:C:T	-327.548	-326.955	-327.548	-326.955	8.086319999999999e-22
chr6:33683545:T:C	-332.059	-330.902	-332.059	-330.902	1.56126e-23
chr6:33684765:C:T	-325.504	-326.528	-325.504	-326.528	1.2390700000000002e-21
chr6:33685671:C:T	-317.66	-316.813	-317.66	-316.813	2.052744e-17
chr6:33685709:G:A	-330.869	-329.841	-330.869	-329.841	4.51193e-23
chr6:33685861:C:T	-330.428	-329.672	-330.428	-329.672	5.34319e-23
chr6:33687120:T:C	-329.026	-328.726	-329.026	-328.726	1.3763940000000002e-22
chr6:33688473:T:C	-322.047	-320.955	-322.047	-320.955	3.263438e-19
chr6:33689073:C:T	-321.435	-320.63	-321.435	-320.63	4.51652e-19
chr6:33690289:G:C	-321.732	-320.65	-321.732	-320.65	4.426340000000001e-19
chr6:33690332:A:T	-327.31	-326.281	-327.31	-326.281	1.585823e-21
chr6:33690533:C:T	-321.685	-320.604	-321.685	-320.604	4.63558e-19
chr6:33690757:G:A	-318.926	-318.672	-318.926	-318.672	3.19704e-18
chr6:33691269:G:A	-321.683	-320.923	-321.683	-320.923	3.36749e-19
chr6:33691695:C:G	-321.587	-320.645	-321.587	-320.645	4.445460000000002e-19
chr6:33691759:A:G	-320.987	-320.034	-320.987	-320.034	8.1908300000000015e-19
chr6:33691780:C:T	-321.5	-320.693	-321.5	-320.693	4.237990000000002e-19
chr6:33692016:G:A	-321.628	-320.667	-321.628	-320.667	4.349880000000001e-19
chr6:33692210:T:C	-321.693	-320.73	-321.693	-320.73	4.0838799999999996e-19
chr6:33692411:T:C	-321.907	-320.942	-321.907	-320.942	3.304472e-19
chr6:33692594:G:A	-321.961	-320.975	-321.961	-320.975	3.1980399999999995e-19
chr6:33692918:G:C	-319.75	-319.439	-319.75	-319.439	1.486097e-18
chr6:33693258:G:A	-319.433	-319.24	-319.433	-319.24	1.8116600000000004e-18
chr6:33693314:G:A	-326.274	-325.608	-326.274	-325.608	3.1079600000000003e-21
chr6:33693445:C:G	-319.44	-319.277	-319.44	-319.277	1.746708000000001e-18
chr6:33694488:T:C	-327.806	-326.952	-327.806	-326.952	8.111949999999999e-22
chr6:33694890:C:T	-332.4	-331.017	-332.4	-331.017	1.3920410000000006e-23
chr6:33696209:CT:C	-332.022	-330.725	-332.022	-330.725	1.8645970000000003e-23
chr6:33696953:T:C	-322.037	-321.071	-322.037	-321.071	2.9031349999999997e-19
chr6:33697224:G:C	-319.583	-319.336	-319.583	-319.336	1.6463419999999998e-18
chr6:33697243:T:A	-332.312	-330.952	-332.312	-330.952	1.485576e-23
chr6:33697848:C:T	0.0	-328.556	0.0	-328.556	1.63152e-22
chr6:33698722:A:C	0.0	-328.569	0.0	-328.569	1.60914e-22
chr6:33699422:A:G	-319.798	-319.591	-319.798	-319.591	1.27656e-18
chr6:33699828:C:A	-319.715	-319.21	-319.715	-319.21	1.8670320000000007e-18
chr6:33700062:A:G	-320.249	-319.18	-320.249	-319.18	1.9244140000000004e-18
chr6:33700080:T:C	-331.334	-330.285	-331.334	-330.285	2.893948e-23
chr6:33700737:C:T	-330.505	-329.936	-330.505	-329.936	4.1044700000000003e-23
chr6:33700841:A:C	-332.012	-330.713	-332.012	-330.713	1.8861710000000002e-23
chr6:33701663:C:T	0.0	-328.663	0.0	-328.663	1.46488e-22
chr6:33701800:C:T	-319.651	-319.458	-319.651	-319.458	1.457351e-18
chr6:33702593:G:A	-319.615	-319.391	-319.615	-319.391	1.558562e-18
chr6:33702629:T:C	-319.585	-319.372	-319.585	-319.372	1.588662000000001e-18
chr6:33702705:A:G	-328.541	-327.465	-328.541	-327.465	4.856340000000001e-22
chr6:33703328:TA:T	-319.287	-319.11	-319.287	-319.11	2.0650500000000004e-18
chr6:33703429:T:C	-331.213	-330.179	-331.213	-330.179	3.2177040000000007e-23
chr6:33704080:G:T	-332.215	-330.883	-332.215	-330.883	1.592145e-23
chr6:33704381:G:A	0.0	-328.772	0.0	-328.772	1.31438e-22
chr6:33704449:G:A	-332.052	-330.75	-332.052	-330.75	1.817511e-23
chr6:33704826:T:C	-331.186	-330.115	-331.186	-330.115	3.428874000000001e-23
chr6:33705021:G:A	-319.606	-319.474	-319.606	-319.474	1.4344119999999998e-18
chr6:33705350:C:CCT	-319.699	-319.506	-319.699	-319.506	1.389192e-18
chr6:33706054:A:G	-319.282	-319.116	-319.282	-319.116	2.0522700000000003e-18
chr6:33706411:A:G	-319.529	-319.317	-319.529	-319.317	1.677871e-18
chr6:33706420:G:A	-319.282	-319.094	-319.282	-319.094	2.09714e-18
chr6:33706642:T:G	-319.297	-319.128	-319.297	-319.128	2.0269000000000004e-18
chr6:33707865:A:G	-319.429	-319.137	-319.429	-319.137	2.010120000000001e-18
chr6:33708379:G:A	-319.384	-319.157	-319.384	-319.157	1.9685800000000006e-18
chr6:33708582:G:A	0.0	-328.878	0.0	-328.878	1.18132e-22
chr6:33709437:A:AT	-319.774	-319.468	-319.774	-319.468	1.442709e-18
chr6:33709458:A:G	-319.769	-319.465	-319.769	-319.465	1.4478530000000006e-18
chr6:33709469:T:TA	-319.726	-319.42	-319.726	-319.42	1.5131810000000004e-18
chr6:33710513:C:G	-319.721	-319.444	-319.721	-319.444	1.4782210000000007e-18
chr6:33711284:A:G	-319.223	-319.18	-319.223	-319.18	1.92545e-18
chr6:33712589:G:A	-319.072	-319.047	-319.072	-319.047	2.19934e-18
chr6:33712621:A:G	-319.198	-319.161	-319.198	-319.161	1.9614800000000004e-18
chr6:33713114:G:T	-330.458	-329.922	-330.458	-329.922	4.1593100000000007e-23
chr6:33713354:C:T	-319.553	-319.325	-319.553	-319.325	1.6641420000000006e-18
chr6:33714637:T:C	-319.097	-319.066	-319.097	-319.066	2.1565e-18
chr6:33715438:C:T	-330.82	-329.991	-330.82	-329.991	3.881440000000001e-23
chr6:33716581:G:A	-315.844	-314.988	-315.844	-314.988	1.2732830000000003e-16
chr6:33717186:A:G	0.0	-331.021	0.0	-331.021	1.38685e-23
chr6:33717679:A:G	-327.785	-326.726	-327.785	-326.726	1.01634e-21
chr6:33718326:G:A	-332.007	-330.893	-332.007	-330.893	1.5754350000000006e-23
chr6:33718665:G:T	-319.178	-319.268	-319.178	-319.268	1.7629399999999998e-18
chr6:33718908:A:G	-330.615	-329.793	-330.615	-329.793	4.7335200000000005e-23
chr6:33719230:G:A	-324.103	-324.633	-324.103	-324.633	8.24611e-21
chr6:33720443:GACTGCCAGATT:G	-319.801	-319.577	-319.801	-319.577	1.2935840000000001e-18
chr6:33721743:C:T	-319.551	-319.579	-319.551	-319.579	1.2920020000000003e-18
chr6:33721757:A:G	-328.35	-327.365	-328.35	-327.365	5.3631599999999995e-22
chr6:33722533:G:A	-331.133	-330.019	-331.133	-330.019	3.7756740000000006e-23
chr6:33723019:C:T	-319.758	-319.556	-319.758	-319.556	1.3208720000000006e-18
chr6:33723724:G:T	-319.848	-319.666	-319.848	-319.666	1.1836550000000001e-18
chr6:33726302:C:T	-328.993	-327.907	-328.993	-327.907	3.121616e-22
chr6:33726882:G:A	-329.779	-329.396	-329.779	-329.396	7.040560000000002e-23
chr6:33726914:G:A	-331.179	-330.095	-331.179	-330.095	3.498722e-23
chr6:33727353:G:A	-333.055	-331.472	-333.055	-331.472	8.83171e-24
chr6:33728628:A:G	-319.594	-319.683	-319.594	-319.683	1.1638950000000002e-18
chr6:33729008:C:T	0.0	-330.989	0.0	-330.989	1.43084e-23
chr6:33729348:A:G	-327.682	-326.754	-327.682	-326.754	9.88814e-22
chr6:33729775:G:A	-317.078	-316.223	-317.078	-316.223	3.70431e-17
chr6:33732105:T:C	-321.075	-320.812	-321.075	-320.812	3.7634600000000005e-19
chr6:33732225:G:A	-330.245	-329.498	-330.245	-329.498	6.35572e-23
chr6:33732599:T:G	-329.198	-328.221	-329.198	-328.221	2.2794e-22
chr6:33733350:G:C	-330.884	-329.878	-330.884	-329.878	4.34856e-23
chr6:33733389:C:A	0.0	-328.754	0.0	-328.754	1.33796e-22
chr6:33734840:G:A	-324.47	-324.329	-324.47	-324.329	1.1171529999999995e-20
chr6:33734868:G:C	-323.038	-323.214	-323.038	-323.214	3.40846e-20
chr6:33734924:C:T	-326.747	-328.074	-326.747	-328.074	2.6393700000000003e-22
chr6:33735092:C:T	-324.807	-324.448	-324.807	-324.448	9.922520000000003e-21
chr6:33735312:C:T	-332.269	-331.065	-332.269	-331.065	1.3270840000000003e-23
chr6:33735453:G:A	-328.45	-328.182	-328.45	-328.182	2.3697400000000007e-22
chr6:33736417:T:C	-330.385	-329.469	-330.385	-329.469	6.541279999999999e-23
chr6:33737289:G:A	-322.276	-322.335	-322.276	-322.335	8.205889999999999e-20
chr6:33737659:A:G	-321.834	-322.02	-321.834	-322.02	1.1239379999999998e-19
chr6:33738475:A:G	0.0	-327.02	0.0	-327.02	7.572799999999999e-22
chr6:33739822:T:C	-329.151	-328.369	-329.151	-328.369	1.965585e-22
chr6:33740392:A:G	-322.349	-322.125	-322.349	-322.125	1.0120619999999998e-19
chr6:33740413:A:C	-324.768	-323.729	-324.768	-323.729	2.0365039999999998e-20
chr6:33740920:T:G	0.0	-324.412	0.0	-324.412	1.0283299999999999e-20
chr6:33742261:T:C	-330.088	-329.145	-330.088	-329.145	9.045420000000001e-23
chr6:33742452:C:T	-330.01	-329.001	-330.01	-329.001	1.044679e-22
chr6:33742919:C:T	-323.126	-322.718	-323.126	-322.718	5.592349999999999e-20
chr6:33743156:G:A	-330.093	-329.18	-330.093	-329.18	8.737299999999999e-23
chr6:33743643:C:T	-329.841	-328.826	-329.841	-328.826	1.244284e-22
chr6:33745392:C:T	-332.349	-331.078	-332.349	-331.078	1.308987e-23
chr6:33746002:C:T	-329.905	-329.008	-329.905	-329.008	1.0380099999999997e-22
chr6:33746771:G:A	-323.067	-322.715	-323.067	-322.715	5.611689999999999e-20
chr6:33747546:G:A	-322.518	-324.983	-322.518	-324.983	5.8071999999999974e-21
chr6:33747547:A:T	-322.438	-324.901	-322.438	-324.901	6.3060999999999805e-21
chr6:33749993:T:C	-325.618	-324.534	-325.618	-324.534	9.101419999999999e-21
chr6:33750298:G:A	-323.644	-323.743	-323.644	-323.743	2.00727e-20
chr6:33750641:C:T	-324.324	-324.072	-324.324	-324.072	1.445061e-20
chr6:33752100:T:C	-328.606	-327.547	-328.606	-327.547	4.473910000000001e-22
chr6:33753680:T:C	-329.086	-328.027	-329.086	-328.027	2.768173e-22
chr6:33754321:T:G	-327.642	-327.201	-327.642	-327.201	6.32061e-22
chr6:33754867:C:T	-326.036	-327.287	-326.036	-327.287	5.802200000000001e-22
chr6:33755513:G:A	-323.768	-323.808	-323.768	-323.808	1.88205e-20
chr6:33756227:G:A	-323.418	-323.383	-323.418	-323.383	2.8786399999999995e-20
chr6:33757017:C:T	-333.312	-331.609	-333.312	-331.609	7.700404e-24
chr6:33759213:A:C	-329.163	-328.084	-329.163	-328.084	2.6131280000000005e-22
chr6:33759837:A:C	-329.76	-328.982	-329.76	-328.982	1.0647810000000002e-22
chr6:33760108:T:C	-329.73	-328.933	-329.73	-328.933	1.118013e-22
chr6:33760667:A:G	-325.075	-326.616	-325.075	-326.616	1.1342400000000015e-21
chr6:33760978:T:A	-333.426	-331.664	-333.426	-331.664	7.289946000000001e-24
chr6:33761941:G:C	-329.781	-328.967	-329.781	-328.967	1.081095e-22
chr6:33762043:G:A	-326.318	-325.968	-326.318	-325.968	2.1690900000000006e-21
chr6:33762048:C:T	-325.233	-326.102	-325.233	-326.102	1.8972899999999992e-21
chr6:33762318:C:T	-328.805	-327.824	-328.805	-327.824	3.3910840000000004e-22
chr6:33763692:C:T	-329.521	-328.54	-329.521	-328.54	1.6576860000000002e-22
chr6:33763886:G:A	-327.694	-327.71	-327.694	-327.71	3.7997199999999996e-22
chr6:33764010:G:A	-328.127	-327.471	-328.127	-327.471	4.8278e-22
chr6:33764020:C:T	-333.369	-331.638	-333.369	-331.638	7.477628000000002e-24
chr6:33764485:T:G	-333.353	-331.631	-333.353	-331.631	7.533456000000003e-24
chr6:33764588:C:T	-328.734	-327.855	-328.734	-327.855	3.287584e-22
chr6:33765136:A:G	-328.55	-327.834	-328.55	-327.834	3.357889999999999e-22
chr6:33765210:A:G	-328.445	-327.377	-328.445	-327.377	5.30004e-22
chr6:33765657:A:G	-330.72	-329.808	-330.72	-329.808	4.6625700000000004e-23
chr6:33766351:C:T	-325.549	-325.532	-325.549	-325.532	3.3555599999999986e-21
chr6:33766599:C:G	-333.42	-331.664	-333.42	-331.664	7.290214000000002e-24
chr6:33768305:G:A	-327.752	-327.753	-327.752	-327.753	3.6404799999999996e-22
chr6:33769659:C:T	-325.788	-325.153	-325.788	-325.153	4.90224e-21
chr6:33771341:C:CA	-328.571	-327.995	-328.571	-327.995	2.85794e-22
chr6:33771939:CGCCCGCCCTGGGGCT:C	-333.119	-331.499	-333.119	-331.499	8.59631e-24
chr6:33772183:A:G	-329.782	-329.182	-329.782	-329.182	8.7208e-23
chr6:33772248:C:T	-333.361	-331.634	-333.361	-331.634	7.50747e-24
chr6:33773939:A:G	-329.356	-328.949	-329.356	-328.949	1.10135e-22
chr6:33774416:C:T	-326.608	-325.594	-326.608	-325.594	3.1525980000000002e-21
chr6:33774554:T:C	-328.327	-327.422	-328.327	-327.422	5.070929999999999e-22
chr6:33774709:C:T	-325.271	-325.234	-325.271	-325.234	4.520299999999999e-21
chr6:33774713:A:G	-325.43	-324.94	-325.43	-324.94	6.062690000000001e-21
chr6:33775061:T:C	-326.992	-326.186	-326.992	-326.186	1.7446729999999996e-21
chr6:33775397:T:C	-329.702	-329.15	-329.702	-329.15	9.004859999999999e-23
chr6:33776220:G:A	-325.106	-325.108	-325.106	-325.108	5.125909999999999e-21
chr6:33776380:G:A	-325.135	-325.115	-325.135	-325.115	5.09118e-21
chr6:33778920:G:A	-325.144	-325.125	-325.144	-325.125	5.038149999999999e-21
chr6:33780484:G:A	-329.828	-329.177	-329.828	-329.177	8.76504e-23
chr6:33780585:GT:G	-325.079	-325.138	-325.079	-325.138	4.976549999999999e-21
chr6:33781054:T:G	-328.586	-327.608	-328.586	-327.608	4.2074000000000004e-22
chr6:33781516:G:A	-326.565	-326.157	-326.565	-326.157	1.7950839999999997e-21
chr6:33782309:A:G	-328.522	-327.555	-328.522	-327.555	4.439380000000002e-22
chr6:33783154:T:C	-333.289	-331.598	-333.289	-331.598	7.782352000000002e-24
chr6:33783226:G:A	-325.471	-325.199	-325.471	-325.199	4.680119999999998e-21
chr6:33783484:G:A	-325.527	-325.221	-325.527	-325.221	4.5778500000000014e-21
chr6:33783990:A:G	-329.618	-329.073	-329.618	-329.073	9.72836e-23
chr6:33784007:C:G	-326.666	-325.672	-326.666	-325.672	2.915586e-21
chr6:33784168:G:A	-325.099	-325.095	-325.099	-325.095	5.195259999999999e-21
chr6:33784773:G:A	-325.391	-325.114	-325.391	-325.114	5.097050000000001e-21
chr6:33787764:G:A	-328.771	-327.796	-328.771	-327.796	3.4880150000000003e-22
chr6:33788113:T:C	-333.153	-331.518	-333.153	-331.518	8.435900000000004e-24
chr6:33789237:G:T	-325.498	-325.129	-325.498	-325.129	5.02223e-21
chr6:33790288:G:A	-328.909	-327.901	-328.909	-327.901	3.1406990000000004e-22
chr6:33792701:G:A	-326.664	-326.312	-326.664	-326.312	1.5378440000000003e-21
chr6:33793238:C:T	0.0	-328.602	0.0	-328.602	1.558e-22
chr6:33793334:C:G	-325.561	-325.114	-325.561	-325.114	5.0945300000000004e-21
chr6:33794107:G:A	-328.709	-327.74	-328.709	-327.74	3.689647e-22
chr6:33794848:A:G	-325.415	-325.284	-325.415	-325.284	4.300189999999999e-21
chr6:33796060:C:T	-333.666	-331.781	-333.666	-331.781	6.482116000000001e-24
chr6:33798237:C:T	0.0	-329.058	0.0	-329.058	9.87321e-23
chr6:33798354:T:C	-328.123	-327.274	-328.123	-327.274	5.874579999999999e-22
chr6:33798435:A:G	-324.077	-325.083	-324.077	-325.083	5.259069999999999e-21
chr6:33798711:T:C	-333.351	-331.629	-333.351	-331.629	7.54565e-24
chr6:33799802:G:C	-333.328	-331.617	-333.328	-331.617	7.636220000000001e-24
chr6:33800652:CT:C	0.0	-329.026	0.0	-329.026	1.01897e-22
chr6:33801632:C:G	-325.356	-325.024	-325.356	-325.024	5.57765e-21
chr6:33802852:G:A	-333.42	-331.654	-333.42	-331.654	7.363002000000004e-24
chr6:33804091:G:A	0.0	-327.836	0.0	-327.836	3.34875e-22
chr6:33804984:A:G	-327.234	-327.061	-327.234	-327.061	7.2756499999999995e-22
chr6:33806617:C:A	-327.362	-327.041	-327.362	-327.041	7.41534e-22
chr6:33806748:A:G	-332.409	-331.03	-332.409	-331.03	1.3733300000000002e-23
chr6:33807614:C:T	-332.009	-330.96	-332.009	-330.96	1.473154e-23
chr6:33807669:A:G	-330.623	-329.647	-330.623	-329.647	5.47702e-23
chr6:33807864:A:G	-328.644	-328.208	-328.644	-328.208	2.3092040000000003e-22
chr6:33809455:CAGCGCTCCTGGCTCCCTGACCTGA:C	-329.07	-328.414	-329.07	-328.414	1.8791849999999993e-22
chr6:33809483:C:T	-329.114	-328.448	-329.114	-328.448	1.8159760000000005e-22
chr6:33809655:T:C	-332.284	-330.939	-332.284	-330.939	1.5052940000000002e-23
chr6:33810379:C:T	0.0	-329.284	0.0	-329.284	7.87189e-23
chr6:33810842:A:G	-329.268	-328.546	-329.268	-328.546	1.6475209999999997e-22
chr6:33814933:C:T	-331.803	-330.578	-331.803	-330.578	2.1585530000000003e-23
chr6:33815340:G:A	-331.245	-330.055	-331.245	-330.055	3.64064e-23
chr6:33815668:G:A	-331.311	-330.114	-331.311	-330.114	3.43451e-23
chr6:33816153:G:A	-331.272	-330.079	-331.272	-330.079	3.556524e-23
chr6:33816328:C:T	-331.844	-330.581	-331.844	-330.581	2.1524890000000003e-23
chr6:33817087:C:T	-331.542	-330.336	-331.542	-330.336	2.750185e-23
chr6:33820278:A:G	-331.837	-330.608	-331.837	-330.608	2.0948080000000004e-23
chr6:33820795:C:T	0.0	-327.194	0.0	-327.194	6.36783e-22
chr6:33820860:G:C	-331.294	-330.222	-331.294	-330.222	3.082584e-23
chr6:33821388:C:T	-331.439	-330.265	-331.439	-330.265	2.9515360000000005e-23
chr6:33821625:T:C	-331.397	-330.233	-331.397	-330.233	3.047318e-23
chr6:33823738:C:T	-331.26	-330.065	-331.26	-330.065	3.6075e-23
chr6:33824221:G:A	-331.318	-330.171	-331.318	-330.171	3.2420080000000004e-23
chr6:33831498:G:A	-332.191	-330.926	-332.191	-330.926	1.5240010000000002e-23
chr6:33831915:C:T	-332.611	-331.171	-332.611	-331.171	1.1929850000000002e-23
chr6:33832049:A:G	-332.463	-331.066	-332.463	-331.066	1.3246510000000007e-23
chr6:33832146:A:T	-332.586	-331.151	-332.586	-331.151	1.217338e-23
chr6:33833137:C:T	-332.049	-330.752	-332.049	-330.752	1.814081e-23
chr6:33833379:T:C	-332.888	-331.356	-332.888	-331.356	9.918910000000001e-24
chr6:33833406:C:T	-331.92	-330.655	-331.92	-330.655	1.9990700000000004e-23
chr6:33834486:A:C	-331.812	-330.556	-331.812	-330.556	2.2076100000000007e-23
chr6:33835113:T:C	-332.741	-331.258	-332.741	-331.258	1.0935780000000002e-23
chr6:33835975:T:C	-332.871	-331.358	-332.871	-331.358	9.893670000000001e-24
chr6:33836533:T:A	-332.335	-330.975	-332.335	-330.975	1.4520350000000006e-23
chr6:33836687:T:C	-331.408	-330.198	-331.408	-330.198	3.157722000000001e-23
chr6:33836770:C:T	-331.364	-330.159	-331.364	-330.159	3.281474e-23
chr6:33837513:G:C	-331.196	-330.039	-331.196	-330.039	3.70032e-23
chr6:33837959:A:G	-330.984	-330.137	-330.984	-330.137	3.354448000000001e-23
chr6:33838729:G:A	-331.258	-330.072	-331.258	-330.072	3.579862e-23
chr6:33839314:T:C	-331.182	-329.998	-331.182	-329.998	3.857548000000001e-23
chr6:33839339:T:A	-331.172	-330.018	-331.172	-330.018	3.7806e-23
chr6:33839788:C:A	-332.103	-330.991	-332.103	-330.991	1.428565e-23
chr6:33839861:C:T	-331.585	-330.375	-331.585	-330.375	2.6439450000000002e-23
chr6:33841144:G:A	-332.323	-331.086	-332.323	-331.086	1.2996880000000007e-23
chr6:33842228:A:G	-331.277	-330.363	-331.277	-330.363	2.677424e-23
chr6:33851794:C:T	-332.696	-331.245	-332.696	-331.245	1.1077640000000004e-23
chr6:33855209:G:A	-331.913	-330.893	-331.913	-330.893	1.575954e-23
chr6:33856417:G:A	-331.879	-330.873	-331.879	-330.873	1.606746e-23
chr6:33857581:G:A	-331.595	-330.441	-331.595	-330.441	2.475618e-23
chr6:33858813:T:C	-331.878	-330.674	-331.878	-330.674	1.962133e-23
chr6:33863027:T:C	-331.895	-330.774	-331.895	-330.774	1.7738890000000003e-23
chr6:33863895:T:C	-331.92	-330.774	-331.92	-330.774	1.775574e-23
chr6:33865228:G:A	-331.977	-330.81	-331.977	-330.81	1.7118480000000004e-23
chr6:33866186:T:C	-333.436	-331.661	-333.436	-331.661	7.310740000000001e-24
chr6:33867433:C:T	-331.897	-330.733	-331.897	-330.733	1.849734e-23
chr6:33869476:T:C	-332.554	-331.205	-332.554	-331.205	1.1534960000000002e-23
chr6:33873284:C:T	-330.485	-329.511	-330.485	-329.511	6.27818e-23
chr6:33874704:A:G	-329.641	-328.546	-329.641	-328.546	1.646629e-22
chr6:33879568:A:G	-331.334	-330.26	-331.334	-330.26	2.967046e-23
chr6:33879620:A:G	-331.777	-330.52	-331.777	-330.52	2.288429e-23
chr6:33879714:C:T	-331.686	-330.523	-331.686	-330.523	2.281957e-23
chr6:33880455:G:A	-331.086	-330.162	-331.086	-330.162	3.2740080000000003e-23
chr6:33880531:A:C	-332.038	-330.78	-332.038	-330.78	1.763851e-23
chr6:33880552:A:AAAAGT	-331.942	-330.704	-331.942	-330.704	1.903762e-23
chr6:33883084:G:A	-331.188	-330.004	-331.188	-330.004	3.833028e-23
chr6:33883208:C:T	-331.054	-329.893	-331.054	-329.893	4.2812640000000003e-23
chr6:33883800:C:T	-331.159	-329.974	-331.159	-329.974	3.9496720000000004e-23
chr6:33883969:C:T	-331.055	-329.902	-331.055	-329.902	4.246004e-23
chr6:33885071:A:T	-331.435	-330.27	-331.435	-330.27	2.936465e-23
chr6:33885267:A:G	-331.503	-330.338	-331.503	-330.338	2.743421e-23
chr6:33885294:A:G	-331.136	-329.975	-331.136	-329.975	3.945410000000001e-23
chr6:33885864:T:C	-331.429	-330.414	-331.429	-330.414	2.5438240000000004e-23
chr6:33886344:T:C	-331.89	-330.71	-331.89	-330.71	1.8928810000000005e-23
chr6:33886956:A:G	-331.792	-330.702	-331.792	-330.702	1.9071420000000005e-23
chr6:33887827:G:A	-330.916	-330.105	-330.916	-330.105	3.4653400000000003e-23
chr6:33887932:TA:T	-330.991	-329.837	-330.991	-329.837	4.530768000000001e-23
chr6:33927629:C:T	-330.898	-329.904	-330.898	-329.904	4.2345e-23
chr6:33933826:T:C	-332.113	-330.795	-332.113	-330.795	1.7377080000000002e-23
chr6:33935650:C:T	-331.033	-330.454	-331.033	-330.454	2.4436820000000002e-23
chr6:33944331:G:A	-332.381	-331.005	-332.381	-331.005	1.408516e-23
chr6:33961704:G:A	-332.225	-330.905	-332.225	-330.905	1.556617e-23
chr6:33961741:A:G	-332.245	-330.912	-332.245	-330.912	1.546043e-23
chr6:33965598:G:A	-332.482	-331.076	-332.482	-331.076	1.3126090000000002e-23
chr6:33982175:G:T	-331.902	-330.65	-331.902	-330.65	2.00933e-23
chr6:33987940:C:T	-332.739	-331.257	-332.739	-331.257	1.0952380000000004e-23
chr6:33988587:G:A	-332.281	-331.005	-332.281	-331.005	1.408326e-23
chr6:33999229:G:C	-330.843	-329.69	-330.843	-329.69	5.245250000000001e-23
chr6:34105997:C:T	-330.459	-328.714	-330.459	-328.714	1.391827e-22
chr6:34117036:C:G	-329.881	-328.142	-329.881	-328.142	2.4677170000000003e-22
chr6:34117258:G:T	-330.201	-328.499	-330.201	-328.499	1.7268730000000002e-22
chr6:34193168:G:A	-328.484	-328.46	-328.484	-328.46	1.7951499999999999e-22
chr6:34193522:C:T	-327.505	-328.138	-327.505	-328.138	2.47661e-22
chr6:34194257:T:A	-327.959	-328.259	-327.959	-328.259	2.19517e-22
chr6:34197944:A:G	-325.225	-325.976	-325.225	-325.976	2.1526900000000003e-21
chr6:34201640:T:C	-330.019	-328.899	-330.019	-328.899	1.1575640000000002e-22
chr6:34201998:A:T	-326.256	-326.853	-326.256	-326.853	8.9532e-22
chr6:34207131:G:A	-326.278	-326.732	-326.278	-326.732	1.0104800000000002e-21
chr6:34214218:C:T	-326.877	-327.579	-326.877	-327.579	4.332189999999999e-22
chr6:34215249:C:T	-325.345	-326.075	-325.345	-326.075	1.949919999999999e-21
chr6:34217161:G:A	-325.122	-326.086	-325.122	-326.086	1.9288500000000008e-21
chr6:34217978:C:T	-328.647	-328.682	-328.647	-328.682	1.4370840000000002e-22
chr6:34220690:G:A	-328.638	-328.68	-328.638	-328.68	1.4403999999999998e-22
chr6:34221089:C:T	-328.441	-328.659	-328.441	-328.659	1.4705300000000001e-22
chr6:34221115:A:C	-329.975	-328.876	-329.975	-328.876	1.184234e-22
chr6:34229328:C:T	-325.417	-326.371	-325.417	-326.371	1.4493499999999998e-21
chr6:34249404:C:A	-328.332	-328.768	-328.332	-328.768	1.31909e-22
chr6:34250388:A:G	-328.765	-328.949	-328.765	-328.949	1.100746e-22
chr6:34253481:AAAAAAAAAAAAAAAG:A	-326.16	-327.546	-326.16	-327.546	4.477199999999996e-22
chr6:34253827:C:T	-325.791	-326.773	-325.791	-326.773	9.698199999999992e-22
chr6:34255162:A:G	-326.975	-327.75	-326.975	-327.75	3.649309999999999e-22
chr6:34255321:A:G	-329.143	-328.662	-329.143	-328.662	1.4660820000000002e-22
chr6:34255666:G:A	-329.128	-328.613	-329.128	-328.613	1.5401750000000002e-22
chr6:34258154:T:C	-326.467	-327.471	-326.467	-327.471	4.82574e-22
chr6:34264883:TCTC:T	-327.29	-327.925	-327.29	-327.925	3.06568e-22
chr6:34281505:AACC:A	-329.21	-328.809	-329.21	-328.809	1.266381e-22
chr6:34287699:T:C	-329.714	-329.151	-329.714	-329.151	8.990669999999999e-23
chr6:34292400:C:T	-329.123	-328.672	-329.123	-328.672	1.452378e-22
chr6:34302079:A:T	-328.475	-328.419	-328.475	-328.419	1.871e-22
chr6:34302891:C:T	-329.194	-328.77	-329.194	-328.77	1.3167300000000002e-22
chr6:34304001:T:C	-329.145	-328.719	-329.145	-328.719	1.385039e-22
chr6:34311623:G:A	-328.926	-328.502	-328.926	-328.502	1.7219960000000001e-22
chr6:34311624:T:G	-328.919	-328.495	-328.919	-328.495	1.7335310000000002e-22
chr6:34315578:T:C	-329.0	-328.582	-329.0	-328.582	1.5888430000000005e-22
chr6:34335092:A:G	-328.676	-328.501	-328.676	-328.501	1.7227080000000003e-22
chr6:34347314:C:A	-328.814	-328.628	-328.814	-328.628	1.5172149999999999e-22
chr6:34371444:A:G	-329.339	-328.8	-329.339	-328.8	1.27739e-22
chr6:34372205:T:C	-328.536	-328.373	-328.536	-328.373	1.9590500000000004e-22
chr6:34375789:T:C	-329.273	-328.77	-329.273	-328.77	1.3170820000000001e-22
chr6:34376876:T:C	-329.451	-328.929	-329.451	-328.929	1.1229849999999998e-22
chr6:34405937:G:A	-329.207	-328.942	-329.207	-328.942	1.1088880000000002e-22
chr6:34407018:G:A	-329.742	-329.141	-329.742	-329.141	9.082559999999999e-23
chr6:34419439:G:A	-329.187	-328.729	-329.187	-328.729	1.3718660000000002e-22
chr6:34420823:G:A	-329.15	-328.721	-329.15	-328.721	1.3825390000000005e-22
chr6:34421366:T:C	-329.354	-328.915	-329.354	-328.915	1.138548e-22
chr6:34421404:G:A	-329.184	-328.732	-329.184	-328.732	1.3670009999999999e-22
chr6:34426068:G:A	-328.908	-328.864	-328.908	-328.864	1.1979120000000001e-22
chr6:34427759:T:C	-328.813	-328.749	-328.813	-328.749	1.3449699999999999e-22
chr6:34429576:T:A	-329.044	-328.952	-329.044	-328.952	1.0978329999999998e-22
chr6:34430071:C:T	-329.518	-329.146	-329.518	-329.146	9.0436e-23
chr6:34430143:G:A	-329.418	-329.096	-329.418	-329.096	9.500009999999999e-23
chr6:34430581:A:T	-330.198	-329.444	-330.198	-329.444	6.706890000000001e-23
chr6:34431102:C:T	-329.169	-329.047	-329.169	-329.047	9.980070000000001e-23
chr6:34702100:TGCCTGTAATCCCA:T	-330.397	-329.282	-330.397	-329.282	7.88747e-23
chr6:35057771:T:G	-329.652	-327.939	-329.652	-327.939	3.022233e-22
