## Supplementary material for "Characterization of shared and ancestry-specific signals driving complex traits using multi-ancestry fine-mapping": mscaviar_results_shared_pips.txt

SNP_ID	shared_pip	shared_ll	notshared_ll
chr6:47230899:G:A	0.0244264	-9382.02	-9381.82
chr6:47236425:C:T	0.0615923	-9381.12	-9381.56
chr6:47238176:T:C	0.0512807	-9381.3	-9381.79
chr6:47238297:G:A	0.0649165	-9381.07	-9381.55
chr6:47241462:C:T	0.0372215	-9381.6	-9381.79
chr6:47373466:T:C	0.00595632	-9383.3	-9381.72
chr6:47378207:A:G	0.00697428	-9383.15	-9381.57
chr6:47389734:A:G	0.0115091	-9382.67	-9381.89
chr6:47392467:A:G	0.0105487	-9382.76	-9381.94
chr6:47392601:C:A	0.00882641	-9382.93	-9382.1
chr6:47410341:G:A	0.00446562	-9383.63	-9382.67
chr6:47413043:C:T	0.0186986	-9382.15	-9381.41
chr6:47479305:T:A	0.000139023	-9387.06	-9385.35
chr6:47480600:A:G	0.000150697	-9387	-9385.32
chr6:47482882:G:A	0.000149619	-9387	-9385.32
chr6:47484147:C:T	0.000156268	-9386.96	-9385.31
chr6:47484534:T:C	0.000148548	-9387.01	-9385.33
chr6:47485642:G:C	0.000182722	-9386.83	-9385.21
chr6:47501537:A:G	0.000224931	-9386.5	-9384.95
chr6:47507603:G:A	0.00019372	-9386.66	-9385.07
chr6:47511400:G:A	0.000196014	-9386.75	-9385.23
chr6:47512940:A:G	0.000137279	-9387.06	-9385.35
chr6:47515917:C:G	0.000139793	-9387.05	-9385.35
chr6:47517390:C:T	0.000139026	-9387.05	-9385.35
chr6:47520026:A:G	0.000138335	-9387.06	-9385.35
chr6:47521972:G:A	0.000137252	-9387.06	-9385.35
chr6:47585666:G:A	0.000179122	-9386.84	-9385.26
chr6:47586441:G:A	0.000180535	-9386.83	-9385.26
chr6:47615928:C:T	0.000286724	-9386.36	-9385
chr6:47627419:A:T	0.000318562	-9386.2	-9384.93
chr6:47628234:T:C	0.00677635	-9383.21	-9382.28
chr6:47638293:C:T	0.00896699	-9383.32	-9383.51
chr6:47638840:T:C	0.000634257	-9385.78	-9384.84
chr6:47641856:A:G	0.00877385	-9383.34	-9383.54
chr6:47650435:T:C	0.0210426	-9382.48	-9383.07
chr6:47659291:A:G	0.0300118	-9382.13	-9383.02
chr6:47660822:G:A	0.00140369	-9385.05	-9384.16
chr6:47665362:C:T	0.595603	-9379.22	-9380.58
chr6:47667034:TG:T	0.0078421	-9383.51	-9383.93
chr6:47672361:T:C	0.00366661	-9384.19	-9384.18
chr6:47679012:T:C	0.00277543	-9384.14	-9383.32
chr6:47679485:C:T	0.00154049	-9384.98	-9384.5
chr6:47684774:C:T	0.00732588	-9383.52	-9383.74
chr6:47685893:C:T	0.00350768	-9384.21	-9384.14
chr6:47687897:A:G	0.0221999	-9382.51	-9383.54
chr6:47689116:A:C	0.00722394	-9383.51	-9383.71
chr6:47692999:T:C	0.00524782	-9383.81	-9383.88
chr6:47694349:C:T	0.00235583	-9384.55	-9384.16
chr6:47694748:G:A	0.00379019	-9384.19	-9384.23
chr6:47709362:T:C	0.00214536	-9384.62	-9384.16
chr6:47710446:C:T	0.0010305	-9385.28	-9384.56
chr6:47724805:G:A	0.000256287	-9386.51	-9385.12
chr6:47726017:A:C	0.000253112	-9386.53	-9385.13
chr6:47727996:C:T	0.00024809	-9386.56	-9385.14
chr6:47736836:C:T	0.000249343	-9386.55	-9385.14
chr6:47737000:C:T	0.000249214	-9386.54	-9385.13
chr6:47738469:G:A	0.000223569	-9386.65	-9385.18
chr6:47970423:T:C	0	0	-9381.71
chr6:47974964:G:A	0	0	-9381.55
chr6:47976473:T:C	0	0	-9381.5
chr6:47978364:T:C	0	0	-9381.58
chr6:47981647:T:A	0	0	-9381.56
chr6:47982314:C:T	0	0	-9381.31
chr6:47987326:G:A	0	0	-9380.99
chr6:47989856:C:T	0	0	-9381.03
chr6:47997643:T:C	0	0	-9381.09
