## Supplementary material for "Characterization of shared and ancestry-specific signals driving complex traits using multi-ancestry fine-mapping": mscaviar_results_study0_post.txt

SNP_ID	Prob_in_pCausalSet
chr6:47230899:G:A	0.0673145
chr6:47236425:C:T	0.116327
chr6:47238176:T:C	0.0943637
chr6:47238297:G:A	0.120297
chr6:47241462:C:T	0.0800262
chr6:47373466:T:C	0.00624411
chr6:47378207:A:G	0.00726079
chr6:47389734:A:G	0.0489921
chr6:47392467:A:G	0.0463203
chr6:47392601:C:A	0.0391761
chr6:47410341:G:A	0.0214013
chr6:47413043:C:T	0.019369
chr6:47479305:T:A	0.000561919
chr6:47480600:A:G	0.00058083
chr6:47482882:G:A	0.000576243
chr6:47484147:C:T	0.000590652
chr6:47484534:T:C	0.000576808
chr6:47485642:G:C	0.000604347
chr6:47501537:A:G	0.000649787
chr6:47507603:G:A	0.00061958
chr6:47511400:G:A	0.000725574
chr6:47512940:A:G	0.000559457
chr6:47515917:C:G	0.000568365
chr6:47517390:C:T	0.000566006
chr6:47520026:A:G	0.000564377
chr6:47521972:G:A	0.000559437
chr6:47585666:G:A	0.000674628
chr6:47586441:G:A	0.000674104
chr6:47615928:C:T	0.000835203
chr6:47627419:A:T	0.00109342
chr6:47628234:T:C	0.0317619
chr6:47638293:C:T	0.0177632
chr6:47638840:T:C	0.00150851
chr6:47641856:A:G	0.0173081
chr6:47650435:T:C	0.035593
chr6:47659291:A:G	0.0450916
chr6:47660822:G:A	0.0051148
chr6:47665362:C:T	0.811461
chr6:47667034:TG:T	0.0120189
chr6:47672361:T:C	0.00564999
chr6:47679012:T:C	0.0114676
chr6:47679485:C:T	0.00296187
chr6:47684774:C:T	0.00912703
chr6:47685893:C:T	0.0052797
chr6:47687897:A:G	0.0277046
chr6:47689116:A:C	0.00897065
chr6:47692999:T:C	0.00693673
chr6:47694349:C:T	0.00349456
chr6:47694748:G:A	0.00567422
chr6:47709362:T:C	0.00315318
chr6:47710446:C:T	0.00201707
chr6:47724805:G:A	0.000900037
chr6:47726017:A:C	0.000888332
chr6:47727996:C:T	0.000877135
chr6:47736836:C:T	0.000877773
chr6:47737000:C:T	0.000885875
chr6:47738469:G:A	0.000837217
