## Supplementary material for "Characterization of shared and ancestry-specific signals driving complex traits using multi-ancestry fine-mapping": mscaviar_results_study1_post.txt

SNP_ID	Prob_in_pCausalSet
chr6:47230899:G:A	0.0255565
chr6:47236425:C:T	0.0637747
chr6:47238176:T:C	0.0536158
chr6:47238297:G:A	0.0671859
chr6:47241462:C:T	0.0389349
chr6:47373466:T:C	0.0496967
chr6:47378207:A:G	0.0581939
chr6:47389734:A:G	0.0121512
chr6:47392467:A:G	0.0111673
chr6:47392601:C:A	0.00943966
chr6:47410341:G:A	0.00503197
chr6:47413043:C:T	0.0777174
chr6:47479305:T:A	0.000843385
chr6:47480600:A:G	0.000893642
chr6:47482882:G:A	0.000893655
chr6:47484147:C:T	0.000917225
chr6:47484534:T:C	0.000884875
chr6:47485642:G:C	0.00109128
chr6:47501537:A:G	0.00139995
chr6:47507603:G:A	0.00120053
chr6:47511400:G:A	0.000965294
chr6:47512940:A:G	0.000835818
chr6:47515917:C:G	0.000839751
chr6:47517390:C:T	0.00083808
chr6:47520026:A:G	0.000836025
chr6:47521972:G:A	0.000835672
chr6:47585666:G:A	0.000935853
chr6:47586441:G:A	0.000945358
chr6:47615928:C:T	0.00135736
chr6:47627419:A:T	0.00122443
chr6:47628234:T:C	0.00735547
chr6:47638293:C:T	0.0102578
chr6:47638840:T:C	0.00182253
chr6:47641856:A:G	0.0100706
chr6:47650435:T:C	0.0225882
chr6:47659291:A:G	0.0319551
chr6:47660822:G:A	0.00250659
chr6:47665362:C:T	0.596177
chr6:47667034:TG:T	0.00989364
chr6:47672361:T:C	0.00601127
chr6:47679012:T:C	0.00342898
chr6:47679485:C:T	0.00314742
chr6:47684774:C:T	0.0122866
chr6:47685893:C:T	0.00615258
chr6:47687897:A:G	0.0260492
chr6:47689116:A:C	0.0123525
chr6:47692999:T:C	0.00933264
chr6:47694349:C:T	0.00549382
chr6:47694748:G:A	0.00613534
chr6:47709362:T:C	0.00539072
chr6:47710446:C:T	0.0027882
chr6:47724805:G:A	0.00107531
chr6:47726017:A:C	0.00106769
chr6:47727996:C:T	0.00105018
chr6:47736836:C:T	0.00105489
chr6:47737000:C:T	0.00105434
chr6:47738469:G:A	0.000977847
chr6:47970423:T:C	0.044242
chr6:47974964:G:A	0.0516167
chr6:47976473:T:C	0.0547181
chr6:47978364:T:C	0.0500571
chr6:47981647:T:A	0.0511948
chr6:47982314:C:T	0.0656128
chr6:47987326:G:A	0.0906442
chr6:47989856:C:T	0.0871753
chr6:47997643:T:C	0.0822614
