## Supplementary material for "Characterization of shared and ancestry-specific signals driving complex traits using multi-ancestry fine-mapping": not_shared_pips.txt

SNP_ID	shared_ll_x	notshared_ll_x	shared_ll_y	notshared_ll_y	not_shared_pip
chr6:47230899:G:A	-9382.02	-9381.82	-9382.02	-9381.82	0.04401819999999999
chr6:47236425:C:T	-9381.12	-9381.56	-9381.12	-9381.56	0.0569171
chr6:47238176:T:C	-9381.3	-9381.79	-9381.3	-9381.79	0.045418099999999906
chr6:47238297:G:A	-9381.07	-9381.55	-9381.07	-9381.55	0.057649900000000004
chr6:47241462:C:T	-9381.6	-9381.79	-9381.6	-9381.79	0.0445181
chr6:47373466:T:C	-9383.3	-9381.72	-9383.3	-9381.72	0.04402817
chr6:47378207:A:G	-9383.15	-9381.57	-9383.15	-9381.57	0.05150613
chr6:47389734:A:G	-9382.67	-9381.89	-9382.67	-9381.89	0.0381250999999999
chr6:47392467:A:G	-9382.76	-9381.94	-9382.76	-9381.94	0.0363902
chr6:47392601:C:A	-9382.93	-9382.1	-9382.93	-9382.1	0.03096294
chr6:47410341:G:A	-9383.63	-9382.67	-9383.63	-9382.67	0.01750203
chr6:47413043:C:T	-9382.15	-9381.41	-9382.15	-9381.41	0.0596892
chr6:47479305:T:A	-9387.06	-9385.35	-9387.06	-9385.35	0.001127258
chr6:47480600:A:G	-9387.0	-9385.32	-9387.0	-9385.32	0.001173078
chr6:47482882:G:A	-9387.0	-9385.32	-9387.0	-9385.32	0.00117066
chr6:47484147:C:T	-9386.96	-9385.31	-9386.96	-9385.31	0.001195341
chr6:47484534:T:C	-9387.01	-9385.33	-9387.01	-9385.33	0.001164587
chr6:47485642:G:C	-9386.83	-9385.21	-9386.83	-9385.21	0.001330183
chr6:47501537:A:G	-9386.5	-9384.95	-9386.5	-9384.95	0.001599875
chr6:47507603:G:A	-9386.66	-9385.07	-9386.66	-9385.07	0.0014326699999999998
chr6:47511400:G:A	-9386.75	-9385.23	-9386.75	-9385.23	0.0012988399999999
chr6:47512940:A:G	-9387.06	-9385.35	-9387.06	-9385.35	0.001120717
chr6:47515917:C:G	-9387.05	-9385.35	-9387.05	-9385.35	0.00112853
chr6:47517390:C:T	-9387.05	-9385.35	-9387.05	-9385.35	0.001126034
chr6:47520026:A:G	-9387.06	-9385.35	-9387.06	-9385.35	0.001123732
chr6:47521972:G:A	-9387.06	-9385.35	-9387.06	-9385.35	0.0011206049999999
chr6:47585666:G:A	-9386.84	-9385.26	-9386.84	-9385.26	0.0012522369999998998
chr6:47586441:G:A	-9386.83	-9385.26	-9386.83	-9385.26	0.001258392
chr6:47615928:C:T	-9386.36	-9385.0	-9386.36	-9385.0	0.0016191149999999
chr6:47627419:A:T	-9386.2	-9384.93	-9386.2	-9384.93	0.0016807259999998998
chr6:47628234:T:C	-9383.21	-9382.28	-9383.21	-9382.28	0.025564669999999998
chr6:47638293:C:T	-9383.32	-9383.51	-9383.32	-9383.51	0.0100870199999999
chr6:47638840:T:C	-9385.78	-9384.84	-9385.78	-9384.84	0.002062526
chr6:47641856:A:G	-9383.34	-9383.54	-9383.34	-9383.54	0.009831
chr6:47650435:T:C	-9382.48	-9383.07	-9382.48	-9383.07	0.016096
chr6:47659291:A:G	-9382.13	-9383.02	-9382.13	-9383.02	0.0170230999999999
chr6:47660822:G:A	-9385.05	-9384.16	-9385.05	-9384.16	0.00481401
chr6:47665362:C:T	-9379.22	-9380.58	-9379.22	-9380.58	0.21643199999999996
chr6:47667034:TG:T	-9383.51	-9383.93	-9383.51	-9383.93	0.006228340000000001
chr6:47672361:T:C	-9384.19	-9384.18	-9384.19	-9384.18	0.0043280399999999
chr6:47679012:T:C	-9384.14	-9383.32	-9384.14	-9383.32	0.0093457199999999
chr6:47679485:C:T	-9384.98	-9384.5	-9384.98	-9384.5	0.0030283099999999993
chr6:47684774:C:T	-9383.52	-9383.74	-9383.52	-9383.74	0.00676187
chr6:47685893:C:T	-9384.21	-9384.14	-9384.21	-9384.14	0.00441692
chr6:47687897:A:G	-9382.51	-9383.54	-9382.51	-9383.54	0.009354000000000001
chr6:47689116:A:C	-9383.51	-9383.71	-9383.51	-9383.71	0.006875269999999999
chr6:47692999:T:C	-9383.81	-9383.88	-9383.81	-9383.88	0.005773729999999899
chr6:47694349:C:T	-9384.55	-9384.16	-9384.55	-9384.16	0.0042767199999999995
chr6:47694748:G:A	-9384.19	-9384.23	-9384.19	-9384.23	0.004229179999999999
chr6:47709362:T:C	-9384.62	-9384.16	-9384.62	-9384.16	0.0042531800000000005
chr6:47710446:C:T	-9385.28	-9384.56	-9385.28	-9384.56	0.00274427
chr6:47724805:G:A	-9386.51	-9385.12	-9386.51	-9385.12	0.0014627729999999
chr6:47726017:A:C	-9386.53	-9385.13	-9386.53	-9385.13	0.001449798
chr6:47727996:C:T	-9386.56	-9385.14	-9386.56	-9385.14	0.0014311349999999998
chr6:47736836:C:T	-9386.55	-9385.14	-9386.55	-9385.14	0.0014339769999999
chr6:47737000:C:T	-9386.54	-9385.13	-9386.54	-9385.13	0.001441787
chr6:47738469:G:A	-9386.65	-9385.18	-9386.65	-9385.18	0.0013679259999999
chr6:47970423:T:C	0.0	-9381.71	0.0	-9381.71	0.044242
chr6:47974964:G:A	0.0	-9381.55	0.0	-9381.55	0.0516167
chr6:47976473:T:C	0.0	-9381.5	0.0	-9381.5	0.0547181
chr6:47978364:T:C	0.0	-9381.58	0.0	-9381.58	0.0500571
chr6:47981647:T:A	0.0	-9381.56	0.0	-9381.56	0.0511948
chr6:47982314:C:T	0.0	-9381.31	0.0	-9381.31	0.0656128
chr6:47987326:G:A	0.0	-9380.99	0.0	-9380.99	0.0906442
chr6:47989856:C:T	0.0	-9381.03	0.0	-9381.03	0.0871753
chr6:47997643:T:C	0.0	-9381.09	0.0	-9381.09	0.0822614
