## Supplementary material for "Characterization of shared and ancestry-specific signals driving complex traits using multi-ancestry fine-mapping": results_platelet_count_aou.txt

chr	start_bp	end_bp	rsid	eur_pip	afr_pip	eur_maf	afr_maf	bp	bp	eur_beta	afr_beta	eur_se	afr_se	eur_zscore	afr_zscore	eur_pval	afr_pval	global_pip	eur_nocausal	afr_nocausal	shared_pip	not_shared_pip	shared_ll	notshared_ll	num_snps_eur	num_snps_afr	nc	runtime
6	47138975	48138975	chr6:47976473:T:C	NA	0.0547181	0	0.0151098	NA	47976473	NA	0.1405588538338672	NA	0.0414069878693084	NA	3.394568430756393	NA	0.000688707	0.0547181	3.95442e-05	0.0417422	NA	NA	NA	NA	57	66	3	30.03
6	47138975	48138975	chr6:47974964:G:A	NA	0.0516167	0	0.0150824	NA	47974964	NA	0.1398489827912555	NA	0.0414403354837989	NA	3.374706820265233	NA	0.000740351	0.0516167	3.95442e-05	0.0417422	NA	NA	NA	NA	57	66	3	30.03
6	47138975	48138975	chr6:47987326:G:A	NA	0.0906442	0	0.0158193	NA	47987326	NA	0.1449910372231078	NA	0.0407059266047335	NA	3.5619146723034545	NA	0.000369018	0.0906442	3.95442e-05	0.0417422	NA	NA	NA	NA	57	66	3	30.03
6	47138975	48138975	chr6:47981647:T:A	NA	0.0511948	0	0.0150824	NA	47981647	NA	0.1397324504197234	NA	0.0414403981782934	NA	3.371889667144069	NA	0.000747961	0.0511948	3.95442e-05	0.0417422	NA	NA	NA	NA	57	66	3	30.03
6	47138975	48138975	chr6:47989856:C:T	NA	0.0871753	0	0.0159076	NA	47989856	NA	0.1430950468450754	NA	0.0403285198669518	NA	3.5482345327118776	NA	0.000388713	0.0871753	3.95442e-05	0.0417422	NA	NA	NA	NA	57	66	3	30.03
6	47138975	48138975	chr6:47982314:C:T	NA	0.0656128	0	0.0158098	NA	47982314	NA	0.1399474555534688	NA	0.0405205580281068	NA	3.453739592045974	NA	0.000554019	0.0656128	3.95442e-05	0.0417422	NA	NA	NA	NA	57	66	3	30.03
6	47138975	48138975	chr6:47997643:T:C	NA	0.0822614	0	0.015708	NA	47997643	NA	0.1434373233958024	NA	0.0406426752914287	NA	3.529229372015589	NA	0.00041771	0.0822614	3.95442e-05	0.0417422	NA	NA	NA	NA	57	66	3	30.03
6	47138975	48138975	chr6:47978364:T:C	NA	0.0500571	0	0.0150915	NA	47978364	NA	0.1394125478963434	NA	0.0414408052265673	NA	3.364137041598008	NA	0.00076928	0.0500571	3.95442e-05	0.0417422	NA	NA	NA	NA	57	66	3	30.03
6	47138975	48138975	chr6:47236425:C:T	0.116327	0.0637747	0.34877	0.520317	47236425	47236425	0.0157896610410758	0.0198337208433458	0.0045456108418062	0.0100670988261674	3.4736059884092	1.9701525917071587	0.000513735	0.0488347	0.1185094	3.95442e-05	0.0417422	0.0615923	0.0569171	-9381.12	-9381.56	57	66	3	30.03
6	47138975	48138975	chr6:47378207:A:G	0.00726079	0.0581939	0.567928	0.596974	47378207	47378207	0.0024726250695681	0.0350295870182299	0.0043000660335852	0.0102644916721867	0.5750202555625727	3.4126957414898813	0.565279	0.000644515	0.05848041	3.95442e-05	0.0417422	0.00697428	0.05150613	-9383.15	-9381.57	57	66	3	30.03
6	47138975	48138975	chr6:47238176:T:C	0.0943637	0.0536158	0.349552	0.519943	47238176	47238176	0.0154316720748024	0.0202036993174255	0.0045444786309854	0.0100687883767755	3.3956969166023523	2.006567082492966	0.000684811	0.0448093	0.0966987999999999	3.95442e-05	0.0417422	0.0512807	0.0454180999999999	-9381.3	-9381.79	57	66	3	30.03
6	47138975	48138975	chr6:47241462:C:T	0.0800262	0.0389349	0.165332	0.424088	47241462	47241462	0.0202618573105904	0.0186034682890955	0.0058655867894318	0.0102743548887418	3.4543615222089596	1.8106702066015246	0.000551829	0.070207	0.0817396	3.95442e-05	0.0417422	0.0372215	0.0445181	-9381.6	-9381.79	57	66	3	30.03
6	47138975	48138975	chr6:47413043:C:T	0.019369	0.0777174	0.594909	0.338763	47413043	47413043	0.0009306198798594	-0.0367351908522119	0.0043854219197712	0.0107069668634399	0.21220760439578254	-3.43096147776904	0.831946	0.000602665	0.0783878	3.95442e-05	0.0417422	0.0186986	0.0596892	-9382.15	-9381.41	57	66	3	30.03
6	47138975	48138975	chr6:47230899:G:A	0.0673145	0.0255565	0.480599	0.17903	47230899	47230899	-0.0144176679292298	-0.0191499060977015	0.0043185102753521	0.0132942336478996	-3.3385744180160106	-1.4404670930939338	0.000842406	0.149751	0.0684446	3.95442e-05	0.0417422	0.0244264	0.0440181999999999	-9382.02	-9381.82	57	66	3	30.03
6	47138975	48138975	chr6:47238297:G:A	0.120297	0.0671859	0.34864	0.519792	47238297	47238297	0.0158065807321056	0.0201004829784583	0.0045461768723813	0.0100675910840216	3.4768952409513423	1.9965533771390487	0.000507474	0.0458873	0.1225664	3.95442e-05	0.0417422	0.0649165	0.0576499	-9381.07	-9381.55	57	66	3	30.03
6	47138975	48138975	chr6:47665362:C:T	0.811461	0.596177	0.200286	0.256977	47665362	47665362	0.0294435723227409	0.0277022077353675	0.0052991674373723	0.0115617289160425	5.55626382270742	2.396026401979486	2.76319e-08	0.0165831	0.812035	3.95442e-05	0.0417422	0.595603	0.2164319999999999	-9379.22	-9380.58	57	66	3	30.03
