## Supplementary material for "Characterization of shared and ancestry-specific signals driving complex traits using multi-ancestry fine-mapping": global_pips.txt

SNP_ID	shared_ll	notshared_ll	global_pips
chr6:134054635:A:T	0.0	-210.075	2.38221e-07
chr6:134579089:C:T	-212.056	-212.194	5.051450000000001e-08
chr6:134603824:C:T	-213.045	-212.555	2.809413e-08
chr6:134617082:A:G	-213.374	-212.832	2.097477e-08
chr6:134618421:C:G	-213.59	-212.919	1.857895e-08
chr6:134633134:C:T	-208.582	-208.807	1.5529e-06
chr6:134648063:G:A	-210.974	-211.665	1.1318369999999999e-07
chr6:134667311:T:C	-212.025	-211.342	8.96824e-08
chr6:134667424:T:C	-212.263	-211.971	5.3559199999999994e-08
chr6:134671854:A:T	-213.396	-212.378	2.953083e-08
chr6:134674259:G:GAAT	-213.33	-212.382	2.982742e-08
chr6:134676208:T:C	-213.384	-212.367	2.986809999999999e-08
chr6:134677050:T:C	-213.281	-212.267	3.303648e-08
chr6:134677709:A:G	-213.27	-212.265	3.316494e-08
chr6:134678001:C:A	-212.756	-212.079	4.296459999999999e-08
chr6:134679915:T:C	-212.615	-211.977	4.80775e-08
chr6:134689398:A:G	-204.171	-205.456	8.232099999999999e-05
chr6:134690250:C:T	-204.293	-204.571	0.00011001040000000001
chr6:134698443:TGAG:T	-203.528	-204.397	0.000180339
chr6:134700991:G:A	-213.567	-212.496	2.599189e-08
chr6:134703974:T:C	-209.341	-209.361	8.170909999999998e-07
chr6:134704091:C:T	-209.321	-208.942	1.076842e-06
chr6:134704590:GC:G	-209.923	-209.666	5.433839999999999e-07
chr6:134704615:A:G	-208.432	-208.786	1.6853499999999999e-06
chr6:134705224:T:C	-209.925	-209.752	5.13635e-07
chr6:134707948:C:T	-212.17	-211.519	7.57484e-08
chr6:134711596:C:T	-201.49	-201.849	0.0017395479999999998
chr6:134711704:T:C	-209.777	-210.017	4.6614699999999995e-07
chr6:134711945:A:G	-201.527	-201.973	0.0016043589999999999
chr6:134714754:A:G	-201.923	-202.205	0.0011745280000000002
chr6:134714983:C:T	-201.711	-201.985	0.001458388
chr6:134716787:C:T	-200.484	-202.08	0.00303064
chr6:134718013:G:A	-200.697	-202.294	0.0024474200000000005
chr6:134718376:A:T	-200.592	-202.223	0.00269706
chr6:134718954:C:T	-200.561	-202.201	0.002777569999999999
chr6:134719654:A:G	-200.41	-202.005	0.0032621900000000003
chr6:134721003:G:A	-203.751	-204.297	0.0001655319
chr6:134721458:G:A	-200.548	-202.194	0.0028094099999999996
chr6:134722593:C:T	-200.276	-202.086	0.003563700000000001
chr6:134722931:A:T	-209.549	-209.16	8.63544e-07
chr6:134725909:TAAAGG:T	-200.9	-202.255	0.0021255
chr6:134727426:A:G	-200.762	-202.162	0.00241098
chr6:134730269:A:G	-200.908	-202.36	0.0020548899999999993
chr6:134731549:T:C	-206.528	-205.994	1.960612e-05
chr6:134731986:A:AG	-206.836	-206.363	1.380104e-05
chr6:134732459:G:A	-206.852	-206.392	1.345908e-05
chr6:134732676:T:C	-206.85	-206.363	1.3742689999999999e-05
chr6:134733500:T:G	-205.375	-204.723	6.771610000000001e-05
chr6:134733843:A:G	-204.862	-205.092	6.389630000000001e-05
chr6:134735106:G:A	-206.955	-206.399	1.3003049999999999e-05
chr6:134735619:T:C	-205.838	-205.038	4.767520000000001e-05
chr6:134735911:C:A	-206.64	-206.014	1.874763e-05
chr6:134736106:T:C	-206.874	-206.336	1.391771e-05
chr6:134736200:G:A	-206.933	-206.39	1.3165999999999999e-05
chr6:134736342:A:G	-206.907	-208.678	1.334026e-05
chr6:134737262:A:G	-207.007	-206.452	1.2330459999999999e-05
chr6:134737403:G:A	-207.782	-207.258	5.55512e-06
chr6:134738079:C:T	-207.874	-207.328	5.148709999999999e-06
chr6:134738556:C:T	-206.363	-205.842	2.290886e-05
chr6:134739134:T:C	-207.888	-207.356	5.02723e-06
chr6:134739168:C:T	-206.197	-205.274	3.663445e-05
chr6:134739309:G:A	-205.706	-205.953	2.7224800000000004e-05
chr6:134739515:T:A	-207.871	-207.321	5.17723e-06
chr6:134740612:T:G	-207.189	-206.511	1.1255070000000001e-05
chr6:134740942:A:G	-207.383	-206.732	9.085860000000001e-06
chr6:134741100:GGCTGCAGGACCTAA:G	-205.9	-205.674	2.97414e-05
chr6:134741340:C:T	-207.347	-206.714	9.29365e-06
chr6:134741404:G:A	-207.38	-206.754	8.946169999999999e-06
chr6:134741437:C:T	-207.387	-206.752	8.94223e-06
chr6:134741540:T:C	-207.256	-206.605	1.031016e-05
chr6:134741594:A:G	-207.369	-206.717	9.21715e-06
chr6:134741708:A:G	-207.524	-206.874	7.88323e-06
chr6:134741743:A:G	-207.284	-206.641	9.97343e-06
chr6:134742113:G:A	-207.461	-206.798	8.47672e-06
chr6:134742311:G:A	-207.264	-206.62	1.0179880000000001e-05
chr6:134742511:C:T	-207.431	-206.767	8.745199999999999e-06
chr6:134743638:A:G	-205.744	-205.571	3.3596199999999995e-05
chr6:134743752:T:C	-206.143	-205.842	2.451327e-05
chr6:134744192:C:A	-205.93	-205.609	3.07518e-05
chr6:134744266:C:G	-206.174	-205.824	2.4557380000000002e-05
chr6:134744341:G:A	-206.045	-205.705	2.7749020000000003e-05
chr6:134744453:A:G	-202.698	-204.889	0.000296428
chr6:134744813:C:T	-206.152	-205.782	2.54609e-05
chr6:134745023:C:T	-207.91	-207.207	5.5735e-06
chr6:134745346:A:G	-206.163	-205.803	2.5008129999999997e-05
chr6:134745537:C:T	-205.969	-205.676	2.901871e-05
chr6:134745682:G:A	-205.733	-206.012	2.60648e-05
chr6:134745717:C:T	-206.12	-205.817	2.511956e-05
chr6:134745746:T:C	-206.017	-205.696	2.817819e-05
chr6:134746137:C:T	-206.472	-205.978	2.015404e-05
chr6:134746375:A:G	-206.104	-205.73	2.677868e-05
chr6:134746383:C:T	-206.087	-205.691	2.7657400000000004e-05
chr6:134746486:G:A	-206.118	-205.754	2.6229319999999998e-05
chr6:134746515:G:C	-206.134	-205.783	2.5578070000000003e-05
chr6:134746579:TC:T	-207.335	-206.629	9.930529999999998e-06
chr6:134747273:T:G	-206.107	-205.727	2.6819560000000004e-05
chr6:134747365:C:T	-205.315	-205.209	4.94601e-05
chr6:134747440:C:T	-206.119	-205.727	2.6719809999999995e-05
chr6:134747688:A:G	-206.204	-205.825	2.431936e-05
chr6:134747947:A:G	-206.014	-205.577	3.0606449999999996e-05
chr6:134748160:C:G	-206.108	-205.745	2.647802e-05
chr6:134749088:A:G	-206.216	-205.876	2.3393820000000004e-05
chr6:134749639:T:C	-206.624	-205.841	2.143679e-05
chr6:134749838:T:C	-206.211	-205.83	2.4170059999999998e-05
chr6:134750199:A:G	-206.011	-205.667	2.878601e-05
chr6:134750391:A:G	-206.113	-205.738	2.655987e-05
chr6:134750660:G:A	-206.28	-205.917	2.228682e-05
chr6:134750722:T:A	-206.164	-205.791	2.5207690000000002e-05
chr6:134751261:A:G	-206.39	-205.997	2.038661e-05
chr6:134752627:C:A	-206.614	-206.155	1.705658e-05
chr6:134752628:C:T	-206.594	-206.136	1.739627e-05
chr6:134752925:G:C	-206.805	-206.43	1.329228e-05
chr6:134752964:A:G	-206.055	-205.69	2.795161e-05
chr6:134753257:C:T	-206.699	-206.383	1.5045180000000002e-05
chr6:134754898:A:G	-207.599	-207.202	6.102370000000001e-06
chr6:134755134:A:G	-205.974	-205.51	3.247535e-05
chr6:134755482:C:G	-205.731	-205.593	3.3284499999999996e-05
chr6:134755582:T:C	-207.898	-207.232	5.49032e-06
chr6:134755707:A:G	-206.111	-205.668	2.7899430000000005e-05
chr6:134756020:A:C	-206.207	-205.726	2.6023889999999996e-05
chr6:134756030:C:A	-205.321	-205.649	3.83303e-05
chr6:134756287:C:T	-205.457	-205.38	4.2150499999999996e-05
chr6:134756289:A:G	-205.426	-205.349	4.34492e-05
chr6:134757902:T:C	-206.046	-205.63	2.9212320000000003e-05
chr6:134758305:C:T	-206.262	-205.983	2.145187e-05
chr6:134758479:G:A	-207.517	-206.91	7.68948e-06
chr6:134758923:A:G	-206.264	-205.84	2.3627689999999997e-05
chr6:134759139:T:C	-206.321	-205.88	2.258253e-05
chr6:134759577:G:A	-205.877	-205.652	3.04209e-05
chr6:134759974:A:G	-205.362	-204.918	5.90212e-05
chr6:134760431:T:C	-210.108	-209.751	4.8303e-07
chr6:134760554:A:T	-207.723	-207.57	4.5833700000000005e-06
chr6:134810740:T:C	0.0	-213.862	5.39676e-09
chr6:134841339:A:G	-215.401	-213.905	5.9405160000000005e-09
chr6:134847585:C:T	-215.801	-214.109	4.735271e-09
chr6:134851207:G:A	-215.961	-214.177	4.3783889999999995e-09
chr6:134852887:A:G	-216.034	-214.219	4.185970000000001e-09
chr6:134856578:AAAT:A	0.0	-214.093	4.28458e-09
chr6:134861391:T:A	-207.781	-206.907	7.230600000000001e-06
chr6:134862095:A:C	-207.237	-206.424	1.188182e-05
chr6:134863749:T:C	-207.068	-206.095	1.596085e-05
chr6:134865057:A:G	-207.003	-206.178	1.515409e-05
chr6:134865395:G:C	-207.087	-206.265	1.3903990000000002e-05
chr6:134868508:T:C	-205.492	-204.529	7.65169e-05
chr6:134868890:G:A	-204.228	-203.48	0.0002291397
chr6:134868911:T:C	-204.686	-203.86	0.00015396449999999999
chr6:134870276:T:C	-205.171	-204.217	0.00010472219999999999
chr6:134870725:G:C	-204.949	-204.125	0.00011813449999999999
chr6:134871672:T:A	-204.209	-203.299	0.0002648463
chr6:134871711:A:G	0.0	-203.103	0.000253884
chr6:134871719:T:C	-203.098	-202.397	0.000684615
chr6:134872034:T:C	-204.113	-203.254	0.0002799894
chr6:134872384:T:C	-203.991	-203.156	0.0003106205
chr6:134872440:A:G	-203.977	-203.142	0.0003147575
chr6:134873056:C:T	-206.915	-205.993	1.785886e-05
chr6:134873710:A:C	-204.037	-203.202	0.00029654540000000003
chr6:134874194:T:C	-215.838	-213.945	5.4646649999999996e-09
chr6:134874888:C:T	-204.115	-203.223	0.0002866834
chr6:134875273:C:T	-204.071	-203.225	0.00028919249999999997
chr6:134875459:T:C	-203.806	-203.18	0.00031887209999999997
chr6:134877014:T:C	-204.165	-203.296	0.0002679844
chr6:134878149:A:C	-204.023	-203.163	0.00030654139999999994
chr6:134878458:C:T	-203.865	-203.021	0.0003547754
chr6:134878724:T:C	-203.977	-203.129	0.00031814739999999993
chr6:134879008:T:C	-204.211	-203.363	0.0002517214
chr6:134879371:G:C	-203.979	-203.152	0.0003122295
chr6:134879447:A:G	-203.917	-203.039	0.0003457534
chr6:134879518:C:T	-203.764	-202.946	0.00038467250000000003
chr6:134879519:A:G	-211.44	-210.46	2.0252499999999997e-07
chr6:134879715:A:T	-203.861	-202.939	0.0003785803
chr6:134882641:T:C	-215.104	-213.727	7.215269999999999e-09
chr6:134882912:T:C	0.0	-209.209	5.66432e-07
chr6:134886643:T:G	0.0	-213.89	5.25073e-09
chr6:134887775:T:G	-212.275	-211.293	8.80263e-08
chr6:134889545:C:T	-203.217	-203.094	0.000407391
chr6:134891089:G:T	-215.742	-214.082	4.879031e-09
chr6:134894150:A:G	-215.968	-214.111	4.6464870000000004e-09
chr6:134894278:G:T	-200.043	-202.307	0.004174720000000001
chr6:134938228:C:T	-210.432	-211.137	1.93445e-07
chr6:134951397:G:A	-205.484	-209.236	1.6199299999999996e-05
chr6:134952258:CAG:C	-206.291	-209.502	7.407789999999999e-06
chr6:134953094:A:G	-208.992	-210.501	6.2472e-07
chr6:134954004:G:A	-204.538	-208.871	4.1095999999999994e-05
chr6:134954347:T:C	-201.628	-206.14	0.000751959
chr6:134954927:G:A	-203.805	-208.464	8.508869999999999e-05
chr6:134955558:T:C	-206.941	-209.242	4.193670000000001e-06
chr6:134957481:G:T	-204.1	-208.609	6.34934e-05
chr6:134959300:C:T	-203.085	-208.157	0.000174052
chr6:134959381:G:C	-208.601	-210.316	8.80791e-07
chr6:134961597:T:C	-204.705	-208.583	3.51721e-05
chr6:134961633:G:A	-206.628	-209.235	5.537680000000001e-06
chr6:134962680:A:G	0.0	-213.807	5.70545e-09
chr6:134962736:C:G	-203.167	-207.503	0.00016187000000000002
chr6:134962831:C:A	0.0	-211.878	3.92374e-08
chr6:134963701:T:G	-203.158	-207.55	0.00016319299999999998
chr6:134967525:T:C	-202.726	-207.216	0.000251001
chr6:134967578:C:T	-203.829	-208.041	8.374029999999999e-05
chr6:134968564:T:A	0.0	-208.746	8.99691e-07
chr6:134969217:T:C	-203.078	-207.435	0.00017688000000000005
chr6:134970155:C:T	-202.803	-207.334	0.00023227300000000002
chr6:134973896:C:T	0.0	-200.884	0.00233534
chr6:134976524:G:A	-203.213	-207.568	0.000154621
chr6:134978544:T:C	-203.281	-207.536	0.00014478400000000004
chr6:134978821:T:C	-201.183	-205.546	0.0011766400000000003
chr6:134983461:CAGAA:C	0.0	-211.745	4.4855e-08
chr6:134985383:T:C	0.0	-211.715	4.62191e-08
chr6:134985842:A:T	-202.912	-207.035	0.000209905
chr6:134986220:A:AT	0.0	-200.899	0.00230069
chr6:134986602:T:C	-206.767	-208.355	5.67054e-06
chr6:134986875:C:A	0.0	-211.679	4.7912e-08
chr6:134987237:A:G	-202.944	-207.18	0.000202761
chr6:134988317:C:T	0.0	-211.639	4.98709e-08
chr6:134989691:T:C	0.0	-213.141	1.11049e-08
chr6:134990503:T:C	-202.68	-206.971	0.000263857
chr6:134991242:G:A	-202.645	-206.947	0.000273116
chr6:134993127:T:C	-202.428	-206.84	0.000338419
chr6:134995338:T:C	-202.615	-206.907	0.0002814010000000001
chr6:134995888:A:C	-202.675	-206.944	0.00026526299999999996
chr6:134996216:G:A	-203.039	-207.221	0.00018459
chr6:135001474:AT:A	0.0	-211.736	4.52514e-08
chr6:135010585:T:C	0.0	-204.855	4.40326e-05
chr6:135011240:G:A	0.0	-211.813	4.18839e-08
chr6:135011428:G:A	0.0	-215.307	1.27267e-09
chr6:135013462:A:G	-208.598	-209.408	1.159322e-06
chr6:135014130:C:T	-202.469	-206.962	0.00032457899999999997
chr6:135020448:C:T	0.0	-211.468	5.91213e-08
chr6:135023317:G:A	-203.143	-207.309	0.00016653299999999999
chr6:135024321:T:A	-202.323	-206.805	0.000375672
chr6:135025213:G:A	0.0	-215.094	1.57456e-09
chr6:135026036:T:C	0.0	-211.622	5.0696e-08
chr6:135026691:T:G	0.0	-210.425	1.67849e-07
chr6:135028497:CAT:C	-200.547	-205.019	0.00221915
chr6:135028618:G:A	-202.591	-207.017	0.000287598
chr6:135028707:C:T	-202.699	-207.034	0.000258616
chr6:135029794:G:C	-202.53	-207.011	0.000305446
chr6:135034585:A:G	-209.307	-210.221	5.47989e-07
chr6:135036407:AT:A	0.0	-211.435	6.11152e-08
chr6:135040097:T:C	0.0	-211.557	5.41055e-08
chr6:135044680:C:T	-209.472	-210.223	4.95587e-07
chr6:135044994:C:T	-210.624	-210.387	2.6597080000000004e-07
chr6:135045171:G:A	-204.576	-208.45	4.0038100000000005e-05
chr6:135045742:T:C	-209.468	-210.285	4.841960000000001e-07
chr6:135046619:A:G	-209.488	-210.296	4.7650199999999996e-07
chr6:135048775:A:G	-209.322	-210.208	5.455670000000001e-07
chr6:135049032:G:GC	0.0	-215.209	1.40377e-09
chr6:135049345:C:T	0.0	-211.649	4.93521e-08
chr6:135050086:T:C	-209.366	-210.275	5.17519e-07
chr6:135058010:A:G	-203.929	-208.173	7.571940000000001e-05
chr6:135058679:G:A	0.0	-211.706	4.65931e-08
chr6:135059189:A:G	-201.72	-206.329	0.0006848120000000001
chr6:135059623:T:C	-204.288	-208.325	5.31509e-05
chr6:135060110:A:C	-201.8	-206.454	0.0006321889999999998
chr6:135060213:A:G	-201.683	-206.365	0.000710059
chr6:135061842:T:G	-204.523	-208.537	4.2044e-05
chr6:135062080:TAAA:T	-198.955	-203.843	0.0108347
chr6:135062725:C:T	0.0	-210.041	2.46341e-07
chr6:135063050:T:C	-200.011	-204.25	0.00381058
chr6:135069698:G:A	-215.739	-214.048	5.032439e-09
chr6:135074410:G:A	-208.752	-210.646	7.305039999999999e-07
chr6:135076163:G:T	-213.101	-212.57	2.7338770000000004e-08
chr6:135078065:G:A	0.0	-213.43	8.31173e-09
chr6:135078218:G:A	0.0	-210.798	1.15563e-07
chr6:135079427:G:A	-212.526	-212.468	3.54605e-08
chr6:135079726:A:T	0.0	-212.871	1.45412e-08
chr6:135080233:C:T	-197.014	-199.49	0.08410530000000001
chr6:135081201:T:C	-203.179	-207.028	0.00016377599999999997
chr6:135081406:C:T	0.0	-213.448	8.16929e-09
chr6:135081951:C:G	-196.991	-199.43	0.0864062
chr6:135082789:T:C	-197.233	-199.685	0.06774249999999998
chr6:135082974:G:A	-197.073	-199.647	0.07841910000000002
chr6:135083984:A:C	-212.551	-212.398	3.66841e-08
chr6:135087334:G:T	-197.017	-199.486	0.0839232
chr6:135090090:T:C	-205.501	-207.426	1.891e-05
chr6:135090599:G:T	-215.353	-213.548	8.196229e-09
chr6:135091244:C:T	-196.683	-199.52	0.11310600000000001
chr6:135091498:T:C	-195.434	-199.693	0.37033999999999995
chr6:135093655:A:G	-216.195	-214.283	3.891634e-09
chr6:135093712:G:A	-200.868	-202.408	0.0020916800000000003
chr6:135094070:G:A	-207.874	-206.931	6.959110000000001e-06
chr6:135094191:G:A	0.0	-210.826	1.1244e-07
chr6:135096322:G:T	-198.181	-200.286	0.027483600000000004
chr6:135096902:A:C	0.0	-212.441	2.23465e-08
chr6:135097778:A:G	-203.641	-204.869	0.0001423331
chr6:135097880:T:C	-198.984	-204.524	0.010680600000000002
chr6:135097899:AC:A	-203.478	-204.721	0.000166859
chr6:135097901:C:A	-203.441	-204.68	0.00017324999999999998
chr6:135097904:G:A	-198.761	-204.447	0.013322699999999998
chr6:135098107:T:C	0.0	-211.069	8.81705e-08
chr6:135098116:T:C	0.0	-201.337	0.00148528
chr6:135098167:T:C	-213.483	-212.661	2.318798e-08
chr6:135098493:A:G	-203.058	-203.989	0.000281964
chr6:135098550:T:C	-201.668	-203.537	0.000875833
chr6:135099744:TGTGTGTGTGTGTGTGA:T	0.0	-215.345	1.2253e-09
chr6:135100038:C:T	-200.557	-201.835	0.0030852699999999998
chr6:135102071:T:C	-204.78	-208.584	3.27156e-05
chr6:135102274:G:A	-203.922	-205.445	9.90793e-05
chr6:135105420:A:T	-208.054	-209.424	1.65503e-06
chr6:135105435:A:G	-200.369	-208.03	0.00269338
chr6:135106021:T:C	-194.57	-205.284	0.8875229999999998
chr6:135106679:G:A	-196.901	-205.811	0.08625319999999999
chr6:135108955:G:A	-216.224	-214.252	3.9940969999999996e-09
chr6:135110180:T:C	-209.247	-210.36	5.42703e-07
chr6:135110923:A:G	-204.592	-206.517	4.6547799999999995e-05
chr6:135111414:T:C	-207.033	-209.37	3.857150000000001e-06
chr6:135111745:T:C	-213.613	-212.848	1.9497340000000002e-08
chr6:135112266:C:T	-205.514	-206.832	2.1290800000000003e-05
chr6:135114033:G:A	-205.324	-206.671	2.55359e-05
chr6:135114363:T:C	-210.506	-211.864	1.4444e-07
chr6:135115968:G:T	-206.095	-205.31	3.645139e-05
chr6:135116248:T:C	-208.553	-207.652	3.414071e-06
chr6:135117485:A:G	-216.181	-214.22	4.1259650000000004e-09
chr6:135119519:A:G	-206.264	-206.148	1.9267510000000002e-05
chr6:135120027:T:C	-206.295	-206.381	1.6533340000000003e-05
chr6:135120107:C:T	-206.199	-206.143	1.980571e-05
chr6:135120610:C:T	0.0	-215.442	1.11183e-09
chr6:135121387:T:C	-207.007	-206.7	1.0370449999999998e-05
chr6:135122006:G:A	-206.783	-206.523	1.2576040000000002e-05
chr6:135122074:A:G	-206.793	-206.484	1.286613e-05
chr6:135122871:G:A	-208.918	-208.039	2.329966e-06
chr6:135123354:T:G	0.0	-204.968	3.93546e-05
chr6:135124041:A:C	-208.395	-207.509	3.951063e-06
chr6:135124310:C:T	-206.817	-206.55	1.221291e-05
chr6:135124676:T:A	-210.009	-209.048	8.34695e-07
chr6:135126635:T:C	-208.53	-207.602	3.567379e-06
chr6:135126682:T:C	-206.344	-205.905	2.2043430000000002e-05
chr6:135127505:T:C	-208.544	-207.579	3.623754e-06
chr6:135128177:C:T	-208.063	-207.094	5.8798800000000005e-06
chr6:135129617:T:C	-206.306	-207.181	1.1179290000000003e-05
chr6:135130426:T:A	-213.365	-212.762	2.213998e-08
chr6:135130442:C:T	-205.669	-206.367	2.2718999999999997e-05
chr6:135131078:T:A	-205.603	-205.539	3.61159e-05
chr6:135131754:T:C	-205.651	-205.671	3.272110000000001e-05
chr6:135132889:C:A	-206.601	-206.284	1.567721e-05
chr6:135133247:C:T	-204.78	-206.013	4.54867e-05
chr6:135134191:A:G	-205.8	-206.259	2.2234299999999998e-05
chr6:135135620:A:G	-206.372	-205.988	2.0621450000000002e-05
chr6:135137285:A:G	-207.558	-206.916	7.576630000000001e-06
chr6:135137457:C:A	-208.573	-207.866	2.882338e-06
chr6:135139996:C:T	-207.495	-207.15	6.533350000000001e-06
chr6:135140799:A:G	-207.17	-207.141	7.37742e-06
chr6:135142195:G:A	-207.628	-207.57	4.7519499999999995e-06
chr6:135142809:C:T	-207.575	-207.24	5.99273e-06
chr6:135144336:T:C	-214.054	-213.25	1.292699e-08
chr6:135144413:A:C	-207.786	-207.401	5.01773e-06
chr6:135146050:C:T	-215.164	-213.764	6.93385e-09
chr6:135146383:T:A	-214.208	-213.347	1.157687e-08
chr6:135147172:C:T	-214.875	-213.644	8.02122e-09
chr6:135148614:C:T	-208.132	-207.52	4.173779999999999e-06
chr6:135150478:T:C	-208.214	-207.377	4.55656e-06
chr6:135151364:A:G	-214.617	-213.516	9.32027e-09
chr6:135153138:A:G	-215.325	-213.874	6.1688149999999994e-09
chr6:135153496:T:C	-208.315	-207.5	4.050441e-06
chr6:135154983:A:C	-214.641	-213.542	9.0823e-09
chr6:135155302:A:T	-208.364	-207.56	3.824059e-06
chr6:135155413:G:A	-214.693	-213.566	8.82533e-09
chr6:135156849:T:A	-214.965	-213.692	7.59442e-09
chr6:135158916:T:C	-214.341	-213.375	1.100864e-08
chr6:135159009:T:G	-214.15	-213.252	1.2629379999999999e-08
chr6:135160747:T:A	-214.171	-213.071	1.454301e-08
chr6:135162671:T:A	-214.701	-213.549	8.93351e-09
chr6:135163956:C:T	-213.799	-212.934	1.747968e-08
chr6:135164360:G:A	-214.5	-213.294	1.142766e-08
chr6:135165003:G:A	0.0	-210.73	1.23687e-07
chr6:135165148:GAGAAAAC:G	-207.042	-206.658	1.0550959999999998e-05
chr6:135166364:G:C	-209.579	-208.621	1.280014e-06
chr6:135166476:A:G	-213.164	-212.188	3.601397e-08
chr6:135166661:T:A	-214.568	-213.464	9.81155e-09
chr6:135166945:G:A	-213.038	-212.078	4.034828e-08
chr6:135167358:T:C	-209.401	-209.278	8.402630000000001e-07
chr6:135167931:T:C	-209.66	-209.549	6.43539e-07
chr6:135169760:C:T	-208.794	-208.936	1.315629e-06
chr6:135170349:G:A	-209.605	-209.487	6.829620000000001e-07
chr6:135170734:G:T	-210.717	-209.763	4.088544999999999e-07
chr6:135171399:C:T	-209.058	-208.326	1.8086420000000002e-06
chr6:135173737:T:C	-212.21	-211.207	9.552109999999999e-08
chr6:135174088:C:T	-211.32	-210.591	1.8783850000000003e-07
chr6:135174436:T:C	-211.546	-210.989	1.320061e-07
chr6:135177114:A:T	-211.011	-210.037	3.097166e-07
chr6:135177595:G:C	-210.875	-209.901	3.5473890000000005e-07
chr6:135179635:G:C	-214.128	-212.978	1.5817460000000003e-08
chr6:135185304:G:A	-214.49	-213.445	1.010883e-08
chr6:135186256:T:C	-213.714	-212.717	2.1128580000000002e-08
chr6:135194310:T:C	-212.864	-212.064	4.236826e-08
chr6:135196858:G:A	-213.396	-212.374	2.963087e-08
chr6:135198362:T:C	-213.605	-212.616	2.342616e-08
chr6:135201617:A:G	-213.375	-212.328	3.0875920000000006e-08
chr6:135201801:T:C	-212.669	-212.355	3.622519999999999e-08
chr6:135202112:G:A	-214.652	-213.539	9.10458e-09
chr6:135202445:T:C	-213.575	-212.595	2.395104e-08
chr6:135202636:A:G	-212.791	-212.413	3.3493800000000004e-08
chr6:135202648:G:A	-213.572	-212.506	2.5750619999999998e-08
chr6:135203378:A:G	-213.342	-212.563	2.583648e-08
chr6:135203415:C:T	-214.292	-213.109	1.3798480000000001e-08
chr6:135204599:A:G	-213.035	-212.288	3.426428e-08
chr6:135205630:C:T	-214.074	-212.979	1.5958149999999998e-08
chr6:135207162:C:T	-213.052	-212.474	2.970521e-08
chr6:135207584:A:G	-212.859	-212.257	3.6676270000000004e-08
chr6:135208073:T:A	-213.747	-212.925	1.780971e-08
chr6:135208423:C:T	-214.148	-213.045	1.49175e-08
chr6:135208901:C:A	-213.295	-212.535	2.6690000000000003e-08
chr6:135210313:C:G	-213.881	-212.828	1.871867e-08
chr6:135211694:A:G	0.0	-213.101	1.15473e-08
chr6:135214102:C:T	-215.164	-213.765	6.928261e-09
chr6:135214309:T:C	-215.073	-213.711	7.349450000000001e-09
chr6:135214883:C:T	-214.766	-213.579	8.623e-09
chr6:135216752:C:G	-214.915	-213.656	7.885090000000001e-09
chr6:135216759:A:G	-214.558	-213.44	1.002536e-08
chr6:135217501:A:G	-214.708	-213.469	9.541969999999999e-09
chr6:135246558:AG:A	0.0	-210.375	1.76352e-07
chr6:135262253:C:T	0.0	-211.356	6.61655e-08
chr6:135341970:T:C	0.0	-210.529	1.5125e-07
