## Supplementary material for "Characterization of shared and ancestry-specific signals driving complex traits using multi-ancestry fine-mapping": mscaviar_results_shared_pips.txt

SNP_ID	shared_pip	shared_ll	notshared_ll
chr6:134054635:A:T	0	0	-210.075
chr6:134579089:C:T	2.19045e-08	-212.056	-212.194
chr6:134603824:C:T	8.14707e-09	-213.045	-212.555
chr6:134617082:A:G	5.86193e-09	-213.374	-212.832
chr6:134618421:C:G	4.72114e-09	-213.59	-212.919
chr6:134633134:C:T	7.06521e-07	-208.582	-208.807
chr6:134648063:G:A	6.46261e-08	-210.974	-211.665
chr6:134667311:T:C	2.25972e-08	-212.025	-211.342
chr6:134667424:T:C	1.7803e-08	-212.263	-211.971
chr6:134671854:A:T	5.73662e-09	-213.396	-212.378
chr6:134674259:G:GAAT	6.12661e-09	-213.33	-212.382
chr6:134676208:T:C	5.80157e-09	-213.384	-212.367
chr6:134677050:T:C	6.43167e-09	-213.281	-212.267
chr6:134677709:A:G	6.50657e-09	-213.27	-212.265
chr6:134678001:C:A	1.08739e-08	-212.756	-212.079
chr6:134679915:T:C	1.25201e-08	-212.615	-211.977
chr6:134689398:A:G	5.81645e-05	-204.171	-205.456
chr6:134690250:C:T	5.1525e-05	-204.293	-204.571
chr6:134698443:TGAG:T	0.000110687	-203.528	-204.397
chr6:134700991:G:A	4.83365e-09	-213.567	-212.496
chr6:134703974:T:C	3.30732e-07	-209.341	-209.361
chr6:134704091:C:T	3.37458e-07	-209.321	-208.942
chr6:134704590:GC:G	1.84746e-07	-209.923	-209.666
chr6:134704615:A:G	8.21133e-07	-208.432	-208.786
chr6:134705224:T:C	1.84518e-07	-209.925	-209.752
chr6:134707948:C:T	1.95333e-08	-212.17	-211.519
chr6:134711596:C:T	0.000849446	-201.49	-201.849
chr6:134711704:T:C	2.13807e-07	-209.777	-210.017
chr6:134711945:A:G	0.000818537	-201.527	-201.973
chr6:134714754:A:G	0.000551025	-201.923	-202.205
chr6:134714983:C:T	0.000681426	-201.711	-201.985
chr6:134716787:C:T	0.00232416	-200.484	-202.08
chr6:134718013:G:A	0.001877	-200.697	-202.294
chr6:134718376:A:T	0.00208506	-200.592	-202.223
chr6:134718954:C:T	0.00215145	-200.561	-202.201
chr6:134719654:A:G	0.00250075	-200.41	-202.005
chr6:134721003:G:A	8.85864e-05	-203.751	-204.297
chr6:134721458:G:A	0.00217913	-200.548	-202.194
chr6:134722593:C:T	0.00286119	-200.276	-202.086
chr6:134722931:A:T	2.68789e-07	-209.549	-209.16
chr6:134725909:TAAAGG:T	0.00153236	-200.9	-202.255
chr6:134727426:A:G	0.00176024	-200.762	-202.162
chr6:134730269:A:G	0.00152092	-200.908	-202.36
chr6:134731549:T:C	5.51266e-06	-206.528	-205.994
chr6:134731986:A:AG	4.04905e-06	-206.836	-206.363
chr6:134732459:G:A	3.987e-06	-206.852	-206.392
chr6:134732676:T:C	3.9947e-06	-206.85	-206.363
chr6:134733500:T:G	1.74508e-05	-205.375	-204.723
chr6:134733843:A:G	2.91596e-05	-204.862	-205.092
chr6:134735106:G:A	3.59631e-06	-206.955	-206.399
chr6:134735619:T:C	1.09882e-05	-205.838	-205.038
chr6:134735911:C:A	4.92545e-06	-206.64	-206.014
chr6:134736106:T:C	3.89751e-06	-206.874	-206.336
chr6:134736200:G:A	3.67663e-06	-206.933	-206.39
chr6:134736342:A:G	3.77202e-06	-206.907	-208.678
chr6:134737262:A:G	3.41414e-06	-207.007	-206.452
chr6:134737403:G:A	1.5721e-06	-207.782	-207.258
chr6:134738079:C:T	1.43491e-06	-207.874	-207.328
chr6:134738556:C:T	6.50093e-06	-206.363	-205.842
chr6:134739134:T:C	1.41435e-06	-207.888	-207.356
chr6:134739168:C:T	7.6727e-06	-206.197	-205.274
chr6:134739309:G:A	1.25322e-05	-205.706	-205.953
chr6:134739515:T:A	1.43856e-06	-207.871	-207.321
chr6:134740612:T:G	2.84404e-06	-207.189	-206.511
chr6:134740942:A:G	2.34343e-06	-207.383	-206.732
chr6:134741100:GGCTGCAGGACCTAA:G	1.03287e-05	-205.9	-205.674
chr6:134741340:C:T	2.42953e-06	-207.347	-206.714
chr6:134741404:G:A	2.35037e-06	-207.38	-206.754
chr6:134741437:C:T	2.33479e-06	-207.387	-206.752
chr6:134741540:T:C	2.66005e-06	-207.256	-206.605
chr6:134741594:A:G	2.37757e-06	-207.369	-206.717
chr6:134741708:A:G	2.03642e-06	-207.524	-206.874
chr6:134741743:A:G	2.58825e-06	-207.284	-206.641
chr6:134742113:G:A	2.16889e-06	-207.461	-206.798
chr6:134742311:G:A	2.64017e-06	-207.264	-206.62
chr6:134742511:C:T	2.23483e-06	-207.431	-206.767
chr6:134743638:A:G	1.20681e-05	-205.744	-205.571
chr6:134743752:T:C	8.10046e-06	-206.143	-205.842
chr6:134744192:C:A	1.00214e-05	-205.93	-205.609
chr6:134744266:C:G	7.85066e-06	-206.174	-205.824
chr6:134744341:G:A	8.9302e-06	-206.045	-205.705
chr6:134744453:A:G	0.000253838	-202.698	-204.889
chr6:134744813:C:T	8.0235e-06	-206.152	-205.782
chr6:134745023:C:T	1.38331e-06	-207.91	-207.207
chr6:134745346:A:G	7.93805e-06	-206.163	-205.803
chr6:134745537:C:T	9.64193e-06	-205.969	-205.676
chr6:134745682:G:A	1.22093e-05	-205.733	-206.012
chr6:134745717:C:T	8.28948e-06	-206.12	-205.817
chr6:134745746:T:C	9.18525e-06	-206.017	-205.696
chr6:134746137:C:T	5.82848e-06	-206.472	-205.978
chr6:134746375:A:G	8.418e-06	-206.104	-205.73
chr6:134746383:C:T	8.56106e-06	-206.087	-205.691
chr6:134746486:G:A	8.30257e-06	-206.118	-205.754
chr6:134746515:G:C	8.17187e-06	-206.134	-205.783
chr6:134746579:TC:T	2.45824e-06	-207.335	-206.629
chr6:134747273:T:G	8.39684e-06	-206.107	-205.727
chr6:134747365:C:T	1.85331e-05	-205.315	-205.209
chr6:134747440:C:T	8.29935e-06	-206.119	-205.727
chr6:134747688:A:G	7.62234e-06	-206.204	-205.825
chr6:134747947:A:G	9.2124e-06	-206.014	-205.577
chr6:134748160:C:G	8.38422e-06	-206.108	-205.745
chr6:134749088:A:G	7.52523e-06	-206.216	-205.876
chr6:134749639:T:C	5.00537e-06	-206.624	-205.841
chr6:134749838:T:C	7.56305e-06	-206.211	-205.83
chr6:134750199:A:G	9.24018e-06	-206.011	-205.667
chr6:134750391:A:G	8.34515e-06	-206.113	-205.738
chr6:134750660:G:A	7.05856e-06	-206.28	-205.917
chr6:134750722:T:A	7.92724e-06	-206.164	-205.791
chr6:134751261:A:G	6.32461e-06	-206.39	-205.997
chr6:134752627:C:A	5.05788e-06	-206.614	-206.155
chr6:134752628:C:T	5.1587e-06	-206.594	-206.136
chr6:134752925:G:C	4.17693e-06	-206.805	-206.43
chr6:134752964:A:G	8.84336e-06	-206.055	-205.69
chr6:134753257:C:T	4.64314e-06	-206.699	-206.383
chr6:134754898:A:G	1.88789e-06	-207.599	-207.202
chr6:134755134:A:G	9.59006e-06	-205.974	-205.51
chr6:134755482:C:G	1.22219e-05	-205.731	-205.593
chr6:134755582:T:C	1.39995e-06	-207.898	-207.232
chr6:134755707:A:G	8.36478e-06	-206.111	-205.668
chr6:134756020:A:C	7.59653e-06	-206.207	-205.726
chr6:134756030:C:A	1.8424e-05	-205.321	-205.649
chr6:134756287:C:T	1.60856e-05	-205.457	-205.38
chr6:134756289:A:G	1.65843e-05	-205.426	-205.349
chr6:134757902:T:C	8.92804e-06	-206.046	-205.63
chr6:134758305:C:T	7.1915e-06	-206.262	-205.983
chr6:134758479:G:A	2.0492e-06	-207.517	-206.91
chr6:134758923:A:G	7.17821e-06	-206.264	-205.84
chr6:134759139:T:C	6.78106e-06	-206.321	-205.88
chr6:134759577:G:A	1.0565e-05	-205.877	-205.652
chr6:134759974:A:G	1.76828e-05	-205.362	-204.918
chr6:134760431:T:C	1.53668e-07	-210.108	-209.751
chr6:134760554:A:T	1.66886e-06	-207.723	-207.57
chr6:134810740:T:C	0	0	-213.862
chr6:134841339:A:G	7.72494e-10	-215.401	-213.905
chr6:134847585:C:T	5.17529e-10	-215.801	-214.109
chr6:134851207:G:A	4.41171e-10	-215.961	-214.177
chr6:134852887:A:G	4.1016e-10	-216.034	-214.219
chr6:134856578:AAAT:A	0	0	-214.093
chr6:134861391:T:A	1.57422e-06	-207.781	-206.907
chr6:134862095:A:C	2.71097e-06	-207.237	-206.424
chr6:134863749:T:C	3.21219e-06	-207.068	-206.095
chr6:134865057:A:G	3.42656e-06	-207.003	-206.178
chr6:134865395:G:C	3.14985e-06	-207.087	-206.265
chr6:134868508:T:C	1.55238e-05	-205.492	-204.529
chr6:134868890:G:A	5.49739e-05	-204.228	-203.48
chr6:134868911:T:C	3.47804e-05	-204.686	-203.86
chr6:134870276:T:C	2.14005e-05	-205.171	-204.217
chr6:134870725:G:C	2.67227e-05	-204.949	-204.125
chr6:134871672:T:A	5.60289e-05	-204.209	-203.299
chr6:134871711:A:G	0	0	-203.103
chr6:134871719:T:C	0.000170154	-203.098	-202.397
chr6:134872034:T:C	6.16667e-05	-204.113	-203.254
chr6:134872384:T:C	6.96665e-05	-203.991	-203.156
chr6:134872440:A:G	7.06297e-05	-203.977	-203.142
chr6:134873056:C:T	3.74157e-06	-206.915	-205.993
chr6:134873710:A:C	6.65039e-05	-204.037	-203.202
chr6:134874194:T:C	4.98565e-10	-215.838	-213.945
chr6:134874888:C:T	6.15172e-05	-204.115	-203.223
chr6:134875273:C:T	6.42915e-05	-204.071	-203.225
chr6:134875459:T:C	8.38246e-05	-203.806	-203.18
chr6:134877014:T:C	5.85676e-05	-204.165	-203.296
chr6:134878149:A:C	6.74406e-05	-204.023	-203.163
chr6:134878458:C:T	7.90208e-05	-203.865	-203.021
chr6:134878724:T:C	7.06327e-05	-203.977	-203.129
chr6:134879008:T:C	5.58883e-05	-204.211	-203.363
chr6:134879371:G:C	7.05202e-05	-203.979	-203.152
chr6:134879447:A:G	7.49924e-05	-203.917	-203.039
chr6:134879518:C:T	8.74083e-05	-203.764	-202.946
chr6:134879519:A:G	4.05455e-08	-211.44	-210.46
chr6:134879715:A:T	7.93333e-05	-203.861	-202.939
chr6:134882641:T:C	1.03954e-09	-215.104	-213.727
chr6:134882912:T:C	0	0	-209.209
chr6:134886643:T:G	0	0	-213.89
chr6:134887775:T:G	1.75849e-08	-212.275	-211.293
chr6:134889545:C:T	0.000151139	-203.217	-203.094
chr6:134891089:G:T	5.48859e-10	-215.742	-214.082
chr6:134894150:A:G	4.38213e-10	-215.968	-214.111
chr6:134894278:G:T	0.00361166	-200.043	-202.307
chr6:134938228:C:T	1.1106e-07	-210.432	-211.137
chr6:134951397:G:A	1.56483e-05	-205.484	-209.236
chr6:134952258:CAG:C	6.98545e-06	-206.291	-209.502
chr6:134953094:A:G	4.69128e-07	-208.992	-210.501
chr6:134954004:G:A	4.03022e-05	-204.538	-208.871
chr6:134954347:T:C	0.000739778	-201.628	-206.14
chr6:134954927:G:A	8.38966e-05	-203.805	-208.464
chr6:134955558:T:C	3.64591e-06	-206.941	-209.242
chr6:134957481:G:T	6.2462e-05	-204.1	-208.609
chr6:134959300:C:T	0.00017243	-203.085	-208.157
chr6:134959381:G:C	6.9358e-07	-208.601	-210.316
chr6:134961597:T:C	3.41135e-05	-204.705	-208.583
chr6:134961633:G:A	4.9858e-06	-206.628	-209.235
chr6:134962680:A:G	0	0	-213.807
chr6:134962736:C:G	0.000158752	-203.167	-207.503
chr6:134962831:C:A	0	0	-211.878
chr6:134963701:T:G	0.000160216	-203.158	-207.55
chr6:134967525:T:C	0.000246849	-202.726	-207.216
chr6:134967578:C:T	8.19197e-05	-203.829	-208.041
chr6:134968564:T:A	0	0	-208.746
chr6:134969217:T:C	0.00017354	-203.078	-207.435
chr6:134970155:C:T	0.000228581	-202.803	-207.334
chr6:134973896:C:T	0	0	-200.884
chr6:134976524:G:A	0.000151698	-203.213	-207.568
chr6:134978544:T:C	0.000141768	-203.281	-207.536
chr6:134978821:T:C	0.00115457	-201.183	-205.546
chr6:134983461:CAGAA:C	0	0	-211.745
chr6:134985383:T:C	0	0	-211.715
chr6:134985842:A:T	0.000204926	-202.912	-207.035
chr6:134986220:A:AT	0	0	-200.899
chr6:134986602:T:C	4.34097e-06	-206.767	-208.355
chr6:134986875:C:A	0	0	-211.679
chr6:134987237:A:G	0.000198454	-202.944	-207.18
chr6:134988317:C:T	0	0	-211.639
chr6:134989691:T:C	0	0	-213.141
chr6:134990503:T:C	0.000258549	-202.68	-206.971
chr6:134991242:G:A	0.000267682	-202.645	-206.947
chr6:134993127:T:C	0.000332367	-202.428	-206.84
chr6:134995338:T:C	0.000275741	-202.615	-206.907
chr6:134995888:A:C	0.000259811	-202.675	-206.944
chr6:134996216:G:A	0.000180456	-203.039	-207.221
chr6:135001474:AT:A	0	0	-211.736
chr6:135010585:T:C	0	0	-204.855
chr6:135011240:G:A	0	0	-211.813
chr6:135011428:G:A	0	0	-215.307
chr6:135013462:A:G	6.95502e-07	-208.598	-209.408
chr6:135014130:C:T	0.000319225	-202.469	-206.962
chr6:135020448:C:T	0	0	-211.468
chr6:135023317:G:A	0.00016275	-203.143	-207.309
chr6:135024321:T:A	0.000369349	-202.323	-206.805
chr6:135025213:G:A	0	0	-215.094
chr6:135026036:T:C	0	0	-211.622
chr6:135026691:T:G	0	0	-210.425
chr6:135028497:CAT:C	0.00218177	-200.547	-205.019
chr6:135028618:G:A	0.000282527	-202.591	-207.017
chr6:135028707:C:T	0.000253633	-202.699	-207.034
chr6:135029794:G:C	0.000300348	-202.53	-207.011
chr6:135034585:A:G	3.42233e-07	-209.307	-210.221
chr6:135036407:AT:A	0	0	-211.435
chr6:135040097:T:C	0	0	-211.557
chr6:135044680:C:T	2.90223e-07	-209.472	-210.223
chr6:135044994:C:T	9.17157e-08	-210.624	-210.387
chr6:135045171:G:A	3.88289e-05	-204.576	-208.45
chr6:135045742:T:C	2.91244e-07	-209.468	-210.285
chr6:135046619:A:G	2.85524e-07	-209.488	-210.296
chr6:135048775:A:G	3.37164e-07	-209.322	-210.208
chr6:135049032:G:GC	0	0	-215.209
chr6:135049345:C:T	0	0	-211.649
chr6:135050086:T:C	3.22476e-07	-209.366	-210.275
chr6:135058010:A:G	7.41244e-05	-203.929	-208.173
chr6:135058679:G:A	0	0	-211.706
chr6:135059189:A:G	0.000674724	-201.72	-206.329
chr6:135059623:T:C	5.17799e-05	-204.288	-208.325
chr6:135060110:A:C	0.000623286	-201.8	-206.454
chr6:135060213:A:G	0.000700334	-201.683	-206.365
chr6:135061842:T:G	4.09347e-05	-204.523	-208.537
chr6:135062080:TAAA:T	0.0107135	-198.955	-203.843
chr6:135062725:C:T	0	0	-210.041
chr6:135063050:T:C	0.00372994	-200.011	-204.25
chr6:135069698:G:A	5.50481e-10	-215.739	-214.048
chr6:135074410:G:A	5.95952e-07	-208.752	-210.646
chr6:135076163:G:T	7.70053e-09	-213.101	-212.57
chr6:135078065:G:A	0	0	-213.43
chr6:135078218:G:A	0	0	-210.798
chr6:135079427:G:A	1.36925e-08	-212.526	-212.468
chr6:135079726:A:T	0	0	-212.871
chr6:135080233:C:T	0.0746873	-197.014	-199.49
chr6:135081201:T:C	0.000158758	-203.179	-207.028
chr6:135081406:C:T	0	0	-213.448
chr6:135081951:C:G	0.0764043	-196.991	-199.43
chr6:135082789:T:C	0.0599926	-197.233	-199.685
chr6:135082974:G:A	0.0703704	-197.073	-199.647
chr6:135083984:A:C	1.33499e-08	-212.551	-212.398
chr6:135087334:G:T	0.0744699	-197.017	-199.486
chr6:135090090:T:C	1.55413e-05	-205.501	-207.426
chr6:135090599:G:T	8.10321e-10	-215.353	-213.548
chr6:135091244:C:T	0.103963	-196.683	-199.52
chr6:135091498:T:C	0.362655	-195.434	-199.693
chr6:135093655:A:G	3.48936e-10	-216.195	-214.283
chr6:135093712:G:A	0.00158301	-200.868	-202.408
chr6:135094070:G:A	1.43476e-06	-207.874	-206.931
chr6:135094191:G:A	0	0	-210.826
chr6:135096322:G:T	0.0232351	-198.181	-200.286
chr6:135096902:A:C	0	0	-212.441
chr6:135097778:A:G	9.88871e-05	-203.641	-204.869
chr6:135097880:T:C	0.0106191	-198.984	-204.524
chr6:135097899:AC:A	0.000116465	-203.478	-204.721
chr6:135097901:C:A	0.000120777	-203.441	-204.68
chr6:135097904:G:A	0.0132563	-198.761	-204.447
chr6:135098107:T:C	0	0	-211.069
chr6:135098116:T:C	0	0	-201.337
chr6:135098167:T:C	5.25797e-09	-213.483	-212.661
chr6:135098493:A:G	0.000177202	-203.058	-203.989
chr6:135098550:T:C	0.000711245	-201.668	-203.537
chr6:135099744:TGTGTGTGTGTGTGTGA:T	0	0	-215.345
chr6:135100038:C:T	0.00217767	-200.557	-201.835
chr6:135102071:T:C	3.16578e-05	-204.78	-208.584
chr6:135102274:G:A	7.46762e-05	-203.922	-205.445
chr6:135105420:A:T	1.19849e-06	-208.054	-209.424
chr6:135105435:A:G	0.00269148	-200.369	-208.03
chr6:135106021:T:C	0.887492	-194.57	-205.284
chr6:135106679:G:A	0.0862343	-196.901	-205.811
chr6:135108955:G:A	3.39203e-10	-216.224	-214.252
chr6:135110180:T:C	3.6353e-07	-209.247	-210.36
chr6:135110923:A:G	3.81905e-05	-204.592	-206.517
chr6:135111414:T:C	3.37461e-06	-207.033	-209.37
chr6:135111745:T:C	4.61376e-09	-213.613	-212.848
chr6:135112266:C:T	1.51919e-05	-205.514	-206.832
chr6:135114033:G:A	1.83717e-05	-205.324	-206.671
chr6:135114363:T:C	1.04444e-07	-210.506	-211.864
chr6:135115968:G:T	8.49655e-06	-206.095	-205.31
chr6:135116248:T:C	7.27638e-07	-208.553	-207.652
chr6:135117485:A:G	3.53975e-10	-216.181	-214.22
chr6:135119519:A:G	7.17691e-06	-206.264	-206.148
chr6:135120027:T:C	6.95348e-06	-206.295	-206.381
chr6:135120107:C:T	7.65644e-06	-206.199	-206.143
chr6:135120610:C:T	0	0	-215.442
chr6:135121387:T:C	3.41314e-06	-207.007	-206.7
chr6:135122006:G:A	4.27055e-06	-206.783	-206.523
chr6:135122074:A:G	4.22639e-06	-206.793	-206.484
chr6:135122871:G:A	5.04818e-07	-208.918	-208.039
chr6:135123354:T:G	0	0	-204.968
chr6:135124041:A:C	8.52235e-07	-208.395	-207.509
chr6:135124310:C:T	4.12672e-06	-206.817	-206.55
chr6:135124676:T:A	1.69594e-07	-210.009	-209.048
chr6:135126635:T:C	7.44392e-07	-208.53	-207.602
chr6:135126682:T:C	6.62626e-06	-206.344	-205.905
chr6:135127505:T:C	7.33692e-07	-208.544	-207.579
chr6:135128177:C:T	1.18705e-06	-208.063	-207.094
chr6:135129617:T:C	6.87842e-06	-206.306	-207.181
chr6:135130426:T:A	5.92338e-09	-213.365	-212.762
chr6:135130442:C:T	1.30075e-05	-205.669	-206.367
chr6:135131078:T:A	1.38967e-05	-205.603	-205.539
chr6:135131754:T:C	1.32465e-05	-205.651	-205.671
chr6:135132889:C:A	5.12234e-06	-206.601	-206.284
chr6:135133247:C:T	3.16483e-05	-204.78	-206.013
chr6:135134191:A:G	1.14136e-05	-205.8	-206.259
chr6:135135620:A:G	6.44202e-06	-206.372	-205.988
chr6:135137285:A:G	1.96837e-06	-207.558	-206.916
chr6:135137457:C:A	7.12914e-07	-208.573	-207.866
chr6:135139996:C:T	2.09481e-06	-207.495	-207.15
chr6:135140799:A:G	2.90038e-06	-207.17	-207.141
chr6:135142195:G:A	1.83471e-06	-207.628	-207.57
chr6:135142809:C:T	1.93492e-06	-207.575	-207.24
chr6:135144336:T:C	2.97084e-09	-214.054	-213.25
chr6:135144413:A:C	1.56619e-06	-207.786	-207.401
chr6:135146050:C:T	9.7908e-10	-215.164	-213.764
chr6:135146383:T:A	2.54683e-09	-214.208	-213.347
chr6:135147172:C:T	1.30631e-09	-214.875	-213.644
chr6:135148614:C:T	1.10841e-06	-208.132	-207.52
chr6:135150478:T:C	1.02084e-06	-208.214	-207.377
chr6:135151364:A:G	1.69091e-09	-214.617	-213.516
chr6:135153138:A:G	8.33265e-10	-215.325	-213.874
chr6:135153496:T:C	9.22954e-07	-208.315	-207.5
chr6:135154983:A:C	1.65082e-09	-214.641	-213.542
chr6:135155302:A:T	8.78589e-07	-208.364	-207.56
chr6:135155413:G:A	1.56701e-09	-214.693	-213.566
chr6:135156849:T:A	1.19462e-09	-214.965	-213.692
chr6:135158916:T:C	2.2289e-09	-214.341	-213.375
chr6:135159009:T:G	2.69756e-09	-214.15	-213.252
chr6:135160747:T:A	2.6426e-09	-214.171	-213.071
chr6:135162671:T:A	1.55499e-09	-214.701	-213.549
chr6:135163956:C:T	3.83328e-09	-213.799	-212.934
chr6:135164360:G:A	1.90152e-09	-214.5	-213.294
chr6:135165003:G:A	0	0	-210.73
chr6:135165148:GAGAAAAC:G	3.29487e-06	-207.042	-206.658
chr6:135166364:G:C	2.60691e-07	-209.579	-208.621
chr6:135166476:A:G	7.22928e-09	-213.164	-212.188
chr6:135166661:T:A	1.77661e-09	-214.568	-213.464
chr6:135166945:G:A	8.20352e-09	-213.038	-212.078
chr6:135167358:T:C	3.11678e-07	-209.401	-209.278
chr6:135167931:T:C	2.40341e-07	-209.66	-209.549
chr6:135169760:C:T	5.71354e-07	-208.794	-208.936
chr6:135170349:G:A	2.54016e-07	-209.605	-209.487
chr6:135170734:G:T	8.35615e-08	-210.717	-209.763
chr6:135171399:C:T	4.38936e-07	-209.058	-208.326
chr6:135173737:T:C	1.87724e-08	-212.21	-211.207
chr6:135174088:C:T	4.574e-08	-211.32	-210.591
chr6:135174436:T:C	3.64853e-08	-211.546	-210.989
chr6:135177114:A:T	6.22534e-08	-211.011	-210.037
chr6:135177595:G:C	7.13212e-08	-210.875	-209.901
chr6:135179635:G:C	2.75734e-09	-214.128	-212.978
chr6:135185304:G:A	1.92121e-09	-214.49	-213.445
chr6:135186256:T:C	4.17067e-09	-213.714	-212.717
chr6:135194310:T:C	9.76474e-09	-212.864	-212.064
chr6:135196858:G:A	5.7322e-09	-213.396	-212.374
chr6:135198362:T:C	4.65302e-09	-213.605	-212.616
chr6:135201617:A:G	5.85773e-09	-213.375	-212.328
chr6:135201801:T:C	1.1859e-08	-212.669	-212.355
chr6:135202112:G:A	1.63356e-09	-214.652	-213.539
chr6:135202445:T:C	4.79446e-09	-213.575	-212.595
chr6:135202636:A:G	1.05034e-08	-212.791	-212.413
chr6:135202648:G:A	4.80978e-09	-213.572	-212.506
chr6:135203378:A:G	6.051e-09	-213.342	-212.563
chr6:135203415:C:T	2.33989e-09	-214.292	-213.109
chr6:135204599:A:G	8.22562e-09	-213.035	-212.288
chr6:135205630:C:T	2.91059e-09	-214.074	-212.979
chr6:135207162:C:T	8.08549e-09	-213.052	-212.474
chr6:135207584:A:G	9.81103e-09	-212.859	-212.257
chr6:135208073:T:A	4.03565e-09	-213.747	-212.925
chr6:135208423:C:T	2.70451e-09	-214.148	-213.045
chr6:135208901:C:A	6.34163e-09	-213.295	-212.535
chr6:135210313:C:G	3.53191e-09	-213.881	-212.828
chr6:135211694:A:G	0	0	-213.101
chr6:135214102:C:T	9.78669e-10	-215.164	-213.765
chr6:135214309:T:C	1.07143e-09	-215.073	-213.711
chr6:135214883:C:T	1.45658e-09	-214.766	-213.579
chr6:135216752:C:G	1.2549e-09	-214.915	-213.656
chr6:135216759:A:G	1.79463e-09	-214.558	-213.44
chr6:135217501:A:G	1.54357e-09	-214.708	-213.469
chr6:135246558:AG:A	0	0	-210.375
chr6:135262253:C:T	0	0	-211.356
chr6:135341970:T:C	0	0	-210.529
