## Supplementary material for "Characterization of shared and ancestry-specific signals driving complex traits using multi-ancestry fine-mapping": mscaviar_results_study0_post.txt

SNP_ID	Prob_in_pCausalSet
chr6:134579089:C:T	3.17881e-08
chr6:134603824:C:T	1.26095e-08
chr6:134617082:A:G	1.07061e-08
chr6:134618421:C:G	8.83299e-09
chr6:134633134:C:T	1.54578e-06
chr6:134648063:G:A	8.2421e-08
chr6:134667311:T:C	8.66829e-08
chr6:134667424:T:C	4.86526e-08
chr6:134671854:A:T	2.726e-08
chr6:134674259:G:GAAT	2.73702e-08
chr6:134676208:T:C	2.76006e-08
chr6:134677050:T:C	3.07865e-08
chr6:134677709:A:G	3.08916e-08
chr6:134678001:C:A	3.9759e-08
chr6:134679915:T:C	4.47721e-08
chr6:134689398:A:G	8.23009e-05
chr6:134690250:C:T	0.000110003
chr6:134698443:TGAG:T	0.000180326
chr6:134700991:G:A	2.38228e-08
chr6:134703974:T:C	8.11219e-07
chr6:134704091:C:T	1.07293e-06
chr6:134704590:GC:G	5.38936e-07
chr6:134704615:A:G	1.67717e-06
chr6:134705224:T:C	5.08783e-07
chr6:134707948:C:T	7.26133e-08
chr6:134711596:C:T	0.00173954
chr6:134711704:T:C	4.58703e-07
chr6:134711945:A:G	0.00160435
chr6:134714754:A:G	0.00117452
chr6:134714983:C:T	0.00145838
chr6:134716787:C:T	0.00303061
chr6:134718013:G:A	0.0024474
chr6:134718376:A:T	0.00269703
chr6:134718954:C:T	0.00277754
chr6:134719654:A:G	0.00326216
chr6:134721003:G:A	0.000165522
chr6:134721458:G:A	0.00280938
chr6:134722593:C:T	0.00356366
chr6:134722931:A:T	8.59673e-07
chr6:134725909:TAAAGG:T	0.00212548
chr6:134727426:A:G	0.00241095
chr6:134730269:A:G	0.00205487
chr6:134731549:T:C	1.96028e-05
chr6:134731986:A:AG	1.37975e-05
chr6:134732459:G:A	1.34555e-05
chr6:134732676:T:C	1.37392e-05
chr6:134733500:T:G	6.77131e-05
chr6:134733843:A:G	6.38893e-05
chr6:134735106:G:A	1.29998e-05
chr6:134735619:T:C	4.76727e-05
chr6:134735911:C:A	1.87446e-05
chr6:134736106:T:C	1.39144e-05
chr6:134736200:G:A	1.31627e-05
chr6:134736342:A:G	1.33369e-05
chr6:134737262:A:G	1.23272e-05
chr6:134737403:G:A	5.55176e-06
chr6:134738079:C:T	5.14542e-06
chr6:134738556:C:T	2.29055e-05
chr6:134739134:T:C	5.0239e-06
chr6:134739168:C:T	3.66322e-05
chr6:134739309:G:A	2.72175e-05
chr6:134739515:T:A	5.17395e-06
chr6:134740612:T:G	1.12522e-05
chr6:134740942:A:G	9.08291e-06
chr6:134741100:GGCTGCAGGACCTAA:G	2.97369e-05
chr6:134741340:C:T	9.29064e-06
chr6:134741404:G:A	8.94313e-06
chr6:134741437:C:T	8.93923e-06
chr6:134741540:T:C	1.03072e-05
chr6:134741594:A:G	9.21419e-06
chr6:134741708:A:G	7.88027e-06
chr6:134741743:A:G	9.97045e-06
chr6:134742113:G:A	8.4738e-06
chr6:134742311:G:A	1.01769e-05
chr6:134742511:C:T	8.74228e-06
chr6:134743638:A:G	3.35915e-05
chr6:134743752:T:C	2.45091e-05
chr6:134744192:C:A	3.07477e-05
chr6:134744266:C:G	2.45534e-05
chr6:134744341:G:A	2.7745e-05
chr6:134744453:A:G	0.00029638
chr6:134744813:C:T	2.5457e-05
chr6:134745023:C:T	5.57069e-06
chr6:134745346:A:G	2.50042e-05
chr6:134745537:C:T	2.90145e-05
chr6:134745682:G:A	2.60573e-05
chr6:134745717:C:T	2.51154e-05
chr6:134745746:T:C	2.81741e-05
chr6:134746137:C:T	2.01506e-05
chr6:134746375:A:G	2.67748e-05
chr6:134746383:C:T	2.76536e-05
chr6:134746486:G:A	2.62254e-05
chr6:134746515:G:C	2.55741e-05
chr6:134746579:TC:T	9.92774e-06
chr6:134747273:T:G	2.68157e-05
chr6:134747365:C:T	4.94551e-05
chr6:134747440:C:T	2.6716e-05
chr6:134747688:A:G	2.43155e-05
chr6:134747947:A:G	3.06028e-05
chr6:134748160:C:G	2.64741e-05
chr6:134749088:A:G	2.33898e-05
chr6:134749639:T:C	2.14342e-05
chr6:134749838:T:C	2.41662e-05
chr6:134750199:A:G	2.8782e-05
chr6:134750391:A:G	2.6556e-05
chr6:134750660:G:A	2.22829e-05
chr6:134750722:T:A	2.52038e-05
chr6:134751261:A:G	2.03828e-05
chr6:134752627:C:A	1.7053e-05
chr6:134752628:C:T	1.73927e-05
chr6:134752925:G:C	1.32884e-05
chr6:134752964:A:G	2.79477e-05
chr6:134753257:C:T	1.50414e-05
chr6:134754898:A:G	6.09856e-06
chr6:134755134:A:G	3.24718e-05
chr6:134755482:C:G	3.32797e-05
chr6:134755582:T:C	5.48741e-06
chr6:134755707:A:G	2.78958e-05
chr6:134756020:A:C	2.60204e-05
chr6:134756030:C:A	3.83225e-05
chr6:134756287:C:T	4.21453e-05
chr6:134756289:A:G	4.34441e-05
chr6:134757902:T:C	2.92086e-05
chr6:134758305:C:T	2.14476e-05
chr6:134758479:G:A	7.68639e-06
chr6:134758923:A:G	2.3624e-05
chr6:134759139:T:C	2.25789e-05
chr6:134759577:G:A	3.04164e-05
chr6:134759974:A:G	5.90176e-05
chr6:134760431:T:C	4.79007e-07
chr6:134760554:A:T	4.57856e-06
chr6:134810740:T:C	5.39676e-09
chr6:134841339:A:G	3.66286e-09
chr6:134847585:C:T	2.43408e-09
chr6:134851207:G:A	2.06945e-09
chr6:134852887:A:G	2.03498e-09
chr6:134856578:AAAT:A	4.28458e-09
chr6:134861391:T:A	7.22823e-06
chr6:134862095:A:C	1.18793e-05
chr6:134863749:T:C	1.59587e-05
chr6:134865057:A:G	1.51516e-05
chr6:134865395:G:C	1.39015e-05
chr6:134868508:T:C	7.65147e-05
chr6:134868890:G:A	0.000229137
chr6:134868911:T:C	0.000153962
chr6:134870276:T:C	0.00010472
chr6:134870725:G:C	0.000118132
chr6:134871672:T:A	0.000264844
chr6:134871711:A:G	0.000253884
chr6:134871719:T:C	0.000684612
chr6:134872034:T:C	0.000279987
chr6:134872384:T:C	0.000310618
chr6:134872440:A:G	0.000314755
chr6:134873056:C:T	1.78566e-05
chr6:134873710:A:C	0.000296543
chr6:134874194:T:C	1.59724e-09
chr6:134874888:C:T	0.000286681
chr6:134875273:C:T	0.00028919
chr6:134875459:T:C	0.000318869
chr6:134877014:T:C	0.000267982
chr6:134878149:A:C	0.000306539
chr6:134878458:C:T	0.000354773
chr6:134878724:T:C	0.000318145
chr6:134879008:T:C	0.000251719
chr6:134879371:G:C	0.000312227
chr6:134879447:A:G	0.000345751
chr6:134879518:C:T	0.00038467
chr6:134879519:A:G	2.00363e-07
chr6:134879715:A:T	0.000378578
chr6:134882641:T:C	3.31473e-09
chr6:134882912:T:C	5.66432e-07
chr6:134886643:T:G	5.25073e-09
chr6:134887775:T:G	8.58303e-08
chr6:134889545:C:T	0.000407386
chr6:134891089:G:T	2.61222e-09
chr6:134894150:A:G	1.7115e-09
chr6:134894278:G:T	0.00417467
chr6:134938228:C:T	1.82216e-07
chr6:134951397:G:A	1.60127e-05
chr6:134952258:CAG:C	7.30515e-06
chr6:134953094:A:G	4.92301e-07
chr6:134954004:G:A	4.06842e-05
chr6:134954347:T:C	0.000740313
chr6:134954927:G:A	8.42807e-05
chr6:134955558:T:C	3.69197e-06
chr6:134957481:G:T	6.28015e-05
chr6:134959300:C:T	0.000172974
chr6:134959381:G:C	7.22127e-07
chr6:134961597:T:C	3.45418e-05
chr6:134961633:G:A	5.45269e-06
chr6:134962680:A:G	5.70545e-09
chr6:134962736:C:G	0.000159229
chr6:134963701:T:G	0.000160734
chr6:134967525:T:C	0.000247396
chr6:134967578:C:T	8.2399e-05
chr6:134969217:T:C	0.000174023
chr6:134970155:C:T	0.000229156
chr6:134973896:C:T	0.00233534
chr6:134976524:G:A	0.000152196
chr6:134978544:T:C	0.000142206
chr6:134978821:T:C	0.00115503
chr6:134985842:A:T	0.000205303
chr6:134986220:A:AT	0.00230069
chr6:134986602:T:C	4.36935e-06
chr6:134987237:A:G	0.000198887
chr6:134989691:T:C	1.11049e-08
chr6:134990503:T:C	0.000259003
chr6:134991242:G:A	0.00026814
chr6:134993127:T:C	0.000332877
chr6:134995338:T:C	0.000276192
chr6:134995888:A:C	0.000260254
chr6:134996216:G:A	0.00018087
chr6:135011428:G:A	1.27267e-09
chr6:135013462:A:G	7.06364e-07
chr6:135014130:C:T	0.000319792
chr6:135023317:G:A	0.000163161
chr6:135024321:T:A	0.000369898
chr6:135025213:G:A	1.57456e-09
chr6:135028497:CAT:C	0.00218228
chr6:135028618:G:A	0.000283058
chr6:135028707:C:T	0.000254114
chr6:135029794:G:C	0.000300911
chr6:135034585:A:G	3.55072e-07
chr6:135044680:C:T	3.01127e-07
chr6:135044994:C:T	2.61468e-07
chr6:135045171:G:A	3.92812e-05
chr6:135045742:T:C	3.02951e-07
chr6:135046619:A:G	2.97139e-07
chr6:135048775:A:G	3.49627e-07
chr6:135049032:G:GC	1.40377e-09
chr6:135050086:T:C	3.35302e-07
chr6:135058010:A:G	7.48225e-05
chr6:135059189:A:G	0.000675323
chr6:135059623:T:C	5.22868e-05
chr6:135060110:A:C	0.000623923
chr6:135060213:A:G	0.000700985
chr6:135061842:T:G	4.11382e-05
chr6:135062080:TAAA:T	0.0107143
chr6:135063050:T:C	0.00373034
chr6:135069698:G:A	2.22024e-09
chr6:135074410:G:A	6.35299e-07
chr6:135076163:G:T	1.19619e-08
chr6:135078065:G:A	8.31173e-09
chr6:135079427:G:A	2.32345e-08
chr6:135079726:A:T	1.45412e-08
chr6:135080233:C:T	0.0841052
chr6:135081201:T:C	0.000163752
chr6:135081406:C:T	8.16929e-09
chr6:135081951:C:G	0.0864062
chr6:135082789:T:C	0.0677424
chr6:135082974:G:A	0.0784191
chr6:135083984:A:C	2.02769e-08
chr6:135087334:G:T	0.0839232
chr6:135090090:T:C	1.8904e-05
chr6:135090599:G:T	1.90849e-09
chr6:135091244:C:T	0.113105
chr6:135091498:T:C	0.370339
chr6:135093655:A:G	1.71498e-09
chr6:135093712:G:A	0.00209165
chr6:135094070:G:A	6.9569e-06
chr6:135096322:G:T	0.0274836
chr6:135096902:A:C	2.23465e-08
chr6:135097778:A:G	0.000142314
chr6:135097880:T:C	0.0106805
chr6:135097899:AC:A	0.00016684
chr6:135097901:C:A	0.00017323
chr6:135097904:G:A	0.0133226
chr6:135098116:T:C	0.00148528
chr6:135098167:T:C	2.02042e-08
chr6:135098493:A:G	0.00028195
chr6:135098550:T:C	0.000875797
chr6:135099744:TGTGTGTGTGTGTGTGA:T	1.2253e-09
chr6:135100038:C:T	0.00308525
chr6:135102071:T:C	3.23449e-05
chr6:135102274:G:A	9.90533e-05
chr6:135105420:A:T	1.63309e-06
chr6:135105435:A:G	0.00269177
chr6:135106021:T:C	0.887492
chr6:135106679:G:A	0.0862346
chr6:135108955:G:A	1.49444e-09
chr6:135110180:T:C	5.24645e-07
chr6:135110923:A:G	4.65088e-05
chr6:135111414:T:C	3.83484e-06
chr6:135111745:T:C	1.60627e-08
chr6:135112266:C:T	2.12696e-05
chr6:135114033:G:A	2.55141e-05
chr6:135114363:T:C	1.28834e-07
chr6:135115968:G:T	3.64488e-05
chr6:135116248:T:C	3.41179e-06
chr6:135117485:A:G	1.50145e-09
chr6:135119519:A:G	1.92625e-05
chr6:135120027:T:C	1.65272e-05
chr6:135120107:C:T	1.98004e-05
chr6:135120610:C:T	1.11183e-09
chr6:135121387:T:C	1.03663e-05
chr6:135122006:G:A	1.25717e-05
chr6:135122074:A:G	1.2862e-05
chr6:135122871:G:A	2.32761e-06
chr6:135123354:T:G	3.93546e-05
chr6:135124041:A:C	3.94872e-06
chr6:135124310:C:T	1.22086e-05
chr6:135124676:T:A	8.32516e-07
chr6:135126635:T:C	3.56513e-06
chr6:135126682:T:C	2.20398e-05
chr6:135127505:T:C	3.62159e-06
chr6:135128177:C:T	5.87773e-06
chr6:135129617:T:C	1.11657e-05
chr6:135130426:T:A	1.89742e-08
chr6:135130442:C:T	2.27077e-05
chr6:135131078:T:A	3.61106e-05
chr6:135131754:T:C	3.27154e-05
chr6:135132889:C:A	1.56731e-05
chr6:135133247:C:T	4.54673e-05
chr6:135134191:A:G	2.22254e-05
chr6:135135620:A:G	2.06176e-05
chr6:135137285:A:G	7.57368e-06
chr6:135137457:C:A	2.87956e-06
chr6:135139996:C:T	6.52934e-06
chr6:135140799:A:G	7.37193e-06
chr6:135142195:G:A	4.7466e-06
chr6:135142809:C:T	5.98868e-06
chr6:135144336:T:C	6.90317e-09
chr6:135144413:A:C	5.01387e-06
chr6:135146050:C:T	4.67513e-09
chr6:135146383:T:A	6.44507e-09
chr6:135147172:C:T	3.84162e-09
chr6:135148614:C:T	4.17071e-06
chr6:135150478:T:C	4.5541e-06
chr6:135151364:A:G	4.55609e-09
chr6:135153138:A:G	3.53595e-09
chr6:135153496:T:C	4.04793e-06
chr6:135154983:A:C	4.69421e-09
chr6:135155302:A:T	3.82152e-06
chr6:135155413:G:A	4.51125e-09
chr6:135156849:T:A	4.29252e-09
chr6:135158916:T:C	7.3337e-09
chr6:135159009:T:G	9.04725e-09
chr6:135160747:T:A	1.22495e-08
chr6:135162671:T:A	5.9857e-09
chr6:135163956:C:T	1.45181e-08
chr6:135164360:G:A	9.2246e-09
chr6:135165003:G:A	1.23687e-07
chr6:135165148:GAGAAAAC:G	1.05471e-05
chr6:135166364:G:C	1.27783e-06
chr6:135166476:A:G	3.36871e-08
chr6:135166661:T:A	4.79891e-09
chr6:135166945:G:A	3.80182e-08
chr6:135167358:T:C	8.35197e-07
chr6:135167931:T:C	6.38401e-07
chr6:135169760:C:T	1.30904e-06
chr6:135170349:G:A	6.77862e-07
chr6:135170734:G:T	4.06651e-07
chr6:135171399:C:T	1.80591e-06
chr6:135173737:T:C	9.33771e-08
chr6:135174088:C:T	1.85047e-07
chr6:135174436:T:C	1.28629e-07
chr6:135177114:A:T	3.07555e-07
chr6:135177595:G:C	3.52579e-07
chr6:135179635:G:C	1.36701e-08
chr6:135185304:G:A	5.40015e-09
chr6:135186256:T:C	1.86803e-08
chr6:135194310:T:C	3.95875e-08
chr6:135196858:G:A	2.73673e-08
chr6:135198362:T:C	2.0994e-08
chr6:135201617:A:G	2.86894e-08
chr6:135201801:T:C	3.09362e-08
chr6:135202112:G:A	5.207e-09
chr6:135202445:T:C	2.15082e-08
chr6:135202636:A:G	2.85385e-08
chr6:135202648:G:A	2.35702e-08
chr6:135203378:A:G	2.27513e-08
chr6:135203415:C:T	1.1659e-08
chr6:135204599:A:G	3.12181e-08
chr6:135205630:C:T	1.36484e-08
chr6:135207162:C:T	2.57358e-08
chr6:135207584:A:G	3.3088e-08
chr6:135208073:T:A	1.45346e-08
chr6:135208423:C:T	1.25851e-08
chr6:135208901:C:A	2.35023e-08
chr6:135210313:C:G	1.63754e-08
chr6:135211694:A:G	1.15473e-08
chr6:135214102:C:T	4.66758e-09
chr6:135214309:T:C	5.06102e-09
chr6:135214883:C:T	5.71215e-09
chr6:135216752:C:G	5.11434e-09
chr6:135216759:A:G	7.1919e-09
chr6:135217501:A:G	3.85703e-09
chr6:135246558:AG:A	1.76352e-07
