## Supplementary material for "Characterization of shared and ancestry-specific signals driving complex traits using multi-ancestry fine-mapping": mscaviar_results_study1_post.txt

SNP_ID	Prob_in_pCausalSet
chr6:134054635:A:T	2.38221e-07
chr6:134579089:C:T	4.06309e-08
chr6:134603824:C:T	2.36317e-08
chr6:134617082:A:G	1.61306e-08
chr6:134618421:C:G	1.44671e-08
chr6:134633134:C:T	7.13641e-07
chr6:134648063:G:A	9.53888e-08
chr6:134667311:T:C	2.55967e-08
chr6:134667424:T:C	2.27096e-08
chr6:134671854:A:T	8.00745e-09
chr6:134674259:G:GAAT	8.58383e-09
chr6:134676208:T:C	8.06907e-09
chr6:134677050:T:C	8.68165e-09
chr6:134677709:A:G	8.77991e-09
chr6:134678001:C:A	1.40795e-08
chr6:134679915:T:C	1.58255e-08
chr6:134689398:A:G	5.81846e-05
chr6:134690250:C:T	5.15324e-05
chr6:134698443:TGAG:T	0.0001107
chr6:134700991:G:A	7.00274e-09
chr6:134703974:T:C	3.36604e-07
chr6:134704091:C:T	3.4137e-07
chr6:134704590:GC:G	1.89194e-07
chr6:134704615:A:G	8.29313e-07
chr6:134705224:T:C	1.8937e-07
chr6:134707948:C:T	2.26684e-08
chr6:134711596:C:T	0.000849454
chr6:134711704:T:C	2.21251e-07
chr6:134711945:A:G	0.000818546
chr6:134714754:A:G	0.000551033
chr6:134714983:C:T	0.000681434
chr6:134716787:C:T	0.00232419
chr6:134718013:G:A	0.00187702
chr6:134718376:A:T	0.00208509
chr6:134718954:C:T	0.00215148
chr6:134719654:A:G	0.00250078
chr6:134721003:G:A	8.85963e-05
chr6:134721458:G:A	0.00217916
chr6:134722593:C:T	0.00286123
chr6:134722931:A:T	2.7266e-07
chr6:134725909:TAAAGG:T	0.00153238
chr6:134727426:A:G	0.00176027
chr6:134730269:A:G	0.00152094
chr6:134731549:T:C	5.51598e-06
chr6:134731986:A:AG	4.05259e-06
chr6:134732459:G:A	3.99058e-06
chr6:134732676:T:C	3.99819e-06
chr6:134733500:T:G	1.74538e-05
chr6:134733843:A:G	2.91666e-05
chr6:134735106:G:A	3.59956e-06
chr6:134735619:T:C	1.09907e-05
chr6:134735911:C:A	4.92848e-06
chr6:134736106:T:C	3.90082e-06
chr6:134736200:G:A	3.67993e-06
chr6:134736342:A:G	3.77538e-06
chr6:134737262:A:G	3.4174e-06
chr6:134737403:G:A	1.57546e-06
chr6:134738079:C:T	1.4382e-06
chr6:134738556:C:T	6.50429e-06
chr6:134739134:T:C	1.41768e-06
chr6:134739168:C:T	7.67495e-06
chr6:134739309:G:A	1.25395e-05
chr6:134739515:T:A	1.44184e-06
chr6:134740612:T:G	2.84691e-06
chr6:134740942:A:G	2.34638e-06
chr6:134741100:GGCTGCAGGACCTAA:G	1.03332e-05
chr6:134741340:C:T	2.43254e-06
chr6:134741404:G:A	2.35341e-06
chr6:134741437:C:T	2.33779e-06
chr6:134741540:T:C	2.66301e-06
chr6:134741594:A:G	2.38053e-06
chr6:134741708:A:G	2.03938e-06
chr6:134741743:A:G	2.59123e-06
chr6:134742113:G:A	2.17181e-06
chr6:134742311:G:A	2.64315e-06
chr6:134742511:C:T	2.23775e-06
chr6:134743638:A:G	1.20728e-05
chr6:134743752:T:C	8.10463e-06
chr6:134744192:C:A	1.00255e-05
chr6:134744266:C:G	7.85464e-06
chr6:134744341:G:A	8.93422e-06
chr6:134744453:A:G	0.000253886
chr6:134744813:C:T	8.0274e-06
chr6:134745023:C:T	1.38612e-06
chr6:134745346:A:G	7.94198e-06
chr6:134745537:C:T	9.64614e-06
chr6:134745682:G:A	1.22168e-05
chr6:134745717:C:T	8.29364e-06
chr6:134745746:T:C	9.18934e-06
chr6:134746137:C:T	5.83192e-06
chr6:134746375:A:G	8.42188e-06
chr6:134746383:C:T	8.56486e-06
chr6:134746486:G:A	8.30649e-06
chr6:134746515:G:C	8.17584e-06
chr6:134746579:TC:T	2.46103e-06
chr6:134747273:T:G	8.4007e-06
chr6:134747365:C:T	1.85381e-05
chr6:134747440:C:T	8.30316e-06
chr6:134747688:A:G	7.6262e-06
chr6:134747947:A:G	9.21605e-06
chr6:134748160:C:G	8.38814e-06
chr6:134749088:A:G	7.52925e-06
chr6:134749639:T:C	5.00796e-06
chr6:134749838:T:C	7.56691e-06
chr6:134750199:A:G	9.24419e-06
chr6:134750391:A:G	8.34902e-06
chr6:134750660:G:A	7.06248e-06
chr6:134750722:T:A	7.93113e-06
chr6:134751261:A:G	6.32842e-06
chr6:134752627:C:A	5.06146e-06
chr6:134752628:C:T	5.16227e-06
chr6:134752925:G:C	4.18081e-06
chr6:134752964:A:G	8.84727e-06
chr6:134753257:C:T	4.64692e-06
chr6:134754898:A:G	1.8917e-06
chr6:134755134:A:G	9.59361e-06
chr6:134755482:C:G	1.22267e-05
chr6:134755582:T:C	1.40286e-06
chr6:134755707:A:G	8.36841e-06
chr6:134756020:A:C	7.60002e-06
chr6:134756030:C:A	1.84318e-05
chr6:134756287:C:T	1.60908e-05
chr6:134756289:A:G	1.65894e-05
chr6:134757902:T:C	8.93176e-06
chr6:134758305:C:T	7.19577e-06
chr6:134758479:G:A	2.05229e-06
chr6:134758923:A:G	7.1819e-06
chr6:134759139:T:C	6.78469e-06
chr6:134759577:G:A	1.05695e-05
chr6:134759974:A:G	1.76864e-05
chr6:134760431:T:C	1.57691e-07
chr6:134760554:A:T	1.67367e-06
chr6:134841339:A:G	3.05015e-09
chr6:134847585:C:T	2.81872e-09
chr6:134851207:G:A	2.75011e-09
chr6:134852887:A:G	2.56115e-09
chr6:134861391:T:A	1.57659e-06
chr6:134862095:A:C	2.71349e-06
chr6:134863749:T:C	3.21434e-06
chr6:134865057:A:G	3.42905e-06
chr6:134865395:G:C	3.15234e-06
chr6:134868508:T:C	1.5526e-05
chr6:134868890:G:A	5.49766e-05
chr6:134868911:T:C	3.47829e-05
chr6:134870276:T:C	2.14027e-05
chr6:134870725:G:C	2.67252e-05
chr6:134871672:T:A	5.60312e-05
chr6:134871719:T:C	0.000170157
chr6:134872034:T:C	6.16691e-05
chr6:134872384:T:C	6.9669e-05
chr6:134872440:A:G	7.06322e-05
chr6:134873056:C:T	3.74383e-06
chr6:134873710:A:C	6.65063e-05
chr6:134874194:T:C	4.36599e-09
chr6:134874888:C:T	6.15196e-05
chr6:134875273:C:T	6.4294e-05
chr6:134875459:T:C	8.38277e-05
chr6:134877014:T:C	5.857e-05
chr6:134878149:A:C	6.7443e-05
chr6:134878458:C:T	7.90232e-05
chr6:134878724:T:C	7.06351e-05
chr6:134879008:T:C	5.58907e-05
chr6:134879371:G:C	7.05227e-05
chr6:134879447:A:G	7.49948e-05
chr6:134879518:C:T	8.74108e-05
chr6:134879519:A:G	4.27075e-08
chr6:134879715:A:T	7.93356e-05
chr6:134882641:T:C	4.94008e-09
chr6:134887775:T:G	1.97809e-08
chr6:134889545:C:T	0.000151144
chr6:134891089:G:T	2.81567e-09
chr6:134894150:A:G	3.3732e-09
chr6:134894278:G:T	0.00361171
chr6:134938228:C:T	1.22289e-07
chr6:134951397:G:A	1.58349e-05
chr6:134952258:CAG:C	7.08809e-06
chr6:134953094:A:G	6.01547e-07
chr6:134954004:G:A	4.0714e-05
chr6:134954347:T:C	0.000751424
chr6:134954927:G:A	8.47046e-05
chr6:134955558:T:C	4.14761e-06
chr6:134957481:G:T	6.31539e-05
chr6:134959300:C:T	0.000173508
chr6:134959381:G:C	8.52244e-07
chr6:134961597:T:C	3.47438e-05
chr6:134961633:G:A	5.07079e-06
chr6:134962736:C:G	0.000161393
chr6:134962831:C:A	3.92374e-08
chr6:134963701:T:G	0.000162675
chr6:134967525:T:C	0.000250454
chr6:134967578:C:T	8.3261e-05
chr6:134968564:T:A	8.99691e-07
chr6:134969217:T:C	0.000176397
chr6:134970155:C:T	0.000231698
chr6:134976524:G:A	0.000154123
chr6:134978544:T:C	0.000144346
chr6:134978821:T:C	0.00117618
chr6:134983461:CAGAA:C	4.4855e-08
chr6:134985383:T:C	4.62191e-08
chr6:134985842:A:T	0.000209528
chr6:134986602:T:C	5.64216e-06
chr6:134986875:C:A	4.7912e-08
chr6:134987237:A:G	0.000202328
chr6:134988317:C:T	4.98709e-08
chr6:134990503:T:C	0.000263403
chr6:134991242:G:A	0.000272658
chr6:134993127:T:C	0.000337909
chr6:134995338:T:C	0.00028095
chr6:134995888:A:C	0.00026482
chr6:134996216:G:A	0.000184176
chr6:135001474:AT:A	4.52514e-08
chr6:135010585:T:C	4.40326e-05
chr6:135011240:G:A	4.18839e-08
chr6:135013462:A:G	1.14846e-06
chr6:135014130:C:T	0.000324012
chr6:135020448:C:T	5.91213e-08
chr6:135023317:G:A	0.000166122
chr6:135024321:T:A	0.000375123
chr6:135026036:T:C	5.0696e-08
chr6:135026691:T:G	1.67849e-07
chr6:135028497:CAT:C	0.00221864
chr6:135028618:G:A	0.000287067
chr6:135028707:C:T	0.000258135
chr6:135029794:G:C	0.000304883
chr6:135034585:A:G	5.3515e-07
chr6:135036407:AT:A	6.11152e-08
chr6:135040097:T:C	5.41055e-08
chr6:135044680:C:T	4.84683e-07
chr6:135044994:C:T	9.62185e-08
chr6:135045171:G:A	3.95858e-05
chr6:135045742:T:C	4.72489e-07
chr6:135046619:A:G	4.64887e-07
chr6:135048775:A:G	5.33104e-07
chr6:135049345:C:T	4.93521e-08
chr6:135050086:T:C	5.04693e-07
chr6:135058010:A:G	7.50213e-05
chr6:135058679:G:A	4.65931e-08
chr6:135059189:A:G	0.000684213
chr6:135059623:T:C	5.2644e-05
chr6:135060110:A:C	0.000631552
chr6:135060213:A:G	0.000709408
chr6:135061842:T:G	4.18405e-05
chr6:135062080:TAAA:T	0.0108339
chr6:135062725:C:T	2.46341e-07
chr6:135063050:T:C	0.00381018
chr6:135069698:G:A	3.36268e-09
chr6:135074410:G:A	6.91157e-07
chr6:135076163:G:T	2.30774e-08
chr6:135078218:G:A	1.15563e-07
chr6:135079427:G:A	2.59185e-08
chr6:135080233:C:T	0.0746874
chr6:135081201:T:C	0.000158782
chr6:135081951:C:G	0.0764043
chr6:135082789:T:C	0.0599927
chr6:135082974:G:A	0.0703704
chr6:135083984:A:C	2.97571e-08
chr6:135087334:G:T	0.0744699
chr6:135090090:T:C	1.55473e-05
chr6:135090599:G:T	7.09806e-09
chr6:135091244:C:T	0.103964
chr6:135091498:T:C	0.362656
chr6:135093655:A:G	2.52559e-09
chr6:135093712:G:A	0.00158304
chr6:135094070:G:A	1.43697e-06
chr6:135094191:G:A	1.1244e-07
chr6:135096322:G:T	0.0232351
chr6:135097778:A:G	9.89062e-05
chr6:135097880:T:C	0.0106192
chr6:135097899:AC:A	0.000116484
chr6:135097901:C:A	0.000120797
chr6:135097904:G:A	0.0132564
chr6:135098107:T:C	8.81705e-08
chr6:135098167:T:C	8.24175e-09
chr6:135098493:A:G	0.000177216
chr6:135098550:T:C	0.000711281
chr6:135100038:C:T	0.00217769
chr6:135102071:T:C	3.20285e-05
chr6:135102274:G:A	7.47022e-05
chr6:135105420:A:T	1.22043e-06
chr6:135105435:A:G	0.00269309
chr6:135106021:T:C	0.887523
chr6:135106679:G:A	0.0862529
chr6:135108955:G:A	2.83886e-09
chr6:135110180:T:C	3.81588e-07
chr6:135110923:A:G	3.82295e-05
chr6:135111414:T:C	3.39692e-06
chr6:135111745:T:C	8.0484e-09
chr6:135112266:C:T	1.52131e-05
chr6:135114033:G:A	1.83935e-05
chr6:135114363:T:C	1.2005e-07
chr6:135115968:G:T	8.49914e-06
chr6:135116248:T:C	7.29919e-07
chr6:135117485:A:G	2.97849e-09
chr6:135119519:A:G	7.18192e-06
chr6:135120027:T:C	6.95962e-06
chr6:135120107:C:T	7.66175e-06
chr6:135121387:T:C	3.41729e-06
chr6:135122006:G:A	4.27489e-06
chr6:135122074:A:G	4.23052e-06
chr6:135122871:G:A	5.07174e-07
chr6:135124041:A:C	8.54578e-07
chr6:135124310:C:T	4.13103e-06
chr6:135124676:T:A	1.71773e-07
chr6:135126635:T:C	7.46641e-07
chr6:135126682:T:C	6.62989e-06
chr6:135127505:T:C	7.35856e-07
chr6:135128177:C:T	1.1892e-06
chr6:135129617:T:C	6.89201e-06
chr6:135130426:T:A	9.08916e-09
chr6:135130442:C:T	1.30188e-05
chr6:135131078:T:A	1.3902e-05
chr6:135131754:T:C	1.32522e-05
chr6:135132889:C:A	5.12645e-06
chr6:135133247:C:T	3.16677e-05
chr6:135134191:A:G	1.14225e-05
chr6:135135620:A:G	6.44587e-06
chr6:135137285:A:G	1.97132e-06
chr6:135137457:C:A	7.15692e-07
chr6:135139996:C:T	2.09882e-06
chr6:135140799:A:G	2.90587e-06
chr6:135142195:G:A	1.84006e-06
chr6:135142809:C:T	1.93897e-06
chr6:135144336:T:C	8.99466e-09
chr6:135144413:A:C	1.57005e-06
chr6:135146050:C:T	3.2378e-09
chr6:135146383:T:A	7.67863e-09
chr6:135147172:C:T	5.48591e-09
chr6:135148614:C:T	1.11148e-06
chr6:135150478:T:C	1.0233e-06
chr6:135151364:A:G	6.45509e-09
chr6:135153138:A:G	3.46613e-09
chr6:135153496:T:C	9.25465e-07
chr6:135154983:A:C	6.03891e-09
chr6:135155302:A:T	8.81128e-07
chr6:135155413:G:A	5.88109e-09
chr6:135156849:T:A	4.49652e-09
chr6:135158916:T:C	5.90384e-09
chr6:135159009:T:G	6.27969e-09
chr6:135160747:T:A	4.93611e-09
chr6:135162671:T:A	4.5028e-09
chr6:135163956:C:T	6.79486e-09
chr6:135164360:G:A	4.10458e-09
chr6:135165148:GAGAAAAC:G	3.29873e-06
chr6:135166364:G:C	2.62875e-07
chr6:135166476:A:G	9.55615e-09
chr6:135166661:T:A	6.78925e-09
chr6:135166945:G:A	1.05336e-08
chr6:135167358:T:C	3.16744e-07
chr6:135167931:T:C	2.45479e-07
chr6:135169760:C:T	5.77943e-07
chr6:135170349:G:A	2.59116e-07
chr6:135170734:G:T	8.5765e-08
chr6:135171399:C:T	4.41668e-07
chr6:135173737:T:C	2.09164e-08
chr6:135174088:C:T	4.85315e-08
chr6:135174436:T:C	3.98624e-08
chr6:135177114:A:T	6.4415e-08
chr6:135177595:G:C	7.34811e-08
chr6:135179635:G:C	4.9047e-09
chr6:135185304:G:A	6.62989e-09
chr6:135186256:T:C	6.61895e-09
chr6:135194310:T:C	1.25455e-08
chr6:135196858:G:A	7.99577e-09
chr6:135198362:T:C	7.08518e-09
chr6:135201617:A:G	8.04425e-09
chr6:135201801:T:C	1.7148e-08
chr6:135202112:G:A	5.53114e-09
chr6:135202445:T:C	7.2373e-09
chr6:135202636:A:G	1.54587e-08
chr6:135202648:G:A	6.9902e-09
chr6:135203378:A:G	9.13618e-09
chr6:135203415:C:T	4.47937e-09
chr6:135204599:A:G	1.12718e-08
chr6:135205630:C:T	5.22034e-09
chr6:135207162:C:T	1.20549e-08
chr6:135207584:A:G	1.33993e-08
chr6:135208073:T:A	7.31076e-09
chr6:135208423:C:T	5.03691e-09
chr6:135208901:C:A	9.52933e-09
chr6:135210313:C:G	5.87518e-09
chr6:135214102:C:T	3.23935e-09
chr6:135214309:T:C	3.35986e-09
chr6:135214883:C:T	4.36743e-09
chr6:135216752:C:G	4.02565e-09
chr6:135216759:A:G	4.62809e-09
chr6:135217501:A:G	7.22851e-09
chr6:135262253:C:T	6.61655e-08
chr6:135341970:T:C	1.5125e-07
