## Supplementary material for "Characterization of shared and ancestry-specific signals driving complex traits using multi-ancestry fine-mapping": not_shared_pips.txt

SNP_ID	shared_ll_x	notshared_ll_x	shared_ll_y	notshared_ll_y	not_shared_pip
chr6:134054635:A:T	0.0	-210.075	0.0	-210.075	2.38221e-07
chr6:134579089:C:T	-212.056	-212.194	-212.056	-212.194	2.8610000000000013e-08
chr6:134603824:C:T	-213.045	-212.555	-213.045	-212.555	1.994706e-08
chr6:134617082:A:G	-213.374	-212.832	-213.374	-212.832	1.511284e-08
chr6:134618421:C:G	-213.59	-212.919	-213.59	-212.919	1.3857810000000001e-08
chr6:134633134:C:T	-208.582	-208.807	-208.582	-208.807	8.46379e-07
chr6:134648063:G:A	-210.974	-211.665	-210.974	-211.665	4.855760000000001e-08
chr6:134667311:T:C	-212.025	-211.342	-212.025	-211.342	6.70852e-08
chr6:134667424:T:C	-212.263	-211.971	-212.263	-211.971	3.5756200000000004e-08
chr6:134671854:A:T	-213.396	-212.378	-213.396	-212.378	2.3794210000000002e-08
chr6:134674259:G:GAAT	-213.33	-212.382	-213.33	-212.382	2.370081e-08
chr6:134676208:T:C	-213.384	-212.367	-213.384	-212.367	2.4066529999999992e-08
chr6:134677050:T:C	-213.281	-212.267	-213.281	-212.267	2.6604809999999998e-08
chr6:134677709:A:G	-213.27	-212.265	-213.27	-212.265	2.665837e-08
chr6:134678001:C:A	-212.756	-212.079	-212.756	-212.079	3.209069999999999e-08
chr6:134679915:T:C	-212.615	-211.977	-212.615	-211.977	3.55574e-08
chr6:134689398:A:G	-204.171	-205.456	-204.171	-205.456	2.4156499999999985e-05
chr6:134690250:C:T	-204.293	-204.571	-204.293	-204.571	5.84854e-05
chr6:134698443:TGAG:T	-203.528	-204.397	-203.528	-204.397	6.9652e-05
chr6:134700991:G:A	-213.567	-212.496	-213.567	-212.496	2.115824e-08
chr6:134703974:T:C	-209.341	-209.361	-209.341	-209.361	4.863589999999998e-07
chr6:134704091:C:T	-209.321	-208.942	-209.321	-208.942	7.393839999999998e-07
chr6:134704590:GC:G	-209.923	-209.666	-209.923	-209.666	3.5863799999999993e-07
chr6:134704615:A:G	-208.432	-208.786	-208.432	-208.786	8.642170000000001e-07
chr6:134705224:T:C	-209.925	-209.752	-209.925	-209.752	3.2911699999999994e-07
chr6:134707948:C:T	-212.17	-211.519	-212.17	-211.519	5.621510000000001e-08
chr6:134711596:C:T	-201.49	-201.849	-201.49	-201.849	0.0008901019999999001
chr6:134711704:T:C	-209.777	-210.017	-209.777	-210.017	2.5234000000000005e-07
chr6:134711945:A:G	-201.527	-201.973	-201.527	-201.973	0.0007858219999998999
chr6:134714754:A:G	-201.923	-202.205	-201.923	-202.205	0.000623503
chr6:134714983:C:T	-201.711	-201.985	-201.711	-201.985	0.000776962
chr6:134716787:C:T	-200.484	-202.08	-200.484	-202.08	0.0007064799999999998
chr6:134718013:G:A	-200.697	-202.294	-200.697	-202.294	0.0005704200000000001
chr6:134718376:A:T	-200.592	-202.223	-200.592	-202.223	0.0006119999999999997
chr6:134718954:C:T	-200.561	-202.201	-200.561	-202.201	0.0006261199999998998
chr6:134719654:A:G	-200.41	-202.005	-200.41	-202.005	0.00076144
chr6:134721003:G:A	-203.751	-204.297	-203.751	-204.297	7.69455e-05
chr6:134721458:G:A	-200.548	-202.194	-200.548	-202.194	0.0006302799999998998
chr6:134722593:C:T	-200.276	-202.086	-200.276	-202.086	0.0007025099999999999
chr6:134722931:A:T	-209.549	-209.16	-209.549	-209.16	5.94755e-07
chr6:134725909:TAAAGG:T	-200.9	-202.255	-200.9	-202.255	0.0005931399999999998
chr6:134727426:A:G	-200.762	-202.162	-200.762	-202.162	0.0006507400000000001
chr6:134730269:A:G	-200.908	-202.36	-200.908	-202.36	0.0005339699999999
chr6:134731549:T:C	-206.528	-205.994	-206.528	-205.994	1.409346e-05
chr6:134731986:A:AG	-206.836	-206.363	-206.836	-206.363	9.75199e-06
chr6:134732459:G:A	-206.852	-206.392	-206.852	-206.392	9.472079999999999e-06
chr6:134732676:T:C	-206.85	-206.363	-206.85	-206.363	9.747990000000002e-06
chr6:134733500:T:G	-205.375	-204.723	-205.375	-204.723	5.026530000000001e-05
chr6:134733843:A:G	-204.862	-205.092	-204.862	-205.092	3.473670000000001e-05
chr6:134735106:G:A	-206.955	-206.399	-206.955	-206.399	9.40674e-06
chr6:134735619:T:C	-205.838	-205.038	-205.838	-205.038	3.668700000000001e-05
chr6:134735911:C:A	-206.64	-206.014	-206.64	-206.014	1.3822179999999998e-05
chr6:134736106:T:C	-206.874	-206.336	-206.874	-206.336	1.00202e-05
chr6:134736200:G:A	-206.933	-206.39	-206.933	-206.39	9.48937e-06
chr6:134736342:A:G	-206.907	-208.678	-206.907	-208.678	9.56824e-06
chr6:134737262:A:G	-207.007	-206.452	-207.007	-206.452	8.916320000000001e-06
chr6:134737403:G:A	-207.782	-207.258	-207.782	-207.258	3.98302e-06
chr6:134738079:C:T	-207.874	-207.328	-207.874	-207.328	3.713799999999999e-06
chr6:134738556:C:T	-206.363	-205.842	-206.363	-205.842	1.640793e-05
chr6:134739134:T:C	-207.888	-207.356	-207.888	-207.356	3.61288e-06
chr6:134739168:C:T	-206.197	-205.274	-206.197	-205.274	2.896175e-05
chr6:134739309:G:A	-205.706	-205.953	-205.706	-205.953	1.4692600000000004e-05
chr6:134739515:T:A	-207.871	-207.321	-207.871	-207.321	3.73867e-06
chr6:134740612:T:G	-207.189	-206.511	-207.189	-206.511	8.41103e-06
chr6:134740942:A:G	-207.383	-206.732	-207.383	-206.732	6.74243e-06
chr6:134741100:GGCTGCAGGACCTAA:G	-205.9	-205.674	-205.9	-205.674	1.9412699999999998e-05
chr6:134741340:C:T	-207.347	-206.714	-207.347	-206.714	6.864120000000001e-06
chr6:134741404:G:A	-207.38	-206.754	-207.38	-206.754	6.595799999999999e-06
chr6:134741437:C:T	-207.387	-206.752	-207.387	-206.752	6.60744e-06
chr6:134741540:T:C	-207.256	-206.605	-207.256	-206.605	7.65011e-06
chr6:134741594:A:G	-207.369	-206.717	-207.369	-206.717	6.83958e-06
chr6:134741708:A:G	-207.524	-206.874	-207.524	-206.874	5.84681e-06
chr6:134741743:A:G	-207.284	-206.641	-207.284	-206.641	7.38518e-06
chr6:134742113:G:A	-207.461	-206.798	-207.461	-206.798	6.3078299999999995e-06
chr6:134742311:G:A	-207.264	-206.62	-207.264	-206.62	7.539709999999999e-06
chr6:134742511:C:T	-207.431	-206.767	-207.431	-206.767	6.510369999999999e-06
chr6:134743638:A:G	-205.744	-205.571	-205.744	-205.571	2.1528099999999995e-05
chr6:134743752:T:C	-206.143	-205.842	-206.143	-205.842	1.641281e-05
chr6:134744192:C:A	-205.93	-205.609	-205.93	-205.609	2.07304e-05
chr6:134744266:C:G	-206.174	-205.824	-206.174	-205.824	1.670672e-05
chr6:134744341:G:A	-206.045	-205.705	-206.045	-205.705	1.8818820000000005e-05
chr6:134744453:A:G	-202.698	-204.889	-202.698	-204.889	4.259000000000001e-05
chr6:134744813:C:T	-206.152	-205.782	-206.152	-205.782	1.7437399999999997e-05
chr6:134745023:C:T	-207.91	-207.207	-207.91	-207.207	4.19019e-06
chr6:134745346:A:G	-206.163	-205.803	-206.163	-205.803	1.7070080000000003e-05
chr6:134745537:C:T	-205.969	-205.676	-205.969	-205.676	1.937678e-05
chr6:134745682:G:A	-205.733	-206.012	-205.733	-206.012	1.3855500000000001e-05
chr6:134745717:C:T	-206.12	-205.817	-206.12	-205.817	1.683008e-05
chr6:134745746:T:C	-206.017	-205.696	-206.017	-205.696	1.8992940000000002e-05
chr6:134746137:C:T	-206.472	-205.978	-206.472	-205.978	1.4325560000000001e-05
chr6:134746375:A:G	-206.104	-205.73	-206.104	-205.73	1.836068e-05
chr6:134746383:C:T	-206.087	-205.691	-206.087	-205.691	1.9096340000000005e-05
chr6:134746486:G:A	-206.118	-205.754	-206.118	-205.754	1.7926750000000002e-05
chr6:134746515:G:C	-206.134	-205.783	-206.134	-205.783	1.7406200000000003e-05
chr6:134746579:TC:T	-207.335	-206.629	-207.335	-206.629	7.472289999999998e-06
chr6:134747273:T:G	-206.107	-205.727	-206.107	-205.727	1.8422720000000004e-05
chr6:134747365:C:T	-205.315	-205.209	-205.315	-205.209	3.0927e-05
chr6:134747440:C:T	-206.119	-205.727	-206.119	-205.727	1.8420459999999995e-05
chr6:134747688:A:G	-206.204	-205.825	-206.204	-205.825	1.669702e-05
chr6:134747947:A:G	-206.014	-205.577	-206.014	-205.577	2.1394050000000002e-05
chr6:134748160:C:G	-206.108	-205.745	-206.108	-205.745	1.80938e-05
chr6:134749088:A:G	-206.216	-205.876	-206.216	-205.876	1.5868590000000005e-05
chr6:134749639:T:C	-206.624	-205.841	-206.624	-205.841	1.643142e-05
chr6:134749838:T:C	-206.211	-205.83	-206.211	-205.83	1.660701e-05
chr6:134750199:A:G	-206.011	-205.667	-206.011	-205.667	1.954583e-05
chr6:134750391:A:G	-206.113	-205.738	-206.113	-205.738	1.821472e-05
chr6:134750660:G:A	-206.28	-205.917	-206.28	-205.917	1.5228259999999998e-05
chr6:134750722:T:A	-206.164	-205.791	-206.164	-205.791	1.7280449999999998e-05
chr6:134751261:A:G	-206.39	-205.997	-206.39	-205.997	1.4061999999999999e-05
chr6:134752627:C:A	-206.614	-206.155	-206.614	-206.155	1.19987e-05
chr6:134752628:C:T	-206.594	-206.136	-206.594	-206.136	1.2237569999999999e-05
chr6:134752925:G:C	-206.805	-206.43	-206.805	-206.43	9.11535e-06
chr6:134752964:A:G	-206.055	-205.69	-206.055	-205.69	1.9108249999999998e-05
chr6:134753257:C:T	-206.699	-206.383	-206.699	-206.383	1.0402040000000002e-05
chr6:134754898:A:G	-207.599	-207.202	-207.599	-207.202	4.21448e-06
chr6:134755134:A:G	-205.974	-205.51	-205.974	-205.51	2.2885290000000002e-05
chr6:134755482:C:G	-205.731	-205.593	-205.731	-205.593	2.1062600000000004e-05
chr6:134755582:T:C	-207.898	-207.232	-207.898	-207.232	4.09037e-06
chr6:134755707:A:G	-206.111	-205.668	-206.111	-205.668	1.9534650000000004e-05
chr6:134756020:A:C	-206.207	-205.726	-206.207	-205.726	1.842736e-05
chr6:134756030:C:A	-205.321	-205.649	-205.321	-205.649	1.9906300000000003e-05
chr6:134756287:C:T	-205.457	-205.38	-205.457	-205.38	2.6064900000000002e-05
chr6:134756289:A:G	-205.426	-205.349	-205.426	-205.349	2.6864899999999998e-05
chr6:134757902:T:C	-206.046	-205.63	-206.046	-205.63	2.0284280000000004e-05
chr6:134758305:C:T	-206.262	-205.983	-206.262	-205.983	1.4260370000000001e-05
chr6:134758479:G:A	-207.517	-206.91	-207.517	-206.91	5.64028e-06
chr6:134758923:A:G	-206.264	-205.84	-206.264	-205.84	1.644948e-05
chr6:134759139:T:C	-206.321	-205.88	-206.321	-205.88	1.5801470000000002e-05
chr6:134759577:G:A	-205.877	-205.652	-205.877	-205.652	1.98559e-05
chr6:134759974:A:G	-205.362	-204.918	-205.362	-204.918	4.1338400000000004e-05
chr6:134760431:T:C	-210.108	-209.751	-210.108	-209.751	3.29362e-07
chr6:134760554:A:T	-207.723	-207.57	-207.723	-207.57	2.9145100000000005e-06
chr6:134810740:T:C	0.0	-213.862	0.0	-213.862	5.39676e-09
chr6:134841339:A:G	-215.401	-213.905	-215.401	-213.905	5.168022000000001e-09
chr6:134847585:C:T	-215.801	-214.109	-215.801	-214.109	4.217742000000001e-09
chr6:134851207:G:A	-215.961	-214.177	-215.961	-214.177	3.937217999999999e-09
chr6:134852887:A:G	-216.034	-214.219	-216.034	-214.219	3.775810000000002e-09
chr6:134856578:AAAT:A	0.0	-214.093	0.0	-214.093	4.28458e-09
chr6:134861391:T:A	-207.781	-206.907	-207.781	-206.907	5.656380000000001e-06
chr6:134862095:A:C	-207.237	-206.424	-207.237	-206.424	9.17085e-06
chr6:134863749:T:C	-207.068	-206.095	-207.068	-206.095	1.2748660000000001e-05
chr6:134865057:A:G	-207.003	-206.178	-207.003	-206.178	1.1727530000000001e-05
chr6:134865395:G:C	-207.087	-206.265	-207.087	-206.265	1.0754140000000002e-05
chr6:134868508:T:C	-205.492	-204.529	-205.492	-204.529	6.099310000000001e-05
chr6:134868890:G:A	-204.228	-203.48	-204.228	-203.48	0.0001741658
chr6:134868911:T:C	-204.686	-203.86	-204.686	-203.86	0.00011918409999989999
chr6:134870276:T:C	-205.171	-204.217	-205.171	-204.217	8.33216999999e-05
chr6:134870725:G:C	-204.949	-204.125	-204.949	-204.125	9.14117999999e-05
chr6:134871672:T:A	-204.209	-203.299	-204.209	-203.299	0.0002088174
chr6:134871711:A:G	0.0	-203.103	0.0	-203.103	0.000253884
chr6:134871719:T:C	-203.098	-202.397	-203.098	-202.397	0.0005144609999999999
chr6:134872034:T:C	-204.113	-203.254	-204.113	-203.254	0.00021832269999999998
chr6:134872384:T:C	-203.991	-203.156	-203.991	-203.156	0.000240954
chr6:134872440:A:G	-203.977	-203.142	-203.977	-203.142	0.0002441278
chr6:134873056:C:T	-206.915	-205.993	-206.915	-205.993	1.411729e-05
chr6:134873710:A:C	-204.037	-203.202	-204.037	-203.202	0.00023004149999999996
chr6:134874194:T:C	-215.838	-213.945	-215.838	-213.945	4.966099999999999e-09
chr6:134874888:C:T	-204.115	-203.223	-204.115	-203.223	0.00022516620000000002
chr6:134875273:C:T	-204.071	-203.225	-204.071	-203.225	0.0002249009999999
chr6:134875459:T:C	-203.806	-203.18	-203.806	-203.18	0.0002350474999999
chr6:134877014:T:C	-204.165	-203.296	-204.165	-203.296	0.0002094168
chr6:134878149:A:C	-204.023	-203.163	-204.023	-203.163	0.00023910079999989997
chr6:134878458:C:T	-203.865	-203.021	-203.865	-203.021	0.0002757546
chr6:134878724:T:C	-203.977	-203.129	-203.977	-203.129	0.0002475146999999
chr6:134879008:T:C	-204.211	-203.363	-204.211	-203.363	0.00019583310000000003
chr6:134879371:G:C	-203.979	-203.152	-203.979	-203.152	0.0002417093
chr6:134879447:A:G	-203.917	-203.039	-203.917	-203.039	0.000270761
chr6:134879518:C:T	-203.764	-202.946	-203.764	-202.946	0.00029726419999999995
chr6:134879519:A:G	-211.44	-210.46	-211.44	-210.46	1.619795e-07
chr6:134879715:A:T	-203.861	-202.939	-203.861	-202.939	0.000299247
chr6:134882641:T:C	-215.104	-213.727	-215.104	-213.727	6.1757299999999985e-09
chr6:134882912:T:C	0.0	-209.209	0.0	-209.209	5.66432e-07
chr6:134886643:T:G	0.0	-213.89	0.0	-213.89	5.25073e-09
chr6:134887775:T:G	-212.275	-211.293	-212.275	-211.293	7.04414e-08
chr6:134889545:C:T	-203.217	-203.094	-203.217	-203.094	0.000256252
chr6:134891089:G:T	-215.742	-214.082	-215.742	-214.082	4.330172e-09
chr6:134894150:A:G	-215.968	-214.111	-215.968	-214.111	4.208274e-09
chr6:134894278:G:T	-200.043	-202.307	-200.043	-202.307	0.0005630599999999998
chr6:134938228:C:T	-210.432	-211.137	-210.432	-211.137	8.238499999999999e-08
chr6:134951397:G:A	-205.484	-209.236	-205.484	-209.236	5.509999999999952e-07
chr6:134952258:CAG:C	-206.291	-209.502	-206.291	-209.502	4.2233999999999874e-07
chr6:134953094:A:G	-208.992	-210.501	-208.992	-210.501	1.5559200000000003e-07
chr6:134954004:G:A	-204.538	-208.871	-204.538	-208.871	7.937999999999991e-07
chr6:134954347:T:C	-201.628	-206.14	-201.628	-206.14	1.2180999999999997e-05
chr6:134954927:G:A	-203.805	-208.464	-203.805	-208.464	1.1920999999999915e-06
chr6:134955558:T:C	-206.941	-209.242	-206.941	-209.242	5.477600000000007e-07
chr6:134957481:G:T	-204.1	-208.609	-204.1	-208.609	1.0313999999999983e-06
chr6:134959300:C:T	-203.085	-208.157	-203.085	-208.157	1.6220000000000058e-06
chr6:134959381:G:C	-208.601	-210.316	-208.601	-210.316	1.8721099999999997e-07
chr6:134961597:T:C	-204.705	-208.583	-204.705	-208.583	1.0586000000000037e-06
chr6:134961633:G:A	-206.628	-209.235	-206.628	-209.235	5.518800000000009e-07
chr6:134962680:A:G	0.0	-213.807	0.0	-213.807	5.70545e-09
chr6:134962736:C:G	-203.167	-207.503	-203.167	-207.503	3.1180000000000064e-06
chr6:134962831:C:A	0.0	-211.878	0.0	-211.878	3.92374e-08
chr6:134963701:T:G	-203.158	-207.55	-203.158	-207.55	2.9769999998999913e-06
chr6:134967525:T:C	-202.726	-207.216	-202.726	-207.216	4.151999999999997e-06
chr6:134967578:C:T	-203.829	-208.041	-203.829	-208.041	1.820599999999994e-06
chr6:134968564:T:A	0.0	-208.746	0.0	-208.746	8.99691e-07
chr6:134969217:T:C	-203.078	-207.435	-203.078	-207.435	3.3400000000000053e-06
chr6:134970155:C:T	-202.803	-207.334	-202.803	-207.334	3.691999999999991e-06
chr6:134973896:C:T	0.0	-200.884	0.0	-200.884	0.00233534
chr6:134976524:G:A	-203.213	-207.568	-203.213	-207.568	2.922999999999999e-06
chr6:134978544:T:C	-203.281	-207.536	-203.281	-207.536	3.0159999999999996e-06
chr6:134978821:T:C	-201.183	-205.546	-201.183	-205.546	2.207000000000012e-05
chr6:134983461:CAGAA:C	0.0	-211.745	0.0	-211.745	4.4855e-08
chr6:134985383:T:C	0.0	-211.715	0.0	-211.715	4.62191e-08
chr6:134985842:A:T	-202.912	-207.035	-202.912	-207.035	4.979000000000008e-06
chr6:134986220:A:AT	0.0	-200.899	0.0	-200.899	0.00230069
chr6:134986602:T:C	-206.767	-208.355	-206.767	-208.355	1.3295699999999995e-06
chr6:134986875:C:A	0.0	-211.679	0.0	-211.679	4.7912e-08
chr6:134987237:A:G	-202.944	-207.18	-202.944	-207.18	4.306999999999998e-06
chr6:134988317:C:T	0.0	-211.639	0.0	-211.639	4.98709e-08
chr6:134989691:T:C	0.0	-213.141	0.0	-213.141	1.11049e-08
chr6:134990503:T:C	-202.68	-206.971	-202.68	-206.971	5.307999999999984e-06
chr6:134991242:G:A	-202.645	-206.947	-202.645	-206.947	5.434000000000016e-06
chr6:134993127:T:C	-202.428	-206.84	-202.428	-206.84	6.051999999999989e-06
chr6:134995338:T:C	-202.615	-206.907	-202.615	-206.907	5.660000000000051e-06
chr6:134995888:A:C	-202.675	-206.944	-202.675	-206.944	5.451999999900011e-06
chr6:134996216:G:A	-203.039	-207.221	-203.039	-207.221	4.1339999999999845e-06
chr6:135001474:AT:A	0.0	-211.736	0.0	-211.736	4.52514e-08
chr6:135010585:T:C	0.0	-204.855	0.0	-204.855	4.40326e-05
chr6:135011240:G:A	0.0	-211.813	0.0	-211.813	4.18839e-08
chr6:135011428:G:A	0.0	-215.307	0.0	-215.307	1.27267e-09
chr6:135013462:A:G	-208.598	-209.408	-208.598	-209.408	4.6382000000000003e-07
chr6:135014130:C:T	-202.469	-206.962	-202.469	-206.962	5.353999999899986e-06
chr6:135020448:C:T	0.0	-211.468	0.0	-211.468	5.91213e-08
chr6:135023317:G:A	-203.143	-207.309	-203.143	-207.309	3.7829999998999968e-06
chr6:135024321:T:A	-202.323	-206.805	-202.323	-206.805	6.323000000000027e-06
chr6:135025213:G:A	0.0	-215.094	0.0	-215.094	1.57456e-09
chr6:135026036:T:C	0.0	-211.622	0.0	-211.622	5.0696e-08
chr6:135026691:T:G	0.0	-210.425	0.0	-210.425	1.67849e-07
chr6:135028497:CAT:C	-200.547	-205.019	-200.547	-205.019	3.738000000000005e-05
chr6:135028618:G:A	-202.591	-207.017	-202.591	-207.017	5.071000000000047e-06
chr6:135028707:C:T	-202.699	-207.034	-202.699	-207.034	4.982999999999962e-06
chr6:135029794:G:C	-202.53	-207.011	-202.53	-207.011	5.098000000000038e-06
chr6:135034585:A:G	-209.307	-210.221	-209.307	-210.221	2.05756e-07
chr6:135036407:AT:A	0.0	-211.435	0.0	-211.435	6.11152e-08
chr6:135040097:T:C	0.0	-211.557	0.0	-211.557	5.41055e-08
chr6:135044680:C:T	-209.472	-210.223	-209.472	-210.223	2.0536400000000004e-07
chr6:135044994:C:T	-210.624	-210.387	-210.624	-210.387	1.742551000000001e-07
chr6:135045171:G:A	-204.576	-208.45	-204.576	-208.45	1.2092000000000087e-06
chr6:135045742:T:C	-209.468	-210.285	-209.468	-210.285	1.9295200000000005e-07
chr6:135046619:A:G	-209.488	-210.296	-209.488	-210.296	1.9097800000000003e-07
chr6:135048775:A:G	-209.322	-210.208	-209.322	-210.208	2.0840300000000007e-07
chr6:135049032:G:GC	0.0	-215.209	0.0	-215.209	1.40377e-09
chr6:135049345:C:T	0.0	-211.649	0.0	-211.649	4.93521e-08
chr6:135050086:T:C	-209.366	-210.275	-209.366	-210.275	1.95043e-07
chr6:135058010:A:G	-203.929	-208.173	-203.929	-208.173	1.5950000000000144e-06
chr6:135058679:G:A	0.0	-211.706	0.0	-211.706	4.65931e-08
chr6:135059189:A:G	-201.72	-206.329	-201.72	-206.329	1.0088000000000002e-05
chr6:135059623:T:C	-204.288	-208.325	-204.288	-208.325	1.3709999999999975e-06
chr6:135060110:A:C	-201.8	-206.454	-201.8	-206.454	8.902999999900029e-06
chr6:135060213:A:G	-201.683	-206.365	-201.683	-206.365	9.724999999999925e-06
chr6:135061842:T:G	-204.523	-208.537	-204.523	-208.537	1.1092999999999997e-06
chr6:135062080:TAAA:T	-198.955	-203.843	-198.955	-203.843	0.00012119999999999839
chr6:135062725:C:T	0.0	-210.041	0.0	-210.041	2.46341e-07
chr6:135063050:T:C	-200.011	-204.25	-200.011	-204.25	8.063999999999988e-05
chr6:135069698:G:A	-215.739	-214.048	-215.739	-214.048	4.481958e-09
chr6:135074410:G:A	-208.752	-210.646	-208.752	-210.646	1.345519999999999e-07
chr6:135076163:G:T	-213.101	-212.57	-213.101	-212.57	1.9638240000000004e-08
chr6:135078065:G:A	0.0	-213.43	0.0	-213.43	8.31173e-09
chr6:135078218:G:A	0.0	-210.798	0.0	-210.798	1.15563e-07
chr6:135079427:G:A	-212.526	-212.468	-212.526	-212.468	2.1768e-08
chr6:135079726:A:T	0.0	-212.871	0.0	-212.871	1.45412e-08
chr6:135080233:C:T	-197.014	-199.49	-197.014	-199.49	0.009417999999999996
chr6:135081201:T:C	-203.179	-207.028	-203.179	-207.028	5.017999999900008e-06
chr6:135081406:C:T	0.0	-213.448	0.0	-213.448	8.16929e-09
chr6:135081951:C:G	-196.991	-199.43	-196.991	-199.43	0.010001900000000008
chr6:135082789:T:C	-197.233	-199.685	-197.233	-199.685	0.0077498999999999
chr6:135082974:G:A	-197.073	-199.647	-197.073	-199.647	0.008048700000000006
chr6:135083984:A:C	-212.551	-212.398	-212.551	-212.398	2.33342e-08
chr6:135087334:G:T	-197.017	-199.486	-197.017	-199.486	0.009453299999999998
chr6:135090090:T:C	-205.501	-207.426	-205.501	-207.426	3.3687000000000005e-06
chr6:135090599:G:T	-215.353	-213.548	-215.353	-213.548	7.3859079999999996e-09
chr6:135091244:C:T	-196.683	-199.52	-196.683	-199.52	0.009142999999999998
chr6:135091498:T:C	-195.434	-199.693	-195.434	-199.693	0.007684999999999886
chr6:135093655:A:G	-216.195	-214.283	-216.195	-214.283	3.5426980000000004e-09
chr6:135093712:G:A	-200.868	-202.408	-200.868	-202.408	0.0005086699999999999
chr6:135094070:G:A	-207.874	-206.931	-207.874	-206.931	5.524350000000001e-06
chr6:135094191:G:A	0.0	-210.826	0.0	-210.826	1.1244e-07
chr6:135096322:G:T	-198.181	-200.286	-198.181	-200.286	0.004248499999999999
chr6:135096902:A:C	0.0	-212.441	0.0	-212.441	2.23465e-08
chr6:135097778:A:G	-203.641	-204.869	-203.641	-204.869	4.3446000000000004e-05
chr6:135097880:T:C	-198.984	-204.524	-198.984	-204.524	6.150000000000079e-05
chr6:135097899:AC:A	-203.478	-204.721	-203.478	-204.721	5.039399999999999e-05
chr6:135097901:C:A	-203.441	-204.68	-203.441	-204.68	5.247299999989999e-05
chr6:135097904:G:A	-198.761	-204.447	-198.761	-204.447	6.639999999989883e-05
chr6:135098107:T:C	0.0	-211.069	0.0	-211.069	8.81705e-08
chr6:135098116:T:C	0.0	-201.337	0.0	-201.337	0.00148528
chr6:135098167:T:C	-213.483	-212.661	-213.483	-212.661	1.793001e-08
chr6:135098493:A:G	-203.058	-203.989	-203.058	-203.989	0.000104762
chr6:135098550:T:C	-201.668	-203.537	-201.668	-203.537	0.00016458800000000002
chr6:135099744:TGTGTGTGTGTGTGTGA:T	0.0	-215.345	0.0	-215.345	1.2253e-09
chr6:135100038:C:T	-200.557	-201.835	-200.557	-201.835	0.0009075999999999
chr6:135102071:T:C	-204.78	-208.584	-204.78	-208.584	1.057800000000002e-06
chr6:135102274:G:A	-203.922	-205.445	-203.922	-205.445	2.4403099999999997e-05
chr6:135105420:A:T	-208.054	-209.424	-208.054	-209.424	4.5654000000000004e-07
chr6:135105435:A:G	-200.369	-208.03	-200.369	-208.03	1.899999999999992e-06
chr6:135106021:T:C	-194.57	-205.284	-194.57	-205.284	3.0999999999892225e-05
chr6:135106679:G:A	-196.901	-205.811	-196.901	-205.811	1.8899999999905104e-05
chr6:135108955:G:A	-216.224	-214.252	-216.224	-214.252	3.6548939999999996e-09
chr6:135110180:T:C	-209.247	-210.36	-209.247	-210.36	1.79173e-07
chr6:135110923:A:G	-204.592	-206.517	-204.592	-206.517	8.357300000000002e-06
chr6:135111414:T:C	-207.033	-209.37	-207.033	-209.37	4.825400000000007e-07
chr6:135111745:T:C	-213.613	-212.848	-213.613	-212.848	1.4883580000000001e-08
chr6:135112266:C:T	-205.514	-206.832	-205.514	-206.832	6.0989000000000036e-06
chr6:135114033:G:A	-205.324	-206.671	-205.324	-206.671	7.164200000000002e-06
chr6:135114363:T:C	-210.506	-211.864	-210.506	-211.864	3.999599999999998e-08
chr6:135115968:G:T	-206.095	-205.31	-206.095	-205.31	2.795484e-05
chr6:135116248:T:C	-208.553	-207.652	-208.553	-207.652	2.6864329999999997e-06
chr6:135117485:A:G	-216.181	-214.22	-216.181	-214.22	3.77199e-09
chr6:135119519:A:G	-206.264	-206.148	-206.264	-206.148	1.2090599999999999e-05
chr6:135120027:T:C	-206.295	-206.381	-206.295	-206.381	9.579860000000004e-06
chr6:135120107:C:T	-206.199	-206.143	-206.199	-206.143	1.214927e-05
chr6:135120610:C:T	0.0	-215.442	0.0	-215.442	1.11183e-09
chr6:135121387:T:C	-207.007	-206.7	-207.007	-206.7	6.9573099999999984e-06
chr6:135122006:G:A	-206.783	-206.523	-206.783	-206.523	8.305490000000003e-06
chr6:135122074:A:G	-206.793	-206.484	-206.793	-206.484	8.63974e-06
chr6:135122871:G:A	-208.918	-208.039	-208.918	-208.039	1.8251480000000002e-06
chr6:135123354:T:G	0.0	-204.968	0.0	-204.968	3.93546e-05
chr6:135124041:A:C	-208.395	-207.509	-208.395	-207.509	3.098828e-06
chr6:135124310:C:T	-206.817	-206.55	-206.817	-206.55	8.08619e-06
chr6:135124676:T:A	-210.009	-209.048	-210.009	-209.048	6.65101e-07
chr6:135126635:T:C	-208.53	-207.602	-208.53	-207.602	2.822987e-06
chr6:135126682:T:C	-206.344	-205.905	-206.344	-205.905	1.5417169999999997e-05
chr6:135127505:T:C	-208.544	-207.579	-208.544	-207.579	2.890062e-06
chr6:135128177:C:T	-208.063	-207.094	-208.063	-207.094	4.692830000000001e-06
chr6:135129617:T:C	-206.306	-207.181	-206.306	-207.181	4.3008700000000044e-06
chr6:135130426:T:A	-213.365	-212.762	-213.365	-212.762	1.6216599999999997e-08
chr6:135130442:C:T	-205.669	-206.367	-205.669	-206.367	9.7115e-06
chr6:135131078:T:A	-205.603	-205.539	-205.603	-205.539	2.22192e-05
chr6:135131754:T:C	-205.651	-205.671	-205.651	-205.671	1.947460000000001e-05
chr6:135132889:C:A	-206.601	-206.284	-206.601	-206.284	1.055487e-05
chr6:135133247:C:T	-204.78	-206.013	-204.78	-206.013	1.38384e-05
chr6:135134191:A:G	-205.8	-206.259	-205.8	-206.259	1.0820700000000001e-05
chr6:135135620:A:G	-206.372	-205.988	-206.372	-205.988	1.4179429999999999e-05
chr6:135137285:A:G	-207.558	-206.916	-207.558	-206.916	5.608260000000001e-06
chr6:135137457:C:A	-208.573	-207.866	-208.573	-207.866	2.169424e-06
chr6:135139996:C:T	-207.495	-207.15	-207.495	-207.15	4.438540000000001e-06
chr6:135140799:A:G	-207.17	-207.141	-207.17	-207.141	4.477039999999999e-06
chr6:135142195:G:A	-207.628	-207.57	-207.628	-207.57	2.91724e-06
chr6:135142809:C:T	-207.575	-207.24	-207.575	-207.24	4.057809999999999e-06
chr6:135144336:T:C	-214.054	-213.25	-214.054	-213.25	9.956150000000001e-09
chr6:135144413:A:C	-207.786	-207.401	-207.786	-207.401	3.4515399999999997e-06
chr6:135146050:C:T	-215.164	-213.764	-215.164	-213.764	5.9547700000000005e-09
chr6:135146383:T:A	-214.208	-213.347	-214.208	-213.347	9.03004e-09
chr6:135147172:C:T	-214.875	-213.644	-214.875	-213.644	6.71491e-09
chr6:135148614:C:T	-208.132	-207.52	-208.132	-207.52	3.065369999999999e-06
chr6:135150478:T:C	-208.214	-207.377	-208.214	-207.377	3.5357200000000004e-06
chr6:135151364:A:G	-214.617	-213.516	-214.617	-213.516	7.62936e-09
chr6:135153138:A:G	-215.325	-213.874	-215.325	-213.874	5.3355499999999994e-09
chr6:135153496:T:C	-208.315	-207.5	-208.315	-207.5	3.127487e-06
chr6:135154983:A:C	-214.641	-213.542	-214.641	-213.542	7.43148e-09
chr6:135155302:A:T	-208.364	-207.56	-208.364	-207.56	2.94547e-06
chr6:135155413:G:A	-214.693	-213.566	-214.693	-213.566	7.258320000000001e-09
chr6:135156849:T:A	-214.965	-213.692	-214.965	-213.692	6.3998e-09
chr6:135158916:T:C	-214.341	-213.375	-214.341	-213.375	8.77974e-09
chr6:135159009:T:G	-214.15	-213.252	-214.15	-213.252	9.931820000000001e-09
chr6:135160747:T:A	-214.171	-213.071	-214.171	-213.071	1.1900409999999999e-08
chr6:135162671:T:A	-214.701	-213.549	-214.701	-213.549	7.37852e-09
chr6:135163956:C:T	-213.799	-212.934	-213.799	-212.934	1.3646399999999999e-08
chr6:135164360:G:A	-214.5	-213.294	-214.5	-213.294	9.52614e-09
chr6:135165003:G:A	0.0	-210.73	0.0	-210.73	1.23687e-07
chr6:135165148:GAGAAAAC:G	-207.042	-206.658	-207.042	-206.658	7.256089999999998e-06
chr6:135166364:G:C	-209.579	-208.621	-209.579	-208.621	1.019323e-06
chr6:135166476:A:G	-213.164	-212.188	-213.164	-212.188	2.8784689999999996e-08
chr6:135166661:T:A	-214.568	-213.464	-214.568	-213.464	8.03494e-09
chr6:135166945:G:A	-213.038	-212.078	-213.038	-212.078	3.2144760000000004e-08
chr6:135167358:T:C	-209.401	-209.278	-209.401	-209.278	5.285850000000001e-07
chr6:135167931:T:C	-209.66	-209.549	-209.66	-209.549	4.0319799999999996e-07
chr6:135169760:C:T	-208.794	-208.936	-208.794	-208.936	7.442749999999999e-07
chr6:135170349:G:A	-209.605	-209.487	-209.605	-209.487	4.289460000000001e-07
chr6:135170734:G:T	-210.717	-209.763	-210.717	-209.763	3.252929999999999e-07
chr6:135171399:C:T	-209.058	-208.326	-209.058	-208.326	1.369706e-06
chr6:135173737:T:C	-212.21	-211.207	-212.21	-211.207	7.67487e-08
chr6:135174088:C:T	-211.32	-210.591	-211.32	-210.591	1.4209850000000005e-07
chr6:135174436:T:C	-211.546	-210.989	-211.546	-210.989	9.552079999999999e-08
chr6:135177114:A:T	-211.011	-210.037	-211.011	-210.037	2.474632e-07
chr6:135177595:G:C	-210.875	-209.901	-210.875	-209.901	2.8341770000000005e-07
chr6:135179635:G:C	-214.128	-212.978	-214.128	-212.978	1.3060120000000003e-08
chr6:135185304:G:A	-214.49	-213.445	-214.49	-213.445	8.18762e-09
chr6:135186256:T:C	-213.714	-212.717	-213.714	-212.717	1.6957910000000003e-08
chr6:135194310:T:C	-212.864	-212.064	-212.864	-212.064	3.2603520000000004e-08
chr6:135196858:G:A	-213.396	-212.374	-213.396	-212.374	2.3898670000000002e-08
chr6:135198362:T:C	-213.605	-212.616	-213.605	-212.616	1.8773139999999997e-08
chr6:135201617:A:G	-213.375	-212.328	-213.375	-212.328	2.5018190000000007e-08
chr6:135201801:T:C	-212.669	-212.355	-212.669	-212.355	2.4366199999999992e-08
chr6:135202112:G:A	-214.652	-213.539	-214.652	-213.539	7.47102e-09
chr6:135202445:T:C	-213.575	-212.595	-213.575	-212.595	1.915658e-08
chr6:135202636:A:G	-212.791	-212.413	-212.791	-212.413	2.2990400000000004e-08
chr6:135202648:G:A	-213.572	-212.506	-213.572	-212.506	2.094084e-08
chr6:135203378:A:G	-213.342	-212.563	-213.342	-212.563	1.9785480000000002e-08
chr6:135203415:C:T	-214.292	-213.109	-214.292	-213.109	1.145859e-08
chr6:135204599:A:G	-213.035	-212.288	-213.035	-212.288	2.6038659999999997e-08
chr6:135205630:C:T	-214.074	-212.979	-214.074	-212.979	1.3047559999999997e-08
chr6:135207162:C:T	-213.052	-212.474	-213.052	-212.474	2.161972e-08
chr6:135207584:A:G	-212.859	-212.257	-212.859	-212.257	2.6865240000000003e-08
chr6:135208073:T:A	-213.747	-212.925	-213.747	-212.925	1.3774059999999999e-08
chr6:135208423:C:T	-214.148	-213.045	-214.148	-213.045	1.2212990000000002e-08
chr6:135208901:C:A	-213.295	-212.535	-213.295	-212.535	2.0348370000000007e-08
chr6:135210313:C:G	-213.881	-212.828	-213.881	-212.828	1.5186760000000002e-08
chr6:135211694:A:G	0.0	-213.101	0.0	-213.101	1.15473e-08
chr6:135214102:C:T	-215.164	-213.765	-215.164	-213.765	5.949591999999999e-09
chr6:135214309:T:C	-215.073	-213.711	-215.073	-213.711	6.2780200000000014e-09
chr6:135214883:C:T	-214.766	-213.579	-214.766	-213.579	7.166420000000001e-09
chr6:135216752:C:G	-214.915	-213.656	-214.915	-213.656	6.6301900000000015e-09
chr6:135216759:A:G	-214.558	-213.44	-214.558	-213.44	8.23073e-09
chr6:135217501:A:G	-214.708	-213.469	-214.708	-213.469	7.9984e-09
chr6:135246558:AG:A	0.0	-210.375	0.0	-210.375	1.76352e-07
chr6:135262253:C:T	0.0	-211.356	0.0	-211.356	6.61655e-08
chr6:135341970:T:C	0.0	-210.529	0.0	-210.529	1.5125e-07
