## Supplementary material for "Characterization of shared and ancestry-specific signals driving complex traits using multi-ancestry fine-mapping": global_pips.txt

SNP_ID	shared_ll	notshared_ll	global_pips
chr7:2285113:G:A	-152.104	-153.638	0.07429960000000001
chr7:2285148:G:C	-152.305	-152.933	0.0813047
chr7:2286524:T:A	-152.605	-153.123	0.0652414
chr7:2286528:T:A	-152.576	-153.117	0.0664959
chr7:2286651:C:T	-153.838	-153.982	0.02220122
chr7:2287181:C:T	-152.413	-153.181	0.07065270000000001
chr7:2287246:ACT:A	-152.38	-153.125	0.0738664
chr7:2290861:A:G	-153.905	-154.091	0.02071721
chr7:2293333:G:T	-152.697	-153.366	0.055301199999999995
chr7:2293422:A:G	-154.957	-154.649	0.009544380000000002
chr7:2300482:A:G	-154.477	-153.992	0.017873970000000003
chr7:2301420:C:T	-152.391	-153.147	0.07262149999999998
chr7:2302431:T:C	-153.581	-153.87	0.027140699999999997
chr7:2302434:T:C	-153.655	-153.95	0.025075599999999997
chr7:2302751:A:G	-155.347	-154.926	0.00695933
chr7:2304568:C:T	-155.696	-155.235	0.0050815700000000005
chr7:2305456:T:C	-154.319	-154.015	0.01830545
chr7:2306480:C:T	-154.51	-153.841	0.01984932
chr7:2389669:C:T	-153.391	-152.9	0.0475907
chr7:2389744:G:A	-153.739	-154.303	0.01819601
chr7:2390596:A:G	-153.64	-154.193	0.0202058
chr7:2391696:T:C	-153.572	-153.974	0.023283300000000003
chr7:2392508:G:A	-154.058	-153.255	0.03072266
chr7:2392532:A:G	-154.561	-154.062	0.01498041
chr7:2393162:G:C	-154.513	-153.661	0.02018784
chr7:2393275:G:A	-154.359	-153.534	0.02304326
chr7:2393276:C:A	-154.394	-153.561	0.022393740000000002
chr7:2393296:T:G	-154.184	-153.4	0.026641739999999997
chr7:2394887:G:A	-154.174	-153.395	0.02678474
chr7:2399277:T:C	-153.937	-153.319	0.030193249999999998
chr7:2399342:C:T	-153.961	-153.392	0.02842633
chr7:2399832:G:A	-153.73	-153.979	0.02146219
chr7:2400261:A:T	-153.768	-153.978	0.02110094
chr7:2401277:G:A	-153.813	-153.902	0.02158442
chr7:2401440:A:G	-153.552	-152.932	0.0445365
chr7:2582691:G:A	0.0	-153.283	0.0217695
chr7:2617193:A:T	-154.514	-153.572	0.021518399999999997
chr7:2618317:C:T	-154.485	-153.526	0.02238321
chr7:2618351:AACAT:A	-154.072	-153.14	0.03323407
chr7:2618659:C:T	-153.973	-153.281	0.03035211
chr7:2618744:G:T	-154.31	-153.34	0.02692504
chr7:2619873:T:C	-154.015	-153.219	0.03142914
chr7:2619924:A:G	-154.047	-153.229	0.0309552
chr7:2620137:T:G	-153.99	-153.218	0.03164659
chr7:2621256:T:C	-153.612	-153.037	0.0398193
chr7:2624009:C:T	-152.042	-152.474	0.1019513
chr7:2676245:C:T	0.0	-153.533	0.0174736
chr7:2683621:A:G	0.0	-152.433	0.0532264
chr7:2712853:G:A	-157.714	-156.591	0.0009991380000000001
chr7:2714091:C:T	-157.699	-156.668	0.0009399759999999999
chr7:2714451:G:A	-157.597	-156.591	0.0010207570000000002
chr7:2715119:C:T	-157.602	-156.599	0.001013464
chr7:2715480:G:A	-157.535	-156.547	0.001071104
chr7:2715738:G:T	-157.633	-156.616	0.000993598
chr7:2715918:TCA:T	-157.575	-156.579	0.001035804
chr7:2717071:G:A	-157.888	-156.721	0.00086888
chr7:2717198:T:C	-158.132	-156.853	0.000739118
chr7:2717251:G:A	-158.473	-157.075	0.0005839451
chr7:2717900:G:A	-158.464	-157.083	0.000582637
chr7:2718233:A:C	-157.847	-156.681	0.000898675
chr7:2718675:A:G	-157.486	-156.344	0.0012868460000000001
chr7:2718707:T:C	-158.214	-156.899	0.0007058870000000001
chr7:2719301:T:G	-157.708	-156.543	0.001043375
chr7:2719839:T:C	-158.158	-156.855	0.00074367
chr7:2720161:C:T	-157.861	-156.7	0.000884956
chr7:2720374:G:C	-155.691	-154.996	0.0057282900000000005
chr7:2720490:G:A	-157.963	-156.762	0.000824691
chr7:2720704:A:T	-158.679	-157.186	0.0005085012
chr7:2720975:A:G	-157.691	-156.5	0.0010889790000000001
chr7:2721519:A:G	-154.378	-153.837	0.01925956
chr7:2722492:C:T	-157.713	-156.578	0.001008808
chr7:2722752:C:T	-157.903	-156.699	0.000881929
chr7:2724496:G:A	-157.804	-156.6	0.000981527
chr7:2724982:C:CA	-158.044	-156.776	0.0008108429999999999
chr7:2725937:ACT:A	-154.007	-153.443	0.028261950000000004
chr7:2726089:C:T	-154.314	-153.733	0.021011659999999998
chr7:2727243:A:G	-153.6	-153.133	0.0396919
chr7:2727301:C:T	-153.156	-152.688	0.06201300000000001
chr7:2727501:A:T	-158.029	-156.823	0.0007685160000000001
chr7:2727971:C:T	-154.145	-153.741	0.0219487
chr7:2728992:C:T	-153.385	-152.865	0.0511408
chr7:2729263:C:T	-153.245	-152.835	0.0544807
chr7:2729301:G:T	-154.338	-153.493	0.02516872
chr7:2730858:CAATT:C	-153.122	-152.59	0.0671706
chr7:2732656:T:C	-158.322	-156.989	0.0006339158999999999
chr7:2732797:A:C	-158.087	-156.81	0.0007783569999999999
chr7:2733971:A:G	-158.539	-157.116	0.0005570595
chr7:2736131:A:G	-158.574	-157.13	0.000544193
chr7:2736160:T:C	-158.579	-157.133	0.0005425495
chr7:2736498:A:G	-158.533	-157.102	0.0005597585
chr7:2738191:A:G	-158.904	-157.302	0.00044917070000000006
chr7:2739495:AT:A	-158.6	-157.144	0.0005326593
chr7:2742258:T:C	-158.806	-157.253	0.0004735351
chr7:2742859:C:T	-153.992	-153.488	0.02778534
chr7:2743672:T:C	-158.283	-156.938	0.0006774209999999999
chr7:2743704:C:T	-158.215	-156.907	0.0007000110000000001
chr7:2743794:A:G	-157.098	-156.275	0.001435355
chr7:2749278:T:C	-158.002	-156.743	0.000833778
chr7:2749386:T:C	-158.16	-156.911	0.000703133
chr7:2749639:T:G	-157.862	-156.722	0.0008659340000000001
chr7:2750070:G:A	-153.675	-153.059	0.0412632
chr7:2750246:A:C	-158.651	-157.165	0.0005246002
chr7:2751051:T:C	-158.51	-157.086	0.0005718073999999999
chr7:2756323:A:G	-158.597	-157.142	0.0005417059
chr7:2757633:T:C	-157.938	-156.702	0.00087186
chr7:2758660:C:A	-158.692	-157.189	0.0005108073
chr7:2759097:A:G	-158.209	-156.902	0.000702339
chr7:2762169:C:T	-158.522	-157.093	0.000564289
chr7:2762363:A:AG	-158.567	-157.119	0.0005525148000000001
chr7:2762888:T:C	-158.34	-156.984	0.0006398671
chr7:2763309:G:A	-158.203	-156.905	0.00070627
chr7:2763876:C:T	-157.804	-156.597	0.000981077
chr7:2767614:T:TA	-158.294	-156.974	0.0006482716
chr7:2769098:T:G	-158.446	-157.054	0.0005928285
chr7:2771112:G:A	-157.988	-156.755	0.000826949
chr7:2771909:T:C	-158.598	-157.141	0.0005348414999999999
chr7:2772998:C:G	-158.023	-156.864	0.0007303209999999999
chr7:2774637:A:G	-152.649	-151.735	0.14659300000000003
chr7:2775001:C:T	-153.413	-152.679	0.05861860000000001
chr7:2775506:G:A	-153.179	-152.304	0.0837338
chr7:2777821:G:T	-158.723	-157.205	0.0005010065
chr7:2781637:C:T	-153.593	-153.023	0.043321200000000004
chr7:2781656:T:C	-158.252	-156.942	0.0006694650000000001
chr7:2783352:T:A	-158.264	-156.927	0.0006857629999999999
chr7:2783842:G:A	-158.064	-156.788	0.0007985760000000001
chr7:2785073:G:A	-153.98	-153.212	0.034076249999999995
chr7:2785957:C:G	-156.404	-155.418	0.0035318639999999996
chr7:2786288:C:A	-154.971	-154.136	0.013379309999999998
chr7:2787642:T:C	-158.309	-156.972	0.0006467417
chr7:2787920:A:G	-158.34	-156.978	0.0006391758000000001
chr7:2791449:T:C	-158.747	-157.223	0.0004878651
chr7:2792731:T:C	-158.737	-157.216	0.0004897244
chr7:2794779:G:A	-158.061	-156.863	0.000740126
chr7:2796385:C:T	-158.304	-156.986	0.0006389209
chr7:2801482:T:C	-158.383	-157.015	0.0006146583999999999
chr7:2801530:G:A	-158.938	-157.32	0.0004397659000000001
chr7:2805737:A:G	-158.476	-157.08	0.0005680568
chr7:2807260:G:T	-158.658	-157.17	0.0005219061000000001
chr7:2807862:A:G	-158.213	-156.921	0.0006788149999999999
chr7:2809193:G:T	-157.92	-156.776	0.0008018859999999999
chr7:2810948:C:G	-158.271	-156.953	0.000655868
chr7:2813201:T:C	-156.236	-155.438	0.0035879600000000003
chr7:2814376:G:A	-155.378	-154.494	0.009231000000000001
chr7:2814616:C:T	-155.165	-154.292	0.011352600000000001
chr7:2814746:A:T	-155.452	-154.559	0.0086246
chr7:2815960:T:C	-155.862	-155.049	0.00530996
chr7:2817777:C:T	-155.583	-154.809	0.006839300000000001
chr7:2818242:T:C	-158.727	-157.211	0.0004961413
chr7:2818681:T:C	-156.021	-155.208	0.0045175
chr7:2818814:G:C	-156.033	-155.075	0.00503877
chr7:2819272:A:C	-156.341	-155.504	0.0033264199999999996
chr7:2820213:G:A	-158.874	-157.286	0.00045854369999999997
chr7:2820583:A:C	-155.176	-154.254	0.01164078
chr7:2823655:A:C	-158.097	-156.87	0.0007262340000000001
chr7:2823809:T:G	-158.547	-157.109	0.0005564054000000001
chr7:2823940:G:A	-157.561	-156.435	0.001169532
chr7:2824952:G:T	-157.803	-156.658	0.000904369
chr7:2826844:T:G	-154.781	-153.97	0.01587786
chr7:2827662:A:G	-153.818	-153.202	0.035828000000000006
chr7:2829096:A:G	-155.497	-154.594	0.00832229
chr7:2829190:C:G	-155.346	-154.69	0.00791777
chr7:2829606:A:G	-155.601	-154.874	0.00645861
chr7:2829730:A:T	-155.562	-154.821	0.00679606
chr7:2829757:T:C	-155.39	-154.656	0.008037589999999999
chr7:2830351:T:C	-158.643	-157.158	0.000528691
chr7:2831453:GAGTGC:G	-157.851	-156.634	0.0009398799999999999
chr7:2831683:A:G	-158.386	-157.002	0.0006292475
chr7:2832599:A:G	-158.299	-156.99	0.0006431699
chr7:2832812:G:A	-158.032	-156.764	0.000815328
chr7:2833739:CTG:C	-158.001	-156.743	0.000833793
chr7:2834014:A:G	-158.377	-157.0	0.0006284781000000001
chr7:2834129:G:A	-158.424	-157.035	0.0006040499
chr7:2835392:A:G	-155.47	-154.669	0.007809029999999999
chr7:2835786:G:A	-158.023	-156.773	0.000808557
chr7:2835936:G:A	-158.442	-157.043	0.0006000405
chr7:2838469:G:A	-158.401	-157.013	0.0006200304
chr7:2838876:A:G	-158.211	-156.914	0.000692098
chr7:2842396:T:C	-157.573	-156.499	0.0011350590000000001
chr7:2842987:A:G	-158.573	-157.122	0.0005549548
chr7:2843370:G:C	-158.64	-157.157	0.0005330162
chr7:2843437:G:A	-157.622	-156.513	0.001081207
chr7:2844649:T:G	-156.527	-155.75	0.0024331680000000003
chr7:2845086:T:C	-156.873	-156.156	0.0017466960000000003
chr7:2845359:A:C	-157.463	-156.456	0.001200257
chr7:2845601:A:G	-157.348	-156.372	0.001318448
chr7:2845688:C:G	-156.934	-156.207	0.001651718
chr7:2846090:T:C	-158.895	-157.296	0.0004536207
chr7:2846491:G:A	-156.277	-155.673	0.0027472259999999997
chr7:2847114:A:G	-156.219	-155.604	0.002931333
chr7:2847239:C:A	-156.488	-155.726	0.002501219
chr7:2847561:C:T	-156.911	-155.646	0.002441953
chr7:2847650:G:A	-156.344	-155.7	0.002649155
chr7:2847716:C:G	-156.582	-155.811	0.0022962620000000003
chr7:2848423:G:T	-158.61	-157.153	0.0005362959
chr7:2849400:T:C	-158.292	-156.974	0.000654944
chr7:2851140:C:T	-156.904	-156.027	0.0018114359999999998
chr7:2852188:G:A	-156.437	-155.707	0.002571648
chr7:2852750:A:T	-157.801	-156.689	0.0009003500000000001
chr7:2853338:A:G	-158.905	-157.293	0.0004560587
chr7:2853705:T:C	-155.736	-154.906	0.006055830000000001
chr7:2853806:C:T	-157.342	-156.378	0.001250317
chr7:2854142:C:T	-158.782	-157.239	0.00048381990000000006
chr7:2855993:G:A	-155.388	-154.858	0.006915149999999999
chr7:2859776:A:G	-156.131	-155.31	0.0040524770000000005
chr7:2860675:G:C	-157.56	-156.616	0.001009188
chr7:2865294:G:A	-156.982	-156.075	0.00176172
chr7:2865385:C:T	-158.318	-156.966	0.0006515531000000001
chr7:2872338:A:G	-156.134	-155.541	0.003205944
chr7:2873445:T:C	-156.887	-156.258	0.0015410469999999998
chr7:3020642:G:A	0.0	-153.592	0.0162302
chr7:3029570:A:G	-154.559	-153.587	0.02048782
chr7:3140334:T:G	-153.054	-152.926	0.0513682
