## Supplementary material for "Characterization of shared and ancestry-specific signals driving complex traits using multi-ancestry fine-mapping": mscaviar_results_shared_pips.txt

SNP_ID	shared_pip	shared_ll	notshared_ll
chr7:2285113:G:A	0.0562469	-152.104	-153.638
chr7:2285148:G:C	0.0450937	-152.305	-152.933
chr7:2286524:T:A	0.0344693	-152.605	-153.123
chr7:2286528:T:A	0.035532	-152.576	-153.117
chr7:2286651:C:T	0.00967888	-153.838	-153.982
chr7:2287181:C:T	0.0416943	-152.413	-153.181
chr7:2287246:ACT:A	0.0431476	-152.38	-153.125
chr7:2290861:A:G	0.00925856	-153.905	-154.091
chr7:2293333:G:T	0.0313205	-152.697	-153.366
chr7:2293422:A:G	0.00314518	-154.957	-154.649
chr7:2300482:A:G	0.0052114	-154.477	-153.992
chr7:2301420:C:T	0.0426419	-152.391	-153.147
chr7:2302431:T:C	0.0127926	-153.581	-153.87
chr7:2302434:T:C	0.0118783	-153.655	-153.95
chr7:2302751:A:G	0.00212647	-155.347	-154.926
chr7:2304568:C:T	0.00151397	-155.696	-155.235
chr7:2305456:T:C	0.00606646	-154.319	-154.015
chr7:2306480:C:T	0.00507747	-154.51	-153.841
chr7:2389669:C:T	0.0137626	-153.391	-152.9
chr7:2389744:G:A	0.00990399	-153.739	-154.303
chr7:2390596:A:G	0.0109415	-153.64	-154.193
chr7:2391696:T:C	0.0117302	-153.572	-153.974
chr7:2392508:G:A	0.00704926	-154.058	-153.255
chr7:2392532:A:G	0.0043773	-154.561	-154.062
chr7:2393162:G:C	0.00445038	-154.513	-153.661
chr7:2393275:G:A	0.00519977	-154.359	-153.534
chr7:2393276:C:A	0.0050231	-154.394	-153.561
chr7:2393296:T:G	0.00619858	-154.184	-153.4
chr7:2394887:G:A	0.00625991	-154.174	-153.395
chr7:2399277:T:C	0.00797849	-153.937	-153.319
chr7:2399342:C:T	0.00778956	-153.961	-153.392
chr7:2399832:G:A	0.00998131	-153.73	-153.979
chr7:2400261:A:T	0.00960966	-153.768	-153.978
chr7:2401277:G:A	0.00917739	-153.813	-153.902
chr7:2401440:A:G	0.0117718	-153.552	-152.932
chr7:2582691:G:A	0	0	-153.283
chr7:2617193:A:T	0.00442483	-154.514	-153.572
chr7:2618317:C:T	0.00456224	-154.485	-153.526
chr7:2618351:AACAT:A	0.00692457	-154.072	-153.14
chr7:2618659:C:T	0.00754129	-153.973	-153.281
chr7:2618744:G:T	0.00543397	-154.31	-153.34
chr7:2619873:T:C	0.00726055	-154.015	-153.219
chr7:2619924:A:G	0.00703755	-154.047	-153.229
chr7:2620137:T:G	0.0074522	-153.99	-153.218
chr7:2621256:T:C	0.0108529	-153.612	-153.037
chr7:2624009:C:T	0.0506189	-152.042	-152.474
chr7:2676245:C:T	0	0	-153.533
chr7:2683621:A:G	0	0	-152.433
chr7:2712853:G:A	0.00017954	-157.714	-156.591
chr7:2714091:C:T	0.000182478	-157.699	-156.668
chr7:2714451:G:A	0.00020208	-157.597	-156.591
chr7:2715119:C:T	0.000201204	-157.602	-156.599
chr7:2715480:G:A	0.000215319	-157.535	-156.547
chr7:2715738:G:T	0.000194972	-157.633	-156.616
chr7:2715918:TCA:T	0.000206667	-157.575	-156.579
chr7:2717071:G:A	0.000150385	-157.888	-156.721
chr7:2717198:T:C	0.000115222	-158.132	-156.853
chr7:2717251:G:A	8.29969e-05	-158.473	-157.075
chr7:2717900:G:A	8.4305e-05	-158.464	-157.083
chr7:2718233:A:C	0.00015415	-157.847	-156.681
chr7:2718675:A:G	0.0002262	-157.486	-156.344
chr7:2718707:T:C	0.000107322	-158.214	-156.899
chr7:2719301:T:G	0.000179575	-157.708	-156.543
chr7:2719839:T:C	0.00011445	-158.158	-156.855
chr7:2720161:C:T	0.000152563	-157.861	-156.7
chr7:2720374:G:C	0.0014377	-155.691	-154.996
chr7:2720490:G:A	0.000137557	-157.963	-156.762
chr7:2720704:A:T	6.60788e-05	-158.679	-157.186
chr7:2720975:A:G	0.000184166	-157.691	-156.5
chr7:2721519:A:G	0.00539844	-154.378	-153.837
chr7:2722492:C:T	0.000177785	-157.713	-156.578
chr7:2722752:C:T	0.000146962	-157.903	-156.699
chr7:2724496:G:A	0.00016383	-157.804	-156.6
chr7:2724982:C:CA	0.000128604	-158.044	-156.776
chr7:2725937:ACT:A	0.00780995	-154.007	-153.443
chr7:2726089:C:T	0.00573918	-154.314	-153.733
chr7:2727243:A:G	0.0117561	-153.6	-153.133
chr7:2727301:C:T	0.0183594	-153.156	-152.688
chr7:2727501:A:T	0.000128317	-158.029	-156.823
chr7:2727971:C:T	0.00680695	-154.145	-153.741
chr7:2728992:C:T	0.0145955	-153.385	-152.865
chr7:2729263:C:T	0.0167965	-153.245	-152.835
chr7:2729301:G:T	0.00555031	-154.338	-153.493
chr7:2730858:CAATT:C	0.0189908	-153.122	-152.59
chr7:2732656:T:C	9.38901e-05	-158.322	-156.989
chr7:2732797:A:C	0.000121891	-158.087	-156.81
chr7:2733971:A:G	7.74015e-05	-158.539	-157.116
chr7:2736131:A:G	7.4132e-05	-158.574	-157.13
chr7:2736160:T:C	7.37535e-05	-158.579	-157.133
chr7:2736498:A:G	7.67545e-05	-158.533	-157.102
chr7:2738191:A:G	5.31803e-05	-158.904	-157.302
chr7:2739495:AT:A	7.12437e-05	-158.6	-157.144
chr7:2742258:T:C	5.83519e-05	-158.806	-157.253
chr7:2742859:C:T	0.00800065	-153.992	-153.488
chr7:2743672:T:C	0.000100538	-158.283	-156.938
chr7:2743704:C:T	0.00010671	-158.215	-156.907
chr7:2743794:A:G	0.000329178	-157.098	-156.275
chr7:2749278:T:C	0.000132897	-158.002	-156.743
chr7:2749386:T:C	0.000113901	-158.16	-156.911
chr7:2749639:T:G	0.00015364	-157.862	-156.722
chr7:2750070:G:A	0.010927	-153.675	-153.059
chr7:2750246:A:C	6.88138e-05	-158.651	-157.165
chr7:2751051:T:C	7.89636e-05	-158.51	-157.086
chr7:2756323:A:G	7.33381e-05	-158.597	-157.142
chr7:2757633:T:C	0.000141332	-157.938	-156.702
chr7:2758660:C:A	6.60307e-05	-158.692	-157.189
chr7:2759097:A:G	0.00010707	-158.209	-156.902
chr7:2762169:C:T	7.7315e-05	-158.522	-157.093
chr7:2762363:A:AG	7.47902e-05	-158.567	-157.119
chr7:2762888:T:C	9.34849e-05	-158.34	-156.984
chr7:2763309:G:A	0.000109501	-158.203	-156.905
chr7:2763876:C:T	0.000163392	-157.804	-156.597
chr7:2767614:T:TA	9.74124e-05	-158.294	-156.974
chr7:2769098:T:G	8.39505e-05	-158.446	-157.054
chr7:2771112:G:A	0.000134137	-157.988	-156.755
chr7:2771909:T:C	7.15435e-05	-158.598	-157.141
chr7:2772998:C:G	0.000124528	-158.023	-156.864
chr7:2774637:A:G	0.030766	-152.649	-151.735
chr7:2775001:C:T	0.0142105	-153.413	-152.679
chr7:2775506:G:A	0.0182369	-153.179	-152.304
chr7:2777821:G:T	6.39125e-05	-158.723	-157.205
chr7:2781637:C:T	0.0118609	-153.593	-153.023
chr7:2781656:T:C	0.00010207	-158.252	-156.942
chr7:2783352:T:A	0.00010254	-158.264	-156.927
chr7:2783842:G:A	0.00012575	-158.064	-156.788
chr7:2785073:G:A	0.00805119	-153.98	-153.212
chr7:2785957:C:G	0.000702344	-156.404	-155.418
chr7:2786288:C:A	0.00300835	-154.971	-154.136
chr7:2787642:T:C	9.62933e-05	-158.309	-156.972
chr7:2787920:A:G	9.28632e-05	-158.34	-156.978
chr7:2791449:T:C	6.14599e-05	-158.747	-157.223
chr7:2792731:T:C	6.17616e-05	-158.737	-157.216
chr7:2794779:G:A	0.000124785	-158.061	-156.863
chr7:2796385:C:T	9.70121e-05	-158.304	-156.986
chr7:2801482:T:C	8.87636e-05	-158.383	-157.015
chr7:2801530:G:A	5.12321e-05	-158.938	-157.32
chr7:2805737:A:G	7.93862e-05	-158.476	-157.08
chr7:2807260:G:T	6.83089e-05	-158.658	-157.17
chr7:2807862:A:G	0.000103636	-158.213	-156.921
chr7:2809193:G:T	0.00013684	-157.92	-156.776
chr7:2810948:C:G	9.8236e-05	-158.271	-156.953
chr7:2813201:T:C	0.00083262	-156.236	-155.438
chr7:2814376:G:A	0.001996	-155.378	-154.494
chr7:2814616:C:T	0.00247416	-155.165	-154.292
chr7:2814746:A:T	0.00185158	-155.452	-154.559
chr7:2815960:T:C	0.00121412	-155.862	-155.049
chr7:2817777:C:T	0.00161185	-155.583	-154.809
chr7:2818242:T:C	6.31467e-05	-158.727	-157.211
chr7:2818681:T:C	0.00103445	-156.021	-155.208
chr7:2818814:G:C	0.00102464	-156.033	-155.075
chr7:2819272:A:C	0.000748972	-156.341	-155.504
chr7:2820213:G:A	5.50623e-05	-158.874	-157.286
chr7:2820583:A:C	0.0024286	-155.176	-154.254
chr7:2823655:A:C	0.000119262	-158.097	-156.87
chr7:2823809:T:G	7.58676e-05	-158.547	-157.109
chr7:2823940:G:A	0.00020931	-157.561	-156.435
chr7:2824952:G:T	0.000159512	-157.803	-156.658
chr7:2826844:T:G	0.00359757	-154.781	-153.97
chr7:2827662:A:G	0.00949216	-153.818	-153.202
chr7:2829096:A:G	0.00176316	-155.497	-154.594
chr7:2829190:C:G	0.00204116	-155.346	-154.69
chr7:2829606:A:G	0.00157904	-155.601	-154.874
chr7:2829730:A:T	0.00164299	-155.562	-154.821
chr7:2829757:T:C	0.00195376	-155.39	-154.656
chr7:2830351:T:C	6.9637e-05	-158.643	-157.158
chr7:2831453:GAGTGC:G	0.000155093	-157.851	-156.634
chr7:2831683:A:G	9.03745e-05	-158.386	-157.002
chr7:2832599:A:G	9.88481e-05	-158.299	-156.99
chr7:2832812:G:A	0.000128903	-158.032	-156.764
chr7:2833739:CTG:C	0.000132867	-158.001	-156.743
chr7:2834014:A:G	9.04629e-05	-158.377	-157
chr7:2834129:G:A	8.59201e-05	-158.424	-157.035
chr7:2835392:A:G	0.00180123	-155.47	-154.669
chr7:2835786:G:A	0.000129563	-158.023	-156.773
chr7:2835936:G:A	8.46245e-05	-158.442	-157.043
chr7:2838469:G:A	8.85446e-05	-158.401	-157.013
chr7:2838876:A:G	0.000106455	-158.211	-156.914
chr7:2842396:T:C	0.000212795	-157.573	-156.499
chr7:2842987:A:G	7.55762e-05	-158.573	-157.122
chr7:2843370:G:C	7.06438e-05	-158.64	-157.157
chr7:2843437:G:A	0.000197011	-157.622	-156.513
chr7:2844649:T:G	0.000578489	-156.527	-155.75
chr7:2845086:T:C	0.000436237	-156.873	-156.156
chr7:2845359:A:C	0.000238269	-157.463	-156.456
chr7:2845601:A:G	0.000267935	-157.348	-156.372
chr7:2845688:C:G	0.000409716	-156.934	-156.207
chr7:2846090:T:C	5.40613e-05	-158.895	-157.296
chr7:2846491:G:A	0.000744704	-156.277	-155.673
chr7:2847114:A:G	0.000787977	-156.219	-155.604
chr7:2847239:C:A	0.000601582	-156.488	-155.726
chr7:2847561:C:T	0.000389272	-156.911	-155.646
chr7:2847650:G:A	0.000696425	-156.344	-155.7
chr7:2847716:C:G	0.000548482	-156.582	-155.811
chr7:2848423:G:T	7.26721e-05	-158.61	-157.153
chr7:2849400:T:C	0.0001	-158.292	-156.974
chr7:2851140:C:T	0.000397767	-156.904	-156.027
chr7:2852188:G:A	0.000633755	-156.437	-155.707
chr7:2852750:A:T	0.000163561	-157.801	-156.689
chr7:2853338:A:G	5.38153e-05	-158.905	-157.293
chr7:2853705:T:C	0.00136657	-155.736	-154.906
chr7:2853806:C:T	0.000255888	-157.342	-156.378
chr7:2854142:C:T	6.05481e-05	-158.782	-157.239
chr7:2855993:G:A	0.00196188	-155.388	-154.858
chr7:2859776:A:G	0.000923123	-156.131	-155.31
chr7:2860675:G:C	0.00021079	-157.56	-156.616
chr7:2865294:G:A	0.000376407	-156.982	-156.075
chr7:2865385:C:T	9.58469e-05	-158.318	-156.966
chr7:2872338:A:G	0.000872486	-156.134	-155.541
chr7:2873445:T:C	0.000408298	-156.887	-156.258
chr7:3020642:G:A	0	0	-153.592
chr7:3029570:A:G	0.00412431	-154.559	-153.587
chr7:3140334:T:G	0.0190264	-153.054	-152.926
