## Supplementary material for "Characterization of shared and ancestry-specific signals driving complex traits using multi-ancestry fine-mapping": mscaviar_results_study0_post.txt

SNP_ID	Prob_in_pCausalSet
chr7:2285113:G:A	0.0722676
chr7:2285148:G:C	0.0805659
chr7:2286524:T:A	0.0645631
chr7:2286528:T:A	0.0658064
chr7:2286651:C:T	0.0216798
chr7:2287181:C:T	0.0697908
chr7:2287246:ACT:A	0.0730311
chr7:2290861:A:G	0.0201923
chr7:2293333:G:T	0.0545102
chr7:2293422:A:G	0.0092095
chr7:2300482:A:G	0.017592
chr7:2301420:C:T	0.0717684
chr7:2302431:T:C	0.0265624
chr7:2302434:T:C	0.0244999
chr7:2302751:A:G	0.00665068
chr7:2304568:C:T	0.00477203
chr7:2305456:T:C	0.0179747
chr7:2306480:C:T	0.0196092
chr7:2389669:C:T	0.0472939
chr7:2389744:G:A	0.0172281
chr7:2390596:A:G	0.0192659
chr7:2391696:T:C	0.0225055
chr7:2392508:G:A	0.0305019
chr7:2392532:A:G	0.0146735
chr7:2393162:G:C	0.0199757
chr7:2393275:G:A	0.0228255
chr7:2393276:C:A	0.0221773
chr7:2393296:T:G	0.0264159
chr7:2394887:G:A	0.0265581
chr7:2399277:T:C	0.0299288
chr7:2399342:C:T	0.028148
chr7:2399832:G:A	0.0208017
chr7:2400261:A:T	0.020467
chr7:2401277:G:A	0.0210292
chr7:2401440:A:G	0.0442753
chr7:2617193:A:T	0.0213212
chr7:2618317:C:T	0.0221883
chr7:2618351:AACAT:A	0.0330358
chr7:2618659:C:T	0.0301048
chr7:2618744:G:T	0.0267343
chr7:2619873:T:C	0.0312051
chr7:2619924:A:G	0.0307358
chr7:2620137:T:G	0.0314168
chr7:2621256:T:C	0.0395407
chr7:2624009:C:T	0.101225
chr7:2712853:G:A	0.000777903
chr7:2714091:C:T	0.000655723
chr7:2714451:G:A	0.000747618
chr7:2715119:C:T	0.000736152
chr7:2715480:G:A	0.000799144
chr7:2715738:G:T	0.000719511
chr7:2715918:TCA:T	0.000760548
chr7:2717071:G:A	0.000643459
chr7:2717198:T:C	0.000536198
chr7:2717251:G:A	0.000370593
chr7:2717900:G:A	0.000326125
chr7:2718233:A:C	0.000681878
chr7:2718675:A:G	0.00109387
chr7:2718707:T:C	0.00050673
chr7:2719301:T:G	0.000842326
chr7:2719839:T:C	0.000548929
chr7:2720161:C:T	0.000663022
chr7:2720374:G:C	0.00545274
chr7:2720490:G:A	0.000607211
chr7:2720704:A:T	0.000288288
chr7:2720975:A:G	0.000898056
chr7:2721519:A:G	0.0189549
chr7:2722492:C:T	0.000794824
chr7:2722752:C:T	0.000675618
chr7:2724496:G:A	0.000787338
chr7:2724982:C:CA	0.000615421
chr7:2725937:ACT:A	0.0279642
chr7:2726089:C:T	0.0207152
chr7:2727243:A:G	0.0393673
chr7:2727301:C:T	0.0616963
chr7:2727501:A:T	0.000535754
chr7:2727971:C:T	0.0215915
chr7:2728992:C:T	0.0508375
chr7:2729263:C:T	0.0541414
chr7:2729301:G:T	0.0249414
chr7:2730858:CAATT:C	0.0668727
chr7:2732656:T:C	0.000432244
chr7:2732797:A:C	0.000583298
chr7:2733971:A:G	0.000336095
chr7:2736131:A:G	0.000320831
chr7:2736160:T:C	0.000319073
chr7:2736498:A:G	0.000359773
chr7:2738191:A:G	0.000251535
chr7:2739495:AT:A	0.000326575
chr7:2742258:T:C	0.000274799
chr7:2742859:C:T	0.0274687
chr7:2743672:T:C	0.000483304
chr7:2743704:C:T	0.000499875
chr7:2743794:A:G	0.000654663
chr7:2749278:T:C	0.000640471
chr7:2749386:T:C	0.000448414
chr7:2749639:T:G	0.000618478
chr7:2750070:G:A	0.0409903
chr7:2750246:A:C	0.000330344
chr7:2751051:T:C	0.000375387
chr7:2756323:A:G	0.000331704
chr7:2757633:T:C	0.000677358
chr7:2758660:C:A	0.000316047
chr7:2759097:A:G	0.000503028
chr7:2762169:C:T	0.000368203
chr7:2762363:A:AG	0.00035728
chr7:2762888:T:C	0.000442772
chr7:2763309:G:A	0.000496929
chr7:2763876:C:T	0.000787882
chr7:2767614:T:TA	0.000437274
chr7:2769098:T:G	0.000392092
chr7:2771112:G:A	0.000625818
chr7:2771909:T:C	0.000327637
chr7:2772998:C:G	0.000450814
chr7:2774637:A:G	0.146408
chr7:2775001:C:T	0.0583803
chr7:2775506:G:A	0.0835334
chr7:2777821:G:T	0.000307074
chr7:2781637:C:T	0.0430357
chr7:2781656:T:C	0.00045289
chr7:2783352:T:A	0.000490049
chr7:2783842:G:A	0.00060432
chr7:2785073:G:A	0.0338384
chr7:2785957:C:G	0.0033249
chr7:2786288:C:A	0.0131495
chr7:2787642:T:C	0.000436174
chr7:2787920:A:G	0.000443091
chr7:2791449:T:C	0.000287702
chr7:2792731:T:C	0.000288872
chr7:2794779:G:A	0.000438086
chr7:2796385:C:T	0.000346337
chr7:2801482:T:C	0.000410358
chr7:2801530:G:A	0.000244833
chr7:2805737:A:G	0.000359256
chr7:2807260:G:T	0.000326734
chr7:2807862:A:G	0.000471299
chr7:2809193:G:T	0.000582675
chr7:2810948:C:G	0.00044958
chr7:2813201:T:C	0.00332881
chr7:2814376:G:A	0.00901101
chr7:2814616:C:T	0.0111316
chr7:2814746:A:T	0.00840586
chr7:2815960:T:C	0.00506389
chr7:2817777:C:T	0.00658724
chr7:2818242:T:C	0.000297963
chr7:2818681:T:C	0.00426795
chr7:2818814:G:C	0.00482333
chr7:2819272:A:C	0.00307559
chr7:2820213:G:A	0.000262493
chr7:2820583:A:C	0.0114209
chr7:2823655:A:C	0.000384309
chr7:2823809:T:G	0.000354355
chr7:2823940:G:A	0.000964335
chr7:2824952:G:T	0.000402514
chr7:2826844:T:G	0.0156441
chr7:2827662:A:G	0.0355533
chr7:2829096:A:G	0.00811335
chr7:2829190:C:G	0.00763459
chr7:2829606:A:G	0.00619281
chr7:2829730:A:T	0.00653519
chr7:2829757:T:C	0.00777719
chr7:2830351:T:C	0.000332355
chr7:2831453:GAGTGC:G	0.000746151
chr7:2831683:A:G	0.000435231
chr7:2832599:A:G	0.000384959
chr7:2832812:G:A	0.000621058
chr7:2833739:CTG:C	0.000639077
chr7:2834014:A:G	0.000432054
chr7:2834129:G:A	0.000402428
chr7:2835392:A:G	0.00756603
chr7:2835786:G:A	0.000607298
chr7:2835936:G:A	0.000405591
chr7:2838469:G:A	0.000426863
chr7:2838876:A:G	0.000481322
chr7:2842396:T:C	0.000901974
chr7:2842987:A:G	0.000275761
chr7:2843370:G:C	0.00026696
chr7:2843437:G:A	0.000419196
chr7:2844649:T:G	0.000859637
chr7:2845086:T:C	0.0014086
chr7:2845359:A:C	0.000946796
chr7:2845601:A:G	0.00106492
chr7:2845688:C:G	0.00130807
chr7:2846090:T:C	0.00024946
chr7:2846491:G:A	0.00109023
chr7:2847114:A:G	0.00112308
chr7:2847239:C:A	0.000886671
chr7:2847561:C:T	0.000544185
chr7:2847650:G:A	0.00102539
chr7:2847716:C:G	0.000835174
chr7:2848423:G:T	0.00029911
chr7:2849400:T:C	0.000431887
chr7:2851140:C:T	0.000660393
chr7:2852188:G:A	0.000928863
chr7:2852750:A:T	0.000416441
chr7:2853338:A:G	0.000228538
chr7:2853705:T:C	0.00583113
chr7:2853806:C:T	0.000521803
chr7:2854142:C:T	0.000276956
chr7:2855993:G:A	0.00659608
chr7:2859776:A:G	0.00381219
chr7:2860675:G:C	0.000653505
chr7:2865294:G:A	0.0015135
chr7:2865385:C:T	0.000453093
chr7:2872338:A:G	0.00287881
chr7:2873445:T:C	0.00108983
chr7:3020642:G:A	0.0162302
chr7:3029570:A:G	0.0203003
chr7:3140334:T:G	0.0194595
