## Supplementary material for "Characterization of shared and ancestry-specific signals driving complex traits using multi-ancestry fine-mapping": mscaviar_results_study1_post.txt

SNP_ID	Prob_in_pCausalSet
chr7:2285113:G:A	0.0582789
chr7:2285148:G:C	0.0458325
chr7:2286524:T:A	0.0351476
chr7:2286528:T:A	0.0362215
chr7:2286651:C:T	0.0102003
chr7:2287181:C:T	0.0425562
chr7:2287246:ACT:A	0.0439829
chr7:2290861:A:G	0.00978347
chr7:2293333:G:T	0.0321115
chr7:2293422:A:G	0.00348006
chr7:2300482:A:G	0.00549337
chr7:2301420:C:T	0.043495
chr7:2302431:T:C	0.0133709
chr7:2302434:T:C	0.012454
chr7:2302751:A:G	0.00243512
chr7:2304568:C:T	0.00182351
chr7:2305456:T:C	0.00639721
chr7:2306480:C:T	0.00531759
chr7:2389669:C:T	0.0140594
chr7:2389744:G:A	0.0108719
chr7:2390596:A:G	0.0118814
chr7:2391696:T:C	0.012508
chr7:2392508:G:A	0.00727002
chr7:2392532:A:G	0.00468421
chr7:2393162:G:C	0.00466252
chr7:2393275:G:A	0.00541753
chr7:2393276:C:A	0.00523954
chr7:2393296:T:G	0.00642442
chr7:2394887:G:A	0.00648655
chr7:2399277:T:C	0.00824294
chr7:2399342:C:T	0.00806789
chr7:2399832:G:A	0.0106418
chr7:2400261:A:T	0.0102436
chr7:2401277:G:A	0.00973261
chr7:2401440:A:G	0.012033
chr7:2582691:G:A	0.0217695
chr7:2617193:A:T	0.00462203
chr7:2618317:C:T	0.00475715
chr7:2618351:AACAT:A	0.00712284
chr7:2618659:C:T	0.0077886
chr7:2618744:G:T	0.00562471
chr7:2619873:T:C	0.00748459
chr7:2619924:A:G	0.00725695
chr7:2620137:T:G	0.00768199
chr7:2621256:T:C	0.0111315
chr7:2624009:C:T	0.0513452
chr7:2676245:C:T	0.0174736
chr7:2683621:A:G	0.0532264
chr7:2712853:G:A	0.000400775
chr7:2714091:C:T	0.000466731
chr7:2714451:G:A	0.000475219
chr7:2715119:C:T	0.000478516
chr7:2715480:G:A	0.000487279
chr7:2715738:G:T	0.000469059
chr7:2715918:TCA:T	0.000481923
chr7:2717071:G:A	0.000375806
chr7:2717198:T:C	0.000318142
chr7:2717251:G:A	0.000296349
chr7:2717900:G:A	0.000340817
chr7:2718233:A:C	0.000370947
chr7:2718675:A:G	0.000419176
chr7:2718707:T:C	0.000306479
chr7:2719301:T:G	0.000380624
chr7:2719839:T:C	0.000309191
chr7:2720161:C:T	0.000374497
chr7:2720374:G:C	0.00171325
chr7:2720490:G:A	0.000355037
chr7:2720704:A:T	0.000286292
chr7:2720975:A:G	0.000375089
chr7:2721519:A:G	0.0057031
chr7:2722492:C:T	0.000391769
chr7:2722752:C:T	0.000353273
chr7:2724496:G:A	0.000358019
chr7:2724982:C:CA	0.000324026
chr7:2725937:ACT:A	0.0081077
chr7:2726089:C:T	0.00603564
chr7:2727243:A:G	0.0120807
chr7:2727301:C:T	0.0186761
chr7:2727501:A:T	0.000361079
chr7:2727971:C:T	0.00716415
chr7:2728992:C:T	0.0148988
chr7:2729263:C:T	0.0171358
chr7:2729301:G:T	0.00577763
chr7:2730858:CAATT:C	0.0192887
chr7:2732656:T:C	0.000295562
chr7:2732797:A:C	0.00031695
chr7:2733971:A:G	0.000298366
chr7:2736131:A:G	0.000297494
chr7:2736160:T:C	0.00029723
chr7:2736498:A:G	0.00027674
chr7:2738191:A:G	0.000250816
chr7:2739495:AT:A	0.000277328
chr7:2742258:T:C	0.000257088
chr7:2742859:C:T	0.00831729
chr7:2743672:T:C	0.000294655
chr7:2743704:C:T	0.000306846
chr7:2743794:A:G	0.00110987
chr7:2749278:T:C	0.000326204
chr7:2749386:T:C	0.00036862
chr7:2749639:T:G	0.000401096
chr7:2750070:G:A	0.0111999
chr7:2750246:A:C	0.00026307
chr7:2751051:T:C	0.000275384
chr7:2756323:A:G	0.00028334
chr7:2757633:T:C	0.000335834
chr7:2758660:C:A	0.000260791
chr7:2759097:A:G	0.000306381
chr7:2762169:C:T	0.000273401
chr7:2762363:A:AG	0.000270025
chr7:2762888:T:C	0.00029058
chr7:2763309:G:A	0.000318842
chr7:2763876:C:T	0.000356587
chr7:2767614:T:TA	0.00030841
chr7:2769098:T:G	0.000284687
chr7:2771112:G:A	0.000335268
chr7:2771909:T:C	0.000278748
chr7:2772998:C:G	0.000404035
chr7:2774637:A:G	0.030951
chr7:2775001:C:T	0.0144488
chr7:2775506:G:A	0.0184373
chr7:2777821:G:T	0.000257845
chr7:2781637:C:T	0.0121464
chr7:2781656:T:C	0.000318645
chr7:2783352:T:A	0.000298254
chr7:2783842:G:A	0.000320006
chr7:2785073:G:A	0.00828904
chr7:2785957:C:G	0.000909308
chr7:2786288:C:A	0.00323816
chr7:2787642:T:C	0.000306861
chr7:2787920:A:G	0.000288948
chr7:2791449:T:C	0.000261623
chr7:2792731:T:C	0.000262614
chr7:2794779:G:A	0.000426825
chr7:2796385:C:T	0.000389596
chr7:2801482:T:C	0.000293064
chr7:2801530:G:A	0.000246165
chr7:2805737:A:G	0.000288187
chr7:2807260:G:T	0.000263481
chr7:2807862:A:G	0.000311152
chr7:2809193:G:T	0.000356051
chr7:2810948:C:G	0.000304524
chr7:2813201:T:C	0.00109177
chr7:2814376:G:A	0.00221599
chr7:2814616:C:T	0.00269516
chr7:2814746:A:T	0.00207032
chr7:2815960:T:C	0.00146019
chr7:2817777:C:T	0.00186391
chr7:2818242:T:C	0.000261325
chr7:2818681:T:C	0.001284
chr7:2818814:G:C	0.00124008
chr7:2819272:A:C	0.000999802
chr7:2820213:G:A	0.000251113
chr7:2820583:A:C	0.00264848
chr7:2823655:A:C	0.000461187
chr7:2823809:T:G	0.000277918
chr7:2823940:G:A	0.000414507
chr7:2824952:G:T	0.000661367
chr7:2826844:T:G	0.00383133
chr7:2827662:A:G	0.00976686
chr7:2829096:A:G	0.0019721
chr7:2829190:C:G	0.00232434
chr7:2829606:A:G	0.00184484
chr7:2829730:A:T	0.00190386
chr7:2829757:T:C	0.00221416
chr7:2830351:T:C	0.000265973
chr7:2831453:GAGTGC:G	0.000348822
chr7:2831683:A:G	0.000284391
chr7:2832599:A:G	0.000357059
chr7:2832812:G:A	0.000323173
chr7:2833739:CTG:C	0.000327583
chr7:2834014:A:G	0.000286887
chr7:2834129:G:A	0.000287542
chr7:2835392:A:G	0.00204423
chr7:2835786:G:A	0.000330822
chr7:2835936:G:A	0.000279074
chr7:2838469:G:A	0.000281712
chr7:2838876:A:G	0.000317231
chr7:2842396:T:C	0.00044588
chr7:2842987:A:G	0.00035477
chr7:2843370:G:C	0.0003367
chr7:2843437:G:A	0.000859022
chr7:2844649:T:G	0.00215202
chr7:2845086:T:C	0.000774333
chr7:2845359:A:C	0.00049173
chr7:2845601:A:G	0.000521463
chr7:2845688:C:G	0.000753364
chr7:2846090:T:C	0.000258222
chr7:2846491:G:A	0.0024017
chr7:2847114:A:G	0.00259623
chr7:2847239:C:A	0.00221613
chr7:2847561:C:T	0.00228704
chr7:2847650:G:A	0.00232019
chr7:2847716:C:G	0.00200957
chr7:2848423:G:T	0.000309858
chr7:2849400:T:C	0.000323057
chr7:2851140:C:T	0.00154881
chr7:2852188:G:A	0.00227654
chr7:2852750:A:T	0.00064747
chr7:2853338:A:G	0.000281336
chr7:2853705:T:C	0.00159127
chr7:2853806:C:T	0.000984402
chr7:2854142:C:T	0.000267412
chr7:2855993:G:A	0.00228095
chr7:2859776:A:G	0.00116341
chr7:2860675:G:C	0.000566473
chr7:2865294:G:A	0.000624627
chr7:2865385:C:T	0.000294307
chr7:2872338:A:G	0.00119962
chr7:2873445:T:C	0.000859515
chr7:3029570:A:G	0.00431183
chr7:3140334:T:G	0.0509351
