## Supplementary material for "Characterization of shared and ancestry-specific signals driving complex traits using multi-ancestry fine-mapping": not_shared_pips.txt

SNP_ID	shared_ll_x	notshared_ll_x	shared_ll_y	notshared_ll_y	not_shared_pip
chr7:2285113:G:A	-152.104	-153.638	-152.104	-153.638	0.01805269999999999
chr7:2285148:G:C	-152.305	-152.933	-152.305	-152.933	0.03621099999999999
chr7:2286524:T:A	-152.605	-153.123	-152.605	-153.123	0.030772100000000004
chr7:2286528:T:A	-152.576	-153.117	-152.576	-153.117	0.030963899999999996
chr7:2286651:C:T	-153.838	-153.982	-153.838	-153.982	0.01252234
chr7:2287181:C:T	-152.413	-153.181	-152.413	-153.181	0.028958400000000002
chr7:2287246:ACT:A	-152.38	-153.125	-152.38	-153.125	0.030718799999999997
chr7:2290861:A:G	-153.905	-154.091	-153.905	-154.091	0.011458649999999999
chr7:2293333:G:T	-152.697	-153.366	-152.697	-153.366	0.023980699999999897
chr7:2293422:A:G	-154.957	-154.649	-154.957	-154.649	0.0063992
chr7:2300482:A:G	-154.477	-153.992	-154.477	-153.992	0.01266257
chr7:2301420:C:T	-152.391	-153.147	-152.391	-153.147	0.02997959999999989
chr7:2302431:T:C	-153.581	-153.87	-153.581	-153.87	0.0143480999999999
chr7:2302434:T:C	-153.655	-153.95	-153.655	-153.95	0.0131972999999999
chr7:2302751:A:G	-155.347	-154.926	-155.347	-154.926	0.00483286
chr7:2304568:C:T	-155.696	-155.235	-155.696	-155.235	0.0035675999999999998
chr7:2305456:T:C	-154.319	-154.015	-154.319	-154.015	0.012238990000000002
chr7:2306480:C:T	-154.51	-153.841	-154.51	-153.841	0.01477185
chr7:2389669:C:T	-153.391	-152.9	-153.391	-152.9	0.0338281
chr7:2389744:G:A	-153.739	-154.303	-153.739	-154.303	0.008292019999999999
chr7:2390596:A:G	-153.64	-154.193	-153.64	-154.193	0.0092643
chr7:2391696:T:C	-153.572	-153.974	-153.572	-153.974	0.0115531
chr7:2392508:G:A	-154.058	-153.255	-154.058	-153.255	0.023673399999999997
chr7:2392532:A:G	-154.561	-154.062	-154.561	-154.062	0.010603109999999999
chr7:2393162:G:C	-154.513	-153.661	-154.513	-153.661	0.015737459999999998
chr7:2393275:G:A	-154.359	-153.534	-154.359	-153.534	0.01784349
chr7:2393276:C:A	-154.394	-153.561	-154.394	-153.561	0.01737064
chr7:2393296:T:G	-154.184	-153.4	-154.184	-153.4	0.020443159999999898
chr7:2394887:G:A	-154.174	-153.395	-154.174	-153.395	0.02052483
chr7:2399277:T:C	-153.937	-153.319	-153.937	-153.319	0.022214759999999903
chr7:2399342:C:T	-153.961	-153.392	-153.961	-153.392	0.02063677
chr7:2399832:G:A	-153.73	-153.979	-153.73	-153.979	0.011480879999999999
chr7:2400261:A:T	-153.768	-153.978	-153.768	-153.978	0.011491279999999998
chr7:2401277:G:A	-153.813	-153.902	-153.813	-153.902	0.01240703
chr7:2401440:A:G	-153.552	-152.932	-153.552	-152.932	0.0327647
chr7:2582691:G:A	0.0	-153.283	0.0	-153.283	0.0217695
chr7:2617193:A:T	-154.514	-153.572	-154.514	-153.572	0.0170935699999999
chr7:2618317:C:T	-154.485	-153.526	-154.485	-153.526	0.01782097
chr7:2618351:AACAT:A	-154.072	-153.14	-154.072	-153.14	0.0263095
chr7:2618659:C:T	-153.973	-153.281	-153.973	-153.281	0.022810820000000002
chr7:2618744:G:T	-154.31	-153.34	-154.31	-153.34	0.02149107
chr7:2619873:T:C	-154.015	-153.219	-154.015	-153.219	0.02416859
chr7:2619924:A:G	-154.047	-153.229	-154.047	-153.229	0.02391765
chr7:2620137:T:G	-153.99	-153.218	-153.99	-153.218	0.024194390000000003
chr7:2621256:T:C	-153.612	-153.037	-153.612	-153.037	0.028966400000000003
chr7:2624009:C:T	-152.042	-152.474	-152.042	-152.474	0.05133239999999999
chr7:2676245:C:T	0.0	-153.533	0.0	-153.533	0.0174736
chr7:2683621:A:G	0.0	-152.433	0.0	-152.433	0.0532264
chr7:2712853:G:A	-157.714	-156.591	-157.714	-156.591	0.0008195979999999999
chr7:2714091:C:T	-157.699	-156.668	-157.699	-156.668	0.0007574979999998999
chr7:2714451:G:A	-157.597	-156.591	-157.597	-156.591	0.000818677
chr7:2715119:C:T	-157.602	-156.599	-157.602	-156.599	0.00081226
chr7:2715480:G:A	-157.535	-156.547	-157.535	-156.547	0.000855785
chr7:2715738:G:T	-157.633	-156.616	-157.633	-156.616	0.0007986260000000001
chr7:2715918:TCA:T	-157.575	-156.579	-157.575	-156.579	0.000829137
chr7:2717071:G:A	-157.888	-156.721	-157.888	-156.721	0.000718495
chr7:2717198:T:C	-158.132	-156.853	-158.132	-156.853	0.000623896
chr7:2717251:G:A	-158.473	-157.075	-158.473	-157.075	0.0005009482
chr7:2717900:G:A	-158.464	-157.083	-158.464	-157.083	0.000498332
chr7:2718233:A:C	-157.847	-156.681	-157.847	-156.681	0.000744525
chr7:2718675:A:G	-157.486	-156.344	-157.486	-156.344	0.001060646
chr7:2718707:T:C	-158.214	-156.899	-158.214	-156.899	0.000598565
chr7:2719301:T:G	-157.708	-156.543	-157.708	-156.543	0.0008638000000000001
chr7:2719839:T:C	-158.158	-156.855	-158.158	-156.855	0.00062922
chr7:2720161:C:T	-157.861	-156.7	-157.861	-156.7	0.000732393
chr7:2720374:G:C	-155.691	-154.996	-155.691	-154.996	0.0042905899999999995
chr7:2720490:G:A	-157.963	-156.762	-157.963	-156.762	0.000687134
chr7:2720704:A:T	-158.679	-157.186	-158.679	-157.186	0.0004424224
chr7:2720975:A:G	-157.691	-156.5	-157.691	-156.5	0.0009048129999999999
chr7:2721519:A:G	-154.378	-153.837	-154.378	-153.837	0.013861119999999998
chr7:2722492:C:T	-157.713	-156.578	-157.713	-156.578	0.000831023
chr7:2722752:C:T	-157.903	-156.699	-157.903	-156.699	0.000734967
chr7:2724496:G:A	-157.804	-156.6	-157.804	-156.6	0.000817697
chr7:2724982:C:CA	-158.044	-156.776	-158.044	-156.776	0.0006822389999999001
chr7:2725937:ACT:A	-154.007	-153.443	-154.007	-153.443	0.020452
chr7:2726089:C:T	-154.314	-153.733	-154.314	-153.733	0.0152724799999999
chr7:2727243:A:G	-153.6	-153.133	-153.6	-153.133	0.027935800000000004
chr7:2727301:C:T	-153.156	-152.688	-153.156	-152.688	0.0436536
chr7:2727501:A:T	-158.029	-156.823	-158.029	-156.823	0.000640199
chr7:2727971:C:T	-154.145	-153.741	-154.145	-153.741	0.015141750000000002
chr7:2728992:C:T	-153.385	-152.865	-153.385	-152.865	0.0365453
chr7:2729263:C:T	-153.245	-152.835	-153.245	-152.835	0.0376842
chr7:2729301:G:T	-154.338	-153.493	-154.338	-153.493	0.01961841
chr7:2730858:CAATT:C	-153.122	-152.59	-153.122	-152.59	0.048179799999999995
chr7:2732656:T:C	-158.322	-156.989	-158.322	-156.989	0.0005400257999999
chr7:2732797:A:C	-158.087	-156.81	-158.087	-156.81	0.0006564659999998999
chr7:2733971:A:G	-158.539	-157.116	-158.539	-157.116	0.000479658
chr7:2736131:A:G	-158.574	-157.13	-158.574	-157.13	0.000470061
chr7:2736160:T:C	-158.579	-157.133	-158.579	-157.133	0.00046879599999999995
chr7:2736498:A:G	-158.533	-157.102	-158.533	-157.102	0.000483004
chr7:2738191:A:G	-158.904	-157.302	-158.904	-157.302	0.0003959904
chr7:2739495:AT:A	-158.6	-157.144	-158.6	-157.144	0.0004614156
chr7:2742258:T:C	-158.806	-157.253	-158.806	-157.253	0.0004151832
chr7:2742859:C:T	-153.992	-153.488	-153.992	-153.488	0.01978469
chr7:2743672:T:C	-158.283	-156.938	-158.283	-156.938	0.0005768829999999001
chr7:2743704:C:T	-158.215	-156.907	-158.215	-156.907	0.000593301
chr7:2743794:A:G	-157.098	-156.275	-157.098	-156.275	0.0011061769999999999
chr7:2749278:T:C	-158.002	-156.743	-158.002	-156.743	0.000700881
chr7:2749386:T:C	-158.16	-156.911	-158.16	-156.911	0.000589232
chr7:2749639:T:G	-157.862	-156.722	-157.862	-156.722	0.0007122939999999999
chr7:2750070:G:A	-153.675	-153.059	-153.675	-153.059	0.0303362
chr7:2750246:A:C	-158.651	-157.165	-158.651	-157.165	0.00045578640000000004
chr7:2751051:T:C	-158.51	-157.086	-158.51	-157.086	0.0004928437999999
chr7:2756323:A:G	-158.597	-157.142	-158.597	-157.142	0.00046836779999999997
chr7:2757633:T:C	-157.938	-156.702	-157.938	-156.702	0.000730528
chr7:2758660:C:A	-158.692	-157.189	-158.692	-157.189	0.00044477660000000007
chr7:2759097:A:G	-158.209	-156.902	-158.209	-156.902	0.0005952689999999999
chr7:2762169:C:T	-158.522	-157.093	-158.522	-157.093	0.00048697400000000004
chr7:2762363:A:AG	-158.567	-157.119	-158.567	-157.119	0.0004777246
chr7:2762888:T:C	-158.34	-156.984	-158.34	-156.984	0.0005463822000000001
chr7:2763309:G:A	-158.203	-156.905	-158.203	-156.905	0.000596769
chr7:2763876:C:T	-157.804	-156.597	-157.804	-156.597	0.0008176849999999999
chr7:2767614:T:TA	-158.294	-156.974	-158.294	-156.974	0.0005508592
chr7:2769098:T:G	-158.446	-157.054	-158.446	-157.054	0.0005088779999999999
chr7:2771112:G:A	-157.988	-156.755	-157.988	-156.755	0.000692812
chr7:2771909:T:C	-158.598	-157.141	-158.598	-157.141	0.0004632979999999
chr7:2772998:C:G	-158.023	-156.864	-158.023	-156.864	0.0006057929999998999
chr7:2774637:A:G	-152.649	-151.735	-152.649	-151.735	0.115827
chr7:2775001:C:T	-153.413	-152.679	-153.413	-152.679	0.0444081
chr7:2775506:G:A	-153.179	-152.304	-153.179	-152.304	0.0654969
chr7:2777821:G:T	-158.723	-157.205	-158.723	-157.205	0.00043709399999999996
chr7:2781637:C:T	-153.593	-153.023	-153.593	-153.023	0.0314603
chr7:2781656:T:C	-158.252	-156.942	-158.252	-156.942	0.0005673949999999999
chr7:2783352:T:A	-158.264	-156.927	-158.264	-156.927	0.0005832229999998999
chr7:2783842:G:A	-158.064	-156.788	-158.064	-156.788	0.000672826
chr7:2785073:G:A	-153.98	-153.212	-153.98	-153.212	0.0260250599999999
chr7:2785957:C:G	-156.404	-155.418	-156.404	-155.418	0.0028295199999998997
chr7:2786288:C:A	-154.971	-154.136	-154.971	-154.136	0.0103709599999999
chr7:2787642:T:C	-158.309	-156.972	-158.309	-156.972	0.0005504484
chr7:2787920:A:G	-158.34	-156.978	-158.34	-156.978	0.0005463126000000001
chr7:2791449:T:C	-158.747	-157.223	-158.747	-157.223	0.0004264052
chr7:2792731:T:C	-158.737	-157.216	-158.737	-157.216	0.0004279628
chr7:2794779:G:A	-158.061	-156.863	-158.061	-156.863	0.000615341
chr7:2796385:C:T	-158.304	-156.986	-158.304	-156.986	0.0005419088000000001
chr7:2801482:T:C	-158.383	-157.015	-158.383	-157.015	0.0005258947999998999
chr7:2801530:G:A	-158.938	-157.32	-158.938	-157.32	0.0003885338
chr7:2805737:A:G	-158.476	-157.08	-158.476	-157.08	0.0004886706
chr7:2807260:G:T	-158.658	-157.17	-158.658	-157.17	0.0004535972
chr7:2807862:A:G	-158.213	-156.921	-158.213	-156.921	0.0005751789999998999
chr7:2809193:G:T	-157.92	-156.776	-157.92	-156.776	0.0006650459999998999
chr7:2810948:C:G	-158.271	-156.953	-158.271	-156.953	0.000557632
chr7:2813201:T:C	-156.236	-155.438	-156.236	-155.438	0.00275534
chr7:2814376:G:A	-155.378	-154.494	-155.378	-154.494	0.007235
chr7:2814616:C:T	-155.165	-154.292	-155.165	-154.292	0.00887844
chr7:2814746:A:T	-155.452	-154.559	-155.452	-154.559	0.006773019999999999
chr7:2815960:T:C	-155.862	-155.049	-155.862	-155.049	0.00409584
chr7:2817777:C:T	-155.583	-154.809	-155.583	-154.809	0.005227450000000001
chr7:2818242:T:C	-158.727	-157.211	-158.727	-157.211	0.00043299459999999996
chr7:2818681:T:C	-156.021	-155.208	-156.021	-155.208	0.0034830499999999997
chr7:2818814:G:C	-156.033	-155.075	-156.033	-155.075	0.0040141299999999994
chr7:2819272:A:C	-156.341	-155.504	-156.341	-155.504	0.0025774479999999
chr7:2820213:G:A	-158.874	-157.286	-158.874	-157.286	0.0004034813999999
chr7:2820583:A:C	-155.176	-154.254	-155.176	-154.254	0.00921218
chr7:2823655:A:C	-158.097	-156.87	-158.097	-156.87	0.000606972
chr7:2823809:T:G	-158.547	-157.109	-158.547	-157.109	0.00048053779999999996
chr7:2823940:G:A	-157.561	-156.435	-157.561	-156.435	0.000960222
chr7:2824952:G:T	-157.803	-156.658	-157.803	-156.658	0.000744857
chr7:2826844:T:G	-154.781	-153.97	-154.781	-153.97	0.012280290000000001
chr7:2827662:A:G	-153.818	-153.202	-153.818	-153.202	0.02633584
chr7:2829096:A:G	-155.497	-154.594	-155.497	-154.594	0.00655913
chr7:2829190:C:G	-155.346	-154.69	-155.346	-154.69	0.005876609999999999
chr7:2829606:A:G	-155.601	-154.874	-155.601	-154.874	0.00487957
chr7:2829730:A:T	-155.562	-154.821	-155.562	-154.821	0.005153069999999999
chr7:2829757:T:C	-155.39	-154.656	-155.39	-154.656	0.0060838299999998995
chr7:2830351:T:C	-158.643	-157.158	-158.643	-157.158	0.00045905399999999997
chr7:2831453:GAGTGC:G	-157.851	-156.634	-157.851	-156.634	0.0007847869999998999
chr7:2831683:A:G	-158.386	-157.002	-158.386	-157.002	0.000538873
chr7:2832599:A:G	-158.299	-156.99	-158.299	-156.99	0.0005443217999999999
chr7:2832812:G:A	-158.032	-156.764	-158.032	-156.764	0.0006864250000000001
chr7:2833739:CTG:C	-158.001	-156.743	-158.001	-156.743	0.0007009259999999999
chr7:2834014:A:G	-158.377	-157.0	-158.377	-157.0	0.0005380151999999999
chr7:2834129:G:A	-158.424	-157.035	-158.424	-157.035	0.0005181298
chr7:2835392:A:G	-155.47	-154.669	-155.47	-154.669	0.0060077999999999
chr7:2835786:G:A	-158.023	-156.773	-158.023	-156.773	0.000678994
chr7:2835936:G:A	-158.442	-157.043	-158.442	-157.043	0.000515416
chr7:2838469:G:A	-158.401	-157.013	-158.401	-157.013	0.0005314858
chr7:2838876:A:G	-158.211	-156.914	-158.211	-156.914	0.0005856430000000001
chr7:2842396:T:C	-157.573	-156.499	-157.573	-156.499	0.0009222639999999999
chr7:2842987:A:G	-158.573	-157.122	-158.573	-157.122	0.0004793786
chr7:2843370:G:C	-158.64	-157.157	-158.64	-157.157	0.00046237240000000004
chr7:2843437:G:A	-157.622	-156.513	-157.622	-156.513	0.0008841960000000001
chr7:2844649:T:G	-156.527	-155.75	-156.527	-155.75	0.001854679
chr7:2845086:T:C	-156.873	-156.156	-156.873	-156.156	0.001310459
chr7:2845359:A:C	-157.463	-156.456	-157.463	-156.456	0.000961988
chr7:2845601:A:G	-157.348	-156.372	-157.348	-156.372	0.001050513
chr7:2845688:C:G	-156.934	-156.207	-156.934	-156.207	0.0012420019999999999
chr7:2846090:T:C	-158.895	-157.296	-158.895	-157.296	0.0003995594
chr7:2846491:G:A	-156.277	-155.673	-156.277	-155.673	0.0020025219999999
chr7:2847114:A:G	-156.219	-155.604	-156.219	-155.604	0.002143356
chr7:2847239:C:A	-156.488	-155.726	-156.488	-155.726	0.0018996369999999998
chr7:2847561:C:T	-156.911	-155.646	-156.911	-155.646	0.002052681
chr7:2847650:G:A	-156.344	-155.7	-156.344	-155.7	0.0019527299999999997
chr7:2847716:C:G	-156.582	-155.811	-156.582	-155.811	0.00174778
chr7:2848423:G:T	-158.61	-157.153	-158.61	-157.153	0.0004636238
chr7:2849400:T:C	-158.292	-156.974	-158.292	-156.974	0.0005549439999999999
chr7:2851140:C:T	-156.904	-156.027	-156.904	-156.027	0.0014136689999999
chr7:2852188:G:A	-156.437	-155.707	-156.437	-155.707	0.0019378930000000002
chr7:2852750:A:T	-157.801	-156.689	-157.801	-156.689	0.000736789
chr7:2853338:A:G	-158.905	-157.293	-158.905	-157.293	0.00040224339999999996
chr7:2853705:T:C	-155.736	-154.906	-155.736	-154.906	0.00468926
chr7:2853806:C:T	-157.342	-156.378	-157.342	-156.378	0.0009944289999999998
chr7:2854142:C:T	-158.782	-157.239	-158.782	-157.239	0.0004232718
chr7:2855993:G:A	-155.388	-154.858	-155.388	-154.858	0.0049532699999999
chr7:2859776:A:G	-156.131	-155.31	-156.131	-155.31	0.0031293539999999996
chr7:2860675:G:C	-157.56	-156.616	-157.56	-156.616	0.0007983980000000001
chr7:2865294:G:A	-156.982	-156.075	-156.982	-156.075	0.001385313
chr7:2865385:C:T	-158.318	-156.966	-158.318	-156.966	0.0005557062
chr7:2872338:A:G	-156.134	-155.541	-156.134	-155.541	0.002333458
chr7:2873445:T:C	-156.887	-156.258	-156.887	-156.258	0.0011327489999999
chr7:3020642:G:A	0.0	-153.592	0.0	-153.592	0.0162302
chr7:3029570:A:G	-154.559	-153.587	-154.559	-153.587	0.01636351
chr7:3140334:T:G	-153.054	-152.926	-153.054	-152.926	0.032341800000000004
