## Supplementary material for "Characterization of shared and ancestry-specific signals driving complex traits using multi-ancestry fine-mapping": results_platelet_count_aou.txt

chr	start_bp	end_bp	rsid	eur_pip	afr_pip	eur_maf	afr_maf	bp	bp	eur_beta	afr_beta	eur_se	afr_se	eur_zscore	afr_zscore	eur_pval	afr_pval	global_pip	eur_nocausal	afr_nocausal	shared_pip	not_shared_pip	shared_ll	notshared_ll	num_snps_eur	num_snps_afr	nc	runtime
7	2274637	3274637	chr7:2683621:A:G	NA	0.0532264	0	0.138524	NA	2683621	NA	-0.0546031563503199	NA	0.0146176600399439	NA	-3.735423877769253	NA	0.000187921	0.0532264	1.12502e-07	0.219557	NA	NA	NA	NA	209	211	3	9347.911
7	2274637	3274637	chr7:2775506:G:A	0.0835334	0.0184373	0.419179	0.274176	2775506	2775506	0.0249799819215474	0.0056946600199691	0.0043145113742816	0.0113323605498844	5.78975919972091	0.5025131343908036	7.07002e-09	0.615312	0.0837338	1.12502e-07	0.219557	0.0182369	0.0654969	-153.179	-152.304	209	211	3	9347.911
7	2274637	3274637	chr7:2730858:CAATT:C	0.0668727	0.0192887	0.414952	0.605722	2730858	2730858	-0.0246618400807755	-0.0112869791011803	0.0043247275714341	0.0103378062157232	-5.702518753706726	-1.0918156972234074	1.18386e-08	0.274927	0.0671706	1.12502e-07	0.219557	0.0189908	0.0481797999999999	-153.122	-152.59	209	211	3	9347.911
7	2274637	3274637	chr7:2287181:C:T	0.0697908	0.0425562	0.370123	0.121289	2287181	2287181	0.0175933673263032	0.0324878657444028	0.0044201798358744	0.0155922820476786	3.9802379042396763	2.083586331048933	6.88955e-05	0.0372105	0.0706527	1.12502e-07	0.219557	0.0416943	0.0289584	-152.413	-153.181	209	211	3	9347.911
7	2274637	3274637	chr7:2293333:G:T	0.0545102	0.0321115	0.374153	0.145704	2293333	2293333	0.0173243845785356	0.0292098703484227	0.0044230244848793	0.0144084601417522	3.916863819714614	2.02727217628063	8.97687e-05	0.0426479	0.0553011999999999	1.12502e-07	0.219557	0.0313205	0.0239806999999998	-152.697	-153.366	209	211	3	9347.911
7	2274637	3274637	chr7:2729263:C:T	0.0541414	0.0171358	0.416122	0.606223	2729263	2729263	-0.0244401230074901	-0.0127157949651965	0.0043206755634617	0.0103345978158215	-5.656551307432307	-1.230410238677074	1.54871e-08	0.218558	0.0544807	1.12502e-07	0.219557	0.0167965	0.0376842	-153.245	-152.835	209	211	3	9347.911
7	2274637	3274637	chr7:2286528:T:A	0.0658064	0.0362215	0.368534	0.127677	2286528	2286528	0.0176825889939821	0.0296002609271306	0.0044210106536893	0.0152262635241877	3.9996712017027405	1.94402657487893	6.34767e-05	0.0519063	0.0664959	1.12502e-07	0.219557	0.035532	0.0309638999999999	-152.576	-153.117	209	211	3	9347.911
7	2274637	3274637	chr7:2301420:C:T	0.0717684	0.043495	0.372774	0.138709	2301420	2301420	0.0176055415476822	0.0303181541307561	0.0044095899667747	0.0146030603626233	3.992557512225881	2.076150709364714	6.54117e-05	0.0378928	0.0726214999999999	1.12502e-07	0.219557	0.0426419	0.0299795999999998	-152.391	-153.147	209	211	3	9347.911
7	2274637	3274637	chr7:2285113:G:A	0.0722676	0.0582789	0.354099	0.0897546	2285113	2285113	0.0170635391143476	0.0452991427798702	0.0044551452080445	0.0178411838142727	3.830074737751884	2.5390211351127667	0.000128184	0.0111238	0.0742996	1.12502e-07	0.219557	0.0562469	0.0180526999999999	-152.104	-153.638	209	211	3	9347.911
7	2274637	3274637	chr7:2727301:C:T	0.0616963	0.0186761	0.416235	0.606345	2727301	2727301	-0.0245631220143605	-0.0120566548424829	0.0043207815408386	0.0103356341428282	-5.684879409476731	-1.1665133146038165	1.31273e-08	0.243421	0.062013	1.12502e-07	0.219557	0.0183594	0.0436536	-153.156	-152.688	209	211	3	9347.911
7	2274637	3274637	chr7:2285148:G:C	0.0805659	0.0458325	0.386951	0.410035	2285148	2285148	0.0178329630155505	0.0203025826910997	0.0044252766292533	0.0103424148349392	4.029796216052497	1.963040838635927	5.5867e-05	0.0496553	0.0813047	1.12502e-07	0.219557	0.0450937	0.0362109999999999	-152.305	-152.933	209	211	3	9347.911
7	2274637	3274637	chr7:2287246:ACT:A	0.0730311	0.0439829	0.369959	0.121164	2287246	2287246	0.0176657926731979	0.0322362943125523	0.0044192773220339	0.0155909775978596	3.9974392611929384	2.067624952329984	6.40779e-05	0.0386882	0.0738664	1.12502e-07	0.219557	0.0431476	0.0307187999999999	-152.38	-153.125	209	211	3	9347.911
7	2274637	3274637	chr7:2624009:C:T	0.101225	0.0513452	0.0681811	0.0147324	2624009	2624009	0.0306990611308851	-0.0708265520312629	0.008452399559917	0.0416577667580221	3.631993602913225	-1.7002004078296808	0.000281383	0.0891088	0.1019513	1.12502e-07	0.219557	0.0506189	0.0513323999999999	-152.042	-152.474	209	211	3	9347.911
7	2274637	3274637	chr7:2775001:C:T	0.0583803	0.0144488	0.432977	0.408838	2775001	2775001	0.0244502329683305	0.0078462201482369	0.0042971861731877	0.010280907970786	5.689823987819697	0.7631835797511799	1.27529e-08	0.445363	0.0586186	1.12502e-07	0.219557	0.0142105	0.0444081	-153.413	-152.679	209	211	3	9347.911
7	2274637	3274637	chr7:3140334:T:G	0.0194595	0.0509351	0.848743	0.64441	3140334	3140334	0.0115322049973014	0.0376991703289606	0.0059553076149037	0.0105991384893249	1.9364583230664705	3.5568145813860204	0.0528144	0.000376249	0.0513682	1.12502e-07	0.219557	0.0190264	0.0323418	-153.054	-152.926	209	211	3	9347.911
7	2274637	3274637	chr7:2774637:A:G	0.146408	0.030951	0.420127	0.274563	2774637	2774637	0.0254123426608845	0.0004396970975997	0.0043122862956639	0.0113387994608664	5.893009164636675	0.03877809984357044	3.80452e-09	0.969068	0.146593	1.12502e-07	0.219557	0.030766	0.115827	-152.649	-151.735	209	211	3	9347.911
7	2274637	3274637	chr7:2728992:C:T	0.0508375	0.0148988	0.416411	0.606393	2728992	2728992	-0.024411952738133	-0.0114656817521437	0.0043199537303408	0.0103367053303664	-5.6509755108435265	-1.1092201417854755	1.59978e-08	0.267349	0.0511408	1.12502e-07	0.219557	0.0145955	0.0365453	-153.385	-152.865	209	211	3	9347.911
7	2274637	3274637	chr7:2286524:T:A	0.0645631	0.0351476	0.372615	0.132642	2286524	2286524	0.0177053493930366	0.0294384096934618	0.0044325031164343	0.0152656764038475	3.9944358589147613	1.9284051957266868	6.48955e-05	0.0538189	0.0652414	1.12502e-07	0.219557	0.0344693	0.0307721	-152.605	-153.123	209	211	3	9347.911
