## Supplementary material for "Characterization of shared and ancestry-specific signals driving complex traits using multi-ancestry fine-mapping": mscaviar_results_shared_pips.txt

SNP_ID	shared_pip	shared_ll	notshared_ll
chr7:35716226:G:A	0.0528309	-91.9315	-91.725
chr7:35913694:G:A	0	0	-92.6872
chr7:36033711:C:A	0.00264307	-94.8671	-94.077
chr7:36034263:T:C	0.00264572	-95.1094	-94.4459
chr7:36035145:T:C	0.00775755	-93.7883	-93.3706
chr7:36035775:C:T	0.000804208	-96.3197	-95.2233
chr7:36036842:G:A	0.00095569	-96.1548	-95.1149
chr7:36037639:T:C	0.0010277	-96.0672	-95.0609
chr7:36039083:C:T	0.000879034	-96.2295	-95.1646
chr7:36040099:A:G	0.0040709	-94.5375	-94.2231
chr7:36041565:A:C	0.0413768	-93.0372	-93.9012
chr7:36041826:A:T	0.0463913	-92.9844	-93.4904
chr7:36043300:G:A	0.000321148	-97.0599	-95.6667
chr7:36044069:C:T	0.0202052	-93.7584	-94.1226
chr7:36044919:T:C	0.182419	-91.4845	-92.3026
chr7:36045300:T:G	0.000665243	-96.2393	-95.1319
chr7:36045313:G:A	0.00772569	-94.4798	-93.9557
chr7:36045451:A:T	0.00035948	-96.9554	-95.6097
chr7:36045532:T:C	0.0421497	-92.7496	-92.2647
chr7:36046658:A:G	0.0811465	-92.3964	-93.5987
chr7:36047798:A:G	0.080307	-92.3978	-93.6011
chr7:36050707:C:A	0.0718822	-92.443	-93.5672
chr7:36052151:A:T	0.000199793	-97.505	-95.8896
chr7:36056340:A:G	0.0455005	-92.811	-93.7727
chr7:36058260:T:C	0.00196571	-95.2798	-94.1913
chr7:36059234:G:A	0.000195278	-97.5285	-95.8983
chr7:36060559:C:T	0.000398412	-96.8451	-95.5993
chr7:36061234:T:C	0.0204828	-93.5249	-93.5796
chr7:36061576:G:C	0.000372438	-96.9327	-95.6401
chr7:36063836:G:A	0.000355994	-96.9852	-95.6334
chr7:36063957:T:C	0.000319129	-97.0856	-95.7079
chr7:36065425:C:T	0.00275141	-95.3192	-94.6073
chr7:36065506:G:A	0.00229636	-95.0541	-94.1445
chr7:36068550:AGAATT:A	0	0	-95.8594
chr7:36068747:GATAGAAGATCACTTTTCATAC:G	0.00175526	-95.7053	-94.9055
chr7:36070126:T:C	0.000330298	-97.0559	-95.6751
chr7:36070137:C:T	0.0075128	-94.4273	-94.5058
chr7:36070238:G:A	0.00233028	-95.4562	-94.7552
chr7:36073451:T:C	0.000300359	-97.1444	-95.7252
chr7:36073550:A:G	0.00369168	-94.5484	-94.0835
chr7:36074549:G:A	0.000318587	-97.09	-95.6914
chr7:36075106:G:A	0.0114346	-94.0403	-94.2988
chr7:36076002:T:G	0.000275858	-97.2217	-95.7675
chr7:36319475:G:A	0.0166732	-93.8427	-93.7033
chr7:36322315:G:A	0.0170372	-93.8249	-93.737
chr7:36323968:A:G	0.00515561	-94.9609	-94.2969
chr7:36328466:G:A	0.015648	-93.9078	-93.7995
chr7:36328676:G:A	0.00588505	-94.844	-94.1728
chr7:36328886:A:C	0.0092899	-94.4116	-94.198
chr7:36329059:T:A	0.0135678	-94.0388	-93.8348
chr7:36332014:C:A	0.00813766	-94.5377	-94.3542
chr7:36353431:G:T	0.00437464	-95.11	-94.3965
chr7:36361217:T:C	0.0949524	-92.1577	-93.4839
chr7:36365566:A:G	0.0958409	-92.1498	-93.4311
chr7:36371129:A:T	0.0634153	-92.5575	-93.5239
chr7:36373758:A:T	0.0945639	-92.1625	-93.3596
chr7:36379057:G:A	0.0446753	-92.8965	-93.769
chr7:36391869:T:G	0.00452342	-95.072	-94.6331
chr7:36394112:C:T	0.0134459	-94.0411	-94.344
chr7:36397345:G:T	0.00183325	-95.875	-95.089
chr7:36398865:A:G	0.00185154	-95.8756	-95.1194
chr7:36406512:A:G	0.0102847	-94.2853	-94.4854
chr7:36406903:A:G	0.0125733	-94.1415	-94.2011
chr7:36414652:G:A	0.0125478	-94.0884	-94.3322
chr7:36415868:T:C	0.0146793	-93.9918	-94.176
chr7:36429290:G:A	0.0125163	-94.1412	-94.3017
chr7:36432844:A:G	0.0295992	-93.299	-94.0472
chr7:36452202:G:A	0.0140115	-94.0358	-94.2205
chr7:36454956:T:G	0.0133361	-94.0847	-94.2313
