## Supplementary material for "Characterization of shared and ancestry-specific signals driving complex traits using multi-ancestry fine-mapping": mscaviar_results_study0_post.txt

SNP_ID	Prob_in_pCausalSet
chr7:35716226:G:A	0.147066
chr7:35913694:G:A	0.037707
chr7:36033711:C:A	0.0104212
chr7:36034263:T:C	0.00379496
chr7:36035145:T:C	0.0240717
chr7:36035775:C:T	0.003184
chr7:36036842:G:A	0.00377258
chr7:36037639:T:C	0.00400283
chr7:36039083:C:T	0.00346769
chr7:36040099:A:G	0.0057495
chr7:36041565:A:C	0.0529926
chr7:36041826:A:T	0.0768523
chr7:36043300:G:A	0.00141762
chr7:36044069:C:T	0.0328079
chr7:36044919:T:C	0.278471
chr7:36045300:T:G	0.00167581
chr7:36045313:G:A	0.0254842
chr7:36045451:A:T	0.00157724
chr7:36045532:T:C	0.143881
chr7:36046658:A:G	0.0980115
chr7:36047798:A:G	0.0955208
chr7:36050707:C:A	0.0919102
chr7:36052151:A:T	0.000893844
chr7:36056340:A:G	0.0593922
chr7:36058260:T:C	0.00261559
chr7:36059234:G:A	0.000851781
chr7:36060559:C:T	0.00136571
chr7:36061234:T:C	0.0442517
chr7:36061576:G:C	0.00136243
chr7:36063836:G:A	0.00157219
chr7:36063957:T:C	0.00130491
chr7:36065425:C:T	0.00933826
chr7:36065506:G:A	0.0100985
chr7:36068550:AGAATT:A	0.00154568
chr7:36068747:GATAGAAGATCACTTTTCATAC:G	0.00592147
chr7:36070126:T:C	0.00145045
chr7:36070137:C:T	0.0130734
chr7:36070238:G:A	0.0074939
chr7:36073451:T:C	0.00130741
chr7:36073550:A:G	0.011372
chr7:36074549:G:A	0.00141451
chr7:36075106:G:A	0.0191594
chr7:36076002:T:G	0.00116451
chr7:36319475:G:A	0.0408162
chr7:36322315:G:A	0.0401725
chr7:36323968:A:G	0.0176698
chr7:36328466:G:A	0.037172
chr7:36328676:G:A	0.0206052
chr7:36328886:A:C	0.0225785
chr7:36329059:T:A	0.0343054
chr7:36332014:C:A	0.0187713
chr7:36353431:G:T	0.0154065
chr7:36361217:T:C	0.117471
chr7:36365566:A:G	0.121556
chr7:36371129:A:T	0.0887622
chr7:36373758:A:T	0.124383
chr7:36379057:G:A	0.0626272
chr7:36391869:T:G	0.0119186
chr7:36394112:C:T	0.0175611
chr7:36397345:G:T	0.00541197
chr7:36398865:A:G	0.00521729
chr7:36406512:A:G	0.0156431
chr7:36406903:A:G	0.0251881
chr7:36414652:G:A	0.0160855
chr7:36415868:T:C	0.0273365
chr7:36429290:G:A	0.022977
chr7:36432844:A:G	0.0410153
chr7:36452202:G:A	0.0258428
chr7:36454956:T:G	0.0251301
