## Supplementary material for "Characterization of shared and ancestry-specific signals driving complex traits using multi-ancestry fine-mapping": mscaviar_results_study1_post.txt

SNP_ID	Prob_in_pCausalSet
chr7:35716226:G:A	0.0543418
chr7:36033711:C:A	0.00357522
chr7:36034263:T:C	0.00822631
chr7:36035145:T:C	0.00905648
chr7:36035775:C:T	0.00182213
chr7:36036842:G:A	0.00201687
chr7:36037639:T:C	0.00215467
chr7:36039083:C:T	0.00193141
chr7:36040099:A:G	0.0105271
chr7:36041565:A:C	0.0470138
chr7:36041826:A:T	0.048746
chr7:36043300:G:A	0.0011108
chr7:36044069:C:T	0.0228463
chr7:36044919:T:C	0.18503
chr7:36045300:T:G	0.00268917
chr7:36045313:G:A	0.00923353
chr7:36045451:A:T	0.00115156
chr7:36045532:T:C	0.043379
chr7:36046658:A:G	0.0885317
chr7:36047798:A:G	0.0884782
chr7:36050707:C:A	0.077343
chr7:36052151:A:T	0.000988884
chr7:36056340:A:G	0.0506584
chr7:36058260:T:C	0.00987665
chr7:36059234:G:A	0.00100991
chr7:36060559:C:T	0.00144909
chr7:36061234:T:C	0.0220713
chr7:36061576:G:C	0.00133994
chr7:36063836:G:A	0.00113152
chr7:36063957:T:C	0.00116343
chr7:36065425:C:T	0.00381598
chr7:36065506:G:A	0.00310741
chr7:36068747:GATAGAAGATCACTTTTCATAC:G	0.00283722
chr7:36070126:T:C	0.00111202
chr7:36070137:C:T	0.0100051
chr7:36070238:G:A	0.00347723
chr7:36073451:T:C	0.00109181
chr7:36073550:A:G	0.00506517
chr7:36074549:G:A	0.00109142
chr7:36075106:G:A	0.014084
chr7:36076002:T:G	0.0010995
chr7:36319475:G:A	0.018076
chr7:36322315:G:A	0.0184975
chr7:36323968:A:G	0.00615677
chr7:36328466:G:A	0.0171037
chr7:36328676:G:A	0.00680967
chr7:36328886:A:C	0.0107385
chr7:36329059:T:A	0.0149514
chr7:36332014:C:A	0.00967909
chr7:36353431:G:T	0.00531969
chr7:36361217:T:C	0.101249
chr7:36365566:A:G	0.101391
chr7:36371129:A:T	0.0672573
chr7:36373758:A:T	0.0992598
chr7:36379057:G:A	0.0486014
chr7:36391869:T:G	0.00587139
chr7:36394112:C:T	0.0188572
chr7:36397345:G:T	0.00310292
chr7:36398865:A:G	0.00314775
chr7:36406512:A:G	0.0136781
chr7:36406903:A:G	0.0143716
chr7:36414652:G:A	0.0184119
chr7:36415868:T:C	0.0167106
chr7:36429290:G:A	0.0146201
chr7:36432844:A:G	0.0337091
chr7:36452202:G:A	0.0160848
chr7:36454956:T:G	0.0153323
