## Supplementary material for "Characterization of shared and ancestry-specific signals driving complex traits using multi-ancestry fine-mapping": not_shared_pips.txt

SNP_ID	shared_ll_x	notshared_ll_x	shared_ll_y	notshared_ll_y	not_shared_pip
chr7:35716226:G:A	-91.9315	-91.725	-91.9315	-91.725	0.09574600000000001
chr7:35913694:G:A	0.0	-92.6872	0.0	-92.6872	0.037707
chr7:36033711:C:A	-94.8671	-94.077	-94.8671	-94.077	0.00871028
chr7:36034263:T:C	-95.1094	-94.4459	-95.1094	-94.4459	0.00672983
chr7:36035145:T:C	-93.7883	-93.3706	-93.7883	-93.3706	0.0176130799999999
chr7:36035775:C:T	-96.3197	-95.2233	-96.3197	-95.2233	0.0033977140000000005
chr7:36036842:G:A	-96.1548	-95.1149	-96.1548	-95.1149	0.0038780699999998998
chr7:36037639:T:C	-96.0672	-95.0609	-96.0672	-95.0609	0.004102099999999899
chr7:36039083:C:T	-96.2295	-95.1646	-96.2295	-95.1646	0.0036410319999999998
chr7:36040099:A:G	-94.5375	-94.2231	-94.5375	-94.2231	0.008134800000000001
chr7:36041565:A:C	-93.0372	-93.9012	-93.0372	-93.9012	0.0172528
chr7:36041826:A:T	-92.9844	-93.4904	-92.9844	-93.4904	0.032815699999999996
chr7:36043300:G:A	-97.0599	-95.6667	-97.0599	-95.6667	0.001886124
chr7:36044069:C:T	-93.7584	-94.1226	-93.7584	-94.1226	0.015243800000000002
chr7:36044919:T:C	-91.4845	-92.3026	-91.4845	-92.3026	0.098663
chr7:36045300:T:G	-96.2393	-95.1319	-96.2393	-95.1319	0.0030344939999999996
chr7:36045313:G:A	-94.4798	-93.9557	-94.4798	-93.9557	0.019266349999999998
chr7:36045451:A:T	-96.9554	-95.6097	-96.9554	-95.6097	0.0020098399999999997
chr7:36045532:T:C	-92.7496	-92.2647	-92.7496	-92.2647	0.1029606
chr7:36046658:A:G	-92.3964	-93.5987	-92.3964	-93.5987	0.0242502
chr7:36047798:A:G	-92.3978	-93.6011	-92.3978	-93.6011	0.023385000000000003
chr7:36050707:C:A	-92.443	-93.5672	-92.443	-93.5672	0.025488800000000006
chr7:36052151:A:T	-97.505	-95.8896	-97.505	-95.8896	0.001483142
chr7:36056340:A:G	-92.811	-93.7727	-92.811	-93.7727	0.0190496
chr7:36058260:T:C	-95.2798	-94.1913	-95.2798	-94.1913	0.00856082
chr7:36059234:G:A	-97.5285	-95.8983	-97.5285	-95.8983	0.0014711349999999
chr7:36060559:C:T	-96.8451	-95.5993	-96.8451	-95.5993	0.0020179760000000003
chr7:36061234:T:C	-93.5249	-93.5796	-93.5249	-93.5796	0.0253574
chr7:36061576:G:C	-96.9327	-95.6401	-96.9327	-95.6401	0.0019574939999999997
chr7:36063836:G:A	-96.9852	-95.6334	-96.9852	-95.6334	0.0019917219999999
chr7:36063957:T:C	-97.0856	-95.7079	-97.0856	-95.7079	0.0018300819999999998
chr7:36065425:C:T	-95.3192	-94.6073	-95.3192	-94.6073	0.007651419999999899
chr7:36065506:G:A	-95.0541	-94.1445	-95.0541	-94.1445	0.00861319
chr7:36068550:AGAATT:A	0.0	-95.8594	0.0	-95.8594	0.00154568
chr7:36068747:GATAGAAGATCACTTTTCATAC:G	-95.7053	-94.9055	-95.7053	-94.9055	0.00524817
chr7:36070126:T:C	-97.0559	-95.6751	-97.0559	-95.6751	0.0019018739999999
chr7:36070137:C:T	-94.4273	-94.5058	-94.4273	-94.5058	0.0080529
chr7:36070238:G:A	-95.4562	-94.7552	-95.4562	-94.7552	0.00631057
chr7:36073451:T:C	-97.1444	-95.7252	-97.1444	-95.7252	0.0017985019999998998
chr7:36073550:A:G	-94.5484	-94.0835	-94.5484	-94.0835	0.009053809999999999
chr7:36074549:G:A	-97.09	-95.6914	-97.09	-95.6914	0.001868756
chr7:36075106:G:A	-94.0403	-94.2988	-94.0403	-94.2988	0.0103742
chr7:36076002:T:G	-97.2217	-95.7675	-97.2217	-95.7675	0.001712294
chr7:36319475:G:A	-93.8427	-93.7033	-93.8427	-93.7033	0.025545799999999903
chr7:36322315:G:A	-93.8249	-93.737	-93.8249	-93.737	0.0245956
chr7:36323968:A:G	-94.9609	-94.2969	-94.9609	-94.2969	0.01351535
chr7:36328466:G:A	-93.9078	-93.7995	-93.9078	-93.7995	0.022979700000000002
chr7:36328676:G:A	-94.844	-94.1728	-94.844	-94.1728	0.015644770000000002
chr7:36328886:A:C	-94.4116	-94.198	-94.4116	-94.198	0.014737199999999999
chr7:36329059:T:A	-94.0388	-93.8348	-94.0388	-93.8348	0.0221212
chr7:36332014:C:A	-94.5377	-94.3542	-94.5377	-94.3542	0.012175070000000001
chr7:36353431:G:T	-95.11	-94.3965	-95.11	-94.3965	0.01197691
chr7:36361217:T:C	-92.1577	-93.4839	-92.1577	-93.4839	0.0288152
chr7:36365566:A:G	-92.1498	-93.4311	-92.1498	-93.4311	0.03126519999999999
chr7:36371129:A:T	-92.5575	-93.5239	-92.5575	-93.5239	0.029188900000000004
chr7:36373758:A:T	-92.1625	-93.3596	-92.1625	-93.3596	0.03451499999999991
chr7:36379057:G:A	-92.8965	-93.769	-92.8965	-93.769	0.021877999999999995
chr7:36391869:T:G	-95.072	-94.6331	-95.072	-94.6331	0.0087431499999999
chr7:36394112:C:T	-94.0411	-94.344	-94.0411	-94.344	0.0095265
chr7:36397345:G:T	-95.875	-95.089	-95.875	-95.089	0.00484839
chr7:36398865:A:G	-95.8756	-95.1194	-95.8756	-95.1194	0.00466196
chr7:36406512:A:G	-94.2853	-94.4854	-94.2853	-94.4854	0.0087517999999999
chr7:36406903:A:G	-94.1415	-94.2011	-94.1415	-94.2011	0.0144131
chr7:36414652:G:A	-94.0884	-94.3322	-94.0884	-94.3322	0.0094018
chr7:36415868:T:C	-93.9918	-94.176	-93.9918	-94.176	0.0146885
chr7:36429290:G:A	-94.1412	-94.3017	-94.1412	-94.3017	0.012564500000000001
chr7:36432844:A:G	-93.299	-94.0472	-93.299	-94.0472	0.015525999999999998
chr7:36452202:G:A	-94.0358	-94.2205	-94.0358	-94.2205	0.013904599999999899
chr7:36454956:T:G	-94.0847	-94.2313	-94.0847	-94.2313	0.013790199999999898
