## Supplementary material for "Characterization of shared and ancestry-specific signals driving complex traits using multi-ancestry fine-mapping": results_platelet_count_aou.txt

chr	start_bp	end_bp	rsid	eur_pip	afr_pip	eur_maf	afr_maf	bp	bp	eur_beta	afr_beta	eur_se	afr_se	eur_zscore	afr_zscore	eur_pval	afr_pval	global_pip	eur_nocausal	afr_nocausal	shared_pip	not_shared_pip	shared_ll	notshared_ll	num_snps_eur	num_snps_afr	nc	runtime
7	35545531	36545532	chr7:36056340:A:G	0.0593922	0.0506584	0.793665	0.900271	36056340	36056340	-0.0272812362309863	-0.0432496330445583	0.0052533612936298	0.016877044959402	-5.19310108445566	-2.5626306707481064	2.07229e-07	0.0103955	0.0645501	1.70812e-07	0.0814821	0.0455005	0.0190496	-92.811	-93.7727	69	67	3	74.747
7	35545531	36545532	chr7:36379057:G:A	0.0626272	0.0486014	0.125366	0.119513	36379057	36379057	-0.0260316345810611	-0.0373952321868644	0.0064296019203403	0.0155588348662478	-4.04871637522519	-2.4034725291664922	5.15386e-05	0.0162493	0.0665533	1.70812e-07	0.0814821	0.0446753	0.0218779999999999	-92.8965	-93.769	69	67	3	74.747
7	35545531	36545532	chr7:36041826:A:T	0.0768523	0.048746	0.213169	0.16731	36041826	36041826	0.0283973427019318	0.0291270883043833	0.0051812579300209	0.0134865677888098	5.480781517822884	2.159710962825612	4.24484e-08	0.0308069	0.079207	1.70812e-07	0.0814821	0.0463913	0.0328156999999999	-92.9844	-93.4904	69	67	3	74.747
7	35545531	36545532	chr7:36047798:A:G	0.0955208	0.0884782	0.209314	0.100501	36047798	36047798	0.0278022201541544	0.0465740423235206	0.0052151277585222	0.0168313833995345	5.331071728534731	2.767095325320002	9.78488e-08	0.00566103	0.103692	1.70812e-07	0.0814821	0.080307	0.023385	-92.3978	-93.6011	69	67	3	74.747
7	35545531	36545532	chr7:36365566:A:G	0.121556	0.101391	0.126337	0.119975	36365566	36365566	-0.0265984003984553	-0.0403029112281616	0.0064079767525632	0.0155353975186565	-4.150826606512875	-2.5942632739047533	3.31554e-05	0.00948632	0.1271061	1.70812e-07	0.0814821	0.0958409	0.0312651999999999	-92.1498	-93.4311	69	67	3	74.747
7	35545531	36545532	chr7:35716226:G:A	0.147066	0.0543418	0.138013	0.26329	35716226	35716226	0.0206590176593813	0.0166764887083426	0.0061967976932441	0.0114446441865029	3.333821544941554	1.457143484461475	0.000856931	0.145093	0.1485769	1.70812e-07	0.0814821	0.0528309	0.095746	-91.9315	-91.725	69	67	3	74.747
7	35545531	36545532	chr7:36044919:T:C	0.278471	0.18503	0.343851	0.123127	36044919	36044919	0.0258883076421513	0.0356115263656294	0.0044883781363547	0.0154910572098688	5.767853522069077	2.2988441578372436	8.05264e-09	0.0215241	0.281082	1.70812e-07	0.0814821	0.182419	0.098663	-91.4845	-92.3026	69	67	3	74.747
7	35545531	36545532	chr7:36050707:C:A	0.0919102	0.077343	0.21318	0.101318	36050707	36050707	0.0274493107229972	0.0435031063163389	0.0051870023313191	0.0167645965364697	5.291941080739133	2.594939056344258	1.21283e-07	0.00946769	0.097371	1.70812e-07	0.0814821	0.0718822	0.0254888	-92.443	-93.5672	69	67	3	74.747
7	35545531	36545532	chr7:36371129:A:T	0.0887622	0.0672573	0.126263	0.119376	36371129	36371129	-0.0265709859412129	-0.0374183598120408	0.0064101685326425	0.0155630089645903	-4.145130632042742	-2.4043139663529614	3.39903e-05	0.0162119	0.0926042	1.70812e-07	0.0814821	0.0634153	0.0291889	-92.5575	-93.5239	69	67	3	74.747
7	35545531	36545532	chr7:36373758:A:T	0.124383	0.0992598	0.126514	0.119825	36373758	36373758	-0.0268454321788375	-0.0391356415862286	0.0064071046741658	0.0155407583818841	-4.189947494861672	-2.5182581586140036	2.79261e-05	0.0118014	0.1290788999999999	1.70812e-07	0.0814821	0.0945639	0.0345149999999999	-92.1625	-93.3596	69	67	3	74.747
7	35545531	36545532	chr7:36361217:T:C	0.117471	0.101249	0.126335	0.119914	36361217	36361217	-0.026369726376118	-0.0411792570542293	0.0064071070221276	0.0155387087312881	-4.1156993764966705	-2.6501080473509653	3.8632e-05	0.00805295	0.1237676	1.70812e-07	0.0814821	0.0949524	0.0288152	-92.1577	-93.4839	69	67	3	74.747
7	35545531	36545532	chr7:36045532:T:C	0.143881	0.043379	0.344529	0.14518	36045532	36045532	0.0259029573980988	0.0154602017167938	0.004482938544353	0.014443834435863	5.778120119609457	1.0703668603682712	7.57662e-09	0.284467	0.1451103	1.70812e-07	0.0814821	0.0421497	0.1029606	-92.7496	-92.2647	69	67	3	74.747
7	35545531	36545532	chr7:36046658:A:G	0.0980115	0.0885317	0.209231	0.0998246	36046658	36046658	0.0279205874426888	0.0460451252698195	0.0052156317540617	0.0168797446968457	5.3532512951945845	2.727833038755847	8.65801e-08	0.00638077	0.1053967	1.70812e-07	0.0814821	0.0811465	0.0242502	-92.3964	-93.5987	69	67	3	74.747
7	35545531	36545532	chr7:36041565:A:C	0.0529926	0.0470138	0.209758	0.102245	36041565	36041565	0.0274846590964424	0.0434024335206319	0.0052108009048367	0.016703791083587	5.274555600643072	2.598358259118719	1.33358e-07	0.00937396	0.0586296	1.70812e-07	0.0814821	0.0413768	0.0172528	-93.0372	-93.9012	69	67	3	74.747
