## Supplementary material for "Characterization of shared and ancestry-specific signals driving complex traits using multi-ancestry fine-mapping": global_pips.txt

SNP_ID	shared_ll	notshared_ll	global_pips
chr7:44727260:ACATGG:A	-64.5672	-63.5621	0.010456209999999999
chr7:44728822:G:A	-65.1765	-64.2205	0.0055058600000000004
chr7:44729414:T:A	-64.5423	-64.0582	0.00739281
chr7:44730081:GT:G	-65.0416	-64.1494	0.00602345
chr7:44730270:A:G	-64.04	-63.5008	0.012569659999999998
chr7:44731598:C:T	-63.9092	-63.624	0.012061539999999999
chr7:44733711:C:T	-64.1516	-63.1651	0.01563405
chr7:44735045:G:T	-63.9157	-62.9725	0.019207290000000002
chr7:44745098:C:T	-66.6068	-65.2863	0.0018331170000000002
chr7:44745265:T:G	-66.7185	-65.3369	0.001688178
chr7:44745267:G:A	-66.7935	-65.3766	0.001610144
chr7:44751389:G:A	-66.6038	-65.2837	0.0018380080000000001
chr7:44752942:C:T	-66.6529	-65.3055	0.0017847969999999996
chr7:44760577:G:T	-64.9921	-64.1648	0.006056590000000001
chr7:44764626:C:T	-64.4822	-63.9485	0.009937799999999998
chr7:44768624:G:A	-63.4869	-62.6939	0.043230199999999996
chr7:44769674:A:G	-66.5593	-65.2472	0.002059764
chr7:44769677:G:C	-66.1157	-65.0568	0.002617759
chr7:44770567:G:A	-62.1962	-62.1932	0.0954004
chr7:44771386:G:A	-65.9093	-64.9438	0.003114677
chr7:44771624:C:T	-61.8053	-61.8119	0.1420823
chr7:44772739:C:T	-63.5588	-63.0079	0.03325613
chr7:44774573:G:A	-61.4092	-61.1447	0.25077150000000004
chr7:44777186:G:A	-67.6007	-65.7525	0.0010333377
chr7:44779845:C:T	-62.7564	-62.4425	0.0656146
chr7:44782138:A:G	-67.5973	-65.7551	0.0010350717
chr7:44793466:C:T	-64.021	-63.5662	0.018053479999999997
chr7:44809141:T:C	-64.0105	-63.4998	0.018928069999999998
chr7:44825465:A:G	-63.3907	-62.7835	0.0393314
chr7:44826120:C:T	-64.1293	-63.6173	0.01669007
chr7:44827034:A:G	-64.0058	-63.5307	0.018539389999999996
chr7:44831334:T:C	-64.0297	-63.5503	0.0181246
chr7:44833301:T:C	-66.6059	-65.257	0.00198956
chr7:44833312:A:G	-66.7133	-65.3254	0.001820224
chr7:44833378:G:A	-64.7909	-64.0293	0.00988144
chr7:44838675:C:T	-63.9607	-63.5483	0.018531440000000003
chr7:44847477:A:G	-63.8687	-63.4471	0.02062481
chr7:44847695:A:G	-66.7897	-65.3634	0.001602507
chr7:44849909:G:A	-63.7122	-63.4773	0.021166499999999998
chr7:44852220:T:C	-63.514	-62.7803	0.0386484
chr7:44857823:G:A	-63.4092	-62.6635	0.0435116
chr7:44858152:G:A	-63.7258	-63.5136	0.020501320000000003
chr7:44877441:A:G	-64.0632	-63.7965	0.014696760000000001
chr7:44886297:G:A	-64.0087	-63.7664	0.015321119999999997
chr7:44889113:T:C	-63.7747	-63.287	0.022167279999999998
chr7:44892939:C:A	-64.2065	-63.7426	0.01354091
chr7:44896470:G:A	-63.6572	-63.0072	0.026469929999999996
chr7:44899592:C:T	-63.8564	-63.0019	0.02497565
chr7:44915187:G:A	-65.7598	-64.8635	0.002944831
chr7:44916196:C:T	-66.5988	-65.2619	0.0018136060000000002
chr7:44916533:C:T	-66.191	-65.079	0.002265962
chr7:44920337:A:G	-66.1942	-65.0791	0.002265065
chr7:44920815:A:G	-66.7415	-65.3447	0.001653627
chr7:44921557:CAAAG:C	-66.6992	-65.3319	0.0016911259999999998
chr7:44921645:T:TC	-66.6534	-65.3085	0.0017376820000000002
chr7:44923395:A:G	-66.9413	-65.4519	0.0014568830000000002
chr7:44924782:C:T	-66.9597	-65.4519	0.00147492
chr7:44926111:C:T	-67.1707	-65.5683	0.0012804219999999998
chr7:44928277:A:G	-66.4786	-65.2155	0.001946298
chr7:44928932:TA:T	-66.2446	-65.1056	0.002194792
chr7:44931738:G:A	-66.3809	-65.1155	0.0021252009999999997
chr7:44933619:A:G	-66.449	-65.2082	0.0019448069999999996
chr7:44933663:TCA:T	-66.5558	-65.2206	0.001889398
chr7:44933780:C:T	-67.0012	-65.4835	0.001423798
chr7:44964464:T:C	-65.2852	-64.5065	0.006056519999999999
chr7:44968907:T:C	-65.6614	-64.7393	0.00445724
chr7:44969742:A:G	-65.0817	-64.3971	0.00700551
chr7:44982186:C:T	0.0	-63.8281	0.0089232
chr7:44982270:C:G	-64.622	-63.9136	0.011866670000000001
chr7:44982658:T:C	-64.6644	-63.9519	0.01137386
chr7:44983703:T:C	-64.2973	-63.8053	0.014089869999999997
chr7:44985277:A:G	-64.3602	-63.7702	0.01424199
chr7:44986121:G:C	-64.6015	-63.9098	0.011947769999999998
chr7:44988209:G:A	-64.2911	-63.7762	0.014443480000000002
chr7:44993067:G:A	-64.1668	-63.628	0.01680593
chr7:44995523:C:T	-64.4628	-63.8041	0.013490879999999998
chr7:44996116:G:A	-64.582	-64.0027	0.0111028
chr7:44997045:G:A	-64.082	-63.5829	0.01780818
chr7:44998135:C:T	-64.4581	-63.7862	0.013701939999999998
chr7:44999010:C:G	-64.2858	-63.7579	0.014673620000000002
chr7:45001512:G:C	-64.8478	-64.1568	0.00900003
chr7:45002214:G:A	-64.7564	-64.1711	0.00906107
chr7:45004714:C:A	-64.6438	-64.0759	0.010143240000000001
chr7:45005552:CTT:C	-64.7051	-64.1154	0.00965688
chr7:45005769:A:G	-64.6697	-64.103	0.009838369999999999
chr7:45008192:C:G	-64.6646	-64.1066	0.00981722
chr7:45008291:T:C	-64.6615	-64.1123	0.00977339
chr7:45008293:C:T	-64.911	-64.2031	0.00850475
chr7:45008320:T:A	-64.9436	-64.3035	0.00765616
chr7:45008573:A:G	-64.8028	-64.1398	0.009226729999999999
chr7:45009250:A:G	-64.3366	-63.7399	0.014476649999999999
chr7:45009644:T:C	-64.8344	-64.1408	0.00915722
chr7:45012753:T:C	-64.7413	-64.1583	0.009200470000000002
chr7:45013843:T:C	-64.5011	-64.018	0.01104667
chr7:45014544:C:T	-64.8976	-64.1827	0.008698860000000001
chr7:45015516:T:A	-64.8197	-64.1138	0.00940945
chr7:45016881:T:C	-64.5887	-64.0728	0.01030142
chr7:45018144:A:G	-64.6317	-64.0766	0.01016469
chr7:45019513:G:T	-64.6839	-64.124	0.00961958
chr7:45019640:T:C	-65.1562	-64.3414	0.0070707800000000005
chr7:45019648:T:A	-64.9461	-64.23	0.008231650000000002
chr7:45019740:G:A	-64.8786	-64.1663	0.00885921
chr7:45019946:G:A	-64.7019	-64.1379	0.00945926
chr7:45020859:T:TAG	-64.704	-64.1233	0.00958359
chr7:45023229:G:A	-64.6638	-64.1106	0.0097842
chr7:45024588:T:G	-64.851	-64.1534	0.009019139999999998
chr7:45026050:T:C	-64.7736	-64.1139	0.00951338
chr7:45027418:A:G	-64.5266	-63.9966	0.01118438
chr7:45029185:T:C	-64.4171	-64.0552	0.010951559999999999
chr7:45030088:C:T	-64.8924	-64.1869	0.00866816
chr7:45032262:C:A	-64.8479	-64.154	0.00902088
chr7:45033813:T:TG	-64.5527	-64.026	0.01083359
chr7:45034200:A:C	-64.6853	-64.1288	0.00957289
chr7:45035884:C:G	-64.7458	-64.0718	0.00993701
chr7:45036084:A:G	-64.7115	-64.1058	0.009724120000000001
chr7:45039417:T:G	0.0	-63.5289	0.0121687
chr7:45041334:G:A	-64.5783	-64.0163	0.01085706
chr7:45042826:T:C	-64.7892	-64.1075	0.00953582
chr7:45043466:C:T	-64.6878	-64.1254	0.009598830000000003
chr7:45044847:T:C	-64.7439	-64.0693	0.0099651
chr7:45044926:C:T	-64.8279	-64.1667	0.00896261
chr7:45045108:A:G	-64.898	-64.1835	0.00868295
chr7:45046035:A:G	-64.7481	-64.0827	0.00983731
chr7:45046264:A:T	-64.7921	-64.1072	0.00952808
chr7:45047314:C:T	-64.7229	-64.05	0.01017956
chr7:45047403:G:A	-64.8004	-64.1096	0.00948861
chr7:45047609:C:T	-64.3252	-63.8973	0.012843129999999998
chr7:45047783:A:G	-65.5247	-64.6039	0.005204949999999999
chr7:45048067:C:CAATAAAT	-64.6918	-64.0251	0.01047884
chr7:45049024:T:C	-64.5879	-63.94	0.01155034
chr7:45049419:C:T	-64.7384	-64.0644	0.01001763
chr7:45049656:C:T	-64.7371	-64.0682	0.009991069999999998
chr7:45050261:TA:T	-64.6588	-63.9982	0.01080838
chr7:45050357:C:T	-64.6118	-63.9586	0.01130531
chr7:45050878:A:T	-64.6591	-63.9921	0.01086251
chr7:45051105:T:C	-64.6859	-64.0204	0.01053632
chr7:45051413:A:T	-64.9313	-64.1538	0.008851270000000001
chr7:45051646:T:C	-64.8869	-64.1868	0.00868761
chr7:45053376:T:C	-64.7165	-64.0393	0.01029471
chr7:45053599:G:A	-64.6679	-64.0079	0.010697230000000002
chr7:45053869:T:C	-64.711	-64.0417	0.010283630000000002
chr7:45054481:A:G	-64.8041	-64.1645	0.009021149999999999
chr7:45055166:G:C	-64.4563	-63.9459	0.01188482
chr7:45055248:A:G	-64.4575	-63.9544	0.011796959999999999
chr7:45055429:C:T	-64.5126	-63.9949	0.01123968
chr7:45055617:G:C	-64.4283	-63.9229	0.01220414
chr7:45055733:A:G	-65.3027	-64.3591	0.006800559999999999
chr7:45056837:G:T	-64.4229	-63.9088	0.012364689999999998
chr7:45058726:A:G	-64.5012	-63.9686	0.01152802
chr7:45059177:G:A	-64.465	-63.9361	0.01196318
chr7:45061447:T:G	-64.5818	-64.0506	0.01052962
chr7:45062459:C:T	-64.4182	-63.9169	0.012296669999999999
chr7:45064532:G:A	-64.5367	-63.9915	0.011206659999999998
chr7:45065860:A:G	-64.4362	-63.9623	0.011788489999999999
chr7:45067278:C:T	-64.4571	-63.9421	0.0119203
chr7:45071352:C:A	-64.5141	-63.9833	0.011347369999999999
chr7:45074490:C:T	-64.4124	-63.9007	0.012483
chr7:45078349:C:T	-64.5103	-63.9203	0.01197562
chr7:45080649:G:A	-64.5719	-64.0839	0.010246660000000001
chr7:45082725:C:A	-64.0542	-63.5808	0.01779965
chr7:45086584:G:A	-64.9454	-64.2846	0.00790314
chr7:45090914:C:T	-65.1384	-64.3721	0.0069847799999999995
chr7:45092254:T:C	-65.3141	-64.4899	0.00601282
chr7:45094536:A:T	-65.1556	-64.3331	0.00725956
chr7:45096282:C:T	-65.0921	-64.2669	0.007798630000000001
chr7:45098251:G:A	-64.3053	-63.8217	0.013871770000000002
chr7:45100320:A:C	-64.6592	-63.9525	0.01135156
chr7:45108420:C:T	-64.4286	-63.7688	0.01397117
chr7:45110320:C:G	-65.3514	-64.5639	0.005652470000000001
chr7:45116568:C:T	-63.7925	-63.3365	0.02331014
chr7:45117690:C:T	-65.4229	-64.5618	0.005572270000000001
chr7:45252682:C:G	0.0	-60.9719	0.112419
chr7:45274494:T:C	0.0	-60.5118	0.178329
