## Supplementary material for "Characterization of shared and ancestry-specific signals driving complex traits using multi-ancestry fine-mapping": mscaviar_results_shared_pips.txt

SNP_ID	shared_pip	shared_ll	notshared_ll
chr7:44727260:ACATGG:A	0.00204875	-64.5672	-63.5621
chr7:44728822:G:A	0.00112502	-65.1765	-64.2205
chr7:44729414:T:A	0.00219227	-64.5423	-64.0582
chr7:44730081:GT:G	0.0013013	-65.0416	-64.1494
chr7:44730270:A:G	0.0035691	-64.04	-63.5008
chr7:44731598:C:T	0.00408599	-63.9092	-63.624
chr7:44733711:C:T	0.00310817	-64.1516	-63.1651
chr7:44735045:G:T	0.00396325	-63.9157	-62.9725
chr7:44745098:C:T	0.000286463	-66.6068	-65.2863
chr7:44745265:T:G	0.000245244	-66.7185	-65.3369
chr7:44745267:G:A	0.000226667	-66.7935	-65.3766
chr7:44751389:G:A	0.000287592	-66.6038	-65.2837
chr7:44752942:C:T	0.000272363	-66.6529	-65.3055
chr7:44760577:G:T	0.0013938	-64.9921	-64.1648
chr7:44764626:C:T	0.00292615	-64.4822	-63.9485
chr7:44768624:G:A	0.0102153	-63.4869	-62.6939
chr7:44769674:A:G	0.000333214	-66.5593	-65.2472
chr7:44769677:G:C	0.000535731	-66.1157	-65.0568
chr7:44770567:G:A	0.0396773	-62.1962	-62.1932
chr7:44771386:G:A	0.000688533	-65.9093	-64.9438
chr7:44771624:C:T	0.0592596	-61.8053	-61.8119
chr7:44772739:C:T	0.00952607	-63.5588	-63.0079
chr7:44774573:G:A	0.0875965	-61.4092	-61.1447
chr7:44777186:G:A	9.83113e-05	-67.6007	-65.7525
chr7:44779845:C:T	0.0223586	-62.7564	-62.4425
chr7:44782138:A:G	9.91683e-05	-67.5973	-65.7551
chr7:44793466:C:T	0.00565693	-64.021	-63.5662
chr7:44809141:T:C	0.00566925	-64.0105	-63.4998
chr7:44825465:A:G	0.010785	-63.3907	-62.7835
chr7:44826120:C:T	0.005019	-64.1293	-63.6173
chr7:44827034:A:G	0.00571614	-64.0058	-63.5307
chr7:44831334:T:C	0.00557407	-64.0297	-63.5503
chr7:44833301:T:C	0.000307452	-66.6059	-65.257
chr7:44833312:A:G	0.000271913	-66.7133	-65.3254
chr7:44833378:G:A	0.00246103	-64.7909	-64.0293
chr7:44838675:C:T	0.0059889	-63.9607	-63.5483
chr7:44847477:A:G	0.00660024	-63.8687	-63.4471
chr7:44847695:A:G	0.000221529	-66.7897	-65.3634
chr7:44849909:G:A	0.007737	-63.7122	-63.4773
chr7:44852220:T:C	0.009579	-63.514	-62.7803
chr7:44857823:G:A	0.0106576	-63.4092	-62.6635
chr7:44858152:G:A	0.00761861	-63.7258	-63.5136
chr7:44877441:A:G	0.00532356	-64.0632	-63.7965
chr7:44886297:G:A	0.00563618	-64.0087	-63.7664
chr7:44889113:T:C	0.00671096	-63.7747	-63.287
chr7:44892939:C:A	0.00421341	-64.2065	-63.7426
chr7:44896470:G:A	0.00702259	-63.6572	-63.0072
chr7:44899592:C:T	0.0055366	-63.8564	-63.0019
chr7:44915187:G:A	0.000637169	-65.7598	-64.8635
chr7:44916196:C:T	0.000272676	-66.5988	-65.2619
chr7:44916533:C:T	0.000411578	-66.191	-65.079
chr7:44920337:A:G	0.000410415	-66.1942	-65.0791
chr7:44920815:A:G	0.000236127	-66.7415	-65.3447
chr7:44921557:CAAAG:C	0.000248677	-66.6992	-65.3319
chr7:44921645:T:TC	0.000260557	-66.6534	-65.3085
chr7:44923395:A:G	0.000190874	-66.9413	-65.4519
chr7:44924782:C:T	0.000192164	-66.9597	-65.4519
chr7:44926111:C:T	0.000152191	-67.1707	-65.5683
chr7:44928277:A:G	0.000313702	-66.4786	-65.2155
chr7:44928932:TA:T	0.000389788	-66.2446	-65.1056
chr7:44931738:G:A	0.000338492	-66.3809	-65.1155
chr7:44933619:A:G	0.000317133	-66.449	-65.2082
chr7:44933663:TCA:T	0.000283536	-66.5558	-65.2206
chr7:44933780:C:T	0.000183884	-67.0012	-65.4835
chr7:44964464:T:C	0.0015525	-65.2852	-64.5065
chr7:44968907:T:C	0.00102983	-65.6614	-64.7393
chr7:44969742:A:G	0.00192773	-65.0817	-64.3971
chr7:44982186:C:T	0	0	-63.8281
chr7:44982270:C:G	0.00307407	-64.622	-63.9136
chr7:44982658:T:C	0.00294273	-64.6644	-63.9519
chr7:44983703:T:C	0.00432014	-64.2973	-63.8053
chr7:44985277:A:G	0.00403638	-64.3602	-63.7702
chr7:44986121:G:C	0.00313798	-64.6015	-63.9098
chr7:44988209:G:A	0.004346	-64.2911	-63.7762
chr7:44993067:G:A	0.00493138	-64.1668	-63.628
chr7:44995523:C:T	0.00362344	-64.4628	-63.8041
chr7:44996116:G:A	0.00321529	-64.582	-64.0027
chr7:44997045:G:A	0.00537696	-64.082	-63.5829
chr7:44998135:C:T	0.00363638	-64.4581	-63.7862
chr7:44999010:C:G	0.00436648	-64.2858	-63.7579
chr7:45001512:G:C	0.00239475	-64.8478	-64.1568
chr7:45002214:G:A	0.00263618	-64.7564	-64.1711
chr7:45004714:C:A	0.00297129	-64.6438	-64.0759
chr7:45005552:CTT:C	0.00278898	-64.7051	-64.1154
chr7:45005769:A:G	0.00289118	-64.6697	-64.103
chr7:45008192:C:G	0.00290616	-64.6646	-64.1066
chr7:45008291:T:C	0.00291507	-64.6615	-64.1123
chr7:45008293:C:T	0.00223785	-64.911	-64.2031
chr7:45008320:T:A	0.00215126	-64.9436	-64.3035
chr7:45008573:A:G	0.0025089	-64.8028	-64.1398
chr7:45009250:A:G	0.00406162	-64.3366	-63.7399
chr7:45009644:T:C	0.00242808	-64.8344	-64.1408
chr7:45012753:T:C	0.00267902	-64.7413	-64.1583
chr7:45013843:T:C	0.0034491	-64.5011	-64.018
chr7:45014544:C:T	0.00227158	-64.8976	-64.1827
chr7:45015516:T:A	0.00246329	-64.8197	-64.1138
chr7:45016881:T:C	0.00314629	-64.5887	-64.0728
chr7:45018144:A:G	0.00300904	-64.6317	-64.0766
chr7:45019513:G:T	0.00284712	-64.6839	-64.124
chr7:45019640:T:C	0.00170651	-65.1562	-64.3414
chr7:45019648:T:A	0.00215459	-64.9461	-64.23
chr7:45019740:G:A	0.00231526	-64.8786	-64.1663
chr7:45019946:G:A	0.00279324	-64.7019	-64.1379
chr7:45020859:T:TAG	0.00278826	-64.704	-64.1233
chr7:45023229:G:A	0.00290817	-64.6638	-64.1106
chr7:45024588:T:G	0.0023852	-64.851	-64.1534
chr7:45026050:T:C	0.0025909	-64.7736	-64.1139
chr7:45027418:A:G	0.00335991	-64.5266	-63.9966
chr7:45029185:T:C	0.0037652	-64.4171	-64.0552
chr7:45030088:C:T	0.00228243	-64.8924	-64.1869
chr7:45032262:C:A	0.00239366	-64.8479	-64.154
chr7:45033813:T:TG	0.0032698	-64.5527	-64.026
chr7:45034200:A:C	0.00284197	-64.6853	-64.1288
chr7:45035884:C:G	0.00266699	-64.7458	-64.0718
chr7:45036084:A:G	0.00276909	-64.7115	-64.1058
chr7:45039417:T:G	0	0	-63.5289
chr7:45041334:G:A	0.0031832	-64.5783	-64.0163
chr7:45042826:T:C	0.00254749	-64.7892	-64.1075
chr7:45043466:C:T	0.00283557	-64.6878	-64.1254
chr7:45044847:T:C	0.00267209	-64.7439	-64.0693
chr7:45044926:C:T	0.00244858	-64.8279	-64.1667
chr7:45045108:A:G	0.00226791	-64.898	-64.1835
chr7:45046035:A:G	0.00266129	-64.7481	-64.0827
chr7:45046264:A:T	0.00253946	-64.7921	-64.1072
chr7:45047314:C:T	0.00273031	-64.7229	-64.05
chr7:45047403:G:A	0.00251595	-64.8004	-64.1096
chr7:45047609:C:T	0.00415727	-64.3252	-63.8973
chr7:45047783:A:G	0.0011799	-65.5247	-64.6039
chr7:45048067:C:CAATAAAT	0.00282078	-64.6918	-64.0251
chr7:45049024:T:C	0.00314205	-64.5879	-63.94
chr7:45049419:C:T	0.00268674	-64.7384	-64.0644
chr7:45049656:C:T	0.00269105	-64.7371	-64.0682
chr7:45050261:TA:T	0.00291941	-64.6588	-63.9982
chr7:45050357:C:T	0.00306525	-64.6118	-63.9586
chr7:45050878:A:T	0.00291718	-64.6591	-63.9921
chr7:45051105:T:C	0.00283808	-64.6859	-64.0204
chr7:45051413:A:T	0.00217865	-64.9313	-64.1538
chr7:45051646:T:C	0.00229617	-64.8869	-64.1868
chr7:45053376:T:C	0.00274745	-64.7165	-64.0393
chr7:45053599:G:A	0.0028928	-64.6679	-64.0079
chr7:45053869:T:C	0.00276488	-64.711	-64.0417
chr7:45054481:A:G	0.00250932	-64.8041	-64.1645
chr7:45055166:G:C	0.0036137	-64.4563	-63.9459
chr7:45055248:A:G	0.00360955	-64.4575	-63.9544
chr7:45055429:C:T	0.00340851	-64.5126	-63.9949
chr7:45055617:G:C	0.00372013	-64.4283	-63.9229
chr7:45055733:A:G	0.00144058	-65.3027	-64.3591
chr7:45056837:G:T	0.00374008	-64.4229	-63.9088
chr7:45058726:A:G	0.00344923	-64.5012	-63.9686
chr7:45059177:G:A	0.00358186	-64.465	-63.9361
chr7:45061447:T:G	0.0031716	-64.5818	-64.0506
chr7:45062459:C:T	0.00375911	-64.4182	-63.9169
chr7:45064532:G:A	0.00332463	-64.5367	-63.9915
chr7:45065860:A:G	0.00369378	-64.4362	-63.9623
chr7:45067278:C:T	0.0036107	-64.4571	-63.9421
chr7:45071352:C:A	0.00340338	-64.5141	-63.9833
chr7:45074490:C:T	0.00378143	-64.4124	-63.9007
chr7:45078349:C:T	0.00341213	-64.5103	-63.9203
chr7:45080649:G:A	0.00320357	-64.5719	-64.0839
chr7:45082725:C:A	0.00546997	-64.0542	-63.5808
chr7:45086584:G:A	0.00218464	-64.9454	-64.2846
chr7:45090914:C:T	0.00177472	-65.1384	-64.3721
chr7:45092254:T:C	0.00146671	-65.3141	-64.4899
chr7:45094536:A:T	0.00175237	-65.1556	-64.3331
chr7:45096282:C:T	0.00186218	-65.0921	-64.2669
chr7:45098251:G:A	0.00429905	-64.3053	-63.8217
chr7:45100320:A:C	0.00295474	-64.6592	-63.9525
chr7:45108420:C:T	0.00374862	-64.4286	-63.7688
chr7:45110320:C:G	0.00144804	-65.3514	-64.5639
chr7:45116568:C:T	0.00721649	-63.7925	-63.3365
chr7:45117690:C:T	0.00133315	-65.4229	-64.5618
chr7:45252682:C:G	0	0	-60.9719
chr7:45274494:T:C	0	0	-60.5118
