## Supplementary material for "Characterization of shared and ancestry-specific signals driving complex traits using multi-ancestry fine-mapping": mscaviar_results_study0_post.txt

SNP_ID	Prob_in_pCausalSet
chr7:44727260:ACATGG:A	0.00991135
chr7:44728822:G:A	0.00487335
chr7:44729414:T:A	0.00630763
chr7:44730081:GT:G	0.00535314
chr7:44730270:A:G	0.0116595
chr7:44731598:C:T	0.0108166
chr7:44733711:C:T	0.0150912
chr7:44735045:G:T	0.0186416
chr7:44745098:C:T	0.00100403
chr7:44745265:T:G	0.00106807
chr7:44745267:G:A	0.000999457
chr7:44751389:G:A	0.00100607
chr7:44752942:C:T	0.00095035
chr7:44760577:G:T	0.00532217
chr7:44764626:C:T	0.0089491
chr7:44768624:G:A	0.0425672
chr7:44769674:A:G	0.0014268
chr7:44769677:G:C	0.00162535
chr7:44770567:G:A	0.0940652
chr7:44771386:G:A	0.00219046
chr7:44771624:C:T	0.140819
chr7:44772739:C:T	0.0324615
chr7:44774573:G:A	0.249961
chr7:44777186:G:A	0.000449581
chr7:44779845:C:T	0.0645993
chr7:44782138:A:G	0.000457359
chr7:44793466:C:T	0.0170443
chr7:44809141:T:C	0.0179872
chr7:44825465:A:G	0.0385236
chr7:44826120:C:T	0.0157323
chr7:44827034:A:G	0.0175582
chr7:44831334:T:C	0.0171449
chr7:44833301:T:C	0.00140336
chr7:44833312:A:G	0.00122582
chr7:44833378:G:A	0.00914108
chr7:44838675:C:T	0.0174808
chr7:44847477:A:G	0.0196009
chr7:44847695:A:G	0.00102995
chr7:44849909:G:A	0.0199032
chr7:44852220:T:C	0.037913
chr7:44857823:G:A	0.0427858
chr7:44858152:G:A	0.0191939
chr7:44877441:A:G	0.0133758
chr7:44886297:G:A	0.0139717
chr7:44889113:T:C	0.021246
chr7:44892939:C:A	0.0125285
chr7:44896470:G:A	0.0257023
chr7:44899592:C:T	0.0243152
chr7:44915187:G:A	0.00176772
chr7:44916196:C:T	0.0011981
chr7:44916533:C:T	0.00135646
chr7:44920337:A:G	0.00139175
chr7:44920815:A:G	0.00104029
chr7:44921557:CAAAG:C	0.000989344
chr7:44921645:T:TC	0.00102734
chr7:44923395:A:G	0.000872391
chr7:44924782:C:T	0.000735057
chr7:44926111:C:T	0.000692223
chr7:44928277:A:G	0.00102949
chr7:44928932:TA:T	0.00131735
chr7:44931738:G:A	0.00153455
chr7:44933619:A:G	0.00112876
chr7:44933663:TCA:T	0.00131642
chr7:44933780:C:T	0.000810016
chr7:44964464:T:C	0.00515327
chr7:44968907:T:C	0.00361713
chr7:44969742:A:G	0.00602401
chr7:44982186:C:T	0.0089232
chr7:44982270:C:G	0.0110466
chr7:44982658:T:C	0.0105512
chr7:44983703:T:C	0.0130584
chr7:44985277:A:G	0.0133297
chr7:44986121:G:C	0.0111121
chr7:44988209:G:A	0.0134462
chr7:44993067:G:A	0.0158681
chr7:44995523:C:T	0.0126412
chr7:44996116:G:A	0.0101269
chr7:44997045:G:A	0.0168295
chr7:44998135:C:T	0.0128671
chr7:44999010:C:G	0.0136954
chr7:45001512:G:C	0.00810504
chr7:45002214:G:A	0.00802608
chr7:45004714:C:A	0.00912042
chr7:45005552:CTT:C	0.00865193
chr7:45005769:A:G	0.00880429
chr7:45008192:C:G	0.00876941
chr7:45008291:T:C	0.00871061
chr7:45008293:C:T	0.00761591
chr7:45008320:T:A	0.00664043
chr7:45008573:A:G	0.00830395
chr7:45009250:A:G	0.0135699
chr7:45009644:T:C	0.00826946
chr7:45012753:T:C	0.00816668
chr7:45013843:T:C	0.00992319
chr7:45014544:C:T	0.00782321
chr7:45015516:T:A	0.00854168
chr7:45016881:T:C	0.00920524
chr7:45018144:A:G	0.00912413
chr7:45019513:G:T	0.00856727
chr7:45019640:T:C	0.00625883
chr7:45019648:T:A	0.00734434
chr7:45019740:G:A	0.00798527
chr7:45019946:G:A	0.00840711
chr7:45020859:T:TAG	0.00856139
chr7:45023229:G:A	0.00872798
chr7:45024588:T:G	0.00813249
chr7:45026050:T:C	0.00859597
chr7:45027418:A:G	0.0101365
chr7:45029185:T:C	0.00961776
chr7:45030088:C:T	0.00778123
chr7:45032262:C:A	0.00812991
chr7:45033813:T:TG	0.0097717
chr7:45034200:A:C	0.00851374
chr7:45035884:C:G	0.00904504
chr7:45036084:A:G	0.00874253
chr7:45039417:T:G	0.0121687
chr7:45041334:G:A	0.00984689
chr7:45042826:T:C	0.00864353
chr7:45043466:C:T	0.00855022
chr7:45044847:T:C	0.00907413
chr7:45044926:C:T	0.00802992
chr7:45045108:A:G	0.00780676
chr7:45046035:A:G	0.0089333
chr7:45046264:A:T	0.00863857
chr7:45047314:C:T	0.00929148
chr7:45047403:G:A	0.00860589
chr7:45047609:C:T	0.0116827
chr7:45047783:A:G	0.00442728
chr7:45048067:C:CAATAAAT	0.00958991
chr7:45049024:T:C	0.0106598
chr7:45049419:C:T	0.00912746
chr7:45049656:C:T	0.00909613
chr7:45050261:TA:T	0.00991892
chr7:45050357:C:T	0.0104165
chr7:45050878:A:T	0.00998081
chr7:45051105:T:C	0.00964715
chr7:45051413:A:T	0.00804418
chr7:45051646:T:C	0.00779553
chr7:45053376:T:C	0.00941446
chr7:45053599:G:A	0.00980478
chr7:45053869:T:C	0.00939382
chr7:45054481:A:G	0.00806147
chr7:45055166:G:C	0.010828
chr7:45055248:A:G	0.0107269
chr7:45055429:C:T	0.0101762
chr7:45055617:G:C	0.0111477
chr7:45055733:A:G	0.00612404
chr7:45056837:G:T	0.0113242
chr7:45058726:A:G	0.0104941
chr7:45059177:G:A	0.0109365
chr7:45061447:T:G	0.00946418
chr7:45062459:C:T	0.0112365
chr7:45064532:G:A	0.0101821
chr7:45065860:A:G	0.0106745
chr7:45067278:C:T	0.0108709
chr7:45071352:C:A	0.0103061
chr7:45074490:C:T	0.0114416
chr7:45078349:C:T	0.0110245
chr7:45080649:G:A	0.0091023
chr7:45082725:C:A	0.016785
chr7:45086584:G:A	0.00692705
chr7:45090914:C:T	0.00610912
chr7:45092254:T:C	0.00516095
chr7:45094536:A:T	0.00646638
chr7:45096282:C:T	0.00701503
chr7:45098251:G:A	0.0128249
chr7:45100320:A:C	0.0105236
chr7:45108420:C:T	0.0131292
chr7:45110320:C:G	0.00474217
chr7:45116568:C:T	0.0223207
chr7:45117690:C:T	0.00475358
