## Supplementary material for "Characterization of shared and ancestry-specific signals driving complex traits using multi-ancestry fine-mapping": mscaviar_results_study1_post.txt

SNP_ID	Prob_in_pCausalSet
chr7:44727260:ACATGG:A	0.00259361
chr7:44728822:G:A	0.00175753
chr7:44729414:T:A	0.00327745
chr7:44730081:GT:G	0.00197161
chr7:44730270:A:G	0.00447926
chr7:44731598:C:T	0.00533093
chr7:44733711:C:T	0.00365102
chr7:44735045:G:T	0.00452894
chr7:44745098:C:T	0.00111555
chr7:44745265:T:G	0.000865352
chr7:44745267:G:A	0.000837354
chr7:44751389:G:A	0.00111953
chr7:44752942:C:T	0.00110681
chr7:44760577:G:T	0.00212822
chr7:44764626:C:T	0.00391485
chr7:44768624:G:A	0.0108783
chr7:44769674:A:G	0.000966178
chr7:44769677:G:C	0.00152814
chr7:44770567:G:A	0.0410125
chr7:44771386:G:A	0.00161275
chr7:44771624:C:T	0.0605229
chr7:44772739:C:T	0.0103207
chr7:44774573:G:A	0.088407
chr7:44777186:G:A	0.000682068
chr7:44779845:C:T	0.0233739
chr7:44782138:A:G	0.000676881
chr7:44793466:C:T	0.00666611
chr7:44809141:T:C	0.00661012
chr7:44825465:A:G	0.0115928
chr7:44826120:C:T	0.00597677
chr7:44827034:A:G	0.00669733
chr7:44831334:T:C	0.00655377
chr7:44833301:T:C	0.000893652
chr7:44833312:A:G	0.000866317
chr7:44833378:G:A	0.00320139
chr7:44838675:C:T	0.00703954
chr7:44847477:A:G	0.00762415
chr7:44847695:A:G	0.000794086
chr7:44849909:G:A	0.0090003
chr7:44852220:T:C	0.0103144
chr7:44857823:G:A	0.0113834
chr7:44858152:G:A	0.00892603
chr7:44877441:A:G	0.00664452
chr7:44886297:G:A	0.0069856
chr7:44889113:T:C	0.00763224
chr7:44892939:C:A	0.00522582
chr7:44896470:G:A	0.00779022
chr7:44899592:C:T	0.00619705
chr7:44915187:G:A	0.00181428
chr7:44916196:C:T	0.000888182
chr7:44916533:C:T	0.00132108
chr7:44920337:A:G	0.00128373
chr7:44920815:A:G	0.000849464
chr7:44921557:CAAAG:C	0.000950459
chr7:44921645:T:TC	0.000970899
chr7:44923395:A:G	0.000775366
chr7:44924782:C:T	0.000932027
chr7:44926111:C:T	0.00074039
chr7:44928277:A:G	0.00123051
chr7:44928932:TA:T	0.00126723
chr7:44931738:G:A	0.000929143
chr7:44933619:A:G	0.00113318
chr7:44933663:TCA:T	0.000856514
chr7:44933780:C:T	0.000797666
chr7:44964464:T:C	0.00245575
chr7:44968907:T:C	0.00186994
chr7:44969742:A:G	0.00290923
chr7:44982270:C:G	0.00389414
chr7:44982658:T:C	0.00376539
chr7:44983703:T:C	0.00535161
chr7:44985277:A:G	0.00494867
chr7:44986121:G:C	0.00397365
chr7:44988209:G:A	0.00534328
chr7:44993067:G:A	0.00586921
chr7:44995523:C:T	0.00447312
chr7:44996116:G:A	0.00419119
chr7:44997045:G:A	0.00635564
chr7:44998135:C:T	0.00447122
chr7:44999010:C:G	0.0053447
chr7:45001512:G:C	0.00328974
chr7:45002214:G:A	0.00367117
chr7:45004714:C:A	0.00399411
chr7:45005552:CTT:C	0.00379393
chr7:45005769:A:G	0.00392526
chr7:45008192:C:G	0.00395397
chr7:45008291:T:C	0.00397785
chr7:45008293:C:T	0.00312669
chr7:45008320:T:A	0.00316699
chr7:45008573:A:G	0.00343168
chr7:45009250:A:G	0.00496837
chr7:45009644:T:C	0.00331584
chr7:45012753:T:C	0.00371281
chr7:45013843:T:C	0.00457258
chr7:45014544:C:T	0.00314723
chr7:45015516:T:A	0.00333106
chr7:45016881:T:C	0.00424247
chr7:45018144:A:G	0.0040496
chr7:45019513:G:T	0.00389943
chr7:45019640:T:C	0.00251846
chr7:45019648:T:A	0.0030419
chr7:45019740:G:A	0.0031892
chr7:45019946:G:A	0.00384539
chr7:45020859:T:TAG	0.00381046
chr7:45023229:G:A	0.00396439
chr7:45024588:T:G	0.00327185
chr7:45026050:T:C	0.00350831
chr7:45027418:A:G	0.00440779
chr7:45029185:T:C	0.005099
chr7:45030088:C:T	0.00316936
chr7:45032262:C:A	0.00328463
chr7:45033813:T:TG	0.00433169
chr7:45034200:A:C	0.00390112
chr7:45035884:C:G	0.00355896
chr7:45036084:A:G	0.00375068
chr7:45041334:G:A	0.00419337
chr7:45042826:T:C	0.00343978
chr7:45043466:C:T	0.00388418
chr7:45044847:T:C	0.00356306
chr7:45044926:C:T	0.00338127
chr7:45045108:A:G	0.0031441
chr7:45046035:A:G	0.0035653
chr7:45046264:A:T	0.00342897
chr7:45047314:C:T	0.00361839
chr7:45047403:G:A	0.00339867
chr7:45047609:C:T	0.0053177
chr7:45047783:A:G	0.00195757
chr7:45048067:C:CAATAAAT	0.00370971
chr7:45049024:T:C	0.00403259
chr7:45049419:C:T	0.00357691
chr7:45049656:C:T	0.00358599
chr7:45050261:TA:T	0.00380887
chr7:45050357:C:T	0.00395406
chr7:45050878:A:T	0.00379888
chr7:45051105:T:C	0.00372725
chr7:45051413:A:T	0.00298574
chr7:45051646:T:C	0.00318825
chr7:45053376:T:C	0.0036277
chr7:45053599:G:A	0.00378525
chr7:45053869:T:C	0.00365469
chr7:45054481:A:G	0.003469
chr7:45055166:G:C	0.00467052
chr7:45055248:A:G	0.00467961
chr7:45055429:C:T	0.00447199
chr7:45055617:G:C	0.00477657
chr7:45055733:A:G	0.0021171
chr7:45056837:G:T	0.00478057
chr7:45058726:A:G	0.00448315
chr7:45059177:G:A	0.00460854
chr7:45061447:T:G	0.00423704
chr7:45062459:C:T	0.00481928
chr7:45064532:G:A	0.00434919
chr7:45065860:A:G	0.00480777
chr7:45067278:C:T	0.0046601
chr7:45071352:C:A	0.00444465
chr7:45074490:C:T	0.00482283
chr7:45078349:C:T	0.00436325
chr7:45080649:G:A	0.00434793
chr7:45082725:C:A	0.00648462
chr7:45086584:G:A	0.00316073
chr7:45090914:C:T	0.00265038
chr7:45092254:T:C	0.00231858
chr7:45094536:A:T	0.00254555
chr7:45096282:C:T	0.00264578
chr7:45098251:G:A	0.00534592
chr7:45100320:A:C	0.0037827
chr7:45108420:C:T	0.00459059
chr7:45110320:C:G	0.00235834
chr7:45116568:C:T	0.00820593
chr7:45117690:C:T	0.00215184
chr7:45252682:C:G	0.112419
chr7:45274494:T:C	0.178329
