## Supplementary material for "Characterization of shared and ancestry-specific signals driving complex traits using multi-ancestry fine-mapping": not_shared_pips.txt

SNP_ID	shared_ll_x	notshared_ll_x	shared_ll_y	notshared_ll_y	not_shared_pip
chr7:44727260:ACATGG:A	-64.5672	-63.5621	-64.5672	-63.5621	0.0084074599999999
chr7:44728822:G:A	-65.1765	-64.2205	-65.1765	-64.2205	0.0043808399999999996
chr7:44729414:T:A	-64.5423	-64.0582	-64.5423	-64.0582	0.00520054
chr7:44730081:GT:G	-65.0416	-64.1494	-65.0416	-64.1494	0.00472215
chr7:44730270:A:G	-64.04	-63.5008	-64.04	-63.5008	0.009000559999999899
chr7:44731598:C:T	-63.9092	-63.624	-63.9092	-63.624	0.0079755499999999
chr7:44733711:C:T	-64.1516	-63.1651	-64.1516	-63.1651	0.01252588
chr7:44735045:G:T	-63.9157	-62.9725	-63.9157	-62.9725	0.015244039999999999
chr7:44745098:C:T	-66.6068	-65.2863	-66.6068	-65.2863	0.001546654
chr7:44745265:T:G	-66.7185	-65.3369	-66.7185	-65.3369	0.001442934
chr7:44745267:G:A	-66.7935	-65.3766	-66.7935	-65.3766	0.001383477
chr7:44751389:G:A	-66.6038	-65.2837	-66.6038	-65.2837	0.001550416
chr7:44752942:C:T	-66.6529	-65.3055	-66.6529	-65.3055	0.0015124339999998998
chr7:44760577:G:T	-64.9921	-64.1648	-64.9921	-64.1648	0.00466279
chr7:44764626:C:T	-64.4822	-63.9485	-64.4822	-63.9485	0.007011649999999899
chr7:44768624:G:A	-63.4869	-62.6939	-63.4869	-62.6939	0.0330148999999999
chr7:44769674:A:G	-66.5593	-65.2472	-66.5593	-65.2472	0.0017265499999999999
chr7:44769677:G:C	-66.1157	-65.0568	-66.1157	-65.0568	0.0020820279999999997
chr7:44770567:G:A	-62.1962	-62.1932	-62.1962	-62.1932	0.0557231
chr7:44771386:G:A	-65.9093	-64.9438	-65.9093	-64.9438	0.0024261440000000003
chr7:44771624:C:T	-61.8053	-61.8119	-61.8053	-61.8119	0.0828227
chr7:44772739:C:T	-63.5588	-63.0079	-63.5588	-63.0079	0.023730060000000004
chr7:44774573:G:A	-61.4092	-61.1447	-61.4092	-61.1447	0.163175
chr7:44777186:G:A	-67.6007	-65.7525	-67.6007	-65.7525	0.0009350264000000001
chr7:44779845:C:T	-62.7564	-62.4425	-62.7564	-62.4425	0.043255999999999996
chr7:44782138:A:G	-67.5973	-65.7551	-67.5973	-65.7551	0.0009359034
chr7:44793466:C:T	-64.021	-63.5662	-64.021	-63.5662	0.012396549999999899
chr7:44809141:T:C	-64.0105	-63.4998	-64.0105	-63.4998	0.0132588199999999
chr7:44825465:A:G	-63.3907	-62.7835	-63.3907	-62.7835	0.028546400000000003
chr7:44826120:C:T	-64.1293	-63.6173	-64.1293	-63.6173	0.011671070000000002
chr7:44827034:A:G	-64.0058	-63.5307	-64.0058	-63.5307	0.012823249999999899
chr7:44831334:T:C	-64.0297	-63.5503	-64.0297	-63.5503	0.01255053
chr7:44833301:T:C	-66.6059	-65.257	-66.6059	-65.257	0.001682108
chr7:44833312:A:G	-66.7133	-65.3254	-66.7133	-65.3254	0.0015483110000000001
chr7:44833378:G:A	-64.7909	-64.0293	-64.7909	-64.0293	0.0074204100000000005
chr7:44838675:C:T	-63.9607	-63.5483	-63.9607	-63.5483	0.01254254
chr7:44847477:A:G	-63.8687	-63.4471	-63.8687	-63.4471	0.01402457
chr7:44847695:A:G	-66.7897	-65.3634	-66.7897	-65.3634	0.001380978
chr7:44849909:G:A	-63.7122	-63.4773	-63.7122	-63.4773	0.0134294999999999
chr7:44852220:T:C	-63.514	-62.7803	-63.514	-62.7803	0.0290694
chr7:44857823:G:A	-63.4092	-62.6635	-63.4092	-62.6635	0.032853999999999994
chr7:44858152:G:A	-63.7258	-63.5136	-63.7258	-63.5136	0.01288271
chr7:44877441:A:G	-64.0632	-63.7965	-64.0632	-63.7965	0.0093732
chr7:44886297:G:A	-64.0087	-63.7664	-64.0087	-63.7664	0.009684939999999899
chr7:44889113:T:C	-63.7747	-63.287	-63.7747	-63.287	0.0154563199999999
chr7:44892939:C:A	-64.2065	-63.7426	-64.2065	-63.7426	0.009327499999999999
chr7:44896470:G:A	-63.6572	-63.0072	-63.6572	-63.0072	0.019447339999999896
chr7:44899592:C:T	-63.8564	-63.0019	-63.8564	-63.0019	0.01943905
chr7:44915187:G:A	-65.7598	-64.8635	-65.7598	-64.8635	0.0023076620000000003
chr7:44916196:C:T	-66.5988	-65.2619	-66.5988	-65.2619	0.0015409299999999998
chr7:44916533:C:T	-66.191	-65.079	-66.191	-65.079	0.0018543839999999997
chr7:44920337:A:G	-66.1942	-65.0791	-66.1942	-65.0791	0.0018546500000000002
chr7:44920815:A:G	-66.7415	-65.3447	-66.7415	-65.3447	0.0014175
chr7:44921557:CAAAG:C	-66.6992	-65.3319	-66.6992	-65.3319	0.0014424489999999
chr7:44921645:T:TC	-66.6534	-65.3085	-66.6534	-65.3085	0.001477125
chr7:44923395:A:G	-66.9413	-65.4519	-66.9413	-65.4519	0.001266009
chr7:44924782:C:T	-66.9597	-65.4519	-66.9597	-65.4519	0.001282756
chr7:44926111:C:T	-67.1707	-65.5683	-67.1707	-65.5683	0.0011282309999999
chr7:44928277:A:G	-66.4786	-65.2155	-66.4786	-65.2155	0.001632596
chr7:44928932:TA:T	-66.2446	-65.1056	-66.2446	-65.1056	0.001805004
chr7:44931738:G:A	-66.3809	-65.1155	-66.3809	-65.1155	0.0017867089999998999
chr7:44933619:A:G	-66.449	-65.2082	-66.449	-65.2082	0.0016276739999999
chr7:44933663:TCA:T	-66.5558	-65.2206	-66.5558	-65.2206	0.001605862
chr7:44933780:C:T	-67.0012	-65.4835	-67.0012	-65.4835	0.001239914
chr7:44964464:T:C	-65.2852	-64.5065	-65.2852	-64.5065	0.0045040199999999
chr7:44968907:T:C	-65.6614	-64.7393	-65.6614	-64.7393	0.0034274100000000005
chr7:44969742:A:G	-65.0817	-64.3971	-65.0817	-64.3971	0.0050777800000000005
chr7:44982186:C:T	0.0	-63.8281	0.0	-63.8281	0.0089232
chr7:44982270:C:G	-64.622	-63.9136	-64.622	-63.9136	0.0087926
chr7:44982658:T:C	-64.6644	-63.9519	-64.6644	-63.9519	0.008431129999999998
chr7:44983703:T:C	-64.2973	-63.8053	-64.2973	-63.8053	0.0097697299999999
chr7:44985277:A:G	-64.3602	-63.7702	-64.3602	-63.7702	0.01020561
chr7:44986121:G:C	-64.6015	-63.9098	-64.6015	-63.9098	0.008809789999999899
chr7:44988209:G:A	-64.2911	-63.7762	-64.2911	-63.7762	0.010097479999999999
chr7:44993067:G:A	-64.1668	-63.628	-64.1668	-63.628	0.011874550000000001
chr7:44995523:C:T	-64.4628	-63.8041	-64.4628	-63.8041	0.0098674399999999
chr7:44996116:G:A	-64.582	-64.0027	-64.582	-64.0027	0.00788751
chr7:44997045:G:A	-64.082	-63.5829	-64.082	-63.5829	0.01243122
chr7:44998135:C:T	-64.4581	-63.7862	-64.4581	-63.7862	0.0100655599999999
chr7:44999010:C:G	-64.2858	-63.7579	-64.2858	-63.7579	0.01030714
chr7:45001512:G:C	-64.8478	-64.1568	-64.8478	-64.1568	0.006605279999999999
chr7:45002214:G:A	-64.7564	-64.1711	-64.7564	-64.1711	0.006424889999999999
chr7:45004714:C:A	-64.6438	-64.0759	-64.6438	-64.0759	0.00717195
chr7:45005552:CTT:C	-64.7051	-64.1154	-64.7051	-64.1154	0.0068679
chr7:45005769:A:G	-64.6697	-64.103	-64.6697	-64.103	0.0069471899999999
chr7:45008192:C:G	-64.6646	-64.1066	-64.6646	-64.1066	0.00691106
chr7:45008291:T:C	-64.6615	-64.1123	-64.6615	-64.1123	0.006858319999999999
chr7:45008293:C:T	-64.911	-64.2031	-64.911	-64.2031	0.006266900000000001
chr7:45008320:T:A	-64.9436	-64.3035	-64.9436	-64.3035	0.0055049
chr7:45008573:A:G	-64.8028	-64.1398	-64.8028	-64.1398	0.0067178299999999
chr7:45009250:A:G	-64.3366	-63.7399	-64.3366	-63.7399	0.0104150299999999
chr7:45009644:T:C	-64.8344	-64.1408	-64.8344	-64.1408	0.006729140000000001
chr7:45012753:T:C	-64.7413	-64.1583	-64.7413	-64.1583	0.006521450000000001
chr7:45013843:T:C	-64.5011	-64.018	-64.5011	-64.018	0.00759757
chr7:45014544:C:T	-64.8976	-64.1827	-64.8976	-64.1827	0.006427279999999999
chr7:45015516:T:A	-64.8197	-64.1138	-64.8197	-64.1138	0.00694616
chr7:45016881:T:C	-64.5887	-64.0728	-64.5887	-64.0728	0.007155130000000001
chr7:45018144:A:G	-64.6317	-64.0766	-64.6317	-64.0766	0.00715565
chr7:45019513:G:T	-64.6839	-64.124	-64.6839	-64.124	0.006772460000000001
chr7:45019640:T:C	-65.1562	-64.3414	-65.1562	-64.3414	0.005364269999999999
chr7:45019648:T:A	-64.9461	-64.23	-64.9461	-64.23	0.0060770600000000004
chr7:45019740:G:A	-64.8786	-64.1663	-64.8786	-64.1663	0.00654395
chr7:45019946:G:A	-64.7019	-64.1379	-64.7019	-64.1379	0.006666020000000001
chr7:45020859:T:TAG	-64.704	-64.1233	-64.704	-64.1233	0.00679533
chr7:45023229:G:A	-64.6638	-64.1106	-64.6638	-64.1106	0.00687603
chr7:45024588:T:G	-64.851	-64.1534	-64.851	-64.1534	0.006633939999999899
chr7:45026050:T:C	-64.7736	-64.1139	-64.7736	-64.1139	0.00692248
chr7:45027418:A:G	-64.5266	-63.9966	-64.5266	-63.9966	0.00782447
chr7:45029185:T:C	-64.4171	-64.0552	-64.4171	-64.0552	0.0071863599999999
chr7:45030088:C:T	-64.8924	-64.1869	-64.8924	-64.1869	0.006385729999999999
chr7:45032262:C:A	-64.8479	-64.154	-64.8479	-64.154	0.00662722
chr7:45033813:T:TG	-64.5527	-64.026	-64.5527	-64.026	0.007563790000000001
chr7:45034200:A:C	-64.6853	-64.1288	-64.6853	-64.1288	0.0067309200000000005
chr7:45035884:C:G	-64.7458	-64.0718	-64.7458	-64.0718	0.0072700199999999994
chr7:45036084:A:G	-64.7115	-64.1058	-64.7115	-64.1058	0.006955029999999999
chr7:45039417:T:G	0.0	-63.5289	0.0	-63.5289	0.0121687
chr7:45041334:G:A	-64.5783	-64.0163	-64.5783	-64.0163	0.007673859999999999
chr7:45042826:T:C	-64.7892	-64.1075	-64.7892	-64.1075	0.006988330000000001
chr7:45043466:C:T	-64.6878	-64.1254	-64.6878	-64.1254	0.006763259999999999
chr7:45044847:T:C	-64.7439	-64.0693	-64.7439	-64.0693	0.007293009999999999
chr7:45044926:C:T	-64.8279	-64.1667	-64.8279	-64.1667	0.006514029999999999
chr7:45045108:A:G	-64.898	-64.1835	-64.898	-64.1835	0.00641504
chr7:45046035:A:G	-64.7481	-64.0827	-64.7481	-64.0827	0.00717602
chr7:45046264:A:T	-64.7921	-64.1072	-64.7921	-64.1072	0.006988619999999999
chr7:45047314:C:T	-64.7229	-64.05	-64.7229	-64.05	0.007449250000000001
chr7:45047403:G:A	-64.8004	-64.1096	-64.8004	-64.1096	0.00697266
chr7:45047609:C:T	-64.3252	-63.8973	-64.3252	-63.8973	0.0086858599999999
chr7:45047783:A:G	-65.5247	-64.6039	-65.5247	-64.6039	0.0040250499999999
chr7:45048067:C:CAATAAAT	-64.6918	-64.0251	-64.6918	-64.0251	0.0076580599999999995
chr7:45049024:T:C	-64.5879	-63.94	-64.5879	-63.94	0.008408289999999999
chr7:45049419:C:T	-64.7384	-64.0644	-64.7384	-64.0644	0.00733089
chr7:45049656:C:T	-64.7371	-64.0682	-64.7371	-64.0682	0.0073000199999999
chr7:45050261:TA:T	-64.6588	-63.9982	-64.6588	-63.9982	0.007888969999999999
chr7:45050357:C:T	-64.6118	-63.9586	-64.6118	-63.9586	0.00824006
chr7:45050878:A:T	-64.6591	-63.9921	-64.6591	-63.9921	0.00794533
chr7:45051105:T:C	-64.6859	-64.0204	-64.6859	-64.0204	0.00769824
chr7:45051413:A:T	-64.9313	-64.1538	-64.9313	-64.1538	0.00667262
chr7:45051646:T:C	-64.8869	-64.1868	-64.8869	-64.1868	0.00639144
chr7:45053376:T:C	-64.7165	-64.0393	-64.7165	-64.0393	0.00754726
chr7:45053599:G:A	-64.6679	-64.0079	-64.6679	-64.0079	0.00780443
chr7:45053869:T:C	-64.711	-64.0417	-64.711	-64.0417	0.00751875
chr7:45054481:A:G	-64.8041	-64.1645	-64.8041	-64.1645	0.006511829999999899
chr7:45055166:G:C	-64.4563	-63.9459	-64.4563	-63.9459	0.00827112
chr7:45055248:A:G	-64.4575	-63.9544	-64.4575	-63.9544	0.0081874099999999
chr7:45055429:C:T	-64.5126	-63.9949	-64.5126	-63.9949	0.00783117
chr7:45055617:G:C	-64.4283	-63.9229	-64.4283	-63.9229	0.00848401
chr7:45055733:A:G	-65.3027	-64.3591	-65.3027	-64.3591	0.0053599799999999
chr7:45056837:G:T	-64.4229	-63.9088	-64.4229	-63.9088	0.0086246099999999
chr7:45058726:A:G	-64.5012	-63.9686	-64.5012	-63.9686	0.008078789999999999
chr7:45059177:G:A	-64.465	-63.9361	-64.465	-63.9361	0.008381320000000001
chr7:45061447:T:G	-64.5818	-64.0506	-64.5818	-64.0506	0.00735802
chr7:45062459:C:T	-64.4182	-63.9169	-64.4182	-63.9169	0.0085375599999999
chr7:45064532:G:A	-64.5367	-63.9915	-64.5367	-63.9915	0.0078820299999999
chr7:45065860:A:G	-64.4362	-63.9623	-64.4362	-63.9623	0.008094709999999901
chr7:45067278:C:T	-64.4571	-63.9421	-64.4571	-63.9421	0.0083096
chr7:45071352:C:A	-64.5141	-63.9833	-64.5141	-63.9833	0.0079439899999999
chr7:45074490:C:T	-64.4124	-63.9007	-64.4124	-63.9007	0.008701569999999999
chr7:45078349:C:T	-64.5103	-63.9203	-64.5103	-63.9203	0.00856349
chr7:45080649:G:A	-64.5719	-64.0839	-64.5719	-64.0839	0.007043089999999999
chr7:45082725:C:A	-64.0542	-63.5808	-64.0542	-63.5808	0.012329679999999999
chr7:45086584:G:A	-64.9454	-64.2846	-64.9454	-64.2846	0.0057185
chr7:45090914:C:T	-65.1384	-64.3721	-65.1384	-64.3721	0.0052100599999999
chr7:45092254:T:C	-65.3141	-64.4899	-65.3141	-64.4899	0.004546110000000001
chr7:45094536:A:T	-65.1556	-64.3331	-65.1556	-64.3331	0.00550719
chr7:45096282:C:T	-65.0921	-64.2669	-65.0921	-64.2669	0.00593645
chr7:45098251:G:A	-64.3053	-63.8217	-64.3053	-63.8217	0.00957272
chr7:45100320:A:C	-64.6592	-63.9525	-64.6592	-63.9525	0.00839682
chr7:45108420:C:T	-64.4286	-63.7688	-64.4286	-63.7688	0.01022255
chr7:45110320:C:G	-65.3514	-64.5639	-65.3514	-64.5639	0.0042044299999999995
chr7:45116568:C:T	-63.7925	-63.3365	-63.7925	-63.3365	0.01609365
chr7:45117690:C:T	-65.4229	-64.5618	-65.4229	-64.5618	0.00423912
chr7:45252682:C:G	0.0	-60.9719	0.0	-60.9719	0.112419
chr7:45274494:T:C	0.0	-60.5118	0.0	-60.5118	0.178329
