## Supplementary material for "Characterization of shared and ancestry-specific signals driving complex traits using multi-ancestry fine-mapping": results_platelet_count_aou.txt

chr	start_bp	end_bp	rsid	eur_pip	afr_pip	eur_maf	afr_maf	bp	bp	eur_beta	afr_beta	eur_se	afr_se	eur_zscore	afr_zscore	eur_pval	afr_pval	global_pip	eur_nocausal	afr_nocausal	shared_pip	not_shared_pip	shared_ll	notshared_ll	num_snps_eur	num_snps_afr	nc	runtime
7	44274573	45274573	chr7:45252682:C:G	NA	0.112419	0	0.0137288	NA	45252682	NA	0.1557096423250693	NA	0.043423346098978	NA	3.5858508455370743	NA	0.000336784	0.112419	3.25321e-08	0.222699	NA	NA	NA	NA	171	171	3	4436.024
7	44274573	45274573	chr7:45274494:T:C	NA	0.178329	0	0.0114251	NA	45274494	NA	0.1780590075715026	NA	0.0476489016177441	NA	3.736896371713944	NA	0.000186825	0.178329	3.25321e-08	0.222699	NA	NA	NA	NA	171	171	3	4436.024
7	44274573	45274573	chr7:44770567:G:A	0.0940652	0.0410125	0.439089	0.197289	44770567	44770567	-0.0265757423754606	-0.0211965359649439	0.0042898821460836	0.0127284295613914	-6.194981929683692	-1.6652907464121454	5.85209e-10	0.0958705	0.0954004	3.25321e-08	0.222699	0.0396773	0.0557231	-62.1962	-62.1932	171	171	3	4436.024
7	44274573	45274573	chr7:44774573:G:A	0.249961	0.088407	0.390616	0.150506	44774573	44774573	-0.0274668723228428	-0.0201497750520017	0.004361637819832	0.0142132743657368	-6.2973757697058765	-1.417672981855308	3.03996e-10	0.156302	0.2507715	3.25321e-08	0.222699	0.0875965	0.163175	-61.4092	-61.1447	171	171	3	4436.024
7	44274573	45274573	chr7:44779845:C:T	0.0645993	0.0233739	0.429887	0.187127	44779845	44779845	-0.0265667155786738	-0.0182724438766469	0.0043046713797307	0.0130240072560593	-6.171601322174752	-1.4029817027432792	6.78637e-10	0.160638	0.0656146	3.25321e-08	0.222699	0.0223586	0.0432559999999999	-62.7564	-62.4425	171	171	3	4436.024
7	44274573	45274573	chr7:44771624:C:T	0.140819	0.0605229	0.438633	0.191928	44771624	44771624	-0.0268966817715029	-0.0213852015706728	0.0042904303573424	0.0128605500267315	-6.268993907679549	-1.6628527960485555	3.64885e-10	0.0963576	0.1420823	3.25321e-08	0.222699	0.0592596	0.0828227	-61.8053	-61.8119	171	171	3	4436.024
