## Supplementary material for "Characterization of shared and ancestry-specific signals driving complex traits using multi-ancestry fine-mapping": mscaviar_results_shared_pips.txt

SNP_ID	shared_pip	shared_ll	notshared_ll
chr7:79729670:A:T	0	0	-132.136
chr7:79751968:A:G	0	0	-132.558
chr7:79775762:G:A	0	0	-132.459
chr7:79818167:T:G	0	0	-130.746
chr7:79822338:A:G	0	0	-130.835
chr7:79837032:A:T	0	0	-131.869
chr7:79854321:C:T	0	0	-132.392
chr7:79863894:G:A	0	0	-130.844
chr7:79871053:A:G	0	0	-130.955
chr7:79909677:T:C	0	0	-131.297
chr7:79917648:A:T	0	0	-131.282
chr7:79918851:G:A	0	0	-131.272
chr7:79941349:G:A	0	0	-131.283
chr7:79951245:C:T	0	0	-132.427
chr7:79955268:G:C	0	0	-131.81
chr7:80217752:G:A	0	0	-131.861
chr7:80336864:G:T	0.00401693	-133.31	-132.357
chr7:80363650:T:C	0.00250849	-133.78	-133.37
chr7:80394634:A:G	0	0	-133.856
chr7:80394649:T:C	0	0	-133.845
chr7:80409860:A:C	0.00210185	-133.957	-133.485
chr7:80517732:C:T	0	0	-132.298
chr7:80535473:T:C	0	0	-136.398
chr7:80538471:GCTT:G	0.00063349	-135.246	-134.844
chr7:80540593:A:G	0	0	-136.289
chr7:80543997:G:A	0.000871785	-134.93	-134.628
chr7:80547008:C:A	0	0	-136.317
chr7:80549590:A:G	8.49678e-05	-137.257	-135.95
chr7:80550481:A:T	0	0	-136.24
chr7:80555986:T:C	0	0	-136.081
chr7:80556851:C:T	0	0	-136.214
chr7:80558766:A:G	0	0	-134.92
chr7:80567568:T:G	0	0	-136.19
chr7:80567982:A:G	0	0	-131.609
chr7:80569762:C:T	0.000141472	-136.89	-135.758
chr7:80572319:T:A	0.000119015	-137	-135.792
chr7:80576433:G:A	0	0	-135.891
chr7:80583740:T:G	0.000760549	-135.395	-135.638
chr7:80584861:T:G	0	0	-135.717
chr7:80588038:T:G	0	0	-136.19
chr7:80589831:G:C	0.00991539	-132.884	-134.895
chr7:80590130:T:A	0	0	-136.405
chr7:80590764:G:A	0.00718643	-133.202	-134.901
chr7:80592117:C:T	0	0	-131.182
chr7:80593092:C:T	0.0662594	-130.993	-133.992
chr7:80593957:T:C	0	0	-134.215
chr7:80594086:T:G	0.0795794	-130.809	-134.212
chr7:80594523:A:G	0.0783898	-130.826	-134.07
chr7:80594579:G:A	0.0972227	-130.61	-133.907
chr7:80594739:C:G	0.0398479	-131.501	-134.354
chr7:80595392:C:T	0.0848569	-130.747	-134.07
chr7:80599905:G:T	0.164709	-130.085	-133.808
chr7:80600168:T:C	0.150542	-130.174	-133.734
chr7:80602477:G:A	4.62837e-05	-137.792	-136.229
chr7:80602592:A:G	5.8183e-05	-137.554	-135.836
chr7:80606055:A:G	6.03322e-05	-137.518	-135.801
chr7:80606698:T:G	0.000115479	-136.887	-135.792
chr7:80608048:G:A	0.026061	-131.926	-134.625
chr7:80608509:A:T	0.0227524	-132.061	-134.686
chr7:80609342:C:G	5.31282e-05	-137.645	-135.899
chr7:80610950:A:T	0.0307057	-131.758	-134.435
chr7:80611013:CTACAGG:C	0.0313709	-131.737	-134.444
chr7:80611627:C:T	4.94693e-05	-137.716	-135.907
chr7:80616605:A:G	0.000162672	-136.744	-135.889
chr7:80616828:A:G	0.019087	-132.219	-134.051
chr7:80618439:A:G	0.0191805	-132.214	-134.015
chr7:80618713:G:A	4.99292e-05	-137.706	-136.175
chr7:80619006:C:A	0.0179839	-132.279	-133.983
chr7:80620003:G:A	0.000205992	-136.559	-135.87
chr7:80620355:G:T	5.23966e-05	-137.659	-136.144
chr7:80620634:A:T	0.00022451	-136.484	-135.855
chr7:80626515:G:A	6.71491e-05	-137.47	-136.074
chr7:80633840:G:A	0.000522217	-135.734	-135.695
chr7:80636752:A:G	0.00151259	-134.713	-135.297
chr7:80637382:C:A	0.00550211	-133.464	-135.073
chr7:80637420:T:C	0.000122822	-137.005	-136.042
chr7:80640760:G:A	0.000262875	-136.358	-135.847
chr7:80641792:G:A	0.000121708	-137.028	-136.006
chr7:80644043:G:A	0.000950871	-135.177	-135.615
chr7:80644117:T:C	0.000240445	-136.457	-135.862
chr7:80645581:G:A	0.000407517	-135.958	-135.861
chr7:80648791:T:G	0.000207618	-136.587	-135.777
chr7:80650287:T:G	0.000659003	-135.526	-135.679
chr7:80650402:C:T	0.000442497	-135.893	-135.542
chr7:80651143:C:T	0.0017982	-134.562	-135.417
chr7:80651146:G:A	5.50354e-05	-137.614	-135.994
chr7:80654007:A:G	8.37919e-05	-137.191	-135.943
chr7:80655687:C:T	0.000105722	-136.98	-135.803
chr7:80655753:G:A	6.61552e-05	-137.57	-136.195
chr7:80656534:T:C	0.000510174	-135.764	-135.689
chr7:80657706:T:C	0.000488787	-135.799	-135.658
chr7:80657836:T:A	0.00877327	-132.992	-134.574
chr7:80658295:G:A	0.0068569	-133.238	-134.801
chr7:80659069:G:A	5.77052e-05	-137.566	-136.008
chr7:80659727:A:T	4.39361e-05	-137.906	-136.331
chr7:80660086:C:T	5.21108e-05	-137.67	-136.153
chr7:80660449:A:G	0.00054896	-135.692	-135.732
chr7:80661826:A:G	0	0	-132.276
chr7:80662082:G:A	0.000248136	-136.423	-135.764
chr7:80663948:A:ATACTCAT	0	0	-133.745
chr7:80665494:T:C	0	0	-133.927
chr7:80671133:T:G	0	0	-128.349
chr7:80693122:T:G	0	0	-131.788
chr7:80710376:T:C	0	0	-135.578
chr7:80710660:T:C	0	0	-136
chr7:80710717:C:T	0	0	-135.897
chr7:80711414:A:G	0	0	-135.934
chr7:80712500:A:C	0	0	-135.978
chr7:80712788:T:G	0	0	-135.884
chr7:80715233:G:A	0	0	-135.98
chr7:80715923:T:C	0	0	-135.853
chr7:80716432:A:T	0	0	-136.016
chr7:80716991:T:C	0	0	-135.937
chr7:80717227:C:T	0	0	-135.529
chr7:80728674:A:G	0	0	-136.107
chr7:80729002:A:C	0	0	-135.683
chr7:80730167:T:C	0	0	-135.987
chr7:80730392:T:C	0	0	-136.025
chr7:80735803:T:A	0	0	-136.326
chr7:80738087:A:C	0	0	-135.557
chr7:80738691:G:A	0	0	-136.502
chr7:80739376:A:G	0	0	-135.92
chr7:80741088:G:A	0	0	-136.231
chr7:80742378:C:T	0	0	-136.182
chr7:80742511:A:G	0	0	-136.487
chr7:80744110:C:A	0	0	-136.529
chr7:80745026:A:G	0.00726849	-132.732	-132.119
chr7:80765723:C:T	0	0	-136.011
chr7:80766264:A:G	0	0	-136.018
chr7:80863041:C:T	0	0	-134.342
chr7:80953260:G:A	0	0	-135.923
chr7:80957987:G:A	0	0	-135.13
chr7:80987318:C:G	0.000408017	-135.606	-134.385
chr7:81012746:G:A	0.0137783	-132.077	-132.72
chr7:81017300:T:C	0	0	-136.085
chr7:81022654:C:T	0	0	-136.191
