## Supplementary material for "Characterization of shared and ancestry-specific signals driving complex traits using multi-ancestry fine-mapping": mscaviar_results_study0_post.txt

SNP_ID	Prob_in_pCausalSet
chr7:80336864:G:T	0.0194926
chr7:80363650:T:C	0.00791683
chr7:80409860:A:C	0.00690791
chr7:80538471:GCTT:G	0.00157582
chr7:80543997:G:A	0.00211242
chr7:80549590:A:G	0.000241704
chr7:80569762:C:T	0.000259112
chr7:80572319:T:A	0.000255449
chr7:80583740:T:G	0.00096966
chr7:80589831:G:C	0.0103903
chr7:80590764:G:A	0.00753818
chr7:80593092:C:T	0.0696405
chr7:80594086:T:G	0.0812596
chr7:80594523:A:G	0.0812107
chr7:80594579:G:A	0.100749
chr7:80594739:C:G	0.0418963
chr7:80595392:C:T	0.0875772
chr7:80599905:G:T	0.168253
chr7:80600168:T:C	0.154774
chr7:80602477:G:A	0.000177971
chr7:80602592:A:G	0.000138934
chr7:80606055:A:G	0.000140469
chr7:80606698:T:G	0.000332939
chr7:80608048:G:A	0.0269263
chr7:80608509:A:T	0.0236211
chr7:80609342:C:G	0.000132495
chr7:80610950:A:T	0.0313364
chr7:80611013:CTACAGG:C	0.0320251
chr7:80611627:C:T	0.00012303
chr7:80616605:A:G	0.000432339
chr7:80616828:A:G	0.0194205
chr7:80618439:A:G	0.0195083
chr7:80618713:G:A	0.000182475
chr7:80619006:C:A	0.0183055
chr7:80620003:G:A	0.00046315
chr7:80620355:G:T	0.000177084
chr7:80620634:A:T	0.000496141
chr7:80626515:G:A	0.000306723
chr7:80633840:G:A	0.00082259
chr7:80636752:A:G	0.00179683
chr7:80637382:C:A	0.00591414
chr7:80637420:T:C	0.00028842
chr7:80640760:G:A	0.000549549
chr7:80641792:G:A	0.000282818
chr7:80644043:G:A	0.00133276
chr7:80644117:T:C	0.000561466
chr7:80645581:G:A	0.000720095
chr7:80648791:T:G	0.000629676
chr7:80650287:T:G	0.00103202
chr7:80650402:C:T	0.00102584
chr7:80651143:C:T	0.00233984
chr7:80651146:G:A	0.00015269
chr7:80654007:A:G	0.000285661
chr7:80655687:C:T	0.000287489
chr7:80655753:G:A	0.000265122
chr7:80656534:T:C	0.000697044
chr7:80657706:T:C	0.000665843
chr7:80657836:T:A	0.0106313
chr7:80658295:G:A	0.00821384
chr7:80659069:G:A	0.000165634
chr7:80659727:A:T	0.000183054
chr7:80660086:C:T	0.000184209
chr7:80660449:A:G	0.000830452
chr7:80662082:G:A	0.000660797
chr7:80745026:A:G	0.0268902
chr7:80987318:C:G	0.000525553
chr7:81012746:G:A	0.0145478
