## Supplementary material for "Characterization of shared and ancestry-specific signals driving complex traits using multi-ancestry fine-mapping": mscaviar_results_study1_post.txt

SNP_ID	Prob_in_pCausalSet
chr7:79729670:A:T	0.0194796
chr7:79751968:A:G	0.0127769
chr7:79775762:G:A	0.0141107
chr7:79818167:T:G	0.0781982
chr7:79822338:A:G	0.0715566
chr7:79837032:A:T	0.0254394
chr7:79854321:C:T	0.0150887
chr7:79863894:G:A	0.0709225
chr7:79871053:A:G	0.0634697
chr7:79909677:T:C	0.0451137
chr7:79917648:A:T	0.0457824
chr7:79918851:G:A	0.0462358
chr7:79941349:G:A	0.0457102
chr7:79951245:C:T	0.0145634
chr7:79955268:G:C	0.0269951
chr7:80217752:G:A	0.0256624
chr7:80336864:G:T	0.00416335
chr7:80363650:T:C	0.00276958
chr7:80394634:A:G	0.00351695
chr7:80394649:T:C	0.00355054
chr7:80409860:A:C	0.0023488
chr7:80517732:C:T	0.0166053
chr7:80535473:T:C	0.000281332
chr7:80538471:GCTT:G	0.00102526
chr7:80540593:A:G	0.000314729
chr7:80543997:G:A	0.00128198
chr7:80547008:C:A	0.000305927
chr7:80549590:A:G	0.000379011
chr7:80550481:A:T	0.000326891
chr7:80555986:T:C	0.000390209
chr7:80556851:C:T	0.000340375
chr7:80558766:A:G	0.00128042
chr7:80567568:T:G	0.00034892
chr7:80567982:A:G	0.0330802
chr7:80569762:C:T	0.000597659
chr7:80572319:T:A	0.000530067
chr7:80576433:G:A	0.000464564
chr7:80583740:T:G	0.00121201
chr7:80584861:T:G	0.000552177
chr7:80588038:T:G	0.000347681
chr7:80589831:G:C	0.0109528
chr7:80590130:T:A	0.000278863
chr7:80590764:G:A	0.00832924
chr7:80592117:C:T	0.0507197
chr7:80593092:C:T	0.0669673
chr7:80593957:T:C	0.00261363
chr7:80594086:T:G	0.0810863
chr7:80594523:A:G	0.0793242
chr7:80594579:G:A	0.0981476
chr7:80594739:C:G	0.0405916
chr7:80595392:C:T	0.085884
chr7:80599905:G:T	0.166072
chr7:80600168:T:C	0.151619
chr7:80602477:G:A	0.000241917
chr7:80602592:A:G	0.0004629
chr7:80606055:A:G	0.000483217
chr7:80606698:T:G	0.000408242
chr7:80608048:G:A	0.0272413
chr7:80608509:A:T	0.0238057
chr7:80609342:C:G	0.000429456
chr7:80610950:A:T	0.0325407
chr7:80611013:CTACAGG:C	0.0331608
chr7:80611627:C:T	0.000428284
chr7:80616605:A:G	0.000374946
chr7:80616828:A:G	0.0223351
chr7:80618439:A:G	0.0225638
chr7:80618713:G:A	0.000262387
chr7:80619006:C:A	0.0214962
chr7:80620003:G:A	0.000445375
chr7:80620355:G:T	0.000289402
chr7:80620634:A:T	0.000458472
chr7:80626515:G:A	0.00022107
chr7:80633840:G:A	0.000833831
chr7:80636752:A:G	0.00215629
chr7:80637382:C:A	0.00632166
chr7:80637420:T:C	0.00036316
chr7:80640760:G:A	0.000493534
chr7:80641792:G:A	0.000386755
chr7:80644043:G:A	0.00125764
chr7:80644117:T:C	0.000444542
chr7:80645581:G:A	0.00061886
chr7:80648791:T:G	0.000381521
chr7:80650287:T:G	0.00092977
chr7:80650402:C:T	0.000639313
chr7:80651143:C:T	0.00212924
chr7:80651146:G:A	0.000372761
chr7:80654007:A:G	0.00031737
chr7:80655687:C:T	0.000431393
chr7:80655753:G:A	0.000224178
chr7:80656534:T:C	0.000937173
chr7:80657706:T:C	0.000944828
chr7:80657836:T:A	0.00913142
chr7:80658295:G:A	0.00723495
chr7:80659069:G:A	0.000359012
chr7:80659727:A:T	0.000205653
chr7:80660086:C:T	0.000274243
chr7:80660449:A:G	0.000858135
chr7:80661826:A:G	0.0169763
chr7:80662082:G:A	0.000436587
chr7:80663948:A:ATACTCAT	0.00423366
chr7:80665494:T:C	0.00351994
chr7:80671133:T:G	0.940921
chr7:80693122:T:G	0.0300641
chr7:80710376:T:C	0.000657132
chr7:80710660:T:C	0.000426365
chr7:80710717:C:T	0.000473481
chr7:80711414:A:G	0.000455977
chr7:80712500:A:C	0.000436
chr7:80712788:T:G	0.00047989
chr7:80715233:G:A	0.000435116
chr7:80715923:T:C	0.000495529
chr7:80716432:A:T	0.000419362
chr7:80716991:T:C	0.000454646
chr7:80717227:C:T	0.000689123
chr7:80728674:A:G	0.000381678
chr7:80729002:A:C	0.0005897
chr7:80730167:T:C	0.00043203
chr7:80730392:T:C	0.000415394
chr7:80735803:T:A	0.00030391
chr7:80738087:A:C	0.000669911
chr7:80738691:G:A	0.000253347
chr7:80739376:A:G	0.000462828
chr7:80741088:G:A	0.000335347
chr7:80742378:C:T	0.000352424
chr7:80742511:A:G	0.000257216
chr7:80744110:C:A	0.000246205
chr7:80745026:A:G	0.00747514
chr7:80765723:C:T	0.000420582
chr7:80766264:A:G	0.000417505
chr7:80863041:C:T	0.00229573
chr7:80953260:G:A	0.000452151
chr7:80957987:G:A	0.00101456
chr7:80987318:C:G	0.00236464
chr7:81012746:G:A	0.023879
chr7:81017300:T:C	0.000386536
chr7:81022654:C:T	0.000346157
