## Supplementary material for "Characterization of shared and ancestry-specific signals driving complex traits using multi-ancestry fine-mapping": not_shared_pips.txt

SNP_ID	shared_ll_x	notshared_ll_x	shared_ll_y	notshared_ll_y	not_shared_pip
chr7:79729670:A:T	0.0	-132.136	0.0	-132.136	0.0194796
chr7:79751968:A:G	0.0	-132.558	0.0	-132.558	0.0127769
chr7:79775762:G:A	0.0	-132.459	0.0	-132.459	0.0141107
chr7:79818167:T:G	0.0	-130.746	0.0	-130.746	0.0781982
chr7:79822338:A:G	0.0	-130.835	0.0	-130.835	0.0715566
chr7:79837032:A:T	0.0	-131.869	0.0	-131.869	0.0254394
chr7:79854321:C:T	0.0	-132.392	0.0	-132.392	0.0150887
chr7:79863894:G:A	0.0	-130.844	0.0	-130.844	0.0709225
chr7:79871053:A:G	0.0	-130.955	0.0	-130.955	0.0634697
chr7:79909677:T:C	0.0	-131.297	0.0	-131.297	0.0451137
chr7:79917648:A:T	0.0	-131.282	0.0	-131.282	0.0457824
chr7:79918851:G:A	0.0	-131.272	0.0	-131.272	0.0462358
chr7:79941349:G:A	0.0	-131.283	0.0	-131.283	0.0457102
chr7:79951245:C:T	0.0	-132.427	0.0	-132.427	0.0145634
chr7:79955268:G:C	0.0	-131.81	0.0	-131.81	0.0269951
chr7:80217752:G:A	0.0	-131.861	0.0	-131.861	0.0256624
chr7:80336864:G:T	-133.31	-132.357	-133.31	-132.357	0.01562209
chr7:80363650:T:C	-133.78	-133.37	-133.78	-133.37	0.00566943
chr7:80394634:A:G	0.0	-133.856	0.0	-133.856	0.00351695
chr7:80394649:T:C	0.0	-133.845	0.0	-133.845	0.00355054
chr7:80409860:A:C	-133.957	-133.485	-133.957	-133.485	0.0050530099999998995
chr7:80517732:C:T	0.0	-132.298	0.0	-132.298	0.0166053
chr7:80535473:T:C	0.0	-136.398	0.0	-136.398	0.000281332
chr7:80538471:GCTT:G	-135.246	-134.844	-135.246	-134.844	0.0013341
chr7:80540593:A:G	0.0	-136.289	0.0	-136.289	0.000314729
chr7:80543997:G:A	-134.93	-134.628	-134.93	-134.628	0.0016508299999999
chr7:80547008:C:A	0.0	-136.317	0.0	-136.317	0.000305927
chr7:80549590:A:G	-137.257	-135.95	-137.257	-135.95	0.00045077940000000003
chr7:80550481:A:T	0.0	-136.24	0.0	-136.24	0.000326891
chr7:80555986:T:C	0.0	-136.081	0.0	-136.081	0.000390209
chr7:80556851:C:T	0.0	-136.214	0.0	-136.214	0.000340375
chr7:80558766:A:G	0.0	-134.92	0.0	-134.92	0.00128042
chr7:80567568:T:G	0.0	-136.19	0.0	-136.19	0.00034892
chr7:80567982:A:G	0.0	-131.609	0.0	-131.609	0.0330802
chr7:80569762:C:T	-136.89	-135.758	-136.89	-135.758	0.0005738269999999
chr7:80572319:T:A	-137.0	-135.792	-137.0	-135.792	0.000547486
chr7:80576433:G:A	0.0	-135.891	0.0	-135.891	0.000464564
chr7:80583740:T:G	-135.395	-135.638	-135.395	-135.638	0.000660572
chr7:80584861:T:G	0.0	-135.717	0.0	-135.717	0.000552177
chr7:80588038:T:G	0.0	-136.19	0.0	-136.19	0.000347681
chr7:80589831:G:C	-132.884	-134.895	-132.884	-134.895	0.001512320000000001
chr7:80590130:T:A	0.0	-136.405	0.0	-136.405	0.000278863
chr7:80590764:G:A	-133.202	-134.901	-133.202	-134.901	0.0014945599999999998
chr7:80592117:C:T	0.0	-131.182	0.0	-131.182	0.0507197
chr7:80593092:C:T	-130.993	-133.992	-130.993	-133.992	0.004089000000000009
chr7:80593957:T:C	0.0	-134.215	0.0	-134.215	0.00261363
chr7:80594086:T:G	-130.809	-134.212	-130.809	-134.212	0.003187099999999901
chr7:80594523:A:G	-130.826	-134.07	-130.826	-134.07	0.003755299999999906
chr7:80594579:G:A	-130.61	-133.907	-130.61	-133.907	0.004451200000000002
chr7:80594739:C:G	-131.501	-134.354	-131.501	-134.354	0.0027920999999999987
chr7:80595392:C:T	-130.747	-134.07	-130.747	-134.07	0.003747399999999901
chr7:80599905:G:T	-130.085	-133.808	-130.085	-133.808	0.004906999999999995
chr7:80600168:T:C	-130.174	-133.734	-130.174	-133.734	0.00530899999999998
chr7:80602477:G:A	-137.792	-136.229	-137.792	-136.229	0.00032732059999999996
chr7:80602592:A:G	-137.554	-135.836	-137.554	-135.836	0.000485468
chr7:80606055:A:G	-137.518	-135.801	-137.518	-135.801	0.0005030216
chr7:80606698:T:G	-136.887	-135.792	-136.887	-135.792	0.000510223
chr7:80608048:G:A	-131.926	-134.625	-131.926	-134.625	0.0020455999999998975
chr7:80608509:A:T	-132.061	-134.686	-132.061	-134.686	0.001922
chr7:80609342:C:G	-137.645	-135.899	-137.645	-135.899	0.00045569459999999997
chr7:80610950:A:T	-131.758	-134.435	-131.758	-134.435	0.0024656999999999006
chr7:80611013:CTACAGG:C	-131.737	-134.444	-131.737	-134.444	0.0024440999999999005
chr7:80611627:C:T	-137.716	-135.907	-137.716	-135.907	0.0004523754
chr7:80616605:A:G	-136.744	-135.889	-136.744	-135.889	0.00048194100000000005
chr7:80616828:A:G	-132.219	-134.051	-132.219	-134.051	0.0035816000000000008
chr7:80618439:A:G	-132.214	-134.015	-132.214	-134.015	0.003711100000000002
chr7:80618713:G:A	-137.706	-136.175	-137.706	-136.175	0.0003450035999999
chr7:80619006:C:A	-132.279	-133.983	-132.279	-133.983	0.0038338999999999006
chr7:80620003:G:A	-136.559	-135.87	-136.559	-135.87	0.000496541
chr7:80620355:G:T	-137.659	-136.144	-137.659	-136.144	0.0003616928
chr7:80620634:A:T	-136.484	-135.855	-136.484	-135.855	0.0005055929999999999
chr7:80626515:G:A	-137.47	-136.074	-137.47	-136.074	0.0003934948
chr7:80633840:G:A	-135.734	-135.695	-135.734	-135.695	0.000611987
chr7:80636752:A:G	-134.713	-135.297	-134.713	-135.297	0.0009279399999999
chr7:80637382:C:A	-133.464	-135.073	-133.464	-135.073	0.0012315799999999995
chr7:80637420:T:C	-137.005	-136.042	-137.005	-136.042	0.0004059360000000001
chr7:80640760:G:A	-136.358	-135.847	-136.358	-135.847	0.000517333
chr7:80641792:G:A	-137.028	-136.006	-137.028	-136.006	0.00042615700000000003
chr7:80644043:G:A	-135.177	-135.615	-135.177	-135.615	0.000688658
chr7:80644117:T:C	-136.457	-135.862	-136.457	-135.862	0.000525118
chr7:80645581:G:A	-135.958	-135.861	-135.958	-135.861	0.0005239210000000001
chr7:80648791:T:G	-136.587	-135.777	-136.587	-135.777	0.000595961
chr7:80650287:T:G	-135.526	-135.679	-135.526	-135.679	0.0006437839999999999
chr7:80650402:C:T	-135.893	-135.542	-135.893	-135.542	0.0007801589999999999
chr7:80651143:C:T	-134.562	-135.417	-134.562	-135.417	0.00087268
chr7:80651146:G:A	-137.614	-135.994	-137.614	-135.994	0.0004153802
chr7:80654007:A:G	-137.191	-135.943	-137.191	-135.943	0.00043544719999989994
chr7:80655687:C:T	-136.98	-135.803	-136.98	-135.803	0.0005074379999999999
chr7:80655753:G:A	-137.57	-136.195	-137.57	-136.195	0.0003569896
chr7:80656534:T:C	-135.764	-135.689	-135.764	-135.689	0.000613869
chr7:80657706:T:C	-135.799	-135.658	-135.799	-135.658	0.0006330970000000001
chr7:80657836:T:A	-132.992	-134.574	-132.992	-134.574	0.002216179999999901
chr7:80658295:G:A	-133.238	-134.801	-133.238	-134.801	0.0017349899999999996
chr7:80659069:G:A	-137.566	-136.008	-137.566	-136.008	0.0004092356
chr7:80659727:A:T	-137.906	-136.331	-137.906	-136.331	0.0003008348
chr7:80660086:C:T	-137.67	-136.153	-137.67	-136.153	0.0003542304
chr7:80660449:A:G	-135.692	-135.732	-135.692	-135.732	0.000590667
chr7:80661826:A:G	0.0	-132.276	0.0	-132.276	0.0169763
chr7:80662082:G:A	-136.423	-135.764	-136.423	-135.764	0.0006011119999999
chr7:80663948:A:ATACTCAT	0.0	-133.745	0.0	-133.745	0.00423366
chr7:80665494:T:C	0.0	-133.927	0.0	-133.927	0.00351994
chr7:80671133:T:G	0.0	-128.349	0.0	-128.349	0.940921
chr7:80693122:T:G	0.0	-131.788	0.0	-131.788	0.0300641
chr7:80710376:T:C	0.0	-135.578	0.0	-135.578	0.000657132
chr7:80710660:T:C	0.0	-136.0	0.0	-136.0	0.000426365
chr7:80710717:C:T	0.0	-135.897	0.0	-135.897	0.000473481
chr7:80711414:A:G	0.0	-135.934	0.0	-135.934	0.000455977
chr7:80712500:A:C	0.0	-135.978	0.0	-135.978	0.000436
chr7:80712788:T:G	0.0	-135.884	0.0	-135.884	0.00047989
chr7:80715233:G:A	0.0	-135.98	0.0	-135.98	0.000435116
chr7:80715923:T:C	0.0	-135.853	0.0	-135.853	0.000495529
chr7:80716432:A:T	0.0	-136.016	0.0	-136.016	0.000419362
chr7:80716991:T:C	0.0	-135.937	0.0	-135.937	0.000454646
chr7:80717227:C:T	0.0	-135.529	0.0	-135.529	0.000689123
chr7:80728674:A:G	0.0	-136.107	0.0	-136.107	0.000381678
chr7:80729002:A:C	0.0	-135.683	0.0	-135.683	0.0005897
chr7:80730167:T:C	0.0	-135.987	0.0	-135.987	0.00043203
chr7:80730392:T:C	0.0	-136.025	0.0	-136.025	0.000415394
chr7:80735803:T:A	0.0	-136.326	0.0	-136.326	0.00030391
chr7:80738087:A:C	0.0	-135.557	0.0	-135.557	0.000669911
chr7:80738691:G:A	0.0	-136.502	0.0	-136.502	0.000253347
chr7:80739376:A:G	0.0	-135.92	0.0	-135.92	0.000462828
chr7:80741088:G:A	0.0	-136.231	0.0	-136.231	0.000335347
chr7:80742378:C:T	0.0	-136.182	0.0	-136.182	0.000352424
chr7:80742511:A:G	0.0	-136.487	0.0	-136.487	0.000257216
chr7:80744110:C:A	0.0	-136.529	0.0	-136.529	0.000246205
chr7:80745026:A:G	-132.732	-132.119	-132.732	-132.119	0.01982836
chr7:80765723:C:T	0.0	-136.011	0.0	-136.011	0.000420582
chr7:80766264:A:G	0.0	-136.018	0.0	-136.018	0.000417505
chr7:80863041:C:T	0.0	-134.342	0.0	-134.342	0.00229573
chr7:80953260:G:A	0.0	-135.923	0.0	-135.923	0.000452151
chr7:80957987:G:A	0.0	-135.13	0.0	-135.13	0.00101456
chr7:80987318:C:G	-135.606	-134.385	-135.606	-134.385	0.002074159
chr7:81012746:G:A	-132.077	-132.72	-132.077	-132.72	0.0108701999999999
chr7:81017300:T:C	0.0	-136.085	0.0	-136.085	0.000386536
chr7:81022654:C:T	0.0	-136.191	0.0	-136.191	0.000346157
