## Supplementary material for "Characterization of shared and ancestry-specific signals driving complex traits using multi-ancestry fine-mapping": results_platelet_count_aou.txt

chr	start_bp	end_bp	rsid	eur_pip	afr_pip	eur_maf	afr_maf	bp	bp	eur_beta	afr_beta	eur_se	afr_se	eur_zscore	afr_zscore	eur_pval	afr_pval	global_pip	eur_nocausal	afr_nocausal	shared_pip	not_shared_pip	shared_ll	notshared_ll	num_snps_eur	num_snps_afr	nc	runtime
7	79677130	81171133	chr7:79822338:A:G	NA	0.0715566	0	0.0506516	NA	79822338	NA	-0.0880063781395055	NA	0.0229855334132063	NA	-3.8287724960492575	NA	0.000129178	0.0715566	0.000118794	2.34637e-07	NA	NA	NA	NA	67	136	3	240.805
7	79677130	81171133	chr7:79818167:T:G	NA	0.0781982	0	0.0502555	NA	79818167	NA	-0.0887390543217436	NA	0.0230651860073079	NA	-3.847315789850028	NA	0.000119791	0.0781982	0.000118794	2.34637e-07	NA	NA	NA	NA	67	136	3	240.805
7	79677130	81171133	chr7:80671133:T:G	NA	0.940921	0	0.0902145	NA	80671133	NA	-0.1064648471083147	NA	0.0176679341713653	NA	-6.025879770418432	NA	1.71145e-09	0.940921	0.000118794	2.34637e-07	NA	NA	NA	NA	67	136	3	240.805
7	79677130	81171133	chr7:80592117:C:T	NA	0.0507197	0	0.0180914	NA	80592117	NA	-0.1425061976884204	NA	0.0385941290839391	NA	-3.6924320115756726	NA	0.000222712	0.0507197	0.000118794	2.34637e-07	NA	NA	NA	NA	67	136	3	240.805
7	79677130	81171133	chr7:79871053:A:G	NA	0.0634697	0	0.0436416	NA	79871053	NA	-0.0951150645612436	NA	0.0247282953538735	NA	-3.8464060381074567	NA	0.000120236	0.0634697	0.000118794	2.34637e-07	NA	NA	NA	NA	67	136	3	240.805
7	79677130	81171133	chr7:79863894:G:A	NA	0.0709225	0	0.0440653	NA	79863894	NA	-0.0954620373968183	NA	0.0246030552032463	NA	-3.880088737280985	NA	0.000104754	0.0709225	0.000118794	2.34637e-07	NA	NA	NA	NA	67	136	3	240.805
7	79677130	81171133	chr7:80595392:C:T	0.0875772	0.085884	0.0809227	0.181982	80595392	80595392	0.0395631623575055	0.0587447777398849	0.0079070334138836	0.0131350699154855	5.003540555176907	4.472361252575302	5.63833e-07	7.77875e-06	0.0886042999999999	0.000118794	2.34637e-07	0.0848569	0.0037473999999999	-130.747	-134.07	67	136	3	240.805
7	79677130	81171133	chr7:80594086:T:G	0.0812596	0.0810863	0.0808188	0.168254	80594086	80594086	0.038765368289497	0.0618775311804995	0.0079125643594992	0.0135248412629867	4.899216806111455	4.575102212093175	9.63715e-07	4.78854e-06	0.0827664999999999	0.000118794	2.34637e-07	0.0795794	0.0031870999999999	-130.809	-134.212	67	136	3	240.805
7	79677130	81171133	chr7:80594523:A:G	0.0812107	0.0793242	0.0813744	0.182085	80594523	80594523	0.0395131915584916	0.0582675772080148	0.0078853048969982	0.0131336604379083	5.0109909603538085	4.436507056314198	5.42438e-07	9.19196e-06	0.0821450999999999	0.000118794	2.34637e-07	0.0783898	0.0037552999999999	-130.826	-134.07	67	136	3	240.805
7	79677130	81171133	chr7:80593092:C:T	0.0696405	0.0669673	0.0810823	0.18073	80593092	80593092	0.0398801839599608	0.0568877557282526	0.0078997304956915	0.013163132353668	5.048296771859671	4.3217491247362885	4.46557e-07	1.55546e-05	0.0703484	0.000118794	2.34637e-07	0.0662594	0.004089	-130.993	-133.992	67	136	3	240.805
7	79677130	81171133	chr7:80600168:T:C	0.154774	0.151619	0.0810679	0.181531	80600168	80600168	0.0402702738220721	0.0593431103103251	0.0079020014023463	0.0131542597209955	5.096211930576836	4.511322687023401	3.47155e-07	6.47922e-06	0.155851	0.000118794	2.34637e-07	0.150542	0.0053089999999999	-130.174	-133.734	67	136	3	240.805
7	79677130	81171133	chr7:80594579:G:A	0.100749	0.0981476	0.0817505	0.194458	80594579	80594579	0.0398182259724299	0.0569373585384624	0.0078713818252536	0.0127812877708226	5.05860684393201	4.4547434937221455	4.23086e-07	8.44501e-06	0.1016739	0.000118794	2.34637e-07	0.0972227	0.0044512	-130.61	-133.907	67	136	3	240.805
7	79677130	81171133	chr7:80599905:G:T	0.168253	0.166072	0.0808044	0.181071	80599905	80599905	0.0400550125636592	0.0604279782897876	0.0079130079424456	0.0131693531334668	5.061919924129352	4.588530482657053	4.158e-07	4.49095e-06	0.169616	0.000118794	2.34637e-07	0.164709	0.0049069999999999	-130.085	-133.808	67	136	3	240.805
