## Supplementary material for "Characterization of shared and ancestry-specific signals driving complex traits using multi-ancestry fine-mapping": global_pips.txt

SNP_ID	shared_ll	notshared_ll	global_pips
chr7:100001830:G:A	-151.613	-150.62	7.253509999999999e-05
chr7:100001878:G:A	0.0	-150.614	5.86068e-05
chr7:100004568:C:T	-152.042	-151.143	4.3735830000000004e-05
chr7:100007730:G:A	-152.425	-151.411	3.27241e-05
chr7:100036110:G:A	-153.437	-152.446	1.170267e-05
chr7:100041822:T:C	-153.383	-152.351	1.276923e-05
chr7:100050644:A:G	-153.588	-152.55	1.044872e-05
chr7:100066626:A:C	0.0	-150.334	7.75591e-05
chr7:100072179:A:G	-150.957	-150.023	0.0001330749
chr7:100073252:G:C	-153.568	-152.526	1.0704970000000001e-05
chr7:100077935:A:G	-153.683	-152.637	9.56557e-06
chr7:100078723:C:T	-152.67	-152.043	1.90302e-05
chr7:100080999:A:C	-153.029	-152.036	1.7626939999999998e-05
chr7:100088493:G:A	-153.154	-152.194	1.5148390000000002e-05
chr7:100094117:G:A	-152.967	-151.983	1.8608179999999998e-05
chr7:100102003:T:C	-153.677	-152.635	9.59153e-06
chr7:100102430:T:TC	-152.792	-151.915	2.036485e-05
chr7:100103241:A:G	-153.758	-152.714	8.85904e-06
chr7:100103553:G:A	-153.025	-152.138	1.625768e-05
chr7:100104017:T:C	-153.796	-152.83	8.00697e-06
chr7:100105882:A:G	-151.647	-150.673	6.886170000000001e-05
chr7:100107173:A:T	-153.129	-152.1	1.64225e-05
chr7:100108680:A:G	-153.56	-152.59	1.0169849999999999e-05
chr7:100110089:A:G	-153.617	-152.642	9.648249999999999e-06
chr7:100110327:C:T	-153.464	-152.506	1.109334e-05
chr7:100112961:A:AG	-153.67	-152.69	9.18851e-06
chr7:100119278:C:G	-153.727	-152.734	8.77037e-06
chr7:100121881:T:C	-154.047	-153.042	6.4189099999999995e-06
chr7:100135692:C:T	-152.896	-151.946	1.9443170000000002e-05
chr7:100137219:C:T	-153.156	-152.407	1.2818740000000001e-05
chr7:100137558:A:G	-152.022	-151.099	4.551546e-05
chr7:100140699:G:C	-151.655	-150.646	7.01605e-05
chr7:100141739:A:G	-152.248	-151.25	3.865483e-05
chr7:100145018:G:A	-149.844	-148.843	0.0004258146
chr7:100148578:G:A	-152.271	-151.262	3.7862380000000004e-05
chr7:100149755:G:T	-152.508	-151.49	3.012016e-05
chr7:100153394:A:G	-153.606	-152.618	9.844959999999999e-06
chr7:100153658:G:T	-152.218	-151.222	3.961548e-05
chr7:100154943:G:A	-154.991	-153.839	2.764606e-06
chr7:100155498:A:G	-152.216	-151.234	3.913764e-05
chr7:100159989:G:A	-151.701	-150.691	6.70754e-05
chr7:100160513:T:G	-152.481	-151.522	2.9495510000000003e-05
chr7:100161632:A:G	-152.155	-151.252	3.908619e-05
chr7:100162014:C:A	-152.258	-151.269	3.774356e-05
chr7:100162205:A:G	-152.204	-151.228	3.942819e-05
chr7:100163350:A:G	-152.261	-151.266	3.783396e-05
chr7:100169964:A:G	-152.944	-151.924	1.952417e-05
chr7:100174226:A:G	-152.411	-151.571	2.8767400000000005e-05
chr7:100176499:T:C	-153.609	-152.699	9.138809999999999e-06
chr7:100178649:T:C	-153.723	-152.816	8.13743e-06
chr7:100179185:G:A	-154.768	-153.647	3.321527e-06
chr7:100180604:G:T	-155.202	-154.048	2.225491e-06
chr7:100180662:A:C	-155.162	-154.108	2.136252e-06
chr7:100182660:G:A	-155.171	-154.003	2.321638e-06
chr7:100188142:T:G	-155.243	-154.076	2.1586950000000003e-06
chr7:100192194:T:C	-153.875	-152.965	7.00373e-06
chr7:100193916:T:C	-153.867	-152.994	6.85869e-06
chr7:100195043:A:G	-155.737	-154.436	1.4798369999999998e-06
chr7:100196319:T:C	-154.286	-153.228	5.248748000000001e-06
chr7:100197592:C:G	-152.684	-152.122	1.787175e-05
chr7:100202936:G:T	-155.546	-154.386	1.5945300000000001e-06
chr7:100203212:T:G	-154.011	-152.985	6.723910000000001e-06
chr7:100204421:C:T	-155.807	-154.499	1.3908550000000001e-06
chr7:100205189:G:C	-154.15	-153.237	5.34406e-06
chr7:100209850:T:C	-154.405	-153.334	4.7098080000000004e-06
chr7:100212802:A:G	-155.731	-154.446	1.470666e-06
chr7:100213690:G:A	-154.649	-153.598	3.6255799999999995e-06
chr7:100217868:A:C	-156.447	-154.879	9.22583e-07
chr7:100218293:TAA:T	-153.591	-152.702	9.155940000000001e-06
chr7:100219962:G:T	-156.126	-154.684	1.133056e-06
chr7:100220514:G:A	-154.447	-153.364	4.55774e-06
chr7:100222221:G:A	-156.219	-154.742	1.065296e-06
chr7:100225899:C:T	-156.231	-154.75	1.0571430000000001e-06
chr7:100226730:G:A	-154.429	-153.357	4.599692e-06
chr7:100227652:A:G	-156.071	-154.647	1.1776e-06
chr7:100232463:C:T	-155.922	-154.58	1.276973e-06
chr7:100237990:G:T	-151.117	-150.12	0.00011900500000000002
chr7:100249210:A:G	-155.76	-154.439	1.455623e-06
chr7:100249524:T:G	-155.673	-154.374	1.5584550000000002e-06
chr7:100249614:C:T	-154.232	-153.241	5.121119999999999e-06
chr7:100250355:A:G	-155.683	-154.381	1.5471240000000002e-06
chr7:100253646:T:A	-155.614	-154.327	1.633054e-06
chr7:100256447:C:T	-155.918	-154.554	1.293434e-06
chr7:100260882:C:T	-154.756	-153.656	3.3204449999999998e-06
chr7:100265861:A:G	-156.15	-154.698	1.111723e-06
chr7:100288886:G:A	-154.932	-153.793	2.872043e-06
chr7:100291556:G:A	-155.083	-153.921	2.520012e-06
chr7:100294394:AG:A	-155.951	-154.568	1.2765019999999998e-06
chr7:100297686:C:G	-148.003	-147.23	0.0021434210000000004
chr7:100303979:T:C	-148.095	-147.355	0.0019062569999999997
chr7:100307346:A:G	-147.855	-147.085	0.002478343
chr7:100307702:C:T	-147.916	-147.01	0.0025927230000000003
chr7:100307835:G:A	-153.08	-152.158	1.5589430000000002e-05
chr7:100307852:C:G	-148.206	-147.368	0.0018393020000000001
chr7:100308061:A:G	-148.891	-148.023	0.0009680889999999999
chr7:100308677:C:T	-147.918	-146.925	0.0027998479999999997
chr7:100315523:G:T	-147.186	-146.229	0.005646549999999999
chr7:100319793:G:A	-146.763	-145.909	0.007947619999999999
chr7:100321894:TTAAA:T	-153.395	-153.275	6.49235e-06
chr7:100322965:G:A	-148.023	-147.449	0.001810907
chr7:100324770:T:C	-148.296	-147.406	0.00175055
chr7:100328685:T:C	-148.198	-147.434	0.0017508150000000002
chr7:100329188:C:T	-148.112	-147.121	0.002301959
chr7:100332824:C:T	-148.061	-147.167	0.002222418
chr7:100336569:T:C	-148.178	-147.185	0.0021574970000000004
chr7:100336830:G:A	-148.035	-147.334	0.001965887
chr7:100337474:G:A	-148.816	-148.105	0.0008913009999999999
chr7:100338804:T:C	-148.181	-147.475	0.001704715
chr7:100339858:A:G	-147.918	-147.133	0.002355573
chr7:100340180:A:G	-147.737	-146.947	0.00283264
chr7:100340318:A:G	-149.379	-148.612	0.0005301450000000001
chr7:100340319:A:G	-147.687	-147.006	0.002742214
chr7:100340582:T:G	-148.069	-147.078	0.0024021069999999997
chr7:100341241:G:A	-148.134	-147.365	0.0018743429999999999
chr7:100341407:G:A	-147.893	-147.017	0.002591195
chr7:100343007:A:C	-148.956	-148.245	0.000775191
chr7:100345660:A:G	-148.407	-147.463	0.00163292
chr7:100350034:C:G	-148.132	-147.153	0.002233238
chr7:100352792:TCA:T	-148.994	-148.117	0.000848798
chr7:100352804:G:T	-149.113	-148.233	0.000755479
chr7:100352827:G:A	-149.25	-148.373	0.000657087
chr7:100352885:G:C	-148.447	-147.573	0.001489467
chr7:100355205:C:T	-148.426	-147.433	0.001684849
chr7:100355347:A:G	-148.13	-147.22	0.002102022
chr7:100357741:G:A	-148.083	-147.315	0.001973215
chr7:100358813:T:C	-148.194	-147.439	0.001749198
chr7:100358816:T:C	-148.271	-147.512	0.0016246669999999998
chr7:100358821:A:G	-148.049	-147.276	0.00204961
chr7:100359270:A:T	-148.179	-147.305	0.0019463459999999998
chr7:100363571:A:G	-148.755	-147.909	0.0010515840000000002
chr7:100364473:T:C	-147.944	-146.998	0.00260539
chr7:100367038:A:G	-148.171	-147.238	0.002054365
chr7:100367166:T:G	-147.978	-146.992	0.002623326
chr7:100370114:C:T	-147.967	-147.025	0.002536653
chr7:100370748:C:T	-151.488	-151.43	4.235199999999999e-05
chr7:100372565:C:T	-148.311	-147.375	0.001790544
chr7:100375728:C:T	0.0	-147.396	0.00138601
chr7:100375779:G:A	-148.459	-147.475	0.0016185369999999998
chr7:100377643:A:G	-149.252	-148.399	0.000643476
chr7:100379959:T:G	-149.256	-148.428	0.00062875
chr7:100380783:A:G	-153.095	-152.102	1.645109e-05
chr7:100382481:T:C	-148.771	-148.085	0.0009158559999999999
chr7:100384152:A:G	-148.666	-147.741	0.001242603
chr7:100384272:T:C	-148.494	-147.566	0.001479561
chr7:100385512:C:T	-149.127	-148.276	0.00072774
chr7:100390182:C:T	-145.753	-144.752	0.024949070000000004
chr7:100390780:A:G	-145.871	-144.946	0.020866700000000002
chr7:100393925:C:T	-145.386	-144.387	0.03614766
chr7:100394265:G:C	0.0	-149.016	0.000289593
chr7:100397162:G:A	-146.063	-145.063	0.01828567
chr7:100400984:G:A	-145.405	-144.407	0.03544506
chr7:100405149:A:G	-145.084	-144.373	0.03891139
chr7:100406920:T:C	-146.196	-145.418	0.013313249999999999
chr7:100406954:G:C	-145.911	-144.977	0.0201882
chr7:100408097:C:T	-145.978	-145.063	0.018604700000000002
chr7:100411251:G:GA	-146.361	-145.573	0.011375749999999999
chr7:100411599:TG:T	-145.373	-144.375	0.036601360000000006
chr7:100412371:T:C	-146.035	-145.102	0.0178252
chr7:100413147:C:T	-153.5	-153.291	6.1899199999999995e-06
chr7:100416690:G:A	-145.592	-144.623	0.02857057
chr7:100417223:C:T	-144.224	-143.326	0.1066823
chr7:100417501:A:G	-146.104	-145.103	0.017562269999999998
chr7:100418731:A:C	-146.021	-145.201	0.01639504
chr7:100419221:C:G	-145.811	-144.816	0.02343687
chr7:100419831:G:A	-145.407	-144.409	0.03538186000000001
chr7:100421281:G:A	-145.905	-144.974	0.0202695
chr7:100423359:G:A	-146.274	-145.502	0.01225656
chr7:100424056:A:G	-145.764	-144.837	0.023267100000000002
chr7:100426215:C:T	-145.623	-144.653	0.02772028
chr7:100426530:T:C	-145.787	-144.853	0.022853990000000005
chr7:100427722:A:T	-155.351	-154.371	1.665711e-06
chr7:100427941:T:C	-146.18	-145.31	0.01453091
chr7:100429716:C:G	-146.198	-145.283	0.0149273
chr7:100429882:TG:T	0.0	-148.952	0.000308775
chr7:100430564:C:T	-146.262	-145.264	0.014961179999999998
chr7:100430861:T:C	-146.69	-145.801	0.008859559999999999
chr7:100433989:G:A	-146.246	-145.247	0.015217679999999999
chr7:100434135:G:T	-146.716	-145.961	0.00777929
chr7:100434665:T:C	-146.31	-145.447	0.01281972
chr7:100437500:C:G	-151.941	-150.932	5.2834800000000004e-05
chr7:100441322:C:T	-146.13	-145.147	0.01686628
chr7:100442192:C:T	-145.886	-144.888	0.02191106
chr7:100442347:C:T	-146.699	-145.943	0.007916659999999999
chr7:100445432:G:A	-146.009	-145.043	0.01879359
chr7:100446928:T:C	-147.236	-146.445	0.004769270000000001
chr7:100448262:A:G	-146.645	-145.76	0.00924064
chr7:100452119:A:G	-146.973	-146.025	0.00698633
chr7:100456554:C:T	0.0	-154.759	9.21383e-07
chr7:100457314:ATTC:A	-154.535	-153.509	4.008834e-06
chr7:100458543:C:T	-146.252	-145.268	0.014930790000000001
chr7:100458597:T:C	-146.214	-145.223	0.01559508
chr7:100464450:T:TC	-146.833	-145.912	0.00786859
chr7:100467096:A:G	-153.727	-152.678	8.58945e-06
chr7:100467820:A:T	-146.341	-145.346	0.013784079999999997
chr7:100473135:T:C	-147.287	-146.394	0.00488742
chr7:100474408:T:C	-147.014	-146.129	0.006378460000000001
chr7:100475144:C:T	-147.257	-146.37	0.005009969999999999
chr7:100478991:A:G	-148.113	-147.322	0.001982743
chr7:100479650:A:G	-148.452	-147.745	0.0013240230000000001
chr7:100482851:A:T	-148.199	-147.381	0.0018567299999999998
chr7:100483115:A:G	-154.935	-153.94	2.4973410000000003e-06
chr7:100483683:C:T	-148.501	-147.649	0.001409086
chr7:100484321:G:A	-147.79	-147.097	0.0025421899999999997
chr7:100485455:G:A	-147.722	-147.102	0.002594099
chr7:100491394:C:T	-149.038	-148.079	0.0008962690000000001
chr7:100491762:A:G	-148.67	-147.788	0.0012199910000000001
chr7:100492426:T:C	-149.055	-148.199	0.0008131779999999999
chr7:100493592:G:A	-147.989	-147.165	0.0023163960000000005
chr7:100497726:C:G	-148.005	-147.165	0.0023104980000000002
chr7:100498041:C:T	-150.21	-149.259	0.0002754342
chr7:100500272:C:T	-150.034	-149.115	0.00032025600000000005
chr7:100500672:C:T	-148.598	-147.826	0.001204789
chr7:100500673:C:T	-150.175	-149.198	0.0002908913
chr7:100509876:A:G	-154.693	-153.681	3.338375e-06
chr7:100513442:A:G	-154.847	-153.834	2.861834e-06
chr7:100513696:T:C	-154.394	-153.503	4.0849809999999995e-06
chr7:100514153:C:T	-154.316	-153.423	4.422707e-06
chr7:100520304:AGT:A	-156.097	-154.674	1.160403e-06
chr7:100532321:A:G	-154.132	-153.14	5.7859800000000005e-06
chr7:100566366:C:T	-153.845	-153.085	6.425749999999999e-06
chr7:100575235:C:T	-151.956	-151.229	4.1628e-05
chr7:100576127:G:A	-153.403	-152.779	9.027459999999998e-06
chr7:100577387:C:T	0.0	-149.623	0.000157945
chr7:100587942:C:T	-153.356	-152.845	8.69827e-06
chr7:100615131:C:T	-151.534	-151.136	5.03357e-05
chr7:100615853:A:G	-152.918	-151.98	1.885799e-05
chr7:100616392:A:G	-146.029	-145.647	0.012258159999999997
chr7:100617577:C:T	-151.296	-150.881	6.46137e-05
chr7:100618718:G:A	-151.216	-150.746	7.275229999999999e-05
chr7:100619150:C:T	-146.907	-146.194	0.00646812
chr7:100620187:C:T	-151.355	-150.761	6.920170000000001e-05
chr7:100623595:T:G	-150.716	-150.368	0.00011018949999999999
chr7:100624012:C:T	-150.499	-150.036	0.0001482893
chr7:100624226:C:T	-144.711	-144.012	0.057386700000000006
chr7:100624539:GA:G	-144.688	-143.981	0.0590671
chr7:100626055:T:C	-150.531	-150.044	0.000146039
chr7:100627013:C:CTG	-145.172	-144.241	0.04326258
chr7:100627408:G:A	-150.683	-150.175	0.00012737620000000002
chr7:100628506:C:T	-150.741	-150.329	0.0001123362
chr7:100629042:C:T	-144.874	-144.121	0.050787200000000005
chr7:100637885:G:A	-143.631	-142.799	0.18751839999999997
chr7:100638347:C:A	-143.494	-142.719	0.20568250000000002
chr7:100638579:G:A	-143.858	-143.016	0.1505034
chr7:100639974:C:T	-150.495	-150.077	0.0001443074
chr7:100642568:A:G	-152.757	-152.052	1.848894e-05
chr7:100642673:A:G	-145.146	-144.292	0.041906109999999996
chr7:100647055:G:A	0.0	-149.114	0.000262811
chr7:100648253:T:C	-147.171	-148.265	0.00183771
chr7:100653518:C:T	-148.476	-148.668	0.0007413949999999999
chr7:100655295:A:G	-148.413	-148.592	0.0007959619999999999
chr7:100659048:A:C	-148.098	-148.46	0.000989418
chr7:100679371:A:G	-152.123	-151.853	2.563168e-05
chr7:100690922:G:A	-147.371	-146.367	0.005092592
chr7:100692408:C:A	-147.357	-146.353	0.00516842
chr7:100703275:T:C	-147.392	-146.389	0.004984695000000001
chr7:100704202:G:A	-147.366	-146.361	0.00512333
chr7:100709915:G:C	-147.263	-146.259	0.00567808
chr7:100711502:G:A	-147.703	-146.699	0.003655984
chr7:100711921:A:G	-147.715	-146.711	0.003612374
chr7:100711959:C:G	-147.845	-146.841	0.0031704850000000002
chr7:100716145:G:T	-147.609	-146.646	0.003885109
chr7:100717633:G:C	-147.531	-146.56	0.0042284770000000005
chr7:100719352:C:T	-147.694	-146.795	0.0033928249999999995
chr7:100722313:G:A	-147.358	-146.361	0.00513544
chr7:100725211:G:A	0.0	-151.365	2.76456e-05
chr7:100746736:T:C	-151.432	-150.76	6.794550000000001e-05
chr7:100749657:T:A	-151.095	-151.115	5.98478e-05
chr7:100751317:T:C	-150.687	-150.068	0.0001375533
chr7:100754589:T:C	-153.401	-152.658	9.991789999999999e-06
chr7:100755502:A:G	-150.895	-150.297	0.000110055
chr7:100756899:C:G	-150.774	-150.064	0.00013495550000000003
chr7:100757624:G:A	-150.924	-150.33	0.00010654649999999999
chr7:100762174:G:T	-151.001	-150.448	9.572160000000002e-05
chr7:100764788:A:G	-151.351	-150.503	8.424259999999999e-05
chr7:100765735:G:A	-151.014	-150.097	0.0001245507
chr7:100765818:C:T	-151.094	-150.193	0.00011349559999999998
chr7:100766198:G:T	-150.874	-149.981	0.0001405849
chr7:100768580:C:G	-150.182	-150.392	0.00013345420000000001
chr7:100768661:T:C	-149.879	-150.272	0.0001641218
chr7:100772640:A:T	-152.372	-151.533	3.0104540000000002e-05
chr7:100792527:G:A	0.0	-152.359	1.02374e-05
chr7:100847116:C:T	-151.647	-151.237	4.53374e-05
chr7:100854110:C:T	-152.119	-151.274	3.895187e-05
chr7:100858541:G:A	-151.933	-151.131	4.53896e-05
chr7:100868819:G:A	-152.231	-151.391	3.4673159999999996e-05
chr7:100870481:G:A	-151.415	-150.557	7.95669e-05
chr7:100875204:C:T	-151.191	-150.255	0.00010579630000000001
chr7:100878558:A:G	0.0	-152.356	1.02644e-05
chr7:100894701:C:T	-151.529	-150.602	7.494580000000001e-05
chr7:100897302:AAGC:A	-151.785	-151.004	5.1786900000000004e-05
chr7:100914916:T:C	-152.136	-151.181	4.175734e-05
chr7:100928623:A:T	0.0	-152.501	8.88528e-06
chr7:100941716:C:G	-153.778	-153.267	5.76951e-06
chr7:100976371:C:T	0.0	-151.434	2.57704e-05
chr7:99133196:C:T	0.0	-151.396	2.68204e-05
chr7:99157590:C:A	0.0	-151.607	2.17217e-05
chr7:99159216:T:C	0.0	-150.828	4.73188e-05
chr7:99212716:C:A	0.0	-152.36	1.02272e-05
chr7:99228265:T:C	-153.024	-152.243	1.5003459999999998e-05
chr7:99230603:T:C	-153.593	-152.711	9.18257e-06
chr7:99231770:T:C	-152.339	-151.938	2.256026e-05
chr7:99233733:T:C	-150.11	-150.671	0.00011988870000000001
chr7:99233787:C:T	-152.495	-151.604	2.7728990000000004e-05
chr7:99238009:T:C	-153.342	-152.338	1.3007750000000001e-05
chr7:99247349:C:A	-153.507	-152.478	1.1622179999999999e-05
chr7:99247746:T:C	-153.412	-152.453	1.1700310000000001e-05
chr7:99249061:C:T	-152.376	-151.472	3.186492e-05
chr7:99249177:A:G	-153.386	-152.44	1.2017699999999998e-05
chr7:99251129:T:C	-152.745	-152.286	1.575968e-05
chr7:99260363:A:G	-151.339	-151.812	3.653969999999999e-05
chr7:99276745:T:C	-151.475	-151.121	5.1768500000000004e-05
chr7:99290179:C:T	-151.583	-151.082	5.1479e-05
chr7:99301144:T:C	-150.464	-149.993	0.0001542717
chr7:99302542:A:G	-150.89	-150.322	0.000108264
chr7:99314574:A:AG	-150.705	-150.151	0.0001286456
chr7:99322479:C:T	-153.78	-152.846	7.933729999999999e-06
chr7:99324467:A:G	-150.002	-149.358	0.0002775875
chr7:99324799:T:C	-149.969	-149.446	0.0002625947
chr7:99325123:C:A	-152.303	-151.718	2.6881780000000003e-05
chr7:99325189:C:G	-150.929	-150.539	9.170350000000001e-05
chr7:99328004:CA:C	-153.638	-152.689	9.256200000000001e-06
chr7:99328324:A:G	-149.99	-149.442	0.0002618564
chr7:99329790:A:C	0.0	-152.311	1.07361e-05
chr7:99332916:A:T	-151.949	-151.096	4.64534e-05
chr7:99336801:C:A	-152.264	-151.821	2.5055670000000003e-05
chr7:99345684:G:C	-150.346	-149.745	0.0001905667
chr7:99347147:G:A	0.0	-152.845	6.29233e-06
chr7:99347857:A:G	-152.309	-151.84	2.4473089999999997e-05
chr7:99348285:A:G	-150.066	-149.521	0.00024222839999999999
chr7:99352727:G:A	-152.236	-151.824	2.5208820000000003e-05
chr7:99360692:C:G	-153.483	-152.601	1.025922e-05
chr7:99363836:C:T	-153.079	-152.584	1.149495e-05
chr7:99368035:A:G	-150.11	-149.523	0.0002387671
chr7:99371659:A:G	-152.439	-151.876	2.291068e-05
chr7:99372501:G:C	-148.476	-148.579	0.0007780430000000001
chr7:99372591:T:G	-148.508	-148.606	0.000756933
chr7:99373052:C:T	-148.299	-148.381	0.0009403510000000001
chr7:99374039:GCT:G	-147.771	-147.815	0.0016305729999999997
chr7:99375907:C:T	-152.012	-151.45	3.504255e-05
chr7:99376801:C:T	0.0	-151.899	1.62253e-05
chr7:99377316:T:C	-147.184	-147.411	0.0026434
chr7:99378619:G:T	-151.554	-151.056	5.2921200000000004e-05
chr7:99383036:T:G	-147.314	-147.795	0.00203682
chr7:99383256:A:G	-148.333	-148.49	0.000870865
chr7:99383610:A:G	-147.569	-148.022	0.0015999960000000002
chr7:99387256:A:T	-151.938	-151.628	3.16876e-05
chr7:99387512:C:T	-152.092	-151.759	2.7587540000000003e-05
chr7:99404002:C:T	-152.521	-152.229	1.7456950000000002e-05
chr7:99409582:A:G	-153.041	-152.014	1.7901660000000002e-05
chr7:99410792:C:A	-148.148	-148.514	0.0009364370000000001
chr7:99415023:C:T	-152.985	-151.958	1.8933359999999998e-05
chr7:99415942:CTTATT:C	-153.268	-152.233	1.4356669999999999e-05
chr7:99418213:C:T	-153.446	-152.44	1.173909e-05
chr7:99418259:G:A	-153.205	-152.172	1.5263860000000002e-05
chr7:99423183:A:G	-147.302	-147.844	0.0020016500000000007
chr7:99429214:G:A	-153.197	-152.211	1.4823470000000001e-05
chr7:99429421:T:C	-146.922	-147.614	0.0027365799999999997
chr7:99431761:A:G	-147.224	-147.682	0.00225317
chr7:99436453:G:A	-153.589	-152.57	1.028389e-05
chr7:99439026:C:G	-153.526	-152.551	1.056726e-05
chr7:99444401:G:A	-153.777	-152.725	8.748359999999998e-06
chr7:99450809:T:C	-145.32	-147.577	0.00895127
chr7:99451780:A:G	-147.352	-147.869	0.0019266500000000002
chr7:99452167:G:A	0.0	-151.993	1.47549e-05
chr7:99452700:G:A	-153.728	-152.743	8.70892e-06
chr7:99454805:T:C	-150.909	-151.082	6.5803e-05
chr7:99458476:T:C	-147.661	-148.015	0.001533292
chr7:99462980:A:G	-146.802	-148.008	0.0025489700000000002
chr7:99465282:A:C	-153.686	-152.648	9.47325e-06
chr7:99471720:G:T	-153.942	-152.901	7.4369e-06
chr7:99473855:A:G	-145.749	-147.844	0.005969050000000001
chr7:99476049:C:T	-153.533	-152.556	1.051431e-05
chr7:99477507:C:CT	-146.713	-147.934	0.0027734700000000005
chr7:99482621:A:G	-147.713	-148.016	0.001494383
chr7:99484107:A:G	-146.748	-147.987	0.0026733699999999996
chr7:99485692:C:T	-153.384	-152.446	1.194883e-05
chr7:99485716:C:T	-153.989	-152.926	7.1407999999999995e-06
chr7:99491025:C:T	-153.56	-152.583	1.0237060000000001e-05
chr7:99497231:C:T	-153.316	-152.344	1.300751e-05
chr7:99500901:T:TG	-146.884	-148.141	0.0023117799999999994
chr7:99504163:G:A	-153.645	-152.676	9.342659999999998e-06
chr7:99505154:G:C	-147.776	-148.206	0.0013150409999999996
chr7:99510104:C:A	-147.608	-148.177	0.001455313
chr7:99510525:A:C	-153.685	-152.703	9.06598e-06
chr7:99515331:C:T	-153.625	-152.676	9.53816e-06
chr7:99519136:C:T	-153.604	-152.647	9.640810000000002e-06
chr7:99520782:C:T	-153.604	-152.639	9.69839e-06
chr7:99521487:A:G	-146.06	-148.179	0.00435602
chr7:99524327:A:G	-146.328	-148.398	0.0033579900000000004
chr7:99524558:A:G	-153.471	-152.509	1.105154e-05
chr7:99524814:G:A	-148.243	-148.56	0.0008736079999999999
chr7:99529017:T:C	-149.767	-150.218	0.00017811229999999999
chr7:99533252:G:A	-146.075	-148.469	0.004132780000000001
chr7:99536200:G:T	-153.453	-152.483	1.132691e-05
chr7:99541738:C:T	-152.044	-151.048	4.733521e-05
chr7:99548222:C:T	-146.954	-148.199	0.0021635099999999996
chr7:99556819:C:T	-147.795	-148.244	0.0012779599999999999
chr7:99559360:AT:A	-149.802	-150.181	0.0001782221
chr7:99560779:G:A	-153.529	-152.589	1.027e-05
chr7:99561899:C:G	0.0	-152.03	1.4229e-05
chr7:99563065:G:A	0.0	-151.958	1.52884e-05
chr7:99565064:C:T	-152.977	-151.961	1.890454e-05
chr7:99568783:G:A	-153.599	-152.649	9.634540000000002e-06
chr7:99580254:A:G	-153.348	-152.405	1.231264e-05
chr7:99580757:C:T	-153.325	-152.392	1.24996e-05
chr7:99580810:A:G	-153.343	-152.397	1.246814e-05
chr7:99582347:C:T	-153.808	-152.836	7.95442e-06
chr7:99584216:G:A	-149.891	-150.245	0.0001651725
chr7:99587783:T:C	-148.434	-148.791	0.0007065970000000001
chr7:99590966:A:T	-149.85	-150.179	0.000174224
chr7:99591365:A:C	-150.539	-150.803	9.056619999999999e-05
chr7:99595834:G:A	-147.989	-148.461	0.0010413649999999998
chr7:99595862:T:C	-153.583	-152.579	1.0219399999999999e-05
chr7:99599778:A:G	-148.23	-148.691	0.000822281
chr7:99606030:T:C	-149.736	-149.235	0.0003263445
chr7:99616187:G:A	-152.121	-151.539	3.188401e-05
chr7:99619801:G:A	-147.548	-148.947	0.001147286
chr7:99622460:A:C	-146.325	-148.007	0.0036369300000000005
chr7:99625524:T:C	-146.226	-147.911	0.0040139
chr7:99626336:T:C	-147.023	-147.511	0.0027187500000000002
chr7:99629549:A:G	-146.568	-148.059	0.0029842099999999997
chr7:99637276:T:A	-146.836	-147.733	0.0027522899999999997
chr7:99637899:C:T	-145.897	-146.501	0.00793974
chr7:99641346:A:G	0.0	-151.5	2.41585e-05
chr7:99647390:T:G	-150.819	-149.902	0.0001510908
chr7:99647457:A:C	-147.134	-147.657	0.0023919199999999996
chr7:99648291:A:G	-147.438	-148.963	0.0012396349999999998
chr7:99650975:T:G	-152.521	-151.869	2.271764e-05
chr7:99654084:A:G	-147.799	-149.04	0.0009326030000000001
chr7:99654556:G:C	-146.7	-147.664	0.00307185
chr7:99658137:A:G	-147.43	-148.948	0.001252116
chr7:99658815:T:G	-150.83	-149.911	0.00014966890000000003
chr7:99659221:A:G	-146.46	-148.093	0.0032124500000000004
chr7:99659796:T:C	-147.302	-148.859	0.0014092800000000002
chr7:99662469:T:C	-150.581	-149.646	0.0001945332
chr7:99672916:T:C	-146.522	-147.059	0.00438196
chr7:99681513:A:G	-151.089	-150.118	0.0001203747
chr7:99693714:T:G	-150.823	-151.741	5.0728799999999994e-05
chr7:99696849:G:A	-150.964	-151.841	4.464970000000001e-05
chr7:99697139:C:T	-150.984	-151.837	4.420119999999999e-05
chr7:99697827:C:T	-151.01	-151.862	4.30642e-05
chr7:99698070:T:C	-150.982	-151.852	4.398169999999999e-05
chr7:99698572:G:A	-150.917	-151.772	4.719050000000001e-05
chr7:99699063:A:G	-150.987	-151.806	4.4645600000000005e-05
chr7:99700181:C:T	-150.998	-151.884	4.30003e-05
chr7:99701871:T:C	0.0	-151.48	2.46535e-05
chr7:99701935:CTT:C	-150.958	-151.834	4.50132e-05
chr7:99702608:G:A	-151.029	-151.876	4.23228e-05
chr7:99703135:G:A	-150.927	-151.814	4.6168399999999997e-05
chr7:99704490:T:C	-150.837	-151.787	4.9316e-05
chr7:99705471:A:G	-150.992	-151.832	4.406959999999999e-05
chr7:99707089:C:T	-151.045	-151.887	4.17484e-05
chr7:99754231:G:A	-151.478	-151.035	5.48538e-05
chr7:99756676:G:A	-151.684	-151.145	4.78192e-05
chr7:99758701:A:C	-151.779	-151.254	4.30312e-05
chr7:99758814:A:C	-153.23	-151.512	2.67104e-05
chr7:99842482:A:G	0.0	-152.238	1.15477e-05
chr7:99861521:T:C	-154.468	-153.527	4.0064330000000006e-06
chr7:99875606:A:G	-154.545	-153.525	3.949835e-06
chr7:99877106:T:C	-154.39	-153.518	4.103072000000001e-06
chr7:99881181:T:C	-153.665	-152.736	8.85419e-06
chr7:99882015:G:A	-153.591	-152.666	9.501499999999999e-06
chr7:99883721:T:G	-153.992	-152.953	6.97697e-06
chr7:99883793:C:T	-153.852	-152.827	7.92756e-06
chr7:99886108:CTT:C	-153.597	-152.697	9.26185e-06
chr7:99886672:G:A	-153.824	-152.796	8.17505e-06
chr7:99888552:C:T	-153.539	-152.51	1.088046e-05
chr7:99891317:A:T	-153.684	-152.819	8.25998e-06
chr7:99891382:A:G	-154.022	-153.003	6.658589999999999e-06
chr7:99893333:A:T	-153.689	-152.845	8.085270000000002e-06
chr7:99893922:G:A	0.0	-149.637	0.000155769
chr7:99895133:A:G	-153.656	-152.78	8.57024e-06
chr7:99895647:G:C	-153.703	-152.844	8.06745e-06
chr7:99896188:G:A	-153.626	-152.765	8.72984e-06
chr7:99896407:G:A	-153.569	-152.706	9.274039999999999e-06
chr7:99896890:C:T	-153.592	-152.734	9.00402e-06
chr7:99900334:T:A	-154.971	-153.813	2.873147e-06
chr7:99900876:A:T	-153.533	-152.678	9.53312e-06
chr7:99903288:A:G	-153.535	-152.679	9.52006e-06
chr7:99903690:A:T	-153.582	-152.732	9.04104e-06
chr7:99904312:A:T	0.0	-149.596	0.000162282
chr7:99906002:A:G	-153.968	-152.935	7.11597e-06
chr7:99912544:T:A	-153.537	-152.67	9.59212e-06
chr7:99913749:A:G	-153.547	-152.713	9.24965e-06
chr7:99918359:C:G	-153.96	-152.935	7.153599999999999e-06
chr7:99920648:C:A	-153.878	-152.869	7.624980000000001e-06
chr7:99921952:T:C	-153.831	-152.806	8.13174e-06
chr7:99922293:A:G	-153.82	-152.804	8.12818e-06
chr7:99922459:C:T	-153.857	-152.843	7.81866e-06
chr7:99923825:C:T	-153.883	-152.871	7.6087699999999995e-06
chr7:99924075:C:T	-153.858	-152.848	7.784029999999999e-06
chr7:99930354:G:A	-149.74	-149.114	0.0003556971
chr7:99931138:G:A	-150.632	-149.877	0.0001606805
chr7:99935940:C:G	-149.199	-148.341	0.000729337
chr7:99940110:G:A	-148.733	-147.731	0.001303025
chr7:99941071:G:A	-149.146	-148.236	0.000800694
chr7:99945379:T:C	-154.86	-153.874	2.805574e-06
chr7:99945690:C:T	-149.427	-148.486	0.000619448
chr7:99949907:G:A	-154.637	-153.701	3.3691959999999998e-06
chr7:99954183:A:AG	-151.854	-150.85	5.752419999999999e-05
chr7:99955269:T:C	-150.772	-149.769	0.0001695695
chr7:99959594:T:C	-154.926	-153.816	2.902543e-06
chr7:99971113:T:C	-152.566	-151.55	2.8512319999999996e-05
chr7:99971130:T:G	-152.824	-151.815	2.1909100000000003e-05
chr7:99981409:A:G	-153.041	-152.041	1.7499920000000003e-05
chr7:99982748:G:A	-151.595	-150.606	7.36087e-05
chr7:99984356:T:C	-150.176	-149.207	0.0002994516
chr7:99984576:C:T	-152.2	-151.194	4.080265e-05
chr7:99985240:A:T	-152.103	-151.149	4.313611000000001e-05
chr7:99989900:T:C	-151.552	-150.574	7.673619999999999e-05
chr7:99991611:G:GAAA	-151.984	-151.032	4.849051e-05
chr7:99993994:A:T	-151.519	-150.52	8.019349999999999e-05
