## Supplementary material for "Characterization of shared and ancestry-specific signals driving complex traits using multi-ancestry fine-mapping": mscaviar_results_shared_pips.txt

SNP_ID	shared_pip	shared_ll	notshared_ll
chr7:99133196:C:T	0	0	-151.396
chr7:99157590:C:A	0	0	-151.607
chr7:99159216:T:C	0	0	-150.828
chr7:99212716:C:A	0	0	-152.36
chr7:99228265:T:C	3.50835e-06	-153.024	-152.243
chr7:99230603:T:C	1.98661e-06	-153.593	-152.711
chr7:99231770:T:C	6.96311e-06	-152.339	-151.938
chr7:99233733:T:C	6.45989e-05	-150.11	-150.671
chr7:99233787:C:T	5.95033e-06	-152.495	-151.604
chr7:99238009:T:C	2.55188e-06	-153.342	-152.338
chr7:99247349:C:A	2.14853e-06	-153.507	-152.478
chr7:99247746:T:C	2.38061e-06	-153.412	-152.453
chr7:99249061:C:T	6.70789e-06	-152.376	-151.472
chr7:99249177:A:G	2.44448e-06	-153.386	-152.44
chr7:99251129:T:C	4.63709e-06	-152.745	-152.286
chr7:99260363:A:G	1.88686e-05	-151.339	-151.812
chr7:99276745:T:C	1.64913e-05	-151.475	-151.121
chr7:99290179:C:T	1.4801e-05	-151.583	-151.082
chr7:99301144:T:C	4.52966e-05	-150.464	-149.993
chr7:99302542:A:G	2.95712e-05	-150.89	-150.322
chr7:99314574:A:AG	3.56061e-05	-150.705	-150.151
chr7:99322479:C:T	1.64742e-06	-153.78	-152.846
chr7:99324467:A:G	7.19093e-05	-150.002	-149.358
chr7:99324799:T:C	7.43338e-05	-149.969	-149.446
chr7:99325123:C:A	7.26783e-06	-152.303	-151.718
chr7:99325189:C:G	2.85543e-05	-150.929	-150.539
chr7:99328004:CA:C	1.89832e-06	-153.638	-152.689
chr7:99328324:A:G	7.2814e-05	-149.99	-149.442
chr7:99329790:A:C	0	0	-152.311
chr7:99332916:A:T	1.02748e-05	-151.949	-151.096
chr7:99336801:C:A	7.5182e-06	-152.264	-151.821
chr7:99345684:G:C	5.09774e-05	-150.346	-149.745
chr7:99347147:G:A	0	0	-152.845
chr7:99347857:A:G	7.26748e-06	-152.309	-151.84
chr7:99348285:A:G	6.73916e-05	-150.066	-149.521
chr7:99352727:G:A	7.72792e-06	-152.236	-151.824
chr7:99360692:C:G	2.21055e-06	-153.483	-152.601
chr7:99363836:C:T	3.32094e-06	-153.079	-152.584
chr7:99368035:A:G	6.45383e-05	-150.11	-149.523
chr7:99371659:A:G	6.29744e-06	-152.439	-151.876
chr7:99372501:G:C	0.000330261	-148.476	-148.579
chr7:99372591:T:G	0.000319821	-148.508	-148.606
chr7:99373052:C:T	0.000394071	-148.299	-148.381
chr7:99374039:GCT:G	0.000668446	-147.771	-147.815
chr7:99375907:C:T	9.65635e-06	-152.012	-151.45
chr7:99376801:C:T	0	0	-151.899
chr7:99377316:T:C	0.00120259	-147.184	-147.411
chr7:99378619:G:T	1.5268e-05	-151.554	-151.056
chr7:99383036:T:G	0.00105551	-147.314	-147.795
chr7:99383256:A:G	0.000381215	-148.333	-148.49
chr7:99383610:A:G	0.000817862	-147.569	-148.022
chr7:99387256:A:T	1.04057e-05	-151.938	-151.628
chr7:99387512:C:T	8.91431e-06	-152.092	-151.759
chr7:99404002:C:T	5.803e-06	-152.521	-152.229
chr7:99409582:A:G	3.44762e-06	-153.041	-152.014
chr7:99410792:C:A	0.000458159	-148.148	-148.514
chr7:99415023:C:T	3.64618e-06	-152.985	-151.958
chr7:99415942:CTTATT:C	2.74808e-06	-153.268	-152.233
chr7:99418213:C:T	2.29948e-06	-153.446	-152.44
chr7:99418259:G:A	2.92605e-06	-153.205	-152.172
chr7:99423183:A:G	0.00106707	-147.302	-147.844
chr7:99429214:G:A	2.9536e-06	-153.197	-152.211
chr7:99429421:T:C	0.00156068	-146.922	-147.614
chr7:99431761:A:G	0.00115445	-147.224	-147.682
chr7:99436453:G:A	1.99453e-06	-153.589	-152.57
chr7:99439026:C:G	2.12524e-06	-153.526	-152.551
chr7:99444401:G:A	1.65193e-06	-153.777	-152.725
chr7:99450809:T:C	0.0077311	-145.32	-147.577
chr7:99451780:A:G	0.00101534	-147.352	-147.869
chr7:99452167:G:A	0	0	-151.993
chr7:99452700:G:A	1.7363e-06	-153.728	-152.743
chr7:99454805:T:C	2.91166e-05	-150.909	-151.082
chr7:99458476:T:C	0.000745729	-147.661	-148.015
chr7:99462980:A:G	0.0017561	-146.802	-148.008
chr7:99465282:A:C	1.8086e-06	-153.686	-152.648
chr7:99471720:G:T	1.40065e-06	-153.942	-152.901
chr7:99473855:A:G	0.00503511	-145.749	-147.844
chr7:99476049:C:T	2.10944e-06	-153.533	-152.556
chr7:99477507:C:CT	0.00191991	-146.713	-147.934
chr7:99482621:A:G	0.000707744	-147.713	-148.016
chr7:99484107:A:G	0.00185303	-146.748	-147.987
chr7:99485692:C:T	2.45002e-06	-153.384	-152.446
chr7:99485716:C:T	1.33588e-06	-153.989	-152.926
chr7:99491025:C:T	2.05431e-06	-153.56	-152.583
chr7:99497231:C:T	2.62165e-06	-153.316	-152.344
chr7:99500901:T:TG	0.00161761	-146.884	-148.141
chr7:99504163:G:A	1.8863e-06	-153.645	-152.676
chr7:99505154:G:C	0.00066463	-147.776	-148.206
chr7:99510104:C:A	0.000785696	-147.608	-148.177
chr7:99510525:A:C	1.81241e-06	-153.685	-152.703
chr7:99515331:C:T	1.92461e-06	-153.625	-152.676
chr7:99519136:C:T	1.96539e-06	-153.604	-152.647
chr7:99520782:C:T	1.96465e-06	-153.604	-152.639
chr7:99521487:A:G	0.00368801	-146.06	-148.179
chr7:99524327:A:G	0.00282103	-146.328	-148.398
chr7:99524558:A:G	2.2451e-06	-153.471	-152.509
chr7:99524814:G:A	0.000416836	-148.243	-148.56
chr7:99529017:T:C	9.10904e-05	-149.767	-150.218
chr7:99533252:G:A	0.00363257	-146.075	-148.469
chr7:99536200:G:T	2.28625e-06	-153.453	-152.483
chr7:99541738:C:T	9.34595e-06	-152.044	-151.048
chr7:99548222:C:T	0.0015085	-146.954	-148.199
chr7:99556819:C:T	0.000651931	-147.795	-148.244
chr7:99559360:AT:A	8.79161e-05	-149.802	-150.181
chr7:99560779:G:A	2.11864e-06	-153.529	-152.589
chr7:99561899:C:G	0	0	-152.03
chr7:99563065:G:A	0	0	-151.958
chr7:99565064:C:T	3.67226e-06	-152.977	-151.961
chr7:99568783:G:A	1.97605e-06	-153.599	-152.649
chr7:99580254:A:G	2.53884e-06	-153.348	-152.405
chr7:99580757:C:T	2.59922e-06	-153.325	-152.392
chr7:99580810:A:G	2.5487e-06	-153.343	-152.397
chr7:99582347:C:T	1.60357e-06	-153.808	-152.836
chr7:99584216:G:A	8.04453e-05	-149.891	-150.245
chr7:99587783:T:C	0.00034426	-148.434	-148.791
chr7:99590966:A:T	8.38009e-05	-149.85	-150.179
chr7:99591365:A:C	4.20914e-05	-150.539	-150.803
chr7:99595834:G:A	0.000536834	-147.989	-148.461
chr7:99595862:T:C	2.00709e-06	-153.583	-152.579
chr7:99599778:A:G	0.000421776	-148.23	-148.691
chr7:99606030:T:C	9.38791e-05	-149.736	-149.235
chr7:99616187:G:A	8.64516e-06	-152.121	-151.539
chr7:99619801:G:A	0.000837213	-147.548	-148.947
chr7:99622460:A:C	0.00284323	-146.325	-148.007
chr7:99625524:T:C	0.00314025	-146.226	-147.911
chr7:99626336:T:C	0.00141457	-147.023	-147.511
chr7:99629549:A:G	0.00223071	-146.568	-148.059
chr7:99637276:T:A	0.00170785	-146.836	-147.733
chr7:99637899:C:T	0.00435969	-145.897	-146.501
chr7:99641346:A:G	0	0	-151.5
chr7:99647390:T:G	3.17852e-05	-150.819	-149.902
chr7:99647457:A:C	0.00126576	-147.134	-147.657
chr7:99648291:A:G	0.000934321	-147.438	-148.963
chr7:99650975:T:G	5.80016e-06	-152.521	-151.869
chr7:99654084:A:G	0.000649856	-147.799	-149.04
chr7:99654556:G:C	0.00195344	-146.7	-147.664
chr7:99658137:A:G	0.000942247	-147.43	-148.948
chr7:99658815:T:G	3.14374e-05	-150.83	-149.911
chr7:99659221:A:G	0.00248375	-146.46	-148.093
chr7:99659796:T:C	0.0010707	-147.302	-148.859
chr7:99662469:T:C	4.0321e-05	-150.581	-149.646
chr7:99672916:T:C	0.00233347	-146.522	-147.059
chr7:99681513:A:G	2.42634e-05	-151.089	-150.118
chr7:99693714:T:G	3.17549e-05	-150.823	-151.741
chr7:99696849:G:A	2.74873e-05	-150.964	-151.841
chr7:99697139:C:T	2.69558e-05	-150.984	-151.837
chr7:99697827:C:T	2.62493e-05	-151.01	-151.862
chr7:99698070:T:C	2.70009e-05	-150.982	-151.852
chr7:99698572:G:A	2.88018e-05	-150.917	-151.772
chr7:99699063:A:G	2.68594e-05	-150.987	-151.806
chr7:99700181:C:T	2.65616e-05	-150.998	-151.884
chr7:99701871:T:C	0	0	-151.48
chr7:99701935:CTT:C	2.76613e-05	-150.958	-151.834
chr7:99702608:G:A	2.5752e-05	-151.029	-151.876
chr7:99703135:G:A	2.85156e-05	-150.927	-151.814
chr7:99704490:T:C	3.11971e-05	-150.837	-151.787
chr7:99705471:A:G	2.67386e-05	-150.992	-151.832
chr7:99707089:C:T	2.53566e-05	-151.045	-151.887
chr7:99754231:G:A	1.64419e-05	-151.478	-151.035
chr7:99756676:G:A	1.33839e-05	-151.684	-151.145
chr7:99758701:A:C	1.21626e-05	-151.779	-151.254
chr7:99758814:A:C	2.85411e-06	-153.23	-151.512
chr7:99842482:A:G	0	0	-152.238
chr7:99861521:T:C	8.26267e-07	-154.468	-153.527
chr7:99875606:A:G	7.65305e-07	-154.545	-153.525
chr7:99877106:T:C	8.93768e-07	-154.39	-153.518
chr7:99881181:T:C	1.84328e-06	-153.665	-152.736
chr7:99882015:G:A	1.98587e-06	-153.591	-152.666
chr7:99883721:T:G	1.32964e-06	-153.992	-152.953
chr7:99883793:C:T	1.52866e-06	-153.852	-152.827
chr7:99886108:CTT:C	1.97287e-06	-153.597	-152.697
chr7:99886672:G:A	1.57372e-06	-153.824	-152.796
chr7:99888552:C:T	2.09165e-06	-153.539	-152.51
chr7:99891317:A:T	1.80988e-06	-153.684	-152.819
chr7:99891382:A:G	1.28975e-06	-154.022	-153.003
chr7:99893333:A:T	1.79932e-06	-153.689	-152.845
chr7:99893922:G:A	0	0	-149.637
chr7:99895133:A:G	1.86067e-06	-153.656	-152.78
chr7:99895647:G:C	1.77524e-06	-153.703	-152.844
chr7:99896188:G:A	1.91697e-06	-153.626	-152.765
chr7:99896407:G:A	2.00965e-06	-153.569	-152.706
chr7:99896890:C:T	1.98334e-06	-153.592	-152.734
chr7:99900334:T:A	4.9645e-07	-154.971	-153.813
chr7:99900876:A:T	2.10344e-06	-153.533	-152.678
chr7:99903288:A:G	2.10031e-06	-153.535	-152.679
chr7:99903690:A:T	2.00253e-06	-153.582	-152.732
chr7:99904312:A:T	0	0	-149.596
chr7:99906002:A:G	1.36214e-06	-153.968	-152.935
chr7:99912544:T:A	2.0976e-06	-153.537	-152.67
chr7:99913749:A:G	2.07443e-06	-153.547	-152.713
chr7:99918359:C:G	1.37201e-06	-153.96	-152.935
chr7:99920648:C:A	1.49008e-06	-153.878	-152.869
chr7:99921952:T:C	1.59574e-06	-153.831	-152.806
chr7:99922293:A:G	1.57978e-06	-153.82	-152.804
chr7:99922459:C:T	1.52143e-06	-153.857	-152.843
chr7:99923825:C:T	1.48293e-06	-153.883	-152.871
chr7:99924075:C:T	1.51992e-06	-153.858	-152.848
chr7:99930354:G:A	9.31038e-05	-149.74	-149.114
chr7:99931138:G:A	3.82746e-05	-150.632	-149.877
chr7:99935940:C:G	0.00016021	-149.199	-148.341
chr7:99940110:G:A	0.000256144	-148.733	-147.731
chr7:99941071:G:A	0.000169007	-149.146	-148.236
chr7:99945379:T:C	5.58426e-07	-154.86	-153.874
chr7:99945690:C:T	0.000127598	-149.427	-148.486
chr7:99949907:G:A	6.97364e-07	-154.637	-153.701
chr7:99954183:A:AG	1.12816e-05	-151.854	-150.85
chr7:99955269:T:C	3.33099e-05	-150.772	-149.769
chr7:99959594:T:C	5.22231e-07	-154.926	-153.816
chr7:99971113:T:C	5.54093e-06	-152.566	-151.55
chr7:99971130:T:G	4.28361e-06	-152.824	-151.815
chr7:99981409:A:G	3.44336e-06	-153.041	-152.041
chr7:99982748:G:A	1.46139e-05	-151.595	-150.606
chr7:99984356:T:C	6.03507e-05	-150.176	-149.207
chr7:99984576:C:T	7.99534e-06	-152.2	-151.194
chr7:99985240:A:T	8.8122e-06	-152.103	-151.149
chr7:99989900:T:C	1.52685e-05	-151.552	-150.574
chr7:99991611:G:GAAA	9.92789e-06	-151.984	-151.032
chr7:99993994:A:T	1.58e-05	-151.519	-150.52
chr7:100001830:G:A	1.43668e-05	-151.613	-150.62
chr7:100001878:G:A	0	0	-150.614
chr7:100004568:C:T	9.33378e-06	-152.042	-151.143
chr7:100007730:G:A	6.37392e-06	-152.425	-151.411
chr7:100036110:G:A	2.32269e-06	-153.437	-152.446
chr7:100041822:T:C	2.45022e-06	-153.383	-152.351
chr7:100050644:A:G	1.99552e-06	-153.588	-152.55
chr7:100066626:A:C	0	0	-150.334
chr7:100072179:A:G	2.76382e-05	-150.957	-150.023
chr7:100073252:G:C	2.03582e-06	-153.568	-152.526
chr7:100077935:A:G	1.81558e-06	-153.683	-152.637
chr7:100078723:C:T	4.99299e-06	-152.67	-152.043
chr7:100080999:A:C	3.49242e-06	-153.029	-152.036
chr7:100088493:G:A	3.08033e-06	-153.154	-152.194
chr7:100094117:G:A	3.71243e-06	-152.967	-151.983
chr7:100102003:T:C	1.82467e-06	-153.677	-152.635
chr7:100102430:T:TC	4.4165e-06	-152.792	-151.915
chr7:100103241:A:G	1.68213e-06	-153.758	-152.714
chr7:100103553:G:A	3.5026e-06	-153.025	-152.138
chr7:100104017:T:C	1.61768e-06	-153.796	-152.83
chr7:100105882:A:G	1.38335e-05	-151.647	-150.673
chr7:100107173:A:T	3.15872e-06	-153.129	-152.1
chr7:100108680:A:G	2.04874e-06	-153.56	-152.59
chr7:100110089:A:G	1.93453e-06	-153.617	-152.642
chr7:100110327:C:T	2.25446e-06	-153.464	-152.506
chr7:100112961:A:AG	1.83594e-06	-153.67	-152.69
chr7:100119278:C:G	1.73337e-06	-153.727	-152.734
chr7:100121881:T:C	1.25816e-06	-154.047	-153.042
chr7:100135692:C:T	3.98369e-06	-152.896	-151.946
chr7:100137219:C:T	3.07303e-06	-153.156	-152.407
chr7:100137558:A:G	9.5092e-06	-152.022	-151.099
chr7:100140699:G:C	1.37108e-05	-151.655	-150.646
chr7:100141739:A:G	7.61711e-06	-152.248	-151.25
chr7:100145018:G:A	8.37958e-05	-149.844	-148.843
chr7:100148578:G:A	7.39334e-06	-152.271	-151.262
chr7:100149755:G:T	5.84662e-06	-152.508	-151.49
chr7:100153394:A:G	1.9532e-06	-153.606	-152.618
chr7:100153658:G:T	7.78443e-06	-152.218	-151.222
chr7:100154943:G:A	4.78612e-07	-154.991	-153.839
chr7:100155498:A:G	7.8092e-06	-152.216	-151.234
chr7:100159989:G:A	1.31047e-05	-151.701	-150.691
chr7:100160513:T:G	5.99423e-06	-152.481	-151.522
chr7:100161632:A:G	8.29098e-06	-152.155	-151.252
chr7:100162014:C:A	7.49174e-06	-152.258	-151.269
chr7:100162205:A:G	7.904e-06	-152.204	-151.228
chr7:100163350:A:G	7.46625e-06	-152.261	-151.266
chr7:100169964:A:G	3.77703e-06	-152.944	-151.924
chr7:100174226:A:G	6.41286e-06	-152.411	-151.571
chr7:100176499:T:C	1.93209e-06	-153.609	-152.699
chr7:100178649:T:C	1.72394e-06	-153.723	-152.816
chr7:100179185:G:A	5.88516e-07	-154.768	-153.647
chr7:100180604:G:T	3.82943e-07	-155.202	-154.048
chr7:100180662:A:C	3.98022e-07	-155.162	-154.108
chr7:100182660:G:A	3.95182e-07	-155.171	-154.003
chr7:100188142:T:G	3.67472e-07	-155.243	-154.076
chr7:100192194:T:C	1.48215e-06	-153.875	-152.965
chr7:100193916:T:C	1.49415e-06	-153.867	-152.994
chr7:100195043:A:G	2.25027e-07	-155.737	-154.436
chr7:100196319:T:C	9.85172e-07	-154.286	-153.228
chr7:100197592:C:G	4.90822e-06	-152.684	-152.122
chr7:100202936:G:T	2.71925e-07	-155.546	-154.386
chr7:100203212:T:G	1.29601e-06	-154.011	-152.985
chr7:100204421:C:T	2.09979e-07	-155.807	-154.499
chr7:100205189:G:C	1.12724e-06	-154.15	-153.237
chr7:100209850:T:C	8.74982e-07	-154.405	-153.334
chr7:100212802:A:G	2.26449e-07	-155.731	-154.446
chr7:100213690:G:A	6.8476e-07	-154.649	-153.598
chr7:100217868:A:C	1.11457e-07	-156.447	-154.879
chr7:100218293:TAA:T	1.96949e-06	-153.591	-152.702
chr7:100219962:G:T	1.52698e-07	-156.126	-154.684
chr7:100220514:G:A	8.3892e-07	-154.447	-153.364
chr7:100222221:G:A	1.39419e-07	-156.219	-154.742
chr7:100225899:C:T	1.37843e-07	-156.231	-154.75
chr7:100226730:G:A	8.53888e-07	-154.429	-153.357
chr7:100227652:A:G	1.61388e-07	-156.071	-154.647
chr7:100232463:C:T	1.87261e-07	-155.922	-154.58
chr7:100237990:G:T	2.3486e-05	-151.117	-150.12
chr7:100249210:A:G	2.17397e-07	-155.76	-154.439
chr7:100249524:T:G	2.37732e-07	-155.673	-154.374
chr7:100249614:C:T	1.01443e-06	-154.232	-153.241
chr7:100250355:A:G	2.35246e-07	-155.683	-154.381
chr7:100253646:T:A	2.51434e-07	-155.614	-154.327
chr7:100256447:C:T	1.86374e-07	-155.918	-154.554
chr7:100260882:C:T	6.01519e-07	-154.756	-153.656
chr7:100265861:A:G	1.48456e-07	-156.15	-154.698
chr7:100288886:G:A	5.03013e-07	-154.932	-153.793
chr7:100291556:G:A	4.33043e-07	-155.083	-153.921
chr7:100294394:AG:A	1.81353e-07	-155.951	-154.568
chr7:100297686:C:G	0.000504161	-148.003	-147.23
chr7:100303979:T:C	0.000459689	-148.095	-147.355
chr7:100307346:A:G	0.000584336	-147.855	-147.085
chr7:100307702:C:T	0.000549591	-147.916	-147.01
chr7:100307835:G:A	3.26625e-06	-153.08	-152.158
chr7:100307852:C:G	0.00041142	-148.206	-147.368
chr7:100308061:A:G	0.000201838	-148.891	-148.023
chr7:100308677:C:T	0.000553692	-147.918	-146.925
chr7:100315523:G:T	0.00114689	-147.186	-146.229
chr7:100319793:G:A	0.0017408	-146.763	-145.909
chr7:100321894:TTAAA:T	2.40533e-06	-153.395	-153.275
chr7:100322965:G:A	0.000493889	-148.023	-147.449
chr7:100324770:T:C	0.000375761	-148.296	-147.406
chr7:100328685:T:C	0.000414599	-148.198	-147.434
chr7:100329188:C:T	0.000455567	-148.112	-147.121
chr7:100332824:C:T	0.000475638	-148.061	-147.167
chr7:100336569:T:C	0.000426514	-148.178	-147.185
chr7:100336830:G:A	0.000487872	-148.035	-147.334
chr7:100337474:G:A	0.000221152	-148.816	-148.105
chr7:100338804:T:C	0.000421802	-148.181	-147.475
chr7:100339858:A:G	0.000548374	-147.918	-147.133
chr7:100340180:A:G	0.00065708	-147.737	-146.947
chr7:100340318:A:G	0.000125912	-149.379	-148.612
chr7:100340319:A:G	0.000690664	-147.687	-147.006
chr7:100340582:T:G	0.000475449	-148.069	-147.078
chr7:100341241:G:A	0.000441882	-148.134	-147.365
chr7:100341407:G:A	0.000562241	-147.893	-147.017
chr7:100343007:A:C	0.000192273	-148.956	-148.245
chr7:100345660:A:G	0.000336082	-148.407	-147.463
chr7:100350034:C:G	0.000445575	-148.132	-147.153
chr7:100352792:TCA:T	0.000184903	-148.994	-148.117
chr7:100352804:G:T	0.000164176	-149.113	-148.233
chr7:100352827:G:A	0.000143172	-149.25	-148.373
chr7:100352885:G:C	0.000323867	-148.447	-147.573
chr7:100355205:C:T	0.000333027	-148.426	-147.433
chr7:100355347:A:G	0.00044438	-148.13	-147.22
chr7:100357741:G:A	0.000465166	-148.083	-147.315
chr7:100358813:T:C	0.000416548	-148.194	-147.439
chr7:100358816:T:C	0.000385762	-148.271	-147.512
chr7:100358821:A:G	0.000481566	-148.049	-147.276
chr7:100359270:A:T	0.000423091	-148.179	-147.305
chr7:100363571:A:G	0.000234897	-148.755	-147.909
chr7:100364473:T:C	0.00053503	-147.944	-146.998
chr7:100367038:A:G	0.000426384	-148.171	-147.238
chr7:100367166:T:G	0.000520793	-147.978	-146.992
chr7:100370114:C:T	0.000522819	-147.967	-147.025
chr7:100370748:C:T	1.61731e-05	-151.488	-151.43
chr7:100372565:C:T	0.000370884	-148.311	-147.375
chr7:100375728:C:T	0	0	-147.396
chr7:100375779:G:A	0.000321824	-148.459	-147.475
chr7:100377643:A:G	0.000142892	-149.252	-148.399
chr7:100379959:T:G	0.00014243	-149.256	-148.428
chr7:100380783:A:G	3.25417e-06	-153.095	-152.102
chr7:100382481:T:C	0.000231423	-148.771	-148.085
chr7:100384152:A:G	0.000259773	-148.666	-147.741
chr7:100384272:T:C	0.000308502	-148.494	-147.566
chr7:100385512:C:T	0.000161838	-149.127	-148.276
chr7:100390182:C:T	0.00490607	-145.753	-144.752
chr7:100390780:A:G	0.00436457	-145.871	-144.946
chr7:100393925:C:T	0.00711848	-145.386	-144.387
chr7:100394265:G:C	0	0	-149.016
chr7:100397162:G:A	0.00359783	-146.063	-145.063
chr7:100400984:G:A	0.00698008	-145.405	-144.407
chr7:100405149:A:G	0.00960962	-145.084	-144.373
chr7:100406920:T:C	0.00312927	-146.196	-145.418
chr7:100406954:G:C	0.00419553	-145.911	-144.977
chr7:100408097:C:T	0.00392186	-145.978	-145.063
chr7:100411251:G:GA	0.00265509	-146.361	-145.573
chr7:100411599:TG:T	0.00721002	-145.373	-144.375
chr7:100412371:T:C	0.00370576	-146.035	-145.102
chr7:100413147:C:T	2.16785e-06	-153.5	-153.291
chr7:100416690:G:A	0.00576771	-145.592	-144.623
chr7:100417223:C:T	0.0227123	-144.224	-143.326
chr7:100417501:A:G	0.003454	-146.104	-145.103
chr7:100418731:A:C	0.00373185	-146.021	-145.201
chr7:100419221:C:G	0.00463395	-145.811	-144.816
chr7:100419831:G:A	0.0069669	-145.407	-144.409
chr7:100421281:G:A	0.00422167	-145.905	-144.974
chr7:100423359:G:A	0.00289671	-146.274	-145.502
chr7:100424056:A:G	0.0048584	-145.764	-144.837
chr7:100426215:C:T	0.00559606	-145.623	-144.653
chr7:100426530:T:C	0.00474632	-145.787	-144.853
chr7:100427722:A:T	3.23751e-07	-155.351	-154.371
chr7:100427941:T:C	0.00317989	-146.18	-145.31
chr7:100429716:C:G	0.00314796	-146.198	-145.283
chr7:100429882:TG:T	0	0	-148.952
chr7:100430564:C:T	0.00295093	-146.262	-145.264
chr7:100430861:T:C	0.00190935	-146.69	-145.801
chr7:100433989:G:A	0.00299859	-146.246	-145.247
chr7:100434135:G:T	0.00186283	-146.716	-145.961
chr7:100434665:T:C	0.00281801	-146.31	-145.447
chr7:100437500:C:G	1.03185e-05	-151.941	-150.932
chr7:100441322:C:T	0.00336759	-146.13	-145.147
chr7:100442192:C:T	0.00431747	-145.886	-144.888
chr7:100442347:C:T	0.00189396	-146.699	-145.943
chr7:100445432:G:A	0.00380129	-146.009	-145.043
chr7:100446928:T:C	0.00110641	-147.236	-146.445
chr7:100448262:A:G	0.00199708	-146.645	-145.76
chr7:100452119:A:G	0.0014364	-146.973	-146.025
chr7:100456554:C:T	0	0	-154.759
chr7:100457314:ATTC:A	7.72236e-07	-154.535	-153.509
chr7:100458543:C:T	0.00297543	-146.252	-145.268
chr7:100458597:T:C	0.00309052	-146.214	-145.223
chr7:100464450:T:TC	0.00165349	-146.833	-145.912
chr7:100467096:A:G	1.6213e-06	-153.727	-152.678
chr7:100467820:A:T	0.00272425	-146.341	-145.346
chr7:100473135:T:C	0.00104985	-147.287	-146.394
chr7:100474408:T:C	0.00137938	-147.014	-146.129
chr7:100475144:C:T	0.00108172	-147.257	-146.37
chr7:100478991:A:G	0.000461549	-148.113	-147.322
chr7:100479650:A:G	0.000328619	-148.452	-147.745
chr7:100482851:A:T	0.000423084	-148.199	-147.381
chr7:100483115:A:G	4.87333e-07	-154.935	-153.94
chr7:100483683:C:T	0.000312747	-148.501	-147.649
chr7:100484321:G:A	0.00063734	-147.79	-147.097
chr7:100485455:G:A	0.000684454	-147.722	-147.102
chr7:100491394:C:T	0.000182551	-149.038	-148.079
chr7:100491762:A:G	0.00026428	-148.67	-147.788
chr7:100492426:T:C	0.000179815	-149.055	-148.199
chr7:100493592:G:A	0.000524026	-147.989	-147.165
chr7:100497726:C:G	0.000515955	-148.005	-147.165
chr7:100498041:C:T	5.64532e-05	-150.21	-149.259
chr7:100500272:C:T	6.73866e-05	-150.034	-149.115
chr7:100500672:C:T	0.000284478	-148.598	-147.826
chr7:100500673:C:T	5.8405e-05	-150.175	-149.198
chr7:100509876:A:G	6.46965e-07	-154.693	-153.681
chr7:100513442:A:G	5.53856e-07	-154.847	-153.834
chr7:100513696:T:C	8.70789e-07	-154.394	-153.503
chr7:100514153:C:T	9.41763e-07	-154.316	-153.423
chr7:100520304:AGT:A	1.5978e-07	-156.097	-154.674
chr7:100532321:A:G	1.14506e-06	-154.132	-153.14
chr7:100566366:C:T	1.52339e-06	-153.845	-153.085
chr7:100575235:C:T	1.01141e-05	-151.956	-151.229
chr7:100576127:G:A	2.3713e-06	-153.403	-152.779
chr7:100577387:C:T	0	0	-149.623
chr7:100587942:C:T	2.46908e-06	-153.356	-152.845
chr7:100615131:C:T	1.5566e-05	-151.534	-151.136
chr7:100615853:A:G	3.89943e-06	-152.918	-151.98
chr7:100616392:A:G	0.00383775	-146.029	-145.647
chr7:100617577:C:T	1.97495e-05	-151.296	-150.881
chr7:100618718:G:A	2.14085e-05	-151.216	-150.746
chr7:100619150:C:T	0.00159357	-146.907	-146.194
chr7:100620187:C:T	1.86291e-05	-151.355	-150.761
chr7:100623595:T:G	3.5264e-05	-150.716	-150.368
chr7:100624012:C:T	4.38641e-05	-150.499	-150.036
chr7:100624226:C:T	0.014285	-144.711	-144.012
chr7:100624539:GA:G	0.0146196	-144.688	-143.981
chr7:100626055:T:C	4.24245e-05	-150.531	-150.044
chr7:100627013:C:CTG	0.00900074	-145.172	-144.241
chr7:100627408:G:A	3.64675e-05	-150.683	-150.175
chr7:100628506:C:T	3.44001e-05	-150.741	-150.329
chr7:100629042:C:T	0.0121406	-144.874	-144.121
chr7:100637885:G:A	0.0422014	-143.631	-142.799
chr7:100638347:C:A	0.048374	-143.494	-142.719
chr7:100638579:G:A	0.0335846	-143.858	-143.016
chr7:100639974:C:T	4.40168e-05	-150.495	-150.077
chr7:100642568:A:G	4.58318e-06	-152.757	-152.052
chr7:100642673:A:G	0.0092617	-145.146	-144.292
chr7:100647055:G:A	0	0	-149.114
chr7:100648253:T:C	0.00122386	-147.171	-148.265
chr7:100653518:C:T	0.000331084	-148.476	-148.668
chr7:100655295:A:G	0.000352883	-148.413	-148.592
chr7:100659048:A:C	0.000484028	-148.098	-148.46
chr7:100679371:A:G	8.64756e-06	-152.123	-151.853
chr7:100690922:G:A	0.000999668	-147.371	-146.367
chr7:100692408:C:A	0.00101423	-147.357	-146.353
chr7:100703275:T:C	0.00097975	-147.392	-146.389
chr7:100704202:G:A	0.00100523	-147.366	-146.361
chr7:100709915:G:C	0.00111464	-147.263	-146.259
chr7:100711502:G:A	0.000717393	-147.703	-146.699
chr7:100711921:A:G	0.000709119	-147.715	-146.711
chr7:100711959:C:G	0.000622391	-147.845	-146.841
chr7:100716145:G:T	0.000788503	-147.609	-146.646
chr7:100717633:G:C	0.000852581	-147.531	-146.56
chr7:100719352:C:T	0.000724454	-147.694	-146.795
chr7:100722313:G:A	0.00101356	-147.358	-146.361
chr7:100725211:G:A	0	0	-151.365
chr7:100746736:T:C	1.72788e-05	-151.432	-150.76
chr7:100749657:T:A	2.41871e-05	-151.095	-151.115
chr7:100751317:T:C	3.63897e-05	-150.687	-150.068
chr7:100754589:T:C	2.40495e-06	-153.401	-152.658
chr7:100755502:A:G	2.95573e-05	-150.895	-150.297
chr7:100756899:C:G	3.33685e-05	-150.774	-150.064
chr7:100757624:G:A	2.86688e-05	-150.924	-150.33
chr7:100762174:G:T	2.65265e-05	-151.001	-150.448
chr7:100764788:A:G	1.87066e-05	-151.351	-150.503
chr7:100765735:G:A	2.619e-05	-151.014	-150.097
chr7:100765818:C:T	2.41905e-05	-151.094	-150.193
chr7:100766198:G:T	3.01231e-05	-150.874	-149.981
chr7:100768580:C:G	6.02407e-05	-150.182	-150.392
chr7:100768661:T:C	8.16256e-05	-149.879	-150.272
chr7:100772640:A:T	6.73502e-06	-152.372	-151.533
chr7:100792527:G:A	0	0	-152.359
chr7:100847116:C:T	1.39028e-05	-151.647	-151.237
chr7:100854110:C:T	8.67265e-06	-152.119	-151.274
chr7:100858541:G:A	1.04388e-05	-151.933	-151.131
chr7:100868819:G:A	7.74982e-06	-152.231	-151.391
chr7:100870481:G:A	1.75271e-05	-151.415	-150.557
chr7:100875204:C:T	2.1938e-05	-151.191	-150.255
chr7:100878558:A:G	0	0	-152.356
chr7:100894701:C:T	1.56433e-05	-151.529	-150.602
chr7:100897302:AAGC:A	1.2107e-05	-151.785	-151.004
chr7:100914916:T:C	8.52644e-06	-152.136	-151.181
chr7:100928623:A:T	0	0	-152.501
chr7:100941716:C:G	1.64655e-06	-153.778	-153.267
chr7:100976371:C:T	0	0	-151.434
