## Supplementary material for "Characterization of shared and ancestry-specific signals driving complex traits using multi-ancestry fine-mapping": mscaviar_results_study0_post.txt

SNP_ID	Prob_in_pCausalSet
chr7:99133196:C:T	2.68204e-05
chr7:99157590:C:A	2.17217e-05
chr7:99159216:T:C	4.73188e-05
chr7:99212716:C:A	1.02272e-05
chr7:99228265:T:C	1.45422e-05
chr7:99230603:T:C	8.75699e-06
chr7:99231770:T:C	2.18834e-05
chr7:99233733:T:C	0.000118135
chr7:99233787:C:T	2.73252e-05
chr7:99238009:T:C	1.26409e-05
chr7:99247349:C:A	1.10585e-05
chr7:99247746:T:C	1.13138e-05
chr7:99249061:C:T	3.1472e-05
chr7:99249177:A:G	1.16318e-05
chr7:99251129:T:C	1.50936e-05
chr7:99260363:A:G	3.4818e-05
chr7:99276745:T:C	5.10757e-05
chr7:99290179:C:T	5.0883e-05
chr7:99301144:T:C	0.000153664
chr7:99302542:A:G	0.000107714
chr7:99314574:A:AG	0.000128086
chr7:99322479:C:T	7.52737e-06
chr7:99324467:A:G	0.000277078
chr7:99324799:T:C	0.000262019
chr7:99325123:C:A	2.63288e-05
chr7:99325189:C:G	9.10408e-05
chr7:99328004:CA:C	8.86074e-06
chr7:99328324:A:G	0.000261295
chr7:99329790:A:C	1.07361e-05
chr7:99332916:A:T	4.60366e-05
chr7:99336801:C:A	2.44102e-05
chr7:99345684:G:C	0.000190034
chr7:99347147:G:A	6.29233e-06
chr7:99347857:A:G	2.3837e-05
chr7:99348285:A:G	0.000241604
chr7:99352727:G:A	2.45423e-05
chr7:99360692:C:G	9.8305e-06
chr7:99363836:C:T	1.08557e-05
chr7:99368035:A:G	0.000238227
chr7:99371659:A:G	2.23414e-05
chr7:99372501:G:C	0.000776967
chr7:99372591:T:G	0.000755866
chr7:99373052:C:T	0.000939299
chr7:99374039:GCT:G	0.00162956
chr7:99375907:C:T	3.44783e-05
chr7:99376801:C:T	1.62253e-05
chr7:99377316:T:C	0.00264219
chr7:99378619:G:T	5.23236e-05
chr7:99383036:T:G	0.00203525
chr7:99383256:A:G	0.000869729
chr7:99383610:A:G	0.00159847
chr7:99387256:A:T	3.09531e-05
chr7:99387512:C:T	2.68673e-05
chr7:99404002:C:T	1.66834e-05
chr7:99409582:A:G	1.7547e-05
chr7:99410792:C:A	0.000935038
chr7:99415023:C:T	1.85792e-05
chr7:99415942:CTTATT:C	1.40025e-05
chr7:99418213:C:T	1.13715e-05
chr7:99418259:G:A	1.49097e-05
chr7:99423183:A:G	0.00199998
chr7:99429214:G:A	1.44508e-05
chr7:99429421:T:C	0.00273465
chr7:99431761:A:G	0.00225163
chr7:99436453:G:A	9.91878e-06
chr7:99439026:C:G	1.01847e-05
chr7:99444401:G:A	8.39293e-06
chr7:99450809:T:C	0.00894194
chr7:99451780:A:G	0.00192503
chr7:99452167:G:A	1.47549e-05
chr7:99452700:G:A	8.32671e-06
chr7:99454805:T:C	6.46128e-05
chr7:99458476:T:C	0.00153191
chr7:99462980:A:G	0.00254573
chr7:99465282:A:C	9.1142e-06
chr7:99471720:G:T	7.07916e-06
chr7:99473855:A:G	0.00596112
chr7:99476049:C:T	1.01329e-05
chr7:99477507:C:CT	0.00277018
chr7:99482621:A:G	0.00149307
chr7:99484107:A:G	0.00267006
chr7:99485692:C:T	1.15586e-05
chr7:99485716:C:T	6.78525e-06
chr7:99491025:C:T	9.855e-06
chr7:99497231:C:T	1.26274e-05
chr7:99500901:T:TG	0.00230837
chr7:99504163:G:A	8.95555e-06
chr7:99505154:G:C	0.00131355
chr7:99510104:C:A	0.0014536
chr7:99510525:A:C	8.6833e-06
chr7:99515331:C:T	9.15183e-06
chr7:99519136:C:T	9.24935e-06
chr7:99520782:C:T	9.31038e-06
chr7:99521487:A:G	0.00434787
chr7:99524327:A:G	0.00335022
chr7:99524558:A:G	1.06647e-05
chr7:99524814:G:A	0.000872276
chr7:99529017:T:C	0.000176564
chr7:99533252:G:A	0.00412195
chr7:99536200:G:T	1.09438e-05
chr7:99541738:C:T	4.69649e-05
chr7:99548222:C:T	0.00216014
chr7:99556819:C:T	0.00127644
chr7:99559360:AT:A	0.000176785
chr7:99560779:G:A	9.87364e-06
chr7:99561899:C:G	1.4229e-05
chr7:99563065:G:A	1.52884e-05
chr7:99565064:C:T	1.85464e-05
chr7:99568783:G:A	9.23987e-06
chr7:99580254:A:G	1.192e-05
chr7:99580757:C:T	1.21028e-05
chr7:99580810:A:G	1.20377e-05
chr7:99582347:C:T	7.56413e-06
chr7:99584216:G:A	0.00016377
chr7:99587783:T:C	0.000705209
chr7:99590966:A:T	0.000172857
chr7:99591365:A:C	8.92705e-05
chr7:99595834:G:A	0.00103959
chr7:99595862:T:C	9.84807e-06
chr7:99599778:A:G	0.000820742
chr7:99606030:T:C	0.000325757
chr7:99616187:G:A	3.13314e-05
chr7:99619801:G:A	0.00114331
chr7:99622460:A:C	0.00363168
chr7:99625524:T:C	0.00400864
chr7:99626336:T:C	0.00271717
chr7:99629549:A:G	0.00297988
chr7:99637276:T:A	0.00274991
chr7:99637899:C:T	0.00793796
chr7:99641346:A:G	2.41585e-05
chr7:99647390:T:G	0.000150703
chr7:99647457:A:C	0.00239028
chr7:99648291:A:G	0.00123512
chr7:99650975:T:G	2.22049e-05
chr7:99654084:A:G	0.000929224
chr7:99654556:G:C	0.0030693
chr7:99658137:A:G	0.00124763
chr7:99658815:T:G	0.000149282
chr7:99659221:A:G	0.00320746
chr7:99659796:T:C	0.00140462
chr7:99662469:T:C	0.000194153
chr7:99672916:T:C	0.0043803
chr7:99681513:A:G	0.000120007
chr7:99693714:T:G	4.78659e-05
chr7:99696849:G:A	4.1875e-05
chr7:99697139:C:T	4.15116e-05
chr7:99697827:C:T	4.03629e-05
chr7:99698070:T:C	4.12247e-05
chr7:99698572:G:A	4.45311e-05
chr7:99699063:A:G	4.20832e-05
chr7:99700181:C:T	4.01642e-05
chr7:99701871:T:C	2.46535e-05
chr7:99701935:CTT:C	4.22615e-05
chr7:99702608:G:A	3.96273e-05
chr7:99703135:G:A	4.33826e-05
chr7:99704490:T:C	4.63196e-05
chr7:99705471:A:G	4.14254e-05
chr7:99707089:C:T	3.90613e-05
chr7:99754231:G:A	5.42222e-05
chr7:99756676:G:A	4.72457e-05
chr7:99758701:A:C	4.24484e-05
chr7:99758814:A:C	3.02891e-06
chr7:99842482:A:G	1.15477e-05
chr7:99861521:T:C	3.5709e-06
chr7:99875606:A:G	3.5523e-06
chr7:99877106:T:C	3.63089e-06
chr7:99881181:T:C	8.4505e-06
chr7:99882015:G:A	9.09744e-06
chr7:99883721:T:G	6.61246e-06
chr7:99883793:C:T	7.56059e-06
chr7:99886108:CTT:C	8.84645e-06
chr7:99886672:G:A	7.80942e-06
chr7:99888552:C:T	1.05209e-05
chr7:99891317:A:T	7.82475e-06
chr7:99891382:A:G	6.28476e-06
chr7:99893333:A:T	7.63965e-06
chr7:99893922:G:A	0.000155769
chr7:99895133:A:G	8.14175e-06
chr7:99895647:G:C	7.62882e-06
chr7:99896188:G:A	8.29514e-06
chr7:99896407:G:A	8.82125e-06
chr7:99896890:C:T	8.56842e-06
chr7:99900334:T:A	2.51697e-06
chr7:99900876:A:T	9.0982e-06
chr7:99903288:A:G	9.08518e-06
chr7:99903690:A:T	8.60221e-06
chr7:99904312:A:T	0.000162282
chr7:99906002:A:G	6.74982e-06
chr7:99912544:T:A	9.1623e-06
chr7:99913749:A:G	8.80388e-06
chr7:99918359:C:G	6.78665e-06
chr7:99920648:C:A	7.25033e-06
chr7:99921952:T:C	7.75663e-06
chr7:99922293:A:G	7.7578e-06
chr7:99922459:C:T	7.44675e-06
chr7:99923825:C:T	7.2354e-06
chr7:99924075:C:T	7.41032e-06
chr7:99930354:G:A	0.000355182
chr7:99931138:G:A	0.000160225
chr7:99935940:C:G	0.000728929
chr7:99940110:G:A	0.00130267
chr7:99941071:G:A	0.000800306
chr7:99945379:T:C	2.35618e-06
chr7:99945690:C:T	0.000619072
chr7:99949907:G:A	2.9142e-06
chr7:99954183:A:AG	5.71676e-05
chr7:99955269:T:C	0.000169214
chr7:99959594:T:C	2.52397e-06
chr7:99971113:T:C	2.81569e-05
chr7:99971130:T:G	2.15492e-05
chr7:99981409:A:G	1.71352e-05
chr7:99982748:G:A	7.32472e-05
chr7:99984356:T:C	0.000299085
chr7:99984576:C:T	4.04452e-05
chr7:99985240:A:T	4.27595e-05
chr7:99989900:T:C	7.63738e-05
chr7:99991611:G:GAAA	4.81133e-05
chr7:99993994:A:T	7.98356e-05
chr7:100001830:G:A	7.21747e-05
chr7:100001878:G:A	5.86068e-05
chr7:100004568:C:T	4.33375e-05
chr7:100007730:G:A	3.23685e-05
chr7:100036110:G:A	1.13286e-05
chr7:100041822:T:C	1.24125e-05
chr7:100050644:A:G	1.00912e-05
chr7:100066626:A:C	7.75591e-05
chr7:100072179:A:G	0.000132693
chr7:100073252:G:C	1.03498e-05
chr7:100077935:A:G	9.2094e-06
chr7:100078723:C:T	1.84938e-05
chr7:100080999:A:C	1.7259e-05
chr7:100088493:G:A	1.4766e-05
chr7:100094117:G:A	1.82374e-05
chr7:100102003:T:C	9.23433e-06
chr7:100102430:T:TC	1.99525e-05
chr7:100103241:A:G	8.50123e-06
chr7:100103553:G:A	1.5846e-05
chr7:100104017:T:C	7.61572e-06
chr7:100105882:A:G	6.84958e-05
chr7:100107173:A:T	1.60676e-05
chr7:100108680:A:G	9.78572e-06
chr7:100110089:A:G	9.26545e-06
chr7:100110327:C:T	1.07064e-05
chr7:100112961:A:AG	8.80643e-06
chr7:100119278:C:G	8.39278e-06
chr7:100121881:T:C	6.03708e-06
chr7:100135692:C:T	1.90598e-05
chr7:100137219:C:T	1.23375e-05
chr7:100137558:A:G	4.51282e-05
chr7:100140699:G:C	6.9806e-05
chr7:100141739:A:G	3.82947e-05
chr7:100145018:G:A	0.000425459
chr7:100148578:G:A	3.7506e-05
chr7:100149755:G:T	2.97656e-05
chr7:100153394:A:G	9.46795e-06
chr7:100153658:G:T	3.9187e-05
chr7:100154943:G:A	2.4041e-06
chr7:100155498:A:G	3.87714e-05
chr7:100159989:G:A	6.67208e-05
chr7:100160513:T:G	2.91192e-05
chr7:100161632:A:G	3.86899e-05
chr7:100162014:C:A	3.73796e-05
chr7:100162205:A:G	3.90591e-05
chr7:100163350:A:G	3.74727e-05
chr7:100169964:A:G	1.91681e-05
chr7:100174226:A:G	2.83467e-05
chr7:100176499:T:C	8.72591e-06
chr7:100178649:T:C	7.72002e-06
chr7:100179185:G:A	2.96252e-06
chr7:100180604:G:T	1.851e-06
chr7:100180662:A:C	1.70283e-06
chr7:100182660:G:A	1.95663e-06
chr7:100188142:T:G	1.78655e-06
chr7:100192194:T:C	6.58178e-06
chr7:100193916:T:C	6.4181e-06
chr7:100195043:A:G	1.1149e-06
chr7:100196319:T:C	4.88222e-06
chr7:100197592:C:G	1.72969e-05
chr7:100202936:G:T	1.15719e-06
chr7:100203212:T:G	6.3524e-06
chr7:100204421:C:T	1.01654e-06
chr7:100205189:G:C	4.91167e-06
chr7:100209850:T:C	4.34411e-06
chr7:100212802:A:G	1.09563e-06
chr7:100213690:G:A	3.23586e-06
chr7:100217868:A:C	5.62814e-07
chr7:100218293:TAA:T	8.73309e-06
chr7:100219962:G:T	7.73565e-07
chr7:100220514:G:A	4.19533e-06
chr7:100222221:G:A	7.06918e-07
chr7:100225899:C:T	6.98653e-07
chr7:100226730:G:A	4.23335e-06
chr7:100227652:A:G	8.19432e-07
chr7:100232463:C:T	8.9951e-07
chr7:100237990:G:T	0.000118647
chr7:100249210:A:G	1.09014e-06
chr7:100249524:T:G	1.1929e-06
chr7:100249614:C:T	4.70702e-06
chr7:100250355:A:G	1.18238e-06
chr7:100253646:T:A	1.27054e-06
chr7:100256447:C:T	9.20779e-07
chr7:100260882:C:T	2.93652e-06
chr7:100265861:A:G	7.49253e-07
chr7:100288886:G:A	2.49783e-06
chr7:100291556:G:A	2.14431e-06
chr7:100294394:AG:A	8.98976e-07
chr7:100297686:C:G	0.00214296
chr7:100303979:T:C	0.00190578
chr7:100307346:A:G	0.00247788
chr7:100307702:C:T	0.00259232
chr7:100307835:G:A	1.51837e-05
chr7:100307852:C:G	0.00183887
chr7:100308061:A:G	0.000948166
chr7:100308677:C:T	0.00279948
chr7:100315523:G:T	0.00564618
chr7:100319793:G:A	0.00794723
chr7:100321894:TTAAA:T	5.28936e-06
chr7:100322965:G:A	0.00181034
chr7:100324770:T:C	0.00175014
chr7:100328685:T:C	0.00175035
chr7:100329188:C:T	0.00230159
chr7:100332824:C:T	0.00222201
chr7:100336569:T:C	0.00215713
chr7:100336830:G:A	0.00196539
chr7:100337474:G:A	0.0008908
chr7:100338804:T:C	0.00170422
chr7:100339858:A:G	0.00235512
chr7:100340180:A:G	0.00283219
chr7:100340318:A:G	0.000529673
chr7:100340319:A:G	0.00274171
chr7:100340582:T:G	0.00240174
chr7:100341241:G:A	0.00187388
chr7:100341407:G:A	0.00259078
chr7:100343007:A:C	0.000774691
chr7:100345660:A:G	0.00163253
chr7:100350034:C:G	0.00223287
chr7:100352792:TCA:T	0.000848378
chr7:100352804:G:T	0.000755061
chr7:100352827:G:A	0.000656667
chr7:100352885:G:C	0.00148905
chr7:100355205:C:T	0.00168448
chr7:100355347:A:G	0.00210162
chr7:100357741:G:A	0.00197272
chr7:100358813:T:C	0.00174873
chr7:100358816:T:C	0.0016242
chr7:100358821:A:G	0.00204915
chr7:100359270:A:T	0.00194593
chr7:100363571:A:G	0.00105115
chr7:100364473:T:C	0.002605
chr7:100367038:A:G	0.00205397
chr7:100367166:T:G	0.00262296
chr7:100370114:C:T	0.00253626
chr7:100370748:C:T	4.14312e-05
chr7:100372565:C:T	0.00179015
chr7:100375728:C:T	0.00138601
chr7:100375779:G:A	0.00161817
chr7:100377643:A:G	0.000643045
chr7:100379959:T:G	0.000628308
chr7:100380783:A:G	1.60832e-05
chr7:100382481:T:C	0.000915342
chr7:100384152:A:G	0.0012422
chr7:100384272:T:C	0.00147916
chr7:100385512:C:T	0.000727308
chr7:100390182:C:T	0.0249487
chr7:100390780:A:G	0.0208663
chr7:100393925:C:T	0.0361473
chr7:100394265:G:C	0.000289593
chr7:100397162:G:A	0.0182853
chr7:100400984:G:A	0.0354447
chr7:100405149:A:G	0.0389109
chr7:100406920:T:C	0.0133128
chr7:100406954:G:C	0.0201878
chr7:100408097:C:T	0.0186043
chr7:100411251:G:GA	0.0113753
chr7:100411599:TG:T	0.036601
chr7:100412371:T:C	0.0178248
chr7:100413147:C:T	5.13628e-06
chr7:100416690:G:A	0.0285702
chr7:100417223:C:T	0.106682
chr7:100417501:A:G	0.0175619
chr7:100418731:A:C	0.0163946
chr7:100419221:C:G	0.0234365
chr7:100419831:G:A	0.0353815
chr7:100421281:G:A	0.0202691
chr7:100423359:G:A	0.0122561
chr7:100424056:A:G	0.0232667
chr7:100426215:C:T	0.0277199
chr7:100426530:T:C	0.0228536
chr7:100427722:A:T	9.36122e-07
chr7:100427941:T:C	0.0145305
chr7:100429716:C:G	0.0149269
chr7:100429882:TG:T	0.000308775
chr7:100430564:C:T	0.0149608
chr7:100430861:T:C	0.00885915
chr7:100433989:G:A	0.0152173
chr7:100434135:G:T	0.00777882
chr7:100434665:T:C	0.0128193
chr7:100437500:C:G	5.24799e-05
chr7:100441322:C:T	0.0168659
chr7:100442192:C:T	0.0219107
chr7:100442347:C:T	0.00791619
chr7:100445432:G:A	0.0187932
chr7:100446928:T:C	0.00476881
chr7:100448262:A:G	0.00924023
chr7:100452119:A:G	0.00698595
chr7:100456554:C:T	9.21383e-07
chr7:100457314:ATTC:A	3.61521e-06
chr7:100458543:C:T	0.0149304
chr7:100458597:T:C	0.0155947
chr7:100464450:T:TC	0.00786819
chr7:100467096:A:G	8.22851e-06
chr7:100467820:A:T	0.0137837
chr7:100473135:T:C	0.00488701
chr7:100474408:T:C	0.00637805
chr7:100475144:C:T	0.00500956
chr7:100478991:A:G	0.00198229
chr7:100479650:A:G	0.00132353
chr7:100482851:A:T	0.00185629
chr7:100483115:A:G	2.03294e-06
chr7:100483683:C:T	0.00140866
chr7:100484321:G:A	0.00254169
chr7:100485455:G:A	0.00259358
chr7:100491394:C:T	0.000895887
chr7:100491762:A:G	0.00121958
chr7:100492426:T:C	0.000812754
chr7:100493592:G:A	0.00231595
chr7:100497726:C:G	0.00231008
chr7:100498041:C:T	0.000275053
chr7:100500272:C:T	0.000319862
chr7:100500672:C:T	0.00120433
chr7:100500673:C:T	0.000290519
chr7:100509876:A:G	2.91758e-06
chr7:100513442:A:G	2.42404e-06
chr7:100513696:T:C	3.61413e-06
chr7:100514153:C:T	3.96055e-06
chr7:100520304:AGT:A	7.92702e-07
chr7:100532321:A:G	5.39389e-06
chr7:100566366:C:T	5.91584e-06
chr7:100575235:C:T	4.11596e-05
chr7:100576127:G:A	8.45749e-06
chr7:100577387:C:T	0.000157945
chr7:100587942:C:T	8.05138e-06
chr7:100615131:C:T	4.96745e-05
chr7:100615853:A:G	1.847e-05
chr7:100616392:A:G	0.0122575
chr7:100617577:C:T	6.39665e-05
chr7:100618718:G:A	7.21408e-05
chr7:100619150:C:T	0.00646764
chr7:100620187:C:T	6.86622e-05
chr7:100623595:T:G	0.000109501
chr7:100624012:C:T	0.000147677
chr7:100624226:C:T	0.0573862
chr7:100624539:GA:G	0.0590666
chr7:100626055:T:C	0.000145442
chr7:100627013:C:CTG	0.0432622
chr7:100627408:G:A	0.000126791
chr7:100628506:C:T	0.000111691
chr7:100629042:C:T	0.0507868
chr7:100637885:G:A	0.187518
chr7:100638347:C:A	0.205682
chr7:100638579:G:A	0.150503
chr7:100639974:C:T	0.000143667
chr7:100642568:A:G	1.7993e-05
chr7:100642673:A:G	0.0419057
chr7:100647055:G:A	0.000262811
chr7:100648253:T:C	0.0018348
chr7:100653518:C:T	0.000740221
chr7:100655295:A:G	0.000794804
chr7:100659048:A:C	0.000988026
chr7:100679371:A:G	2.48583e-05
chr7:100690922:G:A	0.00509224
chr7:100692408:C:A	0.00516806
chr7:100703275:T:C	0.00498434
chr7:100704202:G:A	0.00512298
chr7:100709915:G:C	0.00567772
chr7:100711502:G:A	0.00365563
chr7:100711921:A:G	0.00361202
chr7:100711959:C:G	0.00317013
chr7:100716145:G:T	0.00388474
chr7:100717633:G:C	0.00422811
chr7:100719352:C:T	0.00339243
chr7:100722313:G:A	0.00513508
chr7:100725211:G:A	2.76456e-05
chr7:100746736:T:C	6.74461e-05
chr7:100749657:T:A	5.88359e-05
chr7:100751317:T:C	0.000137029
chr7:100754589:T:C	9.49984e-06
chr7:100755502:A:G	0.000109519
chr7:100756899:C:G	0.000134477
chr7:100757624:G:A	0.000106009
chr7:100762174:G:T	9.51612e-05
chr7:100764788:A:G	8.3826e-05
chr7:100765735:G:A	0.000124163
chr7:100765818:C:T	0.000113101
chr7:100766198:G:T	0.000140188
chr7:100768580:C:G	0.000132241
chr7:100768661:T:C	0.000162661
chr7:100772640:A:T	2.96787e-05
chr7:100792527:G:A	1.02374e-05
chr7:100847116:C:T	4.46824e-05
chr7:100854110:C:T	3.85305e-05
chr7:100858541:G:A	4.49508e-05
chr7:100868819:G:A	3.42489e-05
chr7:100870481:G:A	7.91543e-05
chr7:100875204:C:T	0.000105415
chr7:100878558:A:G	1.02644e-05
chr7:100894701:C:T	7.45606e-05
chr7:100897302:AAGC:A	5.13392e-05
chr7:100914916:T:C	4.13809e-05
chr7:100928623:A:T	8.88528e-06
chr7:100941716:C:G	5.07527e-06
