## Supplementary material for "Characterization of shared and ancestry-specific signals driving complex traits using multi-ancestry fine-mapping": mscaviar_results_study1_post.txt

SNP_ID	Prob_in_pCausalSet
chr7:99228265:T:C	3.96961e-06
chr7:99230603:T:C	2.41219e-06
chr7:99231770:T:C	7.63997e-06
chr7:99233733:T:C	6.63526e-05
chr7:99233787:C:T	6.35412e-06
chr7:99238009:T:C	2.91873e-06
chr7:99247349:C:A	2.71221e-06
chr7:99247746:T:C	2.76712e-06
chr7:99249061:C:T	7.10081e-06
chr7:99249177:A:G	2.83038e-06
chr7:99251129:T:C	5.30317e-06
chr7:99260363:A:G	2.05903e-05
chr7:99276745:T:C	1.71841e-05
chr7:99290179:C:T	1.5397e-05
chr7:99301144:T:C	4.59043e-05
chr7:99302542:A:G	3.01212e-05
chr7:99314574:A:AG	3.61657e-05
chr7:99322479:C:T	2.05378e-06
chr7:99324467:A:G	7.24188e-05
chr7:99324799:T:C	7.49095e-05
chr7:99325123:C:A	7.82081e-06
chr7:99325189:C:G	2.9217e-05
chr7:99328004:CA:C	2.29378e-06
chr7:99328324:A:G	7.33754e-05
chr7:99332916:A:T	1.06916e-05
chr7:99336801:C:A	8.16367e-06
chr7:99345684:G:C	5.15101e-05
chr7:99347857:A:G	7.90357e-06
chr7:99348285:A:G	6.8016e-05
chr7:99352727:G:A	8.39444e-06
chr7:99360692:C:G	2.63927e-06
chr7:99363836:C:T	3.96019e-06
chr7:99368035:A:G	6.50784e-05
chr7:99371659:A:G	6.86672e-06
chr7:99372501:G:C	0.000331337
chr7:99372591:T:G	0.000320888
chr7:99373052:C:T	0.000395123
chr7:99374039:GCT:G	0.000669459
chr7:99375907:C:T	1.02206e-05
chr7:99377316:T:C	0.0012038
chr7:99378619:G:T	1.58656e-05
chr7:99383036:T:G	0.00105708
chr7:99383256:A:G	0.000382351
chr7:99383610:A:G	0.000819388
chr7:99387256:A:T	1.11402e-05
chr7:99387512:C:T	9.63455e-06
chr7:99404002:C:T	6.57655e-06
chr7:99409582:A:G	3.80228e-06
chr7:99410792:C:A	0.000459558
chr7:99415023:C:T	4.00034e-06
chr7:99415942:CTTATT:C	3.10225e-06
chr7:99418213:C:T	2.66707e-06
chr7:99418259:G:A	3.28021e-06
chr7:99423183:A:G	0.00106874
chr7:99429214:G:A	3.32627e-06
chr7:99429421:T:C	0.00156261
chr7:99431761:A:G	0.00115599
chr7:99436453:G:A	2.35964e-06
chr7:99439026:C:G	2.5078e-06
chr7:99444401:G:A	2.00736e-06
chr7:99450809:T:C	0.00774043
chr7:99451780:A:G	0.00101696
chr7:99452700:G:A	2.11851e-06
chr7:99454805:T:C	3.03068e-05
chr7:99458476:T:C	0.000747111
chr7:99462980:A:G	0.00175934
chr7:99465282:A:C	2.16765e-06
chr7:99471720:G:T	1.75839e-06
chr7:99473855:A:G	0.00504304
chr7:99476049:C:T	2.49085e-06
chr7:99477507:C:CT	0.0019232
chr7:99482621:A:G	0.000709057
chr7:99484107:A:G	0.00185634
chr7:99485692:C:T	2.84025e-06
chr7:99485716:C:T	1.69143e-06
chr7:99491025:C:T	2.43637e-06
chr7:99497231:C:T	3.00176e-06
chr7:99500901:T:TG	0.00162102
chr7:99504163:G:A	2.27341e-06
chr7:99505154:G:C	0.000666121
chr7:99510104:C:A	0.000787409
chr7:99510525:A:C	2.19509e-06
chr7:99515331:C:T	2.31094e-06
chr7:99519136:C:T	2.35685e-06
chr7:99520782:C:T	2.35266e-06
chr7:99521487:A:G	0.00369616
chr7:99524327:A:G	0.0028288
chr7:99524558:A:G	2.63194e-06
chr7:99524814:G:A	0.000418168
chr7:99529017:T:C	9.26387e-05
chr7:99533252:G:A	0.0036434
chr7:99536200:G:T	2.66936e-06
chr7:99541738:C:T	9.71626e-06
chr7:99548222:C:T	0.00151187
chr7:99556819:C:T	0.000653451
chr7:99559360:AT:A	8.93532e-05
chr7:99560779:G:A	2.515e-06
chr7:99565064:C:T	4.0304e-06
chr7:99568783:G:A	2.37072e-06
chr7:99580254:A:G	2.93148e-06
chr7:99580757:C:T	2.99602e-06
chr7:99580810:A:G	2.97914e-06
chr7:99582347:C:T	1.99386e-06
chr7:99584216:G:A	8.18478e-05
chr7:99587783:T:C	0.000345648
chr7:99590966:A:T	8.51679e-05
chr7:99591365:A:C	4.33871e-05
chr7:99595834:G:A	0.000538609
chr7:99595862:T:C	2.37842e-06
chr7:99599778:A:G	0.000423315
chr7:99606030:T:C	9.44666e-05
chr7:99616187:G:A	9.19777e-06
chr7:99619801:G:A	0.000841189
chr7:99622460:A:C	0.00284848
chr7:99625524:T:C	0.00314551
chr7:99626336:T:C	0.00141615
chr7:99629549:A:G	0.00223504
chr7:99637276:T:A	0.00171023
chr7:99637899:C:T	0.00436147
chr7:99647390:T:G	3.2173e-05
chr7:99647457:A:C	0.0012674
chr7:99648291:A:G	0.000938836
chr7:99650975:T:G	6.3129e-06
chr7:99654084:A:G	0.000653235
chr7:99654556:G:C	0.00195599
chr7:99658137:A:G	0.000946733
chr7:99658815:T:G	3.18243e-05
chr7:99659221:A:G	0.00248874
chr7:99659796:T:C	0.00107536
chr7:99662469:T:C	4.07012e-05
chr7:99672916:T:C	0.00233513
chr7:99681513:A:G	2.46311e-05
chr7:99693714:T:G	3.46178e-05
chr7:99696849:G:A	3.0262e-05
chr7:99697139:C:T	2.96454e-05
chr7:99697827:C:T	2.89506e-05
chr7:99698070:T:C	2.97579e-05
chr7:99698572:G:A	3.14612e-05
chr7:99699063:A:G	2.94218e-05
chr7:99700181:C:T	2.93977e-05
chr7:99701935:CTT:C	3.0413e-05
chr7:99702608:G:A	2.84475e-05
chr7:99703135:G:A	3.13014e-05
chr7:99704490:T:C	3.41935e-05
chr7:99705471:A:G	2.93828e-05
chr7:99707089:C:T	2.80437e-05
chr7:99754231:G:A	1.70735e-05
chr7:99756676:G:A	1.39574e-05
chr7:99758701:A:C	1.27454e-05
chr7:99758814:A:C	2.65356e-05
chr7:99861521:T:C	1.2618e-06
chr7:99875606:A:G	1.16284e-06
chr7:99877106:T:C	1.36595e-06
chr7:99881181:T:C	2.24697e-06
chr7:99882015:G:A	2.38993e-06
chr7:99883721:T:G	1.69415e-06
chr7:99883793:C:T	1.89563e-06
chr7:99886108:CTT:C	2.38827e-06
chr7:99886672:G:A	1.93935e-06
chr7:99888552:C:T	2.45121e-06
chr7:99891317:A:T	2.24511e-06
chr7:99891382:A:G	1.66358e-06
chr7:99893333:A:T	2.24494e-06
chr7:99895133:A:G	2.28916e-06
chr7:99895647:G:C	2.21387e-06
chr7:99896188:G:A	2.35167e-06
chr7:99896407:G:A	2.46244e-06
chr7:99896890:C:T	2.41894e-06
chr7:99900334:T:A	8.52627e-07
chr7:99900876:A:T	2.53836e-06
chr7:99903288:A:G	2.53519e-06
chr7:99903690:A:T	2.44136e-06
chr7:99906002:A:G	1.72829e-06
chr7:99912544:T:A	2.52742e-06
chr7:99913749:A:G	2.5202e-06
chr7:99918359:C:G	1.73896e-06
chr7:99920648:C:A	1.86473e-06
chr7:99921952:T:C	1.97085e-06
chr7:99922293:A:G	1.95016e-06
chr7:99922459:C:T	1.89334e-06
chr7:99923825:C:T	1.8563e-06
chr7:99924075:C:T	1.89363e-06
chr7:99930354:G:A	9.36189e-05
chr7:99931138:G:A	3.87301e-05
chr7:99935940:C:G	0.000160618
chr7:99940110:G:A	0.000256499
chr7:99941071:G:A	0.000169395
chr7:99945379:T:C	1.00782e-06
chr7:99945690:C:T	0.000127974
chr7:99949907:G:A	1.15236e-06
chr7:99954183:A:AG	1.16382e-05
chr7:99955269:T:C	3.36654e-05
chr7:99959594:T:C	9.00804e-07
chr7:99971113:T:C	5.89635e-06
chr7:99971130:T:G	4.64351e-06
chr7:99981409:A:G	3.80808e-06
chr7:99982748:G:A	1.49754e-05
chr7:99984356:T:C	6.07173e-05
chr7:99984576:C:T	8.35279e-06
chr7:99985240:A:T	9.18881e-06
chr7:99989900:T:C	1.56309e-05
chr7:99991611:G:GAAA	1.03051e-05
chr7:99993994:A:T	1.61579e-05
chr7:100001830:G:A	1.47272e-05
chr7:100004568:C:T	9.73211e-06
chr7:100007730:G:A	6.72952e-06
chr7:100036110:G:A	2.69676e-06
chr7:100041822:T:C	2.80695e-06
chr7:100050644:A:G	2.35304e-06
chr7:100072179:A:G	2.80201e-05
chr7:100073252:G:C	2.39099e-06
chr7:100077935:A:G	2.17175e-06
chr7:100078723:C:T	5.52939e-06
chr7:100080999:A:C	3.86036e-06
chr7:100088493:G:A	3.46272e-06
chr7:100094117:G:A	4.08321e-06
chr7:100102003:T:C	2.18187e-06
chr7:100102430:T:TC	4.82885e-06
chr7:100103241:A:G	2.03994e-06
chr7:100103553:G:A	3.91428e-06
chr7:100104017:T:C	2.00893e-06
chr7:100105882:A:G	1.41994e-05
chr7:100107173:A:T	3.51362e-06
chr7:100108680:A:G	2.43287e-06
chr7:100110089:A:G	2.31733e-06
chr7:100110327:C:T	2.6414e-06
chr7:100112961:A:AG	2.21802e-06
chr7:100119278:C:G	2.11096e-06
chr7:100121881:T:C	1.63999e-06
chr7:100135692:C:T	4.36706e-06
chr7:100137219:C:T	3.55427e-06
chr7:100137558:A:G	9.89646e-06
chr7:100140699:G:C	1.40653e-05
chr7:100141739:A:G	7.97724e-06
chr7:100145018:G:A	8.41514e-05
chr7:100148578:G:A	7.74972e-06
chr7:100149755:G:T	6.20118e-06
chr7:100153394:A:G	2.33021e-06
chr7:100153658:G:T	8.21291e-06
chr7:100154943:G:A	8.39118e-07
chr7:100155498:A:G	8.17544e-06
chr7:100159989:G:A	1.34593e-05
chr7:100160513:T:G	6.37054e-06
chr7:100161632:A:G	8.68727e-06
chr7:100162014:C:A	7.8557e-06
chr7:100162205:A:G	8.27309e-06
chr7:100163350:A:G	7.82751e-06
chr7:100169964:A:G	4.1331e-06
chr7:100174226:A:G	6.83356e-06
chr7:100176499:T:C	2.34499e-06
chr7:100178649:T:C	2.14135e-06
chr7:100179185:G:A	9.47523e-07
chr7:100180604:G:T	7.57434e-07
chr7:100180662:A:C	8.31444e-07
chr7:100182660:G:A	7.6019e-07
chr7:100188142:T:G	7.39617e-07
chr7:100192194:T:C	1.9041e-06
chr7:100193916:T:C	1.93474e-06
chr7:100195043:A:G	5.89964e-07
chr7:100196319:T:C	1.3517e-06
chr7:100197592:C:G	5.48307e-06
chr7:100202936:G:T	7.09265e-07
chr7:100203212:T:G	1.66752e-06
chr7:100204421:C:T	5.84294e-07
chr7:100205189:G:C	1.55963e-06
chr7:100209850:T:C	1.24068e-06
chr7:100212802:A:G	6.01485e-07
chr7:100213690:G:A	1.07448e-06
chr7:100217868:A:C	4.71226e-07
chr7:100218293:TAA:T	2.39234e-06
chr7:100219962:G:T	5.12189e-07
chr7:100220514:G:A	1.20133e-06
chr7:100222221:G:A	4.97797e-07
chr7:100225899:C:T	4.96333e-07
chr7:100226730:G:A	1.22023e-06
chr7:100227652:A:G	5.19556e-07
chr7:100232463:C:T	5.64724e-07
chr7:100237990:G:T	2.3844e-05
chr7:100249210:A:G	5.8288e-07
chr7:100249524:T:G	6.03287e-07
chr7:100249614:C:T	1.42853e-06
chr7:100250355:A:G	5.9999e-07
chr7:100253646:T:A	6.13948e-07
chr7:100256447:C:T	5.59029e-07
chr7:100260882:C:T	9.85444e-07
chr7:100265861:A:G	5.10926e-07
chr7:100288886:G:A	8.77226e-07
chr7:100291556:G:A	8.08745e-07
chr7:100294394:AG:A	5.58879e-07
chr7:100297686:C:G	0.000504622
chr7:100303979:T:C	0.000460166
chr7:100307346:A:G	0.000584799
chr7:100307702:C:T	0.000549994
chr7:100307835:G:A	3.67198e-06
chr7:100307852:C:G	0.000411852
chr7:100308061:A:G	0.000221761
chr7:100308677:C:T	0.00055406
chr7:100315523:G:T	0.00114726
chr7:100319793:G:A	0.00174119
chr7:100321894:TTAAA:T	3.60832e-06
chr7:100322965:G:A	0.000494456
chr7:100324770:T:C	0.000376171
chr7:100328685:T:C	0.000415064
chr7:100329188:C:T	0.000455936
chr7:100332824:C:T	0.000476046
chr7:100336569:T:C	0.000426881
chr7:100336830:G:A	0.000488369
chr7:100337474:G:A	0.000221653
chr7:100338804:T:C	0.000422297
chr7:100339858:A:G	0.000548827
chr7:100340180:A:G	0.00065753
chr7:100340318:A:G	0.000126384
chr7:100340319:A:G	0.000691168
chr7:100340582:T:G	0.000475816
chr7:100341241:G:A	0.000442345
chr7:100341407:G:A	0.000562656
chr7:100343007:A:C	0.000192773
chr7:100345660:A:G	0.000336472
chr7:100350034:C:G	0.000445943
chr7:100352792:TCA:T	0.000185323
chr7:100352804:G:T	0.000164594
chr7:100352827:G:A	0.000143592
chr7:100352885:G:C	0.000324284
chr7:100355205:C:T	0.000333396
chr7:100355347:A:G	0.000444782
chr7:100357741:G:A	0.000465661
chr7:100358813:T:C	0.000417016
chr7:100358816:T:C	0.000386229
chr7:100358821:A:G	0.000482026
chr7:100359270:A:T	0.000423507
chr7:100363571:A:G	0.000235331
chr7:100364473:T:C	0.00053542
chr7:100367038:A:G	0.000426779
chr7:100367166:T:G	0.000521159
chr7:100370114:C:T	0.000523212
chr7:100370748:C:T	1.70939e-05
chr7:100372565:C:T	0.000371278
chr7:100375779:G:A	0.000322191
chr7:100377643:A:G	0.000143323
chr7:100379959:T:G	0.000142872
chr7:100380783:A:G	3.62206e-06
chr7:100382481:T:C	0.000231937
chr7:100384152:A:G	0.000260176
chr7:100384272:T:C	0.000308903
chr7:100385512:C:T	0.00016227
chr7:100390182:C:T	0.00490644
chr7:100390780:A:G	0.00436497
chr7:100393925:C:T	0.00711884
chr7:100397162:G:A	0.0035982
chr7:100400984:G:A	0.00698044
chr7:100405149:A:G	0.00961011
chr7:100406920:T:C	0.00312972
chr7:100406954:G:C	0.00419593
chr7:100408097:C:T	0.00392226
chr7:100411251:G:GA	0.00265554
chr7:100411599:TG:T	0.00721038
chr7:100412371:T:C	0.00370616
chr7:100413147:C:T	3.22149e-06
chr7:100416690:G:A	0.00576808
chr7:100417223:C:T	0.0227126
chr7:100417501:A:G	0.00345437
chr7:100418731:A:C	0.00373229
chr7:100419221:C:G	0.00463432
chr7:100419831:G:A	0.00696726
chr7:100421281:G:A	0.00422207
chr7:100423359:G:A	0.00289717
chr7:100424056:A:G	0.0048588
chr7:100426215:C:T	0.00559644
chr7:100426530:T:C	0.00474671
chr7:100427722:A:T	1.05334e-06
chr7:100427941:T:C	0.0031803
chr7:100429716:C:G	0.00314836
chr7:100430564:C:T	0.00295131
chr7:100430861:T:C	0.00190976
chr7:100433989:G:A	0.00299897
chr7:100434135:G:T	0.0018633
chr7:100434665:T:C	0.00281843
chr7:100437500:C:G	1.06734e-05
chr7:100441322:C:T	0.00336797
chr7:100442192:C:T	0.00431783
chr7:100442347:C:T	0.00189443
chr7:100445432:G:A	0.00380168
chr7:100446928:T:C	0.00110687
chr7:100448262:A:G	0.00199749
chr7:100452119:A:G	0.00143678
chr7:100457314:ATTC:A	1.16586e-06
chr7:100458543:C:T	0.00297582
chr7:100458597:T:C	0.0030909
chr7:100464450:T:TC	0.00165389
chr7:100467096:A:G	1.98224e-06
chr7:100467820:A:T	0.00272463
chr7:100473135:T:C	0.00105026
chr7:100474408:T:C	0.00137979
chr7:100475144:C:T	0.00108213
chr7:100478991:A:G	0.000462002
chr7:100479650:A:G	0.000329112
chr7:100482851:A:T	0.000423524
chr7:100483115:A:G	9.51734e-07
chr7:100483683:C:T	0.000313173
chr7:100484321:G:A	0.00063784
chr7:100485455:G:A	0.000684973
chr7:100491394:C:T	0.000182933
chr7:100491762:A:G	0.000264691
chr7:100492426:T:C	0.000180239
chr7:100493592:G:A	0.000524472
chr7:100497726:C:G	0.000516373
chr7:100498041:C:T	5.68344e-05
chr7:100500272:C:T	6.77806e-05
chr7:100500672:C:T	0.000284937
chr7:100500673:C:T	5.87773e-05
chr7:100509876:A:G	1.06776e-06
chr7:100513442:A:G	9.9165e-07
chr7:100513696:T:C	1.34164e-06
chr7:100514153:C:T	1.40392e-06
chr7:100520304:AGT:A	5.27481e-07
chr7:100532321:A:G	1.53715e-06
chr7:100566366:C:T	2.0333e-06
chr7:100575235:C:T	1.05825e-05
chr7:100576127:G:A	2.94127e-06
chr7:100587942:C:T	3.11597e-06
chr7:100615131:C:T	1.62272e-05
chr7:100615853:A:G	4.28742e-06
chr7:100616392:A:G	0.00383841
chr7:100617577:C:T	2.03967e-05
chr7:100618718:G:A	2.202e-05
chr7:100619150:C:T	0.00159405
chr7:100620187:C:T	1.91686e-05
chr7:100623595:T:G	3.59525e-05
chr7:100624012:C:T	4.44764e-05
chr7:100624226:C:T	0.0142855
chr7:100624539:GA:G	0.0146201
chr7:100626055:T:C	4.30215e-05
chr7:100627013:C:CTG	0.00900112
chr7:100627408:G:A	3.70527e-05
chr7:100628506:C:T	3.50453e-05
chr7:100629042:C:T	0.012141
chr7:100637885:G:A	0.0422018
chr7:100638347:C:A	0.0483745
chr7:100638579:G:A	0.033585
chr7:100639974:C:T	4.46572e-05
chr7:100642568:A:G	5.07912e-06
chr7:100642673:A:G	0.00926211
chr7:100648253:T:C	0.00122677
chr7:100653518:C:T	0.000332258
chr7:100655295:A:G	0.000354041
chr7:100659048:A:C	0.00048542
chr7:100679371:A:G	9.42094e-06
chr7:100690922:G:A	0.00100002
chr7:100692408:C:A	0.00101459
chr7:100703275:T:C	0.000980105
chr7:100704202:G:A	0.00100558
chr7:100709915:G:C	0.001115
chr7:100711502:G:A	0.000717747
chr7:100711921:A:G	0.000709473
chr7:100711959:C:G	0.000622746
chr7:100716145:G:T	0.000788872
chr7:100717633:G:C	0.000852948
chr7:100719352:C:T	0.000724849
chr7:100722313:G:A	0.00101392
chr7:100746736:T:C	1.77782e-05
chr7:100749657:T:A	2.5199e-05
chr7:100751317:T:C	3.6914e-05
chr7:100754589:T:C	2.8969e-06
chr7:100755502:A:G	3.00933e-05
chr7:100756899:C:G	3.3847e-05
chr7:100757624:G:A	2.92063e-05
chr7:100762174:G:T	2.70869e-05
chr7:100764788:A:G	1.91232e-05
chr7:100765735:G:A	2.65777e-05
chr7:100765818:C:T	2.45851e-05
chr7:100766198:G:T	3.052e-05
chr7:100768580:C:G	6.14539e-05
chr7:100768661:T:C	8.30864e-05
chr7:100772640:A:T	7.16086e-06
chr7:100847116:C:T	1.45578e-05
chr7:100854110:C:T	9.09402e-06
chr7:100858541:G:A	1.08776e-05
chr7:100868819:G:A	8.17408e-06
chr7:100870481:G:A	1.79397e-05
chr7:100875204:C:T	2.23193e-05
chr7:100894701:C:T	1.60285e-05
chr7:100897302:AAGC:A	1.25547e-05
chr7:100914916:T:C	8.90288e-06
chr7:100941716:C:G	2.34079e-06
chr7:100976371:C:T	2.57704e-05
