## Supplementary material for "Characterization of shared and ancestry-specific signals driving complex traits using multi-ancestry fine-mapping": not_shared_pips.txt

SNP_ID	shared_ll_x	notshared_ll_x	shared_ll_y	notshared_ll_y	not_shared_pip
chr7:100001830:G:A	-151.613	-150.62	-151.613	-150.62	5.816829999999999e-05
chr7:100001878:G:A	0.0	-150.614	0.0	-150.614	5.86068e-05
chr7:100004568:C:T	-152.042	-151.143	-152.042	-151.143	3.440205e-05
chr7:100007730:G:A	-152.425	-151.411	-152.425	-151.411	2.6350180000000003e-05
chr7:100036110:G:A	-153.437	-152.446	-153.437	-152.446	9.37998e-06
chr7:100041822:T:C	-153.383	-152.351	-153.383	-152.351	1.031901e-05
chr7:100050644:A:G	-153.588	-152.55	-153.588	-152.55	8.4532e-06
chr7:100066626:A:C	0.0	-150.334	0.0	-150.334	7.75591e-05
chr7:100072179:A:G	-150.957	-150.023	-150.957	-150.023	0.00010543669999999999
chr7:100073252:G:C	-153.568	-152.526	-153.568	-152.526	8.66915e-06
chr7:100077935:A:G	-153.683	-152.637	-153.683	-152.637	7.74999e-06
chr7:100078723:C:T	-152.67	-152.043	-152.67	-152.043	1.4037209999999999e-05
chr7:100080999:A:C	-153.029	-152.036	-153.029	-152.036	1.4134519999999998e-05
chr7:100088493:G:A	-153.154	-152.194	-153.154	-152.194	1.2068060000000001e-05
chr7:100094117:G:A	-152.967	-151.983	-152.967	-151.983	1.489575e-05
chr7:100102003:T:C	-153.677	-152.635	-153.677	-152.635	7.766859999999999e-06
chr7:100102430:T:TC	-152.792	-151.915	-152.792	-151.915	1.5948349999999998e-05
chr7:100103241:A:G	-153.758	-152.714	-153.758	-152.714	7.1769100000000005e-06
chr7:100103553:G:A	-153.025	-152.138	-153.025	-152.138	1.2755080000000001e-05
chr7:100104017:T:C	-153.796	-152.83	-153.796	-152.83	6.389289999999999e-06
chr7:100105882:A:G	-151.647	-150.673	-151.647	-150.673	5.502820000000001e-05
chr7:100107173:A:T	-153.129	-152.1	-153.129	-152.1	1.326378e-05
chr7:100108680:A:G	-153.56	-152.59	-153.56	-152.59	8.12111e-06
chr7:100110089:A:G	-153.617	-152.642	-153.617	-152.642	7.71372e-06
chr7:100110327:C:T	-153.464	-152.506	-153.464	-152.506	8.83888e-06
chr7:100112961:A:AG	-153.67	-152.69	-153.67	-152.69	7.352569999999999e-06
chr7:100119278:C:G	-153.727	-152.734	-153.727	-152.734	7.037e-06
chr7:100121881:T:C	-154.047	-153.042	-154.047	-153.042	5.1607500000000005e-06
chr7:100135692:C:T	-152.896	-151.946	-152.896	-151.946	1.545948e-05
chr7:100137219:C:T	-153.156	-152.407	-153.156	-152.407	9.74571e-06
chr7:100137558:A:G	-152.022	-151.099	-152.022	-151.099	3.600626e-05
chr7:100140699:G:C	-151.655	-150.646	-151.655	-150.646	5.64497e-05
chr7:100141739:A:G	-152.248	-151.25	-152.248	-151.25	3.103772e-05
chr7:100145018:G:A	-149.844	-148.843	-149.844	-148.843	0.0003420188
chr7:100148578:G:A	-152.271	-151.262	-152.271	-151.262	3.046904e-05
chr7:100149755:G:T	-152.508	-151.49	-152.508	-151.49	2.427354e-05
chr7:100153394:A:G	-153.606	-152.618	-153.606	-152.618	7.89176e-06
chr7:100153658:G:T	-152.218	-151.222	-152.218	-151.222	3.183105e-05
chr7:100154943:G:A	-154.991	-153.839	-154.991	-153.839	2.285994e-06
chr7:100155498:A:G	-152.216	-151.234	-152.216	-151.234	3.132844e-05
chr7:100159989:G:A	-151.701	-150.691	-151.701	-150.691	5.397070000000001e-05
chr7:100160513:T:G	-152.481	-151.522	-152.481	-151.522	2.3501280000000003e-05
chr7:100161632:A:G	-152.155	-151.252	-152.155	-151.252	3.079521e-05
chr7:100162014:C:A	-152.258	-151.269	-152.258	-151.269	3.025182e-05
chr7:100162205:A:G	-152.204	-151.228	-152.204	-151.228	3.1524190000000005e-05
chr7:100163350:A:G	-152.261	-151.266	-152.261	-151.266	3.036771e-05
chr7:100169964:A:G	-152.944	-151.924	-152.944	-151.924	1.574714e-05
chr7:100174226:A:G	-152.411	-151.571	-152.411	-151.571	2.2354540000000007e-05
chr7:100176499:T:C	-153.609	-152.699	-153.609	-152.699	7.2067200000000005e-06
chr7:100178649:T:C	-153.723	-152.816	-153.723	-152.816	6.41349e-06
chr7:100179185:G:A	-154.768	-153.647	-154.768	-153.647	2.733011e-06
chr7:100180604:G:T	-155.202	-154.048	-155.202	-154.048	1.8425480000000002e-06
chr7:100180662:A:C	-155.162	-154.108	-155.162	-154.108	1.7382300000000001e-06
chr7:100182660:G:A	-155.171	-154.003	-155.171	-154.003	1.926456e-06
chr7:100188142:T:G	-155.243	-154.076	-155.243	-154.076	1.7912230000000003e-06
chr7:100192194:T:C	-153.875	-152.965	-153.875	-152.965	5.52158e-06
chr7:100193916:T:C	-153.867	-152.994	-153.867	-152.994	5.36454e-06
chr7:100195043:A:G	-155.737	-154.436	-155.737	-154.436	1.2548099999999997e-06
chr7:100196319:T:C	-154.286	-153.228	-154.286	-153.228	4.263576e-06
chr7:100197592:C:G	-152.684	-152.122	-152.684	-152.122	1.2963530000000001e-05
chr7:100202936:G:T	-155.546	-154.386	-155.546	-154.386	1.322605e-06
chr7:100203212:T:G	-154.011	-152.985	-154.011	-152.985	5.427900000000001e-06
chr7:100204421:C:T	-155.807	-154.499	-155.807	-154.499	1.180876e-06
chr7:100205189:G:C	-154.15	-153.237	-154.15	-153.237	4.21682e-06
chr7:100209850:T:C	-154.405	-153.334	-154.405	-153.334	3.8348259999999996e-06
chr7:100212802:A:G	-155.731	-154.446	-155.731	-154.446	1.2442170000000001e-06
chr7:100213690:G:A	-154.649	-153.598	-154.649	-153.598	2.94082e-06
chr7:100217868:A:C	-156.447	-154.879	-156.447	-154.879	8.11126e-07
chr7:100218293:TAA:T	-153.591	-152.702	-153.591	-152.702	7.18645e-06
chr7:100219962:G:T	-156.126	-154.684	-156.126	-154.684	9.80358e-07
chr7:100220514:G:A	-154.447	-153.364	-154.447	-153.364	3.7188199999999996e-06
chr7:100222221:G:A	-156.219	-154.742	-156.219	-154.742	9.258770000000001e-07
chr7:100225899:C:T	-156.231	-154.75	-156.231	-154.75	9.192999999999999e-07
chr7:100226730:G:A	-154.429	-153.357	-154.429	-153.357	3.745804e-06
chr7:100227652:A:G	-156.071	-154.647	-156.071	-154.647	1.016212e-06
chr7:100232463:C:T	-155.922	-154.58	-155.922	-154.58	1.0897119999999998e-06
chr7:100237990:G:T	-151.117	-150.12	-151.117	-150.12	9.5519e-05
chr7:100249210:A:G	-155.76	-154.439	-155.76	-154.439	1.2382260000000001e-06
chr7:100249524:T:G	-155.673	-154.374	-155.673	-154.374	1.3207230000000003e-06
chr7:100249614:C:T	-154.232	-153.241	-154.232	-153.241	4.1066899999999985e-06
chr7:100250355:A:G	-155.683	-154.381	-155.683	-154.381	1.3118780000000003e-06
chr7:100253646:T:A	-155.614	-154.327	-155.614	-154.327	1.3816200000000002e-06
chr7:100256447:C:T	-155.918	-154.554	-155.918	-154.554	1.1070600000000001e-06
chr7:100260882:C:T	-154.756	-153.656	-154.756	-153.656	2.7189260000000002e-06
chr7:100265861:A:G	-156.15	-154.698	-156.15	-154.698	9.63267e-07
chr7:100288886:G:A	-154.932	-153.793	-154.932	-153.793	2.36903e-06
chr7:100291556:G:A	-155.083	-153.921	-155.083	-153.921	2.086969e-06
chr7:100294394:AG:A	-155.951	-154.568	-155.951	-154.568	1.0951489999999998e-06
chr7:100297686:C:G	-148.003	-147.23	-148.003	-147.23	0.00163926
chr7:100303979:T:C	-148.095	-147.355	-148.095	-147.355	0.0014465679999999
chr7:100307346:A:G	-147.855	-147.085	-147.855	-147.085	0.001894007
chr7:100307702:C:T	-147.916	-147.01	-147.916	-147.01	0.002043132
chr7:100307835:G:A	-153.08	-152.158	-153.08	-152.158	1.2323180000000003e-05
chr7:100307852:C:G	-148.206	-147.368	-148.206	-147.368	0.001427882
chr7:100308061:A:G	-148.891	-148.023	-148.891	-148.023	0.0007662509999999001
chr7:100308677:C:T	-147.918	-146.925	-147.918	-146.925	0.0022461559999999
chr7:100315523:G:T	-147.186	-146.229	-147.186	-146.229	0.0044996599999999
chr7:100319793:G:A	-146.763	-145.909	-146.763	-145.909	0.0062068199999999
chr7:100321894:TTAAA:T	-153.395	-153.275	-153.395	-153.275	4.08702e-06
chr7:100322965:G:A	-148.023	-147.449	-148.023	-147.449	0.001317018
chr7:100324770:T:C	-148.296	-147.406	-148.296	-147.406	0.001374789
chr7:100328685:T:C	-148.198	-147.434	-148.198	-147.434	0.0013362159999999999
chr7:100329188:C:T	-148.112	-147.121	-148.112	-147.121	0.001846392
chr7:100332824:C:T	-148.061	-147.167	-148.061	-147.167	0.0017467799999999999
chr7:100336569:T:C	-148.178	-147.185	-148.178	-147.185	0.001730983
chr7:100336830:G:A	-148.035	-147.334	-148.035	-147.334	0.001478015
chr7:100337474:G:A	-148.816	-148.105	-148.816	-148.105	0.0006701489999998999
chr7:100338804:T:C	-148.181	-147.475	-148.181	-147.475	0.0012829130000000001
chr7:100339858:A:G	-147.918	-147.133	-147.918	-147.133	0.0018071990000000002
chr7:100340180:A:G	-147.737	-146.947	-147.737	-146.947	0.00217556
chr7:100340318:A:G	-149.379	-148.612	-149.379	-148.612	0.000404233
chr7:100340319:A:G	-147.687	-147.006	-147.687	-147.006	0.00205155
chr7:100340582:T:G	-148.069	-147.078	-148.069	-147.078	0.0019266579999999
chr7:100341241:G:A	-148.134	-147.365	-148.134	-147.365	0.0014324609999999
chr7:100341407:G:A	-147.893	-147.017	-147.893	-147.017	0.0020289540000000003
chr7:100343007:A:C	-148.956	-148.245	-148.956	-148.245	0.0005829180000000001
chr7:100345660:A:G	-148.407	-147.463	-148.407	-147.463	0.0012968379999999998
chr7:100350034:C:G	-148.132	-147.153	-148.132	-147.153	0.0017876629999999999
chr7:100352792:TCA:T	-148.994	-148.117	-148.994	-148.117	0.0006638950000000001
chr7:100352804:G:T	-149.113	-148.233	-149.113	-148.233	0.000591303
chr7:100352827:G:A	-149.25	-148.373	-149.25	-148.373	0.000513915
chr7:100352885:G:C	-148.447	-147.573	-148.447	-147.573	0.0011656
chr7:100355205:C:T	-148.426	-147.433	-148.426	-147.433	0.001351822
chr7:100355347:A:G	-148.13	-147.22	-148.13	-147.22	0.0016576419999999998
chr7:100357741:G:A	-148.083	-147.315	-148.083	-147.315	0.001508049
chr7:100358813:T:C	-148.194	-147.439	-148.194	-147.439	0.00133265
chr7:100358816:T:C	-148.271	-147.512	-148.271	-147.512	0.0012389049999999
chr7:100358821:A:G	-148.049	-147.276	-148.049	-147.276	0.0015680439999999998
chr7:100359270:A:T	-148.179	-147.305	-148.179	-147.305	0.0015232549999999
chr7:100363571:A:G	-148.755	-147.909	-148.755	-147.909	0.000816687
chr7:100364473:T:C	-147.944	-146.998	-147.944	-146.998	0.00207036
chr7:100367038:A:G	-148.171	-147.238	-148.171	-147.238	0.001627981
chr7:100367166:T:G	-147.978	-146.992	-147.978	-146.992	0.002102533
chr7:100370114:C:T	-147.967	-147.025	-147.967	-147.025	0.002013834
chr7:100370748:C:T	-151.488	-151.43	-151.488	-151.43	2.617889999999999e-05
chr7:100372565:C:T	-148.311	-147.375	-148.311	-147.375	0.00141966
chr7:100375728:C:T	0.0	-147.396	0.0	-147.396	0.00138601
chr7:100375779:G:A	-148.459	-147.475	-148.459	-147.475	0.0012967129999999
chr7:100377643:A:G	-149.252	-148.399	-149.252	-148.399	0.0005005840000000001
chr7:100379959:T:G	-149.256	-148.428	-149.256	-148.428	0.00048631999999999994
chr7:100380783:A:G	-153.095	-152.102	-153.095	-152.102	1.3196919999999999e-05
chr7:100382481:T:C	-148.771	-148.085	-148.771	-148.085	0.0006844329999999
chr7:100384152:A:G	-148.666	-147.741	-148.666	-147.741	0.0009828299999999999
chr7:100384272:T:C	-148.494	-147.566	-148.494	-147.566	0.001171059
chr7:100385512:C:T	-149.127	-148.276	-149.127	-148.276	0.0005659020000000001
chr7:100390182:C:T	-145.753	-144.752	-145.753	-144.752	0.020043
chr7:100390780:A:G	-145.871	-144.946	-145.871	-144.946	0.016502129999999997
chr7:100393925:C:T	-145.386	-144.387	-145.386	-144.387	0.029029179999999998
chr7:100394265:G:C	0.0	-149.016	0.0	-149.016	0.000289593
chr7:100397162:G:A	-146.063	-145.063	-146.063	-145.063	0.01468784
chr7:100400984:G:A	-145.405	-144.407	-145.405	-144.407	0.02846498
chr7:100405149:A:G	-145.084	-144.373	-145.084	-144.373	0.029301769999999998
chr7:100406920:T:C	-146.196	-145.418	-146.196	-145.418	0.0101839799999999
chr7:100406954:G:C	-145.911	-144.977	-145.911	-144.977	0.01599267
chr7:100408097:C:T	-145.978	-145.063	-145.978	-145.063	0.014682839999999999
chr7:100411251:G:GA	-146.361	-145.573	-146.361	-145.573	0.0087206599999999
chr7:100411599:TG:T	-145.373	-144.375	-145.373	-144.375	0.02939134
chr7:100412371:T:C	-146.035	-145.102	-146.035	-145.102	0.01411944
chr7:100413147:C:T	-153.5	-153.291	-153.5	-153.291	4.0220700000000004e-06
chr7:100416690:G:A	-145.592	-144.623	-145.592	-144.623	0.02280286
chr7:100417223:C:T	-144.224	-143.326	-144.224	-143.326	0.08396999999999999
chr7:100417501:A:G	-146.104	-145.103	-146.104	-145.103	0.0141082699999999
chr7:100418731:A:C	-146.021	-145.201	-146.021	-145.201	0.01266319
chr7:100419221:C:G	-145.811	-144.816	-145.811	-144.816	0.018802919999999997
chr7:100419831:G:A	-145.407	-144.409	-145.407	-144.409	0.028414960000000003
chr7:100421281:G:A	-145.905	-144.974	-145.905	-144.974	0.01604783
chr7:100423359:G:A	-146.274	-145.502	-146.274	-145.502	0.00935985
chr7:100424056:A:G	-145.764	-144.837	-145.764	-144.837	0.0184087
chr7:100426215:C:T	-145.623	-144.653	-145.623	-144.653	0.02212422
chr7:100426530:T:C	-145.787	-144.853	-145.787	-144.853	0.01810767
chr7:100427722:A:T	-155.351	-154.371	-155.351	-154.371	1.3419600000000002e-06
chr7:100427941:T:C	-146.18	-145.31	-146.18	-145.31	0.01135102
chr7:100429716:C:G	-146.198	-145.283	-146.198	-145.283	0.01177934
chr7:100429882:TG:T	0.0	-148.952	0.0	-148.952	0.000308775
chr7:100430564:C:T	-146.262	-145.264	-146.262	-145.264	0.0120102499999999
chr7:100430861:T:C	-146.69	-145.801	-146.69	-145.801	0.0069502099999999
chr7:100433989:G:A	-146.246	-145.247	-146.246	-145.247	0.0122190899999999
chr7:100434135:G:T	-146.716	-145.961	-146.716	-145.961	0.00591646
chr7:100434665:T:C	-146.31	-145.447	-146.31	-145.447	0.01000171
chr7:100437500:C:G	-151.941	-150.932	-151.941	-150.932	4.25163e-05
chr7:100441322:C:T	-146.13	-145.147	-146.13	-145.147	0.01349869
chr7:100442192:C:T	-145.886	-144.888	-145.886	-144.888	0.01759359
chr7:100442347:C:T	-146.699	-145.943	-146.699	-145.943	0.0060226999999999
chr7:100445432:G:A	-146.009	-145.043	-146.009	-145.043	0.014992299999999998
chr7:100446928:T:C	-147.236	-146.445	-147.236	-146.445	0.00366286
chr7:100448262:A:G	-146.645	-145.76	-146.645	-145.76	0.00724356
chr7:100452119:A:G	-146.973	-146.025	-146.973	-146.025	0.00554993
chr7:100456554:C:T	0.0	-154.759	0.0	-154.759	9.21383e-07
chr7:100457314:ATTC:A	-154.535	-153.509	-154.535	-153.509	3.236598e-06
chr7:100458543:C:T	-146.252	-145.268	-146.252	-145.268	0.01195536
chr7:100458597:T:C	-146.214	-145.223	-146.214	-145.223	0.012504560000000001
chr7:100464450:T:TC	-146.833	-145.912	-146.833	-145.912	0.0062150999999999994
chr7:100467096:A:G	-153.727	-152.678	-153.727	-152.678	6.9681499999999995e-06
chr7:100467820:A:T	-146.341	-145.346	-146.341	-145.346	0.011059829999999899
chr7:100473135:T:C	-147.287	-146.394	-147.287	-146.394	0.0038375700000000002
chr7:100474408:T:C	-147.014	-146.129	-147.014	-146.129	0.0049990799999999995
chr7:100475144:C:T	-147.257	-146.37	-147.257	-146.37	0.003928249999999901
chr7:100478991:A:G	-148.113	-147.322	-148.113	-147.322	0.001521194
chr7:100479650:A:G	-148.452	-147.745	-148.452	-147.745	0.0009954039999999999
chr7:100482851:A:T	-148.199	-147.381	-148.199	-147.381	0.0014336459999999
chr7:100483115:A:G	-154.935	-153.94	-154.935	-153.94	2.0100080000000005e-06
chr7:100483683:C:T	-148.501	-147.649	-148.501	-147.649	0.001096339
chr7:100484321:G:A	-147.79	-147.097	-147.79	-147.097	0.0019048499999998999
chr7:100485455:G:A	-147.722	-147.102	-147.722	-147.102	0.0019096449999999997
chr7:100491394:C:T	-149.038	-148.079	-149.038	-148.079	0.000713718
chr7:100491762:A:G	-148.67	-147.788	-148.67	-147.788	0.0009557109999999999
chr7:100492426:T:C	-149.055	-148.199	-149.055	-148.199	0.0006333629999999001
chr7:100493592:G:A	-147.989	-147.165	-147.989	-147.165	0.0017923700000000002
chr7:100497726:C:G	-148.005	-147.165	-148.005	-147.165	0.0017945429999999998
chr7:100498041:C:T	-150.21	-149.259	-150.21	-149.259	0.00021898099999999998
chr7:100500272:C:T	-150.034	-149.115	-150.034	-149.115	0.0002528694
chr7:100500672:C:T	-148.598	-147.826	-148.598	-147.826	0.0009203109999999999
chr7:100500673:C:T	-150.175	-149.198	-150.175	-149.198	0.00023248629999999998
chr7:100509876:A:G	-154.693	-153.681	-154.693	-153.681	2.69141e-06
chr7:100513442:A:G	-154.847	-153.834	-154.847	-153.834	2.307978e-06
chr7:100513696:T:C	-154.394	-153.503	-154.394	-153.503	3.2141920000000003e-06
chr7:100514153:C:T	-154.316	-153.423	-154.316	-153.423	3.480944e-06
chr7:100520304:AGT:A	-156.097	-154.674	-156.097	-154.674	1.000623e-06
chr7:100532321:A:G	-154.132	-153.14	-154.132	-153.14	4.6409200000000005e-06
chr7:100566366:C:T	-153.845	-153.085	-153.845	-153.085	4.90236e-06
chr7:100575235:C:T	-151.956	-151.229	-151.956	-151.229	3.15139e-05
chr7:100576127:G:A	-153.403	-152.779	-153.403	-152.779	6.656159999999998e-06
chr7:100577387:C:T	0.0	-149.623	0.0	-149.623	0.000157945
chr7:100587942:C:T	-153.356	-152.845	-153.356	-152.845	6.229190000000001e-06
chr7:100615131:C:T	-151.534	-151.136	-151.534	-151.136	3.47697e-05
chr7:100615853:A:G	-152.918	-151.98	-152.918	-151.98	1.495856e-05
chr7:100616392:A:G	-146.029	-145.647	-146.029	-145.647	0.008420409999999899
chr7:100617577:C:T	-151.296	-150.881	-151.296	-150.881	4.4864199999999996e-05
chr7:100618718:G:A	-151.216	-150.746	-151.216	-150.746	5.134379999999999e-05
chr7:100619150:C:T	-146.907	-146.194	-146.907	-146.194	0.00487455
chr7:100620187:C:T	-151.355	-150.761	-151.355	-150.761	5.057260000000001e-05
chr7:100623595:T:G	-150.716	-150.368	-150.716	-150.368	7.492549999990001e-05
chr7:100624012:C:T	-150.499	-150.036	-150.499	-150.036	0.00010442520000000002
chr7:100624226:C:T	-144.711	-144.012	-144.711	-144.012	0.0431017
chr7:100624539:GA:G	-144.688	-143.981	-144.688	-143.981	0.0444475
chr7:100626055:T:C	-150.531	-150.044	-150.531	-150.044	0.00010361449999999998
chr7:100627013:C:CTG	-145.172	-144.241	-145.172	-144.241	0.03426184
chr7:100627408:G:A	-150.683	-150.175	-150.683	-150.175	9.09087e-05
chr7:100628506:C:T	-150.741	-150.329	-150.741	-150.329	7.79361e-05
chr7:100629042:C:T	-144.874	-144.121	-144.874	-144.121	0.038646599999999996
chr7:100637885:G:A	-143.631	-142.799	-143.631	-142.799	0.1453169999999999
chr7:100638347:C:A	-143.494	-142.719	-143.494	-142.719	0.1573085
chr7:100638579:G:A	-143.858	-143.016	-143.858	-143.016	0.11691880000000002
chr7:100639974:C:T	-150.495	-150.077	-150.495	-150.077	0.00010029059999999999
chr7:100642568:A:G	-152.757	-152.052	-152.757	-152.052	1.3905760000000002e-05
chr7:100642673:A:G	-145.146	-144.292	-145.146	-144.292	0.0326444099999999
chr7:100647055:G:A	0.0	-149.114	0.0	-149.114	0.000262811
chr7:100648253:T:C	-147.171	-148.265	-147.171	-148.265	0.00061385
chr7:100653518:C:T	-148.476	-148.668	-148.476	-148.668	0.0004103109999999
chr7:100655295:A:G	-148.413	-148.592	-148.413	-148.592	0.0004430789999999
chr7:100659048:A:C	-148.098	-148.46	-148.098	-148.46	0.0005053899999999999
chr7:100679371:A:G	-152.123	-151.853	-152.123	-151.853	1.698412e-05
chr7:100690922:G:A	-147.371	-146.367	-147.371	-146.367	0.0040929239999999995
chr7:100692408:C:A	-147.357	-146.353	-147.357	-146.353	0.00415419
chr7:100703275:T:C	-147.392	-146.389	-147.392	-146.389	0.004004945
chr7:100704202:G:A	-147.366	-146.361	-147.366	-146.361	0.0041180999999999995
chr7:100709915:G:C	-147.263	-146.259	-147.263	-146.259	0.00456344
chr7:100711502:G:A	-147.703	-146.699	-147.703	-146.699	0.002938591
chr7:100711921:A:G	-147.715	-146.711	-147.715	-146.711	0.0029032549999999996
chr7:100711959:C:G	-147.845	-146.841	-147.845	-146.841	0.002548094
chr7:100716145:G:T	-147.609	-146.646	-147.609	-146.646	0.003096606
chr7:100717633:G:C	-147.531	-146.56	-147.531	-146.56	0.0033758959999999998
chr7:100719352:C:T	-147.694	-146.795	-147.694	-146.795	0.0026683709999999004
chr7:100722313:G:A	-147.358	-146.361	-147.358	-146.361	0.00412188
chr7:100725211:G:A	0.0	-151.365	0.0	-151.365	2.76456e-05
chr7:100746736:T:C	-151.432	-150.76	-151.432	-150.76	5.066670000000001e-05
chr7:100749657:T:A	-151.095	-151.115	-151.095	-151.115	3.56607e-05
chr7:100751317:T:C	-150.687	-150.068	-150.687	-150.068	0.0001011636
chr7:100754589:T:C	-153.401	-152.658	-153.401	-152.658	7.586840000000001e-06
chr7:100755502:A:G	-150.895	-150.297	-150.895	-150.297	8.049770000000001e-05
chr7:100756899:C:G	-150.774	-150.064	-150.774	-150.064	0.00010158700000000002
chr7:100757624:G:A	-150.924	-150.33	-150.924	-150.33	7.787769999989999e-05
chr7:100762174:G:T	-151.001	-150.448	-151.001	-150.448	6.919510000000001e-05
chr7:100764788:A:G	-151.351	-150.503	-151.351	-150.503	6.553599999999999e-05
chr7:100765735:G:A	-151.014	-150.097	-151.014	-150.097	9.836070000000001e-05
chr7:100765818:C:T	-151.094	-150.193	-151.094	-150.193	8.930509999989999e-05
chr7:100766198:G:T	-150.874	-149.981	-150.874	-149.981	0.0001104618
chr7:100768580:C:G	-150.182	-150.392	-150.182	-150.392	7.321349999999999e-05
chr7:100768661:T:C	-149.879	-150.272	-149.879	-150.272	8.24962e-05
chr7:100772640:A:T	-152.372	-151.533	-152.372	-151.533	2.336952e-05
chr7:100792527:G:A	0.0	-152.359	0.0	-152.359	1.02374e-05
chr7:100847116:C:T	-151.647	-151.237	-151.647	-151.237	3.14346e-05
chr7:100854110:C:T	-152.119	-151.274	-152.119	-151.274	3.027922e-05
chr7:100858541:G:A	-151.933	-151.131	-151.933	-151.131	3.4950800000000004e-05
chr7:100868819:G:A	-152.231	-151.391	-152.231	-151.391	2.6923340000000003e-05
chr7:100870481:G:A	-151.415	-150.557	-151.415	-150.557	6.20398e-05
chr7:100875204:C:T	-151.191	-150.255	-151.191	-150.255	8.385829999999999e-05
chr7:100878558:A:G	0.0	-152.356	0.0	-152.356	1.02644e-05
chr7:100894701:C:T	-151.529	-150.602	-151.529	-150.602	5.930250000000001e-05
chr7:100897302:AAGC:A	-151.785	-151.004	-151.785	-151.004	3.96799e-05
chr7:100914916:T:C	-152.136	-151.181	-152.136	-151.181	3.32309e-05
chr7:100928623:A:T	0.0	-152.501	0.0	-152.501	8.88528e-06
chr7:100941716:C:G	-153.778	-153.267	-153.778	-153.267	4.12296e-06
chr7:100976371:C:T	0.0	-151.434	0.0	-151.434	2.57704e-05
chr7:99133196:C:T	0.0	-151.396	0.0	-151.396	2.68204e-05
chr7:99157590:C:A	0.0	-151.607	0.0	-151.607	2.17217e-05
chr7:99159216:T:C	0.0	-150.828	0.0	-150.828	4.73188e-05
chr7:99212716:C:A	0.0	-152.36	0.0	-152.36	1.02272e-05
chr7:99228265:T:C	-153.024	-152.243	-153.024	-152.243	1.1495109999999998e-05
chr7:99230603:T:C	-153.593	-152.711	-153.593	-152.711	7.195960000000001e-06
chr7:99231770:T:C	-152.339	-151.938	-152.339	-151.938	1.5597149999999997e-05
chr7:99233733:T:C	-150.11	-150.671	-150.11	-150.671	5.5289799999999994e-05
chr7:99233787:C:T	-152.495	-151.604	-152.495	-151.604	2.1778660000000006e-05
chr7:99238009:T:C	-153.342	-152.338	-153.342	-152.338	1.0455869999999999e-05
chr7:99247349:C:A	-153.507	-152.478	-153.507	-152.478	9.47365e-06
chr7:99247746:T:C	-153.412	-152.453	-153.412	-152.453	9.3197e-06
chr7:99249061:C:T	-152.376	-151.472	-152.376	-151.472	2.5157030000000002e-05
chr7:99249177:A:G	-153.386	-152.44	-153.386	-152.44	9.573219999999998e-06
chr7:99251129:T:C	-152.745	-152.286	-152.745	-152.286	1.112259e-05
chr7:99260363:A:G	-151.339	-151.812	-151.339	-151.812	1.767109999999999e-05
chr7:99276745:T:C	-151.475	-151.121	-151.475	-151.121	3.5277199999999995e-05
chr7:99290179:C:T	-151.583	-151.082	-151.583	-151.082	3.6678000000000004e-05
chr7:99301144:T:C	-150.464	-149.993	-150.464	-149.993	0.00010897510000000001
chr7:99302542:A:G	-150.89	-150.322	-150.89	-150.322	7.86928e-05
chr7:99314574:A:AG	-150.705	-150.151	-150.705	-150.151	9.303950000000001e-05
chr7:99322479:C:T	-153.78	-152.846	-153.78	-152.846	6.2863099999999984e-06
chr7:99324467:A:G	-150.002	-149.358	-150.002	-149.358	0.0002056782
chr7:99324799:T:C	-149.969	-149.446	-149.969	-149.446	0.00018826090000000003
chr7:99325123:C:A	-152.303	-151.718	-152.303	-151.718	1.9613950000000002e-05
chr7:99325189:C:G	-150.929	-150.539	-150.929	-150.539	6.314919999999999e-05
chr7:99328004:CA:C	-153.638	-152.689	-153.638	-152.689	7.35788e-06
chr7:99328324:A:G	-149.99	-149.442	-149.99	-149.442	0.00018904240000000002
chr7:99329790:A:C	0.0	-152.311	0.0	-152.311	1.07361e-05
chr7:99332916:A:T	-151.949	-151.096	-151.949	-151.096	3.61786e-05
chr7:99336801:C:A	-152.264	-151.821	-152.264	-151.821	1.7537470000000004e-05
chr7:99345684:G:C	-150.346	-149.745	-150.346	-149.745	0.00013958930000000002
chr7:99347147:G:A	0.0	-152.845	0.0	-152.845	6.29233e-06
chr7:99347857:A:G	-152.309	-151.84	-152.309	-151.84	1.720561e-05
chr7:99348285:A:G	-150.066	-149.521	-150.066	-149.521	0.0001748367999999
chr7:99352727:G:A	-152.236	-151.824	-152.236	-151.824	1.7480900000000004e-05
chr7:99360692:C:G	-153.483	-152.601	-153.483	-152.601	8.04867e-06
chr7:99363836:C:T	-153.079	-152.584	-153.079	-152.584	8.17401e-06
chr7:99368035:A:G	-150.11	-149.523	-150.11	-149.523	0.00017422880000000001
chr7:99371659:A:G	-152.439	-151.876	-152.439	-151.876	1.6613239999999998e-05
chr7:99372501:G:C	-148.476	-148.579	-148.476	-148.579	0.000447782
chr7:99372591:T:G	-148.508	-148.606	-148.508	-148.606	0.00043711199999999997
chr7:99373052:C:T	-148.299	-148.381	-148.299	-148.381	0.0005462799999999999
chr7:99374039:GCT:G	-147.771	-147.815	-147.771	-147.815	0.0009621269999999
chr7:99375907:C:T	-152.012	-151.45	-152.012	-151.45	2.5386199999999998e-05
chr7:99376801:C:T	0.0	-151.899	0.0	-151.899	1.62253e-05
chr7:99377316:T:C	-147.184	-147.411	-147.184	-147.411	0.0014408100000000003
chr7:99378619:G:T	-151.554	-151.056	-151.554	-151.056	3.76532e-05
chr7:99383036:T:G	-147.314	-147.795	-147.314	-147.795	0.00098131
chr7:99383256:A:G	-148.333	-148.49	-148.333	-148.49	0.0004896499999999999
chr7:99383610:A:G	-147.569	-148.022	-147.569	-148.022	0.000782134
chr7:99387256:A:T	-151.938	-151.628	-151.938	-151.628	2.1281899999999997e-05
chr7:99387512:C:T	-152.092	-151.759	-152.092	-151.759	1.8673230000000005e-05
chr7:99404002:C:T	-152.521	-152.229	-152.521	-152.229	1.1653950000000002e-05
chr7:99409582:A:G	-153.041	-152.014	-153.041	-152.014	1.4454040000000002e-05
chr7:99410792:C:A	-148.148	-148.514	-148.148	-148.514	0.00047827800000000006
chr7:99415023:C:T	-152.985	-151.958	-152.985	-151.958	1.528718e-05
chr7:99415942:CTTATT:C	-153.268	-152.233	-153.268	-152.233	1.160859e-05
chr7:99418213:C:T	-153.446	-152.44	-153.446	-152.44	9.439610000000001e-06
chr7:99418259:G:A	-153.205	-152.172	-153.205	-152.172	1.2337810000000001e-05
chr7:99423183:A:G	-147.302	-147.844	-147.302	-147.844	0.0009345799999999997
chr7:99429214:G:A	-153.197	-152.211	-153.197	-152.211	1.186987e-05
chr7:99429421:T:C	-146.922	-147.614	-146.922	-147.614	0.0011758999999999
chr7:99431761:A:G	-147.224	-147.682	-147.224	-147.682	0.00109872
chr7:99436453:G:A	-153.589	-152.57	-153.589	-152.57	8.28936e-06
chr7:99439026:C:G	-153.526	-152.551	-153.526	-152.551	8.44202e-06
chr7:99444401:G:A	-153.777	-152.725	-153.777	-152.725	7.096429999999998e-06
chr7:99450809:T:C	-145.32	-147.577	-145.32	-147.577	0.0012201700000000005
chr7:99451780:A:G	-147.352	-147.869	-147.352	-147.869	0.00091131
chr7:99452167:G:A	0.0	-151.993	0.0	-151.993	1.47549e-05
chr7:99452700:G:A	-153.728	-152.743	-153.728	-152.743	6.9726200000000005e-06
chr7:99454805:T:C	-150.909	-151.082	-150.909	-151.082	3.6686399999999995e-05
chr7:99458476:T:C	-147.661	-148.015	-147.661	-148.015	0.0007875629999999999
chr7:99462980:A:G	-146.802	-148.008	-146.802	-148.008	0.0007928699999999998
chr7:99465282:A:C	-153.686	-152.648	-153.686	-152.648	7.66465e-06
chr7:99471720:G:T	-153.942	-152.901	-153.942	-152.901	6.03625e-06
chr7:99473855:A:G	-145.749	-147.844	-145.749	-147.844	0.0009339400000000003
chr7:99476049:C:T	-153.533	-152.556	-153.533	-152.556	8.40487e-06
chr7:99477507:C:CT	-146.713	-147.934	-146.713	-147.934	0.0008535600000000002
chr7:99482621:A:G	-147.713	-148.016	-147.713	-148.016	0.000786639
chr7:99484107:A:G	-146.748	-147.987	-146.748	-147.987	0.0008203399999998997
chr7:99485692:C:T	-153.384	-152.446	-153.384	-152.446	9.49881e-06
chr7:99485716:C:T	-153.989	-152.926	-153.989	-152.926	5.804920000000001e-06
chr7:99491025:C:T	-153.56	-152.583	-153.56	-152.583	8.182749999999999e-06
chr7:99497231:C:T	-153.316	-152.344	-153.316	-152.344	1.0385859999999999e-05
chr7:99500901:T:TG	-146.884	-148.141	-146.884	-148.141	0.0006941699999999001
chr7:99504163:G:A	-153.645	-152.676	-153.645	-152.676	7.456359999999998e-06
chr7:99505154:G:C	-147.776	-148.206	-147.776	-148.206	0.0006504109999998999
chr7:99510104:C:A	-147.608	-148.177	-147.608	-148.177	0.000669617
chr7:99510525:A:C	-153.685	-152.703	-153.685	-152.703	7.253569999999999e-06
chr7:99515331:C:T	-153.625	-152.676	-153.625	-152.676	7.61355e-06
chr7:99519136:C:T	-153.604	-152.647	-153.604	-152.647	7.675420000000002e-06
chr7:99520782:C:T	-153.604	-152.639	-153.604	-152.639	7.73374e-06
chr7:99521487:A:G	-146.06	-148.179	-146.06	-148.179	0.0006680100000000006
chr7:99524327:A:G	-146.328	-148.398	-146.328	-148.398	0.00053696
chr7:99524558:A:G	-153.471	-152.509	-153.471	-152.509	8.80644e-06
chr7:99524814:G:A	-148.243	-148.56	-148.243	-148.56	0.0004567719999999
chr7:99529017:T:C	-149.767	-150.218	-149.767	-150.218	8.70218999999e-05
chr7:99533252:G:A	-146.075	-148.469	-146.075	-148.469	0.0005002100000000001
chr7:99536200:G:T	-153.453	-152.483	-153.453	-152.483	9.04066e-06
chr7:99541738:C:T	-152.044	-151.048	-152.044	-151.048	3.798926e-05
chr7:99548222:C:T	-146.954	-148.199	-146.954	-148.199	0.0006550099999998997
chr7:99556819:C:T	-147.795	-148.244	-147.795	-148.244	0.0006260289999998999
chr7:99559360:AT:A	-149.802	-150.181	-149.802	-150.181	9.0306e-05
chr7:99560779:G:A	-153.529	-152.589	-153.529	-152.589	8.15136e-06
chr7:99561899:C:G	0.0	-152.03	0.0	-152.03	1.4229e-05
chr7:99563065:G:A	0.0	-151.958	0.0	-151.958	1.52884e-05
chr7:99565064:C:T	-152.977	-151.961	-152.977	-151.961	1.5232280000000002e-05
chr7:99568783:G:A	-153.599	-152.649	-153.599	-152.649	7.658490000000002e-06
chr7:99580254:A:G	-153.348	-152.405	-153.348	-152.405	9.773800000000001e-06
chr7:99580757:C:T	-153.325	-152.392	-153.325	-152.392	9.90038e-06
chr7:99580810:A:G	-153.343	-152.397	-153.343	-152.397	9.91944e-06
chr7:99582347:C:T	-153.808	-152.836	-153.808	-152.836	6.3508499999999995e-06
chr7:99584216:G:A	-149.891	-150.245	-149.891	-150.245	8.47272e-05
chr7:99587783:T:C	-148.434	-148.791	-148.434	-148.791	0.000362337
chr7:99590966:A:T	-149.85	-150.179	-149.85	-150.179	9.04231e-05
chr7:99591365:A:C	-150.539	-150.803	-150.539	-150.803	4.84748e-05
chr7:99595834:G:A	-147.989	-148.461	-147.989	-148.461	0.0005045309999999
chr7:99595862:T:C	-153.583	-152.579	-153.583	-152.579	8.21231e-06
chr7:99599778:A:G	-148.23	-148.691	-148.23	-148.691	0.000400505
chr7:99606030:T:C	-149.736	-149.235	-149.736	-149.235	0.00023246540000000003
chr7:99616187:G:A	-152.121	-151.539	-152.121	-151.539	2.3238850000000002e-05
chr7:99619801:G:A	-147.548	-148.947	-147.548	-148.947	0.000310073
chr7:99622460:A:C	-146.325	-148.007	-146.325	-148.007	0.0007937
chr7:99625524:T:C	-146.226	-147.911	-146.226	-147.911	0.0008736500000000001
chr7:99626336:T:C	-147.023	-147.511	-147.023	-147.511	0.0013041799999999998
chr7:99629549:A:G	-146.568	-148.059	-146.568	-148.059	0.0007534999999999001
chr7:99637276:T:A	-146.836	-147.733	-146.836	-147.733	0.0010444399999999
chr7:99637899:C:T	-145.897	-146.501	-145.897	-146.501	0.0035800500000000004
chr7:99641346:A:G	0.0	-151.5	0.0	-151.5	2.41585e-05
chr7:99647390:T:G	-150.819	-149.902	-150.819	-149.902	0.00011930559999999998
chr7:99647457:A:C	-147.134	-147.657	-147.134	-147.657	0.0011261599999998998
chr7:99648291:A:G	-147.438	-148.963	-147.438	-148.963	0.00030531399999990003
chr7:99650975:T:G	-152.521	-151.869	-152.521	-151.869	1.691748e-05
chr7:99654084:A:G	-147.799	-149.04	-147.799	-149.04	0.00028274699999999997
chr7:99654556:G:C	-146.7	-147.664	-146.7	-147.664	0.0011184100000000002
chr7:99658137:A:G	-147.43	-148.948	-147.43	-148.948	0.00030986899999999994
chr7:99658815:T:G	-150.83	-149.911	-150.83	-149.911	0.00011823150000000001
chr7:99659221:A:G	-146.46	-148.093	-146.46	-148.093	0.0007287000000000001
chr7:99659796:T:C	-147.302	-148.859	-147.302	-148.859	0.00033858
chr7:99662469:T:C	-150.581	-149.646	-150.581	-149.646	0.0001542122
chr7:99672916:T:C	-146.522	-147.059	-146.522	-147.059	0.00204849
chr7:99681513:A:G	-151.089	-150.118	-151.089	-150.118	9.611130000000001e-05
chr7:99693714:T:G	-150.823	-151.741	-150.823	-151.741	1.8973899999999998e-05
chr7:99696849:G:A	-150.964	-151.841	-150.964	-151.841	1.7162400000000007e-05
chr7:99697139:C:T	-150.984	-151.837	-150.984	-151.837	1.7245399999999992e-05
chr7:99697827:C:T	-151.01	-151.862	-151.01	-151.862	1.68149e-05
chr7:99698070:T:C	-150.982	-151.852	-150.982	-151.852	1.698079999999999e-05
chr7:99698572:G:A	-150.917	-151.772	-150.917	-151.772	1.838870000000001e-05
chr7:99699063:A:G	-150.987	-151.806	-150.987	-151.806	1.7786200000000006e-05
chr7:99700181:C:T	-150.998	-151.884	-150.998	-151.884	1.6438700000000002e-05
chr7:99701871:T:C	0.0	-151.48	0.0	-151.48	2.46535e-05
chr7:99701935:CTT:C	-150.958	-151.834	-150.958	-151.834	1.73519e-05
chr7:99702608:G:A	-151.029	-151.876	-151.029	-151.876	1.65708e-05
chr7:99703135:G:A	-150.927	-151.814	-150.927	-151.814	1.7652800000000005e-05
chr7:99704490:T:C	-150.837	-151.787	-150.837	-151.787	1.81189e-05
chr7:99705471:A:G	-150.992	-151.832	-150.992	-151.832	1.733099999999999e-05
chr7:99707089:C:T	-151.045	-151.887	-151.045	-151.887	1.63918e-05
chr7:99754231:G:A	-151.478	-151.035	-151.478	-151.035	3.8411900000000004e-05
chr7:99756676:G:A	-151.684	-151.145	-151.684	-151.145	3.44353e-05
chr7:99758701:A:C	-151.779	-151.254	-151.779	-151.254	3.0868600000000005e-05
chr7:99758814:A:C	-153.23	-151.512	-153.23	-151.512	2.385629e-05
chr7:99842482:A:G	0.0	-152.238	0.0	-152.238	1.15477e-05
chr7:99861521:T:C	-154.468	-153.527	-154.468	-153.527	3.180166000000001e-06
chr7:99875606:A:G	-154.545	-153.525	-154.545	-153.525	3.1845299999999997e-06
chr7:99877106:T:C	-154.39	-153.518	-154.39	-153.518	3.209304000000001e-06
chr7:99881181:T:C	-153.665	-152.736	-153.665	-152.736	7.01091e-06
chr7:99882015:G:A	-153.591	-152.666	-153.591	-152.666	7.51563e-06
chr7:99883721:T:G	-153.992	-152.953	-153.992	-152.953	5.64733e-06
chr7:99883793:C:T	-153.852	-152.827	-153.852	-152.827	6.398900000000001e-06
chr7:99886108:CTT:C	-153.597	-152.697	-153.597	-152.697	7.28898e-06
chr7:99886672:G:A	-153.824	-152.796	-153.824	-152.796	6.601330000000001e-06
chr7:99888552:C:T	-153.539	-152.51	-153.539	-152.51	8.788809999999999e-06
chr7:99891317:A:T	-153.684	-152.819	-153.684	-152.819	6.450100000000001e-06
chr7:99891382:A:G	-154.022	-153.003	-154.022	-153.003	5.3688399999999996e-06
chr7:99893333:A:T	-153.689	-152.845	-153.689	-152.845	6.285950000000002e-06
chr7:99893922:G:A	0.0	-149.637	0.0	-149.637	0.000155769
chr7:99895133:A:G	-153.656	-152.78	-153.656	-152.78	6.7095700000000005e-06
chr7:99895647:G:C	-153.703	-152.844	-153.703	-152.844	6.29221e-06
chr7:99896188:G:A	-153.626	-152.765	-153.626	-152.765	6.81287e-06
chr7:99896407:G:A	-153.569	-152.706	-153.569	-152.706	7.2643900000000004e-06
chr7:99896890:C:T	-153.592	-152.734	-153.592	-152.734	7.020680000000001e-06
chr7:99900334:T:A	-154.971	-153.813	-154.971	-153.813	2.3766969999999998e-06
chr7:99900876:A:T	-153.533	-152.678	-153.533	-152.678	7.42968e-06
chr7:99903288:A:G	-153.535	-152.679	-153.535	-152.679	7.4197499999999996e-06
chr7:99903690:A:T	-153.582	-152.732	-153.582	-152.732	7.0385099999999995e-06
chr7:99904312:A:T	0.0	-149.596	0.0	-149.596	0.000162282
chr7:99906002:A:G	-153.968	-152.935	-153.968	-152.935	5.7538299999999994e-06
chr7:99912544:T:A	-153.537	-152.67	-153.537	-152.67	7.4945200000000005e-06
chr7:99913749:A:G	-153.547	-152.713	-153.547	-152.713	7.17522e-06
chr7:99918359:C:G	-153.96	-152.935	-153.96	-152.935	5.781589999999998e-06
chr7:99920648:C:A	-153.878	-152.869	-153.878	-152.869	6.134900000000001e-06
chr7:99921952:T:C	-153.831	-152.806	-153.831	-152.806	6.536e-06
chr7:99922293:A:G	-153.82	-152.804	-153.82	-152.804	6.5484e-06
chr7:99922459:C:T	-153.857	-152.843	-153.857	-152.843	6.297230000000001e-06
chr7:99923825:C:T	-153.883	-152.871	-153.883	-152.871	6.1258399999999984e-06
chr7:99924075:C:T	-153.858	-152.848	-153.858	-152.848	6.264109999999999e-06
chr7:99930354:G:A	-149.74	-149.114	-149.74	-149.114	0.00026259330000000003
chr7:99931138:G:A	-150.632	-149.877	-150.632	-149.877	0.0001224059
chr7:99935940:C:G	-149.199	-148.341	-149.199	-148.341	0.000569127
chr7:99940110:G:A	-148.733	-147.731	-148.733	-147.731	0.001046881
chr7:99941071:G:A	-149.146	-148.236	-149.146	-148.236	0.000631687
chr7:99945379:T:C	-154.86	-153.874	-154.86	-153.874	2.247148e-06
chr7:99945690:C:T	-149.427	-148.486	-149.427	-148.486	0.00049185
chr7:99949907:G:A	-154.637	-153.701	-154.637	-153.701	2.671832e-06
chr7:99954183:A:AG	-151.854	-150.85	-151.854	-150.85	4.624259999999998e-05
chr7:99955269:T:C	-150.772	-149.769	-150.772	-149.769	0.0001362596
chr7:99959594:T:C	-154.926	-153.816	-154.926	-153.816	2.380312e-06
chr7:99971113:T:C	-152.566	-151.55	-152.566	-151.55	2.297139e-05
chr7:99971130:T:G	-152.824	-151.815	-152.824	-151.815	1.7625490000000002e-05
chr7:99981409:A:G	-153.041	-152.041	-153.041	-152.041	1.4056560000000003e-05
chr7:99982748:G:A	-151.595	-150.606	-151.595	-150.606	5.89948e-05
chr7:99984356:T:C	-150.176	-149.207	-150.176	-149.207	0.0002391009
chr7:99984576:C:T	-152.2	-151.194	-152.2	-151.194	3.2807309999999994e-05
chr7:99985240:A:T	-152.103	-151.149	-152.103	-151.149	3.432391000000001e-05
chr7:99989900:T:C	-151.552	-150.574	-151.552	-150.574	6.14677e-05
chr7:99991611:G:GAAA	-151.984	-151.032	-151.984	-151.032	3.8562620000000004e-05
chr7:99993994:A:T	-151.519	-150.52	-151.519	-150.52	6.439349999999999e-05
