## Supplementary material for "Characterization of shared and ancestry-specific signals driving complex traits using multi-ancestry fine-mapping": results_platelet_count_aou.txt

chr	start_bp	end_bp	rsid	eur_pip	afr_pip	eur_maf	afr_maf	bp	bp	eur_beta	afr_beta	eur_se	afr_se	eur_zscore	afr_zscore	eur_pval	afr_pval	global_pip	eur_nocausal	afr_nocausal	shared_pip	not_shared_pip	shared_ll	notshared_ll	num_snps_eur	num_snps_afr	nc	runtime
7	98822123	101138346	chr7:100624539:GA:G	0.0590666	0.0146201	0.656671	0.815663	100624539	100624539	0.0251959796081028	0.011430753424472	0.004481792085893	0.0129537401232687	5.621853741812408	0.8824288055570165	1.89428e-08	0.377556	0.0590671	2.98488e-09	0.568219	0.0146196	0.0444475	-144.688	-143.981	511	485	2	1242.465
7	98822123	101138346	chr7:100638579:G:A	0.150503	0.033585	0.646064	0.671729	100638579	100638579	0.0253255690485055	0.0070269466417589	0.0044522362967075	0.0107119399200491	5.688280531568858	0.6559919766359829	1.28687e-08	0.511837	0.1505034	2.98488e-09	0.568219	0.0335846	0.1169188	-143.858	-143.016	511	485	2	1242.465
7	98822123	101138346	chr7:100629042:C:T	0.0507868	0.012141	0.656031	0.815021	100629042	100629042	0.0249981357088283	0.0105107583094152	0.0044804236244751	0.0129429831043263	5.579413422487909	0.8120815908275344	2.41962e-08	0.416755	0.0507872	2.98488e-09	0.568219	0.0121406	0.0386465999999999	-144.874	-144.121	511	485	2	1242.465
7	98822123	101138346	chr7:100624226:C:T	0.0573862	0.0142855	0.656745	0.815688	100624226	100624226	0.0251702659816974	0.0115777880234063	0.0044822340793465	0.0129564133468632	5.615562582435938	0.8935951419155155	1.96449e-08	0.371549	0.0573867	2.98488e-09	0.568219	0.014285	0.0431017	-144.711	-144.012	511	485	2	1242.465
7	98822123	101138346	chr7:100417223:C:T	0.106682	0.0227126	0.171422	0.0340465	100417223	100417223	0.0366656897206464	-0.0135307512349802	0.0056700314764625	0.0280735675817612	6.466576045098414	-0.481974768456961	1.00715e-10	0.629829	0.1066823	2.98488e-09	0.568219	0.0227123	0.0839699999999999	-144.224	-143.326	511	485	2	1242.465
7	98822123	101138346	chr7:100637885:G:A	0.187518	0.0422018	0.265989	0.15092	100637885	100637885	-0.0266298178515324	-0.0095237097684947	0.004809408960083	0.0140818153369208	-5.537025042485226	-0.6763126444020819	3.08433e-08	0.49885	0.1875183999999999	2.98488e-09	0.568219	0.0422014	0.1453169999999999	-143.631	-142.799	511	485	2	1242.465
7	98822123	101138346	chr7:100638347:C:A	0.205682	0.0483745	0.646641	0.681335	100638347	100638347	0.0256382537853648	0.0084426855751907	0.0044577609828658	0.0108130299956288	5.751374711185729	0.7807881397354564	8.87811e-09	0.434936	0.2056825	2.98488e-09	0.568219	0.048374	0.1573085	-143.494	-142.719	511	485	2	1242.465
