## Supplementary material for "Characterization of shared and ancestry-specific signals driving complex traits using multi-ancestry fine-mapping": global_pips.txt

SNP_ID	shared_ll	notshared_ll	global_pips
chr7:106314294:T:C	-103.317	-101.712	0.04524781
chr7:106416616:C:G	-103.162	-102.192	0.030915650000000003
chr7:106508297:G:A	0.0	-101.89	0.0333924
chr7:106637345:C:A	0.0	-104.086	0.00371287
chr7:106647289:G:A	0.0	-103.844	0.00473055
chr7:106647766:C:G	0.0	-103.993	0.00407664
chr7:106649346:C:T	0.0	-103.963	0.00419829
chr7:106654628:C:G	-104.761	-104.149	0.00474833
chr7:106655081:T:C	-104.877	-104.22	0.004369809999999999
chr7:106665538:A:G	0.0	-103.516	0.00656744
chr7:106666347:C:T	-106.039	-104.981	0.0018686349999999998
chr7:106667534:T:A	-103.819	-103.356	0.01094028
chr7:106667613:AT:A	-107.19	-105.559	0.000962238
chr7:106667760:A:G	-104.1	-103.537	0.008876420000000001
chr7:106668197:G:A	-104.067	-103.589	0.00862768
chr7:106668229:G:T	-107.019	-105.468	0.001064096
chr7:106668902:A:G	0.0	-106.338	0.00039086
chr7:106670181:C:A	-103.835	-103.402	0.0105431
chr7:106671738:TTA:T	-107.227	-105.578	0.000942782
chr7:106671853:C:G	-104.026	-103.525	0.00913798
chr7:106672830:C:G	-107.207	-105.566	0.000954725
chr7:106673004:C:A	-105.037	-104.014	0.004947562
chr7:106675775:A:G	-104.545	-103.888	0.00609412
chr7:106676033:G:A	-105.001	-104.113	0.0046076039999999995
chr7:106676223:C:T	-107.219	-105.574	0.000946835
chr7:106676370:C:T	-105.049	-104.083	0.004672040000000001
chr7:106676595:A:T	-104.439	-103.848	0.0064513500000000015
chr7:106677211:A:G	-106.959	-105.443	0.001096281
chr7:106677530:C:T	-107.258	-105.592	0.0009274699999999999
chr7:106678032:A:G	-105.169	-104.213	0.004111004
chr7:106679431:C:T	-107.15	-105.533	0.000989233
chr7:106680959:A:G	-106.931	-105.425	0.001117056
chr7:106681057:T:A	-105.096	-104.134	0.004443384999999999
chr7:106681526:C:A	-106.045	-104.922	0.001958899
chr7:106681574:C:G	-105.876	-104.709	0.002406892
chr7:106681934:G:C	-104.572	-103.93	0.00586276
chr7:106683468:G:A	-106.965	-105.439	0.001098689
chr7:106683798:G:T	-106.758	-105.34	0.001230769
chr7:106684100:AC:A	-106.334	-105.104	0.0016039600000000002
chr7:106684166:G:C	-106.36	-105.125	0.0015687580000000002
chr7:106684297:T:A	-106.395	-105.145	0.0015340010000000001
chr7:106684558:A:G	-107.227	-105.572	0.0009473519999999998
chr7:106684654:T:C	-107.265	-105.589	0.000929188
chr7:106684818:C:T	-105.101	-104.126	0.0044662009999999995
chr7:106685017:G:A	-104.465	-103.84	0.006445609999999999
chr7:106685488:T:A	-107.234	-105.576	0.000943847
chr7:106686443:C:T	-107.202	-105.561	0.000959466
chr7:106687417:C:G	-104.626	-103.975	0.005592130000000001
chr7:106687688:G:T	-106.862	-105.385	0.0011670089999999999
chr7:106688199:A:C	-106.882	-105.359	0.0011913770000000002
chr7:106688837:G:A	-105.585	-104.53	0.0029358020000000004
chr7:106688986:A:C	-104.526	-103.893	0.006101529999999999
chr7:106689108:A:C	-104.517	-103.884	0.00615273
chr7:106689323:T:C	-104.459	-103.835	0.00647964
chr7:106689568:T:C	-106.984	-105.422	0.00111309
chr7:106690336:G:A	-106.045	-104.953	0.001910795
chr7:106690391:T:C	-104.415	-103.743	0.0070147000000000004
chr7:106690568:T:C	-107.237	-105.577	0.000942359
chr7:106691210:T:C	-104.474	-103.847	0.00639432
chr7:106691491:C:T	-105.912	-104.751	0.002308933
chr7:106692475:GTAGA:G	-105.933	-104.86	0.0021043679999999997
chr7:106692617:T:C	-104.38	-103.766	0.00695983
chr7:106693198:C:T	-104.446	-103.823	0.006561049999999999
chr7:106694472:C:T	-107.237	-105.576	0.0009429360000000001
chr7:106695192:T:C	-107.11	-105.518	0.001007465
chr7:106695594:A:G	-105.604	-104.491	0.0030202859999999996
chr7:106696365:C:T	-106.429	-105.106	0.001577698
chr7:106696905:C:T	-106.967	-105.44	0.0010978280000000001
chr7:106698017:G:C	-106.386	-105.122	0.001566758
chr7:106698543:T:C	-105.928	-104.791	0.0022284830000000003
chr7:106699194:C:T	-106.91	-105.419	0.001126572
chr7:106699332:CA:C	-104.374	-103.789	0.006857770000000001
chr7:106700379:T:G	-106.177	-105.052	0.001719968
chr7:106701259:T:C	-104.246	-103.638	0.00792373
chr7:106701374:C:T	-104.438	-103.791	0.006729979999999998
chr7:106701819:TAC:T	0.0	-103.51	0.006605
chr7:106702298:A:T	-107.014	-105.47	0.0010635829999999999
chr7:106702745:A:G	-106.911	-105.408	0.0011365839999999997
chr7:106702859:T:C	-106.271	-105.095	0.001632451
chr7:106702942:C:T	-104.182	-103.609	0.00823555
chr7:106704842:TTC:T	-105.95	-104.902	0.0020270630000000004
chr7:106705984:G:A	-106.127	-104.985	0.0018339959999999998
chr7:106707618:T:G	-107.157	-105.479	0.00103727
chr7:106707810:G:C	-106.106	-105.008	0.0018064130000000002
chr7:106708207:G:T	-104.558	-103.916	0.0059470899999999995
chr7:106708717:C:A	-107.652	-105.75	0.0007736188999999999
chr7:106709358:G:A	-104.507	-103.888	0.00615288
chr7:106709694:A:G	-106.775	-105.326	0.00124256
chr7:106710182:G:A	-106.773	-105.316	0.001254107
chr7:106711006:C:T	-105.746	-104.681	0.002519382
chr7:106711781:A:T	-105.708	-104.703	0.002493843
chr7:106712519:G:A	-104.682	-104.304	0.004350339999999999
chr7:106712926:T:C	-106.455	-105.142	0.0015230599999999997
chr7:106713252:T:C	-107.192	-105.556	0.00096487
chr7:106713261:T:C	-104.723	-104.306	0.00428931
chr7:106713819:A:T	-106.969	-105.427	0.00110985
chr7:106714437:A:G	-104.342	-103.745	0.00714132
chr7:106714743:A:C	-106.962	-105.43	0.0011084069999999998
chr7:106715321:A:G	0.0	-104.11	0.00362607
chr7:106715497:G:A	-105.89	-104.774	0.002275186
chr7:106715986:G:A	0.0	-103.374	0.00756918
chr7:106716200:T:C	-107.199	-105.559	0.0009616100000000001
chr7:106716835:C:A	-104.531	-103.892	0.00609612
chr7:106717041:T:G	-106.953	-105.415	0.0011241609999999998
chr7:106718770:C:T	-105.855	-104.756	0.002324119
chr7:106719198:C:T	-104.705	-103.7	0.00679739
chr7:106719307:G:T	0.0	-106.037	0.000528139
chr7:106720219:T:C	-104.481	-103.85	0.0063716
chr7:106720503:T:C	-104.417	-103.795	0.0067494700000000005
chr7:106721055:A:C	-104.414	-103.793	0.0067629299999999995
chr7:106721397:T:C	-106.427	-105.122	0.001556513
chr7:106721593:G:A	-104.457	-103.829	0.0065093799999999995
chr7:106721764:T:C	-106.288	-105.033	0.0017150610000000001
chr7:106722224:T:A	-104.524	-103.887	0.006131310000000001
chr7:106724153:A:G	-105.469	-104.449	0.0032073730000000003
chr7:106724805:A:AT	-107.264	-105.418	0.0010836239999999998
chr7:106724921:T:C	-107.114	-105.45	0.0010695129999999998
chr7:106725575:A:G	-105.851	-104.703	0.0024282390000000004
chr7:106726335:G:A	-106.479	-105.179	0.0014749950000000002
chr7:106727190:G:A	-102.239	-101.923	0.053945900000000005
chr7:106730198:C:G	-104.926	-104.247	0.004374299999999999
chr7:106731018:A:G	-104.846	-103.851	0.00585791
chr7:106731773:C:G	-98.9131	-102.849	0.8612329999999999
chr7:106732176:T:C	-100.839	-103.021	0.126971
chr7:106732314:C:T	-103.349	-103.901	0.0125013
chr7:106732457:G:A	-103.545	-103.973	0.010616360000000002
chr7:106732492:T:C	-104.526	-103.93	0.005934489999999999
chr7:106733200:C:T	-103.745	-104.067	0.0088053
chr7:106733272:C:T	-102.897	-103.797	0.0177509
chr7:106733747:G:C	-106.948	-105.41	0.0011299930000000001
chr7:106734102:T:G	-106.213	-105.071	0.001682898
chr7:106734224:A:T	-107.4	-105.619	0.0008915826000000001
chr7:106735615:T:A	-107.114	-105.458	0.001061893
chr7:106738629:A:AGAT	-106.068	-104.955	0.0018986849999999998
chr7:106739558:C:G	-104.648	-104.224	0.00464614
chr7:106740284:T:C	-104.569	-104.179	0.00491256
chr7:106741162:A:G	-104.795	-104.28	0.004277
chr7:106741872:A:T	-106.164	-105.008	0.001787648
chr7:106750311:T:A	-106.564	-105.006	0.00168739
chr7:106754479:T:C	-105.168	-103.517	0.007401899
chr7:106754858:A:G	-105.234	-103.593	0.006864671999999999
chr7:106755406:G:A	-105.229	-103.585	0.006918914
chr7:106755494:C:T	-104.699	-103.576	0.00752633
chr7:106756383:A:T	-104.397	-104.078	0.00555808
chr7:106756398:C:T	-104.43	-104.057	0.00557938
chr7:106756567:G:A	-106.185	-104.937	0.001888804
chr7:106757263:T:C	-104.626	-104.214	0.00471062
chr7:106757707:G:A	-105.125	-104.055	0.004707343
chr7:106758344:C:T	-105.326	-104.623	0.002887985
chr7:106759660:G:C	-106.81	-105.367	0.001194083
chr7:106765863:A:T	-105.697	-104.707	0.002490279
chr7:106776801:T:C	-104.98	-104.432	0.0036413999999999995
chr7:106779527:T:C	-105.168	-104.094	0.004523108
chr7:106782271:C:T	-105.576	-104.445	0.003152403
