## Supplementary material for "Characterization of shared and ancestry-specific signals driving complex traits using multi-ancestry fine-mapping": mscaviar_results_study0_post.txt

SNP_ID	Prob_in_pCausalSet
chr7:106314294:T:C	0.00555936
chr7:106416616:C:G	0.0304963
chr7:106508297:G:A	0.0333924
chr7:106637345:C:A	0.00371287
chr7:106647289:G:A	0.00473055
chr7:106647766:C:G	0.00407664
chr7:106649346:C:T	0.00419829
chr7:106654628:C:G	0.00399706
chr7:106655081:T:C	0.00364383
chr7:106665538:A:G	0.00656744
chr7:106666347:C:T	0.00104969
chr7:106667534:T:A	0.0101813
chr7:106667613:AT:A	0.000542363
chr7:106667760:A:G	0.0081828
chr7:106668197:G:A	0.00785622
chr7:106668229:G:T	0.000645252
chr7:106668902:A:G	0.00039086
chr7:106670181:C:A	0.00975354
chr7:106671738:TTA:T	0.000522657
chr7:106671853:C:G	0.00839401
chr7:106672830:C:G	0.000506287
chr7:106673004:C:A	0.00450798
chr7:106675775:A:G	0.005435
chr7:106676033:G:A	0.0040842
chr7:106676223:C:T	0.00052217
chr7:106676370:C:T	0.00419815
chr7:106676595:A:T	0.00574335
chr7:106677211:A:G	0.000598105
chr7:106677530:C:T	0.000498619
chr7:106678032:A:G	0.00361941
chr7:106679431:C:T	0.000504296
chr7:106680959:A:G	0.000674795
chr7:106681057:T:A	0.00396249
chr7:106681526:C:A	0.00143431
chr7:106681574:C:G	0.00197457
chr7:106681934:G:C	0.00518449
chr7:106683468:G:A	0.000676316
chr7:106683798:G:T	0.000662667
chr7:106684100:AC:A	0.00108893
chr7:106684166:G:C	0.00104048
chr7:106684297:T:A	0.00100804
chr7:106684558:A:G	0.000483248
chr7:106684654:T:C	0.000466647
chr7:106684818:C:T	0.00399385
chr7:106685017:G:A	0.00576734
chr7:106685488:T:A	0.000481697
chr7:106686443:C:T	0.000496888
chr7:106687417:C:G	0.00491386
chr7:106687688:G:T	0.000730903
chr7:106688199:A:C	0.000516504
chr7:106688837:G:A	0.00246413
chr7:106688986:A:C	0.00542212
chr7:106689108:A:C	0.00547446
chr7:106689323:T:C	0.00580137
chr7:106689568:T:C	0.000498684
chr7:106690336:G:A	0.00133136
chr7:106690391:T:C	0.006383
chr7:106690568:T:C	0.000479543
chr7:106691210:T:C	0.00571605
chr7:106691491:C:T	0.00186525
chr7:106692475:GTAGA:G	0.00156003
chr7:106692617:T:C	0.00628157
chr7:106693198:C:T	0.00588278
chr7:106694472:C:T	0.000477579
chr7:106695192:T:C	0.000586968
chr7:106695594:A:G	0.00258767
chr7:106696365:C:T	0.000660982
chr7:106696905:C:T	0.000678001
chr7:106698017:G:C	0.00107831
chr7:106698543:T:C	0.00175953
chr7:106699194:C:T	0.000645042
chr7:106699332:CA:C	0.0061529
chr7:106700379:T:G	0.00105351
chr7:106701259:T:C	0.00725512
chr7:106701374:C:T	0.00607497
chr7:106702298:A:T	0.000571128
chr7:106702745:A:G	0.000715505
chr7:106702859:T:C	0.00102167
chr7:106702942:C:T	0.00754221
chr7:106704842:TTC:T	0.00142797
chr7:106705984:G:A	0.00129734
chr7:106707618:T:G	0.000416713
chr7:106707810:G:C	0.00117058
chr7:106708207:G:T	0.00527187
chr7:106708717:C:A	0.000323846
chr7:106709358:G:A	0.00546258
chr7:106709694:A:G	0.000586527
chr7:106710182:G:A	0.000571572
chr7:106711006:C:T	0.00202684
chr7:106711781:A:T	0.00194831
chr7:106712519:G:A	0.00291525
chr7:106712926:T:C	0.00107527
chr7:106713252:T:C	0.000498529
chr7:106713261:T:C	0.00308696
chr7:106713819:A:T	0.000524387
chr7:106714437:A:G	0.00645178
chr7:106714743:A:C	0.000539929
chr7:106715321:A:G	0.00362607
chr7:106715497:G:A	0.0017975
chr7:106716200:T:C	0.000495081
chr7:106716835:C:A	0.0054209
chr7:106717041:T:G	0.000522462
chr7:106718770:C:T	0.00183898
chr7:106719198:C:T	0.00636496
chr7:106719307:G:T	0.000528139
chr7:106720219:T:C	0.00569638
chr7:106720503:T:C	0.00607425
chr7:106721055:A:C	0.00608771
chr7:106721397:T:C	0.00111135
chr7:106721593:G:A	0.00583432
chr7:106721764:T:C	0.00126392
chr7:106722224:T:A	0.00545609
chr7:106724153:A:G	0.00272687
chr7:106724805:A:AT	0.000325053
chr7:106724921:T:C	0.000421717
chr7:106725575:A:G	0.00198538
chr7:106726335:G:A	0.000633554
chr7:106727190:G:A	0.0531176
chr7:106730198:C:G	0.00369367
chr7:106731018:A:G	0.00541431
chr7:106731773:C:G	0.847713
chr7:106732176:T:C	0.117234
chr7:106732314:C:T	0.0111099
chr7:106732457:G:A	0.0092703
chr7:106732492:T:C	0.00521725
chr7:106733200:C:T	0.0066744
chr7:106733272:C:T	0.0151708
chr7:106733747:G:C	0.000519617
chr7:106734102:T:G	0.000977237
chr7:106734224:A:T	0.000373445
chr7:106735615:T:A	0.000428803
chr7:106738629:A:AGAT	0.000895354
chr7:106739558:C:G	0.00358959
chr7:106740284:T:C	0.00383055
chr7:106741162:A:G	0.00334087
chr7:106741872:A:T	0.000848418
chr7:106750311:T:A	0.000490777
chr7:106754479:T:C	0.00105431
chr7:106754858:A:G	0.00100417
chr7:106755406:G:A	0.00100699
chr7:106755494:C:T	0.00171829
chr7:106756383:A:T	0.00442485
chr7:106756398:C:T	0.00455751
chr7:106756567:G:A	0.00146159
chr7:106757263:T:C	0.00363847
chr7:106757707:G:A	0.00129524
chr7:106758344:C:T	0.00190069
chr7:106759660:G:C	0.000712791
chr7:106765863:A:T	0.00192822
chr7:106776801:T:C	0.00205369
chr7:106779527:T:C	0.00410419
chr7:106782271:C:T	0.00273438
