## Supplementary material for "Characterization of shared and ancestry-specific signals driving complex traits using multi-ancestry fine-mapping": mscaviar_results_study1_post.txt

SNP_ID	Prob_in_pCausalSet
chr7:106314294:T:C	0.0450284
chr7:106416616:C:G	0.00665722
chr7:106654628:C:G	0.00201181
chr7:106655081:T:C	0.00184834
chr7:106666347:C:T	0.00117015
chr7:106667534:T:A	0.00399345
chr7:106667613:AT:A	0.000530924
chr7:106667760:A:G	0.00313595
chr7:106668197:G:A	0.00329497
chr7:106668229:G:T	0.000550702
chr7:106670181:C:A	0.00397227
chr7:106671738:TTA:T	0.000527191
chr7:106671853:C:G	0.00337427
chr7:106672830:C:G	0.000557632
chr7:106673004:C:A	0.00139663
chr7:106675775:A:G	0.00222375
chr7:106676033:G:A	0.00151554
chr7:106676223:C:T	0.000532548
chr7:106676370:C:T	0.00141901
chr7:106676595:A:T	0.00244691
chr7:106677211:A:G	0.000638128
chr7:106677530:C:T	0.000532672
chr7:106678032:A:G	0.0013298
chr7:106679431:C:T	0.000600523
chr7:106680959:A:G	0.000586221
chr7:106681057:T:A	0.00138313
chr7:106681526:C:A	0.00087388
chr7:106681574:C:G	0.000846108
chr7:106681934:G:C	0.0022014
chr7:106683468:G:A	0.000561503
chr7:106683798:G:T	0.000739252
chr7:106684100:AC:A	0.000776487
chr7:106684166:G:C	0.000782956
chr7:106684297:T:A	0.000771878
chr7:106684558:A:G	0.000571163
chr7:106684654:T:C	0.000565652
chr7:106684818:C:T	0.00136943
chr7:106685017:G:A	0.00237266
chr7:106685488:T:A	0.000568515
chr7:106686443:C:T	0.000572377
chr7:106687417:C:G	0.00212188
chr7:106687688:G:T	0.000590326
chr7:106688199:A:C	0.00082605
chr7:106688837:G:A	0.00102445
chr7:106688986:A:C	0.00227425
chr7:106689108:A:C	0.0022866
chr7:106689323:T:C	0.00238266
chr7:106689568:T:C	0.000750867
chr7:106690336:G:A	0.000928698
chr7:106690391:T:C	0.00241418
chr7:106690568:T:C	0.000568825
chr7:106691210:T:C	0.00235759
chr7:106691491:C:T	0.000842653
chr7:106692475:GTAGA:G	0.000934974
chr7:106692617:T:C	0.00252376
chr7:106693198:C:T	0.00240658
chr7:106694472:C:T	0.000571382
chr7:106695192:T:C	0.00054082
chr7:106695594:A:G	0.000975179
chr7:106696365:C:T	0.00115453
chr7:106696905:C:T	0.000558635
chr7:106698017:G:C	0.000736852
chr7:106698543:T:C	0.000861689
chr7:106699194:C:T	0.000628569
chr7:106699332:CA:C	0.00256207
chr7:106700379:T:G	0.000972293
chr7:106701259:T:C	0.00277869
chr7:106701374:C:T	0.00239613
chr7:106701819:TAC:T	0.006605
chr7:106702298:A:T	0.000624912
chr7:106702745:A:G	0.000567912
chr7:106702859:T:C	0.000889329
chr7:106702942:C:T	0.00294386
chr7:106704842:TTC:T	0.000983148
chr7:106705984:G:A	0.000858315
chr7:106707618:T:G	0.00073542
chr7:106707810:G:C	0.000964444
chr7:106708207:G:T	0.0022191
chr7:106708717:C:A	0.000519782
chr7:106709358:G:A	0.00231515
chr7:106709694:A:G	0.000824274
chr7:106710182:G:A	0.000851173
chr7:106711006:C:T	0.000963352
chr7:106711781:A:T	0.00103478
chr7:106712519:G:A	0.00279917
chr7:106712926:T:C	0.000679466
chr7:106713252:T:C	0.0005772
chr7:106713261:T:C	0.00251199
chr7:106713819:A:T	0.000723994
chr7:106714437:A:G	0.00260722
chr7:106714743:A:C	0.000708063
chr7:106715497:G:A	0.000885356
chr7:106715986:G:A	0.00756918
chr7:106716200:T:C	0.000576656
chr7:106716835:C:A	0.00226276
chr7:106717041:T:G	0.000742516
chr7:106718770:C:T	0.000907314
chr7:106719198:C:T	0.00176637
chr7:106720219:T:C	0.00234344
chr7:106720503:T:C	0.00245413
chr7:106721055:A:C	0.00245807
chr7:106721397:T:C	0.000683545
chr7:106721593:G:A	0.0023834
chr7:106721764:T:C	0.000725087
chr7:106722224:T:A	0.00227306
chr7:106724153:A:G	0.00110209
chr7:106724805:A:AT	0.000861769
chr7:106724921:T:C	0.000767686
chr7:106725575:A:G	0.000866841
chr7:106726335:G:A	0.00107084
chr7:106727190:G:A	0.0184777
chr7:106730198:C:G	0.00180616
chr7:106731018:A:G	0.00160143
chr7:106731773:C:G	0.858798
chr7:106732176:T:C	0.124176
chr7:106732314:C:T	0.00916782
chr7:106732457:G:A	0.00758486
chr7:106732492:T:C	0.00231117
chr7:106733200:C:T	0.0069508
chr7:106733272:C:T	0.0150492
chr7:106733747:G:C	0.000751896
chr7:106734102:T:G	0.0010009
chr7:106734224:A:T	0.000608187
chr7:106735615:T:A	0.000752998
chr7:106738629:A:AGAT	0.00134437
chr7:106739558:C:G	0.00246792
chr7:106740284:T:C	0.00260994
chr7:106741162:A:G	0.0021546
chr7:106741872:A:T	0.00124932
chr7:106750311:T:A	0.00140432
chr7:106754479:T:C	0.00718639
chr7:106754858:A:G	0.00664606
chr7:106755406:G:A	0.00670119
chr7:106755494:C:T	0.00714955
chr7:106756383:A:T	0.00294752
chr7:106756398:C:T	0.00277762
chr7:106756567:G:A	0.000730614
chr7:106757263:T:C	0.00251545
chr7:106757707:G:A	0.00428847
chr7:106758344:C:T	0.00170395
chr7:106759660:G:C	0.000643699
chr7:106765863:A:T	0.0010563
chr7:106776801:T:C	0.00260081
chr7:106779527:T:C	0.00125773
chr7:106782271:C:T	0.000975924
