## Supplementary material for "Characterization of shared and ancestry-specific signals driving complex traits using multi-ancestry fine-mapping": results_platelet_count_aou.txt

chr	start_bp	end_bp	rsid	eur_pip	afr_pip	eur_maf	afr_maf	bp	bp	eur_beta	afr_beta	eur_se	afr_se	eur_zscore	afr_zscore	eur_pval	afr_pval	global_pip	eur_nocausal	afr_nocausal	shared_pip	not_shared_pip	shared_ll	notshared_ll	num_snps_eur	num_snps_afr	nc	runtime
7	106226334	107231773	chr7:106732176:T:C	0.117234	0.124176	0.432778	0.382058	106732176	106732176	-0.0534989445930031	-0.0698613570220467	0.0042927883246394	0.0103306097685708	-12.462516329056845	-6.762558898951784	1.27165e-35	1.39329e-11	0.126971	8.30616e-33	3.31606e-08	0.114439	0.012532	-100.839	-103.021	152	145	2	15.302
7	106226334	107231773	chr7:106727190:G:A	0.0531176	0.0184777	0.424917	0.211286	106727190	106727190	-0.0547998154825044	-0.035461648682434	0.0043087763964983	0.0123177432834826	-12.718185034396232	-2.8789079189518483	5.01117e-37	0.00399479	0.0539459	8.30616e-33	3.31606e-08	0.0176494	0.0362964999999999	-102.239	-101.923	152	145	2	15.302
7	106226334	107231773	chr7:106731773:C:G	0.847713	0.858798	0.43516	0.381923	106731773	106731773	-0.0539745163581716	-0.0710778349381736	0.0042888241653511	0.0103307609019688	-12.584921712161876	-6.8802129497187225	2.72571e-36	6.15351e-12	0.8612329999999999	8.30616e-33	3.31606e-08	0.845278	0.0159549999999999	-98.9131	-102.849	152	145	2	15.302
