## Supplementary material for "Characterization of shared and ancestry-specific signals driving complex traits using multi-ancestry fine-mapping": global_pips.txt

SNP_ID	shared_ll	notshared_ll	global_pips
chr7:123620914:G:A	-52.7491	-52.0899	0.006830910000000001
chr7:123626325:G:A	-53.8091	-52.3515	0.003928068
chr7:123631138:T:C	-53.8069	-52.3502	0.003936080999999999
chr7:123636143:G:A	-52.0818	-51.7333	0.00996043
chr7:123640421:C:T	-53.3964	-51.8849	0.006271183
chr7:123643895:T:C	0.0	-51.836	0.00555843
chr7:123655910:C:T	-51.8625	-51.4418	0.019108959999999998
chr7:123656551:T:A	-51.8235	-51.4166	0.01975787
chr7:123657406:C:G	-51.8811	-51.4491	0.018895429999999998
chr7:123660108:G:A	-53.625	-52.2296	0.004478282
chr7:123666558:T:C	-53.319	-51.8141	0.006767148
chr7:123667454:A:T	-53.6961	-52.3046	0.0041420039999999995
chr7:123669484:A:T	-51.8113	-51.4003	0.02009503
chr7:123669788:G:C	-53.7541	-52.5072	0.004810557
chr7:123670029:T:C	-53.8121	-52.4065	0.003711878
chr7:123670574:G:A	-51.7644	-51.3746	0.02080345
chr7:123672793:T:G	-53.5934	-52.2246	0.004510956
chr7:123675168:G:A	-53.6136	-52.2891	0.004231039
chr7:123677086:A:G	-52.7343	-51.9891	0.009085280000000001
chr7:123678424:G:T	-51.8304	-51.4264	0.019514550000000002
chr7:123680381:C:T	-53.266	-51.7518	0.007219159000000001
chr7:123680485:T:C	-53.7272	-52.326	0.00404681
chr7:123681504:CAG:C	-52.4826	-51.2267	0.01269499
chr7:123681924:C:A	-51.6859	-51.3183	0.022322509999999997
chr7:123682725:G:C	-53.5996	-52.2207	0.004526171
chr7:123694278:T:G	-53.6496	-52.258	0.00434868
chr7:123696750:G:A	-53.2511	-51.7383	0.007321752999999999
chr7:123697119:GAAAGT:G	-52.607	-51.3438	0.01126581
chr7:123699867:C:T	-53.2723	-51.759	0.007165787000000001
chr7:123701069:G:C	-53.4779	-51.9437	0.0059234330000000005
chr7:123701884:T:G	-53.5751	-52.2186	0.004544617
chr7:123707009:A:C	-51.8342	-51.4512	0.019231159999999997
chr7:123708690:C:T	-51.7495	-51.3997	0.020403960000000006
chr7:123709573:T:G	-51.7355	-51.3479	0.0214628
chr7:123712253:T:C	-52.4137	-51.1953	0.01316985
chr7:123714482:A:G	-51.7172	-51.3389	0.021738659999999996
chr7:123715429:T:C	-51.7815	-51.3673	0.020842259999999998
chr7:123716008:C:T	-51.7432	-51.3713	0.02097643
chr7:123716867:A:C	-51.8259	-51.449	0.019100029999999997
chr7:123717592:A:G	-51.778	-51.4214	0.020058909999999996
chr7:123718700:T:C	-53.496	-52.1646	0.004818157
chr7:123719953:A:C	-53.2047	-51.6987	0.007621069999999999
chr7:123720298:T:C	-53.9042	-52.4141	0.003668111
chr7:123723604:A:G	-51.8029	-51.3837	0.02042614
chr7:123725068:G:A	-51.799	-51.369	0.020721230000000004
chr7:123736298:TCTC:T	-53.6828	-52.4606	0.005113941
chr7:123736801:A:T	-51.7002	-51.3013	0.02256083
chr7:123739557:T:C	-53.3231	-51.7994	0.006881707
chr7:123741476:G:C	-53.266	-51.7485	0.007247160999999999
chr7:123743407:G:A	-54.1878	-52.7839	0.003281224
chr7:123744727:T:C	-53.4727	-51.9467	0.005901794
chr7:123754406:C:T	-54.1976	-52.6844	0.002746545
chr7:123754556:C:G	-52.0045	-51.5262	0.01703905
chr7:123755146:A:G	-53.2757	-51.7618	0.007161169
chr7:123756460:A:G	-53.1858	-51.6768	0.007831369999999999
chr7:123757048:A:T	-52.0332	-51.5331	0.01682122
chr7:123757777:G:A	-51.9303	-51.4448	0.018763159999999997
chr7:123758319:C:CA	-53.0824	-51.5807	0.008646220000000001
chr7:123759630:C:T	-51.8703	-51.3447	0.02075735
chr7:123760819:C:T	-51.8297	-51.3482	0.02096604
chr7:123761183:G:T	-51.691	-51.2064	0.02445521
chr7:123761483:A:G	-53.8351	-52.3902	0.003780065
chr7:123761639:T:C	-53.2444	-51.7311	0.007408973000000001
chr7:123761710:G:A	-51.7023	-51.2048	0.024403350000000004
chr7:123763201:G:A	-51.7174	-51.2009	0.02436899
chr7:123765888:A:G	-53.008	-52.0739	0.00850768
chr7:123765980:C:T	-51.5791	-51.1143	0.0272439
chr7:123766007:C:A	-51.5108	-51.3516	0.024843599999999997
chr7:123766470:C:T	-52.7178	-51.7217	0.01292186
chr7:123766539:G:A	-51.5157	-51.3405	0.025084299999999997
chr7:123766966:A:T	-52.6351	-51.6447	0.014234970000000003
chr7:123767682:A:G	-52.9691	-52.0494	0.008806089999999999
chr7:123770471:A:G	-52.1237	-51.7587	0.013295129999999999
chr7:123770864:A:G	-51.1162	-50.9461	0.0401518
chr7:123771169:A:C	-51.481	-51.2222	0.0282793
chr7:123771613:T:C	-51.4071	-51.172	0.0302485
chr7:123772149:C:G	-51.4726	-51.2817	0.026925400000000002
chr7:123772910:A:G	-51.5119	-51.2727	0.0268081
chr7:123773496:G:A	-51.4853	-51.2492	0.027602299999999996
chr7:123776519:T:G	-51.4667	-51.2354	0.028106800000000005
chr7:123776728:A:G	-51.3851	-51.1741	0.0304271
chr7:123777025:T:C	-51.4537	-51.2211	0.0285737
chr7:123777272:A:G	-51.4606	-51.226	0.028388599999999996
chr7:123777705:A:G	-51.4972	-51.0225	0.02992332
chr7:123777973:A:G	-51.4818	-50.946	0.03177865
chr7:123779490:TATG:T	-51.3163	-51.0978	0.0331605
chr7:123779956:G:A	-51.3943	-51.1937	0.029839400000000002
chr7:123782303:A:G	-51.2538	-51.0626	0.03486310000000001
chr7:123782707:CT:C	-51.5219	-51.2819	0.026506200000000004
chr7:123783446:TATAAC:T	-51.5015	-51.264	0.027102599999999998
chr7:123783533:C:T	-51.7544	-51.3432	0.02332103
chr7:123783617:G:T	-51.7191	-51.1966	0.024489000000000004
chr7:123783869:G:A	-51.6505	-51.3382	0.024189930000000005
chr7:123784296:A:G	-51.5854	-51.1192	0.02707507
chr7:123784471:A:C	-51.5544	-51.0797	0.02816856
chr7:123784655:T:C	-51.4005	-51.142	0.031071500000000002
chr7:123784902:C:T	-51.3627	-51.1048	0.0324427
chr7:123785859:C:T	-51.4987	-51.2141	0.0283143
chr7:123786263:A:T	-51.5842	-51.1026	0.02743017
chr7:123786873:T:C	-51.5439	-51.2489	0.0270858
chr7:123786937:G:A	-51.634	-51.0622	0.027843780000000005
chr7:123788796:T:C	-51.5497	-51.1329	0.029698799999999997
chr7:123788862:G:T	-50.5816	-50.2117	0.0765995
chr7:123789643:A:C	-51.8266	-51.4423	0.01948433
chr7:123791063:C:T	-51.9939	-51.2407	0.02181701
chr7:123792046:C:T	-51.7209	-50.9864	0.02914405
chr7:123795487:G:A	-51.5061	-50.8109	0.03572442
chr7:123796796:A:G	-51.0273	-50.8998	0.0389666
chr7:123797711:T:C	-51.0415	-50.2737	0.058784
chr7:123799028:G:A	-51.3027	-50.5212	0.045846
chr7:123799215:CTCTT:C	-51.7483	-51.0622	0.02711772
chr7:123801208:T:A	-51.6884	-50.8823	0.031333980000000004
chr7:123801505:A:G	-50.6162	-49.8045	0.1000251
chr7:123802252:CTTAAA:C	-51.4553	-50.7376	0.04061979
chr7:123802295:T:C	-51.8185	-50.999	0.027685000000000005
chr7:123802440:CT:C	-52.6267	-51.8565	0.010996240000000001
chr7:123804591:C:T	-54.7455	-53.0772	0.001702336
chr7:123805232:C:T	-54.7831	-53.106	0.001677171
chr7:123806593:G:A	-54.7832	-53.098	0.001666295
chr7:123807192:A:C	-53.8236	-52.629	0.003201449
chr7:123807260:A:G	-54.8072	-53.1131	0.001668058
chr7:123807398:A:T	-54.7385	-53.0757	0.0017048470000000002
chr7:123808558:G:A	-53.6046	-52.5259	0.003635293
chr7:123811928:A:G	-54.9152	-53.1673	0.001570467
chr7:123812984:G:A	-54.8556	-53.1403	0.00161583
chr7:123814922:G:A	-54.7867	-53.0928	0.00167497
chr7:123814984:AT:A	-54.7853	-53.0967	0.0016686079999999998
chr7:123815375:A:G	-54.8037	-53.1174	0.0016539730000000002
chr7:123815690:C:A	-54.7938	-53.0995	0.001663763
chr7:123815712:C:A	-54.8365	-53.1316	0.001630557
chr7:123816183:A:G	-54.8314	-53.1294	0.0016344740000000001
chr7:123819183:C:T	-54.8442	-53.1351	0.001624814
chr7:123822235:T:C	-54.8239	-53.1182	0.0016328089999999998
chr7:123822653:C:T	-54.8154	-53.1211	0.0016496209999999998
chr7:123824948:T:G	-54.8782	-53.1515	0.001596086
chr7:123829606:G:A	-54.8231	-53.1124	0.001642221
chr7:123834515:G:A	-54.4832	-52.9638	0.0019435530000000002
chr7:123839404:A:G	-54.4543	-52.9489	0.00197325
chr7:123844640:A:G	-54.5523	-52.9985	0.001870785
chr7:123845900:T:C	-54.4932	-52.9681	0.001929989
chr7:123846016:C:G	-54.8391	-53.1246	0.0016220860000000002
chr7:123848931:G:A	-54.4623	-52.9536	0.0019732129999999997
chr7:123850825:C:T	-54.682	-53.0397	0.001767445
chr7:123851518:G:T	-54.4943	-52.9694	0.0019317120000000004
chr7:123854131:G:C	-54.8046	-53.1062	0.001652395
chr7:123854532:T:G	-54.7093	-53.053	0.001743787
chr7:123854766:A:T	-54.4748	-52.9594	0.0019517980000000002
chr7:123858346:C:T	-54.526	-52.9854	0.001899633
chr7:123944333:G:A	-53.223	-52.0919	0.005457878
chr7:124077970:C:T	0.0	-50.0358	0.036468
