## Supplementary material for "Characterization of shared and ancestry-specific signals driving complex traits using multi-ancestry fine-mapping": mscaviar_results_shared_pips.txt

SNP_ID	shared_pip	shared_ll	notshared_ll
chr7:123620914:G:A	0.00196183	-52.7491	-52.0899
chr7:123626325:G:A	0.000534092	-53.8091	-52.3515
chr7:123631138:T:C	0.000535759	-53.8069	-52.3502
chr7:123636143:G:A	0.00345014	-52.0818	-51.7333
chr7:123640421:C:T	0.000812907	-53.3964	-51.8849
chr7:123643895:T:C	0	0	-51.836
chr7:123655910:C:T	0.00653565	-51.8625	-51.4418
chr7:123656551:T:A	0.00681506	-51.8235	-51.4166
chr7:123657406:C:G	0.00640727	-51.8811	-51.4491
chr7:123660108:G:A	0.000639008	-53.625	-52.2296
chr7:123666558:T:C	0.000885602	-53.319	-51.8141
chr7:123667454:A:T	0.000592356	-53.6961	-52.3046
chr7:123669484:A:T	0.00689711	-51.8113	-51.4003
chr7:123669788:G:C	0.000841573	-53.7541	-52.5072
chr7:123670029:T:C	0.000524172	-53.8121	-52.4065
chr7:123670574:G:A	0.00724653	-51.7644	-51.3746
chr7:123672793:T:G	0.000656924	-53.5934	-52.2246
chr7:123675168:G:A	0.000635061	-53.6136	-52.2891
chr7:123677086:A:G	0.0024695	-52.7343	-51.9891
chr7:123678424:G:T	0.00675114	-51.8304	-51.4264
chr7:123680381:C:T	0.000946081	-53.266	-51.7518
chr7:123680485:T:C	0.00057423	-53.7272	-52.326
chr7:123681504:CAG:C	0.00202431	-52.4826	-51.2267
chr7:123681924:C:A	0.0078758	-51.6859	-51.3183
chr7:123682725:G:C	0.000653979	-53.5996	-52.2207
chr7:123694278:T:G	0.00062203	-53.6496	-52.258
chr7:123696750:G:A	0.000960477	-53.2511	-51.7383
chr7:123697119:GAAAGT:G	0.00178564	-52.607	-51.3438
chr7:123699867:C:T	0.000938453	-53.2723	-51.759
chr7:123701069:G:C	0.000764147	-53.4779	-51.9437
chr7:123701884:T:G	0.000668173	-53.5751	-52.2186
chr7:123707009:A:C	0.00681847	-51.8342	-51.4512
chr7:123708690:C:T	0.00735192	-51.7495	-51.3997
chr7:123709573:T:G	0.00747262	-51.7355	-51.3479
chr7:123712253:T:C	0.0021605	-52.4137	-51.1953
chr7:123714482:A:G	0.0076186	-51.7172	-51.3389
chr7:123715429:T:C	0.00711631	-51.7815	-51.3673
chr7:123716008:C:T	0.00741081	-51.7432	-51.3713
chr7:123716867:A:C	0.00677063	-51.8259	-51.449
chr7:123717592:A:G	0.00724013	-51.778	-51.4214
chr7:123718700:T:C	0.000722613	-53.496	-52.1646
chr7:123719953:A:C	0.00100216	-53.2047	-51.6987
chr7:123720298:T:C	0.000483689	-53.9042	-52.4141
chr7:123723604:A:G	0.00695575	-51.8029	-51.3837
chr7:123725068:G:A	0.0069849	-51.799	-51.369
chr7:123736298:TCTC:T	0.000909139	-53.6828	-52.4606
chr7:123736801:A:T	0.00775555	-51.7002	-51.3013
chr7:123739557:T:C	0.000901773	-53.3231	-51.7994
chr7:123741476:G:C	0.000951339	-53.266	-51.7485
chr7:123743407:G:A	0.000516236	-54.1878	-52.7839
chr7:123744727:T:C	0.000761776	-53.4727	-51.9467
chr7:123754406:C:T	0.000355165	-54.1976	-52.6844
chr7:123754556:C:G	0.00560741	-52.0045	-51.5262
chr7:123755146:A:G	0.000942241	-53.2757	-51.7618
chr7:123756460:A:G	0.00104503	-53.1858	-51.6768
chr7:123757048:A:T	0.00543749	-52.0332	-51.5331
chr7:123757777:G:A	0.00609774	-51.9303	-51.4448
chr7:123758319:C:CA	0.001162	-53.0824	-51.5807
chr7:123759630:C:T	0.00645581	-51.8703	-51.3447
chr7:123760819:C:T	0.00677921	-51.8297	-51.3482
chr7:123761183:G:T	0.00779305	-51.691	-51.2064
chr7:123761483:A:G	0.000520825	-53.8351	-52.3902
chr7:123761639:T:C	0.000985827	-53.2444	-51.7311
chr7:123761710:G:A	0.00769304	-51.7023	-51.2048
chr7:123763201:G:A	0.00755882	-51.7174	-51.2009
chr7:123765888:A:G	0.0019645	-53.008	-52.0739
chr7:123765980:C:T	0.0087885	-51.5791	-51.1143
chr7:123766007:C:A	0.0105572	-51.5108	-51.3516
chr7:123766470:C:T	0.00260979	-52.7178	-51.7217
chr7:123766539:G:A	0.0105195	-51.5157	-51.3405
chr7:123766966:A:T	0.00290565	-52.6351	-51.6447
chr7:123767682:A:G	0.00205799	-52.9691	-52.0494
chr7:123770471:A:G	0.00512628	-52.1237	-51.7587
chr7:123770864:A:G	0.0163823	-51.1162	-50.9461
chr7:123771169:A:C	0.0110129	-51.481	-51.2222
chr7:123771613:T:C	0.0119481	-51.4071	-51.172
chr7:123772149:C:G	0.0110974	-51.4726	-51.2817
chr7:123772910:A:G	0.0106454	-51.5119	-51.2727
chr7:123773496:G:A	0.010964	-51.4853	-51.2492
chr7:123776519:T:G	0.0111904	-51.4667	-51.2354
chr7:123776728:A:G	0.0122392	-51.3851	-51.1741
chr7:123777025:T:C	0.0113527	-51.4537	-51.2211
chr7:123777272:A:G	0.0112674	-51.4606	-51.226
chr7:123777705:A:G	0.00951538	-51.4972	-51.0225
chr7:123777973:A:G	0.00955205	-51.4818	-50.946
chr7:123779490:TATG:T	0.0131888	-51.3163	-51.0978
chr7:123779956:G:A	0.0121138	-51.3943	-51.1937
chr7:123782303:A:G	0.0141109	-51.2538	-51.0626
chr7:123782707:CT:C	0.0105285	-51.5219	-51.2819
chr7:123783446:TATAAC:T	0.0107688	-51.5015	-51.264
chr7:123783533:C:T	0.00812148	-51.7544	-51.3432
chr7:123783617:G:T	0.0075632	-51.7191	-51.1966
chr7:123783869:G:A	0.00912987	-51.6505	-51.3382
chr7:123784296:A:G	0.00871773	-51.5854	-51.1192
chr7:123784471:A:C	0.00898684	-51.5544	-51.0797
chr7:123784655:T:C	0.0120332	-51.4005	-51.142
chr7:123784902:C:T	0.0125373	-51.3627	-51.1048
chr7:123785859:C:T	0.0108081	-51.4987	-51.2141
chr7:123786263:A:T	0.00871373	-51.5842	-51.1026
chr7:123786873:T:C	0.010284	-51.5439	-51.2489
chr7:123786937:G:A	0.00817891	-51.634	-51.0622
chr7:123788796:T:C	0.0101293	-51.5497	-51.1329
chr7:123788862:G:T	0.0260334	-50.5816	-50.2117
chr7:123789643:A:C	0.00694193	-51.8266	-51.4423
chr7:123791063:C:T	0.00551546	-51.9939	-51.2407
chr7:123792046:C:T	0.00741246	-51.7209	-50.9864
chr7:123795487:G:A	0.00934328	-51.5061	-50.8109
chr7:123796796:A:G	0.0157042	-51.0273	-50.8998
chr7:123797711:T:C	0.0133938	-51.0415	-50.2737
chr7:123799028:G:A	0.0105595	-51.3027	-50.5212
chr7:123799215:CTCTT:C	0.00720343	-51.7483	-51.0622
chr7:123801208:T:A	0.0070511	-51.6884	-50.8823
chr7:123801505:A:G	0.0231879	-50.6162	-49.8045
chr7:123802252:CTTAAA:C	0.00930651	-51.4553	-50.7376
chr7:123802295:T:C	0.00621312	-51.8185	-50.999
chr7:123802440:CT:C	0.00291289	-52.6267	-51.8565
chr7:123804591:C:T	0.00018526	-54.7455	-53.0772
chr7:123805232:C:T	0.000182731	-54.7831	-53.106
chr7:123806593:G:A	0.000178796	-54.7832	-53.098
chr7:123807192:A:C	0.000569021	-53.8236	-52.629
chr7:123807260:A:G	0.000179318	-54.8072	-53.1131
chr7:123807398:A:T	0.000186365	-54.7385	-53.0757
chr7:123808558:G:A	0.000716407	-53.6046	-52.5259
chr7:123811928:A:G	0.000161102	-54.9152	-53.1673
chr7:123812984:G:A	0.000170342	-54.8556	-53.1403
chr7:123814922:G:A	0.000178537	-54.7867	-53.0928
chr7:123814984:AT:A	0.000178573	-54.7853	-53.0967
chr7:123815375:A:G	0.000178623	-54.8037	-53.1174
chr7:123815690:C:A	0.000177251	-54.7938	-53.0995
chr7:123815712:C:A	0.000173416	-54.8365	-53.1316
chr7:123816183:A:G	0.000174243	-54.8314	-53.1294
chr7:123819183:C:T	0.000172193	-54.8442	-53.1351
chr7:123822235:T:C	0.000172311	-54.8239	-53.1182
chr7:123822653:C:T	0.000177077	-54.8154	-53.1211
chr7:123824948:T:G	0.000166589	-54.8782	-53.1515
chr7:123829606:G:A	0.000172665	-54.8231	-53.1124
chr7:123834515:G:A	0.000242197	-54.4832	-52.9638
chr7:123839404:A:G	0.00024883	-54.4543	-52.9489
chr7:123844640:A:G	0.000226195	-54.5523	-52.9985
chr7:123845900:T:C	0.000239201	-54.4932	-52.9681
chr7:123846016:C:G	0.000169966	-54.8391	-53.1246
chr7:123848931:G:A	0.000248387	-54.4623	-52.9536
chr7:123850825:C:T	0.000196438	-54.682	-53.0397
chr7:123851518:G:T	0.000239568	-54.4943	-52.9694
chr7:123854131:G:C	0.000175457	-54.8046	-53.1062
chr7:123854532:T:G	0.000191585	-54.7093	-53.053
chr7:123854766:A:T	0.000244022	-54.4748	-52.9594
chr7:123858346:C:T	0.000232427	-54.526	-52.9854
chr7:123944333:G:A	0.000975002	-53.223	-52.0919
chr7:124077970:C:T	0	0	-50.0358
