## Supplementary material for "Characterization of shared and ancestry-specific signals driving complex traits using multi-ancestry fine-mapping": mscaviar_results_study0_post.txt

SNP_ID	Prob_in_pCausalSet
chr7:123620914:G:A	0.00468078
chr7:123626325:G:A	0.00110143
chr7:123631138:T:C	0.00110341
chr7:123636143:G:A	0.00624642
chr7:123640421:C:T	0.00130397
chr7:123643895:T:C	0.00555843
chr7:123655910:C:T	0.0172346
chr7:123656551:T:A	0.0178653
chr7:123657406:C:G	0.0170458
chr7:123660108:G:A	0.00123223
chr7:123666558:T:C	0.00137864
chr7:123667454:A:T	0.00120091
chr7:123669484:A:T	0.0182235
chr7:123669788:G:C	0.0039857
chr7:123670029:T:C	0.00113911
chr7:123670574:G:A	0.01889
chr7:123672793:T:G	0.00126866
chr7:123675168:G:A	0.00128828
chr7:123677086:A:G	0.00764169
chr7:123678424:G:T	0.0176001
chr7:123680381:C:T	0.00143643
chr7:123680485:T:C	0.00117788
chr7:123681504:CAG:C	0.0026313
chr7:123681924:C:A	0.0203887
chr7:123682725:G:C	0.00125771
chr7:123694278:T:G	0.0012225
chr7:123696750:G:A	0.00145064
chr7:123697119:GAAAGT:G	0.00239335
chr7:123699867:C:T	0.00142856
chr7:123701069:G:C	0.00125454
chr7:123701884:T:G	0.00128814
chr7:123707009:A:C	0.0172639
chr7:123708690:C:T	0.018339
chr7:123709573:T:G	0.0195642
chr7:123712253:T:C	0.00278995
chr7:123714482:A:G	0.0198204
chr7:123715429:T:C	0.0190042
chr7:123716008:C:T	0.0190112
chr7:123716867:A:C	0.017074
chr7:123717592:A:G	0.0180379
chr7:123718700:T:C	0.00135369
chr7:123719953:A:C	0.00149276
chr7:123720298:T:C	0.00103436
chr7:123723604:A:G	0.0185899
chr7:123725068:G:A	0.0189251
chr7:123736298:TCTC:T	0.00428134
chr7:123736801:A:T	0.0207261
chr7:123739557:T:C	0.00139391
chr7:123741476:G:C	0.00144218
chr7:123743407:G:A	0.00248451
chr7:123744727:T:C	0.001253
chr7:123754406:C:T	0.00094896
chr7:123754556:C:G	0.0152568
chr7:123755146:A:G	0.00143515
chr7:123756460:A:G	0.00154257
chr7:123757048:A:T	0.0150943
chr7:123757777:G:A	0.0170609
chr7:123758319:C:CA	0.00165988
chr7:123759630:C:T	0.0192009
chr7:123760819:C:T	0.0193117
chr7:123761183:G:T	0.0228719
chr7:123761483:A:G	0.00110497
chr7:123761639:T:C	0.00148406
chr7:123761710:G:A	0.0228478
chr7:123763201:G:A	0.0228533
chr7:123765888:A:G	0.0074707
chr7:123765980:C:T	0.0256546
chr7:123766007:C:A	0.0222542
chr7:123766470:C:T	0.0120729
chr7:123766539:G:A	0.0225831
chr7:123766966:A:T	0.0133959
chr7:123767682:A:G	0.00775963
chr7:123770471:A:G	0.0105479
chr7:123770864:A:G	0.0380074
chr7:123771169:A:C	0.0262002
chr7:123771613:T:C	0.0281376
chr7:123772149:C:G	0.0245648
chr7:123772910:A:G	0.0246228
chr7:123773496:G:A	0.0254302
chr7:123776519:T:G	0.0259325
chr7:123776728:A:G	0.0282416
chr7:123777025:T:C	0.026415
chr7:123777272:A:G	0.026232
chr7:123777705:A:G	0.0283825
chr7:123777973:A:G	0.0303752
chr7:123779490:TATG:T	0.0310553
chr7:123779956:G:A	0.0276044
chr7:123782303:A:G	0.032703
chr7:123782707:CT:C	0.0243156
chr7:123783446:TATAAC:T	0.024921
chr7:123783533:C:T	0.0215641
chr7:123783617:G:T	0.0229831
chr7:123783869:G:A	0.0221737
chr7:123784296:A:G	0.0254836
chr7:123784471:A:C	0.0266087
chr7:123784655:T:C	0.0290503
chr7:123784902:C:T	0.0304434
chr7:123785859:C:T	0.0263159
chr7:123786263:A:T	0.0258762
chr7:123786873:T:C	0.0250913
chr7:123786937:G:A	0.02647
chr7:123788796:T:C	0.0280585
chr7:123788862:G:T	0.0751418
chr7:123789643:A:C	0.0176692
chr7:123791063:C:T	0.020773
chr7:123792046:C:T	0.0281181
chr7:123795487:G:A	0.0346783
chr7:123796796:A:G	0.0369317
chr7:123797711:T:C	0.0577744
chr7:123799028:G:A	0.0448336
chr7:123799215:CTCTT:C	0.0260239
chr7:123801208:T:A	0.0302941
chr7:123801505:A:G	0.0991983
chr7:123802252:CTTAAA:C	0.0396182
chr7:123802295:T:C	0.0266499
chr7:123802440:CT:C	0.00975399
chr7:123804591:C:T	0.000800016
chr7:123805232:C:T	0.000818072
chr7:123806593:G:A	0.000788551
chr7:123807192:A:C	0.00209466
chr7:123807260:A:G	0.000788306
chr7:123807398:A:T	0.000810202
chr7:123808558:G:A	0.00226437
chr7:123811928:A:G	0.000741806
chr7:123812984:G:A	0.000777082
chr7:123814922:G:A	0.000766977
chr7:123814984:AT:A	0.000780271
chr7:123815375:A:G	0.000813896
chr7:123815690:C:A	0.000772404
chr7:123815712:C:A	0.000789103
chr7:123816183:A:G	0.000792487
chr7:123819183:C:T	0.000783997
chr7:123822235:T:C	0.00076974
chr7:123822653:C:T	0.000799048
chr7:123824948:T:G	0.00076636
chr7:123829606:G:A	0.000754806
chr7:123834515:G:A	0.00108326
chr7:123839404:A:G	0.00111681
chr7:123844640:A:G	0.00103345
chr7:123845900:T:C	0.00109145
chr7:123846016:C:G	0.000759532
chr7:123848931:G:A	0.00106845
chr7:123850825:C:T	0.000811573
chr7:123851518:G:T	0.00107448
chr7:123854131:G:C	0.000771632
chr7:123854532:T:G	0.000797412
chr7:123854766:A:T	0.00109406
chr7:123858346:C:T	0.00104359
chr7:123944333:G:A	0.00466979
chr7:124077970:C:T	0.036468
