## Supplementary material for "Characterization of shared and ancestry-specific signals driving complex traits using multi-ancestry fine-mapping": mscaviar_results_study1_post.txt

SNP_ID	Prob_in_pCausalSet
chr7:123620914:G:A	0.00411196
chr7:123626325:G:A	0.00336073
chr7:123631138:T:C	0.00336843
chr7:123636143:G:A	0.00716415
chr7:123640421:C:T	0.00578012
chr7:123655910:C:T	0.00841001
chr7:123656551:T:A	0.00870763
chr7:123657406:C:G	0.0082569
chr7:123660108:G:A	0.00388506
chr7:123666558:T:C	0.00627411
chr7:123667454:A:T	0.00353345
chr7:123669484:A:T	0.00876864
chr7:123669788:G:C	0.00166643
chr7:123670029:T:C	0.00309694
chr7:123670574:G:A	0.00915998
chr7:123672793:T:G	0.00389922
chr7:123675168:G:A	0.00357782
chr7:123677086:A:G	0.00391309
chr7:123678424:G:T	0.00866559
chr7:123680381:C:T	0.00672881
chr7:123680485:T:C	0.00344316
chr7:123681504:CAG:C	0.012088
chr7:123681924:C:A	0.00980961
chr7:123682725:G:C	0.00392244
chr7:123694278:T:G	0.00374821
chr7:123696750:G:A	0.00683159
chr7:123697119:GAAAGT:G	0.0106581
chr7:123699867:C:T	0.00667568
chr7:123701069:G:C	0.00543304
chr7:123701884:T:G	0.00392465
chr7:123707009:A:C	0.00878573
chr7:123708690:C:T	0.00941688
chr7:123709573:T:G	0.00937122
chr7:123712253:T:C	0.0125404
chr7:123714482:A:G	0.00953686
chr7:123715429:T:C	0.00895437
chr7:123716008:C:T	0.00937604
chr7:123716867:A:C	0.00879666
chr7:123717592:A:G	0.00926114
chr7:123718700:T:C	0.00418708
chr7:123719953:A:C	0.00713047
chr7:123720298:T:C	0.00311744
chr7:123723604:A:G	0.00879199
chr7:123725068:G:A	0.00878103
chr7:123736298:TCTC:T	0.00174174
chr7:123736801:A:T	0.00959028
chr7:123739557:T:C	0.00638957
chr7:123741476:G:C	0.00675632
chr7:123743407:G:A	0.00131295
chr7:123744727:T:C	0.00541057
chr7:123754406:C:T	0.00215275
chr7:123754556:C:G	0.00738966
chr7:123755146:A:G	0.00666826
chr7:123756460:A:G	0.00733383
chr7:123757048:A:T	0.00716441
chr7:123757777:G:A	0.0078
chr7:123758319:C:CA	0.00814834
chr7:123759630:C:T	0.00801226
chr7:123760819:C:T	0.00843355
chr7:123761183:G:T	0.00937636
chr7:123761483:A:G	0.00319592
chr7:123761639:T:C	0.00691074
chr7:123761710:G:A	0.00924859
chr7:123763201:G:A	0.00907451
chr7:123765888:A:G	0.00300148
chr7:123765980:C:T	0.0103778
chr7:123766007:C:A	0.0131466
chr7:123766470:C:T	0.00345875
chr7:123766539:G:A	0.0130207
chr7:123766966:A:T	0.00374472
chr7:123767682:A:G	0.00310445
chr7:123770471:A:G	0.00787351
chr7:123770864:A:G	0.0185267
chr7:123771169:A:C	0.013092
chr7:123771613:T:C	0.014059
chr7:123772149:C:G	0.013458
chr7:123772910:A:G	0.0128307
chr7:123773496:G:A	0.0131361
chr7:123776519:T:G	0.0133647
chr7:123776728:A:G	0.0144247
chr7:123777025:T:C	0.0135114
chr7:123777272:A:G	0.013424
chr7:123777705:A:G	0.0110562
chr7:123777973:A:G	0.0109555
chr7:123779490:TATG:T	0.015294
chr7:123779956:G:A	0.0143488
chr7:123782303:A:G	0.016271
chr7:123782707:CT:C	0.0127191
chr7:123783446:TATAAC:T	0.0129504
chr7:123783533:C:T	0.00987841
chr7:123783617:G:T	0.0090691
chr7:123783869:G:A	0.0111461
chr7:123784296:A:G	0.0103092
chr7:123784471:A:C	0.0105467
chr7:123784655:T:C	0.0140544
chr7:123784902:C:T	0.0145366
chr7:123785859:C:T	0.0128065
chr7:123786263:A:T	0.0102677
chr7:123786873:T:C	0.0122785
chr7:123786937:G:A	0.00955269
chr7:123788796:T:C	0.0117696
chr7:123788862:G:T	0.0274911
chr7:123789643:A:C	0.00875706
chr7:123791063:C:T	0.00655947
chr7:123792046:C:T	0.00843841
chr7:123795487:G:A	0.0103894
chr7:123796796:A:G	0.0177391
chr7:123797711:T:C	0.0144034
chr7:123799028:G:A	0.0115719
chr7:123799215:CTCTT:C	0.00829725
chr7:123801208:T:A	0.00809098
chr7:123801505:A:G	0.0240147
chr7:123802252:CTTAAA:C	0.0103081
chr7:123802295:T:C	0.00724822
chr7:123802440:CT:C	0.00415514
chr7:123804591:C:T	0.00108758
chr7:123805232:C:T	0.00104183
chr7:123806593:G:A	0.00105654
chr7:123807192:A:C	0.00167581
chr7:123807260:A:G	0.00105907
chr7:123807398:A:T	0.00108101
chr7:123808558:G:A	0.00208733
chr7:123811928:A:G	0.000989763
chr7:123812984:G:A	0.00100909
chr7:123814922:G:A	0.00108653
chr7:123814984:AT:A	0.00106691
chr7:123815375:A:G	0.0010187
chr7:123815690:C:A	0.00106861
chr7:123815712:C:A	0.00101487
chr7:123816183:A:G	0.00101623
chr7:123819183:C:T	0.00101301
chr7:123822235:T:C	0.00103538
chr7:123822653:C:T	0.00102765
chr7:123824948:T:G	0.000996315
chr7:123829606:G:A	0.00106008
chr7:123834515:G:A	0.00110249
chr7:123839404:A:G	0.00110527
chr7:123844640:A:G	0.00106353
chr7:123845900:T:C	0.00107774
chr7:123846016:C:G	0.00103252
chr7:123848931:G:A	0.00115315
chr7:123850825:C:T	0.00115231
chr7:123851518:G:T	0.0010968
chr7:123854131:G:C	0.00105622
chr7:123854532:T:G	0.00113796
chr7:123854766:A:T	0.00110176
chr7:123858346:C:T	0.00108847
chr7:123944333:G:A	0.00176309
