## Supplementary material for "Characterization of shared and ancestry-specific signals driving complex traits using multi-ancestry fine-mapping": not_shared_pips.txt

SNP_ID	shared_ll_x	notshared_ll_x	shared_ll_y	notshared_ll_y	not_shared_pip
chr7:123620914:G:A	-52.7491	-52.0899	-52.7491	-52.0899	0.00486908
chr7:123626325:G:A	-53.8091	-52.3515	-53.8091	-52.3515	0.003393976
chr7:123631138:T:C	-53.8069	-52.3502	-53.8069	-52.3502	0.0034003219999999
chr7:123636143:G:A	-52.0818	-51.7333	-52.0818	-51.7333	0.006510289999999999
chr7:123640421:C:T	-53.3964	-51.8849	-53.3964	-51.8849	0.005458276
chr7:123643895:T:C	0.0	-51.836	0.0	-51.836	0.00555843
chr7:123655910:C:T	-51.8625	-51.4418	-51.8625	-51.4418	0.0125733099999999
chr7:123656551:T:A	-51.8235	-51.4166	-51.8235	-51.4166	0.012942809999999999
chr7:123657406:C:G	-51.8811	-51.4491	-51.8811	-51.4491	0.012488159999999901
chr7:123660108:G:A	-53.625	-52.2296	-53.625	-52.2296	0.003839274
chr7:123666558:T:C	-53.319	-51.8141	-53.319	-51.8141	0.005881546
chr7:123667454:A:T	-53.6961	-52.3046	-53.6961	-52.3046	0.0035496479999998997
chr7:123669484:A:T	-51.8113	-51.4003	-51.8113	-51.4003	0.01319792
chr7:123669788:G:C	-53.7541	-52.5072	-53.7541	-52.5072	0.003968984
chr7:123670029:T:C	-53.8121	-52.4065	-53.8121	-52.4065	0.0031877060000000002
chr7:123670574:G:A	-51.7644	-51.3746	-51.7644	-51.3746	0.01355692
chr7:123672793:T:G	-53.5934	-52.2246	-53.5934	-52.2246	0.003854032
chr7:123675168:G:A	-53.6136	-52.2891	-53.6136	-52.2891	0.0035959779999999997
chr7:123677086:A:G	-52.7343	-51.9891	-52.7343	-51.9891	0.00661578
chr7:123678424:G:T	-51.8304	-51.4264	-51.8304	-51.4264	0.01276341
chr7:123680381:C:T	-53.266	-51.7518	-53.266	-51.7518	0.0062730780000000005
chr7:123680485:T:C	-53.7272	-52.326	-53.7272	-52.326	0.0034725799999999994
chr7:123681504:CAG:C	-52.4826	-51.2267	-52.4826	-51.2267	0.01067068
chr7:123681924:C:A	-51.6859	-51.3183	-51.6859	-51.3183	0.0144467099999999
chr7:123682725:G:C	-53.5996	-52.2207	-53.5996	-52.2207	0.003872192
chr7:123694278:T:G	-53.6496	-52.258	-53.6496	-52.258	0.0037266499999999998
chr7:123696750:G:A	-53.2511	-51.7383	-53.2511	-51.7383	0.006361275999999899
chr7:123697119:GAAAGT:G	-52.607	-51.3438	-52.607	-51.3438	0.00948017
chr7:123699867:C:T	-53.2723	-51.759	-53.2723	-51.759	0.006227334
chr7:123701069:G:C	-53.4779	-51.9437	-53.4779	-51.9437	0.005159286
chr7:123701884:T:G	-53.5751	-52.2186	-53.5751	-52.2186	0.0038764439999999997
chr7:123707009:A:C	-51.8342	-51.4512	-51.8342	-51.4512	0.0124126899999999
chr7:123708690:C:T	-51.7495	-51.3997	-51.7495	-51.3997	0.013052039999999999
chr7:123709573:T:G	-51.7355	-51.3479	-51.7355	-51.3479	0.013990180000000001
chr7:123712253:T:C	-52.4137	-51.1953	-52.4137	-51.1953	0.011009350000000001
chr7:123714482:A:G	-51.7172	-51.3389	-51.7172	-51.3389	0.0141200599999999
chr7:123715429:T:C	-51.7815	-51.3673	-51.7815	-51.3673	0.0137259499999999
chr7:123716008:C:T	-51.7432	-51.3713	-51.7432	-51.3713	0.01356562
chr7:123716867:A:C	-51.8259	-51.449	-51.8259	-51.449	0.0123293999999999
chr7:123717592:A:G	-51.778	-51.4214	-51.778	-51.4214	0.012818779999999898
chr7:123718700:T:C	-53.496	-52.1646	-53.496	-52.1646	0.004095544
chr7:123719953:A:C	-53.2047	-51.6987	-53.2047	-51.6987	0.0066189099999999
chr7:123720298:T:C	-53.9042	-52.4141	-53.9042	-52.4141	0.003184422
chr7:123723604:A:G	-51.8029	-51.3837	-51.8029	-51.3837	0.013470389999999999
chr7:123725068:G:A	-51.799	-51.369	-51.799	-51.369	0.013736330000000001
chr7:123736298:TCTC:T	-53.6828	-52.4606	-53.6828	-52.4606	0.0042048020000000005
chr7:123736801:A:T	-51.7002	-51.3013	-51.7002	-51.3013	0.01480528
chr7:123739557:T:C	-53.3231	-51.7994	-53.3231	-51.7994	0.005979934
chr7:123741476:G:C	-53.266	-51.7485	-53.266	-51.7485	0.0062958219999999
chr7:123743407:G:A	-54.1878	-52.7839	-54.1878	-52.7839	0.0027649880000000003
chr7:123744727:T:C	-53.4727	-51.9467	-53.4727	-51.9467	0.005140018
chr7:123754406:C:T	-54.1976	-52.6844	-54.1976	-52.6844	0.00239138
chr7:123754556:C:G	-52.0045	-51.5262	-52.0045	-51.5262	0.01143164
chr7:123755146:A:G	-53.2757	-51.7618	-53.2757	-51.7618	0.006218928
chr7:123756460:A:G	-53.1858	-51.6768	-53.1858	-51.6768	0.0067863399999999
chr7:123757048:A:T	-52.0332	-51.5331	-52.0332	-51.5331	0.011383730000000002
chr7:123757777:G:A	-51.9303	-51.4448	-51.9303	-51.4448	0.0126654199999999
chr7:123758319:C:CA	-53.0824	-51.5807	-53.0824	-51.5807	0.00748422
chr7:123759630:C:T	-51.8703	-51.3447	-51.8703	-51.3447	0.014301540000000001
chr7:123760819:C:T	-51.8297	-51.3482	-51.8297	-51.3482	0.014186829999999997
chr7:123761183:G:T	-51.691	-51.2064	-51.691	-51.2064	0.016662160000000002
chr7:123761483:A:G	-53.8351	-52.3902	-53.8351	-52.3902	0.00325924
chr7:123761639:T:C	-53.2444	-51.7311	-53.2444	-51.7311	0.006423146
chr7:123761710:G:A	-51.7023	-51.2048	-51.7023	-51.2048	0.01671031
chr7:123763201:G:A	-51.7174	-51.2009	-51.7174	-51.2009	0.01681017
chr7:123765888:A:G	-53.008	-52.0739	-53.008	-52.0739	0.00654318
chr7:123765980:C:T	-51.5791	-51.1143	-51.5791	-51.1143	0.018455400000000004
chr7:123766007:C:A	-51.5108	-51.3516	-51.5108	-51.3516	0.0142863999999999
chr7:123766470:C:T	-52.7178	-51.7217	-52.7178	-51.7217	0.01031207
chr7:123766539:G:A	-51.5157	-51.3405	-51.5157	-51.3405	0.0145647999999999
chr7:123766966:A:T	-52.6351	-51.6447	-52.6351	-51.6447	0.01132932
chr7:123767682:A:G	-52.9691	-52.0494	-52.9691	-52.0494	0.0067480999999999
chr7:123770471:A:G	-52.1237	-51.7587	-52.1237	-51.7587	0.0081688499999999
chr7:123770864:A:G	-51.1162	-50.9461	-51.1162	-50.9461	0.023769500000000002
chr7:123771169:A:C	-51.481	-51.2222	-51.481	-51.2222	0.0172664
chr7:123771613:T:C	-51.4071	-51.172	-51.4071	-51.172	0.0183004
chr7:123772149:C:G	-51.4726	-51.2817	-51.4726	-51.2817	0.015828
chr7:123772910:A:G	-51.5119	-51.2727	-51.5119	-51.2727	0.016162700000000002
chr7:123773496:G:A	-51.4853	-51.2492	-51.4853	-51.2492	0.016638299999999898
chr7:123776519:T:G	-51.4667	-51.2354	-51.4667	-51.2354	0.0169164
chr7:123776728:A:G	-51.3851	-51.1741	-51.3851	-51.1741	0.0181879
chr7:123777025:T:C	-51.4537	-51.2211	-51.4537	-51.2211	0.017221
chr7:123777272:A:G	-51.4606	-51.226	-51.4606	-51.226	0.0171211999999999
chr7:123777705:A:G	-51.4972	-51.0225	-51.4972	-51.0225	0.02040794
chr7:123777973:A:G	-51.4818	-50.946	-51.4818	-50.946	0.0222266
chr7:123779490:TATG:T	-51.3163	-51.0978	-51.3163	-51.0978	0.019971700000000002
chr7:123779956:G:A	-51.3943	-51.1937	-51.3943	-51.1937	0.0177256
chr7:123782303:A:G	-51.2538	-51.0626	-51.2538	-51.0626	0.020752200000000002
chr7:123782707:CT:C	-51.5219	-51.2819	-51.5219	-51.2819	0.0159777
chr7:123783446:TATAAC:T	-51.5015	-51.264	-51.5015	-51.264	0.0163337999999999
chr7:123783533:C:T	-51.7544	-51.3432	-51.7544	-51.3432	0.01519955
chr7:123783617:G:T	-51.7191	-51.1966	-51.7191	-51.1966	0.0169258
chr7:123783869:G:A	-51.6505	-51.3382	-51.6505	-51.3382	0.015060059999999998
chr7:123784296:A:G	-51.5854	-51.1192	-51.5854	-51.1192	0.01835734
chr7:123784471:A:C	-51.5544	-51.0797	-51.5544	-51.0797	0.01918172
chr7:123784655:T:C	-51.4005	-51.142	-51.4005	-51.142	0.019038299999999998
chr7:123784902:C:T	-51.3627	-51.1048	-51.3627	-51.1048	0.019905399999999997
chr7:123785859:C:T	-51.4987	-51.2141	-51.4987	-51.2141	0.0175062
chr7:123786263:A:T	-51.5842	-51.1026	-51.5842	-51.1026	0.01871644
chr7:123786873:T:C	-51.5439	-51.2489	-51.5439	-51.2489	0.0168018
chr7:123786937:G:A	-51.634	-51.0622	-51.634	-51.0622	0.01966487
chr7:123788796:T:C	-51.5497	-51.1329	-51.5497	-51.1329	0.0195694999999999
chr7:123788862:G:T	-50.5816	-50.2117	-50.5816	-50.2117	0.0505661
chr7:123789643:A:C	-51.8266	-51.4423	-51.8266	-51.4423	0.012542400000000002
chr7:123791063:C:T	-51.9939	-51.2407	-51.9939	-51.2407	0.01630155
chr7:123792046:C:T	-51.7209	-50.9864	-51.7209	-50.9864	0.021731590000000002
chr7:123795487:G:A	-51.5061	-50.8109	-51.5061	-50.8109	0.026381139999999997
chr7:123796796:A:G	-51.0273	-50.8998	-51.0273	-50.8998	0.023262399999999996
chr7:123797711:T:C	-51.0415	-50.2737	-51.0415	-50.2737	0.045390200000000006
chr7:123799028:G:A	-51.3027	-50.5212	-51.3027	-50.5212	0.0352865
chr7:123799215:CTCTT:C	-51.7483	-51.0622	-51.7483	-51.0622	0.01991429
chr7:123801208:T:A	-51.6884	-50.8823	-51.6884	-50.8823	0.024282879999999996
chr7:123801505:A:G	-50.6162	-49.8045	-50.6162	-49.8045	0.07683720000000001
chr7:123802252:CTTAAA:C	-51.4553	-50.7376	-51.4553	-50.7376	0.03131328
chr7:123802295:T:C	-51.8185	-50.999	-51.8185	-50.999	0.021471880000000002
chr7:123802440:CT:C	-52.6267	-51.8565	-52.6267	-51.8565	0.00808335
chr7:123804591:C:T	-54.7455	-53.0772	-54.7455	-53.0772	0.001517076
chr7:123805232:C:T	-54.7831	-53.106	-54.7831	-53.106	0.00149444
chr7:123806593:G:A	-54.7832	-53.098	-54.7832	-53.098	0.001487499
chr7:123807192:A:C	-53.8236	-52.629	-53.8236	-52.629	0.002632428
chr7:123807260:A:G	-54.8072	-53.1131	-54.8072	-53.1131	0.0014887400000000001
chr7:123807398:A:T	-54.7385	-53.0757	-54.7385	-53.0757	0.001518482
chr7:123808558:G:A	-53.6046	-52.5259	-53.6046	-52.5259	0.002918886
chr7:123811928:A:G	-54.9152	-53.1673	-54.9152	-53.1673	0.001409365
chr7:123812984:G:A	-54.8556	-53.1403	-54.8556	-53.1403	0.001445488
chr7:123814922:G:A	-54.7867	-53.0928	-54.7867	-53.0928	0.0014964330000000001
chr7:123814984:AT:A	-54.7853	-53.0967	-54.7853	-53.0967	0.0014900349999999
chr7:123815375:A:G	-54.8037	-53.1174	-54.8037	-53.1174	0.00147535
chr7:123815690:C:A	-54.7938	-53.0995	-54.7938	-53.0995	0.001486512
chr7:123815712:C:A	-54.8365	-53.1316	-54.8365	-53.1316	0.001457141
chr7:123816183:A:G	-54.8314	-53.1294	-54.8314	-53.1294	0.001460231
chr7:123819183:C:T	-54.8442	-53.1351	-54.8442	-53.1351	0.001452621
chr7:123822235:T:C	-54.8239	-53.1182	-54.8239	-53.1182	0.0014604979999999
chr7:123822653:C:T	-54.8154	-53.1211	-54.8154	-53.1211	0.0014725439999999
chr7:123824948:T:G	-54.8782	-53.1515	-54.8782	-53.1515	0.001429497
chr7:123829606:G:A	-54.8231	-53.1124	-54.8231	-53.1124	0.001469556
chr7:123834515:G:A	-54.4832	-52.9638	-54.4832	-52.9638	0.001701356
chr7:123839404:A:G	-54.4543	-52.9489	-54.4543	-52.9489	0.0017244200000000002
chr7:123844640:A:G	-54.5523	-52.9985	-54.5523	-52.9985	0.00164459
chr7:123845900:T:C	-54.4932	-52.9681	-54.4932	-52.9681	0.001690788
chr7:123846016:C:G	-54.8391	-53.1246	-54.8391	-53.1246	0.00145212
chr7:123848931:G:A	-54.4623	-52.9536	-54.4623	-52.9536	0.0017248259999998999
chr7:123850825:C:T	-54.682	-53.0397	-54.682	-53.0397	0.0015710070000000001
chr7:123851518:G:T	-54.4943	-52.9694	-54.4943	-52.9694	0.001692144
chr7:123854131:G:C	-54.8046	-53.1062	-54.8046	-53.1062	0.0014769380000000001
chr7:123854532:T:G	-54.7093	-53.053	-54.7093	-53.053	0.001552202
chr7:123854766:A:T	-54.4748	-52.9594	-54.4748	-52.9594	0.001707776
chr7:123858346:C:T	-54.526	-52.9854	-54.526	-52.9854	0.001667206
chr7:123944333:G:A	-53.223	-52.0919	-53.223	-52.0919	0.004482876
chr7:124077970:C:T	0.0	-50.0358	0.0	-50.0358	0.036468
