## Supplementary material for "Characterization of shared and ancestry-specific signals driving complex traits using multi-ancestry fine-mapping": global_pips.txt

SNP_ID	shared_ll	notshared_ll	global_pips
chr8:105500253:C:T	-79.2616	-77.3609	0.001525795
chr8:105500600:T:A	-78.9669	-77.2406	0.0017819899999999998
chr8:105501073:A:G	-78.9093	-77.2335	0.001800765
chr8:105501927:C:A	-78.9064	-77.2279	0.0018139879999999999
chr8:105502798:T:C	-78.7589	-77.1276	0.002040673
chr8:105503826:C:G	-78.6929	-77.1242	0.0020520110000000003
chr8:105504844:G:A	-78.8628	-77.2057	0.001838246
chr8:105504945:G:GTAT	-78.6959	-77.1088	0.002088833
chr8:105505449:A:G	-79.2248	-77.409	0.001476737
chr8:105505648:T:C	-78.8812	-77.2124	0.0018232089999999997
chr8:105505684:T:C	-78.8387	-77.1834	0.0019110350000000002
chr8:105505700:T:C	-78.8972	-77.2166	0.0018153579999999998
chr8:105505718:G:A	-79.2151	-77.3243	0.0016053880000000001
chr8:105506007:C:G	-78.7573	-77.1358	0.0020225309999999997
chr8:105506095:A:G	-78.739	-77.1267	0.0020438739999999998
chr8:105506138:A:G	-79.2208	-77.3299	0.0015962300000000001
chr8:105506184:C:T	-79.45	-77.4828	0.001329305
chr8:105506589:A:C	-78.2304	-76.9282	0.0026095980000000003
chr8:105507823:G:A	-79.3558	-77.445	0.0013926860000000002
chr8:105508862:T:A	0.0	-78.0521	0.000673938
chr8:105509617:A:G	-79.1793	-77.3809	0.001494703
chr8:105510957:G:A	-78.8766	-77.219	0.001787469
chr8:105512057:G:A	-79.0705	-77.3326	0.0015553579999999997
chr8:105513633:A:G	-79.1373	-77.3617	0.001507938
chr8:105514241:T:C	-79.0577	-77.3174	0.001566291
chr8:105515032:CATT:C	-79.0795	-77.3292	0.0015490029999999998
chr8:105515802:C:T	-79.1052	-77.3477	0.0015300140000000001
chr8:105516480:T:C	-78.8365	-77.2124	0.00177116
chr8:105516618:A:G	-78.2627	-76.9243	0.00258711
chr8:105516817:G:A	-79.1967	-77.3755	0.001508539
chr8:105517074:A:T	-79.2229	-77.3995	0.001478894
chr8:105518279:G:GTC	-79.0948	-77.3564	0.001559686
chr8:105519082:A:G	-79.172	-77.3757	0.001483256
chr8:105519446:G:A	-79.1456	-77.3654	0.001502512
chr8:105519894:T:C	-78.8937	-77.258	0.0017146029999999999
chr8:105520249:A:G	-78.8657	-77.2159	0.001745709
chr8:105521102:G:A	-79.1306	-77.3557	0.001511569
chr8:105521391:A:G	-79.1114	-77.3448	0.001525537
chr8:105522215:C:T	-78.8239	-77.2261	0.0017740389999999998
chr8:105522711:T:C	-79.1386	-77.364	0.001509875
chr8:105524025:T:C	-78.682	-77.0711	0.002054221
chr8:105524039:C:T	-76.4494	-75.9156	0.00861995
chr8:105525486:G:T	-78.5358	-77.0796	0.0021157599999999995
chr8:105529130:A:G	-79.0926	-77.3486	0.001558386
chr8:105534496:C:G	-77.3393	-76.4359	0.004500139
chr8:105535288:G:T	-79.061	-77.2703	0.001700162
chr8:105537253:G:C	-77.1676	-76.3262	0.00510617
chr8:105538022:A:G	-79.1365	-77.3588	0.001540577
chr8:105542509:T:C	-76.8271	-76.0927	0.006682160000000001
chr8:105542673:G:A	-79.1936	-77.3626	0.001534377
chr8:105542811:T:G	-79.0975	-77.3344	0.001584129
chr8:105543063:G:A	-77.7548	-76.5457	0.0036949120000000003
chr8:105544406:A:G	-79.1471	-77.3569	0.0015437610000000003
chr8:105547491:A:G	-79.0709	-77.3173	0.001615343
chr8:105548142:A:G	-79.0837	-77.3053	0.001638997
chr8:105551963:A:T	-79.2953	-77.4128	0.001418776
chr8:105551991:G:A	-78.9309	-77.2761	0.0016800769999999999
chr8:105552283:T:C	-79.0772	-77.3059	0.001638844
chr8:105552494:A:G	-79.2673	-77.4264	0.001418113
chr8:105553186:G:A	-78.2578	-76.9404	0.0025238780000000002
chr8:105557994:G:A	-78.8044	-77.2153	0.001816005
chr8:105558736:G:T	-77.8881	-76.7617	0.0031943940000000006
chr8:105558788:A:AAG	-79.2977	-77.4398	0.001397986
chr8:105559655:C:T	-79.0456	-77.3175	0.0016166509999999998
chr8:105560042:A:G	-77.6978	-76.6652	0.003701634
chr8:105560626:T:C	-79.3362	-77.453	0.001373383
chr8:105561081:C:T	-79.0513	-77.2598	0.001683678
chr8:105561296:CA:C	-78.0536	-76.8386	0.002893027
chr8:105561350:C:T	-79.3003	-77.4388	0.001399736
chr8:105563104:C:T	-79.28	-77.4311	0.001412137
chr8:105565804:A:T	-79.2985	-77.4383	0.001400259
chr8:105566712:T:C	-78.8046	-77.1966	0.0017778829999999999
chr8:105566749:T:C	-77.4806	-76.5877	0.0044134099999999996
chr8:105566835:C:T	-79.3448	-77.4556	0.00137183
chr8:105568379:A:G	-79.3179	-77.4456	0.0013885219999999999
chr8:105569056:G:A	-77.6084	-76.5591	0.004084602
chr8:105569300:A:T	-71.6299	-72.3396	0.971537
chr8:105570896:A:G	-75.3752	-75.2994	0.0312765
chr8:105571170:G:C	-78.7467	-77.1771	0.0019307649999999999
chr8:105571644:A:G	-78.8476	-77.224	0.0018235419999999996
chr8:105573866:T:C	-79.2579	-77.4051	0.0014614689999999997
chr8:105577019:C:T	-78.523	-77.0714	0.002036678
chr8:105577080:T:C	-79.4918	-77.5061	0.0012868699999999999
chr8:105577306:G:A	-79.1352	-77.3104	0.0015482929999999998
chr8:105577469:T:TA	-79.1586	-77.325	0.0015263470000000002
chr8:105578228:G:A	-79.4951	-77.5077	0.0012846280000000001
chr8:105578456:A:G	-79.1641	-77.3297	0.001519554
chr8:105578477:C:A	-78.5236	-77.0765	0.0021453139999999997
chr8:105578478:A:G	-78.5294	-77.0793	0.002134886
chr8:105578624:A:T	-79.4173	-77.4819	0.0013289690000000002
chr8:105579917:A:G	-78.8269	-77.2252	0.0017458719999999999
chr8:105580311:T:C	-78.6722	-77.1489	0.001882815
chr8:105581434:T:C	-78.7511	-77.067	0.002162158
chr8:105581477:T:TA	-79.2767	-77.3742	0.001463829
chr8:105647823:C:T	-74.9777	-75.0742	0.0337577
chr8:105647839:C:T	-74.921	-75.0604	0.034790600000000005
chr8:105647891:C:T	-75.0202	-75.0924	0.0327761
chr8:105648077:G:C	-74.3969	-75.0252	0.045545600000000006
chr8:105648569:A:G	-75.1151	-75.1195	0.0309081
chr8:105649349:T:G	-75.2013	-75.1644	0.029042600000000002
chr8:105649425:C:G	-75.0735	-75.1528	0.030748800000000003
chr8:105649480:T:C	-75.3274	-75.0642	0.029834
chr8:105649777:G:T	-74.8711	-74.8257	0.0413849
chr8:105650882:G:C	-75.0928	-75.1474	0.030611700000000002
chr8:105651518:G:T	-74.9541	-75.0228	0.035117199999999994
chr8:105652969:G:A	-74.955	-74.7931	0.0409071
chr8:105653052:A:G	-75.1174	-75.0454	0.0324058
chr8:105653211:C:A	-75.1152	-75.025	0.032875999999999996
chr8:105654974:T:G	-74.9581	-74.9163	0.0375055
chr8:105655422:G:A	-75.1503	-75.0328	0.0322696
chr8:105655522:C:T	-74.9455	-74.9193	0.0376197
chr8:105661572:T:G	-75.2527	-74.9189	0.0337661
chr8:105698502:A:G	-77.6752	-76.6024	0.0035942019999999995
chr8:105765158:T:C	0.0	-72.1276	0.246921
chr8:105955055:G:A	-75.3197	-74.3408	0.040316120000000004
chr8:106023302:A:C	0.0	-73.431	0.0787742
chr8:106096542:C:A	0.0	-73.0779	0.0966406
chr8:106105404:TGTA:T	0.0	-72.978	0.106741
