## Supplementary material for "Characterization of shared and ancestry-specific signals driving complex traits using multi-ancestry fine-mapping": mscaviar_results_shared_pips.txt

SNP_ID	shared_pip	shared_ll	notshared_ll
chr8:105500253:C:T	0.000138917	-79.2616	-77.3609
chr8:105500600:T:A	0.000190842	-78.9669	-77.2406
chr8:105501073:A:G	0.00020269	-78.9093	-77.2335
chr8:105501927:C:A	0.000202532	-78.9064	-77.2279
chr8:105502798:T:C	0.000239426	-78.7589	-77.1276
chr8:105503826:C:G	0.000254847	-78.6929	-77.1242
chr8:105504844:G:A	0.000209308	-78.8628	-77.2057
chr8:105504945:G:GTAT	0.000255224	-78.6959	-77.1088
chr8:105505449:A:G	0.000148039	-79.2248	-77.409
chr8:105505648:T:C	0.000205311	-78.8812	-77.2124
chr8:105505684:T:C	0.000219226	-78.8387	-77.1834
chr8:105505700:T:C	0.000202291	-78.8972	-77.2166
chr8:105505718:G:A	0.000149724	-79.2151	-77.3243
chr8:105506007:C:G	0.000241226	-78.7573	-77.1358
chr8:105506095:A:G	0.000243998	-78.739	-77.1267
chr8:105506138:A:G	0.000148919	-79.2208	-77.3299
chr8:105506184:C:T	0.000113299	-79.45	-77.4828
chr8:105506589:A:C	0.000414572	-78.2304	-76.9282
chr8:105507823:G:A	0.000126027	-79.3558	-77.445
chr8:105508862:T:A	0	0	-78.0521
chr8:105509617:A:G	0.000148819	-79.1793	-77.3809
chr8:105510957:G:A	0.000202128	-78.8766	-77.219
chr8:105512057:G:A	0.000162264	-79.0705	-77.3326
chr8:105513633:A:G	0.000152218	-79.1373	-77.3617
chr8:105514241:T:C	0.000162363	-79.0577	-77.3174
chr8:105515032:CATT:C	0.00015925	-79.0795	-77.3292
chr8:105515802:C:T	0.000156875	-79.1052	-77.3477
chr8:105516480:T:C	0.000204335	-78.8365	-77.2124
chr8:105516618:A:G	0.00039529	-78.2627	-76.9243
chr8:105516817:G:A	0.000147471	-79.1967	-77.3755
chr8:105517074:A:T	0.000146038	-79.2229	-77.3995
chr8:105518279:G:GTC	0.000166303	-79.0948	-77.3564
chr8:105519082:A:G	0.000146841	-79.172	-77.3757
chr8:105519446:G:A	0.00015108	-79.1456	-77.3654
chr8:105519894:T:C	0.000197169	-78.8937	-77.258
chr8:105520249:A:G	0.000196171	-78.8657	-77.2159
chr8:105521102:G:A	0.000152365	-79.1306	-77.3557
chr8:105521391:A:G	0.000154721	-79.1114	-77.3448
chr8:105522215:C:T	0.00021061	-78.8239	-77.2261
chr8:105522711:T:C	0.000152853	-79.1386	-77.364
chr8:105524025:T:C	0.000245562	-78.682	-77.0711
chr8:105524039:C:T	0.00255959	-76.4494	-75.9156
chr8:105525486:G:T	0.00028594	-78.5358	-77.0796
chr8:105529130:A:G	0.000163765	-79.0926	-77.3486
chr8:105534496:C:G	0.000974021	-77.3393	-76.4359
chr8:105535288:G:T	0.000171748	-79.061	-77.2703
chr8:105537253:G:C	0.00116564	-77.1676	-76.3262
chr8:105538022:A:G	0.000157029	-79.1365	-77.3588
chr8:105542509:T:C	0.00166824	-76.8271	-76.0927
chr8:105542673:G:A	0.000149326	-79.1936	-77.3626
chr8:105542811:T:G	0.000163677	-79.0975	-77.3344
chr8:105543063:G:A	0.000614398	-77.7548	-76.5457
chr8:105544406:A:G	0.000155607	-79.1471	-77.3569
chr8:105547491:A:G	0.000168401	-79.0709	-77.3173
chr8:105548142:A:G	0.000167536	-79.0837	-77.3053
chr8:105551963:A:T	0.000130253	-79.2953	-77.4128
chr8:105551991:G:A	0.000190113	-78.9309	-77.2761
chr8:105552283:T:C	0.000168629	-79.0772	-77.3059
chr8:105552494:A:G	0.00013596	-79.2673	-77.4264
chr8:105553186:G:A	0.000391072	-78.2578	-76.9404
chr8:105557994:G:A	0.000219443	-78.8044	-77.2153
chr8:105558736:G:T	0.000591446	-77.8881	-76.7617
chr8:105558788:A:AAG	0.000131745	-79.2977	-77.4398
chr8:105559655:C:T	0.000172442	-79.0456	-77.3175
chr8:105560042:A:G	0.000761046	-77.6978	-76.6652
chr8:105560626:T:C	0.00012655	-79.3362	-77.453
chr8:105561081:C:T	0.000168264	-79.0513	-77.2598
chr8:105561296:CA:C	0.000496833	-78.0536	-76.8386
chr8:105561350:C:T	0.000131807	-79.3003	-77.4388
chr8:105563104:C:T	0.000134525	-79.28	-77.4311
chr8:105565804:A:T	0.000131956	-79.2985	-77.4383
chr8:105566712:T:C	0.00020567	-78.8046	-77.1966
chr8:105566749:T:C	0.00106477	-77.4806	-76.5877
chr8:105566835:C:T	0.000125821	-79.3448	-77.4556
chr8:105568379:A:G	0.000129435	-79.3179	-77.4456
chr8:105569056:G:A	0.000800948	-77.6084	-76.5591
chr8:105569300:A:T	0.570871	-71.6299	-72.3396
chr8:105570896:A:G	0.0129708	-75.3752	-75.2994
chr8:105571170:G:C	0.000240131	-78.7467	-77.1771
chr8:105571644:A:G	0.000215719	-78.8476	-77.224
chr8:105573866:T:C	0.000139252	-79.2579	-77.4051
chr8:105577019:C:T	0.000267952	-78.523	-77.0714
chr8:105577080:T:C	0.000107679	-79.4918	-77.5061
chr8:105577306:G:A	0.000147748	-79.1352	-77.3104
chr8:105577469:T:TA	0.000144573	-79.1586	-77.325
chr8:105578228:G:A	0.00010732	-79.4951	-77.5077
chr8:105578456:A:G	0.000143823	-79.1641	-77.3297
chr8:105578477:C:A	0.000295846	-78.5236	-77.0765
chr8:105578478:A:G	0.000293234	-78.5294	-77.0793
chr8:105578624:A:T	0.000116408	-79.4173	-77.4819
chr8:105579917:A:G	0.000204194	-78.8269	-77.2252
chr8:105580311:T:C	0.000234055	-78.6722	-77.1489
chr8:105581434:T:C	0.000241831	-78.7511	-77.067
chr8:105581477:T:TA	0.000132079	-79.2767	-77.3742
chr8:105647823:C:T	0.0147961	-74.9777	-75.0742
chr8:105647839:C:T	0.0156196	-74.921	-75.0604
chr8:105647891:C:T	0.0141687	-75.0202	-75.0924
chr8:105648077:G:C	0.0263906	-74.3969	-75.0252
chr8:105648569:A:G	0.0128263	-75.1151	-75.1195
chr8:105649349:T:G	0.0117724	-75.2013	-75.1644
chr8:105649425:C:G	0.0133735	-75.0735	-75.1528
chr8:105649480:T:C	0.0104454	-75.3274	-75.0642
chr8:105649777:G:T	0.0165879	-74.8711	-74.8257
chr8:105650882:G:C	0.0131153	-75.0928	-75.1474
chr8:105651518:G:T	0.0151113	-74.9541	-75.0228
chr8:105652969:G:A	0.0151892	-74.955	-74.7931
chr8:105653052:A:G	0.0127844	-75.1174	-75.0454
chr8:105653211:C:A	0.0128136	-75.1152	-75.025
chr8:105654974:T:G	0.015029	-74.9581	-74.9163
chr8:105655422:G:A	0.0123613	-75.1503	-75.0328
chr8:105655522:C:T	0.015221	-74.9455	-74.9193
chr8:105661572:T:G	0.0111973	-75.2527	-74.9189
chr8:105698502:A:G	0.000664088	-77.6752	-76.6024
chr8:105765158:T:C	0	0	-72.1276
chr8:105955055:G:A	0.00809457	-75.3197	-74.3408
chr8:106023302:A:C	0	0	-73.431
chr8:106096542:C:A	0	0	-73.0779
chr8:106105404:TGTA:T	0	0	-72.978
