## Supplementary material for "Characterization of shared and ancestry-specific signals driving complex traits using multi-ancestry fine-mapping": mscaviar_results_study0_post.txt

SNP_ID	Prob_in_pCausalSet
chr8:105500253:C:T	0.000552442
chr8:105500600:T:A	0.000702522
chr8:105501073:A:G	0.000774345
chr8:105501927:C:A	0.00076677
chr8:105502798:T:C	0.000796329
chr8:105503826:C:G	0.000888788
chr8:105504844:G:A	0.000784724
chr8:105504945:G:GTAT	0.000852687
chr8:105505449:A:G	0.000701063
chr8:105505648:T:C	0.00076978
chr8:105505684:T:C	0.000780591
chr8:105505700:T:C	0.000754609
chr8:105505718:G:A	0.000567592
chr8:105506007:C:G	0.000823487
chr8:105506095:A:G	0.000821892
chr8:105506138:A:G	0.000568679
chr8:105506184:C:T	0.000518071
chr8:105506589:A:C	0.00158817
chr8:105507823:G:A	0.000569882
chr8:105508862:T:A	0.000673938
chr8:105509617:A:G	0.000685083
chr8:105510957:G:A	0.000787707
chr8:105512057:G:A	0.000734624
chr8:105513633:A:G	0.000693362
chr8:105514241:T:C	0.000713554
chr8:105515032:CATT:C	0.000706483
chr8:105515802:C:T	0.000712371
chr8:105516480:T:C	0.000839955
chr8:105516618:A:G	0.00173055
chr8:105516817:G:A	0.00063829
chr8:105517074:A:T	0.000667899
chr8:105518279:G:GTC	0.000802505
chr8:105519082:A:G	0.000669058
chr8:105519446:G:A	0.000688335
chr8:105519894:T:C	0.000887622
chr8:105520249:A:G	0.00079211
chr8:105521102:G:A	0.000687982
chr8:105521391:A:G	0.000692357
chr8:105522215:C:T	0.000957209
chr8:105522711:T:C	0.000697837
chr8:105524025:T:C	0.000820603
chr8:105524039:C:T	0.0069469
chr8:105525486:G:T	0.00128737
chr8:105529130:A:G	0.00075143
chr8:105534496:C:G	0.00327662
chr8:105535288:G:T	0.00064003
chr8:105537253:G:C	0.00385396
chr8:105538022:A:G	0.000693686
chr8:105542509:T:C	0.00539226
chr8:105542673:G:A	0.000623373
chr8:105542811:T:G	0.000698126
chr8:105543063:G:A	0.00292618
chr8:105544406:A:G	0.000672138
chr8:105547491:A:G	0.000701434
chr8:105548142:A:G	0.000664533
chr8:105551963:A:T	0.000580468
chr8:105551991:G:A	0.000870236
chr8:105552283:T:C	0.000673573
chr8:105552494:A:G	0.000644187
chr8:105553186:G:A	0.00154326
chr8:105557994:G:A	0.000973168
chr8:105558736:G:T	0.00192978
chr8:105558788:A:AAG	0.000624491
chr8:105559655:C:T	0.000743813
chr8:105560042:A:G	0.00198352
chr8:105560626:T:C	0.000599849
chr8:105561081:C:T	0.000631762
chr8:105561296:CA:C	0.00156707
chr8:105561350:C:T	0.000622332
chr8:105563104:C:T	0.000635871
chr8:105565804:A:T	0.000623754
chr8:105566712:T:C	0.000843103
chr8:105566749:T:C	0.0027578
chr8:105566835:C:T	0.000593542
chr8:105568379:A:G	0.000611197
chr8:105569056:G:A	0.00180827
chr8:105569300:A:T	0.971439
chr8:105570896:A:G	0.0295911
chr8:105571170:G:C	0.000941996
chr8:105571644:A:G	0.000869791
chr8:105573866:T:C	0.000615335
chr8:105577019:C:T	0.00107769
chr8:105577080:T:C	0.000508605
chr8:105577306:G:A	0.000597701
chr8:105577469:T:TA	0.00059305
chr8:105578228:G:A	0.000507433
chr8:105578456:A:G	0.000593417
chr8:105578477:C:A	0.00121021
chr8:105578478:A:G	0.00120408
chr8:105578624:A:T	0.000548017
chr8:105579917:A:G	0.000924976
chr8:105580311:T:C	0.0010199
chr8:105581434:T:C	0.000730749
chr8:105581477:T:TA	0.000551718
chr8:105647823:C:T	0.0314534
chr8:105647839:C:T	0.0323758
chr8:105647891:C:T	0.0305249
chr8:105648077:G:C	0.0408728
chr8:105648569:A:G	0.028802
chr8:105649349:T:G	0.0270093
chr8:105649425:C:G	0.0284295
chr8:105649480:T:C	0.0282672
chr8:105649777:G:T	0.0394998
chr8:105650882:G:C	0.0283625
chr8:105651518:G:T	0.0329039
chr8:105652969:G:A	0.0392463
chr8:105653052:A:G	0.0305074
chr8:105653211:C:A	0.0310214
chr8:105654974:T:G	0.035592
chr8:105655422:G:A	0.0304651
chr8:105655522:C:T	0.035674
chr8:105661572:T:G	0.0323345
chr8:105698502:A:G	0.00259594
chr8:105955055:G:A	0.0395891
chr8:106023302:A:C	0.0787742
