## Supplementary material for "Characterization of shared and ancestry-specific signals driving complex traits using multi-ancestry fine-mapping": mscaviar_results_study1_post.txt

SNP_ID	Prob_in_pCausalSet
chr8:105500253:C:T	0.00111227
chr8:105500600:T:A	0.00127031
chr8:105501073:A:G	0.00122911
chr8:105501927:C:A	0.00124975
chr8:105502798:T:C	0.00148377
chr8:105503826:C:G	0.00141807
chr8:105504844:G:A	0.00126283
chr8:105504945:G:GTAT	0.00149137
chr8:105505449:A:G	0.000923713
chr8:105505648:T:C	0.00125874
chr8:105505684:T:C	0.00134967
chr8:105505700:T:C	0.00126304
chr8:105505718:G:A	0.00118752
chr8:105506007:C:G	0.00144027
chr8:105506095:A:G	0.00146598
chr8:105506138:A:G	0.00117647
chr8:105506184:C:T	0.000924533
chr8:105506589:A:C	0.001436
chr8:105507823:G:A	0.000948831
chr8:105509617:A:G	0.000958439
chr8:105510957:G:A	0.00120189
chr8:105512057:G:A	0.000982998
chr8:105513633:A:G	0.000966794
chr8:105514241:T:C	0.0010151
chr8:105515032:CATT:C	0.00100177
chr8:105515802:C:T	0.000974518
chr8:105516480:T:C	0.00113554
chr8:105516618:A:G	0.00125185
chr8:105516817:G:A	0.00101772
chr8:105517074:A:T	0.000957033
chr8:105518279:G:GTC	0.000923484
chr8:105519082:A:G	0.000961039
chr8:105519446:G:A	0.000965257
chr8:105519894:T:C	0.00102415
chr8:105520249:A:G	0.00114977
chr8:105521102:G:A	0.000975952
chr8:105521391:A:G	0.000987901
chr8:105522215:C:T	0.00102744
chr8:105522711:T:C	0.000964891
chr8:105524025:T:C	0.00147918
chr8:105524039:C:T	0.00423264
chr8:105525486:G:T	0.00111433
chr8:105529130:A:G	0.000970721
chr8:105534496:C:G	0.00219754
chr8:105535288:G:T	0.00123188
chr8:105537253:G:C	0.00241785
chr8:105538022:A:G	0.00100392
chr8:105542509:T:C	0.00295814
chr8:105542673:G:A	0.00106033
chr8:105542811:T:G	0.00104968
chr8:105543063:G:A	0.00138313
chr8:105544406:A:G	0.00102723
chr8:105547491:A:G	0.00108231
chr8:105548142:A:G	0.001142
chr8:105551963:A:T	0.000968561
chr8:105551991:G:A	0.000999954
chr8:105552283:T:C	0.0011339
chr8:105552494:A:G	0.000909886
chr8:105553186:G:A	0.00137169
chr8:105557994:G:A	0.00106228
chr8:105558736:G:T	0.00185606
chr8:105558788:A:AAG	0.00090524
chr8:105559655:C:T	0.00104528
chr8:105560042:A:G	0.00247916
chr8:105560626:T:C	0.000900084
chr8:105561081:C:T	0.00122018
chr8:105561296:CA:C	0.00182279
chr8:105561350:C:T	0.000909211
chr8:105563104:C:T	0.000910791
chr8:105565804:A:T	0.000908461
chr8:105566712:T:C	0.00114045
chr8:105566749:T:C	0.00272038
chr8:105566835:C:T	0.000904109
chr8:105568379:A:G	0.00090676
chr8:105569056:G:A	0.00307728
chr8:105569300:A:T	0.570969
chr8:105570896:A:G	0.0146562
chr8:105571170:G:C	0.0012289
chr8:105571644:A:G	0.00116947
chr8:105573866:T:C	0.000985386
chr8:105577019:C:T	0.00122694
chr8:105577080:T:C	0.000885944
chr8:105577306:G:A	0.00109834
chr8:105577469:T:TA	0.00107787
chr8:105578228:G:A	0.000884515
chr8:105578456:A:G	0.00106996
chr8:105578477:C:A	0.00123095
chr8:105578478:A:G	0.00122404
chr8:105578624:A:T	0.00089736
chr8:105579917:A:G	0.00102509
chr8:105580311:T:C	0.00109697
chr8:105581434:T:C	0.00167324
chr8:105581477:T:TA	0.00104419
chr8:105647823:C:T	0.0171004
chr8:105647839:C:T	0.0180344
chr8:105647891:C:T	0.0164199
chr8:105648077:G:C	0.0310634
chr8:105648569:A:G	0.0149324
chr8:105649349:T:G	0.0138057
chr8:105649425:C:G	0.0156928
chr8:105649480:T:C	0.0120122
chr8:105649777:G:T	0.018473
chr8:105650882:G:C	0.0153645
chr8:105651518:G:T	0.0173246
chr8:105652969:G:A	0.01685
chr8:105653052:A:G	0.0146828
chr8:105653211:C:A	0.0146682
chr8:105654974:T:G	0.0169425
chr8:105655422:G:A	0.0141658
chr8:105655522:C:T	0.0171667
chr8:105661572:T:G	0.0126289
chr8:105698502:A:G	0.00166235
chr8:105765158:T:C	0.246921
chr8:105955055:G:A	0.00882159
chr8:106096542:C:A	0.0966406
chr8:106105404:TGTA:T	0.106741
