## Supplementary material for "Characterization of shared and ancestry-specific signals driving complex traits using multi-ancestry fine-mapping": not_shared_pips.txt

SNP_ID	shared_ll_x	notshared_ll_x	shared_ll_y	notshared_ll_y	not_shared_pip
chr8:105500253:C:T	-79.2616	-77.3609	-79.2616	-77.3609	0.0013868779999999998
chr8:105500600:T:A	-78.9669	-77.2406	-78.9669	-77.2406	0.0015911479999999
chr8:105501073:A:G	-78.9093	-77.2335	-78.9093	-77.2335	0.001598075
chr8:105501927:C:A	-78.9064	-77.2279	-78.9064	-77.2279	0.0016114559999998999
chr8:105502798:T:C	-78.7589	-77.1276	-78.7589	-77.1276	0.0018012469999999997
chr8:105503826:C:G	-78.6929	-77.1242	-78.6929	-77.1242	0.001797164
chr8:105504844:G:A	-78.8628	-77.2057	-78.8628	-77.2057	0.001628938
chr8:105504945:G:GTAT	-78.6959	-77.1088	-78.6959	-77.1088	0.001833609
chr8:105505449:A:G	-79.2248	-77.409	-79.2248	-77.409	0.0013286980000000001
chr8:105505648:T:C	-78.8812	-77.2124	-78.8812	-77.2124	0.0016178979999998998
chr8:105505684:T:C	-78.8387	-77.1834	-78.8387	-77.1834	0.0016918089999999998
chr8:105505700:T:C	-78.8972	-77.2166	-78.8972	-77.2166	0.0016130669999999
chr8:105505718:G:A	-79.2151	-77.3243	-79.2151	-77.3243	0.001455664
chr8:105506007:C:G	-78.7573	-77.1358	-78.7573	-77.1358	0.0017813049999999
chr8:105506095:A:G	-78.739	-77.1267	-78.739	-77.1267	0.0017998759999999
chr8:105506138:A:G	-79.2208	-77.3299	-79.2208	-77.3299	0.001447311
chr8:105506184:C:T	-79.45	-77.4828	-79.45	-77.4828	0.001216006
chr8:105506589:A:C	-78.2304	-76.9282	-78.2304	-76.9282	0.002195026
chr8:105507823:G:A	-79.3558	-77.445	-79.3558	-77.445	0.001266659
chr8:105508862:T:A	0.0	-78.0521	0.0	-78.0521	0.000673938
chr8:105509617:A:G	-79.1793	-77.3809	-79.1793	-77.3809	0.0013458839999999999
chr8:105510957:G:A	-78.8766	-77.219	-78.8766	-77.219	0.001585341
chr8:105512057:G:A	-79.0705	-77.3326	-79.0705	-77.3326	0.0013930939999999
chr8:105513633:A:G	-79.1373	-77.3617	-79.1373	-77.3617	0.00135572
chr8:105514241:T:C	-79.0577	-77.3174	-79.0577	-77.3174	0.001403928
chr8:105515032:CATT:C	-79.0795	-77.3292	-79.0795	-77.3292	0.0013897529999999
chr8:105515802:C:T	-79.1052	-77.3477	-79.1052	-77.3477	0.0013731389999999998
chr8:105516480:T:C	-78.8365	-77.2124	-78.8365	-77.2124	0.001566825
chr8:105516618:A:G	-78.2627	-76.9243	-78.2627	-76.9243	0.00219182
chr8:105516817:G:A	-79.1967	-77.3755	-79.1967	-77.3755	0.001361068
chr8:105517074:A:T	-79.2229	-77.3995	-79.2229	-77.3995	0.0013328559999999999
chr8:105518279:G:GTC	-79.0948	-77.3564	-79.0948	-77.3564	0.001393383
chr8:105519082:A:G	-79.172	-77.3757	-79.172	-77.3757	0.001336415
chr8:105519446:G:A	-79.1456	-77.3654	-79.1456	-77.3654	0.0013514319999999999
chr8:105519894:T:C	-78.8937	-77.258	-78.8937	-77.258	0.0015174339999998998
chr8:105520249:A:G	-78.8657	-77.2159	-78.8657	-77.2159	0.001549538
chr8:105521102:G:A	-79.1306	-77.3557	-79.1306	-77.3557	0.001359204
chr8:105521391:A:G	-79.1114	-77.3448	-79.1114	-77.3448	0.001370816
chr8:105522215:C:T	-78.8239	-77.2261	-78.8239	-77.2261	0.0015634289999999001
chr8:105522711:T:C	-79.1386	-77.364	-79.1386	-77.364	0.0013570219999999998
chr8:105524025:T:C	-78.682	-77.0711	-78.682	-77.0711	0.0018086590000000002
chr8:105524039:C:T	-76.4494	-75.9156	-76.4494	-75.9156	0.006060359999999999
chr8:105525486:G:T	-78.5358	-77.0796	-78.5358	-77.0796	0.0018298199999999003
chr8:105529130:A:G	-79.0926	-77.3486	-79.0926	-77.3486	0.001394621
chr8:105534496:C:G	-77.3393	-76.4359	-77.3393	-76.4359	0.003526118
chr8:105535288:G:T	-79.061	-77.2703	-79.061	-77.2703	0.001528414
chr8:105537253:G:C	-77.1676	-76.3262	-77.1676	-76.3262	0.00394053
chr8:105538022:A:G	-79.1365	-77.3588	-79.1365	-77.3588	0.001383548
chr8:105542509:T:C	-76.8271	-76.0927	-76.8271	-76.0927	0.00501392
chr8:105542673:G:A	-79.1936	-77.3626	-79.1936	-77.3626	0.001385051
chr8:105542811:T:G	-79.0975	-77.3344	-79.0975	-77.3344	0.001420452
chr8:105543063:G:A	-77.7548	-76.5457	-77.7548	-76.5457	0.003080514
chr8:105544406:A:G	-79.1471	-77.3569	-79.1471	-77.3569	0.001388154
chr8:105547491:A:G	-79.0709	-77.3173	-79.0709	-77.3173	0.001446942
chr8:105548142:A:G	-79.0837	-77.3053	-79.0837	-77.3053	0.0014714609999999999
chr8:105551963:A:T	-79.2953	-77.4128	-79.2953	-77.4128	0.0012885230000000002
chr8:105551991:G:A	-78.9309	-77.2761	-78.9309	-77.2761	0.0014899639999999
chr8:105552283:T:C	-79.0772	-77.3059	-79.0772	-77.3059	0.001470215
chr8:105552494:A:G	-79.2673	-77.4264	-79.2673	-77.4264	0.0012821529999999999
chr8:105553186:G:A	-78.2578	-76.9404	-78.2578	-76.9404	0.0021328059999999997
chr8:105557994:G:A	-78.8044	-77.2153	-78.8044	-77.2153	0.0015965620000000002
chr8:105558736:G:T	-77.8881	-76.7617	-77.8881	-76.7617	0.002602948
chr8:105558788:A:AAG	-79.2977	-77.4398	-79.2977	-77.4398	0.001266241
chr8:105559655:C:T	-79.0456	-77.3175	-79.0456	-77.3175	0.0014442089999999
chr8:105560042:A:G	-77.6978	-76.6652	-77.6978	-76.6652	0.002940588
chr8:105560626:T:C	-79.3362	-77.453	-79.3362	-77.453	0.001246833
chr8:105561081:C:T	-79.0513	-77.2598	-79.0513	-77.2598	0.001515414
chr8:105561296:CA:C	-78.0536	-76.8386	-78.0536	-76.8386	0.002396194
chr8:105561350:C:T	-79.3003	-77.4388	-79.3003	-77.4388	0.0012679289999999999
chr8:105563104:C:T	-79.28	-77.4311	-79.28	-77.4311	0.001277612
chr8:105565804:A:T	-79.2985	-77.4383	-79.2985	-77.4383	0.0012683030000000001
chr8:105566712:T:C	-78.8046	-77.1966	-78.8046	-77.1966	0.0015722129999999
chr8:105566749:T:C	-77.4806	-76.5877	-77.4806	-76.5877	0.0033486399999998998
chr8:105566835:C:T	-79.3448	-77.4556	-79.3448	-77.4556	0.0012460090000000002
chr8:105568379:A:G	-79.3179	-77.4456	-79.3179	-77.4456	0.0012590869999999
chr8:105569056:G:A	-77.6084	-76.5591	-77.6084	-76.5591	0.0032836539999999996
chr8:105569300:A:T	-71.6299	-72.3396	-71.6299	-72.3396	0.40066599999999997
chr8:105570896:A:G	-75.3752	-75.2994	-75.3752	-75.2994	0.0183057
chr8:105571170:G:C	-78.7467	-77.1771	-78.7467	-77.1771	0.0016906339999999
chr8:105571644:A:G	-78.8476	-77.224	-78.8476	-77.224	0.0016078229999999
chr8:105573866:T:C	-79.2579	-77.4051	-79.2579	-77.4051	0.0013222169999999
chr8:105577019:C:T	-78.523	-77.0714	-78.523	-77.0714	0.001768726
chr8:105577080:T:C	-79.4918	-77.5061	-79.4918	-77.5061	0.0011791909999999
chr8:105577306:G:A	-79.1352	-77.3104	-79.1352	-77.3104	0.0014005449999999
chr8:105577469:T:TA	-79.1586	-77.325	-79.1586	-77.325	0.001381774
chr8:105578228:G:A	-79.4951	-77.5077	-79.4951	-77.5077	0.001177308
chr8:105578456:A:G	-79.1641	-77.3297	-79.1641	-77.3297	0.001375731
chr8:105578477:C:A	-78.5236	-77.0765	-78.5236	-77.0765	0.0018494679999999
chr8:105578478:A:G	-78.5294	-77.0793	-78.5294	-77.0793	0.0018416519999999998
chr8:105578624:A:T	-79.4173	-77.4819	-79.4173	-77.4819	0.001212561
chr8:105579917:A:G	-78.8269	-77.2252	-78.8269	-77.2252	0.0015416779999999
chr8:105580311:T:C	-78.6722	-77.1489	-78.6722	-77.1489	0.00164876
chr8:105581434:T:C	-78.7511	-77.067	-78.7511	-77.067	0.0019203269999999999
chr8:105581477:T:TA	-79.2767	-77.3742	-79.2767	-77.3742	0.00133175
chr8:105647823:C:T	-74.9777	-75.0742	-74.9777	-75.0742	0.018961600000000002
chr8:105647839:C:T	-74.921	-75.0604	-74.921	-75.0604	0.019170999999999997
chr8:105647891:C:T	-75.0202	-75.0924	-75.0202	-75.0924	0.018607400000000003
chr8:105648077:G:C	-74.3969	-75.0252	-74.3969	-75.0252	0.019155
chr8:105648569:A:G	-75.1151	-75.1195	-75.1151	-75.1195	0.018081800000000002
chr8:105649349:T:G	-75.2013	-75.1644	-75.2013	-75.1644	0.0172702
chr8:105649425:C:G	-75.0735	-75.1528	-75.0735	-75.1528	0.0173753
chr8:105649480:T:C	-75.3274	-75.0642	-75.3274	-75.0642	0.0193886
chr8:105649777:G:T	-74.8711	-74.8257	-74.8711	-74.8257	0.024797000000000003
chr8:105650882:G:C	-75.0928	-75.1474	-75.0928	-75.1474	0.0174964
chr8:105651518:G:T	-74.9541	-75.0228	-74.9541	-75.0228	0.020005899999999896
chr8:105652969:G:A	-74.955	-74.7931	-74.955	-74.7931	0.025717900000000002
chr8:105653052:A:G	-75.1174	-75.0454	-75.1174	-75.0454	0.019621399999999997
chr8:105653211:C:A	-75.1152	-75.025	-75.1152	-75.025	0.020062399999999897
chr8:105654974:T:G	-74.9581	-74.9163	-74.9581	-74.9163	0.022476499999999996
chr8:105655422:G:A	-75.1503	-75.0328	-75.1503	-75.0328	0.019908300000000004
chr8:105655522:C:T	-74.9455	-74.9193	-74.9455	-74.9193	0.0223987
chr8:105661572:T:G	-75.2527	-74.9189	-75.2527	-74.9189	0.0225688
chr8:105698502:A:G	-77.6752	-76.6024	-77.6752	-76.6024	0.0029301139999999004
chr8:105765158:T:C	0.0	-72.1276	0.0	-72.1276	0.246921
chr8:105955055:G:A	-75.3197	-74.3408	-75.3197	-74.3408	0.032221549999999995
chr8:106023302:A:C	0.0	-73.431	0.0	-73.431	0.0787742
chr8:106096542:C:A	0.0	-73.0779	0.0	-73.0779	0.0966406
chr8:106105404:TGTA:T	0.0	-72.978	0.0	-72.978	0.106741
