## Supplementary material for "Characterization of shared and ancestry-specific signals driving complex traits using multi-ancestry fine-mapping": results_platelet_count_aou.txt

chr	start_bp	end_bp	rsid	eur_pip	afr_pip	eur_maf	afr_maf	bp	bp	eur_beta	afr_beta	eur_se	afr_se	eur_zscore	afr_zscore	eur_pval	afr_pval	global_pip	eur_nocausal	afr_nocausal	shared_pip	not_shared_pip	shared_ll	notshared_ll	num_snps_eur	num_snps_afr	nc	runtime
8	105069300	106121040	chr8:106023302:A:C	0.0787742	NA	0.0551732	0	106023302	NA	-0.0372383570090468	NA	0.0093129356030158	NA	-3.9985627085178095	NA	6.37747e-05	NA	0.0787742	1.14993e-24	0.133667	NA	NA	NA	NA	115	116	3	638.087
8	105069300	106121040	chr8:105765158:T:C	NA	0.246921	0	0.0276066	NA	105765158	NA	0.112221411335017	NA	0.0307943533019916	NA	3.6442204268585554	NA	0.000268884	0.246921	1.14993e-24	0.133667	NA	NA	NA	NA	115	116	3	638.087
8	105069300	106121040	chr8:106096542:C:A	NA	0.0966406	0	0.221103	NA	106096542	NA	-0.0403312542097874	NA	0.012114908971046	NA	-3.3290596162279877	NA	0.000872976	0.0966406	1.14993e-24	0.133667	NA	NA	NA	NA	115	116	3	638.087
8	105069300	106121040	chr8:106105404:TGTA:T	NA	0.106741	0	0.220978	NA	106105404	NA	-0.0407508328741516	NA	0.0121168946819266	NA	-3.3631416252990136	NA	0.000772058	0.106741	1.14993e-24	0.133667	NA	NA	NA	NA	115	116	3	638.087
8	105069300	106121040	chr8:105569300:A:T	0.971439	0.570969	0.297356	0.379585	105569300	105569300	-0.0521889150215145	-0.0214542152602926	0.0046511797556997	0.0103725355252828	-11.220575802851005	-2.0683674891253423	3.36607e-29	0.0386183	0.971537	1.14993e-24	0.133667	0.570871	0.4006659999999999	-71.6299	-72.3396	115	116	3	638.087
