## Supplementary material for "Characterization of shared and ancestry-specific signals driving complex traits using multi-ancestry fine-mapping": global_pips.txt

SNP_ID	shared_ll	notshared_ll	global_pips
chr8:143441769:A:C	0.0	-582.37	0.35048
chr8:143481415:C:T	0.0	-583.269	0.143768
chr8:143488704:A:C	0.0	-582.784	0.233183
chr8:143496189:C:T	0.0	-582.791	0.231626
chr8:143541748:A:G	-588.039	-586.969	0.0038158539999999996
chr8:143542322:A:G	-587.378	-586.556	0.00618144
chr8:143571357:GC:G	-586.276	-585.383	0.0174993
chr8:143897172:G:A	-589.543	-587.895	0.001239485
chr8:143897370:C:A	-590.095	-588.23	0.0008709973999999999
chr8:143898286:T:C	-588.024	-586.637	0.004532724
chr8:143898305:G:A	-590.075	-588.218	0.0008781434999999999
chr8:143899015:A:T	-588.885	-587.367	0.0021443989999999995
chr8:143899081:T:C	-589.108	-587.547	0.001781925
chr8:143899734:T:C	-588.948	-587.418	0.0020343180000000002
chr8:143899974:A:G	-588.685	-587.089	0.002798398
chr8:143900795:G:A	-589.688	-587.983	0.001135241
chr8:143902404:A:G	-588.101	-586.978	0.0034345219999999997
chr8:143903111:T:C	-589.571	-587.988	0.001147493
chr8:143910115:T:C	-589.466	-587.94	0.001211055
chr8:143910788:A:G	-589.349	-587.874	0.001303698
chr8:143911032:A:G	-589.324	-587.866	0.001317034
chr8:143911940:A:G	-589.232	-587.814	0.0013920509999999998
chr8:143912510:G:A	-587.962	-586.953	0.00383145
chr8:143912625:C:T	-587.466	-586.47	0.00662987
chr8:143913053:C:T	-587.596	-586.578	0.005853789999999999
chr8:143915294:A:G	-586.711	-585.731	0.014596839999999998
chr8:143917008:T:C	-587.091	-586.094	0.009914
chr8:143917935:T:C	-588.214	-587.093	0.003116319
chr8:143918193:T:C	-588.637	-587.404	0.002170092
chr8:143918694:A:G	-586.63	-586.304	0.009442450000000002
chr8:143919156:C:T	-585.62	-584.723	0.0474886
chr8:143921326:C:T	-585.976	-585.2	0.02976874
chr8:143921861:A:G	-586.237	-585.312	0.025928430000000002
chr8:143922240:T:G	-584.871	-584.072	0.0966563
chr8:143922430:G:A	-584.586	-583.793	0.12908270000000002
chr8:143923488:C:T	-586.072	-585.204	0.029138280000000003
chr8:143923759:G:A	-585.859	-584.961	0.037500149999999996
chr8:143924001:C:T	-585.804	-584.904	0.03978656999999999
chr8:143924022:A:G	-585.818	-584.958	0.03779025
chr8:143925249:C:T	-586.096	-585.228	0.028476219999999997
chr8:143925453:C:T	-587.34	-586.366	0.007938979999999998
chr8:143926153:C:T	-585.992	-585.098	0.03246111
chr8:143926434:T:C	-585.961	-585.094	0.0327685
chr8:143926572:G:A	-585.885	-585.018	0.03549575
chr8:143926641:G:A	-585.933	-585.07	0.033636450000000005
chr8:143926863:T:C	-587.336	-586.368	0.00805578
chr8:143927143:T:C	-585.757	-584.904	0.04012687
chr8:143927204:T:C	-585.933	-585.069	0.03366503
chr8:143927341:T:C	-585.894	-585.038	0.03483612
chr8:143927420:C:T	-586.183	-585.31	0.02602926
chr8:143927616:A:G	-585.914	-585.047	0.03443211
chr8:143928115:A:G	-587.455	-586.46	0.007232499999999999
chr8:143928368:G:A	-585.943	-585.065	0.03371454
chr8:143929609:G:A	-588.082	-587.035	0.00349758
chr8:143932622:T:C	-587.374	-586.502	0.006802739999999999
chr8:143933019:G:A	-588.169	-587.056	0.0034863850000000003
chr8:143933366:C:T	-588.009	-586.962	0.0038548809999999997
chr8:143933779:G:A	-588.719	-587.478	0.0020987799999999997
chr8:143933821:A:G	-587.872	-586.812	0.004612558000000001
chr8:143934275:A:T	-588.134	-587.031	0.0035848580000000002
chr8:143934392:A:G	-588.254	-587.127	0.0032107380000000003
chr8:143934538:C:T	-587.937	-586.868	0.004334028
chr8:143935442:A:G	-588.032	-586.999	0.003721644
chr8:143936137:A:G	-588.141	-587.169	0.0031399789999999998
chr8:143936346:T:C	-588.322	-587.18	0.0029805689999999998
chr8:143938038:G:A	-588.094	-587.136	0.0032657149999999998
chr8:143938298:A:G	-587.63	-586.601	0.00585629
chr8:143939781:C:T	-587.143	-586.212	0.009037229999999999
chr8:143940256:C:G	-584.843	-583.932	0.09998879999999999
chr8:143940564:C:T	-587.834	-586.786	0.004741726999999999
chr8:143942712:A:C	0.0	-586.123	0.0065667
chr8:143945857:G:A	-587.259	-586.275	0.00841086
chr8:143946468:G:A	-587.37	-586.386	0.0074565099999999995
chr8:143949571:A:G	-588.139	-587.028	0.0035880730000000002
chr8:143951130:C:T	-588.835	-587.391	0.002111725
chr8:143952282:T:C	-588.305	-587.15	0.003062345
chr8:143952414:G:A	-588.075	-586.986	0.003761684
chr8:143954419:T:C	-588.717	-587.479	0.002054364
chr8:143956732:TC:T	-588.02	-587.103	0.0030499969999999996
chr8:143958164:C:CTG	-589.168	-587.761	0.001477942
chr8:143959566:G:A	-589.462	-587.855	0.001303165
chr8:143959608:C:T	-590.0	-588.192	0.0009073684999999999
chr8:143960684:G:A	-589.376	-587.889	0.001275848
chr8:143961174:A:G	-589.248	-587.818	0.001396055
chr8:143962447:T:C	-589.364	-587.889	0.001280778
chr8:143963405:T:A	-589.492	-587.951	0.001186071
chr8:143965232:T:C	-589.455	-587.932	0.001212197
chr8:143965940:T:C	-589.41	-587.911	0.0012400150000000001
chr8:143966399:C:G	-589.576	-587.995	0.001125295
chr8:143969375:A:G	-588.934	-587.601	0.0017371209999999999
chr8:143969936:C:T	-588.541	-587.437	0.002133466
chr8:143970581:A:G	-589.431	-587.923	0.0012352340000000002
chr8:143972494:C:T	-587.536	-586.707	0.00452371
chr8:143973019:A:G	-589.246	-587.832	0.001371676
chr8:143976168:A:C	-588.286	-587.26	0.0025904699999999997
chr8:143976177:G:A	-588.212	-587.18	0.0028039149999999997
chr8:143977310:G:A	-587.781	-586.978	0.0036017960000000004
chr8:143982085:G:A	-588.655	-587.534	0.0019239939999999998
chr8:143983700:A:G	-588.332	-587.171	0.002753687
chr8:143983869:A:G	-588.15	-587.139	0.0029305010000000003
chr8:143984818:A:G	-589.2	-587.788	0.0014269950000000001
chr8:143985257:T:C	-588.241	-587.216	0.002702179
chr8:143985944:G:A	-588.179	-587.166	0.00285051
chr8:143987456:C:T	-588.03	-587.066	0.0031833210000000002
chr8:143987661:G:A	-588.184	-587.11	0.00297893
chr8:143988060:A:G	-589.052	-587.72	0.0015490520000000002
chr8:143989244:T:C	-589.084	-587.693	0.0014969459999999999
chr8:143992685:C:T	-587.495	-586.717	0.004684209999999999
chr8:143993299:G:T	-587.691	-586.878	0.003953171
chr8:143994321:AG:A	-587.503	-586.713	0.00468841
chr8:143995366:C:T	-586.99	-586.033	0.00852991
chr8:143995638:G:A	-586.892	-585.936	0.00938894
chr8:143995983:G:A	-587.654	-586.809	0.004206985999999999
chr8:143996235:T:C	-588.074	-586.967	0.003407903
chr8:143997574:TC:T	-588.872	-587.577	0.001693885
chr8:143997820:T:C	-586.957	-586.676	0.005600010000000001
chr8:144000513:A:G	-587.757	-586.924	0.0037575879999999996
chr8:144001249:T:C	-586.924	-585.986	0.008972520000000001
chr8:144001463:T:C	-587.786	-586.983	0.0035663170000000003
chr8:144001535:C:T	-586.794	-585.812	0.01054498
chr8:144001645:A:G	-587.744	-586.907	0.0038179390000000002
chr8:144002406:T:G	-587.696	-586.941	0.003759179
chr8:144005133:T:C	-587.628	-586.838	0.004135261
chr8:144007080:A:G	-587.625	-586.844	0.004120915
chr8:144010325:T:C	-587.346	-586.609	0.005272390000000001
chr8:144018753:T:C	-587.229	-586.799	0.004718999999999999
chr8:144027729:A:C	-588.215	-586.676	0.004214146
chr8:144037534:C:T	-589.424	-587.914	0.001243814
chr8:144039438:C:G	-590.216	-588.27	0.0008265702
chr8:144058080:C:T	-588.871	-587.606	0.0017526479999999999
chr8:144059941:C:T	-588.388	-587.346	0.0023675120000000004
chr8:144060562:C:T	-588.118	-587.138	0.0029461669999999995
chr8:144060998:G:A	-588.761	-587.572	0.001839456
chr8:144062998:C:T	-588.025	-587.189	0.0028901099999999996
chr8:144075910:A:T	-587.686	-587.048	0.003490664
chr8:144077486:A:G	-587.834	-586.801	0.004085612000000001
chr8:144077730:T:C	-587.213	-586.811	0.00472861
chr8:144078103:CA:C	-587.714	-587.059	0.0034368019999999997
chr8:144079250:G:C	-586.828	-586.503	0.006585580000000001
chr8:144081316:C:T	-587.565	-586.987	0.0037679999999999996
chr8:144084619:C:G	-586.652	-586.46	0.00719581
chr8:144084824:C:T	-586.924	-586.62	0.00590018
chr8:144085569:A:G	-586.95	-586.58	0.00601395
chr8:144086200:GTC:G	-586.656	-586.469	0.007141710000000001
chr8:144086240:G:A	-587.368	-586.832	0.004444699999999999
chr8:144087303:G:A	-587.246	-586.689	0.005101510000000001
chr8:144087969:C:T	-587.482	-586.619	0.00507178
chr8:144088899:G:A	-586.924	-586.506	0.00637881
chr8:144090784:A:C	-587.348	-586.615	0.005251779999999999
chr8:144091527:C:T	-588.254	-587.094	0.0029787
chr8:144092266:G:A	-586.91	-586.433	0.00674193
chr8:144094957:A:G	-587.014	-586.379	0.006817240000000001
chr8:144097549:A:G	-587.012	-586.433	0.006554790000000001
chr8:144097557:C:G	-587.449	-586.748	0.00463389
chr8:144098235:A:G	-587.831	-586.952	0.0036241040000000004
chr8:144098292:G:A	-588.205	-587.053	0.0031080120000000003
chr8:144100505:C:T	-587.301	-586.573	0.0054843800000000005
chr8:144103600:G:T	-587.479	-586.657	0.00493092
chr8:144104401:G:A	-587.383	-586.642	0.005094629999999999
chr8:144104805:AC:A	-587.505	-586.709	0.00470853
chr8:144106920:G:A	-587.403	-586.586	0.0052992099999999995
chr8:144107469:C:T	-587.546	-586.648	0.00488993
chr8:144108511:C:G	-587.573	-586.789	0.00436116
chr8:144108744:T:C	-586.954	-586.429	0.0066779100000000004
chr8:144109944:A:G	-587.131	-586.56	0.0057845399999999995
chr8:144113921:T:C	-587.414	-586.465	0.00581079
chr8:144115125:TG:T	-587.319	-586.36	0.00644439
chr8:144115450:T:A	-586.806	-586.327	0.007500990000000001
chr8:144116586:A:C	-586.439	-586.15	0.00949627
chr8:144116774:C:A	-587.273	-586.561	0.0056028599999999994
chr8:144116956:T:C	-586.856	-586.446	0.006793179999999999
chr8:144119054:G:A	-587.091	-586.099	0.00830925
chr8:144119056:C:T	-586.08	-585.49	0.0167577
chr8:144120110:C:T	-587.783	-586.896	0.0038302689999999994
chr8:144121317:G:A	-586.766	-586.197	0.00831519
chr8:144121714:T:C	-587.824	-586.903	0.00377458
chr8:144123130:T:C	-587.703	-586.832	0.004096988
chr8:144123972:G:A	-587.47	-586.63	0.00504807
chr8:144124100:A:T	-587.697	-586.824	0.004129325
chr8:144126114:G:T	0.0	-586.744	0.0034974
chr8:144127038:A:G	-587.353	-586.329	0.006569420000000001
chr8:144127616:T:C	-587.651	-586.595	0.0050049510000000005
chr8:144127824:A:G	-586.95	-585.961	0.009546999999999998
chr8:144128354:C:A	-587.222	-586.194	0.007512599999999999
chr8:144128543:T:C	-587.282	-586.246	0.00711584
chr8:144128559:T:C	-587.306	-586.269	0.006957869999999999
chr8:144128562:C:T	-587.162	-586.136	0.00795912
chr8:144128648:T:C	-587.376	-586.34	0.00648268
chr8:144137996:G:T	-587.079	-586.18	0.007798670000000001
chr8:144140959:G:A	-587.138	-586.271	0.007172600000000001
chr8:144142083:C:G	-587.196	-586.285	0.007002999999999999
chr8:144144888:G:C	-587.117	-586.26	0.00726571
chr8:144155968:G:A	-586.555	-585.711	0.01261354
