## Supplementary material for "Characterization of shared and ancestry-specific signals driving complex traits using multi-ancestry fine-mapping": mscaviar_results_shared_pips.txt

SNP_ID	shared_pip	shared_ll	notshared_ll
chr8:143441769:A:C	0	0	-582.37
chr8:143481415:C:T	0	0	-583.269
chr8:143488704:A:C	0	0	-582.784
chr8:143496189:C:T	0	0	-582.791
chr8:143541748:A:G	0.000722106	-588.039	-586.969
chr8:143542322:A:G	0.00142042	-587.378	-586.556
chr8:143571357:GC:G	0.0037534	-586.276	-585.383
chr8:143897172:G:A	0.000140643	-589.543	-587.895
chr8:143897370:C:A	8.14426e-05	-590.095	-588.23
chr8:143898286:T:C	0.000646706	-588.024	-586.637
chr8:143898305:G:A	8.25385e-05	-590.075	-588.218
chr8:143899015:A:T	0.000273155	-588.885	-587.367
chr8:143899081:T:C	0.000218632	-589.108	-587.547
chr8:143899734:T:C	0.000256327	-588.948	-587.418
chr8:143899974:A:G	0.000333156	-588.685	-587.089
chr8:143900795:G:A	0.000122551	-589.688	-587.983
chr8:143902404:A:G	0.000612578	-588.101	-586.978
chr8:143903111:T:C	0.000138335	-589.571	-587.988
chr8:143910115:T:C	0.000153285	-589.466	-587.94
chr8:143910788:A:G	0.000172557	-589.349	-587.874
chr8:143911032:A:G	0.000176941	-589.324	-587.866
chr8:143911940:A:G	0.000193245	-589.232	-587.814
chr8:143912510:G:A	0.00075118	-587.962	-586.953
chr8:143912625:C:T	0.00130851	-587.466	-586.47
chr8:143913053:C:T	0.00113677	-587.596	-586.578
chr8:143915294:A:G	0.00293511	-586.711	-585.731
chr8:143917008:T:C	0.00196599	-587.091	-586.094
chr8:143917935:T:C	0.000558291	-588.214	-587.093
chr8:143918193:T:C	0.000353012	-588.637	-587.404
chr8:143918694:A:G	0.00310361	-586.63	-586.304
chr8:143919156:C:T	0.0100028	-585.62	-584.723
chr8:143921326:C:T	0.00683009	-585.976	-585.2
chr8:143921861:A:G	0.00542944	-586.237	-585.312
chr8:143922240:T:G	0.0216964	-584.871	-584.072
chr8:143922430:G:A	0.0290838	-584.586	-583.793
chr8:143923488:C:T	0.00626583	-586.072	-585.204
chr8:143923759:G:A	0.0078895	-585.859	-584.961
chr8:143924001:C:T	0.00837137	-585.804	-584.904
chr8:143924022:A:G	0.00816322	-585.818	-584.958
chr8:143925249:C:T	0.00612195	-586.096	-585.228
chr8:143925453:C:T	0.00159441	-587.34	-586.366
chr8:143926153:C:T	0.00685438	-585.992	-585.098
chr8:143926434:T:C	0.00704375	-585.961	-585.094
chr8:143926572:G:A	0.00762996	-585.885	-585.018
chr8:143926641:G:A	0.00725152	-585.933	-585.07
chr8:143926863:T:C	0.00165005	-587.336	-586.368
chr8:143927143:T:C	0.0087046	-585.757	-584.904
chr8:143927204:T:C	0.00725565	-585.933	-585.069
chr8:143927341:T:C	0.00754199	-585.894	-585.038
chr8:143927420:C:T	0.00557581	-586.183	-585.31
chr8:143927616:A:G	0.00740477	-585.914	-585.047
chr8:143928115:A:G	0.00144991	-587.455	-586.46
chr8:143928368:G:A	0.00719177	-585.943	-585.065
chr8:143929609:G:A	0.00066479	-588.082	-587.035
chr8:143932622:T:C	0.00150354	-587.374	-586.502
chr8:143933019:G:A	0.000632915	-588.169	-587.056
chr8:143933366:C:T	0.000740629	-588.009	-586.962
chr8:143933779:G:A	0.000341351	-588.719	-587.478
chr8:143933821:A:G	0.000871202	-587.872	-586.812
chr8:143934275:A:T	0.000655792	-588.134	-587.031
chr8:143934392:A:G	0.000575732	-588.254	-587.127
chr8:143934538:C:T	0.000813292	-587.937	-586.868
chr8:143935442:A:G	0.000718826	-588.032	-586.999
chr8:143936137:A:G	0.000645311	-588.141	-587.169
chr8:143936346:T:C	0.000529961	-588.322	-587.18
chr8:143938038:G:A	0.000678665	-588.094	-587.136
chr8:143938298:A:G	0.00113177	-587.63	-586.601
chr8:143939781:C:T	0.0018828	-587.143	-586.212
chr8:143940256:C:G	0.0209533	-584.843	-583.932
chr8:143940564:C:T	0.000904183	-587.834	-586.786
chr8:143942712:A:C	0	0	-586.123
chr8:143945857:G:A	0.00168007	-587.259	-586.275
chr8:143946468:G:A	0.00149138	-587.37	-586.386
chr8:143949571:A:G	0.000654517	-588.139	-587.028
chr8:143951130:C:T	0.000287373	-588.835	-587.391
chr8:143952282:T:C	0.000537935	-588.305	-587.15
chr8:143952414:G:A	0.000697366	-588.075	-586.986
chr8:143954419:T:C	0.000334389	-588.717	-587.479
chr8:143956732:TC:T	0.000626853	-588.02	-587.103
chr8:143958164:C:CTG	0.000207542	-589.168	-587.761
chr8:143959566:G:A	0.000153403	-589.462	-587.855
chr8:143959608:C:T	8.91175e-05	-590	-588.192
chr8:143960684:G:A	0.000166459	-589.376	-587.889
chr8:143961174:A:G	0.000192802	-589.248	-587.818
chr8:143962447:T:C	0.000169375	-589.364	-587.889
chr8:143963405:T:A	0.000147355	-589.492	-587.951
chr8:143965232:T:C	0.000152868	-589.455	-587.932
chr8:143965940:T:C	0.000159835	-589.41	-587.911
chr8:143966399:C:G	0.000134466	-589.576	-587.995
chr8:143969375:A:G	0.000259091	-588.934	-587.601
chr8:143969936:C:T	0.000385534	-588.541	-587.437
chr8:143970581:A:G	0.000158856	-589.431	-587.923
chr8:143972494:C:T	0.00101462	-587.536	-586.707
chr8:143973019:A:G	0.000191415	-589.246	-587.832
chr8:143976168:A:C	0.00049883	-588.286	-587.26
chr8:143976177:G:A	0.000537445	-588.212	-587.18
chr8:143977310:G:A	0.000826684	-587.781	-586.978
chr8:143982085:G:A	0.000342296	-588.655	-587.534
chr8:143983700:A:G	0.000475384	-588.332	-587.171
chr8:143983869:A:G	0.000570949	-588.15	-587.139
chr8:143984818:A:G	0.00019895	-589.2	-587.788
chr8:143985257:T:C	0.000520721	-588.241	-587.216
chr8:143985944:G:A	0.0005544	-588.179	-587.166
chr8:143987456:C:T	0.000643979	-588.03	-587.066
chr8:143987661:G:A	0.00055177	-588.184	-587.11
chr8:143988060:A:G	0.000231469	-589.052	-587.72
chr8:143989244:T:C	0.000208509	-589.084	-587.693
chr8:143992685:C:T	0.0010949	-587.495	-586.717
chr8:143993299:G:T	0.000899599	-587.691	-586.878
chr8:143994321:AG:A	0.00108644	-587.503	-586.713
chr8:143995366:C:T	0.00173192	-586.99	-586.033
chr8:143995638:G:A	0.00190847	-586.892	-585.936
chr8:143995983:G:A	0.000934454	-587.654	-586.809
chr8:143996235:T:C	0.000614167	-588.074	-586.967
chr8:143997574:TC:T	0.000255779	-588.872	-587.577
chr8:143997820:T:C	0.0018691	-586.957	-586.676
chr8:144000513:A:G	0.000842482	-587.757	-586.924
chr8:144001249:T:C	0.00184882	-586.924	-585.986
chr8:144001463:T:C	0.000817753	-587.786	-586.983
chr8:144001535:C:T	0.00210079	-586.794	-585.812
chr8:144001645:A:G	0.000853421	-587.744	-586.907
chr8:144002406:T:G	0.000894821	-587.696	-586.941
chr8:144005133:T:C	0.000958009	-587.628	-586.838
chr8:144007080:A:G	0.000961255	-587.625	-586.844
chr8:144010325:T:C	0.00127169	-587.346	-586.609
chr8:144018753:T:C	0.00142276	-587.229	-586.799
chr8:144027729:A:C	0.000526762	-588.215	-586.676
chr8:144037534:C:T	0.000159496	-589.424	-587.914
chr8:144039438:C:G	7.15628e-05	-590.216	-588.27
chr8:144058080:C:T	0.000277065	-588.871	-587.606
chr8:144059941:C:T	0.000450618	-588.388	-587.346
chr8:144060562:C:T	0.000588293	-588.118	-587.138
chr8:144060998:G:A	0.000310302	-588.761	-587.572
chr8:144062998:C:T	0.00064769	-588.025	-587.189
chr8:144075910:A:T	0.000909256	-587.686	-587.048
chr8:144077486:A:G	0.000782188	-587.834	-586.801
chr8:144077730:T:C	0.00145865	-587.213	-586.811
chr8:144078103:CA:C	0.000883978	-587.714	-587.059
chr8:144079250:G:C	0.0021388	-586.828	-586.503
chr8:144081316:C:T	0.00102551	-587.565	-586.987
chr8:144084619:C:G	0.00255087	-586.652	-586.46
chr8:144084824:C:T	0.00194386	-586.924	-586.62
chr8:144085569:A:G	0.00189412	-586.95	-586.58
chr8:144086200:GTC:G	0.00254133	-586.656	-586.469
chr8:144086240:G:A	0.00124547	-587.368	-586.832
chr8:144087303:G:A	0.0014084	-587.246	-586.689
chr8:144087969:C:T	0.00111113	-587.482	-586.619
chr8:144088899:G:A	0.0019439	-586.924	-586.506
chr8:144090784:A:C	0.00127323	-587.348	-586.615
chr8:144091527:C:T	0.00051475	-588.254	-587.094
chr8:144092266:G:A	0.00197176	-586.91	-586.433
chr8:144094957:A:G	0.00177817	-587.014	-586.379
chr8:144097549:A:G	0.00178217	-587.012	-586.433
chr8:144097557:C:G	0.00115013	-587.449	-586.748
chr8:144098235:A:G	0.000785246	-587.831	-586.952
chr8:144098292:G:A	0.000540868	-588.205	-587.053
chr8:144100505:C:T	0.00133407	-587.301	-586.573
chr8:144103600:G:T	0.0011171	-587.479	-586.657
chr8:144104401:G:A	0.00122531	-587.383	-586.642
chr8:144104805:AC:A	0.00108824	-587.505	-586.709
chr8:144106920:G:A	0.00120503	-587.403	-586.586
chr8:144107469:C:T	0.00104204	-587.546	-586.648
chr8:144108511:C:G	0.00101641	-587.573	-586.789
chr8:144108744:T:C	0.00188788	-586.954	-586.429
chr8:144109944:A:G	0.0015817	-587.131	-586.56
chr8:144113921:T:C	0.00119125	-587.414	-586.465
chr8:144115125:TG:T	0.00131126	-587.319	-586.36
chr8:144115450:T:A	0.00219056	-586.806	-586.327
chr8:144116586:A:C	0.00316291	-586.439	-586.15
chr8:144116774:C:A	0.00137257	-587.273	-586.561
chr8:144116956:T:C	0.00208286	-586.856	-586.446
chr8:144119054:G:A	0.00164751	-587.091	-586.099
chr8:144119056:C:T	0.00450987	-586.08	-585.49
chr8:144120110:C:T	0.000825001	-587.783	-586.896
chr8:144121317:G:A	0.00227621	-586.766	-586.197
chr8:144121714:T:C	0.00079167	-587.824	-586.903
chr8:144123130:T:C	0.000893352	-587.703	-586.832
chr8:144123972:G:A	0.00112764	-587.47	-586.63
chr8:144124100:A:T	0.000899045	-587.697	-586.824
chr8:144126114:G:T	0	0	-586.744
chr8:144127038:A:G	0.00126832	-587.353	-586.329
chr8:144127616:T:C	0.000941789	-587.651	-586.595
chr8:144127824:A:G	0.0018965	-586.95	-585.961
chr8:144128354:C:A	0.00144628	-587.222	-586.194
chr8:144128543:T:C	0.00136125	-587.282	-586.246
chr8:144128559:T:C	0.00132944	-587.306	-586.269
chr8:144128562:C:T	0.00153474	-587.162	-586.136
chr8:144128648:T:C	0.00123978	-587.376	-586.34
chr8:144137996:G:T	0.00166006	-587.079	-586.18
chr8:144140959:G:A	0.00156366	-587.138	-586.271
chr8:144142083:C:G	0.00147651	-587.196	-586.285
chr8:144144888:G:C	0.00159714	-587.117	-586.26
chr8:144155968:G:A	0.00280012	-586.555	-585.711
