## Supplementary material for "Characterization of shared and ancestry-specific signals driving complex traits using multi-ancestry fine-mapping": mscaviar_results_study0_post.txt

SNP_ID	Prob_in_pCausalSet
chr8:143441769:A:C	0.35048
chr8:143481415:C:T	0.143768
chr8:143488704:A:C	0.233183
chr8:143496189:C:T	0.231626
chr8:143541748:A:G	0.00330908
chr8:143542322:A:G	0.00556046
chr8:143571357:GC:G	0.016984
chr8:143897172:G:A	0.00047605
chr8:143897370:C:A	0.000388815
chr8:143898286:T:C	0.00097759
chr8:143898305:G:A	0.00039098
chr8:143899015:A:T	0.000593604
chr8:143899081:T:C	0.000538517
chr8:143899734:T:C	0.000576085
chr8:143899974:A:G	0.000610174
chr8:143900795:G:A	0.000446208
chr8:143902404:A:G	0.0029563
chr8:143903111:T:C	0.000590005
chr8:143910115:T:C	0.00070059
chr8:143910788:A:G	0.00065366
chr8:143911032:A:G	0.000680878
chr8:143911940:A:G	0.00070633
chr8:143912510:G:A	0.00328465
chr8:143912625:C:T	0.00611126
chr8:143913053:C:T	0.00533184
chr8:143915294:A:G	0.0141246
chr8:143917008:T:C	0.00944182
chr8:143917935:T:C	0.00262803
chr8:143918193:T:C	0.00168781
chr8:143918694:A:G	0.00842179
chr8:143919156:C:T	0.0469777
chr8:143921326:C:T	0.0291873
chr8:143921861:A:G	0.025451
chr8:143922240:T:G	0.096142
chr8:143922430:G:A	0.128588
chr8:143923488:C:T	0.0285984
chr8:143923759:G:A	0.0369691
chr8:143924001:C:T	0.0392476
chr8:143924022:A:G	0.0372558
chr8:143925249:C:T	0.0279358
chr8:143925453:C:T	0.00739593
chr8:143926153:C:T	0.0319329
chr8:143926434:T:C	0.0322316
chr8:143926572:G:A	0.0349611
chr8:143926641:G:A	0.033099
chr8:143926863:T:C	0.00755124
chr8:143927143:T:C	0.0395916
chr8:143927204:T:C	0.0331278
chr8:143927341:T:C	0.0342981
chr8:143927420:C:T	0.0254813
chr8:143927616:A:G	0.0338964
chr8:143928115:A:G	0.00673754
chr8:143928368:G:A	0.0331812
chr8:143929609:G:A	0.00293305
chr8:143932622:T:C	0.00622259
chr8:143933019:G:A	0.00297218
chr8:143933366:C:T	0.00334034
chr8:143933779:G:A	0.00157776
chr8:143933821:A:G	0.00409911
chr8:143934275:A:T	0.00306362
chr8:143934392:A:G	0.00269648
chr8:143934538:C:T	0.00381455
chr8:143935442:A:G	0.00313065
chr8:143936137:A:G	0.00251654
chr8:143936346:T:C	0.00249358
chr8:143938038:G:A	0.00264043
chr8:143938298:A:G	0.00534255
chr8:143939781:C:T	0.00847159
chr8:143940256:C:G	0.0995162
chr8:143940564:C:T	0.00421546
chr8:143942712:A:C	0.0065667
chr8:143945857:G:A	0.00788637
chr8:143946468:G:A	0.00692219
chr8:143949571:A:G	0.00309168
chr8:143951130:C:T	0.000643658
chr8:143952282:T:C	0.00258999
chr8:143952414:G:A	0.0032635
chr8:143954419:T:C	0.00156577
chr8:143956732:TC:T	0.00232374
chr8:143958164:C:CTG	0.00100639
chr8:143959566:G:A	0.000502142
chr8:143959608:C:T	0.000426345
chr8:143960684:G:A	0.000774523
chr8:143961174:A:G	0.000902364
chr8:143962447:T:C	0.000727872
chr8:143963405:T:A	0.000688316
chr8:143965232:T:C	0.000711038
chr8:143965940:T:C	0.000691023
chr8:143966399:C:G	0.000624783
chr8:143969375:A:G	0.000724732
chr8:143969936:C:T	0.00150958
chr8:143970581:A:G	0.00072519
chr8:143972494:C:T	0.00166568
chr8:143973019:A:G	0.000792024
chr8:143976168:A:C	0.00197613
chr8:143976177:G:A	0.00222428
chr8:143977310:G:A	0.00286356
chr8:143982085:G:A	0.00118024
chr8:143983700:A:G	0.00227174
chr8:143983869:A:G	0.00234474
chr8:143984818:A:G	0.000690306
chr8:143985257:T:C	0.00210344
chr8:143985944:G:A	0.00225843
chr8:143987456:C:T	0.00257716
chr8:143987661:G:A	0.00244977
chr8:143988060:A:G	0.0010031
chr8:143989244:T:C	0.000682005
chr8:143992685:C:T	0.00399787
chr8:143993299:G:T	0.00325942
chr8:143994321:AG:A	0.00401282
chr8:143995366:C:T	0.00223453
chr8:143995638:G:A	0.00240793
chr8:143995983:G:A	0.00355903
chr8:143996235:T:C	0.00292403
chr8:143997574:TC:T	0.000767474
chr8:143997820:T:C	0.00401864
chr8:144000513:A:G	0.00306894
chr8:144001249:T:C	0.0023596
chr8:144001463:T:C	0.00282487
chr8:144001535:C:T	0.00258287
chr8:144001645:A:G	0.00313814
chr8:144002406:T:G	0.0029772
chr8:144005133:T:C	0.00343002
chr8:144007080:A:G	0.00340512
chr8:144010325:T:C	0.00457105
chr8:144018753:T:C	0.00342847
chr8:144027729:A:C	0.000808648
chr8:144037534:C:T	0.000761936
chr8:144039438:C:G	0.00033817
chr8:144058080:C:T	0.00121377
chr8:144059941:C:T	0.00172316
chr8:144060562:C:T	0.00233048
chr8:144060998:G:A	0.00121612
chr8:144062998:C:T	0.00148806
chr8:144075910:A:T	0.00230717
chr8:144077486:A:G	0.00357538
chr8:144077730:T:C	0.00295704
chr8:144078103:CA:C	0.00230459
chr8:144079250:G:C	0.00538563
chr8:144081316:C:T	0.00251627
chr8:144084619:C:G	0.00573679
chr8:144084824:C:T	0.00453098
chr8:144085569:A:G	0.00484399
chr8:144086200:GTC:G	0.00565381
chr8:144086240:G:A	0.00338348
chr8:144087303:G:A	0.00417365
chr8:144087969:C:T	0.00446831
chr8:144088899:G:A	0.00533468
chr8:144090784:A:C	0.00454236
chr8:144091527:C:T	0.00250835
chr8:144092266:G:A	0.00580525
chr8:144094957:A:G	0.00606115
chr8:144097549:A:G	0.00573342
chr8:144097557:C:G	0.00386129
chr8:144098235:A:G	0.00296916
chr8:144098292:G:A	0.00263831
chr8:144100505:C:T	0.00477906
chr8:144103600:G:T	0.00428945
chr8:144104401:G:A	0.00438781
chr8:144104805:AC:A	0.0040361
chr8:144106920:G:A	0.0046647
chr8:144107469:C:T	0.00430827
chr8:144108511:C:G	0.00366082
chr8:144108744:T:C	0.00579883
chr8:144109944:A:G	0.00492228
chr8:144113921:T:C	0.0052798
chr8:144115125:TG:T	0.00592699
chr8:144115450:T:A	0.00659652
chr8:144116586:A:C	0.00839651
chr8:144116774:C:A	0.00488918
chr8:144116956:T:C	0.0057633
chr8:144119054:G:A	0.00782259
chr8:144119056:C:T	0.0160448
chr8:144120110:C:T	0.00319728
chr8:144121317:G:A	0.00752326
chr8:144121714:T:C	0.00316822
chr8:144123130:T:C	0.0034646
chr8:144123972:G:A	0.00442575
chr8:144124100:A:T	0.00350022
chr8:144126114:G:T	0.0034974
chr8:144127038:A:G	0.00609051
chr8:144127616:T:C	0.00452648
chr8:144127824:A:G	0.00906575
chr8:144128354:C:A	0.00704182
chr8:144128543:T:C	0.00664684
chr8:144128559:T:C	0.00648857
chr8:144128562:C:T	0.00748978
chr8:144128648:T:C	0.0060092
chr8:144137996:G:T	0.00725817
chr8:144140959:G:A	0.0066074
chr8:144142083:C:G	0.0064633
chr8:144144888:G:C	0.00669446
chr8:144155968:G:A	0.0120626
