## Supplementary material for "Characterization of shared and ancestry-specific signals driving complex traits using multi-ancestry fine-mapping": mscaviar_results_study1_post.txt

SNP_ID	Prob_in_pCausalSet
chr8:143541748:A:G	0.00122888
chr8:143542322:A:G	0.0020414
chr8:143571357:GC:G	0.0042687
chr8:143897172:G:A	0.000904078
chr8:143897370:C:A	0.000563625
chr8:143898286:T:C	0.00420184
chr8:143898305:G:A	0.000569702
chr8:143899015:A:T	0.00182395
chr8:143899081:T:C	0.00146204
chr8:143899734:T:C	0.00171456
chr8:143899974:A:G	0.00252138
chr8:143900795:G:A	0.000811584
chr8:143902404:A:G	0.0010908
chr8:143903111:T:C	0.000695823
chr8:143910115:T:C	0.00066375
chr8:143910788:A:G	0.000822595
chr8:143911032:A:G	0.000813097
chr8:143911940:A:G	0.000878966
chr8:143912510:G:A	0.00129798
chr8:143912625:C:T	0.00182712
chr8:143913053:C:T	0.00165872
chr8:143915294:A:G	0.00340735
chr8:143917008:T:C	0.00243817
chr8:143917935:T:C	0.00104658
chr8:143918193:T:C	0.000835294
chr8:143918694:A:G	0.00412427
chr8:143919156:C:T	0.0105137
chr8:143921326:C:T	0.00741153
chr8:143921861:A:G	0.00590687
chr8:143922240:T:G	0.0222107
chr8:143922430:G:A	0.0295785
chr8:143923488:C:T	0.00680571
chr8:143923759:G:A	0.00842055
chr8:143924001:C:T	0.00891034
chr8:143924022:A:G	0.00869767
chr8:143925249:C:T	0.00666237
chr8:143925453:C:T	0.00213746
chr8:143926153:C:T	0.00738259
chr8:143926434:T:C	0.00758065
chr8:143926572:G:A	0.00816461
chr8:143926641:G:A	0.00778897
chr8:143926863:T:C	0.00215459
chr8:143927143:T:C	0.00923987
chr8:143927204:T:C	0.00779288
chr8:143927341:T:C	0.00808001
chr8:143927420:C:T	0.00612377
chr8:143927616:A:G	0.00794048
chr8:143928115:A:G	0.00194487
chr8:143928368:G:A	0.00772511
chr8:143929609:G:A	0.00122932
chr8:143932622:T:C	0.00208369
chr8:143933019:G:A	0.00114712
chr8:143933366:C:T	0.00125517
chr8:143933779:G:A	0.000862371
chr8:143933821:A:G	0.00138465
chr8:143934275:A:T	0.00117703
chr8:143934392:A:G	0.00108999
chr8:143934538:C:T	0.00133277
chr8:143935442:A:G	0.00130982
chr8:143936137:A:G	0.00126875
chr8:143936346:T:C	0.00101695
chr8:143938038:G:A	0.00130395
chr8:143938298:A:G	0.00164551
chr8:143939781:C:T	0.00244844
chr8:143940256:C:G	0.0214259
chr8:143940564:C:T	0.00143045
chr8:143945857:G:A	0.00220456
chr8:143946468:G:A	0.0020257
chr8:143949571:A:G	0.00115091
chr8:143951130:C:T	0.00175544
chr8:143952282:T:C	0.00101029
chr8:143952414:G:A	0.00119555
chr8:143954419:T:C	0.000822983
chr8:143956732:TC:T	0.00135311
chr8:143958164:C:CTG	0.000679094
chr8:143959566:G:A	0.000954426
chr8:143959608:C:T	0.000570141
chr8:143960684:G:A	0.000667784
chr8:143961174:A:G	0.000686493
chr8:143962447:T:C	0.000722281
chr8:143963405:T:A	0.00064511
chr8:143965232:T:C	0.000654027
chr8:143965940:T:C	0.000708827
chr8:143966399:C:G	0.000634978
chr8:143969375:A:G	0.00127148
chr8:143969936:C:T	0.00100942
chr8:143970581:A:G	0.0006689
chr8:143972494:C:T	0.00387265
chr8:143973019:A:G	0.000771067
chr8:143976168:A:C	0.00111317
chr8:143976177:G:A	0.00111708
chr8:143977310:G:A	0.00156492
chr8:143982085:G:A	0.00108605
chr8:143983700:A:G	0.000957331
chr8:143983869:A:G	0.00115671
chr8:143984818:A:G	0.000935639
chr8:143985257:T:C	0.00111946
chr8:143985944:G:A	0.00114648
chr8:143987456:C:T	0.00125014
chr8:143987661:G:A	0.00108093
chr8:143988060:A:G	0.000777421
chr8:143989244:T:C	0.00102345
chr8:143992685:C:T	0.00178124
chr8:143993299:G:T	0.00159335
chr8:143994321:AG:A	0.00176203
chr8:143995366:C:T	0.0080273
chr8:143995638:G:A	0.00888948
chr8:143995983:G:A	0.00158241
chr8:143996235:T:C	0.00109804
chr8:143997574:TC:T	0.00118219
chr8:143997820:T:C	0.00345047
chr8:144000513:A:G	0.00153113
chr8:144001249:T:C	0.00846174
chr8:144001463:T:C	0.0015592
chr8:144001535:C:T	0.0100629
chr8:144001645:A:G	0.00153322
chr8:144002406:T:G	0.0016768
chr8:144005133:T:C	0.00166325
chr8:144007080:A:G	0.00167705
chr8:144010325:T:C	0.00197303
chr8:144018753:T:C	0.00271329
chr8:144027729:A:C	0.00393226
chr8:144037534:C:T	0.000641374
chr8:144039438:C:G	0.000559963
chr8:144058080:C:T	0.000815943
chr8:144059941:C:T	0.00109497
chr8:144060562:C:T	0.00120398
chr8:144060998:G:A	0.000933638
chr8:144062998:C:T	0.00204974
chr8:144075910:A:T	0.00209275
chr8:144077486:A:G	0.00129242
chr8:144077730:T:C	0.00323022
chr8:144078103:CA:C	0.00201619
chr8:144079250:G:C	0.00333875
chr8:144081316:C:T	0.00227724
chr8:144084619:C:G	0.00400989
chr8:144084824:C:T	0.00331306
chr8:144085569:A:G	0.00306408
chr8:144086200:GTC:G	0.00402923
chr8:144086240:G:A	0.00230669
chr8:144087303:G:A	0.00233626
chr8:144087969:C:T	0.0017146
chr8:144088899:G:A	0.00298803
chr8:144090784:A:C	0.00198265
chr8:144091527:C:T	0.0009851
chr8:144092266:G:A	0.00290844
chr8:144094957:A:G	0.00253426
chr8:144097549:A:G	0.00260354
chr8:144097557:C:G	0.00192273
chr8:144098235:A:G	0.00144019
chr8:144098292:G:A	0.00101057
chr8:144100505:C:T	0.00203939
chr8:144103600:G:T	0.00175857
chr8:144104401:G:A	0.00193213
chr8:144104805:AC:A	0.00176067
chr8:144106920:G:A	0.00183954
chr8:144107469:C:T	0.0016237
chr8:144108511:C:G	0.00171675
chr8:144108744:T:C	0.00276696
chr8:144109944:A:G	0.00244396
chr8:144113921:T:C	0.00172224
chr8:144115125:TG:T	0.00182866
chr8:144115450:T:A	0.00309503
chr8:144116586:A:C	0.00426267
chr8:144116774:C:A	0.00208625
chr8:144116956:T:C	0.00311274
chr8:144119054:G:A	0.00213417
chr8:144119056:C:T	0.00522277
chr8:144120110:C:T	0.00145799
chr8:144121317:G:A	0.00306814
chr8:144121714:T:C	0.00139803
chr8:144123130:T:C	0.00152574
chr8:144123972:G:A	0.00174996
chr8:144124100:A:T	0.00152815
chr8:144127038:A:G	0.00174723
chr8:144127616:T:C	0.00142026
chr8:144127824:A:G	0.00237775
chr8:144128354:C:A	0.00191706
chr8:144128543:T:C	0.00183025
chr8:144128559:T:C	0.00179874
chr8:144128562:C:T	0.00200408
chr8:144128648:T:C	0.00171326
chr8:144137996:G:T	0.00220056
chr8:144140959:G:A	0.00212886
chr8:144142083:C:G	0.00201621
chr8:144144888:G:C	0.00216839
chr8:144155968:G:A	0.00335106
