## Supplementary material for "Characterization of shared and ancestry-specific signals driving complex traits using multi-ancestry fine-mapping": not_shared_pips.txt

SNP_ID	shared_ll_x	notshared_ll_x	shared_ll_y	notshared_ll_y	not_shared_pip
chr8:143441769:A:C	0.0	-582.37	0.0	-582.37	0.35048
chr8:143481415:C:T	0.0	-583.269	0.0	-583.269	0.143768
chr8:143488704:A:C	0.0	-582.784	0.0	-582.784	0.233183
chr8:143496189:C:T	0.0	-582.791	0.0	-582.791	0.231626
chr8:143541748:A:G	-588.039	-586.969	-588.039	-586.969	0.0030937479999998997
chr8:143542322:A:G	-587.378	-586.556	-587.378	-586.556	0.0047610199999999995
chr8:143571357:GC:G	-586.276	-585.383	-586.276	-585.383	0.013745899999999998
chr8:143897172:G:A	-589.543	-587.895	-589.543	-587.895	0.001098842
chr8:143897370:C:A	-590.095	-588.23	-590.095	-588.23	0.0007895547999999
chr8:143898286:T:C	-588.024	-586.637	-588.024	-586.637	0.003886018
chr8:143898305:G:A	-590.075	-588.218	-590.075	-588.218	0.0007956049999998999
chr8:143899015:A:T	-588.885	-587.367	-588.885	-587.367	0.0018712439999999002
chr8:143899081:T:C	-589.108	-587.547	-589.108	-587.547	0.0015632929999999999
chr8:143899734:T:C	-588.948	-587.418	-588.948	-587.418	0.0017779909999999998
chr8:143899974:A:G	-588.685	-587.089	-588.685	-587.089	0.0024652420000000003
chr8:143900795:G:A	-589.688	-587.983	-589.688	-587.983	0.00101269
chr8:143902404:A:G	-588.101	-586.978	-588.101	-586.978	0.0028219439999999
chr8:143903111:T:C	-589.571	-587.988	-589.571	-587.988	0.001009158
chr8:143910115:T:C	-589.466	-587.94	-589.466	-587.94	0.00105777
chr8:143910788:A:G	-589.349	-587.874	-589.349	-587.874	0.001131141
chr8:143911032:A:G	-589.324	-587.866	-589.324	-587.866	0.001140093
chr8:143911940:A:G	-589.232	-587.814	-589.232	-587.814	0.0011988059999999
chr8:143912510:G:A	-587.962	-586.953	-587.962	-586.953	0.0030802700000000004
chr8:143912625:C:T	-587.466	-586.47	-587.466	-586.47	0.005321360000000001
chr8:143913053:C:T	-587.596	-586.578	-587.596	-586.578	0.0047170199999999
chr8:143915294:A:G	-586.711	-585.731	-586.711	-585.731	0.0116617299999999
chr8:143917008:T:C	-587.091	-586.094	-587.091	-586.094	0.007948009999999998
chr8:143917935:T:C	-588.214	-587.093	-588.214	-587.093	0.0025580280000000004
chr8:143918193:T:C	-588.637	-587.404	-588.637	-587.404	0.0018170800000000002
chr8:143918694:A:G	-586.63	-586.304	-586.63	-586.304	0.00633884
chr8:143919156:C:T	-585.62	-584.723	-585.62	-584.723	0.0374858
chr8:143921326:C:T	-585.976	-585.2	-585.976	-585.2	0.022938649999999998
chr8:143921861:A:G	-586.237	-585.312	-586.237	-585.312	0.020498989999999998
chr8:143922240:T:G	-584.871	-584.072	-584.871	-584.072	0.0749599
chr8:143922430:G:A	-584.586	-583.793	-584.586	-583.793	0.0999989
chr8:143923488:C:T	-586.072	-585.204	-586.072	-585.204	0.02287245
chr8:143923759:G:A	-585.859	-584.961	-585.859	-584.961	0.029610649999999898
chr8:143924001:C:T	-585.804	-584.904	-585.804	-584.904	0.03141519999999991
chr8:143924022:A:G	-585.818	-584.958	-585.818	-584.958	0.02962703
chr8:143925249:C:T	-586.096	-585.228	-586.096	-585.228	0.0223542699999999
chr8:143925453:C:T	-587.34	-586.366	-587.34	-586.366	0.006344569999999899
chr8:143926153:C:T	-585.992	-585.098	-585.992	-585.098	0.02560673
chr8:143926434:T:C	-585.961	-585.094	-585.961	-585.094	0.025724749999999998
chr8:143926572:G:A	-585.885	-585.018	-585.885	-585.018	0.02786579
chr8:143926641:G:A	-585.933	-585.07	-585.933	-585.07	0.026384929999999997
chr8:143926863:T:C	-587.336	-586.368	-587.336	-586.368	0.00640573
chr8:143927143:T:C	-585.757	-584.904	-585.757	-584.904	0.03142227
chr8:143927204:T:C	-585.933	-585.069	-585.933	-585.069	0.02640938
chr8:143927341:T:C	-585.894	-585.038	-585.894	-585.038	0.02729413
chr8:143927420:C:T	-586.183	-585.31	-586.183	-585.31	0.020453449999999998
chr8:143927616:A:G	-585.914	-585.047	-585.914	-585.047	0.027027340000000004
chr8:143928115:A:G	-587.455	-586.46	-587.455	-586.46	0.0057825899999999
chr8:143928368:G:A	-585.943	-585.065	-585.943	-585.065	0.02652277
chr8:143929609:G:A	-588.082	-587.035	-588.082	-587.035	0.00283279
chr8:143932622:T:C	-587.374	-586.502	-587.374	-586.502	0.0052991999999999
chr8:143933019:G:A	-588.169	-587.056	-588.169	-587.056	0.00285347
chr8:143933366:C:T	-588.009	-586.962	-588.009	-586.962	0.0031142519999999
chr8:143933779:G:A	-588.719	-587.478	-588.719	-587.478	0.0017574289999999
chr8:143933821:A:G	-587.872	-586.812	-587.872	-586.812	0.0037413560000000004
chr8:143934275:A:T	-588.134	-587.031	-588.134	-587.031	0.0029290659999999997
chr8:143934392:A:G	-588.254	-587.127	-588.254	-587.127	0.0026350059999999996
chr8:143934538:C:T	-587.937	-586.868	-587.937	-586.868	0.003520736
chr8:143935442:A:G	-588.032	-586.999	-588.032	-586.999	0.003002818
chr8:143936137:A:G	-588.141	-587.169	-588.141	-587.169	0.0024946679999999
chr8:143936346:T:C	-588.322	-587.18	-588.322	-587.18	0.0024506079999999
chr8:143938038:G:A	-588.094	-587.136	-588.094	-587.136	0.0025870499999999
chr8:143938298:A:G	-587.63	-586.601	-587.63	-586.601	0.00472452
chr8:143939781:C:T	-587.143	-586.212	-587.143	-586.212	0.007154429999999899
chr8:143940256:C:G	-584.843	-583.932	-584.843	-583.932	0.0790354999999999
chr8:143940564:C:T	-587.834	-586.786	-587.834	-586.786	0.0038375439999998994
chr8:143942712:A:C	0.0	-586.123	0.0	-586.123	0.0065667
chr8:143945857:G:A	-587.259	-586.275	-587.259	-586.275	0.006730789999999999
chr8:143946468:G:A	-587.37	-586.386	-587.37	-586.386	0.0059651299999999
chr8:143949571:A:G	-588.139	-587.028	-588.139	-587.028	0.002933556
chr8:143951130:C:T	-588.835	-587.391	-588.835	-587.391	0.001824352
chr8:143952282:T:C	-588.305	-587.15	-588.305	-587.15	0.0025244100000000004
chr8:143952414:G:A	-588.075	-586.986	-588.075	-586.986	0.003064318
chr8:143954419:T:C	-588.717	-587.479	-588.717	-587.479	0.0017199749999999999
chr8:143956732:TC:T	-588.02	-587.103	-588.02	-587.103	0.0024231439999998997
chr8:143958164:C:CTG	-589.168	-587.761	-589.168	-587.761	0.0012704
chr8:143959566:G:A	-589.462	-587.855	-589.462	-587.855	0.001149762
chr8:143959608:C:T	-590.0	-588.192	-590.0	-588.192	0.0008182509999998999
chr8:143960684:G:A	-589.376	-587.889	-589.376	-587.889	0.001109389
chr8:143961174:A:G	-589.248	-587.818	-589.248	-587.818	0.001203253
chr8:143962447:T:C	-589.364	-587.889	-589.364	-587.889	0.001111403
chr8:143963405:T:A	-589.492	-587.951	-589.492	-587.951	0.0010387159999999999
chr8:143965232:T:C	-589.455	-587.932	-589.455	-587.932	0.001059329
chr8:143965940:T:C	-589.41	-587.911	-589.41	-587.911	0.00108018
chr8:143966399:C:G	-589.576	-587.995	-589.576	-587.995	0.000990829
chr8:143969375:A:G	-588.934	-587.601	-588.934	-587.601	0.0014780299999999
chr8:143969936:C:T	-588.541	-587.437	-588.541	-587.437	0.0017479320000000002
chr8:143970581:A:G	-589.431	-587.923	-589.431	-587.923	0.001076378
chr8:143972494:C:T	-587.536	-586.707	-587.536	-586.707	0.0035090900000000003
chr8:143973019:A:G	-589.246	-587.832	-589.246	-587.832	0.0011802610000000002
chr8:143976168:A:C	-588.286	-587.26	-588.286	-587.26	0.0020916399999999
chr8:143976177:G:A	-588.212	-587.18	-588.212	-587.18	0.0022664699999999
chr8:143977310:G:A	-587.781	-586.978	-587.781	-586.978	0.002775112
chr8:143982085:G:A	-588.655	-587.534	-588.655	-587.534	0.0015816979999999001
chr8:143983700:A:G	-588.332	-587.171	-588.332	-587.171	0.0022783029999999998
chr8:143983869:A:G	-588.15	-587.139	-588.15	-587.139	0.002359552
chr8:143984818:A:G	-589.2	-587.788	-589.2	-587.788	0.0012280449999999999
chr8:143985257:T:C	-588.241	-587.216	-588.241	-587.216	0.002181458
chr8:143985944:G:A	-588.179	-587.166	-588.179	-587.166	0.00229611
chr8:143987456:C:T	-588.03	-587.066	-588.03	-587.066	0.002539342
chr8:143987661:G:A	-588.184	-587.11	-588.184	-587.11	0.00242716
chr8:143988060:A:G	-589.052	-587.72	-589.052	-587.72	0.001317583
chr8:143989244:T:C	-589.084	-587.693	-589.084	-587.693	0.0012884369999999
chr8:143992685:C:T	-587.495	-586.717	-587.495	-586.717	0.0035893099999998995
chr8:143993299:G:T	-587.691	-586.878	-587.691	-586.878	0.003053572
chr8:143994321:AG:A	-587.503	-586.713	-587.503	-586.713	0.0036019699999999995
chr8:143995366:C:T	-586.99	-586.033	-586.99	-586.033	0.00679799
chr8:143995638:G:A	-586.892	-585.936	-586.892	-585.936	0.00748047
chr8:143995983:G:A	-587.654	-586.809	-587.654	-586.809	0.0032725319999998997
chr8:143996235:T:C	-588.074	-586.967	-588.074	-586.967	0.002793736
chr8:143997574:TC:T	-588.872	-587.577	-588.872	-587.577	0.001438106
chr8:143997820:T:C	-586.957	-586.676	-586.957	-586.676	0.0037309099999999996
chr8:144000513:A:G	-587.757	-586.924	-587.757	-586.924	0.0029151059999999
chr8:144001249:T:C	-586.924	-585.986	-586.924	-585.986	0.007123699999999999
chr8:144001463:T:C	-587.786	-586.983	-587.786	-586.983	0.0027485639999999998
chr8:144001535:C:T	-586.794	-585.812	-586.794	-585.812	0.00844419
chr8:144001645:A:G	-587.744	-586.907	-587.744	-586.907	0.0029645179999999998
chr8:144002406:T:G	-587.696	-586.941	-587.696	-586.941	0.002864358
chr8:144005133:T:C	-587.628	-586.838	-587.628	-586.838	0.003177252
chr8:144007080:A:G	-587.625	-586.844	-587.625	-586.844	0.00315966
chr8:144010325:T:C	-587.346	-586.609	-587.346	-586.609	0.0040007
chr8:144018753:T:C	-587.229	-586.799	-587.229	-586.799	0.0032962399999999004
chr8:144027729:A:C	-588.215	-586.676	-588.215	-586.676	0.003687384
chr8:144037534:C:T	-589.424	-587.914	-589.424	-587.914	0.001084318
chr8:144039438:C:G	-590.216	-588.27	-590.216	-588.27	0.0007550074
chr8:144058080:C:T	-588.871	-587.606	-588.871	-587.606	0.0014755829999999
chr8:144059941:C:T	-588.388	-587.346	-588.388	-587.346	0.001916894
chr8:144060562:C:T	-588.118	-587.138	-588.118	-587.138	0.0023578739999998996
chr8:144060998:G:A	-588.761	-587.572	-588.761	-587.572	0.001529154
chr8:144062998:C:T	-588.025	-587.189	-588.025	-587.189	0.0022424199999998996
chr8:144075910:A:T	-587.686	-587.048	-587.686	-587.048	0.0025814080000000003
chr8:144077486:A:G	-587.834	-586.801	-587.834	-586.801	0.0033034239999999997
chr8:144077730:T:C	-587.213	-586.811	-587.213	-586.811	0.0032699600000000006
chr8:144078103:CA:C	-587.714	-587.059	-587.714	-587.059	0.0025528239999999
chr8:144079250:G:C	-586.828	-586.503	-586.828	-586.503	0.004446779999999999
chr8:144081316:C:T	-587.565	-586.987	-587.565	-586.987	0.0027424899999998996
chr8:144084619:C:G	-586.652	-586.46	-586.652	-586.46	0.00464494
chr8:144084824:C:T	-586.924	-586.62	-586.924	-586.62	0.003956319999999999
chr8:144085569:A:G	-586.95	-586.58	-586.95	-586.58	0.00411983
chr8:144086200:GTC:G	-586.656	-586.469	-586.656	-586.469	0.004600379999999999
chr8:144086240:G:A	-587.368	-586.832	-587.368	-586.832	0.0031992299999998993
chr8:144087303:G:A	-587.246	-586.689	-587.246	-586.689	0.0036931100000000003
chr8:144087969:C:T	-587.482	-586.619	-587.482	-586.619	0.00396065
chr8:144088899:G:A	-586.924	-586.506	-586.924	-586.506	0.00443491
chr8:144090784:A:C	-587.348	-586.615	-587.348	-586.615	0.0039785499999999
chr8:144091527:C:T	-588.254	-587.094	-588.254	-587.094	0.00246395
chr8:144092266:G:A	-586.91	-586.433	-586.91	-586.433	0.004770170000000001
chr8:144094957:A:G	-587.014	-586.379	-587.014	-586.379	0.00503907
chr8:144097549:A:G	-587.012	-586.433	-587.012	-586.433	0.00477262
chr8:144097557:C:G	-587.449	-586.748	-587.449	-586.748	0.00348376
chr8:144098235:A:G	-587.831	-586.952	-587.831	-586.952	0.002838858
chr8:144098292:G:A	-588.205	-587.053	-588.205	-587.053	0.002567144
chr8:144100505:C:T	-587.301	-586.573	-587.301	-586.573	0.00415031
chr8:144103600:G:T	-587.479	-586.657	-587.479	-586.657	0.00381382
chr8:144104401:G:A	-587.383	-586.642	-587.383	-586.642	0.0038693199999999
chr8:144104805:AC:A	-587.505	-586.709	-587.505	-586.709	0.00362029
chr8:144106920:G:A	-587.403	-586.586	-587.403	-586.586	0.0040941799999999
chr8:144107469:C:T	-587.546	-586.648	-587.546	-586.648	0.0038478899999999996
chr8:144108511:C:G	-587.573	-586.789	-587.573	-586.789	0.0033447500000000005
chr8:144108744:T:C	-586.954	-586.429	-586.954	-586.429	0.00479003
chr8:144109944:A:G	-587.131	-586.56	-587.131	-586.56	0.0042028399999999
chr8:144113921:T:C	-587.414	-586.465	-587.414	-586.465	0.00461954
chr8:144115125:TG:T	-587.319	-586.36	-587.319	-586.36	0.0051331300000000005
chr8:144115450:T:A	-586.806	-586.327	-586.806	-586.327	0.00531043
chr8:144116586:A:C	-586.439	-586.15	-586.439	-586.15	0.00633336
chr8:144116774:C:A	-587.273	-586.561	-587.273	-586.561	0.0042302899999999
chr8:144116956:T:C	-586.856	-586.446	-586.856	-586.446	0.0047103199999999
chr8:144119054:G:A	-587.091	-586.099	-587.091	-586.099	0.006661740000000001
chr8:144119056:C:T	-586.08	-585.49	-586.08	-585.49	0.012247830000000001
chr8:144120110:C:T	-587.783	-586.896	-587.783	-586.896	0.0030052679999999
chr8:144121317:G:A	-586.766	-586.197	-586.766	-586.197	0.00603898
chr8:144121714:T:C	-587.824	-586.903	-587.824	-586.903	0.00298291
chr8:144123130:T:C	-587.703	-586.832	-587.703	-586.832	0.003203636
chr8:144123972:G:A	-587.47	-586.63	-587.47	-586.63	0.00392043
chr8:144124100:A:T	-587.697	-586.824	-587.697	-586.824	0.0032302799999999994
chr8:144126114:G:T	0.0	-586.744	0.0	-586.744	0.0034974
chr8:144127038:A:G	-587.353	-586.329	-587.353	-586.329	0.0053011
chr8:144127616:T:C	-587.651	-586.595	-587.651	-586.595	0.0040631619999999995
chr8:144127824:A:G	-586.95	-585.961	-586.95	-585.961	0.0076504999999999
chr8:144128354:C:A	-587.222	-586.194	-587.222	-586.194	0.006066319999999899
chr8:144128543:T:C	-587.282	-586.246	-587.282	-586.246	0.00575459
chr8:144128559:T:C	-587.306	-586.269	-587.306	-586.269	0.0056284299999999
chr8:144128562:C:T	-587.162	-586.136	-587.162	-586.136	0.00642438
chr8:144128648:T:C	-587.376	-586.34	-587.376	-586.34	0.0052429
chr8:144137996:G:T	-587.079	-586.18	-587.079	-586.18	0.006138609999999999
chr8:144140959:G:A	-587.138	-586.271	-587.138	-586.271	0.005608940000000001
chr8:144142083:C:G	-587.196	-586.285	-587.196	-586.285	0.0055264899999999
chr8:144144888:G:C	-587.117	-586.26	-587.117	-586.26	0.0056685699999999995
chr8:144155968:G:A	-586.555	-585.711	-586.555	-585.711	0.00981342
