## Supplementary material for "Characterization of shared and ancestry-specific signals driving complex traits using multi-ancestry fine-mapping": global_pips.txt

SNP_ID	shared_ll	notshared_ll	global_pips
chr9:4489244:T:C	0.0	-565.742	3.38882e-28
chr9:4504707:TTG:T	0.0	-563.445	3.3679299999999996e-27
chr9:4506146:G:A	0.0	-563.404	3.5106299999999996e-27
chr9:4508692:C:G	0.0	-563.177	4.4049299999999996e-27
chr9:4511451:C:A	0.0	-563.616	2.8382e-27
chr9:4537936:A:C	-564.833	-565.598	9.51343e-28
chr9:4553116:C:G	0.0	-565.023	6.9480000000000005e-28
chr9:4566951:G:A	0.0	-565.749	3.3617300000000004e-28
chr9:4568655:C:T	0.0	-565.797	3.20495e-28
chr9:4573604:A:G	0.0	-565.797	3.2055e-28
chr9:4575147:T:C	0.0	-564.64	1.01976e-27
chr9:4596367:A:G	0.0	-567.24	7.56808e-29
chr9:4603321:T:G	0.0	-568.253	2.7476500000000004e-29
chr9:4629049:A:T	-566.017	-565.29	7.0352199999999995e-28
chr9:4630495:A:T	0.0	-562.384	9.73095e-27
chr9:4631766:T:G	-567.29	-566.784	1.6744800000000003e-28
chr9:4631802:A:G	-567.228	-566.688	1.825713e-28
chr9:4632784:A:C	-567.491	-566.762	1.6136320000000002e-28
chr9:4633399:G:C	-567.327	-566.565	1.9497400000000001e-28
chr9:4634405:C:A	-567.22	-566.524	2.0634640000000003e-28
chr9:4634506:T:C	-567.138	-566.437	2.2491399999999997e-28
chr9:4634667:G:T	-567.277	-566.61	1.9083700000000002e-28
chr9:4635091:C:T	-567.246	-566.547	2.0149869999999998e-28
chr9:4635232:G:A	-567.023	-566.463	2.273678e-28
chr9:4635999:T:C	-567.21	-566.566	2.0059499999999998e-28
chr9:4636084:A:G	-567.292	-566.574	1.952849e-28
chr9:4643310:C:T	-567.109	-566.739	1.8238430000000003e-28
chr9:4643850:C:A	-562.81	-562.711	1.1253389999999998e-26
chr9:4655323:A:G	0.0	-566.525	1.54782e-28
chr9:4662065:G:A	-564.668	-563.762	3.113457e-27
chr9:4662286:G:C	-561.535	-561.566	3.7224600000000006e-26
chr9:4664749:C:T	-564.874	-563.916	2.640939e-27
chr9:4669547:T:C	-561.71	-563.471	1.6002700000000003e-26
chr9:4681173:G:C	-567.715	-567.548	8.698609999999999e-29
chr9:4693755:G:A	0.0	-567.247	7.51571e-29
chr9:4695330:C:T	0.0	-566.947	1.01511e-28
chr9:4698416:G:A	-567.389	-565.744	3.8196500000000002e-28
chr9:4714234:A:T	-568.822	-568.097	4.256810000000001e-29
chr9:4719645:G:T	0.0	-567.355	6.74541e-29
chr9:4719809:T:C	-570.043	-568.595	2.2610550000000005e-29
chr9:4720647:T:C	-567.847	-567.438	8.96444e-29
chr9:4721494:C:G	-567.527	-567.481	1.0008180000000001e-28
chr9:4724801:T:C	-564.766	-565.03	1.3296849999999997e-27
chr9:4725013:A:G	-566.666	-567.453	1.66916e-28
chr9:4726031:T:C	-564.732	-565.735	1.0136759999999996e-27
chr9:4726367:A:G	-564.89	-566.057	8.025500000000002e-28
chr9:4726448:G:A	-568.236	-568.123	5.40278e-29
chr9:4726478:T:C	-565.39	-566.142	5.72975e-28
chr9:4727310:T:C	-565.604	-566.586	4.0842e-28
chr9:4727562:C:T	-565.199	-566.268	5.9403999999999985e-28
chr9:4728024:A:G	-565.818	-566.69	3.430780000000001e-28
chr9:4728036:A:C	-567.121	-567.27	1.3046259999999999e-28
chr9:4728098:A:G	-565.823	-566.71	3.39695e-28
chr9:4728159:G:A	-565.635	-566.597	3.9870199999999998e-28
chr9:4728294:G:A	-565.771	-566.681	3.546790000000001e-28
chr9:4728729:T:C	-566.057	-566.709	2.95452e-28
chr9:4728960:CA:C	-565.578	-566.934	4.2167599999999995e-28
chr9:4732389:A:G	-571.048	-569.282	1.0955840000000002e-29
chr9:4733525:T:C	-566.923	-567.453	1.4188720000000003e-28
chr9:4733967:T:C	-568.729	-568.123	4.2794800000000003e-29
chr9:4733992:C:T	-568.924	-568.261	3.6829960000000004e-29
chr9:4734014:T:C	-568.651	-568.082	4.5028200000000007e-29
chr9:4734393:T:C	-568.969	-568.266	3.613828e-29
chr9:4735079:G:A	-567.092	-567.518	1.251389e-28
chr9:4737215:C:G	-566.592	-566.795	2.19249e-28
chr9:4737385:T:C	-570.859	-569.214	1.189828e-29
chr9:4737890:A:C	-571.145	-569.314	1.056903e-29
chr9:4738036:G:A	-569.352	-568.265	3.4155079999999997e-29
chr9:4738221:A:C	-566.899	-567.497	1.4170930000000002e-28
chr9:4738451:A:C	-566.839	-567.463	1.504594e-28
chr9:4740545:G:A	-565.641	-564.67	1.2389259999999999e-27
chr9:4741712:C:A	-565.322	-564.859	1.1973779999999996e-27
chr9:4741808:C:T	-566.51	-566.187	3.3729500000000007e-28
chr9:4742161:C:T	-562.09	-561.194	4.378489e-26
chr9:4742498:G:T	-561.153	-561.041	6.290470000000001e-26
chr9:4742763:G:A	-563.75	-563.622	5.897429999999999e-27
chr9:4743041:G:A	-559.557	-560.517	1.9459e-25
chr9:4743341:A:G	-561.902	-561.079	4.8488e-26
chr9:4743626:G:A	-562.512	-561.616	2.9111330000000005e-26
chr9:4743899:G:A	-562.343	-561.465	3.401145e-26
chr9:4743973:C:A	-505.82	-512.147	0.031896900000000006
chr9:4743995:G:A	-566.381	-566.221	3.73511e-28
chr9:4744743:T:C	-502.662	-509.908	0.749064
chr9:4745212:A:G	-562.085	-561.204	4.220308e-26
chr9:4746169:A:G	0.0	-569.483	8.03375e-30
chr9:4746539:C:T	-508.623	-510.691	0.0022902899999999995
chr9:4748405:C:G	-558.108	-557.68	1.6921260000000002e-24
chr9:4748543:G:C	-557.837	-557.749	1.748926e-24
chr9:4749459:A:C	-555.774	-555.011	2.2631810000000002e-23
chr9:4751293:C:T	-557.499	-556.732	4.1258860000000004e-24
chr9:4751544:G:C	0.0	-566.025	2.55013e-28
chr9:4752704:C:A	-555.528	-554.942	2.5061609999999998e-23
chr9:4753862:T:C	-556.615	-555.764	1.0384609999999999e-23
chr9:4754867:G:C	0.0	-564.237	1.5244699999999999e-27
chr9:4755298:T:C	0.0	-569.432	8.455020000000001e-30
chr9:4757094:G:A	-562.819	-561.963	1.9949730000000002e-26
chr9:4757359:T:C	0.0	-569.635	6.95874e-30
chr9:4757649:G:A	-561.046	-560.287	1.07979e-25
chr9:4758507:A:G	-552.373	-558.618	1.7192300000000003e-22
chr9:4758835:A:G	-558.907	-558.377	7.74365e-25
chr9:4758972:G:A	-513.369	-518.39	1.3314700000000001e-05
chr9:4759883:A:G	-563.14	-562.623	1.1246409999999997e-26
chr9:4760072:T:C	-558.929	-560.411	3.02378e-25
chr9:4762052:C:G	-533.636	-532.743	9.25195e-14
chr9:4762085:G:A	-550.268	-549.357	5.624889999999999e-21
chr9:4762181:C:G	-542.123	-543.904	5.24268e-18
chr9:4762416:C:T	-560.105	-559.152	3.217185e-25
chr9:4762606:C:T	-556.627	-556.368	6.80002e-24
chr9:4762737:C:G	-555.137	-554.392	4.196901e-23
chr9:4763368:C:A	-503.636	-510.226	0.216738
chr9:4763473:A:G	-535.692	-546.49	3.20251e-15
chr9:4764601:C:T	0.0	-557.289	1.58823e-24
chr9:4764843:A:G	-546.761	-546.764	9.861379999999999e-20
chr9:4765448:C:A	-548.084	-547.373	4.2698400000000003e-20
chr9:4765993:T:A	-545.032	-545.81	3.76153e-19
chr9:4766011:G:A	-545.262	-546.029	3.0024200000000005e-19
chr9:4766022:C:T	-544.828	-545.621	4.58434e-19
chr9:4766071:A:G	-545.101	-545.883	3.5064e-19
chr9:4766114:G:A	-544.628	-545.488	5.453150000000001e-19
chr9:4766209:A:T	-545.367	-546.142	2.69418e-19
chr9:4766296:G:T	-545.015	-545.77	3.86218e-19
chr9:4766364:C:T	-545.458	-546.282	2.41258e-19
chr9:4766475:G:A	-543.649	-542.95	3.567e-18
chr9:4766510:T:C	-516.081	-517.27	1.21416e-06
chr9:4766763:T:C	-517.723	-518.328	2.9363100000000004e-07
chr9:4766773:A:G	-515.909	-517.002	1.48801e-06
chr9:4766871:G:A	-515.711	-517.019	1.6958199999999998e-06
chr9:4767341:T:C	-516.414	-517.768	8.287849999999999e-07
chr9:4767605:T:C	-545.246	-544.571	7.096840000000001e-19
chr9:4767677:C:T	-519.149	-518.613	1.38308e-07
chr9:4767720:T:C	-516.49	-517.727	7.95006e-07
chr9:4768503:C:T	-551.468	-552.124	6.348649999999999e-22
chr9:4769647:T:C	-544.997	-548.057	2.4694300000000006e-19
chr9:4770942:C:T	-533.961	-533.471	4.937299999999999e-14
chr9:4771638:C:T	-515.388	-516.758	2.30477e-06
chr9:4772370:C:T	-540.589	-540.216	6.01976e-17
chr9:4772520:T:A	0.0	-566.533	1.5351400000000002e-28
chr9:4773066:G:A	-542.777	-545.986	2.2538600000000003e-18
chr9:4773074:T:C	-542.962	-546.094	1.88118e-18
chr9:4773080:T:G	-553.487	-552.724	2.24332e-22
chr9:4773290:T:C	-543.223	-546.143	1.4700200000000001e-18
chr9:4773800:T:A	-542.973	-545.774	1.90625e-18
chr9:4774015:C:T	-540.151	-540.398	6.37439e-17
chr9:4774973:A:T	-561.243	-560.384	9.514490000000001e-26
chr9:4775634:A:G	-541.094	-543.748	1.26362e-17
chr9:4775760:T:A	-547.845	-547.059	5.73696e-20
chr9:4776042:A:G	-539.186	-538.507	3.04805e-16
chr9:4776349:A:G	-566.719	-566.42	2.8060400000000005e-28
chr9:4776394:T:C	-566.703	-566.561	2.5627170000000003e-28
chr9:4776711:A:T	-538.961	-538.367	3.5853700000000005e-16
chr9:4776986:T:C	-562.926	-562.18	1.7673220000000002e-26
chr9:4777147:A:C	-567.622	-566.866	1.5427830000000002e-28
chr9:4777162:C:T	-511.007	-514.58	0.00013890500000000004
chr9:4778517:G:A	-543.832	-544.381	1.3801900000000002e-18
chr9:4778777:G:A	-503.68	-506.773	0.21658899999999998
chr9:4779477:C:T	0.0	-561.974	1.9291400000000001e-26
chr9:4779545:C:A	-566.723	-566.96	1.851117e-28
chr9:4780007:T:A	-503.748	-503.02	0.7774700000000001
chr9:4780052:C:T	0.0	-565.631	3.7836100000000004e-28
chr9:4783487:G:C	-568.67	-568.051	4.632580000000001e-29
chr9:4783580:G:T	-536.498	-543.751	1.1453200000000002e-15
chr9:4784161:C:T	-535.294	-542.457	3.8194399999999996e-15
chr9:4784460:G:A	-536.048	-541.865	1.8147499999999998e-15
chr9:4784933:T:C	-533.015	-539.928	3.733539999999999e-14
chr9:4785191:C:T	-535.703	-542.865	2.5428400000000005e-15
chr9:4785307:T:C	-539.201	-540.79	9.909570000000001e-17
chr9:4785498:G:A	-516.424	-519.429	6.360539999999999e-07
chr9:4785768:G:A	-536.956	-542.87	7.307979999999999e-16
chr9:4786142:T:C	-535.825	-541.8	2.2699199999999996e-15
chr9:4786143:G:A	-538.052	-544.755	2.43144e-16
chr9:4786257:T:C	-542.099	-541.128	2.07646e-17
chr9:4786532:A:G	-536.415	-541.804	1.26941e-15
chr9:4786603:T:C	-536.816	-542.081	8.51229e-16
chr9:4786658:G:A	-536.663	-541.999	9.904509999999998e-16
chr9:4787027:A:C	-536.189	-542.584	1.57371e-15
chr9:4787149:G:A	-538.222	-544.383	2.06632e-16
chr9:4787167:G:A	-567.1	-566.59	2.0305540000000004e-28
chr9:4787200:C:G	-539.045	-544.366	9.151110000000002e-17
chr9:4787468:G:A	-514.303	-519.024	5.000840000000001e-06
chr9:4787688:C:G	-538.717	-543.842	1.27733e-16
chr9:4787735:CACTGCTGAACAAATCAATAACAAGTAATGATATAGAATTAATAAACACTCTCCCAGCAAAGTAAAGCCCAGGACCTGATGGTTTT:C	-538.463	-543.886	1.63223e-16
chr9:4787922:T:C	-538.199	-543.638	2.1284599999999998e-16
chr9:4788043:A:T	-538.518	-544.218	1.5396999999999997e-16
chr9:4788217:G:A	-538.627	-544.091	1.3877599999999996e-16
chr9:4788711:C:T	-538.445	-544.036	1.65968e-16
chr9:4788865:CA:C	-534.11	-533.902	3.51259e-14
chr9:4789171:A:G	-539.753	-542.756	5.1336499999999995e-17
chr9:4789360:A:G	-547.926	-550.223	1.6640999999999996e-20
chr9:4790227:T:C	-567.364	-566.391	2.215796e-28
chr9:4792339:C:T	-524.443	-523.614	8.638109999999999e-10
chr9:4792437:C:T	-538.837	-540.237	1.49712e-16
chr9:4793254:G:A	-517.366	-516.911	7.762980000000001e-07
chr9:4793798:G:T	-514.87	-514.355	9.82638e-06
chr9:4794758:T:C	-563.118	-562.44	1.2319890000000001e-26
chr9:4796032:A:G	-563.567	-562.817	8.29965e-27
chr9:4796162:C:T	-566.275	-565.928	4.14037e-28
chr9:4796225:T:C	-565.525	-564.723	1.220882e-27
chr9:4798368:C:T	-560.665	-559.832	1.610229e-25
chr9:4800403:C:T	0.0	-566.15	2.25237e-28
chr9:4800948:T:C	-564.007	-563.25	5.37282e-27
chr9:4801147:T:C	-556.566	-557.772	3.1596600000000002e-24
chr9:4802357:T:C	-559.509	-559.015	3.9744100000000004e-25
chr9:4802483:G:T	-559.611	-559.132	3.55234e-25
chr9:4802536:T:C	-558.914	-559.812	3.3585000000000006e-25
chr9:4802564:C:T	-560.506	-560.03	1.4478349999999998e-25
chr9:4803065:A:C	-560.46	-559.963	1.5393830000000002e-25
chr9:4803651:G:C	-556.28	-555.54	1.20292e-23
chr9:4805208:TAAGCA:T	0.0	-565.472	4.4392e-28
chr9:4805760:T:G	-559.656	-560.689	1.522542e-25
chr9:4806063:T:TG	-556.26	-555.765	1.024811e-23
chr9:4806146:A:C	-559.547	-560.621	1.67443e-25
chr9:4806520:G:A	-562.293	-561.365	3.4055960000000004e-26
chr9:4806556:C:T	-556.624	-558.198	2.69807e-24
chr9:4807380:T:C	-564.173	-563.209	5.34787e-27
chr9:4808794:G:A	-554.511	-554.648	3.92921e-23
chr9:4808830:G:A	-554.288	-554.279	5.3468e-23
chr9:4808906:C:T	-556.819	-558.413	2.20987e-24
chr9:4808971:C:T	-539.794	-538.894	1.9664299999999998e-16
chr9:4809588:G:A	-557.852	-558.62	1.0223689999999998e-24
chr9:4810017:A:G	-560.909	-560.02	1.3180449999999998e-25
chr9:4810097:A:G	-553.952	-553.003	1.45148e-22
chr9:4810910:A:G	0.0	-565.84	4.029e-28
chr9:4812679:C:G	-561.407	-560.932	5.87621e-26
chr9:4814516:C:T	-559.335	-560.495	2.0116100000000001e-25
chr9:4815184:A:G	-539.248	-538.341	3.41298e-16
chr9:4815217:TTCTCCTCCTG:T	0.0	-565.334	5.0957e-28
chr9:4816184:G:C	-555.385	-557.509	8.38246e-24
chr9:4817068:C:T	-527.024	-529.039	1.76902e-11
chr9:4817374:T:G	-542.886	-543.256	3.879950000000001e-18
chr9:4817472:T:C	-542.318	-541.962	1.05608e-17
chr9:4818167:C:T	-530.931	-531.344	5.905530000000001e-13
chr9:4818812:T:C	-543.397	-542.642	4.7911e-18
chr9:4820438:G:A	-507.689	-509.192	0.00491724
chr9:4821452:T:G	-550.457	-550.6	2.25774e-21
chr9:4822521:C:G	-540.854	-541.791	2.30955e-17
chr9:4824967:A:C	-562.475	-562.01	2.0053710000000003e-26
chr9:4825117:G:A	-537.474	-538.694	6.162559999999999e-16
chr9:4826014:G:T	-562.341	-562.629	1.438212e-26
chr9:4826618:C:T	-560.665	-560.34	1.113068e-25
chr9:4826633:T:C	0.0	-565.576	4.0006e-28
chr9:4826768:G:A	-563.016	-563.069	8.351310000000001e-27
chr9:4827541:T:C	-538.369	-537.516	7.879489999999999e-16
chr9:4827719:A:T	-538.095	-537.375	9.3628e-16
chr9:4828043:A:G	-530.969	-532.51	3.7763e-13
chr9:4829310:C:T	-562.191	-562.863	1.3886959999999997e-26
chr9:4829487:T:C	-544.141	-543.827	1.65785e-18
chr9:4829790:G:A	-562.945	-563.528	6.79957e-27
chr9:4829915:C:T	-562.801	-563.399	7.799539999999999e-27
chr9:4830789:C:G	-537.446	-536.618	1.9454e-15
chr9:4830849:G:A	-545.834	-544.972	4.54598e-19
chr9:4831327:A:AGG	0.0	-565.559	4.06631e-28
chr9:4831329:A:AAAAAAAGTTACT	0.0	-565.592	3.93546e-28
chr9:4832130:C:A	-543.399	-542.755	4.39725e-18
chr9:4832421:G:A	0.0	-565.912	2.85835e-28
chr9:4832618:G:A	-560.199	-559.285	2.733594e-25
chr9:4832624:A:G	-516.32	-516.949	1.1846e-06
chr9:4832636:C:T	-521.956	-522.348	4.72976e-09
chr9:4832888:T:C	-530.666	-532.347	4.952810000000001e-13
chr9:4832941:A:G	-530.514	-532.254	5.691349999999999e-13
chr9:4833154:G:A	0.0	-566.075	2.42893e-28
chr9:4833436:G:A	-510.379	-511.1	0.000432855
chr9:4833437:C:T	-510.395	-511.157	0.000418972
chr9:4833679:T:A	-559.993	-559.17	3.129159e-25
chr9:4833866:T:C	-539.461	-538.54	2.78903e-16
chr9:4834394:A:G	-543.925	-543.781	1.8418400000000002e-18
chr9:4834438:C:G	-559.902	-560.587	1.362679e-25
chr9:4834597:G:A	-546.705	-546.062	1.6111199999999997e-19
chr9:4834733:A:G	-559.973	-560.645	1.2761860000000002e-25
chr9:4835173:G:A	-539.006	-538.436	3.3675800000000004e-16
chr9:4835245:T:A	-565.54	-565.013	9.82832e-28
chr9:4835717:C:T	-536.99	-536.052	3.3456300000000003e-15
chr9:4836566:G:A	-562.87	-562.825	1.024378e-26
chr9:4836621:C:T	-563.936	-563.544	4.42227e-27
chr9:4836640:G:C	-566.217	-566.521	2.9566299999999997e-28
chr9:4836918:G:A	-543.285	-542.317	6.3222500000000004e-18
chr9:4840063:C:T	-535.514	-538.403	3.28448e-15
chr9:4840731:G:C	0.0	-564.811	8.59548e-28
chr9:4840740:A:G	0.0	-565.671	3.63576e-28
chr9:4840877:G:A	-535.875	-536.582	3.6734500000000006e-15
chr9:4841877:G:A	-538.02	-539.694	3.16699e-16
chr9:4842773:A:G	-541.537	-541.701	1.6684100000000002e-17
chr9:4842967:C:G	-558.019	-560.587	5.687109999999999e-25
chr9:4843672:C:G	-528.916	-529.274	4.55384e-12
chr9:4843924:G:C	0.0	-565.602	3.89491e-28
chr9:4844214:T:C	-528.251	-529.179	6.88727e-12
chr9:4844265:T:C	-530.354	-530.308	1.3567e-12
chr9:4844459:G:A	-557.546	-557.146	2.649569e-24
chr9:4844507:G:T	-541.581	-540.655	3.36042e-17
chr9:4844704:T:C	-529.798	-529.907	2.1581400000000003e-12
chr9:4844778:A:C	-530.113	-529.749	2.12186e-12
chr9:4845196:T:C	-556.124	-555.516	1.2739509999999999e-23
chr9:4845520:A:G	-529.933	-529.831	2.13957e-12
chr9:4846610:T:C	-541.931	-541.065	2.25963e-17
chr9:4846642:G:A	-541.928	-541.054	2.2811100000000003e-17
chr9:4847168:T:C	-529.59	-529.798	2.5135599999999996e-12
chr9:4848205:G:A	0.0	-565.784	3.2481700000000003e-28
chr9:4848297:A:G	-529.961	-530.05	1.85482e-12
chr9:4848357:A:T	-553.951	-555.085	4.4208600000000005e-23
chr9:4848875:G:T	-536.464	-540.514	1.2023200000000002e-15
chr9:4849647:T:C	-529.377	-529.329	3.60924e-12
chr9:4850141:T:C	-553.391	-555.562	6.11413e-23
chr9:4850421:C:G	-539.987	-539.519	1.17405e-16
chr9:4850613:A:G	-515.94	-518.283	1.0991099999999998e-06
chr9:4850876:T:C	-553.682	-555.548	4.80743e-23
chr9:4850896:C:T	0.0	-564.967	7.35493e-28
chr9:4851464:A:G	-541.414	-540.909	2.89276e-17
chr9:4851515:A:G	-553.767	-554.901	5.31471e-23
chr9:4851933:G:T	-540.751	-540.617	4.37426e-17
chr9:4851966:C:T	-541.666	-541.362	1.95685e-17
chr9:4852599:A:G	-530.448	-530.701	1.0404299999999998e-12
chr9:4852728:A:C	-556.646	-556.686	4.915560000000001e-24
chr9:4854307:A:G	-552.968	-554.478	1.060441e-22
chr9:4854586:C:T	-555.854	-555.345	1.553511e-23
chr9:4854678:T:C	-553.169	-554.716	8.600930000000001e-23
chr9:4855912:C:T	-515.657	-518.62	1.3729100000000003e-06
chr9:4856019:C:G	-539.395	-542.235	6.79798e-17
chr9:4856234:G:A	-516.052	-518.983	9.2746e-07
chr9:4856339:G:T	-555.798	-555.198	1.754721e-23
chr9:4856417:A:G	-515.76	-518.798	1.23208e-06
chr9:4856568:T:G	-540.957	-540.826	3.55173e-17
chr9:4857662:C:T	-540.954	-540.144	5.74948e-17
chr9:4857802:C:T	-519.943	-522.225	2.0247e-08
chr9:4858019:A:G	-519.857	-522.63	2.08874e-08
chr9:4858114:A:G	-522.209	-524.993	1.9857999999999995e-09
chr9:4858749:GA:G	-534.555	-533.948	2.9652299999999995e-14
chr9:4858997:G:A	-530.553	-532.031	5.803519999999999e-13
chr9:4859106:T:C	0.0	-568.244	2.8221800000000004e-29
chr9:4859303:A:G	-548.742	-550.57	6.7645000000000004e-21
chr9:4860943:A:G	-547.815	-556.641	1.37799e-20
chr9:4860980:G:A	-537.25	-540.903	5.549239999999999e-16
chr9:4861479:C:T	-539.549	-541.792	6.209670000000002e-17
chr9:4861936:A:T	0.0	-564.616	1.04438e-27
chr9:4863305:T:A	-530.897	-531.642	5.248e-13
chr9:4863551:C:A	-535.84	-540.443	2.21951e-15
chr9:4863670:T:C	-553.641	-559.017	4.09176e-23
chr9:4863831:G:T	0.0	-567.787	4.3783400000000003e-29
chr9:4863952:A:G	-557.387	-557.228	2.6498610000000002e-24
chr9:4864190:A:G	0.0	-564.357	1.35346e-27
chr9:4864891:A:G	-556.988	-559.911	1.5459000000000001e-24
chr9:4865256:A:G	-553.538	-559.889	4.51409e-23
chr9:4865338:C:T	-532.628	-533.971	7.5576e-14
chr9:4866010:G:T	-557.885	-560.075	6.81067e-25
chr9:4869090:A:G	-539.905	-541.299	5.17047e-17
chr9:4870701:C:T	0.0	-566.886	1.07892e-28
chr9:4871703:C:T	0.0	-567.347	6.80542e-29
chr9:4875613:G:A	-558.594	-561.254	3.1701800000000002e-25
chr9:4875652:A:G	-554.501	-555.195	3.00834e-23
chr9:4876772:C:A	-565.32	-564.386	1.6583539999999998e-27
chr9:4882382:C:T	0.0	-557.729	1.0225e-24
chr9:4886764:G:T	-562.343	-562.763	1.3419880000000003e-26
chr9:4887200:A:T	-563.477	-564.964	2.91148e-27
chr9:4887389:G:A	-560.501	-562.649	5.0067100000000006e-26
chr9:4887465:T:C	-560.661	-561.796	5.395709999999999e-26
chr9:4887853:A:G	0.0	-565.195	5.85348e-28
chr9:4888441:A:C	-560.525	-561.923	5.72084e-26
chr9:4888585:C:A	-563.628	-564.803	2.7407e-27
chr9:4889208:A:G	-560.826	-562.609	3.86549e-26
chr9:4889239:A:G	-562.768	-563.349	8.124970000000001e-27
chr9:4891315:T:C	-560.476	-560.687	9.679059999999998e-26
chr9:4891328:A:G	-562.475	-561.743	2.439772e-26
chr9:4891797:A:C	-563.901	-562.956	6.91486e-27
chr9:4892863:A:G	-557.181	-558.863	1.5077400000000003e-24
chr9:4894985:C:T	-560.904	-562.329	3.876920000000001e-26
chr9:4895329:C:G	-563.284	-562.626	1.0272520000000001e-26
chr9:4895391:A:G	-564.099	-564.218	2.72192e-27
chr9:4898136:G:A	-558.188	-558.78	7.882329999999999e-25
chr9:4899087:T:A	-562.324	-562.112	1.9676660000000002e-26
chr9:4901296:C:G	-560.128	-559.857	1.8362229999999998e-25
chr9:4901780:G:T	-558.523	-558.506	7.7814e-25
chr9:4903034:C:G	-551.505	-550.812	1.3762099999999998e-21
chr9:4903709:T:A	-558.282	-557.336	1.906806e-24
chr9:4905038:A:G	-563.712	-564.008	3.64264e-27
chr9:4905287:A:T	-560.245	-559.343	2.586015e-25
chr9:4905422:AG:A	-561.322	-560.429	8.74722e-26
chr9:4906515:C:T	-560.996	-560.615	8.30716e-26
chr9:4908050:G:A	-563.34	-562.454	1.1563589999999997e-26
chr9:4908182:G:A	-565.741	-565.828	5.368660000000001e-28
chr9:4909719:C:T	-566.619	-565.644	4.673143e-28
chr9:4911772:G:A	0.0	-561.752	1.83065e-26
chr9:4915685:AG:A	-566.346	-565.374	6.1246e-28
chr9:4916923:C:G	-566.06	-565.255	7.1511200000000005e-28
chr9:4917729:G:T	-566.213	-565.402	6.1652200000000005e-28
chr9:4917837:T:C	-565.678	-565.131	8.64716e-28
chr9:4918792:T:G	-566.158	-565.194	7.34363e-28
chr9:4919740:C:T	-566.116	-565.151	7.667420000000001e-28
chr9:4922813:T:A	0.0	-561.135	3.39091e-26
chr9:4928258:C:A	-565.629	-565.207	8.306539999999998e-28
chr9:4930074:G:A	0.0	-568.202	2.8931700000000003e-29
chr9:4931021:G:A	-563.317	-563.305	6.425759999999999e-27
chr9:4931076:C:T	-561.813	-563.027	1.6621300000000005e-26
chr9:4934955:G:A	-563.534	-563.494	5.25931e-27
chr9:4935406:C:T	-564.185	-565.824	1.3832000000000003e-27
chr9:4935533:G:A	-564.431	-565.992	1.1013210000000002e-27
chr9:4936000:C:G	-563.826	-563.746	4.0255799999999996e-27
chr9:4937872:T:C	-563.853	-563.76	3.949e-27
chr9:4938178:C:A	-567.381	-566.915	1.4867280000000002e-28
chr9:4942657:G:A	-563.898	-565.195	2.0181900000000004e-27
chr9:4951185:T:C	-567.565	-566.964	1.3621440000000001e-28
chr9:4959962:T:C	-567.723	-566.724	1.579045e-28
chr9:4985388:C:T	0.0	-568.908	1.4325400000000002e-29
chr9:4987161:A:C	0.0	-565.707	3.50751e-28
chr9:5010192:G:A	-566.205	-566.275	3.41256e-28
chr9:5010751:C:A	-566.414	-566.48	2.7759500000000003e-28
chr9:5032933:C:T	-562.157	-561.334	3.593305e-26
chr9:5033856:C:T	-561.412	-560.651	7.21783e-26
chr9:5035069:G:C	-560.689	-560.117	1.2914260000000001e-25
chr9:5036219:G:A	-565.637	-566.024	5.072070000000001e-28
chr9:5036344:G:A	-561.759	-561.074	4.8173e-26
chr9:5037002:T:A	-565.775	-566.015	4.76806e-28
chr9:5040163:G:A	-565.165	-565.462	8.51957e-28
chr9:5040203:T:A	-565.042	-565.383	9.415900000000003e-28
chr9:5042046:C:T	-565.181	-565.35	8.985280000000002e-28
chr9:5045590:C:G	-560.164	-559.607	2.1608669999999994e-25
chr9:5045664:T:C	-560.793	-560.302	1.098753e-25
chr9:5045916:C:T	-565.22	-565.295	9.115379999999999e-28
chr9:5048814:G:A	-565.283	-565.514	7.843179999999999e-28
chr9:5049065:G:T	-565.149	-565.418	8.78744e-28
chr9:5050344:A:G	-561.588	-560.844	5.97705e-26
chr9:5050369:G:C	-565.23	-565.475	8.204120000000001e-28
chr9:5050910:C:T	-556.893	-556.099	6.792290000000001e-24
chr9:5056931:C:A	-567.076	-566.834	1.73193e-28
chr9:5057230:ACTT:A	-560.873	-560.123	1.2266939999999997e-25
chr9:5057822:C:A	-556.926	-556.725	4.31241e-24
chr9:5057884:C:G	-560.353	-560.498	1.135747e-25
chr9:5058048:A:G	-560.393	-559.567	2.101649e-25
chr9:5062300:A:T	-562.102	-561.226	3.956764e-26
chr9:5066455:T:C	-560.773	-559.981	1.400261e-25
chr9:5067832:T:C	-564.16	-564.652	2.10474e-27
chr9:5069837:G:A	-566.848	-566.931	1.781994e-28
chr9:5070912:A:G	-558.065	-557.138	2.3341650000000005e-24
chr9:5074359:C:T	-557.201	-556.251	5.636810000000001e-24
chr9:5079156:G:T	-558.015	-557.563	1.7193280000000003e-24
chr9:5079277:AATCT:A	-558.121	-557.664	1.5514080000000002e-24
chr9:5079324:A:C	-562.174	-561.742	2.64941e-26
chr9:5081780:G:A	-565.927	-566.501	3.4710299999999996e-28
chr9:5081966:TAG:T	-557.283	-556.811	3.62381e-24
chr9:5082333:A:G	-562.316	-563.118	1.1617009999999999e-26
chr9:5083674:T:A	-560.469	-559.529	2.130263e-25
chr9:5092798:C:T	-562.369	-561.503	3.0063200000000004e-26
chr9:5093614:G:T	-565.78	-565.845	5.2268900000000005e-28
chr9:5094539:G:A	-564.56	-563.811	3.0701769999999996e-27
chr9:5097635:TA:T	-559.901	-559.01	3.6154560000000008e-25
chr9:5098105:A:G	0.0	-560.748	4.99257e-26
chr9:5098833:ACAG:A	-559.985	-559.055	3.4296330000000003e-25
chr9:5099049:C:T	-559.897	-558.968	3.741954e-25
chr9:5099375:T:C	-560.573	-559.663	1.875195e-25
chr9:5109531:C:T	-561.145	-560.187	1.099412e-25
chr9:5112288:C:T	-564.214	-563.404	4.549149999999999e-27
chr9:5121203:G:C	-558.668	-557.859	1.164596e-24
chr9:5125611:T:C	-561.527	-560.577	7.45504e-26
chr9:5128555:G:A	-561.045	-560.618	8.160089999999999e-26
chr9:5133609:C:T	-564.142	-565.353	1.62593e-27
chr9:5144971:T:C	-565.478	-564.539	1.4215039999999999e-27
chr9:5164422:C:G	-565.279	-565.898	6.485229999999999e-28
chr9:5205733:A:C	0.0	-564.679	9.7996e-28
chr9:5206009:A:C	0.0	-564.875	8.0540200000000005e-28
chr9:5214363:G:A	0.0	-568.269	2.7156300000000004e-29
chr9:5217255:T:C	-562.535	-561.59	2.709807e-26
chr9:5261275:T:C	0.0	-564.833	8.4069e-28
chr9:5263127:C:T	0.0	-565.611	3.8590500000000004e-28
chr9:5274860:T:C	-562.647	-564.403	6.287329999999999e-27
chr9:5387369:C:T	-569.705	-567.949	4.182323e-29
chr9:5405540:G:C	0.0	-565.545	4.123690000000001e-28
chr9:5413733:T:A	0.0	-565.535	4.1667800000000005e-28
chr9:5524389:A:G	0.0	-565.86	3.01046e-28
chr9:5546030:T:C	-568.21	-566.579	1.6613120000000002e-28
chr9:5546571:T:C	-568.652	-567.052	1.038719e-28
chr9:5556034:T:C	-568.538	-566.892	1.211799e-28
chr9:5556786:A:G	-568.069	-566.467	1.864045e-28
chr9:5772537:T:C	0.0	-564.218	1.55382e-27
