## Supplementary material for "Characterization of shared and ancestry-specific signals driving complex traits using multi-ancestry fine-mapping": mscaviar_results_shared_pips.txt

SNP_ID	shared_pip	shared_ll	notshared_ll
chr9:4489244:T:C	0	0	-565.742
chr9:4504707:TTG:T	0	0	-563.445
chr9:4506146:G:A	0	0	-563.404
chr9:4508692:C:G	0	0	-563.177
chr9:4511451:C:A	0	0	-563.616
chr9:4537936:A:C	5.60206e-28	-564.833	-565.598
chr9:4553116:C:G	0	0	-565.023
chr9:4566951:G:A	0	0	-565.749
chr9:4568655:C:T	0	0	-565.797
chr9:4573604:A:G	0	0	-565.797
chr9:4575147:T:C	0	0	-564.64
chr9:4596367:A:G	0	0	-567.24
chr9:4603321:T:G	0	0	-568.253
chr9:4629049:A:T	1.71471e-28	-566.017	-565.29
chr9:4630495:A:T	0	0	-562.384
chr9:4631766:T:G	4.80145e-29	-567.29	-566.784
chr9:4631802:A:G	5.10647e-29	-567.228	-566.688
chr9:4632784:A:C	3.92873e-29	-567.491	-566.762
chr9:4633399:G:C	4.62644e-29	-567.327	-566.565
chr9:4634405:C:A	5.15106e-29	-567.22	-566.524
chr9:4634506:T:C	5.5873e-29	-567.138	-566.437
chr9:4634667:G:T	4.86648e-29	-567.277	-566.61
chr9:4635091:C:T	5.01845e-29	-567.246	-566.547
chr9:4635232:G:A	6.2688e-29	-567.023	-566.463
chr9:4635999:T:C	5.20208e-29	-567.21	-566.566
chr9:4636084:A:G	4.79387e-29	-567.292	-566.574
chr9:4643310:C:T	5.75194e-29	-567.109	-566.739
chr9:4643850:C:A	4.23752e-27	-562.81	-562.711
chr9:4655323:A:G	0	0	-566.525
chr9:4662065:G:A	6.60823e-28	-564.668	-563.762
chr9:4662286:G:C	1.51819e-26	-561.535	-561.566
chr9:4664749:C:T	5.37751e-28	-564.874	-563.916
chr9:4669547:T:C	1.27227e-26	-561.71	-563.471
chr9:4681173:G:C	3.13763e-29	-567.715	-567.548
chr9:4693755:G:A	0	0	-567.247
chr9:4695330:C:T	0	0	-566.947
chr9:4698416:G:A	4.35352e-29	-567.389	-565.744
chr9:4714234:A:T	1.04004e-29	-568.822	-568.097
chr9:4719645:G:T	0	0	-567.355
chr9:4719809:T:C	3.06434e-30	-570.043	-568.595
chr9:4720647:T:C	2.75175e-29	-567.847	-567.438
chr9:4721494:C:G	4.02901e-29	-567.527	-567.481
chr9:4724801:T:C	6.30445e-28	-564.766	-565.03
chr9:4725013:A:G	1.04791e-28	-566.666	-567.453
chr9:4726031:T:C	6.68792e-28	-564.732	-565.735
chr9:4726367:A:G	5.18236e-28	-564.89	-566.057
chr9:4726448:G:A	2.23124e-29	-568.236	-568.123
chr9:4726478:T:C	3.43432e-28	-565.39	-566.142
chr9:4727310:T:C	2.62548e-28	-565.604	-566.586
chr9:4727562:C:T	3.93643e-28	-565.199	-566.268
chr9:4728024:A:G	2.11673e-28	-565.818	-566.69
chr9:4728036:A:C	5.69673e-29	-567.121	-567.27
chr9:4728098:A:G	2.10834e-28	-565.823	-566.71
chr9:4728159:G:A	2.54413e-28	-565.635	-566.597
chr9:4728294:G:A	2.22035e-28	-565.771	-566.681
chr9:4728729:T:C	1.66442e-28	-566.057	-566.709
chr9:4728960:CA:C	3.16378e-28	-565.578	-566.934
chr9:4732389:A:G	1.12392e-30	-571.048	-569.282
chr9:4733525:T:C	8.01127e-29	-566.923	-567.453
chr9:4733967:T:C	1.14444e-29	-568.729	-568.123
chr9:4733992:C:T	9.49744e-30	-568.924	-568.261
chr9:4734014:T:C	1.23712e-29	-568.651	-568.082
chr9:4734393:T:C	8.99162e-30	-568.969	-568.266
chr9:4735079:G:A	6.72761e-29	-567.092	-567.518
chr9:4737215:C:G	1.00335e-28	-566.592	-566.795
chr9:4737385:T:C	1.36092e-30	-570.859	-569.214
chr9:4737890:A:C	1.02359e-30	-571.145	-569.314
chr9:4738036:G:A	6.38842e-30	-569.352	-568.265
chr9:4738221:A:C	8.22867e-29	-566.899	-567.497
chr9:4738451:A:C	8.90436e-29	-566.839	-567.463
chr9:4740545:G:A	2.49695e-28	-565.641	-564.67
chr9:4741712:C:A	3.54062e-28	-565.322	-564.859
chr9:4741808:C:T	1.13083e-28	-566.51	-566.187
chr9:4742161:C:T	9.36574e-27	-562.09	-561.194
chr9:4742498:G:T	2.33628e-26	-561.153	-561.041
chr9:4742763:G:A	2.18956e-27	-563.75	-563.622
chr9:4743041:G:A	1.26369e-25	-559.557	-560.517
chr9:4743341:A:G	1.09543e-26	-561.902	-561.079
chr9:4743626:G:A	6.27497e-27	-562.512	-561.616
chr9:4743899:G:A	7.44209e-27	-562.343	-561.465
chr9:4743973:C:A	0.0318136	-505.82	-512.147
chr9:4743995:G:A	1.40954e-28	-566.381	-566.221
chr9:4744743:T:C	0.748286	-502.662	-509.908
chr9:4745212:A:G	9.11803e-27	-562.085	-561.204
chr9:4746169:A:G	0	0	-569.483
chr9:4746539:C:T	0.00193075	-508.623	-510.691
chr9:4748405:C:G	5.2539e-25	-558.108	-557.68
chr9:4748543:G:C	6.69462e-25	-557.837	-557.749
chr9:4749459:A:C	5.31436e-24	-555.774	-555.011
chr9:4751293:C:T	9.79568e-25	-557.499	-556.732
chr9:4751544:G:C	0	0	-566.025
chr9:4752704:C:A	6.69335e-24	-555.528	-554.942
chr9:4753862:T:C	2.30749e-24	-556.615	-555.764
chr9:4754867:G:C	0	0	-564.237
chr9:4755298:T:C	0	0	-569.432
chr9:4757094:G:A	4.4172e-27	-562.819	-561.963
chr9:4757359:T:C	0	0	-569.635
chr9:4757649:G:A	2.56682e-26	-561.046	-560.287
chr9:4758507:A:G	1.71487e-22	-552.373	-558.618
chr9:4758835:A:G	2.20425e-25	-558.907	-558.377
chr9:4758972:G:A	1.3189e-05	-513.369	-518.39
chr9:4759883:A:G	3.24237e-27	-563.14	-562.623
chr9:4760072:T:C	2.29619e-25	-558.929	-560.411
chr9:4762052:C:G	1.98835e-14	-533.636	-532.743
chr9:4762085:G:A	1.18935e-21	-550.268	-549.357
chr9:4762181:C:G	4.17661e-18	-542.123	-543.904
chr9:4762416:C:T	6.59532e-26	-560.105	-559.152
chr9:4762606:C:T	2.3274e-24	-556.627	-556.368
chr9:4762737:C:G	9.98396e-24	-555.137	-554.392
chr9:4763368:C:A	0.216287	-503.636	-510.226
chr9:4763473:A:G	3.20241e-15	-535.692	-546.49
chr9:4764601:C:T	0	0	-557.289
chr9:4764843:A:G	3.95178e-20	-546.761	-546.764
chr9:4765448:C:A	1.05304e-20	-548.084	-547.373
chr9:4765993:T:A	2.22654e-19	-545.032	-545.81
chr9:4766011:G:A	1.76916e-19	-545.262	-546.029
chr9:4766022:C:T	2.73045e-19	-544.828	-545.621
chr9:4766071:A:G	2.07913e-19	-545.101	-545.883
chr9:4766114:G:A	3.33569e-19	-544.628	-545.488
chr9:4766209:A:T	1.5929e-19	-545.367	-546.142
chr9:4766296:G:T	2.2651e-19	-545.015	-545.77
chr9:4766364:C:T	1.45528e-19	-545.458	-546.282
chr9:4766475:G:A	8.88292e-19	-543.649	-542.95
chr9:4766510:T:C	8.33358e-07	-516.081	-517.27
chr9:4766763:T:C	1.61397e-07	-517.723	-518.328
chr9:4766773:A:G	9.90239e-07	-515.909	-517.002
chr9:4766871:G:A	1.2065e-06	-515.711	-517.019
chr9:4767341:T:C	5.97349e-07	-516.414	-517.768
chr9:4767605:T:C	1.79894e-19	-545.246	-544.571
chr9:4767677:C:T	3.87925e-08	-519.149	-518.613
chr9:4767720:T:C	5.53919e-07	-516.49	-517.727
chr9:4768503:C:T	3.57044e-22	-551.468	-552.124
chr9:4769647:T:C	2.30726e-19	-544.997	-548.057
chr9:4770942:C:T	1.43217e-14	-533.961	-533.471
chr9:4771638:C:T	1.66876e-06	-515.388	-516.758
chr9:4772370:C:T	1.8937e-17	-540.589	-540.216
chr9:4772520:T:A	0	0	-566.533
chr9:4773066:G:A	2.12516e-18	-542.777	-545.986
chr9:4773074:T:C	1.76568e-18	-542.962	-546.094
chr9:4773080:T:G	5.2401e-23	-553.487	-552.724
chr9:4773290:T:C	1.36003e-18	-543.223	-546.143
chr9:4773800:T:A	1.74712e-18	-542.973	-545.774
chr9:4774015:C:T	2.93433e-17	-540.151	-540.398
chr9:4774973:A:T	2.09377e-26	-561.243	-560.384
chr9:4775634:A:G	1.14303e-17	-541.094	-543.748
chr9:4775760:T:A	1.33708e-20	-547.845	-547.059
chr9:4776042:A:G	7.70305e-17	-539.186	-538.507
chr9:4776349:A:G	9.4284e-29	-566.719	-566.42
chr9:4776394:T:C	9.54393e-29	-566.703	-566.561
chr9:4776711:A:T	9.64661e-17	-538.961	-538.367
chr9:4776986:T:C	4.29305e-27	-562.926	-562.18
chr9:4777147:A:C	3.70263e-29	-567.622	-566.866
chr9:4777162:C:T	0.00013329	-511.007	-514.58
chr9:4778517:G:A	7.39365e-19	-543.832	-544.381
chr9:4778777:G:A	0.202791	-503.68	-506.773
chr9:4779477:C:T	0	0	-561.974
chr9:4779545:C:A	8.48053e-29	-566.723	-566.96
chr9:4780007:T:A	0.189301	-503.748	-503.02
chr9:4780052:C:T	0	0	-565.631
chr9:4783487:G:C	1.23274e-29	-568.67	-568.051
chr9:4783580:G:T	1.14374e-15	-536.498	-543.751
chr9:4784161:C:T	3.81367e-15	-535.294	-542.457
chr9:4784460:G:A	1.80432e-15	-536.048	-541.865
chr9:4784933:T:C	3.7263e-14	-533.015	-539.928
chr9:4785191:C:T	2.539e-15	-535.703	-542.865
chr9:4785307:T:C	7.58623e-17	-539.201	-540.79
chr9:4785498:G:A	5.9204e-07	-516.424	-519.429
chr9:4785768:G:A	7.26979e-16	-536.956	-542.87
chr9:4786142:T:C	2.25878e-15	-535.825	-541.8
chr9:4786143:G:A	2.42563e-16	-538.052	-544.755
chr9:4786257:T:C	4.18445e-18	-542.099	-541.128
chr9:4786532:A:G	1.25831e-15	-536.415	-541.804
chr9:4786603:T:C	8.42821e-16	-536.816	-542.081
chr9:4786658:G:A	9.81321e-16	-536.663	-541.999
chr9:4787027:A:C	1.56863e-15	-536.189	-542.584
chr9:4787149:G:A	2.05791e-16	-538.222	-544.383
chr9:4787167:G:A	5.80695e-29	-567.1	-566.59
chr9:4787200:C:G	9.06556e-17	-539.045	-544.366
chr9:4787468:G:A	4.93487e-06	-514.303	-519.024
chr9:4787688:C:G	1.26288e-16	-538.717	-543.842
chr9:4787735:CACTGCTGAACAAATCAATAACAAGTAATGATATAGAATTAATAAACACTCTCCCAGCAAAGTAAAGCCCAGGACCTGATGGTTTT:C	1.61839e-16	-538.463	-543.886
chr9:4787922:T:C	2.11073e-16	-538.199	-543.638
chr9:4788043:A:T	1.52979e-16	-538.518	-544.218
chr9:4788217:G:A	1.3765e-16	-538.627	-544.091
chr9:4788711:C:T	1.64777e-16	-538.445	-544.036
chr9:4788865:CA:C	1.23367e-14	-534.11	-533.902
chr9:4789171:A:G	4.70541e-17	-539.753	-542.756
chr9:4789360:A:G	1.41929e-20	-547.926	-550.223
chr9:4790227:T:C	4.45825e-29	-567.364	-566.391
chr9:4792339:C:T	1.94792e-10	-524.443	-523.614
chr9:4792437:C:T	1.09324e-16	-538.837	-540.237
chr9:4793254:G:A	2.31049e-07	-517.366	-516.911
chr9:4793798:G:T	2.80284e-06	-514.87	-514.355
chr9:4794758:T:C	3.11626e-27	-563.118	-562.44
chr9:4796032:A:G	1.98823e-27	-563.567	-562.817
chr9:4796162:C:T	1.32587e-28	-566.275	-565.928
chr9:4796225:T:C	2.80975e-28	-565.525	-564.723
chr9:4798368:C:T	3.618e-26	-560.665	-559.832
chr9:4800403:C:T	0	0	-566.15
chr9:4800948:T:C	1.27977e-27	-564.007	-563.25
chr9:4801147:T:C	2.1806e-24	-556.566	-557.772
chr9:4802357:T:C	1.14955e-25	-559.509	-559.015
chr9:4802483:G:T	1.038e-25	-559.611	-559.132
chr9:4802536:T:C	2.08485e-25	-558.914	-559.812
chr9:4802564:C:T	4.24075e-26	-560.506	-560.03
chr9:4803065:A:C	4.44223e-26	-560.46	-559.963
chr9:4803651:G:C	2.90397e-24	-556.28	-555.54
chr9:4805208:TAAGCA:T	0	0	-565.472
chr9:4805760:T:G	9.92885e-26	-559.656	-560.689
chr9:4806063:T:TG	2.96153e-24	-556.26	-555.765
chr9:4806146:A:C	1.10725e-25	-559.547	-560.621
chr9:4806520:G:A	7.10132e-27	-562.293	-561.365
chr9:4806556:C:T	2.05872e-24	-556.624	-558.198
chr9:4807380:T:C	1.0844e-27	-564.173	-563.209
chr9:4808794:G:A	1.70301e-23	-554.511	-554.648
chr9:4808830:G:A	2.12719e-23	-554.288	-554.279
chr9:4808906:C:T	1.69421e-24	-556.819	-558.413
chr9:4808971:C:T	4.19479e-17	-539.794	-538.894
chr9:4809588:G:A	6.02743e-25	-557.852	-558.62
chr9:4810017:A:G	2.83327e-26	-560.909	-560.02
chr9:4810097:A:G	2.97877e-23	-553.952	-553.003
chr9:4810910:A:G	0	0	-565.84
chr9:4812679:C:G	1.7221e-26	-561.407	-560.932
chr9:4814516:C:T	1.36804e-25	-559.335	-560.495
chr9:4815184:A:G	7.23862e-17	-539.248	-538.341
chr9:4815217:TTCTCCTCCTG:T	0	0	-565.334
chr9:4816184:G:C	7.10791e-24	-555.385	-557.509
chr9:4817068:C:T	1.47407e-11	-527.024	-529.039
chr9:4817374:T:G	1.90634e-18	-542.886	-543.256
chr9:4817472:T:C	3.36394e-18	-542.318	-541.962
chr9:4818167:C:T	2.96446e-13	-530.931	-531.344
chr9:4818812:T:C	1.1433e-18	-543.397	-542.642
chr9:4820438:G:A	0.00369031	-507.689	-509.192
chr9:4821452:T:G	9.81491e-22	-550.457	-550.6
chr9:4822521:C:G	1.45521e-17	-540.854	-541.791
chr9:4824967:A:C	5.91954e-27	-562.475	-562.01
chr9:4825117:G:A	4.27188e-16	-537.474	-538.694
chr9:4826014:G:T	6.77128e-27	-562.341	-562.629
chr9:4826618:C:T	3.61685e-26	-560.665	-560.34
chr9:4826633:T:C	0	0	-565.576
chr9:4826768:G:A	3.44587e-27	-563.016	-563.069
chr9:4827541:T:C	1.74423e-16	-538.369	-537.516
chr9:4827719:A:T	2.29385e-16	-538.095	-537.375
chr9:4828043:A:G	2.86031e-13	-530.969	-532.51
chr9:4829310:C:T	7.86475e-27	-562.191	-562.863
chr9:4829487:T:C	5.43456e-19	-544.141	-543.827
chr9:4829790:G:A	3.69947e-27	-562.945	-563.528
chr9:4829915:C:T	4.27393e-27	-562.801	-563.399
chr9:4830789:C:G	4.38799e-16	-537.446	-536.618
chr9:4830849:G:A	9.9947e-20	-545.834	-544.972
chr9:4831327:A:AGG	0	0	-565.559
chr9:4831329:A:AAAAAAAGTTACT	0	0	-565.592
chr9:4832130:C:A	1.14095e-18	-543.399	-542.755
chr9:4832421:G:A	0	0	-565.912
chr9:4832618:G:A	5.76591e-26	-560.199	-559.285
chr9:4832624:A:G	6.5964e-07	-516.32	-516.949
chr9:4832636:C:T	2.35631e-09	-521.956	-522.348
chr9:4832888:T:C	3.87456e-13	-530.666	-532.347
chr9:4832941:A:G	4.50736e-13	-530.514	-532.254
chr9:4833154:G:A	0	0	-566.075
chr9:4833436:G:A	0.000250793	-510.379	-511.1
chr9:4833437:C:T	0.000247031	-510.395	-511.157
chr9:4833679:T:A	7.08185e-26	-559.993	-559.17
chr9:4833866:T:C	5.84923e-17	-539.461	-538.54
chr9:4834394:A:G	6.74343e-19	-543.925	-543.781
chr9:4834438:C:G	7.75899e-26	-559.902	-560.587
chr9:4834597:G:A	4.18376e-20	-546.705	-546.062
chr9:4834733:A:G	7.22807e-26	-559.973	-560.645
chr9:4835173:G:A	9.21804e-17	-539.006	-538.436
chr9:4835245:T:A	2.77814e-28	-565.54	-565.013
chr9:4835717:C:T	6.92271e-16	-536.99	-536.052
chr9:4836566:G:A	3.98632e-27	-562.87	-562.825
chr9:4836621:C:T	1.37401e-27	-563.936	-563.544
chr9:4836640:G:C	1.4035e-28	-566.217	-566.521
chr9:4836918:G:A	1.27725e-18	-543.285	-542.317
chr9:4840063:C:T	3.03177e-15	-535.514	-538.403
chr9:4840731:G:C	0	0	-564.811
chr9:4840740:A:G	0	0	-565.671
chr9:4840877:G:A	2.11079e-15	-535.875	-536.582
chr9:4841877:G:A	2.47208e-16	-538.02	-539.694
chr9:4842773:A:G	7.34065e-18	-541.537	-541.701
chr9:4842967:C:G	5.10056e-25	-558.019	-560.587
chr9:4843672:C:G	2.22308e-12	-528.916	-529.274
chr9:4843924:G:C	0	0	-565.602
chr9:4844214:T:C	4.323e-12	-528.251	-529.179
chr9:4844265:T:C	5.2827e-13	-530.354	-530.308
chr9:4844459:G:A	8.18493e-25	-557.546	-557.146
chr9:4844507:G:T	7.02004e-18	-541.581	-540.655
chr9:4844704:T:C	9.20706e-13	-529.798	-529.907
chr9:4844778:A:C	6.71875e-13	-530.113	-529.749
chr9:4845196:T:C	3.39363e-24	-556.124	-555.516
chr9:4845520:A:G	8.04625e-13	-529.933	-529.831
chr9:4846610:T:C	4.94811e-18	-541.931	-541.065
chr9:4846642:G:A	4.96593e-18	-541.928	-541.054
chr9:4847168:T:C	1.13396e-12	-529.59	-529.798
chr9:4848205:G:A	0	0	-565.784
chr9:4848297:A:G	7.82101e-13	-529.961	-530.05
chr9:4848357:A:T	2.98283e-23	-553.951	-555.085
chr9:4848875:G:T	1.17169e-15	-536.464	-540.514
chr9:4849647:T:C	1.40251e-12	-529.377	-529.329
chr9:4850141:T:C	5.22149e-23	-553.391	-555.562
chr9:4850421:C:G	3.4592e-17	-539.987	-539.519
chr9:4850613:A:G	9.60862e-07	-515.94	-518.283
chr9:4850876:T:C	3.90169e-23	-553.682	-555.548
chr9:4850896:C:T	0	0	-564.967
chr9:4851464:A:G	8.30057e-18	-541.414	-540.909
chr9:4851515:A:G	3.58511e-23	-553.767	-554.901
chr9:4851933:G:T	1.611e-17	-540.751	-540.617
chr9:4851966:C:T	6.44867e-18	-541.666	-541.362
chr9:4852599:A:G	4.80842e-13	-530.448	-530.701
chr9:4852728:A:C	2.0139e-24	-556.646	-556.686
chr9:4854307:A:G	7.96403e-23	-552.968	-554.478
chr9:4854586:C:T	4.44631e-24	-555.854	-555.345
chr9:4854678:T:C	6.51963e-23	-553.169	-554.716
chr9:4855912:C:T	1.2742e-06	-515.657	-518.62
chr9:4856019:C:G	6.25046e-17	-539.395	-542.235
chr9:4856234:G:A	8.5877e-07	-516.052	-518.983
chr9:4856339:G:T	4.70125e-24	-555.798	-555.198
chr9:4856417:A:G	1.14946e-06	-515.76	-518.798
chr9:4856568:T:G	1.31056e-17	-540.957	-540.826
chr9:4857662:C:T	1.31472e-17	-540.954	-540.144
chr9:4857802:C:T	1.75636e-08	-519.943	-522.225
chr9:4858019:A:G	1.90975e-08	-519.857	-522.63
chr9:4858114:A:G	1.81733e-09	-522.209	-524.993
chr9:4858749:GA:G	7.90606e-15	-534.555	-533.948
chr9:4858997:G:A	4.32441e-13	-530.553	-532.031
chr9:4859106:T:C	0	0	-568.244
chr9:4859303:A:G	5.45072e-21	-548.742	-550.57
chr9:4860943:A:G	1.37768e-20	-547.815	-556.641
chr9:4860980:G:A	5.34176e-16	-537.25	-540.903
chr9:4861479:C:T	5.35666e-17	-539.549	-541.792
chr9:4861936:A:T	0	0	-564.616
chr9:4863305:T:A	3.06587e-13	-530.897	-531.642
chr9:4863551:C:A	2.18664e-15	-535.84	-540.443
chr9:4863670:T:C	4.06357e-23	-553.641	-559.017
chr9:4863831:G:T	0	0	-567.787
chr9:4863952:A:G	9.62298e-25	-557.387	-557.228
chr9:4864190:A:G	0	0	-564.357
chr9:4864891:A:G	1.4306e-24	-556.988	-559.911
chr9:4865256:A:G	4.5023e-23	-553.538	-559.889
chr9:4865338:C:T	5.43173e-14	-532.628	-533.971
chr9:4866010:G:T	5.83156e-25	-557.885	-560.075
chr9:4869090:A:G	3.77395e-17	-539.905	-541.299
chr9:4870701:C:T	0	0	-566.886
chr9:4871703:C:T	0	0	-567.347
chr9:4875613:G:A	2.86897e-25	-558.594	-561.254
chr9:4875652:A:G	1.71925e-23	-554.501	-555.195
chr9:4876772:C:A	3.44229e-28	-565.32	-564.386
chr9:4882382:C:T	0	0	-557.729
chr9:4886764:G:T	6.75895e-27	-562.343	-562.763
chr9:4887200:A:T	2.1742e-27	-563.477	-564.964
chr9:4887389:G:A	4.26064e-26	-560.501	-562.649
chr9:4887465:T:C	3.64407e-26	-560.661	-561.796
chr9:4887853:A:G	0	0	-565.195
chr9:4888441:A:C	4.17908e-26	-560.525	-561.923
chr9:4888585:C:A	1.87462e-27	-563.628	-564.803
chr9:4889208:A:G	3.08864e-26	-560.826	-562.609
chr9:4889239:A:G	4.41968e-27	-562.768	-563.349
chr9:4891315:T:C	4.37116e-26	-560.476	-560.687
chr9:4891328:A:G	5.92338e-27	-562.475	-561.743
chr9:4891797:A:C	1.42242e-27	-563.901	-562.956
chr9:4892863:A:G	1.17865e-24	-557.181	-558.863
chr9:4894985:C:T	2.8488e-26	-560.904	-562.329
chr9:4895329:C:G	2.63536e-27	-563.284	-562.626
chr9:4895391:A:G	1.16716e-27	-564.099	-564.218
chr9:4898136:G:A	4.30741e-25	-558.188	-558.78
chr9:4899087:T:A	6.90005e-27	-562.324	-562.112
chr9:4901296:C:G	6.19019e-26	-560.128	-559.857
chr9:4901780:G:T	3.08191e-25	-558.523	-558.506
chr9:4903034:C:G	3.4409e-22	-551.505	-550.812
chr9:4903709:T:A	3.92283e-25	-558.282	-557.336
chr9:4905038:A:G	1.72455e-27	-563.712	-564.008
chr9:4905287:A:T	5.50606e-26	-560.245	-559.343
chr9:4905422:AG:A	1.87572e-26	-561.322	-560.429
chr9:4906515:C:T	2.59992e-26	-560.996	-560.615
chr9:4908050:G:A	2.4935e-27	-563.34	-562.454
chr9:4908182:G:A	2.26072e-28	-565.741	-565.828
chr9:4909719:C:T	9.3877e-29	-566.619	-565.644
chr9:4911772:G:A	0	0	-561.752
chr9:4915685:AG:A	1.23335e-28	-566.346	-565.374
chr9:4916923:C:G	1.64298e-28	-566.06	-565.255
chr9:4917729:G:T	1.40906e-28	-566.213	-565.402
chr9:4917837:T:C	2.40716e-28	-565.678	-565.131
chr9:4918792:T:G	1.48842e-28	-566.158	-565.194
chr9:4919740:C:T	1.55324e-28	-566.116	-565.151
chr9:4922813:T:A	0	0	-561.135
chr9:4928258:C:A	2.52568e-28	-565.629	-565.207
chr9:4930074:G:A	0	0	-568.202
chr9:4931021:G:A	2.55141e-27	-563.317	-563.305
chr9:4931076:C:T	1.14984e-26	-561.813	-563.027
chr9:4934955:G:A	2.05344e-27	-563.534	-563.494
chr9:4935406:C:T	1.07134e-27	-564.185	-565.824
chr9:4935533:G:A	8.37637e-28	-564.431	-565.992
chr9:4936000:C:G	1.53321e-27	-563.826	-563.746
chr9:4937872:T:C	1.49228e-27	-563.853	-563.76
chr9:4938178:C:A	4.38517e-29	-567.381	-566.915
chr9:4942657:G:A	1.43166e-27	-563.898	-565.195
chr9:4951185:T:C	3.64631e-29	-567.565	-566.964
chr9:4959962:T:C	3.11463e-29	-567.723	-566.724
chr9:4985388:C:T	0	0	-568.908
chr9:4987161:A:C	0	0	-565.707
chr9:5010192:G:A	1.42578e-28	-566.205	-566.275
chr9:5010751:C:A	1.15624e-28	-566.414	-566.48
chr9:5032933:C:T	8.1366e-27	-562.157	-561.334
chr9:5033856:C:T	1.71408e-26	-561.412	-560.651
chr9:5035069:G:C	3.53061e-26	-560.689	-560.117
chr9:5036219:G:A	2.5174e-28	-565.637	-566.024
chr9:5036344:G:A	1.21145e-26	-561.759	-561.074
chr9:5037002:T:A	2.19114e-28	-565.775	-566.015
chr9:5040163:G:A	4.03916e-28	-565.165	-565.462
chr9:5040203:T:A	4.56519e-28	-565.042	-565.383
chr9:5042046:C:T	3.97218e-28	-565.181	-565.35
chr9:5045590:C:G	5.97061e-26	-560.164	-559.607
chr9:5045664:T:C	3.18307e-26	-560.793	-560.302
chr9:5045916:C:T	3.81902e-28	-565.22	-565.295
chr9:5048814:G:A	3.58855e-28	-565.283	-565.514
chr9:5049065:G:T	4.10282e-28	-565.149	-565.418
chr9:5050344:A:G	1.43759e-26	-561.588	-560.844
chr9:5050369:G:C	3.78231e-28	-565.23	-565.475
chr9:5050910:C:T	1.57253e-24	-556.893	-556.099
chr9:5056931:C:A	5.95847e-29	-567.076	-566.834
chr9:5057230:ACTT:A	2.93823e-26	-560.873	-560.123
chr9:5057822:C:A	1.52086e-24	-556.926	-556.725
chr9:5057884:C:G	4.94129e-26	-560.353	-560.498
chr9:5058048:A:G	4.74698e-26	-560.393	-559.567
chr9:5062300:A:T	8.59698e-27	-562.102	-561.226
chr9:5066455:T:C	3.24634e-26	-560.773	-559.981
chr9:5067832:T:C	1.09799e-27	-564.16	-564.652
chr9:5069837:G:A	7.50304e-29	-566.848	-566.931
chr9:5070912:A:G	4.87107e-25	-558.065	-557.138
chr9:5074359:C:T	1.15541e-24	-557.201	-556.251
chr9:5079156:G:T	5.1221e-25	-558.015	-557.563
chr9:5079277:AATCT:A	4.60734e-25	-558.121	-557.664
chr9:5079324:A:C	8.00215e-27	-562.174	-561.742
chr9:5081780:G:A	1.88517e-28	-565.927	-566.501
chr9:5081966:TAG:T	1.06462e-24	-557.283	-556.811
chr9:5082333:A:G	6.94697e-27	-562.316	-563.118
chr9:5083674:T:A	4.40306e-26	-560.469	-559.529
chr9:5092798:C:T	6.58226e-27	-562.369	-561.503
chr9:5093614:G:T	2.17381e-28	-565.78	-565.845
chr9:5094539:G:A	7.3611e-28	-564.56	-563.811
chr9:5097635:TA:T	7.7639e-26	-559.901	-559.01
chr9:5098105:A:G	0	0	-560.748
chr9:5098833:ACAG:A	7.14143e-26	-559.985	-559.055
chr9:5099049:C:T	7.79853e-26	-559.897	-558.968
chr9:5099375:T:C	3.96659e-26	-560.573	-559.663
chr9:5109531:C:T	2.23829e-26	-561.145	-560.187
chr9:5112288:C:T	1.04067e-27	-564.214	-563.404
chr9:5121203:G:C	2.66615e-25	-558.668	-557.859
chr9:5125611:T:C	1.52749e-26	-561.527	-560.577
chr9:5128555:G:A	2.47401e-26	-561.045	-560.618
chr9:5133609:C:T	1.12624e-27	-564.142	-565.353
chr9:5144971:T:C	2.94004e-28	-565.478	-564.539
chr9:5164422:C:G	3.58785e-28	-565.279	-565.898
chr9:5205733:A:C	0	0	-564.679
chr9:5206009:A:C	0	0	-564.875
chr9:5214363:G:A	0	0	-568.269
chr9:5217255:T:C	5.57805e-27	-562.535	-561.59
chr9:5261275:T:C	0	0	-564.833
chr9:5263127:C:T	0	0	-565.611
chr9:5274860:T:C	4.99589e-27	-562.647	-564.403
chr9:5387369:C:T	4.32015e-30	-569.705	-567.949
chr9:5405540:G:C	0	0	-565.545
chr9:5413733:T:A	0	0	-565.535
chr9:5524389:A:G	0	0	-565.86
chr9:5546030:T:C	1.91723e-29	-568.21	-566.579
chr9:5546571:T:C	1.23191e-29	-568.652	-567.052
chr9:5556034:T:C	1.38132e-29	-568.538	-566.892
chr9:5556786:A:G	2.20749e-29	-568.069	-566.467
chr9:5772537:T:C	0	0	-564.218
