## Supplementary material for "Characterization of shared and ancestry-specific signals driving complex traits using multi-ancestry fine-mapping": mscaviar_results_study0_post.txt

SNP_ID	Prob_in_pCausalSet
chr9:4537936:A:C	5.91858e-28
chr9:4596367:A:G	7.56808e-29
chr9:4603321:T:G	2.74765e-29
chr9:4629049:A:T	6.96893e-28
chr9:4630495:A:T	9.73095e-27
chr9:4631766:T:G	1.58626e-28
chr9:4631802:A:G	1.74139e-28
chr9:4632784:A:C	1.54429e-28
chr9:4633399:G:C	1.88357e-28
chr9:4634405:C:A	1.99261e-28
chr9:4634506:T:C	2.17906e-28
chr9:4634667:G:T	1.83502e-28
chr9:4635091:C:T	1.94428e-28
chr9:4635232:G:A	2.19229e-28
chr9:4635999:T:C	1.93101e-28
chr9:4636084:A:G	1.88346e-28
chr9:4643310:C:T	1.72192e-28
chr9:4643850:C:A	1.12411e-26
chr9:4655323:A:G	1.54782e-28
chr9:4662065:G:A	3.10797e-27
chr9:4662286:G:C	3.72106e-26
chr9:4664749:C:T	2.63573e-27
chr9:4669547:T:C	1.59219e-26
chr9:4681173:G:C	7.08222e-29
chr9:4693755:G:A	7.51571e-29
chr9:4695330:C:T	1.01511e-28
chr9:4698416:G:A	4.61692e-29
chr9:4714234:A:T	1.95076e-29
chr9:4719645:G:T	6.74541e-29
chr9:4719809:T:C	7.04929e-30
chr9:4720647:T:C	7.87407e-29
chr9:4721494:C:G	5.42542e-29
chr9:4724801:T:C	6.4625e-28
chr9:4725013:A:G	1.34295e-28
chr9:4726031:T:C	7.00998e-28
chr9:4726367:A:G	5.90508e-28
chr9:4726448:G:A	2.93611e-29
chr9:4726478:T:C	3.70077e-28
chr9:4727310:T:C	3.21278e-28
chr9:4727562:C:T	4.4523e-28
chr9:4728024:A:G	2.64194e-28
chr9:4728036:A:C	1.07779e-28
chr9:4728098:A:G	2.69813e-28
chr9:4728159:G:A	3.11027e-28
chr9:4728294:G:A	2.80497e-28
chr9:4728729:T:C	2.01201e-28
chr9:4728960:CA:C	3.8386e-28
chr9:4732389:A:G	4.8394e-30
chr9:4733525:T:C	9.81979e-29
chr9:4733967:T:C	3.11058e-29
chr9:4733992:C:T	2.21608e-29
chr9:4734014:T:C	3.2979e-29
chr9:4734393:T:C	2.43408e-29
chr9:4735079:G:A	8.4228e-29
chr9:4737215:C:G	1.17969e-28
chr9:4737385:T:C	6.03492e-30
chr9:4737890:A:C	4.44172e-30
chr9:4738036:G:A	2.88065e-29
chr9:4738221:A:C	1.07248e-28
chr9:4738451:A:C	1.08253e-28
chr9:4740545:G:A	1.23377e-27
chr9:4741712:C:A	1.19136e-27
chr9:4741808:C:T	3.28982e-28
chr9:4742161:C:T	4.37794e-26
chr9:4742498:G:T	6.2891e-26
chr9:4742763:G:A	5.89132e-27
chr9:4743041:G:A	1.94579e-25
chr9:4743341:A:G	4.84806e-26
chr9:4743626:G:A	2.91052e-26
chr9:4743899:G:A	3.40055e-26
chr9:4743973:C:A	0.0318969
chr9:4743995:G:A	3.67928e-28
chr9:4744743:T:C	0.749064
chr9:4745212:A:G	4.21964e-26
chr9:4746169:A:G	8.03375e-30
chr9:4746539:C:T	0.00229029
chr9:4748405:C:G	1.69212e-24
chr9:4748543:G:C	1.74892e-24
chr9:4749459:A:C	2.26318e-23
chr9:4751293:C:T	4.12588e-24
chr9:4751544:G:C	2.55013e-28
chr9:4752704:C:A	2.50616e-23
chr9:4753862:T:C	1.03846e-23
chr9:4754867:G:C	1.52447e-27
chr9:4755298:T:C	8.45502e-30
chr9:4757094:G:A	1.99445e-26
chr9:4757359:T:C	6.95874e-30
chr9:4757649:G:A	1.0797e-25
chr9:4758507:A:G	1.71923e-22
chr9:4758835:A:G	7.74359e-25
chr9:4758972:G:A	1.33147e-05
chr9:4759883:A:G	1.1241e-26
chr9:4760072:T:C	3.02368e-25
chr9:4762052:C:G	9.25195e-14
chr9:4762085:G:A	5.62489e-21
chr9:4762181:C:G	5.24268e-18
chr9:4762416:C:T	3.21712e-25
chr9:4762606:C:T	6.80001e-24
chr9:4762737:C:G	4.1969e-23
chr9:4763368:C:A	0.216738
chr9:4763473:A:G	3.20251e-15
chr9:4764601:C:T	1.58823e-24
chr9:4764843:A:G	9.86138e-20
chr9:4765448:C:A	4.26984e-20
chr9:4765993:T:A	3.76153e-19
chr9:4766011:G:A	3.00242e-19
chr9:4766022:C:T	4.58434e-19
chr9:4766071:A:G	3.5064e-19
chr9:4766114:G:A	5.45315e-19
chr9:4766209:A:T	2.69418e-19
chr9:4766296:G:T	3.86218e-19
chr9:4766364:C:T	2.41258e-19
chr9:4766475:G:A	3.567e-18
chr9:4766510:T:C	1.21416e-06
chr9:4766763:T:C	2.93631e-07
chr9:4766773:A:G	1.48801e-06
chr9:4766871:G:A	1.69582e-06
chr9:4767341:T:C	8.28785e-07
chr9:4767605:T:C	7.09684e-19
chr9:4767677:C:T	1.38308e-07
chr9:4767720:T:C	7.95006e-07
chr9:4768503:C:T	6.34865e-22
chr9:4769647:T:C	2.46943e-19
chr9:4770942:C:T	4.9373e-14
chr9:4771638:C:T	2.30477e-06
chr9:4772370:C:T	6.01976e-17
chr9:4772520:T:A	1.53514e-28
chr9:4773066:G:A	2.25386e-18
chr9:4773074:T:C	1.88118e-18
chr9:4773080:T:G	2.24332e-22
chr9:4773290:T:C	1.47002e-18
chr9:4773800:T:A	1.90625e-18
chr9:4774015:C:T	6.37439e-17
chr9:4774973:A:T	9.51388e-26
chr9:4775634:A:G	1.26362e-17
chr9:4775760:T:A	5.73696e-20
chr9:4776042:A:G	3.04805e-16
chr9:4776349:A:G	2.69013e-28
chr9:4776394:T:C	2.42065e-28
chr9:4776711:A:T	3.58537e-16
chr9:4776986:T:C	1.76658e-26
chr9:4777147:A:C	1.46891e-28
chr9:4777162:C:T	0.000138905
chr9:4778517:G:A	1.38019e-18
chr9:4778777:G:A	0.216589
chr9:4779477:C:T	1.92914e-26
chr9:4779545:C:A	1.62937e-28
chr9:4780007:T:A	0.77747
chr9:4780052:C:T	3.78361e-28
chr9:4783487:G:C	3.54697e-29
chr9:4783580:G:T	1.14532e-15
chr9:4784161:C:T	3.81944e-15
chr9:4784460:G:A	1.81475e-15
chr9:4784933:T:C	3.73354e-14
chr9:4785191:C:T	2.54284e-15
chr9:4785307:T:C	9.90957e-17
chr9:4785498:G:A	6.36054e-07
chr9:4785768:G:A	7.30798e-16
chr9:4786142:T:C	2.26992e-15
chr9:4786143:G:A	2.43144e-16
chr9:4786257:T:C	2.07646e-17
chr9:4786532:A:G	1.26941e-15
chr9:4786603:T:C	8.51229e-16
chr9:4786658:G:A	9.90451e-16
chr9:4787027:A:C	1.57371e-15
chr9:4787149:G:A	2.06632e-16
chr9:4787167:G:A	1.94402e-28
chr9:4787200:C:G	9.15111e-17
chr9:4787468:G:A	5.00084e-06
chr9:4787688:C:G	1.27733e-16
chr9:4787735:CACTGCTGAACAAATCAATAACAAGTAATGATATAGAATTAATAAACACTCTCCCAGCAAAGTAAAGCCCAGGACCTGATGGTTTT:C	1.63223e-16
chr9:4787922:T:C	2.12846e-16
chr9:4788043:A:T	1.5397e-16
chr9:4788217:G:A	1.38776e-16
chr9:4788711:C:T	1.65968e-16
chr9:4788865:CA:C	3.51259e-14
chr9:4789171:A:G	5.13365e-17
chr9:4789360:A:G	1.6641e-20
chr9:4790227:T:C	2.16304e-28
chr9:4792339:C:T	8.63811e-10
chr9:4792437:C:T	1.49712e-16
chr9:4793254:G:A	7.76298e-07
chr9:4793798:G:T	9.82638e-06
chr9:4794758:T:C	1.2313e-26
chr9:4796032:A:G	8.29324e-27
chr9:4796162:C:T	4.04099e-28
chr9:4796225:T:C	1.21476e-27
chr9:4798368:C:T	1.61017e-25
chr9:4800948:T:C	5.36646e-27
chr9:4801147:T:C	3.15962e-24
chr9:4802357:T:C	3.97433e-25
chr9:4802483:G:T	3.55226e-25
chr9:4802536:T:C	3.35817e-25
chr9:4802564:C:T	1.44775e-25
chr9:4803065:A:C	1.5393e-25
chr9:4803651:G:C	1.20292e-23
chr9:4805760:T:G	1.52216e-25
chr9:4806063:T:TG	1.02481e-23
chr9:4806146:A:C	1.67403e-25
chr9:4806520:G:A	3.40506e-26
chr9:4806556:C:T	2.69801e-24
chr9:4807380:T:C	5.3427e-27
chr9:4808794:G:A	3.92921e-23
chr9:4808830:G:A	5.3468e-23
chr9:4808906:C:T	2.20981e-24
chr9:4808971:C:T	1.96643e-16
chr9:4809588:G:A	1.02234e-24
chr9:4810017:A:G	1.31799e-25
chr9:4810097:A:G	1.45148e-22
chr9:4810910:A:G	4.029e-28
chr9:4812679:C:G	5.87537e-26
chr9:4814516:C:T	2.01117e-25
chr9:4815184:A:G	3.41298e-16
chr9:4816184:G:C	8.38234e-24
chr9:4817068:C:T	1.76902e-11
chr9:4817374:T:G	3.87995e-18
chr9:4817472:T:C	1.05608e-17
chr9:4818167:C:T	5.90553e-13
chr9:4818812:T:C	4.7911e-18
chr9:4820438:G:A	0.00491724
chr9:4821452:T:G	2.25774e-21
chr9:4822521:C:G	2.30955e-17
chr9:4824967:A:C	2.00452e-26
chr9:4825117:G:A	6.16256e-16
chr9:4826014:G:T	1.4364e-26
chr9:4826618:C:T	1.11297e-25
chr9:4826768:G:A	8.33699e-27
chr9:4827541:T:C	7.87949e-16
chr9:4827719:A:T	9.3628e-16
chr9:4828043:A:G	3.7763e-13
chr9:4829310:C:T	1.38603e-26
chr9:4829487:T:C	1.65785e-18
chr9:4829790:G:A	6.77513e-27
chr9:4829915:C:T	7.77473e-27
chr9:4830789:C:G	1.9454e-15
chr9:4830849:G:A	4.54598e-19
chr9:4832130:C:A	4.39725e-18
chr9:4832618:G:A	2.73354e-25
chr9:4832624:A:G	1.1846e-06
chr9:4832636:C:T	4.72976e-09
chr9:4832888:T:C	4.95281e-13
chr9:4832941:A:G	5.69135e-13
chr9:4833436:G:A	0.000432855
chr9:4833437:C:T	0.000418972
chr9:4833679:T:A	3.1291e-25
chr9:4833866:T:C	2.78903e-16
chr9:4834394:A:G	1.84184e-18
chr9:4834438:C:G	1.36241e-25
chr9:4834597:G:A	1.61112e-19
chr9:4834733:A:G	1.27592e-25
chr9:4835173:G:A	3.36758e-16
chr9:4835245:T:A	9.74759e-28
chr9:4835717:C:T	3.34563e-15
chr9:4836566:G:A	1.02308e-26
chr9:4836621:C:T	4.41308e-27
chr9:4836640:G:C	2.7439e-28
chr9:4836918:G:A	6.32225e-18
chr9:4840063:C:T	3.28448e-15
chr9:4840877:G:A	3.67345e-15
chr9:4841877:G:A	3.16699e-16
chr9:4842773:A:G	1.66841e-17
chr9:4842967:C:G	5.68534e-25
chr9:4843672:C:G	4.55384e-12
chr9:4844214:T:C	6.88727e-12
chr9:4844265:T:C	1.3567e-12
chr9:4844459:G:A	2.64956e-24
chr9:4844507:G:T	3.36042e-17
chr9:4844704:T:C	2.15814e-12
chr9:4844778:A:C	2.12186e-12
chr9:4845196:T:C	1.27395e-23
chr9:4845520:A:G	2.13957e-12
chr9:4846610:T:C	2.25963e-17
chr9:4846642:G:A	2.28111e-17
chr9:4847168:T:C	2.51356e-12
chr9:4848297:A:G	1.85482e-12
chr9:4848357:A:T	4.42085e-23
chr9:4848875:G:T	1.20232e-15
chr9:4849647:T:C	3.60924e-12
chr9:4850141:T:C	6.11412e-23
chr9:4850421:C:G	1.17405e-16
chr9:4850613:A:G	1.09911e-06
chr9:4850876:T:C	4.80742e-23
chr9:4851464:A:G	2.89276e-17
chr9:4851515:A:G	5.31471e-23
chr9:4851933:G:T	4.37426e-17
chr9:4851966:C:T	1.95685e-17
chr9:4852599:A:G	1.04043e-12
chr9:4852728:A:C	4.91555e-24
chr9:4854307:A:G	1.06044e-22
chr9:4854586:C:T	1.55351e-23
chr9:4854678:T:C	8.60092e-23
chr9:4855912:C:T	1.37291e-06
chr9:4856019:C:G	6.79798e-17
chr9:4856234:G:A	9.2746e-07
chr9:4856339:G:T	1.75472e-23
chr9:4856417:A:G	1.23208e-06
chr9:4856568:T:G	3.55173e-17
chr9:4857662:C:T	5.74948e-17
chr9:4857802:C:T	2.0247e-08
chr9:4858019:A:G	2.08874e-08
chr9:4858114:A:G	1.9858e-09
chr9:4858749:GA:G	2.96523e-14
chr9:4858997:G:A	5.80352e-13
chr9:4859303:A:G	6.7645e-21
chr9:4860943:A:G	1.37798e-20
chr9:4860980:G:A	5.54924e-16
chr9:4861479:C:T	6.20967e-17
chr9:4861936:A:T	1.04438e-27
chr9:4863305:T:A	5.248e-13
chr9:4863551:C:A	2.21951e-15
chr9:4863670:T:C	4.09147e-23
chr9:4863831:G:T	4.37834e-29
chr9:4863952:A:G	2.64985e-24
chr9:4864891:A:G	1.54565e-24
chr9:4865256:A:G	4.51326e-23
chr9:4865338:C:T	7.5576e-14
chr9:4866010:G:T	6.80946e-25
chr9:4869090:A:G	5.17047e-17
chr9:4870701:C:T	1.07892e-28
chr9:4871703:C:T	6.80542e-29
chr9:4875613:G:A	3.16823e-25
chr9:4875652:A:G	3.00834e-23
chr9:4876772:C:A	1.65301e-27
chr9:4882382:C:T	1.0225e-24
chr9:4886764:G:T	1.33992e-26
chr9:4887200:A:T	2.84569e-27
chr9:4887389:G:A	4.99491e-26
chr9:4887465:T:C	5.39147e-26
chr9:4887853:A:G	5.85348e-28
chr9:4888441:A:C	5.71532e-26
chr9:4888585:C:A	2.69423e-27
chr9:4889208:A:G	3.85732e-26
chr9:4889239:A:G	8.10057e-27
chr9:4891315:T:C	9.67739e-26
chr9:4891328:A:G	2.43912e-26
chr9:4891797:A:C	6.90959e-27
chr9:4892863:A:G	1.50767e-24
chr9:4894985:C:T	3.87126e-26
chr9:4895329:C:G	1.02655e-26
chr9:4895391:A:G	2.70651e-27
chr9:4898136:G:A	7.88209e-25
chr9:4899087:T:A	1.96657e-26
chr9:4901296:C:G	1.83612e-25
chr9:4901780:G:T	7.78126e-25
chr9:4903034:C:G	1.37621e-21
chr9:4903709:T:A	1.9068e-24
chr9:4905038:A:G	3.62431e-27
chr9:4905287:A:T	2.58596e-25
chr9:4905422:AG:A	8.74667e-26
chr9:4906515:C:T	8.30624e-26
chr9:4908050:G:A	1.1558e-26
chr9:4908182:G:A	5.21302e-28
chr9:4909719:C:T	4.62134e-28
chr9:4911772:G:A	1.83065e-26
chr9:4915685:AG:A	6.07281e-28
chr9:4916923:C:G	7.08983e-28
chr9:4917729:G:T	6.10424e-28
chr9:4917837:T:C	8.56776e-28
chr9:4918792:T:G	7.29151e-28
chr9:4919740:C:T	7.61535e-28
chr9:4922813:T:A	3.39091e-26
chr9:4928258:C:A	8.21635e-28
chr9:4930074:G:A	2.89317e-29
chr9:4931021:G:A	6.41233e-27
chr9:4931076:C:T	1.15444e-26
chr9:4934955:G:A	5.24624e-27
chr9:4935406:C:T	1.17682e-27
chr9:4935533:G:A	9.50452e-28
chr9:4936000:C:G	4.01301e-27
chr9:4937872:T:C	3.9366e-27
chr9:4938178:C:A	1.39343e-28
chr9:4942657:G:A	1.48629e-27
chr9:4951185:T:C	1.28134e-28
chr9:4959962:T:C	1.52698e-28
chr9:4985388:C:T	1.43254e-29
chr9:4987161:A:C	3.50751e-28
chr9:5010192:G:A	3.255e-28
chr9:5010751:C:A	2.61578e-28
chr9:5032933:C:T	3.59271e-26
chr9:5033856:C:T	7.21719e-26
chr9:5035069:G:C	1.29135e-25
chr9:5036219:G:A	4.85453e-28
chr9:5036344:G:A	4.81662e-26
chr9:5037002:T:A	4.58276e-28
chr9:5040163:G:A	8.32969e-28
chr9:5040203:T:A	9.21802e-28
chr9:5042046:C:T	8.81994e-28
chr9:5045590:C:G	2.16079e-25
chr9:5045664:T:C	1.09867e-25
chr9:5045916:C:T	8.96571e-28
chr9:5048814:G:A	7.66563e-28
chr9:5049065:G:T	8.60355e-28
chr9:5050344:A:G	5.97641e-26
chr9:5050369:G:C	8.02423e-28
chr9:5050910:C:T	6.79229e-24
chr9:5056931:C:A	1.61338e-28
chr9:5057230:ACTT:A	1.22663e-25
chr9:5057822:C:A	4.3124e-24
chr9:5057884:C:G	1.13559e-25
chr9:5058048:A:G	2.10159e-25
chr9:5062300:A:T	3.9562e-26
chr9:5066455:T:C	1.4002e-25
chr9:5067832:T:C	2.08207e-27
chr9:5069837:G:A	1.60467e-28
chr9:5070912:A:G	2.33416e-24
chr9:5074359:C:T	5.6368e-24
chr9:5079156:G:T	1.71932e-24
chr9:5079277:AATCT:A	1.5514e-24
chr9:5079324:A:C	2.64853e-26
chr9:5081780:G:A	3.17631e-28
chr9:5081966:TAG:T	3.6238e-24
chr9:5082333:A:G	1.15866e-26
chr9:5083674:T:A	2.13021e-25
chr9:5092798:C:T	3.00575e-26
chr9:5093614:G:T	5.07462e-28
chr9:5094539:G:A	3.06375e-27
chr9:5097635:TA:T	3.6154e-25
chr9:5098105:A:G	4.99257e-26
chr9:5098833:ACAG:A	3.42958e-25
chr9:5099049:C:T	3.7419e-25
chr9:5099375:T:C	1.87514e-25
chr9:5109531:C:T	1.09936e-25
chr9:5112288:C:T	4.54311e-27
chr9:5121203:G:C	1.16459e-24
chr9:5125611:T:C	7.45452e-26
chr9:5128555:G:A	8.15921e-26
chr9:5133609:C:T	1.57544e-27
chr9:5144971:T:C	1.41618e-27
chr9:5164422:C:G	6.20688e-28
chr9:5205733:A:C	9.7996e-28
chr9:5214363:G:A	2.71563e-29
chr9:5217255:T:C	2.70928e-26
chr9:5261275:T:C	8.4069e-28
chr9:5263127:C:T	3.85905e-28
chr9:5274860:T:C	6.20324e-27
chr9:5387369:C:T	6.82858e-30
chr9:5405540:G:C	4.12369e-28
chr9:5413733:T:A	4.16678e-28
chr9:5546030:T:C	2.18725e-29
chr9:5546571:T:C	1.514e-29
chr9:5556034:T:C	1.64941e-29
chr9:5556786:A:G	2.48514e-29
chr9:5772537:T:C	1.55382e-27
