## Supplementary material for "Characterization of shared and ancestry-specific signals driving complex traits using multi-ancestry fine-mapping": mscaviar_results_study1_post.txt

SNP_ID	Prob_in_pCausalSet
chr9:4489244:T:C	3.38882e-28
chr9:4504707:TTG:T	3.36793e-27
chr9:4506146:G:A	3.51063e-27
chr9:4508692:C:G	4.40493e-27
chr9:4511451:C:A	2.8382e-27
chr9:4537936:A:C	9.19691e-28
chr9:4553116:C:G	6.948e-28
chr9:4566951:G:A	3.36173e-28
chr9:4568655:C:T	3.20495e-28
chr9:4573604:A:G	3.2055e-28
chr9:4575147:T:C	1.01976e-27
chr9:4629049:A:T	1.781e-28
chr9:4631766:T:G	5.68365e-29
chr9:4631802:A:G	5.9497e-29
chr9:4632784:A:C	4.62215e-29
chr9:4633399:G:C	5.28814e-29
chr9:4634405:C:A	5.8596e-29
chr9:4634506:T:C	6.2881e-29
chr9:4634667:G:T	5.59998e-29
chr9:4635091:C:T	5.72552e-29
chr9:4635232:G:A	7.08268e-29
chr9:4635999:T:C	5.95148e-29
chr9:4636084:A:G	5.48776e-29
chr9:4643310:C:T	6.77117e-29
chr9:4643850:C:A	4.24981e-27
chr9:4662065:G:A	6.6631e-28
chr9:4662286:G:C	1.51959e-26
chr9:4664749:C:T	5.4296e-28
chr9:4669547:T:C	1.28035e-26
chr9:4681173:G:C	4.75402e-29
chr9:4698416:G:A	3.79331e-28
chr9:4714234:A:T	3.34609e-29
chr9:4719809:T:C	1.86256e-29
chr9:4720647:T:C	3.84212e-29
chr9:4721494:C:G	8.61177e-29
chr9:4724801:T:C	1.31388e-27
chr9:4725013:A:G	1.37412e-28
chr9:4726031:T:C	9.8147e-28
chr9:4726367:A:G	7.30278e-28
chr9:4726448:G:A	4.69791e-29
chr9:4726478:T:C	5.4633e-28
chr9:4727310:T:C	3.4969e-28
chr9:4727562:C:T	5.42453e-28
chr9:4728024:A:G	2.90557e-28
chr9:4728036:A:C	7.96509e-29
chr9:4728098:A:G	2.80716e-28
chr9:4728159:G:A	3.42088e-28
chr9:4728294:G:A	2.96217e-28
chr9:4728729:T:C	2.60693e-28
chr9:4728960:CA:C	3.54194e-28
chr9:4732389:A:G	7.24036e-30
chr9:4733525:T:C	1.23802e-28
chr9:4733967:T:C	2.31334e-29
chr9:4733992:C:T	2.41666e-29
chr9:4734014:T:C	2.44204e-29
chr9:4734393:T:C	2.07891e-29
chr9:4735079:G:A	1.08187e-28
chr9:4737215:C:G	2.01615e-28
chr9:4737385:T:C	7.22428e-30
chr9:4737890:A:C	7.1509e-30
chr9:4738036:G:A	1.1737e-29
chr9:4738221:A:C	1.16748e-28
chr9:4738451:A:C	1.3125e-28
chr9:4740545:G:A	2.54851e-28
chr9:4741712:C:A	3.6008e-28
chr9:4741808:C:T	1.21396e-28
chr9:4742161:C:T	9.37123e-27
chr9:4742498:G:T	2.33765e-26
chr9:4742763:G:A	2.19567e-27
chr9:4743041:G:A	1.2638e-25
chr9:4743341:A:G	1.09617e-26
chr9:4743626:G:A	6.2811e-27
chr9:4743899:G:A	7.44804e-27
chr9:4743973:C:A	0.0318136
chr9:4743995:G:A	1.46537e-28
chr9:4744743:T:C	0.748286
chr9:4745212:A:G	9.12471e-27
chr9:4746539:C:T	0.00193075
chr9:4748405:C:G	5.25396e-25
chr9:4748543:G:C	6.69468e-25
chr9:4749459:A:C	5.31437e-24
chr9:4751293:C:T	9.79574e-25
chr9:4752704:C:A	6.69336e-24
chr9:4753862:T:C	2.3075e-24
chr9:4757094:G:A	4.42243e-27
chr9:4757649:G:A	2.56772e-26
chr9:4758507:A:G	1.71487e-22
chr9:4758835:A:G	2.20431e-25
chr9:4758972:G:A	1.3189e-05
chr9:4759883:A:G	3.24778e-27
chr9:4760072:T:C	2.29629e-25
chr9:4762052:C:G	1.98835e-14
chr9:4762085:G:A	1.18935e-21
chr9:4762181:C:G	4.17661e-18
chr9:4762416:C:T	6.59597e-26
chr9:4762606:C:T	2.32741e-24
chr9:4762737:C:G	9.98397e-24
chr9:4763368:C:A	0.216287
chr9:4763473:A:G	3.20241e-15
chr9:4764843:A:G	3.95178e-20
chr9:4765448:C:A	1.05304e-20
chr9:4765993:T:A	2.22654e-19
chr9:4766011:G:A	1.76916e-19
chr9:4766022:C:T	2.73045e-19
chr9:4766071:A:G	2.07913e-19
chr9:4766114:G:A	3.33569e-19
chr9:4766209:A:T	1.5929e-19
chr9:4766296:G:T	2.2651e-19
chr9:4766364:C:T	1.45528e-19
chr9:4766475:G:A	8.88292e-19
chr9:4766510:T:C	8.33358e-07
chr9:4766763:T:C	1.61397e-07
chr9:4766773:A:G	9.90239e-07
chr9:4766871:G:A	1.2065e-06
chr9:4767341:T:C	5.97349e-07
chr9:4767605:T:C	1.79894e-19
chr9:4767677:C:T	3.87925e-08
chr9:4767720:T:C	5.53919e-07
chr9:4768503:C:T	3.57044e-22
chr9:4769647:T:C	2.30726e-19
chr9:4770942:C:T	1.43217e-14
chr9:4771638:C:T	1.66876e-06
chr9:4772370:C:T	1.8937e-17
chr9:4773066:G:A	2.12516e-18
chr9:4773074:T:C	1.76568e-18
chr9:4773080:T:G	5.2401e-23
chr9:4773290:T:C	1.36003e-18
chr9:4773800:T:A	1.74712e-18
chr9:4774015:C:T	2.93433e-17
chr9:4774973:A:T	2.09438e-26
chr9:4775634:A:G	1.14303e-17
chr9:4775760:T:A	1.33708e-20
chr9:4776042:A:G	7.70305e-17
chr9:4776349:A:G	1.05875e-28
chr9:4776394:T:C	1.09646e-28
chr9:4776711:A:T	9.64661e-17
chr9:4776986:T:C	4.30047e-27
chr9:4777147:A:C	4.44136e-29
chr9:4777162:C:T	0.00013329
chr9:4778517:G:A	7.39365e-19
chr9:4778777:G:A	0.202791
chr9:4779545:C:A	1.0698e-28
chr9:4780007:T:A	0.189301
chr9:4783487:G:C	2.31835e-29
chr9:4783580:G:T	1.14374e-15
chr9:4784161:C:T	3.81367e-15
chr9:4784460:G:A	1.80432e-15
chr9:4784933:T:C	3.7263e-14
chr9:4785191:C:T	2.539e-15
chr9:4785307:T:C	7.58623e-17
chr9:4785498:G:A	5.9204e-07
chr9:4785768:G:A	7.26979e-16
chr9:4786142:T:C	2.25878e-15
chr9:4786143:G:A	2.42563e-16
chr9:4786257:T:C	4.18445e-18
chr9:4786532:A:G	1.25831e-15
chr9:4786603:T:C	8.42821e-16
chr9:4786658:G:A	9.81321e-16
chr9:4787027:A:C	1.56863e-15
chr9:4787149:G:A	2.05791e-16
chr9:4787167:G:A	6.67229e-29
chr9:4787200:C:G	9.06556e-17
chr9:4787468:G:A	4.93487e-06
chr9:4787688:C:G	1.26288e-16
chr9:4787735:CACTGCTGAACAAATCAATAACAAGTAATGATATAGAATTAATAAACACTCTCCCAGCAAAGTAAAGCCCAGGACCTGATGGTTTT:C	1.61839e-16
chr9:4787922:T:C	2.11073e-16
chr9:4788043:A:T	1.52979e-16
chr9:4788217:G:A	1.3765e-16
chr9:4788711:C:T	1.64777e-16
chr9:4788865:CA:C	1.23367e-14
chr9:4789171:A:G	4.70541e-17
chr9:4789360:A:G	1.41929e-20
chr9:4790227:T:C	4.98581e-29
chr9:4792339:C:T	1.94792e-10
chr9:4792437:C:T	1.09324e-16
chr9:4793254:G:A	2.31049e-07
chr9:4793798:G:T	2.80284e-06
chr9:4794758:T:C	3.12315e-27
chr9:4796032:A:G	1.99464e-27
chr9:4796162:C:T	1.42525e-28
chr9:4796225:T:C	2.87097e-28
chr9:4798368:C:T	3.61859e-26
chr9:4800403:C:T	2.25237e-28
chr9:4800948:T:C	1.28613e-27
chr9:4801147:T:C	2.18064e-24
chr9:4802357:T:C	1.14963e-25
chr9:4802483:G:T	1.03808e-25
chr9:4802536:T:C	2.08518e-25
chr9:4802564:C:T	4.2416e-26
chr9:4803065:A:C	4.44306e-26
chr9:4803651:G:C	2.90397e-24
chr9:4805208:TAAGCA:T	4.4392e-28
chr9:4805760:T:G	9.93267e-26
chr9:4806063:T:TG	2.96154e-24
chr9:4806146:A:C	1.10765e-25
chr9:4806520:G:A	7.10668e-27
chr9:4806556:C:T	2.05878e-24
chr9:4807380:T:C	1.08957e-27
chr9:4808794:G:A	1.70301e-23
chr9:4808830:G:A	2.12719e-23
chr9:4808906:C:T	1.69427e-24
chr9:4808971:C:T	4.19479e-17
chr9:4809588:G:A	6.02772e-25
chr9:4810017:A:G	2.83382e-26
chr9:4810097:A:G	2.97877e-23
chr9:4812679:C:G	1.72294e-26
chr9:4814516:C:T	1.36848e-25
chr9:4815184:A:G	7.23862e-17
chr9:4815217:TTCTCCTCCTG:T	5.0957e-28
chr9:4816184:G:C	7.10803e-24
chr9:4817068:C:T	1.47407e-11
chr9:4817374:T:G	1.90634e-18
chr9:4817472:T:C	3.36394e-18
chr9:4818167:C:T	2.96446e-13
chr9:4818812:T:C	1.1433e-18
chr9:4820438:G:A	0.00369031
chr9:4821452:T:G	9.81491e-22
chr9:4822521:C:G	1.45521e-17
chr9:4824967:A:C	5.92805e-27
chr9:4825117:G:A	4.27188e-16
chr9:4826014:G:T	6.7894e-27
chr9:4826618:C:T	3.61783e-26
chr9:4826633:T:C	4.0006e-28
chr9:4826768:G:A	3.46019e-27
chr9:4827541:T:C	1.74423e-16
chr9:4827719:A:T	2.29385e-16
chr9:4828043:A:G	2.86031e-13
chr9:4829310:C:T	7.89141e-27
chr9:4829487:T:C	5.43456e-19
chr9:4829790:G:A	3.72391e-27
chr9:4829915:C:T	4.29874e-27
chr9:4830789:C:G	4.38799e-16
chr9:4830849:G:A	9.9947e-20
chr9:4831327:A:AGG	4.06631e-28
chr9:4831329:A:AAAAAAAGTTACT	3.93546e-28
chr9:4832130:C:A	1.14095e-18
chr9:4832421:G:A	2.85835e-28
chr9:4832618:G:A	5.76645e-26
chr9:4832624:A:G	6.5964e-07
chr9:4832636:C:T	2.35631e-09
chr9:4832888:T:C	3.87456e-13
chr9:4832941:A:G	4.50736e-13
chr9:4833154:G:A	2.42893e-28
chr9:4833436:G:A	0.000250793
chr9:4833437:C:T	0.000247031
chr9:4833679:T:A	7.08244e-26
chr9:4833866:T:C	5.84923e-17
chr9:4834394:A:G	6.74343e-19
chr9:4834438:C:G	7.76168e-26
chr9:4834597:G:A	4.18376e-20
chr9:4834733:A:G	7.23073e-26
chr9:4835173:G:A	9.21804e-17
chr9:4835245:T:A	2.85887e-28
chr9:4835717:C:T	6.92271e-16
chr9:4836566:G:A	3.9993e-27
chr9:4836621:C:T	1.3832e-27
chr9:4836640:G:C	1.61623e-28
chr9:4836918:G:A	1.27725e-18
chr9:4840063:C:T	3.03177e-15
chr9:4840731:G:C	8.59548e-28
chr9:4840740:A:G	3.63576e-28
chr9:4840877:G:A	2.11079e-15
chr9:4841877:G:A	2.47208e-16
chr9:4842773:A:G	7.34065e-18
chr9:4842967:C:G	5.10233e-25
chr9:4843672:C:G	2.22308e-12
chr9:4843924:G:C	3.89491e-28
chr9:4844214:T:C	4.323e-12
chr9:4844265:T:C	5.2827e-13
chr9:4844459:G:A	8.18502e-25
chr9:4844507:G:T	7.02004e-18
chr9:4844704:T:C	9.20706e-13
chr9:4844778:A:C	6.71875e-13
chr9:4845196:T:C	3.39364e-24
chr9:4845520:A:G	8.04625e-13
chr9:4846610:T:C	4.94811e-18
chr9:4846642:G:A	4.96593e-18
chr9:4847168:T:C	1.13396e-12
chr9:4848205:G:A	3.24817e-28
chr9:4848297:A:G	7.82101e-13
chr9:4848357:A:T	2.98284e-23
chr9:4848875:G:T	1.17169e-15
chr9:4849647:T:C	1.40251e-12
chr9:4850141:T:C	5.2215e-23
chr9:4850421:C:G	3.4592e-17
chr9:4850613:A:G	9.60862e-07
chr9:4850876:T:C	3.9017e-23
chr9:4850896:C:T	7.35493e-28
chr9:4851464:A:G	8.30057e-18
chr9:4851515:A:G	3.58511e-23
chr9:4851933:G:T	1.611e-17
chr9:4851966:C:T	6.44867e-18
chr9:4852599:A:G	4.80842e-13
chr9:4852728:A:C	2.01391e-24
chr9:4854307:A:G	7.96404e-23
chr9:4854586:C:T	4.44632e-24
chr9:4854678:T:C	6.51964e-23
chr9:4855912:C:T	1.2742e-06
chr9:4856019:C:G	6.25046e-17
chr9:4856234:G:A	8.5877e-07
chr9:4856339:G:T	4.70126e-24
chr9:4856417:A:G	1.14946e-06
chr9:4856568:T:G	1.31056e-17
chr9:4857662:C:T	1.31472e-17
chr9:4857802:C:T	1.75636e-08
chr9:4858019:A:G	1.90975e-08
chr9:4858114:A:G	1.81733e-09
chr9:4858749:GA:G	7.90606e-15
chr9:4858997:G:A	4.32441e-13
chr9:4859106:T:C	2.82218e-29
chr9:4859303:A:G	5.45072e-21
chr9:4860943:A:G	1.37769e-20
chr9:4860980:G:A	5.34176e-16
chr9:4861479:C:T	5.35666e-17
chr9:4863305:T:A	3.06587e-13
chr9:4863551:C:A	2.18664e-15
chr9:4863670:T:C	4.06386e-23
chr9:4863952:A:G	9.62309e-25
chr9:4864190:A:G	1.35346e-27
chr9:4864891:A:G	1.43085e-24
chr9:4865256:A:G	4.50313e-23
chr9:4865338:C:T	5.43173e-14
chr9:4866010:G:T	5.83277e-25
chr9:4869090:A:G	3.77395e-17
chr9:4875613:G:A	2.87092e-25
chr9:4875652:A:G	1.71925e-23
chr9:4876772:C:A	3.49573e-28
chr9:4886764:G:T	6.77963e-27
chr9:4887200:A:T	2.23999e-27
chr9:4887389:G:A	4.27244e-26
chr9:4887465:T:C	3.64831e-26
chr9:4888441:A:C	4.1846e-26
chr9:4888585:C:A	1.92109e-27
chr9:4889208:A:G	3.09681e-26
chr9:4889239:A:G	4.44408e-27
chr9:4891315:T:C	4.37283e-26
chr9:4891328:A:G	5.9299e-27
chr9:4891797:A:C	1.42769e-27
chr9:4892863:A:G	1.17872e-24
chr9:4894985:C:T	2.85446e-26
chr9:4895329:C:G	2.64238e-27
chr9:4895391:A:G	1.18257e-27
chr9:4898136:G:A	4.30765e-25
chr9:4899087:T:A	6.91101e-27
chr9:4901296:C:G	6.19122e-26
chr9:4901780:G:T	3.08205e-25
chr9:4903034:C:G	3.4409e-22
chr9:4903709:T:A	3.92289e-25
chr9:4905038:A:G	1.74288e-27
chr9:4905287:A:T	5.50661e-26
chr9:4905422:AG:A	1.87627e-26
chr9:4906515:C:T	2.60084e-26
chr9:4908050:G:A	2.49909e-27
chr9:4908182:G:A	2.41636e-28
chr9:4909719:C:T	9.90573e-29
chr9:4915685:AG:A	1.28514e-28
chr9:4916923:C:G	1.70427e-28
chr9:4917729:G:T	1.47004e-28
chr9:4917837:T:C	2.48656e-28
chr9:4918792:T:G	1.54054e-28
chr9:4919740:C:T	1.60531e-28
chr9:4928258:C:A	2.61587e-28
chr9:4931021:G:A	2.56484e-27
chr9:4931076:C:T	1.65753e-26
chr9:4934955:G:A	2.06651e-27
chr9:4935406:C:T	1.27772e-27
chr9:4935533:G:A	9.88506e-28
chr9:4936000:C:G	1.54578e-27
chr9:4937872:T:C	1.50468e-27
chr9:4938178:C:A	5.31815e-29
chr9:4942657:G:A	1.96356e-27
chr9:4951185:T:C	4.45435e-29
chr9:4959962:T:C	3.63528e-29
chr9:5010192:G:A	1.58334e-28
chr9:5010751:C:A	1.31641e-28
chr9:5032933:C:T	8.14255e-27
chr9:5033856:C:T	1.71472e-26
chr9:5035069:G:C	3.53137e-26
chr9:5036219:G:A	2.73494e-28
chr9:5036344:G:A	1.21213e-26
chr9:5037002:T:A	2.37644e-28
chr9:5040163:G:A	4.22904e-28
chr9:5040203:T:A	4.76307e-28
chr9:5042046:C:T	4.13752e-28
chr9:5045590:C:G	5.97138e-26
chr9:5045664:T:C	3.1839e-26
chr9:5045916:C:T	3.96869e-28
chr9:5048814:G:A	3.7661e-28
chr9:5049065:G:T	4.28671e-28
chr9:5050344:A:G	1.43823e-26
chr9:5050369:G:C	3.9622e-28
chr9:5050910:C:T	1.57253e-24
chr9:5056931:C:A	7.14397e-29
chr9:5057230:ACTT:A	2.93887e-26
chr9:5057822:C:A	1.52087e-24
chr9:5057884:C:G	4.94286e-26
chr9:5058048:A:G	4.74757e-26
chr9:5062300:A:T	8.60262e-27
chr9:5066455:T:C	3.24695e-26
chr9:5067832:T:C	1.12066e-27
chr9:5069837:G:A	9.27628e-29
chr9:5070912:A:G	4.87112e-25
chr9:5074359:C:T	1.15542e-24
chr9:5079156:G:T	5.12218e-25
chr9:5079277:AATCT:A	4.60742e-25
chr9:5079324:A:C	8.01095e-27
chr9:5081780:G:A	2.17989e-28
chr9:5081966:TAG:T	1.06463e-24
chr9:5082333:A:G	6.97738e-27
chr9:5083674:T:A	4.40359e-26
chr9:5092798:C:T	6.58796e-27
chr9:5093614:G:T	2.32608e-28
chr9:5094539:G:A	7.42537e-28
chr9:5097635:TA:T	7.76446e-26
chr9:5098833:ACAG:A	7.14196e-26
chr9:5099049:C:T	7.79907e-26
chr9:5099375:T:C	3.96714e-26
chr9:5109531:C:T	2.23881e-26
chr9:5112288:C:T	1.04671e-27
chr9:5121203:G:C	2.66621e-25
chr9:5125611:T:C	1.52801e-26
chr9:5128555:G:A	2.47489e-26
chr9:5133609:C:T	1.17673e-27
chr9:5144971:T:C	2.99328e-28
chr9:5164422:C:G	3.8662e-28
chr9:5206009:A:C	8.05402e-28
chr9:5217255:T:C	5.58332e-27
chr9:5274860:T:C	5.07998e-27
chr9:5387369:C:T	3.93148e-29
chr9:5524389:A:G	3.01046e-28
chr9:5546030:T:C	1.63431e-28
chr9:5546571:T:C	1.01051e-28
chr9:5556034:T:C	1.18499e-28
chr9:5556786:A:G	1.83628e-28
