## Supplementary material for "Characterization of shared and ancestry-specific signals driving complex traits using multi-ancestry fine-mapping": not_shared_pips.txt

SNP_ID	shared_ll_x	notshared_ll_x	shared_ll_y	notshared_ll_y	not_shared_pip
chr9:4489244:T:C	0.0	-565.742	0.0	-565.742	3.38882e-28
chr9:4504707:TTG:T	0.0	-563.445	0.0	-563.445	3.36793e-27
chr9:4506146:G:A	0.0	-563.404	0.0	-563.404	3.51063e-27
chr9:4508692:C:G	0.0	-563.177	0.0	-563.177	4.40493e-27
chr9:4511451:C:A	0.0	-563.616	0.0	-563.616	2.8382e-27
chr9:4537936:A:C	-564.833	-565.598	-564.833	-565.598	3.9113700000000007e-28
chr9:4553116:C:G	0.0	-565.023	0.0	-565.023	6.9480000000000005e-28
chr9:4566951:G:A	0.0	-565.749	0.0	-565.749	3.36173e-28
chr9:4568655:C:T	0.0	-565.797	0.0	-565.797	3.20495e-28
chr9:4573604:A:G	0.0	-565.797	0.0	-565.797	3.2055e-28
chr9:4575147:T:C	0.0	-564.64	0.0	-564.64	1.01976e-27
chr9:4596367:A:G	0.0	-567.24	0.0	-567.24	7.56808e-29
chr9:4603321:T:G	0.0	-568.253	0.0	-568.253	2.7476500000000004e-29
chr9:4629049:A:T	-566.017	-565.29	-566.017	-565.29	5.32051e-28
chr9:4630495:A:T	0.0	-562.384	0.0	-562.384	9.73095e-27
chr9:4631766:T:G	-567.29	-566.784	-567.29	-566.784	1.1943350000000004e-28
chr9:4631802:A:G	-567.228	-566.688	-567.228	-566.688	1.315066e-28
chr9:4632784:A:C	-567.491	-566.762	-567.491	-566.762	1.2207590000000002e-28
chr9:4633399:G:C	-567.327	-566.565	-567.327	-566.565	1.4870959999999998e-28
chr9:4634405:C:A	-567.22	-566.524	-567.22	-566.524	1.5483580000000003e-28
chr9:4634506:T:C	-567.138	-566.437	-567.138	-566.437	1.6904099999999997e-28
chr9:4634667:G:T	-567.277	-566.61	-567.277	-566.61	1.4217219999999998e-28
chr9:4635091:C:T	-567.246	-566.547	-567.246	-566.547	1.5131419999999998e-28
chr9:4635232:G:A	-567.023	-566.463	-567.023	-566.463	1.6467979999999999e-28
chr9:4635999:T:C	-567.21	-566.566	-567.21	-566.566	1.4857419999999998e-28
chr9:4636084:A:G	-567.292	-566.574	-567.292	-566.574	1.473462e-28
chr9:4643310:C:T	-567.109	-566.739	-567.109	-566.739	1.2486490000000003e-28
chr9:4643850:C:A	-562.81	-562.711	-562.81	-562.711	7.015869999999997e-27
chr9:4655323:A:G	0.0	-566.525	0.0	-566.525	1.54782e-28
chr9:4662065:G:A	-564.668	-563.762	-564.668	-563.762	2.452634e-27
chr9:4662286:G:C	-561.535	-561.566	-561.535	-561.566	2.2042700000000005e-26
chr9:4664749:C:T	-564.874	-563.916	-564.874	-563.916	2.1031880000000003e-27
chr9:4669547:T:C	-561.71	-563.471	-561.71	-563.471	3.280000000000003e-27
chr9:4681173:G:C	-567.715	-567.548	-567.715	-567.548	5.560979999999999e-29
chr9:4693755:G:A	0.0	-567.247	0.0	-567.247	7.51571e-29
chr9:4695330:C:T	0.0	-566.947	0.0	-566.947	1.01511e-28
chr9:4698416:G:A	-567.389	-565.744	-567.389	-565.744	3.384298e-28
chr9:4714234:A:T	-568.822	-568.097	-568.822	-568.097	3.2167700000000004e-29
chr9:4719645:G:T	0.0	-567.355	0.0	-567.355	6.74541e-29
chr9:4719809:T:C	-570.043	-568.595	-570.043	-568.595	1.9546210000000006e-29
chr9:4720647:T:C	-567.847	-567.438	-567.847	-567.438	6.21269e-29
chr9:4721494:C:G	-567.527	-567.481	-567.527	-567.481	5.979169999999999e-29
chr9:4724801:T:C	-564.766	-565.03	-564.766	-565.03	6.992399999999996e-28
chr9:4725013:A:G	-566.666	-567.453	-566.666	-567.453	6.2125e-29
chr9:4726031:T:C	-564.732	-565.735	-564.732	-565.735	3.4488399999999958e-28
chr9:4726367:A:G	-564.89	-566.057	-564.89	-566.057	2.843140000000002e-28
chr9:4726448:G:A	-568.236	-568.123	-568.236	-568.123	3.1715399999999994e-29
chr9:4726478:T:C	-565.39	-566.142	-565.39	-566.142	2.29543e-28
chr9:4727310:T:C	-565.604	-566.586	-565.604	-566.586	1.4587199999999995e-28
chr9:4727562:C:T	-565.199	-566.268	-565.199	-566.268	2.003969999999998e-28
chr9:4728024:A:G	-565.818	-566.69	-565.818	-566.69	1.3140500000000007e-28
chr9:4728036:A:C	-567.121	-567.27	-567.121	-567.27	7.349529999999998e-29
chr9:4728098:A:G	-565.823	-566.71	-565.823	-566.71	1.2886099999999997e-28
chr9:4728159:G:A	-565.635	-566.597	-565.635	-566.597	1.4428899999999995e-28
chr9:4728294:G:A	-565.771	-566.681	-565.771	-566.681	1.326440000000001e-28
chr9:4728729:T:C	-566.057	-566.709	-566.057	-566.709	1.2901000000000001e-28
chr9:4728960:CA:C	-565.578	-566.934	-565.578	-566.934	1.0529799999999993e-28
chr9:4732389:A:G	-571.048	-569.282	-571.048	-569.282	9.831920000000003e-30
chr9:4733525:T:C	-566.923	-567.453	-566.923	-567.453	6.177450000000003e-29
chr9:4733967:T:C	-568.729	-568.123	-568.729	-568.123	3.13504e-29
chr9:4733992:C:T	-568.924	-568.261	-568.924	-568.261	2.733252e-29
chr9:4734014:T:C	-568.651	-568.082	-568.651	-568.082	3.265700000000001e-29
chr9:4734393:T:C	-568.969	-568.266	-568.969	-568.266	2.7146659999999997e-29
chr9:4735079:G:A	-567.092	-567.518	-567.092	-567.518	5.78628e-29
chr9:4737215:C:G	-566.592	-566.795	-566.592	-566.795	1.1891400000000002e-28
chr9:4737385:T:C	-570.859	-569.214	-570.859	-569.214	1.0537359999999999e-29
chr9:4737890:A:C	-571.145	-569.314	-571.145	-569.314	9.54544e-30
chr9:4738036:G:A	-569.352	-568.265	-569.352	-568.265	2.7766660000000003e-29
chr9:4738221:A:C	-566.899	-567.497	-566.899	-567.497	5.942260000000001e-29
chr9:4738451:A:C	-566.839	-567.463	-566.839	-567.463	6.14158e-29
chr9:4740545:G:A	-565.641	-564.67	-565.641	-564.67	9.89231e-28
chr9:4741712:C:A	-565.322	-564.859	-565.322	-564.859	8.433159999999995e-28
chr9:4741808:C:T	-566.51	-566.187	-566.51	-566.187	2.242120000000001e-28
chr9:4742161:C:T	-562.09	-561.194	-562.09	-561.194	3.441915e-26
chr9:4742498:G:T	-561.153	-561.041	-561.153	-561.041	3.954190000000002e-26
chr9:4742763:G:A	-563.75	-563.622	-563.75	-563.622	3.707869999999999e-27
chr9:4743041:G:A	-559.557	-560.517	-559.557	-560.517	6.822100000000003e-26
chr9:4743341:A:G	-561.902	-561.079	-561.902	-561.079	3.7533700000000005e-26
chr9:4743626:G:A	-562.512	-561.616	-562.512	-561.616	2.2836360000000007e-26
chr9:4743899:G:A	-562.343	-561.465	-562.343	-561.465	2.656936e-26
chr9:4743973:C:A	-505.82	-512.147	-505.82	-512.147	8.330000000000143e-05
chr9:4743995:G:A	-566.381	-566.221	-566.381	-566.221	2.32557e-28
chr9:4744743:T:C	-502.662	-509.908	-502.662	-509.908	0.0007779999999999454
chr9:4745212:A:G	-562.085	-561.204	-562.085	-561.204	3.3085049999999996e-26
chr9:4746169:A:G	0.0	-569.483	0.0	-569.483	8.03375e-30
chr9:4746539:C:T	-508.623	-510.691	-508.623	-510.691	0.00035953999999990024
chr9:4748405:C:G	-558.108	-557.68	-558.108	-557.68	1.1667360000000002e-24
chr9:4748543:G:C	-557.837	-557.749	-557.837	-557.749	1.079464e-24
chr9:4749459:A:C	-555.774	-555.011	-555.774	-555.011	1.731745e-23
chr9:4751293:C:T	-557.499	-556.732	-557.499	-556.732	3.146318e-24
chr9:4751544:G:C	0.0	-566.025	0.0	-566.025	2.55013e-28
chr9:4752704:C:A	-555.528	-554.942	-555.528	-554.942	1.8368260000000003e-23
chr9:4753862:T:C	-556.615	-555.764	-556.615	-555.764	8.07712e-24
chr9:4754867:G:C	0.0	-564.237	0.0	-564.237	1.52447e-27
chr9:4755298:T:C	0.0	-569.432	0.0	-569.432	8.455020000000002e-30
chr9:4757094:G:A	-562.819	-561.963	-562.819	-561.963	1.553253e-26
chr9:4757359:T:C	0.0	-569.635	0.0	-569.635	6.95874e-30
chr9:4757649:G:A	-561.046	-560.287	-561.046	-560.287	8.231080000000001e-26
chr9:4758507:A:G	-552.373	-558.618	-552.373	-558.618	4.360000000000436e-25
chr9:4758835:A:G	-558.907	-558.377	-558.907	-558.377	5.539399999999999e-25
chr9:4758972:G:A	-513.369	-518.39	-513.369	-518.39	1.256999999999995e-07
chr9:4759883:A:G	-563.14	-562.623	-563.14	-562.623	8.004039999999997e-27
chr9:4760072:T:C	-558.929	-560.411	-558.929	-560.411	7.2759e-26
chr9:4762052:C:G	-533.636	-532.743	-533.636	-532.743	7.2636e-14
chr9:4762085:G:A	-550.268	-549.357	-550.268	-549.357	4.435539999999999e-21
chr9:4762181:C:G	-542.123	-543.904	-542.123	-543.904	1.06607e-18
chr9:4762416:C:T	-560.105	-559.152	-560.105	-559.152	2.557653e-25
chr9:4762606:C:T	-556.627	-556.368	-556.627	-556.368	4.47262e-24
chr9:4762737:C:G	-555.137	-554.392	-555.137	-554.392	3.1985050000000004e-23
chr9:4763368:C:A	-503.636	-510.226	-503.636	-510.226	0.0004509999999999792
chr9:4763473:A:G	-535.692	-546.49	-535.692	-546.49	1.0000000000013968e-19
chr9:4764601:C:T	0.0	-557.289	0.0	-557.289	1.58823e-24
chr9:4764843:A:G	-546.761	-546.764	-546.761	-546.764	5.909600000000001e-20
chr9:4765448:C:A	-548.084	-547.373	-548.084	-547.373	3.2167999999999996e-20
chr9:4765993:T:A	-545.032	-545.81	-545.032	-545.81	1.53499e-19
chr9:4766011:G:A	-545.262	-546.029	-545.262	-546.029	1.2332600000000004e-19
chr9:4766022:C:T	-544.828	-545.621	-544.828	-545.621	1.8538899999999997e-19
chr9:4766071:A:G	-545.101	-545.883	-545.101	-545.883	1.42727e-19
chr9:4766114:G:A	-544.628	-545.488	-544.628	-545.488	2.1174600000000007e-19
chr9:4766209:A:T	-545.367	-546.142	-545.367	-546.142	1.10128e-19
chr9:4766296:G:T	-545.015	-545.77	-545.015	-545.77	1.5970799999999995e-19
chr9:4766364:C:T	-545.458	-546.282	-545.458	-546.282	9.573000000000001e-20
chr9:4766475:G:A	-543.649	-542.95	-543.649	-542.95	2.678708e-18
chr9:4766510:T:C	-516.081	-517.27	-516.081	-517.27	3.8080199999999987e-07
chr9:4766763:T:C	-517.723	-518.328	-517.723	-518.328	1.3223400000000004e-07
chr9:4766773:A:G	-515.909	-517.002	-515.909	-517.002	4.97771e-07
chr9:4766871:G:A	-515.711	-517.019	-515.711	-517.019	4.893199999999998e-07
chr9:4767341:T:C	-516.414	-517.768	-516.414	-517.768	2.3143599999999996e-07
chr9:4767605:T:C	-545.246	-544.571	-545.246	-544.571	5.297900000000001e-19
chr9:4767677:C:T	-519.149	-518.613	-519.149	-518.613	9.951549999999999e-08
chr9:4767720:T:C	-516.49	-517.727	-516.49	-517.727	2.4108699999999997e-07
chr9:4768503:C:T	-551.468	-552.124	-551.468	-552.124	2.778209999999999e-22
chr9:4769647:T:C	-544.997	-548.057	-544.997	-548.057	1.6217000000000087e-20
chr9:4770942:C:T	-533.961	-533.471	-533.961	-533.471	3.505129999999999e-14
chr9:4771638:C:T	-515.388	-516.758	-515.388	-516.758	6.3601e-07
chr9:4772370:C:T	-540.589	-540.216	-540.589	-540.216	4.1260599999999994e-17
chr9:4772520:T:A	0.0	-566.533	0.0	-566.533	1.53514e-28
chr9:4773066:G:A	-542.777	-545.986	-542.777	-545.986	1.2870000000000032e-19
chr9:4773074:T:C	-542.962	-546.094	-542.962	-546.094	1.1549999999999989e-19
chr9:4773080:T:G	-553.487	-552.724	-553.487	-552.724	1.71931e-22
chr9:4773290:T:C	-543.223	-546.143	-543.223	-546.143	1.0999000000000006e-19
chr9:4773800:T:A	-542.973	-545.774	-542.973	-545.774	1.5913000000000017e-19
chr9:4774015:C:T	-540.151	-540.398	-540.151	-540.398	3.4400600000000005e-17
chr9:4774973:A:T	-561.243	-560.384	-561.243	-560.384	7.420719999999999e-26
chr9:4775634:A:G	-541.094	-543.748	-541.094	-543.748	1.2059000000000006e-18
chr9:4775760:T:A	-547.845	-547.059	-547.845	-547.059	4.3998799999999997e-20
chr9:4776042:A:G	-539.186	-538.507	-539.186	-538.507	2.277745e-16
chr9:4776349:A:G	-566.719	-566.42	-566.719	-566.42	1.8632e-28
chr9:4776394:T:C	-566.703	-566.561	-566.703	-566.561	1.6083240000000002e-28
chr9:4776711:A:T	-538.961	-538.367	-538.961	-538.367	2.6207089999999997e-16
chr9:4776986:T:C	-562.926	-562.18	-562.926	-562.18	1.3380170000000003e-26
chr9:4777147:A:C	-567.622	-566.866	-567.622	-566.866	1.17252e-28
chr9:4777162:C:T	-511.007	-514.58	-511.007	-514.58	5.61500000000002e-06
chr9:4778517:G:A	-543.832	-544.381	-543.832	-544.381	6.408250000000002e-19
chr9:4778777:G:A	-503.68	-506.773	-503.68	-506.773	0.013797999999999894
chr9:4779477:C:T	0.0	-561.974	0.0	-561.974	1.92914e-26
chr9:4779545:C:A	-566.723	-566.96	-566.723	-566.96	1.0030640000000001e-28
chr9:4780007:T:A	-503.748	-503.02	-503.748	-503.02	0.5881690000000002
chr9:4780052:C:T	0.0	-565.631	0.0	-565.631	3.7836099999999995e-28
chr9:4783487:G:C	-568.67	-568.051	-568.67	-568.051	3.399840000000001e-29
chr9:4783580:G:T	-536.498	-543.751	-536.498	-543.751	1.5800000000003136e-18
chr9:4784161:C:T	-535.294	-542.457	-535.294	-542.457	5.770000000000092e-18
chr9:4784460:G:A	-536.048	-541.865	-536.048	-541.865	1.0430000000000053e-17
chr9:4784933:T:C	-533.015	-539.928	-533.015	-539.928	7.239999999999068e-17
chr9:4785191:C:T	-535.703	-542.865	-535.703	-542.865	3.8400000000004726e-18
chr9:4785307:T:C	-539.201	-540.79	-539.201	-540.79	2.32334e-17
chr9:4785498:G:A	-516.424	-519.429	-516.424	-519.429	4.401399999999988e-08
chr9:4785768:G:A	-536.956	-542.87	-536.956	-542.87	3.818999999999915e-18
chr9:4786142:T:C	-535.825	-541.8	-535.825	-541.8	1.114000000000002e-17
chr9:4786143:G:A	-538.052	-544.755	-538.052	-544.755	5.810000000000187e-19
chr9:4786257:T:C	-542.099	-541.128	-542.099	-541.128	1.658015e-17
chr9:4786532:A:G	-536.415	-541.804	-536.415	-541.804	1.1100000000000121e-17
chr9:4786603:T:C	-536.816	-542.081	-536.816	-542.081	8.408000000000037e-18
chr9:4786658:G:A	-536.663	-541.999	-536.663	-541.999	9.129999999999815e-18
chr9:4787027:A:C	-536.189	-542.584	-536.189	-542.584	5.080000000000075e-18
chr9:4787149:G:A	-538.222	-544.383	-538.222	-544.383	8.409999999999973e-19
chr9:4787167:G:A	-567.1	-566.59	-567.1	-566.59	1.4498590000000004e-28
chr9:4787200:C:G	-539.045	-544.366	-539.045	-544.366	8.555000000000245e-19
chr9:4787468:G:A	-514.303	-519.024	-514.303	-519.024	6.597000000000032e-08
chr9:4787688:C:G	-538.717	-543.842	-538.717	-543.842	1.4450000000000166e-18
chr9:4787735:CACTGCTGAACAAATCAATAACAAGTAATGATATAGAATTAATAAACACTCTCCCAGCAAAGTAAAGCCCAGGACCTGATGGTTTT:C	-538.463	-543.886	-538.463	-543.886	1.3840000000000043e-18
chr9:4787922:T:C	-538.199	-543.638	-538.199	-543.638	1.7729999999999797e-18
chr9:4788043:A:T	-538.518	-544.218	-538.518	-544.218	9.909999999999356e-19
chr9:4788217:G:A	-538.627	-544.091	-538.627	-544.091	1.1259999999999615e-18
chr9:4788711:C:T	-538.445	-544.036	-538.445	-544.036	1.1909999999999931e-18
chr9:4788865:CA:C	-534.11	-533.902	-534.11	-533.902	2.2789199999999996e-14
chr9:4789171:A:G	-539.753	-542.756	-539.753	-542.756	4.282399999999998e-18
chr9:4789360:A:G	-547.926	-550.223	-547.926	-550.223	2.4480999999999966e-21
chr9:4790227:T:C	-567.364	-566.391	-567.364	-566.391	1.769971e-28
chr9:4792339:C:T	-524.443	-523.614	-524.443	-523.614	6.690189999999998e-10
chr9:4792437:C:T	-538.837	-540.237	-538.837	-540.237	4.0388000000000004e-17
chr9:4793254:G:A	-517.366	-516.911	-517.366	-516.911	5.452490000000002e-07
chr9:4793798:G:T	-514.87	-514.355	-514.87	-514.355	7.02354e-06
chr9:4794758:T:C	-563.118	-562.44	-563.118	-562.44	9.203630000000001e-27
chr9:4796032:A:G	-563.567	-562.817	-563.567	-562.817	6.31142e-27
chr9:4796162:C:T	-566.275	-565.928	-566.275	-565.928	2.8145e-28
chr9:4796225:T:C	-565.525	-564.723	-565.525	-564.723	9.399069999999999e-28
chr9:4798368:C:T	-560.665	-559.832	-560.665	-559.832	1.248429e-25
chr9:4800403:C:T	0.0	-566.15	0.0	-566.15	2.25237e-28
chr9:4800948:T:C	-564.007	-563.25	-564.007	-563.25	4.09305e-27
chr9:4801147:T:C	-556.566	-557.772	-556.566	-557.772	9.790599999999996e-25
chr9:4802357:T:C	-559.509	-559.015	-559.509	-559.015	2.82486e-25
chr9:4802483:G:T	-559.611	-559.132	-559.611	-559.132	2.5143400000000002e-25
chr9:4802536:T:C	-558.914	-559.812	-558.914	-559.812	1.2736500000000005e-25
chr9:4802564:C:T	-560.506	-560.03	-560.506	-560.03	1.0237599999999998e-25
chr9:4803065:A:C	-560.46	-559.963	-560.46	-559.963	1.09516e-25
chr9:4803651:G:C	-556.28	-555.54	-556.28	-555.54	9.125229999999999e-24
chr9:4805208:TAAGCA:T	0.0	-565.472	0.0	-565.472	4.4392e-28
chr9:4805760:T:G	-559.656	-560.689	-559.656	-560.689	5.29657e-26
chr9:4806063:T:TG	-556.26	-555.765	-556.26	-555.765	7.28658e-24
chr9:4806146:A:C	-559.547	-560.621	-559.547	-560.621	5.671799999999998e-26
chr9:4806520:G:A	-562.293	-561.365	-562.293	-561.365	2.6954640000000006e-26
chr9:4806556:C:T	-556.624	-558.198	-556.624	-558.198	6.3935e-25
chr9:4807380:T:C	-564.173	-563.209	-564.173	-563.209	4.2634699999999995e-27
chr9:4808794:G:A	-554.511	-554.648	-554.511	-554.648	2.2262e-23
chr9:4808830:G:A	-554.288	-554.279	-554.288	-554.279	3.219609999999999e-23
chr9:4808906:C:T	-556.819	-558.413	-556.819	-558.413	5.1566e-25
chr9:4808971:C:T	-539.794	-538.894	-539.794	-538.894	1.5469509999999997e-16
chr9:4809588:G:A	-557.852	-558.62	-557.852	-558.62	4.196259999999998e-25
chr9:4810017:A:G	-560.909	-560.02	-560.909	-560.02	1.0347179999999998e-25
chr9:4810097:A:G	-553.952	-553.003	-553.952	-553.003	1.153603e-22
chr9:4810910:A:G	0.0	-565.84	0.0	-565.84	4.029e-28
chr9:4812679:C:G	-561.407	-560.932	-561.407	-560.932	4.1541100000000005e-26
chr9:4814516:C:T	-559.335	-560.495	-559.335	-560.495	6.4357e-26
chr9:4815184:A:G	-539.248	-538.341	-539.248	-538.341	2.6891180000000004e-16
chr9:4815217:TTCTCCTCCTG:T	0.0	-565.334	0.0	-565.334	5.0957e-28
chr9:4816184:G:C	-555.385	-557.509	-555.385	-557.509	1.2745499999999997e-24
chr9:4817068:C:T	-527.024	-529.039	-527.024	-529.039	2.9495000000000023e-12
chr9:4817374:T:G	-542.886	-543.256	-542.886	-543.256	1.9736100000000013e-18
chr9:4817472:T:C	-542.318	-541.962	-542.318	-541.962	7.19686e-18
chr9:4818167:C:T	-530.931	-531.344	-530.931	-531.344	2.941070000000002e-13
chr9:4818812:T:C	-543.397	-542.642	-543.397	-542.642	3.6478e-18
chr9:4820438:G:A	-507.689	-509.192	-507.689	-509.192	0.0012269299999999998
chr9:4821452:T:G	-550.457	-550.6	-550.457	-550.6	1.2762490000000001e-21
chr9:4822521:C:G	-540.854	-541.791	-540.854	-541.791	8.543399999999997e-18
chr9:4824967:A:C	-562.475	-562.01	-562.475	-562.01	1.4134170000000003e-26
chr9:4825117:G:A	-537.474	-538.694	-537.474	-538.694	1.890679999999999e-16
chr9:4826014:G:T	-562.341	-562.629	-562.341	-562.629	7.610839999999998e-27
chr9:4826618:C:T	-560.665	-560.34	-560.665	-560.34	7.513830000000001e-26
chr9:4826633:T:C	0.0	-565.576	0.0	-565.576	4.0006e-28
chr9:4826768:G:A	-563.016	-563.069	-563.016	-563.069	4.905440000000001e-27
chr9:4827541:T:C	-538.369	-537.516	-538.369	-537.516	6.135259999999999e-16
chr9:4827719:A:T	-538.095	-537.375	-538.095	-537.375	7.068949999999999e-16
chr9:4828043:A:G	-530.969	-532.51	-530.969	-532.51	9.159899999999996e-14
chr9:4829310:C:T	-562.191	-562.863	-562.191	-562.863	6.022209999999994e-27
chr9:4829487:T:C	-544.141	-543.827	-544.141	-543.827	1.1143940000000003e-18
chr9:4829790:G:A	-562.945	-563.528	-562.945	-563.528	3.1001e-27
chr9:4829915:C:T	-562.801	-563.399	-562.801	-563.399	3.5256099999999994e-27
chr9:4830789:C:G	-537.446	-536.618	-537.446	-536.618	1.506601e-15
chr9:4830849:G:A	-545.834	-544.972	-545.834	-544.972	3.5465099999999997e-19
chr9:4831327:A:AGG	0.0	-565.559	0.0	-565.559	4.06631e-28
chr9:4831329:A:AAAAAAAGTTACT	0.0	-565.592	0.0	-565.592	3.93546e-28
chr9:4832130:C:A	-543.399	-542.755	-543.399	-542.755	3.2563e-18
chr9:4832421:G:A	0.0	-565.912	0.0	-565.912	2.85835e-28
chr9:4832618:G:A	-560.199	-559.285	-560.199	-559.285	2.1570030000000004e-25
chr9:4832624:A:G	-516.32	-516.949	-516.32	-516.949	5.2496e-07
chr9:4832636:C:T	-521.956	-522.348	-521.956	-522.348	2.3734499999999995e-09
chr9:4832888:T:C	-530.666	-532.347	-530.666	-532.347	1.0782500000000015e-13
chr9:4832941:A:G	-530.514	-532.254	-530.514	-532.254	1.1839899999999986e-13
chr9:4833154:G:A	0.0	-566.075	0.0	-566.075	2.42893e-28
chr9:4833436:G:A	-510.379	-511.1	-510.379	-511.1	0.00018206199999999998
chr9:4833437:C:T	-510.395	-511.157	-510.395	-511.157	0.000171941
chr9:4833679:T:A	-559.993	-559.17	-559.993	-559.17	2.420974e-25
chr9:4833866:T:C	-539.461	-538.54	-539.461	-538.54	2.2041070000000001e-16
chr9:4834394:A:G	-543.925	-543.781	-543.925	-543.781	1.167497e-18
chr9:4834438:C:G	-559.902	-560.587	-559.902	-560.587	5.867799999999999e-26
chr9:4834597:G:A	-546.705	-546.062	-546.705	-546.062	1.1927439999999996e-19
chr9:4834733:A:G	-559.973	-560.645	-559.973	-560.645	5.533790000000002e-26
chr9:4835173:G:A	-539.006	-538.436	-539.006	-538.436	2.4457760000000006e-16
chr9:4835245:T:A	-565.54	-565.013	-565.54	-565.013	7.0501800000000005e-28
chr9:4835717:C:T	-536.99	-536.052	-536.99	-536.052	2.6533590000000008e-15
chr9:4836566:G:A	-562.87	-562.825	-562.87	-562.825	6.257459999999999e-27
chr9:4836621:C:T	-563.936	-563.544	-563.936	-563.544	3.04826e-27
chr9:4836640:G:C	-566.217	-566.521	-566.217	-566.521	1.5531299999999997e-28
chr9:4836918:G:A	-543.285	-542.317	-543.285	-542.317	5.0450000000000005e-18
chr9:4840063:C:T	-535.514	-538.403	-535.514	-538.403	2.527100000000001e-16
chr9:4840731:G:C	0.0	-564.811	0.0	-564.811	8.59548e-28
chr9:4840740:A:G	0.0	-565.671	0.0	-565.671	3.63576e-28
chr9:4840877:G:A	-535.875	-536.582	-535.875	-536.582	1.5626600000000004e-15
chr9:4841877:G:A	-538.02	-539.694	-538.02	-539.694	6.949099999999999e-17
chr9:4842773:A:G	-541.537	-541.701	-541.537	-541.701	9.343450000000001e-18
chr9:4842967:C:G	-558.019	-560.587	-558.019	-560.587	5.865499999999985e-26
chr9:4843672:C:G	-528.916	-529.274	-528.916	-529.274	2.33076e-12
chr9:4843924:G:C	0.0	-565.602	0.0	-565.602	3.89491e-28
chr9:4844214:T:C	-528.251	-529.179	-528.251	-529.179	2.56427e-12
chr9:4844265:T:C	-530.354	-530.308	-530.354	-530.308	8.2843e-13
chr9:4844459:G:A	-557.546	-557.146	-557.546	-557.146	1.8310759999999998e-24
chr9:4844507:G:T	-541.581	-540.655	-541.581	-540.655	2.6584160000000002e-17
chr9:4844704:T:C	-529.798	-529.907	-529.798	-529.907	1.2374340000000004e-12
chr9:4844778:A:C	-530.113	-529.749	-530.113	-529.749	1.449985e-12
chr9:4845196:T:C	-556.124	-555.516	-556.124	-555.516	9.34588e-24
chr9:4845520:A:G	-529.933	-529.831	-529.933	-529.831	1.334945e-12
chr9:4846610:T:C	-541.931	-541.065	-541.931	-541.065	1.764819e-17
chr9:4846642:G:A	-541.928	-541.054	-541.928	-541.054	1.7845170000000007e-17
chr9:4847168:T:C	-529.59	-529.798	-529.59	-529.798	1.3796e-12
chr9:4848205:G:A	0.0	-565.784	0.0	-565.784	3.2481700000000003e-28
chr9:4848297:A:G	-529.961	-530.05	-529.961	-530.05	1.072719e-12
chr9:4848357:A:T	-553.951	-555.085	-553.951	-555.085	1.4380300000000008e-23
chr9:4848875:G:T	-536.464	-540.514	-536.464	-540.514	3.063000000000026e-17
chr9:4849647:T:C	-529.377	-529.329	-529.377	-529.329	2.20673e-12
chr9:4850141:T:C	-553.391	-555.562	-553.391	-555.562	8.926400000000003e-24
chr9:4850421:C:G	-539.987	-539.519	-539.987	-539.519	8.281300000000001e-17
chr9:4850613:A:G	-515.94	-518.283	-515.94	-518.283	1.3824799999999985e-07
chr9:4850876:T:C	-553.682	-555.548	-553.682	-555.548	9.0574e-24
chr9:4850896:C:T	0.0	-564.967	0.0	-564.967	7.35493e-28
chr9:4851464:A:G	-541.414	-540.909	-541.414	-540.909	2.0627029999999994e-17
chr9:4851515:A:G	-553.767	-554.901	-553.767	-554.901	1.7295999999999995e-23
chr9:4851933:G:T	-540.751	-540.617	-540.751	-540.617	2.7632599999999996e-17
chr9:4851966:C:T	-541.666	-541.362	-541.666	-541.362	1.3119829999999998e-17
chr9:4852599:A:G	-530.448	-530.701	-530.448	-530.701	5.595879999999998e-13
chr9:4852728:A:C	-556.646	-556.686	-556.646	-556.686	2.9016600000000013e-24
chr9:4854307:A:G	-552.968	-554.478	-552.968	-554.478	2.6403800000000015e-23
chr9:4854586:C:T	-555.854	-555.345	-555.854	-555.345	1.1088800000000002e-23
chr9:4854678:T:C	-553.169	-554.716	-553.169	-554.716	2.081300000000001e-23
chr9:4855912:C:T	-515.657	-518.62	-515.657	-518.62	9.871000000000028e-08
chr9:4856019:C:G	-539.395	-542.235	-539.395	-542.235	5.475199999999994e-18
chr9:4856234:G:A	-516.052	-518.983	-516.052	-518.983	6.869000000000001e-08
chr9:4856339:G:T	-555.798	-555.198	-555.798	-555.198	1.2845960000000001e-23
chr9:4856417:A:G	-515.76	-518.798	-515.76	-518.798	8.261999999999998e-08
chr9:4856568:T:G	-540.957	-540.826	-540.957	-540.826	2.24117e-17
chr9:4857662:C:T	-540.954	-540.144	-540.954	-540.144	4.4347599999999997e-17
chr9:4857802:C:T	-519.943	-522.225	-519.943	-522.225	2.6834e-09
chr9:4858019:A:G	-519.857	-522.63	-519.857	-522.63	1.7898999999999994e-09
chr9:4858114:A:G	-522.209	-524.993	-522.209	-524.993	1.6846999999999952e-10
chr9:4858749:GA:G	-534.555	-533.948	-534.555	-533.948	2.1746239999999994e-14
chr9:4858997:G:A	-530.553	-532.031	-530.553	-532.031	1.479109999999999e-13
chr9:4859106:T:C	0.0	-568.244	0.0	-568.244	2.8221800000000004e-29
chr9:4859303:A:G	-548.742	-550.57	-548.742	-550.57	1.313780000000001e-21
chr9:4860943:A:G	-547.815	-556.641	-547.815	-556.641	3.0999999999990677e-24
chr9:4860980:G:A	-537.25	-540.903	-537.25	-540.903	2.0747999999999958e-17
chr9:4861479:C:T	-539.549	-541.792	-539.549	-541.792	8.530100000000013e-18
chr9:4861936:A:T	0.0	-564.616	0.0	-564.616	1.04438e-27
chr9:4863305:T:A	-530.897	-531.642	-530.897	-531.642	2.1821300000000005e-13
chr9:4863551:C:A	-535.84	-540.443	-535.84	-540.443	3.287000000000008e-17
chr9:4863670:T:C	-553.641	-559.017	-553.641	-559.017	2.8189999999999838e-25
chr9:4863831:G:T	0.0	-567.787	0.0	-567.787	4.3783400000000003e-29
chr9:4863952:A:G	-557.387	-557.228	-557.387	-557.228	1.687563e-24
chr9:4864190:A:G	0.0	-564.357	0.0	-564.357	1.35346e-27
chr9:4864891:A:G	-556.988	-559.911	-556.988	-559.911	1.1529999999999995e-25
chr9:4865256:A:G	-553.538	-559.889	-553.538	-559.889	1.1790000000000398e-25
chr9:4865338:C:T	-532.628	-533.971	-532.628	-533.971	2.1258700000000003e-14
chr9:4866010:G:T	-557.885	-560.075	-557.885	-560.075	9.791099999999998e-26
chr9:4869090:A:G	-539.905	-541.299	-539.905	-541.299	1.3965199999999997e-17
chr9:4870701:C:T	0.0	-566.886	0.0	-566.886	1.07892e-28
chr9:4871703:C:T	0.0	-567.347	0.0	-567.347	6.80542e-29
chr9:4875613:G:A	-558.594	-561.254	-558.594	-561.254	3.012099999999997e-26
chr9:4875652:A:G	-554.501	-555.195	-554.501	-555.195	1.2890899999999998e-23
chr9:4876772:C:A	-565.32	-564.386	-565.32	-564.386	1.3141249999999997e-27
chr9:4882382:C:T	0.0	-557.729	0.0	-557.729	1.0225e-24
chr9:4886764:G:T	-562.343	-562.763	-562.343	-562.763	6.660930000000004e-27
chr9:4887200:A:T	-563.477	-564.964	-563.477	-564.964	7.372799999999999e-28
chr9:4887389:G:A	-560.501	-562.649	-560.501	-562.649	7.460700000000004e-27
chr9:4887465:T:C	-560.661	-561.796	-560.661	-561.796	1.7516399999999992e-26
chr9:4887853:A:G	0.0	-565.195	0.0	-565.195	5.85348e-28
chr9:4888441:A:C	-560.525	-561.923	-560.525	-561.923	1.5417600000000003e-26
chr9:4888585:C:A	-563.628	-564.803	-563.628	-564.803	8.660800000000003e-28
chr9:4889208:A:G	-560.826	-562.609	-560.826	-562.609	7.7685e-27
chr9:4889239:A:G	-562.768	-563.349	-562.768	-563.349	3.705290000000001e-27
chr9:4891315:T:C	-560.476	-560.687	-560.476	-560.687	5.307899999999998e-26
chr9:4891328:A:G	-562.475	-561.743	-562.475	-561.743	1.847434e-26
chr9:4891797:A:C	-563.901	-562.956	-563.901	-562.956	5.49244e-27
chr9:4892863:A:G	-557.181	-558.863	-557.181	-558.863	3.2909000000000033e-25
chr9:4894985:C:T	-560.904	-562.329	-560.904	-562.329	1.0281200000000006e-26
chr9:4895329:C:G	-563.284	-562.626	-563.284	-562.626	7.63716e-27
chr9:4895391:A:G	-564.099	-564.218	-564.099	-564.218	1.55476e-27
chr9:4898136:G:A	-558.188	-558.78	-558.188	-558.78	3.574919999999999e-25
chr9:4899087:T:A	-562.324	-562.112	-562.324	-562.112	1.277661e-26
chr9:4901296:C:G	-560.128	-559.857	-560.128	-559.857	1.217204e-25
chr9:4901780:G:T	-558.523	-558.506	-558.523	-558.506	4.699490000000001e-25
chr9:4903034:C:G	-551.505	-550.812	-551.505	-550.812	1.03212e-21
chr9:4903709:T:A	-558.282	-557.336	-558.282	-557.336	1.514523e-24
chr9:4905038:A:G	-563.712	-564.008	-563.712	-564.008	1.91809e-27
chr9:4905287:A:T	-560.245	-559.343	-560.245	-559.343	2.0354090000000003e-25
chr9:4905422:AG:A	-561.322	-560.429	-561.322	-560.429	6.871500000000001e-26
chr9:4906515:C:T	-560.996	-560.615	-560.996	-560.615	5.70724e-26
chr9:4908050:G:A	-563.34	-562.454	-563.34	-562.454	9.070089999999997e-27
chr9:4908182:G:A	-565.741	-565.828	-565.741	-565.828	3.107940000000001e-28
chr9:4909719:C:T	-566.619	-565.644	-566.619	-565.644	3.734373e-28
chr9:4911772:G:A	0.0	-561.752	0.0	-561.752	1.83065e-26
chr9:4915685:AG:A	-566.346	-565.374	-566.346	-565.374	4.8912499999999995e-28
chr9:4916923:C:G	-566.06	-565.255	-566.06	-565.255	5.508140000000001e-28
chr9:4917729:G:T	-566.213	-565.402	-566.213	-565.402	4.7561600000000005e-28
chr9:4917837:T:C	-565.678	-565.131	-565.678	-565.131	6.2400000000000005e-28
chr9:4918792:T:G	-566.158	-565.194	-566.158	-565.194	5.85521e-28
chr9:4919740:C:T	-566.116	-565.151	-566.116	-565.151	6.1141800000000016e-28
chr9:4922813:T:A	0.0	-561.135	0.0	-561.135	3.39091e-26
chr9:4928258:C:A	-565.629	-565.207	-565.629	-565.207	5.780859999999997e-28
chr9:4930074:G:A	0.0	-568.202	0.0	-568.202	2.893170000000001e-29
chr9:4931021:G:A	-563.317	-563.305	-563.317	-563.305	3.874349999999999e-27
chr9:4931076:C:T	-561.813	-563.027	-561.813	-563.027	5.122900000000002e-27
chr9:4934955:G:A	-563.534	-563.494	-563.534	-563.494	3.2058699999999996e-27
chr9:4935406:C:T	-564.185	-565.824	-564.185	-565.824	3.1186000000000053e-28
chr9:4935533:G:A	-564.431	-565.992	-564.431	-565.992	2.6368400000000014e-28
chr9:4936000:C:G	-563.826	-563.746	-563.826	-563.746	2.4923700000000003e-27
chr9:4937872:T:C	-563.853	-563.76	-563.853	-563.76	2.4567199999999996e-27
chr9:4938178:C:A	-567.381	-566.915	-567.381	-566.915	1.048211e-28
chr9:4942657:G:A	-563.898	-565.195	-563.898	-565.195	5.865300000000004e-28
chr9:4951185:T:C	-567.565	-566.964	-567.565	-566.964	9.975129999999999e-29
chr9:4959962:T:C	-567.723	-566.724	-567.723	-566.724	1.267582e-28
chr9:4985388:C:T	0.0	-568.908	0.0	-568.908	1.4325400000000002e-29
chr9:4987161:A:C	0.0	-565.707	0.0	-565.707	3.50751e-28
chr9:5010192:G:A	-566.205	-566.275	-566.205	-566.275	1.9867800000000002e-28
chr9:5010751:C:A	-566.414	-566.48	-566.414	-566.48	1.6197100000000002e-28
chr9:5032933:C:T	-562.157	-561.334	-562.157	-561.334	2.779645e-26
chr9:5033856:C:T	-561.412	-560.651	-561.412	-560.651	5.50375e-26
chr9:5035069:G:C	-560.689	-560.117	-560.689	-560.117	9.38365e-26
chr9:5036219:G:A	-565.637	-566.024	-565.637	-566.024	2.554670000000001e-28
chr9:5036344:G:A	-561.759	-561.074	-561.759	-561.074	3.60585e-26
chr9:5037002:T:A	-565.775	-566.015	-565.775	-566.015	2.57692e-28
chr9:5040163:G:A	-565.165	-565.462	-565.165	-565.462	4.4804100000000005e-28
chr9:5040203:T:A	-565.042	-565.383	-565.042	-565.383	4.8507100000000045e-28
chr9:5042046:C:T	-565.181	-565.35	-565.181	-565.35	5.0131000000000015e-28
chr9:5045590:C:G	-560.164	-559.607	-560.164	-559.607	1.5638059999999993e-25
chr9:5045664:T:C	-560.793	-560.302	-560.793	-560.302	7.804459999999999e-26
chr9:5045916:C:T	-565.22	-565.295	-565.22	-565.295	5.2963599999999995e-28
chr9:5048814:G:A	-565.283	-565.514	-565.283	-565.514	4.254629999999999e-28
chr9:5049065:G:T	-565.149	-565.418	-565.149	-565.418	4.6846200000000005e-28
chr9:5050344:A:G	-561.588	-560.844	-561.588	-560.844	4.5394600000000004e-26
chr9:5050369:G:C	-565.23	-565.475	-565.23	-565.475	4.421810000000001e-28
chr9:5050910:C:T	-556.893	-556.099	-556.893	-556.099	5.219760000000001e-24
chr9:5056931:C:A	-567.076	-566.834	-567.076	-566.834	1.1360830000000002e-28
chr9:5057230:ACTT:A	-560.873	-560.123	-560.873	-560.123	9.328709999999995e-26
chr9:5057822:C:A	-556.926	-556.725	-556.926	-556.725	2.79155e-24
chr9:5057884:C:G	-560.353	-560.498	-560.353	-560.498	6.416179999999999e-26
chr9:5058048:A:G	-560.393	-559.567	-560.393	-559.567	1.6269510000000002e-25
chr9:5062300:A:T	-562.102	-561.226	-562.102	-561.226	3.097066e-26
chr9:5066455:T:C	-560.773	-559.981	-560.773	-559.981	1.075627e-25
chr9:5067832:T:C	-564.16	-564.652	-564.16	-564.652	1.0067500000000001e-27
chr9:5069837:G:A	-566.848	-566.931	-566.848	-566.931	1.03169e-28
chr9:5070912:A:G	-558.065	-557.138	-558.065	-557.138	1.8470580000000007e-24
chr9:5074359:C:T	-557.201	-556.251	-557.201	-556.251	4.481400000000001e-24
chr9:5079156:G:T	-558.015	-557.563	-558.015	-557.563	1.2071180000000003e-24
chr9:5079277:AATCT:A	-558.121	-557.664	-558.121	-557.664	1.0906740000000003e-24
chr9:5079324:A:C	-562.174	-561.742	-562.174	-561.742	1.8491949999999998e-26
chr9:5081780:G:A	-565.927	-566.501	-565.927	-566.501	1.5858599999999996e-28
chr9:5081966:TAG:T	-557.283	-556.811	-557.283	-556.811	2.55919e-24
chr9:5082333:A:G	-562.316	-563.118	-562.316	-563.118	4.6700399999999986e-27
chr9:5083674:T:A	-560.469	-559.529	-560.469	-559.529	1.689957e-25
chr9:5092798:C:T	-562.369	-561.503	-562.369	-561.503	2.3480940000000006e-26
chr9:5093614:G:T	-565.78	-565.845	-565.78	-565.845	3.0530800000000002e-28
chr9:5094539:G:A	-564.56	-563.811	-564.56	-563.811	2.334067e-27
chr9:5097635:TA:T	-559.901	-559.01	-559.901	-559.01	2.8390660000000005e-25
chr9:5098105:A:G	0.0	-560.748	0.0	-560.748	4.99257e-26
chr9:5098833:ACAG:A	-559.985	-559.055	-559.985	-559.055	2.7154900000000005e-25
chr9:5099049:C:T	-559.897	-558.968	-559.897	-558.968	2.962101e-25
chr9:5099375:T:C	-560.573	-559.663	-560.573	-559.663	1.4785360000000001e-25
chr9:5109531:C:T	-561.145	-560.187	-561.145	-560.187	8.755830000000001e-26
chr9:5112288:C:T	-564.214	-563.404	-564.214	-563.404	3.5084799999999985e-27
chr9:5121203:G:C	-558.668	-557.859	-558.668	-557.859	8.97981e-25
chr9:5125611:T:C	-561.527	-560.577	-561.527	-560.577	5.927549999999999e-26
chr9:5128555:G:A	-561.045	-560.618	-561.045	-560.618	5.686079999999999e-26
chr9:5133609:C:T	-564.142	-565.353	-564.142	-565.353	4.9969e-28
chr9:5144971:T:C	-565.478	-564.539	-565.478	-564.539	1.1275000000000001e-27
chr9:5164422:C:G	-565.279	-565.898	-565.279	-565.898	2.8973799999999983e-28
chr9:5205733:A:C	0.0	-564.679	0.0	-564.679	9.7996e-28
chr9:5206009:A:C	0.0	-564.875	0.0	-564.875	8.05402e-28
chr9:5214363:G:A	0.0	-568.269	0.0	-568.269	2.7156300000000004e-29
chr9:5217255:T:C	-562.535	-561.59	-562.535	-561.59	2.152002e-26
chr9:5261275:T:C	0.0	-564.833	0.0	-564.833	8.4069e-28
chr9:5263127:C:T	0.0	-565.611	0.0	-565.611	3.8590499999999995e-28
chr9:5274860:T:C	-562.647	-564.403	-562.647	-564.403	1.2914399999999991e-27
chr9:5387369:C:T	-569.705	-567.949	-569.705	-567.949	3.750308e-29
chr9:5405540:G:C	0.0	-565.545	0.0	-565.545	4.123690000000001e-28
chr9:5413733:T:A	0.0	-565.535	0.0	-565.535	4.1667800000000005e-28
chr9:5524389:A:G	0.0	-565.86	0.0	-565.86	3.01046e-28
chr9:5546030:T:C	-568.21	-566.579	-568.21	-566.579	1.4695890000000002e-28
chr9:5546571:T:C	-568.652	-567.052	-568.652	-567.052	9.15528e-29
chr9:5556034:T:C	-568.538	-566.892	-568.538	-566.892	1.073667e-28
chr9:5556786:A:G	-568.069	-566.467	-568.069	-566.467	1.6432960000000003e-28
chr9:5772537:T:C	0.0	-564.218	0.0	-564.218	1.55382e-27
