## Supplementary material for "Characterization of shared and ancestry-specific signals driving complex traits using multi-ancestry fine-mapping": global_pips.txt

SNP_ID	shared_ll	notshared_ll	global_pips
chr9:21944628:C:T	-147.491	-146.619	0.0034116899999999998
chr9:21944819:A:G	-147.532	-146.661	0.0032711659999999994
chr9:21946323:C:T	-147.973	-147.183	0.001986605
chr9:21947473:G:C	-147.788	-146.866	0.002633847
chr9:21949528:T:G	-149.319	-147.811	0.000982314
chr9:21949529:T:A	-149.353	-147.834	0.0009576530000000001
chr9:21950453:T:C	-149.576	-148.228	0.0006483275
chr9:21950783:A:G	-149.822	-148.392	0.000542705
chr9:21950880:G:A	-149.806	-148.384	0.0005477524
chr9:21952927:C:T	-149.23	-148.173	0.000786354
chr9:21953138:G:A	-149.777	-148.131	0.0006924917
chr9:21955670:G:A	-149.75	-148.112	0.0007067255999999999
chr9:21956079:A:G	-148.747	-147.868	0.001029938
chr9:21956471:A:G	-149.736	-148.333	0.0005472007
chr9:21956493:G:A	-148.359	-147.266	0.0016544600000000002
chr9:21959752:T:C	-150.367	-148.597	0.0004180101
chr9:21961228:A:T	-149.949	-148.247	0.0006076987
chr9:21962017:ATGTTGT:A	-148.56	-147.418	0.0015827249999999999
chr9:21962025:AG:A	-148.557	-147.413	0.001590746
chr9:21965233:C:G	-148.585	-147.514	0.0012864130000000001
chr9:21966528:C:G	-147.796	-147.251	0.002122814
chr9:21968200:C:G	-146.275	-146.538	0.005812530000000001
chr9:21970428:A:G	-148.614	-147.756	0.001071573
chr9:21975018:C:T	-150.428	-148.645	0.0003949854
chr9:21978980:C:T	-150.16	-148.511	0.00046122909999999994
chr9:21979205:G:A	-148.411	-147.693	0.001271532
chr9:21980152:A:G	-148.255	-147.601	0.0014121700000000001
chr9:21983915:T:C	-149.107	-147.891	0.000874448
chr9:21984662:A:C	-148.605	-147.559	0.001237556
chr9:21986848:T:A	-142.294	-142.466	0.386873
chr9:21987875:T:A	-146.651	-146.788	0.00427339
chr9:21988897:C:T	-146.708	-146.901	0.003932720000000001
chr9:21989478:T:C	-148.887	-147.728	0.001032032
chr9:21990458:C:T	-141.719	-142.127	0.6085849999999999
chr9:21991372:C:T	-150.149	-148.467	0.0004828271
chr9:21993965:T:C	-148.515	-147.498	0.0013280190000000002
chr9:21995942:T:A	-148.081	-147.215	0.0019626
chr9:21997016:T:A	-149.414	-148.151	0.000685596
chr9:21998036:G:A	-148.087	-147.223	0.0019497490000000002
chr9:21998140:T:G	-148.862	-147.782	0.001075265
chr9:21998892:AAC:A	-147.905	-147.103	0.00223712
chr9:21999801:C:T	-148.094	-147.271	0.001869792
chr9:22000248:T:C	-148.13	-147.325	0.0017766739999999998
chr9:22000842:G:A	-147.896	-147.172	0.00212142
chr9:22006274:G:T	-148.653	-147.619	0.001284031
chr9:22006349:C:T	-148.839	-147.817	0.0010185989999999998
chr9:22008027:G:T	-148.599	-147.627	0.0012881809999999998
chr9:22012442:C:T	-148.473	-147.556	0.0014016140000000002
chr9:22013064:A:G	0.0	-146.133	0.00431661
chr9:22016511:C:G	-149.971	-148.455	0.0004891806
chr9:22025886:C:T	-148.685	-147.676	0.001215846
chr9:22027552:C:T	-148.582	-147.623	0.001297188
chr9:22028407:C:A	-149.76	-148.35	0.0005516288
chr9:22030439:A:G	-148.023	-147.136	0.002160376
chr9:22033825:C:T	-148.893	-147.825	0.0010295789999999999
chr9:22044060:G:A	-147.539	-146.799	0.003101822
chr9:22044123:C:T	-148.894	-147.813	0.001037933
chr9:22050899:A:G	-149.836	-148.389	0.0005268633
chr9:22051296:A:G	-149.225	-148.083	0.000733081
chr9:22053896:G:A	-149.243	-148.008	0.000825807
chr9:22054165:A:G	-149.383	-148.113	0.0007358770000000001
chr9:22054357:G:A	-149.276	-148.039	0.0007987420000000001
chr9:22054822:G:A	-149.256	-148.029	0.000808366
chr9:22059906:T:C	-150.368	-148.65	0.00039067269999999997
chr9:22060137:A:G	-150.383	-148.657	0.0003876388
chr9:22064466:A:G	-150.477	-148.697	0.0003704459
chr9:22083401:A:T	0.0	-147.543	0.00105329
chr9:22087474:T:C	-150.254	-148.595	0.00041541789999999994
chr9:22133985:T:C	-150.61	-148.758	0.0003453644
chr9:22134652:A:C	-150.571	-148.74	0.00035224459999999997
chr9:22140679:A:T	-148.775	-147.664	0.00114128
chr9:22141553:G:T	-149.558	-147.903	0.0009436759999999998
chr9:22142757:T:C	-147.914	-147.726	0.0016626260000000004
chr9:22142908:G:A	-140.934	-142.736	0.9401009999999999
chr9:22143378:T:C	-148.555	-147.329	0.001733841
chr9:22143571:A:T	-143.848	-145.803	0.04943220000000001
chr9:22144256:T:A	-148.245	-146.857	0.002751554
chr9:22144306:C:A	-148.244	-147.281	0.0018959329999999998
chr9:22144317:C:T	-150.394	-148.581	0.0004261093
chr9:22144641:T:A	-147.841	-146.996	0.0026141380000000002
chr9:22145695:A:G	-145.525	-146.416	0.01180176
chr9:22146605:T:C	-147.708	-147.644	0.0019071160000000001
chr9:22150194:A:C	0.0	-149.727	0.000118514
chr9:22150793:C:T	-148.976	-147.589	0.00129001
chr9:22151140:G:A	-149.031	-148.102	0.000842904
chr9:22151658:C:G	0.0	-149.503	0.000148368
chr9:22151751:C:G	0.0	-149.488	0.000150587
chr9:22153266:T:C	-148.807	-147.618	0.0013057
chr9:22155076:G:A	-148.504	-147.295	0.0017945230000000001
chr9:22157520:T:G	-150.497	-148.708	0.000365109
chr9:22158169:T:A	-149.311	-148.124	0.000726401
chr9:22158440:CT:C	-150.035	-148.241	0.000610598
chr9:22158773:G:A	-150.184	-148.538	0.0004390703
chr9:22158925:C:T	-150.04	-148.249	0.0006058373
chr9:22160052:G:A	0.0	-149.137	0.000213911
chr9:22162062:A:G	-149.321	-148.131	0.000724244
chr9:22162194:T:G	-149.152	-147.675	0.0011778250000000002
chr9:22164046:C:G	-149.174	-147.726	0.001099662
chr9:22165270:T:C	-149.753	-148.274	0.0006145969
chr9:22165584:C:T	-148.998	-147.575	0.001305151
chr9:22166474:TA:T	-149.611	-148.251	0.0006337306
chr9:22167456:G:A	-150.459	-148.676	0.0003804351
chr9:22168129:C:T	-149.091	-147.453	0.001452446
chr9:22169701:T:C	-149.343	-147.665	0.00117721
chr9:22173677:A:G	-150.224	-148.476	0.00047868270000000004
chr9:22174713:G:A	-150.732	-148.791	0.0003307113
chr9:22175307:A:C	-150.597	-148.716	0.0003568998
chr9:22176561:G:T	-150.711	-148.778	0.0003351347
chr9:22177528:G:T	-150.676	-148.774	0.0003400922
chr9:22180592:T:G	-150.712	-148.792	0.00033126380000000005
chr9:22182185:C:T	-150.373	-148.653	0.0003888402
chr9:22182900:A:T	0.0	-147.966	0.000690133
chr9:22183917:C:T	-149.531	-148.109	0.0007064145999999999
chr9:22184389:T:C	-150.486	-148.643	0.0003848294000000001
chr9:22185253:G:A	-149.837	-148.381	0.0005316067
chr9:22187075:G:T	-149.556	-148.167	0.0006774912999999999
chr9:22187386:A:T	-149.603	-148.191	0.0006504768999999999
chr9:22187460:G:T	-149.6	-148.2	0.0006527902
chr9:22188040:G:A	-150.71	-148.759	0.0003448319
chr9:22188475:A:C	-150.054	-148.333	0.0005270702
chr9:22188716:A:G	0.0	-147.943	0.000706211
chr9:22189717:C:T	-148.52	-147.505	0.0013888429999999998
chr9:22193923:G:A	-149.434	-148.13	0.0006995699999999999
chr9:22198465:C:T	-150.176	-148.477	0.00047344360000000003
chr9:22200520:C:G	-150.141	-148.372	0.0005046175
chr9:22200808:G:A	-150.608	-148.709	0.00035927599999999995
chr9:22201587:C:T	-149.789	-148.365	0.0005434111000000001
chr9:22202866:G:A	-150.801	-148.81	0.00032377569999999996
chr9:22205244:T:A	-149.939	-148.198	0.0006008639
chr9:22287609:G:A	-148.166	-147.137	0.001956734
chr9:22332570:A:G	-147.771	-146.865	0.002636275
chr9:22332704:G:A	-146.932	-146.24	0.0051686300000000004
chr9:22332999:G:A	-146.797	-146.118	0.00585946
chr9:22334337:G:A	-147.406	-146.479	0.0038646290000000005
chr9:22337198:T:C	-148.152	-147.186	0.001888846
chr9:22337324:T:C	-147.095	-146.446	0.00426104
chr9:22338129:C:T	-148.269	-147.26	0.0017376790000000002
chr9:22338190:G:T	-148.006	-147.127	0.002040153
chr9:22338571:G:A	-148.15	-147.219	0.0018401670000000002
chr9:22338575:A:G	-147.555	-147.015	0.0024790580000000006
chr9:22339145:C:T	-148.245	-147.312	0.001676041
chr9:22339158:ATTGAT:A	-147.746	-147.084	0.0022396429999999995
chr9:22340927:G:GA	-147.153	-146.507	0.00401172
chr9:22341667:A:G	-147.436	-146.709	0.0032123140000000004
chr9:22342374:A:G	-148.519	-147.484	0.001379758
chr9:22342524:C:G	-148.488	-147.454	0.001424991
chr9:22345330:T:C	-148.038	-147.122	0.0020290950000000003
chr9:22345668:C:T	-147.274	-146.821	0.003086333
chr9:22345790:A:G	-148.037	-147.083	0.002095035
chr9:22346106:G:T	-148.039	-147.145	0.0019968489999999998
chr9:22346919:CA:C	-147.486	-146.633	0.003363916
chr9:22347179:C:A	-147.568	-146.996	0.002504511
chr9:22353340:TC:T	-147.905	-147.206	0.001963366
chr9:22354772:C:T	-146.446	-146.656	0.0046800999999999995
chr9:22354808:T:A	-146.199	-146.522	0.0056381899999999995
chr9:22354830:G:A	-147.81	-147.127	0.0021335110000000003
chr9:22358390:A:G	-148.216	-147.234	0.0017931009999999999
chr9:22361550:T:C	-148.031	-147.184	0.0019433320000000003
chr9:22363003:T:C	-147.896	-147.203	0.001977142
chr9:22363443:T:C	-147.535	-146.719	0.0031136049999999998
chr9:22363884:C:T	-147.914	-147.228	0.0019299690000000001
chr9:22364081:G:A	-147.786	-147.085	0.0022188
chr9:22366219:A:G	-147.858	-146.874	0.002567957
chr9:22366368:A:G	-148.328	-147.234	0.0017540000000000004
chr9:22366890:G:A	-148.166	-147.091	0.0020312359999999996
chr9:22368122:C:T	-147.474	-146.458	0.0038680090000000004
chr9:22369542:A:G	-148.414	-147.325	0.001602876
chr9:22369655:G:C	-147.692	-146.664	0.003139747
chr9:22370746:G:A	-148.166	-147.095	0.00202393
chr9:22370902:A:C	-147.992	-146.984	0.00228887
chr9:22371043:G:A	-148.157	-147.086	0.002042235
chr9:22371057:G:C	-148.301	-147.214	0.0017928610000000002
chr9:22371904:T:A	-148.253	-147.17	0.0018742879999999998
chr9:22372785:G:T	-148.052	-147.042	0.002159087
chr9:22372818:C:T	-148.079	-147.057	0.002121566
chr9:22372941:G:A	-147.318	-146.31	0.004491842
chr9:22372964:T:C	-148.409	-147.308	0.001628249
chr9:22373458:C:T	-147.091	-146.627	0.003739
chr9:22374033:C:T	-148.018	-147.035	0.002188468
chr9:22382901:A:C	-146.729	-145.814	0.0075114299999999995
chr9:22395571:G:A	-147.7	-147.301	0.00192745
chr9:22397162:A:G	-147.838	-147.377	0.0017814550000000001
chr9:22399694:T:C	-147.399	-147.118	0.0024002669999999998
chr9:22401414:T:C	-147.335	-147.123	0.002444804
chr9:22404196:T:C	-147.998	-147.415	0.001644247
chr9:22404682:C:T	-146.912	-146.919	0.00325065
chr9:22406161:T:C	-146.776	-146.837	0.0036016600000000005
chr9:22407213:A:T	-146.808	-146.86	0.00351297
chr9:22412571:G:A	-147.913	-146.887	0.002514325
chr9:22454151:G:A	-145.385	-146.163	0.010140900000000001
chr9:22467510:A:T	-145.815	-144.85	0.019526230000000002
chr9:22469464:C:T	-146.813	-146.06	0.00609472
chr9:22469599:T:TG	-146.406	-145.793	0.00825211
chr9:22470057:T:C	-145.59	-144.94	0.019178189999999998
chr9:22472069:C:T	-146.257	-145.321	0.01225907
chr9:22473190:T:C	-145.781	-145.045	0.016925179999999998
chr9:22474191:A:G	-146.691	-145.718	0.00817893
chr9:22474885:A:G	-146.334	-145.382	0.011496760000000002
chr9:22475834:A:G	-146.955	-145.992	0.006232380000000001
chr9:22479103:T:C	-146.178	-145.468	0.01114385
chr9:22485226:A:G	-146.153	-145.345	0.01231931
chr9:22485959:A:C	-146.653	-145.757	0.00800049
chr9:22493235:A:G	-146.154	-145.305	0.01269987
chr9:22504606:T:G	-146.588	-145.639	0.00889947
chr9:22507380:G:A	-145.946	-145.006	0.01678466
chr9:22513989:C:G	-145.656	-144.71	0.02254376
chr9:22514963:A:G	-146.588	-145.614	0.00907959
chr9:22515367:A:G	-146.494	-145.529	0.009896809999999999
chr9:22515503:A:G	-146.537	-145.589	0.00935945
chr9:22518196:T:G	-146.542	-145.571	0.00947953
chr9:22520711:C:T	-145.535	-144.57	0.02582858
chr9:22521095:A:G	-144.581	-144.893	0.028430999999999998
chr9:22521521:G:T	-145.583	-144.984	0.01859711
chr9:22522811:G:A	-146.614	-145.653	0.00875438
chr9:22523806:T:G	-146.895	-145.909	0.006740710000000001
chr9:22526709:A:G	-147.282	-146.34	0.004415098
chr9:22526996:T:C	-147.393	-146.426	0.004031148
chr9:22527628:T:G	-147.363	-146.475	0.0039022570000000006
chr9:22531027:A:G	-146.365	-145.408	0.01119236
chr9:22531949:A:C	-146.439	-145.537	0.00994952
chr9:22536837:A:G	-145.609	-144.675	0.023399999999999997
chr9:22537564:T:C	-145.76	-144.798	0.0205686
chr9:22540084:T:C	-146.7	-145.725	0.00811654
chr9:22540938:T:C	-146.372	-145.404	0.011209339999999998
chr9:22547919:T:A	-146.884	-146.008	0.00624313
chr9:22551276:CT:C	-148.265	-147.179	0.0018563549999999999
chr9:22551733:G:C	-148.441	-147.34	0.001575937
chr9:22555607:A:T	-148.258	-147.172	0.0018688850000000003
chr9:22556392:G:A	-148.294	-147.204	0.001809587
chr9:22558422:G:A	-148.21	-147.131	0.0019511650000000001
chr9:22560838:G:A	-148.127	-147.056	0.002104867
chr9:22561946:T:G	-145.406	-144.445	0.029286169999999997
chr9:22562995:C:G	-148.268	-147.205	0.001817259
chr9:22563117:T:C	-145.543	-144.653	0.0241457
chr9:22564669:T:G	-148.257	-147.181	0.001856898
chr9:22565345:A:G	-148.271	-147.192	0.0018342730000000002
chr9:22565751:T:A	-148.174	-147.106	0.002004324
chr9:22566809:T:C	-148.064	-147.153	0.001972316
chr9:22570217:C:T	-148.38	-147.279	0.001674714
chr9:22570796:G:T	-148.499	-147.384	0.0015041680000000002
chr9:22571469:G:A	-148.498	-147.383	0.001506544
chr9:22571981:T:C	-145.462	-144.679	0.02412113
chr9:22574430:C:G	-146.688	-146.009	0.006546550000000001
chr9:22574799:A:G	-146.634	-145.946	0.006956180000000001
chr9:22578623:A:G	-147.064	-146.144	0.00540209
chr9:22583226:A:G	-147.387	-146.424	0.004046711
chr9:22583916:G:T	-147.334	-146.414	0.004124053
chr9:22592180:A:G	-146.986	-146.065	0.005844050000000001
