## Supplementary material for "Characterization of shared and ancestry-specific signals driving complex traits using multi-ancestry fine-mapping": mscaviar_results_shared_pips.txt

SNP_ID	shared_pip	shared_ll	notshared_ll
chr9:21944628:C:T	0.000752706	-147.491	-146.619
chr9:21944819:A:G	0.000722738	-147.532	-146.661
chr9:21946323:C:T	0.000469914	-147.973	-147.183
chr9:21947473:G:C	0.000557378	-147.788	-146.866
chr9:21949528:T:G	0.000127467	-149.319	-147.811
chr9:21949529:T:A	0.00012312	-149.353	-147.834
chr9:21950453:T:C	9.47025e-05	-149.576	-148.228
chr9:21950783:A:G	7.67e-05	-149.822	-148.392
chr9:21950880:G:A	7.80776e-05	-149.806	-148.384
chr9:21952927:C:T	0.000143981	-149.23	-148.173
chr9:21953138:G:A	7.96863e-05	-149.777	-148.131
chr9:21955670:G:A	8.18744e-05	-149.75	-148.112
chr9:21956079:A:G	0.000231385	-148.747	-147.868
chr9:21956471:A:G	7.62213e-05	-149.736	-148.333
chr9:21956493:G:A	0.000317307	-148.359	-147.266
chr9:21959752:T:C	4.28809e-05	-150.367	-148.597
chr9:21961228:A:T	6.64713e-05	-149.949	-148.247
chr9:21962017:ATGTTGT:A	0.000281229	-148.56	-147.418
chr9:21962025:AG:A	0.000282029	-148.557	-147.413
chr9:21965233:C:G	0.000238157	-148.585	-147.514
chr9:21966528:C:G	0.000603194	-147.796	-147.251
chr9:21968200:C:G	0.00276928	-146.275	-146.538
chr9:21970428:A:G	0.000231738	-148.614	-147.756
chr9:21975018:C:T	4.00836e-05	-150.428	-148.645
chr9:21978980:C:T	5.29389e-05	-150.16	-148.511
chr9:21979205:G:A	0.000317236	-148.411	-147.693
chr9:21980152:A:G	0.000373854	-148.255	-147.601
chr9:21983915:T:C	0.000143164	-149.107	-147.891
chr9:21984662:A:C	0.000231745	-148.605	-147.559
chr9:21986848:T:A	0.171558	-142.294	-142.466
chr9:21987875:T:A	0.00189832	-146.651	-146.788
chr9:21988897:C:T	0.00179779	-146.708	-146.901
chr9:21989478:T:C	0.000177031	-148.887	-147.728
chr9:21990458:C:T	0.305444	-141.719	-142.127
chr9:21991372:C:T	5.38339e-05	-150.149	-148.467
chr9:21993965:T:C	0.000258127	-148.515	-147.498
chr9:21995942:T:A	0.000432776	-148.081	-147.215
chr9:21997016:T:A	0.000109492	-149.414	-148.151
chr9:21998036:G:A	0.000430556	-148.087	-147.223
chr9:21998140:T:G	0.000201514	-148.862	-147.782
chr9:21998892:AAC:A	0.000518457	-147.905	-147.103
chr9:21999801:C:T	0.000426797	-148.094	-147.271
chr9:22000248:T:C	0.000411293	-148.13	-147.325
chr9:22000842:G:A	0.000522089	-147.896	-147.172
chr9:22006274:G:T	0.00024934	-148.653	-147.619
chr9:22006349:C:T	0.00019884	-148.839	-147.817
chr9:22008027:G:T	0.000263311	-148.599	-147.627
chr9:22012442:C:T	0.000299083	-148.473	-147.556
chr9:22013064:A:G	0	0	-146.133
chr9:22016511:C:G	6.28214e-05	-149.971	-148.455
chr9:22025886:C:T	0.000241247	-148.685	-147.676
chr9:22027552:C:T	0.000267796	-148.582	-147.623
chr9:22028407:C:A	7.77312e-05	-149.76	-148.35
chr9:22030439:A:G	0.000469597	-148.023	-147.136
chr9:22033825:C:T	0.000195028	-148.893	-147.825
chr9:22044060:G:A	0.000753008	-147.539	-146.799
chr9:22044123:C:T	0.000194478	-148.894	-147.813
chr9:22050899:A:G	7.18077e-05	-149.836	-148.389
chr9:22051296:A:G	0.000127117	-149.225	-148.083
chr9:22053896:G:A	0.000136151	-149.243	-148.008
chr9:22054165:A:G	0.000117974	-149.383	-148.113
chr9:22054357:G:A	0.000131529	-149.276	-148.039
chr9:22054822:G:A	0.000134238	-149.256	-148.029
chr9:22059906:T:C	4.18143e-05	-150.368	-148.65
chr9:22060137:A:G	4.12122e-05	-150.383	-148.657
chr9:22064466:A:G	3.75151e-05	-150.477	-148.697
chr9:22083401:A:T	0	0	-147.543
chr9:22087474:T:C	4.68791e-05	-150.254	-148.595
chr9:22133985:T:C	3.27106e-05	-150.61	-148.758
chr9:22134652:A:C	3.39904e-05	-150.571	-148.74
chr9:22140679:A:T	0.000206486	-148.775	-147.664
chr9:22141553:G:T	0.000108559	-149.558	-147.903
chr9:22142757:T:C	0.000644324	-147.914	-147.726
chr9:22142908:G:A	0.754378	-140.934	-142.736
chr9:22143378:T:C	0.000287007	-148.555	-147.329
chr9:22143571:A:T	0.0411135	-143.848	-145.803
chr9:22144256:T:A	0.000395185	-148.245	-146.857
chr9:22144306:C:A	0.000389954	-148.244	-147.281
chr9:22144317:C:T	4.22647e-05	-150.394	-148.581
chr9:22144641:T:A	0.000588762	-147.841	-146.996
chr9:22145695:A:G	0.00743132	-145.525	-146.416
chr9:22146605:T:C	0.000791134	-147.708	-147.644
chr9:22150194:A:C	0	0	-149.727
chr9:22150793:C:T	0.000186251	-148.976	-147.589
chr9:22151140:G:A	0.000190997	-149.031	-148.102
chr9:22151658:C:G	0	0	-149.503
chr9:22151751:C:G	0	0	-149.488
chr9:22153266:T:C	0.000224284	-148.807	-147.618
chr9:22155076:G:A	0.000300995	-148.504	-147.295
chr9:22157520:T:G	3.6632e-05	-150.497	-148.708
chr9:22158169:T:A	0.000125211	-149.311	-148.124
chr9:22158440:CT:C	6.1529e-05	-150.035	-148.241
chr9:22158773:G:A	5.00277e-05	-150.184	-148.538
chr9:22158925:C:T	6.11937e-05	-150.04	-148.249
chr9:22160052:G:A	0	0	-149.137
chr9:22162062:A:G	0.000124754	-149.321	-148.131
chr9:22162194:T:G	0.000157691	-149.152	-147.675
chr9:22164046:C:G	0.000150584	-149.174	-147.726
chr9:22165270:T:C	8.24701e-05	-149.753	-148.274
chr9:22165584:C:T	0.000182772	-148.998	-147.575
chr9:22166474:TA:T	9.45094e-05	-149.611	-148.251
chr9:22167456:G:A	3.85119e-05	-150.459	-148.676
chr9:22168129:C:T	0.000168134	-149.091	-147.453
chr9:22169701:T:C	0.000131798	-149.343	-147.665
chr9:22173677:A:G	5.03623e-05	-150.224	-148.476
chr9:22174713:G:A	2.88867e-05	-150.732	-148.791
chr9:22175307:A:C	3.28542e-05	-150.597	-148.716
chr9:22176561:G:T	2.94653e-05	-150.711	-148.778
chr9:22177528:G:T	3.08518e-05	-150.676	-148.774
chr9:22180592:T:G	2.94902e-05	-150.712	-148.792
chr9:22182185:C:T	4.14918e-05	-150.373	-148.653
chr9:22182900:A:T	0	0	-147.966
chr9:22183917:C:T	9.83584e-05	-149.531	-148.109
chr9:22184389:T:C	3.66536e-05	-150.486	-148.643
chr9:22185253:G:A	7.18983e-05	-149.837	-148.381
chr9:22187075:G:T	9.74447e-05	-149.556	-148.167
chr9:22187386:A:T	9.13561e-05	-149.603	-148.191
chr9:22187460:G:T	9.31348e-05	-149.6	-148.2
chr9:22188040:G:A	2.99771e-05	-150.71	-148.759
chr9:22188475:A:C	5.59278e-05	-150.054	-148.333
chr9:22188716:A:G	0	0	-147.943
chr9:22189717:C:T	0.000271439	-148.52	-147.505
chr9:22193923:G:A	0.000107723	-149.434	-148.13
chr9:22198465:C:T	5.18274e-05	-150.176	-148.477
chr9:22200520:C:G	5.12925e-05	-150.141	-148.372
chr9:22200808:G:A	3.2537e-05	-150.608	-148.709
chr9:22201587:C:T	7.58339e-05	-149.789	-148.365
chr9:22202866:G:A	2.69973e-05	-150.801	-148.81
chr9:22205244:T:A	6.26881e-05	-149.939	-148.198
chr9:22287609:G:A	0.000376304	-148.166	-147.137
chr9:22332570:A:G	0.000561537	-147.771	-146.865
chr9:22332704:G:A	0.00129288	-146.932	-146.24
chr9:22332999:G:A	0.00147909	-146.797	-146.118
chr9:22334337:G:A	0.000810821	-147.406	-146.479
chr9:22337198:T:C	0.000382767	-148.152	-147.186
chr9:22337324:T:C	0.00110634	-147.095	-146.446
chr9:22338129:C:T	0.000340286	-148.269	-147.26
chr9:22338190:G:T	0.000443007	-148.006	-147.127
chr9:22338571:G:A	0.000383325	-148.15	-147.219
chr9:22338575:A:G	0.000693512	-147.555	-147.015
chr9:22339145:C:T	0.000348724	-148.245	-147.312
chr9:22339158:ATTGAT:A	0.000573027	-147.746	-147.084
chr9:22340927:G:GA	0.00104173	-147.153	-146.507
chr9:22341667:A:G	0.000785756	-147.436	-146.709
chr9:22342374:A:G	0.000263734	-148.519	-147.484
chr9:22342524:C:G	0.000273326	-148.488	-147.454
chr9:22345330:T:C	0.000426462	-148.038	-147.122
chr9:22345668:C:T	0.000918047	-147.274	-146.821
chr9:22345790:A:G	0.00042713	-148.037	-147.083
chr9:22346106:G:T	0.000428438	-148.039	-147.145
chr9:22346919:CA:C	0.000746276	-147.486	-146.633
chr9:22347179:C:A	0.000684399	-147.568	-146.996
chr9:22353340:TC:T	0.000488689	-147.905	-147.206
chr9:22354772:C:T	0.0021163	-146.446	-146.656
chr9:22354808:T:A	0.00270766	-146.199	-146.522
chr9:22354830:G:A	0.000537391	-147.81	-147.127
chr9:22358390:A:G	0.000358969	-148.216	-147.234
chr9:22361550:T:C	0.000433751	-148.031	-147.184
chr9:22363003:T:C	0.000495797	-147.896	-147.203
chr9:22363443:T:C	0.000711475	-147.535	-146.719
chr9:22363884:C:T	0.000486337	-147.914	-147.228
chr9:22364081:G:A	0.000552491	-147.786	-147.085
chr9:22366219:A:G	0.00051206	-147.858	-146.874
chr9:22366368:A:G	0.000320262	-148.328	-147.234
chr9:22366890:G:A	0.000376653	-148.166	-147.091
chr9:22368122:C:T	0.000752437	-147.474	-146.458
chr9:22369542:A:G	0.000293639	-148.414	-147.325
chr9:22369655:G:C	0.000604676	-147.692	-146.664
chr9:22370746:G:A	0.000376521	-148.166	-147.095
chr9:22370902:A:C	0.000447515	-147.992	-146.984
chr9:22371043:G:A	0.000379851	-148.157	-147.086
chr9:22371057:G:C	0.000328955	-148.301	-147.214
chr9:22371904:T:A	0.000345	-148.253	-147.17
chr9:22372785:G:T	0.000421552	-148.052	-147.042
chr9:22372818:C:T	0.000410252	-148.079	-147.057
chr9:22372941:G:A	0.000879378	-147.318	-146.31
chr9:22372964:T:C	0.000295542	-148.409	-147.308
chr9:22373458:C:T	0.00110562	-147.091	-146.627
chr9:22374033:C:T	0.000437711	-148.018	-147.035
chr9:22382901:A:C	0.00157974	-146.729	-145.814
chr9:22395571:G:A	0.00059248	-147.7	-147.301
chr9:22397162:A:G	0.000530715	-147.838	-147.377
chr9:22399694:T:C	0.000797953	-147.399	-147.118
chr9:22401414:T:C	0.000851766	-147.335	-147.123
chr9:22404196:T:C	0.000446211	-147.998	-147.415
chr9:22404682:C:T	0.00129877	-146.912	-146.919
chr9:22406161:T:C	0.00148373	-146.776	-146.837
chr9:22407213:A:T	0.00144093	-146.808	-146.86
chr9:22412571:G:A	0.000485067	-147.913	-146.887
chr9:22454151:G:A	0.00598614	-145.385	-146.163
chr9:22467510:A:T	0.00395502	-145.815	-144.85
chr9:22469464:C:T	0.0014537	-146.813	-146.06
chr9:22469599:T:TG	0.00219254	-146.406	-145.793
chr9:22470057:T:C	0.00495997	-145.59	-144.94
chr9:22472069:C:T	0.00254258	-146.257	-145.321
chr9:22473190:T:C	0.00410954	-145.781	-145.045
chr9:22474191:A:G	0.00164683	-146.691	-145.718
chr9:22474885:A:G	0.00235508	-146.334	-145.382
chr9:22475834:A:G	0.00126517	-146.955	-145.992
chr9:22479103:T:C	0.00275186	-146.178	-145.468
chr9:22485226:A:G	0.0028321	-146.153	-145.345
chr9:22485959:A:C	0.0017141	-146.653	-145.757
chr9:22493235:A:G	0.00282541	-146.154	-145.305
chr9:22504606:T:G	0.00182557	-146.588	-145.639
chr9:22507380:G:A	0.00347197	-145.946	-145.006
chr9:22513989:C:G	0.0046364	-145.656	-144.71
chr9:22514963:A:G	0.00182627	-146.588	-145.614
chr9:22515367:A:G	0.00200569	-146.494	-145.529
chr9:22515503:A:G	0.00192271	-146.537	-145.589
chr9:22518196:T:G	0.00191255	-146.542	-145.571
chr9:22520711:C:T	0.0052313	-145.535	-144.57
chr9:22521095:A:G	0.0135254	-144.581	-144.893
chr9:22521521:G:T	0.00498724	-145.583	-144.984
chr9:22522811:G:A	0.00177871	-146.614	-145.653
chr9:22523806:T:G	0.0013418	-146.895	-145.909
chr9:22526709:A:G	0.000908662	-147.282	-146.34
chr9:22526996:T:C	0.000813892	-147.393	-146.426
chr9:22527628:T:G	0.000837843	-147.363	-146.475
chr9:22531027:A:G	0.00228125	-146.365	-145.408
chr9:22531949:A:C	0.00212149	-146.439	-145.537
chr9:22536837:A:G	0.00486078	-145.609	-144.675
chr9:22537564:T:C	0.00417746	-145.76	-144.798
chr9:22540084:T:C	0.00163107	-146.7	-145.725
chr9:22540938:T:C	0.00226477	-146.372	-145.404
chr9:22547919:T:A	0.00135284	-146.884	-146.008
chr9:22551276:CT:C	0.000341135	-148.265	-147.179
chr9:22551733:G:C	0.000285936	-148.441	-147.34
chr9:22555607:A:T	0.000343501	-148.258	-147.172
chr9:22556392:G:A	0.000331432	-148.294	-147.204
chr9:22558422:G:A	0.000360443	-148.21	-147.131
chr9:22560838:G:A	0.000391586	-148.127	-147.056
chr9:22561946:T:G	0.00595161	-145.406	-144.445
chr9:22562995:C:G	0.000340111	-148.268	-147.205
chr9:22563117:T:C	0.00518813	-145.543	-144.653
chr9:22564669:T:G	0.000343907	-148.257	-147.181
chr9:22565345:A:G	0.000339076	-148.271	-147.192
chr9:22565751:T:A	0.00037344	-148.174	-147.106
chr9:22566809:T:C	0.00041668	-148.064	-147.153
chr9:22570217:C:T	0.000304119	-148.38	-147.279
chr9:22570796:G:T	0.000270031	-148.499	-147.384
chr9:22571469:G:A	0.000270237	-148.498	-147.383
chr9:22571981:T:C	0.0056561	-145.462	-144.679
chr9:22574430:C:G	0.00166253	-146.688	-146.009
chr9:22574799:A:G	0.0017544	-146.634	-145.946
chr9:22578623:A:G	0.00113424	-147.064	-146.144
chr9:22583226:A:G	0.000820869	-147.387	-146.424
chr9:22583916:G:T	0.000866157	-147.334	-146.414
chr9:22592180:A:G	0.0012261	-146.986	-146.065
