## Supplementary material for "Characterization of shared and ancestry-specific signals driving complex traits using multi-ancestry fine-mapping": mscaviar_results_study0_post.txt

SNP_ID	Prob_in_pCausalSet
chr9:21944628:C:T	0.00318916
chr9:21944819:A:G	0.00304719
chr9:21946323:C:T	0.00171508
chr9:21947473:G:C	0.00241803
chr9:21949528:T:G	0.000253474
chr9:21949529:T:A	0.000248147
chr9:21950453:T:C	0.000297599
chr9:21950783:A:G	0.000302425
chr9:21950880:G:A	0.000312655
chr9:21952927:C:T	0.000402932
chr9:21953138:G:A	0.000195154
chr9:21955670:G:A	0.000197812
chr9:21956079:A:G	0.000650538
chr9:21956471:A:G	0.000289183
chr9:21956493:G:A	0.00138312
chr9:21959752:T:C	0.000165072
chr9:21961228:A:T	0.000177937
chr9:21962017:ATGTTGT:A	0.000461874
chr9:21962025:AG:A	0.000461905
chr9:21965233:C:G	0.00101774
chr9:21966528:C:G	0.000984398
chr9:21968200:C:G	0.00506369
chr9:21970428:A:G	0.000841002
chr9:21975018:C:T	0.000166526
chr9:21978980:C:T	0.000197664
chr9:21979205:G:A	0.0008137
chr9:21980152:A:G	0.000851383
chr9:21983915:T:C	0.000679203
chr9:21984662:A:C	0.000979268
chr9:21986848:T:A	0.386589
chr9:21987875:T:A	0.00357235
chr9:21988897:C:T	0.00289972
chr9:21989478:T:C	0.000834467
chr9:21990458:C:T	0.608355
chr9:21991372:C:T	0.000183318
chr9:21993965:T:C	0.00108311
chr9:21995942:T:A	0.000674696
chr9:21997016:T:A	0.000461457
chr9:21998036:G:A	0.000673425
chr9:21998140:T:G	0.000424468
chr9:21998892:AAC:A	0.000773477
chr9:21999801:C:T	0.000686469
chr9:22000248:T:C	0.000681717
chr9:22000842:G:A	0.000808309
chr9:22006274:G:T	0.000469821
chr9:22006349:C:T	0.000451219
chr9:22008027:G:T	0.000505502
chr9:22012442:C:T	0.000552717
chr9:22013064:A:G	0.00431661
chr9:22016511:C:G	0.000262539
chr9:22025886:C:T	0.000476008
chr9:22027552:C:T	0.000513894
chr9:22028407:C:A	0.000302853
chr9:22030439:A:G	0.000701323
chr9:22033825:C:T	0.000428751
chr9:22044060:G:A	0.00101246
chr9:22044123:C:T	0.000421687
chr9:22050899:A:G	0.000293784
chr9:22051296:A:G	0.000442135
chr9:22053896:G:A	0.000336554
chr9:22054165:A:G	0.000324502
chr9:22054357:G:A	0.000336402
chr9:22054822:G:A	0.00034114
chr9:22059906:T:C	0.000199069
chr9:22060137:A:G	0.000196929
chr9:22064466:A:G	0.00017794
chr9:22083401:A:T	0.00105329
chr9:22087474:T:C	0.000217902
chr9:22133985:T:C	0.0001596
chr9:22134652:A:C	0.000164344
chr9:22140679:A:T	0.00093787
chr9:22141553:G:T	0.000215972
chr9:22142757:T:C	0.00121498
chr9:22142908:G:A	0.939915
chr9:22143378:T:C	0.000447548
chr9:22143571:A:T	0.0481834
chr9:22144256:T:A	0.000522849
chr9:22144306:C:A	0.000607847
chr9:22144317:C:T	0.00015433
chr9:22144641:T:A	0.00082568
chr9:22145695:A:G	0.011234
chr9:22146605:T:C	0.00145099
chr9:22150194:A:C	0.000118514
chr9:22150793:C:T	0.000325541
chr9:22151140:G:A	0.000488647
chr9:22151658:C:G	0.000148368
chr9:22151751:C:G	0.000150587
chr9:22153266:T:C	0.000403594
chr9:22155076:G:A	0.000464118
chr9:22157520:T:G	0.000176725
chr9:22158169:T:A	0.000440976
chr9:22158440:CT:C	0.000159925
chr9:22158773:G:A	0.000202236
chr9:22158925:C:T	0.000160129
chr9:22160052:G:A	0.000213911
chr9:22162062:A:G	0.000432035
chr9:22162194:T:G	0.000285106
chr9:22164046:C:G	0.000283669
chr9:22165270:T:C	0.000242714
chr9:22165584:C:T	0.000316073
chr9:22166474:TA:T	0.000295889
chr9:22167456:G:A	0.000171129
chr9:22168129:C:T	0.00027072
chr9:22169701:T:C	0.000232298
chr9:22173677:A:G	0.000166755
chr9:22174713:G:A	0.000135558
chr9:22175307:A:C	0.000144111
chr9:22176561:G:T	0.00013615
chr9:22177528:G:T	0.000144562
chr9:22180592:T:G	0.000141414
chr9:22182185:C:T	0.000198889
chr9:22182900:A:T	0.000690133
chr9:22183917:C:T	0.000255684
chr9:22184389:T:C	0.00014829
chr9:22185253:G:A	0.000270121
chr9:22187075:G:T	0.000269759
chr9:22187386:A:T	0.000260062
chr9:22187460:G:T	0.000267349
chr9:22188040:G:A	0.000131012
chr9:22188475:A:C	0.000168138
chr9:22188716:A:G	0.000706211
chr9:22189717:C:T	0.000488772
chr9:22193923:G:A	0.000304176
chr9:22198465:C:T	0.000178411
chr9:22200520:C:G	0.000157824
chr9:22200808:G:A	0.000138947
chr9:22201587:C:T	0.000305513
chr9:22202866:G:A	0.000124742
chr9:22205244:T:A	0.000166749
chr9:22287609:G:A	0.0017609
chr9:22332570:A:G	0.0024184
chr9:22332704:G:A	0.00491116
chr9:22332999:G:A	0.00560089
chr9:22334337:G:A	0.00365954
chr9:22337198:T:C	0.00167548
chr9:22337324:T:C	0.003984
chr9:22338129:C:T	0.0015319
chr9:22338190:G:T	0.00180593
chr9:22338571:G:A	0.0016161
chr9:22338575:A:G	0.00213158
chr9:22339145:C:T	0.0014473
chr9:22339158:ATTGAT:A	0.00193691
chr9:22340927:G:GA	0.00373277
chr9:22341667:A:G	0.00295079
chr9:22342374:A:G	0.00117007
chr9:22342524:C:G	0.00121607
chr9:22345330:T:C	0.0018064
chr9:22345668:C:T	0.00271904
chr9:22345790:A:G	0.00188373
chr9:22346106:G:T	0.00176604
chr9:22346919:CA:C	0.00313918
chr9:22347179:C:A	0.00217329
chr9:22353340:TC:T	0.00166367
chr9:22354772:C:T	0.00374215
chr9:22354808:T:A	0.00461555
chr9:22354830:G:A	0.00183512
chr9:22358390:A:G	0.00158151
chr9:22361550:T:C	0.00169563
chr9:22363003:T:C	0.00167387
chr9:22363443:T:C	0.00287683
chr9:22363884:C:T	0.00162115
chr9:22364081:G:A	0.00192972
chr9:22366219:A:G	0.00236928
chr9:22366368:A:G	0.00156922
chr9:22366890:G:A	0.00184659
chr9:22368122:C:T	0.00368299
chr9:22369542:A:G	0.00141401
chr9:22369655:G:C	0.0029543
chr9:22370746:G:A	0.00183832
chr9:22370902:A:C	0.00209288
chr9:22371043:G:A	0.00185692
chr9:22371057:G:C	0.00160745
chr9:22371904:T:A	0.00168936
chr9:22372785:G:T	0.00196188
chr9:22372818:C:T	0.00192661
chr9:22372941:G:A	0.00430696
chr9:22372964:T:C	0.00144258
chr9:22373458:C:T	0.00339029
chr9:22374033:C:T	0.00198455
chr9:22382901:A:C	0.00731286
chr9:22395571:G:A	0.00139683
chr9:22397162:A:G	0.00124985
chr9:22399694:T:C	0.00185799
chr9:22401414:T:C	0.00179275
chr9:22404196:T:C	0.00123838
chr9:22404682:C:T	0.00240497
chr9:22406161:T:C	0.00277203
chr9:22407213:A:T	0.00266521
chr9:22412571:G:A	0.00232427
chr9:22454151:G:A	0.00809227
chr9:22467510:A:T	0.019341
chr9:22469464:C:T	0.00585678
chr9:22469599:T:TG	0.00797906
chr9:22470057:T:C	0.0189222
chr9:22472069:C:T	0.0120667
chr9:22473190:T:C	0.0166898
chr9:22474191:A:G	0.00799191
chr9:22474885:A:G	0.0113072
chr9:22475834:A:G	0.0060415
chr9:22479103:T:C	0.0109005
chr9:22485226:A:G	0.0120991
chr9:22485959:A:C	0.00779746
chr9:22493235:A:G	0.0124892
chr9:22504606:T:G	0.00870834
chr9:22507380:G:A	0.016594
chr9:22513989:C:G	0.0223552
chr9:22514963:A:G	0.00889337
chr9:22515367:A:G	0.00970919
chr9:22515503:A:G	0.00916822
chr9:22518196:T:G	0.00929279
chr9:22520711:C:T	0.0256439
chr9:22521095:A:G	0.0277454
chr9:22521521:G:T	0.0183278
chr9:22522811:G:A	0.00856551
chr9:22523806:T:G	0.00655524
chr9:22526709:A:G	0.00421718
chr9:22526996:T:C	0.00383714
chr9:22527628:T:G	0.0036906
chr9:22531027:A:G	0.0110039
chr9:22531949:A:C	0.0097491
chr9:22536837:A:G	0.0232091
chr9:22537564:T:C	0.0203828
chr9:22540084:T:C	0.00792994
chr9:22540938:T:C	0.011023
chr9:22547919:T:A	0.0060349
chr9:22551276:CT:C	0.00167159
chr9:22551733:G:C	0.00138918
chr9:22555607:A:T	0.00168427
chr9:22556392:G:A	0.00162495
chr9:22558422:G:A	0.00176643
chr9:22560838:G:A	0.00192028
chr9:22561946:T:G	0.0291009
chr9:22562995:C:G	0.00162679
chr9:22563117:T:C	0.0239464
chr9:22564669:T:G	0.00167002
chr9:22565345:A:G	0.00164754
chr9:22565751:T:A	0.00181805
chr9:22566809:T:C	0.00174656
chr9:22570217:C:T	0.0014899
chr9:22570796:G:T	0.0013186
chr9:22571469:G:A	0.00132127
chr9:22571981:T:C	0.0238977
chr9:22574430:C:G	0.00628752
chr9:22574799:A:G	0.00670058
chr9:22578623:A:G	0.00520112
chr9:22583226:A:G	0.00385153
chr9:22583916:G:T	0.00391964
chr9:22592180:A:G	0.00564406
