## Supplementary material for "Characterization of shared and ancestry-specific signals driving complex traits using multi-ancestry fine-mapping": mscaviar_results_study1_post.txt

SNP_ID	Prob_in_pCausalSet
chr9:21944628:C:T	0.000975236
chr9:21944819:A:G	0.000946714
chr9:21946323:C:T	0.000741439
chr9:21947473:G:C	0.000773195
chr9:21949528:T:G	0.000856307
chr9:21949529:T:A	0.000832626
chr9:21950453:T:C	0.000445431
chr9:21950783:A:G	0.00031698
chr9:21950880:G:A	0.000313175
chr9:21952927:C:T	0.000527403
chr9:21953138:G:A	0.000577024
chr9:21955670:G:A	0.000590788
chr9:21956079:A:G	0.000610785
chr9:21956471:A:G	0.000334239
chr9:21956493:G:A	0.000588647
chr9:21959752:T:C	0.000295819
chr9:21961228:A:T	0.000496233
chr9:21962017:ATGTTGT:A	0.00140208
chr9:21962025:AG:A	0.00141087
chr9:21965233:C:G	0.00050683
chr9:21966528:C:G	0.00174161
chr9:21968200:C:G	0.00351812
chr9:21970428:A:G	0.000462309
chr9:21975018:C:T	0.000268543
chr9:21978980:C:T	0.000316504
chr9:21979205:G:A	0.000775068
chr9:21980152:A:G	0.000934641
chr9:21983915:T:C	0.000338409
chr9:21984662:A:C	0.000490033
chr9:21986848:T:A	0.171842
chr9:21987875:T:A	0.00259936
chr9:21988897:C:T	0.00283079
chr9:21989478:T:C	0.000374596
chr9:21990458:C:T	0.305674
chr9:21991372:C:T	0.000353343
chr9:21993965:T:C	0.000503036
chr9:21995942:T:A	0.00172068
chr9:21997016:T:A	0.000333631
chr9:21998036:G:A	0.00170688
chr9:21998140:T:G	0.000852311
chr9:21998892:AAC:A	0.0019821
chr9:21999801:C:T	0.00161012
chr9:22000248:T:C	0.00150625
chr9:22000842:G:A	0.0018352
chr9:22006274:G:T	0.00106355
chr9:22006349:C:T	0.00076622
chr9:22008027:G:T	0.00104599
chr9:22012442:C:T	0.00114798
chr9:22016511:C:G	0.000289463
chr9:22025886:C:T	0.000981085
chr9:22027552:C:T	0.00105109
chr9:22028407:C:A	0.000326507
chr9:22030439:A:G	0.00192865
chr9:22033825:C:T	0.000795856
chr9:22044060:G:A	0.00284237
chr9:22044123:C:T	0.000810724
chr9:22050899:A:G	0.000304887
chr9:22051296:A:G	0.000418063
chr9:22053896:G:A	0.000625404
chr9:22054165:A:G	0.000529349
chr9:22054357:G:A	0.000593869
chr9:22054822:G:A	0.000601464
chr9:22059906:T:C	0.000233418
chr9:22060137:A:G	0.000231922
chr9:22064466:A:G	0.000230021
chr9:22087474:T:C	0.000244395
chr9:22133985:T:C	0.000218475
chr9:22134652:A:C	0.000221891
chr9:22140679:A:T	0.000409896
chr9:22141553:G:T	0.000836263
chr9:22142757:T:C	0.00109197
chr9:22142908:G:A	0.754564
chr9:22143378:T:C	0.0015733
chr9:22143571:A:T	0.0423623
chr9:22144256:T:A	0.00262389
chr9:22144306:C:A	0.00167804
chr9:22144317:C:T	0.000314044
chr9:22144641:T:A	0.00237722
chr9:22145695:A:G	0.00799908
chr9:22146605:T:C	0.00124726
chr9:22150793:C:T	0.00115072
chr9:22151140:G:A	0.000545254
chr9:22153266:T:C	0.00112639
chr9:22155076:G:A	0.0016314
chr9:22157520:T:G	0.000225016
chr9:22158169:T:A	0.000410636
chr9:22158440:CT:C	0.000512202
chr9:22158773:G:A	0.000286862
chr9:22158925:C:T	0.000506902
chr9:22162062:A:G	0.000416963
chr9:22162194:T:G	0.00105041
chr9:22164046:C:G	0.000966577
chr9:22165270:T:C	0.000454353
chr9:22165584:C:T	0.00117185
chr9:22166474:TA:T	0.000432351
chr9:22167456:G:A	0.000247818
chr9:22168129:C:T	0.00134986
chr9:22169701:T:C	0.00107671
chr9:22173677:A:G	0.00036229
chr9:22174713:G:A	0.00022404
chr9:22175307:A:C	0.000245643
chr9:22176561:G:T	0.00022845
chr9:22177528:G:T	0.000226382
chr9:22180592:T:G	0.00021934
chr9:22182185:C:T	0.000231443
chr9:22183917:C:T	0.000549089
chr9:22184389:T:C	0.000273193
chr9:22185253:G:A	0.000333384
chr9:22187075:G:T	0.000505177
chr9:22187386:A:T	0.000481771
chr9:22187460:G:T	0.000478576
chr9:22188040:G:A	0.000243797
chr9:22188475:A:C	0.00041486
chr9:22189717:C:T	0.00117151
chr9:22193923:G:A	0.000503117
chr9:22198465:C:T	0.00034686
chr9:22200520:C:G	0.000398086
chr9:22200808:G:A	0.000252866
chr9:22201587:C:T	0.000313732
chr9:22202866:G:A	0.000226031
chr9:22205244:T:A	0.000496803
chr9:22287609:G:A	0.000572138
chr9:22332570:A:G	0.000779412
chr9:22332704:G:A	0.00155035
chr9:22332999:G:A	0.00173766
chr9:22334337:G:A	0.00101591
chr9:22337198:T:C	0.000596133
chr9:22337324:T:C	0.00138338
chr9:22338129:C:T	0.000546065
chr9:22338190:G:T	0.00067723
chr9:22338571:G:A	0.000607392
chr9:22338575:A:G	0.00104099
chr9:22339145:C:T	0.000577465
chr9:22339158:ATTGAT:A	0.00087576
chr9:22340927:G:GA	0.00132068
chr9:22341667:A:G	0.00104728
chr9:22342374:A:G	0.000473422
chr9:22342524:C:G	0.000482247
chr9:22345330:T:C	0.000649157
chr9:22345668:C:T	0.00128534
chr9:22345790:A:G	0.000638435
chr9:22346106:G:T	0.000659247
chr9:22346919:CA:C	0.000971012
chr9:22347179:C:A	0.00101562
chr9:22353340:TC:T	0.000788385
chr9:22354772:C:T	0.00305425
chr9:22354808:T:A	0.0037303
chr9:22354830:G:A	0.000835782
chr9:22358390:A:G	0.00057056
chr9:22361550:T:C	0.000681453
chr9:22363003:T:C	0.000799069
chr9:22363443:T:C	0.00094825
chr9:22363884:C:T	0.000795156
chr9:22364081:G:A	0.000841571
chr9:22366219:A:G	0.000710737
chr9:22366368:A:G	0.000505042
chr9:22366890:G:A	0.000561299
chr9:22368122:C:T	0.000937456
chr9:22369542:A:G	0.000482505
chr9:22369655:G:C	0.000790123
chr9:22370746:G:A	0.000562131
chr9:22370902:A:C	0.000643505
chr9:22371043:G:A	0.000565166
chr9:22371057:G:C	0.000514366
chr9:22371904:T:A	0.000529928
chr9:22372785:G:T	0.000618759
chr9:22372818:C:T	0.000605208
chr9:22372941:G:A	0.00106426
chr9:22372964:T:C	0.000481211
chr9:22373458:C:T	0.00145433
chr9:22374033:C:T	0.000641629
chr9:22382901:A:C	0.00177831
chr9:22395571:G:A	0.0011231
chr9:22397162:A:G	0.00106232
chr9:22399694:T:C	0.00134023
chr9:22401414:T:C	0.00150382
chr9:22404196:T:C	0.000852078
chr9:22404682:C:T	0.00214445
chr9:22406161:T:C	0.00231336
chr9:22407213:A:T	0.00228869
chr9:22412571:G:A	0.000675122
chr9:22454151:G:A	0.00803477
chr9:22467510:A:T	0.00414025
chr9:22469464:C:T	0.00169164
chr9:22469599:T:TG	0.00246559
chr9:22470057:T:C	0.00521596
chr9:22472069:C:T	0.00273495
chr9:22473190:T:C	0.00434492
chr9:22474191:A:G	0.00183385
chr9:22474885:A:G	0.00254464
chr9:22475834:A:G	0.00145605
chr9:22479103:T:C	0.00299521
chr9:22485226:A:G	0.00305231
chr9:22485959:A:C	0.00191713
chr9:22493235:A:G	0.00303608
chr9:22504606:T:G	0.0020167
chr9:22507380:G:A	0.00366263
chr9:22513989:C:G	0.00482496
chr9:22514963:A:G	0.00201249
chr9:22515367:A:G	0.00219331
chr9:22515503:A:G	0.00211394
chr9:22518196:T:G	0.00209929
chr9:22520711:C:T	0.00541598
chr9:22521095:A:G	0.014211
chr9:22521521:G:T	0.00525655
chr9:22522811:G:A	0.00196758
chr9:22523806:T:G	0.00152727
chr9:22526709:A:G	0.00110658
chr9:22526996:T:C	0.0010079
chr9:22527628:T:G	0.0010495
chr9:22531027:A:G	0.00246971
chr9:22531949:A:C	0.00232191
chr9:22536837:A:G	0.00505168
chr9:22537564:T:C	0.00436326
chr9:22540084:T:C	0.00181767
chr9:22540938:T:C	0.00245111
chr9:22547919:T:A	0.00156107
chr9:22551276:CT:C	0.0005259
chr9:22551733:G:C	0.000472693
chr9:22555607:A:T	0.000528116
chr9:22556392:G:A	0.000516069
chr9:22558422:G:A	0.000545178
chr9:22560838:G:A	0.000576173
chr9:22561946:T:G	0.00613688
chr9:22562995:C:G	0.00053058
chr9:22563117:T:C	0.00538743
chr9:22564669:T:G	0.000530785
chr9:22565345:A:G	0.000525809
chr9:22565751:T:A	0.000559714
chr9:22566809:T:C	0.000642436
chr9:22570217:C:T	0.000488933
chr9:22570796:G:T	0.000455599
chr9:22571469:G:A	0.000455511
chr9:22571981:T:C	0.00587953
chr9:22574430:C:G	0.00192156
chr9:22574799:A:G	0.00201
chr9:22578623:A:G	0.00133521
chr9:22583226:A:G	0.00101605
chr9:22583916:G:T	0.00107057
chr9:22592180:A:G	0.00142609
