## Supplementary material for "Characterization of shared and ancestry-specific signals driving complex traits using multi-ancestry fine-mapping": results_platelet_count_aou.txt

chr	start_bp	end_bp	rsid	eur_pip	afr_pip	eur_maf	afr_maf	bp	bp	eur_beta	afr_beta	eur_se	afr_se	eur_zscore	afr_zscore	eur_pval	afr_pval	global_pip	eur_nocausal	afr_nocausal	shared_pip	not_shared_pip	shared_ll	notshared_ll	num_snps_eur	num_snps_afr	nc	runtime
9	21490457	22642908	chr9:22142908:G:A	0.939915	0.754564	0.194844	0.245102	22142908	22142908	-0.0508182803372955	-0.0302120468142411	0.0054510699339818	0.011678992155688	-9.322624907175731	-2.5868710597195648	1.1574e-20	0.00969219	0.940101	2.42875e-27	0.067294	0.754378	0.1857229999999999	-140.934	-142.736	248	240	3	25724.978
9	21490457	22642908	chr9:21986848:T:A	0.386589	0.171842	0.741042	0.729896	21986848	21986848	0.0387625262849004	0.0190784929914132	0.0048633260573872	0.0114012405602532	7.970373737541544	1.673369918877451	1.59872e-15	0.0942702	0.386873	2.42875e-27	0.067294	0.171558	0.215315	-142.294	-142.466	248	240	3	25724.978
9	21490457	22642908	chr9:21990458:C:T	0.608355	0.305674	0.741876	0.744176	21990458	21990458	0.0390287714208783	0.0210238005304836	0.0048690457633406	0.0115776401735486	8.015692050941226	1.815896868043681	1.10706e-15	0.0694012	0.6085849999999999	2.42875e-27	0.067294	0.305444	0.3031409999999999	-141.719	-142.127	248	240	3	25724.978
