## Supplementary material for "Characterization of shared and ancestry-specific signals driving complex traits using multi-ancestry fine-mapping": global_pips.txt

SNP_ID	shared_ll	notshared_ll	global_pips
chr9:38161549:T:C	-79.8251	-78.0714	0.001180874
chr9:38163601:A:G	-79.5373	-77.9139	0.0014259429999999998
chr9:38164600:T:TC	-79.7485	-77.9604	0.001280286
chr9:38177402:G:A	-79.8551	-78.0505	0.0012175069999999998
chr9:38182932:T:C	-80.0477	-78.165	0.0010612341000000001
chr9:38188527:T:C	-76.8637	-75.9484	0.012923339999999998
chr9:38188607:T:G	-78.795	-77.4314	0.002473791
chr9:38189229:G:T	-78.9374	-77.5623	0.002157483
chr9:38189447:C:T	-78.0682	-76.8168	0.004987113
chr9:38189530:T:C	-78.2607	-76.8841	0.004587408
chr9:38189658:T:C	-78.2236	-76.8767	0.004640806000000001
chr9:38189824:G:A	-78.3234	-76.9558	0.004260397
chr9:38191120:G:A	-79.1045	-77.6811	0.001885632
chr9:38191484:G:A	-78.2061	-76.8292	0.004858183
chr9:38192605:T:C	-79.0131	-77.544	0.0021803829999999997
chr9:38194529:T:C	-78.0222	-76.9992	0.0041972599999999995
chr9:38195759:T:C	-74.7352	-75.6821	0.06166279999999999
chr9:38196120:G:C	-73.6677	-74.5529	0.19588399999999997
chr9:38196326:A:G	-79.2873	-77.7512	0.001614568
chr9:38196566:A:G	-74.6141	-75.2153	0.08234630000000001
chr9:38196749:C:T	-74.2194	-75.017	0.114572
chr9:38197036:A:G	-74.7693	-75.4663	0.0674265
chr9:38197082:C:T	-73.5226	-74.09	0.256941
chr9:38197387:C:T	-79.68	-77.9959	0.001291927
chr9:38197433:G:A	-74.2497	-74.7418	0.1262393
chr9:38198231:T:TG	-74.6817	-75.0901	0.08419540000000002
chr9:38198632:C:T	-79.7679	-77.9949	0.0012978000000000002
chr9:38199268:A:G	-76.673	-76.5894	0.01257536
chr9:38199497:C:T	-75.9286	-75.9719	0.02746
chr9:38199824:G:A	-78.0362	-77.2333	0.00421766
chr9:38200218:G:A	-78.3848	-77.3589	0.003246796
chr9:38200673:T:C	-77.5628	-76.9724	0.006486809999999999
chr9:38202149:C:T	-78.4636	-77.3874	0.002529712
chr9:38202544:G:A	-78.2799	-77.2671	0.002891201
chr9:38203438:C:T	-79.495	-77.7268	0.001599448
chr9:38203451:A:T	-78.6429	-77.3789	0.0026758619999999998
chr9:38203511:A:C	-79.5862	-77.9556	0.001350399
chr9:38205004:A:G	-79.6087	-77.9677	0.001327904
chr9:38205412:C:T	-79.6	-77.9637	0.001332415
chr9:38205901:A:C	-78.4709	-77.287	0.002982207
chr9:38206103:A:G	-79.5185	-77.9249	0.001393391
chr9:38206275:C:T	-79.5637	-77.9467	0.0013569440000000001
chr9:38206284:C:G	-79.6058	-77.9645	0.0013368720000000002
chr9:38207060:G:A	-79.6358	-77.9796	0.0013144650000000001
chr9:38207188:A:G	-79.6468	-77.9841	0.001308721
chr9:38207244:T:C	-79.6588	-77.9885	0.0013035540000000002
chr9:38207492:A:C	-79.6451	-77.9828	0.0013115619999999998
chr9:38207657:G:A	-79.6323	-77.9758	0.0013236970000000002
chr9:38208723:G:A	-79.2065	-77.7643	0.001682056
chr9:38209250:C:T	-79.3473	-77.8374	0.001547363
chr9:38210603:A:G	-75.5999	-74.0374	0.07029924
chr9:38214050:C:T	-79.1211	-77.6415	0.001819099
chr9:38219721:T:C	-79.6275	-77.9469	0.001323922
chr9:38223826:G:C	-78.9442	-77.5936	0.0019970530000000004
chr9:38225316:C:T	-78.7539	-77.5064	0.002205648
chr9:38226651:G:A	-79.5491	-77.8986	0.001394706
chr9:38226895:G:A	-79.2909	-77.8032	0.0015889799999999998
chr9:38227217:C:T	-79.2298	-77.7692	0.001645672
chr9:38254021:T:G	-77.7464	-76.7023	0.005117419
chr9:38257052:T:C	-77.1123	-76.3506	0.0077046300000000005
chr9:38266185:A:G	-77.0741	-76.6362	0.0062808199999999995
chr9:38266385:A:G	-77.1365	-76.6866	0.005947930000000001
chr9:38266519:C:T	-77.0629	-76.6683	0.006152940000000001
chr9:38267597:G:T	-76.99	-76.5846	0.006679080000000001
chr9:38308493:C:A	0.0	-74.0477	0.0610626
chr9:38510696:A:G	0.0	-74.0967	0.0567652
chr9:38511082:G:A	0.0	-74.1658	0.0529727
chr9:38513622:C:T	0.0	-74.1548	0.0535573
chr9:38517660:G:A	0.0	-74.0266	0.0608905
chr9:38641215:A:G	0.0	-73.9553	0.0643049
