## Supplementary material for "Characterization of shared and ancestry-specific signals driving complex traits using multi-ancestry fine-mapping": mscaviar_results_shared_pips.txt

SNP_ID	shared_pip	shared_ll	notshared_ll
chr9:38161549:T:C	0.000122394	-79.8251	-78.0714
chr9:38163601:A:G	0.000167458	-79.5373	-77.9139
chr9:38164600:T:TC	0.000127239	-79.7485	-77.9604
chr9:38177402:G:A	0.000121334	-79.8551	-78.0505
chr9:38182932:T:C	9.78569e-05	-80.0477	-78.165
chr9:38188527:T:C	0.00274657	-76.8637	-75.9484
chr9:38188607:T:G	0.000365935	-78.795	-77.4314
chr9:38189229:G:T	0.000316946	-78.9374	-77.5623
chr9:38189447:C:T	0.000810667	-78.0682	-76.8168
chr9:38189530:T:C	0.000670242	-78.2607	-76.8841
chr9:38189658:T:C	0.000695644	-78.2236	-76.8767
chr9:38189824:G:A	0.000627953	-78.3234	-76.9558
chr9:38191120:G:A	0.000265811	-79.1045	-77.6811
chr9:38191484:G:A	0.000709067	-78.2061	-76.8292
chr9:38192605:T:C	0.000294762	-79.0131	-77.544
chr9:38194529:T:C	0.00082811	-78.0222	-76.9992
chr9:38195759:T:C	0.0424119	-74.7352	-75.6821
chr9:38196120:G:C	0.127719	-73.6677	-74.5529
chr9:38196326:A:G	0.000200217	-79.2873	-77.7512
chr9:38196566:A:G	0.0484781	-74.6141	-75.2153
chr9:38196749:C:T	0.0728978	-74.2194	-75.017
chr9:38197036:A:G	0.0417214	-74.7693	-75.4663
chr9:38197082:C:T	0.146664	-73.5226	-74.09
chr9:38197387:C:T	0.000142921	-79.68	-77.9959
chr9:38197433:G:A	0.0700763	-74.2497	-74.7418
chr9:38198231:T:TG	0.0452104	-74.6817	-75.0901
chr9:38198632:C:T	0.000133254	-79.7679	-77.9949
chr9:38199268:A:G	0.00556992	-76.673	-76.5894
chr9:38199497:C:T	0.0124806	-75.9286	-75.9719
chr9:38199824:G:A	0.00115185	-78.0362	-77.2333
chr9:38200218:G:A	0.000709234	-78.3848	-77.3589
chr9:38200673:T:C	0.00206075	-77.5628	-76.9724
chr9:38202149:C:T	0.000462238	-78.4636	-77.3874
chr9:38202544:G:A	0.000555589	-78.2799	-77.2671
chr9:38203438:C:T	0.000161828	-79.495	-77.7268
chr9:38203451:A:T	0.000432278	-78.6429	-77.3789
chr9:38203511:A:C	0.0001567	-79.5862	-77.9556
chr9:38205004:A:G	0.00015233	-79.6087	-77.9677
chr9:38205412:C:T	0.000153371	-79.6	-77.9637
chr9:38205901:A:C	0.000515203	-78.4709	-77.287
chr9:38206103:A:G	0.000166665	-79.5185	-77.9249
chr9:38206275:C:T	0.000158754	-79.5637	-77.9467
chr9:38206284:C:G	0.00015366	-79.6058	-77.9645
chr9:38207060:G:A	0.000149095	-79.6358	-77.9796
chr9:38207188:A:G	0.00014766	-79.6468	-77.9841
chr9:38207244:T:C	0.0001462	-79.6588	-77.9885
chr9:38207492:A:C	0.000148106	-79.6451	-77.9828
chr9:38207657:G:A	0.000150396	-79.6323	-77.9758
chr9:38208723:G:A	0.000230682	-79.2065	-77.7643
chr9:38209250:C:T	0.000200062	-79.3473	-77.8374
chr9:38210603:A:G	0.0086199	-75.5999	-74.0374
chr9:38214050:C:T	0.000237342	-79.1211	-77.6415
chr9:38219721:T:C	0.000145074	-79.6275	-77.9469
chr9:38223826:G:C	0.000294119	-78.9442	-77.5936
chr9:38225316:C:T	0.000352932	-78.7539	-77.5064
chr9:38226651:G:A	0.000157095	-79.5491	-77.8986
chr9:38226895:G:A	0.000207956	-79.2909	-77.8032
chr9:38227217:C:T	0.000220021	-79.2298	-77.7692
chr9:38254021:T:G	0.000969551	-77.7464	-76.7023
chr9:38257052:T:C	0.0018146	-77.1123	-76.3506
chr9:38266185:A:G	0.00187266	-77.0741	-76.6362
chr9:38266385:A:G	0.00175879	-77.1365	-76.6866
chr9:38266519:C:T	0.00189083	-77.0629	-76.6683
chr9:38267597:G:T	0.00203667	-76.99	-76.5846
chr9:38308493:C:A	0	0	-74.0477
chr9:38510696:A:G	0	0	-74.0967
chr9:38511082:G:A	0	0	-74.1658
chr9:38513622:C:T	0	0	-74.1548
chr9:38517660:G:A	0	0	-74.0266
chr9:38641215:A:G	0	0	-73.9553
