## Supplementary material for "Characterization of shared and ancestry-specific signals driving complex traits using multi-ancestry fine-mapping": mscaviar_results_study0_post.txt

SNP_ID	Prob_in_pCausalSet
chr9:38161549:T:C	0.000587878
chr9:38163601:A:G	0.000659742
chr9:38164600:T:TC	0.000490332
chr9:38177402:G:A	0.000505788
chr9:38182932:T:C	0.000473035
chr9:38188527:T:C	0.00337631
chr9:38188607:T:G	0.000880986
chr9:38189229:G:T	0.000866899
chr9:38189447:C:T	0.001306
chr9:38189530:T:C	0.00110284
chr9:38189658:T:C	0.00114311
chr9:38189824:G:A	0.00107091
chr9:38191120:G:A	0.000829973
chr9:38191484:G:A	0.00113758
chr9:38192605:T:C	0.000760435
chr9:38194529:T:C	0.00151
chr9:38195759:T:C	0.0580206
chr9:38196120:G:C	0.193611
chr9:38196326:A:G	0.000781505
chr9:38196566:A:G	0.0802754
chr9:38196749:C:T	0.112159
chr9:38197036:A:G	0.064999
chr9:38197082:C:T	0.255467
chr9:38197387:C:T	0.000621585
chr9:38197433:G:A	0.124552
chr9:38198231:T:TG	0.0825014
chr9:38198632:C:T	0.000519345
chr9:38199268:A:G	0.0109089
chr9:38199497:C:T	0.0260105
chr9:38199824:G:A	0.00303638
chr9:38200218:G:A	0.00218164
chr9:38200673:T:C	0.00533096
chr9:38202149:C:T	0.00166602
chr9:38202544:G:A	0.00206131
chr9:38203438:C:T	0.000491886
chr9:38203451:A:T	0.00102121
chr9:38203511:A:C	0.000700268
chr9:38205004:A:G	0.00069625
chr9:38205412:C:T	0.000702691
chr9:38205901:A:C	0.00114842
chr9:38206103:A:G	0.000762131
chr9:38206275:C:T	0.000728687
chr9:38206284:C:G	0.000686458
chr9:38207060:G:A	0.000674731
chr9:38207188:A:G	0.000665048
chr9:38207244:T:C	0.000653234
chr9:38207492:A:C	0.000663681
chr9:38207657:G:A	0.00066657
chr9:38208723:G:A	0.000877578
chr9:38209250:C:T	0.000824597
chr9:38210603:A:G	0.00893674
chr9:38214050:C:T	0.000726011
chr9:38219721:T:C	0.000591153
chr9:38223826:G:C	0.00139391
chr9:38225316:C:T	0.0015287
chr9:38226651:G:A	0.00060578
chr9:38226895:G:A	0.000986769
chr9:38227217:C:T	0.00104269
chr9:38254021:T:G	0.00449781
chr9:38257052:T:C	0.00690062
chr9:38266185:A:G	0.00487444
chr9:38266385:A:G	0.0045032
chr9:38266519:C:T	0.00454997
chr9:38267597:G:T	0.0052503
