## Supplementary material for "Characterization of shared and ancestry-specific signals driving complex traits using multi-ancestry fine-mapping": mscaviar_results_study1_post.txt

SNP_ID	Prob_in_pCausalSet
chr9:38161549:T:C	0.00071539
chr9:38163601:A:G	0.000933659
chr9:38164600:T:TC	0.000917193
chr9:38177402:G:A	0.000833053
chr9:38182932:T:C	0.000686056
chr9:38188527:T:C	0.0122936
chr9:38188607:T:G	0.00195874
chr9:38189229:G:T	0.00160753
chr9:38189447:C:T	0.00449178
chr9:38189530:T:C	0.00415481
chr9:38189658:T:C	0.00419334
chr9:38189824:G:A	0.00381744
chr9:38191120:G:A	0.00132147
chr9:38191484:G:A	0.00442967
chr9:38192605:T:C	0.00171471
chr9:38194529:T:C	0.00351537
chr9:38195759:T:C	0.0460541
chr9:38196120:G:C	0.129992
chr9:38196326:A:G	0.00103328
chr9:38196566:A:G	0.050549
chr9:38196749:C:T	0.0753108
chr9:38197036:A:G	0.0441489
chr9:38197082:C:T	0.148138
chr9:38197387:C:T	0.000813263
chr9:38197433:G:A	0.0717636
chr9:38198231:T:TG	0.0469044
chr9:38198632:C:T	0.000911709
chr9:38199268:A:G	0.00723638
chr9:38199497:C:T	0.0139301
chr9:38199824:G:A	0.00233313
chr9:38200218:G:A	0.00177439
chr9:38200673:T:C	0.0032166
chr9:38202149:C:T	0.00132593
chr9:38202544:G:A	0.00138548
chr9:38203438:C:T	0.00126939
chr9:38203451:A:T	0.00208693
chr9:38203511:A:C	0.000806831
chr9:38205004:A:G	0.000783984
chr9:38205412:C:T	0.000783095
chr9:38205901:A:C	0.00234899
chr9:38206103:A:G	0.000797925
chr9:38206275:C:T	0.000787011
chr9:38206284:C:G	0.000804074
chr9:38207060:G:A	0.000788829
chr9:38207188:A:G	0.000791333
chr9:38207244:T:C	0.00079652
chr9:38207492:A:C	0.000795987
chr9:38207657:G:A	0.000807523
chr9:38208723:G:A	0.00103516
chr9:38209250:C:T	0.000922828
chr9:38210603:A:G	0.0699824
chr9:38214050:C:T	0.00133043
chr9:38219721:T:C	0.000877843
chr9:38223826:G:C	0.000897262
chr9:38225316:C:T	0.00102988
chr9:38226651:G:A	0.000946021
chr9:38226895:G:A	0.000810167
chr9:38227217:C:T	0.000823003
chr9:38254021:T:G	0.00158916
chr9:38257052:T:C	0.00261861
chr9:38266185:A:G	0.00327904
chr9:38266385:A:G	0.00320352
chr9:38266519:C:T	0.0034938
chr9:38267597:G:T	0.00346545
chr9:38308493:C:A	0.0610626
chr9:38510696:A:G	0.0567652
chr9:38511082:G:A	0.0529727
chr9:38513622:C:T	0.0535573
chr9:38517660:G:A	0.0608905
chr9:38641215:A:G	0.0643049
