## Supplementary material for "Characterization of shared and ancestry-specific signals driving complex traits using multi-ancestry fine-mapping": results_platelet_count_aou.txt

chr	start_bp	end_bp	rsid	eur_pip	afr_pip	eur_maf	afr_maf	bp	bp	eur_beta	afr_beta	eur_se	afr_se	eur_zscore	afr_zscore	eur_pval	afr_pval	global_pip	eur_nocausal	afr_nocausal	shared_pip	not_shared_pip	shared_ll	notshared_ll	num_snps_eur	num_snps_afr	nc	runtime
9	37697082	38697189	chr9:38308493:C:A	NA	0.0610626	0	0.0201914	NA	38308493	NA	0.1222147877166289	NA	0.0359326854434418	NA	3.40121497206201	NA	0.000672186	0.0610626	4.72171e-10	0.160086	NA	NA	NA	NA	64	70	2	0.756
9	37697082	38697189	chr9:38511082:G:A	NA	0.0529727	0	0.0485941	NA	38511082	NA	0.0776211733346929	NA	0.0235415351713483	NA	3.297201001112422	NA	0.000978243	0.0529727	4.72171e-10	0.160086	NA	NA	NA	NA	64	70	2	0.756
9	37697082	38697189	chr9:38510696:A:G	NA	0.0567652	0	0.0485746	NA	38510696	NA	0.0782223231919697	NA	0.0235461058306158	NA	3.3220917188888706	NA	0.000895059	0.0567652	4.72171e-10	0.160086	NA	NA	NA	NA	64	70	2	0.756
9	37697082	38697189	chr9:38517660:G:A	NA	0.0608905	0	0.0485544	NA	38517660	NA	0.0788259308323578	NA	0.0235511802806081	NA	3.3470055382855946	NA	0.000818405	0.0608905	4.72171e-10	0.160086	NA	NA	NA	NA	64	70	2	0.756
9	37697082	38697189	chr9:38513622:C:T	NA	0.0535573	0	0.0485746	NA	38513622	NA	0.0777119809891637	NA	0.0235410448586435	NA	3.3011270933724255	NA	0.000964663	0.0535573	4.72171e-10	0.160086	NA	NA	NA	NA	64	70	2	0.756
9	37697082	38697189	chr9:38641215:A:G	NA	0.0643049	0	0.0933413	NA	38641215	NA	0.0577774190155125	NA	0.0173912737676571	NA	3.322207435027693	NA	0.000894688	0.0643049	4.72171e-10	0.160086	NA	NA	NA	NA	64	70	2	0.756
9	37697082	38697189	chr9:38197036:A:G	0.064999	0.0441489	0.479933	0.514881	38197036	38197036	-0.030554836906727	-0.0227710507108393	0.0042511562675196	0.0101226557423934	-7.187417959715386	-2.2495134962927543	6.64932e-13	0.0244907	0.0674265	4.72171e-10	0.160086	0.0417214	0.0257051	-74.7693	-75.4663	64	70	2	0.756
9	37697082	38697189	chr9:38195759:T:C	0.0580206	0.0460541	0.493538	0.506865	38195759	38195759	-0.0302675354041488	-0.0248982865703265	0.004247430815868	0.0101209132700989	-7.126080851293009	-2.4600829891394964	1.0397e-12	0.0138989	0.0616627999999999	4.72171e-10	0.160086	0.0424119	0.0192508999999998	-74.7352	-75.6821	64	70	2	0.756
9	37697082	38697189	chr9:38197433:G:A	0.124552	0.0717636	0.476469	0.474119	38197433	38197433	-0.0311040866670394	-0.0207963438619541	0.0042535587216694	0.0101371317887221	-7.312485545005463	-2.051501775392792	2.64223e-13	0.0402311	0.1262393	4.72171e-10	0.160086	0.0700763	0.056163	-74.2497	-74.7418	64	70	2	0.756
9	37697082	38697189	chr9:38196566:A:G	0.0802754	0.050549	0.476972	0.473744	38196566	38196566	-0.0307724985965854	-0.0218197197722175	0.0042540101815773	0.0101358329198574	-7.233762328508482	-2.1527308061155845	4.73188e-13	0.0313518	0.0823463	4.72171e-10	0.160086	0.0484781	0.0338681999999999	-74.6141	-75.2153	64	70	2	0.756
9	37697082	38697189	chr9:38197082:C:T	0.255467	0.148138	0.477779	0.475662	38197082	38197082	-0.0315241140771955	-0.0211056284609571	0.0042532613137718	0.0101532460749066	-7.4117510662047374	-2.0787074700296038	1.25634e-13	0.037657	0.256941	4.72171e-10	0.160086	0.146664	0.1102769999999999	-73.5226	-74.09	64	70	2	0.756
9	37697082	38697189	chr9:38196749:C:T	0.112159	0.0753108	0.476433	0.471665	38196749	38196749	-0.0309026677317484	-0.0229491479546123	0.0042536080583349	0.0101399364417845	-7.265048238564187	-2.263243767489882	3.75646e-13	0.0236314	0.114572	4.72171e-10	0.160086	0.0728978	0.0416741999999999	-74.2194	-75.017	64	70	2	0.756
9	37697082	38697189	chr9:38196120:G:C	0.193611	0.129992	0.478293	0.498497	38196120	38196120	-0.031209579618782	-0.0231121419361679	0.0042517148635824	0.0101197682181615	-7.340468639161164	-2.283860799765113	2.14477e-13	0.0223902	0.1958839999999999	4.72171e-10	0.160086	0.127719	0.0681649999999998	-73.6677	-74.5529	64	70	2	0.756
9	37697082	38697189	chr9:38198231:T:TG	0.0825014	0.0469044	0.476439	0.474622	38198231	38198231	-0.0308624504225433	-0.0204565754284809	0.0042525621591889	0.0101392592419106	-7.257377850634348	-2.017561139370389	3.97555e-13	0.0436504	0.0841954	4.72171e-10	0.160086	0.0452104	0.038985	-74.6817	-75.0901	64	70	2	0.756
9	37697082	38697189	chr9:38210603:A:G	0.00893674	0.0699824	0.0167439	0.017995	38210603	38210603	-0.0028509066280428	0.1290850319549184	0.0165726293132125	0.0379355726322453	-0.172025004250226	3.4027437309644277	0.863418	0.000668439	0.07029924	4.72171e-10	0.160086	0.0086199	0.06167934	-75.5999	-74.0374	64	70	2	0.756
