## Supplementary material for "Characterization of shared and ancestry-specific signals driving complex traits using multi-ancestry fine-mapping": mscaviar_results_shared_pips.txt

SNP_ID	shared_pip	shared_ll	notshared_ll
chr9:96323780:G:T	0.00189334	-1098.41	-1097.71
chr9:96324930:C:T	0.000523544	-1099.75	-1098.41
chr9:96325403:T:C	0.000482379	-1099.83	-1098.48
chr9:96325614:C:T	0.000499255	-1099.8	-1098.45
chr9:96326505:G:GA	0.0390281	-1096.44	-1096.01
chr9:96327661:G:A	0.00182419	-1099.23	-1098.17
chr9:96327873:T:C	0.000455279	-1099.88	-1098.5
chr9:96331399:C:T	0.000516232	-1099.76	-1098.43
chr9:96331587:A:G	0.000484928	-1099.82	-1098.47
chr9:96331603:T:C	0.000388697	-1100.04	-1098.62
chr9:96343138:G:A	0.000929966	-1099.77	-1098.55
chr9:96356163:G:A	0.000812433	-1099.66	-1098.47
chr9:96371153:A:C	0	0	-1098.19
chr9:96375533:A:T	0.0423691	-1096.27	-1095.92
chr9:96376018:G:A	0.0471206	-1096.19	-1096
chr9:96379289:AGAGT:A	0.00569311	-1098.06	-1097.13
chr9:96380188:C:T	0.0809552	-1095.62	-1095.26
chr9:96397820:G:A	0.457127	-1094.54	-1095.82
chr9:96402234:A:G	0.00253434	-1098.26	-1097.27
chr9:96402392:G:C	0.197891	-1094.78	-1093.88
chr9:96403992:G:A	0.0122426	-1097.02	-1097.16
chr9:96409349:G:A	0.000806773	-1099.31	-1098.28
chr9:96416502:A:G	0.00607403	-1097.37	-1096.8
chr9:96426065:C:A	0.00732778	-1097.19	-1096.63
chr9:96429520:T:C	0.00726121	-1097.22	-1096.45
chr9:96452822:T:C	0.017482	-1096.33	-1095.51
chr9:96477559:A:C	0.0111517	-1096.79	-1095.66
chr9:96487266:A:T	0.00650831	-1097.29	-1096.63
chr9:96493326:G:A	0.00183354	-1098.54	-1097.84
chr9:96494130:C:T	0.000822553	-1099.31	-1098.26
chr9:96518139:A:G	0.000857697	-1099.3	-1098.22
chr9:96518332:C:T	0.000848227	-1099.31	-1098.22
chr9:96526669:A:G	0.000478482	-1099.91	-1098.47
chr9:96551730:C:T	0.000398529	-1100.13	-1098.59
chr9:96569712:C:T	0	0	-1099.77
chr9:96627970:G:A	0	0	-1097.81
chr9:96663719:CTG:C	0.00023666	-1100.55	-1098.82
chr9:96700763:C:T	0.000193458	-1100.68	-1098.91
chr9:96712162:AGG:A	0.000311524	-1100.21	-1098.72
chr9:96712166:AAATGTT:A	0.000309465	-1100.21	-1098.72
