## Supplementary material for "Characterization of shared and ancestry-specific signals driving complex traits using multi-ancestry fine-mapping": mscaviar_results_study0_post.txt

SNP_ID	Prob_in_pCausalSet
chr9:96323780:G:T	0.00370399
chr9:96324930:C:T	0.00138774
chr9:96325403:T:C	0.00136884
chr9:96325614:C:T	0.00138459
chr9:96326505:G:GA	0.0992345
chr9:96327661:G:A	0.00745973
chr9:96327873:T:C	0.00131756
chr9:96331399:C:T	0.00139468
chr9:96331587:A:G	0.00135977
chr9:96331603:T:C	0.00131076
chr9:96343138:G:A	0.00340095
chr9:96356163:G:A	0.00300257
chr9:96371153:A:C	0.00353994
chr9:96375533:A:T	0.10923
chr9:96376018:G:A	0.10787
chr9:96379289:AGAGT:A	0.0262896
chr9:96380188:C:T	0.213706
chr9:96397820:G:A	0.479063
chr9:96402234:A:G	0.00351018
chr9:96402392:G:C	0.935227
chr9:96403992:G:A	0.0341169
chr9:96409349:G:A	0.00236995
chr9:96416502:A:G	0.00754047
chr9:96426065:C:A	0.0087938
chr9:96429520:T:C	0.00842805
chr9:96452822:T:C	0.0185218
chr9:96477559:A:C	0.0119128
chr9:96487266:A:T	0.00780529
chr9:96493326:G:A	0.00360682
chr9:96494130:C:T	0.00221563
chr9:96518139:A:G	0.00206417
chr9:96518332:C:T	0.00203542
chr9:96526669:A:G	0.00123305
chr9:96551730:C:T	0.00113333
chr9:96569712:C:T	0.00073148
chr9:96627970:G:A	0.00522929
chr9:96663719:CTG:C	0.000808788
chr9:96700763:C:T	0.00077609
chr9:96712162:AGG:A	0.00120167
chr9:96712166:AAATGTT:A	0.00119176
