## Supplementary material for "Characterization of shared and ancestry-specific signals driving complex traits using multi-ancestry fine-mapping": mscaviar_results_study1_post.txt

SNP_ID	Prob_in_pCausalSet
chr9:96323780:G:T	0.00584869
chr9:96324930:C:T	0.00260529
chr9:96325403:T:C	0.0023516
chr9:96325614:C:T	0.00243666
chr9:96326505:G:GA	0.0406442
chr9:96327661:G:A	0.00292592
chr9:96327873:T:C	0.00226835
chr9:96331399:C:T	0.00253547
chr9:96331587:A:G	0.00238904
chr9:96331603:T:C	0.00183533
chr9:96343138:G:A	0.00199942
chr9:96356163:G:A	0.00191556
chr9:96375533:A:T	0.0437593
chr9:96376018:G:A	0.0487404
chr9:96379289:AGAGT:A	0.00676247
chr9:96380188:C:T	0.0821247
chr9:96397820:G:A	0.491777
chr9:96402234:A:G	0.0114865
chr9:96402392:G:C	0.197951
chr9:96403992:G:A	0.0132379
chr9:96409349:G:A	0.00257475
chr9:96416502:A:G	0.0203532
chr9:96426065:C:A	0.0245605
chr9:96429520:T:C	0.0287215
chr9:96452822:T:C	0.0752342
chr9:96477559:A:C	0.0613907
chr9:96487266:A:T	0.0238098
chr9:96493326:G:A	0.00539682
chr9:96494130:C:T	0.00284827
chr9:96518139:A:G	0.00330243
chr9:96518332:C:T	0.00330585
chr9:96526669:A:G	0.00261868
chr9:96551730:C:T	0.00222458
chr9:96663719:CTG:C	0.00164329
chr9:96700763:C:T	0.00132593
chr9:96712162:AGG:A	0.00150638
chr9:96712166:AAATGTT:A	0.00150697
