## Supplementary material for "Characterization of shared and ancestry-specific signals driving complex traits using multi-ancestry fine-mapping": not_shared_pips.txt

SNP_ID	shared_ll_x	notshared_ll_x	shared_ll_y	notshared_ll_y	not_shared_pip
chr9:96323780:G:T	-1098.41	-1097.71	-1098.41	-1097.71	0.005765999999999999
chr9:96324930:C:T	-1099.75	-1098.41	-1099.75	-1098.41	0.002945942
chr9:96325403:T:C	-1099.83	-1098.48	-1099.83	-1098.48	0.0027556819999999997
chr9:96325614:C:T	-1099.8	-1098.45	-1099.8	-1098.45	0.00282274
chr9:96326505:G:GA	-1096.44	-1096.01	-1096.44	-1096.01	0.0618224999999999
chr9:96327661:G:A	-1099.23	-1098.17	-1099.23	-1098.17	0.00673727
chr9:96327873:T:C	-1099.88	-1098.5	-1099.88	-1098.5	0.002675352
chr9:96331399:C:T	-1099.76	-1098.43	-1099.76	-1098.43	0.002897686
chr9:96331587:A:G	-1099.82	-1098.47	-1099.82	-1098.47	0.002778954
chr9:96331603:T:C	-1100.04	-1098.62	-1100.04	-1098.62	0.002368696
chr9:96343138:G:A	-1099.77	-1098.55	-1099.77	-1098.55	0.003540438
chr9:96356163:G:A	-1099.66	-1098.47	-1099.66	-1098.47	0.003293264
chr9:96371153:A:C	0.0	-1098.19	0.0	-1098.19	0.00353994
chr9:96375533:A:T	-1096.27	-1095.92	-1096.27	-1095.92	0.06825110000000001
chr9:96376018:G:A	-1096.19	-1096.0	-1096.19	-1096.0	0.0623691999999999
chr9:96379289:AGAGT:A	-1098.06	-1097.13	-1098.06	-1097.13	0.02166585
chr9:96380188:C:T	-1095.62	-1095.26	-1095.62	-1095.26	0.1339203
chr9:96397820:G:A	-1094.54	-1095.82	-1094.54	-1095.82	0.05658600000000008
chr9:96402234:A:G	-1098.26	-1097.27	-1098.26	-1097.27	0.009928000000000001
chr9:96402392:G:C	-1094.78	-1093.88	-1094.78	-1093.88	0.7373959999999999
chr9:96403992:G:A	-1097.02	-1097.16	-1097.02	-1097.16	0.022869600000000004
chr9:96409349:G:A	-1099.31	-1098.28	-1099.31	-1098.28	0.0033311539999999994
chr9:96416502:A:G	-1097.37	-1096.8	-1097.37	-1096.8	0.0157456099999999
chr9:96426065:C:A	-1097.19	-1096.63	-1097.19	-1096.63	0.0186987399999999
chr9:96429520:T:C	-1097.22	-1096.45	-1097.22	-1096.45	0.02262713
chr9:96452822:T:C	-1096.33	-1095.51	-1096.33	-1095.51	0.058792
chr9:96477559:A:C	-1096.79	-1095.66	-1096.79	-1095.66	0.0510000999999999
chr9:96487266:A:T	-1097.29	-1096.63	-1097.29	-1096.63	0.01859847
chr9:96493326:G:A	-1098.54	-1097.84	-1098.54	-1097.84	0.005336560000000001
chr9:96494130:C:T	-1099.31	-1098.26	-1099.31	-1098.26	0.0034187939999998996
chr9:96518139:A:G	-1099.3	-1098.22	-1099.3	-1098.22	0.0036512059999999997
chr9:96518332:C:T	-1099.31	-1098.22	-1099.31	-1098.22	0.0036448160000000004
chr9:96526669:A:G	-1099.91	-1098.47	-1099.91	-1098.47	0.002894766
chr9:96551730:C:T	-1100.13	-1098.59	-1100.13	-1098.59	0.002560852
chr9:96569712:C:T	0.0	-1099.77	0.0	-1099.77	0.00073148
chr9:96627970:G:A	0.0	-1097.81	0.0	-1097.81	0.00522929
chr9:96663719:CTG:C	-1100.55	-1098.82	-1100.55	-1098.82	0.0019787579999999997
chr9:96700763:C:T	-1100.68	-1098.91	-1100.68	-1098.91	0.0017151039999999998
chr9:96712162:AGG:A	-1100.21	-1098.72	-1100.21	-1098.72	0.002085002
chr9:96712166:AAATGTT:A	-1100.21	-1098.72	-1100.21	-1098.72	0.0020797999999999997
