## Supplementary material for "Characterization of shared and ancestry-specific signals driving complex traits using multi-ancestry fine-mapping": global_pips.txt

SNP_ID	shared_ll	notshared_ll	global_pips
chr9:97493334:G:A	-70.5128	-69.0146	0.07580334999999999
chr9:97512283:T:A	-71.2336	-70.8289	0.015226200000000002
chr9:97513142:C:T	-71.13	-70.7382	0.016665939999999997
chr9:97514028:A:G	-71.301	-70.7554	0.015423929999999999
chr9:97810882:G:A	-73.3031	-72.1127	0.003470982
chr9:97811643:T:C	-72.8522	-71.8748	0.0045849689999999995
chr9:97811838:T:C	-72.8665	-71.8823	0.0045438100000000006
chr9:97813606:G:A	-73.0808	-71.9999	0.003961173
chr9:97815440:TTTC:T	-73.0553	-71.9292	0.004228768999999999
chr9:97819145:T:C	-73.9356	-72.4304	0.0024003450000000003
chr9:97829748:C:T	-73.6219	-72.2637	0.002900891
chr9:97831749:C:T	-74.4079	-72.5735	0.002007093
chr9:97832956:A:G	-73.4689	-72.1631	0.003241373
chr9:97833868:G:C	-74.3024	-72.4737	0.002300437
chr9:97833883:T:C	-74.3328	-72.4952	0.002241423
chr9:97834046:C:T	-74.0566	-72.2799	0.0028604100000000003
chr9:97835250:A:C	-74.324	-72.4874	0.002261287
chr9:97835979:G:T	-73.6746	-72.2901	0.002811488
chr9:97838430:A:G	-73.8033	-72.3548	0.00260953
chr9:97839489:T:C	-73.707	-72.2984	0.0027796789999999997
chr9:97840331:C:A	-72.857	-71.3067	0.008229380000000001
chr9:97841653:G:A	-73.7218	-72.3071	0.002751119
chr9:97842149:A:T	-73.82	-72.0922	0.0035397580000000005
chr9:97843151:T:C	-73.6966	-72.2952	0.002794969
chr9:97843906:T:C	-73.5246	-72.1862	0.003149705
chr9:97845777:C:G	-72.7165	-71.1971	0.009261219999999999
chr9:97846463:A:G	-72.6891	-71.803	0.0050399600000000004
chr9:97849086:C:G	-73.3239	-71.6949	0.0057586
chr9:97849903:C:T	-73.646	-72.2691	0.002877755
chr9:97850492:T:C	-73.671	-72.2777	0.002844666
chr9:97850525:A:G	-73.6217	-72.2503	0.0029351089999999995
chr9:97851086:G:C	-73.2693	-71.6481	0.006061687
chr9:97851407:G:A	-72.5856	-70.9884	0.011094139999999999
chr9:97851554:T:C	-72.8282	-71.2871	0.00841362
chr9:97851603:T:C	-74.0376	-72.2768	0.002881566
chr9:97852718:A:G	-72.7609	-71.2225	0.00900671
chr9:97853077:C:T	-73.5759	-72.2285	0.00301178
chr9:97853759:T:C	-73.7227	-72.3079	0.0027492090000000003
chr9:97854301:T:C	-73.774	-72.3285	0.0026806890000000004
chr9:97855093:T:C	-73.729	-72.3016	0.00276312
chr9:97855151:A:C	-72.7851	-71.2386	0.008852150000000001
chr9:97856378:G:A	-72.4817	-70.8845	0.01231924
chr9:97858044:C:T	-73.7856	-72.3385	0.0026554820000000002
chr9:97859104:T:C	-73.8519	-72.375	0.0025455230000000005
chr9:97859644:T:C	-73.7985	-72.3468	0.0026292100000000003
chr9:97860601:A:G	-73.7377	-72.3114	0.0027365980000000002
chr9:97876236:G:A	-73.365	-71.704	0.005684130000000001
chr9:97885452:C:T	-74.6174	-72.7027	0.001746647
chr9:97887251:T:C	-73.9528	-72.3294	0.002611191
chr9:97887547:A:G	-73.2723	-71.8081	0.004506576
chr9:97890154:T:C	-73.1542	-71.752	0.004821598000000001
chr9:97895092:C:T	-73.6913	-72.0922	0.0033795889999999997
chr9:97898464:T:C	-73.9009	-72.1608	0.0033919560000000002
chr9:97907454:C:A	-73.5956	-72.0138	0.0036471729999999996
chr9:97908520:C:T	-74.2397	-72.5229	0.00206694
chr9:97908979:G:T	-74.1217	-72.4728	0.002225251
chr9:97909218:C:T	-73.9882	-72.429	0.002351483
chr9:97909495:G:C	-74.0088	-72.4368	0.002326461
chr9:97909542:A:G	-74.0089	-72.4375	0.0023227400000000002
chr9:97910056:C:T	-73.9822	-72.3297	0.002829584
chr9:97912283:T:C	-73.9847	-72.4194	0.002381311
chr9:97913534:A:G	-74.0355	-72.4407	0.0023166389999999997
chr9:97913662:C:T	-73.9407	-72.3009	0.002931024
chr9:97914649:T:A	-74.0006	-72.4296	0.00234883
chr9:97914818:G:C	-73.8504	-72.3777	0.002487997
chr9:97914884:T:C	-72.5356	-71.752	0.006606200000000001
chr9:97915474:G:C	-73.5882	-72.2883	0.002829517
chr9:97917554:T:G	-74.1208	-72.457	0.002269728
chr9:97917672:A:G	-70.9428	-70.7567	0.028354300000000002
chr9:97921022:T:C	-72.9477	-71.5816	0.006726375
chr9:97921445:A:C	-72.9538	-71.524	0.007132694
chr9:97921471:C:T	-71.7964	-71.3997	0.011406939999999999
chr9:97922105:T:C	-70.0064	-70.1217	0.06881430000000001
chr9:97922252:A:G	-72.82	-71.5253	0.0072061700000000005
chr9:97922437:A:C	-72.03	-71.5172	0.00953905
chr9:97922475:A:G	-71.8527	-71.4257	0.01093215
chr9:97924533:T:G	-72.7107	-71.437	0.00795787
chr9:97925127:T:C	-69.987	-70.0376	0.0726058
chr9:97925641:C:G	-73.7128	-72.2925	0.00280338
chr9:97926229:C:T	-69.8696	-69.9817	0.0801365
chr9:97926295:C:T	-70.6752	-70.5839	0.036373800000000005
chr9:97928273:A:G	-70.7222	-70.7094	0.032827999999999996
chr9:97928886:G:A	-69.5687	-69.9866	0.0972761
chr9:97929115:C:T	-69.5051	-69.9467	0.1033618
chr9:97929618:T:TG	-69.5177	-70.0094	0.0998451
chr9:97929955:T:TA	-69.6301	-70.0867	0.08951400000000001
chr9:97933494:T:C	-69.9046	-70.2329	0.06981969999999998
chr9:97933619:G:A	-71.6627	-71.3345	0.01275786
chr9:97933921:T:C	-69.7529	-70.0922	0.08226939999999999
chr9:97935005:A:G	-69.732	-70.0764	0.0840128
chr9:97935366:T:A	-71.7975	-71.4071	0.01143789
chr9:97935865:A:G	-72.5917	-71.329	0.00895597
chr9:97936956:C:A	-73.4166	-72.1707	0.003232314
chr9:97936960:T:C	-70.7402	-70.8189	0.0302568
chr9:97937548:A:C	-70.7401	-70.8394	0.030007199999999998
chr9:97937875:T:C	-70.9024	-70.9232	0.025994499999999997
chr9:97938372:C:T	-70.7669	-70.8315	0.0297527
chr9:97938719:A:G	-70.8151	-70.8532	0.0285722
chr9:97939164:A:G	-70.873	-70.9079	0.026679499999999995
chr9:97941087:T:G	-73.1689	-72.0595	0.003713681
chr9:97942928:C:T	-71.5988	-71.3176	0.013414000000000002
chr9:97944973:T:G	-73.6862	-72.3134	0.002735257
chr9:97945710:A:G	-71.9722	-71.4618	0.01011617
chr9:97947167:CT:C	-72.6231	-71.3623	0.008644199999999998
chr9:97949727:C:T	-73.8165	-72.3469	0.00258378
chr9:97949868:G:A	-72.6509	-71.3905	0.008381409999999999
chr9:97950425:G:C	-73.7188	-72.2739	0.0028352879999999996
chr9:97950925:G:A	-72.6178	-71.3865	0.00844848
chr9:97951319:T:C	-71.9653	-71.4835	0.010036260000000002
chr9:97953107:G:A	-70.8396	-70.7667	0.0298873
chr9:97955507:G:A	-72.6111	-71.4117	0.008291320000000001
chr9:97955963:A:C	-72.1309	-70.7997	0.01552348
chr9:97956493:C:T	-72.8204	-71.4918	0.00744964
chr9:97957285:T:C	-73.0411	-71.4234	0.007777551
chr9:97957635:T:A	-72.8853	-71.5288	0.00713371
chr9:97957983:G:C	-73.0404	-71.8985	0.004373643
chr9:97958017:G:C	-73.8871	-72.1668	0.00339925
chr9:97958736:G:A	-72.9707	-71.4814	0.007069457
chr9:97959273:C:T	-73.2014	-71.6631	0.005982945
chr9:97959589:G:A	-73.5509	-71.995	0.00414892
chr9:97962509:T:C	-73.3153	-72.0915	0.003540298
chr9:97964292:G:A	-74.4622	-72.6275	0.0019372959999999998
chr9:97965424:G:A	-73.2078	-71.7116	0.005722436
chr9:97968568:C:T	-73.3969	-71.8781	0.004741522
chr9:97969996:C:CT	-72.7791	-71.8299	0.004845454
chr9:97970520:A:G	-73.2785	-72.0755	0.003609302
chr9:97971350:A:T	0.0	-73.067	0.00110746
chr9:97974790:T:C	-73.7781	-72.2944	0.002755802
chr9:97975473:A:G	-74.5021	-72.6822	0.001779369
chr9:97977551:T:C	-74.5079	-72.6976	0.001749913
chr9:97979608:C:A	-74.058	-72.3144	0.00259864
chr9:97979943:C:T	-74.3509	-72.6287	0.001899941
chr9:97979971:C:T	-74.3577	-72.6321	0.001892975
chr9:97980594:TA:T	-74.0462	-72.3127	0.002604246
chr9:97980623:G:A	-74.2353	-72.58	0.0020197160000000004
chr9:97986314:T:G	-71.562	-70.824	0.013845969999999999
chr9:97987252:AAG:A	-74.0747	-72.3581	0.002486994
chr9:97995061:A:G	-74.2911	-72.5207	0.00209545
chr9:97997821:T:C	-74.4329	-72.67	0.0018109899999999997
chr9:97997829:A:G	-74.2868	-72.5187	0.002099993
chr9:98004560:C:G	-74.5283	-72.7127	0.001733412
chr9:98005248:C:T	-74.4649	-72.6833	0.001783543
chr9:98006009:A:G	-74.4536	-72.6784	0.00179397
chr9:98006478:G:A	-74.251	-72.4997	0.002143482
chr9:98006994:C:A	-74.3354	-72.6255	0.0019186189999999999
chr9:98012364:A:T	-74.4801	-72.6896	0.001771434
chr9:98012816:C:T	-74.1495	-72.4118	0.0023502609999999998
chr9:98013315:C:T	-74.1124	-72.3899	0.002405878
chr9:98017781:T:G	-74.4196	-72.6044	0.001933141
chr9:98018233:T:C	-74.4827	-72.6907	0.0017680609999999998
chr9:98019438:G:C	-74.3741	-72.6322	0.0018927980000000002
chr9:98020202:G:A	-74.4497	-72.6763	0.0018010889999999999
chr9:98021768:A:C	-74.0013	-72.2933	0.0026575179999999998
chr9:98022268:C:A	-70.3706	-68.8108	0.1062701
chr9:98026030:T:C	-74.5422	-72.6854	0.0017669430000000002
chr9:98026317:G:A	-74.1329	-72.4442	0.002277632
chr9:98027798:A:G	-74.3312	-72.6056	0.0019462779999999999
chr9:98027807:C:T	-74.4188	-72.6493	0.001853478
chr9:98027814:C:T	-74.4026	-72.6447	0.0018651569999999999
chr9:98034289:T:C	-70.2202	-68.6919	0.12033029999999999
chr9:98035935:G:A	-74.0807	-72.4501	0.0022499760000000003
chr9:98043214:A:G	-74.4444	-72.6765	0.001808116
chr9:98046852:T:C	-74.4427	-72.6577	0.001798557
chr9:98046853:C:T	-74.4389	-72.6563	0.001801345
chr9:98048123:G:C	-74.6745	-72.7388	0.001645595
chr9:98048755:A:G	-74.3687	-72.6437	0.001883974
chr9:98060441:T:G	-73.8774	-72.3882	0.002513517
chr9:98106513:T:A	-72.921	-71.77	0.004899282999999999
chr9:98220576:T:C	-70.1748	-70.0178	0.0379023
chr9:98223030:G:A	-71.1136	-70.1139	0.026994739999999996
chr9:98224210:AG:A	-71.1933	-70.2394	0.02403334
