## Supplementary material for "Characterization of shared and ancestry-specific signals driving complex traits using multi-ancestry fine-mapping": mscaviar_results_shared_pips.txt

SNP_ID	shared_pip	shared_ll	notshared_ll
chr9:97493334:G:A	0.00983475	-70.5128	-69.0146
chr9:97512283:T:A	0.0047099	-71.2336	-70.8289
chr9:97513142:C:T	0.00522312	-71.13	-70.7382
chr9:97514028:A:G	0.00424287	-71.301	-70.7554
chr9:97810882:G:A	0.000588868	-73.3031	-72.1127
chr9:97811643:T:C	0.000924961	-72.8522	-71.8748
chr9:97811838:T:C	0.0009117	-72.8665	-71.8823
chr9:97813606:G:A	0.000735247	-73.0808	-71.9999
chr9:97815440:TTTC:T	0.000754821	-73.0553	-71.9292
chr9:97819145:T:C	0.000311465	-73.9356	-72.4304
chr9:97829748:C:T	0.000427709	-73.6219	-72.2637
chr9:97831749:C:T	0.000194228	-74.4079	-72.5735
chr9:97832956:A:G	0.000498527	-73.4689	-72.1631
chr9:97833868:G:C	0.00022197	-74.3024	-72.4737
chr9:97833883:T:C	0.000214663	-74.3328	-72.4952
chr9:97834046:C:T	0.000289546	-74.0566	-72.2799
chr9:97835250:A:C	0.0002168	-74.324	-72.4874
chr9:97835979:G:T	0.000404612	-73.6746	-72.2901
chr9:97838430:A:G	0.00035536	-73.8033	-72.3548
chr9:97839489:T:C	0.000391701	-73.707	-72.2984
chr9:97840331:C:A	0.00101342	-72.857	-71.3067
chr9:97841653:G:A	0.000384801	-73.7218	-72.3071
chr9:97842149:A:T	0.000372043	-73.82	-72.0922
chr9:97843151:T:C	0.000397461	-73.6966	-72.2952
chr9:97843906:T:C	0.000471185	-73.5246	-72.1862
chr9:97845777:C:G	0.00117021	-72.7165	-71.1971
chr9:97846463:A:G	0.00109598	-72.6891	-71.803
chr9:97849086:C:G	0.00066341	-73.3239	-71.6949
chr9:97849903:C:T	0.000416305	-73.646	-72.2691
chr9:97850492:T:C	0.000406104	-73.671	-72.2777
chr9:97850525:A:G	0.000426721	-73.6217	-72.2503
chr9:97851086:G:C	0.000702193	-73.2693	-71.6481
chr9:97851407:G:A	0.00130162	-72.5856	-70.9884
chr9:97851554:T:C	0.00104469	-72.8282	-71.2871
chr9:97851603:T:C	0.00029596	-74.0376	-72.2768
chr9:97852718:A:G	0.00112051	-72.7609	-71.2225
chr9:97853077:C:T	0.00044716	-73.5759	-72.2285
chr9:97853759:T:C	0.000385291	-73.7227	-72.3079
chr9:97854301:T:C	0.000365411	-73.774	-72.3285
chr9:97855093:T:C	0.00038257	-73.729	-72.3016
chr9:97855151:A:C	0.00109372	-72.7851	-71.2386
chr9:97856378:G:A	0.00144349	-72.4817	-70.8845
chr9:97858044:C:T	0.000361578	-73.7856	-72.3385
chr9:97859104:T:C	0.000337887	-73.8519	-72.375
chr9:97859644:T:C	0.00035688	-73.7985	-72.3468
chr9:97860601:A:G	0.000379762	-73.7377	-72.3114
chr9:97876236:G:A	0.00063595	-73.365	-71.704
chr9:97885452:C:T	0.000156767	-74.6174	-72.7027
chr9:97887251:T:C	0.000300543	-73.9528	-72.3294
chr9:97887547:A:G	0.000593494	-73.2723	-71.8081
chr9:97890154:T:C	0.000669442	-73.1542	-71.752
chr9:97895092:C:T	0.000398582	-73.6913	-72.0922
chr9:97898464:T:C	0.000355842	-73.9009	-72.1608
chr9:97907454:C:A	0.000436117	-73.5956	-72.0138
chr9:97908520:C:T	0.000217307	-74.2397	-72.5229
chr9:97908979:G:T	0.000249868	-74.1217	-72.4728
chr9:97909218:C:T	0.000285837	-73.9882	-72.429
chr9:97909495:G:C	0.000279594	-74.0088	-72.4368
chr9:97909542:A:G	0.00027926	-74.0089	-72.4375
chr9:97910056:C:T	0.000327205	-73.9822	-72.3297
chr9:97912283:T:C	0.000288115	-73.9847	-72.4194
chr9:97913534:A:G	0.000272912	-74.0355	-72.4407
chr9:97913662:C:T	0.00034286	-73.9407	-72.3009
chr9:97914649:T:A	0.000282644	-74.0006	-72.4296
chr9:97914818:G:C	0.000326393	-73.8504	-72.3777
chr9:97914884:T:C	0.00183445	-72.5356	-71.752
chr9:97915474:G:C	0.000432323	-73.5882	-72.2883
chr9:97917554:T:G	0.000251655	-74.1208	-72.457
chr9:97917672:A:G	0.0124471	-70.9428	-70.7567
chr9:97921022:T:C	0.000962345	-72.9477	-71.5816
chr9:97921445:A:C	0.000966076	-72.9538	-71.524
chr9:97921471:C:T	0.00433206	-71.7964	-71.3997
chr9:97922105:T:C	0.0359057	-70.0064	-70.1217
chr9:97922252:A:G	0.00109321	-72.82	-71.5253
chr9:97922437:A:C	0.00332261	-72.03	-71.5172
chr9:97922475:A:G	0.00405934	-71.8527	-71.4257
chr9:97924533:T:G	0.00122563	-72.7107	-71.437
chr9:97925127:T:C	0.0363829	-69.987	-70.0376
chr9:97925641:C:G	0.00039182	-73.7128	-72.2925
chr9:97926229:C:T	0.0416067	-69.8696	-69.9817
chr9:97926295:C:T	0.0169109	-70.6752	-70.5839
chr9:97928273:A:G	0.0161176	-70.7222	-70.7094
chr9:97928886:G:A	0.0590484	-69.5687	-69.9866
chr9:97929115:C:T	0.0633728	-69.5051	-69.9467
chr9:97929618:T:TG	0.0626503	-69.5177	-70.0094
chr9:97929955:T:TA	0.0554145	-69.6301	-70.0867
chr9:97933494:T:C	0.040862	-69.9046	-70.2329
chr9:97933619:G:A	0.00511914	-71.6627	-71.3345
chr9:97933921:T:C	0.0482304	-69.7529	-70.0922
chr9:97935005:A:G	0.049371	-69.732	-70.0764
chr9:97935366:T:A	0.00438612	-71.7975	-71.4071
chr9:97935865:A:G	0.00138918	-72.5917	-71.329
chr9:97936956:C:A	0.000513746	-73.4166	-72.1707
chr9:97936960:T:C	0.0157524	-70.7402	-70.8189
chr9:97937548:A:C	0.0158625	-70.7401	-70.8394
chr9:97937875:T:C	0.0131635	-70.9024	-70.9232
chr9:97938372:C:T	0.0154074	-70.7669	-70.8315
chr9:97938719:A:G	0.0145799	-70.8151	-70.8532
chr9:97939164:A:G	0.0136183	-70.873	-70.9079
chr9:97941087:T:G	0.000663469	-73.1689	-72.0595
chr9:97942928:C:T	0.00557663	-71.5988	-71.3176
chr9:97944973:T:G	0.000392413	-73.6862	-72.3134
chr9:97945710:A:G	0.00351154	-71.9722	-71.4618
chr9:97947167:CT:C	0.0013435	-72.6231	-71.3623
chr9:97949727:C:T	0.00034022	-73.8165	-72.3469
chr9:97949868:G:A	0.00130427	-72.6509	-71.3905
chr9:97950425:G:C	0.000381212	-73.7188	-72.2739
chr9:97950925:G:A	0.00134638	-72.6178	-71.3865
chr9:97951319:T:C	0.0035806	-71.9653	-71.4835
chr9:97953107:G:A	0.0142553	-70.8396	-70.7667
chr9:97955507:G:A	0.00136076	-72.6111	-71.4117
chr9:97955963:A:C	0.00226014	-72.1309	-70.7997
chr9:97956493:C:T	0.00109798	-72.8204	-71.4918
chr9:97957285:T:C	0.000898979	-73.0411	-71.4234
chr9:97957635:T:A	0.00102785	-72.8853	-71.5288
chr9:97957983:G:C	0.000754757	-73.0404	-71.8985
chr9:97958017:G:C	0.000364362	-73.8871	-72.1668
chr9:97958736:G:A	0.000910413	-72.9707	-71.4814
chr9:97959273:C:T	0.000745725	-73.2014	-71.6631
chr9:97959589:G:A	0.00050903	-73.5509	-71.995
chr9:97962509:T:C	0.000572752	-73.3153	-72.0915
chr9:97964292:G:A	0.000185657	-74.4622	-72.6275
chr9:97965424:G:A	0.000735344	-73.2078	-71.7116
chr9:97968568:C:T	0.000599618	-73.3969	-71.8781
chr9:97969996:C:CT	0.000979436	-72.7791	-71.8299
chr9:97970520:A:G	0.000593898	-73.2785	-72.0755
chr9:97971350:A:T	0	0	-73.067
chr9:97974790:T:C	0.000357398	-73.7781	-72.2944
chr9:97975473:A:G	0.000172714	-74.5021	-72.6822
chr9:97977551:T:C	0.000171985	-74.5079	-72.6976
chr9:97979608:C:A	0.000268387	-74.058	-72.3144
chr9:97979943:C:T	0.000202728	-74.3509	-72.6287
chr9:97979971:C:T	0.000201352	-74.3577	-72.6321
chr9:97980594:TA:T	0.000271053	-74.0462	-72.3127
chr9:97980623:G:A	0.000229254	-74.2353	-72.58
chr9:97986314:T:G	0.00334496	-71.562	-70.824
chr9:97987252:AAG:A	0.000262053	-74.0747	-72.3581
chr9:97995061:A:G	0.000210459	-74.2911	-72.5207
chr9:97997821:T:C	0.000185826	-74.4329	-72.67
chr9:97997829:A:G	0.000211334	-74.2868	-72.5187
chr9:98004560:C:G	0.000170248	-74.5283	-72.7127
chr9:98005248:C:T	0.000180087	-74.4649	-72.6833
chr9:98006009:A:G	0.00018223	-74.4536	-72.6784
chr9:98006478:G:A	0.000218836	-74.251	-72.4997
chr9:98006994:C:A	0.00020761	-74.3354	-72.6255
chr9:98012364:A:T	0.000177475	-74.4801	-72.6896
chr9:98012816:C:T	0.000243103	-74.1495	-72.4118
chr9:98013315:C:T	0.000252132	-74.1124	-72.3899
chr9:98017781:T:G	0.000187129	-74.4196	-72.6044
chr9:98018233:T:C	0.000176835	-74.4827	-72.6907
chr9:98019438:G:C	0.000198681	-74.3741	-72.6322
chr9:98020202:G:A	0.000183437	-74.4497	-72.6763
chr9:98021768:A:C	0.000282161	-74.0013	-72.2933
chr9:98022268:C:A	0.0129701	-70.3706	-68.8108
chr9:98026030:T:C	0.000166657	-74.5422	-72.6854
chr9:98026317:G:A	0.000245188	-74.1329	-72.4442
chr9:98027798:A:G	0.000207309	-74.3312	-72.6056
chr9:98027807:C:T	0.000189752	-74.4188	-72.6493
chr9:98027814:C:T	0.000192979	-74.4026	-72.6447
chr9:98034289:T:C	0.0150896	-70.2202	-68.6919
chr9:98035935:G:A	0.000253556	-74.0807	-72.4501
chr9:98043214:A:G	0.000185619	-74.4444	-72.6765
chr9:98046852:T:C	0.000177455	-74.4427	-72.6577
chr9:98046853:C:T	0.000178079	-74.4389	-72.6563
chr9:98048123:G:C	0.000143264	-74.6745	-72.7388
chr9:98048755:A:G	0.000201503	-74.3687	-72.6437
chr9:98060441:T:G	0.000330833	-73.8774	-72.3882
chr9:98106513:T:A	0.000855757	-72.921	-71.77
chr9:98220576:T:C	0.0139917	-70.1748	-70.0178
chr9:98223030:G:A	0.00532329	-71.1136	-70.1139
chr9:98224210:AG:A	0.00493792	-71.1933	-70.2394
