## Supplementary material for "Characterization of shared and ancestry-specific signals driving complex traits using multi-ancestry fine-mapping": mscaviar_results_study0_post.txt

SNP_ID	Prob_in_pCausalSet
chr9:97493334:G:A	0.0103475
chr9:97512283:T:A	0.0133284
chr9:97513142:C:T	0.0147678
chr9:97514028:A:G	0.0138978
chr9:97810882:G:A	0.0021779
chr9:97811643:T:C	0.00310933
chr9:97811838:T:C	0.00307555
chr9:97813606:G:A	0.00254178
chr9:97815440:TTTC:T	0.0031113
chr9:97819145:T:C	0.00139328
chr9:97829748:C:T	0.00184723
chr9:97831749:C:T	0.000722141
chr9:97832956:A:G	0.00224081
chr9:97833868:G:C	0.000710517
chr9:97833883:T:C	0.000702796
chr9:97834046:C:T	0.000775856
chr9:97835250:A:C	0.000703877
chr9:97835979:G:T	0.00179177
chr9:97838430:A:G	0.00164609
chr9:97839489:T:C	0.0018229
chr9:97840331:C:A	0.0015445
chr9:97841653:G:A	0.00180065
chr9:97842149:A:T	0.000858131
chr9:97843151:T:C	0.00181085
chr9:97843906:T:C	0.00219325
chr9:97845777:C:G	0.00171245
chr9:97846463:A:G	0.00333385
chr9:97849086:C:G	0.00116741
chr9:97849903:C:T	0.0018898
chr9:97850492:T:C	0.00188414
chr9:97850525:A:G	0.0019649
chr9:97851086:G:C	0.0012063
chr9:97851407:G:A	0.00179096
chr9:97851554:T:C	0.00157946
chr9:97851603:T:C	0.000791196
chr9:97852718:A:G	0.0016533
chr9:97853077:C:T	0.00201389
chr9:97853759:T:C	0.00179104
chr9:97854301:T:C	0.00177303
chr9:97855093:T:C	0.00185451
chr9:97855151:A:C	0.00162278
chr9:97856378:G:A	0.00192833
chr9:97858044:C:T	0.00173459
chr9:97859104:T:C	0.00163458
chr9:97859644:T:C	0.00170101
chr9:97860601:A:G	0.00180535
chr9:97876236:G:A	0.00112438
chr9:97885452:C:T	0.000661344
chr9:97887251:T:C	0.000926904
chr9:97887547:A:G	0.00122959
chr9:97890154:T:C	0.00134796
chr9:97895092:C:T	0.000979341
chr9:97898464:T:C	0.000845208
chr9:97907454:C:A	0.00101505
chr9:97908520:C:T	0.000831357
chr9:97908979:G:T	0.000903269
chr9:97909218:C:T	0.00101125
chr9:97909495:G:C	0.000997595
chr9:97909542:A:G	0.0010004
chr9:97910056:C:T	0.000929289
chr9:97912283:T:C	0.000993526
chr9:97913534:A:G	0.000962611
chr9:97913662:C:T	0.000947154
chr9:97914649:T:A	0.000992634
chr9:97914818:G:C	0.00119479
chr9:97914884:T:C	0.00422133
chr9:97915474:G:C	0.00139816
chr9:97917554:T:G	0.000878763
chr9:97917672:A:G	0.0259237
chr9:97921022:T:C	0.00158654
chr9:97921445:A:C	0.00154822
chr9:97921471:C:T	0.00743712
chr9:97922105:T:C	0.0660285
chr9:97922252:A:G	0.00175296
chr9:97922437:A:C	0.00626784
chr9:97922475:A:G	0.00705495
chr9:97924533:T:G	0.00188793
chr9:97925127:T:C	0.0700589
chr9:97925641:C:G	0.00188924
chr9:97926229:C:T	0.0774636
chr9:97926295:C:T	0.0338178
chr9:97928273:A:G	0.0298977
chr9:97928886:G:A	0.093558
chr9:97929115:C:T	0.0995953
chr9:97929618:T:TG	0.0957551
chr9:97929955:T:TA	0.0854655
chr9:97933494:T:C	0.06615
chr9:97933619:G:A	0.00839235
chr9:97933921:T:C	0.0787461
chr9:97935005:A:G	0.0804872
chr9:97935366:T:A	0.00764328
chr9:97935865:A:G	0.00204697
chr9:97936956:C:A	0.00142488
chr9:97936960:T:C	0.0266622
chr9:97937548:A:C	0.0261827
chr9:97937875:T:C	0.0223774
chr9:97938372:C:T	0.0261812
chr9:97938719:A:G	0.0250877
chr9:97939164:A:G	0.0230264
chr9:97941087:T:G	0.00165077
chr9:97942928:C:T	0.00952495
chr9:97944973:T:G	0.00124683
chr9:97945710:A:G	0.0060562
chr9:97947167:CT:C	0.00200515
chr9:97949727:C:T	0.00114719
chr9:97949868:G:A	0.00196921
chr9:97950425:G:C	0.00113066
chr9:97950925:G:A	0.00202803
chr9:97951319:T:C	0.00647359
chr9:97953107:G:A	0.0270983
chr9:97955507:G:A	0.00205374
chr9:97955963:A:C	0.00286342
chr9:97956493:C:T	0.00173411
chr9:97957285:T:C	0.00139067
chr9:97957635:T:A	0.00165182
chr9:97957983:G:C	0.00164411
chr9:97958017:G:C	0.000867452
chr9:97958736:G:A	0.00147129
chr9:97959273:C:T	0.00129645
chr9:97959589:G:A	0.00107615
chr9:97962509:T:C	0.0014336
chr9:97964292:G:A	0.000713133
chr9:97965424:G:A	0.00130291
chr9:97968568:C:T	0.00117414
chr9:97969996:C:CT	0.00203712
chr9:97970520:A:G	0.00146982
chr9:97971350:A:T	0.00110746
chr9:97974790:T:C	0.00108282
chr9:97975473:A:G	0.000769383
chr9:97977551:T:C	0.000813768
chr9:97979608:C:A	0.000784957
chr9:97979943:C:T	0.000942129
chr9:97979971:C:T	0.000937507
chr9:97980594:TA:T	0.000793349
chr9:97980623:G:A	0.00110599
chr9:97986314:T:G	0.0125882
chr9:97987252:AAG:A	0.000805667
chr9:97995061:A:G	0.000760629
chr9:97997821:T:C	0.000892886
chr9:97997829:A:G	0.000762867
chr9:98004560:C:G	0.00082576
chr9:98005248:C:T	0.00086527
chr9:98006009:A:G	0.00087543
chr9:98006478:G:A	0.000777948
chr9:98006994:C:A	0.000983529
chr9:98012364:A:T	0.000851349
chr9:98012816:C:T	0.000785034
chr9:98013315:C:T	0.00080034
chr9:98017781:T:G	0.00072985
chr9:98018233:T:C	0.000849036
chr9:98019438:G:C	0.000892499
chr9:98020202:G:A	0.000876836
chr9:98021768:A:C	0.000816399
chr9:98022268:C:A	0.0134302
chr9:98026030:T:C	0.00072566
chr9:98026317:G:A	0.00084002
chr9:98027798:A:G	0.000898237
chr9:98027807:C:T	0.00085082
chr9:98027814:C:T	0.000871186
chr9:98034289:T:C	0.0155589
chr9:98035935:G:A	0.000916772
chr9:98043214:A:G	0.000899505
chr9:98046852:T:C	0.000794592
chr9:98046853:C:T	0.000797274
chr9:98048123:G:C	0.000642899
chr9:98048755:A:G	0.000985287
chr9:98060441:T:G	0.00160866
chr9:98106513:T:A	0.00392705
chr9:98220576:T:C	0.035684
chr9:98223030:G:A	0.0261042
chr9:98224210:AG:A	0.0230932
