## Supplementary material for "Characterization of shared and ancestry-specific signals driving complex traits using multi-ancestry fine-mapping": mscaviar_results_study1_post.txt

SNP_ID	Prob_in_pCausalSet
chr9:97493334:G:A	0.0752906
chr9:97512283:T:A	0.0066077
chr9:97513142:C:T	0.00712126
chr9:97514028:A:G	0.005769
chr9:97810882:G:A	0.00188195
chr9:97811643:T:C	0.0024006
chr9:97811838:T:C	0.00237996
chr9:97813606:G:A	0.00215464
chr9:97815440:TTTC:T	0.00187229
chr9:97819145:T:C	0.00131853
chr9:97829748:C:T	0.00148137
chr9:97831749:C:T	0.00147918
chr9:97832956:A:G	0.00149909
chr9:97833868:G:C	0.00181189
chr9:97833883:T:C	0.00175329
chr9:97834046:C:T	0.0023741
chr9:97835250:A:C	0.00177421
chr9:97835979:G:T	0.00142433
chr9:97838430:A:G	0.0013188
chr9:97839489:T:C	0.00134848
chr9:97840331:C:A	0.0076983
chr9:97841653:G:A	0.00133527
chr9:97842149:A:T	0.00305367
chr9:97843151:T:C	0.00138158
chr9:97843906:T:C	0.00142764
chr9:97845777:C:G	0.00871898
chr9:97846463:A:G	0.00280209
chr9:97849086:C:G	0.0052546
chr9:97849903:C:T	0.00140426
chr9:97850492:T:C	0.00136663
chr9:97850525:A:G	0.00139693
chr9:97851086:G:C	0.00555758
chr9:97851407:G:A	0.0106048
chr9:97851554:T:C	0.00787885
chr9:97851603:T:C	0.00238633
chr9:97852718:A:G	0.00847392
chr9:97853077:C:T	0.00144505
chr9:97853759:T:C	0.00134346
chr9:97854301:T:C	0.00127307
chr9:97855093:T:C	0.00129118
chr9:97855151:A:C	0.00832309
chr9:97856378:G:A	0.0118344
chr9:97858044:C:T	0.00128247
chr9:97859104:T:C	0.00124883
chr9:97859644:T:C	0.00128508
chr9:97860601:A:G	0.00131101
chr9:97876236:G:A	0.0051957
chr9:97885452:C:T	0.00124207
chr9:97887251:T:C	0.00198483
chr9:97887547:A:G	0.00387048
chr9:97890154:T:C	0.00414308
chr9:97895092:C:T	0.00279883
chr9:97898464:T:C	0.00290259
chr9:97907454:C:A	0.00306824
chr9:97908520:C:T	0.00145289
chr9:97908979:G:T	0.00157185
chr9:97909218:C:T	0.00162607
chr9:97909495:G:C	0.00160846
chr9:97909542:A:G	0.0016016
chr9:97910056:C:T	0.0022275
chr9:97912283:T:C	0.0016759
chr9:97913534:A:G	0.00162694
chr9:97913662:C:T	0.00232673
chr9:97914649:T:A	0.00163884
chr9:97914818:G:C	0.0016196
chr9:97914884:T:C	0.00421932
chr9:97915474:G:C	0.00186368
chr9:97917554:T:G	0.00164262
chr9:97917672:A:G	0.0148777
chr9:97921022:T:C	0.00610218
chr9:97921445:A:C	0.00655055
chr9:97921471:C:T	0.00830188
chr9:97922105:T:C	0.0386915
chr9:97922252:A:G	0.00654642
chr9:97922437:A:C	0.00659382
chr9:97922475:A:G	0.00793654
chr9:97924533:T:G	0.00729557
chr9:97925127:T:C	0.0389298
chr9:97925641:C:G	0.00130596
chr9:97926229:C:T	0.0442796
chr9:97926295:C:T	0.0194669
chr9:97928273:A:G	0.0190479
chr9:97928886:G:A	0.0627665
chr9:97929115:C:T	0.0671393
chr9:97929618:T:TG	0.0667403
chr9:97929955:T:TA	0.059463
chr9:97933494:T:C	0.0445317
chr9:97933619:G:A	0.00948465
chr9:97933921:T:C	0.0517537
chr9:97935005:A:G	0.0528966
chr9:97935366:T:A	0.00818073
chr9:97935865:A:G	0.00829818
chr9:97936956:C:A	0.00232118
chr9:97936960:T:C	0.019347
chr9:97937548:A:C	0.019687
chr9:97937875:T:C	0.0167806
chr9:97938372:C:T	0.0189789
chr9:97938719:A:G	0.0180644
chr9:97939164:A:G	0.0172714
chr9:97941087:T:G	0.00272638
chr9:97942928:C:T	0.00946568
chr9:97944973:T:G	0.00188084
chr9:97945710:A:G	0.00757151
chr9:97947167:CT:C	0.00798255
chr9:97949727:C:T	0.00177681
chr9:97949868:G:A	0.00771647
chr9:97950425:G:C	0.00208584
chr9:97950925:G:A	0.00776683
chr9:97951319:T:C	0.00714327
chr9:97953107:G:A	0.0170443
chr9:97955507:G:A	0.00759834
chr9:97955963:A:C	0.0149202
chr9:97956493:C:T	0.00681351
chr9:97957285:T:C	0.00728586
chr9:97957635:T:A	0.00650974
chr9:97957983:G:C	0.00348429
chr9:97958017:G:C	0.00289616
chr9:97958736:G:A	0.00650858
chr9:97959273:C:T	0.00543222
chr9:97959589:G:A	0.0035818
chr9:97962509:T:C	0.00267945
chr9:97964292:G:A	0.00140982
chr9:97965424:G:A	0.00515487
chr9:97968568:C:T	0.004167
chr9:97969996:C:CT	0.00378777
chr9:97970520:A:G	0.00273338
chr9:97974790:T:C	0.00203038
chr9:97975473:A:G	0.0011827
chr9:97977551:T:C	0.00110813
chr9:97979608:C:A	0.00208207
chr9:97979943:C:T	0.00116054
chr9:97979971:C:T	0.00115682
chr9:97980594:TA:T	0.00208195
chr9:97980623:G:A	0.00114298
chr9:97986314:T:G	0.00460273
chr9:97987252:AAG:A	0.00194338
chr9:97995061:A:G	0.00154528
chr9:97997821:T:C	0.00110393
chr9:97997829:A:G	0.00154846
chr9:98004560:C:G	0.0010779
chr9:98005248:C:T	0.00109836
chr9:98006009:A:G	0.00110077
chr9:98006478:G:A	0.00158437
chr9:98006994:C:A	0.0011427
chr9:98012364:A:T	0.00109756
chr9:98012816:C:T	0.00180833
chr9:98013315:C:T	0.00185767
chr9:98017781:T:G	0.00139042
chr9:98018233:T:C	0.00109586
chr9:98019438:G:C	0.00119898
chr9:98020202:G:A	0.00110769
chr9:98021768:A:C	0.00212328
chr9:98022268:C:A	0.10581
chr9:98026030:T:C	0.00120794
chr9:98026317:G:A	0.0016828
chr9:98027798:A:G	0.00125535
chr9:98027807:C:T	0.00119241
chr9:98027814:C:T	0.00118695
chr9:98034289:T:C	0.119861
chr9:98035935:G:A	0.00158676
chr9:98043214:A:G	0.00109423
chr9:98046852:T:C	0.00118142
chr9:98046853:C:T	0.00118215
chr9:98048123:G:C	0.00114596
chr9:98048755:A:G	0.00110019
chr9:98060441:T:G	0.00123569
chr9:98106513:T:A	0.00182799
chr9:98220576:T:C	0.01621
chr9:98223030:G:A	0.00621383
chr9:98224210:AG:A	0.00587806
