## Supplementary material for "Characterization of shared and ancestry-specific signals driving complex traits using multi-ancestry fine-mapping": not_shared_pips.txt

SNP_ID	shared_ll_x	notshared_ll_x	shared_ll_y	notshared_ll_y	not_shared_pip
chr9:97493334:G:A	-70.5128	-69.0146	-70.5128	-69.0146	0.06596859999999989
chr9:97512283:T:A	-71.2336	-70.8289	-71.2336	-70.8289	0.0105163
chr9:97513142:C:T	-71.13	-70.7382	-71.13	-70.7382	0.011442819999999899
chr9:97514028:A:G	-71.301	-70.7554	-71.301	-70.7554	0.011181059999999899
chr9:97810882:G:A	-73.3031	-72.1127	-73.3031	-72.1127	0.002882114
chr9:97811643:T:C	-72.8522	-71.8748	-72.8522	-71.8748	0.0036600079999998996
chr9:97811838:T:C	-72.8665	-71.8823	-72.8665	-71.8823	0.0036321099999999996
chr9:97813606:G:A	-73.0808	-71.9999	-73.0808	-71.9999	0.003225926
chr9:97815440:TTTC:T	-73.0553	-71.9292	-73.0553	-71.9292	0.0034739479999998995
chr9:97819145:T:C	-73.9356	-72.4304	-73.9356	-72.4304	0.00208888
chr9:97829748:C:T	-73.6219	-72.2637	-73.6219	-72.2637	0.002473182
chr9:97831749:C:T	-74.4079	-72.5735	-74.4079	-72.5735	0.001812865
chr9:97832956:A:G	-73.4689	-72.1631	-73.4689	-72.1631	0.002742846
chr9:97833868:G:C	-74.3024	-72.4737	-74.3024	-72.4737	0.0020784669999999996
chr9:97833883:T:C	-74.3328	-72.4952	-74.3328	-72.4952	0.0020267600000000003
chr9:97834046:C:T	-74.0566	-72.2799	-74.0566	-72.2799	0.002570864
chr9:97835250:A:C	-74.324	-72.4874	-74.324	-72.4874	0.0020444869999999998
chr9:97835979:G:T	-73.6746	-72.2901	-73.6746	-72.2901	0.002406876
chr9:97838430:A:G	-73.8033	-72.3548	-73.8033	-72.3548	0.0022541700000000002
chr9:97839489:T:C	-73.707	-72.2984	-73.707	-72.2984	0.0023879779999999
chr9:97840331:C:A	-72.857	-71.3067	-72.857	-71.3067	0.0072159599999999996
chr9:97841653:G:A	-73.7218	-72.3071	-73.7218	-72.3071	0.0023663179999999996
chr9:97842149:A:T	-73.82	-72.0922	-73.82	-72.0922	0.003167715
chr9:97843151:T:C	-73.6966	-72.2952	-73.6966	-72.2952	0.002397508
chr9:97843906:T:C	-73.5246	-72.1862	-73.5246	-72.1862	0.00267852
chr9:97845777:C:G	-72.7165	-71.1971	-72.7165	-71.1971	0.0080910099999999
chr9:97846463:A:G	-72.6891	-71.803	-72.6891	-71.803	0.00394398
chr9:97849086:C:G	-73.3239	-71.6949	-73.3239	-71.6949	0.00509519
chr9:97849903:C:T	-73.646	-72.2691	-73.646	-72.2691	0.00246145
chr9:97850492:T:C	-73.671	-72.2777	-73.671	-72.2777	0.002438562
chr9:97850525:A:G	-73.6217	-72.2503	-73.6217	-72.2503	0.0025083879999998997
chr9:97851086:G:C	-73.2693	-71.6481	-73.2693	-71.6481	0.005359493999999999
chr9:97851407:G:A	-72.5856	-70.9884	-72.5856	-70.9884	0.0097925199999999
chr9:97851554:T:C	-72.8282	-71.2871	-72.8282	-71.2871	0.00736893
chr9:97851603:T:C	-74.0376	-72.2768	-74.0376	-72.2768	0.002585606
chr9:97852718:A:G	-72.7609	-71.2225	-72.7609	-71.2225	0.0078862
chr9:97853077:C:T	-73.5759	-72.2285	-73.5759	-72.2285	0.00256462
chr9:97853759:T:C	-73.7227	-72.3079	-73.7227	-72.3079	0.002363918
chr9:97854301:T:C	-73.774	-72.3285	-73.774	-72.3285	0.002315278
chr9:97855093:T:C	-73.729	-72.3016	-73.729	-72.3016	0.00238055
chr9:97855151:A:C	-72.7851	-71.2386	-72.7851	-71.2386	0.007758429999999999
chr9:97856378:G:A	-72.4817	-70.8845	-72.4817	-70.8845	0.01087575
chr9:97858044:C:T	-73.7856	-72.3385	-73.7856	-72.3385	0.002293904
chr9:97859104:T:C	-73.8519	-72.375	-73.8519	-72.375	0.0022076360000000002
chr9:97859644:T:C	-73.7985	-72.3468	-73.7985	-72.3468	0.00227233
chr9:97860601:A:G	-73.7377	-72.3114	-73.7377	-72.3114	0.0023568359999999997
chr9:97876236:G:A	-73.365	-71.704	-73.365	-71.704	0.00504818
chr9:97885452:C:T	-74.6174	-72.7027	-74.6174	-72.7027	0.0015898800000000001
chr9:97887251:T:C	-73.9528	-72.3294	-73.9528	-72.3294	0.002310648
chr9:97887547:A:G	-73.2723	-71.8081	-73.2723	-71.8081	0.003913082
chr9:97890154:T:C	-73.1542	-71.752	-73.1542	-71.752	0.004152156
chr9:97895092:C:T	-73.6913	-72.0922	-73.6913	-72.0922	0.0029810069999998997
chr9:97898464:T:C	-73.9009	-72.1608	-73.9009	-72.1608	0.003036114
chr9:97907454:C:A	-73.5956	-72.0138	-73.5956	-72.0138	0.0032110559999998997
chr9:97908520:C:T	-74.2397	-72.5229	-74.2397	-72.5229	0.0018496330000000003
chr9:97908979:G:T	-74.1217	-72.4728	-74.1217	-72.4728	0.0019753830000000003
chr9:97909218:C:T	-73.9882	-72.429	-73.9882	-72.429	0.002065646
chr9:97909495:G:C	-74.0088	-72.4368	-74.0088	-72.4368	0.002046867
chr9:97909542:A:G	-74.0089	-72.4375	-74.0089	-72.4375	0.00204348
chr9:97910056:C:T	-73.9822	-72.3297	-73.9822	-72.3297	0.002502379
chr9:97912283:T:C	-73.9847	-72.4194	-73.9847	-72.4194	0.0020931960000000003
chr9:97913534:A:G	-74.0355	-72.4407	-74.0355	-72.4407	0.0020437269999998998
chr9:97913662:C:T	-73.9407	-72.3009	-73.9407	-72.3009	0.002588164
chr9:97914649:T:A	-74.0006	-72.4296	-74.0006	-72.4296	0.0020661860000000002
chr9:97914818:G:C	-73.8504	-72.3777	-73.8504	-72.3777	0.002161604
chr9:97914884:T:C	-72.5356	-71.752	-72.5356	-71.752	0.00477175
chr9:97915474:G:C	-73.5882	-72.2883	-73.5882	-72.2883	0.002397194
chr9:97917554:T:G	-74.1208	-72.457	-74.1208	-72.457	0.002018073
chr9:97917672:A:G	-70.9428	-70.7567	-70.9428	-70.7567	0.0159072
chr9:97921022:T:C	-72.9477	-71.5816	-72.9477	-71.5816	0.00576403
chr9:97921445:A:C	-72.9538	-71.524	-72.9538	-71.524	0.0061666180000000004
chr9:97921471:C:T	-71.7964	-71.3997	-71.7964	-71.3997	0.0070748799999999
chr9:97922105:T:C	-70.0064	-70.1217	-70.0064	-70.1217	0.032908599999999996
chr9:97922252:A:G	-72.82	-71.5253	-72.82	-71.5253	0.00611296
chr9:97922437:A:C	-72.03	-71.5172	-72.03	-71.5172	0.00621644
chr9:97922475:A:G	-71.8527	-71.4257	-71.8527	-71.4257	0.00687281
chr9:97924533:T:G	-72.7107	-71.437	-72.7107	-71.437	0.0067322400000000004
chr9:97925127:T:C	-69.987	-70.0376	-69.987	-70.0376	0.036222899999999995
chr9:97925641:C:G	-73.7128	-72.2925	-73.7128	-72.2925	0.0024115599999999997
chr9:97926229:C:T	-69.8696	-69.9817	-69.8696	-69.9817	0.038529799999999996
chr9:97926295:C:T	-70.6752	-70.5839	-70.6752	-70.5839	0.019462899999999998
chr9:97928273:A:G	-70.7222	-70.7094	-70.7222	-70.7094	0.0167103999999999
chr9:97928886:G:A	-69.5687	-69.9866	-69.5687	-69.9866	0.0382277
chr9:97929115:C:T	-69.5051	-69.9467	-69.5051	-69.9467	0.039989
chr9:97929618:T:TG	-69.5177	-70.0094	-69.5177	-70.0094	0.0371948
chr9:97929955:T:TA	-69.6301	-70.0867	-69.6301	-70.0867	0.0340995
chr9:97933494:T:C	-69.9046	-70.2329	-69.9046	-70.2329	0.0289576999999999
chr9:97933619:G:A	-71.6627	-71.3345	-71.6627	-71.3345	0.007638719999999999
chr9:97933921:T:C	-69.7529	-70.0922	-69.7529	-70.0922	0.034038999999999896
chr9:97935005:A:G	-69.732	-70.0764	-69.732	-70.0764	0.0346418
chr9:97935366:T:A	-71.7975	-71.4071	-71.7975	-71.4071	0.007051769999999999
chr9:97935865:A:G	-72.5917	-71.329	-72.5917	-71.329	0.00756679
chr9:97936956:C:A	-73.4166	-72.1707	-73.4166	-72.1707	0.002718568
chr9:97936960:T:C	-70.7402	-70.8189	-70.7402	-70.8189	0.0145044
chr9:97937548:A:C	-70.7401	-70.8394	-70.7401	-70.8394	0.014144699999999899
chr9:97937875:T:C	-70.9024	-70.9232	-70.9024	-70.9232	0.0128309999999999
chr9:97938372:C:T	-70.7669	-70.8315	-70.7669	-70.8315	0.0143453
chr9:97938719:A:G	-70.8151	-70.8532	-70.8151	-70.8532	0.0139923
chr9:97939164:A:G	-70.873	-70.9079	-70.873	-70.9079	0.013061199999999901
chr9:97941087:T:G	-73.1689	-72.0595	-73.1689	-72.0595	0.003050212
chr9:97942928:C:T	-71.5988	-71.3176	-71.5988	-71.3176	0.00783737
chr9:97944973:T:G	-73.6862	-72.3134	-73.6862	-72.3134	0.002342844
chr9:97945710:A:G	-71.9722	-71.4618	-71.9722	-71.4618	0.00660463
chr9:97947167:CT:C	-72.6231	-71.3623	-72.6231	-71.3623	0.0073006999999999005
chr9:97949727:C:T	-73.8165	-72.3469	-73.8165	-72.3469	0.00224356
chr9:97949868:G:A	-72.6509	-71.3905	-72.6509	-71.3905	0.0070771399999999
chr9:97950425:G:C	-73.7188	-72.2739	-73.7188	-72.2739	0.0024540759999998997
chr9:97950925:G:A	-72.6178	-71.3865	-72.6178	-71.3865	0.007102099999999999
chr9:97951319:T:C	-71.9653	-71.4835	-71.9653	-71.4835	0.00645566
chr9:97953107:G:A	-70.8396	-70.7667	-70.8396	-70.7667	0.015632
chr9:97955507:G:A	-72.6111	-71.4117	-72.6111	-71.4117	0.00693056
chr9:97955963:A:C	-72.1309	-70.7997	-72.1309	-70.7997	0.013263339999999998
chr9:97956493:C:T	-72.8204	-71.4918	-72.8204	-71.4918	0.00635166
chr9:97957285:T:C	-73.0411	-71.4234	-73.0411	-71.4234	0.0068785719999999995
chr9:97957635:T:A	-72.8853	-71.5288	-72.8853	-71.5288	0.006105859999999999
chr9:97957983:G:C	-73.0404	-71.8985	-73.0404	-71.8985	0.003618886
chr9:97958017:G:C	-73.8871	-72.1668	-73.8871	-72.1668	0.003034888
chr9:97958736:G:A	-72.9707	-71.4814	-72.9707	-71.4814	0.006159044000000001
chr9:97959273:C:T	-73.2014	-71.6631	-73.2014	-71.6631	0.00523722
chr9:97959589:G:A	-73.5509	-71.995	-73.5509	-71.995	0.0036398900000000002
chr9:97962509:T:C	-73.3153	-72.0915	-73.3153	-72.0915	0.0029675459999999997
chr9:97964292:G:A	-74.4622	-72.6275	-74.4622	-72.6275	0.0017516389999999
chr9:97965424:G:A	-73.2078	-71.7116	-73.2078	-71.7116	0.004987092
chr9:97968568:C:T	-73.3969	-71.8781	-73.3969	-71.8781	0.004141904
chr9:97969996:C:CT	-72.7791	-71.8299	-72.7791	-71.8299	0.0038660179999999997
chr9:97970520:A:G	-73.2785	-72.0755	-73.2785	-72.0755	0.003015404
chr9:97971350:A:T	0.0	-73.067	0.0	-73.067	0.00110746
chr9:97974790:T:C	-73.7781	-72.2944	-73.7781	-72.2944	0.002398404
chr9:97975473:A:G	-74.5021	-72.6822	-74.5021	-72.6822	0.001606655
chr9:97977551:T:C	-74.5079	-72.6976	-74.5079	-72.6976	0.0015779280000000001
chr9:97979608:C:A	-74.058	-72.3144	-74.058	-72.3144	0.002330253
chr9:97979943:C:T	-74.3509	-72.6287	-74.3509	-72.6287	0.001697213
chr9:97979971:C:T	-74.3577	-72.6321	-74.3577	-72.6321	0.0016916230000000002
chr9:97980594:TA:T	-74.0462	-72.3127	-74.0462	-72.3127	0.0023331930000000003
chr9:97980623:G:A	-74.2353	-72.58	-74.2353	-72.58	0.001790462
chr9:97986314:T:G	-71.562	-70.824	-71.562	-70.824	0.010501009999999901
chr9:97987252:AAG:A	-74.0747	-72.3581	-74.0747	-72.3581	0.0022249410000000002
chr9:97995061:A:G	-74.2911	-72.5207	-74.2911	-72.5207	0.001884991
chr9:97997821:T:C	-74.4329	-72.67	-74.4329	-72.67	0.0016251639999999
chr9:97997829:A:G	-74.2868	-72.5187	-74.2868	-72.5187	0.001888659
chr9:98004560:C:G	-74.5283	-72.7127	-74.5283	-72.7127	0.001563164
chr9:98005248:C:T	-74.4649	-72.6833	-74.4649	-72.6833	0.001603456
chr9:98006009:A:G	-74.4536	-72.6784	-74.4536	-72.6784	0.00161174
chr9:98006478:G:A	-74.251	-72.4997	-74.251	-72.4997	0.001924646
chr9:98006994:C:A	-74.3354	-72.6255	-74.3354	-72.6255	0.0017110089999999
chr9:98012364:A:T	-74.4801	-72.6896	-74.4801	-72.6896	0.0015939589999999998
chr9:98012816:C:T	-74.1495	-72.4118	-74.1495	-72.4118	0.0021071579999999
chr9:98013315:C:T	-74.1124	-72.3899	-74.1124	-72.3899	0.0021537460000000002
chr9:98017781:T:G	-74.4196	-72.6044	-74.4196	-72.6044	0.001746012
chr9:98018233:T:C	-74.4827	-72.6907	-74.4827	-72.6907	0.0015912259999999
chr9:98019438:G:C	-74.3741	-72.6322	-74.3741	-72.6322	0.001694117
chr9:98020202:G:A	-74.4497	-72.6763	-74.4497	-72.6763	0.0016176519999998998
chr9:98021768:A:C	-74.0013	-72.2933	-74.0013	-72.2933	0.0023753569999999
chr9:98022268:C:A	-70.3706	-68.8108	-70.3706	-68.8108	0.09330000000000001
chr9:98026030:T:C	-74.5422	-72.6854	-74.5422	-72.6854	0.001600286
chr9:98026317:G:A	-74.1329	-72.4442	-74.1329	-72.4442	0.002032444
chr9:98027798:A:G	-74.3312	-72.6056	-74.3312	-72.6056	0.0017389689999999002
chr9:98027807:C:T	-74.4188	-72.6493	-74.4188	-72.6493	0.001663726
chr9:98027814:C:T	-74.4026	-72.6447	-74.4026	-72.6447	0.0016721779999999
chr9:98034289:T:C	-70.2202	-68.6919	-70.2202	-68.6919	0.10524069999999991
chr9:98035935:G:A	-74.0807	-72.4501	-74.0807	-72.4501	0.00199642
chr9:98043214:A:G	-74.4444	-72.6765	-74.4444	-72.6765	0.001622497
chr9:98046852:T:C	-74.4427	-72.6577	-74.4427	-72.6577	0.0016211020000000001
chr9:98046853:C:T	-74.4389	-72.6563	-74.4389	-72.6563	0.001623266
chr9:98048123:G:C	-74.6745	-72.7388	-74.6745	-72.7388	0.001502331
chr9:98048755:A:G	-74.3687	-72.6437	-74.3687	-72.6437	0.001682471
chr9:98060441:T:G	-73.8774	-72.3882	-73.8774	-72.3882	0.002182684
chr9:98106513:T:A	-72.921	-71.77	-72.921	-71.77	0.0040435259999999
chr9:98220576:T:C	-70.1748	-70.0178	-70.1748	-70.0178	0.0239106
chr9:98223030:G:A	-71.1136	-70.1139	-71.1136	-70.1139	0.021671449999999898
chr9:98224210:AG:A	-71.1933	-70.2394	-71.1933	-70.2394	0.019095420000000002
