## Supplementary material for "Characterization of shared and ancestry-specific signals driving complex traits using multi-ancestry fine-mapping": results_platelet_count_aou.txt

chr	start_bp	end_bp	rsid	eur_pip	afr_pip	eur_maf	afr_maf	bp	bp	eur_beta	afr_beta	eur_se	afr_se	eur_zscore	afr_zscore	eur_pval	afr_pval	global_pip	eur_nocausal	afr_nocausal	shared_pip	not_shared_pip	shared_ll	notshared_ll	num_snps_eur	num_snps_afr	nc	runtime
9	97429115	98453106	chr9:97933921:T:C	0.0787461	0.0517537	0.348273	0.1743	97933921	97933921	0.0401498596242011	0.0336712165647939	0.0044854558501763	0.0134018796860728	8.951121349822898	2.5124249249741397	3.57802e-19	0.0119983	0.0822693999999999	4.17335e-15	0.0705162	0.0482304	0.0340389999999998	-69.7529	-70.0922	171	170	3	4365.315
9	97429115	98453106	chr9:97493334:G:A	0.0103475	0.0752906	0.0303571	0.112881	97493334	97493334	-0.0127737803408059	-0.0525613360512868	0.0123741033333306	0.0159378565095682	-1.032299472269537	-3.297892412303493	0.301934	0.000975839	0.0758033499999999	4.17335e-15	0.0705162	0.00983475	0.0659685999999998	-70.5128	-69.0146	171	170	3	4365.315
9	97429115	98453106	chr9:97935005:A:G	0.0804872	0.0528966	0.348288	0.174149	97935005	97935005	0.0401620740866771	0.0337005875990248	0.0044854169501469	0.0134045418801538	8.953922128769271	2.514117073178045	3.4884300000000002e-19	0.0119409	0.0840128	4.17335e-15	0.0705162	0.049371	0.0346418	-69.732	-70.0764	171	170	3	4365.315
9	97429115	98453106	chr9:97922105:T:C	0.0660285	0.0386915	0.347978	0.173339	97922105	97922105	0.0401492743692475	0.0316347651643987	0.0044870922208404	0.0134337462379306	8.947726588451493	2.3548729151274985	3.68967e-19	0.0185387	0.0688143	4.17335e-15	0.0705162	0.0359057	0.0329085999999999	-70.0064	-70.1217	171	170	3	4365.315
9	97429115	98453106	chr9:97929955:T:TA	0.0854655	0.059463	0.348303	0.173965	97929955	97929955	0.0401408805573466	0.0347917822547686	0.004485316743185	0.0134133532335685	8.949397078441951	2.5938168964117083	3.63431e-19	0.00949864	0.089514	4.17335e-15	0.0705162	0.0554145	0.0340995	-69.6301	-70.0867	171	170	3	4365.315
9	97429115	98453106	chr9:98034289:T:C	0.0155589	0.119861	0.0499579	0.0103467	98034289	98034289	0.0156771255580818	0.1821138119960932	0.0097612523867003	0.0497708121356178	1.606056778066908	3.65904842982793	0.108265	0.000253806	0.1203302999999999	4.17335e-15	0.0705162	0.0150896	0.1052406999999999	-70.2202	-68.6919	171	170	3	4365.315
9	97429115	98453106	chr9:97928886:G:A	0.093558	0.0627665	0.348453	0.174648	97928886	97928886	0.0402156540754993	0.0342115656020333	0.0044841322409425	0.0134061226185561	8.968436235735666	2.551935900890487	3.05846e-19	0.01072	0.0972761	4.17335e-15	0.0705162	0.0590484	0.0382277	-69.5687	-69.9866	171	170	3	4365.315
9	97429115	98453106	chr9:97929115:C:T	0.0995953	0.0671393	0.34828	0.174141	97929115	97929115	0.0402550748275863	0.0343620681911891	0.0044850698419023	0.0134085342556095	8.975350718398733	2.5627013017335303	2.87248e-19	0.0103934	0.1033618	4.17335e-15	0.0705162	0.0633728	0.039989	-69.5051	-69.9467	171	170	3	4365.315
9	97429115	98453106	chr9:98022268:C:A	0.0134302	0.10581	0.049961	0.0103462	98022268	98022268	0.0163874122236644	0.179816487930978	0.0097612678555187	0.0497140231323959	1.6788200535240405	3.6170174248843168	0.0931903	0.000298753	0.1062701	4.17335e-15	0.0705162	0.0129701	0.0933	-70.3706	-68.8108	171	170	3	4365.315
9	97429115	98453106	chr9:97929618:T:TG	0.0957551	0.0667403	0.348273	0.173957	97929618	97929618	0.0401996736146742	0.0349397771272019	0.0044850399257181	0.0134125887719447	8.963058140053866	2.6049987605887033	3.21131e-19	0.00919428	0.0998451	4.17335e-15	0.0705162	0.0626503	0.0371948	-69.5177	-70.0094	171	170	3	4365.315
9	97429115	98453106	chr9:97933494:T:C	0.06615	0.0445317	0.348326	0.174342	97933494	97933494	0.0400299404929661	0.0338906483802581	0.0044853777103749	0.0134051276298547	8.924541717049797	2.528185431429976	4.5498e-19	0.011473	0.0698196999999999	4.17335e-15	0.0705162	0.040862	0.0289576999999999	-69.9046	-70.2329	171	170	3	4365.315
9	97429115	98453106	chr9:97925127:T:C	0.0700589	0.0389298	0.348006	0.173641	97925127	97925127	0.0402234261528313	0.0307790920777175	0.0044875614501087	0.0134301529240762	8.96331484259831	2.2917901420571245	3.20384e-19	0.0219281	0.0726058	4.17335e-15	0.0705162	0.0363829	0.0362228999999999	-69.987	-70.0376	171	170	3	4365.315
9	97429115	98453106	chr9:97926229:C:T	0.0774636	0.0442796	0.347902	0.17333	97926229	97926229	0.0402572125094523	0.0313687649806673	0.0044868864703386	0.0134350717121692	8.9721932515075	2.3348416482402654	2.95598e-19	0.0195616	0.0801365	4.17335e-15	0.0705162	0.0416067	0.0385297999999999	-69.8696	-69.9817	171	170	3	4365.315
