## Supplementary material for "Characterization of shared and ancestry-specific signals driving complex traits using multi-ancestry fine-mapping": global_pips.txt

SNP_ID	shared_ll	notshared_ll	global_pips
chr9:132764033:C:G	0.0	-220.968	0.000565561
chr9:132764731:A:G	0.0	-220.907	0.000601059
chr9:132764865:C:G	0.0	-220.88	0.00061751
chr9:132765079:G:A	0.0	-220.949	0.000585268
chr9:132765426:C:T	0.0	-221.282	0.000412676
chr9:132767840:G:A	0.0	-220.886	0.000613564
chr9:132772497:C:T	0.0	-220.571	0.000853991
chr9:132778920:G:A	0.0	-214.872	0.246056
chr9:132778922:G:A	0.0	-214.907	0.237673
chr9:132778924:A:T	0.0	-214.996	0.217438
chr9:132778929:T:TGACAAAATAGTCAAAA	0.0	-214.935	0.231045
chr9:132779578:G:A	0.0	-220.977	0.000558279
chr9:132780669:C:T	0.0	-220.93	0.000586422
chr9:132783268:T:TG	0.0	-220.881	0.000615103
chr9:132783271:A:C	0.0	-220.943	0.000578151
chr9:132783302:C:T	0.0	-220.921	0.000590405
chr9:132784440:A:C	0.0	-220.905	0.000600011
chr9:132785051:A:G	0.0	-220.923	0.000605707
chr9:132786239:A:G	0.0	-220.986	0.00056504
chr9:132787374:A:G	0.0	-220.896	0.000605843
chr9:132787712:T:C	0.0	-220.966	0.000564613
chr9:132788284:T:C	0.0	-220.894	0.000607192
chr9:132788898:G:T	0.0	-220.609	0.000807987
chr9:132791002:T:C	0.0	-220.761	0.000693358
chr9:132791345:T:C	0.0	-221.754	0.000257571
chr9:132791497:C:A	0.0	-221.304	0.000409696
chr9:132793098:C:A	0.0	-220.996	0.000549818
chr9:132793400:T:G	0.0	-221.064	0.000511845
chr9:132803827:C:T	0.0	-221.555	0.000312657
chr9:132825896:T:C	-221.158	-220.921	0.0008686669999999998
chr9:132833123:C:T	0.0	-221.429	0.000354432
chr9:132846485:T:C	-221.494	-220.038	0.0016411120000000001
chr9:132850018:A:C	0.0	-221.273	0.000420211
chr9:132851754:G:A	0.0	-221.248	0.000425086
chr9:132860862:C:T	0.0	-221.82	0.000239801
chr9:132861715:A:G	-221.43	-220.04	0.0016515520000000001
chr9:132868067:T:C	0.0	-221.757	0.000255532
chr9:132895859:G:A	0.0	-221.734	0.000260058
chr9:132896797:C:G	0.0	-221.115	0.000483321
chr9:132986852:G:A	0.0	-221.697	0.000272004
chr9:133147567:G:A	-219.989	-219.116	0.004516338
chr9:133150658:A:G	0.0	-221.576	0.000306565
chr9:133167449:C:A	0.0	-221.354	0.000380969
chr9:133168480:C:T	0.0	-221.451	0.000345189
chr9:133171793:A:G	0.0	-221.526	0.000319116
chr9:133176882:C:T	0.0	-220.991	0.000547404
chr9:133183930:C:T	-225.632	-224.507	1.9953099999999997e-05
chr9:133200292:C:A	-223.941	-223.325	7.349200000000001e-05
chr9:133202054:G:A	-223.464	-222.871	0.0001156589
chr9:133202988:G:C	-224.51	-223.715	4.668010000000001e-05
chr9:133203795:G:A	-223.994	-223.315	7.238290000000001e-05
chr9:133209554:C:T	-223.789	-223.851	5.53182e-05
chr9:133210436:G:A	-226.044	-224.989	1.291943e-05
chr9:133211425:C:G	-226.021	-224.98	1.3082329999999999e-05
chr9:133211660:T:C	-226.09	-225.014	1.2527200000000001e-05
chr9:133212660:G:A	-226.103	-225.018	1.246322e-05
chr9:133214142:T:C	-226.118	-225.026	1.234951e-05
chr9:133215426:T:C	-222.485	-222.739	0.00017995340000000003
chr9:133220383:G:C	0.0	-226.129	3.34481e-06
chr9:133227766:C:T	-226.451	-225.179	1.017306e-05
chr9:133230128:C:T	-226.471	-225.186	1.003844e-05
chr9:133233778:C:T	-225.973	-224.917	1.3651270000000002e-05
chr9:133237026:A:G	-225.756	-224.614	1.9401940000000004e-05
chr9:133237150:T:C	-224.716	-224.309	3.058926e-05
chr9:133237183:C:T	-225.512	-224.697	1.836497e-05
chr9:133238353:A:C	0.0	-221.246	0.000414997
chr9:133239184:A:C	-220.01	-221.733	0.0014298300000000002
chr9:133239789:A:G	-223.142	-223.554	9.382140000000001e-05
chr9:133239848:G:C	-224.429	-224.063	4.10514e-05
chr9:133243016:AAAAAAAAAAAAAAAG:A	-222.217	-223.081	0.000195873
chr9:133243413:C:T	-222.237	-221.575	0.0004328
chr9:133243479:G:A	-222.719	-221.883	0.0003048441
chr9:133243592:T:C	-223.013	-222.158	0.0002304471
chr9:133243841:G:C	-222.462	-221.599	0.0004030535
chr9:133244390:A:G	-222.478	-221.602	0.00040096900000000004
chr9:133244422:G:A	-222.431	-221.564	0.0004172843000000001
chr9:133244501:G:A	-222.448	-221.568	0.00041451760000000003
chr9:133244704:G:A	-222.489	-221.621	0.00039403789999999995
chr9:133245627:G:A	-222.861	-221.916	0.0002880917
chr9:133246054:T:C	-222.631	-221.759	0.0003426676
chr9:133246866:T:C	-222.123	-221.255	0.000567593
chr9:133251979:C:T	-222.529	-221.587	0.00043014009999999995
chr9:133253171:T:C	-219.473	-218.517	0.00926327
chr9:133253728:A:T	-219.542	-218.682	0.0080753
chr9:133254260:G:A	-219.216	-218.441	0.01043497
chr9:133255801:C:T	-219.681	-218.859	0.006796239999999999
chr9:133255935:G:T	-219.488	-218.757	0.007688809999999999
chr9:133256028:C:T	-219.51	-218.738	0.007759660000000001
chr9:133256074:G:A	-219.482	-218.684	0.00814274
chr9:133256508:C:T	-216.176	-215.467	0.2073216
chr9:133257129:G:A	-216.201	-215.54	0.1951694
chr9:133257138:T:C	-216.151	-215.468	0.20853770000000002
chr9:133257367:C:A	-215.293	-215.398	0.291176
chr9:133257567:T:C	-221.504	-221.609	0.0005783940000000001
chr9:133262254:C:T	-219.396	-219.521	0.004753739999999999
chr9:133266772:C:T	-219.636	-219.58	0.00416213
chr9:133266900:A:C	-218.884	-218.348	0.012134569999999999
chr9:133269042:A:G	-219.499	-219.037	0.0062205
chr9:133270880:T:C	-218.979	-218.637	0.009637380000000001
chr9:133281947:C:T	-223.784	-223.361	7.44714e-05
chr9:133282351:C:T	-223.714	-223.187	8.581299999999999e-05
chr9:133282715:T:C	-224.006	-223.226	7.73e-05
chr9:133283279:T:TCTAA	-223.516	-222.711	0.00012872779999999998
chr9:133283289:G:A	-223.521	-222.715	0.0001281655
chr9:133302827:G:T	0.0	-222.85	8.45018e-05
chr9:133317691:G:A	0.0	-222.653	0.000117141
chr9:133430050:C:T	0.0	-220.093	0.00134234
chr9:133430338:G:C	0.0	-219.851	0.00170883
chr9:133436206:C:T	0.0	-219.56	0.00228529
chr9:133436888:G:T	0.0	-220.289	0.00110249
chr9:134010899:G:A	-224.137	-224.363	4.584970000000001e-05
chr9:134011702:T:C	-223.263	-222.028	0.0002368386
chr9:134011741:A:C	-223.221	-221.999	0.0002446842
chr9:134017699:C:T	-221.611	-220.756	0.0012552449999999999
chr9:134018215:C:T	-218.564	-220.64	0.00696599
chr9:134018311:G:A	-225.286	-224.273	3.343305000000001e-05
chr9:134019389:C:T	-216.127	-220.192	0.069193
chr9:134019616:G:A	-215.891	-220.459	0.0867321
chr9:134019632:C:T	-225.561	-224.823	1.9450669999999998e-05
chr9:134020857:G:A	-215.566	-219.419	0.122045
chr9:134022604:T:C	-215.56	-219.832	0.12145700000000001
chr9:134023111:C:G	-215.647	-219.854	0.11142699999999998
chr9:134024865:G:C	-219.025	-220.023	0.00573621
chr9:134025527:G:A	-218.582	-220.386	0.007187620000000001
chr9:134025582:G:A	-215.948	-219.714	0.0835069
chr9:134027401:C:T	-219.084	-220.972	0.004279150000000001
chr9:134028614:G:C	-219.19	-221.197	0.0037702700000000005
chr9:134028745:C:A	-219.226	-221.168	0.0036775200000000005
chr9:134032854:TTA:T	-219.646	-219.706	0.0047897700000000005
chr9:134033505:A:G	-215.747	-220.045	0.10071519999999999
chr9:134038561:G:A	-225.178	-224.115	3.640179e-05
chr9:134039713:C:T	-215.93	-220.085	0.0841401
chr9:134040352:C:T	-216.463	-219.657	0.0510628
chr9:134040643:C:T	-222.853	-222.867	0.00019002840000000005
chr9:134041883:G:A	-219.323	-220.525	0.00399187
chr9:134041986:G:A	-225.746	-224.56	2.15006e-05
chr9:134042598:C:T	-225.224	-224.173	3.562628e-05
chr9:134044187:G:A	-218.718	-218.113	0.01881452
chr9:134044975:C:T	-218.373	-217.536	0.03163896
chr9:134045783:C:T	-219.042	-218.345	0.01456352
chr9:134046018:G:A	-218.981	-218.282	0.015503330000000003
chr9:134046024:G:A	-218.309	-220.849	0.00850389
chr9:134047504:C:T	-220.542	-222.456	0.000990347
chr9:134053015:A:T	-219.067	-221.088	0.004266829999999999
chr9:134053017:T:C	-219.419	-218.472	0.01212643
chr9:134054446:A:G	-218.316	-220.734	0.008563480000000002
chr9:134056342:A:G	-219.465	-219.206	0.00700725
chr9:134057578:G:A	-219.967	-221.774	0.00180109
chr9:134057996:G:A	-221.985	-223.67	0.00023831999999999995
chr9:134058209:T:C	-224.181	-223.224	9.74504e-05
chr9:134061966:G:T	-222.161	-223.058	0.000193991
chr9:134062169:C:A	-221.99	-222.952	0.000224451
chr9:134062736:C:T	-222.072	-223.003	0.00020911900000000001
chr9:134063522:T:C	-222.041	-222.997	0.00021431699999999997
chr9:134064107:A:G	-222.194	-223.076	0.00018947499999999998
chr9:134064423:C:T	-222.103	-223.026	0.000203537
chr9:134064464:C:T	-223.218	-223.624	0.000107681
chr9:134065012:T:C	-220.778	-222.992	0.0007410539999999999
chr9:134065237:A:G	-222.046	-223.0	0.00021332
chr9:134065464:G:A	-222.126	-223.038	0.00019966000000000002
chr9:134066656:C:A	-221.648	-223.215	0.00034719499999999996
chr9:134066873:G:A	-221.943	-222.947	0.00023254599999999998
chr9:134067044:A:G	-221.745	-222.78	0.00027845200000000005
chr9:134067288:G:A	-221.916	-222.92	0.000238472
chr9:134067384:TCCCCAGGCGCGGG:T	-221.077	-223.224	0.000553092
chr9:134067584:G:T	-221.579	-222.687	0.000321256
chr9:134068323:T:C	-221.649	-222.754	0.000300531
chr9:134068860:C:G	-222.084	-223.023	0.000206878
chr9:134069115:C:T	-221.514	-222.741	0.0003361029999999999
chr9:134071073:A:C	-225.114	-224.563	2.4148989999999998e-05
chr9:134071254:C:T	-222.841	-223.208	0.00016146620000000002
chr9:134071515:C:T	-224.741	-224.379	3.12942e-05
chr9:134072001:G:A	-221.159	-222.552	0.00046895
chr9:134072141:C:T	-221.044	-222.516	0.0005156860000000001
chr9:134072776:T:C	-222.153	-223.029	0.000194771
chr9:134073304:T:C	-221.994	-222.95	0.000222114
chr9:134073694:C:G	-222.094	-223.001	0.000204436
chr9:134073839:G:A	-221.978	-222.957	0.00022475200000000002
chr9:134074333:A:G	-222.047	-222.986	0.000212197
chr9:134074768:A:G	-221.987	-222.95	0.00022338299999999999
chr9:134074870:C:A	-221.935	-222.92	0.00023516900000000002
chr9:134075205:A:G	-224.994	-224.483	2.6748899999999997e-05
chr9:134075208:C:A	-221.915	-222.926	0.00023675599999999997
chr9:134075445:T:G	-222.024	-222.974	0.00021647999999999996
chr9:134075448:T:C	-224.973	-224.514	2.610891e-05
chr9:134075551:G:C	-224.906	-224.463	2.7828149999999995e-05
chr9:134075772:T:C	-221.477	-222.663	0.0003457309999999999
chr9:134075880:T:C	-222.007	-222.488	0.000323788
chr9:134076124:A:G	-225.186	-224.585	2.335016e-05
chr9:134076423:G:A	-221.812	-222.874	0.00025827
chr9:134076657:C:T	-221.867	-222.886	0.00024720800000000006
chr9:134076668:C:G	-221.9	-222.918	0.00023975499999999997
chr9:134077014:C:A	-221.758	-222.851	0.00027022100000000007
chr9:134077301:G:A	-222.268	-223.012	0.000180891
chr9:134077414:G:A	-225.098	-224.538	2.485171e-05
chr9:134077438:T:A	-221.903	-222.92	0.00023908900000000003
chr9:134079343:T:C	-223.737	-223.752	6.96022e-05
chr9:134081677:A:G	-226.409	-225.131	1.1549740000000002e-05
chr9:134081983:G:T	-223.893	-223.741	6.608900000000001e-05
chr9:134084058:A:G	-226.304	-225.073	1.2473760000000001e-05
chr9:134084996:A:G	-224.424	-224.049	4.36614e-05
chr9:134085569:C:A	-223.654	-223.62	7.869749999999998e-05
chr9:134087619:G:A	-221.49	-222.67	0.000352835
chr9:134273503:G:A	-223.167	-221.861	0.0002785058
chr9:134323203:C:T	0.0	-221.5	0.000324862
chr9:134341005:A:T	0.0	-221.229	0.000425567
chr9:134356257:C:A	0.0	-221.726	0.000265569
chr9:134357212:T:C	-222.681	-221.358	0.00045861750000000004
chr9:134360533:C:T	-222.342	-221.971	0.0003097621
chr9:134360549:C:T	-222.812	-222.272	0.0002177487
chr9:134369648:C:T	0.0	-221.859	0.000231511
chr9:134379472:C:A	-222.483	-221.168	0.0005566999999999999
chr9:134379781:G:C	-221.177	-219.824	0.002126792
chr9:134379871:G:A	-221.93	-220.597	0.001010416
chr9:134379910:C:A	-221.009	-219.752	0.00231748
chr9:134379975:C:T	-222.047	-220.727	0.000864418
chr9:134380399:C:T	-222.475	-220.949	0.0006710157999999999
chr9:134388360:T:C	-224.077	-222.458	0.0001496843
chr9:134389093:G:A	-222.437	-221.631	0.0003877412
chr9:134391740:T:C	-223.754	-222.268	0.0001804085
chr9:134392535:C:T	-221.135	-220.301	0.0014607929999999997
chr9:134395579:A:G	-223.78	-222.165	0.0001988103
chr9:134396028:G:A	-222.052	-221.365	0.0005214199999999999
chr9:134396113:G:A	-221.969	-221.303	0.0005578900000000001
chr9:134396654:C:T	-222.117	-221.396	0.0005010559999999999
chr9:134397245:G:C	-223.778	-222.151	0.0002014943
chr9:134397280:G:A	-223.608	-222.08	0.00021867020000000003
chr9:134397310:T:G	-223.677	-222.078	0.00021759969999999998
chr9:134398314:T:G	-223.848	-222.25	0.00018296050000000003
chr9:134399523:G:C	-223.499	-221.892	0.00026221130000000004
chr9:134399724:T:C	-223.839	-222.215	0.00018894400000000003
chr9:134400306:G:A	-223.686	-222.072	0.000218422
chr9:134400310:G:T	-223.159	-221.808	0.0002979448
chr9:134400927:G:A	-223.854	-222.29	0.000176369
chr9:134402035:A:C	-222.589	-221.063	0.0006043429
chr9:134403254:A:G	-222.933	-221.343	0.0004523524
chr9:134403436:T:C	-223.117	-221.536	0.0003732376
chr9:134426332:C:T	-223.749	-222.374	0.0001676453
