## Supplementary material for "Characterization of shared and ancestry-specific signals driving complex traits using multi-ancestry fine-mapping": mscaviar_results_shared_pips.txt

SNP_ID	shared_pip	shared_ll	notshared_ll
chr9:132764033:C:G	0	0	-220.968
chr9:132764731:A:G	0	0	-220.907
chr9:132764865:C:G	0	0	-220.88
chr9:132765079:G:A	0	0	-220.949
chr9:132765426:C:T	0	0	-221.282
chr9:132767840:G:A	0	0	-220.886
chr9:132772497:C:T	0	0	-220.571
chr9:132778920:G:A	0	0	-214.872
chr9:132778922:G:A	0	0	-214.907
chr9:132778924:A:T	0	0	-214.996
chr9:132778929:T:TGACAAAATAGTCAAAA	0	0	-214.935
chr9:132779578:G:A	0	0	-220.977
chr9:132780669:C:T	0	0	-220.93
chr9:132783268:T:TG	0	0	-220.881
chr9:132783271:A:C	0	0	-220.943
chr9:132783302:C:T	0	0	-220.921
chr9:132784440:A:C	0	0	-220.905
chr9:132785051:A:G	0	0	-220.923
chr9:132786239:A:G	0	0	-220.986
chr9:132787374:A:G	0	0	-220.896
chr9:132787712:T:C	0	0	-220.966
chr9:132788284:T:C	0	0	-220.894
chr9:132788898:G:T	0	0	-220.609
chr9:132791002:T:C	0	0	-220.761
chr9:132791345:T:C	0	0	-221.754
chr9:132791497:C:A	0	0	-221.304
chr9:132793098:C:A	0	0	-220.996
chr9:132793400:T:G	0	0	-221.064
chr9:132803827:C:T	0	0	-221.555
chr9:132825896:T:C	0.000298962	-221.158	-220.921
chr9:132833123:C:T	0	0	-221.429
chr9:132846485:T:C	0.000220582	-221.494	-220.038
chr9:132850018:A:C	0	0	-221.273
chr9:132851754:G:A	0	0	-221.248
chr9:132860862:C:T	0	0	-221.82
chr9:132861715:A:G	0.000234915	-221.43	-220.04
chr9:132868067:T:C	0	0	-221.757
chr9:132895859:G:A	0	0	-221.734
chr9:132896797:C:G	0	0	-221.115
chr9:132986852:G:A	0	0	-221.697
chr9:133147567:G:A	0.000982326	-219.989	-219.116
chr9:133150658:A:G	0	0	-221.576
chr9:133167449:C:A	0	0	-221.354
chr9:133168480:C:T	0	0	-221.451
chr9:133171793:A:G	0	0	-221.526
chr9:133176882:C:T	0	0	-220.991
chr9:133183930:C:T	3.56259e-06	-225.632	-224.507
chr9:133200292:C:A	1.97394e-05	-223.941	-223.325
chr9:133202054:G:A	3.14412e-05	-223.464	-222.871
chr9:133202988:G:C	1.08184e-05	-224.51	-223.715
chr9:133203795:G:A	1.84562e-05	-223.994	-223.315
chr9:133209554:C:T	2.33026e-05	-223.789	-223.851
chr9:133210436:G:A	2.5073e-06	-226.044	-224.989
chr9:133211425:C:G	2.56687e-06	-226.021	-224.98
chr9:133211660:T:C	2.39058e-06	-226.09	-225.014
chr9:133212660:G:A	2.36006e-06	-226.103	-225.018
chr9:133214142:T:C	2.32482e-06	-226.118	-225.026
chr9:133215426:T:C	8.39795e-05	-222.485	-222.739
chr9:133220383:G:C	0	0	-226.129
chr9:133227766:C:T	1.64818e-06	-226.451	-225.179
chr9:133230128:C:T	1.60833e-06	-226.471	-225.186
chr9:133233778:C:T	2.62987e-06	-225.973	-224.917
chr9:133237026:A:G	3.46597e-06	-225.756	-224.614
chr9:133237150:T:C	9.82294e-06	-224.716	-224.309
chr9:133237183:C:T	4.37923e-06	-225.512	-224.697
chr9:133238353:A:C	0	0	-221.246
chr9:133239184:A:C	0.0011499	-220.01	-221.733
chr9:133239789:A:G	4.79776e-05	-223.142	-223.554
chr9:133239848:G:C	1.32449e-05	-224.429	-224.063
chr9:133243016:AAAAAAAAAAAAAAAG:A	0.000121623	-222.217	-223.081
chr9:133243413:C:T	0.000110924	-222.237	-221.575
chr9:133243479:G:A	6.87081e-05	-222.719	-221.883
chr9:133243592:T:C	5.11958e-05	-223.013	-222.158
chr9:133243841:G:C	8.90491e-05	-222.462	-221.599
chr9:133244390:A:G	8.77215e-05	-222.478	-221.602
chr9:133244422:G:A	9.18783e-05	-222.431	-221.564
chr9:133244501:G:A	9.04191e-05	-222.448	-221.568
chr9:133244704:G:A	8.66886e-05	-222.489	-221.621
chr9:133245627:G:A	5.94241e-05	-222.861	-221.916
chr9:133246054:T:C	7.52105e-05	-222.631	-221.759
chr9:133246866:T:C	0.000124244	-222.123	-221.255
chr9:133251979:C:T	8.88097e-05	-222.529	-221.587
chr9:133253171:T:C	0.00188965	-219.473	-218.517
chr9:133253728:A:T	0.00173196	-219.542	-218.682
chr9:133254260:G:A	0.00245545	-219.216	-218.441
chr9:133255801:C:T	0.00154185	-219.681	-218.859
chr9:133255935:G:T	0.0018711	-219.488	-218.757
chr9:133256028:C:T	0.00183015	-219.51	-218.738
chr9:133256074:G:A	0.00188257	-219.482	-218.684
chr9:133256508:C:T	0.0512806	-216.176	-215.467
chr9:133257129:G:A	0.050048	-216.201	-215.54
chr9:133257138:T:C	0.0526289	-216.151	-215.468
chr9:133257367:C:A	0.124064	-215.293	-215.398
chr9:133257567:T:C	0.000245974	-221.504	-221.609
chr9:133262254:C:T	0.00204956	-219.396	-219.521
chr9:133266772:C:T	0.0016131	-219.636	-219.58
chr9:133266900:A:C	0.00340557	-218.884	-218.348
chr9:133269042:A:G	0.00184082	-219.499	-219.037
chr9:133270880:T:C	0.003094	-218.979	-218.637
chr9:133281947:C:T	2.26638e-05	-223.784	-223.361
chr9:133282351:C:T	2.42833e-05	-223.714	-223.187
chr9:133282715:T:C	1.81327e-05	-224.006	-223.226
chr9:133283279:T:TCTAA	2.95825e-05	-223.516	-222.711
chr9:133283289:G:A	2.94355e-05	-223.521	-222.715
chr9:133302827:G:T	0	0	-222.85
chr9:133317691:G:A	0	0	-222.653
chr9:133430050:C:T	0	0	-220.093
chr9:133430338:G:C	0	0	-219.851
chr9:133436206:C:T	0	0	-219.56
chr9:133436888:G:T	0	0	-220.289
chr9:134010899:G:A	2.19571e-05	-224.137	-224.363
chr9:134011702:T:C	4.00398e-05	-223.263	-222.028
chr9:134011741:A:C	4.18458e-05	-223.221	-221.999
chr9:134017699:C:T	0.0002774	-221.611	-220.756
chr9:134018215:C:T	0.0058703	-218.564	-220.64
chr9:134018311:G:A	6.73561e-06	-225.286	-224.273
chr9:134019389:C:T	0.0674825	-216.127	-220.192
chr9:134019616:G:A	0.085431	-215.891	-220.459
chr9:134019632:C:T	5.04448e-06	-225.561	-224.823
chr9:134020857:G:A	0.118323	-215.566	-219.419
chr9:134022604:T:C	0.119002	-215.56	-219.832
chr9:134023111:C:G	0.109023	-215.647	-219.854
chr9:134024865:G:C	0.00369916	-219.025	-220.023
chr9:134025527:G:A	0.00577179	-218.582	-220.386
chr9:134025582:G:A	0.0807338	-215.948	-219.714
chr9:134027401:C:T	0.00349352	-219.084	-220.972
chr9:134028614:G:C	0.00314339	-219.19	-221.197
chr9:134028745:C:A	0.0030325	-219.226	-221.168
chr9:134032854:TTA:T	0.00198847	-219.646	-219.706
chr9:134033505:A:G	0.0987337	-215.747	-220.045
chr9:134038561:G:A	7.06961e-06	-225.178	-224.115
chr9:134039713:C:T	0.0822302	-215.93	-220.085
chr9:134040352:C:T	0.048129	-216.463	-219.657
chr9:134040643:C:T	7.80591e-05	-222.853	-222.867
chr9:134041883:G:A	0.00276038	-219.323	-220.525
chr9:134041986:G:A	3.8001e-06	-225.746	-224.56
chr9:134042598:C:T	6.96322e-06	-225.224	-224.173
chr9:134044187:G:A	0.00502071	-218.718	-218.113
chr9:134044975:C:T	0.00708496	-218.373	-217.536
chr9:134045783:C:T	0.00363173	-219.042	-218.345
chr9:134046018:G:A	0.00386077	-218.981	-218.282
chr9:134046024:G:A	0.00761579	-218.309	-220.849
chr9:134047504:C:T	0.000815331	-220.542	-222.456
chr9:134053015:A:T	0.0035674	-219.067	-221.088
chr9:134053017:T:C	0.00248808	-219.419	-218.472
chr9:134054446:A:G	0.00756583	-218.316	-220.734
chr9:134056342:A:G	0.00238491	-219.465	-219.206
chr9:134057578:G:A	0.00145055	-219.967	-221.774
chr9:134057996:G:A	0.000191179	-221.985	-223.67
chr9:134058209:T:C	1.99241e-05	-224.181	-223.224
chr9:134061966:G:T	0.000122708	-222.161	-223.058
chr9:134062169:C:A	0.000145463	-221.99	-222.952
chr9:134062736:C:T	0.000133965	-222.072	-223.003
chr9:134063522:T:C	0.000138529	-222.041	-222.997
chr9:134064107:A:G	0.000119002	-222.194	-223.076
chr9:134064423:C:T	0.000129971	-222.103	-223.026
chr9:134064464:C:T	5.53902e-05	-223.218	-223.624
chr9:134065012:T:C	0.000641597	-220.778	-222.992
chr9:134065237:A:G	0.000137754	-222.046	-223
chr9:134065464:G:A	0.000126974	-222.126	-223.038
chr9:134066656:C:A	0.000268588	-221.648	-223.215
chr9:134066873:G:A	0.000152905	-221.943	-222.947
chr9:134067044:A:G	0.00018498	-221.745	-222.78
chr9:134067288:G:A	0.000156844	-221.916	-222.92
chr9:134067384:TCCCCAGGCGCGGG:T	0.000475758	-221.077	-223.224
chr9:134067584:G:T	0.000218826	-221.579	-222.687
chr9:134068323:T:C	0.000204163	-221.649	-222.754
chr9:134068860:C:G	0.000132789	-222.084	-223.023
chr9:134069115:C:T	0.000237138	-221.514	-222.741
chr9:134071073:A:C	7.14311e-06	-225.114	-224.563
chr9:134071254:C:T	8.08439e-05	-222.841	-223.208
chr9:134071515:C:T	1.05661e-05	-224.741	-224.379
chr9:134072001:G:A	0.000347786	-221.159	-222.552
chr9:134072141:C:T	0.000390354	-221.044	-222.516
chr9:134072776:T:C	0.000121924	-222.153	-223.029
chr9:134073304:T:C	0.000143221	-221.994	-222.95
chr9:134073694:C:G	0.000129499	-222.094	-223.001
chr9:134073839:G:A	0.000145966	-221.978	-222.957
chr9:134074333:A:G	0.000135967	-222.047	-222.986
chr9:134074768:A:G	0.000144427	-221.987	-222.95
chr9:134074870:C:A	0.00015262	-221.935	-222.92
chr9:134075205:A:G	8.1256e-06	-224.994	-224.483
chr9:134075208:C:A	0.000155629	-221.915	-222.926
chr9:134075445:T:G	0.000139313	-222.024	-222.974
chr9:134075448:T:C	8.26839e-06	-224.973	-224.514
chr9:134075551:G:C	8.88115e-06	-224.906	-224.463
chr9:134075772:T:C	0.000240873	-221.477	-222.663
chr9:134075880:T:C	0.000172332	-222.007	-222.488
chr9:134076124:A:G	6.64724e-06	-225.186	-224.585
chr9:134076423:G:A	0.000172727	-221.812	-222.874
chr9:134076657:C:T	0.000163049	-221.867	-222.886
chr9:134076668:C:G	0.00015796	-221.9	-222.918
chr9:134077014:C:A	0.000182606	-221.758	-222.851
chr9:134077301:G:A	0.000107449	-222.268	-223.012
chr9:134077414:G:A	7.29139e-06	-225.098	-224.538
chr9:134077438:T:A	0.000157444	-221.903	-222.92
chr9:134079343:T:C	2.93868e-05	-223.737	-223.752
chr9:134081677:A:G	1.87516e-06	-226.409	-225.131
chr9:134081983:G:T	2.51131e-05	-223.893	-223.741
chr9:134084058:A:G	2.10273e-06	-226.304	-225.073
chr9:134084996:A:G	1.43621e-05	-224.424	-224.049
chr9:134085569:C:A	3.21781e-05	-223.654	-223.62
chr9:134087619:G:A	0.000247383	-221.49	-222.67
chr9:134273503:G:A	4.24853e-05	-223.167	-221.861
chr9:134323203:C:T	0	0	-221.5
chr9:134341005:A:T	0	0	-221.229
chr9:134356257:C:A	0	0	-221.726
chr9:134357212:T:C	6.88884e-05	-222.681	-221.358
chr9:134360533:C:T	9.68419e-05	-222.342	-221.971
chr9:134360549:C:T	6.04858e-05	-222.812	-222.272
chr9:134369648:C:T	0	0	-221.859
chr9:134379472:C:A	8.4331e-05	-222.483	-221.168
chr9:134379781:G:C	0.000312092	-221.177	-219.824
chr9:134379871:G:A	0.000150608	-221.93	-220.597
chr9:134379910:C:A	0.000368853	-221.009	-219.752
chr9:134379975:C:T	0.000130462	-222.047	-220.727
chr9:134380399:C:T	8.48469e-05	-222.475	-220.949
chr9:134388360:T:C	1.74483e-05	-224.077	-222.458
chr9:134389093:G:A	8.86698e-05	-222.437	-221.631
chr9:134391740:T:C	2.35454e-05	-223.754	-222.268
chr9:134392535:C:T	0.000327116	-221.135	-220.301
chr9:134395579:A:G	2.32527e-05	-223.78	-222.165
chr9:134396028:G:A	0.00013047	-222.052	-221.365
chr9:134396113:G:A	0.000141784	-221.969	-221.303
chr9:134396654:C:T	0.000122289	-222.117	-221.396
chr9:134397245:G:C	2.33279e-05	-223.778	-222.151
chr9:134397280:G:A	2.75147e-05	-223.608	-222.08
chr9:134397310:T:G	2.57641e-05	-223.677	-222.078
chr9:134398314:T:G	2.16907e-05	-223.848	-222.25
chr9:134399523:G:C	3.08421e-05	-223.499	-221.892
chr9:134399724:T:C	2.19291e-05	-223.839	-222.215
chr9:134400306:G:A	2.55447e-05	-223.686	-222.072
chr9:134400310:G:T	4.36764e-05	-223.159	-221.808
chr9:134400927:G:A	2.15185e-05	-223.854	-222.29
chr9:134402035:A:C	7.62101e-05	-222.589	-221.063
chr9:134403254:A:G	5.40116e-05	-222.933	-221.343
chr9:134403436:T:C	4.49159e-05	-223.117	-221.536
chr9:134426332:C:T	2.41279e-05	-223.749	-222.374
