## Supplementary material for "Characterization of shared and ancestry-specific signals driving complex traits using multi-ancestry fine-mapping": mscaviar_results_study0_post.txt

SNP_ID	Prob_in_pCausalSet
chr9:132778920:G:A	0.246056
chr9:132778922:G:A	0.237673
chr9:132778924:A:T	0.217438
chr9:132778929:T:TGACAAAATAGTCAAAA	0.231045
chr9:132825896:T:C	0.000304716
chr9:132846485:T:C	0.000222284
chr9:132861715:A:G	0.000236737
chr9:133147567:G:A	0.00451328
chr9:133183930:C:T	1.70675e-05
chr9:133200292:C:A	6.90998e-05
chr9:133202054:G:A	0.000111373
chr9:133202988:G:C	4.30064e-05
chr9:133203795:G:A	6.83507e-05
chr9:133209554:C:T	3.70954e-05
chr9:133210436:G:A	8.15003e-06
chr9:133211425:C:G	8.13758e-06
chr9:133211660:T:C	7.64098e-06
chr9:133212660:G:A	7.82196e-06
chr9:133214142:T:C	7.72914e-06
chr9:133215426:T:C	0.000169237
chr9:133220383:G:C	3.34481e-06
chr9:133227766:C:T	5.88751e-06
chr9:133230128:C:T	5.64272e-06
chr9:133233778:C:T	6.71113e-06
chr9:133237026:A:G	1.65125e-05
chr9:133237150:T:C	1.88307e-05
chr9:133237183:C:T	1.03977e-05
chr9:133239184:A:C	0.00119847
chr9:133239789:A:G	7.74493e-05
chr9:133239848:G:C	3.46701e-05
chr9:133243016:AAAAAAAAAAAAAAAG:A	0.000171411
chr9:133243413:C:T	0.000114755
chr9:133243479:G:A	7.19292e-05
chr9:133243592:T:C	5.43669e-05
chr9:133243841:G:C	9.21716e-05
chr9:133244390:A:G	9.08015e-05
chr9:133244422:G:A	9.49846e-05
chr9:133244501:G:A	9.34857e-05
chr9:133244704:G:A	8.97935e-05
chr9:133245627:G:A	6.23058e-05
chr9:133246054:T:C	7.83081e-05
chr9:133246866:T:C	0.000127338
chr9:133251979:C:T	0.000427183
chr9:133253171:T:C	0.00926002
chr9:133253728:A:T	0.00803396
chr9:133254260:G:A	0.0104311
chr9:133255801:C:T	0.00679238
chr9:133255935:G:T	0.00768483
chr9:133256028:C:T	0.00775577
chr9:133256074:G:A	0.00813868
chr9:133256508:C:T	0.207318
chr9:133257129:G:A	0.195166
chr9:133257138:T:C	0.208534
chr9:133257367:C:A	0.291169
chr9:133257567:T:C	0.000570753
chr9:133262254:C:T	0.00474566
chr9:133266772:C:T	0.00415541
chr9:133266900:A:C	0.0121304
chr9:133269042:A:G	0.00621611
chr9:133270880:T:C	0.0096301
chr9:133281947:C:T	6.92761e-05
chr9:133282351:C:T	8.12438e-05
chr9:133282715:T:C	7.37833e-05
chr9:133283279:T:TCTAA	0.000125389
chr9:133283289:G:A	0.00012483
chr9:133302827:G:T	8.45018e-05
chr9:133317691:G:A	0.000117141
chr9:134010899:G:A	4.08804e-05
chr9:134011702:T:C	4.22104e-05
chr9:134011741:A:C	4.4033e-05
chr9:134017699:C:T	0.00125122
chr9:134018215:C:T	0.0069531
chr9:134018311:G:A	3.04374e-05
chr9:134019389:C:T	0.0691173
chr9:134019616:G:A	0.0865987
chr9:134019632:C:T	1.60078e-05
chr9:134020857:G:A	0.121986
chr9:134022604:T:C	0.121365
chr9:134023111:C:G	0.111341
chr9:134024865:G:C	0.00573031
chr9:134025527:G:A	0.0071776
chr9:134025582:G:A	0.0834519
chr9:134027401:C:T	0.00426843
chr9:134028614:G:C	0.00375846
chr9:134028745:C:A	0.00366629
chr9:134032854:TTA:T	0.004786
chr9:134033505:A:G	0.100619
chr9:134038561:G:A	2.85082e-05
chr9:134039713:C:T	0.0840545
chr9:134040352:C:T	0.0510314
chr9:134040643:C:T	0.000183808
chr9:134041883:G:A	0.00398507
chr9:134041986:G:A	1.47463e-05
chr9:134042598:C:T	3.02909e-05
chr9:134044187:G:A	0.0188092
chr9:134044975:C:T	0.0316327
chr9:134045783:C:T	0.0145598
chr9:134046018:G:A	0.0154996
chr9:134046024:G:A	0.00848536
chr9:134047504:C:T	0.000978429
chr9:134053015:A:T	0.00425477
chr9:134053017:T:C	0.0121171
chr9:134054446:A:G	0.00854685
chr9:134056342:A:G	0.0070038
chr9:134057578:G:A	0.00179017
chr9:134057996:G:A	0.000206214
chr9:134058209:T:C	8.9198e-05
chr9:134061966:G:T	0.000156647
chr9:134062169:C:A	0.000177377
chr9:134062736:C:T	0.000166265
chr9:134063522:T:C	0.000173919
chr9:134064107:A:G	0.000157819
chr9:134064423:C:T	0.00016354
chr9:134064464:C:T	0.000102771
chr9:134065012:T:C	0.00072139
chr9:134065237:A:G	0.000172943
chr9:134065464:G:A	0.000160339
chr9:134066656:C:A	0.000334878
chr9:134066873:G:A	0.000189287
chr9:134067044:A:G	0.000215817
chr9:134067288:G:A	0.000190672
chr9:134067384:TCCCCAGGCGCGGG:T	0.000533149
chr9:134067584:G:T	0.000251269
chr9:134068323:T:C	0.000238093
chr9:134068860:C:G	0.000171152
chr9:134069115:C:T	0.000291605
chr9:134071073:A:C	1.84877e-05
chr9:134071254:C:T	0.000156792
chr9:134071515:C:T	2.49949e-05
chr9:134072001:G:A	0.000425906
chr9:134072141:C:T	0.000465702
chr9:134072776:T:C	0.000152186
chr9:134073304:T:C	0.000175867
chr9:134073694:C:G	0.000160956
chr9:134073839:G:A	0.000181642
chr9:134074333:A:G	0.000169647
chr9:134074768:A:G	0.000177957
chr9:134074870:C:A	0.0001873
chr9:134075205:A:G	2.12107e-05
chr9:134075208:C:A	0.000193683
chr9:134075445:T:G	0.000173306
chr9:134075448:T:C	1.97684e-05
chr9:134075551:G:C	2.17299e-05
chr9:134075772:T:C	0.000278699
chr9:134075880:T:C	0.000314316
chr9:134076124:A:G	1.80889e-05
chr9:134076423:G:A	0.000212379
chr9:134076657:C:T	0.000197708
chr9:134076668:C:G	0.000195826
chr9:134077014:C:A	0.000225058
chr9:134077301:G:A	0.00012981
chr9:134077414:G:A	1.94713e-05
chr9:134077438:T:A	0.000195522
chr9:134079343:T:C	6.20726e-05
chr9:134081677:A:G	7.83108e-06
chr9:134081983:G:T	5.99016e-05
chr9:134084058:A:G	8.81826e-06
chr9:134084996:A:G	3.82553e-05
chr9:134085569:C:A	7.19972e-05
chr9:134087619:G:A	0.000284817
chr9:134273503:G:A	4.44891e-05
chr9:134357212:T:C	7.08519e-05
chr9:134360533:C:T	0.000102128
chr9:134360549:C:T	6.49565e-05
chr9:134379472:C:A	8.6305e-05
chr9:134379781:G:C	0.000314014
chr9:134379871:G:A	0.000152554
chr9:134379910:C:A	0.000370943
chr9:134379975:C:T	0.00013242
chr9:134380399:C:T	8.64387e-05
chr9:134388360:T:C	1.89156e-05
chr9:134389093:G:A	9.1988e-05
chr9:134391740:T:C	2.52279e-05
chr9:134392535:C:T	0.000330319
chr9:134395579:A:G	2.4723e-05
chr9:134396028:G:A	0.000134204
chr9:134396113:G:A	0.000145598
chr9:134396654:C:T	0.0001259
chr9:134397245:G:C	2.47782e-05
chr9:134397280:G:A	2.91269e-05
chr9:134397310:T:G	2.72568e-05
chr9:134398314:T:G	2.31882e-05
chr9:134399523:G:C	3.23204e-05
chr9:134399724:T:C	2.33851e-05
chr9:134400306:G:A	2.70137e-05
chr9:134400310:G:T	4.56022e-05
chr9:134400927:G:A	2.30735e-05
chr9:134402035:A:C	7.7814e-05
chr9:134403254:A:G	5.5512e-05
chr9:134403436:T:C	4.64345e-05
chr9:134426332:C:T	2.60102e-05
