## Supplementary material for "Characterization of shared and ancestry-specific signals driving complex traits using multi-ancestry fine-mapping": mscaviar_results_study1_post.txt

SNP_ID	Prob_in_pCausalSet
chr9:132764033:C:G	0.000565561
chr9:132764731:A:G	0.000601059
chr9:132764865:C:G	0.00061751
chr9:132765079:G:A	0.000585268
chr9:132765426:C:T	0.000412676
chr9:132767840:G:A	0.000613564
chr9:132772497:C:T	0.000853991
chr9:132779578:G:A	0.000558279
chr9:132780669:C:T	0.000586422
chr9:132783268:T:TG	0.000615103
chr9:132783271:A:C	0.000578151
chr9:132783302:C:T	0.000590405
chr9:132784440:A:C	0.000600011
chr9:132785051:A:G	0.000605707
chr9:132786239:A:G	0.00056504
chr9:132787374:A:G	0.000605843
chr9:132787712:T:C	0.000564613
chr9:132788284:T:C	0.000607192
chr9:132788898:G:T	0.000807987
chr9:132791002:T:C	0.000693358
chr9:132791345:T:C	0.000257571
chr9:132791497:C:A	0.000409696
chr9:132793098:C:A	0.000549818
chr9:132793400:T:G	0.000511845
chr9:132803827:C:T	0.000312657
chr9:132825896:T:C	0.000862913
chr9:132833123:C:T	0.000354432
chr9:132846485:T:C	0.00163941
chr9:132850018:A:C	0.000420211
chr9:132851754:G:A	0.000425086
chr9:132860862:C:T	0.000239801
chr9:132861715:A:G	0.00164973
chr9:132868067:T:C	0.000255532
chr9:132895859:G:A	0.000260058
chr9:132896797:C:G	0.000483321
chr9:132986852:G:A	0.000272004
chr9:133147567:G:A	0.000985384
chr9:133150658:A:G	0.000306565
chr9:133167449:C:A	0.000380969
chr9:133168480:C:T	0.000345189
chr9:133171793:A:G	0.000319116
chr9:133176882:C:T	0.000547404
chr9:133183930:C:T	6.44819e-06
chr9:133200292:C:A	2.41316e-05
chr9:133202054:G:A	3.57271e-05
chr9:133202988:G:C	1.44921e-05
chr9:133203795:G:A	2.24884e-05
chr9:133209554:C:T	4.15254e-05
chr9:133210436:G:A	7.2767e-06
chr9:133211425:C:G	7.51162e-06
chr9:133211660:T:C	7.2768e-06
chr9:133212660:G:A	7.00132e-06
chr9:133214142:T:C	6.94519e-06
chr9:133215426:T:C	9.46959e-05
chr9:133227766:C:T	5.93373e-06
chr9:133230128:C:T	6.00405e-06
chr9:133233778:C:T	9.57001e-06
chr9:133237026:A:G	6.35541e-06
chr9:133237150:T:C	2.15815e-05
chr9:133237183:C:T	1.23465e-05
chr9:133238353:A:C	0.000414997
chr9:133239184:A:C	0.00138126
chr9:133239789:A:G	6.43497e-05
chr9:133239848:G:C	1.96262e-05
chr9:133243016:AAAAAAAAAAAAAAAG:A	0.000146085
chr9:133243413:C:T	0.000428969
chr9:133243479:G:A	0.000301623
chr9:133243592:T:C	0.000227276
chr9:133243841:G:C	0.000399931
chr9:133244390:A:G	0.000397889
chr9:133244422:G:A	0.000414178
chr9:133244501:G:A	0.000411451
chr9:133244704:G:A	0.000390933
chr9:133245627:G:A	0.00028521
chr9:133246054:T:C	0.00033957
chr9:133246866:T:C	0.000564499
chr9:133251979:C:T	9.17668e-05
chr9:133253171:T:C	0.0018929
chr9:133253728:A:T	0.0017733
chr9:133254260:G:A	0.00245932
chr9:133255801:C:T	0.00154571
chr9:133255935:G:T	0.00187508
chr9:133256028:C:T	0.00183404
chr9:133256074:G:A	0.00188663
chr9:133256508:C:T	0.0512842
chr9:133257129:G:A	0.0500514
chr9:133257138:T:C	0.0526326
chr9:133257367:C:A	0.124071
chr9:133257567:T:C	0.000253615
chr9:133262254:C:T	0.00205764
chr9:133266772:C:T	0.00161982
chr9:133266900:A:C	0.00340974
chr9:133269042:A:G	0.00184521
chr9:133270880:T:C	0.00310128
chr9:133281947:C:T	2.78591e-05
chr9:133282351:C:T	2.88525e-05
chr9:133282715:T:C	2.16494e-05
chr9:133283279:T:TCTAA	3.29213e-05
chr9:133283289:G:A	3.2771e-05
chr9:133430050:C:T	0.00134234
chr9:133430338:G:C	0.00170883
chr9:133436206:C:T	0.00228529
chr9:133436888:G:T	0.00110249
chr9:134010899:G:A	2.69264e-05
chr9:134011702:T:C	0.000234668
chr9:134011741:A:C	0.000242497
chr9:134017699:C:T	0.000281425
chr9:134018215:C:T	0.00588319
chr9:134018311:G:A	9.73126e-06
chr9:134019389:C:T	0.0675582
chr9:134019616:G:A	0.0855644
chr9:134019632:C:T	8.48735e-06
chr9:134020857:G:A	0.118382
chr9:134022604:T:C	0.119094
chr9:134023111:C:G	0.109109
chr9:134024865:G:C	0.00370506
chr9:134025527:G:A	0.00578181
chr9:134025582:G:A	0.0807888
chr9:134027401:C:T	0.00350424
chr9:134028614:G:C	0.0031552
chr9:134028745:C:A	0.00304373
chr9:134032854:TTA:T	0.00199224
chr9:134033505:A:G	0.0988299
chr9:134038561:G:A	1.49632e-05
chr9:134039713:C:T	0.0823158
chr9:134040352:C:T	0.0481604
chr9:134040643:C:T	8.42795e-05
chr9:134041883:G:A	0.00276718
chr9:134041986:G:A	1.05544e-05
chr9:134042598:C:T	1.22986e-05
chr9:134044187:G:A	0.00502603
chr9:134044975:C:T	0.00709122
chr9:134045783:C:T	0.00363545
chr9:134046018:G:A	0.0038645
chr9:134046024:G:A	0.00763432
chr9:134047504:C:T	0.000827249
chr9:134053015:A:T	0.00357946
chr9:134053017:T:C	0.00249741
chr9:134054446:A:G	0.00758246
chr9:134056342:A:G	0.00238836
chr9:134057578:G:A	0.00146147
chr9:134057996:G:A	0.000223285
chr9:134058209:T:C	2.81765e-05
chr9:134061966:G:T	0.000160052
chr9:134062169:C:A	0.000192537
chr9:134062736:C:T	0.000176819
chr9:134063522:T:C	0.000178927
chr9:134064107:A:G	0.000150658
chr9:134064423:C:T	0.000169968
chr9:134064464:C:T	6.03002e-05
chr9:134065012:T:C	0.000661261
chr9:134065237:A:G	0.000178131
chr9:134065464:G:A	0.000166295
chr9:134066656:C:A	0.000280905
chr9:134066873:G:A	0.000196164
chr9:134067044:A:G	0.000247615
chr9:134067288:G:A	0.000204644
chr9:134067384:TCCCCAGGCGCGGG:T	0.000495701
chr9:134067584:G:T	0.000288813
chr9:134068323:T:C	0.000266601
chr9:134068860:C:G	0.000168515
chr9:134069115:C:T	0.000281636
chr9:134071073:A:C	1.28044e-05
chr9:134071254:C:T	8.55181e-05
chr9:134071515:C:T	1.68654e-05
chr9:134072001:G:A	0.00039083
chr9:134072141:C:T	0.000440338
chr9:134072776:T:C	0.000164509
chr9:134073304:T:C	0.000189468
chr9:134073694:C:G	0.000172979
chr9:134073839:G:A	0.000189076
chr9:134074333:A:G	0.000178517
chr9:134074768:A:G	0.000189853
chr9:134074870:C:A	0.000200489
chr9:134075205:A:G	1.36638e-05
chr9:134075208:C:A	0.000198702
chr9:134075445:T:G	0.000182487
chr9:134075448:T:C	1.46089e-05
chr9:134075551:G:C	1.49794e-05
chr9:134075772:T:C	0.000307905
chr9:134075880:T:C	0.000181804
chr9:134076124:A:G	1.19085e-05
chr9:134076423:G:A	0.000218618
chr9:134076657:C:T	0.000212549
chr9:134076668:C:G	0.000201889
chr9:134077014:C:A	0.000227769
chr9:134077301:G:A	0.00015853
chr9:134077414:G:A	1.26718e-05
chr9:134077438:T:A	0.000201011
chr9:134079343:T:C	3.69164e-05
chr9:134081677:A:G	5.59382e-06
chr9:134081983:G:T	3.13005e-05
chr9:134084058:A:G	5.75823e-06
chr9:134084996:A:G	1.97682e-05
chr9:134085569:C:A	3.88784e-05
chr9:134087619:G:A	0.000315401
chr9:134273503:G:A	0.000276502
chr9:134323203:C:T	0.000324862
chr9:134341005:A:T	0.000425567
chr9:134356257:C:A	0.000265569
chr9:134357212:T:C	0.000456654
chr9:134360533:C:T	0.000304476
chr9:134360549:C:T	0.000213278
chr9:134369648:C:T	0.000231511
chr9:134379472:C:A	0.000554726
chr9:134379781:G:C	0.00212487
chr9:134379871:G:A	0.00100847
chr9:134379910:C:A	0.00231539
chr9:134379975:C:T	0.00086246
chr9:134380399:C:T	0.000669424
chr9:134388360:T:C	0.000148217
chr9:134389093:G:A	0.000384423
chr9:134391740:T:C	0.000178726
chr9:134392535:C:T	0.00145759
chr9:134395579:A:G	0.00019734
chr9:134396028:G:A	0.000517686
chr9:134396113:G:A	0.000554076
chr9:134396654:C:T	0.000497445
chr9:134397245:G:C	0.000200044
chr9:134397280:G:A	0.000217058
chr9:134397310:T:G	0.000216107
chr9:134398314:T:G	0.000181463
chr9:134399523:G:C	0.000260733
chr9:134399724:T:C	0.000187488
chr9:134400306:G:A	0.000216953
chr9:134400310:G:T	0.000296019
chr9:134400927:G:A	0.000174814
chr9:134402035:A:C	0.000602739
chr9:134403254:A:G	0.000450852
chr9:134403436:T:C	0.000371719
chr9:134426332:C:T	0.000165763
