## Supplementary material for "Characterization of shared and ancestry-specific signals driving complex traits using multi-ancestry fine-mapping": results_platelet_count_aou.txt

chr	start_bp	end_bp	rsid	eur_pip	afr_pip	eur_maf	afr_maf	bp	bp	eur_beta	afr_beta	eur_se	afr_se	eur_zscore	afr_zscore	eur_pval	afr_pval	global_pip	eur_nocausal	afr_nocausal	shared_pip	not_shared_pip	shared_ll	notshared_ll	num_snps_eur	num_snps_afr	nc	runtime
9	132489048	134544975	chr9:132778929:T:TGACAAAATAGTCAAAA	0.231045	NA	0.0160255	0	132778929	NA	-0.0852444061145906	NA	0.0168883255590315	NA	-5.047534512324923	NA	4.48342e-07	NA	0.231045	4.05706e-10	0.0694641	NA	NA	NA	NA	191	231	3	7987.516
9	132489048	134544975	chr9:132778920:G:A	0.246056	NA	0.0160227	0	132778920	NA	-0.0855079537044364	NA	0.0168933082218015	NA	-5.061646456795533	NA	4.16396e-07	NA	0.246056	4.05706e-10	0.0694641	NA	NA	NA	NA	191	231	3	7987.516
9	132489048	134544975	chr9:132778922:G:A	0.237673	NA	0.0160371	0	132778922	NA	-0.0853813781515051	NA	0.0168933335850052	NA	-5.0541462241230475	NA	4.33091e-07	NA	0.237673	4.05706e-10	0.0694641	NA	NA	NA	NA	191	231	3	7987.516
9	132489048	134544975	chr9:132778924:A:T	0.217438	NA	0.0160426	0	132778924	NA	-0.0850557377200652	NA	0.0168910960616959	NA	-5.035536913021701	NA	4.77349e-07	NA	0.217438	4.05706e-10	0.0694641	NA	NA	NA	NA	191	231	3	7987.516
9	132489048	134544975	chr9:133256508:C:T	0.207318	0.0512842	0.102508	0.16518	133256508	133256508	-0.0428833864385146	-0.0112396247219805	0.0070028342738178	0.0133417760787871	-6.123718591891718	-0.8424384171647927	9.17598e-10	0.399553	0.2073216	4.05706e-10	0.0694641	0.0512806	0.1560409999999999	-216.176	-215.467	191	231	3	7987.516
9	132489048	134544975	chr9:133257367:C:A	0.291169	0.124071	0.101876	0.137958	133257367	133257367	-0.0430968585715057	-0.0236734787297115	0.0070213547785035	0.0144104628444025	-6.137969085887891	-1.6427979437806235	8.39001e-10	0.100441	0.291176	4.05706e-10	0.0694641	0.124064	0.1671119999999999	-215.293	-215.398	191	231	3	7987.516
9	132489048	134544975	chr9:133257138:T:C	0.208534	0.0526326	0.10256	0.165113	133257138	133257138	-0.0428789885337642	-0.0117528432302971	0.0070018179373323	0.0133448025583521	-6.123979360437518	-0.8807056664125283	9.16097e-10	0.378488	0.2085377	4.05706e-10	0.0694641	0.0526289	0.1559088	-216.151	-215.468	191	231	3	7987.516
9	132489048	134544975	chr9:134019389:C:T	0.0691173	0.0675582	0.295224	0.0973775	134019389	134019389	0.0232718398415511	0.059706348428935	0.0046810840528968	0.0171172276034141	4.971463784579933	3.48808520937271	6.65604e-07	0.000487541	0.069193	4.05706e-10	0.0694641	0.0674825	0.0017105	-216.127	-220.192	191	231	3	7987.516
9	132489048	134544975	chr9:134020857:G:A	0.121986	0.118382	0.295978	0.102671	134020857	134020857	0.0240039961318541	0.0568182897156958	0.0046752022727855	0.0166946524904443	5.134322480886468	3.4033825950086416	2.83699e-07	0.000666879	0.122045	4.05706e-10	0.0694641	0.118323	0.003722	-215.566	-219.419	191	231	3	7987.516
9	132489048	134544975	chr9:134025582:G:A	0.0834519	0.0807888	0.298117	0.104232	134025582	134025582	0.0237097801899334	0.056126851728116	0.0046696556643491	0.0166370119454456	5.077415101706067	3.3736137181461117	3.83299e-07	0.000743296	0.0835069	4.05706e-10	0.0694641	0.0807338	0.0027731	-215.948	-219.714	191	231	3	7987.516
9	132489048	134544975	chr9:134039713:C:T	0.0840545	0.0823158	0.29783	0.10499	134039713	134039713	0.0233683121750643	0.0581512439652985	0.0046715572162333	0.0165296053678727	5.002253230220797	3.518005582778311	5.67611e-07	0.00043577	0.0841401	4.05706e-10	0.0694641	0.0822302	0.0019098999999999	-215.93	-220.085	191	231	3	7987.516
9	132489048	134544975	chr9:134023111:C:G	0.111341	0.109109	0.296962	0.104965	134023111	134023111	0.0235663988881304	0.0583783820036101	0.0046728584648664	0.0165291757718313	5.043251163140928	3.5318386596806235	4.58497e-07	0.000413613	0.1114269999999999	4.05706e-10	0.0694641	0.109023	0.0024039999999999	-215.647	-219.854	191	231	3	7987.516
9	132489048	134544975	chr9:134033505:A:G	0.100619	0.0988299	0.299344	0.105226	134033505	134033505	0.0233309881060507	0.0589295938324998	0.004662866654997	0.016516168521436	5.003571800846557	3.5679942206944837	5.63742e-07	0.000360568	0.1007151999999999	4.05706e-10	0.0694641	0.0987337	0.0019814999999999	-215.747	-220.045	191	231	3	7987.516
9	132489048	134544975	chr9:134022604:T:C	0.121365	0.119094	0.297409	0.10487	134022604	134022604	0.0235705676714798	0.0587735627678122	0.0046718405517728	0.016534264712732	5.04524232158043	3.5546523409991355	4.53749e-07	0.000379354	0.121457	4.05706e-10	0.0694641	0.119002	0.0024549999999999	-215.56	-219.832	191	231	3	7987.516
9	132489048	134544975	chr9:133257129:G:A	0.195166	0.0500514	0.10285	0.165147	133257129	133257129	-0.0427285745913953	-0.0121602526917954	0.0069917565105689	0.0133434940147428	-6.111278979295947	-0.9113244760600129	9.92043e-10	0.362135	0.1951694	4.05706e-10	0.0694641	0.050048	0.1451213999999999	-216.201	-215.54	191	231	3	7987.516
9	132489048	134544975	chr9:134040352:C:T	0.0510314	0.0481604	0.322276	0.121787	134040352	134040352	0.0232443721837405	0.0490663845788803	0.004564908815407	0.0155217524818915	5.091968563597271	3.161136903588931	3.55015e-07	0.0015739	0.0510628	4.05706e-10	0.0694641	0.048129	0.0029338	-216.463	-219.657	191	231	3	7987.516
9	132489048	134544975	chr9:134019616:G:A	0.0865987	0.0855644	0.295252	0.0994137	134019616	134019616	0.0229290018770627	0.0623532233180242	0.004679316439513	0.0169541184777118	4.900075080079226	3.67776262741085	9.59516e-07	0.000235907	0.0867321	4.05706e-10	0.0694641	0.085431	0.0013010999999999	-215.891	-220.459	191	231	3	7987.516
