## Supplementary material for "Characterization of shared and ancestry-specific signals driving complex traits using multi-ancestry fine-mapping": global_pips.txt

SNP_ID	shared_ll	notshared_ll	global_pips
chr10:49002665:T:C	-74.2114	-72.6741	0.0015930249999999999
chr10:49003700:A:G	-74.1565	-72.6452	0.001630229
chr10:49006503:A:G	-74.3184	-72.7297	0.001485389
chr10:49010047:A:G	-74.3008	-72.7212	0.001500778
chr10:49022302:A:T	-74.2146	-72.6787	0.001614542
chr10:49029739:C:T	-74.0902	-72.6159	0.0017510440000000002
chr10:49036103:A:G	-74.4019	-72.773	0.0014079600000000002
chr10:49037512:T:C	-74.0358	-72.5863	0.0017597719999999997
chr10:49038965:C:G	-72.7621	-71.7071	0.00602461
chr10:49040833:C:T	-74.7994	-72.941	0.001164165
chr10:49040879:G:A	-72.5904	-71.7683	0.005700249999999999
chr10:49043851:C:T	0.0	-68.7401	0.0702701
chr10:49044213:C:T	-71.2953	-71.0648	0.0140846
chr10:49044583:A:AAAG	-72.9739	-71.8514	0.004279935
chr10:49044740:C:T	-72.8666	-71.801	0.0045581630000000005
chr10:49044891:G:A	-71.3636	-70.4744	0.02694887
chr10:49045142:C:T	-74.6871	-72.9006	0.001220723
chr10:49046221:C:T	-74.6689	-72.8923	0.001232239
chr10:49047523:T:G	-71.2798	-70.3931	0.02943181
chr10:49049280:G:A	-74.6384	-72.8759	0.0012547230000000001
chr10:49049685:C:T	-74.714	-72.916	0.0012003679999999998
chr10:49050690:C:T	-74.8582	-72.9774	0.001118409
chr10:49052831:G:A	-74.4456	-72.7641	0.001416137
chr10:49053732:T:G	-70.6671	-69.7966	0.0554959
chr10:49053835:C:T	-70.4967	-69.6309	0.0660403
chr10:49054099:T:C	-74.4189	-72.7478	0.001441094
chr10:49054938:AG:A	-74.4165	-72.747	0.001442611
chr10:49055156:A:G	-72.2868	-71.3066	0.01002928
chr10:49055831:G:A	-70.7633	-69.8902	0.0503124
chr10:49056159:C:G	-70.8004	-69.9256	0.0484449
chr10:49056985:C:T	-70.7956	-69.9207	0.0486906
chr10:49058244:G:A	-74.4323	-72.7539	0.0014311109999999999
chr10:49058885:G:T	-70.9343	-70.0567	0.04217435
chr10:49059448:A:G	-74.4882	-72.7858	0.001382378
chr10:49060718:T:C	-74.9174	-73.0017	0.0010883331
chr10:49061442:T:G	-71.6655	-70.8092	0.01876857
chr10:49061639:G:A	-74.2676	-72.688	0.0015469190000000001
chr10:49061668:A:C	-74.2703	-72.6904	0.001543278
chr10:49062312:ATT:A	-74.2417	-72.6742	0.001570897
chr10:49062332:T:A	-74.239	-72.6733	0.001572673
chr10:49062418:T:C	-74.242	-72.6758	0.0015685590000000002
chr10:49063190:T:A	-74.9198	-73.0031	0.0010865377999999999
chr10:49066196:A:G	-74.9159	-73.0008	0.0010894322
chr10:49067014:A:G	-74.179	-72.6508	0.001616323
chr10:49067487:T:C	-71.8021	-70.9235	0.01645752
chr10:49068252:A:G	-74.65	-72.8935	0.0012378010000000002
chr10:49069530:G:T	-71.2816	-70.4816	0.027243279999999998
chr10:49069540:C:T	-71.2652	-70.4662	0.02771118
chr10:49069653:G:C	-74.2928	-72.6992	0.0015271560000000002
chr10:49072747:C:T	-71.3443	-70.5005	0.02645502
chr10:49072882:C:A	-74.4144	-72.7616	0.001424518
chr10:49072883:A:G	-74.4188	-72.7634	0.001421492
chr10:49073044:G:A	-74.4487	-72.7771	0.0013994450000000002
chr10:49073835:A:G	-74.4398	-72.773	0.001406049
chr10:49074184:A:G	-71.2784	-70.4356	0.028386499999999995
chr10:49075109:A:G	-74.3696	-72.711	0.0014973809999999999
chr10:49075199:T:C	-74.4472	-72.778	0.0013986369999999999
chr10:49075862:A:G	-74.4392	-72.7703	0.00140949
chr10:49076600:A:C	-74.295	-72.6905	0.0015385870000000001
chr10:49077001:C:T	-71.497	-70.6242	0.02298073
chr10:49077861:A:G	-72.8882	-71.6846	0.0043128870000000005
chr10:49078575:T:C	-73.0279	-71.7835	0.0038835030000000004
chr10:49079527:A:G	-70.9006	-70.0495	0.04353046000000001
chr10:49079753:G:A	-74.7469	-72.9326	0.001178065
chr10:49079822:C:T	-72.9889	-71.7388	0.004047403
chr10:49080886:G:T	-72.98	-71.7649	0.003974112
chr10:49081583:C:G	-73.0131	-71.7758	0.0039176919999999995
chr10:49081940:C:T	-72.9645	-71.7228	0.004120189
chr10:49082437:A:G	-73.0507	-71.7878	0.0038557229999999997
chr10:49082451:G:A	-73.018	-71.7626	0.003955858
chr10:49082473:T:G	-73.0203	-71.7709	0.003928037
chr10:49082603:A:T	-72.9962	-71.7454	0.00402519
chr10:49082631:T:C	-73.0513	-71.7981	0.003823768
chr10:49085014:A:C	-73.0243	-71.7781	0.0039029419999999995
chr10:49085213:C:T	-74.7213	-72.9213	0.00119329
chr10:49085411:A:G	-74.9112	-72.9993	0.0010906249
chr10:49086218:A:G	-74.6277	-72.8801	0.00124732
chr10:49086625:G:A	-73.0284	-72.0077	0.003330802
chr10:49086966:A:C	-74.9182	-73.0014	0.0010877914
chr10:49088577:G:T	-74.8001	-72.9537	0.001148029
chr10:49090014:G:A	-70.5524	-69.7813	0.0581824
chr10:49090146:G:T	-70.5908	-69.8077	0.05650930000000001
chr10:49092201:C:T	-74.7873	-72.9169	0.001191566
chr10:49093847:A:G	-70.3613	-69.7816	0.0601125
chr10:49094850:A:G	-74.8072	-72.9283	0.001177095
chr10:49095491:C:T	-73.4127	-72.2663	0.0026349069999999997
chr10:49096953:A:G	-74.3364	-72.715	0.0014976310000000001
chr10:49097977:C:T	-72.8223	-71.7046	0.00635255
chr10:49098341:C:T	-71.9079	-71.2989	0.011367989999999998
chr10:49099202:A:C	-71.6129	-70.6514	0.02250154
chr10:49099241:C:T	-72.0464	-71.4215	0.009748640000000003
chr10:49101804:A:G	-71.329	-70.3835	0.030142449999999998
chr10:49102206:T:C	-74.5424	-72.8142	0.001339804
chr10:49104277:A:T	-74.2375	-72.6522	0.001601963
chr10:49105576:G:A	-74.2012	-72.6329	0.001636691
chr10:49107050:T:C	-72.5171	-71.7803	0.00595533
chr10:49107301:G:A	-72.7202	-71.9025	0.0049764100000000006
chr10:49107848:A:G	-74.2504	-72.6458	0.001609084
chr10:49109474:A:ATG	-74.3603	-72.7537	0.0014413530000000003
chr10:49109488:A:AT	-74.5835	-72.8513	0.0012908879999999998
chr10:49109606:A:G	-74.3604	-72.7538	0.0014413070000000002
chr10:49109733:C:T	-74.0833	-72.5891	0.001726425
chr10:49110064:C:G	-74.347	-72.7138	0.001497696
chr10:49110096:C:T	-74.4896	-72.8141	0.001342619
chr10:49111342:G:A	-73.6078	-72.301	0.0023668089999999997
chr10:49112466:T:C	-74.5141	-72.7629	0.0014093180000000001
chr10:49112678:T:G	-73.8813	-72.493	0.001928777
chr10:49113422:G:A	-71.5686	-70.9926	0.01676892
chr10:49113873:C:T	-73.9044	-72.4958	0.001917963
chr10:49113949:G:A	-74.753	-72.9214	0.0011907970000000002
chr10:49114238:A:G	-73.84	-72.4714	0.00197652
chr10:49114434:A:T	-73.8706	-72.4961	0.00192643
chr10:49114657:G:A	-74.1912	-72.6672	0.0015882070000000001
chr10:49116640:G:T	-73.4562	-72.2082	0.002620511
chr10:49116870:A:G	-73.8178	-72.4252	0.002062299
chr10:49117010:C:G	-73.8463	-72.4429	0.0020229550000000003
chr10:49117527:C:T	-73.4094	-72.1862	0.0026895980000000005
chr10:49117615:G:A	-72.7753	-71.6183	0.004802343
chr10:49118079:G:A	-73.4697	-72.2268	0.0025742860000000003
chr10:49119055:T:C	-73.8352	-72.4456	0.002021446
chr10:49120494:G:A	-72.8874	-71.689	0.004443097
chr10:49120590:A:G	-72.7883	-71.6448	0.0046879750000000005
chr10:49127398:C:T	-73.8162	-72.4724	0.0019792670000000003
chr10:49127796:C:T	-71.1414	-70.7169	0.023832889999999995
chr10:49130318:T:C	-72.9539	-71.5054	0.005178262
chr10:49130937:C:T	-71.3648	-70.8627	0.01978293
chr10:49130972:T:C	-74.2634	-72.5962	0.0016783969999999999
chr10:49130987:T:C	-72.2952	-70.893	0.00962554
chr10:49131242:G:A	-74.2488	-72.5896	0.0016910599999999999
chr10:49131880:G:A	-72.3012	-70.8982	0.00957397
chr10:49132704:T:A	-73.1827	-72.129	0.0029336860000000005
chr10:49133909:A:G	-72.3828	-70.9852	0.00878144
chr10:49134584:T:A	-72.5411	-71.1093	0.007718599999999999
chr10:49136457:G:A	-72.949	-71.9623	0.0035125329999999995
chr10:49137095:A:G	-73.1894	-72.1076	0.002981918
chr10:49137335:A:G	-73.2104	-72.1179	0.0029454899999999994
chr10:49139095:G:T	-73.1421	-71.6749	0.004357666
chr10:49139195:T:C	-71.2773	-70.7858	0.02162252
chr10:49140816:G:A	-71.2685	-70.781	0.02180053
chr10:49140891:T:C	-71.4985	-71.019	0.016545289999999997
chr10:49141334:A:G	-71.1412	-70.686	0.024437679999999996
chr10:49141727:G:C	-72.9757	-71.5253	0.005074921
chr10:49141866:G:GC	-73.1529	-72.0918	0.0030411229999999997
chr10:49145059:A:G	-73.3728	-72.1244	0.002849485
chr10:49147373:T:C	-73.7342	-72.4078	0.002120354
chr10:49147394:G:A	-72.7149	-71.2982	0.006400954
chr10:49149153:G:A	-72.8903	-71.4473	0.005492904999999999
chr10:49149787:G:T	-73.1274	-72.0532	0.003153309
chr10:49152178:G:A	-70.523	-70.1271	0.0458007
chr10:49153125:T:C	-74.2602	-72.5832	0.001701981
chr10:49153580:G:A	-74.2467	-72.569	0.001726243
chr10:49153715:C:T	-73.1064	-71.9676	0.0033960369999999993
chr10:49155500:AGT:A	-74.2697	-72.5756	0.001711719
chr10:49157501:A:G	-73.3411	-72.1156	0.002888923
chr10:49157622:T:G	-72.4449	-71.0306	0.00837263
chr10:49157914:A:G	-73.6733	-72.3674	0.002215024
chr10:49161327:A:T	-72.3608	-70.9538	0.00905103
chr10:49161350:A:G	-74.2512	-72.6921	0.001543985
chr10:49162056:C:T	0.0	-70.1325	0.0174875
chr10:49162339:G:C	-73.6629	-72.375	0.002204048
chr10:49164302:C:T	-72.7892	-71.3516	0.006049252000000001
chr10:49168349:C:T	-73.2877	-72.1125	0.0037074200000000003
chr10:49169724:G:A	-72.647	-71.8774	0.004007476
chr10:49169771:G:A	0.0	-69.9625	0.0207272
chr10:49171877:T:C	0.0	-73.7114	0.000488305
chr10:49171952:G:A	-73.0057	-71.8855	0.005040699
chr10:49173186:G:T	-73.0259	-71.8907	0.004984204
chr10:49174228:T:C	-74.4445	-72.791	0.001383817
chr10:49174796:C:T	-74.4372	-72.7864	0.0013955730000000002
chr10:49179796:A:C	-74.4632	-72.7988	0.001365721
chr10:49179801:A:G	-74.4962	-72.8175	0.0013373150000000002
chr10:49179964:C:T	-74.4534	-72.7965	0.001368824
chr10:49183865:A:G	-73.2317	-71.9111	0.003485356
chr10:49184209:C:T	-74.431	-72.7853	0.001386492
chr10:49184666:G:A	-74.4711	-72.8072	0.001352752
chr10:49185206:G:A	0.0	-70.0339	0.0192925
chr10:49191929:C:T	0.0	-70.2209	0.0160019
chr10:49197888:A:T	-73.2878	-71.9897	0.003232309
chr10:49208874:C:T	-74.411	-72.7567	0.001428597
chr10:49209004:A:G	-74.5545	-72.8422	0.0013032179999999999
chr10:49209618:A:G	-74.3987	-72.7457	0.001445472
chr10:49210671:A:G	-74.1094	-72.594	0.001712771
chr10:49210882:A:G	-74.373	-72.7341	0.00146597
chr10:49210904:A:G	-74.4038	-72.7509	0.001439059
chr10:49211257:A:G	-74.6589	-72.8914	0.001233492
chr10:49213453:C:T	-74.5417	-72.8229	0.0013294219999999998
chr10:49216128:A:C	-72.8905	-71.8188	0.0039966360000000005
