## Supplementary material for "Characterization of shared and ancestry-specific signals driving complex traits using multi-ancestry fine-mapping": mscaviar_results_shared_pips.txt

SNP_ID	shared_pip	shared_ll	notshared_ll
chr10:49002665:T:C	0.000201913	-74.2114	-72.6741
chr10:49003700:A:G	0.000209973	-74.1565	-72.6452
chr10:49006503:A:G	0.000178702	-74.3184	-72.7297
chr10:49010047:A:G	0.000182068	-74.3008	-72.7212
chr10:49022302:A:T	0.000207021	-74.2146	-72.6787
chr10:49029739:C:T	0.000238852	-74.0902	-72.6159
chr10:49036103:A:G	0.000162714	-74.4019	-72.773
chr10:49037512:T:C	0.000240652	-74.0358	-72.5863
chr10:49038965:C:G	0.00117816	-72.7621	-71.7071
chr10:49040833:C:T	0.000109661	-74.7994	-72.941
chr10:49040879:G:A	0.00140842	-72.5904	-71.7683
chr10:49043851:C:T	0	0	-68.7401
chr10:49044213:C:T	0.00547345	-71.2953	-71.0648
chr10:49044583:A:AAAG	0.000770695	-72.9739	-71.8514
chr10:49044740:C:T	0.000854277	-72.8666	-71.801
chr10:49044891:G:A	0.005813	-71.3636	-70.4744
chr10:49045142:C:T	0.000122709	-74.6871	-72.9006
chr10:49046221:C:T	0.000124987	-74.6689	-72.8923
chr10:49047523:T:G	0.00634157	-71.2798	-70.3931
chr10:49049280:G:A	0.0001289	-74.6384	-72.8759
chr10:49049685:C:T	0.000119399	-74.714	-72.916
chr10:49050690:C:T	0.000103095	-74.8582	-72.9774
chr10:49052831:G:A	0.000156454	-74.4456	-72.7641
chr10:49053732:T:G	0.0119153	-70.6671	-69.7966
chr10:49053835:C:T	0.0141903	-70.4967	-69.6309
chr10:49054099:T:C	0.000160695	-74.4189	-72.7478
chr10:49054938:AG:A	0.000161092	-74.4165	-72.747
chr10:49055156:A:G	0.00203036	-72.2868	-71.3066
chr10:49055831:G:A	0.0108254	-70.7633	-69.8902
chr10:49056159:C:G	0.0104081	-70.8004	-69.9256
chr10:49056985:C:T	0.0104547	-70.7956	-69.9207
chr10:49058244:G:A	0.000158546	-74.4323	-72.7539
chr10:49058885:G:T	0.00907714	-70.9343	-70.0567
chr10:49059448:A:G	0.000149897	-74.4882	-72.7858
chr10:49060718:T:C	9.72229e-05	-74.9174	-73.0017
chr10:49061442:T:G	0.00423192	-71.6655	-70.8092
chr10:49061639:G:A	0.000187078	-74.2676	-72.688
chr10:49061668:A:C	0.000186593	-74.2703	-72.6904
chr10:49062312:ATT:A	0.000192004	-74.2417	-72.6742
chr10:49062332:T:A	0.00019253	-74.239	-72.6733
chr10:49062418:T:C	0.000191957	-74.242	-72.6758
chr10:49063190:T:A	9.69612e-05	-74.9198	-73.0031
chr10:49066196:A:G	9.73768e-05	-74.9159	-73.0008
chr10:49067014:A:G	0.000204486	-74.179	-72.6508
chr10:49067487:T:C	0.00365121	-71.8021	-70.9235
chr10:49068252:A:G	0.000127327	-74.65	-72.8935
chr10:49069530:G:T	0.006394	-71.2816	-70.4816
chr10:49069540:C:T	0.00650695	-71.2652	-70.4662
chr10:49069653:G:C	0.000182441	-74.2928	-72.6992
chr10:49072747:C:T	0.00597001	-71.3443	-70.5005
chr10:49072882:C:A	0.000161477	-74.4144	-72.7616
chr10:49072883:A:G	0.000160758	-74.4188	-72.7634
chr10:49073044:G:A	0.000156002	-74.4487	-72.7771
chr10:49073835:A:G	0.000157403	-74.4398	-72.773
chr10:49074184:A:G	0.00639987	-71.2784	-70.4356
chr10:49075109:A:G	0.000168853	-74.3696	-72.711
chr10:49075199:T:C	0.000156237	-74.4472	-72.778
chr10:49075862:A:G	0.000157499	-74.4392	-72.7703
chr10:49076600:A:C	0.000182037	-74.295	-72.6905
chr10:49077001:C:T	0.00505901	-71.497	-70.6242
chr10:49077861:A:G	0.000712303	-72.8882	-71.6846
chr10:49078575:T:C	0.000619897	-73.0279	-71.7835
chr10:49079527:A:G	0.00939304	-70.9006	-70.0495
chr10:49079753:G:A	0.000115422	-74.7469	-72.9326
chr10:49079822:C:T	0.000642837	-72.9889	-71.7388
chr10:49080886:G:T	0.000649838	-72.98	-71.7649
chr10:49081583:C:G	0.000629008	-73.0131	-71.7758
chr10:49081940:C:T	0.000659171	-72.9645	-71.7228
chr10:49082437:A:G	0.000606127	-73.0507	-71.7878
chr10:49082451:G:A	0.000625722	-73.018	-71.7626
chr10:49082473:T:G	0.000624393	-73.0203	-71.7709
chr10:49082603:A:T	0.00063912	-72.9962	-71.7454
chr10:49082631:T:C	0.000605922	-73.0513	-71.7981
chr10:49085014:A:C	0.000622018	-73.0243	-71.7781
chr10:49085213:C:T	0.000118436	-74.7213	-72.9213
chr10:49085411:A:G	9.77351e-05	-74.9112	-72.9993
chr10:49086218:A:G	0.000129562	-74.6277	-72.8801
chr10:49086625:G:A	0.000645598	-73.0284	-72.0077
chr10:49086966:A:C	9.70476e-05	-74.9182	-73.0014
chr10:49088577:G:T	0.000109184	-74.8001	-72.9537
chr10:49090014:G:A	0.0129013	-70.5524	-69.7813
chr10:49090146:G:T	0.012459	-70.5908	-69.8077
chr10:49092201:C:T	0.000111014	-74.7873	-72.9169
chr10:49093847:A:G	0.0150961	-70.3613	-69.7816
chr10:49094850:A:G	0.000108825	-74.8072	-72.9283
chr10:49095491:C:T	0.000480933	-73.4127	-72.2663
chr10:49096953:A:G	0.000174488	-74.3364	-72.715
chr10:49097977:C:T	0.00118518	-72.8223	-71.7046
chr10:49098341:C:T	0.00324185	-71.9079	-71.2989
chr10:49099202:A:C	0.00459965	-71.6129	-70.6514
chr10:49099241:C:T	0.00276808	-72.0464	-71.4215
chr10:49101804:A:G	0.00621777	-71.329	-70.3835
chr10:49102206:T:C	0.00014193	-74.5424	-72.8142
chr10:49104277:A:T	0.00019271	-74.2375	-72.6522
chr10:49105576:G:A	0.000199855	-74.2012	-72.6329
chr10:49107050:T:C	0.00159075	-72.5171	-71.7803
chr10:49107301:G:A	0.00125167	-72.7202	-71.9025
chr10:49107848:A:G	0.000190336	-74.2504	-72.6458
chr10:49109474:A:ATG	0.000169982	-74.3603	-72.7537
chr10:49109488:A:AT	0.000136295	-74.5835	-72.8513
chr10:49109606:A:G	0.000169973	-74.3604	-72.7538
chr10:49109733:C:T	0.000225002	-74.0833	-72.5891
chr10:49110064:C:G	0.000172716	-74.347	-72.7138
chr10:49110096:C:T	0.0001487	-74.4896	-72.8141
chr10:49111342:G:A	0.000362438	-73.6078	-72.301
chr10:49112466:T:C	0.000146319	-74.5141	-72.7629
chr10:49112678:T:G	0.000275478	-73.8813	-72.493
chr10:49113422:G:A	0.00491686	-71.5686	-70.9926
chr10:49113873:C:T	0.000269211	-73.9044	-72.4958
chr10:49113949:G:A	0.000114924	-74.753	-72.9214
chr10:49114238:A:G	0.000287135	-73.84	-72.4714
chr10:49114434:A:T	0.000278438	-73.8706	-72.4961
chr10:49114657:G:A	0.000201408	-74.1912	-72.6672
chr10:49116640:G:T	0.000421579	-73.4562	-72.2082
chr10:49116870:A:G	0.000293325	-73.8178	-72.4252
chr10:49117010:C:G	0.000285063	-73.8463	-72.4429
chr10:49117527:C:T	0.000441812	-73.4094	-72.1862
chr10:49117615:G:A	0.000833487	-72.7753	-71.6183
chr10:49118079:G:A	0.000415924	-73.4697	-72.2268
chr10:49119055:T:C	0.000288256	-73.8352	-72.4456
chr10:49120494:G:A	0.000745043	-72.8874	-71.689
chr10:49120590:A:G	0.000822765	-72.7883	-71.6448
chr10:49127398:C:T	0.000293383	-73.8162	-72.4724
chr10:49127796:C:T	0.00777217	-71.1414	-70.7169
chr10:49130318:T:C	0.000701978	-72.9539	-71.5054
chr10:49130937:C:T	0.00611426	-71.3648	-70.8627
chr10:49130972:T:C	0.000187731	-74.2634	-72.5962
chr10:49130987:T:C	0.00135729	-72.2952	-70.893
chr10:49131242:G:A	0.000190489	-74.2488	-72.5896
chr10:49131880:G:A	0.00134913	-72.3012	-70.8982
chr10:49132704:T:A	0.000554094	-73.1827	-72.129
chr10:49133909:A:G	0.00124322	-72.3828	-70.9852
chr10:49134584:T:A	0.00106112	-72.5411	-71.1093
chr10:49136457:G:A	0.000700217	-72.949	-71.9623
chr10:49137095:A:G	0.000550462	-73.1894	-72.1076
chr10:49137335:A:G	0.00053903	-73.2104	-72.1179
chr10:49139095:G:T	0.000581289	-73.1421	-71.6749
chr10:49139195:T:C	0.00671394	-71.2773	-70.7858
chr10:49140816:G:A	0.00677854	-71.2685	-70.781
chr10:49140891:T:C	0.00524178	-71.4985	-71.019
chr10:49141334:A:G	0.00777507	-71.1412	-70.686
chr10:49141727:G:C	0.000686759	-72.9757	-71.5253
chr10:49141866:G:GC	0.000570917	-73.1529	-72.0918
chr10:49145059:A:G	0.000458185	-73.3728	-72.1244
chr10:49147373:T:C	0.000319339	-73.7342	-72.4078
chr10:49147394:G:A	0.000891556	-72.7149	-71.2982
chr10:49149153:G:A	0.000748035	-72.8903	-71.4473
chr10:49149787:G:T	0.000585711	-73.1274	-72.0532
chr10:49152178:G:A	0.0150045	-70.523	-70.1271
chr10:49153125:T:C	0.000188812	-74.2602	-72.5832
chr10:49153580:G:A	0.000191389	-74.2467	-72.569
chr10:49153715:C:T	0.000598213	-73.1064	-71.9676
chr10:49155500:AGT:A	0.000187042	-74.2697	-72.5756
chr10:49157501:A:G	0.000473587	-73.3411	-72.1156
chr10:49157622:T:G	0.00116849	-72.4449	-71.0306
chr10:49157914:A:G	0.000339436	-73.6733	-72.3674
chr10:49161327:A:T	0.00127114	-72.3608	-70.9538
chr10:49161350:A:G	0.000190083	-74.2512	-72.6921
chr10:49162056:C:T	0	0	-70.1325
chr10:49162339:G:C	0.000342992	-73.6629	-72.375
chr10:49164302:C:T	0.000827568	-72.7892	-71.3516
chr10:49168349:C:T	0.00067534	-73.2877	-72.1125
chr10:49169724:G:A	0.000946984	-72.647	-71.8774
chr10:49169771:G:A	0	0	-69.9625
chr10:49171877:T:C	0	0	-73.7114
chr10:49171952:G:A	0.000948781	-73.0057	-71.8855
chr10:49173186:G:T	0.000925906	-73.0259	-71.8907
chr10:49174228:T:C	0.000156923	-74.4445	-72.791
chr10:49174796:C:T	0.000159196	-74.4372	-72.7864
chr10:49179796:A:C	0.00015273	-74.4632	-72.7988
chr10:49179801:A:G	0.000147573	-74.4962	-72.8175
chr10:49179964:C:T	0.000153964	-74.4534	-72.7965
chr10:49183865:A:G	0.000527714	-73.2317	-71.9111
chr10:49184209:C:T	0.000157571	-74.431	-72.7853
chr10:49184666:G:A	0.000151155	-74.4711	-72.8072
chr10:49185206:G:A	0	0	-70.0339
chr10:49191929:C:T	0	0	-70.2209
chr10:49197888:A:T	0.000498411	-73.2878	-71.9897
chr10:49208874:C:T	0.000161457	-74.411	-72.7567
chr10:49209004:A:G	0.000139852	-74.5545	-72.8422
chr10:49209618:A:G	0.000163636	-74.3987	-72.7457
chr10:49210671:A:G	0.000218938	-74.1094	-72.594
chr10:49210882:A:G	0.000168075	-74.373	-72.7341
chr10:49210904:A:G	0.000162953	-74.4038	-72.7509
chr10:49211257:A:G	0.000126002	-74.6589	-72.8914
chr10:49213453:C:T	0.000141997	-74.5417	-72.8229
chr10:49216128:A:C	0.000742324	-72.8905	-71.8188
