## Supplementary material for "Characterization of shared and ancestry-specific signals driving complex traits using multi-ancestry fine-mapping": mscaviar_results_study0_post.txt

SNP_ID	Prob_in_pCausalSet
chr10:49002665:T:C	0.000846029
chr10:49003700:A:G	0.000872155
chr10:49006503:A:G	0.000833106
chr10:49010047:A:G	0.000842624
chr10:49022302:A:T	0.000945083
chr10:49029739:C:T	0.00102428
chr10:49036103:A:G	0.000765502
chr10:49037512:T:C	0.000936044
chr10:49038965:C:G	0.00530323
chr10:49040833:C:T	0.000505357
chr10:49040879:G:A	0.00450861
chr10:49043851:C:T	0.0702701
chr10:49044213:C:T	0.0110816
chr10:49044583:A:AAAG	0.00362366
chr10:49044740:C:T	0.00385718
chr10:49044891:G:A	0.0262313
chr10:49045142:C:T	0.000572902
chr10:49046221:C:T	0.000581365
chr10:49047523:T:G	0.0287202
chr10:49049280:G:A	0.000589087
chr10:49049685:C:T	0.000568653
chr10:49050690:C:T	0.000498862
chr10:49052831:G:A	0.000627847
chr10:49053732:T:G	0.0548218
chr10:49053835:C:T	0.0653759
chr10:49054099:T:C	0.000632929
chr10:49054938:AG:A	0.000634583
chr10:49055156:A:G	0.00940077
chr10:49055831:G:A	0.04963
chr10:49056159:C:G	0.0477623
chr10:49056985:C:T	0.0480091
chr10:49058244:G:A	0.000626674
chr10:49058885:G:T	0.041482
chr10:49059448:A:G	0.000612297
chr10:49060718:T:C	0.00047282
chr10:49061442:T:G	0.017976
chr10:49061639:G:A	0.000732287
chr10:49061668:A:C	0.000734027
chr10:49062312:ATT:A	0.000741721
chr10:49062332:T:A	0.000744233
chr10:49062418:T:C	0.000745876
chr10:49063190:T:A	0.00047238
chr10:49066196:A:G	0.000473032
chr10:49067014:A:G	0.000796639
chr10:49067487:T:C	0.0156905
chr10:49068252:A:G	0.000607235
chr10:49069530:G:T	0.0264174
chr10:49069540:C:T	0.0268857
chr10:49069653:G:C	0.000717534
chr10:49072747:C:T	0.0256835
chr10:49072882:C:A	0.00066951
chr10:49072883:A:G	0.000666632
chr10:49073044:G:A	0.000651456
chr10:49073835:A:G	0.000655769
chr10:49074184:A:G	0.0276205
chr10:49075109:A:G	0.000633094
chr10:49075199:T:C	0.000656035
chr10:49075862:A:G	0.000650356
chr10:49076600:A:C	0.000693614
chr10:49077001:C:T	0.0222371
chr10:49077861:A:G	0.00125099
chr10:49078575:T:C	0.00114486
chr10:49079527:A:G	0.0428634
chr10:49079753:G:A	0.000557472
chr10:49079822:C:T	0.00115868
chr10:49080886:G:T	0.00119033
chr10:49081583:C:G	0.00115725
chr10:49081940:C:T	0.0011786
chr10:49082437:A:G	0.00112063
chr10:49082451:G:A	0.00114163
chr10:49082473:T:G	0.00114479
chr10:49082603:A:T	0.00115574
chr10:49082631:T:C	0.00112737
chr10:49085014:A:C	0.00114512
chr10:49085213:C:T	0.000570064
chr10:49085411:A:G	0.000475598
chr10:49086218:A:G	0.000620619
chr10:49086625:G:A	0.00147288
chr10:49086966:A:C	0.000471462
chr10:49088577:G:T	0.000527952
chr10:49090014:G:A	0.0575098
chr10:49090146:G:T	0.0558396
chr10:49092201:C:T	0.000484221
chr10:49093847:A:G	0.059342
chr10:49094850:A:G	0.000480069
chr10:49095491:C:T	0.00146547
chr10:49096953:A:G	0.000686111
chr10:49097977:C:T	0.00573812
chr10:49098341:C:T	0.0102577
chr10:49099202:A:C	0.02187
chr10:49099241:C:T	0.00860804
chr10:49101804:A:G	0.0295152
chr10:49102206:T:C	0.000595548
chr10:49104277:A:T	0.000702783
chr10:49105576:G:A	0.000717136
chr10:49107050:T:C	0.00473404
chr10:49107301:G:A	0.00378755
chr10:49107848:A:G	0.00067537
chr10:49109474:A:ATG	0.000807947
chr10:49109488:A:AT	0.000617188
chr10:49109606:A:G	0.000805717
chr10:49109733:C:T	0.000807957
chr10:49110064:C:G	0.000667722
chr10:49110096:C:T	0.00069132
chr10:49111342:G:A	0.000988317
chr10:49112466:T:C	0.000552797
chr10:49112678:T:G	0.000935655
chr10:49113422:G:A	0.0156208
chr10:49113873:C:T	0.000896384
chr10:49113949:G:A	0.000526041
chr10:49114238:A:G	0.000958305
chr10:49114434:A:T	0.000974758
chr10:49114657:G:A	0.00093969
chr10:49116640:G:T	0.00106755
chr10:49116870:A:G	0.000886404
chr10:49117010:C:G	0.000875958
chr10:49117527:C:T	0.0011055
chr10:49117615:G:A	0.00142064
chr10:49118079:G:A	0.00107689
chr10:49119055:T:C	0.000898652
chr10:49120494:G:A	0.00131179
chr10:49120590:A:G	0.00142311
chr10:49127398:C:T	0.00124937
chr10:49127796:C:T	0.0225129
chr10:49130318:T:C	0.00111338
chr10:49130937:C:T	0.018553
chr10:49130972:T:C	0.000601708
chr10:49130987:T:C	0.00176916
chr10:49131242:G:A	0.000608089
chr10:49131880:G:A	0.00176076
chr10:49132704:T:A	0.00143192
chr10:49133909:A:G	0.00165972
chr10:49134584:T:A	0.00146553
chr10:49136457:G:A	0.0015485
chr10:49137095:A:G	0.0013559
chr10:49137335:A:G	0.00133567
chr10:49139095:G:T	0.000993065
chr10:49139195:T:C	0.0203965
chr10:49140816:G:A	0.0205728
chr10:49140891:T:C	0.0152263
chr10:49141334:A:G	0.0231773
chr10:49141727:G:C	0.00109838
chr10:49141866:G:GC	0.00139717
chr10:49145059:A:G	0.00107112
chr10:49147373:T:C	0.000994213
chr10:49147394:G:A	0.00130934
chr10:49149153:G:A	0.00115952
chr10:49149787:G:T	0.0013649
chr10:49152178:G:A	0.0445564
chr10:49153125:T:C	0.000593403
chr10:49153580:G:A	0.000592362
chr10:49153715:C:T	0.00126655
chr10:49155500:AGT:A	0.000579561
chr10:49157501:A:G	0.00110349
chr10:49157622:T:G	0.00157846
chr10:49157914:A:G	0.00100955
chr10:49161327:A:T	0.00168253
chr10:49161350:A:G	0.000789129
chr10:49162056:C:T	0.0174875
chr10:49162339:G:C	0.00105075
chr10:49164302:C:T	0.00123759
chr10:49168349:C:T	0.00301379
chr10:49169724:G:A	0.00218025
chr10:49169771:G:A	0.0207272
chr10:49171877:T:C	0.000488305
chr10:49171952:G:A	0.00437459
chr10:49173186:G:T	0.00433052
chr10:49174228:T:C	0.000711572
chr10:49174796:C:T	0.000719336
chr10:49179796:A:C	0.000686246
chr10:49179801:A:G	0.000680432
chr10:49179964:C:T	0.000700301
chr10:49183865:A:G	0.00104358
chr10:49184209:C:T	0.000711121
chr10:49184666:G:A	0.000700626
chr10:49185206:G:A	0.0192925
chr10:49191929:C:T	0.0160019
chr10:49197888:A:T	0.00104205
chr10:49208874:C:T	0.000662864
chr10:49209004:A:G	0.000645998
chr10:49209618:A:G	0.000657815
chr10:49210671:A:G	0.000776139
chr10:49210882:A:G	0.000672614
chr10:49210904:A:G	0.000662884
chr10:49211257:A:G	0.000595729
chr10:49213453:C:T	0.000614917
chr10:49216128:A:C	0.00330486
