## Supplementary material for "Characterization of shared and ancestry-specific signals driving complex traits using multi-ancestry fine-mapping": mscaviar_results_study1_post.txt

SNP_ID	Prob_in_pCausalSet
chr10:49002665:T:C	0.000948909
chr10:49003700:A:G	0.000968047
chr10:49006503:A:G	0.000830985
chr10:49010047:A:G	0.000840222
chr10:49022302:A:T	0.00087648
chr10:49029739:C:T	0.000965616
chr10:49036103:A:G	0.000805172
chr10:49037512:T:C	0.00106438
chr10:49038965:C:G	0.00189954
chr10:49040833:C:T	0.000768469
chr10:49040879:G:A	0.00260006
chr10:49044213:C:T	0.00847645
chr10:49044583:A:AAAG	0.00142697
chr10:49044740:C:T	0.00155526
chr10:49044891:G:A	0.00653057
chr10:49045142:C:T	0.00077053
chr10:49046221:C:T	0.000775861
chr10:49047523:T:G	0.00705318
chr10:49049280:G:A	0.000794536
chr10:49049685:C:T	0.000751114
chr10:49050690:C:T	0.000722642
chr10:49052831:G:A	0.000944744
chr10:49053732:T:G	0.0125894
chr10:49053835:C:T	0.0148547
chr10:49054099:T:C	0.00096886
chr10:49054938:AG:A	0.00096912
chr10:49055156:A:G	0.00265887
chr10:49055831:G:A	0.0115078
chr10:49056159:C:G	0.0110907
chr10:49056985:C:T	0.0111362
chr10:49058244:G:A	0.000962983
chr10:49058885:G:T	0.00976949
chr10:49059448:A:G	0.000919978
chr10:49060718:T:C	0.000712736
chr10:49061442:T:G	0.00502449
chr10:49061639:G:A	0.00100171
chr10:49061668:A:C	0.000995844
chr10:49062312:ATT:A	0.00102118
chr10:49062332:T:A	0.00102097
chr10:49062418:T:C	0.00101464
chr10:49063190:T:A	0.000711119
chr10:49066196:A:G	0.000713777
chr10:49067014:A:G	0.00102417
chr10:49067487:T:C	0.00441823
chr10:49068252:A:G	0.000757893
chr10:49069530:G:T	0.00721988
chr10:49069540:C:T	0.00733243
chr10:49069653:G:C	0.000992063
chr10:49072747:C:T	0.00674153
chr10:49072882:C:A	0.000916485
chr10:49072883:A:G	0.000915618
chr10:49073044:G:A	0.000903991
chr10:49073835:A:G	0.000907683
chr10:49074184:A:G	0.00716587
chr10:49075109:A:G	0.00103314
chr10:49075199:T:C	0.000898839
chr10:49075862:A:G	0.000916633
chr10:49076600:A:C	0.00102701
chr10:49077001:C:T	0.00580264
chr10:49077861:A:G	0.0037742
chr10:49078575:T:C	0.00335854
chr10:49079527:A:G	0.0100601
chr10:49079753:G:A	0.000736015
chr10:49079822:C:T	0.00353156
chr10:49080886:G:T	0.00343362
chr10:49081583:C:G	0.00338945
chr10:49081940:C:T	0.00360076
chr10:49082437:A:G	0.00334122
chr10:49082451:G:A	0.00343995
chr10:49082473:T:G	0.00340764
chr10:49082603:A:T	0.00350857
chr10:49082631:T:C	0.00330232
chr10:49085014:A:C	0.00337984
chr10:49085213:C:T	0.000741662
chr10:49085411:A:G	0.000712762
chr10:49086218:A:G	0.000756263
chr10:49086625:G:A	0.00250352
chr10:49086966:A:C	0.000713377
chr10:49088577:G:T	0.000729261
chr10:49090014:G:A	0.0135739
chr10:49090146:G:T	0.0131287
chr10:49092201:C:T	0.000818359
chr10:49093847:A:G	0.0158666
chr10:49094850:A:G	0.000805851
chr10:49095491:C:T	0.00165037
chr10:49096953:A:G	0.000986008
chr10:49097977:C:T	0.00179961
chr10:49098341:C:T	0.00435214
chr10:49099202:A:C	0.00523119
chr10:49099241:C:T	0.00390868
chr10:49101804:A:G	0.00684502
chr10:49102206:T:C	0.000886186
chr10:49104277:A:T	0.00109189
chr10:49105576:G:A	0.00111941
chr10:49107050:T:C	0.00281204
chr10:49107301:G:A	0.00244053
chr10:49107848:A:G	0.00112405
chr10:49109474:A:ATG	0.000803388
chr10:49109488:A:AT	0.000809995
chr10:49109606:A:G	0.000805563
chr10:49109733:C:T	0.00114347
chr10:49110064:C:G	0.00100269
chr10:49110096:C:T	0.000799999
chr10:49111342:G:A	0.00174093
chr10:49112466:T:C	0.00100284
chr10:49112678:T:G	0.0012686
chr10:49113422:G:A	0.00606498
chr10:49113873:C:T	0.00129079
chr10:49113949:G:A	0.00077968
chr10:49114238:A:G	0.00130535
chr10:49114434:A:T	0.00123011
chr10:49114657:G:A	0.000849925
chr10:49116640:G:T	0.00197454
chr10:49116870:A:G	0.00146922
chr10:49117010:C:G	0.00143206
chr10:49117527:C:T	0.00202591
chr10:49117615:G:A	0.00421519
chr10:49118079:G:A	0.00191332
chr10:49119055:T:C	0.00141105
chr10:49120494:G:A	0.00387635
chr10:49120590:A:G	0.00408763
chr10:49127398:C:T	0.00102328
chr10:49127796:C:T	0.00909216
chr10:49130318:T:C	0.00476686
chr10:49130937:C:T	0.00734419
chr10:49130972:T:C	0.00126442
chr10:49130987:T:C	0.00921367
chr10:49131242:G:A	0.00127346
chr10:49131880:G:A	0.00916234
chr10:49132704:T:A	0.00205586
chr10:49133909:A:G	0.00836494
chr10:49134584:T:A	0.00731419
chr10:49136457:G:A	0.00266425
chr10:49137095:A:G	0.00217648
chr10:49137335:A:G	0.00214885
chr10:49139095:G:T	0.00394589
chr10:49139195:T:C	0.00793996
chr10:49140816:G:A	0.00800627
chr10:49140891:T:C	0.00656077
chr10:49141334:A:G	0.00903545
chr10:49141727:G:C	0.0046633
chr10:49141866:G:GC	0.00221487
chr10:49145059:A:G	0.00223655
chr10:49147373:T:C	0.00144548
chr10:49147394:G:A	0.00598317
chr10:49149153:G:A	0.00508142
chr10:49149787:G:T	0.00237412
chr10:49152178:G:A	0.0162488
chr10:49153125:T:C	0.00129739
chr10:49153580:G:A	0.00132527
chr10:49153715:C:T	0.0027277
chr10:49155500:AGT:A	0.0013192
chr10:49157501:A:G	0.00225902
chr10:49157622:T:G	0.00796266
chr10:49157914:A:G	0.00154491
chr10:49161327:A:T	0.00863964
chr10:49161350:A:G	0.000944939
chr10:49162339:G:C	0.00149629
chr10:49164302:C:T	0.00563923
chr10:49168349:C:T	0.00136897
chr10:49169724:G:A	0.00277421
chr10:49171952:G:A	0.00161489
chr10:49173186:G:T	0.00157959
chr10:49174228:T:C	0.000829168
chr10:49174796:C:T	0.000835433
chr10:49179796:A:C	0.000832205
chr10:49179801:A:G	0.000804456
chr10:49179964:C:T	0.000822487
chr10:49183865:A:G	0.00296949
chr10:49184209:C:T	0.000832942
chr10:49184666:G:A	0.000803281
chr10:49197888:A:T	0.00268867
chr10:49208874:C:T	0.00092719
chr10:49209004:A:G	0.000797072
chr10:49209618:A:G	0.000951293
chr10:49210671:A:G	0.00115557
chr10:49210882:A:G	0.000961431
chr10:49210904:A:G	0.000939128
chr10:49211257:A:G	0.000763765
chr10:49213453:C:T	0.000856502
chr10:49216128:A:C	0.0014341
