## Supplementary material for "Characterization of shared and ancestry-specific signals driving complex traits using multi-ancestry fine-mapping": not_shared_pips.txt

SNP_ID	shared_ll_x	notshared_ll_x	shared_ll_y	notshared_ll_y	not_shared_pip
chr10:49002665:T:C	-74.2114	-72.6741	-74.2114	-72.6741	0.0013911119999999
chr10:49003700:A:G	-74.1565	-72.6452	-74.1565	-72.6452	0.001420256
chr10:49006503:A:G	-74.3184	-72.7297	-74.3184	-72.7297	0.001306687
chr10:49010047:A:G	-74.3008	-72.7212	-74.3008	-72.7212	0.0013187099999999998
chr10:49022302:A:T	-74.2146	-72.6787	-74.2146	-72.6787	0.0014075210000000001
chr10:49029739:C:T	-74.0902	-72.6159	-74.0902	-72.6159	0.0015121919999999999
chr10:49036103:A:G	-74.4019	-72.773	-74.4019	-72.773	0.001245246
chr10:49037512:T:C	-74.0358	-72.5863	-74.0358	-72.5863	0.0015191199999999
chr10:49038965:C:G	-72.7621	-71.7071	-72.7621	-71.7071	0.0048464499999999995
chr10:49040833:C:T	-74.7994	-72.941	-74.7994	-72.941	0.001054504
chr10:49040879:G:A	-72.5904	-71.7683	-72.5904	-71.7683	0.004291829999999899
chr10:49043851:C:T	0.0	-68.7401	0.0	-68.7401	0.0702701
chr10:49044213:C:T	-71.2953	-71.0648	-71.2953	-71.0648	0.008611149999999998
chr10:49044583:A:AAAG	-72.9739	-71.8514	-72.9739	-71.8514	0.0035092400000000003
chr10:49044740:C:T	-72.8666	-71.801	-72.8666	-71.801	0.0037038859999999996
chr10:49044891:G:A	-71.3636	-70.4744	-71.3636	-70.4744	0.02113587
chr10:49045142:C:T	-74.6871	-72.9006	-74.6871	-72.9006	0.001098014
chr10:49046221:C:T	-74.6689	-72.8923	-74.6689	-72.8923	0.001107252
chr10:49047523:T:G	-71.2798	-70.3931	-71.2798	-70.3931	0.023090239999999998
chr10:49049280:G:A	-74.6384	-72.8759	-74.6384	-72.8759	0.001125823
chr10:49049685:C:T	-74.714	-72.916	-74.714	-72.916	0.0010809689999999
chr10:49050690:C:T	-74.8582	-72.9774	-74.8582	-72.9774	0.0010153139999999998
chr10:49052831:G:A	-74.4456	-72.7641	-74.4456	-72.7641	0.0012596830000000002
chr10:49053732:T:G	-70.6671	-69.7966	-70.6671	-69.7966	0.0435806
chr10:49053835:C:T	-70.4967	-69.6309	-70.4967	-69.6309	0.05184999999999999
chr10:49054099:T:C	-74.4189	-72.7478	-74.4189	-72.7478	0.001280399
chr10:49054938:AG:A	-74.4165	-72.747	-74.4165	-72.747	0.0012815189999999998
chr10:49055156:A:G	-72.2868	-71.3066	-72.2868	-71.3066	0.00799892
chr10:49055831:G:A	-70.7633	-69.8902	-70.7633	-69.8902	0.039487
chr10:49056159:C:G	-70.8004	-69.9256	-70.8004	-69.9256	0.038036799999999996
chr10:49056985:C:T	-70.7956	-69.9207	-70.7956	-69.9207	0.0382359
chr10:49058244:G:A	-74.4323	-72.7539	-74.4323	-72.7539	0.0012725649999998998
chr10:49058885:G:T	-70.9343	-70.0567	-70.9343	-70.0567	0.03309721
chr10:49059448:A:G	-74.4882	-72.7858	-74.4882	-72.7858	0.0012324810000000001
chr10:49060718:T:C	-74.9174	-73.0017	-74.9174	-73.0017	0.0009911102
chr10:49061442:T:G	-71.6655	-70.8092	-71.6655	-70.8092	0.014536649999999998
chr10:49061639:G:A	-74.2676	-72.688	-74.2676	-72.688	0.0013598409999999999
chr10:49061668:A:C	-74.2703	-72.6904	-74.2703	-72.6904	0.0013566849999999998
chr10:49062312:ATT:A	-74.2417	-72.6742	-74.2417	-72.6742	0.001378893
chr10:49062332:T:A	-74.239	-72.6733	-74.239	-72.6733	0.001380143
chr10:49062418:T:C	-74.242	-72.6758	-74.242	-72.6758	0.001376602
chr10:49063190:T:A	-74.9198	-73.0031	-74.9198	-73.0031	0.0009895765999998998
chr10:49066196:A:G	-74.9159	-73.0008	-74.9159	-73.0008	0.0009920554
chr10:49067014:A:G	-74.179	-72.6508	-74.179	-72.6508	0.001411837
chr10:49067487:T:C	-71.8021	-70.9235	-71.8021	-70.9235	0.01280631
chr10:49068252:A:G	-74.65	-72.8935	-74.65	-72.8935	0.001110474
chr10:49069530:G:T	-71.2816	-70.4816	-71.2816	-70.4816	0.0208492799999999
chr10:49069540:C:T	-71.2652	-70.4662	-71.2652	-70.4662	0.021204229999999998
chr10:49069653:G:C	-74.2928	-72.6992	-74.2928	-72.6992	0.001344715
chr10:49072747:C:T	-71.3443	-70.5005	-71.3443	-70.5005	0.020485009999999998
chr10:49072882:C:A	-74.4144	-72.7616	-74.4144	-72.7616	0.0012630410000000001
chr10:49072883:A:G	-74.4188	-72.7634	-74.4188	-72.7634	0.001260734
chr10:49073044:G:A	-74.4487	-72.7771	-74.4487	-72.7771	0.0012434430000000001
chr10:49073835:A:G	-74.4398	-72.773	-74.4398	-72.773	0.001248646
chr10:49074184:A:G	-71.2784	-70.4356	-71.2784	-70.4356	0.021986629999999903
chr10:49075109:A:G	-74.3696	-72.711	-74.3696	-72.711	0.0013285279999998999
chr10:49075199:T:C	-74.4472	-72.778	-74.4472	-72.778	0.0012423999999998999
chr10:49075862:A:G	-74.4392	-72.7703	-74.4392	-72.7703	0.001251991
chr10:49076600:A:C	-74.295	-72.6905	-74.295	-72.6905	0.00135655
chr10:49077001:C:T	-71.497	-70.6242	-71.497	-70.6242	0.017921720000000002
chr10:49077861:A:G	-72.8882	-71.6846	-72.8882	-71.6846	0.0036005839999999996
chr10:49078575:T:C	-73.0279	-71.7835	-73.0279	-71.7835	0.003263606
chr10:49079527:A:G	-70.9006	-70.0495	-70.9006	-70.0495	0.03413742
chr10:49079753:G:A	-74.7469	-72.9326	-74.7469	-72.9326	0.001062643
chr10:49079822:C:T	-72.9889	-71.7388	-72.9889	-71.7388	0.0034045659999999995
chr10:49080886:G:T	-72.98	-71.7649	-72.98	-71.7649	0.0033242740000000003
chr10:49081583:C:G	-73.0131	-71.7758	-73.0131	-71.7758	0.0032886839999999
chr10:49081940:C:T	-72.9645	-71.7228	-72.9645	-71.7228	0.0034610179999999997
chr10:49082437:A:G	-73.0507	-71.7878	-73.0507	-71.7878	0.0032495959999999
chr10:49082451:G:A	-73.018	-71.7626	-73.018	-71.7626	0.0033301359999999996
chr10:49082473:T:G	-73.0203	-71.7709	-73.0203	-71.7709	0.0033036439999999997
chr10:49082603:A:T	-72.9962	-71.7454	-72.9962	-71.7454	0.0033860699999999997
chr10:49082631:T:C	-73.0513	-71.7981	-73.0513	-71.7981	0.003217846
chr10:49085014:A:C	-73.0243	-71.7781	-73.0243	-71.7781	0.0032809239999999004
chr10:49085213:C:T	-74.7213	-72.9213	-74.7213	-72.9213	0.001074854
chr10:49085411:A:G	-74.9112	-72.9993	-74.9112	-72.9993	0.0009928898
chr10:49086218:A:G	-74.6277	-72.8801	-74.6277	-72.8801	0.001117758
chr10:49086625:G:A	-73.0284	-72.0077	-73.0284	-72.0077	0.002685204
chr10:49086966:A:C	-74.9182	-73.0014	-74.9182	-73.0014	0.0009907438
chr10:49088577:G:T	-74.8001	-72.9537	-74.8001	-72.9537	0.001038845
chr10:49090014:G:A	-70.5524	-69.7813	-70.5524	-69.7813	0.045281100000000005
chr10:49090146:G:T	-70.5908	-69.8077	-70.5908	-69.8077	0.0440503
chr10:49092201:C:T	-74.7873	-72.9169	-74.7873	-72.9169	0.001080552
chr10:49093847:A:G	-70.3613	-69.7816	-70.3613	-69.7816	0.0450164
chr10:49094850:A:G	-74.8072	-72.9283	-74.8072	-72.9283	0.00106827
chr10:49095491:C:T	-73.4127	-72.2663	-73.4127	-72.2663	0.0021539739999998997
chr10:49096953:A:G	-74.3364	-72.715	-74.3364	-72.715	0.001323143
chr10:49097977:C:T	-72.8223	-71.7046	-72.8223	-71.7046	0.00516737
chr10:49098341:C:T	-71.9079	-71.2989	-71.9079	-71.2989	0.0081261399999999
chr10:49099202:A:C	-71.6129	-70.6514	-71.6129	-70.6514	0.01790189
chr10:49099241:C:T	-72.0464	-71.4215	-72.0464	-71.4215	0.006980559999999999
chr10:49101804:A:G	-71.329	-70.3835	-71.329	-70.3835	0.0239246799999999
chr10:49102206:T:C	-74.5424	-72.8142	-74.5424	-72.8142	0.001197874
chr10:49104277:A:T	-74.2375	-72.6522	-74.2375	-72.6522	0.001409253
chr10:49105576:G:A	-74.2012	-72.6329	-74.2012	-72.6329	0.001436836
chr10:49107050:T:C	-72.5171	-71.7803	-72.5171	-71.7803	0.00436458
chr10:49107301:G:A	-72.7202	-71.9025	-72.7202	-71.9025	0.00372474
chr10:49107848:A:G	-74.2504	-72.6458	-74.2504	-72.6458	0.001418748
chr10:49109474:A:ATG	-74.3603	-72.7537	-74.3603	-72.7537	0.001271371
chr10:49109488:A:AT	-74.5835	-72.8513	-74.5835	-72.8513	0.0011545929999999
chr10:49109606:A:G	-74.3604	-72.7538	-74.3604	-72.7538	0.001271334
chr10:49109733:C:T	-74.0833	-72.5891	-74.0833	-72.5891	0.001501423
chr10:49110064:C:G	-74.347	-72.7138	-74.347	-72.7138	0.00132498
chr10:49110096:C:T	-74.4896	-72.8141	-74.4896	-72.8141	0.0011939189999999999
chr10:49111342:G:A	-73.6078	-72.301	-73.6078	-72.301	0.0020043709999999
chr10:49112466:T:C	-74.5141	-72.7629	-74.5141	-72.7629	0.001262999
chr10:49112678:T:G	-73.8813	-72.493	-73.8813	-72.493	0.001653299
chr10:49113422:G:A	-71.5686	-70.9926	-71.5686	-70.9926	0.01185206
chr10:49113873:C:T	-73.9044	-72.4958	-73.9044	-72.4958	0.0016487519999999999
chr10:49113949:G:A	-74.753	-72.9214	-74.753	-72.9214	0.001075873
chr10:49114238:A:G	-73.84	-72.4714	-73.84	-72.4714	0.0016893849999999998
chr10:49114434:A:T	-73.8706	-72.4961	-73.8706	-72.4961	0.001647992
chr10:49114657:G:A	-74.1912	-72.6672	-74.1912	-72.6672	0.001386799
chr10:49116640:G:T	-73.4562	-72.2082	-73.4562	-72.2082	0.002198932
chr10:49116870:A:G	-73.8178	-72.4252	-73.8178	-72.4252	0.001768974
chr10:49117010:C:G	-73.8463	-72.4429	-73.8463	-72.4429	0.001737892
chr10:49117527:C:T	-73.4094	-72.1862	-73.4094	-72.1862	0.002247786
chr10:49117615:G:A	-72.7753	-71.6183	-72.7753	-71.6183	0.003968856
chr10:49118079:G:A	-73.4697	-72.2268	-73.4697	-72.2268	0.0021583619999999996
chr10:49119055:T:C	-73.8352	-72.4456	-73.8352	-72.4456	0.0017331900000000001
chr10:49120494:G:A	-72.8874	-71.689	-72.8874	-71.689	0.003698054
chr10:49120590:A:G	-72.7883	-71.6448	-72.7883	-71.6448	0.0038652099999999996
chr10:49127398:C:T	-73.8162	-72.4724	-73.8162	-72.4724	0.001685884
chr10:49127796:C:T	-71.1414	-70.7169	-71.1414	-70.7169	0.016060719999999896
chr10:49130318:T:C	-72.9539	-71.5054	-72.9539	-71.5054	0.0044762840000000005
chr10:49130937:C:T	-71.3648	-70.8627	-71.3648	-70.8627	0.01366867
chr10:49130972:T:C	-74.2634	-72.5962	-74.2634	-72.5962	0.0014906659999999
chr10:49130987:T:C	-72.2952	-70.893	-72.2952	-70.893	0.00826825
chr10:49131242:G:A	-74.2488	-72.5896	-74.2488	-72.5896	0.0015005709999998998
chr10:49131880:G:A	-72.3012	-70.8982	-72.3012	-70.8982	0.008224839999999999
chr10:49132704:T:A	-73.1827	-72.129	-73.1827	-72.129	0.002379592
chr10:49133909:A:G	-72.3828	-70.9852	-72.3828	-70.9852	0.00753822
chr10:49134584:T:A	-72.5411	-71.1093	-72.5411	-71.1093	0.0066574799999999
chr10:49136457:G:A	-72.949	-71.9623	-72.949	-71.9623	0.0028123159999999
chr10:49137095:A:G	-73.1894	-72.1076	-73.1894	-72.1076	0.0024314560000000002
chr10:49137335:A:G	-73.2104	-72.1179	-73.2104	-72.1179	0.0024064599999999003
chr10:49139095:G:T	-73.1421	-71.6749	-73.1421	-71.6749	0.0037763769999999996
chr10:49139195:T:C	-71.2773	-70.7858	-71.2773	-70.7858	0.01490858
chr10:49140816:G:A	-71.2685	-70.781	-71.2685	-70.781	0.015021989999999999
chr10:49140891:T:C	-71.4985	-71.019	-71.4985	-71.019	0.0113035099999999
chr10:49141334:A:G	-71.1412	-70.686	-71.1412	-70.686	0.016662609999999897
chr10:49141727:G:C	-72.9757	-71.5253	-72.9757	-71.5253	0.004388161999999999
chr10:49141866:G:GC	-73.1529	-72.0918	-73.1529	-72.0918	0.0024702059999999002
chr10:49145059:A:G	-73.3728	-72.1244	-73.3728	-72.1244	0.0023913000000000003
chr10:49147373:T:C	-73.7342	-72.4078	-73.7342	-72.4078	0.001801015
chr10:49147394:G:A	-72.7149	-71.2982	-72.7149	-71.2982	0.005509398
chr10:49149153:G:A	-72.8903	-71.4473	-72.8903	-71.4473	0.004744869999999899
chr10:49149787:G:T	-73.1274	-72.0532	-73.1274	-72.0532	0.002567598
chr10:49152178:G:A	-70.523	-70.1271	-70.523	-70.1271	0.0307962
chr10:49153125:T:C	-74.2602	-72.5832	-74.2602	-72.5832	0.001513169
chr10:49153580:G:A	-74.2467	-72.569	-74.2467	-72.569	0.001534854
chr10:49153715:C:T	-73.1064	-71.9676	-73.1064	-71.9676	0.0027978239999999002
chr10:49155500:AGT:A	-74.2697	-72.5756	-74.2697	-72.5756	0.0015246769999999999
chr10:49157501:A:G	-73.3411	-72.1156	-73.3411	-72.1156	0.0024153359999999997
chr10:49157622:T:G	-72.4449	-71.0306	-72.4449	-71.0306	0.007204140000000001
chr10:49157914:A:G	-73.6733	-72.3674	-73.6733	-72.3674	0.0018755879999999999
chr10:49161327:A:T	-72.3608	-70.9538	-72.3608	-70.9538	0.007779889999999999
chr10:49161350:A:G	-74.2512	-72.6921	-74.2512	-72.6921	0.0013539020000000001
chr10:49162056:C:T	0.0	-70.1325	0.0	-70.1325	0.0174875
chr10:49162339:G:C	-73.6629	-72.375	-73.6629	-72.375	0.001861056
chr10:49164302:C:T	-72.7892	-71.3516	-72.7892	-71.3516	0.005221684
chr10:49168349:C:T	-73.2877	-72.1125	-73.2877	-72.1125	0.00303208
chr10:49169724:G:A	-72.647	-71.8774	-72.647	-71.8774	0.003060492
chr10:49169771:G:A	0.0	-69.9625	0.0	-69.9625	0.0207272
chr10:49171877:T:C	0.0	-73.7114	0.0	-73.7114	0.000488305
chr10:49171952:G:A	-73.0057	-71.8855	-73.0057	-71.8855	0.004091918
chr10:49173186:G:T	-73.0259	-71.8907	-73.0259	-71.8907	0.004058298
chr10:49174228:T:C	-74.4445	-72.791	-74.4445	-72.791	0.001226894
chr10:49174796:C:T	-74.4372	-72.7864	-74.4372	-72.7864	0.0012363769999999999
chr10:49179796:A:C	-74.4632	-72.7988	-74.4632	-72.7988	0.001212991
chr10:49179801:A:G	-74.4962	-72.8175	-74.4962	-72.8175	0.001189742
chr10:49179964:C:T	-74.4534	-72.7965	-74.4534	-72.7965	0.0012148600000000001
chr10:49183865:A:G	-73.2317	-71.9111	-73.2317	-71.9111	0.002957642
chr10:49184209:C:T	-74.431	-72.7853	-74.431	-72.7853	0.001228921
chr10:49184666:G:A	-74.4711	-72.8072	-74.4711	-72.8072	0.001201597
chr10:49185206:G:A	0.0	-70.0339	0.0	-70.0339	0.0192925
chr10:49191929:C:T	0.0	-70.2209	0.0	-70.2209	0.0160019
chr10:49197888:A:T	-73.2878	-71.9897	-73.2878	-71.9897	0.0027338980000000002
chr10:49208874:C:T	-74.411	-72.7567	-74.411	-72.7567	0.00126714
chr10:49209004:A:G	-74.5545	-72.8422	-74.5545	-72.8422	0.0011633659999999
chr10:49209618:A:G	-74.3987	-72.7457	-74.3987	-72.7457	0.001281836
chr10:49210671:A:G	-74.1094	-72.594	-74.1094	-72.594	0.001493833
chr10:49210882:A:G	-74.373	-72.7341	-74.373	-72.7341	0.001297895
chr10:49210904:A:G	-74.4038	-72.7509	-74.4038	-72.7509	0.001276106
chr10:49211257:A:G	-74.6589	-72.8914	-74.6589	-72.8914	0.00110749
chr10:49213453:C:T	-74.5417	-72.8229	-74.5417	-72.8229	0.0011874249999999
chr10:49216128:A:C	-72.8905	-71.8188	-72.8905	-71.8188	0.0032543119999999997
