## Supplementary material for "Characterization of shared and ancestry-specific signals driving complex traits using multi-ancestry fine-mapping": global_pips.txt

SNP_ID	shared_ll	notshared_ll	global_pips
chr10:62690119:G:T	-138.392	-137.373	0.00027359149999999996
chr10:62691473:C:T	-137.757	-137.353	0.00032514900000000005
chr10:62694301:G:A	-138.75	-137.676	0.0002000487
chr10:62694329:A:G	-137.601	-137.192	0.000381541
chr10:62694737:C:T	-138.794	-137.715	0.0001921583
chr10:62696010:G:A	-139.118	-138.119	0.00013035690000000002
chr10:62696987:C:T	-139.35	-138.279	0.000109552
chr10:62701075:T:C	-139.021	-138.016	0.00014430560000000002
chr10:62701513:A:G	-137.635	-137.113	0.0003991829999999999
chr10:62704076:A:T	-139.105	-138.092	0.0001334753
chr10:62705334:A:G	-137.665	-136.828	0.00049049
chr10:62706515:G:A	-139.148	-138.126	0.00012879819999999997
chr10:62706743:C:G	-137.629	-136.822	0.0004965600000000001
chr10:62706867:G:A	-137.588	-136.772	0.000520939
chr10:62706891:T:C	-139.118	-138.11	0.0001312868
chr10:62707042:A:G	-137.581	-137.116	0.00040454300000000005
chr10:62707416:T:C	-138.935	-137.843	0.00016873400000000003
chr10:62711531:G:C	-139.482	-138.4	9.683749999999999e-05
chr10:62714628:G:A	-139.064	-138.055	0.0001387096
chr10:62718076:G:A	-137.828	-136.783	0.0004914894
chr10:62718695:C:A	-137.614	-137.153	0.00039041699999999995
chr10:62720681:C:T	-139.139	-138.137	0.0001278822
chr10:62721530:A:G	-138.936	-137.856	0.0001668757
chr10:62723157:C:A	-139.127	-138.112	0.00013080999999999998
chr10:62723179:A:G	-137.09	-136.193	0.000913329
chr10:62726055:C:G	-136.726	-136.091	0.00107634
chr10:62726879:T:C	-137.222	-136.597	0.0006504740000000001
chr10:62727313:T:C	-137.326	-136.722	0.000577094
chr10:62728463:G:A	-137.274	-136.706	0.000592329
chr10:62729267:CT:C	-137.658	-136.586	0.000595256
chr10:62730014:T:C	-137.596	-136.671	0.000563039
chr10:62731789:G:A	-137.209	-136.637	0.000634028
chr10:62733462:A:C	-137.67	-136.621	0.000577353
chr10:62733504:GCAGCT:G	-138.444	-137.395	0.00026625940000000005
chr10:62734414:G:T	-137.175	-136.593	0.000660442
chr10:62736281:T:TAGG	-137.088	-136.556	0.000694846
chr10:62737110:G:A	-136.677	-136.007	0.001159595
chr10:62737240:G:A	-136.67	-136.011	0.001158096
chr10:62738008:C:T	-137.092	-136.546	0.0006994610000000001
chr10:62739105:G:A	-137.077	-136.545	0.00070243
chr10:62739188:A:AT	-137.533	-136.598	0.000604322
chr10:62743036:T:C	-137.319	-136.767	0.0005597450000000001
chr10:62744443:C:T	-138.372	-137.333	0.0002837749
chr10:62744452:T:C	-137.239	-136.749	0.000579942
chr10:62745688:C:G	-136.402	-135.792	0.001460556
chr10:62747211:C:T	-136.341	-135.752	0.0015286459999999998
chr10:62748082:AG:A	-136.52	-135.903	0.001304651
chr10:62748340:C:T	-136.615	-136.01	0.00117621
chr10:62748658:A:G	-136.628	-136.183	0.0010346810000000002
chr10:62748715:G:A	-137.084	-136.782	0.000594803
chr10:62748961:A:G	-137.566	-137.022	0.00043459999999999994
chr10:62750627:T:C	-136.745	-136.212	0.0009801690000000001
chr10:62750924:T:TC	-138.702	-137.655	0.00020530390000000003
chr10:62751921:G:A	-136.66	-136.149	0.001050584
chr10:62752000:A:G	-136.702	-136.166	0.001025589
chr10:62753470:C:T	-136.785	-136.26	0.0009365230000000001
chr10:62754351:C:T	-137.614	-137.35	0.00034126799999999993
chr10:62756546:T:C	-138.606	-137.574	0.00022338989999999998
chr10:62758503:C:T	0.0	-137.156	0.000274137
chr10:62759539:T:C	-136.983	-136.268	0.000883366
chr10:62760375:A:G	-136.452	-135.921	0.0013121880000000002
chr10:62762069:G:A	-136.448	-136.113	0.0011483270000000002
chr10:62762354:C:G	-135.968	-135.252	0.002439396
chr10:62763822:A:T	-138.346	-137.314	0.0002897151
chr10:62764530:G:A	-136.592	-135.897	0.0012867120000000002
chr10:62765310:G:A	-138.507	-137.954	0.0001707279
chr10:62772835:T:C	-136.903	-136.696	0.000669324
chr10:62774144:T:A	-137.988	-137.064	0.00038002810000000006
chr10:62780161:T:C	-136.934	-135.982	0.00111496
chr10:62781150:G:A	-138.513	-137.537	0.0002342208
chr10:62781559:T:C	-136.95	-135.982	0.0011111320000000001
chr10:62781644:A:G	-136.931	-135.959	0.0011366739999999998
chr10:62783681:T:C	-136.73	-135.746	0.001402925
chr10:62784017:T:A	-136.96	-135.978	0.001112231
chr10:62786404:A:G	-137.757	-136.813	0.000486416
chr10:62788027:T:C	-137.843	-136.84	0.0004677826
chr10:62792250:G:A	-137.862	-136.883	0.00045021259999999995
chr10:62792482:T:C	-136.835	-135.773	0.001344499
chr10:62792847:G:A	-136.567	-135.52	0.00173601
chr10:62793174:A:G	-136.799	-135.83	0.001293051
chr10:62796478:CAG:C	-136.532	-135.495	0.0017847359999999999
chr10:62805132:G:T	-137.135	-136.153	0.0009341239999999999
chr10:62805174:C:G	-138.008	-137.136	0.0003574923
chr10:62806498:C:T	-135.048	-135.013	0.0038407
chr10:62819222:G:T	-136.096	-135.063	0.002749735
chr10:62819224:G:A	-136.096	-135.063	0.0027496689999999997
chr10:62820301:T:C	-138.394	-137.311	0.0002876344
chr10:62820815:C:T	-138.122	-137.115	0.00035522760000000005
chr10:62822566:C:T	-138.137	-137.246	0.0003190356
chr10:62823389:G:T	-138.109	-137.201	0.0003323852
chr10:62826635:G:A	-136.056	-136.114	0.0013256890000000001
chr10:62828310:G:C	-138.175	-137.156	0.0003398969
chr10:62828347:G:A	-138.064	-137.131	0.0003547326
chr10:62828449:C:T	-137.883	-137.08	0.00038394439999999997
chr10:62828664:G:A	-136.201	-136.16	0.0012169059999999998
chr10:62828801:G:A	-138.174	-137.204	0.0003271843
chr10:62830107:C:T	-138.137	-137.053	0.0003724367
chr10:62830790:GA:G	-138.131	-137.047	0.0003746408
chr10:62830803:C:T	-137.991	-137.002	0.0003990993
chr10:62830899:T:C	-138.132	-137.053	0.0003725123
chr10:62831797:A:G	-137.768	-136.789	0.000494543
chr10:62831984:T:C	-138.186	-137.105	0.000353636
chr10:62833045:G:A	-137.418	-136.614	0.000611992
chr10:62833357:A:G	-139.307	-138.26	0.00011212679999999999
chr10:62834404:C:T	-135.833	-135.72	0.0018385650000000003
chr10:62835683:ATAAAGCACATAAAAACAC:A	-138.355	-138.197	0.00015188750000000003
chr10:62837761:G:A	-138.337	-138.367	0.000137706
chr10:62838233:C:T	-136.775	-136.742	0.0006821630000000001
chr10:62838861:C:T	-140.771	-139.468	3.206766e-05
chr10:62841675:G:A	-136.755	-136.465	0.0008200670000000001
chr10:62842577:T:A	-138.391	-138.216	0.00014811209999999997
chr10:62842848:A:G	-137.232	-136.89	0.0005271729999999999
chr10:62843007:A:G	-136.907	-136.577	0.000723566
chr10:62843559:G:A	-137.432	-136.859	0.000507603
chr10:62843574:C:A	-138.613	-138.187	0.000140294
chr10:62845239:G:A	-138.83	-138.221	0.0001287177
chr10:62845621:C:T	-138.884	-138.258	0.0001234894
chr10:62845638:G:A	-138.906	-138.28	0.0001208118
chr10:62845974:G:A	-138.862	-138.235	0.0001263453
chr10:62846264:CA:C	-137.154	-136.766	0.000588026
chr10:62846627:C:T	-138.887	-138.254	0.000123737
chr10:62847511:A:G	-138.915	-138.271	0.00012131509999999999
chr10:62847717:G:A	-138.873	-138.253	0.0001243044
chr10:62848279:A:G	-138.871	-138.25	0.00012468060000000002
chr10:62849038:T:G	-137.204	-136.8	0.0005655339999999999
chr10:62849674:A:G	-138.898	-138.28	0.00012104219999999998
chr10:62850180:C:T	-138.896	-138.271	0.00012192400000000001
chr10:62850381:C:A	-138.902	-138.282	0.0001207692
chr10:62850489:T:C	-138.98	-138.346	0.00011290439999999999
chr10:62850958:T:C	-138.592	-138.208	0.0001391543
chr10:62851172:T:G	-138.589	-138.14	0.000146042
chr10:62851432:T:C	-138.55	-138.16	0.00014572480000000002
chr10:62851628:C:T	-138.485	-138.115	0.00015346339999999998
chr10:62851949:C:T	-138.621	-138.28	0.0001313187
chr10:62852505:A:G	-139.302	-138.772	7.58038e-05
chr10:62853948:C:T	-138.485	-138.105	0.000154509
chr10:62854095:C:A	-136.873	-136.736	0.000659807
chr10:62854149:C:T	-138.498	-138.11	0.0001532924
chr10:62854308:A:G	-138.516	-138.133	0.0001500943
chr10:62854429:G:C	-137.106	-136.697	0.000625668
chr10:62854579:G:A	-138.759	-138.093	0.0001441128
chr10:62855716:A:G	-138.387	-138.036	0.0001670605
chr10:62856010:A:G	-138.237	-137.948	0.0001861493
chr10:62856825:T:C	-138.302	-137.985	0.0001777129
chr10:62857180:T:C	-136.759	-137.109	0.000559072
chr10:62857905:T:C	-138.423	-138.064	0.0001620232
chr10:62858034:T:C	-138.367	-138.04	0.0001676519
chr10:62858052:T:C	-136.762	-136.652	0.0007245840000000001
chr10:62860282:C:T	-140.423	-139.188	4.288406e-05
chr10:62863436:C:G	-138.581	-137.743	0.00019624509999999998
chr10:62863689:T:C	-138.779	-138.162	0.0001363298
chr10:62864199:C:T	-139.166	-138.112	0.0001298237
chr10:62864500:T:C	0.0	-136.745	0.000413261
chr10:62864705:A:T	-136.596	-136.196	0.001036159
chr10:62869563:A:G	-135.621	-135.289	0.002621557
chr10:62869567:G:A	-135.445	-135.174	0.0030009600000000004
chr10:62869665:T:C	-135.799	-135.696	0.0018897800000000002
chr10:62871359:G:A	-138.655	-137.592	0.000218121
chr10:62871986:C:A	-138.406	-137.357	0.0002764881
chr10:62875448:C:T	-138.571	-137.53	0.00023292240000000002
chr10:62880139:G:A	-137.596	-136.535	0.0006274989999999999
chr10:62880834:T:C	-134.967	-133.972	0.00825053
chr10:62881725:T:C	-135.134	-134.117	0.00710531
chr10:62884407:C:T	-135.327	-134.352	0.00566563
chr10:62885333:A:G	-135.39	-134.404	0.00536483
chr10:62886462:T:C	-135.741	-134.714	0.0039034289999999995
chr10:62889487:G:A	-137.915	-136.988	0.0004098677
chr10:62892846:C:T	-137.558	-136.68	0.00056339
chr10:62894442:T:C	-134.69	-133.768	0.010269750000000001
chr10:62898218:C:T	-135.97	-135.475	0.002070738
chr10:62899341:T:C	-134.76	-133.855	0.009441999999999999
chr10:62903547:A:T	-134.748	-134.068	0.00803994
chr10:62910533:A:G	-136.28	-135.81	0.001491775
chr10:62912515:C:T	-134.872	-134.021	0.008093580000000001
chr10:62913051:T:TC	-134.83	-134.031	0.00810572
chr10:62913645:T:C	-133.686	-133.393	0.01768057
chr10:62913721:T:C	-134.692	-133.883	0.009376710000000002
chr10:62914070:C:T	-133.826	-133.511	0.015603510000000003
chr10:62914708:G:A	-136.275	-135.815	0.0014885159999999998
chr10:62915331:C:T	-136.331	-135.873	0.0014059580000000001
chr10:62915362:T:C	-134.822	-134.021	0.008182690000000001
chr10:62916500:G:A	-134.9	-134.192	0.00705633
chr10:62916616:C:T	-134.693	-133.873	0.00945287
chr10:62916880:T:C	-134.771	-133.944	0.00878888
chr10:62917547:T:C	-136.27	-135.756	0.0015549619999999998
chr10:62918156:G:A	-135.002	-134.134	0.00720467
chr10:62918440:G:A	-134.993	-134.111	0.007345629999999999
chr10:62919745:T:C	-134.646	-133.845	0.00975929
chr10:62920194:A:G	-135.021	-134.152	0.0070721099999999995
chr10:62921571:A:T	-134.854	-134.019	0.0081405
chr10:62924695:C:T	-134.582	-133.984	0.008934850000000001
chr10:62924901:C:T	-134.799	-133.934	0.00880618
chr10:62925071:T:A	-134.822	-133.961	0.00857805
chr10:62925261:G:T	-134.778	-133.919	0.008947169999999999
chr10:62925539:T:G	-134.712	-133.844	0.00962811
chr10:62926803:G:T	-136.528	-135.998	0.001214639
chr10:62926982:A:G	-134.615	-133.782	0.01031817
chr10:62927326:C:T	-134.584	-133.766	0.01051888
chr10:62927519:G:A	-134.813	-133.953	0.00864558
chr10:62927963:G:T	-134.434	-133.844	0.010300669999999998
chr10:62928205:A:T	-134.756	-133.897	0.00914688
chr10:62928785:G:A	-134.698	-133.839	0.009691030000000002
chr10:62929175:G:A	0.0	-138.098	0.000106813
chr10:62930119:A:C	-134.801	-133.943	0.008735290000000001
chr10:62930992:G:T	-134.839	-133.967	0.00850493
chr10:62931781:C:T	-136.393	-136.283	0.001047726
chr10:62932305:G:A	-134.405	-133.721	0.011371429999999998
chr10:62932832:C:T	-135.239	-134.407	0.00552589
chr10:62933359:G:A	-134.391	-133.677	0.01178938
chr10:62934072:AT:A	-134.483	-133.768	0.010758590000000002
chr10:62934673:A:C	-134.316	-133.679	0.01199934
chr10:62935383:A:G	-136.171	-135.946	0.0014081640000000002
chr10:62935890:T:C	-134.199	-133.637	0.012763739999999999
chr10:62936571:T:C	-134.405	-133.788	0.01081632
chr10:62936656:G:A	-134.351	-133.744	0.01133201
chr10:62938273:A:G	-134.497	-133.903	0.00969991
chr10:62938474:TAGG:T	-134.179	-133.61	0.013094169999999999
chr10:62938766:T:C	-134.211	-133.76	0.011651149999999999
chr10:62939583:T:C	-135.097	-134.361	0.00591704
chr10:62940221:C:T	-135.451	-134.698	0.00420787
chr10:62940304:A:G	-133.153	-134.111	0.0157687
chr10:62942037:C:T	-136.555	-135.541	0.001711348
chr10:62943608:C:T	-135.741	-134.863	0.003467471
chr10:62943730:G:A	-136.68	-135.658	0.0015196699999999999
chr10:62943764:C:T	-135.575	-134.692	0.004108874
chr10:62943905:C:T	-135.72	-134.826	0.0035842500000000006
chr10:62944273:C:T	-137.836	-137.01	0.00040991429999999993
chr10:62944887:C:G	-136.361	-135.339	0.002090873
chr10:62944981:G:A	-137.885	-137.069	0.0003870004
chr10:62945379:C:T	-136.752	-136.167	0.0010106540000000002
chr10:62945426:T:C	-135.611	-134.737	0.003936932
chr10:62945629:T:G	-136.413	-135.361	0.002033625
chr10:62945763:T:C	-135.739	-134.857	0.0034857999999999994
chr10:62945972:G:T	-136.473	-135.456	0.0018624429999999999
chr10:62949281:T:C	-136.44	-135.898	0.0013385860000000001
chr10:62950523:C:T	-136.463	-135.84	0.0013872280000000001
chr10:62953452:C:A	-135.618	-134.859	0.0035753549999999997
chr10:62953912:G:C	-137.37	-136.895	0.000503391
chr10:62954375:A:C	-132.946	-134.288	0.0171336
chr10:62957155:G:A	-136.331	-135.901	0.001377853
chr10:62960133:G:A	-135.754	-134.874	0.0034280530000000003
chr10:62960604:C:T	-136.412	-135.905	0.001341938
chr10:62961149:A:G	-136.362	-135.482	0.001865787
chr10:62961764:A:G	-135.758	-134.876	0.003418463
chr10:62962272:T:C	-136.503	-135.948	0.001268628
chr10:62962646:T:C	-136.403	-135.914	0.0013364979999999998
chr10:62964336:T:G	-137.904	-137.098	0.00037692469999999997
chr10:62968438:T:C	-137.763	-136.976	0.00042776200000000004
chr10:62969977:C:T	-132.611	-134.024	0.023494599999999997
chr10:62970170:A:T	-135.526	-134.63	0.004360521
chr10:62971134:C:T	-137.85	-137.06	0.0003928654
chr10:62973782:A:G	-135.581	-134.699	0.004081283
chr10:62973884:T:C	-135.503	-134.629	0.004383125999999999
chr10:62975717:A:G	-136.857	-135.967	0.001146486
chr10:62975980:C:T	-136.865	-135.993	0.001121388
chr10:62979908:C:T	-135.8	-134.889	0.00335436
chr10:62981142:GA:G	-137.129	-136.241	0.0008721
chr10:62986105:C:T	-135.613	-134.87	0.0035514489999999995
chr10:62987784:C:T	-134.286	-133.903	0.010312310000000002
chr10:62988546:A:G	-136.555	-136.129	0.00109895
chr10:62988906:A:G	-134.319	-133.868	0.010462250000000001
chr10:62989476:G:A	-137.0	-136.161	0.0009550380000000001
chr10:62990651:T:A	-136.653	-136.008	0.001166089
chr10:62991281:A:T	-134.351	-133.932	0.009905200000000001
chr10:62994646:C:T	-133.522	-133.442	0.01816454
chr10:62995021:A:T	-136.564	-135.887	0.001304936
chr10:62995191:T:C	-132.643	-132.787	0.03829529999999999
chr10:62997112:A:C	-132.75	-132.978	0.0328525
chr10:62998737:T:C	-135.448	-135.446	0.00252417
chr10:62999650:G:A	-133.56	-133.183	0.02123166
chr10:63002960:A:G	0.0	-137.053	0.000303714
chr10:63023833:T:A	0.0	-136.972	0.000329401
chr10:63028843:A:G	0.0	-140.559	9.12103e-06
chr10:63043158:C:T	-142.282	-140.4	1.1772149999999999e-05
chr10:63063068:G:A	-141.992	-140.28	1.350608e-05
chr10:63064035:T:A	-141.934	-140.244	1.403054e-05
chr10:63067903:G:A	-141.584	-140.048	1.7380019999999998e-05
chr10:63068681:T:C	-142.294	-140.421	1.154518e-05
chr10:63068814:C:T	-141.923	-140.245	1.4040410000000001e-05
chr10:63069554:T:C	-141.658	-140.094	1.655021e-05
chr10:63069621:T:A	-141.748	-140.158	1.547542e-05
chr10:63070830:G:A	-141.778	-140.172	1.5223659999999999e-05
chr10:63071098:A:G	-141.787	-140.177	1.5148279999999997e-05
chr10:63071689:A:C	-141.73	-140.147	1.5661640000000002e-05
chr10:63072419:G:A	-140.447	-139.457	3.42643e-05
chr10:63072760:A:C	-141.664	-140.11	1.62976e-05
chr10:63073239:A:G	-141.709	-140.135	1.5864879999999996e-05
chr10:63073303:T:C	-141.679	-140.119	1.6143350000000002e-05
chr10:63073349:C:A	-141.691	-140.125	1.6042509999999998e-05
chr10:63074413:G:A	-141.649	-140.102	1.645319e-05
chr10:63075288:T:G	-141.665	-140.111	1.628834e-05
chr10:63075290:G:A	-141.668	-140.113	1.6249900000000002e-05
chr10:63075442:A:G	-141.641	-140.097	1.653157e-05
chr10:63075733:G:A	-141.644	-140.099	1.6503969999999998e-05
chr10:63075858:AG:A	-141.61	-140.081	1.684067e-05
chr10:63075964:T:C	-141.579	-140.068	1.71016e-05
chr10:63076104:C:T	-141.641	-140.098	1.652541e-05
chr10:63076507:C:T	0.0	-135.418	0.00155846
chr10:63076537:T:C	-141.63	-140.091	1.6650089999999998e-05
chr10:63076685:A:T	-141.594	-140.078	1.6907409999999997e-05
chr10:63076712:A:G	-141.601	-140.081	1.686082e-05
chr10:63076918:G:A	-141.621	-140.09	1.667614e-05
chr10:63077160:G:A	-141.614	-140.086	1.675104e-05
chr10:63077226:G:C	-141.667	-140.111	1.627684e-05
chr10:63077534:T:C	-141.598	-140.078	1.689757e-05
chr10:63077596:A:C	-141.625	-140.093	1.6620510000000002e-05
chr10:63078534:C:G	-141.49	-140.016	1.810047e-05
chr10:63078889:G:T	-139.72	-139.101	5.3249400000000006e-05
chr10:63079305:G:A	-141.612	-140.084	1.678193e-05
chr10:63079682:T:C	-141.632	-140.096	1.657204e-05
chr10:63080060:T:C	-141.36	-139.941	1.964696e-05
chr10:63080468:G:T	-141.561	-140.064	1.718767e-05
chr10:63080725:G:C	-141.682	-140.12	1.6131819999999998e-05
chr10:63080905:G:A	-141.703	-140.131	1.5935179999999998e-05
chr10:63082366:A:T	-141.735	-140.147	1.564531e-05
chr10:63083078:G:A	-141.536	-140.043	1.756983e-05
chr10:63083855:A:C	-140.3	-139.362	3.807536e-05
chr10:63085128:A:G	-139.789	-139.135	5.1009200000000006e-05
chr10:63086572:T:C	-139.712	-138.984	5.825149999999999e-05
chr10:63087554:ACGTAGACCTTGCCTCCACCCCAGTTACCCTGCCTTGGGT:A	-141.307	-139.931	1.996364e-05
chr10:63088399:T:C	-140.534	-139.429	3.4458450000000005e-05
chr10:63093400:C:T	0.0	-138.312	8.62731e-05
chr10:63095852:C:T	-140.013	-139.187	4.6453000000000004e-05
chr10:63096895:C:T	-141.095	-139.771	2.3620450000000002e-05
chr10:63101810:T:C	0.0	-137.683	0.000161769
chr10:63102232:T:A	0.0	-138.85	5.03485e-05
chr10:63102650:A:C	0.0	-138.847	5.0519e-05
chr10:63102693:C:A	-141.91	-140.208	1.452784e-05
chr10:63103394:C:A	0.0	-138.809	5.2487e-05
chr10:63104860:C:T	-140.572	-139.309	3.784422e-05
chr10:63105619:C:G	0.0	-138.405	7.86026e-05
chr10:63106112:G:A	-140.697	-139.419	3.3822879999999996e-05
chr10:63106251:A:T	0.0	-136.561	0.000497055
chr10:63106299:C:T	0.0	-136.607	0.000474777
chr10:63107352:A:G	-140.165	-139.309	4.08369e-05
chr10:63108524:T:A	-140.25	-139.368	3.827922e-05
chr10:63108595:C:T	-140.755	-139.324	3.6366210000000005e-05
chr10:63110578:A:C	-141.728	-140.127	1.5940370000000002e-05
chr10:63112647:T:G	-140.234	-139.344	3.914879e-05
chr10:63112651:C:T	-140.283	-139.384	3.753755e-05
chr10:63114994:A:T	-141.172	-139.641	2.6177750000000002e-05
chr10:63115551:A:G	-140.248	-139.388	3.770773e-05
chr10:63115786:A:G	-140.448	-139.486	3.34606e-05
chr10:63116794:G:A	-140.911	-139.429	3.258664e-05
chr10:63116965:A:G	-140.377	-139.435	3.535672e-05
chr10:63117160:A:AC	-140.4	-139.465	3.4372459999999994e-05
chr10:63118178:T:C	-141.581	-139.949	1.896579e-05
chr10:63118538:G:A	-140.327	-139.371	3.759857e-05
chr10:63118657:A:G	-140.364	-139.374	3.724567999999999e-05
chr10:63118671:A:T	-140.408	-139.381	3.6712120000000005e-05
chr10:63118802:T:C	-140.808	-139.575	2.915635e-05
chr10:63119469:C:T	0.0	-139.675	2.20928e-05
chr10:63120466:T:C	0.0	-140.405	1.06388e-05
chr10:63121622:T:C	-141.036	-139.674	2.5871069999999998e-05
chr10:63122540:C:G	-140.66	-139.41	3.435976e-05
chr10:63123267:C:T	0.0	-139.088	3.98754e-05
chr10:63127299:A:G	0.0	-138.689	5.96578e-05
chr10:63127712:G:A	0.0	-138.711	5.83319e-05
chr10:63128096:C:T	-139.46	-138.427	9.74948e-05
chr10:63128127:C:T	0.0	-138.836	5.14089e-05
chr10:63128733:C:T	-140.951	-139.609	2.768619e-05
chr10:63128862:G:A	-142.099	-140.286	1.3280590000000002e-05
chr10:63128985:C:A	-141.022	-139.669	2.6027209999999998e-05
chr10:63130337:A:G	0.0	-138.727	5.73885e-05
chr10:63130405:C:T	0.0	-138.712	5.82974e-05
chr10:63132069:G:C	0.0	-138.973	4.45477e-05
chr10:63132407:A:C	0.0	-138.755	5.5815e-05
chr10:63133673:T:C	-135.035	-136.419	0.00209918
chr10:63134287:T:G	-140.808	-139.501	3.1015109999999995e-05
chr10:63134299:A:G	0.0	-138.765	5.52663e-05
chr10:63137150:C:G	-140.963	-139.63	2.7156909999999998e-05
chr10:63138734:ACT:A	0.0	-138.937	4.64967e-05
chr10:63143183:G:A	-140.916	-139.595	2.81673e-05
chr10:63144311:A:G	-138.537	-138.47	0.00012191239999999998
chr10:63144843:T:C	-142.418	-140.443	1.1193075000000001e-05
chr10:63147591:C:T	-141.235	-139.82	2.218673e-05
chr10:63147821:TGCTGTAGG:T	-137.955	-138.186	0.00018448819999999997
chr10:63148891:T:G	0.0	-138.845	5.06449e-05
chr10:63148929:C:T	-140.882	-139.57	2.89102e-05
chr10:63150467:G:C	0.0	-138.78	5.44132e-05
chr10:63150628:A:G	0.0	-137.613	0.000173607
chr10:63152337:C:T	0.0	-141.172	4.94227e-06
chr10:63154707:A:G	-140.831	-139.53	3.015298e-05
chr10:63156709:T:G	-139.332	-138.31	0.00010726529999999999
chr10:63158105:T:C	-140.41	-138.776	6.166127e-05
chr10:63160828:G:A	-142.078	-140.234	1.3952120000000001e-05
chr10:63161357:G:T	0.0	-138.953	4.5456e-05
chr10:63162262:G:A	0.0	-138.922	4.68535e-05
chr10:63164858:C:T	-140.91	-139.6	2.8079770000000006e-05
chr10:63165532:A:C	0.0	-138.868	4.94831e-05
chr10:63165897:G:A	-140.836	-139.569	2.913954e-05
chr10:63166776:C:A	-141.019	-139.673	2.594867e-05
chr10:63171287:GA:G	0.0	-138.934	4.66556e-05
chr10:63171481:C:T	0.0	-138.898	4.79919e-05
chr10:63172039:A:T	0.0	-138.886	4.86031e-05
chr10:63173017:G:C	-140.858	-139.555	2.941166e-05
chr10:63173019:C:G	-142.338	-140.379	1.1946960000000002e-05
chr10:63174571:T:C	-142.368	-140.351	1.2228075e-05
chr10:63176601:G:A	-136.558	-135.761	0.001438781
chr10:63177554:G:A	-140.988	-139.654	2.6500399999999998e-05
chr10:63180895:A:G	0.0	-138.766	5.47947e-05
chr10:63181187:G:A	0.0	-138.916	4.71353e-05
chr10:63181485:T:C	0.0	-138.805	5.27087e-05
chr10:63181756:G:A	0.0	-138.944	4.5859e-05
chr10:63182351:T:C	-140.978	-139.658	2.6452489999999997e-05
chr10:63182880:AGATG:A	-140.938	-139.646	2.689772e-05
chr10:63183050:A:G	-142.411	-140.41	1.1541426999999998e-05
chr10:63184557:TA:AA	-140.919	-139.48	3.1069490000000004e-05
chr10:63185604:G:A	-140.602	-138.906	5.377117e-05
chr10:63185792:TTACTTATG:T	0.0	-138.92	4.69529e-05
chr10:63188924:T:C	-133.979	-134.888	0.0070351400000000005
chr10:63191707:G:A	0.0	-139.044	4.17862e-05
chr10:63194199:C:G	-140.876	-139.574	2.884789e-05
chr10:63195287:C:G	-142.283	-140.337	1.246684e-05
chr10:63196855:G:A	-140.906	-139.593	2.826806e-05
chr10:63200776:G:A	0.0	-139.005	4.34718e-05
chr10:63201508:T:C	-140.976	-139.645	2.674903e-05
chr10:63201652:G:A	-138.468	-138.466	0.00012563530000000002
chr10:63201899:C:T	-138.672	-138.57	0.0001087301
chr10:63203689:T:C	-138.659	-138.575	0.0001087613
chr10:63206159:T:TCAAA	0.0	-138.748	5.57993e-05
chr10:63210129:T:TA	0.0	-138.769	5.46497e-05
chr10:63210688:G:A	-141.254	-139.495	2.9525230000000002e-05
chr10:63214777:A:T	0.0	-139.014	4.30706e-05
chr10:63215616:A:G	0.0	-138.77	5.4543e-05
chr10:63216433:G:A	-140.943	-139.62	2.7453379999999996e-05
chr10:63216537:C:T	-140.548	-138.854	5.666826e-05
chr10:63216726:AAAAC:A	-140.979	-139.65	2.661887e-05
chr10:63219487:A:G	-140.428	-138.737	6.379661e-05
chr10:63222412:G:T	-140.877	-139.567	2.9007540000000002e-05
chr10:63225194:G:T	0.0	-138.628	6.29208e-05
chr10:63225291:C:T	0.0	-138.652	6.14266e-05
chr10:63226057:C:T	0.0	-141.634	3.1123e-06
chr10:63227652:G:A	-138.48	-138.485	0.00012353830000000002
chr10:63228863:T:C	-140.936	-139.618	2.753205e-05
chr10:63228867:C:A	0.0	-139.058	4.11769e-05
chr10:63229813:C:T	-140.883	-139.577	2.87519e-05
chr10:63231622:C:T	0.0	-138.713	5.77539e-05
chr10:63231957:C:T	0.0	-140.125	1.40697e-05
chr10:63232413:T:C	-140.916	-139.605	2.7929890000000004e-05
chr10:63233103:G:C	0.0	-138.739	5.63142e-05
chr10:63238289:T:C	0.0	-136.514	0.000520689
chr10:63239211:A:G	-142.475	-140.466	1.0900756e-05
chr10:63239730:C:T	-138.566	-138.509	0.00011768859999999999
chr10:63245639:C:T	-140.062	-139.268	4.315509e-05
chr10:63246572:T:C	0.0	-138.668	6.04168e-05
chr10:63248532:A:AG	0.0	-140.875	6.65064e-06
chr10:63248851:A:G	0.0	-138.547	6.82214e-05
chr10:63250866:A:G	-137.41	-137.811	0.000285388
chr10:63250912:T:C	-138.314	-138.423	0.0001370928
chr10:63251575:C:G	0.0	-138.86	4.98697e-05
chr10:63252088:C:T	-140.544	-138.841	5.735185e-05
chr10:63252990:C:T	-138.321	-138.424	0.00013660710000000002
chr10:63253156:G:A	-140.627	-138.924	5.276366e-05
chr10:63253184:A:C	-138.368	-138.44	0.0001327464
chr10:63254175:A:G	-138.363	-138.441	0.0001329446
chr10:63254915:G:A	-141.017	-139.67	2.6035879999999998e-05
chr10:63255428:G:A	-141.159	-139.418	3.195302e-05
chr10:63255682:C:CAA	0.0	-138.675	6.00093e-05
chr10:63256414:T:G	-130.952	-134.611	0.117531
chr10:63256961:G:A	-136.522	-135.728	0.0014872849999999999
chr10:63257482:T:C	-141.004	-139.661	2.628019e-05
chr10:63257736:G:A	-141.241	-139.506	2.926947e-05
chr10:63257930:G:GA	-139.813	-138.846	6.33668e-05
chr10:63258493:C:T	-141.011	-139.667	2.611463e-05
chr10:63267383:G:T	-131.598	-134.91	0.06163350000000001
chr10:63267848:A:G	-140.881	-139.569	2.8958899999999998e-05
chr10:63267850:A:T	-130.707	-134.558	0.14989099999999997
chr10:63268497:C:T	-140.509	-138.824	5.845226e-05
chr10:63273348:T:C	-141.146	-139.402	3.244883e-05
chr10:63274880:T:C	-139.898	-138.92	5.873479999999999e-05
chr10:63275024:T:C	-140.563	-138.859	5.635660000000001e-05
chr10:63275724:A:G	-139.942	-138.957	5.65257e-05
chr10:63278064:T:TA	-139.934	-138.95	5.6934599999999995e-05
chr10:63278270:G:C	-131.232	-134.681	0.08908149999999998
chr10:63278561:A:AC	0.0	-138.653	6.13407e-05
chr10:63280379:C:A	-139.018	-138.087	0.00013872640000000001
chr10:63281085:G:A	-139.215	-138.227	0.00011902890000000001
chr10:63281359:CCATGTCGGCCAGA:C	-139.803	-138.847	6.34954e-05
chr10:63282440:A:G	0.0	-138.085	0.000108277
chr10:63284268:C:T	0.0	-138.679	5.97675e-05
chr10:63285221:T:G	-139.782	-138.843	6.39526e-05
chr10:63285938:T:A	-141.146	-139.405	3.237396e-05
chr10:63287266:C:T	-141.094	-139.361	3.3859630000000006e-05
chr10:63288009:A:T	-141.175	-139.429	3.160173e-05
chr10:63288546:C:A	-131.061	-134.728	0.104956
chr10:63290759:A:G	0.0	-138.818	5.2019e-05
chr10:63290899:A:G	-131.026	-134.785	0.10877299999999998
chr10:63291220:A:T	0.0	-138.511	7.06768e-05
chr10:63292440:G:A	0.0	-138.711	5.78608e-05
chr10:63292445:T:C	-134.895	-135.356	0.00344771
chr10:63292554:C:T	-140.961	-139.626	2.7260119999999998e-05
chr10:63292782:C:T	-130.886	-134.747	0.12510300000000002
chr10:63293890:A:T	-141.135	-139.397	3.263345e-05
chr10:63294576:A:G	-141.155	-139.429	3.165678e-05
chr10:63295773:T:C	-141.071	-139.359	3.401237e-05
chr10:63296860:T:C	-141.04	-139.683	2.5649959999999997e-05
chr10:63297053:C:A	-138.421	-138.45	0.00012930699999999997
chr10:63297110:C:T	0.0	-138.704	5.83183e-05
chr10:63299284:C:T	-140.468	-138.809	5.9534639999999993e-05
chr10:63302297:G:A	-140.014	-139.016	5.31541e-05
chr10:63303503:G:A	-141.156	-139.427	3.170269e-05
chr10:63304076:ACTTTGCC:A	-131.286	-134.69	0.08448159999999999
chr10:63304084:T:A	-131.325	-134.717	0.08116869999999998
chr10:63306019:G:A	-142.104	-140.33	1.2764609999999999e-05
chr10:63306059:T:C	-140.447	-138.764	6.210104000000001e-05
chr10:63306235:G:A	-142.241	-140.351	1.2354509999999999e-05
chr10:63306426:G:T	-131.436	-134.855	0.0724201
chr10:63306505:G:A	-139.917	-138.938	5.7706000000000006e-05
chr10:63306749:C:T	-140.525	-138.842	5.742528999999999e-05
chr10:63307243:T:C	-141.051	-139.697	2.532306e-05
chr10:63307302:C:T	0.0	-138.161	0.000100305
chr10:63309854:T:C	-138.525	-138.474	0.00012233370000000002
chr10:63311455:C:A	-135.059	-135.364	0.00315876
chr10:63313295:TGAG:T	0.0	-138.63	6.27474e-05
chr10:63314053:A:C	0.0	-137.386	0.000217918
chr10:63314211:T:C	-139.831	-138.883	6.13069e-05
chr10:63314727:C:A	-141.082	-139.357	3.4046639999999996e-05
chr10:63319017:C:T	-140.573	-138.888	5.482042e-05
chr10:63322212:A:G	0.0	-138.82	5.19249e-05
chr10:63322315:G:A	-141.064	-139.348	3.4379780000000004e-05
chr10:63322516:T:C	-140.582	-138.898	5.425648e-05
chr10:63322659:A:G	-140.67	-138.989	4.953357e-05
chr10:63323201:T:C	-139.875	-139.222	4.6788099999999993e-05
chr10:63323439:GA:G	-140.544	-138.863	5.622813e-05
chr10:63323823:T:C	0.0	-137.395	0.000215838
chr10:63325288:A:G	-138.48	-138.484	0.00012354819999999998
chr10:63327882:C:G	-140.486	-138.817	5.899112e-05
chr10:63329720:A:G	-142.465	-140.463	1.0944166e-05
chr10:63331399:A:G	0.0	-138.959	4.55251e-05
chr10:63333302:T:C	-142.488	-140.471	1.0844907999999999e-05
chr10:63333375:C:T	-140.52	-138.836	5.775177e-05
chr10:63334357:A:C	-142.061	-140.2	1.4413030000000001e-05
chr10:63335232:T:C	-138.39	-138.428	0.0001326831
chr10:63336258:C:T	-140.625	-138.932	5.238902e-05
chr10:63336490:C:T	-131.253	-134.853	0.0867562
chr10:63336502:T:C	0.0	-138.1	0.000106675
chr10:63336674:A:G	-141.059	-139.699	2.522955e-05
chr10:63338705:A:G	0.0	-139.958	1.66275e-05
chr10:63341447:G:C	-132.161	-135.259	0.03499780000000001
chr10:63343178:A:G	0.0	-138.002	0.000117665
chr10:63343546:C:T	0.0	-138.491	7.21466e-05
chr10:63343737:A:T	0.0	-138.511	7.07145e-05
chr10:63345134:A:G	-140.525	-138.853	5.6871570000000004e-05
chr10:63346697:GCT:G	0.0	-138.67	6.03122e-05
chr10:63350160:C:T	-141.193	-139.456	3.076721e-05
chr10:63350216:T:G	-140.558	-138.871	5.577026e-05
chr10:63350280:T:C	-141.103	-139.733	2.4364380000000002e-05
chr10:63352374:A:G	0.0	-137.434	0.00020768
chr10:63353620:A:G	0.0	-139.069	4.07509e-05
chr10:63353774:G:A	-140.65	-138.951	5.1362740000000005e-05
chr10:63354049:C:T	-141.114	-139.471	3.056933e-05
chr10:63355667:C:T	0.0	-139.122	3.86347e-05
chr10:63355771:T:G	-140.494	-138.834	5.8054020000000005e-05
chr10:63356027:G:A	0.0	-139.476	2.69272e-05
chr10:63356028:T:A	-141.212	-139.492	2.9732019999999997e-05
chr10:63357004:C:CA	-140.61	-138.941	5.208252e-05
chr10:63358085:A:T	-140.984	-139.645	2.6714530000000005e-05
chr10:63360098:C:T	-141.05	-139.697	2.530946e-05
chr10:63360708:C:A	0.0	-138.875	4.91096e-05
chr10:63361202:C:T	-140.948	-139.619	2.7462989999999997e-05
chr10:63361805:C:A	-139.761	-139.163	5.05608e-05
chr10:63363027:A:C	-140.727	-139.041	4.69776e-05
chr10:63363163:A:C	0.0	-138.93	4.64771e-05
chr10:63364320:A:G	-141.373	-139.62	2.6067620000000002e-05
chr10:63365477:T:G	-140.53	-138.874	5.578605e-05
chr10:63367072:T:C	-138.706	-138.576	0.00010693549999999999
chr10:63367936:G:A	0.0	-138.676	5.99389e-05
chr10:63368517:T:A	-141.112	-139.418	3.2101079999999995e-05
chr10:63368859:G:A	-138.587	-138.51	0.0001167176
chr10:63374062:A:G	-138.931	-138.724	8.92225e-05
chr10:63374522:T:G	-141.097	-139.731	2.442034e-05
chr10:63375018:G:A	-138.87	-138.692	9.31247e-05
chr10:63375054:T:G	-138.88	-138.702	9.21607e-05
chr10:63376868:C:T	-140.587	-138.939	5.228016e-05
chr10:63378813:A:G	-138.514	-138.491	0.00012146019999999999
chr10:63378839:T:C	-140.986	-139.648	2.6648050000000003e-05
chr10:63380519:T:C	0.0	-136.46	0.000549575
chr10:63380680:A:C	-138.793	-138.626	0.0001002171
chr10:63383038:GTTCT:G	0.0	-139.101	3.91915e-05
chr10:63387199:T:C	-141.333	-139.592	2.6807690000000004e-05
chr10:63391237:G:A	0.0	-138.955	4.53628e-05
chr10:63395125:A:G	-139.696	-139.131	5.261680000000001e-05
chr10:63395171:C:T	0.0	-138.964	4.49378e-05
chr10:63395451:C:A	-141.296	-139.597	2.681576e-05
chr10:63397052:ACT:A	-141.009	-139.669	2.6093400000000003e-05
chr10:63397205:G:T	-141.093	-139.723	2.459679e-05
chr10:63397948:A:C	-141.1	-139.721	2.462811e-05
chr10:63398991:C:T	-141.698	-139.926	1.913279e-05
chr10:63399012:AAAG:A	-139.642	-139.104	5.4466200000000004e-05
chr10:63400561:T:C	-139.659	-139.112	5.391880000000001e-05
chr10:63402026:C:T	-141.03	-139.675	2.5863969999999996e-05
chr10:63402240:T:A	-139.839	-139.195	4.8310200000000004e-05
chr10:63404755:A:G	-141.219	-139.513	2.913771e-05
chr10:63405424:G:A	-139.816	-139.192	4.8631700000000004e-05
chr10:63406002:T:C	-141.043	-139.689	2.5524040000000004e-05
chr10:63411395:G:T	-141.758	-139.975	1.819703e-05
chr10:63412212:G:A	-141.232	-139.534	2.855922e-05
chr10:63412987:A:T	-139.805	-139.186	4.9035799999999996e-05
chr10:63413039:AAAC:A	-139.917	-139.24	4.5747199999999995e-05
chr10:63413613:G:A	-140.961	-139.632	2.712191e-05
chr10:63414940:A:G	0.0	-138.829	5.14228e-05
chr10:63418006:G:A	-139.891	-139.229	4.64663e-05
chr10:63419392:A:C	-139.877	-139.222	4.68659e-05
chr10:63419654:G:A	-141.334	-139.627	2.599321e-05
chr10:63419660:A:T	0.0	-138.805	5.26928e-05
chr10:63421016:C:A	-141.8	-140.016	1.746743e-05
chr10:63421125:G:A	-139.855	-139.211	4.7512299999999996e-05
chr10:63422496:T:G	-139.904	-139.236	4.606790000000001e-05
chr10:63424957:T:C	-140.034	-139.299	4.25375e-05
chr10:63426034:C:T	-141.323	-139.656	2.534953e-05
chr10:63428558:T:C	-139.906	-139.236	4.6028799999999995e-05
chr10:63428643:C:T	-141.006	-139.669	2.610624e-05
chr10:63429143:C:G	-141.809	-140.025	1.73104e-05
chr10:63429213:A:G	-141.36	-139.659	2.51936e-05
chr10:63430567:G:A	-139.978	-139.273	4.39713e-05
chr10:63430619:G:A	0.0	-137.532	0.000188252
chr10:63431885:G:T	-140.721	-139.512	3.125874e-05
chr10:63432528:G:A	-139.879	-139.224	4.67738e-05
chr10:63432671:T:C	-141.368	-139.655	2.525421e-05
chr10:63432779:A:C	-141.024	-139.675	2.589206e-05
chr10:63433181:T:C	-141.815	-140.009	1.754553e-05
chr10:63434369:C:A	-141.497	-139.753	2.2826729999999998e-05
chr10:63435771:C:T	0.0	-138.931	4.64581e-05
chr10:63440815:C:T	-141.037	-139.685	2.562496e-05
chr10:63441316:G:A	-140.984	-139.647	2.6671600000000004e-05
chr10:63442166:T:C	-141.084	-139.716	2.477774e-05
chr10:63444048:A:G	-140.021	-139.294	4.27875e-05
chr10:63447258:C:T	-139.914	-139.24	4.57773e-05
chr10:63449849:T:C	-139.995	-139.281	4.3511100000000004e-05
chr10:63450792:T:C	-140.536	-139.334	3.7275639999999995e-05
chr10:63451175:A:G	-139.981	-139.273	4.393839999999999e-05
chr10:63452020:C:T	-141.02	-139.674	2.593573e-05
chr10:63453577:A:G	0.0	-138.963	4.49793e-05
chr10:63453817:C:T	-141.02	-139.674	2.593699e-05
chr10:63454438:T:G	-141.861	-140.213	1.4537739999999999e-05
chr10:63454811:A:G	-140.982	-139.644	2.6754390000000002e-05
chr10:63454989:C:T	-139.989	-139.278	4.3664199999999994e-05
chr10:63455191:A:G	0.0	-138.936	4.62081e-05
chr10:63455478:T:C	-141.943	-140.111	1.579505e-05
chr10:63458485:A:T	0.0	-140.155	1.36596e-05
chr10:63458834:C:G	0.0	-137.654	0.000166605
chr10:63459037:G:A	-141.092	-139.736	2.4341770000000003e-05
chr10:63459834:T:C	-141.449	-139.724	2.353781e-05
chr10:63460170:C:G	-141.538	-139.788	2.201432e-05
chr10:63460951:T:C	0.0	-139.186	3.59973e-05
chr10:63462329:T:C	0.0	-137.532	0.000188276
chr10:63464591:C:T	0.0	-136.462	0.000548669
chr10:63464868:C:T	0.0	-140.155	1.36632e-05
chr10:63465690:C:T	-141.063	-139.703	2.5130420000000004e-05
chr10:63467260:GCACTTT:G	0.0	-137.415	0.000211553
chr10:63469895:G:A	0.0	-138.927	4.66529e-05
chr10:63472779:A:G	-140.065	-139.316	4.164937e-05
chr10:63473575:G:T	-141.528	-139.802	2.1763289999999998e-05
chr10:63474579:T:C	-140.597	-139.386	3.53232e-05
chr10:63474752:A:G	-140.559	-139.354	3.6495920000000005e-05
chr10:63476069:G:T	-139.977	-139.271	4.40226e-05
chr10:63479417:T:A	-140.017	-139.29	4.2961800000000006e-05
chr10:63479884:T:G	0.0	-138.945	4.58195e-05
chr10:63482050:C:A	-141.499	-139.756	2.275732e-05
chr10:63483842:A:T	-141.417	-139.699	2.4151969999999996e-05
chr10:63485734:G:A	0.0	-139.268	3.31598e-05
chr10:63486687:T:G	-141.414	-139.721	2.3691130000000003e-05
chr10:63487849:A:C	-139.937	-139.25	4.51653e-05
chr10:63488747:A:G	-141.01	-139.665	2.61641e-05
chr10:63488812:T:C	-141.441	-139.713	2.3785299999999997e-05
chr10:63490613:A:G	-141.034	-139.686	2.561957e-05
chr10:63490873:AAGGAGGC:A	0.0	-140.458	1.00849e-05
chr10:63491048:G:A	-139.976	-139.267	4.4166200000000004e-05
chr10:63491217:C:T	-141.45	-139.731	2.3390900000000003e-05
chr10:63493940:C:T	-141.416	-139.702	2.4082479999999997e-05
chr10:63494750:C:T	-141.013	-139.67	2.6057959999999997e-05
chr10:63500073:G:A	0.0	-140.434	1.0337e-05
chr10:63500401:C:T	-140.999	-139.659	2.633987e-05
chr10:63501416:CT:C	-140.368	-139.416	3.59663e-05
chr10:63501594:A:G	-141.454	-139.729	2.342568e-05
chr10:63501605:A:G	-141.369	-139.647	2.542086e-05
chr10:63502925:A:G	-140.935	-139.614	2.7628519999999996e-05
chr10:63503108:A:G	-141.865	-140.054	1.676931e-05
chr10:63504366:T:C	-140.001	-139.284	4.3346699999999996e-05
chr10:63504506:C:T	-139.96	-139.264	4.4461799999999995e-05
chr10:63505348:A:T	-139.957	-139.263	4.45382e-05
chr10:63505945:CA:C	-139.929	-139.248	4.53164e-05
chr10:63506995:G:T	0.0	-138.82	5.18852e-05
chr10:63508819:G:C	-141.483	-139.999	1.8372839999999997e-05
chr10:63511248:C:T	0.0	-138.95	4.55585e-05
chr10:63512110:T:C	0.0	-136.472	0.00054318
chr10:63513635:G:A	-141.402	-139.662	2.5003e-05
chr10:63514022:A:G	-139.959	-139.264	4.44941e-05
chr10:63514500:C:G	-141.379	-139.658	2.5149749999999998e-05
chr10:63515079:G:A	-141.072	-139.708	2.499637e-05
chr10:63515167:A:G	-139.977	-139.272	4.40088e-05
chr10:63516001:CTCCTGCTATCAAGAATATAATACCTTTA:C	0.0	-139.204	3.53619e-05
chr10:63517266:G:A	-139.892	-139.23	4.6404999999999994e-05
chr10:63517676:C:T	-141.407	-139.676	2.468479e-05
chr10:63519004:G:T	-140.993	-139.656	2.644295e-05
chr10:63519028:A:C	-141.873	-140.064	1.6604909999999998e-05
chr10:63519138:T:C	-141.794	-139.995	1.780456e-05
chr10:63520404:T:C	-141.429	-139.686	2.4395280000000002e-05
chr10:63521234:C:A	-139.851	-139.207	4.76863e-05
chr10:63524272:C:T	-142.133	-140.253	1.3643600000000001e-05
chr10:63524843:T:C	-142.128	-140.223	1.403626e-05
chr10:63526907:T:C	-139.6	-139.037	5.7714900000000005e-05
chr10:63530494:AT:A	-140.519	-139.503	3.260548e-05
chr10:63534100:T:C	-139.783	-139.154	5.04481e-05
chr10:63534164:T:G	-140.015	-139.25	4.4288e-05
chr10:63535350:A:G	-140.13	-139.109	4.820534e-05
chr10:63541965:T:C	-139.767	-139.166	5.02246e-05
chr10:63542939:C:T	-140.357	-139.29	3.9882330000000005e-05
chr10:63543162:A:G	0.0	-140.707	7.86383e-06
chr10:63543410:C:T	0.0	-136.627	0.000465385
chr10:63545365:T:G	-140.956	-139.614	2.7560499999999995e-05
chr10:63545437:C:T	-140.036	-139.073	5.05747e-05
chr10:63545521:C:T	-140.149	-139.141	4.6814690000000004e-05
chr10:63548990:A:T	-140.138	-139.339	4.0193019999999994e-05
chr10:63549397:A:G	-142.29	-140.39	1.188018e-05
chr10:63550107:G:A	-141.11	-139.729	2.442702e-05
chr10:63550394:C:A	-140.136	-139.158	4.628754000000001e-05
chr10:63552405:C:T	0.0	-139.075	4.0225e-05
chr10:63554059:A:G	-140.794	-139.533	3.0245529999999996e-05
chr10:63555211:A:G	-140.912	-139.621	2.7572530000000003e-05
chr10:63555471:A:G	-140.806	-139.545	2.989759e-05
chr10:63555673:T:C	-138.92	-138.556	9.894089999999999e-05
chr10:63556040:G:T	-140.87	-139.592	2.84371e-05
chr10:63557296:A:T	-140.899	-139.618	2.770465e-05
chr10:63559006:G:T	-140.817	-139.651	2.7307700000000003e-05
chr10:63559561:G:A	-140.217	-139.219	4.337284e-05
chr10:63559918:T:C	-140.697	-139.472	3.2352e-05
chr10:63560246:A:T	-138.802	-138.475	0.0001086126
chr10:63561387:C:A	-140.761	-139.515	3.08788e-05
chr10:63561487:A:T	-141.036	-139.673	2.5894960000000003e-05
chr10:63561704:C:T	-140.58	-139.371	3.587276e-05
chr10:63563505:G:A	-140.64	-139.427	3.3896740000000006e-05
chr10:63565718:G:A	-138.484	-138.264	0.0001389925
chr10:63567231:AATT:A	-138.454	-138.235	0.0001431318
chr10:63567324:C:T	-140.182	-139.182	4.500843e-05
chr10:63568686:G:A	-140.79	-139.633	2.783516e-05
chr10:63568758:C:T	-140.604	-139.394	3.505239e-05
chr10:63568779:C:G	-138.427	-138.009	0.0001680786
chr10:63568980:T:A	-140.514	-139.323	3.776042e-05
chr10:63569582:C:T	-141.021	-139.666	2.611333e-05
chr10:63569758:A:G	-140.604	-139.394	3.505033e-05
chr10:63570435:T:A	-140.536	-139.338	3.715377e-05
chr10:63570448:T:C	-140.524	-139.329	3.750835999999999e-05
chr10:63571751:G:C	-140.528	-139.332	3.739124e-05
chr10:63572099:A:G	-140.602	-139.402	3.48339e-05
chr10:63575555:T:C	-140.801	-139.527	3.036418e-05
chr10:63576425:A:G	-140.969	-139.657	2.650597e-05
chr10:63576447:T:C	-139.203	-138.689	8.27941e-05
chr10:63576613:G:A	-140.975	-139.658	2.6460270000000003e-05
chr10:63577381:T:C	-140.927	-139.626	2.740216e-05
chr10:63578514:A:G	0.0	-139.84	1.87206e-05
chr10:63578544:A:G	-141.012	-139.681	2.581495e-05
chr10:63581137:G:A	-140.879	-139.588	2.8499760000000002e-05
chr10:63581505:C:T	0.0	-137.911	0.000128897
chr10:63586091:A:G	-141.128	-139.742	2.407833e-05
chr10:63586749:C:G	-141.132	-139.813	2.265205e-05
chr10:63587129:C:T	-142.129	-140.332	1.270988e-05
chr10:63587345:G:A	-140.977	-139.631	2.707266e-05
chr10:63589312:AC:A	-141.062	-139.753	2.4085419999999996e-05
chr10:63590623:A:G	-138.968	-138.499	0.00010140060000000001
chr10:63591821:G:A	-140.682	-139.601	2.9147770000000004e-05
chr10:63593995:A:T	-139.089	-138.347	0.00010977710000000001
chr10:63594320:A:G	-140.908	-139.714	2.55167e-05
chr10:63596349:C:T	-140.574	-139.42	3.448347e-05
chr10:63597038:G:A	-140.803	-139.666	2.704679e-05
chr10:63597129:G:A	-140.588	-139.432	3.40581e-05
chr10:63597678:G:A	-139.288	-138.391	0.00010136679999999999
chr10:63597781:C:T	-142.603	-140.551	9.983871e-06
chr10:63598703:G:A	-140.507	-139.368	3.641468e-05
chr10:63600329:C:T	-141.191	-139.788	2.2951729999999998e-05
chr10:63603406:C:T	-141.507	-140.015	1.806726e-05
chr10:63604487:A:G	-141.641	-140.081	1.677246e-05
chr10:63604779:T:G	-141.613	-140.081	1.68262e-05
chr10:63605012:C:T	-141.803	-140.176	1.5125090000000001e-05
chr10:63605625:C:T	-140.885	-139.712	2.5669790000000002e-05
chr10:63606219:T:TAAG	-140.984	-139.735	2.477327e-05
chr10:63607136:T:A	-141.072	-139.731	2.45025e-05
chr10:63614317:A:G	-141.478	-139.987	1.8580100000000002e-05
chr10:63614349:C:T	-142.075	-140.321	1.290276e-05
chr10:63616635:G:A	-141.502	-140.003	1.827182e-05
chr10:63616713:G:A	-142.136	-140.351	1.248433e-05
chr10:63619544:G:A	-142.07	-140.319	1.293986e-05
chr10:63621980:A:G	-140.717	-139.59	2.923395e-05
chr10:63622568:C:T	-140.503	-139.47	3.352752e-05
chr10:63624807:A:G	-140.61	-139.54	3.1048570000000004e-05
chr10:63627394:A:G	-141.868	-140.215	1.4512580000000001e-05
chr10:63629449:G:C	-141.729	-140.139	1.576435e-05
chr10:63630874:T:C	-141.673	-140.109	1.629446e-05
chr10:63631066:G:A	0.0	-137.31	0.000235031
chr10:63632093:C:T	-141.912	-140.227	1.427915e-05
chr10:63632270:A:G	-141.867	-140.207	1.460479e-05
chr10:63632296:T:C	-141.542	-140.049	1.7462289999999996e-05
chr10:63632500:C:T	-142.521	-140.501	1.0518519e-05
chr10:63632720:A:G	-141.896	-140.224	1.434134e-05
chr10:63633853:A:G	-142.014	-140.289	1.33664e-05
chr10:63634690:G:A	-141.753	-140.133	1.5805440000000002e-05
chr10:63635317:G:GTC	-142.304	-140.425	1.149126e-05
chr10:63635373:A:C	-141.18	-139.853	2.173481e-05
chr10:63636244:G:A	-141.635	-140.098	1.653066e-05
chr10:63636266:G:A	-141.605	-140.08	1.68515e-05
chr10:63636804:T:C	-141.292	-139.917	2.025188e-05
chr10:63638560:A:C	-141.678	-140.097	1.646186e-05
chr10:63638706:A:G	-141.664	-140.082	1.67132e-05
chr10:63639087:GA:G	-141.714	-140.127	1.595754e-05
chr10:63642261:T:C	-141.911	-140.239	1.413537e-05
chr10:63644295:A:G	0.0	-138.921	4.69169e-05
chr10:63648325:G:A	-141.36	-139.937	1.9715950000000002e-05
chr10:63648407:C:T	-141.435	-139.951	1.9285889999999997e-05
chr10:63650593:G:C	-139.519	-137.948	0.0001413531
chr10:63654330:C:T	-141.231	-139.893	2.0850259999999996e-05
chr10:63657311:C:T	-141.733	-140.14	1.574025e-05
chr10:63658557:C:T	-141.541	-140.036	1.7664079999999998e-05
chr10:63662864:T:C	-141.821	-140.188	1.4930309999999999e-05
chr10:63664045:C:T	-141.137	-139.84	2.2120070000000003e-05
chr10:63664999:G:A	-139.392	-137.971	0.00014080090000000002
chr10:63678237:C:T	-140.806	-139.618	2.811498e-05
chr10:63679137:T:C	-141.441	-140.004	1.841069e-05
chr10:63679188:G:A	-139.346	-137.937	0.00014592649999999998
chr10:63680334:G:T	-141.039	-139.783	2.357971e-05
chr10:63683994:A:G	-141.282	-139.91	2.039623e-05
chr10:63695552:A:G	-138.931	-137.627	0.0002020332
chr10:64034697:TAGA:T	0.0	-137.802	0.000143627
