## Supplementary material for "Characterization of shared and ancestry-specific signals driving complex traits using multi-ancestry fine-mapping": mscaviar_results_shared_pips.txt

SNP_ID	shared_pip	shared_ll	notshared_ll
chr10:62690119:G:T	5.30761e-05	-138.392	-137.373
chr10:62691473:C:T	0.000100154	-137.757	-137.353
chr10:62694301:G:A	3.7099e-05	-138.75	-137.676
chr10:62694329:A:G	0.00011704	-137.601	-137.192
chr10:62694737:C:T	3.55097e-05	-138.794	-137.715
chr10:62696010:G:A	2.56802e-05	-139.118	-138.119
chr10:62696987:C:T	2.03756e-05	-139.35	-138.279
chr10:62701075:T:C	2.8299e-05	-139.021	-138.016
chr10:62701513:A:G	0.000113151	-137.635	-137.113
chr10:62704076:A:T	2.60149e-05	-139.105	-138.092
chr10:62705334:A:G	0.000109865	-137.665	-136.828
chr10:62706515:G:A	2.4938e-05	-139.148	-138.126
chr10:62706743:C:G	0.000113907	-137.629	-136.822
chr10:62706867:G:A	0.000118592	-137.588	-136.772
chr10:62706891:T:C	2.56976e-05	-139.118	-138.11
chr10:62707042:A:G	0.0001194	-137.581	-137.116
chr10:62707416:T:C	3.08555e-05	-138.935	-137.843
chr10:62711531:G:C	1.78456e-05	-139.482	-138.4
chr10:62714628:G:A	2.71126e-05	-139.064	-138.055
chr10:62718076:G:A	9.33151e-05	-137.828	-136.783
chr10:62718695:C:A	0.00011559	-137.614	-137.153
chr10:62720681:C:T	2.51425e-05	-139.139	-138.137
chr10:62721530:A:G	3.07996e-05	-138.936	-137.856
chr10:62723157:C:A	2.54502e-05	-139.127	-138.112
chr10:62723179:A:G	0.000195191	-137.09	-136.193
chr10:62726055:C:G	0.000280914	-136.726	-136.091
chr10:62726879:T:C	0.00017105	-137.222	-136.597
chr10:62727313:T:C	0.000154191	-137.326	-136.722
chr10:62728463:G:A	0.000162332	-137.274	-136.706
chr10:62729267:CT:C	0.00011059	-137.658	-136.586
chr10:62730014:T:C	0.000117715	-137.596	-136.671
chr10:62731789:G:A	0.000173321	-137.209	-136.637
chr10:62733462:A:C	0.000109233	-137.67	-136.621
chr10:62733504:GCAGCT:G	5.03825e-05	-138.444	-137.395
chr10:62734414:G:T	0.000179281	-137.175	-136.593
chr10:62736281:T:TAGG	0.000195605	-137.088	-136.556
chr10:62737110:G:A	0.00029499	-136.677	-136.007
chr10:62737240:G:A	0.000297132	-136.67	-136.011
chr10:62738008:C:T	0.000194899	-137.092	-136.546
chr10:62739105:G:A	0.000197676	-137.077	-136.545
chr10:62739188:A:AT	0.000125313	-137.533	-136.598
chr10:62743036:T:C	0.000155307	-137.319	-136.767
chr10:62744443:C:T	5.41479e-05	-138.372	-137.333
chr10:62744452:T:C	0.000168211	-137.239	-136.749
chr10:62745688:C:G	0.00038844	-136.402	-135.792
chr10:62747211:C:T	0.000412749	-136.341	-135.752
chr10:62748082:AG:A	0.000345204	-136.52	-135.903
chr10:62748340:C:T	0.000313912	-136.615	-136.01
chr10:62748658:A:G	0.000309778	-136.628	-136.183
chr10:62748715:G:A	0.000196446	-137.084	-136.782
chr10:62748961:A:G	0.000121228	-137.566	-137.022
chr10:62750627:T:C	0.000275556	-136.745	-136.212
chr10:62750924:T:TC	3.89468e-05	-138.702	-137.655
chr10:62751921:G:A	0.000300044	-136.66	-136.149
chr10:62752000:A:G	0.000287853	-136.702	-136.166
chr10:62753470:C:T	0.000264829	-136.785	-136.26
chr10:62754351:C:T	0.000115526	-137.614	-137.35
chr10:62756546:T:C	4.28817e-05	-138.606	-137.574
chr10:62758503:C:T	0	0	-137.156
chr10:62759539:T:C	0.000217201	-136.983	-136.268
chr10:62760375:A:G	0.000369562	-136.452	-135.921
chr10:62762069:G:A	0.00037076	-136.448	-136.113
chr10:62762354:C:G	0.000599244	-135.968	-135.252
chr10:62763822:A:T	5.55935e-05	-138.346	-137.314
chr10:62764530:G:A	0.000321276	-136.592	-135.897
chr10:62765310:G:A	4.73384e-05	-138.507	-137.954
chr10:62772835:T:C	0.000235281	-136.903	-136.696
chr10:62774144:T:A	7.9517e-05	-137.988	-137.064
chr10:62780161:T:C	0.000228038	-136.934	-135.982
chr10:62781150:G:A	4.7021e-05	-138.513	-137.537
chr10:62781559:T:C	0.000224552	-136.95	-135.982
chr10:62781644:A:G	0.000228943	-136.931	-135.959
chr10:62783681:T:C	0.000279734	-136.73	-135.746
chr10:62784017:T:A	0.000222233	-136.96	-135.978
chr10:62786404:A:G	0.000100151	-137.757	-136.813
chr10:62788027:T:C	9.19152e-05	-137.843	-136.84
chr10:62792250:G:A	9.0193e-05	-137.862	-136.883
chr10:62792482:T:C	0.000251954	-136.835	-135.773
chr10:62792847:G:A	0.000329304	-136.567	-135.52
chr10:62793174:A:G	0.000261136	-136.799	-135.83
chr10:62796478:CAG:C	0.000341129	-136.532	-135.495
chr10:62805132:G:T	0.000186605	-137.135	-136.153
chr10:62805174:C:G	7.79102e-05	-138.008	-137.136
chr10:62806498:C:T	0.00150485	-135.048	-135.013
chr10:62819222:G:T	0.000527618	-136.096	-135.063
chr10:62819224:G:A	0.000527172	-136.096	-135.063
chr10:62820301:T:C	5.29579e-05	-138.394	-137.311
chr10:62820815:C:T	6.95449e-05	-138.122	-137.115
chr10:62822566:C:T	6.84972e-05	-138.137	-137.246
chr10:62823389:G:T	7.04205e-05	-138.109	-137.201
chr10:62826635:G:A	0.000549069	-136.056	-136.114
chr10:62828310:G:C	6.59247e-05	-138.175	-137.156
chr10:62828347:G:A	7.36954e-05	-138.064	-137.131
chr10:62828449:C:T	8.83206e-05	-137.883	-137.08
chr10:62828664:G:A	0.000475039	-136.201	-136.16
chr10:62828801:G:A	6.60345e-05	-138.174	-137.204
chr10:62830107:C:T	6.84962e-05	-138.137	-137.053
chr10:62830790:GA:G	6.88902e-05	-138.131	-137.047
chr10:62830803:C:T	7.92668e-05	-137.991	-137.002
chr10:62830899:T:C	6.88293e-05	-138.132	-137.053
chr10:62831797:A:G	9.9036e-05	-137.768	-136.789
chr10:62831984:T:C	6.52311e-05	-138.186	-137.105
chr10:62833045:G:A	0.000140678	-137.418	-136.614
chr10:62833357:A:G	2.12721e-05	-139.307	-138.26
chr10:62834404:C:T	0.000686366	-135.833	-135.72
chr10:62835683:ATAAAGCACATAAAAACAC:A	5.5076e-05	-138.355	-138.197
chr10:62837761:G:A	5.6094e-05	-138.337	-138.367
chr10:62838233:C:T	0.000267455	-136.775	-136.742
chr10:62838861:C:T	4.92064e-06	-140.771	-139.468
chr10:62841675:G:A	0.000272856	-136.755	-136.465
chr10:62842577:T:A	5.31247e-05	-138.391	-138.216
chr10:62842848:A:G	0.000169436	-137.232	-136.89
chr10:62843007:A:G	0.000234325	-136.907	-136.577
chr10:62843559:G:A	0.000138627	-137.432	-136.859
chr10:62843574:C:A	4.25641e-05	-138.613	-138.187
chr10:62845239:G:A	3.42736e-05	-138.83	-138.221
chr10:62845621:C:T	3.24475e-05	-138.884	-138.258
chr10:62845638:G:A	3.17456e-05	-138.906	-138.28
chr10:62845974:G:A	3.3185e-05	-138.862	-138.235
chr10:62846264:CA:C	0.000183153	-137.154	-136.766
chr10:62846627:C:T	3.23527e-05	-138.887	-138.254
chr10:62847511:A:G	3.14682e-05	-138.915	-138.271
chr10:62847717:G:A	3.28168e-05	-138.873	-138.253
chr10:62848279:A:G	3.28927e-05	-138.871	-138.25
chr10:62849038:T:G	0.000174242	-137.204	-136.8
chr10:62849674:A:G	3.19925e-05	-138.898	-138.28
chr10:62850180:C:T	3.20624e-05	-138.896	-138.271
chr10:62850381:C:A	3.18708e-05	-138.902	-138.282
chr10:62850489:T:C	2.94905e-05	-138.98	-138.346
chr10:62850958:T:C	4.34731e-05	-138.592	-138.208
chr10:62851172:T:G	4.3607e-05	-138.589	-138.14
chr10:62851432:T:C	4.53155e-05	-138.55	-138.16
chr10:62851628:C:T	4.83651e-05	-138.485	-138.115
chr10:62851949:C:T	4.22331e-05	-138.621	-138.28
chr10:62852505:A:G	2.13607e-05	-139.302	-138.772
chr10:62853948:C:T	4.83926e-05	-138.485	-138.105
chr10:62854095:C:A	0.00024252	-136.873	-136.736
chr10:62854149:C:T	4.77665e-05	-138.498	-138.11
chr10:62854308:A:G	4.68933e-05	-138.516	-138.133
chr10:62854429:G:C	0.000192113	-137.106	-136.697
chr10:62854579:G:A	3.6767e-05	-138.759	-138.093
chr10:62855716:A:G	5.33772e-05	-138.387	-138.036
chr10:62856010:A:G	6.2002e-05	-138.237	-137.948
chr10:62856825:T:C	5.8094e-05	-138.302	-137.985
chr10:62857180:T:C	0.00027173	-136.759	-137.109
chr10:62857905:T:C	5.145e-05	-138.423	-138.064
chr10:62858034:T:C	5.44542e-05	-138.367	-138.04
chr10:62858052:T:C	0.000271063	-136.762	-136.652
chr10:62860282:C:T	6.96504e-06	-140.423	-139.188
chr10:62863436:C:G	4.39291e-05	-138.581	-137.743
chr10:62863689:T:C	3.60529e-05	-138.779	-138.162
chr10:62864199:C:T	2.44738e-05	-139.166	-138.112
chr10:62864500:T:C	0	0	-136.745
chr10:62864705:A:T	0.000320049	-136.596	-136.196
chr10:62869563:A:G	0.00084822	-135.621	-135.289
chr10:62869567:G:A	0.00101097	-135.445	-135.174
chr10:62869665:T:C	0.000709521	-135.799	-135.696
chr10:62871359:G:A	4.08267e-05	-138.655	-137.592
chr10:62871986:C:A	5.23263e-05	-138.406	-137.357
chr10:62875448:C:T	4.4401e-05	-138.571	-137.53
chr10:62880139:G:A	0.000117641	-137.596	-136.535
chr10:62880834:T:C	0.00163121	-134.967	-133.972
chr10:62881725:T:C	0.00138045	-135.134	-134.117
chr10:62884407:C:T	0.00113838	-135.327	-134.352
chr10:62885333:A:G	0.00106795	-135.39	-134.404
chr10:62886462:T:C	0.000751841	-135.741	-134.714
chr10:62889487:G:A	8.55672e-05	-137.915	-136.988
chr10:62892846:C:T	0.000122214	-137.558	-136.68
chr10:62894442:T:C	0.00215259	-134.69	-133.768
chr10:62898218:C:T	0.000598159	-135.97	-135.475
chr10:62899341:T:C	0.00200627	-134.76	-133.855
chr10:62903547:A:T	0.00203133	-134.748	-134.068
chr10:62910533:A:G	0.000438784	-136.28	-135.81
chr10:62912515:C:T	0.00179295	-134.872	-134.021
chr10:62913051:T:TC	0.00186978	-134.83	-134.031
chr10:62913645:T:C	0.00587287	-133.686	-133.393
chr10:62913721:T:C	0.00214641	-134.692	-133.883
chr10:62914070:C:T	0.00510655	-133.826	-133.511
chr10:62914708:G:A	0.000441003	-136.275	-135.815
chr10:62915331:C:T	0.000416943	-136.331	-135.873
chr10:62915362:T:C	0.00188473	-134.822	-134.021
chr10:62916500:G:A	0.00174425	-134.9	-134.192
chr10:62916616:C:T	0.00214451	-134.693	-133.873
chr10:62916880:T:C	0.00198423	-134.771	-133.944
chr10:62917547:T:C	0.000443285	-136.27	-135.756
chr10:62918156:G:A	0.00157556	-135.002	-134.134
chr10:62918440:G:A	0.00158981	-134.993	-134.111
chr10:62919745:T:C	0.00224922	-134.646	-133.845
chr10:62920194:A:G	0.00154456	-135.021	-134.152
chr10:62921571:A:T	0.0018264	-134.854	-134.019
chr10:62924695:C:T	0.00239712	-134.582	-133.984
chr10:62924901:C:T	0.00192964	-134.799	-133.934
chr10:62925071:T:A	0.00188543	-134.822	-133.961
chr10:62925261:G:T	0.00197045	-134.778	-133.919
chr10:62925539:T:G	0.00210459	-134.712	-133.844
chr10:62926803:G:T	0.00034238	-136.528	-135.998
chr10:62926982:A:G	0.0023196	-134.615	-133.782
chr10:62927326:C:T	0.00239163	-134.584	-133.766
chr10:62927519:G:A	0.00190335	-134.813	-133.953
chr10:62927963:G:T	0.00277896	-134.434	-133.844
chr10:62928205:A:T	0.00201371	-134.756	-133.897
chr10:62928785:G:A	0.00213448	-134.698	-133.839
chr10:62929175:G:A	0	0	-138.098
chr10:62930119:A:C	0.00192477	-134.801	-133.943
chr10:62930992:G:T	0.00185427	-134.839	-133.967
chr10:62931781:C:T	0.000391845	-136.393	-136.283
chr10:62932305:G:A	0.00286192	-134.405	-133.721
chr10:62932832:C:T	0.00124214	-135.239	-134.407
chr10:62933359:G:A	0.00290165	-134.391	-133.677
chr10:62934072:AT:A	0.00264719	-134.483	-133.768
chr10:62934673:A:C	0.00312794	-134.316	-133.679
chr10:62935383:A:G	0.000489132	-136.171	-135.946
chr10:62935890:T:C	0.00351601	-134.199	-133.637
chr10:62936571:T:C	0.00286086	-134.405	-133.788
chr10:62936656:G:A	0.00301889	-134.351	-133.744
chr10:62938273:A:G	0.00261083	-134.497	-133.903
chr10:62938474:TAGG:T	0.00358733	-134.179	-133.61
chr10:62938766:T:C	0.00347271	-134.211	-133.76
chr10:62939583:T:C	0.00143238	-135.097	-134.361
chr10:62940221:C:T	0.00100512	-135.451	-134.698
chr10:62940304:A:G	0.010008	-133.153	-134.111
chr10:62942037:C:T	0.000333349	-136.555	-135.541
chr10:62943608:C:T	0.000752301	-135.741	-134.863
chr10:62943730:G:A	0.000294005	-136.68	-135.658
chr10:62943764:C:T	0.00088813	-135.575	-134.692
chr10:62943905:C:T	0.000768029	-135.72	-134.826
chr10:62944273:C:T	9.25947e-05	-137.836	-137.01
chr10:62944887:C:G	0.000404539	-136.361	-135.339
chr10:62944981:G:A	8.81268e-05	-137.885	-137.069
chr10:62945379:C:T	0.000273658	-136.752	-136.167
chr10:62945426:T:C	0.000856488	-135.611	-134.737
chr10:62945629:T:G	0.000384139	-136.413	-135.361
chr10:62945763:T:C	0.000753728	-135.739	-134.857
chr10:62945972:G:T	0.000361698	-136.473	-135.456
chr10:62949281:T:C	0.000374034	-136.44	-135.898
chr10:62950523:C:T	0.000365343	-136.463	-135.84
chr10:62953452:C:A	0.000850623	-135.618	-134.859
chr10:62953912:G:C	0.000147565	-137.37	-136.895
chr10:62954375:A:C	0.0123114	-132.946	-134.288
chr10:62957155:G:A	0.000416831	-136.331	-135.901
chr10:62960133:G:A	0.000742317	-135.754	-134.874
chr10:62960604:C:T	0.000384706	-136.412	-135.905
chr10:62961149:A:G	0.000404418	-136.362	-135.482
chr10:62961764:A:G	0.000739407	-135.758	-134.876
chr10:62962272:T:C	0.000351048	-136.503	-135.948
chr10:62962646:T:C	0.00038789	-136.403	-135.914
chr10:62964336:T:G	8.64475e-05	-137.904	-137.098
chr10:62968438:T:C	9.9577e-05	-137.763	-136.976
chr10:62969977:C:T	0.0172135	-132.611	-134.024
chr10:62970170:A:T	0.000932648	-135.526	-134.63
chr10:62971134:C:T	9.13047e-05	-137.85	-137.06
chr10:62973782:A:G	0.000883025	-135.581	-134.699
chr10:62973884:T:C	0.000954065	-135.503	-134.629
chr10:62975717:A:G	0.000246505	-136.857	-135.967
chr10:62975980:C:T	0.000244378	-136.865	-135.993
chr10:62979908:C:T	0.000708834	-135.8	-134.889
chr10:62981142:GA:G	0.000187796	-137.129	-136.241
chr10:62986105:C:T	0.000855091	-135.613	-134.87
chr10:62987784:C:T	0.00322204	-134.286	-133.903
chr10:62988546:A:G	0.000333153	-136.555	-136.129
chr10:62988906:A:G	0.00311727	-134.319	-133.868
chr10:62989476:G:A	0.000213567	-137	-136.161
chr10:62990651:T:A	0.000302297	-136.653	-136.008
chr10:62991281:A:T	0.00301849	-134.351	-133.932
chr10:62994646:C:T	0.00692126	-133.522	-133.442
chr10:62995021:A:T	0.000330305	-136.564	-135.887
chr10:62995191:T:C	0.0166598	-132.643	-132.787
chr10:62997112:A:C	0.0149788	-132.75	-132.978
chr10:62998737:T:C	0.00100873	-135.448	-135.446
chr10:62999650:G:A	0.006659	-133.56	-133.183
chr10:63002960:A:G	0	0	-137.053
chr10:63023833:T:A	0	0	-136.972
chr10:63028843:A:G	0	0	-140.559
chr10:63043158:C:T	1.08572e-06	-142.282	-140.4
chr10:63063068:G:A	1.44998e-06	-141.992	-140.28
chr10:63064035:T:A	1.53774e-06	-141.934	-140.244
chr10:63067903:G:A	2.18235e-06	-141.584	-140.048
chr10:63068681:T:C	1.07281e-06	-142.294	-140.421
chr10:63068814:C:T	1.55429e-06	-141.923	-140.245
chr10:63069554:T:C	2.02521e-06	-141.658	-140.094
chr10:63069621:T:A	1.85188e-06	-141.748	-140.158
chr10:63070830:G:A	1.79637e-06	-141.778	-140.172
chr10:63071098:A:G	1.78127e-06	-141.787	-140.177
chr10:63071689:A:C	1.88598e-06	-141.73	-140.147
chr10:63072419:G:A	6.8037e-06	-140.447	-139.457
chr10:63072760:A:C	2.0131e-06	-141.664	-140.11
chr10:63073239:A:G	1.92523e-06	-141.709	-140.135
chr10:63073303:T:C	1.98283e-06	-141.679	-140.119
chr10:63073349:C:A	1.96086e-06	-141.691	-140.125
chr10:63074413:G:A	2.04434e-06	-141.649	-140.102
chr10:63075288:T:G	2.01141e-06	-141.665	-140.111
chr10:63075290:G:A	2.005e-06	-141.668	-140.113
chr10:63075442:A:G	2.06086e-06	-141.641	-140.097
chr10:63075733:G:A	2.05496e-06	-141.644	-140.099
chr10:63075858:AG:A	2.1262e-06	-141.61	-140.081
chr10:63075964:T:C	2.19341e-06	-141.579	-140.068
chr10:63076104:C:T	2.06077e-06	-141.641	-140.098
chr10:63076507:C:T	0	0	-135.418
chr10:63076537:T:C	2.0831e-06	-141.63	-140.091
chr10:63076685:A:T	2.15919e-06	-141.594	-140.078
chr10:63076712:A:G	2.14474e-06	-141.601	-140.081
chr10:63076918:G:A	2.10235e-06	-141.621	-140.09
chr10:63077160:G:A	2.11754e-06	-141.614	-140.086
chr10:63077226:G:C	2.00832e-06	-141.667	-140.111
chr10:63077534:T:C	2.15124e-06	-141.598	-140.078
chr10:63077596:A:C	2.09311e-06	-141.625	-140.093
chr10:63078534:C:G	2.39607e-06	-141.49	-140.016
chr10:63078889:G:T	1.40687e-05	-139.72	-139.101
chr10:63079305:G:A	2.12122e-06	-141.612	-140.084
chr10:63079682:T:C	2.0801e-06	-141.632	-140.096
chr10:63080060:T:C	2.72851e-06	-141.36	-139.941
chr10:63080468:G:T	2.23121e-06	-141.561	-140.064
chr10:63080725:G:C	1.97863e-06	-141.682	-140.12
chr10:63080905:G:A	1.93684e-06	-141.703	-140.131
chr10:63082366:A:T	1.87538e-06	-141.735	-140.147
chr10:63083078:G:A	2.28803e-06	-141.536	-140.043
chr10:63083855:A:C	7.88114e-06	-140.3	-139.362
chr10:63085128:A:G	1.31306e-05	-139.789	-139.135
chr10:63086572:T:C	1.41864e-05	-139.712	-138.984
chr10:63087554:ACGTAGACCTTGCCTCCACCCCAGTTACCCTGCCTTGGGT:A	2.87666e-06	-141.307	-139.931
chr10:63088399:T:C	6.23375e-06	-140.534	-139.429
chr10:63093400:C:T	0	0	-138.312
chr10:63095852:C:T	1.04912e-05	-140.013	-139.187
chr10:63096895:C:T	3.55685e-06	-141.095	-139.771
chr10:63101810:T:C	0	0	-137.683
chr10:63102232:T:A	0	0	-138.85
chr10:63102650:A:C	0	0	-138.847
chr10:63102693:C:A	1.57519e-06	-141.91	-140.208
chr10:63103394:C:A	0	0	-138.809
chr10:63104860:C:T	6.00028e-06	-140.572	-139.309
chr10:63105619:C:G	0	0	-138.405
chr10:63106112:G:A	5.29432e-06	-140.697	-139.419
chr10:63106251:A:T	0	0	-136.561
chr10:63106299:C:T	0	0	-136.607
chr10:63107352:A:G	9.0146e-06	-140.165	-139.309
chr10:63108524:T:A	8.28318e-06	-140.25	-139.368
chr10:63108595:C:T	5.00069e-06	-140.755	-139.324
chr10:63110578:A:C	1.88825e-06	-141.728	-140.127
chr10:63112647:T:G	8.41531e-06	-140.234	-139.344
chr10:63112651:C:T	8.01505e-06	-140.283	-139.384
chr10:63114994:A:T	3.29999e-06	-141.172	-139.641
chr10:63115551:A:G	8.29937e-06	-140.248	-139.388
chr10:63115786:A:G	6.7981e-06	-140.448	-139.486
chr10:63116794:G:A	4.28797e-06	-140.911	-139.429
chr10:63116965:A:G	7.29378e-06	-140.377	-139.435
chr10:63117160:A:AC	7.12664e-06	-140.4	-139.465
chr10:63118178:T:C	2.18738e-06	-141.581	-139.949
chr10:63118538:G:A	7.66843e-06	-140.327	-139.371
chr10:63118657:A:G	7.39282e-06	-140.364	-139.374
chr10:63118671:A:T	7.07738e-06	-140.408	-139.381
chr10:63118802:T:C	4.74295e-06	-140.808	-139.575
chr10:63119469:C:T	0	0	-139.675
chr10:63120466:T:C	0	0	-140.405
chr10:63121622:T:C	3.7722e-06	-141.036	-139.674
chr10:63122540:C:G	5.51224e-06	-140.66	-139.41
chr10:63123267:C:T	0	0	-139.088
chr10:63127299:A:G	0	0	-138.689
chr10:63127712:G:A	0	0	-138.711
chr10:63128096:C:T	1.87468e-05	-139.46	-138.427
chr10:63128127:C:T	0	0	-138.836
chr10:63128733:C:T	4.11012e-06	-140.951	-139.609
chr10:63128862:G:A	1.30356e-06	-142.099	-140.286
chr10:63128985:C:A	3.82533e-06	-141.022	-139.669
chr10:63130337:A:G	0	0	-138.727
chr10:63130405:C:T	0	0	-138.712
chr10:63132069:G:C	0	0	-138.973
chr10:63132407:A:C	0	0	-138.755
chr10:63133673:T:C	0.0015265	-135.035	-136.419
chr10:63134287:T:G	4.73909e-06	-140.808	-139.501
chr10:63134299:A:G	0	0	-138.765
chr10:63137150:C:G	4.06079e-06	-140.963	-139.63
chr10:63138734:ACT:A	0	0	-138.937
chr10:63143183:G:A	4.2543e-06	-140.916	-139.595
chr10:63144311:A:G	4.70326e-05	-138.537	-138.47
chr10:63144843:T:C	9.47055e-07	-142.418	-140.443
chr10:63147591:C:T	3.09256e-06	-141.235	-139.82
chr10:63147821:TGCTGTAGG:T	8.46518e-05	-137.955	-138.186
chr10:63148891:T:G	0	0	-138.845
chr10:63148929:C:T	4.4015e-06	-140.882	-139.57
chr10:63150467:G:C	0	0	-138.78
chr10:63150628:A:G	0	0	-137.613
chr10:63152337:C:T	0	0	-141.172
chr10:63154707:A:G	4.63182e-06	-140.831	-139.53
chr10:63156709:T:G	2.07462e-05	-139.332	-138.31
chr10:63158105:T:C	7.10583e-06	-140.41	-138.776
chr10:63160828:G:A	1.33086e-06	-142.078	-140.234
chr10:63161357:G:T	0	0	-138.953
chr10:63162262:G:A	0	0	-138.922
chr10:63164858:C:T	4.27883e-06	-140.91	-139.6
chr10:63165532:A:C	0	0	-138.868
chr10:63165897:G:A	4.60726e-06	-140.836	-139.569
chr10:63166776:C:A	3.83952e-06	-141.019	-139.673
chr10:63171287:GA:G	0	0	-138.934
chr10:63171481:C:T	0	0	-138.898
chr10:63172039:A:T	0	0	-138.886
chr10:63173017:G:C	4.51014e-06	-140.858	-139.555
chr10:63173019:C:G	1.02621e-06	-142.338	-140.379
chr10:63174571:T:C	9.96275e-07	-142.368	-140.351
chr10:63176601:G:A	0.000332406	-136.558	-135.761
chr10:63177554:G:A	3.96068e-06	-140.988	-139.654
chr10:63180895:A:G	0	0	-138.766
chr10:63181187:G:A	0	0	-138.916
chr10:63181485:T:C	0	0	-138.805
chr10:63181756:G:A	0	0	-138.944
chr10:63182351:T:C	3.99931e-06	-140.978	-139.658
chr10:63182880:AGATG:A	4.16238e-06	-140.938	-139.646
chr10:63183050:A:G	9.54503e-07	-142.411	-140.41
chr10:63184557:TA:AA	4.2418e-06	-140.919	-139.48
chr10:63185604:G:A	5.85796e-06	-140.602	-138.906
chr10:63185792:TTACTTATG:T	0	0	-138.92
chr10:63188924:T:C	0.00438651	-133.979	-134.888
chr10:63191707:G:A	0	0	-139.044
chr10:63194199:C:G	4.42631e-06	-140.876	-139.574
chr10:63195287:C:G	1.08449e-06	-142.283	-140.337
chr10:63196855:G:A	4.29674e-06	-140.906	-139.593
chr10:63200776:G:A	0	0	-139.005
chr10:63201508:T:C	4.0053e-06	-140.976	-139.645
chr10:63201652:G:A	5.04594e-05	-138.468	-138.466
chr10:63201899:C:T	4.10594e-05	-138.672	-138.57
chr10:63203689:T:C	4.15575e-05	-138.659	-138.575
chr10:63206159:T:TCAAA	0	0	-138.748
chr10:63210129:T:TA	0	0	-138.769
chr10:63210688:G:A	3.04216e-06	-141.254	-139.495
chr10:63214777:A:T	0	0	-139.014
chr10:63215616:A:G	0	0	-138.77
chr10:63216433:G:A	4.14062e-06	-140.943	-139.62
chr10:63216537:C:T	6.1853e-06	-140.548	-138.854
chr10:63216726:AAAAC:A	3.99533e-06	-140.979	-139.65
chr10:63219487:A:G	6.98319e-06	-140.428	-138.737
chr10:63222412:G:T	4.42256e-06	-140.877	-139.567
chr10:63225194:G:T	0	0	-138.628
chr10:63225291:C:T	0	0	-138.652
chr10:63226057:C:T	0	0	-141.634
chr10:63227652:G:A	4.98286e-05	-138.48	-138.485
chr10:63228863:T:C	4.16855e-06	-140.936	-139.618
chr10:63228867:C:A	0	0	-139.058
chr10:63229813:C:T	4.3961e-06	-140.883	-139.577
chr10:63231622:C:T	0	0	-138.713
chr10:63231957:C:T	0	0	-140.125
chr10:63232413:T:C	4.25441e-06	-140.916	-139.605
chr10:63233103:G:C	0	0	-138.739
chr10:63238289:T:C	0	0	-136.514
chr10:63239211:A:G	8.94624e-07	-142.475	-140.466
chr10:63239730:C:T	4.57029e-05	-138.566	-138.509
chr10:63245639:C:T	9.99371e-06	-140.062	-139.268
chr10:63246572:T:C	0	0	-138.668
chr10:63248532:A:AG	0	0	-140.875
chr10:63248851:A:G	0	0	-138.547
chr10:63250866:A:G	0.000142823	-137.41	-137.811
chr10:63250912:T:C	5.87934e-05	-138.314	-138.423
chr10:63251575:C:G	0	0	-138.86
chr10:63252088:C:T	6.21112e-06	-140.544	-138.841
chr10:63252990:C:T	5.83851e-05	-138.321	-138.424
chr10:63253156:G:A	5.71677e-06	-140.627	-138.924
chr10:63253184:A:C	5.57361e-05	-138.368	-138.44
chr10:63254175:A:G	5.60046e-05	-138.363	-138.441
chr10:63254915:G:A	3.84665e-06	-141.017	-139.67
chr10:63255428:G:A	3.34567e-06	-141.159	-139.418
chr10:63255682:C:CAA	0	0	-138.675
chr10:63256414:T:G	0.114016	-130.952	-134.611
chr10:63256961:G:A	0.000344497	-136.522	-135.728
chr10:63257482:T:C	3.8945e-06	-141.004	-139.661
chr10:63257736:G:A	3.08004e-06	-141.241	-139.506
chr10:63257930:G:GA	1.28157e-05	-139.813	-138.846
chr10:63258493:C:T	3.87064e-06	-141.011	-139.667
chr10:63267383:G:T	0.0590271	-131.598	-134.91
chr10:63267848:A:G	4.4042e-06	-140.881	-139.569
chr10:63267850:A:T	0.146184	-130.707	-134.558
chr10:63268497:C:T	6.43781e-06	-140.509	-138.824
chr10:63273348:T:C	3.38834e-06	-141.146	-139.402
chr10:63274880:T:C	1.17807e-05	-139.898	-138.92
chr10:63275024:T:C	6.09913e-06	-140.563	-138.859
chr10:63275724:A:G	1.12676e-05	-139.942	-138.957
chr10:63278064:T:TA	1.13641e-05	-139.934	-138.95
chr10:63278270:G:C	0.0858062	-131.232	-134.681
chr10:63278561:A:AC	0	0	-138.653
chr10:63280379:C:A	2.89014e-05	-139.018	-138.087
chr10:63281085:G:A	2.36949e-05	-139.215	-138.227
chr10:63281359:CCATGTCGGCCAGA:C	1.29536e-05	-139.803	-138.847
chr10:63282440:A:G	0	0	-138.085
chr10:63284268:C:T	0	0	-138.679
chr10:63285221:T:G	1.32283e-05	-139.782	-138.843
chr10:63285938:T:A	3.39041e-06	-141.146	-139.405
chr10:63287266:C:T	3.57071e-06	-141.094	-139.361
chr10:63288009:A:T	3.29322e-06	-141.175	-139.429
chr10:63288546:C:A	0.10183	-131.061	-134.728
chr10:63290759:A:G	0	0	-138.818
chr10:63290899:A:G	0.105818	-131.026	-134.785
chr10:63291220:A:T	0	0	-138.511
chr10:63292440:G:A	0	0	-138.711
chr10:63292445:T:C	0.0017867	-134.895	-135.356
chr10:63292554:C:T	4.06888e-06	-140.961	-139.626
chr10:63292782:C:T	0.122031	-130.886	-134.747
chr10:63293890:A:T	3.42591e-06	-141.135	-139.397
chr10:63294576:A:G	3.35765e-06	-141.155	-139.429
chr10:63295773:T:C	3.65342e-06	-141.071	-139.359
chr10:63296860:T:C	3.75883e-06	-141.04	-139.683
chr10:63297053:C:A	5.28992e-05	-138.421	-138.45
chr10:63297110:C:T	0	0	-138.704
chr10:63299284:C:T	6.70776e-06	-140.468	-138.809
chr10:63302297:G:A	1.04891e-05	-140.014	-139.016
chr10:63303503:G:A	3.35495e-06	-141.156	-139.427
chr10:63304076:ACTTTGCC:A	0.0812341	-131.286	-134.69
chr10:63304084:T:A	0.0780094	-131.325	-134.717
chr10:63306019:G:A	1.29711e-06	-142.104	-140.33
chr10:63306059:T:C	6.84966e-06	-140.447	-138.764
chr10:63306235:G:A	1.13134e-06	-142.241	-140.351
chr10:63306426:G:T	0.0696663	-131.436	-134.855
chr10:63306505:G:A	1.15547e-05	-139.917	-138.938
chr10:63306749:C:T	6.33058e-06	-140.525	-138.842
chr10:63307243:T:C	3.71907e-06	-141.051	-139.697
chr10:63307302:C:T	0	0	-138.161
chr10:63309854:T:C	4.77016e-05	-138.525	-138.474
chr10:63311455:C:A	0.00151099	-135.059	-135.364
chr10:63313295:TGAG:T	0	0	-138.63
chr10:63314053:A:C	0	0	-137.386
chr10:63314211:T:C	1.25905e-05	-139.831	-138.883
chr10:63314727:C:A	3.61573e-06	-141.082	-139.357
chr10:63319017:C:T	6.03036e-06	-140.573	-138.888
chr10:63322212:A:G	0	0	-138.82
chr10:63322315:G:A	3.68147e-06	-141.064	-139.348
chr10:63322516:T:C	5.97755e-06	-140.582	-138.898
chr10:63322659:A:G	5.47157e-06	-140.67	-138.989
chr10:63323201:T:C	1.20541e-05	-139.875	-139.222
chr10:63323439:GA:G	6.21059e-06	-140.544	-138.863
chr10:63323823:T:C	0	0	-137.395
chr10:63325288:A:G	4.98302e-05	-138.48	-138.484
chr10:63327882:C:G	6.58881e-06	-140.486	-138.817
chr10:63329720:A:G	9.03574e-07	-142.465	-140.463
chr10:63331399:A:G	0	0	-138.959
chr10:63333302:T:C	8.83322e-07	-142.488	-140.471
chr10:63333375:C:T	6.36705e-06	-140.52	-138.836
chr10:63334357:A:C	1.35442e-06	-142.061	-140.2
chr10:63335232:T:C	5.45915e-05	-138.39	-138.428
chr10:63336258:C:T	5.72815e-06	-140.625	-138.932
chr10:63336490:C:T	0.0839953	-131.253	-134.853
chr10:63336502:T:C	0	0	-138.1
chr10:63336674:A:G	3.68585e-06	-141.059	-139.699
chr10:63338705:A:G	0	0	-139.958
chr10:63341447:G:C	0.0331588	-132.161	-135.259
chr10:63343178:A:G	0	0	-138.002
chr10:63343546:C:T	0	0	-138.491
chr10:63343737:A:T	0	0	-138.511
chr10:63345134:A:G	6.33094e-06	-140.525	-138.853
chr10:63346697:GCT:G	0	0	-138.67
chr10:63350160:C:T	3.23435e-06	-141.193	-139.456
chr10:63350216:T:G	6.12726e-06	-140.558	-138.871
chr10:63350280:T:C	3.53013e-06	-141.103	-139.733
chr10:63352374:A:G	0	0	-137.434
chr10:63353620:A:G	0	0	-139.069
chr10:63353774:G:A	5.58544e-06	-140.65	-138.951
chr10:63354049:C:T	3.49336e-06	-141.114	-139.471
chr10:63355667:C:T	0	0	-139.122
chr10:63355771:T:G	6.53462e-06	-140.494	-138.834
chr10:63356027:G:A	0	0	-139.476
chr10:63356028:T:A	3.17104e-06	-141.212	-139.492
chr10:63357004:C:CA	5.81173e-06	-140.61	-138.941
chr10:63358085:A:T	3.97622e-06	-140.984	-139.645
chr10:63360098:C:T	3.72138e-06	-141.05	-139.697
chr10:63360708:C:A	0	0	-138.875
chr10:63361202:C:T	4.11941e-06	-140.948	-139.619
chr10:63361805:C:A	1.36076e-05	-139.761	-139.163
chr10:63363027:A:C	5.16723e-06	-140.727	-139.041
chr10:63363163:A:C	0	0	-138.93
chr10:63364320:A:G	2.69899e-06	-141.373	-139.62
chr10:63365477:T:G	6.29728e-06	-140.53	-138.874
chr10:63367072:T:C	3.96707e-05	-138.706	-138.576
chr10:63367936:G:A	0	0	-138.676
chr10:63368517:T:A	3.5054e-06	-141.112	-139.418
chr10:63368859:G:A	4.47895e-05	-138.587	-138.51
chr10:63374062:A:G	3.15069e-05	-138.931	-138.724
chr10:63374522:T:G	3.54995e-06	-141.097	-139.731
chr10:63375018:G:A	3.35058e-05	-138.87	-138.692
chr10:63375054:T:G	3.3158e-05	-138.88	-138.702
chr10:63376868:C:T	5.94369e-06	-140.587	-138.939
chr10:63378813:A:G	4.81687e-05	-138.514	-138.491
chr10:63378839:T:C	3.96497e-06	-140.986	-139.648
chr10:63380519:T:C	0	0	-136.46
chr10:63380680:A:C	3.63176e-05	-138.793	-138.626
chr10:63383038:GTTCT:G	0	0	-139.101
chr10:63387199:T:C	2.80656e-06	-141.333	-139.592
chr10:63391237:G:A	0	0	-138.955
chr10:63395125:A:G	1.4484e-05	-139.696	-139.131
chr10:63395171:C:T	0	0	-138.964
chr10:63395451:C:A	2.91389e-06	-141.296	-139.597
chr10:63397052:ACT:A	3.87848e-06	-141.009	-139.669
chr10:63397205:G:T	3.56454e-06	-141.093	-139.723
chr10:63397948:A:C	3.53923e-06	-141.1	-139.721
chr10:63398991:C:T	1.94831e-06	-141.698	-139.926
chr10:63399012:AAAG:A	1.52929e-05	-139.642	-139.104
chr10:63400561:T:C	1.50364e-05	-139.659	-139.112
chr10:63402026:C:T	3.79749e-06	-141.03	-139.675
chr10:63402240:T:A	1.25493e-05	-139.839	-139.195
chr10:63404755:A:G	3.14703e-06	-141.219	-139.513
chr10:63405424:G:A	1.28055e-05	-139.816	-139.192
chr10:63406002:T:C	3.74683e-06	-141.043	-139.689
chr10:63411395:G:T	1.83428e-06	-141.758	-139.975
chr10:63412212:G:A	3.1073e-06	-141.232	-139.534
chr10:63412987:A:T	1.29778e-05	-139.805	-139.186
chr10:63413039:AAAC:A	1.15867e-05	-139.917	-139.24
chr10:63413613:G:A	4.06839e-06	-140.961	-139.632
chr10:63414940:A:G	0	0	-138.829
chr10:63418006:G:A	1.19109e-05	-139.891	-139.229
chr10:63419392:A:C	1.20704e-05	-139.877	-139.222
chr10:63419654:G:A	2.80556e-06	-141.334	-139.627
chr10:63419660:A:T	0	0	-138.805
chr10:63421016:C:A	1.7583e-06	-141.8	-140.016
chr10:63421125:G:A	1.23444e-05	-139.855	-139.211
chr10:63422496:T:G	1.17547e-05	-139.904	-139.236
chr10:63424957:T:C	1.03148e-05	-140.034	-139.299
chr10:63426034:C:T	2.83427e-06	-141.323	-139.656
chr10:63428558:T:C	1.17258e-05	-139.906	-139.236
chr10:63428643:C:T	3.8873e-06	-141.006	-139.669
chr10:63429143:C:G	1.74202e-06	-141.809	-140.025
chr10:63429213:A:G	2.73225e-06	-141.36	-139.659
chr10:63430567:G:A	1.09111e-05	-139.978	-139.273
chr10:63430619:G:A	0	0	-137.532
chr10:63431885:G:T	5.18986e-06	-140.721	-139.512
chr10:63432528:G:A	1.20436e-05	-139.879	-139.224
chr10:63432671:T:C	2.70916e-06	-141.368	-139.655
chr10:63432779:A:C	3.8184e-06	-141.024	-139.675
chr10:63433181:T:C	1.73215e-06	-141.815	-140.009
chr10:63434369:C:A	2.38243e-06	-141.497	-139.753
chr10:63435771:C:T	0	0	-138.931
chr10:63440815:C:T	3.77114e-06	-141.037	-139.685
chr10:63441316:G:A	3.97477e-06	-140.984	-139.647
chr10:63442166:T:C	3.59825e-06	-141.084	-139.716
chr10:63444048:A:G	1.04384e-05	-140.021	-139.294
chr10:63447258:C:T	1.16242e-05	-139.914	-139.24
chr10:63449849:T:C	1.07249e-05	-139.995	-139.281
chr10:63450792:T:C	6.21906e-06	-140.536	-139.334
chr10:63451175:A:G	1.08787e-05	-139.981	-139.273
chr10:63452020:C:T	3.83266e-06	-141.02	-139.674
chr10:63453577:A:G	0	0	-138.963
chr10:63453817:C:T	3.83258e-06	-141.02	-139.674
chr10:63454438:T:G	1.65299e-06	-141.861	-140.213
chr10:63454811:A:G	3.98291e-06	-140.982	-139.644
chr10:63454989:C:T	1.07897e-05	-139.989	-139.278
chr10:63455191:A:G	0	0	-138.936
chr10:63455478:T:C	1.52326e-06	-141.943	-140.111
chr10:63458485:A:T	0	0	-140.155
chr10:63458834:C:G	0	0	-137.654
chr10:63459037:G:A	3.56716e-06	-141.092	-139.736
chr10:63459834:T:C	2.50038e-06	-141.449	-139.724
chr10:63460170:C:G	2.28677e-06	-141.538	-139.788
chr10:63460951:T:C	0	0	-139.186
chr10:63462329:T:C	0	0	-137.532
chr10:63464591:C:T	0	0	-136.462
chr10:63464868:C:T	0	0	-140.155
chr10:63465690:C:T	3.67259e-06	-141.063	-139.703
chr10:63467260:GCACTTT:G	0	0	-137.415
chr10:63469895:G:A	0	0	-138.927
chr10:63472779:A:G	9.99293e-06	-140.065	-139.316
chr10:63473575:G:T	2.30961e-06	-141.528	-139.802
chr10:63474579:T:C	5.8521e-06	-140.597	-139.386
chr10:63474752:A:G	6.07828e-06	-140.559	-139.354
chr10:63476069:G:T	1.09174e-05	-139.977	-139.271
chr10:63479417:T:A	1.04846e-05	-140.017	-139.29
chr10:63479884:T:G	0	0	-138.945
chr10:63482050:C:A	2.37828e-06	-141.499	-139.756
chr10:63483842:A:T	2.57978e-06	-141.417	-139.699
chr10:63485734:G:A	0	0	-139.268
chr10:63486687:T:G	2.58721e-06	-141.414	-139.721
chr10:63487849:A:C	1.13613e-05	-139.937	-139.25
chr10:63488747:A:G	3.87381e-06	-141.01	-139.665
chr10:63488812:T:C	2.51998e-06	-141.441	-139.713
chr10:63490613:A:G	3.78226e-06	-141.034	-139.686
chr10:63490873:AAGGAGGC:A	0	0	-140.458
chr10:63491048:G:A	1.09301e-05	-139.976	-139.267
chr10:63491217:C:T	2.49727e-06	-141.45	-139.731
chr10:63493940:C:T	2.58332e-06	-141.416	-139.702
chr10:63494750:C:T	3.86214e-06	-141.013	-139.67
chr10:63500073:G:A	0	0	-140.434
chr10:63500401:C:T	3.91404e-06	-140.999	-139.659
chr10:63501416:CT:C	7.3648e-06	-140.368	-139.416
chr10:63501594:A:G	2.48642e-06	-141.454	-139.729
chr10:63501605:A:G	2.70822e-06	-141.369	-139.647
chr10:63502925:A:G	4.17348e-06	-140.935	-139.614
chr10:63503108:A:G	1.64725e-06	-141.865	-140.054
chr10:63504366:T:C	1.06628e-05	-140.001	-139.284
chr10:63504506:C:T	1.11077e-05	-139.96	-139.264
chr10:63505348:A:T	1.11376e-05	-139.957	-139.263
chr10:63505945:CA:C	1.14435e-05	-139.929	-139.248
chr10:63506995:G:T	0	0	-138.82
chr10:63508819:G:C	2.41253e-06	-141.483	-139.999
chr10:63511248:C:T	0	0	-138.95
chr10:63512110:T:C	0	0	-136.472
chr10:63513635:G:A	2.61976e-06	-141.402	-139.662
chr10:63514022:A:G	1.11185e-05	-139.959	-139.264
chr10:63514500:C:G	2.67957e-06	-141.379	-139.658
chr10:63515079:G:A	3.64036e-06	-141.072	-139.708
chr10:63515167:A:G	1.09221e-05	-139.977	-139.272
chr10:63516001:CTCCTGCTATCAAGAATATAATACCTTTA:C	0	0	-139.204
chr10:63517266:G:A	1.18859e-05	-139.892	-139.23
chr10:63517676:C:T	2.60674e-06	-141.407	-139.676
chr10:63519004:G:T	3.93812e-06	-140.993	-139.656
chr10:63519028:A:C	1.63448e-06	-141.873	-140.064
chr10:63519138:T:C	1.76988e-06	-141.794	-139.995
chr10:63520404:T:C	2.54936e-06	-141.429	-139.686
chr10:63521234:C:A	1.23796e-05	-139.851	-139.207
chr10:63524272:C:T	1.26009e-06	-142.133	-140.253
chr10:63524843:T:C	1.26643e-06	-142.128	-140.223
chr10:63526907:T:C	1.59018e-05	-139.6	-139.037
chr10:63530494:AT:A	6.34782e-06	-140.519	-139.503
chr10:63534100:T:C	1.32476e-05	-139.783	-139.154
chr10:63534164:T:G	1.04914e-05	-140.015	-139.25
chr10:63535350:A:G	9.33506e-06	-140.13	-139.109
chr10:63541965:T:C	1.34548e-05	-139.767	-139.166
chr10:63542939:C:T	7.43787e-06	-140.357	-139.29
chr10:63543162:A:G	0	0	-140.707
chr10:63543410:C:T	0	0	-136.627
chr10:63545365:T:G	4.0862e-06	-140.956	-139.614
chr10:63545437:C:T	1.02589e-05	-140.036	-139.073
chr10:63545521:C:T	9.15861e-06	-140.149	-139.141
chr10:63548990:A:T	9.27538e-06	-140.138	-139.339
chr10:63549397:A:G	1.07648e-06	-142.29	-140.39
chr10:63550107:G:A	3.50547e-06	-141.11	-139.729
chr10:63550394:C:A	9.27986e-06	-140.136	-139.158
chr10:63552405:C:T	0	0	-139.075
chr10:63554059:A:G	4.80737e-06	-140.794	-139.533
chr10:63555211:A:G	4.27097e-06	-140.912	-139.621
chr10:63555471:A:G	4.74771e-06	-140.806	-139.545
chr10:63555673:T:C	3.1366e-05	-138.92	-138.556
chr10:63556040:G:T	4.4562e-06	-140.87	-139.592
chr10:63557296:A:T	4.32945e-06	-140.899	-139.618
chr10:63559006:G:T	4.6966e-06	-140.817	-139.651
chr10:63559561:G:A	8.55796e-06	-140.217	-139.219
chr10:63559918:T:C	5.2951e-06	-140.697	-139.472
chr10:63560246:A:T	3.52681e-05	-138.802	-138.475
chr10:63561387:C:A	4.967e-06	-140.761	-139.515
chr10:63561487:A:T	3.77527e-06	-141.036	-139.673
chr10:63561704:C:T	5.95194e-06	-140.58	-139.371
chr10:63563505:G:A	5.60896e-06	-140.64	-139.427
chr10:63565718:G:A	4.84892e-05	-138.484	-138.264
chr10:63567231:AATT:A	4.99716e-05	-138.454	-138.235
chr10:63567324:C:T	8.86397e-06	-140.182	-139.182
chr10:63568686:G:A	4.82464e-06	-140.79	-139.633
chr10:63568758:C:T	5.81321e-06	-140.604	-139.394
chr10:63568779:C:G	5.13184e-05	-138.427	-138.009
chr10:63568980:T:A	6.35768e-06	-140.514	-139.323
chr10:63569582:C:T	3.83094e-06	-141.021	-139.666
chr10:63569758:A:G	5.81087e-06	-140.604	-139.394
chr10:63570435:T:A	6.22203e-06	-140.536	-139.338
chr10:63570448:T:C	6.29434e-06	-140.524	-139.329
chr10:63571751:G:C	6.27426e-06	-140.528	-139.332
chr10:63572099:A:G	5.8213e-06	-140.602	-139.402
chr10:63575555:T:C	4.77292e-06	-140.801	-139.527
chr10:63576425:A:G	4.03623e-06	-140.969	-139.657
chr10:63576447:T:C	2.35946e-05	-139.203	-138.689
chr10:63576613:G:A	4.01183e-06	-140.975	-139.658
chr10:63577381:T:C	4.20894e-06	-140.927	-139.626
chr10:63578514:A:G	0	0	-139.84
chr10:63578544:A:G	3.86692e-06	-141.012	-139.681
chr10:63581137:G:A	4.41334e-06	-140.879	-139.588
chr10:63581505:C:T	0	0	-137.911
chr10:63586091:A:G	3.44031e-06	-141.128	-139.742
chr10:63586749:C:G	3.42725e-06	-141.132	-139.813
chr10:63587129:C:T	1.26453e-06	-142.129	-140.332
chr10:63587345:G:A	4.00435e-06	-140.977	-139.631
chr10:63589312:AC:A	3.67688e-06	-141.062	-139.753
chr10:63590623:A:G	2.98496e-05	-138.968	-138.499
chr10:63591821:G:A	5.37633e-06	-140.682	-139.601
chr10:63593995:A:T	2.64501e-05	-139.089	-138.347
chr10:63594320:A:G	4.2905e-06	-140.908	-139.714
chr10:63596349:C:T	5.98873e-06	-140.574	-139.42
chr10:63597038:G:A	4.76481e-06	-140.803	-139.666
chr10:63597129:G:A	5.9059e-06	-140.588	-139.432
chr10:63597678:G:A	2.16787e-05	-139.288	-138.391
chr10:63597781:C:T	7.87139e-07	-142.603	-140.551
chr10:63598703:G:A	6.40142e-06	-140.507	-139.368
chr10:63600329:C:T	3.23077e-06	-141.191	-139.788
chr10:63603406:C:T	2.35643e-06	-141.507	-140.015
chr10:63604487:A:G	2.06032e-06	-141.641	-140.081
chr10:63604779:T:G	2.11888e-06	-141.613	-140.081
chr10:63605012:C:T	1.75211e-06	-141.803	-140.176
chr10:63605625:C:T	4.38801e-06	-140.885	-139.712
chr10:63606219:T:TAAG	3.97323e-06	-140.984	-139.735
chr10:63607136:T:A	3.63831e-06	-141.072	-139.731
chr10:63614317:A:G	2.42501e-06	-141.478	-139.987
chr10:63614349:C:T	1.33497e-06	-142.075	-140.321
chr10:63616635:G:A	2.36844e-06	-141.502	-140.003
chr10:63616713:G:A	1.25584e-06	-142.136	-140.351
chr10:63619544:G:A	1.34201e-06	-142.07	-140.319
chr10:63621980:A:G	5.19015e-06	-140.717	-139.59
chr10:63622568:C:T	6.42778e-06	-140.503	-139.47
chr10:63624807:A:G	5.77843e-06	-140.61	-139.54
chr10:63627394:A:G	1.64234e-06	-141.868	-140.215
chr10:63629449:G:C	1.8869e-06	-141.729	-140.139
chr10:63630874:T:C	1.99607e-06	-141.673	-140.109
chr10:63631066:G:A	0	0	-137.31
chr10:63632093:C:T	1.57067e-06	-141.912	-140.227
chr10:63632270:A:G	1.64297e-06	-141.867	-140.207
chr10:63632296:T:C	2.27451e-06	-141.542	-140.049
chr10:63632500:C:T	8.54801e-07	-142.521	-140.501
chr10:63632720:A:G	1.59727e-06	-141.896	-140.224
chr10:63633853:A:G	1.41904e-06	-142.014	-140.289
chr10:63634690:G:A	1.84189e-06	-141.753	-140.133
chr10:63635317:G:GTC	1.06194e-06	-142.304	-140.425
chr10:63635373:A:C	3.26719e-06	-141.18	-139.853
chr10:63636244:G:A	2.07213e-06	-141.635	-140.098
chr10:63636266:G:A	2.1351e-06	-141.605	-140.08
chr10:63636804:T:C	2.92022e-06	-141.292	-139.917
chr10:63638560:A:C	1.98566e-06	-141.678	-140.097
chr10:63638706:A:G	2.01454e-06	-141.664	-140.082
chr10:63639087:GA:G	1.91462e-06	-141.714	-140.127
chr10:63642261:T:C	1.57302e-06	-141.911	-140.239
chr10:63644295:A:G	0	0	-138.921
chr10:63648325:G:A	2.72889e-06	-141.36	-139.937
chr10:63648407:C:T	2.53102e-06	-141.435	-139.951
chr10:63650593:G:C	1.7204e-05	-139.519	-137.948
chr10:63654330:C:T	3.10524e-06	-141.231	-139.893
chr10:63657311:C:T	1.87896e-06	-141.733	-140.14
chr10:63658557:C:T	2.2782e-06	-141.541	-140.036
chr10:63662864:T:C	1.72047e-06	-141.821	-140.188
chr10:63664045:C:T	3.41043e-06	-141.137	-139.84
chr10:63664999:G:A	1.95212e-05	-139.392	-137.971
chr10:63678237:C:T	4.75102e-06	-140.806	-139.618
chr10:63679137:T:C	2.51671e-06	-141.441	-140.004
chr10:63679188:G:A	2.04481e-05	-139.346	-137.937
chr10:63680334:G:T	3.76139e-06	-141.039	-139.783
chr10:63683994:A:G	2.94957e-06	-141.282	-139.91
chr10:63695552:A:G	3.09579e-05	-138.931	-137.627
chr10:64034697:TAGA:T	0	0	-137.802
