## Supplementary material for "Characterization of shared and ancestry-specific signals driving complex traits using multi-ancestry fine-mapping": mscaviar_results_study0_post.txt

SNP_ID	Prob_in_pCausalSet
chr10:62690119:G:T	0.000267386
chr10:62691473:C:T	0.000313379
chr10:62694301:G:A	0.000194129
chr10:62694329:A:G	0.000369945
chr10:62694737:C:T	0.000186256
chr10:62696010:G:A	0.000123799
chr10:62696987:C:T	0.000103403
chr10:62701075:T:C	0.000137832
chr10:62701513:A:G	0.000388901
chr10:62704076:A:T	0.000127022
chr10:62705334:A:G	0.000483115
chr10:62706515:G:A	0.000122386
chr10:62706743:C:G	0.00048895
chr10:62706867:G:A	0.000513413
chr10:62706891:T:C	0.000124789
chr10:62707042:A:G	0.000393634
chr10:62707416:T:C	0.000162878
chr10:62711531:G:C	9.07e-05
chr10:62714628:G:A	0.000132248
chr10:62718076:G:A	0.000485528
chr10:62718695:C:A	0.00037944
chr10:62720681:C:T	0.000121333
chr10:62721530:A:G	0.000160946
chr10:62723157:C:A	0.000124363
chr10:62723179:A:G	0.000906453
chr10:62726055:C:G	0.00106739
chr10:62726879:T:C	0.000641361
chr10:62727313:T:C	0.000567752
chr10:62728463:G:A	0.000582652
chr10:62729267:CT:C	0.000589469
chr10:62730014:T:C	0.000556315
chr10:62731789:G:A	0.000624401
chr10:62733462:A:C	0.000571431
chr10:62733504:GCAGCT:G	0.000260244
chr10:62734414:G:T	0.000650918
chr10:62736281:T:TAGG	0.000684828
chr10:62737110:G:A	0.00115096
chr10:62737240:G:A	0.00114936
chr10:62738008:C:T	0.00068959
chr10:62739105:G:A	0.000692419
chr10:62739188:A:AT	0.000597675
chr10:62743036:T:C	0.000549883
chr10:62744443:C:T	0.000277706
chr10:62744452:T:C	0.000569438
chr10:62745688:C:G	0.0014514
chr10:62747211:C:T	0.0015193
chr10:62748082:AG:A	0.00129555
chr10:62748340:C:T	0.00116699
chr10:62748658:A:G	0.00102381
chr10:62748715:G:A	0.000582038
chr10:62748961:A:G	0.000424587
chr10:62750627:T:C	0.000970229
chr10:62750924:T:TC	0.000199215
chr10:62751921:G:A	0.00104043
chr10:62752000:A:G	0.00101568
chr10:62753470:C:T	0.000926494
chr10:62754351:C:T	0.00032762
chr10:62756546:T:C	0.000217227
chr10:62758503:C:T	0.000274137
chr10:62759539:T:C	0.000875094
chr10:62760375:A:G	0.00130226
chr10:62762069:G:A	0.00113619
chr10:62762354:C:G	0.0024312
chr10:62763822:A:T	0.000283606
chr10:62764530:G:A	0.0012783
chr10:62765310:G:A	0.00016022
chr10:62772835:T:C	0.000655288
chr10:62774144:T:A	0.000373245
chr10:62780161:T:C	0.00110847
chr10:62781150:G:A	0.0002277
chr10:62781559:T:C	0.00110474
chr10:62781644:A:G	0.00113031
chr10:62783681:T:C	0.00139665
chr10:62784017:T:A	0.00110593
chr10:62786404:A:G	0.000479807
chr10:62788027:T:C	0.000461552
chr10:62792250:G:A	0.000443822
chr10:62792482:T:C	0.00133869
chr10:62792847:G:A	0.00173012
chr10:62793174:A:G	0.00128667
chr10:62796478:CAG:C	0.00177879
chr10:62805132:G:T	0.000927816
chr10:62805174:C:G	0.000350326
chr10:62806498:C:T	0.00382444
chr10:62819222:G:T	0.00274377
chr10:62819224:G:A	0.00274371
chr10:62820301:T:C	0.000281837
chr10:62820815:C:T	0.000348992
chr10:62822566:C:T	0.000311987
chr10:62823389:G:T	0.000325467
chr10:62826635:G:A	0.00130755
chr10:62828310:G:C	0.000333729
chr10:62828347:G:A	0.000348001
chr10:62828449:C:T	0.000376259
chr10:62828664:G:A	0.0012005
chr10:62828801:G:A	0.000320687
chr10:62830107:C:T	0.000366681
chr10:62830790:GA:G	0.000368887
chr10:62830803:C:T	0.000392764
chr10:62830899:T:C	0.000366723
chr10:62831797:A:G	0.000488166
chr10:62831984:T:C	0.000347853
chr10:62833045:G:A	0.000604391
chr10:62833357:A:G	0.000105823
chr10:62834404:C:T	0.00182344
chr10:62835683:ATAAAGCACATAAAAACAC:A	0.000134517
chr10:62837761:G:A	0.000113015
chr10:62838233:C:T	0.000665319
chr10:62838861:C:T	2.63011e-05
chr10:62841675:G:A	0.000807274
chr10:62842577:T:A	0.000131026
chr10:62842848:A:G	0.000514884
chr10:62843007:A:G	0.000711255
chr10:62843559:G:A	0.000497936
chr10:62843574:C:A	0.000127779
chr10:62845239:G:A	0.000118525
chr10:62845621:C:T	0.000113453
chr10:62845638:G:A	0.000110743
chr10:62845974:G:A	0.000116347
chr10:62846264:CA:C	0.000576355
chr10:62846627:C:T	0.000113782
chr10:62847511:A:G	0.000111458
chr10:62847717:G:A	0.000114201
chr10:62848279:A:G	0.000114593
chr10:62849038:T:G	0.000554039
chr10:62849674:A:G	0.000110881
chr10:62850180:C:T	0.000111856
chr10:62850381:C:A	0.00011063
chr10:62850489:T:C	0.000102829
chr10:62850958:T:C	0.000125947
chr10:62851172:T:G	0.000133948
chr10:62851432:T:C	0.000132737
chr10:62851628:C:T	0.000140279
chr10:62851949:C:T	0.000117204
chr10:62852505:A:G	6.29281e-05
chr10:62853948:C:T	0.000141484
chr10:62854095:C:A	0.000644697
chr10:62854149:C:T	0.000140368
chr10:62854308:A:G	0.000137064
chr10:62854429:G:C	0.000614266
chr10:62854579:G:A	0.000134707
chr10:62855716:A:G	0.000153734
chr10:62856010:A:G	0.00017203
chr10:62856825:T:C	0.000163964
chr10:62857180:T:C	0.000533014
chr10:62857905:T:C	0.000148778
chr10:62858034:T:C	0.000153937
chr10:62858052:T:C	0.000709078
chr10:62860282:C:T	3.70912e-05
chr10:62863436:C:G	0.000188639
chr10:62863689:T:C	0.000126323
chr10:62864199:C:T	0.00012364
chr10:62864500:T:C	0.000413261
chr10:62864705:A:T	0.00102478
chr10:62869563:A:G	0.00260949
chr10:62869567:G:A	0.00298815
chr10:62869665:T:C	0.00187452
chr10:62871359:G:A	0.00021215
chr10:62871986:C:A	0.000270478
chr10:62875448:C:T	0.000226824
chr10:62880139:G:A	0.00062165
chr10:62880834:T:C	0.00824434
chr10:62881725:T:C	0.00709926
chr10:62884407:C:T	0.00565932
chr10:62885333:A:G	0.00535859
chr10:62886462:T:C	0.00389744
chr10:62889487:G:A	0.000403116
chr10:62892846:C:T	0.000556336
chr10:62894442:T:C	0.0102631
chr10:62898218:C:T	0.00206049
chr10:62899341:T:C	0.00943523
chr10:62903547:A:T	0.00803146
chr10:62910533:A:G	0.00148123
chr10:62912515:C:T	0.00808644
chr10:62913051:T:TC	0.0080982
chr10:62913645:T:C	0.0176681
chr10:62913721:T:C	0.00936926
chr10:62914070:C:T	0.0155913
chr10:62914708:G:A	0.00147786
chr10:62915331:C:T	0.00139528
chr10:62915362:T:C	0.00817518
chr10:62916500:G:A	0.00704809
chr10:62916616:C:T	0.00944551
chr10:62916880:T:C	0.00878156
chr10:62917547:T:C	0.00154488
chr10:62918156:G:A	0.00719765
chr10:62918440:G:A	0.0073387
chr10:62919745:T:C	0.00975178
chr10:62920194:A:G	0.0070651
chr10:62921571:A:T	0.00813324
chr10:62924695:C:T	0.00892565
chr10:62924901:C:T	0.00879914
chr10:62925071:T:A	0.00857098
chr10:62925261:G:T	0.00894008
chr10:62925539:T:G	0.0096211
chr10:62926803:G:T	0.00120469
chr10:62926982:A:G	0.0103109
chr10:62927326:C:T	0.0105115
chr10:62927519:G:A	0.0086385
chr10:62927963:G:T	0.0102914
chr10:62928205:A:T	0.0091398
chr10:62928785:G:A	0.00968395
chr10:62929175:G:A	0.000106813
chr10:62930119:A:C	0.0087282
chr10:62930992:G:T	0.00849794
chr10:62931781:C:T	0.0010324
chr10:62932305:G:A	0.011363
chr10:62932832:C:T	0.00551861
chr10:62933359:G:A	0.0117812
chr10:62934072:AT:A	0.0107504
chr10:62934673:A:C	0.0119905
chr10:62935383:A:G	0.00139463
chr10:62935890:T:C	0.0127542
chr10:62936571:T:C	0.0108073
chr10:62936656:G:A	0.0113229
chr10:62938273:A:G	0.00969067
chr10:62938474:TAGG:T	0.0130847
chr10:62938766:T:C	0.0116405
chr10:62939583:T:C	0.00590903
chr10:62940221:C:T	0.00419999
chr10:62940304:A:G	0.0157249
chr10:62942037:C:T	0.00170526
chr10:62943608:C:T	0.00346051
chr10:62943730:G:A	0.00151363
chr10:62943764:C:T	0.00410195
chr10:62943905:C:T	0.0035774
chr10:62944273:C:T	0.000402426
chr10:62944887:C:G	0.00208484
chr10:62944981:G:A	0.00037942
chr10:62945379:C:T	0.00100123
chr10:62945426:T:C	0.00392995
chr10:62945629:T:G	0.00202777
chr10:62945763:T:C	0.00347887
chr10:62945972:G:T	0.00185638
chr10:62949281:T:C	0.00132877
chr10:62950523:C:T	0.00137819
chr10:62953452:C:A	0.00356751
chr10:62953912:G:C	0.000492677
chr10:62954375:A:C	0.0170687
chr10:62957155:G:A	0.00136686
chr10:62960133:G:A	0.00342111
chr10:62960604:C:T	0.00133176
chr10:62961149:A:G	0.00185882
chr10:62961764:A:G	0.00341153
chr10:62962272:T:C	0.00125894
chr10:62962646:T:C	0.00132614
chr10:62964336:T:G	0.000369266
chr10:62968438:T:C	0.000419975
chr10:62969977:C:T	0.0234252
chr10:62970170:A:T	0.00435369
chr10:62971134:C:T	0.000385078
chr10:62973782:A:G	0.00407435
chr10:62973884:T:C	0.00437614
chr10:62975717:A:G	0.00113957
chr10:62975980:C:T	0.00111435
chr10:62979908:C:T	0.00334763
chr10:62981142:GA:G	0.000865153
chr10:62986105:C:T	0.00354348
chr10:62987784:C:T	0.0103009
chr10:62988546:A:G	0.00108789
chr10:62988906:A:G	0.0104516
chr10:62989476:G:A	0.00094775
chr10:62990651:T:A	0.00115723
chr10:62991281:A:T	0.0098942
chr10:62994646:C:T	0.0181491
chr10:62995021:A:T	0.00129637
chr10:62995191:T:C	0.038276
chr10:62997112:A:C	0.0328315
chr10:62998737:T:C	0.0025073
chr10:62999650:G:A	0.0212202
chr10:63002960:A:G	0.000303714
chr10:63023833:T:A	0.000329401
chr10:63028843:A:G	9.12103e-06
chr10:63043158:C:T	5.26866e-06
chr10:63063068:G:A	7.39832e-06
chr10:63064035:T:A	7.08518e-06
chr10:63067903:G:A	1.15308e-05
chr10:63068681:T:C	5.57594e-06
chr10:63068814:C:T	7.97609e-06
chr10:63069554:T:C	1.0702e-05
chr10:63069621:T:A	8.64553e-06
chr10:63070830:G:A	8.76254e-06
chr10:63071098:A:G	8.66034e-06
chr10:63071689:A:C	8.34028e-06
chr10:63072419:G:A	1.62858e-05
chr10:63072760:A:C	9.9116e-06
chr10:63073239:A:G	9.47835e-06
chr10:63073303:T:C	9.73289e-06
chr10:63073349:C:A	9.66669e-06
chr10:63074413:G:A	1.0074e-05
chr10:63075288:T:G	9.89841e-06
chr10:63075290:G:A	9.82936e-06
chr10:63075442:A:G	1.01413e-05
chr10:63075733:G:A	1.0119e-05
chr10:63075858:AG:A	1.04084e-05
chr10:63075964:T:C	1.0426e-05
chr10:63076104:C:T	1.0113e-05
chr10:63076507:C:T	0.00155846
chr10:63076537:T:C	1.02918e-05
chr10:63076685:A:T	1.00606e-05
chr10:63076712:A:G	1.01377e-05
chr10:63076918:G:A	1.00398e-05
chr10:63077160:G:A	1.01261e-05
chr10:63077226:G:C	9.90281e-06
chr10:63077534:T:C	1.02048e-05
chr10:63077596:A:C	9.91996e-06
chr10:63078534:C:G	1.1522e-05
chr10:63078889:G:T	2.80668e-05
chr10:63079305:G:A	1.02167e-05
chr10:63079682:T:C	9.94702e-06
chr10:63080060:T:C	1.29748e-05
chr10:63080468:G:T	9.84351e-06
chr10:63080725:G:C	9.76388e-06
chr10:63080905:G:A	9.61395e-06
chr10:63082366:A:T	8.11785e-06
chr10:63083078:G:A	1.09562e-05
chr10:63083855:A:C	1.74598e-05
chr10:63085128:A:G	2.66201e-05
chr10:63086572:T:C	4.76197e-05
chr10:63087554:ACGTAGACCTTGCCTCCACCCCAGTTACCCTGCCTTGGGT:A	1.23754e-05
chr10:63088399:T:C	1.37917e-05
chr10:63095852:C:T	2.07013e-05
chr10:63096895:C:T	1.69822e-05
chr10:63102693:C:A	6.47821e-06
chr10:63104860:C:T	1.17635e-05
chr10:63105619:C:G	7.86026e-05
chr10:63106112:G:A	1.11417e-05
chr10:63107352:A:G	1.96888e-05
chr10:63108524:T:A	1.90965e-05
chr10:63108595:C:T	9.6985e-06
chr10:63110578:A:C	7.48112e-06
chr10:63112647:T:G	1.87424e-05
chr10:63112651:C:T	1.86319e-05
chr10:63114994:A:T	7.79654e-06
chr10:63115551:A:G	2.01315e-05
chr10:63115786:A:G	1.7413e-05
chr10:63116794:G:A	8.80311e-06
chr10:63116965:A:G	1.75682e-05
chr10:63117160:A:AC	1.81024e-05
chr10:63118178:T:C	6.63027e-06
chr10:63118538:G:A	1.69946e-05
chr10:63118657:A:G	1.61915e-05
chr10:63118671:A:T	1.53979e-05
chr10:63118802:T:C	1.14579e-05
chr10:63120466:T:C	1.06388e-05
chr10:63121622:T:C	2.00731e-05
chr10:63122540:C:G	1.15661e-05
chr10:63128096:C:T	2.52333e-05
chr10:63128733:C:T	2.18966e-05
chr10:63128862:G:A	5.50324e-06
chr10:63128985:C:A	2.01595e-05
chr10:63133673:T:C	0.002022
chr10:63134287:T:G	2.52171e-05
chr10:63137150:C:G	2.12316e-05
chr10:63143183:G:A	2.22413e-05
chr10:63144311:A:G	6.93436e-05
chr10:63144843:T:C	4.48399e-06
chr10:63147591:C:T	1.63358e-05
chr10:63147821:TGCTGTAGG:T	0.000114965
chr10:63148929:C:T	2.29718e-05
chr10:63152337:C:T	4.94227e-06
chr10:63154707:A:G	2.42324e-05
chr10:63156709:T:G	2.72425e-05
chr10:63158105:T:C	1.05926e-05
chr10:63160828:G:A	5.09638e-06
chr10:63164858:C:T	2.20458e-05
chr10:63165897:G:A	2.27915e-05
chr10:63166776:C:A	1.99935e-05
chr10:63173017:G:C	2.34432e-05
chr10:63173019:C:G	4.4611e-06
chr10:63174571:T:C	4.04789e-06
chr10:63176601:G:A	0.0014312
chr10:63177554:G:A	2.05007e-05
chr10:63182351:T:C	2.03084e-05
chr10:63182880:AGATG:A	2.05234e-05
chr10:63183050:A:G	4.222e-06
chr10:63184557:TA:AA	9.07389e-06
chr10:63185604:G:A	9.14743e-06
chr10:63188924:T:C	0.00699301
chr10:63194199:C:G	2.28179e-05
chr10:63195287:C:G	4.4918e-06
chr10:63196855:G:A	2.22826e-05
chr10:63201508:T:C	2.07592e-05
chr10:63201652:G:A	7.55887e-05
chr10:63201899:C:T	6.38984e-05
chr10:63203689:T:C	6.55319e-05
chr10:63210688:G:A	6.32829e-06
chr10:63216433:G:A	2.14652e-05
chr10:63216537:C:T	9.46906e-06
chr10:63216726:AAAAC:A	2.05846e-05
chr10:63219487:A:G	1.02512e-05
chr10:63222412:G:T	2.30633e-05
chr10:63226057:C:T	3.1123e-06
chr10:63227652:G:A	7.58972e-05
chr10:63228863:T:C	2.1509e-05
chr10:63229813:C:T	2.27513e-05
chr10:63231957:C:T	1.40697e-05
chr10:63232413:T:C	2.18833e-05
chr10:63238289:T:C	0.000520689
chr10:63239211:A:G	4.28065e-06
chr10:63239730:C:T	6.92015e-05
chr10:63245639:C:T	3.15309e-05
chr10:63248532:A:AG	6.65064e-06
chr10:63250866:A:G	0.000252954
chr10:63250912:T:C	8.96922e-05
chr10:63252088:C:T	9.46097e-06
chr10:63252990:C:T	8.88242e-05
chr10:63253156:G:A	8.98923e-06
chr10:63253184:A:C	8.45475e-05
chr10:63254175:A:G	8.52762e-05
chr10:63254915:G:A	2.01097e-05
chr10:63255428:G:A	6.66019e-06
chr10:63256414:T:G	0.117402
chr10:63256961:G:A	0.00147968
chr10:63257482:T:C	2.03507e-05
chr10:63257736:G:A	6.46421e-06
chr10:63257930:G:GA	5.59175e-05
chr10:63258493:C:T	2.01618e-05
chr10:63267383:G:T	0.0615087
chr10:63267848:A:G	2.30368e-05
chr10:63267850:A:T	0.149749
chr10:63268497:C:T	9.75017e-06
chr10:63273348:T:C	6.68357e-06
chr10:63274880:T:C	5.12584e-05
chr10:63275024:T:C	9.35043e-06
chr10:63275724:A:G	4.90552e-05
chr10:63278064:T:TA	4.94614e-05
chr10:63278270:G:C	0.0889628
chr10:63280379:C:A	3.59318e-05
chr10:63281085:G:A	3.03818e-05
chr10:63281359:CCATGTCGGCCAGA:C	5.59473e-05
chr10:63285221:T:G	5.62491e-05
chr10:63285938:T:A	6.69927e-06
chr10:63287266:C:T	6.88794e-06
chr10:63288009:A:T	6.59275e-06
chr10:63288546:C:A	0.104807
chr10:63290899:A:G	0.10862
chr10:63292445:T:C	0.0034222
chr10:63292554:C:T	2.13666e-05
chr10:63292782:C:T	0.124947
chr10:63293890:A:T	6.74136e-06
chr10:63294576:A:G	6.73333e-06
chr10:63295773:T:C	7.04849e-06
chr10:63296860:T:C	1.97668e-05
chr10:63297053:C:A	7.92242e-05
chr10:63299284:C:T	1.01085e-05
chr10:63302297:G:A	4.56882e-05
chr10:63303503:G:A	6.71984e-06
chr10:63304076:ACTTTGCC:A	0.0843665
chr10:63304084:T:A	0.0810524
chr10:63306019:G:A	6.41832e-06
chr10:63306059:T:C	1.01537e-05
chr10:63306235:G:A	4.97009e-06
chr10:63306426:G:T	0.0722905
chr10:63306505:G:A	5.02188e-05
chr10:63306749:C:T	9.65097e-06
chr10:63307243:T:C	1.93689e-05
chr10:63309854:T:C	7.07625e-05
chr10:63311455:C:A	0.00313679
chr10:63314211:T:C	5.36188e-05
chr10:63314727:C:A	6.96057e-06
chr10:63319017:C:T	9.35378e-06
chr10:63322315:G:A	7.05775e-06
chr10:63322516:T:C	9.31003e-06
chr10:63322659:A:G	8.84084e-06
chr10:63323201:T:C	2.92943e-05
chr10:63323439:GA:G	9.54412e-06
chr10:63325288:A:G	7.59043e-05
chr10:63327882:C:G	9.95583e-06
chr10:63329720:A:G	4.32285e-06
chr10:63333302:T:C	4.22837e-06
chr10:63333375:C:T	9.68632e-06
chr10:63334357:A:C	4.93495e-06
chr10:63335232:T:C	8.08306e-05
chr10:63336258:C:T	9.03917e-06
chr10:63336490:C:T	0.0866102
chr10:63336674:A:G	1.93243e-05
chr10:63338705:A:G	1.66275e-05
chr10:63341447:G:C	0.0348624
chr10:63345134:A:G	9.69351e-06
chr10:63350160:C:T	6.58576e-06
chr10:63350216:T:G	9.44122e-06
chr10:63350280:T:C	1.8427e-05
chr10:63353774:G:A	8.87988e-06
chr10:63354049:C:T	7.24619e-06
chr10:63355771:T:G	9.93764e-06
chr10:63356027:G:A	2.69272e-05
chr10:63356028:T:A	6.60696e-06
chr10:63357004:C:CA	9.20835e-06
chr10:63358085:A:T	2.07891e-05
chr10:63360098:C:T	1.93395e-05
chr10:63361202:C:T	2.15376e-05
chr10:63361805:C:A	3.31345e-05
chr10:63363027:A:C	8.53533e-06
chr10:63364320:A:G	6.08301e-06
chr10:63365477:T:G	9.72293e-06
chr10:63367072:T:C	6.14103e-05
chr10:63368517:T:A	7.00538e-06
chr10:63368859:G:A	6.74752e-05
chr10:63374062:A:G	5.35719e-05
chr10:63374522:T:G	1.84515e-05
chr10:63375018:G:A	5.60936e-05
chr10:63375054:T:G	5.61375e-05
chr10:63376868:C:T	9.41845e-06
chr10:63378813:A:G	7.29068e-05
chr10:63378839:T:C	2.07184e-05
chr10:63380519:T:C	0.000549575
chr10:63380680:A:C	5.75687e-05
chr10:63383038:GTTCT:G	3.91915e-05
chr10:63387199:T:C	6.22265e-06
chr10:63395125:A:G	3.25825e-05
chr10:63395451:C:A	6.50925e-06
chr10:63397052:ACT:A	2.01045e-05
chr10:63397205:G:T	1.86936e-05
chr10:63397948:A:C	1.88282e-05
chr10:63398991:C:T	5.5395e-06
chr10:63399012:AAAG:A	3.39833e-05
chr10:63400561:T:C	3.32321e-05
chr10:63402026:C:T	1.9987e-05
chr10:63402240:T:A	2.80794e-05
chr10:63404755:A:G	6.65404e-06
chr10:63405424:G:A	3.02921e-05
chr10:63406002:T:C	1.96038e-05
chr10:63411395:G:T	5.43571e-06
chr10:63412212:G:A	6.66292e-06
chr10:63412987:A:T	3.13704e-05
chr10:63413039:AAAC:A	2.99316e-05
chr10:63413613:G:A	2.11569e-05
chr10:63418006:G:A	2.86376e-05
chr10:63419392:A:C	3.01523e-05
chr10:63419654:G:A	6.39177e-06
chr10:63421016:C:A	5.41303e-06
chr10:63421125:G:A	2.95676e-05
chr10:63422496:T:G	2.90948e-05
chr10:63424957:T:C	2.52846e-05
chr10:63426034:C:T	6.6273e-06
chr10:63428558:T:C	2.96389e-05
chr10:63428643:C:T	2.00981e-05
chr10:63429143:C:G	5.40962e-06
chr10:63429213:A:G	6.36885e-06
chr10:63430567:G:A	2.76411e-05
chr10:63431885:G:T	1.19075e-05
chr10:63432528:G:A	2.93691e-05
chr10:63432671:T:C	6.28817e-06
chr10:63432779:A:C	1.99681e-05
chr10:63433181:T:C	5.26668e-06
chr10:63434369:C:A	5.91136e-06
chr10:63440815:C:T	1.96892e-05
chr10:63441316:G:A	2.07268e-05
chr10:63442166:T:C	1.88772e-05
chr10:63444048:A:G	2.69503e-05
chr10:63447258:C:T	2.94489e-05
chr10:63449849:T:C	2.75518e-05
chr10:63450792:T:C	3.09833e-05
chr10:63451175:A:G	2.83224e-05
chr10:63452020:C:T	1.99939e-05
chr10:63453817:C:T	1.99961e-05
chr10:63454438:T:G	8.39003e-06
chr10:63454811:A:G	2.08316e-05
chr10:63454989:C:T	2.73528e-05
chr10:63455478:T:C	5.08781e-06
chr10:63458485:A:T	1.36596e-05
chr10:63459037:G:A	1.82579e-05
chr10:63459834:T:C	6.09129e-06
chr10:63460170:C:G	5.82619e-06
chr10:63460951:T:C	3.59973e-05
chr10:63464591:C:T	0.000548669
chr10:63464868:C:T	1.36632e-05
chr10:63465690:C:T	1.9207e-05
chr10:63472779:A:G	2.63708e-05
chr10:63473575:G:T	5.9749e-06
chr10:63474579:T:C	2.89845e-05
chr10:63474752:A:G	3.01759e-05
chr10:63476069:G:T	2.82565e-05
chr10:63479417:T:A	2.77973e-05
chr10:63482050:C:A	5.9167e-06
chr10:63483842:A:T	6.17545e-06
chr10:63485734:G:A	3.31598e-05
chr10:63486687:T:G	6.31864e-06
chr10:63487849:A:C	2.93591e-05
chr10:63488747:A:G	2.02301e-05
chr10:63488812:T:C	6.08768e-06
chr10:63490613:A:G	1.96453e-05
chr10:63490873:AAGGAGGC:A	1.00849e-05
chr10:63491048:G:A	2.91181e-05
chr10:63491217:C:T	6.12017e-06
chr10:63493940:C:T	6.2036e-06
chr10:63494750:C:T	2.00979e-05
chr10:63500073:G:A	1.0337e-05
chr10:63500401:C:T	2.03866e-05
chr10:63501416:CT:C	2.61409e-05
chr10:63501594:A:G	6.0775e-06
chr10:63501605:A:G	6.24728e-06
chr10:63502925:A:G	2.16428e-05
chr10:63503108:A:G	5.22126e-06
chr10:63504366:T:C	2.67465e-05
chr10:63504506:C:T	2.77462e-05
chr10:63505348:A:T	2.79857e-05
chr10:63505945:CA:C	2.79786e-05
chr10:63508819:G:C	1.21911e-05
chr10:63512110:T:C	0.00054318
chr10:63513635:G:A	6.09046e-06
chr10:63514022:A:G	2.75049e-05
chr10:63514500:C:G	6.22772e-06
chr10:63515079:G:A	1.90944e-05
chr10:63515167:A:G	2.70173e-05
chr10:63516001:CTCCTGCTATCAAGAATATAATACCTTTA:C	3.53619e-05
chr10:63517266:G:A	2.96811e-05
chr10:63517676:C:T	6.12603e-06
chr10:63519004:G:T	2.0477e-05
chr10:63519028:A:C	5.23699e-06
chr10:63519138:T:C	5.32264e-06
chr10:63520404:T:C	6.02684e-06
chr10:63521234:C:A	3.13274e-05
chr10:63524272:C:T	4.85079e-06
chr10:63524843:T:C	4.64539e-06
chr10:63526907:T:C	4.30465e-05
chr10:63530494:AT:A	1.58203e-05
chr10:63534100:T:C	3.56208e-05
chr10:63534164:T:G	3.21638e-05
chr10:63535350:A:G	4.07625e-05
chr10:63541965:T:C	3.28649e-05
chr10:63542939:C:T	3.24231e-05
chr10:63543162:A:G	7.86383e-06
chr10:63543410:C:T	0.000465385
chr10:63545365:T:G	2.17717e-05
chr10:63545437:C:T	4.26351e-05
chr10:63545521:C:T	3.91673e-05
chr10:63548990:A:T	2.73109e-05
chr10:63549397:A:G	4.99251e-06
chr10:63550107:G:A	1.86135e-05
chr10:63550394:C:A	3.82654e-05
chr10:63552405:C:T	4.0225e-05
chr10:63554059:A:G	2.39548e-05
chr10:63555211:A:G	2.12816e-05
chr10:63555471:A:G	2.35814e-05
chr10:63555673:T:C	8.40214e-05
chr10:63556040:G:T	2.21139e-05
chr10:63557296:A:T	2.13201e-05
chr10:63559006:G:T	1.91864e-05
chr10:63559561:G:A	3.53772e-05
chr10:63559918:T:C	2.59191e-05
chr10:63560246:A:T	9.34241e-05
chr10:63561387:C:A	2.4511e-05
chr10:63561487:A:T	2.01012e-05
chr10:63561704:C:T	2.95543e-05
chr10:63563505:G:A	2.74673e-05
chr10:63565718:G:A	0.000122608
chr10:63567231:AATT:A	0.000126853
chr10:63567324:C:T	3.71589e-05
chr10:63568686:G:A	1.97184e-05
chr10:63568758:C:T	2.86838e-05
chr10:63568779:C:G	0.000155773
chr10:63568980:T:A	3.13991e-05
chr10:63569582:C:T	2.02772e-05
chr10:63569758:A:G	2.86853e-05
chr10:63570435:T:A	3.08145e-05
chr10:63570448:T:C	3.11679e-05
chr10:63571751:G:C	3.10448e-05
chr10:63572099:A:G	2.83636e-05
chr10:63575555:T:C	2.42122e-05
chr10:63576425:A:G	2.02802e-05
chr10:63576447:T:C	7.00774e-05
chr10:63576613:G:A	2.02821e-05
chr10:63577381:T:C	2.11928e-05
chr10:63578544:A:G	1.96927e-05
chr10:63581137:G:A	2.23267e-05
chr10:63586091:A:G	1.8263e-05
chr10:63586749:C:G	1.55945e-05
chr10:63587129:C:T	5.95533e-06
chr10:63587345:G:A	2.12572e-05
chr10:63589312:AC:A	1.73455e-05
chr10:63590623:A:G	8.86922e-05
chr10:63591821:G:A	1.9825e-05
chr10:63593995:A:T	0.000100873
chr10:63594320:A:G	1.71709e-05
chr10:63596349:C:T	2.75119e-05
chr10:63597038:G:A	1.80832e-05
chr10:63597129:G:A	2.70645e-05
chr10:63597678:G:A	9.38398e-05
chr10:63597781:C:T	4.19287e-06
chr10:63598703:G:A	2.94585e-05
chr10:63600329:C:T	1.71262e-05
chr10:63603406:C:T	1.18442e-05
chr10:63604487:A:G	1.09938e-05
chr10:63604779:T:G	1.04655e-05
chr10:63605012:C:T	9.33757e-06
chr10:63605625:C:T	1.68412e-05
chr10:63606219:T:TAAG	1.14389e-05
chr10:63607136:T:A	1.82736e-05
chr10:63614317:A:G	1.26205e-05
chr10:63614349:C:T	7.05327e-06
chr10:63616635:G:A	1.22914e-05
chr10:63616713:G:A	6.63923e-06
chr10:63619544:G:A	7.09635e-06
chr10:63621980:A:G	2.10173e-05
chr10:63622568:C:T	2.47255e-05
chr10:63624807:A:G	2.22683e-05
chr10:63627394:A:G	8.58765e-06
chr10:63629449:G:C	9.75704e-06
chr10:63630874:T:C	1.01928e-05
chr10:63632093:C:T	6.9139e-06
chr10:63632270:A:G	7.20935e-06
chr10:63632296:T:C	9.0452e-06
chr10:63632500:C:T	4.2978e-06
chr10:63632720:A:G	7.20629e-06
chr10:63633853:A:G	7.03307e-06
chr10:63634690:G:A	7.21253e-06
chr10:63635317:G:GTC	5.51196e-06
chr10:63635373:A:C	1.43448e-05
chr10:63636244:G:A	8.71615e-06
chr10:63636266:G:A	8.6899e-06
chr10:63636804:T:C	1.29743e-05
chr10:63638560:A:C	7.59942e-06
chr10:63638706:A:G	7.48314e-06
chr10:63639087:GA:G	7.78386e-06
chr10:63642261:T:C	8.05308e-06
chr10:63648325:G:A	1.31627e-05
chr10:63648407:C:T	1.35092e-05
chr10:63650593:G:C	2.07791e-05
chr10:63654330:C:T	1.10207e-05
chr10:63657311:C:T	9.78643e-06
chr10:63658557:C:T	1.14202e-05
chr10:63662864:T:C	9.04403e-06
chr10:63664045:C:T	1.13301e-05
chr10:63664999:G:A	2.36981e-05
chr10:63678237:C:T	1.22586e-05
chr10:63679137:T:C	1.01552e-05
chr10:63679188:G:A	2.46736e-05
chr10:63680334:G:T	1.16846e-05
chr10:63683994:A:G	1.01924e-05
chr10:63695552:A:G	3.56191e-05
chr10:64034697:TAGA:T	0.000143627
