## Supplementary material for "Characterization of shared and ancestry-specific signals driving complex traits using multi-ancestry fine-mapping": mscaviar_results_study1_post.txt

SNP_ID	Prob_in_pCausalSet
chr10:62690119:G:T	5.92816e-05
chr10:62691473:C:T	0.000111924
chr10:62694301:G:A	4.30187e-05
chr10:62694329:A:G	0.000128636
chr10:62694737:C:T	4.1412e-05
chr10:62696010:G:A	3.22381e-05
chr10:62696987:C:T	2.65246e-05
chr10:62701075:T:C	3.47726e-05
chr10:62701513:A:G	0.000123433
chr10:62704076:A:T	3.24682e-05
chr10:62705334:A:G	0.00011724
chr10:62706515:G:A	3.13502e-05
chr10:62706743:C:G	0.000121517
chr10:62706867:G:A	0.000126118
chr10:62706891:T:C	3.21954e-05
chr10:62707042:A:G	0.000130309
chr10:62707416:T:C	3.67115e-05
chr10:62711531:G:C	2.39831e-05
chr10:62714628:G:A	3.35742e-05
chr10:62718076:G:A	9.92765e-05
chr10:62718695:C:A	0.000126567
chr10:62720681:C:T	3.16917e-05
chr10:62721530:A:G	3.67293e-05
chr10:62723157:C:A	3.18972e-05
chr10:62723179:A:G	0.000202067
chr10:62726055:C:G	0.000289864
chr10:62726879:T:C	0.000180163
chr10:62727313:T:C	0.000163533
chr10:62728463:G:A	0.000172009
chr10:62729267:CT:C	0.000116377
chr10:62730014:T:C	0.000124439
chr10:62731789:G:A	0.000182948
chr10:62733462:A:C	0.000115155
chr10:62733504:GCAGCT:G	5.63979e-05
chr10:62734414:G:T	0.000188805
chr10:62736281:T:TAGG	0.000205623
chr10:62737110:G:A	0.000303625
chr10:62737240:G:A	0.000305868
chr10:62738008:C:T	0.00020477
chr10:62739105:G:A	0.000207687
chr10:62739188:A:AT	0.00013196
chr10:62743036:T:C	0.000165169
chr10:62744443:C:T	6.02168e-05
chr10:62744452:T:C	0.000178715
chr10:62745688:C:G	0.000397596
chr10:62747211:C:T	0.000422095
chr10:62748082:AG:A	0.000354305
chr10:62748340:C:T	0.000323132
chr10:62748658:A:G	0.000320649
chr10:62748715:G:A	0.000209211
chr10:62748961:A:G	0.000131241
chr10:62750627:T:C	0.000285496
chr10:62750924:T:TC	4.50357e-05
chr10:62751921:G:A	0.000310198
chr10:62752000:A:G	0.000297762
chr10:62753470:C:T	0.000274858
chr10:62754351:C:T	0.000129174
chr10:62756546:T:C	4.90446e-05
chr10:62759539:T:C	0.000225473
chr10:62760375:A:G	0.00037949
chr10:62762069:G:A	0.000382897
chr10:62762354:C:G	0.00060744
chr10:62763822:A:T	6.17026e-05
chr10:62764530:G:A	0.000329688
chr10:62765310:G:A	5.78463e-05
chr10:62772835:T:C	0.000249317
chr10:62774144:T:A	8.63001e-05
chr10:62780161:T:C	0.000234528
chr10:62781150:G:A	5.35418e-05
chr10:62781559:T:C	0.000230944
chr10:62781644:A:G	0.000235307
chr10:62783681:T:C	0.000286009
chr10:62784017:T:A	0.000228534
chr10:62786404:A:G	0.00010676
chr10:62788027:T:C	9.81458e-05
chr10:62792250:G:A	9.65836e-05
chr10:62792482:T:C	0.000257763
chr10:62792847:G:A	0.000335194
chr10:62793174:A:G	0.000267517
chr10:62796478:CAG:C	0.000347075
chr10:62805132:G:T	0.000192913
chr10:62805174:C:G	8.50765e-05
chr10:62806498:C:T	0.00152111
chr10:62819222:G:T	0.000533583
chr10:62819224:G:A	0.000533131
chr10:62820301:T:C	5.87553e-05
chr10:62820815:C:T	7.57805e-05
chr10:62822566:C:T	7.55458e-05
chr10:62823389:G:T	7.73387e-05
chr10:62826635:G:A	0.000567208
chr10:62828310:G:C	7.20926e-05
chr10:62828347:G:A	8.0427e-05
chr10:62828449:C:T	9.6006e-05
chr10:62828664:G:A	0.000491445
chr10:62828801:G:A	7.25318e-05
chr10:62830107:C:T	7.42519e-05
chr10:62830790:GA:G	7.4644e-05
chr10:62830803:C:T	8.56021e-05
chr10:62830899:T:C	7.46186e-05
chr10:62831797:A:G	0.000105413
chr10:62831984:T:C	7.10141e-05
chr10:62833045:G:A	0.000148279
chr10:62833357:A:G	2.75759e-05
chr10:62834404:C:T	0.000701491
chr10:62835683:ATAAAGCACATAAAAACAC:A	7.24465e-05
chr10:62837761:G:A	8.0785e-05
chr10:62838233:C:T	0.000284299
chr10:62838861:C:T	1.06872e-05
chr10:62841675:G:A	0.000285649
chr10:62842577:T:A	7.02108e-05
chr10:62842848:A:G	0.000181725
chr10:62843007:A:G	0.000246636
chr10:62843559:G:A	0.000148294
chr10:62843574:C:A	5.50791e-05
chr10:62845239:G:A	4.44663e-05
chr10:62845621:C:T	4.24839e-05
chr10:62845638:G:A	4.18144e-05
chr10:62845974:G:A	4.31833e-05
chr10:62846264:CA:C	0.000194824
chr10:62846627:C:T	4.23077e-05
chr10:62847511:A:G	4.13253e-05
chr10:62847717:G:A	4.29202e-05
chr10:62848279:A:G	4.29803e-05
chr10:62849038:T:G	0.000185737
chr10:62849674:A:G	4.21537e-05
chr10:62850180:C:T	4.21304e-05
chr10:62850381:C:A	4.201e-05
chr10:62850489:T:C	3.95659e-05
chr10:62850958:T:C	5.66804e-05
chr10:62851172:T:G	5.5701e-05
chr10:62851432:T:C	5.83033e-05
chr10:62851628:C:T	6.15495e-05
chr10:62851949:C:T	5.63478e-05
chr10:62852505:A:G	3.42364e-05
chr10:62853948:C:T	6.14176e-05
chr10:62854095:C:A	0.00025763
chr10:62854149:C:T	6.06909e-05
chr10:62854308:A:G	5.99236e-05
chr10:62854429:G:C	0.000203515
chr10:62854579:G:A	4.61728e-05
chr10:62855716:A:G	6.67037e-05
chr10:62856010:A:G	7.61213e-05
chr10:62856825:T:C	7.18429e-05
chr10:62857180:T:C	0.000297788
chr10:62857905:T:C	6.46952e-05
chr10:62858034:T:C	6.81691e-05
chr10:62858052:T:C	0.000286569
chr10:62860282:C:T	1.27579e-05
chr10:62863436:C:G	5.15352e-05
chr10:62863689:T:C	4.60597e-05
chr10:62864199:C:T	3.06575e-05
chr10:62864705:A:T	0.000331428
chr10:62869563:A:G	0.000860287
chr10:62869567:G:A	0.00102378
chr10:62869665:T:C	0.000724781
chr10:62871359:G:A	4.67977e-05
chr10:62871986:C:A	5.83364e-05
chr10:62875448:C:T	5.04994e-05
chr10:62880139:G:A	0.00012349
chr10:62880834:T:C	0.0016374
chr10:62881725:T:C	0.0013865
chr10:62884407:C:T	0.00114469
chr10:62885333:A:G	0.00107419
chr10:62886462:T:C	0.00075783
chr10:62889487:G:A	9.23189e-05
chr10:62892846:C:T	0.000129268
chr10:62894442:T:C	0.00215924
chr10:62898218:C:T	0.000608407
chr10:62899341:T:C	0.00201304
chr10:62903547:A:T	0.00203981
chr10:62910533:A:G	0.000449329
chr10:62912515:C:T	0.00180009
chr10:62913051:T:TC	0.0018773
chr10:62913645:T:C	0.00588534
chr10:62913721:T:C	0.00215386
chr10:62914070:C:T	0.00511876
chr10:62914708:G:A	0.000451659
chr10:62915331:C:T	0.000427621
chr10:62915362:T:C	0.00189224
chr10:62916500:G:A	0.00175249
chr10:62916616:C:T	0.00215187
chr10:62916880:T:C	0.00199155
chr10:62917547:T:C	0.000453367
chr10:62918156:G:A	0.00158258
chr10:62918440:G:A	0.00159674
chr10:62919745:T:C	0.00225673
chr10:62920194:A:G	0.00155157
chr10:62921571:A:T	0.00183366
chr10:62924695:C:T	0.00240632
chr10:62924901:C:T	0.00193668
chr10:62925071:T:A	0.0018925
chr10:62925261:G:T	0.00197754
chr10:62925539:T:G	0.0021116
chr10:62926803:G:T	0.000352329
chr10:62926982:A:G	0.00232687
chr10:62927326:C:T	0.00239901
chr10:62927519:G:A	0.00191043
chr10:62927963:G:T	0.00278823
chr10:62928205:A:T	0.00202079
chr10:62928785:G:A	0.00214156
chr10:62930119:A:C	0.00193186
chr10:62930992:G:T	0.00186126
chr10:62931781:C:T	0.000407171
chr10:62932305:G:A	0.00287035
chr10:62932832:C:T	0.00124942
chr10:62933359:G:A	0.00290983
chr10:62934072:AT:A	0.00265538
chr10:62934673:A:C	0.00313678
chr10:62935383:A:G	0.000502666
chr10:62935890:T:C	0.00352555
chr10:62936571:T:C	0.00286988
chr10:62936656:G:A	0.003028
chr10:62938273:A:G	0.00262007
chr10:62938474:TAGG:T	0.0035968
chr10:62938766:T:C	0.00348336
chr10:62939583:T:C	0.00144039
chr10:62940221:C:T	0.001013
chr10:62940304:A:G	0.0100518
chr10:62942037:C:T	0.000339437
chr10:62943608:C:T	0.000759262
chr10:62943730:G:A	0.000300045
chr10:62943764:C:T	0.000895054
chr10:62943905:C:T	0.000774879
chr10:62944273:C:T	0.000100083
chr10:62944887:C:G	0.000410572
chr10:62944981:G:A	9.57072e-05
chr10:62945379:C:T	0.000283082
chr10:62945426:T:C	0.00086347
chr10:62945629:T:G	0.000389994
chr10:62945763:T:C	0.000760658
chr10:62945972:G:T	0.000367761
chr10:62949281:T:C	0.00038385
chr10:62950523:C:T	0.000374381
chr10:62953452:C:A	0.000858468
chr10:62953912:G:C	0.000158279
chr10:62954375:A:C	0.0123763
chr10:62957155:G:A	0.000427824
chr10:62960133:G:A	0.00074926
chr10:62960604:C:T	0.000394884
chr10:62961149:A:G	0.000411385
chr10:62961764:A:G	0.00074634
chr10:62962272:T:C	0.000360736
chr10:62962646:T:C	0.000398248
chr10:62964336:T:G	9.41062e-05
chr10:62968438:T:C	0.000107364
chr10:62969977:C:T	0.0172829
chr10:62970170:A:T	0.000939479
chr10:62971134:C:T	9.90921e-05
chr10:62973782:A:G	0.000889958
chr10:62973884:T:C	0.000961051
chr10:62975717:A:G	0.000253421
chr10:62975980:C:T	0.000251416
chr10:62979908:C:T	0.000715564
chr10:62981142:GA:G	0.000194743
chr10:62986105:C:T	0.00086306
chr10:62987784:C:T	0.00323345
chr10:62988546:A:G	0.000344213
chr10:62988906:A:G	0.00312792
chr10:62989476:G:A	0.000220855
chr10:62990651:T:A	0.000311156
chr10:62991281:A:T	0.00302949
chr10:62994646:C:T	0.0069367
chr10:62995021:A:T	0.000338871
chr10:62995191:T:C	0.0166791
chr10:62997112:A:C	0.0149998
chr10:62998737:T:C	0.0010256
chr10:62999650:G:A	0.00667046
chr10:63043158:C:T	7.58921e-06
chr10:63063068:G:A	7.55774e-06
chr10:63064035:T:A	8.4831e-06
chr10:63067903:G:A	8.03157e-06
chr10:63068681:T:C	7.04205e-06
chr10:63068814:C:T	7.61861e-06
chr10:63069554:T:C	7.87342e-06
chr10:63069621:T:A	8.68177e-06
chr10:63070830:G:A	8.25749e-06
chr10:63071098:A:G	8.26921e-06
chr10:63071689:A:C	9.20734e-06
chr10:63072419:G:A	2.47822e-05
chr10:63072760:A:C	8.3991e-06
chr10:63073239:A:G	8.31176e-06
chr10:63073303:T:C	8.39329e-06
chr10:63073349:C:A	8.33668e-06
chr10:63074413:G:A	8.42353e-06
chr10:63075288:T:G	8.40134e-06
chr10:63075290:G:A	8.42554e-06
chr10:63075442:A:G	8.45113e-06
chr10:63075733:G:A	8.43993e-06
chr10:63075858:AG:A	8.55847e-06
chr10:63075964:T:C	8.86901e-06
chr10:63076104:C:T	8.47318e-06
chr10:63076537:T:C	8.44139e-06
chr10:63076685:A:T	9.006e-06
chr10:63076712:A:G	8.86786e-06
chr10:63076918:G:A	8.73869e-06
chr10:63077160:G:A	8.74248e-06
chr10:63077226:G:C	8.38235e-06
chr10:63077534:T:C	8.84401e-06
chr10:63077596:A:C	8.79366e-06
chr10:63078534:C:G	8.97454e-06
chr10:63078889:G:T	3.92513e-05
chr10:63079305:G:A	8.68645e-06
chr10:63079682:T:C	8.70512e-06
chr10:63080060:T:C	9.40067e-06
chr10:63080468:G:T	9.57537e-06
chr10:63080725:G:C	8.34657e-06
chr10:63080905:G:A	8.25807e-06
chr10:63082366:A:T	9.40284e-06
chr10:63083078:G:A	8.90166e-06
chr10:63083855:A:C	2.84967e-05
chr10:63085128:A:G	3.75197e-05
chr10:63086572:T:C	2.48182e-05
chr10:63087554:ACGTAGACCTTGCCTCCACCCCAGTTACCCTGCCTTGGGT:A	1.04649e-05
chr10:63088399:T:C	2.69005e-05
chr10:63093400:C:T	8.62731e-05
chr10:63095852:C:T	3.62429e-05
chr10:63096895:C:T	1.01951e-05
chr10:63101810:T:C	0.000161769
chr10:63102232:T:A	5.03485e-05
chr10:63102650:A:C	5.0519e-05
chr10:63102693:C:A	9.62482e-06
chr10:63103394:C:A	5.2487e-05
chr10:63104860:C:T	3.2081e-05
chr10:63106112:G:A	2.79755e-05
chr10:63106251:A:T	0.000497055
chr10:63106299:C:T	0.000474777
chr10:63107352:A:G	3.01627e-05
chr10:63108524:T:A	2.74659e-05
chr10:63108595:C:T	3.16684e-05
chr10:63110578:A:C	1.03475e-05
chr10:63112647:T:G	2.88217e-05
chr10:63112651:C:T	2.69207e-05
chr10:63114994:A:T	2.16812e-05
chr10:63115551:A:G	2.58756e-05
chr10:63115786:A:G	2.28457e-05
chr10:63116794:G:A	2.80715e-05
chr10:63116965:A:G	2.50823e-05
chr10:63117160:A:AC	2.33967e-05
chr10:63118178:T:C	1.45229e-05
chr10:63118538:G:A	2.82724e-05
chr10:63118657:A:G	2.8447e-05
chr10:63118671:A:T	2.83916e-05
chr10:63118802:T:C	2.24414e-05
chr10:63119469:C:T	2.20928e-05
chr10:63121622:T:C	9.57017e-06
chr10:63122540:C:G	2.83059e-05
chr10:63123267:C:T	3.98754e-05
chr10:63127299:A:G	5.96578e-05
chr10:63127712:G:A	5.83319e-05
chr10:63128096:C:T	9.10083e-05
chr10:63128127:C:T	5.14089e-05
chr10:63128733:C:T	9.89971e-06
chr10:63128862:G:A	9.08091e-06
chr10:63128985:C:A	9.69304e-06
chr10:63130337:A:G	5.73885e-05
chr10:63130405:C:T	5.82974e-05
chr10:63132069:G:C	4.45477e-05
chr10:63132407:A:C	5.5815e-05
chr10:63133673:T:C	0.00160368
chr10:63134287:T:G	1.05371e-05
chr10:63134299:A:G	5.52663e-05
chr10:63137150:C:G	9.9861e-06
chr10:63138734:ACT:A	4.64967e-05
chr10:63143183:G:A	1.01803e-05
chr10:63144311:A:G	9.96014e-05
chr10:63144843:T:C	7.65614e-06
chr10:63147591:C:T	8.94349e-06
chr10:63147821:TGCTGTAGG:T	0.000154175
chr10:63148891:T:G	5.06449e-05
chr10:63148929:C:T	1.03399e-05
chr10:63150467:G:C	5.44132e-05
chr10:63150628:A:G	0.000173607
chr10:63154707:A:G	1.05524e-05
chr10:63156709:T:G	0.000100769
chr10:63158105:T:C	5.81745e-05
chr10:63160828:G:A	1.01866e-05
chr10:63161357:G:T	4.5456e-05
chr10:63162262:G:A	4.68535e-05
chr10:63164858:C:T	1.03128e-05
chr10:63165532:A:C	4.94831e-05
chr10:63165897:G:A	1.09553e-05
chr10:63166776:C:A	9.79469e-06
chr10:63171287:GA:G	4.66556e-05
chr10:63171481:C:T	4.79919e-05
chr10:63172039:A:T	4.86031e-05
chr10:63173017:G:C	1.04786e-05
chr10:63173019:C:G	8.51207e-06
chr10:63174571:T:C	9.17646e-06
chr10:63176601:G:A	0.000339987
chr10:63177554:G:A	9.96038e-06
chr10:63180895:A:G	5.47947e-05
chr10:63181187:G:A	4.71353e-05
chr10:63181485:T:C	5.27087e-05
chr10:63181756:G:A	4.5859e-05
chr10:63182351:T:C	1.01434e-05
chr10:63182880:AGATG:A	1.05367e-05
chr10:63183050:A:G	8.27393e-06
chr10:63184557:TA:AA	2.62374e-05
chr10:63185604:G:A	5.04817e-05
chr10:63185792:TTACTTATG:T	4.69529e-05
chr10:63188924:T:C	0.00442864
chr10:63191707:G:A	4.17862e-05
chr10:63194199:C:G	1.04563e-05
chr10:63195287:C:G	9.05953e-06
chr10:63196855:G:A	1.02822e-05
chr10:63200776:G:A	4.34718e-05
chr10:63201508:T:C	9.99513e-06
chr10:63201652:G:A	0.000100506
chr10:63201899:C:T	8.58911e-05
chr10:63203689:T:C	8.47869e-05
chr10:63206159:T:TCAAA	5.57993e-05
chr10:63210129:T:TA	5.46497e-05
chr10:63210688:G:A	2.62391e-05
chr10:63214777:A:T	4.30706e-05
chr10:63215616:A:G	5.4543e-05
chr10:63216433:G:A	1.01288e-05
chr10:63216537:C:T	5.33845e-05
chr10:63216726:AAAAC:A	1.00296e-05
chr10:63219487:A:G	6.05286e-05
chr10:63222412:G:T	1.03668e-05
chr10:63225194:G:T	6.29208e-05
chr10:63225291:C:T	6.14266e-05
chr10:63227652:G:A	9.74697e-05
chr10:63228863:T:C	1.01916e-05
chr10:63228867:C:A	4.11769e-05
chr10:63229813:C:T	1.03967e-05
chr10:63231622:C:T	5.77539e-05
chr10:63232413:T:C	1.0301e-05
chr10:63233103:G:C	5.63142e-05
chr10:63239211:A:G	7.51473e-06
chr10:63239730:C:T	9.419e-05
chr10:63245639:C:T	2.16179e-05
chr10:63246572:T:C	6.04168e-05
chr10:63248851:A:G	6.82214e-05
chr10:63250866:A:G	0.000175257
chr10:63250912:T:C	0.000106194
chr10:63251575:C:G	4.98697e-05
chr10:63252088:C:T	5.4102e-05
chr10:63252990:C:T	0.000106168
chr10:63253156:G:A	4.94912e-05
chr10:63253184:A:C	0.000103935
chr10:63254175:A:G	0.000103673
chr10:63254915:G:A	9.77283e-06
chr10:63255428:G:A	2.86385e-05
chr10:63255682:C:CAA	6.00093e-05
chr10:63256414:T:G	0.114145
chr10:63256961:G:A	0.000352102
chr10:63257482:T:C	9.82399e-06
chr10:63257736:G:A	2.58853e-05
chr10:63257930:G:GA	2.0265e-05
chr10:63258493:C:T	9.82347e-06
chr10:63267383:G:T	0.0591519
chr10:63267848:A:G	1.03263e-05
chr10:63267850:A:T	0.146326
chr10:63268497:C:T	5.51399e-05
chr10:63273348:T:C	2.91536e-05
chr10:63274880:T:C	1.92571e-05
chr10:63275024:T:C	5.31053e-05
chr10:63275724:A:G	1.87381e-05
chr10:63278064:T:TA	1.88373e-05
chr10:63278270:G:C	0.0859249
chr10:63278561:A:AC	6.13407e-05
chr10:63280379:C:A	0.000131696
chr10:63281085:G:A	0.000112342
chr10:63281359:CCATGTCGGCCAGA:C	2.05017e-05
chr10:63282440:A:G	0.000108277
chr10:63284268:C:T	5.97675e-05
chr10:63285221:T:G	2.09318e-05
chr10:63285938:T:A	2.90651e-05
chr10:63287266:C:T	3.05424e-05
chr10:63288009:A:T	2.83022e-05
chr10:63288546:C:A	0.101979
chr10:63290759:A:G	5.2019e-05
chr10:63290899:A:G	0.105971
chr10:63291220:A:T	7.06768e-05
chr10:63292440:G:A	5.78608e-05
chr10:63292445:T:C	0.00181221
chr10:63292554:C:T	9.9624e-06
chr10:63292782:C:T	0.122187
chr10:63293890:A:T	2.9318e-05
chr10:63294576:A:G	2.82811e-05
chr10:63295773:T:C	3.06173e-05
chr10:63296860:T:C	9.64199e-06
chr10:63297053:C:A	0.000102982
chr10:63297110:C:T	5.83183e-05
chr10:63299284:C:T	5.61339e-05
chr10:63302297:G:A	1.7955e-05
chr10:63303503:G:A	2.83378e-05
chr10:63304076:ACTTTGCC:A	0.0813492
chr10:63304084:T:A	0.0781257
chr10:63306019:G:A	7.6434e-06
chr10:63306059:T:C	5.8797e-05
chr10:63306235:G:A	8.51576e-06
chr10:63306426:G:T	0.0697959
chr10:63306505:G:A	1.90419e-05
chr10:63306749:C:T	5.41049e-05
chr10:63307243:T:C	9.67323e-06
chr10:63307302:C:T	0.000100305
chr10:63309854:T:C	9.92728e-05
chr10:63311455:C:A	0.00153296
chr10:63313295:TGAG:T	6.27474e-05
chr10:63314053:A:C	0.000217918
chr10:63314211:T:C	2.02786e-05
chr10:63314727:C:A	3.07018e-05
chr10:63319017:C:T	5.1497e-05
chr10:63322212:A:G	5.19249e-05
chr10:63322315:G:A	3.10035e-05
chr10:63322516:T:C	5.0924e-05
chr10:63322659:A:G	4.61643e-05
chr10:63323201:T:C	2.95479e-05
chr10:63323439:GA:G	5.28946e-05
chr10:63323823:T:C	0.000215838
chr10:63325288:A:G	9.74741e-05
chr10:63327882:C:G	5.56241e-05
chr10:63329720:A:G	7.52489e-06
chr10:63331399:A:G	4.55251e-05
chr10:63333302:T:C	7.49986e-06
chr10:63333375:C:T	5.44325e-05
chr10:63334357:A:C	1.08325e-05
chr10:63335232:T:C	0.000106444
chr10:63336258:C:T	4.9078e-05
chr10:63336490:C:T	0.0841413
chr10:63336502:T:C	0.000106675
chr10:63336674:A:G	9.5911e-06
chr10:63341447:G:C	0.0332942
chr10:63343178:A:G	0.000117665
chr10:63343546:C:T	7.21466e-05
chr10:63343737:A:T	7.07145e-05
chr10:63345134:A:G	5.3509e-05
chr10:63346697:GCT:G	6.03122e-05
chr10:63350160:C:T	2.74158e-05
chr10:63350216:T:G	5.24563e-05
chr10:63350280:T:C	9.46751e-06
chr10:63352374:A:G	0.00020768
chr10:63353620:A:G	4.07509e-05
chr10:63353774:G:A	4.80683e-05
chr10:63354049:C:T	2.68165e-05
chr10:63355667:C:T	3.86347e-05
chr10:63355771:T:G	5.4651e-05
chr10:63356028:T:A	2.62961e-05
chr10:63357004:C:CA	4.86859e-05
chr10:63358085:A:T	9.90165e-06
chr10:63360098:C:T	9.69134e-06
chr10:63360708:C:A	4.91096e-05
chr10:63361202:C:T	1.00448e-05
chr10:63361805:C:A	3.10339e-05
chr10:63363027:A:C	4.36095e-05
chr10:63363163:A:C	4.64771e-05
chr10:63364320:A:G	2.26836e-05
chr10:63365477:T:G	5.23604e-05
chr10:63367072:T:C	8.51959e-05
chr10:63367936:G:A	5.99389e-05
chr10:63368517:T:A	2.86011e-05
chr10:63368859:G:A	9.40319e-05
chr10:63374062:A:G	6.71575e-05
chr10:63374522:T:G	9.51879e-06
chr10:63375018:G:A	7.05369e-05
chr10:63375054:T:G	6.91812e-05
chr10:63376868:C:T	4.88054e-05
chr10:63378813:A:G	9.67221e-05
chr10:63378839:T:C	9.89462e-06
chr10:63380680:A:C	7.8966e-05
chr10:63387199:T:C	2.33916e-05
chr10:63391237:G:A	4.53628e-05
chr10:63395125:A:G	3.45183e-05
chr10:63395171:C:T	4.49378e-05
chr10:63395451:C:A	2.32204e-05
chr10:63397052:ACT:A	9.86738e-06
chr10:63397205:G:T	9.46773e-06
chr10:63397948:A:C	9.33914e-06
chr10:63398991:C:T	1.55416e-05
chr10:63399012:AAAG:A	3.57758e-05
chr10:63400561:T:C	3.57231e-05
chr10:63402026:C:T	9.67446e-06
chr10:63402240:T:A	3.27801e-05
chr10:63404755:A:G	2.56307e-05
chr10:63405424:G:A	3.11451e-05
chr10:63406002:T:C	9.66707e-06
chr10:63411395:G:T	1.45956e-05
chr10:63412212:G:A	2.50036e-05
chr10:63412987:A:T	3.06432e-05
chr10:63413039:AAAC:A	2.74023e-05
chr10:63413613:G:A	1.00334e-05
chr10:63414940:A:G	5.14228e-05
chr10:63418006:G:A	2.97396e-05
chr10:63419392:A:C	2.8784e-05
chr10:63419654:G:A	2.2407e-05
chr10:63419660:A:T	5.26928e-05
chr10:63421016:C:A	1.38127e-05
chr10:63421125:G:A	3.02891e-05
chr10:63422496:T:G	2.87278e-05
chr10:63424957:T:C	2.75677e-05
chr10:63426034:C:T	2.15565e-05
chr10:63428558:T:C	2.81157e-05
chr10:63428643:C:T	9.89544e-06
chr10:63429143:C:G	1.36428e-05
chr10:63429213:A:G	2.1557e-05
chr10:63430567:G:A	2.72413e-05
chr10:63430619:G:A	0.000188252
chr10:63431885:G:T	2.45411e-05
chr10:63432528:G:A	2.94483e-05
chr10:63432671:T:C	2.16752e-05
chr10:63432779:A:C	9.74236e-06
chr10:63433181:T:C	1.4011e-05
chr10:63434369:C:A	1.92978e-05
chr10:63435771:C:T	4.64581e-05
chr10:63440815:C:T	9.7069e-06
chr10:63441316:G:A	9.91957e-06
chr10:63442166:T:C	9.49879e-06
chr10:63444048:A:G	2.62756e-05
chr10:63447258:C:T	2.79526e-05
chr10:63449849:T:C	2.66842e-05
chr10:63450792:T:C	1.25114e-05
chr10:63451175:A:G	2.64947e-05
chr10:63452020:C:T	9.77449e-06
chr10:63453577:A:G	4.49793e-05
chr10:63453817:C:T	9.77347e-06
chr10:63454438:T:G	7.8007e-06
chr10:63454811:A:G	9.9057e-06
chr10:63454989:C:T	2.71011e-05
chr10:63455191:A:G	4.62081e-05
chr10:63455478:T:C	1.22305e-05
chr10:63458834:C:G	0.000166605
chr10:63459037:G:A	9.65103e-06
chr10:63459834:T:C	1.99469e-05
chr10:63460170:C:G	1.84749e-05
chr10:63462329:T:C	0.000188276
chr10:63465690:C:T	9.59601e-06
chr10:63467260:GCACTTT:G	0.000211553
chr10:63469895:G:A	4.66529e-05
chr10:63472779:A:G	2.52715e-05
chr10:63473575:G:T	1.8098e-05
chr10:63474579:T:C	1.21908e-05
chr10:63474752:A:G	1.23983e-05
chr10:63476069:G:T	2.66835e-05
chr10:63479417:T:A	2.56491e-05
chr10:63479884:T:G	4.58195e-05
chr10:63482050:C:A	1.92189e-05
chr10:63483842:A:T	2.05563e-05
chr10:63486687:T:G	1.99597e-05
chr10:63487849:A:C	2.71675e-05
chr10:63488747:A:G	9.80781e-06
chr10:63488812:T:C	2.02176e-05
chr10:63490613:A:G	9.75653e-06
chr10:63491048:G:A	2.59782e-05
chr10:63491217:C:T	1.9768e-05
chr10:63493940:C:T	2.04622e-05
chr10:63494750:C:T	9.8222e-06
chr10:63500401:C:T	9.86731e-06
chr10:63501416:CT:C	1.71902e-05
chr10:63501594:A:G	1.98346e-05
chr10:63501605:A:G	2.18818e-05
chr10:63502925:A:G	1.01592e-05
chr10:63503108:A:G	1.31953e-05
chr10:63504366:T:C	2.7263e-05
chr10:63504506:C:T	2.78233e-05
chr10:63505348:A:T	2.76901e-05
chr10:63505945:CA:C	2.87813e-05
chr10:63506995:G:T	5.18852e-05
chr10:63508819:G:C	8.59427e-06
chr10:63511248:C:T	4.55585e-05
chr10:63513635:G:A	2.15323e-05
chr10:63514022:A:G	2.81077e-05
chr10:63514500:C:G	2.16016e-05
chr10:63515079:G:A	9.54233e-06
chr10:63515167:A:G	2.79136e-05
chr10:63517266:G:A	2.86098e-05
chr10:63517676:C:T	2.11655e-05
chr10:63519004:G:T	9.90407e-06
chr10:63519028:A:C	1.30024e-05
chr10:63519138:T:C	1.42518e-05
chr10:63520404:T:C	2.09178e-05
chr10:63521234:C:A	2.87385e-05
chr10:63524272:C:T	1.00529e-05
chr10:63524843:T:C	1.06573e-05
chr10:63526907:T:C	3.05702e-05
chr10:63530494:AT:A	2.3133e-05
chr10:63534100:T:C	2.80749e-05
chr10:63534164:T:G	2.26156e-05
chr10:63535350:A:G	1.67779e-05
chr10:63541965:T:C	3.08145e-05
chr10:63542939:C:T	1.48971e-05
chr10:63545365:T:G	9.875e-06
chr10:63545437:C:T	1.81985e-05
chr10:63545521:C:T	1.6806e-05
chr10:63548990:A:T	2.21575e-05
chr10:63549397:A:G	7.96415e-06
chr10:63550107:G:A	9.31899e-06
chr10:63550394:C:A	1.7302e-05
chr10:63554059:A:G	1.10981e-05
chr10:63555211:A:G	1.05619e-05
chr10:63555471:A:G	1.10639e-05
chr10:63555673:T:C	4.62855e-05
chr10:63556040:G:T	1.07794e-05
chr10:63557296:A:T	1.0714e-05
chr10:63559006:G:T	1.28179e-05
chr10:63559561:G:A	1.65536e-05
chr10:63559918:T:C	1.1728e-05
chr10:63560246:A:T	5.04566e-05
chr10:63561387:C:A	1.13348e-05
chr10:63561487:A:T	9.56903e-06
chr10:63561704:C:T	1.22704e-05
chr10:63563505:G:A	1.20384e-05
chr10:63565718:G:A	6.48737e-05
chr10:63567231:AATT:A	6.62504e-05
chr10:63567324:C:T	1.67135e-05
chr10:63568686:G:A	1.29414e-05
chr10:63568758:C:T	1.21818e-05
chr10:63568779:C:G	6.3624e-05
chr10:63568980:T:A	1.2719e-05
chr10:63569582:C:T	9.66707e-06
chr10:63569758:A:G	1.21759e-05
chr10:63570435:T:A	1.25613e-05
chr10:63570448:T:C	1.26348e-05
chr10:63571751:G:C	1.26207e-05
chr10:63572099:A:G	1.22916e-05
chr10:63575555:T:C	1.09249e-05
chr10:63576425:A:G	1.0262e-05
chr10:63576447:T:C	3.63113e-05
chr10:63576613:G:A	1.019e-05
chr10:63577381:T:C	1.04183e-05
chr10:63578514:A:G	1.87206e-05
chr10:63578544:A:G	9.98917e-06
chr10:63581137:G:A	1.05864e-05
chr10:63581505:C:T	0.000128897
chr10:63586091:A:G	9.25564e-06
chr10:63586749:C:G	1.04848e-05
chr10:63587129:C:T	8.01908e-06
chr10:63587345:G:A	9.81981e-06
chr10:63589312:AC:A	1.04168e-05
chr10:63590623:A:G	4.2558e-05
chr10:63591821:G:A	1.46991e-05
chr10:63593995:A:T	3.53542e-05
chr10:63594320:A:G	1.26363e-05
chr10:63596349:C:T	1.29603e-05
chr10:63597038:G:A	1.37284e-05
chr10:63597129:G:A	1.28995e-05
chr10:63597678:G:A	2.92057e-05
chr10:63597781:C:T	6.57814e-06
chr10:63598703:G:A	1.33576e-05
chr10:63600329:C:T	9.0563e-06
chr10:63603406:C:T	8.57949e-06
chr10:63604487:A:G	7.83898e-06
chr10:63604779:T:G	8.47958e-06
chr10:63605012:C:T	7.53963e-06
chr10:63605625:C:T	1.32166e-05
chr10:63606219:T:TAAG	1.73076e-05
chr10:63607136:T:A	9.86721e-06
chr10:63614317:A:G	8.38461e-06
chr10:63614349:C:T	7.18446e-06
chr10:63616635:G:A	8.34886e-06
chr10:63616713:G:A	7.10094e-06
chr10:63619544:G:A	7.18552e-06
chr10:63621980:A:G	1.34068e-05
chr10:63622568:C:T	1.52298e-05
chr10:63624807:A:G	1.45587e-05
chr10:63627394:A:G	7.56727e-06
chr10:63629449:G:C	7.89421e-06
chr10:63630874:T:C	8.09773e-06
chr10:63631066:G:A	0.000235031
chr10:63632093:C:T	8.93592e-06
chr10:63632270:A:G	9.03841e-06
chr10:63632296:T:C	1.06916e-05
chr10:63632500:C:T	7.07552e-06
chr10:63632720:A:G	8.73232e-06
chr10:63633853:A:G	7.75237e-06
chr10:63634690:G:A	1.04348e-05
chr10:63635317:G:GTC	7.04124e-06
chr10:63635373:A:C	1.06572e-05
chr10:63636244:G:A	9.88664e-06
chr10:63636266:G:A	1.02967e-05
chr10:63636804:T:C	1.01978e-05
chr10:63638560:A:C	1.08481e-05
chr10:63638706:A:G	1.12446e-05
chr10:63639087:GA:G	1.00883e-05
chr10:63642261:T:C	7.65531e-06
chr10:63644295:A:G	4.69169e-05
chr10:63648325:G:A	9.28214e-06
chr10:63648407:C:T	8.30771e-06
chr10:63650593:G:C	0.000137778
chr10:63654330:C:T	1.29348e-05
chr10:63657311:C:T	7.83278e-06
chr10:63658557:C:T	8.52208e-06
chr10:63662864:T:C	7.60675e-06
chr10:63664045:C:T	1.42004e-05
chr10:63664999:G:A	0.000136624
chr10:63678237:C:T	2.06074e-05
chr10:63679137:T:C	1.07722e-05
chr10:63679188:G:A	0.000141701
chr10:63680334:G:T	1.56565e-05
chr10:63683994:A:G	1.31534e-05
chr10:63695552:A:G	0.000197372
