## Supplementary material for "Characterization of shared and ancestry-specific signals driving complex traits using multi-ancestry fine-mapping": not_shared_pips.txt

SNP_ID	shared_ll_x	notshared_ll_x	shared_ll_y	notshared_ll_y	not_shared_pip
chr10:62690119:G:T	-138.392	-137.373	-138.392	-137.373	0.0002205153999999
chr10:62691473:C:T	-137.757	-137.353	-137.757	-137.353	0.000224995
chr10:62694301:G:A	-138.75	-137.676	-138.75	-137.676	0.0001629497
chr10:62694329:A:G	-137.601	-137.192	-137.601	-137.192	0.000264501
chr10:62694737:C:T	-138.794	-137.715	-138.794	-137.715	0.0001566486
chr10:62696010:G:A	-139.118	-138.119	-139.118	-138.119	0.0001046767
chr10:62696987:C:T	-139.35	-138.279	-139.35	-138.279	8.91764e-05
chr10:62701075:T:C	-139.021	-138.016	-139.021	-138.016	0.0001160066
chr10:62701513:A:G	-137.635	-137.113	-137.635	-137.113	0.0002860319999999
chr10:62704076:A:T	-139.105	-138.092	-139.105	-138.092	0.0001074604
chr10:62705334:A:G	-137.665	-136.828	-137.665	-136.828	0.000380625
chr10:62706515:G:A	-139.148	-138.126	-139.148	-138.126	0.00010386019999990001
chr10:62706743:C:G	-137.629	-136.822	-137.629	-136.822	0.00038265299999999994
chr10:62706867:G:A	-137.588	-136.772	-137.588	-136.772	0.000402347
chr10:62706891:T:C	-139.118	-138.11	-139.118	-138.11	0.0001055892
chr10:62707042:A:G	-137.581	-137.116	-137.581	-137.116	0.00028514299999999996
chr10:62707416:T:C	-138.935	-137.843	-138.935	-137.843	0.0001378785
chr10:62711531:G:C	-139.482	-138.4	-139.482	-138.4	7.89919e-05
chr10:62714628:G:A	-139.064	-138.055	-139.064	-138.055	0.00011159700000000001
chr10:62718076:G:A	-137.828	-136.783	-137.828	-136.783	0.00039817430000000005
chr10:62718695:C:A	-137.614	-137.153	-137.614	-137.153	0.0002748269999999
chr10:62720681:C:T	-139.139	-138.137	-139.139	-138.137	0.00010273969999999999
chr10:62721530:A:G	-138.936	-137.856	-138.936	-137.856	0.00013607609999999998
chr10:62723157:C:A	-139.127	-138.112	-139.127	-138.112	0.00010535979999990002
chr10:62723179:A:G	-137.09	-136.193	-137.09	-136.193	0.0007181380000000001
chr10:62726055:C:G	-136.726	-136.091	-136.726	-136.091	0.0007954260000000001
chr10:62726879:T:C	-137.222	-136.597	-137.222	-136.597	0.00047942399999999994
chr10:62727313:T:C	-137.326	-136.722	-137.326	-136.722	0.00042290299999999997
chr10:62728463:G:A	-137.274	-136.706	-137.274	-136.706	0.00042999699999999994
chr10:62729267:CT:C	-137.658	-136.586	-137.658	-136.586	0.00048466599999999997
chr10:62730014:T:C	-137.596	-136.671	-137.596	-136.671	0.000445324
chr10:62731789:G:A	-137.209	-136.637	-137.209	-136.637	0.00046070700000000003
chr10:62733462:A:C	-137.67	-136.621	-137.67	-136.621	0.00046811999999999993
chr10:62733504:GCAGCT:G	-138.444	-137.395	-138.444	-137.395	0.0002158769
chr10:62734414:G:T	-137.175	-136.593	-137.175	-136.593	0.000481161
chr10:62736281:T:TAGG	-137.088	-136.556	-137.088	-136.556	0.0004992410000000001
chr10:62737110:G:A	-136.677	-136.007	-136.677	-136.007	0.0008646050000000001
chr10:62737240:G:A	-136.67	-136.011	-136.67	-136.011	0.000860964
chr10:62738008:C:T	-137.092	-136.546	-137.092	-136.546	0.000504562
chr10:62739105:G:A	-137.077	-136.545	-137.077	-136.545	0.0005047539999999999
chr10:62739188:A:AT	-137.533	-136.598	-137.533	-136.598	0.000479009
chr10:62743036:T:C	-137.319	-136.767	-137.319	-136.767	0.0004044379999999999
chr10:62744443:C:T	-138.372	-137.333	-138.372	-137.333	0.00022962700000000002
chr10:62744452:T:C	-137.239	-136.749	-137.239	-136.749	0.0004117309999999999
chr10:62745688:C:G	-136.402	-135.792	-136.402	-135.792	0.0010721160000000001
chr10:62747211:C:T	-136.341	-135.752	-136.341	-135.752	0.0011158969999999
chr10:62748082:AG:A	-136.52	-135.903	-136.52	-135.903	0.000959447
chr10:62748340:C:T	-136.615	-136.01	-136.615	-136.01	0.0008622980000000001
chr10:62748658:A:G	-136.628	-136.183	-136.628	-136.183	0.000724903
chr10:62748715:G:A	-137.084	-136.782	-137.084	-136.782	0.000398357
chr10:62748961:A:G	-137.566	-137.022	-137.566	-137.022	0.00031337199999989995
chr10:62750627:T:C	-136.745	-136.212	-136.745	-136.212	0.000704613
chr10:62750924:T:TC	-138.702	-137.655	-138.702	-137.655	0.00016635710000000001
chr10:62751921:G:A	-136.66	-136.149	-136.66	-136.149	0.0007505400000000001
chr10:62752000:A:G	-136.702	-136.166	-136.702	-136.166	0.0007377359999999999
chr10:62753470:C:T	-136.785	-136.26	-136.785	-136.26	0.000671694
chr10:62754351:C:T	-137.614	-137.35	-137.614	-137.35	0.0002257419999999
chr10:62756546:T:C	-138.606	-137.574	-138.606	-137.574	0.00018050819999989998
chr10:62758503:C:T	0.0	-137.156	0.0	-137.156	0.000274137
chr10:62759539:T:C	-136.983	-136.268	-136.983	-136.268	0.000666165
chr10:62760375:A:G	-136.452	-135.921	-136.452	-135.921	0.000942626
chr10:62762069:G:A	-136.448	-136.113	-136.448	-136.113	0.0007775670000000001
chr10:62762354:C:G	-135.968	-135.252	-135.968	-135.252	0.0018401519999999998
chr10:62763822:A:T	-138.346	-137.314	-138.346	-137.314	0.0002341216
chr10:62764530:G:A	-136.592	-135.897	-136.592	-135.897	0.000965436
chr10:62765310:G:A	-138.507	-137.954	-138.507	-137.954	0.00012338950000000002
chr10:62772835:T:C	-136.903	-136.696	-136.903	-136.696	0.000434043
chr10:62774144:T:A	-137.988	-137.064	-137.988	-137.064	0.0003005111
chr10:62780161:T:C	-136.934	-135.982	-136.934	-135.982	0.000886922
chr10:62781150:G:A	-138.513	-137.537	-138.513	-137.537	0.00018719979999999998
chr10:62781559:T:C	-136.95	-135.982	-136.95	-135.982	0.0008865799999999999
chr10:62781644:A:G	-136.931	-135.959	-136.931	-135.959	0.0009077309999999001
chr10:62783681:T:C	-136.73	-135.746	-136.73	-135.746	0.001123191
chr10:62784017:T:A	-136.96	-135.978	-136.96	-135.978	0.0008899979999999999
chr10:62786404:A:G	-137.757	-136.813	-137.757	-136.813	0.000386265
chr10:62788027:T:C	-137.843	-136.84	-137.843	-136.84	0.0003758674
chr10:62792250:G:A	-137.862	-136.883	-137.862	-136.883	0.00036001959999989997
chr10:62792482:T:C	-136.835	-135.773	-136.835	-135.773	0.001092545
chr10:62792847:G:A	-136.567	-135.52	-136.567	-135.52	0.0014067060000000002
chr10:62793174:A:G	-136.799	-135.83	-136.799	-135.83	0.001031915
chr10:62796478:CAG:C	-136.532	-135.495	-136.532	-135.495	0.0014436069999998998
chr10:62805132:G:T	-137.135	-136.153	-137.135	-136.153	0.0007475189999998999
chr10:62805174:C:G	-138.008	-137.136	-138.008	-137.136	0.0002795821
chr10:62806498:C:T	-135.048	-135.013	-135.048	-135.013	0.0023358499999999996
chr10:62819222:G:T	-136.096	-135.063	-136.096	-135.063	0.002222117
chr10:62819224:G:A	-136.096	-135.063	-136.096	-135.063	0.0022224969999998997
chr10:62820301:T:C	-138.394	-137.311	-138.394	-137.311	0.00023467650000000002
chr10:62820815:C:T	-138.122	-137.115	-138.122	-137.115	0.0002856827
chr10:62822566:C:T	-138.137	-137.246	-138.137	-137.246	0.0002505384
chr10:62823389:G:T	-138.109	-137.201	-138.109	-137.201	0.00026196469999999997
chr10:62826635:G:A	-136.056	-136.114	-136.056	-136.114	0.0007766199999999999
chr10:62828310:G:C	-138.175	-137.156	-138.175	-137.156	0.0002739722
chr10:62828347:G:A	-138.064	-137.131	-138.064	-137.131	0.0002810372
chr10:62828449:C:T	-137.883	-137.08	-137.883	-137.08	0.0002956237999999
chr10:62828664:G:A	-136.201	-136.16	-136.201	-136.16	0.0007418669999999
chr10:62828801:G:A	-138.174	-137.204	-138.174	-137.204	0.00026114979999999996
chr10:62830107:C:T	-138.137	-137.053	-138.137	-137.053	0.0003039405
chr10:62830790:GA:G	-138.131	-137.047	-138.131	-137.047	0.00030575059999999997
chr10:62830803:C:T	-137.991	-137.002	-137.991	-137.002	0.0003198325
chr10:62830899:T:C	-138.132	-137.053	-138.132	-137.053	0.000303683
chr10:62831797:A:G	-137.768	-136.789	-137.768	-136.789	0.00039550699999999997
chr10:62831984:T:C	-138.186	-137.105	-138.186	-137.105	0.0002884049
chr10:62833045:G:A	-137.418	-136.614	-137.418	-136.614	0.000471314
chr10:62833357:A:G	-139.307	-138.26	-139.307	-138.26	9.08546999999e-05
chr10:62834404:C:T	-135.833	-135.72	-135.833	-135.72	0.001152199
chr10:62835683:ATAAAGCACATAAAAACAC:A	-138.355	-138.197	-138.355	-138.197	9.68115e-05
chr10:62837761:G:A	-138.337	-138.367	-138.337	-138.367	8.1612e-05
chr10:62838233:C:T	-136.775	-136.742	-136.775	-136.742	0.00041470799999999996
chr10:62838861:C:T	-140.771	-139.468	-140.771	-139.468	2.714702e-05
chr10:62841675:G:A	-136.755	-136.465	-136.755	-136.465	0.0005472109999999999
chr10:62842577:T:A	-138.391	-138.216	-138.391	-138.216	9.49873999999e-05
chr10:62842848:A:G	-137.232	-136.89	-137.232	-136.89	0.00035773699999989994
chr10:62843007:A:G	-136.907	-136.577	-136.907	-136.577	0.0004892410000000001
chr10:62843559:G:A	-137.432	-136.859	-137.432	-136.859	0.000368976
chr10:62843574:C:A	-138.613	-138.187	-138.613	-138.187	9.772990000000001e-05
chr10:62845239:G:A	-138.83	-138.221	-138.83	-138.221	9.44441e-05
chr10:62845621:C:T	-138.884	-138.258	-138.884	-138.258	9.104190000000002e-05
chr10:62845638:G:A	-138.906	-138.28	-138.906	-138.28	8.906619999999999e-05
chr10:62845974:G:A	-138.862	-138.235	-138.862	-138.235	9.31603e-05
chr10:62846264:CA:C	-137.154	-136.766	-137.154	-136.766	0.00040487299999999993
chr10:62846627:C:T	-138.887	-138.254	-138.887	-138.254	9.138430000000001e-05
chr10:62847511:A:G	-138.915	-138.271	-138.915	-138.271	8.98468999999e-05
chr10:62847717:G:A	-138.873	-138.253	-138.873	-138.253	9.14876e-05
chr10:62848279:A:G	-138.871	-138.25	-138.871	-138.25	9.17879e-05
chr10:62849038:T:G	-137.204	-136.8	-137.204	-136.8	0.00039129199999989994
chr10:62849674:A:G	-138.898	-138.28	-138.898	-138.28	8.904969999989998e-05
chr10:62850180:C:T	-138.896	-138.271	-138.896	-138.271	8.986159999999999e-05
chr10:62850381:C:A	-138.902	-138.282	-138.902	-138.282	8.889839999999999e-05
chr10:62850489:T:C	-138.98	-138.346	-138.98	-138.346	8.34138999999e-05
chr10:62850958:T:C	-138.592	-138.208	-138.592	-138.208	9.56812e-05
chr10:62851172:T:G	-138.589	-138.14	-138.589	-138.14	0.000102435
chr10:62851432:T:C	-138.55	-138.16	-138.55	-138.16	0.0001004093
chr10:62851628:C:T	-138.485	-138.115	-138.485	-138.115	0.00010509829999989998
chr10:62851949:C:T	-138.621	-138.28	-138.621	-138.28	8.908559999999999e-05
chr10:62852505:A:G	-139.302	-138.772	-139.302	-138.772	5.4443099999999994e-05
chr10:62853948:C:T	-138.485	-138.105	-138.485	-138.105	0.00010611639999999999
chr10:62854095:C:A	-136.873	-136.736	-136.873	-136.736	0.000417287
chr10:62854149:C:T	-138.498	-138.11	-138.498	-138.11	0.0001055259
chr10:62854308:A:G	-138.516	-138.133	-138.516	-138.133	0.000103201
chr10:62854429:G:C	-137.106	-136.697	-137.106	-136.697	0.000433555
chr10:62854579:G:A	-138.759	-138.093	-138.759	-138.093	0.00010734580000000001
chr10:62855716:A:G	-138.387	-138.036	-138.387	-138.036	0.0001136833
chr10:62856010:A:G	-138.237	-137.948	-138.237	-137.948	0.0001241473
chr10:62856825:T:C	-138.302	-137.985	-138.302	-137.985	0.00011961889999999999
chr10:62857180:T:C	-136.759	-137.109	-136.759	-137.109	0.000287342
chr10:62857905:T:C	-138.423	-138.064	-138.423	-138.064	0.0001105732
chr10:62858034:T:C	-138.367	-138.04	-138.367	-138.04	0.00011319770000000002
chr10:62858052:T:C	-136.762	-136.652	-136.762	-136.652	0.000453521
chr10:62860282:C:T	-140.423	-139.188	-140.423	-139.188	3.591902e-05
chr10:62863436:C:G	-138.581	-137.743	-138.581	-137.743	0.00015231599999989998
chr10:62863689:T:C	-138.779	-138.162	-138.779	-138.162	0.00010027690000000001
chr10:62864199:C:T	-139.166	-138.112	-139.166	-138.112	0.00010534989999999999
chr10:62864500:T:C	0.0	-136.745	0.0	-136.745	0.000413261
chr10:62864705:A:T	-136.596	-136.196	-136.596	-136.196	0.00071611
chr10:62869563:A:G	-135.621	-135.289	-135.621	-135.289	0.001773337
chr10:62869567:G:A	-135.445	-135.174	-135.445	-135.174	0.00198999
chr10:62869665:T:C	-135.799	-135.696	-135.799	-135.696	0.001180259
chr10:62871359:G:A	-138.655	-137.592	-138.655	-137.592	0.00017729429999999998
chr10:62871986:C:A	-138.406	-137.357	-138.406	-137.357	0.0002241618
chr10:62875448:C:T	-138.571	-137.53	-138.571	-137.53	0.0001885214
chr10:62880139:G:A	-137.596	-136.535	-137.596	-136.535	0.0005098579999999
chr10:62880834:T:C	-134.967	-133.972	-134.967	-133.972	0.006619320000000001
chr10:62881725:T:C	-135.134	-134.117	-135.134	-134.117	0.00572486
chr10:62884407:C:T	-135.327	-134.352	-135.327	-134.352	0.00452725
chr10:62885333:A:G	-135.39	-134.404	-135.39	-134.404	0.00429688
chr10:62886462:T:C	-135.741	-134.714	-135.741	-134.714	0.0031515879999999
chr10:62889487:G:A	-137.915	-136.988	-137.915	-136.988	0.0003243005
chr10:62892846:C:T	-137.558	-136.68	-137.558	-136.68	0.000441176
chr10:62894442:T:C	-134.69	-133.768	-134.69	-133.768	0.00811716
chr10:62898218:C:T	-135.97	-135.475	-135.97	-135.475	0.001472579
chr10:62899341:T:C	-134.76	-133.855	-134.76	-133.855	0.0074357299999999
chr10:62903547:A:T	-134.748	-134.068	-134.748	-134.068	0.006008610000000001
chr10:62910533:A:G	-136.28	-135.81	-136.28	-135.81	0.001052991
chr10:62912515:C:T	-134.872	-134.021	-134.872	-134.021	0.00630063
chr10:62913051:T:TC	-134.83	-134.031	-134.83	-134.031	0.006235940000000001
chr10:62913645:T:C	-133.686	-133.393	-133.686	-133.393	0.0118077
chr10:62913721:T:C	-134.692	-133.883	-134.692	-133.883	0.0072303
chr10:62914070:C:T	-133.826	-133.511	-133.826	-133.511	0.01049696
chr10:62914708:G:A	-136.275	-135.815	-136.275	-135.815	0.0010475129999999002
chr10:62915331:C:T	-136.331	-135.873	-136.331	-135.873	0.0009890149999999998
chr10:62915362:T:C	-134.822	-134.021	-134.822	-134.021	0.006297959999999999
chr10:62916500:G:A	-134.9	-134.192	-134.9	-134.192	0.00531208
chr10:62916616:C:T	-134.693	-133.873	-134.693	-133.873	0.00730836
chr10:62916880:T:C	-134.771	-133.944	-134.771	-133.944	0.006804650000000001
chr10:62917547:T:C	-136.27	-135.756	-136.27	-135.756	0.0011116769999999
chr10:62918156:G:A	-135.002	-134.134	-135.002	-134.134	0.00562911
chr10:62918440:G:A	-134.993	-134.111	-134.993	-134.111	0.005755819999999899
chr10:62919745:T:C	-134.646	-133.845	-134.646	-133.845	0.007510070000000001
chr10:62920194:A:G	-135.021	-134.152	-135.021	-134.152	0.0055275499999999
chr10:62921571:A:T	-134.854	-134.019	-134.854	-134.019	0.0063141000000000004
chr10:62924695:C:T	-134.582	-133.984	-134.582	-133.984	0.006537729999999999
chr10:62924901:C:T	-134.799	-133.934	-134.799	-133.934	0.00687654
chr10:62925071:T:A	-134.822	-133.961	-134.822	-133.961	0.00669262
chr10:62925261:G:T	-134.778	-133.919	-134.778	-133.919	0.0069767199999999
chr10:62925539:T:G	-134.712	-133.844	-134.712	-133.844	0.0075235200000000006
chr10:62926803:G:T	-136.528	-135.998	-136.528	-135.998	0.000872259
chr10:62926982:A:G	-134.615	-133.782	-134.615	-133.782	0.00799857
chr10:62927326:C:T	-134.584	-133.766	-134.584	-133.766	0.008127249999999999
chr10:62927519:G:A	-134.813	-133.953	-134.813	-133.953	0.00674223
chr10:62927963:G:T	-134.434	-133.844	-134.434	-133.844	0.0075217099999999
chr10:62928205:A:T	-134.756	-133.897	-134.756	-133.897	0.0071331699999999994
chr10:62928785:G:A	-134.698	-133.839	-134.698	-133.839	0.00755655
chr10:62929175:G:A	0.0	-138.098	0.0	-138.098	0.000106813
chr10:62930119:A:C	-134.801	-133.943	-134.801	-133.943	0.00681052
chr10:62930992:G:T	-134.839	-133.967	-134.839	-133.967	0.006650660000000001
chr10:62931781:C:T	-136.393	-136.283	-136.393	-136.283	0.0006558809999999999
chr10:62932305:G:A	-134.405	-133.721	-134.405	-133.721	0.008509509999999899
chr10:62932832:C:T	-135.239	-134.407	-135.239	-134.407	0.00428375
chr10:62933359:G:A	-134.391	-133.677	-134.391	-133.677	0.00888773
chr10:62934072:AT:A	-134.483	-133.768	-134.483	-133.768	0.008111400000000001
chr10:62934673:A:C	-134.316	-133.679	-134.316	-133.679	0.008871400000000002
chr10:62935383:A:G	-136.171	-135.946	-136.171	-135.946	0.000919032
chr10:62935890:T:C	-134.199	-133.637	-134.199	-133.637	0.0092477299999999
chr10:62936571:T:C	-134.405	-133.788	-134.405	-133.788	0.007955460000000001
chr10:62936656:G:A	-134.351	-133.744	-134.351	-133.744	0.00831312
chr10:62938273:A:G	-134.497	-133.903	-134.497	-133.903	0.007089080000000001
chr10:62938474:TAGG:T	-134.179	-133.61	-134.179	-133.61	0.0095068399999999
chr10:62938766:T:C	-134.211	-133.76	-134.211	-133.76	0.0081784399999999
chr10:62939583:T:C	-135.097	-134.361	-135.097	-134.361	0.00448466
chr10:62940221:C:T	-135.451	-134.698	-135.451	-134.698	0.00320275
chr10:62940304:A:G	-133.153	-134.111	-133.153	-134.111	0.0057607000000000005
chr10:62942037:C:T	-136.555	-135.541	-136.555	-135.541	0.001377999
chr10:62943608:C:T	-135.741	-134.863	-135.741	-134.863	0.0027151700000000003
chr10:62943730:G:A	-136.68	-135.658	-136.68	-135.658	0.0012256649999999
chr10:62943764:C:T	-135.575	-134.692	-135.575	-134.692	0.003220744
chr10:62943905:C:T	-135.72	-134.826	-135.72	-134.826	0.0028162210000000003
chr10:62944273:C:T	-137.836	-137.01	-137.836	-137.01	0.0003173195999999
chr10:62944887:C:G	-136.361	-135.339	-136.361	-135.339	0.001686334
chr10:62944981:G:A	-137.885	-137.069	-137.885	-137.069	0.0002988736
chr10:62945379:C:T	-136.752	-136.167	-136.752	-136.167	0.000736996
chr10:62945426:T:C	-135.611	-134.737	-135.611	-134.737	0.003080444
chr10:62945629:T:G	-136.413	-135.361	-136.413	-135.361	0.001649486
chr10:62945763:T:C	-135.739	-134.857	-135.739	-134.857	0.0027320719999999
chr10:62945972:G:T	-136.473	-135.456	-136.473	-135.456	0.0015007449999999
chr10:62949281:T:C	-136.44	-135.898	-136.44	-135.898	0.0009645519999999999
chr10:62950523:C:T	-136.463	-135.84	-136.463	-135.84	0.001021885
chr10:62953452:C:A	-135.618	-134.859	-135.618	-134.859	0.0027247319999999
chr10:62953912:G:C	-137.37	-136.895	-137.37	-136.895	0.00035582599999999995
chr10:62954375:A:C	-132.946	-134.288	-132.946	-134.288	0.004822199999999999
chr10:62957155:G:A	-136.331	-135.901	-136.331	-135.901	0.0009610220000000001
chr10:62960133:G:A	-135.754	-134.874	-135.754	-134.874	0.0026857359999999998
chr10:62960604:C:T	-136.412	-135.905	-136.412	-135.905	0.0009572319999999999
chr10:62961149:A:G	-136.362	-135.482	-136.362	-135.482	0.0014613690000000001
chr10:62961764:A:G	-135.758	-134.876	-135.758	-134.876	0.002679056
chr10:62962272:T:C	-136.503	-135.948	-136.503	-135.948	0.0009175799999999999
chr10:62962646:T:C	-136.403	-135.914	-136.403	-135.914	0.0009486079999999
chr10:62964336:T:G	-137.904	-137.098	-137.904	-137.098	0.00029047719999990003
chr10:62968438:T:C	-137.763	-136.976	-137.763	-136.976	0.000328185
chr10:62969977:C:T	-132.611	-134.024	-132.611	-134.024	0.006281099999999901
chr10:62970170:A:T	-135.526	-134.63	-135.526	-134.63	0.003427873
chr10:62971134:C:T	-137.85	-137.06	-137.85	-137.06	0.0003015607
chr10:62973782:A:G	-135.581	-134.699	-135.581	-134.699	0.003198258
chr10:62973884:T:C	-135.503	-134.629	-135.503	-134.629	0.0034290609999998996
chr10:62975717:A:G	-136.857	-135.967	-136.857	-135.967	0.000899981
chr10:62975980:C:T	-136.865	-135.993	-136.865	-135.993	0.0008770100000000001
chr10:62979908:C:T	-135.8	-134.889	-135.8	-134.889	0.0026455259999999996
chr10:62981142:GA:G	-137.129	-136.241	-137.129	-136.241	0.0006843039999999999
chr10:62986105:C:T	-135.613	-134.87	-135.613	-134.87	0.0026963579999999
chr10:62987784:C:T	-134.286	-133.903	-134.286	-133.903	0.00709027
chr10:62988546:A:G	-136.555	-136.129	-136.555	-136.129	0.000765797
chr10:62988906:A:G	-134.319	-133.868	-134.319	-133.868	0.007344979999999999
chr10:62989476:G:A	-137.0	-136.161	-137.0	-136.161	0.000741471
chr10:62990651:T:A	-136.653	-136.008	-136.653	-136.008	0.0008637919999999999
chr10:62991281:A:T	-134.351	-133.932	-134.351	-133.932	0.006886709999999999
chr10:62994646:C:T	-133.522	-133.442	-133.522	-133.442	0.01124328
chr10:62995021:A:T	-136.564	-135.887	-136.564	-135.887	0.0009746310000000001
chr10:62995191:T:C	-132.643	-132.787	-132.643	-132.787	0.0216354999999999
chr10:62997112:A:C	-132.75	-132.978	-132.75	-132.978	0.0178737
chr10:62998737:T:C	-135.448	-135.446	-135.448	-135.446	0.00151544
chr10:62999650:G:A	-133.56	-133.183	-133.56	-133.183	0.01457266
chr10:63002960:A:G	0.0	-137.053	0.0	-137.053	0.000303714
chr10:63023833:T:A	0.0	-136.972	0.0	-136.972	0.000329401
chr10:63028843:A:G	0.0	-140.559	0.0	-140.559	9.12103e-06
chr10:63043158:C:T	-142.282	-140.4	-142.282	-140.4	1.068643e-05
chr10:63063068:G:A	-141.992	-140.28	-141.992	-140.28	1.20561e-05
chr10:63064035:T:A	-141.934	-140.244	-141.934	-140.244	1.24928e-05
chr10:63067903:G:A	-141.584	-140.048	-141.584	-140.048	1.5197669999999998e-05
chr10:63068681:T:C	-142.294	-140.421	-142.294	-140.421	1.047237e-05
chr10:63068814:C:T	-141.923	-140.245	-141.923	-140.245	1.2486119999999999e-05
chr10:63069554:T:C	-141.658	-140.094	-141.658	-140.094	1.4525e-05
chr10:63069621:T:A	-141.748	-140.158	-141.748	-140.158	1.3623539999999999e-05
chr10:63070830:G:A	-141.778	-140.172	-141.778	-140.172	1.342729e-05
chr10:63071098:A:G	-141.787	-140.177	-141.787	-140.177	1.3367009999999995e-05
chr10:63071689:A:C	-141.73	-140.147	-141.73	-140.147	1.3775660000000002e-05
chr10:63072419:G:A	-140.447	-139.457	-140.447	-139.457	2.7460600000000003e-05
chr10:63072760:A:C	-141.664	-140.11	-141.664	-140.11	1.4284500000000002e-05
chr10:63073239:A:G	-141.709	-140.135	-141.709	-140.135	1.3939649999999996e-05
chr10:63073303:T:C	-141.679	-140.119	-141.679	-140.119	1.4160520000000002e-05
chr10:63073349:C:A	-141.691	-140.125	-141.691	-140.125	1.4081649999999998e-05
chr10:63074413:G:A	-141.649	-140.102	-141.649	-140.102	1.440885e-05
chr10:63075288:T:G	-141.665	-140.111	-141.665	-140.111	1.4276930000000001e-05
chr10:63075290:G:A	-141.668	-140.113	-141.668	-140.113	1.4244900000000001e-05
chr10:63075442:A:G	-141.641	-140.097	-141.641	-140.097	1.4470710000000001e-05
chr10:63075733:G:A	-141.644	-140.099	-141.644	-140.099	1.4449009999999997e-05
chr10:63075858:AG:A	-141.61	-140.081	-141.61	-140.081	1.471447e-05
chr10:63075964:T:C	-141.579	-140.068	-141.579	-140.068	1.490819e-05
chr10:63076104:C:T	-141.641	-140.098	-141.641	-140.098	1.446464e-05
chr10:63076507:C:T	0.0	-135.418	0.0	-135.418	0.00155846
chr10:63076537:T:C	-141.63	-140.091	-141.63	-140.091	1.4566989999999997e-05
chr10:63076685:A:T	-141.594	-140.078	-141.594	-140.078	1.4748219999999997e-05
chr10:63076712:A:G	-141.601	-140.081	-141.601	-140.081	1.4716080000000002e-05
chr10:63076918:G:A	-141.621	-140.09	-141.621	-140.09	1.457379e-05
chr10:63077160:G:A	-141.614	-140.086	-141.614	-140.086	1.4633499999999998e-05
chr10:63077226:G:C	-141.667	-140.111	-141.667	-140.111	1.4268519999999999e-05
chr10:63077534:T:C	-141.598	-140.078	-141.598	-140.078	1.474633e-05
chr10:63077596:A:C	-141.625	-140.093	-141.625	-140.093	1.4527400000000003e-05
chr10:63078534:C:G	-141.49	-140.016	-141.49	-140.016	1.5704399999999998e-05
chr10:63078889:G:T	-139.72	-139.101	-139.72	-139.101	3.918070000000001e-05
chr10:63079305:G:A	-141.612	-140.084	-141.612	-140.084	1.466071e-05
chr10:63079682:T:C	-141.632	-140.096	-141.632	-140.096	1.4491939999999999e-05
chr10:63080060:T:C	-141.36	-139.941	-141.36	-139.941	1.691845e-05
chr10:63080468:G:T	-141.561	-140.064	-141.561	-140.064	1.4956459999999999e-05
chr10:63080725:G:C	-141.682	-140.12	-141.682	-140.12	1.4153189999999998e-05
chr10:63080905:G:A	-141.703	-140.131	-141.703	-140.131	1.3998339999999997e-05
chr10:63082366:A:T	-141.735	-140.147	-141.735	-140.147	1.3769930000000002e-05
chr10:63083078:G:A	-141.536	-140.043	-141.536	-140.043	1.52818e-05
chr10:63083855:A:C	-140.3	-139.362	-140.3	-139.362	3.0194220000000004e-05
chr10:63085128:A:G	-139.789	-139.135	-139.789	-139.135	3.787860000000001e-05
chr10:63086572:T:C	-139.712	-138.984	-139.712	-138.984	4.4065099999999986e-05
chr10:63087554:ACGTAGACCTTGCCTCCACCCCAGTTACCCTGCCTTGGGT:A	-141.307	-139.931	-141.307	-139.931	1.708698e-05
chr10:63088399:T:C	-140.534	-139.429	-140.534	-139.429	2.8224700000000004e-05
chr10:63093400:C:T	0.0	-138.312	0.0	-138.312	8.62731e-05
chr10:63095852:C:T	-140.013	-139.187	-140.013	-139.187	3.59618e-05
chr10:63096895:C:T	-141.095	-139.771	-141.095	-139.771	2.00636e-05
chr10:63101810:T:C	0.0	-137.683	0.0	-137.683	0.000161769
chr10:63102232:T:A	0.0	-138.85	0.0	-138.85	5.03485e-05
chr10:63102650:A:C	0.0	-138.847	0.0	-138.847	5.0519e-05
chr10:63102693:C:A	-141.91	-140.208	-141.91	-140.208	1.2952649999999999e-05
chr10:63103394:C:A	0.0	-138.809	0.0	-138.809	5.2487e-05
chr10:63104860:C:T	-140.572	-139.309	-140.572	-139.309	3.184394e-05
chr10:63105619:C:G	0.0	-138.405	0.0	-138.405	7.86026e-05
chr10:63106112:G:A	-140.697	-139.419	-140.697	-139.419	2.8528560000000004e-05
chr10:63106251:A:T	0.0	-136.561	0.0	-136.561	0.000497055
chr10:63106299:C:T	0.0	-136.607	0.0	-136.607	0.000474777
chr10:63107352:A:G	-140.165	-139.309	-140.165	-139.309	3.18223e-05
chr10:63108524:T:A	-140.25	-139.368	-140.25	-139.368	2.9996039999999998e-05
chr10:63108595:C:T	-140.755	-139.324	-140.755	-139.324	3.1365520000000005e-05
chr10:63110578:A:C	-141.728	-140.127	-141.728	-140.127	1.4052120000000002e-05
chr10:63112647:T:G	-140.234	-139.344	-140.234	-139.344	3.073348e-05
chr10:63112651:C:T	-140.283	-139.384	-140.283	-139.384	2.95225e-05
chr10:63114994:A:T	-141.172	-139.641	-141.172	-139.641	2.2877759999999997e-05
chr10:63115551:A:G	-140.248	-139.388	-140.248	-139.388	2.940836e-05
chr10:63115786:A:G	-140.448	-139.486	-140.448	-139.486	2.6662500000000004e-05
chr10:63116794:G:A	-140.911	-139.429	-140.911	-139.429	2.829867e-05
chr10:63116965:A:G	-140.377	-139.435	-140.377	-139.435	2.806294e-05
chr10:63117160:A:AC	-140.4	-139.465	-140.4	-139.465	2.7245819999999994e-05
chr10:63118178:T:C	-141.581	-139.949	-141.581	-139.949	1.677841e-05
chr10:63118538:G:A	-140.327	-139.371	-140.327	-139.371	2.9930140000000003e-05
chr10:63118657:A:G	-140.364	-139.374	-140.364	-139.374	2.9852859999999994e-05
chr10:63118671:A:T	-140.408	-139.381	-140.408	-139.381	2.9634740000000006e-05
chr10:63118802:T:C	-140.808	-139.575	-140.808	-139.575	2.44134e-05
chr10:63119469:C:T	0.0	-139.675	0.0	-139.675	2.20928e-05
chr10:63120466:T:C	0.0	-140.405	0.0	-140.405	1.06388e-05
chr10:63121622:T:C	-141.036	-139.674	-141.036	-139.674	2.209887e-05
chr10:63122540:C:G	-140.66	-139.41	-140.66	-139.41	2.884752e-05
chr10:63123267:C:T	0.0	-139.088	0.0	-139.088	3.98754e-05
chr10:63127299:A:G	0.0	-138.689	0.0	-138.689	5.96578e-05
chr10:63127712:G:A	0.0	-138.711	0.0	-138.711	5.83319e-05
chr10:63128096:C:T	-139.46	-138.427	-139.46	-138.427	7.8748e-05
chr10:63128127:C:T	0.0	-138.836	0.0	-138.836	5.14089e-05
chr10:63128733:C:T	-140.951	-139.609	-140.951	-139.609	2.3576069999999997e-05
chr10:63128862:G:A	-142.099	-140.286	-142.099	-140.286	1.1977030000000003e-05
chr10:63128985:C:A	-141.022	-139.669	-141.022	-139.669	2.220188e-05
chr10:63130337:A:G	0.0	-138.727	0.0	-138.727	5.73885e-05
chr10:63130405:C:T	0.0	-138.712	0.0	-138.712	5.82974e-05
chr10:63132069:G:C	0.0	-138.973	0.0	-138.973	4.45477e-05
chr10:63132407:A:C	0.0	-138.755	0.0	-138.755	5.5815e-05
chr10:63133673:T:C	-135.035	-136.419	-135.035	-136.419	0.0005726799999999999
chr10:63134287:T:G	-140.808	-139.501	-140.808	-139.501	2.6276019999999995e-05
chr10:63134299:A:G	0.0	-138.765	0.0	-138.765	5.52663e-05
chr10:63137150:C:G	-140.963	-139.63	-140.963	-139.63	2.3096120000000002e-05
chr10:63138734:ACT:A	0.0	-138.937	0.0	-138.937	4.64967e-05
chr10:63143183:G:A	-140.916	-139.595	-140.916	-139.595	2.3913e-05
chr10:63144311:A:G	-138.537	-138.47	-138.537	-138.47	7.487979999990001e-05
chr10:63144843:T:C	-142.418	-140.443	-142.418	-140.443	1.024602e-05
chr10:63147591:C:T	-141.235	-139.82	-141.235	-139.82	1.9094170000000002e-05
chr10:63147821:TGCTGTAGG:T	-137.955	-138.186	-137.955	-138.186	9.983639999990001e-05
chr10:63148891:T:G	0.0	-138.845	0.0	-138.845	5.06449e-05
chr10:63148929:C:T	-140.882	-139.57	-140.882	-139.57	2.4508699999999998e-05
chr10:63150467:G:C	0.0	-138.78	0.0	-138.78	5.44132e-05
chr10:63150628:A:G	0.0	-137.613	0.0	-137.613	0.000173607
chr10:63152337:C:T	0.0	-141.172	0.0	-141.172	4.94227e-06
chr10:63154707:A:G	-140.831	-139.53	-140.831	-139.53	2.552116e-05
chr10:63156709:T:G	-139.332	-138.31	-139.332	-138.31	8.65190999999e-05
chr10:63158105:T:C	-140.41	-138.776	-140.41	-138.776	5.455544e-05
chr10:63160828:G:A	-142.078	-140.234	-142.078	-140.234	1.262126e-05
chr10:63161357:G:T	0.0	-138.953	0.0	-138.953	4.5456e-05
chr10:63162262:G:A	0.0	-138.922	0.0	-138.922	4.68535e-05
chr10:63164858:C:T	-140.91	-139.6	-140.91	-139.6	2.3800940000000007e-05
chr10:63165532:A:C	0.0	-138.868	0.0	-138.868	4.94831e-05
chr10:63165897:G:A	-140.836	-139.569	-140.836	-139.569	2.453228e-05
chr10:63166776:C:A	-141.019	-139.673	-141.019	-139.673	2.2109149999999998e-05
chr10:63171287:GA:G	0.0	-138.934	0.0	-138.934	4.66556e-05
chr10:63171481:C:T	0.0	-138.898	0.0	-138.898	4.79919e-05
chr10:63172039:A:T	0.0	-138.886	0.0	-138.886	4.86031e-05
chr10:63173017:G:C	-140.858	-139.555	-140.858	-139.555	2.490152e-05
chr10:63173019:C:G	-142.338	-140.379	-142.338	-140.379	1.0920750000000002e-05
chr10:63174571:T:C	-142.368	-140.351	-142.368	-140.351	1.12318e-05
chr10:63176601:G:A	-136.558	-135.761	-136.558	-135.761	0.0011063750000000002
chr10:63177554:G:A	-140.988	-139.654	-140.988	-139.654	2.2539720000000002e-05
chr10:63180895:A:G	0.0	-138.766	0.0	-138.766	5.47947e-05
chr10:63181187:G:A	0.0	-138.916	0.0	-138.916	4.71353e-05
chr10:63181485:T:C	0.0	-138.805	0.0	-138.805	5.27087e-05
chr10:63181756:G:A	0.0	-138.944	0.0	-138.944	4.5859e-05
chr10:63182351:T:C	-140.978	-139.658	-140.978	-139.658	2.2453180000000002e-05
chr10:63182880:AGATG:A	-140.938	-139.646	-140.938	-139.646	2.2735340000000002e-05
chr10:63183050:A:G	-142.411	-140.41	-142.411	-140.41	1.0586923999999998e-05
chr10:63184557:TA:AA	-140.919	-139.48	-140.919	-139.48	2.6827690000000003e-05
chr10:63185604:G:A	-140.602	-138.906	-140.602	-138.906	4.791321e-05
chr10:63185792:TTACTTATG:T	0.0	-138.92	0.0	-138.92	4.69529e-05
chr10:63188924:T:C	-133.979	-134.888	-133.979	-134.888	0.00264863
chr10:63191707:G:A	0.0	-139.044	0.0	-139.044	4.17862e-05
chr10:63194199:C:G	-140.876	-139.574	-140.876	-139.574	2.4421580000000002e-05
chr10:63195287:C:G	-142.283	-140.337	-142.283	-140.337	1.138235e-05
chr10:63196855:G:A	-140.906	-139.593	-140.906	-139.593	2.397132e-05
chr10:63200776:G:A	0.0	-139.005	0.0	-139.005	4.34718e-05
chr10:63201508:T:C	-140.976	-139.645	-140.976	-139.645	2.274373e-05
chr10:63201652:G:A	-138.468	-138.466	-138.468	-138.466	7.517589999999999e-05
chr10:63201899:C:T	-138.672	-138.57	-138.672	-138.57	6.76707e-05
chr10:63203689:T:C	-138.659	-138.575	-138.659	-138.575	6.72038e-05
chr10:63206159:T:TCAAA	0.0	-138.748	0.0	-138.748	5.57993e-05
chr10:63210129:T:TA	0.0	-138.769	0.0	-138.769	5.46497e-05
chr10:63210688:G:A	-141.254	-139.495	-141.254	-139.495	2.648307e-05
chr10:63214777:A:T	0.0	-139.014	0.0	-139.014	4.30706e-05
chr10:63215616:A:G	0.0	-138.77	0.0	-138.77	5.4543e-05
chr10:63216433:G:A	-140.943	-139.62	-140.943	-139.62	2.331276e-05
chr10:63216537:C:T	-140.548	-138.854	-140.548	-138.854	5.0482959999999995e-05
chr10:63216726:AAAAC:A	-140.979	-139.65	-140.979	-139.65	2.262354e-05
chr10:63219487:A:G	-140.428	-138.737	-140.428	-138.737	5.681342e-05
chr10:63222412:G:T	-140.877	-139.567	-140.877	-139.567	2.4584979999999998e-05
chr10:63225194:G:T	0.0	-138.628	0.0	-138.628	6.29208e-05
chr10:63225291:C:T	0.0	-138.652	0.0	-138.652	6.14266e-05
chr10:63226057:C:T	0.0	-141.634	0.0	-141.634	3.1123e-06
chr10:63227652:G:A	-138.48	-138.485	-138.48	-138.485	7.370969999999999e-05
chr10:63228863:T:C	-140.936	-139.618	-140.936	-139.618	2.33635e-05
chr10:63228867:C:A	0.0	-139.058	0.0	-139.058	4.11769e-05
chr10:63229813:C:T	-140.883	-139.577	-140.883	-139.577	2.43558e-05
chr10:63231622:C:T	0.0	-138.713	0.0	-138.713	5.77539e-05
chr10:63231957:C:T	0.0	-140.125	0.0	-140.125	1.40697e-05
chr10:63232413:T:C	-140.916	-139.605	-140.916	-139.605	2.3675480000000006e-05
chr10:63233103:G:C	0.0	-138.739	0.0	-138.739	5.63142e-05
chr10:63238289:T:C	0.0	-136.514	0.0	-136.514	0.000520689
chr10:63239211:A:G	-142.475	-140.466	-142.475	-140.466	1.0006132e-05
chr10:63239730:C:T	-138.566	-138.509	-138.566	-138.509	7.19856999999e-05
chr10:63245639:C:T	-140.062	-139.268	-140.062	-139.268	3.316138e-05
chr10:63246572:T:C	0.0	-138.668	0.0	-138.668	6.04168e-05
chr10:63248532:A:AG	0.0	-140.875	0.0	-140.875	6.65064e-06
chr10:63248851:A:G	0.0	-138.547	0.0	-138.547	6.82214e-05
chr10:63250866:A:G	-137.41	-137.811	-137.41	-137.811	0.00014256500000000001
chr10:63250912:T:C	-138.314	-138.423	-138.314	-138.423	7.829940000000002e-05
chr10:63251575:C:G	0.0	-138.86	0.0	-138.86	4.98697e-05
chr10:63252088:C:T	-140.544	-138.841	-140.544	-138.841	5.114073e-05
chr10:63252990:C:T	-138.321	-138.424	-138.321	-138.424	7.8222e-05
chr10:63253156:G:A	-140.627	-138.924	-140.627	-138.924	4.7046890000000005e-05
chr10:63253184:A:C	-138.368	-138.44	-138.368	-138.44	7.701029999999999e-05
chr10:63254175:A:G	-138.363	-138.441	-138.363	-138.441	7.694e-05
chr10:63254915:G:A	-141.017	-139.67	-141.017	-139.67	2.2189230000000003e-05
chr10:63255428:G:A	-141.159	-139.418	-141.159	-139.418	2.860735e-05
chr10:63255682:C:CAA	0.0	-138.675	0.0	-138.675	6.00093e-05
chr10:63256414:T:G	-130.952	-134.611	-130.952	-134.611	0.0035149999999999904
chr10:63256961:G:A	-136.522	-135.728	-136.522	-135.728	0.0011427879999998999
chr10:63257482:T:C	-141.004	-139.661	-141.004	-139.661	2.2385689999999997e-05
chr10:63257736:G:A	-141.241	-139.506	-141.241	-139.506	2.618943e-05
chr10:63257930:G:GA	-139.813	-138.846	-139.813	-138.846	5.0551100000000005e-05
chr10:63258493:C:T	-141.011	-139.667	-141.011	-139.667	2.2243990000000002e-05
chr10:63267383:G:T	-131.598	-134.91	-131.598	-134.91	0.0026064000000000018
chr10:63267848:A:G	-140.881	-139.569	-140.881	-139.569	2.45547e-05
chr10:63267850:A:T	-130.707	-134.558	-130.707	-134.558	0.003706999999999905
chr10:63268497:C:T	-140.509	-138.824	-140.509	-138.824	5.201445e-05
chr10:63273348:T:C	-141.146	-139.402	-141.146	-139.402	2.9060490000000003e-05
chr10:63274880:T:C	-139.898	-138.92	-139.898	-138.92	4.695409999999999e-05
chr10:63275024:T:C	-140.563	-138.859	-140.563	-138.859	5.025747000000001e-05
chr10:63275724:A:G	-139.942	-138.957	-139.942	-138.957	4.52581e-05
chr10:63278064:T:TA	-139.934	-138.95	-139.934	-138.95	4.55705e-05
chr10:63278270:G:C	-131.232	-134.681	-131.232	-134.681	0.0032752999999998977
chr10:63278561:A:AC	0.0	-138.653	0.0	-138.653	6.13407e-05
chr10:63280379:C:A	-139.018	-138.087	-139.018	-138.087	0.00010982499999999999
chr10:63281085:G:A	-139.215	-138.227	-139.215	-138.227	9.533399999999999e-05
chr10:63281359:CCATGTCGGCCAGA:C	-139.803	-138.847	-139.803	-138.847	5.0541800000000005e-05
chr10:63282440:A:G	0.0	-138.085	0.0	-138.085	0.000108277
chr10:63284268:C:T	0.0	-138.679	0.0	-138.679	5.97675e-05
chr10:63285221:T:G	-139.782	-138.843	-139.782	-138.843	5.0724300000000005e-05
chr10:63285938:T:A	-141.146	-139.405	-141.146	-139.405	2.898355e-05
chr10:63287266:C:T	-141.094	-139.361	-141.094	-139.361	3.0288920000000005e-05
chr10:63288009:A:T	-141.175	-139.429	-141.175	-139.429	2.8308510000000002e-05
chr10:63288546:C:A	-131.061	-134.728	-131.061	-134.728	0.00312599999999999
chr10:63290759:A:G	0.0	-138.818	0.0	-138.818	5.2019e-05
chr10:63290899:A:G	-131.026	-134.785	-131.026	-134.785	0.002954999999999902
chr10:63291220:A:T	0.0	-138.511	0.0	-138.511	7.06768e-05
chr10:63292440:G:A	0.0	-138.711	0.0	-138.711	5.78608e-05
chr10:63292445:T:C	-134.895	-135.356	-134.895	-135.356	0.00166101
chr10:63292554:C:T	-140.961	-139.626	-140.961	-139.626	2.3191240000000002e-05
chr10:63292782:C:T	-130.886	-134.747	-130.886	-134.747	0.0030719999999999914
chr10:63293890:A:T	-141.135	-139.397	-141.135	-139.397	2.920754e-05
chr10:63294576:A:G	-141.155	-139.429	-141.155	-139.429	2.8299129999999997e-05
chr10:63295773:T:C	-141.071	-139.359	-141.071	-139.359	3.035895e-05
chr10:63296860:T:C	-141.04	-139.683	-141.04	-139.683	2.189113e-05
chr10:63297053:C:A	-138.421	-138.45	-138.421	-138.45	7.64077999999e-05
chr10:63297110:C:T	0.0	-138.704	0.0	-138.704	5.83183e-05
chr10:63299284:C:T	-140.468	-138.809	-140.468	-138.809	5.282687999999999e-05
chr10:63302297:G:A	-140.014	-139.016	-140.014	-139.016	4.2665e-05
chr10:63303503:G:A	-141.156	-139.427	-141.156	-139.427	2.8347740000000002e-05
chr10:63304076:ACTTTGCC:A	-131.286	-134.69	-131.286	-134.69	0.0032474999999999032
chr10:63304084:T:A	-131.325	-134.717	-131.325	-134.717	0.0031592999999998927
chr10:63306019:G:A	-142.104	-140.33	-142.104	-140.33	1.14675e-05
chr10:63306059:T:C	-140.447	-138.764	-140.447	-138.764	5.525138000000001e-05
chr10:63306235:G:A	-142.241	-140.351	-142.241	-140.351	1.122317e-05
chr10:63306426:G:T	-131.436	-134.855	-131.436	-134.855	0.0027538000000000007
chr10:63306505:G:A	-139.917	-138.938	-139.917	-138.938	4.6151300000000007e-05
chr10:63306749:C:T	-140.525	-138.842	-140.525	-138.842	5.109470999999999e-05
chr10:63307243:T:C	-141.051	-139.697	-141.051	-139.697	2.1603989999999998e-05
chr10:63307302:C:T	0.0	-138.161	0.0	-138.161	0.000100305
chr10:63309854:T:C	-138.525	-138.474	-138.525	-138.474	7.463209999999999e-05
chr10:63311455:C:A	-135.059	-135.364	-135.059	-135.364	0.00164777
chr10:63313295:TGAG:T	0.0	-138.63	0.0	-138.63	6.27474e-05
chr10:63314053:A:C	0.0	-137.386	0.0	-137.386	0.000217918
chr10:63314211:T:C	-139.831	-138.883	-139.831	-138.883	4.871639999999999e-05
chr10:63314727:C:A	-141.082	-139.357	-141.082	-139.357	3.0430910000000004e-05
chr10:63319017:C:T	-140.573	-138.888	-140.573	-138.888	4.879006e-05
chr10:63322212:A:G	0.0	-138.82	0.0	-138.82	5.19249e-05
chr10:63322315:G:A	-141.064	-139.348	-141.064	-139.348	3.0698310000000005e-05
chr10:63322516:T:C	-140.582	-138.898	-140.582	-138.898	4.8278930000000005e-05
chr10:63322659:A:G	-140.67	-138.989	-140.67	-138.989	4.4062e-05
chr10:63323201:T:C	-139.875	-139.222	-139.875	-139.222	3.4733999999999996e-05
chr10:63323439:GA:G	-140.544	-138.863	-140.544	-138.863	5.001754e-05
chr10:63323823:T:C	0.0	-137.395	0.0	-137.395	0.000215838
chr10:63325288:A:G	-138.48	-138.484	-138.48	-138.484	7.371799999990001e-05
chr10:63327882:C:G	-140.486	-138.817	-140.486	-138.817	5.240231e-05
chr10:63329720:A:G	-142.465	-140.463	-142.465	-140.463	1.0040592e-05
chr10:63331399:A:G	0.0	-138.959	0.0	-138.959	4.55251e-05
chr10:63333302:T:C	-142.488	-140.471	-142.488	-140.471	9.961586e-06
chr10:63333375:C:T	-140.52	-138.836	-140.52	-138.836	5.1384720000000004e-05
chr10:63334357:A:C	-142.061	-140.2	-142.061	-140.2	1.305861e-05
chr10:63335232:T:C	-138.39	-138.428	-138.39	-138.428	7.809160000000001e-05
chr10:63336258:C:T	-140.625	-138.932	-140.625	-138.932	4.666087e-05
chr10:63336490:C:T	-131.253	-134.853	-131.253	-134.853	0.0027609000000000106
chr10:63336502:T:C	0.0	-138.1	0.0	-138.1	0.000106675
chr10:63336674:A:G	-141.059	-139.699	-141.059	-139.699	2.15437e-05
chr10:63338705:A:G	0.0	-139.958	0.0	-139.958	1.66275e-05
chr10:63341447:G:C	-132.161	-135.259	-132.161	-135.259	0.0018390000000000004
chr10:63343178:A:G	0.0	-138.002	0.0	-138.002	0.000117665
chr10:63343546:C:T	0.0	-138.491	0.0	-138.491	7.21466e-05
chr10:63343737:A:T	0.0	-138.511	0.0	-138.511	7.07145e-05
chr10:63345134:A:G	-140.525	-138.853	-140.525	-138.853	5.054063e-05
chr10:63346697:GCT:G	0.0	-138.67	0.0	-138.67	6.03122e-05
chr10:63350160:C:T	-141.193	-139.456	-141.193	-139.456	2.753286e-05
chr10:63350216:T:G	-140.558	-138.871	-140.558	-138.871	4.9643e-05
chr10:63350280:T:C	-141.103	-139.733	-141.103	-139.733	2.0834249999999998e-05
chr10:63352374:A:G	0.0	-137.434	0.0	-137.434	0.00020768
chr10:63353620:A:G	0.0	-139.069	0.0	-139.069	4.07509e-05
chr10:63353774:G:A	-140.65	-138.951	-140.65	-138.951	4.5777300000000006e-05
chr10:63354049:C:T	-141.114	-139.471	-141.114	-139.471	2.707597e-05
chr10:63355667:C:T	0.0	-139.122	0.0	-139.122	3.86347e-05
chr10:63355771:T:G	-140.494	-138.834	-140.494	-138.834	5.151940000000001e-05
chr10:63356027:G:A	0.0	-139.476	0.0	-139.476	2.69272e-05
chr10:63356028:T:A	-141.212	-139.492	-141.212	-139.492	2.656098e-05
chr10:63357004:C:CA	-140.61	-138.941	-140.61	-138.941	4.6270790000000004e-05
chr10:63358085:A:T	-140.984	-139.645	-140.984	-139.645	2.2738310000000006e-05
chr10:63360098:C:T	-141.05	-139.697	-141.05	-139.697	2.158808e-05
chr10:63360708:C:A	0.0	-138.875	0.0	-138.875	4.91096e-05
chr10:63361202:C:T	-140.948	-139.619	-140.948	-139.619	2.334358e-05
chr10:63361805:C:A	-139.761	-139.163	-139.761	-139.163	3.69532e-05
chr10:63363027:A:C	-140.727	-139.041	-140.727	-139.041	4.181037e-05
chr10:63363163:A:C	0.0	-138.93	0.0	-138.93	4.64771e-05
chr10:63364320:A:G	-141.373	-139.62	-141.373	-139.62	2.336863e-05
chr10:63365477:T:G	-140.53	-138.874	-140.53	-138.874	4.948877e-05
chr10:63367072:T:C	-138.706	-138.576	-138.706	-138.576	6.72647999999e-05
chr10:63367936:G:A	0.0	-138.676	0.0	-138.676	5.99389e-05
chr10:63368517:T:A	-141.112	-139.418	-141.112	-139.418	2.8595679999999997e-05
chr10:63368859:G:A	-138.587	-138.51	-138.587	-138.51	7.19281e-05
chr10:63374062:A:G	-138.931	-138.724	-138.931	-138.724	5.77156e-05
chr10:63374522:T:G	-141.097	-139.731	-141.097	-139.731	2.087039e-05
chr10:63375018:G:A	-138.87	-138.692	-138.87	-138.692	5.9618900000000006e-05
chr10:63375054:T:G	-138.88	-138.702	-138.88	-138.702	5.90027e-05
chr10:63376868:C:T	-140.587	-138.939	-140.587	-138.939	4.633647e-05
chr10:63378813:A:G	-138.514	-138.491	-138.514	-138.491	7.32914999999e-05
chr10:63378839:T:C	-140.986	-139.648	-140.986	-139.648	2.2683080000000005e-05
chr10:63380519:T:C	0.0	-136.46	0.0	-136.46	0.000549575
chr10:63380680:A:C	-138.793	-138.626	-138.793	-138.626	6.38995e-05
chr10:63383038:GTTCT:G	0.0	-139.101	0.0	-139.101	3.91915e-05
chr10:63387199:T:C	-141.333	-139.592	-141.333	-139.592	2.4001130000000005e-05
chr10:63391237:G:A	0.0	-138.955	0.0	-138.955	4.53628e-05
chr10:63395125:A:G	-139.696	-139.131	-139.696	-139.131	3.813280000000001e-05
chr10:63395171:C:T	0.0	-138.964	0.0	-138.964	4.49378e-05
chr10:63395451:C:A	-141.296	-139.597	-141.296	-139.597	2.390187e-05
chr10:63397052:ACT:A	-141.009	-139.669	-141.009	-139.669	2.2214920000000004e-05
chr10:63397205:G:T	-141.093	-139.723	-141.093	-139.723	2.1032250000000002e-05
chr10:63397948:A:C	-141.1	-139.721	-141.1	-139.721	2.108888e-05
chr10:63398991:C:T	-141.698	-139.926	-141.698	-139.926	1.718448e-05
chr10:63399012:AAAG:A	-139.642	-139.104	-139.642	-139.104	3.917329999999999e-05
chr10:63400561:T:C	-139.659	-139.112	-139.659	-139.112	3.888240000000001e-05
chr10:63402026:C:T	-141.03	-139.675	-141.03	-139.675	2.2066479999999998e-05
chr10:63402240:T:A	-139.839	-139.195	-139.839	-139.195	3.57609e-05
chr10:63404755:A:G	-141.219	-139.513	-141.219	-139.513	2.599068e-05
chr10:63405424:G:A	-139.816	-139.192	-139.816	-139.192	3.58262e-05
chr10:63406002:T:C	-141.043	-139.689	-141.043	-139.689	2.1777210000000006e-05
chr10:63411395:G:T	-141.758	-139.975	-141.758	-139.975	1.6362750000000002e-05
chr10:63412212:G:A	-141.232	-139.534	-141.232	-139.534	2.545192e-05
chr10:63412987:A:T	-139.805	-139.186	-139.805	-139.186	3.6058e-05
chr10:63413039:AAAC:A	-139.917	-139.24	-139.917	-139.24	3.41605e-05
chr10:63413613:G:A	-140.961	-139.632	-140.961	-139.632	2.305352e-05
chr10:63414940:A:G	0.0	-138.829	0.0	-138.829	5.14228e-05
chr10:63418006:G:A	-139.891	-139.229	-139.891	-139.229	3.45554e-05
chr10:63419392:A:C	-139.877	-139.222	-139.877	-139.222	3.47955e-05
chr10:63419654:G:A	-141.334	-139.627	-141.334	-139.627	2.318765e-05
chr10:63419660:A:T	0.0	-138.805	0.0	-138.805	5.26928e-05
chr10:63421016:C:A	-141.8	-140.016	-141.8	-140.016	1.570913e-05
chr10:63421125:G:A	-139.855	-139.211	-139.855	-139.211	3.5167900000000006e-05
chr10:63422496:T:G	-139.904	-139.236	-139.904	-139.236	3.431320000000001e-05
chr10:63424957:T:C	-140.034	-139.299	-140.034	-139.299	3.22227e-05
chr10:63426034:C:T	-141.323	-139.656	-141.323	-139.656	2.251526e-05
chr10:63428558:T:C	-139.906	-139.236	-139.906	-139.236	3.4303e-05
chr10:63428643:C:T	-141.006	-139.669	-141.006	-139.669	2.221894e-05
chr10:63429143:C:G	-141.809	-140.025	-141.809	-140.025	1.556838e-05
chr10:63429213:A:G	-141.36	-139.659	-141.36	-139.659	2.2461349999999998e-05
chr10:63430567:G:A	-139.978	-139.273	-139.978	-139.273	3.30602e-05
chr10:63430619:G:A	0.0	-137.532	0.0	-137.532	0.000188252
chr10:63431885:G:T	-140.721	-139.512	-140.721	-139.512	2.6068880000000002e-05
chr10:63432528:G:A	-139.879	-139.224	-139.879	-139.224	3.47302e-05
chr10:63432671:T:C	-141.368	-139.655	-141.368	-139.655	2.254505e-05
chr10:63432779:A:C	-141.024	-139.675	-141.024	-139.675	2.207366e-05
chr10:63433181:T:C	-141.815	-140.009	-141.815	-140.009	1.581338e-05
chr10:63434369:C:A	-141.497	-139.753	-141.497	-139.753	2.0444300000000003e-05
chr10:63435771:C:T	0.0	-138.931	0.0	-138.931	4.64581e-05
chr10:63440815:C:T	-141.037	-139.685	-141.037	-139.685	2.185382e-05
chr10:63441316:G:A	-140.984	-139.647	-140.984	-139.647	2.2696830000000005e-05
chr10:63442166:T:C	-141.084	-139.716	-141.084	-139.716	2.1179490000000002e-05
chr10:63444048:A:G	-140.021	-139.294	-140.021	-139.294	3.2349100000000005e-05
chr10:63447258:C:T	-139.914	-139.24	-139.914	-139.24	3.4153100000000003e-05
chr10:63449849:T:C	-139.995	-139.281	-139.995	-139.281	3.2786199999999995e-05
chr10:63450792:T:C	-140.536	-139.334	-140.536	-139.334	3.105658e-05
chr10:63451175:A:G	-139.981	-139.273	-139.981	-139.273	3.305969999999999e-05
chr10:63452020:C:T	-141.02	-139.674	-141.02	-139.674	2.210307e-05
chr10:63453577:A:G	0.0	-138.963	0.0	-138.963	4.49793e-05
chr10:63453817:C:T	-141.02	-139.674	-141.02	-139.674	2.210441e-05
chr10:63454438:T:G	-141.861	-140.213	-141.861	-140.213	1.288475e-05
chr10:63454811:A:G	-140.982	-139.644	-140.982	-139.644	2.277148e-05
chr10:63454989:C:T	-139.989	-139.278	-139.989	-139.278	3.2874500000000005e-05
chr10:63455191:A:G	0.0	-138.936	0.0	-138.936	4.62081e-05
chr10:63455478:T:C	-141.943	-140.111	-141.943	-140.111	1.427179e-05
chr10:63458485:A:T	0.0	-140.155	0.0	-140.155	1.36596e-05
chr10:63458834:C:G	0.0	-137.654	0.0	-137.654	0.000166605
chr10:63459037:G:A	-141.092	-139.736	-141.092	-139.736	2.0774610000000003e-05
chr10:63459834:T:C	-141.449	-139.724	-141.449	-139.724	2.103743e-05
chr10:63460170:C:G	-141.538	-139.788	-141.538	-139.788	1.972755e-05
chr10:63460951:T:C	0.0	-139.186	0.0	-139.186	3.59973e-05
chr10:63462329:T:C	0.0	-137.532	0.0	-137.532	0.000188276
chr10:63464591:C:T	0.0	-136.462	0.0	-136.462	0.000548669
chr10:63464868:C:T	0.0	-140.155	0.0	-140.155	1.36632e-05
chr10:63465690:C:T	-141.063	-139.703	-141.063	-139.703	2.1457830000000005e-05
chr10:63467260:GCACTTT:G	0.0	-137.415	0.0	-137.415	0.000211553
chr10:63469895:G:A	0.0	-138.927	0.0	-138.927	4.66529e-05
chr10:63472779:A:G	-140.065	-139.316	-140.065	-139.316	3.165644e-05
chr10:63473575:G:T	-141.528	-139.802	-141.528	-139.802	1.9453680000000002e-05
chr10:63474579:T:C	-140.597	-139.386	-140.597	-139.386	2.94711e-05
chr10:63474752:A:G	-140.559	-139.354	-140.559	-139.354	3.0417640000000004e-05
chr10:63476069:G:T	-139.977	-139.271	-139.977	-139.271	3.31052e-05
chr10:63479417:T:A	-140.017	-139.29	-140.017	-139.29	3.247720000000001e-05
chr10:63479884:T:G	0.0	-138.945	0.0	-138.945	4.58195e-05
chr10:63482050:C:A	-141.499	-139.756	-141.499	-139.756	2.0379040000000002e-05
chr10:63483842:A:T	-141.417	-139.699	-141.417	-139.699	2.157219e-05
chr10:63485734:G:A	0.0	-139.268	0.0	-139.268	3.31598e-05
chr10:63486687:T:G	-141.414	-139.721	-141.414	-139.721	2.1103920000000004e-05
chr10:63487849:A:C	-139.937	-139.25	-139.937	-139.25	3.3804e-05
chr10:63488747:A:G	-141.01	-139.665	-141.01	-139.665	2.2290289999999998e-05
chr10:63488812:T:C	-141.441	-139.713	-141.441	-139.713	2.1265320000000003e-05
chr10:63490613:A:G	-141.034	-139.686	-141.034	-139.686	2.183731e-05
chr10:63490873:AAGGAGGC:A	0.0	-140.458	0.0	-140.458	1.00849e-05
chr10:63491048:G:A	-139.976	-139.267	-139.976	-139.267	3.32361e-05
chr10:63491217:C:T	-141.45	-139.731	-141.45	-139.731	2.0893630000000005e-05
chr10:63493940:C:T	-141.416	-139.702	-141.416	-139.702	2.149916e-05
chr10:63494750:C:T	-141.013	-139.67	-141.013	-139.67	2.219582e-05
chr10:63500073:G:A	0.0	-140.434	0.0	-140.434	1.0337e-05
chr10:63500401:C:T	-140.999	-139.659	-140.999	-139.659	2.242583e-05
chr10:63501416:CT:C	-140.368	-139.416	-140.368	-139.416	2.86015e-05
chr10:63501594:A:G	-141.454	-139.729	-141.454	-139.729	2.0939260000000002e-05
chr10:63501605:A:G	-141.369	-139.647	-141.369	-139.647	2.271264e-05
chr10:63502925:A:G	-140.935	-139.614	-140.935	-139.614	2.345504e-05
chr10:63503108:A:G	-141.865	-140.054	-141.865	-140.054	1.512206e-05
chr10:63504366:T:C	-140.001	-139.284	-140.001	-139.284	3.26839e-05
chr10:63504506:C:T	-139.96	-139.264	-139.96	-139.264	3.33541e-05
chr10:63505348:A:T	-139.957	-139.263	-139.957	-139.263	3.34006e-05
chr10:63505945:CA:C	-139.929	-139.248	-139.929	-139.248	3.38729e-05
chr10:63506995:G:T	0.0	-138.82	0.0	-138.82	5.18852e-05
chr10:63508819:G:C	-141.483	-139.999	-141.483	-139.999	1.596031e-05
chr10:63511248:C:T	0.0	-138.95	0.0	-138.95	4.55585e-05
chr10:63512110:T:C	0.0	-136.472	0.0	-136.472	0.00054318
chr10:63513635:G:A	-141.402	-139.662	-141.402	-139.662	2.2383240000000002e-05
chr10:63514022:A:G	-139.959	-139.264	-139.959	-139.264	3.33756e-05
chr10:63514500:C:G	-141.379	-139.658	-141.379	-139.658	2.247018e-05
chr10:63515079:G:A	-141.072	-139.708	-141.072	-139.708	2.135601e-05
chr10:63515167:A:G	-139.977	-139.272	-139.977	-139.272	3.3086699999999996e-05
chr10:63516001:CTCCTGCTATCAAGAATATAATACCTTTA:C	0.0	-139.204	0.0	-139.204	3.53619e-05
chr10:63517266:G:A	-139.892	-139.23	-139.892	-139.23	3.45191e-05
chr10:63517676:C:T	-141.407	-139.676	-141.407	-139.676	2.207805e-05
chr10:63519004:G:T	-140.993	-139.656	-140.993	-139.656	2.250483e-05
chr10:63519028:A:C	-141.873	-140.064	-141.873	-140.064	1.4970429999999999e-05
chr10:63519138:T:C	-141.794	-139.995	-141.794	-139.995	1.603468e-05
chr10:63520404:T:C	-141.429	-139.686	-141.429	-139.686	2.184592e-05
chr10:63521234:C:A	-139.851	-139.207	-139.851	-139.207	3.53067e-05
chr10:63524272:C:T	-142.133	-140.253	-142.133	-140.253	1.238351e-05
chr10:63524843:T:C	-142.128	-140.223	-142.128	-140.223	1.276983e-05
chr10:63526907:T:C	-139.6	-139.037	-139.6	-139.037	4.181310000000001e-05
chr10:63530494:AT:A	-140.519	-139.503	-140.519	-139.503	2.6257659999999995e-05
chr10:63534100:T:C	-139.783	-139.154	-139.783	-139.154	3.7200500000000004e-05
chr10:63534164:T:G	-140.015	-139.25	-140.015	-139.25	3.37966e-05
chr10:63535350:A:G	-140.13	-139.109	-140.13	-139.109	3.887028e-05
chr10:63541965:T:C	-139.767	-139.166	-139.767	-139.166	3.67698e-05
chr10:63542939:C:T	-140.357	-139.29	-140.357	-139.29	3.244446000000001e-05
chr10:63543162:A:G	0.0	-140.707	0.0	-140.707	7.86383e-06
chr10:63543410:C:T	0.0	-136.627	0.0	-136.627	0.000465385
chr10:63545365:T:G	-140.956	-139.614	-140.956	-139.614	2.3474299999999993e-05
chr10:63545437:C:T	-140.036	-139.073	-140.036	-139.073	4.0315800000000005e-05
chr10:63545521:C:T	-140.149	-139.141	-140.149	-139.141	3.765608e-05
chr10:63548990:A:T	-140.138	-139.339	-140.138	-139.339	3.091764e-05
chr10:63549397:A:G	-142.29	-140.39	-142.29	-140.39	1.08037e-05
chr10:63550107:G:A	-141.11	-139.729	-141.11	-139.729	2.092155e-05
chr10:63550394:C:A	-140.136	-139.158	-140.136	-139.158	3.7007680000000014e-05
chr10:63552405:C:T	0.0	-139.075	0.0	-139.075	4.0225e-05
chr10:63554059:A:G	-140.794	-139.533	-140.794	-139.533	2.543816e-05
chr10:63555211:A:G	-140.912	-139.621	-140.912	-139.621	2.3301560000000005e-05
chr10:63555471:A:G	-140.806	-139.545	-140.806	-139.545	2.514988e-05
chr10:63555673:T:C	-138.92	-138.556	-138.92	-138.556	6.757490000000001e-05
chr10:63556040:G:T	-140.87	-139.592	-140.87	-139.592	2.39809e-05
chr10:63557296:A:T	-140.899	-139.618	-140.899	-139.618	2.33752e-05
chr10:63559006:G:T	-140.817	-139.651	-140.817	-139.651	2.2611100000000004e-05
chr10:63559561:G:A	-140.217	-139.219	-140.217	-139.219	3.481488e-05
chr10:63559918:T:C	-140.697	-139.472	-140.697	-139.472	2.70569e-05
chr10:63560246:A:T	-138.802	-138.475	-138.802	-138.475	7.334449999999999e-05
chr10:63561387:C:A	-140.761	-139.515	-140.761	-139.515	2.5911799999999998e-05
chr10:63561487:A:T	-141.036	-139.673	-141.036	-139.673	2.2119690000000004e-05
chr10:63561704:C:T	-140.58	-139.371	-140.58	-139.371	2.9920819999999998e-05
chr10:63563505:G:A	-140.64	-139.427	-140.64	-139.427	2.8287780000000006e-05
chr10:63565718:G:A	-138.484	-138.264	-138.484	-138.264	9.05033e-05
chr10:63567231:AATT:A	-138.454	-138.235	-138.454	-138.235	9.316020000000001e-05
chr10:63567324:C:T	-140.182	-139.182	-140.182	-139.182	3.614446e-05
chr10:63568686:G:A	-140.79	-139.633	-140.79	-139.633	2.301052e-05
chr10:63568758:C:T	-140.604	-139.394	-140.604	-139.394	2.923918e-05
chr10:63568779:C:G	-138.427	-138.009	-138.427	-138.009	0.00011676019999999999
chr10:63568980:T:A	-140.514	-139.323	-140.514	-139.323	3.140274e-05
chr10:63569582:C:T	-141.021	-139.666	-141.021	-139.666	2.228239e-05
chr10:63569758:A:G	-140.604	-139.394	-140.604	-139.394	2.923946e-05
chr10:63570435:T:A	-140.536	-139.338	-140.536	-139.338	3.0931740000000003e-05
chr10:63570448:T:C	-140.524	-139.329	-140.524	-139.329	3.121401999999999e-05
chr10:63571751:G:C	-140.528	-139.332	-140.528	-139.332	3.111698e-05
chr10:63572099:A:G	-140.602	-139.402	-140.602	-139.402	2.90126e-05
chr10:63575555:T:C	-140.801	-139.527	-140.801	-139.527	2.5591259999999997e-05
chr10:63576425:A:G	-140.969	-139.657	-140.969	-139.657	2.2469740000000002e-05
chr10:63576447:T:C	-139.203	-138.689	-139.203	-138.689	5.91995e-05
chr10:63576613:G:A	-140.975	-139.658	-140.975	-139.658	2.2448440000000003e-05
chr10:63577381:T:C	-140.927	-139.626	-140.927	-139.626	2.319322e-05
chr10:63578514:A:G	0.0	-139.84	0.0	-139.84	1.87206e-05
chr10:63578544:A:G	-141.012	-139.681	-141.012	-139.681	2.194803e-05
chr10:63581137:G:A	-140.879	-139.588	-140.879	-139.588	2.408642e-05
chr10:63581505:C:T	0.0	-137.911	0.0	-137.911	0.000128897
chr10:63586091:A:G	-141.128	-139.742	-141.128	-139.742	2.0638020000000003e-05
chr10:63586749:C:G	-141.132	-139.813	-141.132	-139.813	1.92248e-05
chr10:63587129:C:T	-142.129	-140.332	-142.129	-140.332	1.144535e-05
chr10:63587345:G:A	-140.977	-139.631	-140.977	-139.631	2.3068309999999998e-05
chr10:63589312:AC:A	-141.062	-139.753	-141.062	-139.753	2.040854e-05
chr10:63590623:A:G	-138.968	-138.499	-138.968	-138.499	7.155099999999999e-05
chr10:63591821:G:A	-140.682	-139.601	-140.682	-139.601	2.3771440000000004e-05
chr10:63593995:A:T	-139.089	-138.347	-139.089	-138.347	8.3327e-05
chr10:63594320:A:G	-140.908	-139.714	-140.908	-139.714	2.12262e-05
chr10:63596349:C:T	-140.574	-139.42	-140.574	-139.42	2.849474e-05
chr10:63597038:G:A	-140.803	-139.666	-140.803	-139.666	2.228198e-05
chr10:63597129:G:A	-140.588	-139.432	-140.588	-139.432	2.8152199999999998e-05
chr10:63597678:G:A	-139.288	-138.391	-139.288	-138.391	7.96880999999e-05
chr10:63597781:C:T	-142.603	-140.551	-142.603	-140.551	9.196732e-06
chr10:63598703:G:A	-140.507	-139.368	-140.507	-139.368	3.001326e-05
chr10:63600329:C:T	-141.191	-139.788	-141.191	-139.788	1.972096e-05
chr10:63603406:C:T	-141.507	-140.015	-141.507	-140.015	1.571083e-05
chr10:63604487:A:G	-141.641	-140.081	-141.641	-140.081	1.471214e-05
chr10:63604779:T:G	-141.613	-140.081	-141.613	-140.081	1.4707320000000002e-05
chr10:63605012:C:T	-141.803	-140.176	-141.803	-140.176	1.3372979999999999e-05
chr10:63605625:C:T	-140.885	-139.712	-140.885	-139.712	2.128178e-05
chr10:63606219:T:TAAG	-140.984	-139.735	-140.984	-139.735	2.080004e-05
chr10:63607136:T:A	-141.072	-139.731	-141.072	-139.731	2.0864190000000002e-05
chr10:63614317:A:G	-141.478	-139.987	-141.478	-139.987	1.615509e-05
chr10:63614349:C:T	-142.075	-140.321	-142.075	-140.321	1.156779e-05
chr10:63616635:G:A	-141.502	-140.003	-141.502	-140.003	1.5903380000000003e-05
chr10:63616713:G:A	-142.136	-140.351	-142.136	-140.351	1.122849e-05
chr10:63619544:G:A	-142.07	-140.319	-142.07	-140.319	1.159785e-05
chr10:63621980:A:G	-140.717	-139.59	-140.717	-139.59	2.4043800000000002e-05
chr10:63622568:C:T	-140.503	-139.47	-140.503	-139.47	2.7099740000000004e-05
chr10:63624807:A:G	-140.61	-139.54	-140.61	-139.54	2.5270140000000003e-05
chr10:63627394:A:G	-141.868	-140.215	-141.868	-140.215	1.2870239999999999e-05
chr10:63629449:G:C	-141.729	-140.139	-141.729	-140.139	1.387745e-05
chr10:63630874:T:C	-141.673	-140.109	-141.673	-140.109	1.4298389999999998e-05
chr10:63631066:G:A	0.0	-137.31	0.0	-137.31	0.000235031
chr10:63632093:C:T	-141.912	-140.227	-141.912	-140.227	1.270848e-05
chr10:63632270:A:G	-141.867	-140.207	-141.867	-140.207	1.296182e-05
chr10:63632296:T:C	-141.542	-140.049	-141.542	-140.049	1.5187779999999996e-05
chr10:63632500:C:T	-142.521	-140.501	-142.521	-140.501	9.663718e-06
chr10:63632720:A:G	-141.896	-140.224	-141.896	-140.224	1.274407e-05
chr10:63633853:A:G	-142.014	-140.289	-142.014	-140.289	1.1947359999999999e-05
chr10:63634690:G:A	-141.753	-140.133	-141.753	-140.133	1.3963550000000003e-05
chr10:63635317:G:GTC	-142.304	-140.425	-142.304	-140.425	1.042932e-05
chr10:63635373:A:C	-141.18	-139.853	-141.18	-139.853	1.846762e-05
chr10:63636244:G:A	-141.635	-140.098	-141.635	-140.098	1.4458530000000001e-05
chr10:63636266:G:A	-141.605	-140.08	-141.605	-140.08	1.47164e-05
chr10:63636804:T:C	-141.292	-139.917	-141.292	-139.917	1.733166e-05
chr10:63638560:A:C	-141.678	-140.097	-141.678	-140.097	1.4476199999999999e-05
chr10:63638706:A:G	-141.664	-140.082	-141.664	-140.082	1.4698660000000001e-05
chr10:63639087:GA:G	-141.714	-140.127	-141.714	-140.127	1.404292e-05
chr10:63642261:T:C	-141.911	-140.239	-141.911	-140.239	1.256235e-05
chr10:63644295:A:G	0.0	-138.921	0.0	-138.921	4.69169e-05
chr10:63648325:G:A	-141.36	-139.937	-141.36	-139.937	1.698706e-05
chr10:63648407:C:T	-141.435	-139.951	-141.435	-139.951	1.675487e-05
chr10:63650593:G:C	-139.519	-137.948	-139.519	-137.948	0.0001241491
chr10:63654330:C:T	-141.231	-139.893	-141.231	-139.893	1.774502e-05
chr10:63657311:C:T	-141.733	-140.14	-141.733	-140.14	1.3861289999999998e-05
chr10:63658557:C:T	-141.541	-140.036	-141.541	-140.036	1.5385879999999996e-05
chr10:63662864:T:C	-141.821	-140.188	-141.821	-140.188	1.3209840000000001e-05
chr10:63664045:C:T	-141.137	-139.84	-141.137	-139.84	1.8709640000000004e-05
chr10:63664999:G:A	-139.392	-137.971	-139.392	-137.971	0.00012127969999999998
chr10:63678237:C:T	-140.806	-139.618	-140.806	-139.618	2.336396e-05
chr10:63679137:T:C	-141.441	-140.004	-141.441	-140.004	1.589398e-05
chr10:63679188:G:A	-139.346	-137.937	-139.346	-137.937	0.00012547839999989998
chr10:63680334:G:T	-141.039	-139.783	-141.039	-139.783	1.981832e-05
chr10:63683994:A:G	-141.282	-139.91	-141.282	-139.91	1.7446659999999997e-05
chr10:63695552:A:G	-138.931	-137.627	-138.931	-137.627	0.0001710753
chr10:64034697:TAGA:T	0.0	-137.802	0.0	-137.802	0.000143627
