## Supplementary material for "Characterization of shared and ancestry-specific signals driving complex traits using multi-ancestry fine-mapping": global_pips.txt

SNP_ID	shared_ll	notshared_ll	global_pips
chr10:102065163:C:T	-83.5515	-82.9286	0.02251233
chr10:102094023:G:A	-84.0391	-83.7835	0.01066497
chr10:102132270:C:G	-79.1462	-80.9711	0.6095090000000001
chr10:102142301:CTA:C	-81.1868	-83.654	0.07272740000000003
chr10:102148323:G:A	-81.0141	-83.5419	0.0857794
chr10:102172963:G:C	-84.7633	-84.5784	0.00496866
chr10:102291408:G:T	0.0	-84.1728	0.00482028
chr10:102340101:G:A	0.0	-84.5212	0.00340096
chr10:102460544:C:A	-88.206	-87.0933	0.00031651240000000005
chr10:102463871:T:C	-88.1038	-86.9764	0.0003301943
chr10:102464074:G:A	-87.7951	-86.8043	0.000397403
chr10:102465559:C:G	-87.7868	-86.6887	0.00044892139999999994
chr10:102466075:T:C	-89.5402	-87.8061	0.0001399998
chr10:102466651:T:TA	-89.237	-87.659	0.0001642713
chr10:102467073:C:T	-87.6243	-86.532	0.0005004985
chr10:102467226:A:G	-88.1798	-86.9745	0.00032190459999999996
chr10:102467676:G:A	-87.6284	-86.5215	0.0005042544999999999
chr10:102467866:C:T	-87.6221	-86.5219	0.000505375
chr10:102467904:T:C	-87.9799	-86.815	0.000376878
chr10:102468392:G:A	-88.0227	-86.8487	0.0003642285
chr10:102468542:C:A	-87.9796	-86.8113	0.0003777328
chr10:102469300:C:CA	-88.0876	-86.8974	0.0003468978
chr10:102470028:C:T	-88.1224	-86.9217	0.0003387214
chr10:102470307:T:C	-88.0865	-86.8931	0.0003483971
chr10:102470399:A:G	-88.159	-86.9527	0.00032881710000000005
chr10:102471297:A:G	-88.1804	-86.9675	0.0003238678
chr10:102471894:A:G	-88.2134	-86.9931	0.0003158036
chr10:102472959:G:A	-88.2289	-87.0053	0.000312069
chr10:102473052:T:G	-88.1802	-86.9675	0.00032385140000000003
chr10:102475024:G:GC	-89.0438	-87.5134	0.0001933086
chr10:102476199:G:C	-89.2873	-87.6804	0.00016074849999999998
chr10:102476221:C:T	-87.4208	-86.7849	0.000445031
chr10:102476519:C:T	-89.3897	-87.7291	0.00015241090000000002
chr10:102476724:G:A	-89.5663	-87.8182	0.0001378178
chr10:102476785:T:C	-89.2343	-87.6558	0.0001651006
chr10:102476795:C:T	-89.395	-87.7275	0.00015276869999999998
chr10:102477172:T:C	-89.2182	-87.6356	0.0001690943
chr10:102477250:A:G	-87.0313	-86.5028	0.000599944
chr10:102480246:C:T	-89.2209	-87.6485	0.0001664374
chr10:102480681:A:G	-89.2139	-87.6486	0.0001668881
chr10:102480741:A:G	-89.1359	-87.6138	0.0001735887
chr10:102481618:A:G	-89.233	-87.6553	0.0001656596
chr10:102483129:G:A	-89.2369	-87.6561	0.0001650863
chr10:102484126:C:T	-89.2574	-87.6655	0.0001634156
chr10:102484382:G:T	-89.2257	-87.6505	0.00016610990000000001
chr10:102484566:T:A	-89.1811	-87.6347	0.0001693595
chr10:102485792:C:T	-89.2938	-87.6845	0.00015998129999999998
chr10:102485818:G:A	-89.0882	-87.5921	0.0001779717
chr10:102485831:G:A	-87.48	-86.7164	0.00049945
chr10:102486101:T:C	-89.1864	-87.6376	0.00016884459999999999
chr10:102486464:C:T	-86.4278	-86.0715	0.000946534
chr10:102486546:G:A	-86.3859	-86.0945	0.0009457059999999999
chr10:102486998:C:G	-89.134	-87.6117	0.00017418860000000002
chr10:102487706:A:G	-89.4255	-87.7578	0.00014911690000000004
chr10:102487728:T:C	-89.0967	-87.5859	0.0001796328
chr10:102487781:G:A	-89.3193	-87.6948	0.0001582598
chr10:102487832:C:T	-89.0189	-87.564	0.0001831456
chr10:102487924:C:T	-89.2836	-87.6799	0.00016075579999999998
chr10:102488349:T:A	-89.1257	-87.6101	0.00017418710000000003
chr10:102490452:CT:C	-89.146	-87.6192	0.0001723694
chr10:102491701:G:A	-89.1258	-87.6107	0.0001740093
chr10:102493750:T:C	-89.1452	-87.6234	0.0001722318
chr10:102494866:G:A	-89.1709	-87.6322	0.0001692182
chr10:102495341:G:A	-89.3212	-87.6999	0.0001570958
chr10:102495349:C:G	-89.1291	-87.6853	0.00017331440000000002
chr10:102495401:T:C	-89.1424	-87.6188	0.00017223150000000002
chr10:102495527:C:T	-89.2215	-87.6541	0.0001647521
chr10:102496056:C:T	-89.0618	-87.5833	0.0001792596
chr10:102497469:C:T	-87.8348	-86.7019	0.000422356
chr10:102498338:A:T	-87.7769	-86.6554	0.00044227169999999996
chr10:102498546:C:T	-89.2701	-87.6744	0.0001616439
chr10:102500631:C:T	-87.858	-86.7237	0.000413724
chr10:102502871:G:A	-89.1784	-87.6344	0.0001682929
chr10:102503918:T:C	-89.1501	-87.6213	0.0001706799
chr10:102504350:C:T	-87.6831	-86.5761	0.00047821070000000004
chr10:102504523:C:T	-89.1876	-87.6439	0.000167539
chr10:102509460:G:A	-87.8251	-86.6988	0.0004242415
chr10:102509544:G:A	-89.2358	-87.6623	0.0001635668
chr10:102513032:C:T	-88.9841	-87.5478	0.0001861271
chr10:102514186:A:G	-89.1859	-87.6337	0.0001686888
chr10:102514708:C:G	-89.0272	-87.5674	0.0001821248
chr10:102514709:T:C	-89.0433	-87.5747	0.00018068330000000003
chr10:102515061:G:A	-89.0544	-87.5797	0.0001797601
chr10:102515661:C:T	-89.0429	-87.5745	0.0001808479
chr10:102516286:C:T	-89.2436	-87.6614	0.00016389499999999997
chr10:102517045:T:C	-89.1198	-87.6078	0.0001745066
chr10:102517683:T:C	-89.0881	-87.5945	0.0001769412
chr10:102518844:T:C	-89.1217	-87.5928	0.0001784387
chr10:102518861:C:T	-89.0673	-87.5614	0.000184928
chr10:102518936:G:A	-87.9189	-86.7728	0.0003940945
chr10:102519637:G:A	-89.4626	-87.7697	0.0001449157
chr10:102521398:C:G	-89.0781	-87.5899	0.0001772494
chr10:102521482:G:T	-89.0636	-87.5837	0.000179059
chr10:102522403:G:A	-89.1477	-87.6153	0.0001723689
chr10:102522508:T:C	-88.9715	-87.5417	0.0001873355
chr10:102523408:G:A	-89.0664	-87.5842	0.0001783262
chr10:102525837:A:T	-85.9937	-85.0307	0.002250511
chr10:102527291:C:T	-88.2884	-86.9913	0.00034386979999999996
chr10:102527294:G:A	-88.1825	-86.9332	0.0003673018
chr10:102529020:T:G	-89.4857	-87.7738	0.0001452422
chr10:102530705:C:T	-89.3909	-87.7152	0.0001545538
chr10:102533637:T:C	-89.332	-87.706	0.00015582300000000003
chr10:102533655:C:T	-89.3929	-87.7341	0.0001513674
chr10:102533852:A:G	-89.1906	-87.6402	0.00016794310000000002
chr10:102534908:C:T	-89.4026	-87.7386	0.00015063579999999999
chr10:102535398:A:G	-89.383	-87.7292	0.00015218570000000002
chr10:102535625:C:T	-87.7192	-86.8421	0.0004289045999999999
chr10:102535645:T:C	-89.1901	-87.6401	0.00016788129999999998
chr10:102539507:G:A	-89.1745	-87.633	0.0001693712
chr10:102540111:T:G	-89.3664	-87.7204	0.0001537128
chr10:102540219:C:T	-89.5052	-87.7899	0.0001418191
chr10:102540883:G:A	-89.1739	-87.6321	0.0001697058
chr10:102541222:C:T	-89.1442	-87.6197	0.0001718296
chr10:102542370:A:G	-89.2336	-87.6593	0.0001643152
chr10:102542936:T:C	-89.3868	-87.7316	0.000151732
chr10:102543176:G:A	-89.3463	-87.7099	0.0001555518
chr10:102543202:C:T	-89.1706	-87.63	0.0001702154
chr10:102544126:T:C	-89.2075	-87.6587	0.00016667519999999999
chr10:102544910:G:A	-88.7451	-87.3978	0.00022555250000000002
chr10:102545009:T:C	-89.3864	-87.7326	0.00015136960000000004
chr10:102545428:C:T	-89.2084	-87.6441	0.0001677905
chr10:102546403:G:T	-89.122	-87.6097	0.00017385559999999998
chr10:102547747:G:A	-89.4148	-87.7445	0.0001496716
chr10:102548436:T:C	-83.9821	-83.8424	0.00919702
chr10:102553608:C:T	-89.199	-87.6377	0.00016705400000000003
chr10:102553620:C:T	-88.2826	-87.1701	0.0002919314
chr10:102553638:C:T	-83.6466	-82.9372	0.01905783
chr10:102556570:G:A	-89.5126	-87.7934	0.00014127900000000001
chr10:102557435:T:C	-83.6043	-83.1331	0.01693301
chr10:102557479:G:C	-89.5171	-87.7935	0.0001411038
chr10:102557600:G:T	-83.6008	-83.1393	0.01687839
chr10:102558565:G:T	-84.3949	-83.6519	0.00940798
chr10:102559370:TC:T	-84.0908	-83.6071	0.010522070000000001
chr10:102560272:G:T	-83.9136	-83.4338	0.012514940000000002
chr10:102560719:G:A	-84.1475	-83.6538	0.010015020000000001
chr10:102563346:G:A	-83.8345	-83.3574	0.013513820000000001
chr10:102567407:A:G	-84.2189	-83.6495	0.00984406
chr10:102567827:A:G	-84.0563	-83.486	0.01158351
chr10:102568108:TC:T	-83.8794	-83.4037	0.012915109999999999
chr10:102569102:G:T	-84.0915	-83.6442	0.01025012
chr10:102569928:A:G	-83.9173	-83.311	0.01365934
chr10:102570320:C:T	-84.2929	-83.9844	0.00753676
chr10:102571233:A:G	-88.2631	-87.1181	0.00030649720000000004
chr10:102573943:C:T	-83.9475	-83.3386	0.013279810000000001
chr10:102574888:G:A	-84.2738	-83.674	0.00953071
chr10:102577229:G:A	-84.256	-83.7805	0.008803079999999998
chr10:102577237:A:C	-83.9613	-83.4207	0.012459389999999999
chr10:102578181:G:A	-87.5982	-86.7458	0.00046977400000000006
chr10:102578188:A:G	-84.4871	-83.7721	0.008388200000000002
chr10:102578632:T:C	-83.6458	-83.0977	0.01716153
chr10:102580094:T:C	-84.5795	-84.3098	0.005547
chr10:102580947:C:T	-83.9612	-83.7949	0.009556030000000002
chr10:102581678:T:C	-83.9551	-83.2233	0.0147937
chr10:102582130:C:T	-83.434	-82.8633	0.021566090000000003
chr10:102582218:T:C	-83.8085	-83.2331	0.014880609999999999
chr10:102583047:G:A	-88.099	-87.0949	0.00032188050000000004
chr10:102583671:C:A	-88.1625	-87.1287	0.0003094137
chr10:102584693:G:A	-89.4098	-87.7364	0.0001512903
chr10:102586409:T:C	-83.9363	-83.3997	0.012723479999999999
chr10:102589726:G:A	-83.6968	-83.1018	0.016877789999999997
chr10:102594667:T:C	-83.906	-83.3175	0.01363362
chr10:102595047:T:C	-83.9499	-83.4733	0.01204271
chr10:102596602:T:C	-83.7731	-83.27	0.014637480000000001
chr10:102598646:T:C	-83.7953	-83.3247	0.01398981
chr10:102598717:G:A	-84.098	-83.8429	0.00885916
chr10:102600761:C:T	-83.8422	-83.3339	0.01371469
chr10:102603536:T:C	-83.9035	-83.3066	0.01375223
chr10:102603651:A:C	-83.8323	-83.3302	0.01378756
chr10:102604895:G:A	-85.3588	-84.77	0.00321314
chr10:102605732:TG:T	-84.2426	-83.7944	0.00875404
chr10:102605967:G:A	-83.9099	-83.2775	0.014036749999999999
chr10:102606285:T:C	-83.9139	-83.3165	0.013617319999999999
chr10:102606596:T:C	-83.9552	-83.3517	0.01312576
chr10:102607335:C:T	-89.6102	-87.8405	0.00013473959999999997
chr10:102608537:A:G	-84.1881	-83.7265	0.00932988
chr10:102608579:G:T	-89.4622	-87.7657	0.0001463676
chr10:102609282:T:TA	-83.7362	-83.1498	0.016128130000000004
chr10:102610266:A:G	-83.8474	-83.2568	0.01447722
chr10:102610905:T:C	-83.6448	-83.3839	0.01403515
chr10:102612487:A:G	-83.6756	-83.1766	0.01608362
chr10:102612684:C:T	-83.4501	-82.9098	0.02077174
chr10:102614001:G:C	-83.6606	-83.15	0.01646077
chr10:102614147:G:A	-83.7995	-83.2833	0.014391610000000003
chr10:102614896:T:A	-84.0077	-83.3587	0.012890539999999999
chr10:102615501:G:A	-84.0421	-83.4389	0.012040799999999999
chr10:102618002:T:C	-84.0561	-83.6275	0.01041056
chr10:102618993:G:A	0.0	-85.7654	0.000880983
chr10:102620929:G:A	-83.57	-82.9358	0.019747030000000002
chr10:102622916:A:G	-81.1318	-81.1715	0.15783749999999996
chr10:102626552:T:A	-85.0644	-84.7033	0.0036115800000000005
chr10:102627262:T:C	-89.6456	-87.8539	0.00013241580000000001
chr10:102631277:C:T	-87.4638	-86.783	0.00047404899999999993
chr10:102632823:C:T	-86.7809	-86.4101	0.000749998
chr10:102635328:C:T	-87.7401	-86.7884	0.00044884969999999994
chr10:102638825:G:A	-83.2715	-83.1014	0.02095524
chr10:102640355:T:C	-82.4887	-82.5396	0.0408293
chr10:102641446:G:A	-83.2419	-83.0784	0.02153788
chr10:102650979:C:T	-88.224	-87.0291	0.00033656230000000004
chr10:102652201:C:T	-87.9006	-86.7975	0.0004332509
chr10:102652292:G:A	-86.9485	-86.3224	0.0007688220000000001
chr10:102652985:G:T	-87.765	-86.637	0.0005075044999999999
chr10:102654426:G:A	-86.7616	-86.2119	0.000876782
chr10:102654427:A:T	-86.7646	-86.2125	0.0008756870000000001
chr10:102654952:C:A	-86.7668	-86.2582	0.0008470740000000002
chr10:102661145:C:T	-88.0935	-86.9979	0.0003514768
chr10:102665547:A:T	-88.5147	-87.3036	0.0002515422
chr10:102666254:T:C	-88.2363	-87.1543	0.0003000685
chr10:102674452:A:G	-87.1205	-86.2301	0.000803911
chr10:102678808:C:T	-84.9341	-84.4329	0.0049143699999999995
chr10:102682299:ACT:A	-83.555	-83.1567	0.019005739999999997
chr10:102690079:A:G	-86.8757	-86.3712	0.0007599610000000001
chr10:102694943:T:C	-83.8574	-82.9115	0.02018874
chr10:102703544:C:T	-88.0361	-86.8955	0.0003562743
chr10:102703919:G:A	-84.4248	-83.6062	0.010443119999999998
chr10:102708017:G:A	-86.9948	-86.5024	0.000663259
chr10:102708677:C:T	-86.8662	-86.4359	0.0007225479999999999
chr10:102711161:T:C	-87.3955	-86.6548	0.0005342820000000001
chr10:102725968:G:A	-86.4546	-86.1676	0.000983351
chr10:102727217:C:T	-83.9927	-83.0969	0.01766118
chr10:102731407:G:A	-85.2637	-84.2201	0.005765309999999999
chr10:102737102:C:T	-85.1755	-84.1978	0.00596992
chr10:102745930:G:C	-85.0422	-84.1223	0.00647217
chr10:102749636:T:A	-85.893	-85.4566	0.001947281
chr10:102752249:A:G	-86.4081	-86.0038	0.00113165
chr10:102755683:G:A	-85.4595	-85.0023	0.0030123549999999995
chr10:102755968:C:A	-85.6877	-84.7438	0.0034803310000000006
chr10:102756093:T:C	-85.6137	-84.9443	0.0030155330000000004
chr10:102756489:G:A	-85.8879	-84.9042	0.002941923
chr10:102760072:A:G	-85.5961	-84.7017	0.0036669579999999997
chr10:102760666:T:C	-85.8385	-84.8158	0.0031882810000000003
chr10:102761347:T:C	-85.4713	-84.6308	0.003982505
chr10:102762469:T:C	-85.4574	-84.5657	0.004205584000000001
chr10:102762807:G:T	-85.6657	-84.7456	0.0034903489999999994
chr10:102764595:C:T	-85.4466	-84.5819	0.004161237
chr10:102764890:G:A	-85.5236	-84.6491	0.003882037
chr10:102765366:A:G	-85.5194	-84.64	0.003913624
chr10:102765614:C:T	-85.4132	-84.5668	0.0042413519999999994
chr10:102766488:A:G	-85.5553	-84.5622	0.004138755
chr10:102767487:G:A	-85.4619	-84.5941	0.004107934
chr10:102767584:G:A	-85.4756	-84.6295	0.003982876
chr10:102769133:A:G	-85.5547	-84.6497	0.003854871
chr10:102775388:C:T	-86.3116	-85.3342	0.0019116920000000002
chr10:102781363:G:A	-86.1466	-85.2356	0.002135841
chr10:102782988:T:A	-85.6887	-84.7426	0.0034829330000000006
chr10:102784126:G:A	-86.7189	-85.8134	0.001194765
