## Supplementary material for "Characterization of shared and ancestry-specific signals driving complex traits using multi-ancestry fine-mapping": mscaviar_results_study0_post.txt

SNP_ID	Prob_in_pCausalSet
chr10:102065163:C:T	0.0224175
chr10:102094023:G:A	0.010527
chr10:102132270:C:G	0.608436
chr10:102142301:CTA:C	0.0687375
chr10:102148323:G:A	0.0801894
chr10:102172963:G:C	0.00481341
chr10:102291408:G:T	0.00482028
chr10:102340101:G:A	0.00340096
chr10:102460544:C:A	0.000139759
chr10:102463871:T:C	0.000251515
chr10:102464074:G:A	0.000314476
chr10:102465559:C:G	0.000353013
chr10:102466075:T:C	7.01808e-05
chr10:102466651:T:TA	8.91665e-05
chr10:102467073:C:T	0.000405523
chr10:102467226:A:G	0.000232879
chr10:102467676:G:A	0.000417737
chr10:102467866:C:T	0.000415822
chr10:102467904:T:C	0.00028842
chr10:102468392:G:A	0.000275838
chr10:102468542:C:A	0.000291539
chr10:102469300:C:CA	0.000262992
chr10:102470028:C:T	0.000259148
chr10:102470307:T:C	0.000268695
chr10:102470399:A:G	0.000251591
chr10:102471297:A:G	0.000244524
chr10:102471894:A:G	0.000235672
chr10:102472959:G:A	0.000231891
chr10:102473052:T:G	0.000244959
chr10:102475024:G:GC	8.15092e-05
chr10:102476199:G:C	8.22191e-05
chr10:102476221:C:T	0.000324724
chr10:102476519:C:T	7.58677e-05
chr10:102476724:G:A	6.86737e-05
chr10:102476785:T:C	8.64426e-05
chr10:102476795:C:T	7.38847e-05
chr10:102477172:T:C	8.08399e-05
chr10:102477250:A:G	0.000468938
chr10:102480246:C:T	8.65323e-05
chr10:102480681:A:G	8.1401e-05
chr10:102480741:A:G	8.59821e-05
chr10:102481618:A:G	7.98728e-05
chr10:102483129:G:A	8.53042e-05
chr10:102484126:C:T	8.36492e-05
chr10:102484382:G:T	8.5897e-05
chr10:102484566:T:A	8.40613e-05
chr10:102485792:C:T	8.21304e-05
chr10:102485818:G:A	8.85454e-05
chr10:102485831:G:A	0.000305697
chr10:102486101:T:C	8.37329e-05
chr10:102486464:C:T	0.000826843
chr10:102486546:G:A	0.000817026
chr10:102486998:C:G	8.54107e-05
chr10:102487706:A:G	7.18472e-05
chr10:102487728:T:C	8.39783e-05
chr10:102487781:G:A	7.95453e-05
chr10:102487832:C:T	9.66933e-05
chr10:102487924:C:T	8.31433e-05
chr10:102488349:T:A	8.72641e-05
chr10:102490452:CT:C	8.61233e-05
chr10:102491701:G:A	8.76624e-05
chr10:102493750:T:C	8.65965e-05
chr10:102494866:G:A	8.74524e-05
chr10:102495341:G:A	8.23128e-05
chr10:102495349:C:G	8.85335e-05
chr10:102495401:T:C	8.74392e-05
chr10:102495527:C:T	8.5138e-05
chr10:102496056:C:T	9.30692e-05
chr10:102497469:C:T	0.00033697
chr10:102498338:A:T	0.00035307
chr10:102498546:C:T	8.47625e-05
chr10:102500631:C:T	0.000325628
chr10:102502871:G:A	8.87573e-05
chr10:102503918:T:C	9.13021e-05
chr10:102504350:C:T	0.000390692
chr10:102504523:C:T	8.7846e-05
chr10:102509460:G:A	0.000334508
chr10:102509544:G:A	8.4399e-05
chr10:102513032:C:T	0.000100997
chr10:102514186:A:G	9.27295e-05
chr10:102514708:C:G	9.73437e-05
chr10:102514709:T:C	9.5903e-05
chr10:102515061:G:A	9.46376e-05
chr10:102515661:C:T	9.53507e-05
chr10:102516286:C:T	8.68086e-05
chr10:102517045:T:C	8.81825e-05
chr10:102517683:T:C	9.1428e-05
chr10:102518844:T:C	9.39744e-05
chr10:102518861:C:T	9.52564e-05
chr10:102518936:G:A	0.000313048
chr10:102519637:G:A	7.58194e-05
chr10:102521398:C:G	9.4916e-05
chr10:102521482:G:T	9.3409e-05
chr10:102522403:G:A	9.47185e-05
chr10:102522508:T:C	0.000102177
chr10:102523408:G:A	9.60105e-05
chr10:102525837:A:T	0.00216161
chr10:102527291:C:T	0.000118044
chr10:102527294:G:A	0.000127366
chr10:102529020:T:G	7.02952e-05
chr10:102530705:C:T	6.68208e-05
chr10:102533637:T:C	8.33414e-05
chr10:102533655:C:T	7.77055e-05
chr10:102533852:A:G	8.53028e-05
chr10:102534908:C:T	7.70203e-05
chr10:102535398:A:G	7.8206e-05
chr10:102535625:C:T	0.000260069
chr10:102535645:T:C	8.56467e-05
chr10:102539507:G:A	8.61306e-05
chr10:102540111:T:G	7.87191e-05
chr10:102540219:C:T	7.25409e-05
chr10:102540883:G:A	8.53799e-05
chr10:102541222:C:T	8.8553e-05
chr10:102542370:A:G	8.27511e-05
chr10:102542936:T:C	7.84432e-05
chr10:102543176:G:A	7.9364e-05
chr10:102543202:C:T	8.50243e-05
chr10:102544126:T:C	8.38427e-05
chr10:102544910:G:A	0.000106608
chr10:102545009:T:C	7.97601e-05
chr10:102545428:C:T	8.12791e-05
chr10:102546403:G:T	8.96883e-05
chr10:102547747:G:A	7.63073e-05
chr10:102548436:T:C	0.00907639
chr10:102553608:C:T	9.65713e-05
chr10:102553620:C:T	0.000194757
chr10:102553638:C:T	0.0189731
chr10:102556570:G:A	7.18343e-05
chr10:102557435:T:C	0.0168303
chr10:102557479:G:C	7.01794e-05
chr10:102557600:G:T	0.0167749
chr10:102558565:G:T	0.00932299
chr10:102559370:TC:T	0.0104195
chr10:102560272:G:T	0.0124124
chr10:102560719:G:A	0.00991293
chr10:102563346:G:A	0.0134112
chr10:102567407:A:G	0.00974818
chr10:102567827:A:G	0.011488
chr10:102568108:TC:T	0.0128122
chr10:102569102:G:T	0.0101442
chr10:102569928:A:G	0.0135666
chr10:102570320:C:T	0.00743323
chr10:102571233:A:G	0.00022214
chr10:102573943:C:T	0.0131872
chr10:102574888:G:A	0.00943694
chr10:102577229:G:A	0.00870791
chr10:102577237:A:C	0.0123619
chr10:102578181:G:A	0.00036524
chr10:102578188:A:G	0.00830108
chr10:102578632:T:C	0.0170651
chr10:102580094:T:C	0.00543123
chr10:102580947:C:T	0.00943937
chr10:102581678:T:C	0.0147085
chr10:102582130:C:T	0.0214717
chr10:102582218:T:C	0.0147859
chr10:102583047:G:A	0.000212983
chr10:102583671:C:A	0.000202128
chr10:102584693:G:A	7.39081e-05
chr10:102586409:T:C	0.0126257
chr10:102589726:G:A	0.0167847
chr10:102594667:T:C	0.0135397
chr10:102595047:T:C	0.0119398
chr10:102596602:T:C	0.0145372
chr10:102598646:T:C	0.0138867
chr10:102598717:G:A	0.0087459
chr10:102600761:C:T	0.0136147
chr10:102603536:T:C	0.0136589
chr10:102603651:A:C	0.0136871
chr10:102604895:G:A	0.00311604
chr10:102605732:TG:T	0.00865675
chr10:102605967:G:A	0.0139458
chr10:102606285:T:C	0.013524
chr10:102606596:T:C	0.0130328
chr10:102607335:C:T	6.61342e-05
chr10:102608537:A:G	0.00923373
chr10:102608579:G:T	7.28604e-05
chr10:102609282:T:TA	0.0160344
chr10:102610266:A:G	0.0143836
chr10:102610905:T:C	0.0139161
chr10:102612487:A:G	0.0159832
chr10:102612684:C:T	0.0206753
chr10:102614001:G:C	0.0163613
chr10:102614147:G:A	0.0142923
chr10:102614896:T:A	0.0128004
chr10:102615501:G:A	0.0119476
chr10:102618002:T:C	0.0103124
chr10:102618993:G:A	0.000880983
chr10:102620929:G:A	0.0196569
chr10:102622916:A:G	0.157687
chr10:102626552:T:A	0.00350408
chr10:102627262:T:C	6.3703e-05
chr10:102631277:C:T	0.000310746
chr10:102632823:C:T	0.000545226
chr10:102635328:C:T	0.000201516
chr10:102638825:G:A	0.0208146
chr10:102640355:T:C	0.0406405
chr10:102641446:G:A	0.0213962
chr10:102650979:C:T	0.000136683
chr10:102652201:C:T	0.000161377
chr10:102652292:G:A	0.00031498
chr10:102652985:G:T	0.000164942
chr10:102654426:G:A	0.000363961
chr10:102654427:A:T	0.000362865
chr10:102654952:C:A	0.000371625
chr10:102661145:C:T	0.000157666
chr10:102665547:A:T	0.000136168
chr10:102666254:T:C	0.000154404
chr10:102674452:A:G	0.00026759
chr10:102678808:C:T	0.00481811
chr10:102682299:ACT:A	0.0188617
chr10:102690079:A:G	0.000383873
chr10:102694943:T:C	0.0201217
chr10:102703544:C:T	0.000271927
chr10:102703919:G:A	0.0103685
chr10:102708017:G:A	0.000439226
chr10:102708677:C:T	0.000480971
chr10:102711161:T:C	0.000277199
chr10:102725968:G:A	0.000751814
chr10:102727217:C:T	0.0175875
chr10:102731407:G:A	0.00115133
chr10:102737102:C:T	0.00125456
chr10:102745930:G:C	0.00141192
chr10:102749636:T:A	0.000703118
chr10:102752249:A:G	0.000514796
chr10:102755683:G:A	0.00100376
chr10:102755968:C:A	0.000780939
chr10:102756093:T:C	0.000855876
chr10:102756489:G:A	0.000650215
chr10:102760072:A:G	0.00085198
chr10:102760666:T:C	0.000676915
chr10:102761347:T:C	0.000958693
chr10:102762469:T:C	0.000968247
chr10:102762807:G:T	0.00079808
chr10:102764595:C:T	0.00097924
chr10:102764890:G:A	0.000911829
chr10:102765366:A:G	0.000915085
chr10:102765614:C:T	0.00101101
chr10:102766488:A:G	0.00088008
chr10:102767487:G:A	0.000965334
chr10:102767584:G:A	0.000954463
chr10:102769133:A:G	0.000884358
chr10:102775388:C:T	0.000449903
chr10:102781363:G:A	0.000519521
chr10:102782988:T:A	0.000780135
chr10:102784126:G:A	0.000331294
