## Supplementary material for "Characterization of shared and ancestry-specific signals driving complex traits using multi-ancestry fine-mapping": mscaviar_results_study1_post.txt

SNP_ID	Prob_in_pCausalSet
chr10:102065163:C:T	0.00603138
chr10:102094023:G:A	0.0037545
chr10:102132270:C:G	0.491656
chr10:102142301:CTA:C	0.0685756
chr10:102148323:G:A	0.0822615
chr10:102172963:G:C	0.00193885
chr10:102460544:C:A	0.000233782
chr10:102463871:T:C	0.000136158
chr10:102464074:G:A	0.000159935
chr10:102465559:C:G	0.000177412
chr10:102466075:T:C	8.44914e-05
chr10:102466651:T:TA	9.48147e-05
chr10:102467073:C:T	0.000185616
chr10:102467226:A:G	0.000141726
chr10:102467676:G:A	0.000176618
chr10:102467866:C:T	0.000180133
chr10:102467904:T:C	0.00015235
chr10:102468392:G:A	0.000149695
chr10:102468542:C:A	0.000150087
chr10:102469300:C:CA	0.00014145
chr10:102470028:C:T	0.000135176
chr10:102470307:T:C	0.000137263
chr10:102470399:A:G	0.000130882
chr10:102471297:A:G	0.000131931
chr10:102471894:A:G	0.000131094
chr10:102472959:G:A	0.000130387
chr10:102473052:T:G	0.000131481
chr10:102475024:G:GC	0.000136062
chr10:102476199:G:C	9.73566e-05
chr10:102476221:C:T	0.000232103
chr10:102476519:C:T	9.35845e-05
chr10:102476724:G:A	8.33927e-05
chr10:102476785:T:C	9.84696e-05
chr10:102476795:C:T	9.58767e-05
chr10:102477172:T:C	0.000108501
chr10:102477250:A:G	0.000295475
chr10:102480246:C:T	9.99812e-05
chr10:102480681:A:G	0.000105664
chr10:102480741:A:G	0.000109367
chr10:102481618:A:G	0.000105618
chr10:102483129:G:A	9.95521e-05
chr10:102484126:C:T	9.91528e-05
chr10:102484382:G:T	0.000100202
chr10:102484566:T:A	0.000106098
chr10:102485792:C:T	9.65406e-05
chr10:102485818:G:A	0.000112227
chr10:102485831:G:A	0.000314606
chr10:102486101:T:C	0.000105803
chr10:102486464:C:T	0.000412448
chr10:102486546:G:A	0.000433876
chr10:102486998:C:G	0.0001105
chr10:102487706:A:G	9.35786e-05
chr10:102487728:T:C	0.000118415
chr10:102487781:G:A	9.69711e-05
chr10:102487832:C:T	0.000110718
chr10:102487924:C:T	9.64812e-05
chr10:102488349:T:A	0.000108873
chr10:102490452:CT:C	0.000107764
chr10:102491701:G:A	0.000108281
chr10:102493750:T:C	0.00010715
chr10:102494866:G:A	0.000102662
chr10:102495341:G:A	9.29326e-05
chr10:102495349:C:G	0.000106603
chr10:102495401:T:C	0.000106342
chr10:102495527:C:T	9.94657e-05
chr10:102496056:C:T	0.000109477
chr10:102497469:C:T	0.000159
chr10:102498338:A:T	0.000167156
chr10:102498546:C:T	9.59782e-05
chr10:102500631:C:T	0.000160154
chr10:102502871:G:A	0.000100218
chr10:102503918:T:C	0.000100616
chr10:102504350:C:T	0.000172854
chr10:102504523:C:T	0.000100199
chr10:102509460:G:A	0.000164163
chr10:102509544:G:A	9.8744e-05
chr10:102513032:C:T	0.00011017
chr10:102514186:A:G	9.66351e-05
chr10:102514708:C:G	0.000108807
chr10:102514709:T:C	0.000108444
chr10:102515061:G:A	0.000108548
chr10:102515661:C:T	0.000109189
chr10:102516286:C:T	9.66743e-05
chr10:102517045:T:C	0.000108378
chr10:102517683:T:C	0.000108215
chr10:102518844:T:C	0.000106996
chr10:102518861:C:T	0.000113512
chr10:102518936:G:A	0.000148804
chr10:102519637:G:A	8.47969e-05
chr10:102521398:C:G	0.000105165
chr10:102521482:G:T	0.000108885
chr10:102522403:G:A	9.9131e-05
chr10:102522508:T:C	0.000110497
chr10:102523408:G:A	0.000105402
chr10:102525837:A:T	0.000546233
chr10:102527291:C:T	0.000278923
chr10:102527294:G:A	0.000298968
chr10:102529020:T:G	9.0495e-05
chr10:102530705:C:T	0.000104671
chr10:102533637:T:C	9.04019e-05
chr10:102533655:C:T	9.05975e-05
chr10:102533852:A:G	0.00010319
chr10:102534908:C:T	9.03949e-05
chr10:102535398:A:G	9.10814e-05
chr10:102535625:C:T	0.000263847
chr10:102535645:T:C	0.000102781
chr10:102539507:G:A	0.000104121
chr10:102540111:T:G	9.23887e-05
chr10:102540219:C:T	8.43476e-05
chr10:102540883:G:A	0.000105249
chr10:102541222:C:T	0.000104762
chr10:102542370:A:G	0.000101268
chr10:102542936:T:C	9.0315e-05
chr10:102543176:G:A	9.39418e-05
chr10:102543202:C:T	0.000106203
chr10:102544126:T:C	0.000103064
chr10:102544910:G:A	0.000152414
chr10:102545009:T:C	8.8603e-05
chr10:102545428:C:T	0.000106831
chr10:102546403:G:T	0.00010613
chr10:102547747:G:A	8.99453e-05
chr10:102548436:T:C	0.00344526
chr10:102553608:C:T	9.07631e-05
chr10:102553620:C:T	0.000149891
chr10:102553638:C:T	0.00477313
chr10:102556570:G:A	8.44064e-05
chr10:102557435:T:C	0.00504974
chr10:102557479:G:C	8.58032e-05
chr10:102557600:G:T	0.00506803
chr10:102558565:G:T	0.00234075
chr10:102559370:TC:T	0.0031484
chr10:102560272:G:T	0.00373603
chr10:102560719:G:A	0.00298042
chr10:102563346:G:A	0.00403375
chr10:102567407:A:G	0.00277683
chr10:102567827:A:G	0.00324851
chr10:102568108:TC:T	0.00386361
chr10:102569102:G:T	0.00314979
chr10:102569928:A:G	0.00371564
chr10:102570320:C:T	0.00254173
chr10:102571233:A:G	0.000138345
chr10:102573943:C:T	0.00360807
chr10:102574888:G:A	0.00263275
chr10:102577229:G:A	0.00264451
chr10:102577237:A:C	0.00356174
chr10:102578181:G:A	0.000209006
chr10:102578188:A:G	0.00214012
chr10:102578632:T:C	0.00484418
chr10:102580094:T:C	0.0019627
chr10:102580947:C:T	0.00351178
chr10:102581678:T:C	0.0036621
chr10:102582130:C:T	0.00596533
chr10:102582218:T:C	0.00413109
chr10:102583047:G:A	0.000172195
chr10:102583671:C:A	0.000166694
chr10:102584693:G:A	9.41277e-05
chr10:102586409:T:C	0.00364604
chr10:102589726:G:A	0.00460699
chr10:102594667:T:C	0.00375681
chr10:102595047:T:C	0.00360687
chr10:102596602:T:C	0.00428092
chr10:102598646:T:C	0.00419159
chr10:102598717:G:A	0.00309094
chr10:102600761:C:T	0.00400252
chr10:102603536:T:C	0.00376571
chr10:102603651:A:C	0.00404094
chr10:102604895:G:A	0.000958127
chr10:102605732:TG:T	0.00268111
chr10:102605967:G:A	0.00374137
chr10:102606285:T:C	0.00372822
chr10:102606596:T:C	0.00358106
chr10:102607335:C:T	8.22857e-05
chr10:102608537:A:G	0.00282459
chr10:102608579:G:T	8.93712e-05
chr10:102609282:T:TA	0.00443382
chr10:102610266:A:G	0.00397718
chr10:102610905:T:C	0.00483606
chr10:102612487:A:G	0.00470802
chr10:102612684:C:T	0.00587438
chr10:102614001:G:C	0.00477658
chr10:102614147:G:A	0.00417233
chr10:102614896:T:A	0.00340567
chr10:102615501:G:A	0.00329525
chr10:102618002:T:C	0.00321365
chr10:102620929:G:A	0.00522421
chr10:102622916:A:G	0.0653362
chr10:102626552:T:A	0.00123782
chr10:102627262:T:C	8.18787e-05
chr10:102631277:C:T	0.000283347
chr10:102632823:C:T	0.000442844
chr10:102635328:C:T	0.000340505
chr10:102638825:G:A	0.00771329
chr10:102640355:T:C	0.0172926
chr10:102641446:G:A	0.00796178
chr10:102650979:C:T	0.000257013
chr10:102652201:C:T	0.000351233
chr10:102652292:G:A	0.000656416
chr10:102652985:G:T	0.000433461
chr10:102654426:G:A	0.000757061
chr10:102654427:A:T	0.000756323
chr10:102654952:C:A	0.000718545
chr10:102661145:C:T	0.000258342
chr10:102665547:A:T	0.000156982
chr10:102666254:T:C	0.000200828
chr10:102674452:A:G	0.000711239
chr10:102678808:C:T	0.00150302
chr10:102682299:ACT:A	0.00618727
chr10:102690079:A:G	0.000596444
chr10:102694943:T:C	0.00421945
chr10:102703544:C:T	0.000146192
chr10:102703919:G:A	0.00244763
chr10:102708017:G:A	0.000418751
chr10:102708677:C:T	0.000463217
chr10:102711161:T:C	0.000387096
chr10:102725968:G:A	0.000565133
chr10:102727217:C:T	0.00388347
chr10:102731407:G:A	0.0057033
chr10:102737102:C:T	0.00590373
chr10:102745930:G:C	0.00640352
chr10:102749636:T:A	0.00182096
chr10:102752249:A:G	0.00096544
chr10:102755683:G:A	0.00289743
chr10:102755968:C:A	0.003411
chr10:102756093:T:C	0.0029236
chr10:102756489:G:A	0.00287495
chr10:102760072:A:G	0.00359415
chr10:102760666:T:C	0.00312415
chr10:102761347:T:C	0.00390578
chr10:102762469:T:C	0.00413285
chr10:102762807:G:T	0.00341932
chr10:102764595:C:T	0.00408646
chr10:102764890:G:A	0.00380785
chr10:102765366:A:G	0.00383982
chr10:102765614:C:T	0.00416521
chr10:102766488:A:G	0.00407303
chr10:102767487:G:A	0.00403337
chr10:102767584:G:A	0.00390658
chr10:102769133:A:G	0.00378294
chr10:102775388:C:T	0.00184293
chr10:102781363:G:A	0.00206348
chr10:102782988:T:A	0.00341377
chr10:102784126:G:A	0.00111774
