## Supplementary material for "Characterization of shared and ancestry-specific signals driving complex traits using multi-ancestry fine-mapping": results_platelet_count_aou.txt

chr	start_bp	end_bp	rsid	eur_pip	afr_pip	eur_maf	afr_maf	bp	bp	eur_beta	afr_beta	eur_se	afr_se	eur_zscore	afr_zscore	eur_pval	afr_pval	global_pip	eur_nocausal	afr_nocausal	shared_pip	not_shared_pip	shared_ll	notshared_ll	num_snps_eur	num_snps_afr	nc	runtime
10	101966183	102966183	chr10:102148323:G:A	0.0801894	0.0822615	0.430885	0.0930658	102148323	102148323	-0.0155664639029374	-0.0588765677298283	0.0043097427838025	0.0179016636360824	-3.6119241179407595	-3.288888056814861	0.000304084	0.00100758	0.0857794	3.38115e-06	0.152515	0.0766715	0.0091079	-81.0141	-83.5419	245	242	2	130.608
10	101966183	102966183	chr10:102622916:A:G	0.157687	0.0653362	0.438932	0.321452	102622916	102622916	-0.026869260982827	-0.0196514949911799	0.0045577746929128	0.0115375717267713	-5.895258715751764	-1.703260916296745	3.75307e-09	0.0885348	0.1578374999999999	3.38115e-06	0.152515	0.0651857	0.0926517999999999	-81.1318	-81.1715	245	242	2	130.608
10	101966183	102966183	chr10:102132270:C:G	0.608436	0.491656	0.44564	0.874643	102132270	102132270	0.0169671954342145	0.04071703989256	0.0042981429687488	0.0157081360597273	3.94756422891947	2.592098753011875	7.9005e-05	0.00954619	0.6095090000000001	3.38115e-06	0.152515	0.490583	0.118926	-79.1462	-80.9711	245	242	2	130.608
10	101966183	102966183	chr10:102142301:CTA:C	0.0687375	0.0685756	0.432808	0.0874151	102142301	102142301	-0.0159050815528208	-0.0590181757312419	0.0043356858152922	0.0186521914610789	-3.6684119261415837	-3.1641416427873246	0.00024419	0.00155775	0.0727274	3.38115e-06	0.152515	0.0645857	0.0081417	-81.1868	-83.654	245	242	2	130.608
