## Supplementary material for "Characterization of shared and ancestry-specific signals driving complex traits using multi-ancestry fine-mapping": mscaviar_results_shared_pips.txt

SNP_ID	shared_pip	shared_ll	notshared_ll
chr11:8328112:A:G	0.0156566	-103.39	-102.785
chr11:8383120:G:A	0	0	-101.233
chr11:8634453:G:C	0	0	-101.212
chr11:8678115:A:G	0.00709295	-104.168	-104.485
chr11:8680289:C:T	0.0159246	-103.367	-103.859
chr11:8680922:A:G	0.000619868	-106.671	-105.574
chr11:8681647:ATGC:A	0.00380947	-104.795	-104.708
chr11:8682426:G:GC	0.00406199	-104.729	-104.703
chr11:8683164:A:C	0.0932711	-101.618	-101.823
chr11:8687790:G:A	0.00327296	-104.946	-104.752
chr11:8690742:C:CAT	0.00151284	-105.791	-104.989
chr11:8692591:C:T	0.0015029	-105.725	-105.159
chr11:8692728:T:C	0.00362895	-104.846	-104.672
chr11:8695456:C:T	0.00145578	-105.806	-104.919
chr11:8702016:G:A	0.000597373	-106.656	-105.512
chr11:8702027:A:G	0.000779893	-106.394	-105.317
chr11:8703721:A:G	0.0006491	-106.637	-105.476
chr11:8704079:G:C	0.00152716	-105.721	-104.865
chr11:8714115:G:A	0.00247389	-105.324	-104.402
chr11:8715148:T:C	0.000721721	-106.452	-105.581
chr11:8721318:TC:T	0.000184906	-107.711	-106.186
chr11:8723101:T:G	0.000198728	-107.676	-106.199
chr11:8724164:C:T	0.000433794	-106.959	-105.731
chr11:8730342:C:G	0.000149081	-107.924	-106.291
chr11:8732170:C:T	0.000313434	-107.222	-105.909
chr11:8732182:A:G	0.00012969	-108.074	-106.393
chr11:8735309:G:A	0.000156234	-107.879	-106.273
chr11:8736567:T:C	0.000126465	-108.103	-106.411
chr11:8740235:A:G	0.000146872	-107.942	-106.316
chr11:8741922:C:G	0.000395424	-106.981	-105.845
chr11:8746103:GGCCACAGGGCCTCCTAAGGGGGGCCT:G	0.000728525	-106.377	-105.553
chr11:8753376:G:A	0.000524452	-106.715	-105.685
chr11:8756639:T:C	0.000375651	-107.019	-105.864
chr11:8772644:A:G	0.000515143	-106.734	-105.688
chr11:8775008:G:A	0.000192089	-107.675	-106.186
chr11:8778202:G:A	0.00059656	-106.591	-105.646
chr11:8778957:A:G	0.000327146	-107.167	-105.944
chr11:8780071:A:T	0.000631651	-106.535	-105.62
chr11:8787085:A:C	0.000221299	-107.539	-105.975
chr11:8787469:C:A	0.000190352	-107.686	-106.198
chr11:8789753:CACA:C	0.00162388	-105.596	-104.864
chr11:8790069:G:A	0.000687994	-106.424	-105.478
chr11:8790732:G:A	0.00041659	-106.925	-105.792
chr11:8792409:G:A	0.000505376	-106.746	-105.64
chr11:8793568:T:C	0.000470601	-106.819	-105.705
chr11:8793906:T:C	0.000500701	-106.758	-105.684
chr11:8794157:A:G	0.000425567	-106.915	-105.755
chr11:8794948:T:C	0.00019758	-107.647	-106.168
chr11:8795148:G:A	0.000144247	-107.967	-106.347
chr11:8795659:A:G	0.000149325	-107.929	-106.324
chr11:8795729:A:T	0.000144937	-107.96	-106.34
chr11:8795768:G:A	0.000176898	-107.758	-106.231
chr11:8797820:C:T	0.000885057	-106.283	-105.627
chr11:8798136:T:A	0.000220046	-107.599	-106.122
chr11:8798261:A:C	0.000656325	-106.499	-105.436
chr11:8799042:G:T	0.000688392	-106.443	-105.42
chr11:8799435:A:G	0.000555635	-106.663	-105.548
chr11:8800425:C:T	0.000636696	-106.528	-105.436
chr11:8801054:G:A	0.000642627	-106.51	-105.429
chr11:8801626:G:A	0.000924078	-106.173	-105.267
chr11:8801640:T:G	0.000942906	-106.15	-105.08
chr11:8801917:G:A	0.000366696	-107.057	-105.716
chr11:8802043:A:G	0.000960719	-106.136	-105.19
chr11:8803449:A:G	0.000240849	-107.464	-106.071
chr11:8804219:A:G	0.000764078	-106.398	-105.277
chr11:8804227:A:G	0.000791275	-106.376	-105.639
chr11:8805012:C:A	0.000273567	-107.362	-106.019
chr11:8805153:G:T	0.00046589	-106.919	-105.797
chr11:8805232:A:G	0.00187885	-105.464	-104.482
chr11:8807621:A:G	0.000297046	-107.275	-105.994
chr11:8808907:AC:A	0.000298291	-107.325	-106.018
chr11:8811812:C:T	0.000417136	-106.901	-105.744
chr11:8812998:GGTCTTGAACTCCTGAGCTCAA:G	0.000511515	-106.719	-105.522
chr11:8813133:T:C	0.000755266	-106.482	-105.757
chr11:8815049:C:T	0.000936758	-106.281	-105.647
chr11:8815223:C:T	0.000283844	-107.362	-106.032
chr11:8817113:G:A	0.00173721	-105.638	-105.244
chr11:8817248:C:T	0.00140696	-105.842	-105.348
chr11:8817281:G:T	0.00147432	-105.796	-105.318
chr11:8818536:C:T	0.00167813	-105.673	-105.27
chr11:8818776:A:G	0.000288686	-107.305	-105.975
chr11:8820726:G:A	0.00186547	-105.548	-105.061
chr11:8821043:C:T	0.00326152	-105.043	-104.994
chr11:8821831:G:A	0.00388421	-104.814	-104.322
chr11:8821968:T:A	0.000290759	-107.337	-106.014
chr11:8822056:T:C	0.00340691	-104.942	-104.428
chr11:8822223:G:A	0.00318786	-105.065	-104.978
chr11:8822809:T:C	0.00308842	-105.037	-104.495
chr11:8823281:G:A	0.00219233	-105.337	-104.694
chr11:8823362:G:A	0.237309	-101.168	-103.202
chr11:8823585:C:T	0.00353398	-104.967	-105.009
chr11:8824316:C:T	0	0	-104.911
chr11:8824822:G:A	0.116509	-101.868	-103.555
chr11:8826916:T:G	0.00120261	-105.979	-105.343
chr11:8826973:A:G	0.00129599	-105.904	-105.289
chr11:8827153:C:T	0.000385039	-107.119	-106.04
chr11:8827948:T:C	0.000640047	-106.649	-105.847
chr11:8830692:C:T	0.214963	-101.256	-103.027
chr11:8831138:G:A	0.22623	-101.205	-103.095
chr11:8836830:T:C	0.0061185	-104.488	-104.734
chr11:8837232:GTAAGTGTATTTGGGGAGGAGGGATGGGGATTACA:G	0.000532806	-106.691	-105.67
chr11:8839497:C:T	0.0011524	-106.014	-105.364
chr11:8839530:G:A	0.0010305	-106.122	-105.425
chr11:8841297:T:G	0.000645799	-106.484	-105.482
chr11:8841578:C:T	0.0105011	-103.949	-104.434
chr11:8842003:T:C	0.0105451	-103.954	-104.634
chr11:8843632:C:T	0.000623573	-106.52	-105.517
chr11:8843816:T:C	0.000344899	-107.13	-105.875
chr11:8844076:T:G	0.00010907	-108.255	-106.404
chr11:8844308:G:A	0.000526937	-106.697	-105.622
chr11:8844599:A:AAAT	0.000504888	-106.728	-105.63
chr11:8845261:C:G	0.000294426	-107.332	-106.097
chr11:8845523:A:C	0.000546675	-106.67	-105.692
chr11:8845962:G:C	0.000156737	-107.906	-106.327
chr11:8847582:A:G	0.000148165	-107.922	-106.291
chr11:8848754:T:C	0.000341592	-107.128	-105.928
chr11:8853288:G:A	0.000353662	-107.093	-105.907
chr11:8855305:C:T	0.000118178	-108.159	-106.427
chr11:8856157:T:C	0.000293936	-107.277	-105.984
chr11:8856849:T:C	0.000121593	-108.133	-106.423
chr11:8857558:C:T	0.000112988	-108.203	-106.447
chr11:8858247:T:C	0.000324055	-107.179	-105.951
chr11:8860617:C:T	0.00012594	-108.098	-106.403
chr11:8861346:C:A	0.000129257	-108.075	-106.396
chr11:8863477:C:T	0.00012129	-108.133	-106.412
chr11:8864345:A:G	0.00011804	-108.164	-106.444
chr11:8864713:A:G	0.000116707	-108.174	-106.448
chr11:8865550:A:G	0.000353325	-107.094	-105.906
chr11:8866398:A:G	0.000118973	-108.157	-106.439
chr11:8867153:C:T	0.000148117	-107.919	-106.294
chr11:8868015:G:GA	0.000112327	-108.211	-106.464
chr11:8868083:T:C	0.000111059	-108.221	-106.469
chr11:8868532:G:A	0.000312597	-107.214	-105.966
chr11:8869047:G:A	0.000115717	-108.183	-106.451
chr11:8870347:G:A	0.000129397	-108.075	-106.389
chr11:8870776:G:A	0.000142912	-107.978	-106.332
chr11:8871646:C:T	0.000124499	-108.109	-106.422
chr11:8872169:C:A	0	0	-103.156
chr11:8875986:T:G	0.000140387	-107.986	-106.328
chr11:8877981:A:G	0.000302147	-107.265	-105.799
chr11:8878121:C:T	0.000127443	-108.085	-106.411
chr11:8878452:C:T	0.000114325	-108.213	-106.457
chr11:8880671:T:C	0.000166814	-107.828	-106.248
chr11:8884531:A:G	0.000140705	-108.001	-106.357
chr11:8885089:G:C	0.000114975	-108.208	-106.454
chr11:8885315:T:G	0.00011625	-108.197	-106.448
chr11:8886036:G:C	0.000138948	-108.009	-106.36
chr11:8886842:G:A	0.000197148	-107.692	-106.179
chr11:8888185:G:A	0.000136315	-108.03	-106.37
chr11:8890681:A:G	0.000188096	-107.713	-106.187
chr11:8891513:A:T	0.000205236	-107.653	-106.158
chr11:8891538:G:A	0.000202024	-107.669	-106.163
chr11:8894204:G:A	0.000113389	-108.209	-106.467
chr11:8896390:A:G	0.00014157	-107.994	-106.349
chr11:8896613:A:T	0.000111368	-108.238	-106.471
chr11:8899157:A:G	0.00013974	-108.008	-106.361
chr11:8900202:G:C	0.000145568	-107.968	-106.338
chr11:8901981:C:T	0.00014927	-107.944	-106.324
chr11:8902846:T:C	0.000128422	-108.071	-106.406
chr11:8907068:C:G	0.000147034	-107.961	-106.341
chr11:8912106:AG:A	0.000345592	-107.144	-105.87
chr11:8912306:T:G	0.000241846	-107.467	-105.994
chr11:8913404:T:C	0.000110947	-108.225	-106.462
chr11:8913441:G:A	0.000171738	-107.837	-106.299
chr11:8915437:T:C	0.000126516	-108.092	-106.386
chr11:8916502:A:T	0.000145193	-107.97	-106.343
chr11:8917240:A:G	0.000144498	-107.975	-106.35
chr11:8917387:C:T	0.000268787	-107.39	-106.023
chr11:8918340:A:G	0.000132708	-108.048	-106.386
chr11:8918602:G:A	0.000297785	-107.291	-105.994
chr11:8919650:T:G	0.000129563	-108.071	-106.396
chr11:8919668:A:G	0.000105442	-108.272	-106.488
chr11:8921123:A:G	0.000943123	-106.214	-105.207
chr11:8921395:C:T	0.000304615	-107.27	-105.989
chr11:8924867:G:A	0	0	-104.295
chr11:8925403:G:T	0.000134599	-108.028	-106.344
chr11:8925632:G:A	0.000330881	-107.189	-105.949
chr11:8925736:G:C	0.000133503	-108.044	-106.368
chr11:8926510:C:T	0.000120996	-108.134	-106.396
chr11:8926511:A:G	0.000310457	-107.204	-105.766
chr11:8927133:A:T	0.000116278	-108.182	-106.446
chr11:8927547:A:G	0.000336834	-107.172	-105.943
chr11:8928921:T:C	0.000358146	-107.113	-105.903
chr11:8929986:G:A	0.000311081	-107.249	-105.965
chr11:8933725:C:T	0.000150765	-107.91	-106.284
chr11:8934930:A:G	0.000121687	-108.137	-106.423
chr11:8936225:T:C	0.000113974	-108.2	-106.451
chr11:8936634:G:A	0.000109783	-108.238	-106.477
chr11:8937473:G:A	0.000109921	-108.241	-106.476
chr11:8937823:G:A	0.000353245	-107.127	-105.938
chr11:8938992:A:C	0.0001088	-108.244	-106.469
chr11:8939426:G:A	0.000110719	-108.233	-106.473
chr11:8939700:C:T	0.000110988	-108.225	-106.461
chr11:8940085:C:T	0.000324194	-107.204	-105.946
chr11:8940742:A:G	0.00010674	-108.265	-106.483
chr11:8940864:T:C	0.000107933	-108.254	-106.479
chr11:8942857:G:A	0.000106325	-108.268	-106.485
chr11:8943144:A:G	0.000335086	-107.173	-105.951
chr11:8944151:T:C	0.00032314	-107.206	-105.944
chr11:8944448:G:A	0.000327168	-107.149	-105.706
chr11:8946032:GTTTA:G	0.000148741	-107.948	-106.332
chr11:8946045:T:G	0.000328946	-107.143	-105.699
chr11:8947331:GAGGACAT:G	0.000309097	-107.207	-105.767
chr11:8948536:C:A	0.000308505	-107.21	-105.78
chr11:8949586:T:A	0.0003017	-107.232	-105.79
chr11:8950366:GA:G	0.000384317	-106.995	-105.625
chr11:8951621:G:A	0.000324085	-107.162	-105.758
chr11:8952000:C:T	0.000287714	-107.28	-105.837
chr11:8954229:G:A	0.000127322	-108.099	-106.379
chr11:8954543:A:C	0.000387214	-106.987	-105.6
chr11:8954761:A:G	0.000322205	-107.168	-105.753
chr11:8955012:G:A	0.000326471	-107.155	-105.744
chr11:8956160:G:A	0.00032292	-107.165	-105.746
chr11:8956504:T:A	0.000331383	-107.139	-105.724
chr11:8956771:G:A	0.000340693	-107.112	-105.714
chr11:8958234:G:A	0.000343483	-107.107	-105.737
chr11:8958612:G:T	0.000233306	-107.509	-106.111
chr11:8959990:G:A	0.000128181	-108.077	-106.373
chr11:8961302:G:A	0.000132445	-108.046	-106.364
chr11:8961737:C:T	0.000319834	-107.178	-105.79
chr11:8962831:G:A	0.000348119	-107.096	-105.762
chr11:8963143:A:G	0.000228748	-107.528	-106.12
chr11:8966276:A:G	0.000137281	-108	-106.351
chr11:8971583:A:G	0.000119533	-108.141	-106.422
chr11:8971762:G:C	0.000141909	-107.97	-106.347
chr11:8974512:G:A	0.000145933	-107.939	-106.327
chr11:8975571:A:G	0.000158214	-107.86	-106.285
chr11:8976611:C:A	0.0011331	-106.021	-105.139
chr11:8980542:A:G	0.000145796	-107.943	-106.325
chr11:8981292:A:AC	0.000131202	-108.066	-106.391
chr11:8981385:A:G	0.000121778	-108.138	-106.423
chr11:8981759:A:G	0.000155313	-107.903	-106.32
chr11:8982406:C:T	0.00014749	-107.931	-106.318
chr11:8982455:C:T	0.000137191	-108.023	-106.375
chr11:8982513:T:C	0.000179195	-107.758	-106.251
chr11:8985487:A:ACCT	0.000148185	-107.927	-106.324
chr11:8988459:A:C	0.00113822	-106.02	-105.36
chr11:8988587:G:T	0.00123229	-105.856	-104.954
chr11:8988950:C:T	0.000221282	-107.548	-106.147
chr11:8989112:G:A	0.000165064	-107.842	-106.289
chr11:8989190:T:C	0.000218555	-107.558	-106.15
chr11:8991455:A:G	0.000169067	-107.795	-106.257
chr11:8992092:T:C	0.000154483	-107.908	-106.319
chr11:8993579:C:T	0.00125547	-105.976	-105.612
chr11:8993855:A:G	0.000398791	-107.039	-105.867
chr11:8995916:T:C	0.00105004	-106.137	-105.714
chr11:8996830:C:A	0.000520743	-106.778	-105.65
chr11:8997280:CAGG:C	0.000823539	-106.332	-105.308
chr11:8997643:A:T	0.000161117	-107.887	-106.299
chr11:8999440:C:T	0.000150085	-107.916	-106.297
chr11:8999467:C:T	0.000383359	-107.078	-105.898
chr11:9000319:C:T	0.000430116	-106.967	-105.835
chr11:9001712:C:T	0.00139908	-105.815	-105.13
chr11:9001874:G:A	0	0	-107.152
chr11:9002913:T:C	0.000122984	-108.122	-106.41
chr11:9003083:G:A	0.000112108	-108.212	-106.466
chr11:9003305:G:A	0.000238904	-107.497	-106.11
chr11:9004474:C:A	0.000762758	-106.331	-105.217
chr11:9004814:A:G	0.000885254	-106.184	-105.107
chr11:9004991:T:C	0.000180882	-107.765	-106.238
chr11:9007045:A:G	0.000628113	-106.526	-105.381
chr11:9008153:G:A	0.000170292	-107.793	-106.253
chr11:9013480:G:A	0.000133496	-108.033	-106.345
chr11:9015443:T:C	0.000368175	-107.055	-105.779
chr11:9022790:T:C	0.000148826	-107.935	-106.331
chr11:9028388:A:G	9.88587e-05	-108.342	-106.5
chr11:9030623:G:A	0.000113762	-108.188	-106.375
chr11:9031989:T:C	0.000141998	-107.982	-106.269
chr11:9045821:C:G	0.000136426	-108.017	-106.279
chr11:9047169:G:A	0.000108247	-108.257	-106.409
chr11:9064090:T:C	0.043457	-102.241	-101.629
