## Supplementary material for "Characterization of shared and ancestry-specific signals driving complex traits using multi-ancestry fine-mapping": mscaviar_results_study0_post.txt

SNP_ID	Prob_in_pCausalSet
chr11:8328112:A:G	0.0578206
chr11:8383120:G:A	0.20411
chr11:8634453:G:C	0.208958
chr11:8678115:A:G	0.0111543
chr11:8680289:C:T	0.0187974
chr11:8680922:A:G	0.0026941
chr11:8681647:ATGC:A	0.00822671
chr11:8682426:G:GC	0.00829801
chr11:8683164:A:C	0.20591
chr11:8687790:G:A	0.00767074
chr11:8690742:C:CAT	0.00573421
chr11:8692591:C:T	0.00432495
chr11:8692728:T:C	0.00856874
chr11:8695456:C:T	0.00604595
chr11:8702016:G:A	0.00279103
chr11:8702027:A:G	0.00357795
chr11:8703721:A:G	0.00311264
chr11:8704079:G:C	0.0062043
chr11:8714115:G:A	0.0110433
chr11:8715148:T:C	0.0023065
chr11:8721318:TC:T	0.000663904
chr11:8723101:T:G	0.000797304
chr11:8724164:C:T	0.00208614
chr11:8730342:C:G	0.000573667
chr11:8732170:C:T	0.00150224
chr11:8732182:A:G	0.000582854
chr11:8735309:G:A	0.000599211
chr11:8736567:T:C	0.000582555
chr11:8740235:A:G	0.000601172
chr11:8741922:C:G	0.00121318
chr11:8746103:GGCCACAGGGCCTCCTAAGGGGGGCCT:G	0.00187755
chr11:8753376:G:A	0.00192093
chr11:8756639:T:C	0.00140247
chr11:8772644:A:G	0.00128807
chr11:8775008:G:A	0.000726301
chr11:8778202:G:A	0.00154461
chr11:8778957:A:G	0.00114869
chr11:8780071:A:T	0.00161578
chr11:8787085:A:C	0.000603317
chr11:8787469:C:A	0.000747227
chr11:8789753:CACA:C	0.00243678
chr11:8790069:G:A	0.00147013
chr11:8790732:G:A	0.00114983
chr11:8792409:G:A	0.00112051
chr11:8793568:T:C	0.0011032
chr11:8793906:T:C	0.00116637
chr11:8794157:A:G	0.00103512
chr11:8794948:T:C	0.000723885
chr11:8795148:G:A	0.000672745
chr11:8795659:A:G	0.00065871
chr11:8795729:A:T	0.000648168
chr11:8795768:G:A	0.000698441
chr11:8797820:C:T	0.00268734
chr11:8798136:T:A	0.000682651
chr11:8798261:A:C	0.00128449
chr11:8799042:G:T	0.00135055
chr11:8799435:A:G	0.00116843
chr11:8800425:C:T	0.00124044
chr11:8801054:G:A	0.00125426
chr11:8801626:G:A	0.00159204
chr11:8801640:T:G	0.00146939
chr11:8801917:G:A	0.000838669
chr11:8802043:A:G	0.00158202
chr11:8803449:A:G	0.00113149
chr11:8804219:A:G	0.00371871
chr11:8804227:A:G	0.00211665
chr11:8805012:C:A	0.00114655
chr11:8805153:G:T	0.00189183
chr11:8805232:A:G	0.00883504
chr11:8807621:A:G	0.00116015
chr11:8808907:AC:A	0.00126867
chr11:8811812:C:T	0.00178263
chr11:8812998:GGTCTTGAACTCCTGAGCTCAA:G	0.00251813
chr11:8813133:T:C	0.0017188
chr11:8815049:C:T	0.00170675
chr11:8815223:C:T	0.00119232
chr11:8817113:G:A	0.00412346
chr11:8817248:C:T	0.00346705
chr11:8817281:G:T	0.00365062
chr11:8818536:C:T	0.00396291
chr11:8818776:A:G	0.00106333
chr11:8820726:G:A	0.0050211
chr11:8821043:C:T	0.00671139
chr11:8821831:G:A	0.0122384
chr11:8821968:T:A	0.00122128
chr11:8822056:T:C	0.0108163
chr11:8822223:G:A	0.00676554
chr11:8822809:T:C	0.00996183
chr11:8823281:G:A	0.00745775
chr11:8823362:G:A	0.274324
chr11:8823585:C:T	0.00677636
chr11:8824316:C:T	0.00464059
chr11:8824822:G:A	0.141525
chr11:8826916:T:G	0.00335544
chr11:8826973:A:G	0.00364026
chr11:8827153:C:T	0.00108322
chr11:8827948:T:C	0.00136463
chr11:8830692:C:T	0.260382
chr11:8831138:G:A	0.268125
chr11:8836830:T:C	0.00701868
chr11:8837232:GTAAGTGTATTTGGGGAGGAGGGATGGGGATTACA:G	0.0019354
chr11:8839497:C:T	0.00229931
chr11:8839530:G:A	0.00216068
chr11:8841297:T:G	0.00255732
chr11:8841578:C:T	0.0115107
chr11:8842003:T:C	0.0118399
chr11:8843632:C:T	0.00243204
chr11:8843816:T:C	0.00122445
chr11:8844076:T:G	0.000417743
chr11:8844308:G:A	0.0021368
chr11:8844599:A:AAAT	0.00209987
chr11:8845261:C:G	0.00100545
chr11:8845523:A:C	0.00173985
chr11:8845962:G:C	0.000693085
chr11:8847582:A:G	0.000574366
chr11:8848754:T:C	0.00122259
chr11:8853288:G:A	0.00128399
chr11:8855305:C:T	0.000525254
chr11:8856157:T:C	0.00123752
chr11:8856849:T:C	0.000558683
chr11:8857558:C:T	0.000506622
chr11:8858247:T:C	0.00120982
chr11:8860617:C:T	0.000555984
chr11:8861346:C:A	0.000581125
chr11:8863477:C:T	0.000530401
chr11:8864345:A:G	0.000569512
chr11:8864713:A:G	0.000562152
chr11:8865550:A:G	0.0012947
chr11:8866398:A:G	0.000566736
chr11:8867153:C:T	0.000580353
chr11:8868015:G:GA	0.000540744
chr11:8868083:T:C	0.000536228
chr11:8868532:G:A	0.0011992
chr11:8869047:G:A	0.000550302
chr11:8870347:G:A	0.000553707
chr11:8870776:G:A	0.000566646
chr11:8871646:C:T	0.000591018
chr11:8875986:T:G	0.000564116
chr11:8877981:A:G	0.000696034
chr11:8878121:C:T	0.000604306
chr11:8878452:C:T	0.000503204
chr11:8880671:T:C	0.000608629
chr11:8884531:A:G	0.000588427
chr11:8885089:G:C	0.000499053
chr11:8885315:T:G	0.000505097
chr11:8886036:G:C	0.000590758
chr11:8886842:G:A	0.00065022
chr11:8888185:G:A	0.000575033
chr11:8890681:A:G	0.000649233
chr11:8891513:A:T	0.000662543
chr11:8891538:G:A	0.000652738
chr11:8894204:G:A	0.000534504
chr11:8896390:A:G	0.000579396
chr11:8896613:A:T	0.000498011
chr11:8899157:A:G	0.000589423
chr11:8900202:G:C	0.00059199
chr11:8901981:C:T	0.00059568
chr11:8902846:T:C	0.000612318
chr11:8907068:C:G	0.000614132
chr11:8912106:AG:A	0.000800056
chr11:8912306:T:G	0.000646044
chr11:8913404:T:C	0.00050175
chr11:8913441:G:A	0.000621299
chr11:8915437:T:C	0.000533874
chr11:8916502:A:T	0.000601562
chr11:8917240:A:G	0.000622355
chr11:8917387:C:T	0.000715548
chr11:8918340:A:G	0.000612451
chr11:8918602:G:A	0.000776152
chr11:8919650:T:G	0.000596315
chr11:8919668:A:G	0.000503206
chr11:8921123:A:G	0.00137983
chr11:8921395:C:T	0.000791935
chr11:8924867:G:A	0.00842312
chr11:8925403:G:T	0.000537571
chr11:8925632:G:A	0.000829329
chr11:8925736:G:C	0.000544845
chr11:8926510:C:T	0.000498964
chr11:8926511:A:G	0.000700384
chr11:8927133:A:T	0.000523069
chr11:8927547:A:G	0.00083983
chr11:8928921:T:C	0.000860599
chr11:8929986:G:A	0.000787791
chr11:8933725:C:T	0.000581024
chr11:8934930:A:G	0.000533959
chr11:8936225:T:C	0.000510202
chr11:8936634:G:A	0.000514899
chr11:8937473:G:A	0.000505496
chr11:8937823:G:A	0.000887474
chr11:8938992:A:C	0.000491233
chr11:8939426:G:A	0.000507977
chr11:8939700:C:T	0.000498339
chr11:8940085:C:T	0.000826837
chr11:8940742:A:G	0.000493758
chr11:8940864:T:C	0.000498174
chr11:8942857:G:A	0.000492498
chr11:8943144:A:G	0.000866756
chr11:8944151:T:C	0.000820031
chr11:8944448:G:A	0.000718613
chr11:8946032:GTTTA:G	0.00061568
chr11:8946045:T:G	0.000718823
chr11:8947331:GAGGACAT:G	0.000706973
chr11:8948536:C:A	0.000712005
chr11:8949586:T:A	0.00070184
chr11:8950366:GA:G	0.000792558
chr11:8951621:G:A	0.000735837
chr11:8952000:C:T	0.000693078
chr11:8954229:G:A	0.000512437
chr11:8954543:A:C	0.000777814
chr11:8954761:A:G	0.000728832
chr11:8955012:G:A	0.000733797
chr11:8956160:G:A	0.000727166
chr11:8956504:T:A	0.000734846
chr11:8956771:G:A	0.000749568
chr11:8958234:G:A	0.000768091
chr11:8958612:G:T	0.00103092
chr11:8959990:G:A	0.00052801
chr11:8961302:G:A	0.000548105
chr11:8961737:C:T	0.000743606
chr11:8962831:G:A	0.000794337
chr11:8963143:A:G	0.00102122
chr11:8966276:A:G	0.000593979
chr11:8971583:A:G	0.000542685
chr11:8971762:G:C	0.000650829
chr11:8974512:G:A	0.000641284
chr11:8975571:A:G	0.000668694
chr11:8976611:C:A	0.00451397
chr11:8980542:A:G	0.000627488
chr11:8981292:A:AC	0.000584161
chr11:8981385:A:G	0.000546082
chr11:8981759:A:G	0.000670985
chr11:8982406:C:T	0.000630163
chr11:8982455:C:T	0.000611805
chr11:8982513:T:C	0.000757327
chr11:8985487:A:ACCT	0.000644975
chr11:8988459:A:C	0.00355331
chr11:8988587:G:T	0.0050885
chr11:8988950:C:T	0.000913868
chr11:8989112:G:A	0.000711239
chr11:8989190:T:C	0.000926935
chr11:8991455:A:G	0.000725494
chr11:8992092:T:C	0.000665606
chr11:8993579:C:T	0.00210267
chr11:8993855:A:G	0.0016817
chr11:8995916:T:C	0.00211496
chr11:8996830:C:A	0.00230076
chr11:8997280:CAGG:C	0.00360605
chr11:8997643:A:T	0.000627686
chr11:8999440:C:T	0.000597318
chr11:8999467:C:T	0.00159974
chr11:9000319:C:T	0.00176324
chr11:9001712:C:T	0.00473486
chr11:9001874:G:A	0.00048711
chr11:9002913:T:C	0.000544327
chr11:9003083:G:A	0.000550805
chr11:9003305:G:A	0.0010777
chr11:9004474:C:A	0.00369225
chr11:9004814:A:G	0.00420513
chr11:9004991:T:C	0.000888975
chr11:9007045:A:G	0.00302699
chr11:9008153:G:A	0.000702563
chr11:9013480:G:A	0.000533999
chr11:9015443:T:C	0.00180495
chr11:9022790:T:C	0.000678428
chr11:9028388:A:G	0.000440219
chr11:9030623:G:A	0.000428319
chr11:9031989:T:C	0.000493631
chr11:9045821:C:G	0.000477
chr11:9047169:G:A	0.000416752
chr11:9064090:T:C	0.162992
