## Supplementary material for "Characterization of shared and ancestry-specific signals driving complex traits using multi-ancestry fine-mapping": mscaviar_results_study1_post.txt

SNP_ID	Prob_in_pCausalSet
chr11:8328112:A:G	0.016403
chr11:8678115:A:G	0.0105462
chr11:8680289:C:T	0.0267582
chr11:8680922:A:G	0.00123435
chr11:8681647:ATGC:A	0.00552724
chr11:8682426:G:GC	0.00596954
chr11:8683164:A:C	0.0947619
chr11:8687790:G:A	0.00475996
chr11:8690742:C:CAT	0.002241
chr11:8692591:C:T	0.00257657
chr11:8692728:T:C	0.00509443
chr11:8695456:C:T	0.00210356
chr11:8702016:G:A	0.00115954
chr11:8702027:A:G	0.0013549
chr11:8703721:A:G	0.00119408
chr11:8704079:G:C	0.00219886
chr11:8714115:G:A	0.0030688
chr11:8715148:T:C	0.00165015
chr11:8721318:TC:T	0.000987813
chr11:8723101:T:G	0.000885873
chr11:8724164:C:T	0.000957806
chr11:8730342:C:G	0.000876736
chr11:8732170:C:T	0.00085851
chr11:8732182:A:G	0.000721226
chr11:8735309:G:A	0.000887316
chr11:8736567:T:C	0.000698192
chr11:8740235:A:G	0.000817299
chr11:8741922:C:G	0.00139895
chr11:8746103:GGCCACAGGGCCTCCTAAGGGGGGCCT:G	0.00203604
chr11:8753376:G:A	0.00129894
chr11:8756639:T:C	0.0011312
chr11:8772644:A:G	0.00189193
chr11:8775008:G:A	0.000940871
chr11:8778202:G:A	0.00189606
chr11:8778957:A:G	0.00115472
chr11:8780071:A:T	0.00195695
chr11:8787085:A:C	0.00142404
chr11:8787469:C:A	0.000901871
chr11:8789753:CACA:C	0.00573668
chr11:8790069:G:A	0.00251459
chr11:8790732:G:A	0.00159615
chr11:8792409:G:A	0.00214849
chr11:8793568:T:C	0.00195484
chr11:8793906:T:C	0.00199689
chr11:8794157:A:G	0.00182531
chr11:8794948:T:C	0.000976794
chr11:8795148:G:A	0.000709276
chr11:8795659:A:G	0.000757731
chr11:8795729:A:T	0.00074235
chr11:8795768:G:A	0.000882075
chr11:8797820:C:T	0.00155891
chr11:8798136:T:A	0.00117353
chr11:8798261:A:C	0.0028125
chr11:8799042:G:T	0.00283619
chr11:8799435:A:G	0.00242723
chr11:8800425:C:T	0.00281322
chr11:8801054:G:A	0.00281342
chr11:8801626:G:A	0.0036042
chr11:8801640:T:G	0.0044779
chr11:8801917:G:A	0.00197333
chr11:8802043:A:G	0.00396556
chr11:8803449:A:G	0.000798727
chr11:8804219:A:G	0.00129432
chr11:8804227:A:G	0.00178738
chr11:8805012:C:A	0.00095793
chr11:8805153:G:T	0.00108304
chr11:8805232:A:G	0.00243102
chr11:8807621:A:G	0.0010114
chr11:8808907:AC:A	0.000923908
chr11:8811812:C:T	0.00105039
chr11:8812998:GGTCTTGAACTCCTGAGCTCAA:G	0.00103813
chr11:8813133:T:C	0.0018979
chr11:8815049:C:T	0.00254687
chr11:8815223:C:T	0.000940093
chr11:8817113:G:A	0.00288215
chr11:8817248:C:T	0.00252006
chr11:8817281:G:T	0.00257023
chr11:8818536:C:T	0.00283491
chr11:8818776:A:G	0.00113813
chr11:8820726:G:A	0.00290422
chr11:8821043:C:T	0.00444977
chr11:8821831:G:A	0.00461146
chr11:8821968:T:A	0.000955454
chr11:8822056:T:C	0.00413535
chr11:8822223:G:A	0.00431658
chr11:8822809:T:C	0.00381006
chr11:8823281:G:A	0.00293676
chr11:8823362:G:A	0.239989
chr11:8823585:C:T	0.00486325
chr11:8824822:G:A	0.118828
chr11:8826916:T:G	0.00220669
chr11:8826973:A:G	0.00228206
chr11:8827153:C:T	0.00125089
chr11:8827948:T:C	0.0018514
chr11:8830692:C:T	0.216935
chr11:8831138:G:A	0.228473
chr11:8836830:T:C	0.011825
chr11:8837232:GTAAGTGTATTTGGGGAGGAGGGATGGGGATTACA:G	0.00131099
chr11:8839497:C:T	0.00315093
chr11:8839530:G:A	0.00284898
chr11:8841297:T:G	0.00134236
chr11:8841578:C:T	0.0184886
chr11:8842003:T:C	0.0165172
chr11:8843632:C:T	0.00133469
chr11:8843816:T:C	0.00126854
chr11:8844076:T:G	0.00083871
chr11:8844308:G:A	0.00119718
chr11:8844599:A:AAAT	0.00115868
chr11:8845261:C:G	0.00103301
chr11:8845523:A:C	0.00149306
chr11:8845962:G:C	0.000745297
chr11:8847582:A:G	0.000869723
chr11:8848754:T:C	0.00114331
chr11:8853288:G:A	0.00113973
chr11:8855305:C:T	0.000717471
chr11:8856157:T:C	0.000937715
chr11:8856849:T:C	0.000695299
chr11:8857558:C:T	0.000705662
chr11:8858247:T:C	0.00108054
chr11:8860617:C:T	0.000728147
chr11:8861346:C:A	0.00071828
chr11:8863477:C:T	0.000733235
chr11:8864345:A:G	0.000657577
chr11:8864713:A:G	0.000657497
chr11:8865550:A:G	0.00112941
chr11:8866398:A:G	0.00066701
chr11:8867153:C:T	0.000858095
chr11:8868015:G:GA	0.000653541
chr11:8868083:T:C	0.000650312
chr11:8868532:G:A	0.00104178
chr11:8869047:G:A	0.000664898
chr11:8870347:G:A	0.000754473
chr11:8870776:G:A	0.000832427
chr11:8871646:C:T	0.000671386
chr11:8872169:C:A	0.0300069
chr11:8875986:T:G	0.000826086
chr11:8877981:A:G	0.00186022
chr11:8878121:C:T	0.000674971
chr11:8878452:C:T	0.000712634
chr11:8880671:T:C	0.000937009
chr11:8884531:A:G	0.00078028
chr11:8885089:G:C	0.000722136
chr11:8885315:T:G	0.000724306
chr11:8886036:G:C	0.000768047
chr11:8886842:G:A	0.00107079
chr11:8888185:G:A	0.000770181
chr11:8890681:A:G	0.00101631
chr11:8891513:A:T	0.00110465
chr11:8891538:G:A	0.00110159
chr11:8894204:G:A	0.000664089
chr11:8896390:A:G	0.000800221
chr11:8896613:A:T	0.000697728
chr11:8899157:A:G	0.000772348
chr11:8900202:G:C	0.000808174
chr11:8901981:C:T	0.000828049
chr11:8902846:T:C	0.000672032
chr11:8907068:C:G	0.000785449
chr11:8912106:AG:A	0.00170914
chr11:8912306:T:G	0.00140821
chr11:8913404:T:C	0.00069222
chr11:8913441:G:A	0.00089397
chr11:8915437:T:C	0.00076763
chr11:8916502:A:T	0.00079525
chr11:8917240:A:G	0.000760744
chr11:8917387:C:T	0.00137391
chr11:8918340:A:G	0.000703083
chr11:8918602:G:A	0.00141827
chr11:8919650:T:G	0.000702059
chr11:8919668:A:G	0.000653283
chr11:8921123:A:G	0.00428751
chr11:8921395:C:T	0.00142423
chr11:8925403:G:T	0.00082202
chr11:8925632:G:A	0.00150727
chr11:8925736:G:C	0.000790667
chr11:8926510:C:T	0.000779007
chr11:8926511:A:G	0.00187412
chr11:8927133:A:T	0.000698872
chr11:8927547:A:G	0.00151994
chr11:8928921:T:C	0.00161306
chr11:8929986:G:A	0.00148249
chr11:8933725:C:T	0.000879101
chr11:8934930:A:G	0.000722019
chr11:8936225:T:C	0.000701572
chr11:8936634:G:A	0.000663939
chr11:8937473:G:A	0.000675741
chr11:8937823:G:A	0.00151291
chr11:8938992:A:C	0.000692139
chr11:8939426:G:A	0.000677986
chr11:8939700:C:T	0.000697424
chr11:8940085:C:T	0.00149442
chr11:8940742:A:G	0.000671963
chr11:8940864:T:C	0.00067432
chr11:8942857:G:A	0.00067077
chr11:8943144:A:G	0.00146822
chr11:8944151:T:C	0.00150274
chr11:8944448:G:A	0.00201012
chr11:8946032:GTTTA:G	0.000796846
chr11:8946045:T:G	0.0020279
chr11:8947331:GAGGACAT:G	0.00186357
chr11:8948536:C:A	0.00183198
chr11:8949586:T:A	0.00180917
chr11:8950366:GA:G	0.00223325
chr11:8951621:G:A	0.00188301
chr11:8952000:C:T	0.00170313
chr11:8954229:G:A	0.000807982
chr11:8954543:A:C	0.00231042
chr11:8954761:A:G	0.00189691
chr11:8955012:G:A	0.00191819
chr11:8956160:G:A	0.00191293
chr11:8956504:T:A	0.00196599
chr11:8956771:G:A	0.00199225
chr11:8958234:G:A	0.00193343
chr11:8958612:G:T	0.000837935
chr11:8959990:G:A	0.000788234
chr11:8961302:G:A	0.00078789
chr11:8961737:C:T	0.00180667
chr11:8962831:G:A	0.00186884
chr11:8963143:A:G	0.000825444
chr11:8966276:A:G	0.000760871
chr11:8971583:A:G	0.000704551
chr11:8971762:G:C	0.00071977
chr11:8974512:G:A	0.000757388
chr11:8975571:A:G	0.000803161
chr11:8976611:C:A	0.00173258
chr11:8980542:A:G	0.000774673
chr11:8981292:A:AC	0.000726373
chr11:8981385:A:G	0.000712541
chr11:8981759:A:G	0.000770013
chr11:8982406:C:T	0.000782539
chr11:8982455:C:T	0.00072989
chr11:8982513:T:C	0.000810343
chr11:8985487:A:ACCT	0.000767975
chr11:8988459:A:C	0.00187623
chr11:8988587:G:T	0.00189197
chr11:8988950:C:T	0.000868432
chr11:8989112:G:A	0.000781604
chr11:8989190:T:C	0.000844223
chr11:8991455:A:G	0.000801516
chr11:8992092:T:C	0.000772104
chr11:8993579:C:T	0.0028967
chr11:8993855:A:G	0.00097434
chr11:8995916:T:C	0.00219839
chr11:8996830:C:A	0.00107752
chr11:8997280:CAGG:C	0.00138061
chr11:8997643:A:T	0.000863131
chr11:8999440:C:T	0.000847049
chr11:8999467:C:T	0.000963677
chr11:9000319:C:T	0.00101657
chr11:9001712:C:T	0.0020718
chr11:9002913:T:C	0.000726243
chr11:9003083:G:A	0.00064053
chr11:9003305:G:A	0.000815042
chr11:9004474:C:A	0.00130047
chr11:9004814:A:G	0.00143585
chr11:9004991:T:C	0.000708989
chr11:9007045:A:G	0.00116908
chr11:9008153:G:A	0.000836018
chr11:9013480:G:A	0.000823138
chr11:9015443:T:C	0.000897792
chr11:9022790:T:C	0.000728936
chr11:9028388:A:G	0.000696923
chr11:9030623:G:A	0.000857479
chr11:9031989:T:C	0.000975092
chr11:9045821:C:G	0.000964286
chr11:9047169:G:A	0.000832511
chr11:9064090:T:C	0.0441576
