## Supplementary material for "Characterization of shared and ancestry-specific signals driving complex traits using multi-ancestry fine-mapping": not_shared_pips.txt

SNP_ID	shared_ll_x	notshared_ll_x	shared_ll_y	notshared_ll_y	not_shared_pip
chr11:8328112:A:G	-103.39	-102.785	-103.39	-102.785	0.0429104
chr11:8383120:G:A	0.0	-101.233	0.0	-101.233	0.20411
chr11:8634453:G:C	0.0	-101.212	0.0	-101.212	0.208958
chr11:8678115:A:G	-104.168	-104.485	-104.168	-104.485	0.007514600000000001
chr11:8680289:C:T	-103.367	-103.859	-103.367	-103.859	0.0137064
chr11:8680922:A:G	-106.671	-105.574	-106.671	-105.574	0.002688714
chr11:8681647:ATGC:A	-104.795	-104.708	-104.795	-104.708	0.00613501
chr11:8682426:G:GC	-104.729	-104.703	-104.729	-104.703	0.006143570000000001
chr11:8683164:A:C	-101.618	-101.823	-101.618	-101.823	0.1141297
chr11:8687790:G:A	-104.946	-104.752	-104.946	-104.752	0.005884779999999999
chr11:8690742:C:CAT	-105.791	-104.989	-105.791	-104.989	0.004949530000000001
chr11:8692591:C:T	-105.725	-105.159	-105.725	-105.159	0.00389572
chr11:8692728:T:C	-104.846	-104.672	-104.846	-104.672	0.006405269999999899
chr11:8695456:C:T	-105.806	-104.919	-105.806	-104.919	0.0052379499999999
chr11:8702016:G:A	-106.656	-105.512	-106.656	-105.512	0.0027558239999999
chr11:8702027:A:G	-106.394	-105.317	-106.394	-105.317	0.0033730639999999994
chr11:8703721:A:G	-106.637	-105.476	-106.637	-105.476	0.0030085199999999998
chr11:8704079:G:C	-105.721	-104.865	-105.721	-104.865	0.0053488400000000005
chr11:8714115:G:A	-105.324	-104.402	-105.324	-104.402	0.00916432
chr11:8715148:T:C	-106.452	-105.581	-106.452	-105.581	0.0025132080000000003
chr11:8721318:TC:T	-107.711	-106.186	-107.711	-106.186	0.0012819049999999999
chr11:8723101:T:G	-107.676	-106.199	-107.676	-106.199	0.001285721
chr11:8724164:C:T	-106.959	-105.731	-106.959	-105.731	0.002176358
chr11:8730342:C:G	-107.924	-106.291	-107.924	-106.291	0.001152241
chr11:8732170:C:T	-107.222	-105.909	-107.222	-105.909	0.001733882
chr11:8732182:A:G	-108.074	-106.393	-108.074	-106.393	0.0010447
chr11:8735309:G:A	-107.879	-106.273	-107.879	-106.273	0.0011740589999999999
chr11:8736567:T:C	-108.103	-106.411	-108.103	-106.411	0.0010278169999999999
chr11:8740235:A:G	-107.942	-106.316	-107.942	-106.316	0.001124727
chr11:8741922:C:G	-106.981	-105.845	-106.981	-105.845	0.0018212819999998998
chr11:8746103:GGCCACAGGGCCTCCTAAGGGGGGCCT:G	-106.377	-105.553	-106.377	-105.553	0.00245654
chr11:8753376:G:A	-106.715	-105.685	-106.715	-105.685	0.0021709659999999
chr11:8756639:T:C	-107.019	-105.864	-107.019	-105.864	0.001782368
chr11:8772644:A:G	-106.734	-105.688	-106.734	-105.688	0.002149714
chr11:8775008:G:A	-107.675	-106.186	-107.675	-106.186	0.001282994
chr11:8778202:G:A	-106.591	-105.646	-106.591	-105.646	0.00224755
chr11:8778957:A:G	-107.167	-105.944	-107.167	-105.944	0.0016491179999999
chr11:8780071:A:T	-106.535	-105.62	-106.535	-105.62	0.0023094279999999
chr11:8787085:A:C	-107.539	-105.975	-107.539	-105.975	0.0015847589999999998
chr11:8787469:C:A	-107.686	-106.198	-107.686	-106.198	0.001268394
chr11:8789753:CACA:C	-105.596	-104.864	-105.596	-104.864	0.0049257
chr11:8790069:G:A	-106.424	-105.478	-106.424	-105.478	0.002608732
chr11:8790732:G:A	-106.925	-105.792	-106.925	-105.792	0.0019127999999999
chr11:8792409:G:A	-106.746	-105.64	-106.746	-105.64	0.0022582479999999
chr11:8793568:T:C	-106.819	-105.705	-106.819	-105.705	0.0021168379999998996
chr11:8793906:T:C	-106.758	-105.684	-106.758	-105.684	0.0021618579999999
chr11:8794157:A:G	-106.915	-105.755	-106.915	-105.755	0.002009296
chr11:8794948:T:C	-107.647	-106.168	-107.647	-106.168	0.001305519
chr11:8795148:G:A	-107.967	-106.347	-107.967	-106.347	0.0010935270000000002
chr11:8795659:A:G	-107.929	-106.324	-107.929	-106.324	0.001117791
chr11:8795729:A:T	-107.96	-106.34	-107.96	-106.34	0.001100644
chr11:8795768:G:A	-107.758	-106.231	-107.758	-106.231	0.00122672
chr11:8797820:C:T	-106.283	-105.627	-106.283	-105.627	0.0024761360000000003
chr11:8798136:T:A	-107.599	-106.122	-107.599	-106.122	0.001416089
chr11:8798261:A:C	-106.499	-105.436	-106.499	-105.436	0.0027843399999999997
chr11:8799042:G:T	-106.443	-105.42	-106.443	-105.42	0.002809956
chr11:8799435:A:G	-106.663	-105.548	-106.663	-105.548	0.0024843899999998998
chr11:8800425:C:T	-106.528	-105.436	-106.528	-105.436	0.0027802679999999
chr11:8801054:G:A	-106.51	-105.429	-106.51	-105.429	0.002782426
chr11:8801626:G:A	-106.173	-105.267	-106.173	-105.267	0.0033480840000000003
chr11:8801640:T:G	-106.15	-105.08	-106.15	-105.08	0.0040614779999999994
chr11:8801917:G:A	-107.057	-105.716	-107.057	-105.716	0.0020786069999999997
chr11:8802043:A:G	-106.136	-105.19	-106.136	-105.19	0.003626142
chr11:8803449:A:G	-107.464	-106.071	-107.464	-106.071	0.001448519
chr11:8804219:A:G	-106.398	-105.277	-106.398	-105.277	0.0034848740000000002
chr11:8804227:A:G	-106.376	-105.639	-106.376	-105.639	0.00232148
chr11:8805012:C:A	-107.362	-106.019	-107.362	-106.019	0.001557346
chr11:8805153:G:T	-106.919	-105.797	-106.919	-105.797	0.00204309
chr11:8805232:A:G	-105.464	-104.482	-105.464	-104.482	0.00750836
chr11:8807621:A:G	-107.275	-105.994	-107.275	-105.994	0.001577458
chr11:8808907:AC:A	-107.325	-106.018	-107.325	-106.018	0.0015959959999999
chr11:8811812:C:T	-106.901	-105.744	-106.901	-105.744	0.001998748
chr11:8812998:GGTCTTGAACTCCTGAGCTCAA:G	-106.719	-105.522	-106.719	-105.522	0.0025332299999999
chr11:8813133:T:C	-106.482	-105.757	-106.482	-105.757	0.002106168
chr11:8815049:C:T	-106.281	-105.647	-106.281	-105.647	0.0023801039999999003
chr11:8815223:C:T	-107.362	-106.032	-107.362	-106.032	0.0015647249999999999
chr11:8817113:G:A	-105.638	-105.244	-105.638	-105.244	0.0035311899999998994
chr11:8817248:C:T	-105.842	-105.348	-105.842	-105.348	0.0031731899999999998
chr11:8817281:G:T	-105.796	-105.318	-105.796	-105.318	0.0032722099999999994
chr11:8818536:C:T	-105.673	-105.27	-105.673	-105.27	0.0034415599999999998
chr11:8818776:A:G	-107.305	-105.975	-107.305	-105.975	0.0016240879999999
chr11:8820726:G:A	-105.548	-105.061	-105.548	-105.061	0.0041943799999998995
chr11:8821043:C:T	-105.043	-104.994	-105.043	-104.994	0.004638119999999999
chr11:8821831:G:A	-104.814	-104.322	-104.814	-104.322	0.00908144
chr11:8821968:T:A	-107.337	-106.014	-107.337	-106.014	0.001595216
chr11:8822056:T:C	-104.942	-104.428	-104.942	-104.428	0.008137829999999999
chr11:8822223:G:A	-105.065	-104.978	-105.065	-104.978	0.0047064
chr11:8822809:T:C	-105.037	-104.495	-105.037	-104.495	0.007595050000000001
chr11:8823281:G:A	-105.337	-104.694	-105.337	-104.694	0.00600985
chr11:8823362:G:A	-101.168	-103.202	-101.168	-103.202	0.03969499999999998
chr11:8823585:C:T	-104.967	-105.009	-104.967	-105.009	0.004571650000000001
chr11:8824316:C:T	0.0	-104.911	0.0	-104.911	0.00464059
chr11:8824822:G:A	-101.868	-103.555	-101.868	-103.555	0.027334999999999998
chr11:8826916:T:G	-105.979	-105.343	-105.979	-105.343	0.0031569100000000006
chr11:8826973:A:G	-105.904	-105.289	-105.904	-105.289	0.0033303399999999998
chr11:8827153:C:T	-107.119	-106.04	-107.119	-106.04	0.001564032
chr11:8827948:T:C	-106.649	-105.847	-106.649	-105.847	0.001935936
chr11:8830692:C:T	-101.256	-103.027	-101.256	-103.027	0.04739099999999999
chr11:8831138:G:A	-101.205	-103.095	-101.205	-103.095	0.04413800000000001
chr11:8836830:T:C	-104.488	-104.734	-104.488	-104.734	0.006606680000000001
chr11:8837232:GTAAGTGTATTTGGGGAGGAGGGATGGGGATTACA:G	-106.691	-105.67	-106.691	-105.67	0.0021807779999999995
chr11:8839497:C:T	-106.014	-105.364	-106.014	-105.364	0.0031454399999999998
chr11:8839530:G:A	-106.122	-105.425	-106.122	-105.425	0.0029486599999999996
chr11:8841297:T:G	-106.484	-105.482	-106.484	-105.482	0.0026080820000000003
chr11:8841578:C:T	-103.949	-104.434	-103.949	-104.434	0.008997100000000001
chr11:8842003:T:C	-103.954	-104.634	-103.954	-104.634	0.0072669000000000015
chr11:8843632:C:T	-106.52	-105.517	-106.52	-105.517	0.0025195839999999
chr11:8843816:T:C	-107.13	-105.875	-107.13	-105.875	0.001803192
chr11:8844076:T:G	-108.255	-106.404	-108.255	-106.404	0.0010383130000000001
chr11:8844308:G:A	-106.697	-105.622	-106.697	-105.622	0.002280106
chr11:8844599:A:AAAT	-106.728	-105.63	-106.728	-105.63	0.0022487740000000003
chr11:8845261:C:G	-107.332	-106.097	-107.332	-106.097	0.0014496079999999
chr11:8845523:A:C	-106.67	-105.692	-106.67	-105.692	0.00213956
chr11:8845962:G:C	-107.906	-106.327	-107.906	-106.327	0.001124908
chr11:8847582:A:G	-107.922	-106.291	-107.922	-106.291	0.001147759
chr11:8848754:T:C	-107.128	-105.928	-107.128	-105.928	0.001682716
chr11:8853288:G:A	-107.093	-105.907	-107.093	-105.907	0.001716396
chr11:8855305:C:T	-108.159	-106.427	-108.159	-106.427	0.001006369
chr11:8856157:T:C	-107.277	-105.984	-107.277	-105.984	0.0015873629999999998
chr11:8856849:T:C	-108.133	-106.423	-108.133	-106.423	0.001010796
chr11:8857558:C:T	-108.203	-106.447	-108.203	-106.447	0.000986308
chr11:8858247:T:C	-107.179	-105.951	-107.179	-105.951	0.0016422499999999998
chr11:8860617:C:T	-108.098	-106.403	-108.098	-106.403	0.001032251
chr11:8861346:C:A	-108.075	-106.396	-108.075	-106.396	0.001040891
chr11:8863477:C:T	-108.133	-106.412	-108.133	-106.412	0.001021056
chr11:8864345:A:G	-108.164	-106.444	-108.164	-106.444	0.000991009
chr11:8864713:A:G	-108.174	-106.448	-108.174	-106.448	0.000986235
chr11:8865550:A:G	-107.094	-105.906	-107.094	-105.906	0.0017174599999999999
chr11:8866398:A:G	-108.157	-106.439	-108.157	-106.439	0.0009957999999999998
chr11:8867153:C:T	-107.919	-106.294	-107.919	-106.294	0.0011422140000000001
chr11:8868015:G:GA	-108.211	-106.464	-108.211	-106.464	0.0009696310000000001
chr11:8868083:T:C	-108.221	-106.469	-108.221	-106.469	0.0009644220000000002
chr11:8868532:G:A	-107.214	-105.966	-107.214	-105.966	0.0016157860000000001
chr11:8869047:G:A	-108.183	-106.451	-108.183	-106.451	0.000983766
chr11:8870347:G:A	-108.075	-106.389	-108.075	-106.389	0.0010493859999998998
chr11:8870776:G:A	-107.978	-106.332	-107.978	-106.332	0.0011132489999999
chr11:8871646:C:T	-108.109	-106.422	-108.109	-106.422	0.0010134060000000001
chr11:8872169:C:A	0.0	-103.156	0.0	-103.156	0.0300069
chr11:8875986:T:G	-107.986	-106.328	-107.986	-106.328	0.001109428
chr11:8877981:A:G	-107.265	-105.799	-107.265	-105.799	0.00195196
chr11:8878121:C:T	-108.085	-106.411	-108.085	-106.411	0.001024391
chr11:8878452:C:T	-108.213	-106.457	-108.213	-106.457	0.000987188
chr11:8880671:T:C	-107.828	-106.248	-107.828	-106.248	0.0012120100000000001
chr11:8884531:A:G	-108.001	-106.357	-108.001	-106.357	0.0010872969999999
chr11:8885089:G:C	-108.208	-106.454	-108.208	-106.454	0.0009912389999999999
chr11:8885315:T:G	-108.197	-106.448	-108.197	-106.448	0.000996903
chr11:8886036:G:C	-108.009	-106.36	-108.009	-106.36	0.001080909
chr11:8886842:G:A	-107.692	-106.179	-107.692	-106.179	0.0013267139999999999
chr11:8888185:G:A	-108.03	-106.37	-108.03	-106.37	0.0010725840000000001
chr11:8890681:A:G	-107.713	-106.187	-107.713	-106.187	0.001289351
chr11:8891513:A:T	-107.653	-106.158	-107.653	-106.158	0.0013567210000000002
chr11:8891538:G:A	-107.669	-106.163	-107.669	-106.163	0.0013502799999999
chr11:8894204:G:A	-108.209	-106.467	-108.209	-106.467	0.000971815
chr11:8896390:A:G	-107.994	-106.349	-107.994	-106.349	0.001096477
chr11:8896613:A:T	-108.238	-106.471	-108.238	-106.471	0.000973003
chr11:8899157:A:G	-108.008	-106.361	-108.008	-106.361	0.001082291
chr11:8900202:G:C	-107.968	-106.338	-107.968	-106.338	0.001109028
chr11:8901981:C:T	-107.944	-106.324	-107.944	-106.324	0.001125189
chr11:8902846:T:C	-108.071	-106.406	-108.071	-106.406	0.001027506
chr11:8907068:C:G	-107.961	-106.341	-107.961	-106.341	0.0011055129999999998
chr11:8912106:AG:A	-107.144	-105.87	-107.144	-105.87	0.001818012
chr11:8912306:T:G	-107.467	-105.994	-107.467	-105.994	0.001570562
chr11:8913404:T:C	-108.225	-106.462	-108.225	-106.462	0.000972076
chr11:8913441:G:A	-107.837	-106.299	-107.837	-106.299	0.001171793
chr11:8915437:T:C	-108.092	-106.386	-108.092	-106.386	0.0010484720000000002
chr11:8916502:A:T	-107.97	-106.343	-107.97	-106.343	0.0011064259999999
chr11:8917240:A:G	-107.975	-106.35	-107.975	-106.35	0.001094103
chr11:8917387:C:T	-107.39	-106.023	-107.39	-106.023	0.0015518840000000001
chr11:8918340:A:G	-108.048	-106.386	-108.048	-106.386	0.0010501179999998999
chr11:8918602:G:A	-107.291	-105.994	-107.291	-105.994	0.0015988519999999
chr11:8919650:T:G	-108.071	-106.396	-108.071	-106.396	0.001039248
chr11:8919668:A:G	-108.272	-106.488	-108.272	-106.488	0.0009456050000000001
chr11:8921123:A:G	-106.214	-105.207	-106.214	-105.207	0.003781094
chr11:8921395:C:T	-107.27	-105.989	-107.27	-105.989	0.0016069349999999999
chr11:8924867:G:A	0.0	-104.295	0.0	-104.295	0.00842312
chr11:8925403:G:T	-108.028	-106.344	-108.028	-106.344	0.001090393
chr11:8925632:G:A	-107.189	-105.949	-107.189	-105.949	0.0016748370000000002
chr11:8925736:G:C	-108.044	-106.368	-108.044	-106.368	0.0010685059999999999
chr11:8926510:C:T	-108.134	-106.396	-108.134	-106.396	0.001035979
chr11:8926511:A:G	-107.204	-105.766	-107.204	-105.766	0.00195359
chr11:8927133:A:T	-108.182	-106.446	-108.182	-106.446	0.000989385
chr11:8927547:A:G	-107.172	-105.943	-107.172	-105.943	0.0016861019999999999
chr11:8928921:T:C	-107.113	-105.903	-107.113	-105.903	0.001757367
chr11:8929986:G:A	-107.249	-105.965	-107.249	-105.965	0.001648119
chr11:8933725:C:T	-107.91	-106.284	-107.91	-106.284	0.0011585950000000001
chr11:8934930:A:G	-108.137	-106.423	-108.137	-106.423	0.0010126039999999998
chr11:8936225:T:C	-108.2	-106.451	-108.2	-106.451	0.000983826
chr11:8936634:G:A	-108.238	-106.477	-108.238	-106.477	0.000959272
chr11:8937473:G:A	-108.241	-106.476	-108.241	-106.476	0.0009613949999999999
chr11:8937823:G:A	-107.127	-105.938	-107.127	-105.938	0.0016938939999999998
chr11:8938992:A:C	-108.244	-106.469	-108.244	-106.469	0.0009657719999999999
chr11:8939426:G:A	-108.233	-106.473	-108.233	-106.473	0.0009645249999999999
chr11:8939700:C:T	-108.225	-106.461	-108.225	-106.461	0.0009737869999999001
chr11:8940085:C:T	-107.204	-105.946	-107.204	-105.946	0.001672869
chr11:8940742:A:G	-108.265	-106.483	-108.265	-106.483	0.000952241
chr11:8940864:T:C	-108.254	-106.479	-108.254	-106.479	0.000956628
chr11:8942857:G:A	-108.268	-106.485	-108.268	-106.485	0.0009506179999998999
chr11:8943144:A:G	-107.173	-105.951	-107.173	-105.951	0.0016648039999999998
chr11:8944151:T:C	-107.206	-105.944	-107.206	-105.944	0.001676491
chr11:8944448:G:A	-107.149	-105.706	-107.149	-105.706	0.0020743969999998998
chr11:8946032:GTTTA:G	-107.948	-106.332	-107.948	-106.332	0.001115044
chr11:8946045:T:G	-107.143	-105.699	-107.143	-105.699	0.0020888309999999998
chr11:8947331:GAGGACAT:G	-107.207	-105.767	-107.207	-105.767	0.001952349
chr11:8948536:C:A	-107.21	-105.78	-107.21	-105.78	0.0019269749999999
chr11:8949586:T:A	-107.232	-105.79	-107.232	-105.79	0.00190761
chr11:8950366:GA:G	-106.995	-105.625	-106.995	-105.625	0.0022571740000000002
chr11:8951621:G:A	-107.162	-105.758	-107.162	-105.758	0.001970677
chr11:8952000:C:T	-107.28	-105.837	-107.28	-105.837	0.0018207799999999997
chr11:8954229:G:A	-108.099	-106.379	-108.099	-106.379	0.001065775
chr11:8954543:A:C	-106.987	-105.6	-106.987	-105.6	0.0023138060000000003
chr11:8954761:A:G	-107.168	-105.753	-107.168	-105.753	0.001981332
chr11:8955012:G:A	-107.155	-105.744	-107.155	-105.744	0.0019990449999999
chr11:8956160:G:A	-107.165	-105.746	-107.165	-105.746	0.001994256
chr11:8956504:T:A	-107.139	-105.724	-107.139	-105.724	0.0020380699999998997
chr11:8956771:G:A	-107.112	-105.714	-107.112	-105.714	0.002060432
chr11:8958234:G:A	-107.107	-105.737	-107.107	-105.737	0.002014555
chr11:8958612:G:T	-107.509	-106.111	-107.509	-106.111	0.001402243
chr11:8959990:G:A	-108.077	-106.373	-108.077	-106.373	0.0010598819999999
chr11:8961302:G:A	-108.046	-106.364	-108.046	-106.364	0.0010711050000000001
chr11:8961737:C:T	-107.178	-105.79	-107.178	-105.79	0.0019106079999998999
chr11:8962831:G:A	-107.096	-105.762	-107.096	-105.762	0.001966939
chr11:8963143:A:G	-107.528	-106.12	-107.528	-106.12	0.001389168
chr11:8966276:A:G	-108.0	-106.351	-108.0	-106.351	0.001080288
chr11:8971583:A:G	-108.141	-106.422	-108.141	-106.422	0.00100817
chr11:8971762:G:C	-107.97	-106.347	-107.97	-106.347	0.001086781
chr11:8974512:G:A	-107.939	-106.327	-107.939	-106.327	0.001106806
chr11:8975571:A:G	-107.86	-106.285	-107.86	-106.285	0.0011554269999999999
chr11:8976611:C:A	-106.021	-105.139	-106.021	-105.139	0.0039803500000000006
chr11:8980542:A:G	-107.943	-106.325	-107.943	-106.325	0.001110569
chr11:8981292:A:AC	-108.066	-106.391	-108.066	-106.391	0.00104813
chr11:8981385:A:G	-108.138	-106.423	-108.138	-106.423	0.0010150670000000001
chr11:8981759:A:G	-107.903	-106.32	-107.903	-106.32	0.001130372
chr11:8982406:C:T	-107.931	-106.318	-107.931	-106.318	0.0011177219999999998
chr11:8982455:C:T	-108.023	-106.375	-108.023	-106.375	0.0010673129999999999
chr11:8982513:T:C	-107.758	-106.251	-107.758	-106.251	0.0012092799999999999
chr11:8985487:A:ACCT	-107.927	-106.324	-107.927	-106.324	0.0011165799999999998
chr11:8988459:A:C	-106.02	-105.36	-106.02	-105.36	0.0031531000000000007
chr11:8988587:G:T	-105.856	-104.954	-105.856	-104.954	0.00451589
chr11:8988950:C:T	-107.548	-106.147	-107.548	-106.147	0.001339736
chr11:8989112:G:A	-107.842	-106.289	-107.842	-106.289	0.0011627150000000001
chr11:8989190:T:C	-107.558	-106.15	-107.558	-106.15	0.001334048
chr11:8991455:A:G	-107.795	-106.257	-107.795	-106.257	0.001188876
chr11:8992092:T:C	-107.908	-106.319	-107.908	-106.319	0.001128744
chr11:8993579:C:T	-105.976	-105.612	-105.976	-105.612	0.0024884299999999
chr11:8993855:A:G	-107.039	-105.867	-107.039	-105.867	0.001858458
chr11:8995916:T:C	-106.137	-105.714	-106.137	-105.714	0.0022132700000000003
chr11:8996830:C:A	-106.778	-105.65	-106.778	-105.65	0.0023367939999999997
chr11:8997280:CAGG:C	-106.332	-105.308	-106.332	-105.308	0.003339582
chr11:8997643:A:T	-107.887	-106.299	-107.887	-106.299	0.001168583
chr11:8999440:C:T	-107.916	-106.297	-107.916	-106.297	0.001144197
chr11:8999467:C:T	-107.078	-105.898	-107.078	-105.898	0.001796699
chr11:9000319:C:T	-106.967	-105.835	-106.967	-105.835	0.001919578
chr11:9001712:C:T	-105.815	-105.13	-105.815	-105.13	0.004008499999999899
chr11:9001874:G:A	0.0	-107.152	0.0	-107.152	0.00048711
chr11:9002913:T:C	-108.122	-106.41	-108.122	-106.41	0.0010246019999999999
chr11:9003083:G:A	-108.212	-106.466	-108.212	-106.466	0.0009671189999998999
chr11:9003305:G:A	-107.497	-106.11	-107.497	-106.11	0.0014149339999999999
chr11:9004474:C:A	-106.331	-105.217	-106.331	-105.217	0.003467204
chr11:9004814:A:G	-106.184	-105.107	-106.184	-105.107	0.0038704719999999
chr11:9004991:T:C	-107.765	-106.238	-107.765	-106.238	0.0012361999999999
chr11:9007045:A:G	-106.526	-105.381	-106.526	-105.381	0.0029398439999999
chr11:9008153:G:A	-107.793	-106.253	-107.793	-106.253	0.001197997
chr11:9013480:G:A	-108.033	-106.345	-108.033	-106.345	0.0010901449999999998
chr11:9015443:T:C	-107.055	-105.779	-107.055	-105.779	0.001966392
chr11:9022790:T:C	-107.935	-106.331	-107.935	-106.331	0.0011097120000000001
chr11:9028388:A:G	-108.342	-106.5	-108.342	-106.5	0.0009394246
chr11:9030623:G:A	-108.188	-106.375	-108.188	-106.375	0.001058274
chr11:9031989:T:C	-107.982	-106.269	-107.982	-106.269	0.001184727
chr11:9045821:C:G	-108.017	-106.279	-108.017	-106.279	0.0011684339999999999
chr11:9047169:G:A	-108.257	-106.409	-108.257	-106.409	0.001032769
chr11:9064090:T:C	-102.241	-101.629	-102.241	-101.629	0.1202356
