## Supplementary material for "Characterization of shared and ancestry-specific signals driving complex traits using multi-ancestry fine-mapping": results_platelet_count_aou.txt

chr	start_bp	end_bp	rsid	eur_pip	afr_pip	eur_maf	afr_maf	bp	bp	eur_beta	afr_beta	eur_se	afr_se	eur_zscore	afr_zscore	eur_pval	afr_pval	global_pip	eur_nocausal	afr_nocausal	shared_pip	not_shared_pip	shared_ll	notshared_ll	num_snps_eur	num_snps_afr	nc	runtime
11	8324554	9330692	chr11:8383120:G:A	0.20411	NA	0.0260891	0	8383120	NA	0.0446878871681255	NA	0.013421775922928	NA	3.3295062758264784	NA	0.00087032	NA	0.20411	4.62106e-10	0.0564477	NA	NA	NA	NA	270	266	3	40515.793
11	8324554	9330692	chr11:8634453:G:C	0.208958	NA	0.0145953	0	8634453	NA	0.0585705544341247	NA	0.0176866701050193	NA	3.3115648161212077	NA	0.00092809	NA	0.208958	4.62106e-10	0.0564477	NA	NA	NA	NA	270	266	3	40515.793
11	8324554	9330692	chr11:9064090:T:C	0.162992	0.0441576	0.0165783	0.0147818	9064090	9064090	-0.0658405892684463	-0.0387592057101303	0.0167295783976106	0.0418434652213094	-3.9355797082041217	-0.9262905331844172	8.3053e-05	0.354306	0.1636926	4.62106e-10	0.0564477	0.043457	0.1202356	-102.241	-101.629	270	266	3	40515.793
11	8324554	9330692	chr11:8830692:C:T	0.260382	0.216935	0.483768	0.301308	8830692	8830692	-0.0304859430018946	-0.0316397789546312	0.0042834982469504	0.0110024035634093	-7.1170667628027635	-2.875715180986056	1.10995e-12	0.0040354	0.262354	4.62106e-10	0.0564477	0.214963	0.0473909999999999	-101.256	-103.027	270	266	3	40515.793
11	8324554	9330692	chr11:8683164:A:C	0.20591	0.0947619	0.119581	0.0234755	8683164	8683164	-0.02411000097442	0.0533922624550964	0.0065877723307277	0.033705604743952	-3.6598108987407514	1.5840766798488284	0.000252533	0.113192	0.2074008	4.62106e-10	0.0564477	0.0932711	0.1141297	-101.618	-101.823	270	266	3	40515.793
11	8324554	9330692	chr11:8328112:A:G	0.0578206	0.016403	0.0636168	0.200987	8328112	8328112	0.0289747402838289	-0.0106176277855582	0.0087172762041831	0.012639008099962	3.3238295546864727	-0.8400681209777943	0.000888228	0.40088	0.058567	4.62106e-10	0.0564477	0.0156566	0.0429104	-103.39	-102.785	270	266	3	40515.793
11	8324554	9330692	chr11:8824822:G:A	0.141525	0.118828	0.485351	0.305894	8824822	8824822	-0.0301363954557011	-0.0315177373750764	0.0042888733770663	0.0109619713611008	-7.026646115702108	-2.8751888083669828	2.1292e-12	0.00404213	0.143844	4.62106e-10	0.0564477	0.116509	0.0273349999999999	-101.868	-103.555	270	266	3	40515.793
11	8324554	9330692	chr11:8823362:G:A	0.274324	0.239989	0.484938	0.305476	8823362	8823362	-0.0303751745007677	-0.032929552782277	0.0042839777763516	0.0109580748876494	-7.090413649773031	-3.0050490729344403	1.34605e-12	0.00265868	0.277004	4.62106e-10	0.0564477	0.237309	0.0396949999999999	-101.168	-103.202	270	266	3	40515.793
11	8324554	9330692	chr11:8831138:G:A	0.268125	0.228473	0.484178	0.301217	8831138	8831138	-0.0304230069755879	-0.032254972008362	0.0042818483757042	0.011001290529603	-7.105110762027972	-2.931926206436253	1.21035e-12	0.00337249	0.270368	4.62106e-10	0.0564477	0.22623	0.044138	-101.205	-103.095	270	266	3	40515.793
