## Supplementary material for "Characterization of shared and ancestry-specific signals driving complex traits using multi-ancestry fine-mapping": global_pips.txt

SNP_ID	shared_ll	notshared_ll	global_pips
chr11:61310164:A:G	-727.819	-727.317	0.01105964
chr11:61311516:C:T	-727.185	-727.016	0.016735020000000003
chr11:61315919:A:G	0.0	-727.505	0.00637406
chr11:61325773:A:G	-727.844	-727.338	0.01081524
chr11:61327896:C:T	-727.26	-726.981	0.01665101
chr11:61328311:C:T	-727.37	-727.098	0.014845619999999997
chr11:61332603:G:A	-727.798	-727.346	0.01090842
chr11:61335149:T:C	-727.69	-727.249	0.01206587
chr11:61342203:G:A	-727.781	-727.359	0.010878
chr11:61344614:C:T	-727.373	-727.083	0.014979369999999999
chr11:61352604:C:T	-727.167	-726.847	0.01877486
chr11:61355406:G:A	-728.481	-727.559	0.00774619
chr11:61385158:T:C	-725.198	-724.258	0.2083761
chr11:61385929:T:C	-725.298	-724.358	0.18844629999999998
chr11:61764338:A:G	0.0	-728.803	0.00174288
chr11:61776027:T:C	-731.714	-730.03	0.0005781928
chr11:61776489:T:C	-730.535	-729.386	0.001282038
chr11:61779120:A:G	-730.008	-728.969	0.0021508
chr11:61779596:G:A	-731.059	-729.392	0.0012189899999999999
chr11:61779765:C:T	-730.434	-729.115	0.001750779
chr11:61781087:A:G	-730.74	-729.099	0.001666266
chr11:61781402:G:A	-731.298	-729.599	0.0008773971000000001
chr11:61781553:G:A	-729.016	-728.993	0.003045759999999999
chr11:61783884:T:C	-729.304	-729.064	0.0024387550000000003
chr11:61784455:A:C	-729.383	-729.098	0.002396977
chr11:61785208:G:T	-728.585	-728.797	0.00423099
chr11:61788567:A:C	-731.28	-729.575	0.000995778
chr11:61790354:T:C	-728.702	-728.867	0.0038386399999999995
chr11:61798436:T:C	-726.889	-728.097	0.0171293
chr11:61800281:C:A	-724.034	-726.408	0.250742
chr11:61802358:C:T	-728.917	-728.812	0.0035435499999999995
chr11:61803311:T:C	-728.876	-728.803	0.0036315999999999996
chr11:61803910:G:A	-724.445	-726.797	0.16634999999999997
chr11:61804006:T:C	-728.905	-728.815	0.003558620000000001
chr11:61806212:T:C	-728.928	-728.808	0.0035334399999999997
chr11:61807686:A:G	-729.074	-728.884	0.0031571200000000002
chr11:61811991:A:G	-728.393	-728.73	0.00489553
chr11:61812288:T:C	-725.179	-727.268	0.0818111
chr11:61813163:C:T	-724.191	-726.461	0.21676
chr11:61814292:T:C	-725.406	-725.909	0.0924951
chr11:61815236:T:C	-724.609	-726.863	0.142451
chr11:61818856:C:CT	-728.6	-728.72	0.004371170000000001
chr11:61820833:A:G	-729.394	-729.104	0.002364988
chr11:61822009:A:G	-726.722	-726.817	0.0310135
chr11:61824890:A:G	-729.988	-729.251	0.001658534
chr11:61825533:A:G	-729.771	-729.205	0.0018501350000000001
chr11:61827448:CT:C	-728.874	-728.92	0.0034112000000000005
chr11:61828092:C:T	-731.104	-729.433	0.0011665900000000001
chr11:61828850:CA:C	-730.629	-729.564	0.0010956639999999999
chr11:61829161:C:T	-731.322	-729.842	0.0007251825
chr11:61830500:A:G	-729.43	-729.107	0.00227441
chr11:61830816:C:T	-730.92	-729.543	0.0010616559999999998
chr11:61831875:G:A	-731.216	-729.534	0.0010436209999999998
chr11:61832855:G:A	-731.132	-729.648	0.000933937
chr11:61834531:C:G	-731.447	-729.888	0.0006673393000000001
chr11:61835765:C:T	-730.371	-729.321	0.001311404
chr11:61835886:A:T	-730.271	-729.26	0.001406767
chr11:61836038:C:A	-730.936	-729.632	0.0009198370000000001
chr11:61837310:A:T	-730.161	-729.257	0.001392089
chr11:61837342:C:A	-731.067	-729.699	0.0008469129999999999
chr11:61837495:C:T	-730.691	-729.517	0.0010225199999999999
chr11:61837743:A:G	-730.142	-729.186	0.001485446
chr11:61838027:T:A	-731.061	-729.697	0.000846111
chr11:61838141:C:T	-730.572	-729.425	0.001223697
chr11:61839170:A:G	-730.872	-729.589	0.0009637669999999999
chr11:61839696:A:G	-731.158	-729.754	0.0007933209999999999
chr11:61842278:C:T	-730.876	-729.602	0.0009486290000000001
chr11:61843278:G:A	-731.316	-729.833	0.0007192845
chr11:61845358:C:T	-730.922	-729.627	0.000949202
chr11:61850540:C:T	-730.648	-729.508	0.0010849770000000002
chr11:61851136:A:G	-729.472	-728.496	0.0032778189999999995
chr11:61851359:T:C	-731.91	-730.09	0.000539319
chr11:61852421:C:T	-731.937	-730.066	0.0005588836
chr11:61854084:G:C	-730.601	-729.378	0.0012040019999999998
chr11:61854755:T:C	-731.336	-729.757	0.0007535413
chr11:61855668:C:T	-730.948	-729.62	0.000913105
chr11:61856321:G:A	-730.67	-729.511	0.001085761
chr11:61857233:T:C	-730.141	-729.234	0.001441189
chr11:61858695:C:T	-727.352	-725.769	0.04075321
chr11:61858798:C:G	-729.854	-728.768	0.0022054889999999997
chr11:61859449:G:T	-729.217	-728.505	0.0031831260000000005
chr11:61859501:G:T	-730.261	-729.277	0.001361302
chr11:61860012:A:G	-728.985	-728.298	0.00393078
chr11:61860339:T:C	-730.688	-729.502	0.001045619
chr11:61860361:A:G	-730.404	-729.347	0.001249607
chr11:61860409:T:C	-728.884	-728.245	0.00420335
chr11:61860794:C:G	-730.452	-729.385	0.001201588
chr11:61861020:G:A	-730.747	-729.54	0.001003419
chr11:61861443:T:C	-730.489	-729.341	0.0012345309999999999
chr11:61861492:T:A	-730.752	-729.538	0.001004314
chr11:61861650:G:A	-730.742	-729.538	0.001006224
chr11:61861694:A:G	-730.273	-729.274	0.001359623
chr11:61862194:A:G	-731.497	-729.92	0.0006487448999999999
chr11:61862275:A:G	-728.984	-728.139	0.004347707
chr11:61862632:G:A	-729.794	-728.79	0.002199836
chr11:61864455:G:A	-729.34	-728.515	0.003019117
chr11:61867822:G:A	-731.027	-729.643	0.00088439
chr11:61869585:G:A	-730.658	-729.464	0.001090168
chr11:61870115:T:C	-729.632	-728.788	0.002294828
chr11:61872016:T:C	-727.592	-727.213	0.012492149999999999
chr11:61872101:G:A	-728.814	-728.281	0.00411783
chr11:61872907:G:A	-729.748	-728.749	0.002291096
chr11:61875291:C:T	-730.446	-729.298	0.0012924039999999998
chr11:61875394:T:G	-730.451	-729.26	0.0013293280000000003
chr11:61883275:G:A	-732.068	-730.167	0.0004926857000000001
chr11:61896219:G:A	-732.143	-730.198	0.00047236060000000005
chr11:61902565:C:T	-732.015	-730.127	0.0005093813
chr11:61902987:AC:A	-727.126	-726.516	0.02346432
chr11:61904793:T:C	-731.8	-730.062	0.0005514535999999999
chr11:61905173:G:C	-732.237	-730.243	0.0004502134
chr11:61905671:TC:T	-731.652	-729.923	0.0006364128
chr11:61906646:C:T	-732.02	-730.156	0.0004960717
chr11:61911104:T:G	-731.542	-729.855	0.0006837130999999999
chr11:61964505:G:A	0.0	-729.462	0.000901349
chr11:61975261:C:T	-730.103	-729.09	0.001623771
chr11:61975573:C:T	-729.915	-728.983	0.001837324
chr11:61977200:A:G	-729.921	-728.951	0.0018813979999999998
chr11:62146897:C:T	-728.501	-727.609	0.00733204
chr11:62301132:C:T	0.0	-725.885	0.0320107
