## Supplementary material for "Characterization of shared and ancestry-specific signals driving complex traits using multi-ancestry fine-mapping": mscaviar_results_shared_pips.txt

SNP_ID	shared_pip	shared_ll	notshared_ll
chr11:61310164:A:G	0.00324328	-727.819	-727.317
chr11:61311516:C:T	0.00616348	-727.185	-727.016
chr11:61315919:A:G	0	0	-727.505
chr11:61325773:A:G	0.00316099	-727.844	-727.338
chr11:61327896:C:T	0.00570225	-727.26	-726.981
chr11:61328311:C:T	0.00510899	-727.37	-727.098
chr11:61332603:G:A	0.00331738	-727.798	-727.346
chr11:61335149:T:C	0.00369496	-727.69	-727.249
chr11:61342203:G:A	0.00337999	-727.781	-727.359
chr11:61344614:C:T	0.00509563	-727.373	-727.083
chr11:61352604:C:T	0.00625819	-727.167	-726.847
chr11:61355406:G:A	0.00162238	-728.481	-727.559
chr11:61385158:T:C	0.0430946	-725.198	-724.258
chr11:61385929:T:C	0.0389978	-725.298	-724.358
chr11:61764338:A:G	0	0	-728.803
chr11:61776027:T:C	6.39712e-05	-731.714	-730.03
chr11:61776489:T:C	0.000232431	-730.535	-729.386
chr11:61779120:A:G	0.000427149	-730.008	-728.969
chr11:61779596:G:A	0.000138747	-731.059	-729.392
chr11:61779765:C:T	0.000271514	-730.434	-729.115
chr11:61781087:A:G	0.000193224	-730.74	-729.099
chr11:61781402:G:A	9.51899e-05	-731.298	-729.599
chr11:61781553:G:A	0.00137092	-729.016	-728.993
chr11:61783884:T:C	0.000937865	-729.304	-729.064
chr11:61784455:A:C	0.000916083	-729.383	-729.098
chr11:61785208:G:T	0.00215583	-728.585	-728.797
chr11:61788567:A:C	0.00010971	-731.28	-729.575
chr11:61790354:T:C	0.00191376	-728.702	-728.867
chr11:61798436:T:C	0.0126816	-726.889	-728.097
chr11:61800281:C:A	0.222557	-724.034	-726.408
chr11:61802358:C:T	0.00150458	-728.917	-728.812
chr11:61803311:T:C	0.00157382	-728.876	-728.803
chr11:61803910:G:A	0.14752	-724.445	-726.797
chr11:61804006:T:C	0.00152641	-728.905	-728.815
chr11:61806212:T:C	0.00148572	-728.928	-728.808
chr11:61807686:A:G	0.00127286	-729.074	-728.884
chr11:61811991:A:G	0.00265845	-728.393	-728.73
chr11:61812288:T:C	0.0703414	-725.179	-727.268
chr11:61813163:C:T	0.190066	-724.191	-726.461
chr11:61814292:T:C	0.0492079	-725.406	-725.909
chr11:61815236:T:C	0.124884	-724.609	-726.863
chr11:61818856:C:CT	0.00211425	-728.6	-728.72
chr11:61820833:A:G	0.000891712	-729.394	-729.104
chr11:61822009:A:G	0.0134527	-726.722	-726.817
chr11:61824890:A:G	0.000434829	-729.988	-729.251
chr11:61825533:A:G	0.000548042	-729.771	-729.205
chr11:61827448:CT:C	0.00159841	-728.874	-728.92
chr11:61828092:C:T	0.000132431	-731.104	-729.433
chr11:61828850:CA:C	0.000222907	-730.629	-729.564
chr11:61829161:C:T	9.72345e-05	-731.322	-729.842
chr11:61830500:A:G	0.00083136	-729.43	-729.107
chr11:61830816:C:T	0.000157226	-730.92	-729.543
chr11:61831875:G:A	0.000117391	-731.216	-729.534
chr11:61832855:G:A	0.000125772	-731.132	-729.648
chr11:61834531:C:G	8.18437e-05	-731.447	-729.888
chr11:61835765:C:T	0.000255086	-730.371	-729.321
chr11:61835886:A:T	0.000282827	-730.271	-729.26
chr11:61836038:C:A	0.000142375	-730.936	-729.632
chr11:61837310:A:T	0.000294526	-730.161	-729.257
chr11:61837342:C:A	0.000123818	-731.067	-729.699
chr11:61837495:C:T	0.000173941	-730.691	-729.517
chr11:61837743:A:G	0.000301248	-730.142	-729.186
chr11:61838027:T:A	0.000123884	-731.061	-729.697
chr11:61838141:C:T	0.000220813	-730.572	-729.425
chr11:61839170:A:G	0.000151385	-730.872	-729.589
chr11:61839696:A:G	0.000112849	-731.158	-729.754
chr11:61842278:C:T	0.000149951	-730.876	-729.602
chr11:61843278:G:A	9.48015e-05	-731.316	-729.833
chr11:61845358:C:T	0.000150679	-730.922	-729.627
chr11:61850540:C:T	0.000195783	-730.648	-729.508
chr11:61851136:A:G	0.000668046	-729.472	-728.496
chr11:61851359:T:C	5.2924e-05	-731.91	-730.09
chr11:61852421:C:T	5.26814e-05	-731.937	-730.066
chr11:61854084:G:C	0.000198669	-730.601	-729.378
chr11:61854755:T:C	9.07407e-05	-731.336	-729.757
chr11:61855668:C:T	0.000137316	-730.948	-729.62
chr11:61856321:G:A	0.000192916	-730.67	-729.511
chr11:61857233:T:C	0.000306268	-730.141	-729.234
chr11:61858695:C:T	0.00491099	-727.352	-725.769
chr11:61858798:C:G	0.000404839	-729.854	-728.768
chr11:61859449:G:T	0.000811724	-729.217	-728.505
chr11:61859501:G:T	0.000272913	-730.261	-729.277
chr11:61860012:A:G	0.00102129	-728.985	-728.298
chr11:61860339:T:C	0.000177628	-730.688	-729.502
chr11:61860361:A:G	0.000236098	-730.404	-729.347
chr11:61860409:T:C	0.00113487	-728.884	-728.245
chr11:61860794:C:G	0.000225227	-730.452	-729.385
chr11:61861020:G:A	0.00016749	-730.747	-729.54
chr11:61861443:T:C	0.000216167	-730.489	-729.341
chr11:61861492:T:A	0.000166598	-730.752	-729.538
chr11:61861650:G:A	0.000168338	-730.742	-729.538
chr11:61861694:A:G	0.000269207	-730.273	-729.274
chr11:61862194:A:G	7.85531e-05	-731.497	-729.92
chr11:61862275:A:G	0.000969163	-728.984	-728.139
chr11:61862632:G:A	0.000434158	-729.794	-728.79
chr11:61864455:G:A	0.000690913	-729.34	-728.515
chr11:61867822:G:A	0.000126975	-731.027	-729.643
chr11:61869585:G:A	0.000183779	-730.658	-729.464
chr11:61870115:T:C	0.000518532	-729.632	-728.788
chr11:61872016:T:C	0.00395499	-727.592	-727.213
chr11:61872101:G:A	0.00117406	-728.814	-728.281
chr11:61872907:G:A	0.000452627	-729.748	-728.749
chr11:61875291:C:T	0.000227289	-730.446	-729.298
chr11:61875394:T:G	0.00022507	-730.451	-729.26
chr11:61883275:G:A	4.48113e-05	-732.068	-730.167
chr11:61896219:G:A	4.10614e-05	-732.143	-730.198
chr11:61902565:C:T	4.66477e-05	-732.015	-730.127
chr11:61902987:AC:A	0.00630066	-727.126	-726.516
chr11:61904793:T:C	5.78084e-05	-731.8	-730.062
chr11:61905173:G:C	3.74766e-05	-732.237	-730.243
chr11:61905671:TC:T	6.73802e-05	-731.652	-729.923
chr11:61906646:C:T	4.64353e-05	-732.02	-730.156
chr11:61911104:T:G	7.51209e-05	-731.542	-729.855
chr11:61964505:G:A	0	0	-729.462
chr11:61975261:C:T	0.000316366	-730.103	-729.09
chr11:61975573:C:T	0.000382136	-729.915	-728.983
chr11:61977200:A:G	0.00037964	-729.921	-728.951
chr11:62146897:C:T	0.0015846	-728.501	-727.609
chr11:62301132:C:T	0	0	-725.885
