## Supplementary material for "Characterization of shared and ancestry-specific signals driving complex traits using multi-ancestry fine-mapping": mscaviar_results_study0_post.txt

SNP_ID	Prob_in_pCausalSet
chr11:61310164:A:G	0.0106385
chr11:61311516:C:T	0.0161535
chr11:61315919:A:G	0.00637406
chr11:61325773:A:G	0.0103955
chr11:61327896:C:T	0.016133
chr11:61328311:C:T	0.0143197
chr11:61332603:G:A	0.0104641
chr11:61335149:T:C	0.0116201
chr11:61342203:G:A	0.0104204
chr11:61344614:C:T	0.0144646
chr11:61352604:C:T	0.0182811
chr11:61355406:G:A	0.00746142
chr11:61385158:T:C	0.20811
chr11:61385929:T:C	0.18818
chr11:61764338:A:G	0.00174288
chr11:61776027:T:C	0.000291288
chr11:61776489:T:C	0.00053489
chr11:61779120:A:G	0.000706519
chr11:61779596:G:A	0.000289767
chr11:61779765:C:T	0.000488073
chr11:61781087:A:G	0.00034232
chr11:61781402:G:A	0.000250081
chr11:61781553:G:A	0.00227388
chr11:61783884:T:C	0.00164425
chr11:61784455:A:C	0.00151736
chr11:61785208:G:T	0.00290867
chr11:61788567:A:C	0.000262063
chr11:61790354:T:C	0.0027036
chr11:61798436:T:C	0.0156665
chr11:61800281:C:A	0.249156
chr11:61802358:C:T	0.00204044
chr11:61803311:T:C	0.00212396
chr11:61803910:G:A	0.164543
chr11:61804006:T:C	0.00207125
chr11:61806212:T:C	0.00201135
chr11:61807686:A:G	0.00179014
chr11:61811991:A:G	0.00348287
chr11:61812288:T:C	0.0801371
chr11:61813163:C:T	0.215279
chr11:61814292:T:C	0.0920568
chr11:61815236:T:C	0.140763
chr11:61818856:C:CT	0.00274347
chr11:61820833:A:G	0.00181205
chr11:61822009:A:G	0.030636
chr11:61824890:A:G	0.00127836
chr11:61825533:A:G	0.00141065
chr11:61827448:CT:C	0.00232428
chr11:61828092:C:T	0.000285851
chr11:61828850:CA:C	0.000588034
chr11:61829161:C:T	0.000442601
chr11:61830500:A:G	0.00141313
chr11:61830816:C:T	0.00040411
chr11:61831875:G:A	0.000270174
chr11:61832855:G:A	0.000345952
chr11:61834531:C:G	0.000328847
chr11:61835765:C:T	0.000935315
chr11:61835886:A:T	0.00102595
chr11:61836038:C:A	0.000577709
chr11:61837310:A:T	0.000846614
chr11:61837342:C:A	0.00052679
chr11:61837495:C:T	0.000633197
chr11:61837743:A:G	0.00109348
chr11:61838027:T:A	0.000513465
chr11:61838141:C:T	0.000564337
chr11:61839170:A:G	0.000626996
chr11:61839696:A:G	0.000477867
chr11:61842278:C:T	0.000598921
chr11:61843278:G:A	0.000410796
chr11:61845358:C:T	0.000479656
chr11:61850540:C:T	0.000617544
chr11:61851136:A:G	0.00300491
chr11:61851359:T:C	0.000223653
chr11:61852421:C:T	0.00020276
chr11:61854084:G:C	0.000919059
chr11:61854755:T:C	0.000291138
chr11:61855668:C:T	0.000620921
chr11:61856321:G:A	0.000568107
chr11:61857233:T:C	0.000972438
chr11:61858695:C:T	0.0050514
chr11:61858798:C:G	0.00193542
chr11:61859449:G:T	0.0027631
chr11:61859501:G:T	0.000948612
chr11:61860012:A:G	0.00351744
chr11:61860339:T:C	0.000694751
chr11:61860361:A:G	0.000867824
chr11:61860409:T:C	0.00376835
chr11:61860794:C:G	0.000804181
chr11:61861020:G:A	0.000645518
chr11:61861443:T:C	0.000921511
chr11:61861492:T:A	0.000658063
chr11:61861650:G:A	0.00064695
chr11:61861694:A:G	0.000963748
chr11:61862194:A:G	0.000330288
chr11:61862275:A:G	0.00402393
chr11:61862632:G:A	0.00189718
chr11:61864455:G:A	0.00266206
chr11:61867822:G:A	0.00038849
chr11:61869585:G:A	0.000504077
chr11:61870115:T:C	0.00191692
chr11:61872016:T:C	0.0119886
chr11:61872101:G:A	0.0036284
chr11:61872907:G:A	0.00199049
chr11:61875291:C:T	0.000987226
chr11:61875394:T:G	0.00105129
chr11:61883275:G:A	0.00020226
chr11:61896219:G:A	0.000188936
chr11:61902565:C:T	0.000201058
chr11:61902987:AC:A	0.0230819
chr11:61904793:T:C	0.000260983
chr11:61905173:G:C	0.000178018
chr11:61905671:TC:T	0.000241594
chr11:61906646:C:T	0.000215131
chr11:61911104:T:G	0.00025326
chr11:61964505:G:A	0.000901349
chr11:61975261:C:T	0.0012932
chr11:61975573:C:T	0.00148305
chr11:61977200:A:G	0.00155043
chr11:62146897:C:T	0.00703534
