## Supplementary material for "Characterization of shared and ancestry-specific signals driving complex traits using multi-ancestry fine-mapping": mscaviar_results_study1_post.txt

SNP_ID	Prob_in_pCausalSet
chr11:61310164:A:G	0.00366442
chr11:61311516:C:T	0.006745
chr11:61325773:A:G	0.00358073
chr11:61327896:C:T	0.00622026
chr11:61328311:C:T	0.00563491
chr11:61332603:G:A	0.0037617
chr11:61335149:T:C	0.00414073
chr11:61342203:G:A	0.00383759
chr11:61344614:C:T	0.0056104
chr11:61352604:C:T	0.00675195
chr11:61355406:G:A	0.00190715
chr11:61385158:T:C	0.0433607
chr11:61385929:T:C	0.0392641
chr11:61776027:T:C	0.000350876
chr11:61776489:T:C	0.000979579
chr11:61779120:A:G	0.00187143
chr11:61779596:G:A	0.00106797
chr11:61779765:C:T	0.00153422
chr11:61781087:A:G	0.00151717
chr11:61781402:G:A	0.000722506
chr11:61781553:G:A	0.0021428
chr11:61783884:T:C	0.00173237
chr11:61784455:A:C	0.0017957
chr11:61785208:G:T	0.00347815
chr11:61788567:A:C	0.000843425
chr11:61790354:T:C	0.0030488
chr11:61798436:T:C	0.0141444
chr11:61800281:C:A	0.224143
chr11:61802358:C:T	0.00300769
chr11:61803311:T:C	0.00308146
chr11:61803910:G:A	0.149327
chr11:61804006:T:C	0.00301378
chr11:61806212:T:C	0.00300781
chr11:61807686:A:G	0.00263984
chr11:61811991:A:G	0.00407111
chr11:61812288:T:C	0.0720154
chr11:61813163:C:T	0.191547
chr11:61814292:T:C	0.0496462
chr11:61815236:T:C	0.126572
chr11:61818856:C:CT	0.00374195
chr11:61820833:A:G	0.00144465
chr11:61822009:A:G	0.0138302
chr11:61824890:A:G	0.000815003
chr11:61825533:A:G	0.000987527
chr11:61827448:CT:C	0.00268533
chr11:61828092:C:T	0.00101317
chr11:61828850:CA:C	0.000730537
chr11:61829161:C:T	0.000379816
chr11:61830500:A:G	0.00169264
chr11:61830816:C:T	0.000814772
chr11:61831875:G:A	0.000890838
chr11:61832855:G:A	0.000713757
chr11:61834531:C:G	0.000420336
chr11:61835765:C:T	0.000631175
chr11:61835886:A:T	0.000663644
chr11:61836038:C:A	0.000484503
chr11:61837310:A:T	0.000840001
chr11:61837342:C:A	0.000443941
chr11:61837495:C:T	0.000563264
chr11:61837743:A:G	0.000693214
chr11:61838027:T:A	0.00045653
chr11:61838141:C:T	0.000880173
chr11:61839170:A:G	0.000488156
chr11:61839696:A:G	0.000428303
chr11:61842278:C:T	0.000499659
chr11:61843278:G:A	0.00040329
chr11:61845358:C:T	0.000620225
chr11:61850540:C:T	0.000663216
chr11:61851136:A:G	0.000940955
chr11:61851359:T:C	0.00036859
chr11:61852421:C:T	0.000408805
chr11:61854084:G:C	0.000483612
chr11:61854755:T:C	0.000553144
chr11:61855668:C:T	0.0004295
chr11:61856321:G:A	0.00071057
chr11:61857233:T:C	0.000775019
chr11:61858695:C:T	0.0406128
chr11:61858798:C:G	0.000674908
chr11:61859449:G:T	0.00123175
chr11:61859501:G:T	0.000685603
chr11:61860012:A:G	0.00143463
chr11:61860339:T:C	0.000528496
chr11:61860361:A:G	0.000617881
chr11:61860409:T:C	0.00156987
chr11:61860794:C:G	0.000622634
chr11:61861020:G:A	0.000525391
chr11:61861443:T:C	0.000529187
chr11:61861492:T:A	0.000512849
chr11:61861650:G:A	0.000527612
chr11:61861694:A:G	0.000665082
chr11:61862194:A:G	0.00039701
chr11:61862275:A:G	0.00129294
chr11:61862632:G:A	0.000736814
chr11:61864455:G:A	0.00104797
chr11:61867822:G:A	0.000622875
chr11:61869585:G:A	0.00076987
chr11:61870115:T:C	0.00089644
chr11:61872016:T:C	0.00445854
chr11:61872101:G:A	0.00166349
chr11:61872907:G:A	0.000753233
chr11:61875291:C:T	0.000532467
chr11:61875394:T:G	0.000503108
chr11:61883275:G:A	0.000335237
chr11:61896219:G:A	0.000324486
chr11:61902565:C:T	0.000354971
chr11:61902987:AC:A	0.00668308
chr11:61904793:T:C	0.000348279
chr11:61905173:G:C	0.000309672
chr11:61905671:TC:T	0.000462199
chr11:61906646:C:T	0.000327376
chr11:61911104:T:G	0.000505574
chr11:61975261:C:T	0.000646937
chr11:61975573:C:T	0.00073641
chr11:61977200:A:G	0.000710608
chr11:62146897:C:T	0.0018813
chr11:62301132:C:T	0.0320107
