## Supplementary material for "Characterization of shared and ancestry-specific signals driving complex traits using multi-ancestry fine-mapping": global_pips.txt

SNP_ID	shared_ll	notshared_ll	global_pips
chr11:118094887:C:T	-185.585	-184.655	3.188734e-05
chr11:118193867:A:T	-184.926	-183.955	6.36917e-05
chr11:118195389:A:G	-184.546	-183.579	9.278599999999999e-05
chr11:118195867:T:C	-184.859	-183.877	6.868930000000001e-05
chr11:118195980:C:T	-185.184	-184.222	4.885827999999999e-05
chr11:118196294:A:G	-184.621	-183.665	8.535090000000001e-05
chr11:118196417:C:T	-184.572	-183.656	8.685009999999999e-05
chr11:118196472:C:G	-184.192	-183.265	0.0001280532
chr11:118196477:C:A	-184.876	-183.911	6.66279e-05
chr11:118196906:A:G	-184.829	-183.844	7.095650000000001e-05
chr11:118198234:C:T	-184.477	-183.552	9.62169e-05
chr11:118199549:G:A	-184.459	-183.596	9.32522e-05
chr11:118200382:T:C	-184.287	-183.406	0.0001123211
chr11:118202629:T:C	-183.565	-183.339	0.0001442382
chr11:118205289:C:T	-184.746	-183.795	7.50326e-05
chr11:118205354:T:G	-182.261	-182.835	0.000340557
chr11:118206238:T:A	-182.165	-182.779	0.00036817799999999993
chr11:118209152:G:T	-182.244	-182.869	0.00033850000000000004
chr11:118209418:G:T	-182.32	-182.907	0.000319073
chr11:118210262:G:A	-181.364	-182.805	0.0006138349999999999
chr11:118210630:A:T	-182.277	-182.876	0.000331212
chr11:118210753:C:T	-182.278	-182.879	0.00033063000000000005
chr11:118212018:CT:C	-181.449	-182.961	0.000553755
chr11:118214265:G:A	-181.187	-182.497	0.0007591239999999999
chr11:118219717:G:A	-181.065	-182.256	0.0008888370000000001
chr11:118222832:C:T	-182.505	-182.397	0.000385973
chr11:118223798:A:G	-181.037	-182.295	0.000895799
chr11:118228902:G:A	-179.937	-182.027	0.00223847
chr11:118233862:T:C	-183.784	-184.179	8.095929999999999e-05
chr11:118233912:G:A	-181.13	-182.28	0.0008438950000000001
chr11:118234518:T:C	-183.984	-184.369	6.662440000000002e-05
chr11:118237616:C:A	-184.486	-185.034	3.72498e-05
chr11:118239487:A:T	-180.931	-182.225	0.000985101
chr11:118244811:T:C	-182.002	-182.585	0.00043931899999999997
chr11:118246899:G:A	-181.001	-182.379	0.000897638
chr11:118249636:C:T	-181.026	-182.474	0.0008587949999999999
chr11:118250706:G:A	-181.36	-182.425	0.000689334
chr11:118250838:G:C	-181.392	-182.432	0.0006735389999999999
chr11:118252802:A:G	-184.724	-183.84	7.272950000000001e-05
chr11:118254362:T:C	-185.373	-184.377	4.1557669999999995e-05
chr11:118254910:T:C	-185.347	-184.351	4.265012e-05
chr11:118254957:G:A	-181.079	-182.506	0.0008191990000000001
chr11:118255713:C:CT	-185.501	-184.505	3.6569930000000006e-05
chr11:118255861:C:T	-184.415	-183.56	9.681820000000001e-05
chr11:118255960:T:C	-181.297	-182.738	0.0006561890000000002
chr11:118256189:C:T	-181.266	-182.673	0.000682946
chr11:118256205:C:T	-185.487	-184.489	3.714379e-05
chr11:118256255:ACTTT:A	-181.224	-182.658	0.000707224
chr11:118256599:G:A	-185.445	-184.448	3.868403e-05
chr11:118256632:A:G	-185.452	-184.456	3.840149e-05
chr11:118257857:A:T	-185.472	-184.478	3.7580720000000006e-05
chr11:118257860:A:T	-185.466	-184.469	3.789693e-05
chr11:118257862:TAGC:T	-185.495	-184.498	3.6799210000000006e-05
chr11:118258625:C:T	-182.342	-182.935	0.000311292
chr11:118259484:T:C	-182.468	-182.754	0.0003191
chr11:118260334:T:C	-181.234	-182.582	0.000716723
chr11:118263882:C:T	-183.817	-184.325	7.403730000000002e-05
chr11:118391991:C:T	-186.469	-185.444	1.421416e-05
chr11:118446245:G:A	-185.623	-185.113	2.236376e-05
chr11:118456606:A:G	-184.922	-185.214	2.73131e-05
chr11:118488446:G:A	-186.479	-185.879	1.014169e-05
chr11:118492154:T:C	-186.497	-185.667	1.1847750000000002e-05
chr11:118495241:C:T	-186.34	-185.867	1.0639290000000001e-05
chr11:118522681:A:G	-187.173	-186.213	6.674739999999999e-06
chr11:118565251:G:A	-187.249	-186.273	6.2659500000000005e-06
chr11:118611824:A:AT	0.0	-184.077	4.50204e-05
chr11:118615610:C:T	-185.451	-184.454	3.844475e-05
chr11:118616958:T:C	-185.086	-184.094	5.5156999999999994e-05
chr11:118621876:G:A	-185.376	-184.497	3.774363e-05
chr11:118625350:G:A	-185.457	-184.717	3.1281099999999994e-05
chr11:118629477:T:C	-185.809	-184.82	2.6713910000000003e-05
chr11:118634373:G:A	-185.19	-184.217	4.897232e-05
chr11:118635684:T:C	-185.619	-184.762	2.9113679999999997e-05
chr11:118636565:CA:C	-185.252	-184.816	3.076218e-05
chr11:118641444:G:A	-185.762	-184.892	2.5484749999999997e-05
chr11:118645061:G:A	0.0	-186.318	4.78462e-06
chr11:118648845:C:G	-185.182	-184.39	4.284006e-05
chr11:118649775:G:T	-185.542	-184.737	3.01802e-05
chr11:118651474:G:A	-185.495	-184.642	3.284905e-05
chr11:118651633:A:G	-185.9	-184.911	2.4395810000000002e-05
chr11:118655596:G:T	0.0	-185.123	1.5807e-05
chr11:118658886:A:G	-185.901	-184.918	2.425848e-05
chr11:118667599:G:T	-186.87	-185.839	9.563020000000001e-06
chr11:118668431:C:T	-186.565	-185.689	1.1464529999999999e-05
chr11:118668461:G:T	-187.044	-186.025	7.95898e-06
chr11:118668813:G:A	-186.286	-185.387	1.5430889999999998e-05
chr11:118668857:A:T	-186.079	-185.717	1.277879e-05
chr11:118675072:G:T	-186.461	-185.602	1.2557689999999998e-05
chr11:118675087:C:T	-186.327	-185.853	1.0780819999999998e-05
chr11:118676793:C:A	-186.46	-185.934	9.79378e-06
chr11:118677711:G:A	-186.337	-185.841	1.083978e-05
chr11:118677956:T:C	-186.293	-185.79	1.1386420000000001e-05
chr11:118677962:A:T	-186.241	-185.74	1.197171e-05
chr11:118678544:A:G	-186.308	-185.798	1.127716e-05
chr11:118678750:G:A	-186.695	-186.059	8.38968e-06
chr11:118679199:T:G	-186.397	-185.883	1.0344820000000001e-05
chr11:118679245:G:A	-186.328	-185.829	1.096039e-05
chr11:118679276:G:T	-186.289	-185.806	1.127163e-05
chr11:118679308:T:C	-186.226	-185.742	1.2011310000000002e-05
chr11:118680047:T:C	-186.439	-185.919	9.95861e-06
chr11:118680075:C:A	-186.445	-185.923	9.91433e-06
chr11:118680517:GA:G	-186.443	-185.941	9.792749999999999e-06
chr11:118680888:G:A	-186.53	-185.97	9.36045e-06
chr11:118681711:A:G	-186.477	-185.952	9.62258e-06
chr11:118681908:T:G	-186.467	-185.833	1.05226e-05
chr11:118682006:G:A	-186.615	-186.073	8.48584e-06
chr11:118682287:G:T	-186.425	-185.903	1.0115509999999999e-05
chr11:118682617:C:T	-186.528	-185.652	1.1906620000000002e-05
chr11:118682779:C:A	-186.239	-185.814	1.137212e-05
chr11:118683079:C:T	-186.648	-186.115	8.154690000000001e-06
chr11:118683143:T:C	-186.462	-185.961	9.60015e-06
chr11:118683180:T:G	-186.306	-185.809	1.1194249999999999e-05
chr11:118683500:A:G	-185.579	-185.275	2.0264479999999997e-05
chr11:118683539:C:T	-186.284	-185.822	1.116259e-05
chr11:118683727:T:G	-186.361	-185.841	1.077037e-05
chr11:118684230:G:A	-186.401	-185.878	1.036402e-05
chr11:118685010:A:C	-186.752	-185.731	1.067447e-05
chr11:118685045:G:A	-186.741	-185.719	1.08001e-05
chr11:118685375:C:T	-186.284	-185.733	1.189439e-05
chr11:118686489:T:C	-186.445	-185.582	1.279968e-05
chr11:118687388:CCT:C	-186.476	-185.606	1.24754e-05
chr11:118687740:G:A	-187.32	-186.261	6.236870000000001e-06
chr11:118687746:A:G	-186.567	-185.693	1.143031e-05
chr11:118688118:A:G	-186.507	-185.631	1.2156270000000002e-05
chr11:118688244:G:A	-186.555	-185.684	1.154039e-05
chr11:118688294:A:G	-186.477	-185.605	1.248624e-05
chr11:118688469:T:C	-186.483	-185.599	1.252775e-05
chr11:118689157:T:C	-186.45	-185.574	1.2873130000000003e-05
chr11:118690701:T:G	-186.374	-185.492	1.3947509999999999e-05
chr11:118691484:C:T	-186.52	-185.655	1.1893030000000002e-05
chr11:118691811:C:T	-185.78	-185.437	1.701957e-05
chr11:118692058:T:C	-186.125	-185.745	1.2352709999999998e-05
chr11:118693688:G:T	-186.693	-185.679	1.12581e-05
chr11:118693704:A:G	-186.401	-185.535	1.340304e-05
chr11:118694273:T:C	-186.463	-185.606	1.2518580000000001e-05
chr11:118694627:G:A	-186.26	-185.479	1.445162e-05
chr11:118694970:G:A	-186.683	-185.732	1.0816469999999998e-05
chr11:118695381:T:C	-186.7	-185.752	1.060558e-05
chr11:118695525:A:G	-186.676	-185.73	1.084339e-05
chr11:118696100:CCACCA:C	-186.652	-185.715	1.103231e-05
chr11:118696311:A:G	-186.603	-185.655	1.168915e-05
chr11:118696406:C:T	-186.84	-185.801	9.921459999999999e-06
chr11:118696416:T:C	-187.645	-186.526	4.735557999999999e-06
chr11:118696509:G:A	-186.6	-185.608	1.214408e-05
chr11:118696548:A:G	-186.549	-185.551	1.2839560000000002e-05
chr11:118696666:T:C	-186.773	-185.731	1.06348e-05
chr11:118696777:T:C	-186.951	-185.899	8.974e-06
chr11:118696836:A:G	-186.815	-185.772	1.0203120000000002e-05
chr11:118697024:T:C	-187.036	-185.978	8.280210000000001e-06
chr11:118697172:T:C	-186.897	-185.858	9.368890000000002e-06
chr11:118697763:A:G	-186.169	-185.193	1.8451720000000003e-05
chr11:118697780:G:A	-186.336	-185.318	1.614914e-05
chr11:118697930:C:T	-186.858	-185.823	9.71076e-06
chr11:118698002:G:A	-187.521	-186.427	5.250545999999999e-06
chr11:118698086:A:G	-186.508	-185.481	1.3697730000000001e-05
chr11:118698100:A:G	-186.27	-185.255	1.720088e-05
chr11:118698358:A:C	-186.274	-185.258	1.7144109999999998e-05
chr11:118698814:C:G	-186.348	-185.33	1.5948570000000003e-05
chr11:118698985:G:A	-186.061	-185.051	2.1111010000000002e-05
chr11:118699191:T:C	-186.18	-185.171	1.8738e-05
chr11:118699389:G:T	-186.552	-185.532	1.3030350000000001e-05
chr11:118699988:C:T	-186.367	-185.351	1.562777e-05
chr11:118700210:G:A	-186.46	-185.438	1.4308769999999999e-05
chr11:118700314:A:G	-186.416	-185.395	1.4940990000000002e-05
chr11:118700414:C:T	-186.349	-185.332	1.592132e-05
chr11:118700459:A:G	-186.376	-185.358	1.551558e-05
chr11:118700607:C:T	-186.388	-185.369	1.533319e-05
chr11:118701081:A:G	-186.428	-185.45	1.425993e-05
chr11:118701202:G:T	-186.369	-185.39	1.5135429999999998e-05
chr11:118701312:C:T	-186.654	-185.626	1.1836689999999999e-05
chr11:118701902:C:T	-186.79	-185.755	1.039743e-05
chr11:118702051:C:T	-186.187	-185.231	1.7828330000000002e-05
chr11:118702313:T:C	-186.157	-185.205	1.831282e-05
chr11:118702630:G:A	-186.218	-185.257	1.7358469999999998e-05
chr11:118702826:A:G	-186.22	-185.259	1.7320439999999997e-05
chr11:118703185:A:G	-187.024	-186.021	8.01589e-06
chr11:118703476:C:A	-186.181	-185.219	1.801771e-05
chr11:118703479:G:A	-186.213	-185.247	1.751309e-05
chr11:118703602:C:T	-186.903	-185.901	9.03899e-06
chr11:118703966:C:T	-187.015	-186.002	8.15538e-06
chr11:118704302:T:C	-186.366	-185.403	1.4986680000000002e-05
chr11:118704471:T:C	-186.966	-185.958	8.527040000000001e-06
chr11:118704710:G:A	-186.942	-185.938	8.70611e-06
chr11:118704770:A:G	-186.965	-185.959	8.52434e-06
chr11:118704984:T:C	-187.074	-186.051	7.74864e-06
chr11:118710197:A:G	-186.687	-185.653	1.1510270000000002e-05
chr11:118713262:A:G	-184.715	-183.954	6.673640000000001e-05
chr11:118718289:T:C	-186.583	-185.563	1.262838e-05
chr11:118718670:G:A	-186.673	-185.711	1.101623e-05
chr11:118719222:AGTT:A	-186.914	-185.866	9.27655e-06
chr11:118719298:T:C	-186.655	-185.786	1.042816e-05
chr11:118719437:G:GA	-186.238	-185.386	1.560953e-05
chr11:118719488:C:T	-186.334	-185.318	1.61445e-05
chr11:118719502:T:A	-186.29	-185.492	1.420904e-05
chr11:118720034:A:G	-186.823	-185.799	9.964129999999999e-06
chr11:118720354:TG:T	-186.596	-185.652	1.173364e-05
chr11:118724498:T:A	-186.514	-185.487	1.361285e-05
chr11:118727429:T:C	-186.521	-185.572	1.2691739999999999e-05
chr11:118727903:T:G	-186.417	-185.462	1.416003e-05
chr11:118728359:TG:T	-186.362	-185.392	1.5131179999999999e-05
chr11:118837557:T:G	-184.098	-185.132	4.505869999999999e-05
chr11:118840360:C:T	-184.285	-185.24	3.845640000000001e-05
chr11:118841081:G:A	-187.292	-186.709	4.44088e-06
chr11:118841121:G:A	-184.199	-185.199	4.1237500000000006e-05
chr11:118847776:C:T	-186.227	-185.862	1.105006e-05
chr11:118848118:T:C	-186.904	-185.972	8.54197e-06
chr11:118854339:T:C	-188.013	-186.926	3.1904870000000005e-06
chr11:118854711:G:A	-186.971	-186.002	8.224329999999999e-06
chr11:118855521:A:G	-187.027	-186.046	7.85234e-06
chr11:118856864:TC:T	-187.029	-186.007	8.09595e-06
chr11:118859960:C:T	-186.056	-185.826	1.198033e-05
chr11:118874955:T:G	-187.268	-186.19	6.67426e-06
chr11:118875514:T:C	-186.877	-185.833	9.59562e-06
chr11:118876867:A:G	-184.259	-184.408	5.733219999999999e-05
chr11:118880258:T:A	-182.367	-181.473	0.000774282
chr11:118883940:C:G	-181.535	-180.561	0.0018949500000000003
chr11:118884921:T:C	-181.107	-180.246	0.0026594289999999996
chr11:118886644:G:A	0.0	-185.354	1.25521e-05
chr11:118888901:T:G	-183.203	-183.864	0.0001274399
chr11:118891509:A:G	-186.874	-186.151	7.48228e-06
chr11:118910241:C:T	0.0	-184.656	2.52124e-05
chr11:118932484:T:G	-186.378	-185.363	1.5447499999999997e-05
chr11:118933133:A:G	-186.488	-185.467	1.3899849999999999e-05
chr11:118934511:C:T	-186.346	-185.333	1.5921850000000004e-05
chr11:118938489:T:C	0.0	-184.152	4.18345e-05
chr11:118938495:C:T	-187.634	-186.799	3.8143319999999992e-06
chr11:118940606:G:A	-185.325	-185.1	2.480011e-05
chr11:118959875:A:G	0.0	-181.31	0.000718292
chr11:118988168:C:A	0.0	-185.396	1.20391e-05
chr11:119041497:T:C	-186.23	-185.273	1.7090550000000002e-05
chr11:119053500:A:G	-189.047	-187.609	1.524915e-06
chr11:119057682:C:G	-188.652	-187.384	1.956715e-06
chr11:119060388:T:C	-188.701	-187.373	1.960663e-06
chr11:119061609:C:T	-189.271	-187.733	1.3288620000000001e-06
chr11:119061734:T:C	-189.011	-187.601	1.5427790000000001e-06
chr11:119061899:T:C	-188.733	-187.436	1.8500020000000001e-06
chr11:119062537:A:ACTT	-189.231	-187.713	1.358847e-06
chr11:119066199:T:C	-188.252	-187.224	2.3940329999999997e-06
chr11:119068171:C:T	-188.187	-187.19	2.491112e-06
chr11:119074199:T:C	-186.562	-185.532	1.3004839999999999e-05
chr11:119084095:T:C	-188.513	-187.24	2.2586140000000002e-06
chr11:119097048:T:C	-189.186	-187.691	1.393849e-06
chr11:119099766:G:A	-181.774	-180.801	0.001490781
chr11:119099972:C:T	-181.281	-180.833	0.0016444189999999998
chr11:119100541:A:G	-188.502	-187.347	2.069577e-06
chr11:119102423:G:A	-189.584	-187.858	1.148168e-06
chr11:119103878:G:T	-180.868	-180.303	0.002701332
chr11:119104645:G:A	-180.544	-179.743	0.00445824
chr11:119107216:A:C	-187.405	-186.322	5.843339999999999e-06
chr11:119107609:C:T	-187.477	-186.393	5.44244e-06
chr11:119112008:A:T	0.0	-186.32	4.77744e-06
chr11:119112724:C:T	0.0	-179.078	0.00667224
chr11:119115408:C:T	-180.625	-179.918	0.003827409
chr11:119115746:G:A	-180.433	-179.721	0.00465372
chr11:119115949:C:T	-188.768	-187.206	2.244671e-06
chr11:119116262:C:T	-180.871	-179.904	0.0036610130000000003
chr11:119118035:C:T	-180.154	-179.176	0.00756769
chr11:119120309:C:A	-188.169	-186.644	3.95421e-06
chr11:119121792:T:G	-188.114	-186.584	4.197977e-06
chr11:119124771:C:T	-188.261	-186.62	3.993414e-06
chr11:119127159:C:T	-187.945	-186.374	5.152587e-06
chr11:119129167:A:G	-189.592	-187.711	1.30884e-06
chr11:119129360:A:G	-188.03	-186.476	4.663216e-06
chr11:119129621:C:T	-177.902	-176.929	0.0716217
chr11:119131729:A:G	-178.269	-177.385	0.04626836
chr11:119133976:T:A	-187.814	-186.302	5.577414e-06
chr11:119135752:A:G	-187.944	-186.386	5.096875e-06
chr11:119136012:T:C	-188.35	-186.744	3.542534e-06
chr11:119136078:G:A	-177.755	-176.78	0.0831047
chr11:119137799:AAG:A	-179.719	-178.812	0.011052739999999998
chr11:119137828:G:A	-188.257	-186.646	3.904449e-06
chr11:119143030:C:T	-178.425	-177.448	0.042607110000000004
chr11:119143764:A:T	-188.292	-186.654	3.860709000000001e-06
chr11:119144522:A:G	-190.052	-188.047	9.255361000000001e-07
chr11:119144661:G:A	-178.539	-177.56	0.03807140999999999
chr11:119145651:T:C	-178.829	-177.876	0.027893819999999996
chr11:119145829:G:C	-177.871	-176.915	0.0729149
chr11:119147313:T:C	-188.093	-186.406	4.920281e-06
chr11:119148056:G:T	-179.167	-178.255	0.01926964
chr11:119148442:C:T	-179.301	-178.389	0.016853550000000002
chr11:119148572:C:T	-180.17	-179.238	0.0071801799999999995
chr11:119148765:A:T	-178.66	-177.759	0.03170565
chr11:119148810:C:A	-188.242	-186.534	4.321705000000001e-06
chr11:119149609:TAG:T	-179.584	-178.67	0.01271314
chr11:119152397:A:C	-188.16	-186.485	4.554464000000001e-06
chr11:119154221:A:G	-178.773	-178.048	0.024770959999999998
chr11:119155620:A:C	-178.429	-177.536	0.03971706
chr11:119155674:A:G	0.0	-187.951	9.34454e-07
chr11:119155750:C:T	-178.332	-177.458	0.04314206
chr11:119155759:A:T	-178.779	-178.471	0.01828789
chr11:119156835:G:A	-178.694	-178.365	0.02019837
chr11:119157120:A:G	-178.838	-177.969	0.02589766
chr11:119159139:T:C	-187.356	-186.331	5.85626e-06
chr11:119160042:T:C	-188.372	-187.154	2.484488e-06
chr11:119160049:A:G	-180.145	-179.206	0.0074011200000000015
chr11:119160102:A:G	-179.54	-181.527	0.00349304
chr11:119161980:A:C	-180.821	-180.914	0.001848567
chr11:119163141:G:A	-178.449	-178.533	0.020239029999999998
chr11:119163665:C:T	-179.049	-178.896	0.012768590000000002
chr11:119168319:C:T	-178.758	-178.706	0.01608353
chr11:119169754:G:C	-190.149	-188.118	8.6091e-07
chr11:119172555:G:GAT	-182.832	-182.517	0.000318733
chr11:119172791:T:G	-189.807	-187.872	1.1122891e-06
chr11:119173036:C:T	-188.459	-187.28	2.20384e-06
chr11:119176456:C:T	0.0	-188.917	3.55756e-07
chr11:119183499:G:T	-179.506	-179.352	0.00811518
chr11:119184280:C:T	-190.075	-188.063	9.131252e-07
chr11:119184366:G:A	-190.012	-188.029	9.435958000000001e-07
chr11:119185564:G:A	-179.205	-179.06	0.01091002
chr11:119189321:G:C	0.0	-184.158	4.16405e-05
chr11:119190254:T:C	-176.738	-181.246	0.0625552
chr11:119191170:G:C	-178.979	-178.258	0.02008146
chr11:119191692:C:A	0.0	-185.572	1.02001e-05
chr11:119192179:C:T	-189.694	-187.805	1.1897350000000001e-06
chr11:119193198:C:T	-188.331	-187.169	2.474672e-06
chr11:119194334:G:A	-177.354	-181.751	0.033871
chr11:119194392:T:C	-188.609	-187.363	2.0055270000000002e-06
chr11:119194600:G:A	-186.825	-187.091	4.641299999999999e-06
chr11:119200200:G:C	-189.95	-187.988	9.875560000000001e-07
chr11:119200239:T:C	-183.904	-183.507	0.00013735440000000001
chr11:119202266:C:T	-188.869	-187.511	1.7000350000000001e-06
chr11:119203766:TC:T	0.0	-184.718	2.38524e-05
chr11:119204613:G:A	-178.898	-178.195	0.021486070000000003
chr11:119204719:G:A	-190.041	-188.05	9.252044e-07
chr11:119208176:A:G	-187.82	-187.008	3.1248929999999995e-06
chr11:119208283:A:G	-188.039	-187.113	2.741029e-06
chr11:119209327:A:G	-176.953	-181.702	0.050355199999999996
chr11:119209342:GC:G	0.0	-186.03	6.38384e-06
chr11:119210505:T:C	-190.085	-188.08	8.964246999999999e-07
chr11:119211996:T:C	-182.533	-183.141	0.000313073
chr11:119212608:A:C	-176.752	-181.429	0.0616045
chr11:119213196:C:T	-187.875	-187.036	3.018575e-06
chr11:119214204:A:G	-189.732	-187.837	1.15142e-06
chr11:119215073:C:A	-189.396	-187.606	1.464817e-06
chr11:119215919:T:A	-189.49	-187.676	1.36331e-06
chr11:119216412:A:G	-190.004	-188.026	9.472604e-07
chr11:119216941:C:T	-180.037	-182.378	0.00254213
chr11:119217466:A:G	-189.788	-187.889	1.0932125e-06
chr11:119217675:T:G	-188.551	-187.351	2.04895e-06
chr11:119218173:G:A	-179.859	-182.258	0.00301641
chr11:119218240:A:T	-188.552	-187.354	2.0441610000000002e-06
chr11:119218345:C:T	-179.14	-178.477	0.016366099999999998
chr11:119219032:T:C	-184.35	-184.066	8.12879e-05
chr11:119219121:A:T	-189.824	-187.92	1.0596917999999999e-06
chr11:119219320:G:A	-189.748	-187.929	1.061472e-06
chr11:119220241:T:G	-179.972	-182.28	0.0027210200000000006
chr11:119223937:G:A	-183.553	-186.437	6.797079999999999e-05
chr11:119225051:T:G	-180.253	-184.653	0.0018672699999999999
chr11:119225087:T:C	-177.691	-182.468	0.024101900000000006
chr11:119226075:T:G	-176.691	-181.384	0.06526609999999998
chr11:119228376:T:C	-190.038	-188.051	9.251648e-07
chr11:119228445:A:C	-188.418	-187.267	2.2467650000000003e-06
chr11:119228813:TC:T	-183.893	-183.761	0.0001164806
chr11:119229196:G:C	-179.19	-178.485	0.01605907
chr11:119234409:A:G	0.0	-188.799	4.00756e-07
chr11:119237017:A:G	-189.735	-187.84	1.148579e-06
chr11:119237402:A:G	-181.865	-182.872	0.0005271369999999999
chr11:119239475:T:C	-187.686	-186.941	3.393453e-06
chr11:119239562:C:T	-177.323	-181.63	0.0349972
chr11:119239986:G:T	-187.606	-186.878	3.610352e-06
chr11:119240274:T:G	0.0	-185.933	7.03531e-06
chr11:119241793:G:C	-176.773	-181.384	0.0603786
chr11:119241806:T:C	-189.985	-188.015	9.585827e-07
chr11:119242188:T:C	-176.793	-181.439	0.059147200000000004
chr11:119242420:C:T	-176.866	-181.488	0.05502039999999999
chr11:119242791:G:A	-187.627	-186.884	3.5744909999999994e-06
chr11:119245168:G:A	-189.093	-187.638	1.480956e-06
chr11:119245586:G:A	-188.049	-187.108	2.7460810000000004e-06
chr11:119245893:T:C	-181.467	-182.387	0.0008181260000000001
chr11:119246351:G:C	-187.407	-186.798	4.05159e-06
chr11:119248335:C:T	-177.102	-181.582	0.043508099999999994
chr11:119250094:C:T	-189.532	-187.686	1.344534e-06
chr11:119251972:A:G	-190.014	-188.033	9.424695000000001e-07
chr11:119252493:C:G	0.0	-185.945	6.94788e-06
chr11:119252584:G:A	-187.855	-187.021	3.0659249999999998e-06
chr11:119253240:T:A	-187.674	-186.9	3.5062350000000003e-06
chr11:119254893:C:T	-189.633	-187.765	1.240769e-06
chr11:119258187:C:T	-187.683	-186.936	3.407143e-06
chr11:119259978:G:T	-178.285	-182.244	0.0132043
chr11:119259979:C:T	-178.244	-182.177	0.0137655
chr11:119265104:T:C	-183.789	-183.71	0.00012563549999999998
chr11:119269463:C:T	-177.284	-181.579	0.036379899999999986
chr11:119271102:A:T	-189.711	-187.836	1.1551859999999998e-06
chr11:119273438:G:T	-189.529	-187.678	1.354855e-06
chr11:119274564:A:G	-176.851	-181.462	0.05588099999999999
chr11:119281974:C:T	-177.954	-177.212	0.0568357
chr11:119282649:G:A	-177.8	-177.07	0.0656977
chr11:119284908:G:T	-176.267	-180.425	0.1007856
chr11:119292010:G:C	-187.598	-186.899	3.5763809999999994e-06
chr11:119292609:A:G	-176.31	-180.682	0.0961633
chr11:119292830:G:C	-187.948	-187.071	2.8874980000000003e-06
chr11:119293967:C:T	-189.414	-187.586	1.488458e-06
chr11:119295941:A:G	-189.902	-187.952	1.0217926999999999e-06
chr11:119297660:G:A	-176.072	-180.532	0.12191599999999998
chr11:119300341:A:AAT	-188.32	-187.203	2.410596e-06
chr11:119301826:A:G	-188.739	-187.465	1.8069130000000002e-06
chr11:119304365:C:A	-187.14	-186.663	5.2141199999999995e-06
chr11:119307228:A:G	-189.223	-187.704	1.373871e-06
chr11:119309606:G:A	-186.416	-185.528	1.344855e-05
chr11:119310460:T:C	-186.874	-185.901	9.092420000000001e-06
chr11:119310964:G:C	-186.102	-185.592	1.38455e-05
chr11:119315693:T:C	-182.232	-181.317	0.000900982
chr11:119318422:C:T	-189.665	-187.791	1.213041e-06
chr11:119318875:T:C	0.0	-186.607	3.583e-06
chr11:119322246:A:G	-187.02	-186.281	6.5548500000000004e-06
chr11:119323011:C:A	-186.744	-185.739	1.063813e-05
chr11:119326205:A:C	-186.108	-185.115	1.987375e-05
chr11:119326669:G:A	-185.552	-184.856	2.752319e-05
chr11:119328249:AT:A	-182.562	-181.983	0.000502328
chr11:119329492:A:C	-185.992	-185.061	2.124149e-05
chr11:119330989:G:A	-185.729	-184.742	2.890168e-05
chr11:119337851:G:C	-185.432	-184.455	3.8575210000000004e-05
chr11:119720168:C:T	-184.518	-184.216	5.8456900000000006e-05
