## Supplementary material for "Characterization of shared and ancestry-specific signals driving complex traits using multi-ancestry fine-mapping": mscaviar_results_shared_pips.txt

SNP_ID	shared_pip	shared_ll	notshared_ll
chr11:118094887:C:T	6.64093e-06	-185.585	-184.655
chr11:118193867:A:T	1.28354e-05	-184.926	-183.955
chr11:118195389:A:G	1.8773e-05	-184.546	-183.579
chr11:118195867:T:C	1.37227e-05	-184.859	-183.877
chr11:118195980:C:T	9.91752e-06	-185.184	-184.222
chr11:118196294:A:G	1.74182e-05	-184.621	-183.665
chr11:118196417:C:T	1.82886e-05	-184.572	-183.656
chr11:118196472:C:G	2.6735e-05	-184.192	-183.265
chr11:118196477:C:A	1.34906e-05	-184.876	-183.911
chr11:118196906:A:G	1.41454e-05	-184.829	-183.844
chr11:118198234:C:T	2.01089e-05	-184.477	-183.552
chr11:118199549:G:A	2.04778e-05	-184.459	-183.596
chr11:118200382:T:C	2.43124e-05	-184.287	-183.406
chr11:118202629:T:C	5.00886e-05	-183.565	-183.339
chr11:118205289:C:T	1.53642e-05	-184.746	-183.795
chr11:118205354:T:G	0.00018472	-182.261	-182.835
chr11:118206238:T:A	0.000203398	-182.165	-182.779
chr11:118209152:G:T	0.00018791	-182.244	-182.869
chr11:118209418:G:T	0.00017403	-182.32	-182.907
chr11:118210262:G:A	0.000453262	-181.364	-182.805
chr11:118210630:A:T	0.000181713	-182.277	-182.876
chr11:118210753:C:T	0.000181518	-182.278	-182.879
chr11:118212018:CT:C	0.000416338	-181.449	-182.961
chr11:118214265:G:A	0.000540577	-181.187	-182.497
chr11:118219717:G:A	0.000610915	-181.065	-182.256
chr11:118222832:C:T	0.000144622	-182.505	-182.397
chr11:118223798:A:G	0.000628489	-181.037	-182.295
chr11:118228902:G:A	0.00188888	-179.937	-182.027
chr11:118233862:T:C	4.02732e-05	-183.784	-184.179
chr11:118233912:G:A	0.000572339	-181.13	-182.28
chr11:118234518:T:C	3.29679e-05	-183.984	-184.369
chr11:118237616:C:A	1.99688e-05	-184.486	-185.034
chr11:118239487:A:T	0.000698427	-180.931	-182.225
chr11:118244811:T:C	0.000239271	-182.002	-182.585
chr11:118246899:G:A	0.000651714	-181.001	-182.379
chr11:118249636:C:T	0.000635287	-181.026	-182.474
chr11:118250706:G:A	0.000454615	-181.36	-182.425
chr11:118250838:G:C	0.000440349	-181.392	-182.432
chr11:118252802:A:G	1.57e-05	-184.724	-183.84
chr11:118254362:T:C	8.20905e-06	-185.373	-184.377
chr11:118254910:T:C	8.42826e-06	-185.347	-184.351
chr11:118254957:G:A	0.00060264	-181.079	-182.506
chr11:118255713:C:CT	7.22573e-06	-185.501	-184.505
chr11:118255861:C:T	2.13896e-05	-184.415	-183.56
chr11:118255960:T:C	0.00048445	-181.297	-182.738
chr11:118256189:C:T	0.000499773	-181.266	-182.673
chr11:118256205:C:T	7.32658e-06	-185.487	-184.489
chr11:118256255:ACTTT:A	0.000521295	-181.224	-182.658
chr11:118256599:G:A	7.63748e-06	-185.445	-184.448
chr11:118256632:A:G	7.58749e-06	-185.452	-184.456
chr11:118257857:A:T	7.43158e-06	-185.472	-184.478
chr11:118257860:A:T	7.48128e-06	-185.466	-184.469
chr11:118257862:TAGC:T	7.26808e-06	-185.495	-184.498
chr11:118258625:C:T	0.000170338	-182.342	-182.935
chr11:118259484:T:C	0.000150101	-182.468	-182.754
chr11:118260334:T:C	0.00051601	-181.234	-182.582
chr11:118263882:C:T	3.89128e-05	-183.817	-184.325
chr11:118391991:C:T	2.74322e-06	-186.469	-185.444
chr11:118446245:G:A	6.39179e-06	-185.623	-185.113
chr11:118456606:A:G	1.28806e-05	-184.922	-185.214
chr11:118488446:G:A	2.71572e-06	-186.479	-185.879
chr11:118492154:T:C	2.66805e-06	-186.497	-185.667
chr11:118495241:C:T	3.12267e-06	-186.34	-185.867
chr11:118522681:A:G	1.35681e-06	-187.173	-186.213
chr11:118565251:G:A	1.25781e-06	-187.249	-186.273
chr11:118611824:A:AT	0	0	-184.077
chr11:118615610:C:T	7.59033e-06	-185.451	-184.454
chr11:118616958:T:C	1.09368e-05	-185.086	-184.094
chr11:118621876:G:A	8.18171e-06	-185.376	-184.497
chr11:118625350:G:A	7.54838e-06	-185.457	-184.717
chr11:118629477:T:C	5.3097e-06	-185.809	-184.82
chr11:118634373:G:A	9.85878e-06	-185.19	-184.217
chr11:118635684:T:C	6.41989e-06	-185.619	-184.762
chr11:118636565:CA:C	9.26572e-06	-185.252	-184.816
chr11:118641444:G:A	5.56188e-06	-185.762	-184.892
chr11:118645061:G:A	0	0	-186.318
chr11:118648845:C:G	9.93214e-06	-185.182	-184.39
chr11:118649775:G:T	6.93325e-06	-185.542	-184.737
chr11:118651474:G:A	7.26876e-06	-185.495	-184.642
chr11:118651633:A:G	4.84437e-06	-185.9	-184.911
chr11:118655596:G:T	0	0	-185.123
chr11:118658886:A:G	4.84167e-06	-185.901	-184.918
chr11:118667599:G:T	1.83645e-06	-186.87	-185.839
chr11:118668431:C:T	2.49102e-06	-186.565	-185.689
chr11:118668461:G:T	1.54299e-06	-187.044	-186.025
chr11:118668813:G:A	3.29319e-06	-186.286	-185.387
chr11:118668857:A:T	4.0503e-06	-186.079	-185.717
chr11:118675072:G:T	2.76457e-06	-186.461	-185.602
chr11:118675087:C:T	3.1634e-06	-186.327	-185.853
chr11:118676793:C:A	2.76725e-06	-186.46	-185.934
chr11:118677711:G:A	3.13059e-06	-186.337	-185.841
chr11:118677956:T:C	3.27119e-06	-186.293	-185.79
chr11:118677962:A:T	3.44434e-06	-186.241	-185.74
chr11:118678544:A:G	3.22351e-06	-186.308	-185.798
chr11:118678750:G:A	2.18845e-06	-186.695	-186.059
chr11:118679199:T:G	2.94868e-06	-186.397	-185.883
chr11:118679245:G:A	3.15746e-06	-186.328	-185.829
chr11:118679276:G:T	3.28312e-06	-186.289	-185.806
chr11:118679308:T:C	3.49989e-06	-186.226	-185.742
chr11:118680047:T:C	2.82619e-06	-186.439	-185.919
chr11:118680075:C:A	2.81088e-06	-186.445	-185.923
chr11:118680517:GA:G	2.81691e-06	-186.443	-185.941
chr11:118680888:G:A	2.58096e-06	-186.53	-185.97
chr11:118681711:A:G	2.72232e-06	-186.477	-185.952
chr11:118681908:T:G	2.74882e-06	-186.467	-185.833
chr11:118682006:G:A	2.371e-06	-186.615	-186.073
chr11:118682287:G:T	2.86774e-06	-186.425	-185.903
chr11:118682617:C:T	2.58657e-06	-186.528	-185.652
chr11:118682779:C:A	3.45264e-06	-186.239	-185.814
chr11:118683079:C:T	2.29416e-06	-186.648	-186.115
chr11:118683143:T:C	2.7617e-06	-186.462	-185.961
chr11:118683180:T:G	3.22955e-06	-186.306	-185.809
chr11:118683500:A:G	6.68397e-06	-185.579	-185.275
chr11:118683539:C:T	3.30233e-06	-186.284	-185.822
chr11:118683727:T:G	3.05547e-06	-186.361	-185.841
chr11:118684230:G:A	2.93585e-06	-186.401	-185.878
chr11:118685010:A:C	2.06723e-06	-186.752	-185.731
chr11:118685045:G:A	2.09014e-06	-186.741	-185.719
chr11:118685375:C:T	3.30164e-06	-186.284	-185.733
chr11:118686489:T:C	2.8092e-06	-186.445	-185.582
chr11:118687388:CCT:C	2.72542e-06	-186.476	-185.606
chr11:118687740:G:A	1.17092e-06	-187.32	-186.261
chr11:118687746:A:G	2.48639e-06	-186.567	-185.693
chr11:118688118:A:G	2.64127e-06	-186.507	-185.631
chr11:118688244:G:A	2.51608e-06	-186.555	-185.684
chr11:118688294:A:G	2.72021e-06	-186.477	-185.605
chr11:118688469:T:C	2.70572e-06	-186.483	-185.599
chr11:118689157:T:C	2.79723e-06	-186.45	-185.574
chr11:118690701:T:G	3.01707e-06	-186.374	-185.492
chr11:118691484:C:T	2.60625e-06	-186.52	-185.655
chr11:118691811:C:T	5.46468e-06	-185.78	-185.437
chr11:118692058:T:C	3.86809e-06	-186.125	-185.745
chr11:118693688:G:T	2.19343e-06	-186.693	-185.679
chr11:118693704:A:G	2.93533e-06	-186.401	-185.535
chr11:118694273:T:C	2.75998e-06	-186.463	-185.606
chr11:118694627:G:A	3.38171e-06	-186.26	-185.479
chr11:118694970:G:A	2.21537e-06	-186.683	-185.732
chr11:118695381:T:C	2.17696e-06	-186.7	-185.752
chr11:118695525:A:G	2.23025e-06	-186.676	-185.73
chr11:118696100:CCACCA:C	2.28489e-06	-186.652	-185.715
chr11:118696311:A:G	2.3984e-06	-186.603	-185.655
chr11:118696406:C:T	1.89266e-06	-186.84	-185.801
chr11:118696416:T:C	8.46752e-07	-187.645	-186.526
chr11:118696509:G:A	2.40601e-06	-186.6	-185.608
chr11:118696548:A:G	2.53323e-06	-186.549	-185.551
chr11:118696666:T:C	2.02485e-06	-186.773	-185.731
chr11:118696777:T:C	1.69427e-06	-186.951	-185.899
chr11:118696836:A:G	1.94006e-06	-186.815	-185.772
chr11:118697024:T:C	1.55636e-06	-187.036	-185.978
chr11:118697172:T:C	1.78779e-06	-186.897	-185.858
chr11:118697763:A:G	3.70301e-06	-186.169	-185.193
chr11:118697780:G:A	3.13321e-06	-186.336	-185.318
chr11:118697930:C:T	1.86016e-06	-186.858	-185.823
chr11:118698002:G:A	9.58384e-07	-187.521	-186.427
chr11:118698086:A:G	2.63983e-06	-186.508	-185.481
chr11:118698100:A:G	3.34702e-06	-186.27	-185.255
chr11:118698358:A:C	3.3348e-06	-186.274	-185.258
chr11:118698814:C:G	3.09634e-06	-186.348	-185.33
chr11:118698985:G:A	4.12456e-06	-186.061	-185.051
chr11:118699191:T:C	3.66178e-06	-186.18	-185.171
chr11:118699389:G:T	2.52608e-06	-186.552	-185.532
chr11:118699988:C:T	3.03911e-06	-186.367	-185.351
chr11:118700210:G:A	2.7687e-06	-186.46	-185.438
chr11:118700314:A:G	2.89393e-06	-186.416	-185.395
chr11:118700414:C:T	3.09244e-06	-186.349	-185.332
chr11:118700459:A:G	3.0109e-06	-186.376	-185.358
chr11:118700607:C:T	2.97605e-06	-186.388	-185.369
chr11:118701081:A:G	2.85939e-06	-186.428	-185.45
chr11:118701202:G:T	3.03134e-06	-186.369	-185.39
chr11:118701312:C:T	2.27922e-06	-186.654	-185.626
chr11:118701902:C:T	1.99011e-06	-186.79	-185.755
chr11:118702051:C:T	3.63796e-06	-186.187	-185.231
chr11:118702313:T:C	3.74886e-06	-186.157	-185.205
chr11:118702630:G:A	3.52724e-06	-186.218	-185.257
chr11:118702826:A:G	3.51808e-06	-186.22	-185.259
chr11:118703185:A:G	1.57458e-06	-187.024	-186.021
chr11:118703476:C:A	3.65992e-06	-186.181	-185.219
chr11:118703479:G:A	3.54403e-06	-186.213	-185.247
chr11:118703602:C:T	1.77794e-06	-186.903	-185.901
chr11:118703966:C:T	1.58954e-06	-187.015	-186.002
chr11:118704302:T:C	3.03982e-06	-186.366	-185.403
chr11:118704471:T:C	1.66827e-06	-186.966	-185.958
chr11:118704710:G:A	1.70864e-06	-186.942	-185.938
chr11:118704770:A:G	1.67013e-06	-186.965	-185.959
chr11:118704984:T:C	1.49787e-06	-187.074	-186.051
chr11:118710197:A:G	2.20562e-06	-186.687	-185.653
chr11:118713262:A:G	1.58524e-05	-184.715	-183.954
chr11:118718289:T:C	2.44893e-06	-186.583	-185.563
chr11:118718670:G:A	2.23809e-06	-186.673	-185.711
chr11:118719222:AGTT:A	1.7587e-06	-186.914	-185.866
chr11:118719298:T:C	2.27812e-06	-186.655	-185.786
chr11:118719437:G:GA	3.45781e-06	-186.238	-185.386
chr11:118719488:C:T	3.14101e-06	-186.334	-185.318
chr11:118719502:T:A	3.28178e-06	-186.29	-185.492
chr11:118720034:A:G	1.92555e-06	-186.823	-185.799
chr11:118720354:TG:T	2.41576e-06	-186.596	-185.652
chr11:118724498:T:A	2.62313e-06	-186.514	-185.487
chr11:118727429:T:C	2.6038e-06	-186.521	-185.572
chr11:118727903:T:G	2.89039e-06	-186.417	-185.462
chr11:118728359:TG:T	3.05327e-06	-186.362	-185.392
chr11:118837557:T:G	2.93831e-05	-184.098	-185.132
chr11:118840360:C:T	2.438e-05	-184.285	-185.24
chr11:118841081:G:A	1.20442e-06	-187.292	-186.709
chr11:118841121:G:A	2.65809e-05	-184.199	-185.199
chr11:118847776:C:T	3.49716e-06	-186.227	-185.862
chr11:118848118:T:C	1.77571e-06	-186.904	-185.972
chr11:118854339:T:C	5.85653e-07	-188.013	-186.926
chr11:118854711:G:A	1.66057e-06	-186.971	-186.002
chr11:118855521:A:G	1.5708e-06	-187.027	-186.046
chr11:118856864:TC:T	1.56659e-06	-187.029	-186.007
chr11:118859960:C:T	4.15167e-06	-186.056	-185.826
chr11:118874955:T:G	1.23343e-06	-187.268	-186.19
chr11:118875514:T:C	1.82459e-06	-186.877	-185.833
chr11:118876867:A:G	2.50226e-05	-184.259	-184.408
chr11:118880258:T:A	0.000165898	-182.367	-181.473
chr11:118883940:C:G	0.000381154	-181.535	-180.561
chr11:118884921:T:C	0.000584651	-181.107	-180.246
chr11:118886644:G:A	0	0	-185.354
chr11:118888901:T:G	7.18163e-05	-183.203	-183.864
chr11:118891509:A:G	1.82873e-06	-186.874	-186.151
chr11:118910241:C:T	0	0	-184.656
chr11:118932484:T:G	3.00586e-06	-186.378	-185.363
chr11:118933133:A:G	2.69341e-06	-186.488	-185.467
chr11:118934511:C:T	3.10253e-06	-186.346	-185.333
chr11:118938489:T:C	0	0	-184.152
chr11:118938495:C:T	8.56348e-07	-187.634	-186.799
chr11:118940606:G:A	8.61772e-06	-185.325	-185.1
chr11:118959875:A:G	0	0	-181.31
chr11:118988168:C:A	0	0	-185.396
chr11:119041497:T:C	3.48532e-06	-186.23	-185.273
chr11:119053500:A:G	2.0839e-07	-189.047	-187.609
chr11:119057682:C:G	3.09156e-07	-188.652	-187.384
chr11:119060388:T:C	2.94369e-07	-188.701	-187.373
chr11:119061609:C:T	1.66412e-07	-189.271	-187.733
chr11:119061734:T:C	2.15855e-07	-189.011	-187.601
chr11:119061899:T:C	2.8507e-07	-188.733	-187.436
chr11:119062537:A:ACTT	1.73158e-07	-189.231	-187.713
chr11:119066199:T:C	4.60647e-07	-188.252	-187.224
chr11:119068171:C:T	4.91828e-07	-188.187	-187.19
chr11:119074199:T:C	2.49988e-06	-186.562	-185.532
chr11:119084095:T:C	3.55417e-07	-188.513	-187.24
chr11:119097048:T:C	1.81331e-07	-189.186	-187.691
chr11:119099766:G:A	0.000300197	-181.774	-180.801
chr11:119099972:C:T	0.000490926	-181.281	-180.833
chr11:119100541:A:G	3.59163e-07	-188.502	-187.347
chr11:119102423:G:A	1.21774e-07	-189.584	-187.858
chr11:119103878:G:T	0.000742112	-180.868	-180.303
chr11:119104645:G:A	0.00102633	-180.544	-179.743
chr11:119107216:A:C	1.07635e-06	-187.405	-186.322
chr11:119107609:C:T	1.00162e-06	-187.477	-186.393
chr11:119112008:A:T	0	0	-186.32
chr11:119112724:C:T	0	0	-179.078
chr11:119115408:C:T	0.000946188	-180.625	-179.918
chr11:119115746:G:A	0.00114741	-180.433	-179.721
chr11:119115949:C:T	2.75397e-07	-188.768	-187.206
chr11:119116262:C:T	0.000740307	-180.871	-179.904
chr11:119118035:C:T	0.00151664	-180.154	-179.176
chr11:119120309:C:A	5.01017e-07	-188.169	-186.644
chr11:119121792:T:G	5.29637e-07	-188.114	-186.584
chr11:119124771:C:T	4.5718e-07	-188.261	-186.62
chr11:119127159:C:T	6.26973e-07	-187.945	-186.374
chr11:119129167:A:G	1.20739e-07	-189.592	-187.711
chr11:119129360:A:G	5.75838e-07	-188.03	-186.476
chr11:119129621:C:T	0.0144112	-177.902	-176.929
chr11:119131729:A:G	0.00998606	-178.269	-177.385
chr11:119133976:T:A	7.14666e-07	-187.814	-186.302
chr11:119135752:A:G	6.27349e-07	-187.944	-186.386
chr11:119136012:T:C	4.18089e-07	-188.35	-186.744
chr11:119136078:G:A	0.0167059	-177.755	-176.78
chr11:119137799:AAG:A	0.00234341	-179.719	-178.812
chr11:119137828:G:A	4.59072e-07	-188.257	-186.646
chr11:119143030:C:T	0.00854372	-178.425	-177.448
chr11:119143764:A:T	4.42866e-07	-188.292	-186.654
chr11:119144522:A:G	7.62259e-08	-190.052	-188.047
chr11:119144661:G:A	0.00762903	-178.539	-177.56
chr11:119145651:T:C	0.00570257	-178.829	-177.876
chr11:119145829:G:C	0.0148682	-177.871	-176.915
chr11:119147313:T:C	5.40562e-07	-188.093	-186.406
chr11:119148056:G:T	0.00406842	-179.167	-178.255
chr11:119148442:C:T	0.00355757	-179.301	-178.389
chr11:119148572:C:T	0.00149474	-180.17	-179.238
chr11:119148765:A:T	0.00675382	-178.66	-177.759
chr11:119148810:C:A	4.65676e-07	-188.242	-186.534
chr11:119149609:TAG:T	0.00268087	-179.584	-178.67
chr11:119152397:A:C	5.05405e-07	-188.16	-186.485
chr11:119154221:A:G	0.00608603	-178.773	-178.048
chr11:119155620:A:C	0.00854226	-178.429	-177.536
chr11:119155674:A:G	0	0	-187.951
chr11:119155750:C:T	0.0094229	-178.332	-177.458
chr11:119155759:A:T	0.00605045	-178.779	-178.471
chr11:119156835:G:A	0.00658859	-178.694	-178.365
chr11:119157120:A:G	0.00568123	-178.838	-177.969
chr11:119159139:T:C	1.13121e-06	-187.356	-186.331
chr11:119160042:T:C	4.09092e-07	-188.372	-187.154
chr11:119160049:A:G	0.00153079	-180.145	-179.206
chr11:119160102:A:G	0.00291606	-179.54	-181.527
chr11:119161980:A:C	0.000784419	-180.821	-180.914
chr11:119163141:G:A	0.00873317	-178.449	-178.533
chr11:119163665:C:T	0.00476533	-179.049	-178.896
chr11:119168319:C:T	0.0064031	-178.758	-178.706
chr11:119169754:G:C	6.9315e-08	-190.149	-188.118
chr11:119172555:G:GAT	0.000104603	-182.832	-182.517
chr11:119172791:T:G	9.77189e-08	-189.807	-187.872
chr11:119173036:C:T	3.7518e-07	-188.459	-187.28
chr11:119176456:C:T	0	0	-188.917
chr11:119183499:G:T	0.00304291	-179.506	-179.352
chr11:119184280:C:T	7.48708e-08	-190.075	-188.063
chr11:119184366:G:A	7.93302e-08	-190.012	-188.029
chr11:119185564:G:A	0.00411304	-179.205	-179.06
chr11:119189321:G:C	0	0	-184.158
chr11:119190254:T:C	0.0616447	-176.738	-181.246
chr11:119191170:G:C	0.00492434	-178.979	-178.258
chr11:119191692:C:A	0	0	-185.572
chr11:119192179:C:T	1.08932e-07	-189.694	-187.805
chr11:119193198:C:T	4.28068e-07	-188.331	-187.169
chr11:119194334:G:A	0.0333219	-177.354	-181.751
chr11:119194392:T:C	3.22719e-07	-188.609	-187.363
chr11:119194600:G:A	2.24443e-06	-186.825	-187.091
chr11:119200200:G:C	8.4667e-08	-189.95	-187.988
chr11:119200239:T:C	4.37608e-05	-183.904	-183.507
chr11:119202266:C:T	2.48782e-07	-188.869	-187.511
chr11:119203766:TC:T	0	0	-184.718
chr11:119204613:G:A	0.00534266	-178.898	-178.195
chr11:119204719:G:A	7.73076e-08	-190.041	-188.05
chr11:119208176:A:G	7.15337e-07	-187.82	-187.008
chr11:119208283:A:G	5.74201e-07	-188.039	-187.113
chr11:119209327:A:G	0.0497782	-176.953	-181.702
chr11:119209342:GC:G	0	0	-186.03
chr11:119210505:T:C	7.38873e-08	-190.085	-188.08
chr11:119211996:T:C	0.000178041	-182.533	-183.141
chr11:119212608:A:C	0.0608464	-176.752	-181.429
chr11:119213196:C:T	6.76655e-07	-187.875	-187.036
chr11:119214204:A:G	1.04922e-07	-189.732	-187.837
chr11:119215073:C:A	1.46668e-07	-189.396	-187.606
chr11:119215919:T:A	1.33498e-07	-189.49	-187.676
chr11:119216412:A:G	7.99536e-08	-190.004	-188.026
chr11:119216941:C:T	0.00224932	-180.037	-182.378
chr11:119217466:A:G	9.92355e-08	-189.788	-187.889
chr11:119217675:T:G	3.4351e-07	-188.551	-187.351
chr11:119218173:G:A	0.00268638	-179.859	-182.258
chr11:119218240:A:T	3.43219e-07	-188.552	-187.354
chr11:119218345:C:T	0.00419344	-179.14	-178.477
chr11:119219032:T:C	2.80808e-05	-184.35	-184.066
chr11:119219121:A:T	9.57302e-08	-189.824	-187.92
chr11:119219320:G:A	1.03919e-07	-189.748	-187.929
chr11:119220241:T:G	0.00239819	-179.972	-182.28
chr11:119223937:G:A	6.31187e-05	-183.553	-186.437
chr11:119225051:T:G	0.00183744	-180.253	-184.653
chr11:119225087:T:C	0.0238341	-177.691	-182.468
chr11:119226075:T:G	0.0644726	-176.691	-181.384
chr11:119228376:T:C	7.74902e-08	-190.038	-188.051
chr11:119228445:A:C	3.92145e-07	-188.418	-187.267
chr11:119228813:TC:T	4.42592e-05	-183.893	-183.761
chr11:119229196:G:C	0.00398995	-179.19	-178.485
chr11:119234409:A:G	0	0	-188.799
chr11:119237017:A:G	1.04517e-07	-189.735	-187.84
chr11:119237402:A:G	0.000349983	-181.865	-182.872
chr11:119239475:T:C	8.17717e-07	-187.686	-186.941
chr11:119239562:C:T	0.0343775	-177.323	-181.63
chr11:119239986:G:T	8.78668e-07	-187.606	-186.878
chr11:119240274:T:G	0	0	-185.933
chr11:119241793:G:C	0.0595847	-176.773	-181.384
chr11:119241806:T:C	8.14983e-08	-189.985	-188.015
chr11:119242188:T:C	0.0583967	-176.793	-181.439
chr11:119242420:C:T	0.0543051	-176.866	-181.488
chr11:119242791:G:A	8.60369e-07	-187.627	-186.884
chr11:119245168:G:A	1.99534e-07	-189.093	-187.638
chr11:119245586:G:A	5.68679e-07	-188.049	-187.108
chr11:119245893:T:C	0.000527939	-181.467	-182.387
chr11:119246351:G:C	1.08139e-06	-187.407	-186.798
chr11:119248335:C:T	0.0428578	-177.102	-181.582
chr11:119250094:C:T	1.27983e-07	-189.532	-187.686
chr11:119251972:A:G	7.94125e-08	-190.014	-188.033
chr11:119252493:C:G	0	0	-185.945
chr11:119252584:G:A	6.90085e-07	-187.855	-187.021
chr11:119253240:T:A	8.26615e-07	-187.674	-186.9
chr11:119254893:C:T	1.15723e-07	-189.633	-187.765
chr11:119258187:C:T	8.19777e-07	-187.683	-186.936
chr11:119259978:G:T	0.0128895	-178.285	-182.244
chr11:119259979:C:T	0.0134283	-178.244	-182.177
chr11:119265104:T:C	4.95561e-05	-183.789	-183.71
chr11:119269463:C:T	0.0357275	-177.284	-181.579
chr11:119271102:A:T	1.07111e-07	-189.711	-187.836
chr11:119273438:G:T	1.2846e-07	-189.529	-187.678
chr11:119274564:A:G	0.0551472	-176.851	-181.462
chr11:119281974:C:T	0.0137263	-177.954	-177.212
chr11:119282649:G:A	0.0160065	-177.8	-177.07
chr11:119284908:G:T	0.098713	-176.267	-180.425
chr11:119292010:G:C	8.92189e-07	-187.598	-186.899
chr11:119292609:A:G	0.0945582	-176.31	-180.682
chr11:119292830:G:C	6.28362e-07	-187.948	-187.071
chr11:119293967:C:T	1.44049e-07	-189.414	-187.586
chr11:119295941:A:G	8.85673e-08	-189.902	-187.952
chr11:119297660:G:A	0.120053	-176.072	-180.532
chr11:119300341:A:AAT	4.32714e-07	-188.32	-187.203
chr11:119301826:A:G	2.84626e-07	-188.739	-187.465
chr11:119304365:C:A	1.58017e-06	-187.14	-186.663
chr11:119307228:A:G	1.75278e-07	-189.223	-187.704
chr11:119309606:G:A	2.89326e-06	-186.416	-185.528
chr11:119310460:T:C	1.82853e-06	-186.874	-185.901
chr11:119310964:G:C	3.95916e-06	-186.102	-185.592
chr11:119315693:T:C	0.000189861	-182.232	-181.317
chr11:119318422:C:T	1.12922e-07	-189.665	-187.791
chr11:119318875:T:C	0	0	-186.607
chr11:119322246:A:G	1.5859e-06	-187.02	-186.281
chr11:119323011:C:A	2.08958e-06	-186.744	-185.739
chr11:119326205:A:C	3.93459e-06	-186.108	-185.115
chr11:119326669:G:A	6.88045e-06	-185.552	-184.856
chr11:119328249:AT:A	0.000136929	-182.562	-181.983
chr11:119329492:A:C	4.4209e-06	-185.992	-185.061
chr11:119330989:G:A	5.74926e-06	-185.729	-184.742
chr11:119337851:G:C	7.7399e-06	-185.432	-184.455
chr11:119720168:C:T	1.93002e-05	-184.518	-184.216
