## Supplementary material for "Characterization of shared and ancestry-specific signals driving complex traits using multi-ancestry fine-mapping": mscaviar_results_study0_post.txt

SNP_ID	Prob_in_pCausalSet
chr11:118094887:C:T	3.1342e-05
chr11:118193867:A:T	6.31748e-05
chr11:118195389:A:G	9.22681e-05
chr11:118195867:T:C	6.81783e-05
chr11:118195980:C:T	4.83349e-05
chr11:118196294:A:G	8.4827e-05
chr11:118196417:C:T	8.63046e-05
chr11:118196472:C:G	0.000127515
chr11:118196477:C:A	6.61081e-05
chr11:118196906:A:G	7.04471e-05
chr11:118198234:C:T	9.5677e-05
chr11:118199549:G:A	9.26767e-05
chr11:118200382:T:C	0.000111757
chr11:118202629:T:C	0.00014315
chr11:118205289:C:T	7.4506e-05
chr11:118205354:T:G	0.000338132
chr11:118206238:T:A	0.000365654
chr11:118209152:G:T	0.000335944
chr11:118209418:G:T	0.000316615
chr11:118210262:G:A	0.000607943
chr11:118210630:A:T	0.000328723
chr11:118210753:C:T	0.000328137
chr11:118212018:CT:C	0.000547365
chr11:118214265:G:A	0.000754034
chr11:118219717:G:A	0.000884343
chr11:118222832:C:T	0.000384756
chr11:118223798:A:G	0.000890984
chr11:118228902:G:A	0.00222726
chr11:118233862:T:C	4.23844e-05
chr11:118233912:G:A	0.000839585
chr11:118234518:T:C	3.50815e-05
chr11:118237616:C:A	3.44751e-05
chr11:118239487:A:T	0.000980113
chr11:118244811:T:C	0.000436882
chr11:118246899:G:A	0.000892186
chr11:118249636:C:T	0.000852924
chr11:118250706:G:A	0.000685368
chr11:118250838:G:C	0.000669673
chr11:118252802:A:G	7.21655e-05
chr11:118254362:T:C	4.10508e-05
chr11:118254910:T:C	4.21432e-05
chr11:118254957:G:A	0.000813448
chr11:118255713:C:CT	3.60618e-05
chr11:118255861:C:T	9.62385e-05
chr11:118255960:T:C	0.000650314
chr11:118256189:C:T	0.000677282
chr11:118256205:C:T	3.66369e-05
chr11:118256255:ACTTT:A	0.000701402
chr11:118256599:G:A	3.81769e-05
chr11:118256632:A:G	3.78938e-05
chr11:118257857:A:T	3.70723e-05
chr11:118257860:A:T	3.73897e-05
chr11:118257862:TAGC:T	3.62914e-05
chr11:118258625:C:T	0.000308817
chr11:118259484:T:C	0.000317284
chr11:118260334:T:C	0.000711411
chr11:118263882:C:T	7.16345e-05
chr11:118391991:C:T	1.37068e-05
chr11:118446245:G:A	2.15066e-05
chr11:118456606:A:G	2.51933e-05
chr11:118488446:G:A	9.30646e-06
chr11:118492154:T:C	1.12149e-05
chr11:118495241:C:T	9.673e-06
chr11:118522681:A:G	6.09404e-06
chr11:118565251:G:A	5.69071e-06
chr11:118611824:A:AT	4.50204e-05
chr11:118615610:C:T	3.79376e-05
chr11:118616958:T:C	5.46497e-05
chr11:118621876:G:A	3.71718e-05
chr11:118625350:G:A	3.06184e-05
chr11:118629477:T:C	2.61986e-05
chr11:118634373:G:A	4.84545e-05
chr11:118635684:T:C	2.85253e-05
chr11:118636565:CA:C	2.98513e-05
chr11:118641444:G:A	2.49021e-05
chr11:118645061:G:A	4.78462e-06
chr11:118648845:C:G	4.22167e-05
chr11:118649775:G:T	2.95593e-05
chr11:118651474:G:A	3.22599e-05
chr11:118651633:A:G	2.38799e-05
chr11:118655596:G:T	1.5807e-05
chr11:118658886:A:G	2.37391e-05
chr11:118667599:G:T	9.04667e-06
chr11:118668431:C:T	1.08616e-05
chr11:118668461:G:T	7.42748e-06
chr11:118668813:G:A	1.48537e-05
chr11:118668857:A:T	1.17089e-05
chr11:118675072:G:T	1.19478e-05
chr11:118675087:C:T	9.819e-06
chr11:118676793:C:A	8.87719e-06
chr11:118677711:G:A	9.90452e-06
chr11:118677956:T:C	1.04664e-05
chr11:118677962:A:T	1.1056e-05
chr11:118678544:A:G	1.03635e-05
chr11:118678750:G:A	7.56586e-06
chr11:118679199:T:G	9.42318e-06
chr11:118679245:G:A	1.00308e-05
chr11:118679276:G:T	1.03287e-05
chr11:118679308:T:C	1.10766e-05
chr11:118680047:T:C	9.03784e-06
chr11:118680075:C:A	8.99435e-06
chr11:118680517:GA:G	8.84748e-06
chr11:118680888:G:A	8.47404e-06
chr11:118681711:A:G	8.70109e-06
chr11:118681908:T:G	9.72481e-06
chr11:118682006:G:A	7.56131e-06
chr11:118682287:G:T	9.19883e-06
chr11:118682617:C:T	1.13056e-05
chr11:118682779:C:A	1.03609e-05
chr11:118683079:C:T	7.21027e-06
chr11:118683143:T:C	8.65122e-06
chr11:118683180:T:G	1.02654e-05
chr11:118683500:A:G	1.91829e-05
chr11:118683539:C:T	1.01928e-05
chr11:118683727:T:G	9.86191e-06
chr11:118684230:G:A	9.45227e-06
chr11:118685010:A:C	1.01564e-05
chr11:118685045:G:A	1.02829e-05
chr11:118685375:C:T	1.10295e-05
chr11:118686489:T:C	1.21932e-05
chr11:118687388:CCT:C	1.18717e-05
chr11:118687740:G:A	5.71442e-06
chr11:118687746:A:G	1.08263e-05
chr11:118688118:A:G	1.1556e-05
chr11:118688244:G:A	1.09349e-05
chr11:118688294:A:G	1.18849e-05
chr11:118688469:T:C	1.19337e-05
chr11:118689157:T:C	1.22752e-05
chr11:118690701:T:G	1.33563e-05
chr11:118691484:C:T	1.12846e-05
chr11:118691811:C:T	1.59667e-05
chr11:118692058:T:C	1.12998e-05
chr11:118693688:G:T	1.07377e-05
chr11:118693704:A:G	1.28002e-05
chr11:118694273:T:C	1.19073e-05
chr11:118694627:G:A	1.37938e-05
chr11:118694970:G:A	1.02583e-05
chr11:118695381:T:C	1.00449e-05
chr11:118695525:A:G	1.02821e-05
chr11:118696100:CCACCA:C	1.04664e-05
chr11:118696311:A:G	1.11327e-05
chr11:118696406:C:T	9.41106e-06
chr11:118696416:T:C	4.22774e-06
chr11:118696509:G:A	1.16145e-05
chr11:118696548:A:G	1.23146e-05
chr11:118696666:T:C	1.01281e-05
chr11:118696777:T:C	8.46675e-06
chr11:118696836:A:G	9.69591e-06
chr11:118697024:T:C	7.77245e-06
chr11:118697172:T:C	8.8558e-06
chr11:118697763:A:G	1.79241e-05
chr11:118697780:G:A	1.56411e-05
chr11:118697930:C:T	9.19644e-06
chr11:118698002:G:A	4.73589e-06
chr11:118698086:A:G	1.31903e-05
chr11:118698100:A:G	1.66922e-05
chr11:118698358:A:C	1.66356e-05
chr11:118698814:C:G	1.54398e-05
chr11:118698985:G:A	2.06034e-05
chr11:118699191:T:C	1.82281e-05
chr11:118699389:G:T	1.25175e-05
chr11:118699988:C:T	1.51174e-05
chr11:118700210:G:A	1.37997e-05
chr11:118700314:A:G	1.44323e-05
chr11:118700414:C:T	1.54122e-05
chr11:118700459:A:G	1.50065e-05
chr11:118700607:C:T	1.48237e-05
chr11:118701081:A:G	1.37268e-05
chr11:118701202:G:T	1.46047e-05
chr11:118701312:C:T	1.13259e-05
chr11:118701902:C:T	9.88623e-06
chr11:118702051:C:T	1.72884e-05
chr11:118702313:T:C	1.77712e-05
chr11:118702630:G:A	1.68209e-05
chr11:118702826:A:G	1.67831e-05
chr11:118703185:A:G	7.47475e-06
chr11:118703476:C:A	1.74812e-05
chr11:118703479:G:A	1.69786e-05
chr11:118703602:C:T	8.50291e-06
chr11:118703966:C:T	7.62098e-06
chr11:118704302:T:C	1.44463e-05
chr11:118704471:T:C	7.99212e-06
chr11:118704710:G:A	8.16989e-06
chr11:118704770:A:G	7.98834e-06
chr11:118704984:T:C	7.21763e-06
chr11:118710197:A:G	1.10018e-05
chr11:118713262:A:G	6.60966e-05
chr11:118718289:T:C	1.21146e-05
chr11:118718670:G:A	1.04645e-05
chr11:118719222:AGTT:A	8.76772e-06
chr11:118719298:T:C	9.8152e-06
chr11:118719437:G:GA	1.50021e-05
chr11:118719488:C:T	1.56347e-05
chr11:118719502:T:A	1.35616e-05
chr11:118720034:A:G	9.44487e-06
chr11:118720354:TG:T	1.11743e-05
chr11:118724498:T:A	1.31054e-05
chr11:118727429:T:C	1.21379e-05
chr11:118727903:T:G	1.36134e-05
chr11:118728359:TG:T	1.45947e-05
chr11:118837557:T:G	3.86163e-05
chr11:118840360:C:T	3.08854e-05
chr11:118841081:G:A	3.24133e-06
chr11:118841121:G:A	3.38612e-05
chr11:118847776:C:T	9.95568e-06
chr11:118848118:T:C	7.96046e-06
chr11:118854339:T:C	2.60129e-06
chr11:118854711:G:A	7.66467e-06
chr11:118855521:A:G	7.2972e-06
chr11:118856864:TC:T	7.56587e-06
chr11:118859960:C:T	1.0698e-05
chr11:118874955:T:G	6.16739e-06
chr11:118875514:T:C	9.08637e-06
chr11:118876867:A:G	5.56749e-05
chr11:118880258:T:A	0.000773728
chr11:118883940:C:G	0.00189444
chr11:118884921:T:C	0.00265886
chr11:118886644:G:A	1.25521e-05
chr11:118888901:T:G	7.45662e-05
chr11:118891509:A:G	6.72449e-06
chr11:118910241:C:T	2.52124e-05
chr11:118932484:T:G	1.49366e-05
chr11:118933133:A:G	1.33892e-05
chr11:118934511:C:T	1.54107e-05
chr11:118938495:C:T	3.00673e-06
chr11:118940606:G:A	2.3636e-05
chr11:118988168:C:A	1.20391e-05
chr11:119041497:T:C	1.65496e-05
chr11:119053500:A:G	9.68919e-07
chr11:119057682:C:G	1.36048e-06
chr11:119060388:T:C	1.43936e-06
chr11:119061609:C:T	7.57886e-07
chr11:119061734:T:C	9.248e-07
chr11:119061899:T:C	1.25261e-06
chr11:119062537:A:ACTT	7.70445e-07
chr11:119066199:T:C	1.40817e-06
chr11:119068171:C:T	1.44755e-06
chr11:119074199:T:C	1.24978e-05
chr11:119084095:T:C	1.73697e-06
chr11:119097048:T:C	8.03202e-07
chr11:119099766:G:A	0.00149027
chr11:119099972:C:T	0.00164355
chr11:119100541:A:G	1.1445e-06
chr11:119102423:G:A	5.0679e-07
chr11:119103878:G:T	0.00270056
chr11:119104645:G:A	0.00445763
chr11:119107216:A:C	5.33053e-06
chr11:119107609:C:T	4.92516e-06
chr11:119112008:A:T	4.77744e-06
chr11:119112724:C:T	0.00667224
chr11:119115408:C:T	0.00382674
chr11:119115746:G:A	0.00465305
chr11:119115949:C:T	6.18908e-07
chr11:119116262:C:T	0.0036605
chr11:119118035:C:T	0.00756718
chr11:119120309:C:A	8.25777e-07
chr11:119121792:T:G	8.50484e-07
chr11:119124771:C:T	7.42344e-07
chr11:119127159:C:T	9.2792e-07
chr11:119129167:A:G	3.86059e-07
chr11:119129360:A:G	8.84894e-07
chr11:119129621:C:T	0.0716211
chr11:119131729:A:G	0.0462678
chr11:119133976:T:A	1.03361e-06
chr11:119135752:A:G	9.32864e-07
chr11:119136012:T:C	7.18283e-07
chr11:119136078:G:A	0.0831042
chr11:119137799:AAG:A	0.0110522
chr11:119137828:G:A	7.54621e-07
chr11:119143030:C:T	0.0426066
chr11:119143764:A:T	7.29695e-07
chr11:119144522:A:G	3.40375e-07
chr11:119144661:G:A	0.0380709
chr11:119145651:T:C	0.0278933
chr11:119145829:G:C	0.0729144
chr11:119147313:T:C	8.07063e-07
chr11:119148056:G:T	0.0192691
chr11:119148442:C:T	0.016853
chr11:119148572:C:T	0.00717965
chr11:119148765:A:T	0.0317051
chr11:119148810:C:A	7.28481e-07
chr11:119149609:TAG:T	0.0127126
chr11:119152397:A:C	7.76699e-07
chr11:119154221:A:G	0.0247703
chr11:119155620:A:C	0.0397165
chr11:119155674:A:G	9.34454e-07
chr11:119155750:C:T	0.0431415
chr11:119155759:A:T	0.0182869
chr11:119156835:G:A	0.0201974
chr11:119157120:A:G	0.0258971
chr11:119159139:T:C	5.3069e-06
chr11:119160042:T:C	1.94457e-06
chr11:119160049:A:G	0.00740059
chr11:119160102:A:G	0.00348271
chr11:119161980:A:C	0.00184708
chr11:119163141:G:A	0.0202375
chr11:119163665:C:T	0.0127674
chr11:119168319:C:T	0.0160822
chr11:119169754:G:C	3.38225e-07
chr11:119172555:G:GAT	0.000317743
chr11:119172791:T:G	3.61715e-07
chr11:119173036:C:T	1.01342e-06
chr11:119176456:C:T	3.55756e-07
chr11:119183499:G:T	0.00811397
chr11:119184280:C:T	3.39551e-07
chr11:119184366:G:A	3.50621e-07
chr11:119185564:G:A	0.0109088
chr11:119190254:T:C	0.0625515
chr11:119191170:G:C	0.0200808
chr11:119192179:C:T	3.82679e-07
chr11:119193198:C:T	1.87609e-06
chr11:119194334:G:A	0.0338675
chr11:119194392:T:C	1.39519e-06
chr11:119194600:G:A	3.58731e-06
chr11:119200200:G:C	3.56829e-07
chr11:119200239:T:C	0.000136586
chr11:119202266:C:T	1.1226e-06
chr11:119204613:G:A	0.0214854
chr11:119204719:G:A	3.49633e-07
chr11:119208176:A:G	1.86932e-06
chr11:119208283:A:G	1.76017e-06
chr11:119209327:A:G	0.0503504
chr11:119209342:GC:G	6.38384e-06
chr11:119210505:T:C	3.46151e-07
chr11:119211996:T:C	0.00031243
chr11:119212608:A:C	0.0616001
chr11:119213196:C:T	1.87152e-06
chr11:119214204:A:G	3.81163e-07
chr11:119215073:C:A	4.35615e-07
chr11:119215919:T:A	4.20658e-07
chr11:119216412:A:G	3.52638e-07
chr11:119216941:C:T	0.0025411
chr11:119217466:A:G	3.82285e-07
chr11:119217675:T:G	1.37235e-06
chr11:119218173:G:A	0.00301536
chr11:119218240:A:T	1.36039e-06
chr11:119218345:C:T	0.0163654
chr11:119219032:T:C	8.0666e-05
chr11:119219121:A:T	3.82285e-07
chr11:119219320:G:A	4.41389e-07
chr11:119220241:T:G	0.00272
chr11:119223937:G:A	6.61779e-05
chr11:119225051:T:G	0.00186254
chr11:119225087:T:C	0.0240968
chr11:119226075:T:G	0.0652616
chr11:119228376:T:C	3.51277e-07
chr11:119228445:A:C	1.57501e-06
chr11:119228813:TC:T	0.000115906
chr11:119229196:G:C	0.0160584
chr11:119234409:A:G	4.00756e-07
chr11:119237017:A:G	3.80458e-07
chr11:119237402:A:G	0.000526404
chr11:119239475:T:C	2.15609e-06
chr11:119239562:C:T	0.034994
chr11:119239986:G:T	1.95688e-06
chr11:119240274:T:G	7.03531e-06
chr11:119241793:G:C	0.0603745
chr11:119241806:T:C	3.55577e-07
chr11:119242188:T:C	0.059143
chr11:119242420:C:T	0.0550162
chr11:119242791:G:A	1.9075e-06
chr11:119245168:G:A	7.62336e-07
chr11:119245586:G:A	1.84048e-06
chr11:119245893:T:C	0.000817414
chr11:119246351:G:C	2.69176e-06
chr11:119248335:C:T	0.0435044
chr11:119250094:C:T	4.03917e-07
chr11:119251972:A:G	3.52193e-07
chr11:119252493:C:G	6.94788e-06
chr11:119252584:G:A	1.99394e-06
chr11:119253240:T:A	2.51438e-06
chr11:119254893:C:T	3.92335e-07
chr11:119258187:C:T	2.22936e-06
chr11:119259978:G:T	0.0132009
chr11:119259979:C:T	0.0137622
chr11:119265104:T:C	0.00012506
chr11:119269463:C:T	0.0363767
chr11:119271102:A:T	3.9151e-07
chr11:119273438:G:T	4.01855e-07
chr11:119274564:A:G	0.0558768
chr11:119281974:C:T	0.056835
chr11:119282649:G:A	0.0656971
chr11:119284908:G:T	0.100783
chr11:119292010:G:C	2.24197e-06
chr11:119292609:A:G	0.0961601
chr11:119292830:G:C	1.83632e-06
chr11:119293967:C:T	4.16677e-07
chr11:119295941:A:G	3.59981e-07
chr11:119297660:G:A	0.121913
chr11:119300341:A:AAT	1.7417e-06
chr11:119301826:A:G	1.1028e-06
chr11:119304365:C:A	2.9758e-06
chr11:119307228:A:G	7.09802e-07
chr11:119309606:G:A	1.2859e-05
chr11:119310460:T:C	8.54026e-06
chr11:119310964:G:C	1.29468e-05
chr11:119315693:T:C	0.00090044
chr11:119318422:C:T	3.89332e-07
chr11:119318875:T:C	3.583e-06
chr11:119322246:A:G	5.78864e-06
chr11:119323011:C:A	1.01113e-05
chr11:119326205:A:C	1.93564e-05
chr11:119326669:G:A	2.68318e-05
chr11:119328249:AT:A	0.000501567
chr11:119329492:A:C	2.06911e-05
chr11:119330989:G:A	2.83867e-05
chr11:119337851:G:C	3.80575e-05
chr11:119720168:C:T	2.03265e-05
