## Supplementary material for "Characterization of shared and ancestry-specific signals driving complex traits using multi-ancestry fine-mapping": mscaviar_results_study1_post.txt

SNP_ID	Prob_in_pCausalSet
chr11:118094887:C:T	7.18627e-06
chr11:118193867:A:T	1.33523e-05
chr11:118195389:A:G	1.92909e-05
chr11:118195867:T:C	1.42337e-05
chr11:118195980:C:T	1.04409e-05
chr11:118196294:A:G	1.79421e-05
chr11:118196417:C:T	1.88341e-05
chr11:118196472:C:G	2.72732e-05
chr11:118196477:C:A	1.40104e-05
chr11:118196906:A:G	1.46548e-05
chr11:118198234:C:T	2.06488e-05
chr11:118199549:G:A	2.10533e-05
chr11:118200382:T:C	2.48765e-05
chr11:118202629:T:C	5.11768e-05
chr11:118205289:C:T	1.58908e-05
chr11:118205354:T:G	0.000187145
chr11:118206238:T:A	0.000205922
chr11:118209152:G:T	0.000190466
chr11:118209418:G:T	0.000176488
chr11:118210262:G:A	0.000459154
chr11:118210630:A:T	0.000184202
chr11:118210753:C:T	0.000184011
chr11:118212018:CT:C	0.000422728
chr11:118214265:G:A	0.000545667
chr11:118219717:G:A	0.000615409
chr11:118222832:C:T	0.000145839
chr11:118223798:A:G	0.000633304
chr11:118228902:G:A	0.00190009
chr11:118233862:T:C	7.88481e-05
chr11:118233912:G:A	0.000576649
chr11:118234518:T:C	6.45108e-05
chr11:118237616:C:A	2.27435e-05
chr11:118239487:A:T	0.000703415
chr11:118244811:T:C	0.000241708
chr11:118246899:G:A	0.000657166
chr11:118249636:C:T	0.000641158
chr11:118250706:G:A	0.000458581
chr11:118250838:G:C	0.000444215
chr11:118252802:A:G	1.6264e-05
chr11:118254362:T:C	8.71592e-06
chr11:118254910:T:C	8.93518e-06
chr11:118254957:G:A	0.000608391
chr11:118255713:C:CT	7.73386e-06
chr11:118255861:C:T	2.19693e-05
chr11:118255960:T:C	0.000490325
chr11:118256189:C:T	0.000505437
chr11:118256205:C:T	7.83347e-06
chr11:118256255:ACTTT:A	0.000527117
chr11:118256599:G:A	8.14461e-06
chr11:118256632:A:G	8.09518e-06
chr11:118257857:A:T	7.94e-06
chr11:118257860:A:T	7.98851e-06
chr11:118257862:TAGC:T	7.77589e-06
chr11:118258625:C:T	0.000172813
chr11:118259484:T:C	0.000151917
chr11:118260334:T:C	0.000521322
chr11:118263882:C:T	4.13156e-05
chr11:118391991:C:T	3.25058e-06
chr11:118446245:G:A	7.24895e-06
chr11:118456606:A:G	1.50004e-05
chr11:118488446:G:A	3.55095e-06
chr11:118492154:T:C	3.3009e-06
chr11:118495241:C:T	4.08896e-06
chr11:118522681:A:G	1.93751e-06
chr11:118565251:G:A	1.83305e-06
chr11:118615610:C:T	8.09748e-06
chr11:118616958:T:C	1.14441e-05
chr11:118621876:G:A	8.75354e-06
chr11:118625350:G:A	8.21108e-06
chr11:118629477:T:C	5.82501e-06
chr11:118634373:G:A	1.03766e-05
chr11:118635684:T:C	7.00827e-06
chr11:118636565:CA:C	1.01766e-05
chr11:118641444:G:A	6.14453e-06
chr11:118648845:C:G	1.05555e-05
chr11:118649775:G:T	7.55415e-06
chr11:118651474:G:A	7.85791e-06
chr11:118651633:A:G	5.36028e-06
chr11:118658886:A:G	5.36105e-06
chr11:118667599:G:T	2.3528e-06
chr11:118668431:C:T	3.09395e-06
chr11:118668461:G:T	2.07449e-06
chr11:118668813:G:A	3.87038e-06
chr11:118668857:A:T	5.12019e-06
chr11:118675072:G:T	3.37446e-06
chr11:118675087:C:T	4.12522e-06
chr11:118676793:C:A	3.68384e-06
chr11:118677711:G:A	4.06585e-06
chr11:118677956:T:C	4.19121e-06
chr11:118677962:A:T	4.36005e-06
chr11:118678544:A:G	4.13717e-06
chr11:118678750:G:A	3.01227e-06
chr11:118679199:T:G	3.87032e-06
chr11:118679245:G:A	4.08705e-06
chr11:118679276:G:T	4.22605e-06
chr11:118679308:T:C	4.4346e-06
chr11:118680047:T:C	3.74696e-06
chr11:118680075:C:A	3.73086e-06
chr11:118680517:GA:G	3.76218e-06
chr11:118680888:G:A	3.46737e-06
chr11:118681711:A:G	3.64381e-06
chr11:118681908:T:G	3.54661e-06
chr11:118682006:G:A	3.29553e-06
chr11:118682287:G:T	3.78442e-06
chr11:118682617:C:T	3.18759e-06
chr11:118682779:C:A	4.46386e-06
chr11:118683079:C:T	3.23858e-06
chr11:118683143:T:C	3.71063e-06
chr11:118683180:T:G	4.1584e-06
chr11:118683500:A:G	7.76555e-06
chr11:118683539:C:T	4.27212e-06
chr11:118683727:T:G	3.96393e-06
chr11:118684230:G:A	3.8476e-06
chr11:118685010:A:C	2.5853e-06
chr11:118685045:G:A	2.60734e-06
chr11:118685375:C:T	4.16653e-06
chr11:118686489:T:C	3.41568e-06
chr11:118687388:CCT:C	3.32912e-06
chr11:118687740:G:A	1.69337e-06
chr11:118687746:A:G	3.0904e-06
chr11:118688118:A:G	3.24154e-06
chr11:118688244:G:A	3.12157e-06
chr11:118688294:A:G	3.32155e-06
chr11:118688469:T:C	3.29977e-06
chr11:118689157:T:C	3.39516e-06
chr11:118690701:T:G	3.60828e-06
chr11:118691484:C:T	3.21468e-06
chr11:118691811:C:T	6.51755e-06
chr11:118692058:T:C	4.921e-06
chr11:118693688:G:T	2.71383e-06
chr11:118693704:A:G	3.53817e-06
chr11:118694273:T:C	3.37126e-06
chr11:118694627:G:A	4.03953e-06
chr11:118694970:G:A	2.77354e-06
chr11:118695381:T:C	2.73764e-06
chr11:118695525:A:G	2.79154e-06
chr11:118696100:CCACCA:C	2.8508e-06
chr11:118696311:A:G	2.95485e-06
chr11:118696406:C:T	2.40306e-06
chr11:118696416:T:C	1.35457e-06
chr11:118696509:G:A	2.93559e-06
chr11:118696548:A:G	3.05819e-06
chr11:118696666:T:C	2.53155e-06
chr11:118696777:T:C	2.20152e-06
chr11:118696836:A:G	2.44727e-06
chr11:118697024:T:C	2.06412e-06
chr11:118697172:T:C	2.30088e-06
chr11:118697763:A:G	4.23063e-06
chr11:118697780:G:A	3.64125e-06
chr11:118697930:C:T	2.37448e-06
chr11:118698002:G:A	1.47304e-06
chr11:118698086:A:G	3.14726e-06
chr11:118698100:A:G	3.8557e-06
chr11:118698358:A:C	3.84331e-06
chr11:118698814:C:G	3.60511e-06
chr11:118698985:G:A	4.63217e-06
chr11:118699191:T:C	4.17168e-06
chr11:118699389:G:T	3.03893e-06
chr11:118699988:C:T	3.54948e-06
chr11:118700210:G:A	3.27777e-06
chr11:118700314:A:G	3.40262e-06
chr11:118700414:C:T	3.60156e-06
chr11:118700459:A:G	3.51998e-06
chr11:118700607:C:T	3.48554e-06
chr11:118701081:A:G	3.39252e-06
chr11:118701202:G:T	3.56207e-06
chr11:118701312:C:T	2.79001e-06
chr11:118701902:C:T	2.50131e-06
chr11:118702051:C:T	4.17789e-06
chr11:118702313:T:C	4.29048e-06
chr11:118702630:G:A	4.06481e-06
chr11:118702826:A:G	4.05542e-06
chr11:118703185:A:G	2.11572e-06
chr11:118703476:C:A	4.19643e-06
chr11:118703479:G:A	4.07852e-06
chr11:118703602:C:T	2.31402e-06
chr11:118703966:C:T	2.12394e-06
chr11:118704302:T:C	3.5802e-06
chr11:118704471:T:C	2.20319e-06
chr11:118704710:G:A	2.24486e-06
chr11:118704770:A:G	2.20613e-06
chr11:118704984:T:C	2.02888e-06
chr11:118710197:A:G	2.71409e-06
chr11:118713262:A:G	1.64922e-05
chr11:118718289:T:C	2.96271e-06
chr11:118718670:G:A	2.78982e-06
chr11:118719222:AGTT:A	2.26753e-06
chr11:118719298:T:C	2.89108e-06
chr11:118719437:G:GA	4.06524e-06
chr11:118719488:C:T	3.65081e-06
chr11:118719502:T:A	3.92922e-06
chr11:118720034:A:G	2.44481e-06
chr11:118720354:TG:T	2.9751e-06
chr11:118724498:T:A	3.13058e-06
chr11:118727429:T:C	3.15764e-06
chr11:118727903:T:G	3.43702e-06
chr11:118728359:TG:T	3.58975e-06
chr11:118837557:T:G	3.58255e-05
chr11:118840360:C:T	3.1951e-05
chr11:118841081:G:A	2.40397e-06
chr11:118841121:G:A	3.39572e-05
chr11:118847776:C:T	4.59154e-06
chr11:118848118:T:C	2.35722e-06
chr11:118854339:T:C	1.17485e-06
chr11:118854711:G:A	2.22023e-06
chr11:118855521:A:G	2.12594e-06
chr11:118856864:TC:T	2.09667e-06
chr11:118859960:C:T	5.434e-06
chr11:118874955:T:G	1.7403e-06
chr11:118875514:T:C	2.33384e-06
chr11:118876867:A:G	2.66799e-05
chr11:118880258:T:A	0.000166452
chr11:118883940:C:G	0.000381664
chr11:118884921:T:C	0.00058522
chr11:118888901:T:G	0.00012469
chr11:118891509:A:G	2.58652e-06
chr11:118932484:T:G	3.51676e-06
chr11:118933133:A:G	3.20406e-06
chr11:118934511:C:T	3.61368e-06
chr11:118938489:T:C	4.18345e-05
chr11:118938495:C:T	1.66395e-06
chr11:118940606:G:A	9.78183e-06
chr11:118959875:A:G	0.000718292
chr11:119041497:T:C	4.02627e-06
chr11:119053500:A:G	7.64386e-07
chr11:119057682:C:G	9.05391e-07
chr11:119060388:T:C	8.15672e-07
chr11:119061609:C:T	7.37388e-07
chr11:119061734:T:C	8.33834e-07
chr11:119061899:T:C	8.82462e-07
chr11:119062537:A:ACTT	7.6156e-07
chr11:119066199:T:C	1.44651e-06
chr11:119068171:C:T	1.53539e-06
chr11:119074199:T:C	3.00692e-06
chr11:119084095:T:C	8.77061e-07
chr11:119097048:T:C	7.71978e-07
chr11:119099766:G:A	0.000300708
chr11:119099972:C:T	0.000491795
chr11:119100541:A:G	1.28424e-06
chr11:119102423:G:A	7.63152e-07
chr11:119103878:G:T	0.000742884
chr11:119104645:G:A	0.00102694
chr11:119107216:A:C	1.58916e-06
chr11:119107609:C:T	1.5189e-06
chr11:119115408:C:T	0.000946857
chr11:119115746:G:A	0.00114808
chr11:119115949:C:T	1.90116e-06
chr11:119116262:C:T	0.00074082
chr11:119118035:C:T	0.00151715
chr11:119120309:C:A	3.62945e-06
chr11:119121792:T:G	3.87713e-06
chr11:119124771:C:T	3.70825e-06
chr11:119127159:C:T	4.85164e-06
chr11:119129167:A:G	1.04352e-06
chr11:119129360:A:G	4.35416e-06
chr11:119129621:C:T	0.0144118
chr11:119131729:A:G	0.00998662
chr11:119133976:T:A	5.25847e-06
chr11:119135752:A:G	4.79136e-06
chr11:119136012:T:C	3.24234e-06
chr11:119136078:G:A	0.0167064
chr11:119137799:AAG:A	0.00234395
chr11:119137828:G:A	3.6089e-06
chr11:119143030:C:T	0.00854423
chr11:119143764:A:T	3.57388e-06
chr11:119144522:A:G	6.61387e-07
chr11:119144661:G:A	0.00762954
chr11:119145651:T:C	0.00570309
chr11:119145829:G:C	0.0148687
chr11:119147313:T:C	4.65378e-06
chr11:119148056:G:T	0.00406896
chr11:119148442:C:T	0.00355812
chr11:119148572:C:T	0.00149527
chr11:119148765:A:T	0.00675437
chr11:119148810:C:A	4.0589e-06
chr11:119149609:TAG:T	0.00268141
chr11:119152397:A:C	4.28317e-06
chr11:119154221:A:G	0.00608669
chr11:119155620:A:C	0.00854282
chr11:119155750:C:T	0.00942346
chr11:119155759:A:T	0.00605144
chr11:119156835:G:A	0.00658956
chr11:119157120:A:G	0.00568179
chr11:119159139:T:C	1.68057e-06
chr11:119160042:T:C	9.4901e-07
chr11:119160049:A:G	0.00153132
chr11:119160102:A:G	0.00292639
chr11:119161980:A:C	0.000785906
chr11:119163141:G:A	0.0087347
chr11:119163665:C:T	0.00476652
chr11:119168319:C:T	0.00640443
chr11:119169754:G:C	5.92e-07
chr11:119172555:G:GAT	0.000105593
chr11:119172791:T:G	8.48293e-07
chr11:119173036:C:T	1.5656e-06
chr11:119183499:G:T	0.00304412
chr11:119184280:C:T	6.48445e-07
chr11:119184366:G:A	6.72305e-07
chr11:119185564:G:A	0.00411426
chr11:119189321:G:C	4.16405e-05
chr11:119190254:T:C	0.0616484
chr11:119191170:G:C	0.004925
chr11:119191692:C:A	1.02001e-05
chr11:119192179:C:T	9.15988e-07
chr11:119193198:C:T	1.02665e-06
chr11:119194334:G:A	0.0333254
chr11:119194392:T:C	9.33056e-07
chr11:119194600:G:A	3.29842e-06
chr11:119200200:G:C	7.15394e-07
chr11:119200239:T:C	4.45292e-05
chr11:119202266:C:T	8.26217e-07
chr11:119203766:TC:T	2.38524e-05
chr11:119204613:G:A	0.00534333
chr11:119204719:G:A	6.52879e-07
chr11:119208176:A:G	1.97091e-06
chr11:119208283:A:G	1.55506e-06
chr11:119209327:A:G	0.049783
chr11:119210505:T:C	6.24161e-07
chr11:119211996:T:C	0.000178684
chr11:119212608:A:C	0.0608508
chr11:119213196:C:T	1.82371e-06
chr11:119214204:A:G	8.75179e-07
chr11:119215073:C:A	1.17587e-06
chr11:119215919:T:A	1.07615e-06
chr11:119216412:A:G	6.74576e-07
chr11:119216941:C:T	0.00225035
chr11:119217466:A:G	8.10163e-07
chr11:119217675:T:G	1.02011e-06
chr11:119218173:G:A	0.00268743
chr11:119218240:A:T	1.02699e-06
chr11:119218345:C:T	0.00419414
chr11:119219032:T:C	2.87027e-05
chr11:119219121:A:T	7.73137e-07
chr11:119219320:G:A	7.24002e-07
chr11:119220241:T:G	0.00239921
chr11:119223937:G:A	6.49116e-05
chr11:119225051:T:G	0.00184217
chr11:119225087:T:C	0.0238392
chr11:119226075:T:G	0.0644771
chr11:119228376:T:C	6.51378e-07
chr11:119228445:A:C	1.0639e-06
chr11:119228813:TC:T	4.48338e-05
chr11:119229196:G:C	0.00399062
chr11:119237017:A:G	8.72638e-07
chr11:119237402:A:G	0.000350716
chr11:119239475:T:C	2.05508e-06
chr11:119239562:C:T	0.0343807
chr11:119239986:G:T	2.53214e-06
chr11:119241793:G:C	0.0595888
chr11:119241806:T:C	6.84504e-07
chr11:119242188:T:C	0.0584009
chr11:119242420:C:T	0.0543093
chr11:119242791:G:A	2.52736e-06
chr11:119245168:G:A	9.18154e-07
chr11:119245586:G:A	1.47428e-06
chr11:119245893:T:C	0.000528651
chr11:119246351:G:C	2.44122e-06
chr11:119248335:C:T	0.0428615
chr11:119250094:C:T	1.0686e-06
chr11:119251972:A:G	6.69689e-07
chr11:119252584:G:A	1.76207e-06
chr11:119253240:T:A	1.81847e-06
chr11:119254893:C:T	9.64157e-07
chr11:119258187:C:T	1.99756e-06
chr11:119259978:G:T	0.0128929
chr11:119259979:C:T	0.0134316
chr11:119265104:T:C	5.01316e-05
chr11:119269463:C:T	0.0357307
chr11:119271102:A:T	8.70787e-07
chr11:119273438:G:T	1.08146e-06
chr11:119274564:A:G	0.0551514
chr11:119281974:C:T	0.013727
chr11:119282649:G:A	0.0160071
chr11:119284908:G:T	0.0987156
chr11:119292010:G:C	2.2266e-06
chr11:119292609:A:G	0.0945614
chr11:119292830:G:C	1.67954e-06
chr11:119293967:C:T	1.21583e-06
chr11:119295941:A:G	7.50379e-07
chr11:119297660:G:A	0.120056
chr11:119300341:A:AAT	1.10161e-06
chr11:119301826:A:G	9.88739e-07
chr11:119304365:C:A	3.81849e-06
chr11:119307228:A:G	8.39347e-07
chr11:119309606:G:A	3.48281e-06
chr11:119310460:T:C	2.38069e-06
chr11:119310964:G:C	4.85786e-06
chr11:119315693:T:C	0.000190403
chr11:119318422:C:T	9.36631e-07
chr11:119322246:A:G	2.35211e-06
chr11:119323011:C:A	2.61641e-06
chr11:119326205:A:C	4.45194e-06
chr11:119326669:G:A	7.57184e-06
chr11:119328249:AT:A	0.00013769
chr11:119329492:A:C	4.97129e-06
chr11:119330989:G:A	6.26424e-06
chr11:119337851:G:C	8.25761e-06
chr11:119720168:C:T	5.74306e-05
