## Supplementary material for "Characterization of shared and ancestry-specific signals driving complex traits using multi-ancestry fine-mapping": not_shared_pips.txt

SNP_ID	shared_ll_x	notshared_ll_x	shared_ll_y	notshared_ll_y	not_shared_pip
chr11:118094887:C:T	-185.585	-184.655	-185.585	-184.655	2.5246409999999997e-05
chr11:118193867:A:T	-184.926	-183.955	-184.926	-183.955	5.08563e-05
chr11:118195389:A:G	-184.546	-183.579	-184.546	-183.579	7.4013e-05
chr11:118195867:T:C	-184.859	-183.877	-184.859	-183.877	5.496660000000002e-05
chr11:118195980:C:T	-185.184	-184.222	-185.184	-184.222	3.894075999999999e-05
chr11:118196294:A:G	-184.621	-183.665	-184.621	-183.665	6.793270000000001e-05
chr11:118196417:C:T	-184.572	-183.656	-184.572	-183.656	6.856149999999999e-05
chr11:118196472:C:G	-184.192	-183.265	-184.192	-183.265	0.0001013182
chr11:118196477:C:A	-184.876	-183.911	-184.876	-183.911	5.313730000000001e-05
chr11:118196906:A:G	-184.829	-183.844	-184.829	-183.844	5.681110000000001e-05
chr11:118198234:C:T	-184.477	-183.552	-184.477	-183.552	7.6108e-05
chr11:118199549:G:A	-184.459	-183.596	-184.459	-183.596	7.277439999999999e-05
chr11:118200382:T:C	-184.287	-183.406	-184.287	-183.406	8.800870000000001e-05
chr11:118202629:T:C	-183.565	-183.339	-183.565	-183.339	9.41496e-05
chr11:118205289:C:T	-184.746	-183.795	-184.746	-183.795	5.96684e-05
chr11:118205354:T:G	-182.261	-182.835	-182.261	-182.835	0.000155837
chr11:118206238:T:A	-182.165	-182.779	-182.165	-182.779	0.00016477999999990001
chr11:118209152:G:T	-182.244	-182.869	-182.244	-182.869	0.00015058999999999998
chr11:118209418:G:T	-182.32	-182.907	-182.32	-182.907	0.000145043
chr11:118210262:G:A	-181.364	-182.805	-181.364	-182.805	0.0001605729999999
chr11:118210630:A:T	-182.277	-182.876	-182.277	-182.876	0.00014949899999999999
chr11:118210753:C:T	-182.278	-182.879	-182.278	-182.879	0.000149112
chr11:118212018:CT:C	-181.449	-182.961	-181.449	-182.961	0.00013741699999999998
chr11:118214265:G:A	-181.187	-182.497	-181.187	-182.497	0.00021854699999989996
chr11:118219717:G:A	-181.065	-182.256	-181.065	-182.256	0.000277922
chr11:118222832:C:T	-182.505	-182.397	-182.505	-182.397	0.000241351
chr11:118223798:A:G	-181.037	-182.295	-181.037	-182.295	0.00026731
chr11:118228902:G:A	-179.937	-182.027	-179.937	-182.027	0.0003495900000000003
chr11:118233862:T:C	-183.784	-184.179	-183.784	-184.179	4.068609999999999e-05
chr11:118233912:G:A	-181.13	-182.28	-181.13	-182.28	0.00027155599999999995
chr11:118234518:T:C	-183.984	-184.369	-183.984	-184.369	3.365650000000002e-05
chr11:118237616:C:A	-184.486	-185.034	-184.486	-185.034	1.7280999999999996e-05
chr11:118239487:A:T	-180.931	-182.225	-180.931	-182.225	0.0002866739999999999
chr11:118244811:T:C	-182.002	-182.585	-182.002	-182.585	0.00020004799999990002
chr11:118246899:G:A	-181.001	-182.379	-181.001	-182.379	0.000245924
chr11:118249636:C:T	-181.026	-182.474	-181.026	-182.474	0.0002235079999999
chr11:118250706:G:A	-181.36	-182.425	-181.36	-182.425	0.000234719
chr11:118250838:G:C	-181.392	-182.432	-181.392	-182.432	0.00023318999999990007
chr11:118252802:A:G	-184.724	-183.84	-184.724	-183.84	5.702950000000001e-05
chr11:118254362:T:C	-185.373	-184.377	-185.373	-184.377	3.334862e-05
chr11:118254910:T:C	-185.347	-184.351	-185.347	-184.351	3.422186e-05
chr11:118254957:G:A	-181.079	-182.506	-181.079	-182.506	0.00021655899999999996
chr11:118255713:C:CT	-185.501	-184.505	-185.501	-184.505	2.9344200000000006e-05
chr11:118255861:C:T	-184.415	-183.56	-184.415	-183.56	7.54286e-05
chr11:118255960:T:C	-181.297	-182.738	-181.297	-182.738	0.00017173899999999996
chr11:118256189:C:T	-181.266	-182.673	-181.266	-182.673	0.00018317300000000002
chr11:118256205:C:T	-185.487	-184.489	-185.487	-184.489	2.981721e-05
chr11:118256255:ACTTT:A	-181.224	-182.658	-181.224	-182.658	0.00018592900000000004
chr11:118256599:G:A	-185.445	-184.448	-185.445	-184.448	3.104655e-05
chr11:118256632:A:G	-185.452	-184.456	-185.452	-184.456	3.0814e-05
chr11:118257857:A:T	-185.472	-184.478	-185.472	-184.478	3.0149140000000005e-05
chr11:118257860:A:T	-185.466	-184.469	-185.466	-184.469	3.041565e-05
chr11:118257862:TAGC:T	-185.495	-184.498	-185.495	-184.498	2.9531130000000005e-05
chr11:118258625:C:T	-182.342	-182.935	-182.342	-182.935	0.00014095400000000002
chr11:118259484:T:C	-182.468	-182.754	-182.468	-182.754	0.000168999
chr11:118260334:T:C	-181.234	-182.582	-181.234	-182.582	0.00020071299999999993
chr11:118263882:C:T	-183.817	-184.325	-183.817	-184.325	3.512450000000002e-05
chr11:118391991:C:T	-186.469	-185.444	-186.469	-185.444	1.1470940000000002e-05
chr11:118446245:G:A	-185.623	-185.113	-185.623	-185.113	1.597197e-05
chr11:118456606:A:G	-184.922	-185.214	-184.922	-185.214	1.4432500000000001e-05
chr11:118488446:G:A	-186.479	-185.879	-186.479	-185.879	7.425970000000001e-06
chr11:118492154:T:C	-186.497	-185.667	-186.497	-185.667	9.179700000000003e-06
chr11:118495241:C:T	-186.34	-185.867	-186.34	-185.867	7.516619999999999e-06
chr11:118522681:A:G	-187.173	-186.213	-187.173	-186.213	5.317929999999999e-06
chr11:118565251:G:A	-187.249	-186.273	-187.249	-186.273	5.008140000000001e-06
chr11:118611824:A:AT	0.0	-184.077	0.0	-184.077	4.50204e-05
chr11:118615610:C:T	-185.451	-184.454	-185.451	-184.454	3.0854419999999995e-05
chr11:118616958:T:C	-185.086	-184.094	-185.086	-184.094	4.42202e-05
chr11:118621876:G:A	-185.376	-184.497	-185.376	-184.497	2.9561919999999997e-05
chr11:118625350:G:A	-185.457	-184.717	-185.457	-184.717	2.3732719999999995e-05
chr11:118629477:T:C	-185.809	-184.82	-185.809	-184.82	2.140421e-05
chr11:118634373:G:A	-185.19	-184.217	-185.19	-184.217	3.911354e-05
chr11:118635684:T:C	-185.619	-184.762	-185.619	-184.762	2.2693790000000002e-05
chr11:118636565:CA:C	-185.252	-184.816	-185.252	-184.816	2.149646e-05
chr11:118641444:G:A	-185.762	-184.892	-185.762	-184.892	1.992287e-05
chr11:118645061:G:A	0.0	-186.318	0.0	-186.318	4.78462e-06
chr11:118648845:C:G	-185.182	-184.39	-185.182	-184.39	3.290792e-05
chr11:118649775:G:T	-185.542	-184.737	-185.542	-184.737	2.324695e-05
chr11:118651474:G:A	-185.495	-184.642	-185.495	-184.642	2.558029e-05
chr11:118651633:A:G	-185.9	-184.911	-185.9	-184.911	1.955144e-05
chr11:118655596:G:T	0.0	-185.123	0.0	-185.123	1.5807e-05
chr11:118658886:A:G	-185.901	-184.918	-185.901	-184.918	1.941681e-05
chr11:118667599:G:T	-186.87	-185.839	-186.87	-185.839	7.72657e-06
chr11:118668431:C:T	-186.565	-185.689	-186.565	-185.689	8.97351e-06
chr11:118668461:G:T	-187.044	-186.025	-187.044	-186.025	6.41599e-06
chr11:118668813:G:A	-186.286	-185.387	-186.286	-185.387	1.2137699999999997e-05
chr11:118668857:A:T	-186.079	-185.717	-186.079	-185.717	8.728489999999999e-06
chr11:118675072:G:T	-186.461	-185.602	-186.461	-185.602	9.793119999999997e-06
chr11:118675087:C:T	-186.327	-185.853	-186.327	-185.853	7.617419999999998e-06
chr11:118676793:C:A	-186.46	-185.934	-186.46	-185.934	7.02653e-06
chr11:118677711:G:A	-186.337	-185.841	-186.337	-185.841	7.70919e-06
chr11:118677956:T:C	-186.293	-185.79	-186.293	-185.79	8.11523e-06
chr11:118677962:A:T	-186.241	-185.74	-186.241	-185.74	8.52737e-06
chr11:118678544:A:G	-186.308	-185.798	-186.308	-185.798	8.05365e-06
chr11:118678750:G:A	-186.695	-186.059	-186.695	-186.059	6.2012300000000004e-06
chr11:118679199:T:G	-186.397	-185.883	-186.397	-185.883	7.39614e-06
chr11:118679245:G:A	-186.328	-185.829	-186.328	-185.829	7.80293e-06
chr11:118679276:G:T	-186.289	-185.806	-186.289	-185.806	7.988509999999999e-06
chr11:118679308:T:C	-186.226	-185.742	-186.226	-185.742	8.511420000000003e-06
chr11:118680047:T:C	-186.439	-185.919	-186.439	-185.919	7.132420000000001e-06
chr11:118680075:C:A	-186.445	-185.923	-186.445	-185.923	7.10345e-06
chr11:118680517:GA:G	-186.443	-185.941	-186.443	-185.941	6.9758400000000005e-06
chr11:118680888:G:A	-186.53	-185.97	-186.53	-185.97	6.779489999999999e-06
chr11:118681711:A:G	-186.477	-185.952	-186.477	-185.952	6.90026e-06
chr11:118681908:T:G	-186.467	-185.833	-186.467	-185.833	7.77378e-06
chr11:118682006:G:A	-186.615	-186.073	-186.615	-186.073	6.1148400000000006e-06
chr11:118682287:G:T	-186.425	-185.903	-186.425	-185.903	7.247770000000001e-06
chr11:118682617:C:T	-186.528	-185.652	-186.528	-185.652	9.320050000000002e-06
chr11:118682779:C:A	-186.239	-185.814	-186.239	-185.814	7.91948e-06
chr11:118683079:C:T	-186.648	-186.115	-186.648	-186.115	5.860530000000001e-06
chr11:118683143:T:C	-186.462	-185.961	-186.462	-185.961	6.83845e-06
chr11:118683180:T:G	-186.306	-185.809	-186.306	-185.809	7.9647e-06
chr11:118683500:A:G	-185.579	-185.275	-185.579	-185.275	1.358051e-05
chr11:118683539:C:T	-186.284	-185.822	-186.284	-185.822	7.86026e-06
chr11:118683727:T:G	-186.361	-185.841	-186.361	-185.841	7.714900000000001e-06
chr11:118684230:G:A	-186.401	-185.878	-186.401	-185.878	7.428170000000001e-06
chr11:118685010:A:C	-186.752	-185.731	-186.752	-185.731	8.60724e-06
chr11:118685045:G:A	-186.741	-185.719	-186.741	-185.719	8.70996e-06
chr11:118685375:C:T	-186.284	-185.733	-186.284	-185.733	8.59275e-06
chr11:118686489:T:C	-186.445	-185.582	-186.445	-185.582	9.99048e-06
chr11:118687388:CCT:C	-186.476	-185.606	-186.476	-185.606	9.749979999999998e-06
chr11:118687740:G:A	-187.32	-186.261	-187.32	-186.261	5.065950000000001e-06
chr11:118687746:A:G	-186.567	-185.693	-186.567	-185.693	8.94392e-06
chr11:118688118:A:G	-186.507	-185.631	-186.507	-185.631	9.515000000000003e-06
chr11:118688244:G:A	-186.555	-185.684	-186.555	-185.684	9.02431e-06
chr11:118688294:A:G	-186.477	-185.605	-186.477	-185.605	9.76603e-06
chr11:118688469:T:C	-186.483	-185.599	-186.483	-185.599	9.82203e-06
chr11:118689157:T:C	-186.45	-185.574	-186.45	-185.574	1.0075900000000005e-05
chr11:118690701:T:G	-186.374	-185.492	-186.374	-185.492	1.093044e-05
chr11:118691484:C:T	-186.52	-185.655	-186.52	-185.655	9.286780000000003e-06
chr11:118691811:C:T	-185.78	-185.437	-185.78	-185.437	1.155489e-05
chr11:118692058:T:C	-186.125	-185.745	-186.125	-185.745	8.484619999999998e-06
chr11:118693688:G:T	-186.693	-185.679	-186.693	-185.679	9.06467e-06
chr11:118693704:A:G	-186.401	-185.535	-186.401	-185.535	1.0467709999999999e-05
chr11:118694273:T:C	-186.463	-185.606	-186.463	-185.606	9.758599999999998e-06
chr11:118694627:G:A	-186.26	-185.479	-186.26	-185.479	1.1069910000000001e-05
chr11:118694970:G:A	-186.683	-185.732	-186.683	-185.732	8.601099999999998e-06
chr11:118695381:T:C	-186.7	-185.752	-186.7	-185.752	8.428619999999999e-06
chr11:118695525:A:G	-186.676	-185.73	-186.676	-185.73	8.61314e-06
chr11:118696100:CCACCA:C	-186.652	-185.715	-186.652	-185.715	8.74742e-06
chr11:118696311:A:G	-186.603	-185.655	-186.603	-185.655	9.290749999999999e-06
chr11:118696406:C:T	-186.84	-185.801	-186.84	-185.801	8.0288e-06
chr11:118696416:T:C	-187.645	-186.526	-187.645	-186.526	3.888805999999999e-06
chr11:118696509:G:A	-186.6	-185.608	-186.6	-185.608	9.738069999999999e-06
chr11:118696548:A:G	-186.549	-185.551	-186.549	-185.551	1.0306330000000002e-05
chr11:118696666:T:C	-186.773	-185.731	-186.773	-185.731	8.60995e-06
chr11:118696777:T:C	-186.951	-185.899	-186.951	-185.899	7.279730000000001e-06
chr11:118696836:A:G	-186.815	-185.772	-186.815	-185.772	8.263060000000003e-06
chr11:118697024:T:C	-187.036	-185.978	-187.036	-185.978	6.723850000000002e-06
chr11:118697172:T:C	-186.897	-185.858	-186.897	-185.858	7.581100000000002e-06
chr11:118697763:A:G	-186.169	-185.193	-186.169	-185.193	1.4748710000000004e-05
chr11:118697780:G:A	-186.336	-185.318	-186.336	-185.318	1.301593e-05
chr11:118697930:C:T	-186.858	-185.823	-186.858	-185.823	7.850599999999999e-06
chr11:118698002:G:A	-187.521	-186.427	-187.521	-186.427	4.292161999999999e-06
chr11:118698086:A:G	-186.508	-185.481	-186.508	-185.481	1.10579e-05
chr11:118698100:A:G	-186.27	-185.255	-186.27	-185.255	1.3853859999999999e-05
chr11:118698358:A:C	-186.274	-185.258	-186.274	-185.258	1.3809309999999997e-05
chr11:118698814:C:G	-186.348	-185.33	-186.348	-185.33	1.2852230000000002e-05
chr11:118698985:G:A	-186.061	-185.051	-186.061	-185.051	1.698645e-05
chr11:118699191:T:C	-186.18	-185.171	-186.18	-185.171	1.507622e-05
chr11:118699389:G:T	-186.552	-185.532	-186.552	-185.532	1.050427e-05
chr11:118699988:C:T	-186.367	-185.351	-186.367	-185.351	1.2588660000000001e-05
chr11:118700210:G:A	-186.46	-185.438	-186.46	-185.438	1.1540070000000001e-05
chr11:118700314:A:G	-186.416	-185.395	-186.416	-185.395	1.2047060000000003e-05
chr11:118700414:C:T	-186.349	-185.332	-186.349	-185.332	1.282888e-05
chr11:118700459:A:G	-186.376	-185.358	-186.376	-185.358	1.250468e-05
chr11:118700607:C:T	-186.388	-185.369	-186.388	-185.369	1.235714e-05
chr11:118701081:A:G	-186.428	-185.45	-186.428	-185.45	1.140054e-05
chr11:118701202:G:T	-186.369	-185.39	-186.369	-185.39	1.2104089999999997e-05
chr11:118701312:C:T	-186.654	-185.626	-186.654	-185.626	9.55747e-06
chr11:118701902:C:T	-186.79	-185.755	-186.79	-185.755	8.40732e-06
chr11:118702051:C:T	-186.187	-185.231	-186.187	-185.231	1.4190370000000002e-05
chr11:118702313:T:C	-186.157	-185.205	-186.157	-185.205	1.456396e-05
chr11:118702630:G:A	-186.218	-185.257	-186.218	-185.257	1.3831229999999998e-05
chr11:118702826:A:G	-186.22	-185.259	-186.22	-185.259	1.3802359999999997e-05
chr11:118703185:A:G	-187.024	-186.021	-187.024	-186.021	6.4413099999999995e-06
chr11:118703476:C:A	-186.181	-185.219	-186.181	-185.219	1.435779e-05
chr11:118703479:G:A	-186.213	-185.247	-186.213	-185.247	1.3969059999999999e-05
chr11:118703602:C:T	-186.903	-185.901	-186.903	-185.901	7.2610500000000006e-06
chr11:118703966:C:T	-187.015	-186.002	-187.015	-186.002	6.56584e-06
chr11:118704302:T:C	-186.366	-185.403	-186.366	-185.403	1.1946860000000003e-05
chr11:118704471:T:C	-186.966	-185.958	-186.966	-185.958	6.858770000000001e-06
chr11:118704710:G:A	-186.942	-185.938	-186.942	-185.938	6.99747e-06
chr11:118704770:A:G	-186.965	-185.959	-186.965	-185.959	6.85421e-06
chr11:118704984:T:C	-187.074	-186.051	-187.074	-186.051	6.25077e-06
chr11:118710197:A:G	-186.687	-185.653	-186.687	-185.653	9.304650000000002e-06
chr11:118713262:A:G	-184.715	-183.954	-184.715	-183.954	5.088400000000001e-05
chr11:118718289:T:C	-186.583	-185.563	-186.583	-185.563	1.017945e-05
chr11:118718670:G:A	-186.673	-185.711	-186.673	-185.711	8.77814e-06
chr11:118719222:AGTT:A	-186.914	-185.866	-186.914	-185.866	7.51785e-06
chr11:118719298:T:C	-186.655	-185.786	-186.655	-185.786	8.150040000000001e-06
chr11:118719437:G:GA	-186.238	-185.386	-186.238	-185.386	1.2151719999999999e-05
chr11:118719488:C:T	-186.334	-185.318	-186.334	-185.318	1.3003490000000001e-05
chr11:118719502:T:A	-186.29	-185.492	-186.29	-185.492	1.092726e-05
chr11:118720034:A:G	-186.823	-185.799	-186.823	-185.799	8.03858e-06
chr11:118720354:TG:T	-186.596	-185.652	-186.596	-185.652	9.31788e-06
chr11:118724498:T:A	-186.514	-185.487	-186.514	-185.487	1.0989719999999999e-05
chr11:118727429:T:C	-186.521	-185.572	-186.521	-185.572	1.008794e-05
chr11:118727903:T:G	-186.417	-185.462	-186.417	-185.462	1.126964e-05
chr11:118728359:TG:T	-186.362	-185.392	-186.362	-185.392	1.207791e-05
chr11:118837557:T:G	-184.098	-185.132	-184.098	-185.132	1.567559999999999e-05
chr11:118840360:C:T	-184.285	-185.24	-184.285	-185.24	1.4076400000000006e-05
chr11:118841081:G:A	-187.292	-186.709	-187.292	-186.709	3.2364600000000004e-06
chr11:118841121:G:A	-184.199	-185.199	-184.199	-185.199	1.4656600000000005e-05
chr11:118847776:C:T	-186.227	-185.862	-186.227	-185.862	7.5529e-06
chr11:118848118:T:C	-186.904	-185.972	-186.904	-185.972	6.7662600000000005e-06
chr11:118854339:T:C	-188.013	-186.926	-188.013	-186.926	2.6048340000000005e-06
chr11:118854711:G:A	-186.971	-186.002	-186.971	-186.002	6.563759999999999e-06
chr11:118855521:A:G	-187.027	-186.046	-187.027	-186.046	6.28154e-06
chr11:118856864:TC:T	-187.029	-186.007	-187.029	-186.007	6.52936e-06
chr11:118859960:C:T	-186.056	-185.826	-186.056	-185.826	7.828659999999999e-06
chr11:118874955:T:G	-187.268	-186.19	-187.268	-186.19	5.440830000000001e-06
chr11:118875514:T:C	-186.877	-185.833	-186.877	-185.833	7.77103e-06
chr11:118876867:A:G	-184.259	-184.408	-184.259	-184.408	3.230959999999999e-05
chr11:118880258:T:A	-182.367	-181.473	-182.367	-181.473	0.000608384
chr11:118883940:C:G	-181.535	-180.561	-181.535	-180.561	0.001513796
chr11:118884921:T:C	-181.107	-180.246	-181.107	-180.246	0.0020747779999998996
chr11:118886644:G:A	0.0	-185.354	0.0	-185.354	1.25521e-05
chr11:118888901:T:G	-183.203	-183.864	-183.203	-183.864	5.562360000000001e-05
chr11:118891509:A:G	-186.874	-186.151	-186.874	-186.151	5.6535499999999994e-06
chr11:118910241:C:T	0.0	-184.656	0.0	-184.656	2.52124e-05
chr11:118932484:T:G	-186.378	-185.363	-186.378	-185.363	1.2441639999999997e-05
chr11:118933133:A:G	-186.488	-185.467	-186.488	-185.467	1.1206440000000001e-05
chr11:118934511:C:T	-186.346	-185.333	-186.346	-185.333	1.2819320000000004e-05
chr11:118938489:T:C	0.0	-184.152	0.0	-184.152	4.18345e-05
chr11:118938495:C:T	-187.634	-186.799	-187.634	-186.799	2.957983999999999e-06
chr11:118940606:G:A	-185.325	-185.1	-185.325	-185.1	1.6182390000000002e-05
chr11:118959875:A:G	0.0	-181.31	0.0	-181.31	0.000718292
chr11:118988168:C:A	0.0	-185.396	0.0	-185.396	1.20391e-05
chr11:119041497:T:C	-186.23	-185.273	-186.23	-185.273	1.3605230000000002e-05
chr11:119053500:A:G	-189.047	-187.609	-189.047	-187.609	1.316525e-06
chr11:119057682:C:G	-188.652	-187.384	-188.652	-187.384	1.647559e-06
chr11:119060388:T:C	-188.701	-187.373	-188.701	-187.373	1.6662940000000003e-06
chr11:119061609:C:T	-189.271	-187.733	-189.271	-187.733	1.16245e-06
chr11:119061734:T:C	-189.011	-187.601	-189.011	-187.601	1.326924e-06
chr11:119061899:T:C	-188.733	-187.436	-188.733	-187.436	1.5649319999999999e-06
chr11:119062537:A:ACTT	-189.231	-187.713	-189.231	-187.713	1.185689e-06
chr11:119066199:T:C	-188.252	-187.224	-188.252	-187.224	1.933386e-06
chr11:119068171:C:T	-188.187	-187.19	-188.187	-187.19	1.999284e-06
chr11:119074199:T:C	-186.562	-185.532	-186.562	-185.532	1.050496e-05
chr11:119084095:T:C	-188.513	-187.24	-188.513	-187.24	1.9031969999999998e-06
chr11:119097048:T:C	-189.186	-187.691	-189.186	-187.691	1.212518e-06
chr11:119099766:G:A	-181.774	-180.801	-181.774	-180.801	0.0011905840000000002
chr11:119099972:C:T	-181.281	-180.833	-181.281	-180.833	0.0011534929999999
chr11:119100541:A:G	-188.502	-187.347	-188.502	-187.347	1.7104140000000001e-06
chr11:119102423:G:A	-189.584	-187.858	-189.584	-187.858	1.026394e-06
chr11:119103878:G:T	-180.868	-180.303	-180.868	-180.303	0.00195922
chr11:119104645:G:A	-180.544	-179.743	-180.544	-179.743	0.00343191
chr11:119107216:A:C	-187.405	-186.322	-187.405	-186.322	4.766989999999999e-06
chr11:119107609:C:T	-187.477	-186.393	-187.477	-186.393	4.44082e-06
chr11:119112008:A:T	0.0	-186.32	0.0	-186.32	4.77744e-06
chr11:119112724:C:T	0.0	-179.078	0.0	-179.078	0.00667224
chr11:119115408:C:T	-180.625	-179.918	-180.625	-179.918	0.0028812209999999998
chr11:119115746:G:A	-180.433	-179.721	-180.433	-179.721	0.0035063100000000003
chr11:119115949:C:T	-188.768	-187.206	-188.768	-187.206	1.969274e-06
chr11:119116262:C:T	-180.871	-179.904	-180.871	-179.904	0.002920706
chr11:119118035:C:T	-180.154	-179.176	-180.154	-179.176	0.0060510500000000005
chr11:119120309:C:A	-188.169	-186.644	-188.169	-186.644	3.4531930000000003e-06
chr11:119121792:T:G	-188.114	-186.584	-188.114	-186.584	3.66834e-06
chr11:119124771:C:T	-188.261	-186.62	-188.261	-186.62	3.536234e-06
chr11:119127159:C:T	-187.945	-186.374	-187.945	-186.374	4.5256139999999995e-06
chr11:119129167:A:G	-189.592	-187.711	-189.592	-187.711	1.188101e-06
chr11:119129360:A:G	-188.03	-186.476	-188.03	-186.476	4.087378e-06
chr11:119129621:C:T	-177.902	-176.929	-177.902	-176.929	0.0572105
chr11:119131729:A:G	-178.269	-177.385	-178.269	-177.385	0.0362823
chr11:119133976:T:A	-187.814	-186.302	-187.814	-186.302	4.862748e-06
chr11:119135752:A:G	-187.944	-186.386	-187.944	-186.386	4.4695260000000004e-06
chr11:119136012:T:C	-188.35	-186.744	-188.35	-186.744	3.124445e-06
chr11:119136078:G:A	-177.755	-176.78	-177.755	-176.78	0.06639880000000001
chr11:119137799:AAG:A	-179.719	-178.812	-179.719	-178.812	0.008709329999999899
chr11:119137828:G:A	-188.257	-186.646	-188.257	-186.646	3.445377e-06
chr11:119143030:C:T	-178.425	-177.448	-178.425	-177.448	0.03406339
chr11:119143764:A:T	-188.292	-186.654	-188.292	-186.654	3.4178430000000007e-06
chr11:119144522:A:G	-190.052	-188.047	-190.052	-188.047	8.493101999999999e-07
chr11:119144661:G:A	-178.539	-177.56	-178.539	-177.56	0.0304423799999999
chr11:119145651:T:C	-178.829	-177.876	-178.829	-177.876	0.0221912499999999
chr11:119145829:G:C	-177.871	-176.915	-177.871	-176.915	0.05804670000000001
chr11:119147313:T:C	-188.093	-186.406	-188.093	-186.406	4.379719e-06
chr11:119148056:G:T	-179.167	-178.255	-179.167	-178.255	0.015201220000000001
chr11:119148442:C:T	-179.301	-178.389	-179.301	-178.389	0.013295979999999999
chr11:119148572:C:T	-180.17	-179.238	-180.17	-179.238	0.005685439999999899
chr11:119148765:A:T	-178.66	-177.759	-178.66	-177.759	0.02495183
chr11:119148810:C:A	-188.242	-186.534	-188.242	-186.534	3.856029000000001e-06
chr11:119149609:TAG:T	-179.584	-178.67	-179.584	-178.67	0.01003227
chr11:119152397:A:C	-188.16	-186.485	-188.16	-186.485	4.049059000000001e-06
chr11:119154221:A:G	-178.773	-178.048	-178.773	-178.048	0.018684929999999902
chr11:119155620:A:C	-178.429	-177.536	-178.429	-177.536	0.0311748
chr11:119155674:A:G	0.0	-187.951	0.0	-187.951	9.34454e-07
chr11:119155750:C:T	-178.332	-177.458	-178.332	-177.458	0.033719160000000005
chr11:119155759:A:T	-178.779	-178.471	-178.779	-178.471	0.012237440000000002
chr11:119156835:G:A	-178.694	-178.365	-178.694	-178.365	0.01360978
chr11:119157120:A:G	-178.838	-177.969	-178.838	-177.969	0.02021643
chr11:119159139:T:C	-187.356	-186.331	-187.356	-186.331	4.72505e-06
chr11:119160042:T:C	-188.372	-187.154	-188.372	-187.154	2.0753960000000004e-06
chr11:119160049:A:G	-180.145	-179.206	-180.145	-179.206	0.00587033
chr11:119160102:A:G	-179.54	-181.527	-179.54	-181.527	0.0005769800000000004
chr11:119161980:A:C	-180.821	-180.914	-180.821	-180.914	0.001064148
chr11:119163141:G:A	-178.449	-178.533	-178.449	-178.533	0.0115058599999999
chr11:119163665:C:T	-179.049	-178.896	-179.049	-178.896	0.00800326
chr11:119168319:C:T	-178.758	-178.706	-178.758	-178.706	0.009680429999999999
chr11:119169754:G:C	-190.149	-188.118	-190.149	-188.118	7.91595e-07
chr11:119172555:G:GAT	-182.832	-182.517	-182.832	-182.517	0.00021413000000000004
chr11:119172791:T:G	-189.807	-187.872	-189.807	-187.872	1.0145701999999999e-06
chr11:119173036:C:T	-188.459	-187.28	-188.459	-187.28	1.8286599999999997e-06
chr11:119176456:C:T	0.0	-188.917	0.0	-188.917	3.55756e-07
chr11:119183499:G:T	-179.506	-179.352	-179.506	-179.352	0.00507227
chr11:119184280:C:T	-190.075	-188.063	-190.075	-188.063	8.382544000000001e-07
chr11:119184366:G:A	-190.012	-188.029	-190.012	-188.029	8.642656e-07
chr11:119185564:G:A	-179.205	-179.06	-179.205	-179.06	0.006796979999999999
chr11:119189321:G:C	0.0	-184.158	0.0	-184.158	4.16405e-05
chr11:119190254:T:C	-176.738	-181.246	-176.738	-181.246	0.0009105000000000085
chr11:119191170:G:C	-178.979	-178.258	-178.979	-178.258	0.01515712
chr11:119191692:C:A	0.0	-185.572	0.0	-185.572	1.02001e-05
chr11:119192179:C:T	-189.694	-187.805	-189.694	-187.805	1.080803e-06
chr11:119193198:C:T	-188.331	-187.169	-188.331	-187.169	2.0466039999999997e-06
chr11:119194334:G:A	-177.354	-181.751	-177.354	-181.751	0.0005490999999999968
chr11:119194392:T:C	-188.609	-187.363	-188.609	-187.363	1.6828079999999998e-06
chr11:119194600:G:A	-186.825	-187.091	-186.825	-187.091	2.396869999999999e-06
chr11:119200200:G:C	-189.95	-187.988	-189.95	-187.988	9.02889e-07
chr11:119200239:T:C	-183.904	-183.507	-183.904	-183.507	9.359359999999998e-05
chr11:119202266:C:T	-188.869	-187.511	-188.869	-187.511	1.451253e-06
chr11:119203766:TC:T	0.0	-184.718	0.0	-184.718	2.38524e-05
chr11:119204613:G:A	-178.898	-178.195	-178.898	-178.195	0.01614341
chr11:119204719:G:A	-190.041	-188.05	-190.041	-188.05	8.478968e-07
chr11:119208176:A:G	-187.82	-187.008	-187.82	-187.008	2.4095559999999994e-06
chr11:119208283:A:G	-188.039	-187.113	-188.039	-187.113	2.166828e-06
chr11:119209327:A:G	-176.953	-181.702	-176.953	-181.702	0.000576999999999897
chr11:119209342:GC:G	0.0	-186.03	0.0	-186.03	6.38384e-06
chr11:119210505:T:C	-190.085	-188.08	-190.085	-188.08	8.225373999999999e-07
chr11:119211996:T:C	-182.533	-183.141	-182.533	-183.141	0.00013503199999999996
chr11:119212608:A:C	-176.752	-181.429	-176.752	-181.429	0.0007580999999999977
chr11:119213196:C:T	-187.875	-187.036	-187.875	-187.036	2.34192e-06
chr11:119214204:A:G	-189.732	-187.837	-189.732	-187.837	1.046498e-06
chr11:119215073:C:A	-189.396	-187.606	-189.396	-187.606	1.318149e-06
chr11:119215919:T:A	-189.49	-187.676	-189.49	-187.676	1.229812e-06
chr11:119216412:A:G	-190.004	-188.026	-190.004	-188.026	8.673068e-07
chr11:119216941:C:T	-180.037	-182.378	-180.037	-182.378	0.0002928100000000001
chr11:119217466:A:G	-189.788	-187.889	-189.788	-187.889	9.93977e-07
chr11:119217675:T:G	-188.551	-187.351	-188.551	-187.351	1.70544e-06
chr11:119218173:G:A	-179.859	-182.258	-179.859	-182.258	0.00033003000000000025
chr11:119218240:A:T	-188.552	-187.354	-188.552	-187.354	1.7009419999999998e-06
chr11:119218345:C:T	-179.14	-178.477	-179.14	-178.477	0.012172659999999901
chr11:119219032:T:C	-184.35	-184.066	-184.35	-184.066	5.32071e-05
chr11:119219121:A:T	-189.824	-187.92	-189.824	-187.92	9.639616e-07
chr11:119219320:G:A	-189.748	-187.929	-189.748	-187.929	9.57553e-07
chr11:119220241:T:G	-179.972	-182.28	-179.972	-182.28	0.0003228300000000001
chr11:119223937:G:A	-183.553	-186.437	-183.553	-186.437	4.852099999999994e-06
chr11:119225051:T:G	-180.253	-184.653	-180.253	-184.653	2.9829999999899824e-05
chr11:119225087:T:C	-177.691	-182.468	-177.691	-182.468	0.0002677999999999986
chr11:119226075:T:G	-176.691	-181.384	-176.691	-181.384	0.0007934999999998915
chr11:119228376:T:C	-190.038	-188.051	-190.038	-188.051	8.476745999999999e-07
chr11:119228445:A:C	-188.418	-187.267	-188.418	-187.267	1.8546200000000003e-06
chr11:119228813:TC:T	-183.893	-183.761	-183.893	-183.761	7.22214e-05
chr11:119229196:G:C	-179.19	-178.485	-179.19	-178.485	0.012069120000000003
chr11:119234409:A:G	0.0	-188.799	0.0	-188.799	4.00756e-07
chr11:119237017:A:G	-189.735	-187.84	-189.735	-187.84	1.0440619999999999e-06
chr11:119237402:A:G	-181.865	-182.872	-181.865	-182.872	0.00017715399999990004
chr11:119239475:T:C	-187.686	-186.941	-187.686	-186.941	2.575736e-06
chr11:119239562:C:T	-177.323	-181.63	-177.323	-181.63	0.0006197000000000008
chr11:119239986:G:T	-187.606	-186.878	-187.606	-186.878	2.731684e-06
chr11:119240274:T:G	0.0	-185.933	0.0	-185.933	7.03531e-06
chr11:119241793:G:C	-176.773	-181.384	-176.773	-181.384	0.0007939000000000002
chr11:119241806:T:C	-189.985	-188.015	-189.985	-188.015	8.770844e-07
chr11:119242188:T:C	-176.793	-181.439	-176.793	-181.439	0.0007504999999999942
chr11:119242420:C:T	-176.866	-181.488	-176.866	-181.488	0.000715299999999898
chr11:119242791:G:A	-187.627	-186.884	-187.627	-186.884	2.7141219999999997e-06
chr11:119245168:G:A	-189.093	-187.638	-189.093	-187.638	1.2814219999999999e-06
chr11:119245586:G:A	-188.049	-187.108	-188.049	-187.108	2.177402e-06
chr11:119245893:T:C	-181.467	-182.387	-181.467	-182.387	0.000290187
chr11:119246351:G:C	-187.407	-186.798	-187.407	-186.798	2.9701999999999995e-06
chr11:119248335:C:T	-177.102	-181.582	-177.102	-181.582	0.0006502999999998954
chr11:119250094:C:T	-189.532	-187.686	-189.532	-187.686	1.216551e-06
chr11:119251972:A:G	-190.014	-188.033	-190.014	-188.033	8.63057e-07
chr11:119252493:C:G	0.0	-185.945	0.0	-185.945	6.94788e-06
chr11:119252584:G:A	-187.855	-187.021	-187.855	-187.021	2.3758400000000004e-06
chr11:119253240:T:A	-187.674	-186.9	-187.674	-186.9	2.6796200000000003e-06
chr11:119254893:C:T	-189.633	-187.765	-189.633	-187.765	1.125046e-06
chr11:119258187:C:T	-187.683	-186.936	-187.683	-186.936	2.5873660000000003e-06
chr11:119259978:G:T	-178.285	-182.244	-178.285	-182.244	0.0003148000000000005
chr11:119259979:C:T	-178.244	-182.177	-178.244	-182.177	0.0003371999999999993
chr11:119265104:T:C	-183.789	-183.71	-183.789	-183.71	7.607939999989998e-05
chr11:119269463:C:T	-177.284	-181.579	-177.284	-181.579	0.0006523999999999003
chr11:119271102:A:T	-189.711	-187.836	-189.711	-187.836	1.0480749999999997e-06
chr11:119273438:G:T	-189.529	-187.678	-189.529	-187.678	1.2263949999999999e-06
chr11:119274564:A:G	-176.851	-181.462	-176.851	-181.462	0.0007337999999999026
chr11:119281974:C:T	-177.954	-177.212	-177.954	-177.212	0.043109400000000006
chr11:119282649:G:A	-177.8	-177.07	-177.8	-177.07	0.0496912
chr11:119284908:G:T	-176.267	-180.425	-176.267	-180.425	0.0020726000000000078
chr11:119292010:G:C	-187.598	-186.899	-187.598	-186.899	2.6841919999999994e-06
chr11:119292609:A:G	-176.31	-180.682	-176.31	-180.682	0.0016050999999999982
chr11:119292830:G:C	-187.948	-187.071	-187.948	-187.071	2.2591360000000003e-06
chr11:119293967:C:T	-189.414	-187.586	-189.414	-187.586	1.3444089999999998e-06
chr11:119295941:A:G	-189.902	-187.952	-189.902	-187.952	9.332254e-07
chr11:119297660:G:A	-176.072	-180.532	-176.072	-180.532	0.0018629999999998925
chr11:119300341:A:AAT	-188.32	-187.203	-188.32	-187.203	1.977882e-06
chr11:119301826:A:G	-188.739	-187.465	-188.739	-187.465	1.5222869999999999e-06
chr11:119304365:C:A	-187.14	-186.663	-187.14	-186.663	3.63395e-06
chr11:119307228:A:G	-189.223	-187.704	-189.223	-187.704	1.1985929999999999e-06
chr11:119309606:G:A	-186.416	-185.528	-186.416	-185.528	1.055529e-05
chr11:119310460:T:C	-186.874	-185.901	-186.874	-185.901	7.263889999999999e-06
chr11:119310964:G:C	-186.102	-185.592	-186.102	-185.592	9.88634e-06
chr11:119315693:T:C	-182.232	-181.317	-182.232	-181.317	0.0007111210000000001
chr11:119318422:C:T	-189.665	-187.791	-189.665	-187.791	1.100119e-06
chr11:119318875:T:C	0.0	-186.607	0.0	-186.607	3.583e-06
chr11:119322246:A:G	-187.02	-186.281	-187.02	-186.281	4.968949999999999e-06
chr11:119323011:C:A	-186.744	-185.739	-186.744	-185.739	8.54855e-06
chr11:119326205:A:C	-186.108	-185.115	-186.108	-185.115	1.593916e-05
chr11:119326669:G:A	-185.552	-184.856	-185.552	-184.856	2.064274e-05
chr11:119328249:AT:A	-182.562	-181.983	-182.562	-181.983	0.00036539900000000003
chr11:119329492:A:C	-185.992	-185.061	-185.992	-185.061	1.682059e-05
chr11:119330989:G:A	-185.729	-184.742	-185.729	-184.742	2.315242e-05
chr11:119337851:G:C	-185.432	-184.455	-185.432	-184.455	3.083530999999999e-05
chr11:119720168:C:T	-184.518	-184.216	-184.518	-184.216	3.915670000000001e-05
