## Supplementary material for "Characterization of shared and ancestry-specific signals driving complex traits using multi-ancestry fine-mapping": mscaviar_results_shared_pips.txt

SNP_ID	shared_pip	shared_ll	notshared_ll
chr11:125227586:T:C	0	0	-91.2793
chr11:125229138:A:C	0	0	-90.0614
chr11:125229559:G:A	0	0	-90.0376
chr11:125723014:C:T	0.0103659	-92.5365	-91.6352
chr11:125725629:A:G	0.00726184	-92.8906	-91.9878
chr11:125731209:C:T	0.00711133	-92.9108	-92.1296
chr11:125742870:T:C	0.00577535	-93.1228	-92.1896
chr11:125795425:C:T	0.00555125	-93.239	-92.0054
chr11:125880951:G:A	0.00826622	-92.8201	-91.5805
chr11:125901130:TA:T	0.00242292	-94.0385	-92.6019
chr11:125933739:G:T	0.0208413	-91.9293	-90.4741
chr11:125935735:A:G	0.0201435	-91.9626	-90.5095
chr11:125936292:T:G	0.00540228	-93.2703	-92.2504
chr11:125940676:T:C	0.00745968	-92.951	-92.0304
chr11:126401743:A:G	0.000353509	-96.0776	-95.161
chr11:126402263:A:C	9.35667e-05	-97.2686	-95.7537
chr11:126402917:C:T	0.000234267	-96.4641	-95.3978
chr11:126404108:T:C	8.36703e-05	-97.379	-95.8027
chr11:126404302:A:G	8.50332e-05	-97.3663	-95.7973
chr11:126407917:C:T	9.77246e-05	-97.1391	-95.5866
chr11:126408668:T:C	0.00134197	-94.7844	-93.9856
chr11:126409721:T:C	0	0	-91.7681
chr11:126410398:T:C	0.000902935	-95.0852	-94.8
chr11:126412711:G:A	8.20402e-05	-97.3904	-95.8001
chr11:126413890:C:T	0.000131168	-96.9768	-95.5801
chr11:126414968:A:G	0	0	-92.1188
chr11:126415406:G:A	0.00014351	-96.8985	-95.531
chr11:126416693:A:C	0.000103998	-97.1977	-95.6774
chr11:126417859:G:T	0.0177131	-92.2655	-92.8271
chr11:126419061:A:G	0.0247959	-91.9473	-92.1933
chr11:126419473:A:G	0.0365182	-91.5667	-92.2439
chr11:126420197:G:A	0	0	-91.3799
chr11:126421055:C:T	0.0151832	-92.439	-92.7692
chr11:126421604:C:T	0.000586646	-95.3791	-94.3547
chr11:126422367:C:T	0.049737	-91.2685	-91.7888
chr11:126422701:A:G	0.0628198	-91.0353	-91.3451
chr11:126423057:A:T	0.00179905	-94.4164	-94.4617
chr11:126423066:C:T	0.121385	-90.382	-90.7521
chr11:126423142:G:A	0.0733682	-90.8708	-90.3641
chr11:126423344:A:T	0.0592321	-91.0918	-91.7372
chr11:126423556:A:T	0.00197958	-94.1255	-93.4702
chr11:126424185:C:G	0.000114963	-97.0579	-95.6367
chr11:126424193:C:T	0.000115961	-97.0364	-95.6249
chr11:126424922:G:A	0.000100855	-97.1166	-95.5972
chr11:126426783:T:C	6.01575e-05	-97.6725	-95.9401
chr11:126427396:CA:C	8.73162e-05	-97.2868	-95.7375
chr11:126429874:C:T	0.000112557	-97.0201	-95.4524
chr11:126437382:CAA:C	0.00902895	-92.7012	-91.9297
chr11:126437557:T:C	0.000493859	-95.578	-94.5933
chr11:126437680:A:G	0.0758584	-90.604	-91.2096
chr11:126438464:G:A	0.0111982	-92.5123	-92.9947
chr11:126457141:T:C	0.00308943	-93.7577	-92.8021
chr11:126474237:C:T	0.00349433	-93.6384	-92.9037
chr11:126481700:A:C	0.00237219	-94.0313	-93.5068
chr11:126482479:T:A	0.00230799	-94.0588	-93.538
chr11:126486987:A:G	0.00215496	-94.1273	-93.6517
chr11:126487899:T:C	0.00162494	-94.4085	-93.8398
chr11:126499424:C:T	0.00577857	-93.1369	-92.0193
chr11:126530245:C:T	0	0	-91.3627
chr11:126705648:A:AACTGC	0	0	-91.8113
chr11:126893253:C:A	0.0313409	-91.4701	-90.04
