## Supplementary material for "Characterization of shared and ancestry-specific signals driving complex traits using multi-ancestry fine-mapping": mscaviar_results_study0_post.txt

SNP_ID	Prob_in_pCausalSet
chr11:125723014:C:T	0.0483884
chr11:125725629:A:G	0.0338789
chr11:125731209:C:T	0.0301287
chr11:125742870:T:C	0.0275047
chr11:125795425:C:T	0.00575499
chr11:125880951:G:A	0.00846557
chr11:125901130:TA:T	0.00259051
chr11:125933739:G:T	0.0209921
chr11:125935735:A:G	0.0202955
chr11:125936292:T:G	0.00565835
chr11:125940676:T:C	0.00774115
chr11:126401743:A:G	0.00118477
chr11:126402263:A:C	0.000386034
chr11:126402917:C:T	0.000715651
chr11:126404108:T:C	0.000342391
chr11:126404302:A:G	0.000344532
chr11:126407917:C:T	0.000332356
chr11:126408668:T:C	0.00539977
chr11:126410398:T:C	0.00172892
chr11:126412711:G:A	0.000346912
chr11:126413890:C:T	0.000391891
chr11:126415406:G:A	0.000403534
chr11:126416693:A:C	0.000332281
chr11:126417859:G:T	0.0314303
chr11:126419061:A:G	0.0522945
chr11:126419473:A:G	0.0621849
chr11:126421055:C:T	0.0299074
chr11:126421604:C:T	0.00277093
chr11:126422367:C:T	0.0913231
chr11:126422701:A:G	0.128767
chr11:126423057:A:T	0.00331761
chr11:126423066:C:T	0.241858
chr11:126423142:G:A	0.253073
chr11:126423344:A:T	0.102973
chr11:126423556:A:T	0.00743489
chr11:126424185:C:G	0.000392736
chr11:126424193:C:T	0.000533902
chr11:126424922:G:A	0.000320485
chr11:126426783:T:C	0.000276237
chr11:126427396:CA:C	0.000336174
chr11:126429874:C:T	0.00030324
chr11:126437382:CAA:C	0.0377243
chr11:126437557:T:C	0.00218705
chr11:126437680:A:G	0.134169
chr11:126438464:G:A	0.0199369
chr11:126457141:T:C	0.0148718
chr11:126474237:C:T	0.0139768
chr11:126481700:A:C	0.00785052
chr11:126482479:T:A	0.00760046
chr11:126486987:A:G	0.00680023
chr11:126487899:T:C	0.00543035
chr11:126499424:C:T	0.00600986
chr11:126893253:C:A	0.0314868
