## Supplementary material for "Characterization of shared and ancestry-specific signals driving complex traits using multi-ancestry fine-mapping": mscaviar_results_study1_post.txt

SNP_ID	Prob_in_pCausalSet
chr11:125227586:T:C	0.0552679
chr11:125229138:A:C	0.187234
chr11:125229559:G:A	0.191706
chr11:125723014:C:T	0.0106479
chr11:125725629:A:G	0.00754613
chr11:125731209:C:T	0.00743383
chr11:125742870:T:C	0.0060524
chr11:125795425:C:T	0.0338969
chr11:125880951:G:A	0.0508664
chr11:125901130:TA:T	0.0175722
chr11:125933739:G:T	0.154863
chr11:125935735:A:G	0.149381
chr11:125936292:T:G	0.0274947
chr11:125940676:T:C	0.0350997
chr11:126401743:A:G	0.000769327
chr11:126402263:A:C	0.000429568
chr11:126402917:C:T	0.000708546
chr11:126404108:T:C	0.000422823
chr11:126404302:A:G	0.000427946
chr11:126407917:C:T	0.000563518
chr11:126408668:T:C	0.00167438
chr11:126409721:T:C	0.0369558
chr11:126410398:T:C	0.00181897
chr11:126412711:G:A	0.00041272
chr11:126413890:C:T	0.0006407
chr11:126414968:A:G	0.0258558
chr11:126415406:G:A	0.000697756
chr11:126416693:A:C	0.000570185
chr11:126417859:G:T	0.0187401
chr11:126419061:A:G	0.0255514
chr11:126419473:A:G	0.037684
chr11:126420197:G:A	0.0545089
chr11:126421055:C:T	0.0161165
chr11:126421604:C:T	0.000870302
chr11:126422367:C:T	0.0507601
chr11:126422701:A:G	0.0636017
chr11:126423057:A:T	0.00275732
chr11:126423066:C:T	0.122106
chr11:126423142:G:A	0.0737096
chr11:126423344:A:T	0.06036
chr11:126423556:A:T	0.00245509
chr11:126424185:C:G	0.000546778
chr11:126424193:C:T	0.000407725
chr11:126424922:G:A	0.000585761
chr11:126426783:T:C	0.000354976
chr11:126427396:CA:C	0.000458385
chr11:126429874:C:T	0.000735393
chr11:126437382:CAA:C	0.00935328
chr11:126437557:T:C	0.000800322
chr11:126437680:A:G	0.0771492
chr11:126438464:G:A	0.0125172
chr11:126457141:T:C	0.00336299
chr11:126474237:C:T	0.00384335
chr11:126481700:A:C	0.00282756
chr11:126482479:T:A	0.00276663
chr11:126486987:A:G	0.00264256
chr11:126487899:T:C	0.00207399
chr11:126499424:C:T	0.0318345
chr11:126530245:C:T	0.0515163
chr11:126705648:A:AACTGC	0.0325764
chr11:126893253:C:A	0.228231
