## Supplementary material for "Characterization of shared and ancestry-specific signals driving complex traits using multi-ancestry fine-mapping": not_shared_pips.txt

SNP_ID	shared_ll_x	notshared_ll_x	shared_ll_y	notshared_ll_y	not_shared_pip
chr11:125227586:T:C	0.0	-91.2793	0.0	-91.2793	0.0552679
chr11:125229138:A:C	0.0	-90.0614	0.0	-90.0614	0.187234
chr11:125229559:G:A	0.0	-90.0376	0.0	-90.0376	0.191706
chr11:125723014:C:T	-92.5365	-91.6352	-92.5365	-91.6352	0.038304500000000005
chr11:125725629:A:G	-92.8906	-91.9878	-92.8906	-91.9878	0.026901350000000004
chr11:125731209:C:T	-92.9108	-92.1296	-92.9108	-92.1296	0.023339870000000002
chr11:125742870:T:C	-93.1228	-92.1896	-93.1228	-92.1896	0.022006400000000002
chr11:125795425:C:T	-93.239	-92.0054	-93.239	-92.0054	0.02854939
chr11:125880951:G:A	-92.8201	-91.5805	-92.8201	-91.5805	0.04279953
chr11:125901130:TA:T	-94.0385	-92.6019	-94.0385	-92.6019	0.015316869999999998
chr11:125933739:G:T	-91.9293	-90.4741	-91.9293	-90.4741	0.1341724999999999
chr11:125935735:A:G	-91.9626	-90.5095	-91.9626	-90.5095	0.1293895
chr11:125936292:T:G	-93.2703	-92.2504	-93.2703	-92.2504	0.022348490000000002
chr11:125940676:T:C	-92.951	-92.0304	-92.951	-92.0304	0.027921490000000004
chr11:126401743:A:G	-96.0776	-95.161	-96.0776	-95.161	0.001247079
chr11:126402263:A:C	-97.2686	-95.7537	-97.2686	-95.7537	0.0006284686
chr11:126402917:C:T	-96.4641	-95.3978	-96.4641	-95.3978	0.0009556629999999001
chr11:126404108:T:C	-97.379	-95.8027	-97.379	-95.8027	0.0005978734
chr11:126404302:A:G	-97.3663	-95.7973	-97.3663	-95.7973	0.0006024116
chr11:126407917:C:T	-97.1391	-95.5866	-97.1391	-95.5866	0.0007004248
chr11:126408668:T:C	-94.7844	-93.9856	-94.7844	-93.9856	0.00439021
chr11:126409721:T:C	0.0	-91.7681	0.0	-91.7681	0.0369558
chr11:126410398:T:C	-95.0852	-94.8	-95.0852	-94.8	0.0017420199999998998
chr11:126412711:G:A	-97.3904	-95.8001	-97.3904	-95.8001	0.0005955516
chr11:126413890:C:T	-96.9768	-95.5801	-96.9768	-95.5801	0.0007702550000000001
chr11:126414968:A:G	0.0	-92.1188	0.0	-92.1188	0.0258558
chr11:126415406:G:A	-96.8985	-95.531	-96.8985	-95.531	0.00081427
chr11:126416693:A:C	-97.1977	-95.6774	-97.1977	-95.6774	0.00069447
chr11:126417859:G:T	-92.2655	-92.8271	-92.2655	-92.8271	0.014744200000000002
chr11:126419061:A:G	-91.9473	-92.1933	-91.9473	-92.1933	0.0282541
chr11:126419473:A:G	-91.5667	-92.2439	-91.5667	-92.2439	0.026832499999999995
chr11:126420197:G:A	0.0	-91.3799	0.0	-91.3799	0.0545089
chr11:126421055:C:T	-92.439	-92.7692	-92.439	-92.7692	0.015657499999999998
chr11:126421604:C:T	-95.3791	-94.3547	-95.3791	-94.3547	0.0024679399999999
chr11:126422367:C:T	-91.2685	-91.7888	-91.2685	-91.7888	0.0426092
chr11:126422701:A:G	-91.0353	-91.3451	-91.0353	-91.3451	0.0667291
chr11:126423057:A:T	-94.4164	-94.4617	-94.4164	-94.4617	0.00247683
chr11:126423066:C:T	-90.382	-90.7521	-90.382	-90.7521	0.12119399999999998
chr11:126423142:G:A	-90.8708	-90.3641	-90.8708	-90.3641	0.1800462
chr11:126423344:A:T	-91.0918	-91.7372	-91.0918	-91.7372	0.04486879999999999
chr11:126423556:A:T	-94.1255	-93.4702	-94.1255	-93.4702	0.00593082
chr11:126424185:C:G	-97.0579	-95.6367	-97.0579	-95.6367	0.0007095879999999999
chr11:126424193:C:T	-97.0364	-95.6249	-97.0364	-95.6249	0.0007097049999999999
chr11:126424922:G:A	-97.1166	-95.5972	-97.1166	-95.5972	0.0007045360000000001
chr11:126426783:T:C	-97.6725	-95.9401	-97.6725	-95.9401	0.000510898
chr11:126427396:CA:C	-97.2868	-95.7375	-97.2868	-95.7375	0.0006199266
chr11:126429874:C:T	-97.0201	-95.4524	-97.0201	-95.4524	0.000813519
chr11:126437382:CAA:C	-92.7012	-91.9297	-92.7012	-91.9297	0.02901968
chr11:126437557:T:C	-95.578	-94.5933	-95.578	-94.5933	0.0019996539999999
chr11:126437680:A:G	-90.604	-91.2096	-90.604	-91.2096	0.059601399999999985
chr11:126438464:G:A	-92.5123	-92.9947	-92.5123	-92.9947	0.010057700000000001
chr11:126457141:T:C	-93.7577	-92.8021	-93.7577	-92.8021	0.01205593
chr11:126474237:C:T	-93.6384	-92.9037	-93.6384	-92.9037	0.01083149
chr11:126481700:A:C	-94.0313	-93.5068	-94.0313	-93.5068	0.0059337
chr11:126482479:T:A	-94.0588	-93.538	-94.0588	-93.538	0.005751109999999999
chr11:126486987:A:G	-94.1273	-93.6517	-94.1273	-93.6517	0.0051328699999999
chr11:126487899:T:C	-94.4085	-93.8398	-94.4085	-93.8398	0.00425446
chr11:126499424:C:T	-93.1369	-92.0193	-93.1369	-92.0193	0.026287219999999997
chr11:126530245:C:T	0.0	-91.3627	0.0	-91.3627	0.0515163
chr11:126705648:A:AACTGC	0.0	-91.8113	0.0	-91.8113	0.0325764
chr11:126893253:C:A	-91.4701	-90.04	-91.4701	-90.04	0.197036
