## Supplementary material for "Characterization of shared and ancestry-specific signals driving complex traits using multi-ancestry fine-mapping": results_platelet_count_aou.txt

chr	start_bp	end_bp	rsid	eur_pip	afr_pip	eur_maf	afr_maf	bp	bp	eur_beta	afr_beta	eur_se	afr_se	eur_zscore	afr_zscore	eur_pval	afr_pval	global_pip	eur_nocausal	afr_nocausal	shared_pip	not_shared_pip	shared_ll	notshared_ll	num_snps_eur	num_snps_afr	nc	runtime
11	125181063	126923142	chr11:126530245:C:T	NA	0.0515163	0	0.0369767	NA	126530245	NA	-0.0963121127194729	NA	0.0267008770452463	NA	-3.607076747189466	NA	0.000310422	0.0515163	4.57949e-06	0.0179327	NA	NA	NA	NA	53	61	3	23.404
11	125181063	126923142	chr11:126420197:G:A	NA	0.0545089	0	0.133599	NA	126420197	NA	-0.0561297676735122	NA	0.0148791410106443	NA	-3.772379577111196	NA	0.000162165	0.0545089	4.57949e-06	0.0179327	NA	NA	NA	NA	53	61	3	23.404
11	125181063	126923142	chr11:125227586:T:C	NA	0.0552679	0	0.0174625	NA	125227586	NA	-0.1400806994869394	NA	0.0383018584274134	NA	-3.6572820546660703	NA	0.00025556	0.0552679	4.57949e-06	0.0179327	NA	NA	NA	NA	53	61	3	23.404
11	125181063	126923142	chr11:125229138:A:C	NA	0.187234	0	0.0129027	NA	125229138	NA	-0.1800442154638379	NA	0.0445629909324943	NA	-4.040218389662751	NA	5.36015e-05	0.187234	4.57949e-06	0.0179327	NA	NA	NA	NA	53	61	3	23.404
11	125181063	126923142	chr11:125229559:G:A	NA	0.191706	0	0.0128513	NA	125229559	NA	-0.1806644610472098	NA	0.044646453560828	NA	-4.046557937710904	NA	5.21721e-05	0.191706	4.57949e-06	0.0179327	NA	NA	NA	NA	53	61	3	23.404
11	125181063	126923142	chr11:126437680:A:G	0.134169	0.0771492	0.109674	0.0206746	126437680	126437680	0.0290628172501781	0.0776702676320152	0.0068085163333594	0.0360095420524128	4.268597713099438	2.1569357232859048	1.96889e-05	0.0310226	0.1354598	4.57949e-06	0.0179327	0.0758584	0.0596013999999999	-90.604	-91.2096	53	61	3	23.404
11	125181063	126923142	chr11:126423066:C:T	0.241858	0.122106	0.54252	0.701714	126423066	126423066	-0.0256891790893405	-0.0224965764327813	0.0042711166361669	0.0110044398305275	-6.01462832267563	-2.0443181824097376	1.80932e-09	0.0409352	0.242579	4.57949e-06	0.0179327	0.121385	0.1211939999999999	-90.382	-90.7521	53	61	3	23.404
11	125181063	126923142	chr11:126423142:G:A	0.253073	0.0737096	0.550962	0.655594	126423142	126423142	-0.0260362116360871	-0.0129377185312432	0.0042763082423933	0.0105808582470494	-6.0884786971099025	-1.222747553096748	1.14407e-09	0.22144	0.2534144	4.57949e-06	0.0179327	0.0733682	0.1800462	-90.8708	-90.3641	53	61	3	23.404
11	125181063	126923142	chr11:125880951:G:A	0.00846557	0.0508664	0.245255	0.100657	125880951	125880951	-0.0046389664757903	0.0615936081401329	0.0049532332425829	0.0168405567220246	-0.9365532064812027	3.657456766828788	0.348991	0.000255386	0.05106575	4.57949e-06	0.0179327	0.00826622	0.04279953	-92.8201	-91.5805	53	61	3	23.404
11	125181063	126923142	chr11:126422367:C:T	0.0913231	0.0507601	0.544371	0.691725	126422367	126422367	-0.0249973303377987	-0.0234016264976567	0.0042910845114174	0.0109373691286971	-5.82541086554871	-2.1396028809392837	5.71484e-09	0.032399	0.0923462	4.57949e-06	0.0179327	0.049737	0.0426092	-91.2685	-91.7888	53	61	3	23.404
11	125181063	126923142	chr11:126419061:A:G	0.0522945	0.0255514	0.541657	0.639561	126419061	126419061	-0.0245264807519517	-0.0200872550936637	0.004268373070814	0.0105415523835411	-5.746095841447706	-1.9055310226439366	9.15953e-09	0.0567254	0.05305	4.57949e-06	0.0179327	0.0247959	0.0282541	-91.9473	-92.1933	53	61	3	23.404
11	125181063	126923142	chr11:126893253:C:A	0.0314868	0.228231	0.0697381	0.0106474	126893253	126893253	0.0044802093013202	0.2008926356287194	0.0084072230507981	0.0491438122554793	0.5329000163609187	4.087852089788187	0.594104	4.37091e-05	0.2283769	4.57949e-06	0.0179327	0.0313409	0.197036	-91.4701	-90.04	53	61	3	23.404
11	125181063	126923142	chr11:126422701:A:G	0.128767	0.0636017	0.542363	0.692204	126422701	126422701	-0.0252255437130508	-0.021845148572588	0.0042694262404087	0.0109257989103162	-5.908415391815279	-1.9994097229779408	3.46543e-09	0.0455776	0.1295489	4.57949e-06	0.0179327	0.0628198	0.0667291	-91.0353	-91.3451	53	61	3	23.404
11	125181063	126923142	chr11:125933739:G:T	0.0209921	0.154863	0.38728	0.789268	125933739	125933739	0.0023888762971874	-0.0511139618594092	0.004399937535882	0.0126001369530374	0.5429341388839812	-4.056619547066719	0.587176	4.99775e-05	0.1550137999999999	4.57949e-06	0.0179327	0.0208413	0.1341724999999999	-91.9293	-90.4741	53	61	3	23.404
11	125181063	126923142	chr11:126419473:A:G	0.0621849	0.037684	0.545429	0.647191	126419473	126419473	-0.024497793846492	-0.0232064789996203	0.0042718881619453	0.0105732243985771	-5.7346524341911564	-2.194834624217692	9.79968e-09	0.0281869	0.0633507	4.57949e-06	0.0179327	0.0365182	0.0268324999999999	-91.5667	-92.2439	53	61	3	23.404
11	125181063	126923142	chr11:126423344:A:T	0.102973	0.06036	0.542408	0.676111	126423344	126423344	-0.0249220931818396	-0.0236595359260819	0.0042717232023654	0.0107894530863472	-5.834201328409898	-2.1928392233356386	5.4217e-09	0.0283305	0.1041009	4.57949e-06	0.0179327	0.0592321	0.0448687999999999	-91.0918	-91.7372	53	61	3	23.404
11	125181063	126923142	chr11:125935735:A:G	0.0202955	0.149381	0.388251	0.79012	125935735	125935735	0.0024066664754312	-0.0510702470596277	0.0043999248327584	0.0126276625743488	0.5469789978031087	-4.044315150087177	0.584394	5.26736e-05	0.149533	4.57949e-06	0.0179327	0.0201435	0.1293895	-91.9626	-90.5095	53	61	3	23.404
