## Supplementary material for "Characterization of shared and ancestry-specific signals driving complex traits using multi-ancestry fine-mapping": global_pips.txt

SNP_ID	shared_ll	notshared_ll	global_pips
chr12:6015500:T:C	-112.302	-111.952	3.3928e-06
chr12:6018777:A:G	-111.022	-111.047	9.504119999999999e-06
chr12:6019277:T:C	-109.453	-109.949	3.5405300000000005e-05
chr12:6171072:G:A	-113.889	-112.846	1.3064350000000002e-06
chr12:6171566:C:T	-112.298	-112.197	3.3123500000000006e-06
chr12:6171873:C:T	-106.495	-108.729	0.00047962499999999996
chr12:6173147:G:A	-108.408	-108.355	0.00015674430000000002
chr12:6173262:C:T	-108.636	-107.702	0.00023850129999999995
chr12:6173263:A:G	-108.409	-107.472	0.00029989160000000003
chr12:6176508:G:A	-100.827	-104.788	0.12096900000000001
chr12:6176652:T:C	-100.262	-104.637	0.20882900000000001
chr12:6176680:A:G	-100.752	-104.866	0.129726
chr12:6176701:A:G	-107.586	-107.93	0.00029784799999999997
chr12:6176914:G:C	-106.918	-107.732	0.00047296799999999993
chr12:6177204:G:T	-107.071	-107.851	0.00041126199999999997
chr12:6179156:C:T	-105.937	-106.329	0.0015176410000000001
chr12:6179668:C:T	-107.3	-108.787	0.000260249
chr12:6179901:C:G	-105.457	-105.705	0.0026253100000000005
chr12:6179926:T:C	-105.924	-106.017	0.0017907959999999999
chr12:6179942:C:T	-105.768	-105.823	0.002138551
chr12:6180053:G:A	-105.372	-105.331	0.00336105
chr12:6180404:C:T	-102.383	-105.948	0.026799699999999996
chr12:6181927:G:A	-100.974	-105.065	0.10391599999999998
chr12:6182141:A:G	-102.237	-108.168	0.029187900000000003
chr12:6182726:A:G	-102.217	-108.098	0.0297676
chr12:6182906:G:C	-107.475	-109.289	0.00020135300000000004
chr12:6183258:GCT:G	-102.67	-108.31	0.018865699999999996
chr12:6183295:G:A	-102.395	-108.133	0.024947
chr12:6183525:T:C	-107.784	-109.54	0.00015063
chr12:6183546:C:T	-102.4	-108.155	0.0248215
chr12:6183607:T:C	-102.578	-108.241	0.020779
chr12:6183809:A:G	-102.654	-108.294	0.019262899999999996
chr12:6183989:T:C	-107.725	-109.462	0.000158844
chr12:6183997:G:A	-102.907	-108.429	0.014897599999999997
chr12:6184105:C:T	-102.885	-108.454	0.015226
chr12:6184156:T:C	-102.456	-108.189	0.0234691
chr12:6184174:C:CACT	-102.879	-108.391	0.015324200000000003
chr12:6184207:G:A	-104.448	-108.476	0.0032518
chr12:6184308:C:T	-104.66	-108.717	0.00262765
chr12:6184413:A:C	-103.233	-108.392	0.0108347
chr12:6184659:T:C	-103.406	-108.404	0.009072189999999999
chr12:6184753:G:A	-102.313	-108.182	0.0268153
chr12:6185044:T:C	-103.037	-108.272	0.013148499999999999
chr12:6185127:TAGAG:T	-102.801	-108.228	0.016558399999999997
chr12:6185368:G:A	-102.196	-107.67	0.030238299999999996
chr12:6185463:T:C	-103.227	-108.483	0.0108384
chr12:6185470:A:G	-106.067	-109.676	0.0006465609999999998
chr12:6185531:C:T	-105.462	-109.506	0.0011954
chr12:6185569:T:C	-104.464	-109.205	0.0031607300000000005
chr12:6185621:AC:A	-102.989	-108.515	0.013811499999999999
chr12:6186448:A:G	-105.134	-109.387	0.0016293300000000002
chr12:6186478:G:A	-105.316	-109.61	0.0013573400000000003
chr12:6186535:G:A	-105.439	-109.672	0.0012016499999999999
chr12:6186739:T:C	-105.079	-109.421	0.0017177599999999996
chr12:6186837:G:A	-105.516	-109.702	0.00111411
chr12:6187162:A:G	-105.55	-109.661	0.00107785
chr12:6187759:G:A	-104.949	-109.356	0.00195106
chr12:6188433:T:C	-104.962	-109.341	0.00192715
chr12:6188614:C:T	-105.073	-109.395	0.00172766
chr12:6191040:A:G	-104.698	-108.755	0.00253741
chr12:6191080:A:G	-111.431	-111.462	7.444640000000001e-06
chr12:6191105:C:T	-106.761	-109.231	0.000327094
chr12:6192843:A:G	-111.494	-111.71	6.27055e-06
chr12:6193460:T:C	-107.325	-110.521	0.000192324
chr12:6204245:A:G	-112.445	-111.609	4.069678e-06
chr12:6204879:C:T	-112.265	-111.616	4.180660000000001e-06
chr12:6213651:T:C	-111.705	-110.757	9.35503e-06
chr12:6219154:C:T	-111.957	-111.126	7.07899e-06
chr12:6253820:A:G	-112.456	-111.766	3.875301e-06
chr12:6254134:A:G	-112.278	-111.306	5.809090000000001e-06
chr12:6256949:T:C	-112.569	-111.729	3.894005000000001e-06
chr12:6333180:A:G	-107.281	-107.169	0.00041792999999999995
chr12:6337824:G:A	-106.894	-106.186	0.000928372
chr12:6338356:G:A	-99.2073	-99.6418	0.992855
chr12:6339949:C:T	-107.167	-106.252	0.0008299660000000001
chr12:6341779:T:C	-105.299	-105.589	0.00239877
chr12:6343302:C:G	-107.79	-106.865	0.0004487958
chr12:6344345:A:AT	-105.518	-106.15	0.0016319089999999997
chr12:6370644:G:A	-114.354	-113.196	7.480539999999999e-07
chr12:6371803:T:C	-113.545	-112.569	1.452671e-06
chr12:6372004:G:A	-114.604	-113.393	6.12078e-07
chr12:6372800:T:C	-112.525	-111.688	3.595176e-06
chr12:6372810:C:T	-113.629	-112.691	1.2999329999999999e-06
chr12:6373348:T:G	-114.463	-113.294	6.78723e-07
chr12:6381215:T:C	-109.598	-108.893	5.58116e-05
chr12:6381577:T:C	-109.747	-109.233	4.1845200000000004e-05
chr12:6381759:C:G	-110.153	-109.506	3.0712630000000003e-05
chr12:6381802:A:G	-109.621	-109.049	4.9462499999999996e-05
chr12:6381912:T:C	-109.299	-109.352	4.5203799999999996e-05
chr12:6381950:C:T	-107.534	-106.682	0.0004935590000000001
chr12:6381959:G:A	-106.052	-106.648	0.000897262
chr12:6383930:C:T	-112.243	-111.765	3.4848799999999997e-06
chr12:6389496:A:G	-113.643	-113.044	9.755749999999998e-07
chr12:6390367:G:A	-110.107	-109.496	3.14804e-05
chr12:6393094:C:T	-101.877	-101.29	0.11613419999999999
chr12:6393576:G:A	-99.9474	-99.3351	0.8146179999999998
chr12:6393666:G:A	-110.653	-109.946	1.9515509999999997e-05
chr12:6394334:G:C	-110.529	-109.99	1.9606830000000002e-05
chr12:6395606:GT:G	-112.894	-112.082	2.279203e-06
chr12:6400722:A:G	0.0	-107.775	0.000128368
chr12:6401687:A:G	-103.656	-102.828	0.02340927
chr12:6402491:G:A	-105.809	-104.924	0.002830633
chr12:6405475:C:T	-113.84	-112.765	1.0997720000000001e-06
chr12:6405803:C:T	-103.109	-102.259	0.04114647
chr12:6406862:T:C	-113.627	-112.581	1.3234429999999998e-06
chr12:6407065:C:G	-112.45	-111.631	3.5626199999999997e-06
chr12:6664541:A:G	0.0	-111.009	5.81695e-06
chr12:6688473:T:C	0.0	-110.055	1.5132e-05
