## Supplementary material for "Characterization of shared and ancestry-specific signals driving complex traits using multi-ancestry fine-mapping": mscaviar_results_shared_pips.txt

SNP_ID	shared_pip	shared_ll	notshared_ll
chr12:6015500:T:C	1.0761e-06	-112.302	-111.952
chr12:6018777:A:G	3.82217e-06	-111.022	-111.047
chr12:6019277:T:C	1.83203e-05	-109.453	-109.949
chr12:6171072:G:A	2.53872e-07	-113.889	-112.846
chr12:6171566:C:T	1.25131e-06	-112.298	-112.197
chr12:6171873:C:T	0.000412071	-106.495	-108.729
chr12:6173147:G:A	5.84339e-05	-108.408	-108.355
chr12:6173262:C:T	4.9624e-05	-108.636	-107.702
chr12:6173263:A:G	6.22022e-05	-108.409	-107.472
chr12:6176508:G:A	0.117487	-100.827	-104.788
chr12:6176652:T:C	0.204778	-100.262	-104.637
chr12:6176680:A:G	0.126502	-100.752	-104.866
chr12:6176701:A:G	0.000147433	-107.586	-107.93
chr12:6176914:G:C	0.000289574	-106.918	-107.732
chr12:6177204:G:T	0.000248496	-107.071	-107.851
chr12:6179156:C:T	0.000770995	-105.937	-106.329
chr12:6179668:C:T	0.000196482	-107.3	-108.787
chr12:6179901:C:G	0.00123212	-105.457	-105.705
chr12:6179926:T:C	0.000770966	-105.924	-106.017
chr12:6179942:C:T	0.000900239	-105.768	-105.823
chr12:6180053:G:A	0.0013361	-105.372	-105.331
chr12:6180404:C:T	0.0257067	-102.383	-105.948
chr12:6181927:G:A	0.101274	-100.974	-105.065
chr12:6182141:A:G	0.0290703	-102.237	-108.168
chr12:6182726:A:G	0.0296418	-102.217	-108.098
chr12:6182906:G:C	0.000162748	-107.475	-109.289
chr12:6183258:GCT:G	0.0187643	-102.67	-108.31
chr12:6183295:G:A	0.0248254	-102.395	-108.133
chr12:6183525:T:C	0.000120637	-107.784	-109.54
chr12:6183546:C:T	0.0247026	-102.4	-108.155
chr12:6183607:T:C	0.02067	-102.578	-108.241
chr12:6183809:A:G	0.0191595	-102.654	-108.294
chr12:6183989:T:C	0.000126404	-107.725	-109.462
chr12:6183997:G:A	0.014807	-102.907	-108.429
chr12:6184105:C:T	0.0151379	-102.885	-108.454
chr12:6184156:T:C	0.0233542	-102.456	-108.189
chr12:6184174:C:CACT	0.0152307	-102.879	-108.391
chr12:6184207:G:A	0.00316478	-104.448	-108.476
chr12:6184308:C:T	0.00255933	-104.66	-108.717
chr12:6184413:A:C	0.0107411	-103.233	-108.392
chr12:6184659:T:C	0.00898019	-103.406	-108.404
chr12:6184753:G:A	0.0266995	-102.313	-108.182
chr12:6185044:T:C	0.013043	-103.037	-108.272
chr12:6185127:TAGAG:T	0.0164485	-102.801	-108.228
chr12:6185368:G:A	0.0300469	-102.196	-107.67
chr12:6185463:T:C	0.0107532	-103.227	-108.483
chr12:6185470:A:G	0.000621104	-106.067	-109.676
chr12:6185531:C:T	0.00116446	-105.462	-109.506
chr12:6185569:T:C	0.00311905	-104.464	-109.205
chr12:6185621:AC:A	0.0137214	-102.989	-108.515
chr12:6186448:A:G	0.00159498	-105.134	-109.387
chr12:6186478:G:A	0.0013298	-105.316	-109.61
chr12:6186535:G:A	0.00117576	-105.439	-109.672
chr12:6186739:T:C	0.00168453	-105.079	-109.421
chr12:6186837:G:A	0.00108899	-105.516	-109.702
chr12:6187162:A:G	0.00105171	-105.55	-109.661
chr12:6187759:G:A	0.00191563	-104.949	-109.356
chr12:6188433:T:C	0.001891	-104.962	-109.341
chr12:6188614:C:T	0.00169356	-105.073	-109.395
chr12:6191040:A:G	0.00247268	-104.698	-108.755
chr12:6191080:A:G	3.10141e-06	-111.431	-111.462
chr12:6191105:C:T	0.000286342	-106.761	-109.231
chr12:6192843:A:G	2.89789e-06	-111.494	-111.71
chr12:6193460:T:C	0.000181144	-107.325	-110.521
chr12:6204245:A:G	9.03412e-07	-112.445	-111.609
chr12:6204879:C:T	1.0613e-06	-112.265	-111.616
chr12:6213651:T:C	1.9183e-06	-111.705	-110.757
chr12:6219154:C:T	1.58556e-06	-111.957	-111.126
chr12:6253820:A:G	9.64879e-07	-112.456	-111.766
chr12:6254134:A:G	1.17052e-06	-112.278	-111.306
chr12:6256949:T:C	8.66445e-07	-112.569	-111.729
chr12:6333180:A:G	0.000157508	-107.281	-107.169
chr12:6337824:G:A	0.000227667	-106.894	-106.186
chr12:6338356:G:A	0.509625	-99.2073	-99.6418
chr12:6339949:C:T	0.000174296	-107.167	-106.252
chr12:6341779:T:C	0.00113021	-105.299	-105.589
chr12:6343302:C:G	9.35502e-05	-107.79	-106.865
chr12:6344345:A:AT	0.000908245	-105.518	-106.15
chr12:6370644:G:A	1.28098e-07	-114.354	-113.196
chr12:6371803:T:C	2.89997e-07	-113.545	-112.569
chr12:6372004:G:A	1.00897e-07	-114.604	-113.393
chr12:6372800:T:C	8.03673e-07	-112.525	-111.688
chr12:6372810:C:T	2.67346e-07	-113.629	-112.691
chr12:6373348:T:G	1.1527e-07	-114.463	-113.294
chr12:6381215:T:C	1.38252e-05	-109.598	-108.893
chr12:6381577:T:C	1.1956e-05	-109.747	-109.233
chr12:6381759:C:G	7.95997e-06	-110.153	-109.506
chr12:6381802:A:G	1.35429e-05	-109.621	-109.049
chr12:6381912:T:C	1.86567e-05	-109.299	-109.352
chr12:6381950:C:T	0.000110158	-107.534	-106.682
chr12:6381959:G:A	0.000500805	-106.052	-106.648
chr12:6383930:C:T	1.01682e-06	-112.243	-111.765
chr12:6389496:A:G	2.54884e-07	-113.643	-113.044
chr12:6390367:G:A	8.39894e-06	-110.107	-109.496
chr12:6393094:C:T	0.0319192	-101.877	-101.29
chr12:6393576:G:A	0.219789	-99.9474	-99.3351
chr12:6393666:G:A	4.8105e-06	-110.653	-109.946
chr12:6394334:G:C	5.52139e-06	-110.529	-109.99
chr12:6395606:GT:G	5.11105e-07	-112.894	-112.082
chr12:6400722:A:G	0	0	-107.775
chr12:6401687:A:G	0.00533425	-103.656	-102.828
chr12:6402491:G:A	0.000610265	-105.809	-104.924
chr12:6405475:C:T	2.01425e-07	-113.84	-112.765
chr12:6405803:C:T	0.0092092	-103.109	-102.259
chr12:6406862:T:C	2.48822e-07	-113.627	-112.581
chr12:6407065:C:G	8.16347e-07	-112.45	-111.631
chr12:6664541:A:G	0	0	-111.009
chr12:6688473:T:C	0	0	-110.055
