## Supplementary material for "Characterization of shared and ancestry-specific signals driving complex traits using multi-ancestry fine-mapping": mscaviar_results_study0_post.txt

SNP_ID	Prob_in_pCausalSet
chr12:6015500:T:C	3.1537e-06
chr12:6018777:A:G	9.17357e-06
chr12:6019277:T:C	3.4904e-05
chr12:6171072:G:A	1.17386e-06
chr12:6171566:C:T	3.11722e-06
chr12:6171873:C:T	0.00047874
chr12:6173147:G:A	0.000156572
chr12:6173262:C:T	0.000238319
chr12:6173263:A:G	0.000299706
chr12:6176508:G:A	0.120965
chr12:6176652:T:C	0.208823
chr12:6176680:A:G	0.129721
chr12:6176701:A:G	0.000297579
chr12:6176914:G:C	0.000472574
chr12:6177204:G:T	0.000410879
chr12:6179156:C:T	0.00151735
chr12:6179668:C:T	0.000259573
chr12:6179901:C:G	0.00262507
chr12:6179926:T:C	0.00179058
chr12:6179942:C:T	0.00213834
chr12:6180053:G:A	0.00336085
chr12:6180404:C:T	0.0267967
chr12:6181927:G:A	0.103911
chr12:6182141:A:G	0.0291221
chr12:6182726:A:G	0.0296826
chr12:6182906:G:C	0.000200581
chr12:6183258:GCT:G	0.0187956
chr12:6183295:G:A	0.0248582
chr12:6183525:T:C	0.000149854
chr12:6183546:C:T	0.0247368
chr12:6183607:T:C	0.0207011
chr12:6183809:A:G	0.0191906
chr12:6183989:T:C	0.000158125
chr12:6183997:G:A	0.0148352
chr12:6184105:C:T	0.0151693
chr12:6184156:T:C	0.023388
chr12:6184174:C:CACT	0.0152574
chr12:6184207:G:A	0.0032471
chr12:6184308:C:T	0.00262276
chr12:6184413:A:C	0.0107575
chr12:6184659:T:C	0.00899365
chr12:6184753:G:A	0.0267727
chr12:6185044:T:C	0.0130604
chr12:6185127:TAGAG:T	0.0164704
chr12:6185368:G:A	0.0300674
chr12:6185463:T:C	0.0107724
chr12:6185470:A:G	0.00062451
chr12:6185531:C:T	0.00118962
chr12:6185569:T:C	0.00314766
chr12:6185621:AC:A	0.0137767
chr12:6186448:A:G	0.00160199
chr12:6186478:G:A	0.00133813
chr12:6186535:G:A	0.00118364
chr12:6186739:T:C	0.00169254
chr12:6186837:G:A	0.00109645
chr12:6187162:A:G	0.00105819
chr12:6187759:G:A	0.00192414
chr12:6188433:T:C	0.00189906
chr12:6188614:C:T	0.00170126
chr12:6191040:A:G	0.0024777
chr12:6191080:A:G	7.22879e-06
chr12:6191105:C:T	0.000326077
chr12:6192843:A:G	6.02891e-06
chr12:6193460:T:C	0.000189497
chr12:6204245:A:G	3.92255e-06
chr12:6204879:C:T	4.014e-06
chr12:6213651:T:C	9.22559e-06
chr12:6219154:C:T	6.93102e-06
chr12:6253820:A:G	3.71555e-06
chr12:6254134:A:G	5.68175e-06
chr12:6256949:T:C	3.75417e-06
chr12:6333180:A:G	0.000417658
chr12:6337824:G:A	0.000928214
chr12:6338356:G:A	0.992854
chr12:6339949:C:T	0.000829837
chr12:6341779:T:C	0.00239835
chr12:6343302:C:G	0.000448667
chr12:6344345:A:AT	0.00163132
chr12:6370644:G:A	6.19623e-07
chr12:6371803:T:C	1.31264e-06
chr12:6372004:G:A	4.8234e-07
chr12:6372800:T:C	3.44474e-06
chr12:6372810:C:T	1.15029e-06
chr12:6373348:T:G	5.48242e-07
chr12:6381215:T:C	5.56521e-05
chr12:6381577:T:C	4.16493e-05
chr12:6381759:C:G	3.05412e-05
chr12:6381802:A:G	4.92784e-05
chr12:6381912:T:C	4.486e-05
chr12:6381950:C:T	0.000493409
chr12:6381959:G:A	0.000896616
chr12:6383930:C:T	3.25438e-06
chr12:6389496:A:G	7.0496e-07
chr12:6390367:G:A	3.12947e-05
chr12:6393094:C:T	0.116134
chr12:6393576:G:A	0.814618
chr12:6393666:G:A	1.93513e-05
chr12:6394334:G:C	1.94033e-05
chr12:6395606:GT:G	2.13123e-06
chr12:6400722:A:G	0.000128368
chr12:6401687:A:G	0.0234091
chr12:6402491:G:A	0.0028305
chr12:6405475:C:T	9.70515e-07
chr12:6405803:C:T	0.0411463
chr12:6406862:T:C	1.19358e-06
chr12:6407065:C:G	3.40258e-06
chr12:6664541:A:G	5.81695e-06
chr12:6688473:T:C	1.5132e-05
