## Supplementary material for "Characterization of shared and ancestry-specific signals driving complex traits using multi-ancestry fine-mapping": mscaviar_results_study1_post.txt

SNP_ID	Prob_in_pCausalSet
chr12:6015500:T:C	1.3152e-06
chr12:6018777:A:G	4.15272e-06
chr12:6019277:T:C	1.88216e-05
chr12:6171072:G:A	3.86447e-07
chr12:6171566:C:T	1.44644e-06
chr12:6171873:C:T	0.000412956
chr12:6173147:G:A	5.86062e-05
chr12:6173262:C:T	4.98063e-05
chr12:6173263:A:G	6.23878e-05
chr12:6176508:G:A	0.117491
chr12:6176652:T:C	0.204784
chr12:6176680:A:G	0.126507
chr12:6176701:A:G	0.000147702
chr12:6176914:G:C	0.000289968
chr12:6177204:G:T	0.000248879
chr12:6179156:C:T	0.000771286
chr12:6179668:C:T	0.000197158
chr12:6179901:C:G	0.00123236
chr12:6179926:T:C	0.000771182
chr12:6179942:C:T	0.00090045
chr12:6180053:G:A	0.0013363
chr12:6180404:C:T	0.0257097
chr12:6181927:G:A	0.101279
chr12:6182141:A:G	0.0291361
chr12:6182726:A:G	0.0297268
chr12:6182906:G:C	0.00016352
chr12:6183258:GCT:G	0.0188344
chr12:6183295:G:A	0.0249142
chr12:6183525:T:C	0.000121413
chr12:6183546:C:T	0.0247873
chr12:6183607:T:C	0.0207479
chr12:6183809:A:G	0.0192318
chr12:6183989:T:C	0.000127123
chr12:6183997:G:A	0.0148694
chr12:6184105:C:T	0.0151946
chr12:6184156:T:C	0.0234353
chr12:6184174:C:CACT	0.0152975
chr12:6184207:G:A	0.00316948
chr12:6184308:C:T	0.00256422
chr12:6184413:A:C	0.0108183
chr12:6184659:T:C	0.00905873
chr12:6184753:G:A	0.0267421
chr12:6185044:T:C	0.0131311
chr12:6185127:TAGAG:T	0.0165365
chr12:6185368:G:A	0.0302178
chr12:6185463:T:C	0.0108192
chr12:6185470:A:G	0.000643155
chr12:6185531:C:T	0.00117024
chr12:6185569:T:C	0.00313212
chr12:6185621:AC:A	0.0137562
chr12:6186448:A:G	0.00162232
chr12:6186478:G:A	0.00134901
chr12:6186535:G:A	0.00119377
chr12:6186739:T:C	0.00170975
chr12:6186837:G:A	0.00110665
chr12:6187162:A:G	0.00107137
chr12:6187759:G:A	0.00194255
chr12:6188433:T:C	0.00191909
chr12:6188614:C:T	0.00171996
chr12:6191040:A:G	0.00253239
chr12:6191080:A:G	3.31726e-06
chr12:6191105:C:T	0.000287359
chr12:6192843:A:G	3.13953e-06
chr12:6193460:T:C	0.000183971
chr12:6204245:A:G	1.05054e-06
chr12:6204879:C:T	1.22796e-06
chr12:6213651:T:C	2.04774e-06
chr12:6219154:C:T	1.73353e-06
chr12:6253820:A:G	1.12463e-06
chr12:6254134:A:G	1.29786e-06
chr12:6256949:T:C	1.00628e-06
chr12:6333180:A:G	0.00015778
chr12:6337824:G:A	0.000227825
chr12:6338356:G:A	0.509626
chr12:6339949:C:T	0.000174425
chr12:6341779:T:C	0.00113063
chr12:6343302:C:G	9.3679e-05
chr12:6344345:A:AT	0.000908834
chr12:6370644:G:A	2.56529e-07
chr12:6371803:T:C	4.30028e-07
chr12:6372004:G:A	2.30635e-07
chr12:6372800:T:C	9.54109e-07
chr12:6372810:C:T	4.16989e-07
chr12:6373348:T:G	2.45751e-07
chr12:6381215:T:C	1.39847e-05
chr12:6381577:T:C	1.21519e-05
chr12:6381759:C:G	8.1314e-06
chr12:6381802:A:G	1.3727e-05
chr12:6381912:T:C	1.90005e-05
chr12:6381950:C:T	0.000110308
chr12:6381959:G:A	0.000501451
chr12:6383930:C:T	1.24732e-06
chr12:6389496:A:G	5.25499e-07
chr12:6390367:G:A	8.58464e-06
chr12:6393094:C:T	0.0319194
chr12:6393576:G:A	0.219789
chr12:6393666:G:A	4.97471e-06
chr12:6394334:G:C	5.72492e-06
chr12:6395606:GT:G	6.59078e-07
chr12:6401687:A:G	0.00533442
chr12:6402491:G:A	0.000610398
chr12:6405475:C:T	3.30682e-07
chr12:6405803:C:T	0.00920937
chr12:6406862:T:C	3.78685e-07
chr12:6407065:C:G	9.76387e-07
