## Supplementary material for "Characterization of shared and ancestry-specific signals driving complex traits using multi-ancestry fine-mapping": not_shared_pips.txt

SNP_ID	shared_ll_x	notshared_ll_x	shared_ll_y	notshared_ll_y	not_shared_pip
chr12:6015500:T:C	-112.302	-111.952	-112.302	-111.952	2.3167e-06
chr12:6018777:A:G	-111.022	-111.047	-111.022	-111.047	5.681950000000001e-06
chr12:6019277:T:C	-109.453	-109.949	-109.453	-109.949	1.7085000000000003e-05
chr12:6171072:G:A	-113.889	-112.846	-113.889	-112.846	1.0525630000000003e-06
chr12:6171566:C:T	-112.298	-112.197	-112.298	-112.197	2.061040000000001e-06
chr12:6171873:C:T	-106.495	-108.729	-106.495	-108.729	6.755399999989998e-05
chr12:6173147:G:A	-108.408	-108.355	-108.408	-108.355	9.83104e-05
chr12:6173262:C:T	-108.636	-107.702	-108.636	-107.702	0.00018887729999989998
chr12:6173263:A:G	-108.409	-107.472	-108.409	-107.472	0.0002376894
chr12:6176508:G:A	-100.827	-104.788	-100.827	-104.788	0.003481999999999999
chr12:6176652:T:C	-100.262	-104.637	-100.262	-104.637	0.004050999999999999
chr12:6176680:A:G	-100.752	-104.866	-100.752	-104.866	0.0032240000000000046
chr12:6176701:A:G	-107.586	-107.93	-107.586	-107.93	0.0001504149999999
chr12:6176914:G:C	-106.918	-107.732	-106.918	-107.732	0.0001833939999999
chr12:6177204:G:T	-107.071	-107.851	-107.071	-107.851	0.0001627659999999
chr12:6179156:C:T	-105.937	-106.329	-105.937	-106.329	0.0007466459999999999
chr12:6179668:C:T	-107.3	-108.787	-107.3	-108.787	6.3767e-05
chr12:6179901:C:G	-105.457	-105.705	-105.457	-105.705	0.00139319
chr12:6179926:T:C	-105.924	-106.017	-105.924	-106.017	0.0010198299999999
chr12:6179942:C:T	-105.768	-105.823	-105.768	-105.823	0.0012383119999999997
chr12:6180053:G:A	-105.372	-105.331	-105.372	-105.331	0.00202495
chr12:6180404:C:T	-102.383	-105.948	-102.383	-105.948	0.0010929999999998996
chr12:6181927:G:A	-100.974	-105.065	-100.974	-105.065	0.0026419999999998944
chr12:6182141:A:G	-102.237	-108.168	-102.237	-108.168	0.00011759999999999896
chr12:6182726:A:G	-102.217	-108.098	-102.217	-108.098	0.0001258000000000023
chr12:6182906:G:C	-107.475	-109.289	-107.475	-109.289	3.8605000000000014e-05
chr12:6183258:GCT:G	-102.67	-108.31	-102.67	-108.31	0.0001013999999998974
chr12:6183295:G:A	-102.395	-108.133	-102.395	-108.133	0.00012159999999999949
chr12:6183525:T:C	-107.784	-109.54	-107.784	-109.54	2.999300000000001e-05
chr12:6183546:C:T	-102.4	-108.155	-102.4	-108.155	0.00011889999999999817
chr12:6183607:T:C	-102.578	-108.241	-102.578	-108.241	0.00010899999999999799
chr12:6183809:A:G	-102.654	-108.294	-102.654	-108.294	0.0001033999999998994
chr12:6183989:T:C	-107.725	-109.462	-107.725	-109.462	3.244000000000001e-05
chr12:6183997:G:A	-102.907	-108.429	-102.907	-108.429	9.05999999998991e-05
chr12:6184105:C:T	-102.885	-108.454	-102.885	-108.454	8.810000000000068e-05
chr12:6184156:T:C	-102.456	-108.189	-102.456	-108.189	0.00011490000000000111
chr12:6184174:C:CACT	-102.879	-108.391	-102.879	-108.391	9.349999999999983e-05
chr12:6184207:G:A	-104.448	-108.476	-104.448	-108.476	8.702000000000015e-05
chr12:6184308:C:T	-104.66	-108.717	-104.66	-108.717	6.832000000000019e-05
chr12:6184413:A:C	-103.233	-108.392	-103.233	-108.392	9.359999999999924e-05
chr12:6184659:T:C	-103.406	-108.404	-103.406	-108.404	9.199999999989945e-05
chr12:6184753:G:A	-102.313	-108.182	-102.313	-108.182	0.00011579999999999924
chr12:6185044:T:C	-103.037	-108.272	-103.037	-108.272	0.00010549999999989908
chr12:6185127:TAGAG:T	-102.801	-108.228	-102.801	-108.228	0.00010989999999989897
chr12:6185368:G:A	-102.196	-107.67	-102.196	-107.67	0.0001913999999998972
chr12:6185463:T:C	-103.227	-108.483	-103.227	-108.483	8.520000000000055e-05
chr12:6185470:A:G	-106.067	-109.676	-106.067	-109.676	2.5456999999899925e-05
chr12:6185531:C:T	-105.462	-109.506	-105.462	-109.506	3.0940000000000134e-05
chr12:6185569:T:C	-104.464	-109.205	-104.464	-109.205	4.16800000000001e-05
chr12:6185621:AC:A	-102.989	-108.515	-102.989	-108.515	9.009999999990033e-05
chr12:6186448:A:G	-105.134	-109.387	-105.134	-109.387	3.435000000000005e-05
chr12:6186478:G:A	-105.316	-109.61	-105.316	-109.61	2.754000000000016e-05
chr12:6186535:G:A	-105.439	-109.672	-105.439	-109.672	2.588999999990002e-05
chr12:6186739:T:C	-105.079	-109.421	-105.079	-109.421	3.3229999999900015e-05
chr12:6186837:G:A	-105.516	-109.702	-105.516	-109.702	2.5120000000000003e-05
chr12:6187162:A:G	-105.55	-109.661	-105.55	-109.661	2.6140000000000017e-05
chr12:6187759:G:A	-104.949	-109.356	-104.949	-109.356	3.542999999999992e-05
chr12:6188433:T:C	-104.962	-109.341	-104.962	-109.341	3.6149999999999984e-05
chr12:6188614:C:T	-105.073	-109.395	-105.073	-109.395	3.4100000000000016e-05
chr12:6191040:A:G	-104.698	-108.755	-104.698	-108.755	6.472999999999982e-05
chr12:6191080:A:G	-111.431	-111.462	-111.431	-111.462	4.3432300000000014e-06
chr12:6191105:C:T	-106.761	-109.231	-106.761	-109.231	4.075200000000002e-05
chr12:6192843:A:G	-111.494	-111.71	-111.494	-111.71	3.3726599999999997e-06
chr12:6193460:T:C	-107.325	-110.521	-107.325	-110.521	1.1180000000000012e-05
chr12:6204245:A:G	-112.445	-111.609	-112.445	-111.609	3.166266e-06
chr12:6204879:C:T	-112.265	-111.616	-112.265	-111.616	3.119360000000001e-06
chr12:6213651:T:C	-111.705	-110.757	-111.705	-110.757	7.43673e-06
chr12:6219154:C:T	-111.957	-111.126	-111.957	-111.126	5.493429999999999e-06
chr12:6253820:A:G	-112.456	-111.766	-112.456	-111.766	2.9104220000000003e-06
chr12:6254134:A:G	-112.278	-111.306	-112.278	-111.306	4.638570000000001e-06
chr12:6256949:T:C	-112.569	-111.729	-112.569	-111.729	3.0275600000000006e-06
chr12:6333180:A:G	-107.281	-107.169	-107.281	-107.169	0.0002604219999999
chr12:6337824:G:A	-106.894	-106.186	-106.894	-106.186	0.000700705
chr12:6338356:G:A	-99.2073	-99.6418	-99.2073	-99.6418	0.48323000000000005
chr12:6339949:C:T	-107.167	-106.252	-107.167	-106.252	0.00065567
chr12:6341779:T:C	-105.299	-105.589	-105.299	-105.589	0.0012685600000000002
chr12:6343302:C:G	-107.79	-106.865	-107.79	-106.865	0.0003552456
chr12:6344345:A:AT	-105.518	-106.15	-105.518	-106.15	0.0007236639999999
chr12:6370644:G:A	-114.354	-113.196	-114.354	-113.196	6.199559999999998e-07
chr12:6371803:T:C	-113.545	-112.569	-113.545	-112.569	1.162674e-06
chr12:6372004:G:A	-114.604	-113.393	-114.604	-113.393	5.11181e-07
chr12:6372800:T:C	-112.525	-111.688	-112.525	-111.688	2.791503e-06
chr12:6372810:C:T	-113.629	-112.691	-113.629	-112.691	1.0325870000000001e-06
chr12:6373348:T:G	-114.463	-113.294	-114.463	-113.294	5.63453e-07
chr12:6381215:T:C	-109.598	-108.893	-109.598	-108.893	4.19864e-05
chr12:6381577:T:C	-109.747	-109.233	-109.747	-109.233	2.98892e-05
chr12:6381759:C:G	-110.153	-109.506	-110.153	-109.506	2.2752660000000004e-05
chr12:6381802:A:G	-109.621	-109.049	-109.621	-109.049	3.59196e-05
chr12:6381912:T:C	-109.299	-109.352	-109.299	-109.352	2.6547100000000002e-05
chr12:6381950:C:T	-107.534	-106.682	-107.534	-106.682	0.00038340099999999996
chr12:6381959:G:A	-106.052	-106.648	-106.052	-106.648	0.000396457
chr12:6383930:C:T	-112.243	-111.765	-112.243	-111.765	2.46806e-06
chr12:6389496:A:G	-113.643	-113.044	-113.643	-113.044	7.206909999999997e-07
chr12:6390367:G:A	-110.107	-109.496	-110.107	-109.496	2.3081459999999996e-05
chr12:6393094:C:T	-101.877	-101.29	-101.877	-101.29	0.0842149999999999
chr12:6393576:G:A	-99.9474	-99.3351	-99.9474	-99.3351	0.5948289999999998
chr12:6393666:G:A	-110.653	-109.946	-110.653	-109.946	1.470501e-05
chr12:6394334:G:C	-110.529	-109.99	-110.529	-109.99	1.4085439999999998e-05
chr12:6395606:GT:G	-112.894	-112.082	-112.894	-112.082	1.768098e-06
chr12:6400722:A:G	0.0	-107.775	0.0	-107.775	0.000128368
chr12:6401687:A:G	-103.656	-102.828	-103.656	-102.828	0.01807502
chr12:6402491:G:A	-105.809	-104.924	-105.809	-104.924	0.002220368
chr12:6405475:C:T	-113.84	-112.765	-113.84	-112.765	8.98347e-07
chr12:6405803:C:T	-103.109	-102.259	-103.109	-102.259	0.03193727
chr12:6406862:T:C	-113.627	-112.581	-113.627	-112.581	1.0746209999999998e-06
chr12:6407065:C:G	-112.45	-111.631	-112.45	-111.631	2.746273e-06
chr12:6664541:A:G	0.0	-111.009	0.0	-111.009	5.81695e-06
chr12:6688473:T:C	0.0	-110.055	0.0	-110.055	1.5132e-05
