## Supplementary material for "Characterization of shared and ancestry-specific signals driving complex traits using multi-ancestry fine-mapping": global_pips.txt

SNP_ID	shared_ll	notshared_ll	global_pips
chr12:28995004:A:G	-85.3999	-83.4681	0.0007259591
chr12:29001570:T:C	-85.8341	-83.7717	0.0005292793
chr12:29007248:A:G	-85.8341	-83.7717	0.0005292703
chr12:29044814:G:A	-85.3717	-83.5678	0.0006639733
chr12:29044880:G:A	-85.1639	-83.4631	0.0007452271
chr12:29049939:G:T	-85.2224	-83.493	0.0007210353
chr12:29051254:G:A	-85.4307	-83.5887	0.0006478422
chr12:29056315:A:C	-85.8101	-83.7632	0.0005344416000000001
chr12:29057679:A:G	-85.8115	-83.7636	0.0005341879000000001
chr12:29063838:A:G	-85.3993	-83.5714	0.0006600885
chr12:29072551:T:C	-85.167	-83.4652	0.0007435634
chr12:29077510:A:G	-84.9262	-83.2377	0.0009348430000000001
chr12:29085015:C:T	-85.7829	-83.7448	0.0005447679
chr12:29086635:C:T	-85.5621	-83.6105	0.000627704
chr12:29086787:T:C	-84.9068	-83.1352	0.001026833
chr12:29086889:T:C	-85.2032	-83.5022	0.0007165171
chr12:29088329:A:G	-85.4932	-83.5563	0.0006635664
chr12:29088747:A:G	-85.8048	-83.7576	0.0005374186999999999
chr12:29090093:C:T	-84.2191	-82.8491	0.001435515
chr12:29090166:TA:T	-85.7402	-83.7357	0.0005512223
chr12:29090223:C:T	-85.7882	-83.7551	0.0005393768
chr12:29091308:A:G	-85.487	-83.6131	0.0006303174
chr12:29091413:C:T	-85.7939	-83.7575	0.0005381078
chr12:29091423:T:C	-85.5213	-83.58	0.0006477166
chr12:29093090:T:C	-85.7855	-83.7541	0.0005399756
chr12:29093131:T:C	-85.6108	-83.6861	0.000583243
chr12:29093334:C:A	-85.8009	-83.7597	0.0005365677000000001
chr12:29093570:G:A	-85.8048	-83.761	0.0005357296
chr12:29093718:G:C	-85.4994	-83.5618	0.000659849
chr12:29094450:T:C	-85.8055	-83.761	0.0005356957
chr12:29094755:G:A	-84.7045	-83.1887	0.001002079
chr12:29094771:A:G	-85.5079	-83.6238	0.0006230273000000001
chr12:29096938:G:A	-85.7998	-83.7592	0.0005368564
chr12:29097743:C:T	-85.7922	-83.7565	0.0005384933
chr12:29097860:T:C	-85.7917	-83.7564	0.0005385857
chr12:29098831:G:A	-85.4974	-83.5852	0.0006459963000000001
chr12:29099471:T:C	-85.5869	-83.6769	0.0005893747000000001
chr12:29099740:G:T	-85.513	-83.6242	0.0006225054000000001
chr12:29100322:T:G	-85.5367	-83.5842	0.0006444004000000001
chr12:29100737:A:G	-85.5169	-83.5735	0.0006518314000000001
chr12:29100812:T:G	-85.5841	-83.6761	0.0005899612
chr12:29101006:C:T	-85.5233	-83.5814	0.0006467850999999999
chr12:29102816:T:TA	-85.475	-83.611	0.0006322281999999999
chr12:29106167:A:T	-84.8737	-83.2862	0.000900958
chr12:29106885:C:A	-85.6038	-83.6282	0.0006154202000000001
chr12:29107224:G:A	-85.5624	-83.6007	0.0006333208
chr12:29107512:C:T	-84.8569	-83.2843	0.0009042610000000001
chr12:29111435:T:C	-85.5271	-83.6386	0.0006135955
chr12:29113285:G:A	-85.5527	-83.5986	0.0006350768
chr12:29115199:T:C	-85.5337	-83.5901	0.0006410882
chr12:29116297:G:A	-85.4894	-83.5244	0.0006834018000000001
chr12:29116461:T:G	-85.5304	-83.5907	0.0006409545
chr12:29116494:G:C	-85.7366	-83.7304	0.0005541154999999999
chr12:29116520:A:G	-85.5365	-83.5955	0.0006377672
chr12:29117413:G:C	-85.5456	-83.5953	0.0006373974
chr12:29117548:CATT:C	-85.7377	-83.7299	0.0005543147
chr12:29117642:C:T	-85.5518	-83.5988	0.0006350021
chr12:29117652:C:A	-85.5492	-83.5957	0.0006369958000000001
chr12:29118872:G:A	-85.7332	-83.7205	0.0005593363
chr12:29119164:C:T	-85.5635	-83.6072	0.0006295237999999999
chr12:29119198:C:T	-85.5458	-83.5969	0.0006364327000000001
chr12:29119252:G:A	-85.7364	-83.7258	0.0005564802999999999
chr12:29119788:G:C	-85.5525	-83.6026	0.0006327841
chr12:29120201:T:C	-85.481	-83.5182	0.0006877839
chr12:29120369:A:C	-85.5652	-83.6097	0.000627987
chr12:29120591:G:A	-85.5517	-83.6028	0.000632672
chr12:29120662:A:G	-85.5653	-83.6138	0.0006256065000000001
chr12:29120876:C:T	-85.5712	-83.6131	0.0006257045999999999
chr12:29120975:C:T	-85.5498	-83.6012	0.0006337039999999999
chr12:29120977:T:G	-85.5609	-83.6089	0.000628682
chr12:29121439:T:C	-85.5247	-83.5865	0.0006436767000000001
chr12:29121768:C:T	-85.5528	-83.603	0.0006325149999999999
chr12:29122136:T:C	-85.5542	-83.603	0.0006324475999999999
chr12:29122305:A:G	-85.5472	-83.6015	0.0006336903999999999
chr12:29122413:AC:A	-85.8053	-83.7607	0.0005358692000000001
chr12:29122860:T:C	-85.5521	-83.6067	0.0006303907999999999
chr12:29122977:C:A	0.0	-84.8067	0.000173313
chr12:29123290:G:A	-85.5354	-83.6839	0.0006382097000000001
chr12:29124204:A:G	-85.4121	-83.5971	0.0006440898000000001
chr12:29124239:T:C	-85.5078	-83.5857	0.0006451066
chr12:29124416:T:G	-85.4823	-83.5703	0.0006557434
chr12:29124749:A:G	-85.4679	-83.5629	0.0006610378
chr12:29125421:T:C	-85.4745	-83.6005	0.0006383477
chr12:29126298:C:T	-85.4713	-83.5641	0.0006601247
chr12:29126403:GTAT:G	-85.4381	-83.491	0.000707734
chr12:29126471:G:A	-85.4857	-83.563	0.0006598911
chr12:29126677:T:C	-85.4825	-83.5667	0.00065787
chr12:29126776:C:T	-85.4342	-83.4871	0.0007104610999999999
chr12:29126904:G:T	-85.487	-83.5657	0.0006581977
chr12:29126964:C:T	-85.4615	-83.5496	0.0006694539000000001
chr12:29128346:G:A	-85.469	-83.5548	0.0006658812000000001
chr12:29129160:G:C	-85.4752	-83.5604	0.0006620930000000001
chr12:29129163:A:G	-85.4762	-83.5627	0.0006606257
chr12:29130141:T:TG	-85.7179	-83.7231	0.0005586915999999999
chr12:29130174:T:C	-85.4533	-83.4999	0.0007010534999999999
chr12:29130368:T:A	-85.4449	-83.4926	0.0007062942
chr12:29130370:C:G	-85.4746	-83.5137	0.0006910257
chr12:29130564:G:T	-85.3991	-83.4586	0.0007314769999999999
chr12:29130599:C:T	-85.4938	-83.5604	0.0006610002
chr12:29132033:T:A	-85.4696	-83.5573	0.0006642969
chr12:29132644:G:A	-85.485	-83.6006	0.0006376400999999999
chr12:29134301:C:G	-85.4352	-83.5749	0.0006557474000000001
chr12:29134729:TG:T	-85.3276	-83.4652	0.0007317970999999999
chr12:29135094:A:G	-85.313	-83.5457	0.0006813036
chr12:29135197:G:A	-85.3767	-83.4897	0.0007124544999999999
chr12:29135244:TG:T	-85.3911	-83.5069	0.0007004403
chr12:29135475:G:A	-85.3564	-83.4798	0.0007202022
chr12:29135825:T:G	-85.6753	-83.7014	0.0005719348999999999
chr12:29136171:T:C	-85.7093	-83.7153	0.0005630932
chr12:29136452:T:C	-85.4867	-83.602	0.000636744
chr12:29137323:C:T	-82.0646	-80.538	0.01419212
chr12:29139560:G:A	-84.5004	-83.1447	0.0010703350000000002
chr12:29168919:G:A	-84.1057	-82.37	0.002220925
chr12:29172604:C:T	-85.5248	-83.6166	0.0006266787999999999
chr12:29189302:C:T	-85.4516	-83.5788	0.0006530059999999999
chr12:29192947:C:T	-84.4997	-82.7266	0.001547877
chr12:29201585:A:G	-85.4294	-83.5693	0.0006599902
chr12:29216938:C:T	-85.1402	-83.427	0.0007725745
chr12:29218290:T:C	-85.5007	-83.6402	0.0006142259999999999
chr12:29218645:A:T	-85.0898	-83.4306	0.0007740262
chr12:29219675:C:T	-84.9452	-83.1997	0.0009662280000000001
chr12:29219696:G:T	-84.5927	-82.9115	0.001298384
chr12:29220694:T:A	-85.5273	-83.6465	0.0006093537
chr12:29220966:G:A	-85.5326	-83.6466	0.0006090084
chr12:29221920:C:T	-84.7717	-83.0891	0.001087742
chr12:29224615:C:T	-85.1388	-83.3661	0.0008165852
chr12:29224621:T:G	-85.2255	-83.4228	0.0007690967000000001
chr12:29227205:A:G	-84.4056	-82.7654	0.001522353
chr12:29227255:C:T	-85.1435	-83.357	0.0008229093
chr12:29227294:A:G	-85.1628	-83.3714	0.0008107061999999999
chr12:29228967:C:A	-85.1966	-83.3845	0.0007979637000000001
chr12:29229039:C:G	-85.198	-83.3863	0.0007965411
chr12:29229097:G:A	-84.4368	-82.783	0.001492488
chr12:29229741:A:G	-85.1912	-83.3857	0.0007980067
chr12:29231765:A:T	-84.6195	-82.9077	0.001300686
chr12:29233363:T:C	-85.3232	-83.4694	0.0007302965
chr12:29235177:G:A	-85.1492	-83.3803	0.0008052581000000001
chr12:29235839:A:G	-85.3692	-83.5194	0.0006948566
chr12:29236198:A:G	-85.6812	-83.7054	0.0005696216
chr12:29237924:G:A	-85.5417	-83.6525	0.0006052242000000001
chr12:29239070:G:C	-83.0996	-81.8939	0.004089316
chr12:29240169:G:A	-82.4559	-82.0339	0.00400192
chr12:29240802:T:TA	-84.0836	-82.8771	0.0014646940000000001
chr12:29241258:T:C	-83.0885	-81.9523	0.0039035880000000004
chr12:29241487:G:T	-84.2295	-82.8006	0.001541757
chr12:29241652:C:T	-85.745	-83.7359	0.0005509086
chr12:29241669:C:A	-85.6215	-83.6779	0.000587133
chr12:29242248:G:C	-82.2347	-81.8764	0.00494293
chr12:29242262:A:G	-85.7017	-83.7152	0.0005637131
chr12:29242746:G:T	-83.7496	-82.7074	0.0017562749999999999
chr12:29243072:G:A	-84.7122	-83.1578	0.001039058
chr12:29245722:A:G	-82.5663	-82.0669	0.00396587
chr12:29246515:A:G	-82.7029	-82.1251	0.0036210840000000005
chr12:29246592:A:G	-84.1841	-82.716	0.0016445600000000002
chr12:29246925:T:TA	-82.768	-82.1417	0.0035164720000000005
chr12:29247552:G:A	-84.1149	-82.8708	0.001438995
chr12:29248367:A:G	-84.8425	-83.2079	0.000978673
chr12:29248573:A:G	-84.1237	-82.6769	0.001716006
chr12:29249016:G:T	-82.8025	-82.1838	0.0034040599999999996
chr12:29249209:A:C	-85.733	-83.7265	0.0005564936999999999
chr12:29249320:G:A	-85.7306	-83.7258	0.0005569566
chr12:29249380:A:G	-82.732	-82.164	0.0035184409999999998
chr12:29249393:G:A	-84.11	-82.6783	0.001717142
chr12:29249887:A:G	-85.7368	-83.7275	0.0005558008
chr12:29250151:CA:C	-82.8451	-82.2116	0.0032933379999999994
chr12:29250203:GTC:G	-82.864	-82.2294	0.0032313609999999994
chr12:29251491:G:T	-83.7301	-82.758	0.001688246
chr12:29252215:T:C	-81.9576	-81.4835	0.007763610000000001
chr12:29252691:C:T	-84.2946	-82.7552	0.0015969919999999998
chr12:29252992:C:T	-85.7303	-83.7251	0.0005573521
chr12:29253144:G:A	-83.9377	-82.7877	0.0016211620000000002
chr12:29253555:G:T	-82.0492	-81.5112	0.007410159999999999
chr12:29253828:G:C	-83.2875	-81.9228	0.003889491
chr12:29255006:G:C	-83.4567	-82.0687	0.00333165
chr12:29255074:C:G	-84.9045	-83.2327	0.000950578
chr12:29255447:G:A	-83.6656	-82.7286	0.001751564
chr12:29255759:G:A	-82.9327	-82.2722	0.0032223350000000007
chr12:29255847:C:T	-83.525	-82.6595	0.0019090449999999998
chr12:29255925:G:A	-85.1616	-83.4789	0.0007361979
chr12:29255961:C:T	-85.3116	-83.4564	0.0007382992000000001
chr12:29256134:A:G	-85.322	-83.4639	0.0007325595
chr12:29256701:C:T	-83.5224	-82.6583	0.0019120569999999998
chr12:29256734:G:A	-82.9119	-82.2695	0.0032436030000000003
chr12:29256966:A:T	-85.2984	-83.4484	0.0007445581
chr12:29256969:G:A	-85.2401	-83.3987	0.0007831225
chr12:29257066:A:C	-83.5375	-82.0956	0.0032158679999999998
chr12:29257466:C:T	-85.6121	-83.683	0.0005850176
chr12:29257626:C:T	-83.5817	-82.1175	0.0031347470000000002
chr12:29257840:G:A	-85.3033	-83.4475	0.0007448603999999999
chr12:29257901:C:T	-85.5224	-83.6954	0.0005832901
chr12:29257920:C:T	-85.3146	-83.4599	0.0007357419
chr12:29258268:T:C	-85.497	-83.6875	0.0005889694
chr12:29258765:C:T	-82.876	-82.2415	0.003352008
chr12:29258881:A:G	-83.5161	-82.0714	0.0032965599999999996
chr12:29259743:A:G	-83.588	-82.1469	0.003049014
chr12:29259843:T:A	-85.3123	-83.4601	0.0007357676999999999
chr12:29260541:T:C	-85.6102	-83.6823	0.0005855202
chr12:29260560:G:A	-84.4342	-82.8703	0.001396252
chr12:29261221:T:A	-85.3154	-83.4617	0.0007345197999999999
chr12:29261278:G:A	-82.9018	-82.2652	0.0032629669999999994
chr12:29261299:G:A	-83.3994	-82.5907	0.002071138
chr12:29261424:C:A	-85.5132	-83.694	0.0005845967000000001
chr12:29262347:A:T	-83.5699	-82.669	0.0018728059999999999
chr12:29262863:G:A	-84.4907	-82.8845	0.001385669
chr12:29262996:C:T	-85.3097	-83.4548	0.0007394992000000001
chr12:29263297:A:G	-83.506	-82.0597	0.0033363719999999998
chr12:29264237:G:A	-83.6594	-82.2007	0.002872955
chr12:29264495:C:T	-85.3504	-83.4847	0.0007169947
chr12:29264843:G:A	-84.4633	-82.8658	0.001414291
chr12:29265660:C:G	0.0	-83.49	0.000682269
chr12:29265969:T:C	-84.9768	-83.2621	0.0009183978000000001
chr12:29266228:A:T	-83.5066	-82.0642	0.003322511
chr12:29266527:G:A	-83.2169	-82.5084	0.0022943480000000003
chr12:29267121:T:G	-83.3943	-82.5862	0.002080568
chr12:29267152:T:C	-85.3171	-83.4597	0.0007357384
chr12:29267465:C:T	-82.9408	-82.2793	0.0031962780000000003
chr12:29267675:A:T	-82.8802	-82.2602	0.0032922150000000002
chr12:29268413:A:G	-83.4295	-82.6097	0.002027416
chr12:29269416:A:G	-85.3261	-83.4711	0.0007275522
chr12:29269725:G:A	-85.3478	-83.4776	0.0007218077
chr12:29269829:A:T	-85.2359	-83.4333	0.0007594372999999998
chr12:29269831:A:G	-83.4228	-82.6067	0.0020352720000000003
chr12:29270119:C:G	-85.318	-83.4635	0.0007331158
chr12:29270650:A:G	-83.3621	-82.5686	0.002124605
chr12:29271202:A:G	-85.5822	-83.6716	0.0005927328
chr12:29272278:T:C	-83.3871	-82.569	0.0021103880000000004
chr12:29272356:G:C	-85.5371	-83.6335	0.0006161083
chr12:29273072:T:C	-84.195	-82.9339	0.001346623
chr12:29273454:C:T	-83.5057	-82.6539	0.0019180770000000002
chr12:29273760:T:C	-84.533	-83.1533	0.0010682010000000002
chr12:29274534:C:T	-83.0683	-82.411	0.0027853780000000002
chr12:29274850:C:T	-84.2415	-82.7851	0.00157625
chr12:29275242:A:G	-82.4343	-82.1633	0.004044239999999999
chr12:29277213:T:C	-82.6911	-82.1229	0.00350951
chr12:29277302:C:A	-84.3174	-83.0551	0.001200876
chr12:29277961:G:T	-85.39	-83.5113	0.0006973901
chr12:29278321:C:A	-84.2861	-83.002	0.001248737
chr12:29278432:C:T	-84.2653	-82.8514	0.001477638
chr12:29279979:G:C	-84.2712	-82.851	0.001477062
chr12:29281214:A:G	-82.6007	-82.2434	0.00360276
chr12:29281717:T:C	-82.4574	-82.181	0.00395804
chr12:29282400:C:G	-85.6375	-83.6729	0.0005891774
chr12:29282547:G:A	-77.3953	-80.1622	0.3611580000000001
chr12:29282572:T:TA	-77.3279	-80.1867	0.385429
chr12:29282682:T:C	-84.2407	-83.0168	0.0012565340000000001
chr12:29283651:A:T	-83.7644	-82.7518	0.001745272
chr12:29284120:G:C	-82.7499	-82.1261	0.003441162
chr12:29284284:T:C	-77.6161	-80.367	0.2867819999999999
chr12:29286655:C:A	-84.2662	-83.0284	0.001239174
chr12:29287150:G:T	-82.5933	-82.0806	0.00371975
chr12:29287303:C:T	-84.988	-83.3934	0.0008091206
chr12:29287772:C:T	-85.3878	-83.5123	0.0006969477
chr12:29289205:T:A	-84.27	-83.0271	0.00124024
chr12:29289296:C:T	-82.4912	-81.7794	0.00475862
chr12:29289399:A:T	-85.3704	-83.5064	0.0007017869
chr12:29290263:T:C	-85.0543	-83.4279	0.0007787943
chr12:29291087:A:G	-84.4038	-83.099	0.0011297359999999999
chr12:29291351:G:A	-84.404	-83.0994	0.0011292680000000001
chr12:29292236:C:T	-84.2547	-83.0243	0.001245573
chr12:29292489:G:T	-82.5469	-82.0373	0.0038872200000000003
chr12:29292597:T:C	-85.0586	-83.4303	0.0007767879000000001
chr12:29294570:A:T	-85.6684	-83.7019	0.0005723215
chr12:29296072:A:T	-85.0663	-83.4324	0.0007741524999999999
chr12:29297620:C:A	-82.373	-81.9429	0.00437449
chr12:29298446:T:G	-85.1453	-83.4736	0.0007397946
chr12:29298788:G:A	-82.592	-82.0798	0.0037231900000000004
chr12:29299480:T:C	-85.1304	-83.4658	0.0007461438999999999
chr12:29299800:ACT:A	-85.1307	-83.466	0.0007459915
chr12:29299841:C:T	-85.1183	-83.4596	0.0007513274999999999
chr12:29300845:G:A	-82.4273	-81.9887	0.0041683300000000005
chr12:29301176:G:T	-83.2987	-82.4856	0.0023082899999999997
chr12:29302458:C:T	-82.3626	-81.9494	0.00436957
chr12:29303562:T:C	-82.9138	-82.1328	0.0032836329999999998
chr12:29304617:A:T	-82.8972	-82.1269	0.0033115899999999997
chr12:29305623:A:G	-85.653	-83.6959	0.0005762246
chr12:29305848:A:C	-85.4789	-83.6855	0.0005910772
chr12:29306357:G:A	-83.3552	-82.3504	0.002516885
chr12:29306799:G:A	-82.8544	-82.0857	0.0034519280000000004
chr12:29307345:G:A	-85.6509	-83.6945	0.0005770728
chr12:29307475:TG:T	-85.4896	-83.688	0.0005891298
chr12:29308639:T:C	-84.4725	-83.1136	0.001115387
chr12:29309811:C:T	-82.4185	-81.9806	0.00420317
chr12:29314736:C:T	-82.8926	-82.1147	0.00334622
chr12:29315751:A:G	-84.4183	-83.0761	0.001162357
chr12:29316054:C:T	-84.2971	-83.0466	0.001213127
chr12:29317333:T:G	-84.5183	-83.1193	0.001103862
chr12:29318199:A:C	-84.455	-83.0913	0.001141205
chr12:29318288:T:C	-85.5235	-83.6734	0.000595024
chr12:29319065:A:C	-83.9888	-82.8348	0.001514376
chr12:29319096:T:C	-85.4735	-83.6831	0.0005926746
chr12:29319135:C:T	-82.6026	-82.0321	0.0038343500000000003
chr12:29319943:T:C	-82.5255	-82.0233	0.00394911
chr12:29320175:A:C	-82.8997	-82.1027	0.003371361
chr12:29321177:C:T	-82.894	-82.1115	0.0033531840000000004
chr12:29321323:C:G	-82.7892	-82.0212	0.0036823309999999996
chr12:29323167:G:A	-85.5237	-83.6965	0.0005826798
chr12:29323568:G:A	-84.4296	-83.0789	0.001157871
chr12:29323872:C:T	-82.3625	-81.9371	0.0044063
chr12:29324572:A:G	-85.5849	-83.6939	0.0005806708
chr12:29324809:G:A	-82.5917	-81.828	0.00447099
chr12:29324998:GA:G	-82.6704	-81.9015	0.004149053
chr12:29325096:A:G	-82.6263	-81.8683	0.004300440000000001
chr12:29325862:C:T	-82.8156	-82.0536	0.003570265
chr12:29326288:A:G	-84.4252	-83.0764	0.001161116
chr12:29326578:G:A	-85.5877	-83.6475	0.0006053218
chr12:29326777:A:C	-83.0082	-82.1549	0.0031588389999999997
chr12:29327486:C:T	-82.5294	-82.0117	0.00397303
chr12:29328156:G:A	-82.9146	-82.093	0.003384699999999999
chr12:29329073:C:A	-84.0353	-82.8746	0.001453075
chr12:29330149:C:T	-85.6193	-83.6836	0.0005844308999999999
chr12:29331030:T:G	-82.4089	-82.0021	0.004154720000000001
chr12:29331146:A:C	-84.4784	-83.1136	0.001114603
chr12:29331551:C:T	-85.4596	-83.6795	0.0005954555000000001
chr12:29332516:G:A	-84.5296	-83.1243	0.001097301
chr12:29333812:T:C	-84.8032	-83.2999	0.000898491
chr12:29334753:T:G	-85.5477	-83.701	0.0005789702
chr12:29339008:C:G	-85.4207	-83.6692	0.0006034099
chr12:29343291:G:A	-82.6337	-82.1238	0.0035610499999999996
chr12:29344573:G:A	-82.504	-82.0018	0.00403071
chr12:29346645:A:G	-85.6676	-83.7024	0.0005720535000000001
chr12:29349008:A:G	-85.6561	-83.684	0.0005820698
chr12:29349303:T:C	-82.2614	-81.8137	0.00494264
chr12:29350699:T:C	-85.6743	-83.6979	0.0005739821
chr12:29350743:C:T	-85.6843	-83.7038	0.000570407
chr12:29351544:G:A	-85.6886	-83.7099	0.0005671492
chr12:29352358:A:G	-83.5275	-82.6232	0.001964111
chr12:29352837:T:TA	-83.5491	-82.6366	0.001934319
chr12:29357436:T:G	-81.9631	-81.864	0.00527786
chr12:29358465:C:A	-85.7161	-83.7237	0.0005585659
chr12:29358608:G:A	-83.192	-82.4662	0.002394539
chr12:29361900:C:T	-85.7068	-83.72	0.0005609291
chr12:29363159:G:A	-85.6683	-83.7041	0.0005710636999999999
chr12:29371226:T:C	-85.6746	-83.7064	0.0005695411
chr12:29372457:C:A	-85.7201	-83.7252	0.0005576147
chr12:29372597:T:C	-85.7075	-83.7202	0.0005607815
chr12:29375662:C:T	-85.7381	-83.7339	0.0005523384
chr12:29381559:G:A	-81.6411	-80.8012	0.01225383
chr12:29382782:A:G	-85.7383	-83.7312	0.0005537143
chr12:29383127:T:C	-82.3578	-81.799	0.00486395
chr12:29383304:G:A	-82.2393	-81.6991	0.0054014300000000005
chr12:29383451:A:T	-81.52	-80.6324	0.01435625
chr12:29384361:G:A	-81.437	-80.552	0.01556627
chr12:29384504:C:T	-85.6917	-83.7126	0.0005654977999999999
chr12:29384854:A:G	-81.5148	-80.6201	0.014511559999999998
chr12:29385628:C:T	-81.6688	-81.4695	0.00754377
chr12:29385913:C:T	-81.4909	-80.5994	0.014825070000000001
chr12:29386136:G:A	-81.9441	-81.655	0.0060973
chr12:29386395:G:A	-81.7046	-81.4883	0.00735936
chr12:29386580:C:T	-81.4939	-80.6075	0.014721689999999999
chr12:29386948:TAATA:T	-81.5494	-80.6452	0.014123750000000001
chr12:29386999:G:A	-83.4986	-82.3822	0.002385223
chr12:29387376:T:C	-81.8164	-80.9444	0.01054431
chr12:29387450:ATT:A	-81.7088	-81.464	0.00746638
chr12:29387884:A:G	-81.4457	-80.548	0.01558646
chr12:29387906:G:T	-81.7031	-81.4816	0.00739535
chr12:29388051:C:T	-81.352	-80.4586	0.01706009
chr12:29388368:G:A	-85.6935	-83.7132	0.0005651107000000001
chr12:29391433:G:A	-84.9838	-83.355	0.0008373121
chr12:29391909:T:C	-85.7524	-83.738	0.0005496033000000001
chr12:29392044:G:C	-83.2464	-82.1836	0.0029381340000000002
chr12:29392662:A:G	-82.7802	-81.7319	0.004628218
chr12:29393941:G:A	-83.751	-82.6756	0.0017931139999999997
chr12:29395277:G:A	-85.6216	-83.687	0.0005823836
chr12:29396065:C:T	-83.7591	-82.7801	0.001647697
chr12:29396285:A:G	-85.7835	-83.7474	0.0005435331
chr12:29396425:G:T	-85.7647	-83.7389	0.0005486921000000001
chr12:29397311:A:G	-85.5777	-83.6599	0.0005992726000000001
chr12:29397450:T:C	-85.573	-83.6576	0.0006007717
chr12:29397553:T:C	-85.7801	-83.744	0.0005453225
chr12:29398627:A:C	-85.5769	-83.6601	0.0005992151000000001
chr12:29399961:G:A	-85.5908	-83.6647	0.0005959811
chr12:29404501:A:G	-85.3521	-83.4819	0.0007189449999999999
chr12:29404744:C:T	-84.3531	-83.0267	0.001210482
chr12:29405682:C:T	-84.9064	-83.1476	0.00101583
chr12:29408960:C:T	-84.3325	-83.02	0.001220723
chr12:29409825:T:C	-85.3859	-83.4964	0.0007073078000000001
chr12:29414089:G:A	-84.6764	-83.2187	0.000980453
chr12:29414215:G:C	-84.2656	-82.9588	0.0012991839999999999
chr12:29415096:G:A	-85.0926	-83.4173	0.0007828878000000001
chr12:29416054:C:A	-85.1685	-83.485	0.0007303482000000001
chr12:29426713:A:G	-84.7317	-83.2656	0.0009336770000000002
chr12:29427194:A:G	-83.9405	-82.8053	0.0015573659999999997
chr12:29429732:A:G	-84.9619	-83.1351	0.0010215246
chr12:29434972:A:G	-85.3607	-83.4661	0.0007289043
chr12:29435997:T:C	-84.0633	-82.8406	0.001482077
chr12:29437642:ACT:A	-84.093	-82.8909	0.001413486
chr12:29437721:G:A	-83.5205	-82.3881	0.0023651150000000005
chr12:29437912:T:G	-85.478	-83.6157	0.0006292756
chr12:29441138:T:C	-85.4543	-83.5926	0.0006440048
chr12:29441555:A:G	-83.9066	-82.6845	0.0017320550000000001
chr12:29444673:T:A	-85.5525	-83.6554	0.000602893
chr12:29445440:T:C	-84.2768	-82.9602	0.00129504
chr12:29447098:T:C	0.0	-84.1754	0.00032583
chr12:29452455:C:CT	-84.4271	-83.044	0.0011789060000000002
chr12:29454998:T:C	-84.475	-83.0908	0.0011248599999999999
chr12:29456381:T:C	0.0	-84.1174	0.000345294
chr12:29459208:A:G	0.0	-84.1599	0.000330928
chr12:29460831:C:G	0.0	-84.1115	0.000347328
chr12:29465998:C:A	-85.1005	-83.4508	0.0007586177
chr12:29466644:C:T	-83.934	-82.8619	0.001488087
chr12:29468740:T:C	-84.8789	-83.3326	0.000864367
chr12:29475083:G:A	-84.0913	-82.9425	0.001354002
