## Supplementary material for "Characterization of shared and ancestry-specific signals driving complex traits using multi-ancestry fine-mapping": mscaviar_results_shared_pips.txt

SNP_ID	shared_pip	shared_ll	notshared_ll
chr12:28995004:A:G	6.39729e-05	-85.3999	-83.4681
chr12:29001570:T:C	4.13597e-05	-85.8341	-83.7717
chr12:29007248:A:G	4.13577e-05	-85.8341	-83.7717
chr12:29044814:G:A	6.56767e-05	-85.3717	-83.5678
chr12:29044880:G:A	8.08559e-05	-85.1639	-83.4631
chr12:29049939:G:T	7.62617e-05	-85.2224	-83.493
chr12:29051254:G:A	6.19178e-05	-85.4307	-83.5887
chr12:29056315:A:C	4.23644e-05	-85.8101	-83.7632
chr12:29057679:A:G	4.23041e-05	-85.8115	-83.7636
chr12:29063838:A:G	6.38955e-05	-85.3993	-83.5714
chr12:29072551:T:C	8.05996e-05	-85.167	-83.4652
chr12:29077510:A:G	0.000102544	-84.9262	-83.2377
chr12:29085015:C:T	4.35351e-05	-85.7829	-83.7448
chr12:29086635:C:T	5.4305e-05	-85.5621	-83.6105
chr12:29086787:T:C	0.000104568	-84.9068	-83.1352
chr12:29086889:T:C	7.77169e-05	-85.2032	-83.5022
chr12:29088329:A:G	5.81816e-05	-85.4932	-83.5563
chr12:29088747:A:G	4.25853e-05	-85.8048	-83.7576
chr12:29090093:C:T	0.000207966	-84.2191	-82.8491
chr12:29090166:TA:T	4.54267e-05	-85.7402	-83.7357
chr12:29090223:C:T	4.33022e-05	-85.7882	-83.7551
chr12:29091308:A:G	5.85216e-05	-85.487	-83.6131
chr12:29091413:C:T	4.30552e-05	-85.7939	-83.7575
chr12:29091423:T:C	5.65674e-05	-85.5213	-83.58
chr12:29093090:T:C	4.34194e-05	-85.7855	-83.7541
chr12:29093131:T:C	5.1706e-05	-85.6108	-83.6861
chr12:29093334:C:A	4.27533e-05	-85.8009	-83.7597
chr12:29093570:G:A	4.25884e-05	-85.8048	-83.761
chr12:29093718:G:C	5.7825e-05	-85.4994	-83.5618
chr12:29094450:T:C	4.25563e-05	-85.8055	-83.761
chr12:29094755:G:A	0.000127981	-84.7045	-83.1887
chr12:29094771:A:G	5.73147e-05	-85.5079	-83.6238
chr12:29096938:G:A	4.28026e-05	-85.7998	-83.7592
chr12:29097743:C:T	4.31297e-05	-85.7922	-83.7565
chr12:29097860:T:C	4.31493e-05	-85.7917	-83.7564
chr12:29098831:G:A	5.79347e-05	-85.4974	-83.5852
chr12:29099471:T:C	5.29593e-05	-85.5869	-83.6769
chr12:29099740:G:T	5.70216e-05	-85.513	-83.6242
chr12:29100322:T:G	5.57076e-05	-85.5367	-83.5842
chr12:29100737:A:G	5.68216e-05	-85.5169	-83.5735
chr12:29100812:T:G	5.31048e-05	-85.5841	-83.6761
chr12:29101006:C:T	5.64549e-05	-85.5233	-83.5814
chr12:29102816:T:TA	5.92328e-05	-85.475	-83.611
chr12:29106167:A:T	0.000108062	-84.8737	-83.2862
chr12:29106885:C:A	5.20878e-05	-85.6038	-83.6282
chr12:29107224:G:A	5.42902e-05	-85.5624	-83.6007
chr12:29107512:C:T	0.000109894	-84.8569	-83.2843
chr12:29111435:T:C	5.62245e-05	-85.5271	-83.6386
chr12:29113285:G:A	5.48222e-05	-85.5527	-83.5986
chr12:29115199:T:C	5.58728e-05	-85.5337	-83.5901
chr12:29116297:G:A	5.84072e-05	-85.4894	-83.5244
chr12:29116461:T:G	5.60565e-05	-85.5304	-83.5907
chr12:29116494:G:C	4.55965e-05	-85.7366	-83.7304
chr12:29116520:A:G	5.57128e-05	-85.5365	-83.5955
chr12:29117413:G:C	5.52126e-05	-85.5456	-83.5953
chr12:29117548:CATT:C	4.55483e-05	-85.7377	-83.7299
chr12:29117642:C:T	5.48719e-05	-85.5518	-83.5988
chr12:29117652:C:A	5.50112e-05	-85.5492	-83.5957
chr12:29118872:G:A	4.57547e-05	-85.7332	-83.7205
chr12:29119164:C:T	5.42282e-05	-85.5635	-83.6072
chr12:29119198:C:T	5.51953e-05	-85.5458	-83.5969
chr12:29119252:G:A	4.56057e-05	-85.7364	-83.7258
chr12:29119788:G:C	5.48259e-05	-85.5525	-83.6026
chr12:29120201:T:C	5.89001e-05	-85.481	-83.5182
chr12:29120369:A:C	5.4136e-05	-85.5652	-83.6097
chr12:29120591:G:A	5.4871e-05	-85.5517	-83.6028
chr12:29120662:A:G	5.41305e-05	-85.5653	-83.6138
chr12:29120876:C:T	5.38124e-05	-85.5712	-83.6131
chr12:29120975:C:T	5.4978e-05	-85.5498	-83.6012
chr12:29120977:T:G	5.4367e-05	-85.5609	-83.6089
chr12:29121439:T:C	5.63753e-05	-85.5247	-83.5865
chr12:29121768:C:T	5.4814e-05	-85.5528	-83.603
chr12:29122136:T:C	5.47344e-05	-85.5542	-83.603
chr12:29122305:A:G	5.51176e-05	-85.5472	-83.6015
chr12:29122413:AC:A	4.25698e-05	-85.8053	-83.7607
chr12:29122860:T:C	5.48522e-05	-85.5521	-83.6067
chr12:29122977:C:A	0	0	-84.8067
chr12:29123290:G:A	5.57753e-05	-85.5354	-83.6839
chr12:29124204:A:G	6.30772e-05	-85.4121	-83.5971
chr12:29124239:T:C	5.73374e-05	-85.5078	-83.5857
chr12:29124416:T:G	5.88196e-05	-85.4823	-83.5703
chr12:29124749:A:G	5.96682e-05	-85.4679	-83.5629
chr12:29125421:T:C	5.92623e-05	-85.4745	-83.6005
chr12:29126298:C:T	5.94693e-05	-85.4713	-83.5641
chr12:29126403:GTAT:G	6.1482e-05	-85.4381	-83.491
chr12:29126471:G:A	5.86209e-05	-85.4857	-83.563
chr12:29126677:T:C	5.8805e-05	-85.4825	-83.5667
chr12:29126776:C:T	6.17229e-05	-85.4342	-83.4871
chr12:29126904:G:T	5.85433e-05	-85.487	-83.5657
chr12:29126964:C:T	6.00561e-05	-85.4615	-83.5496
chr12:29128346:G:A	5.96058e-05	-85.469	-83.5548
chr12:29129160:G:C	5.9236e-05	-85.4752	-83.5604
chr12:29129163:A:G	5.91793e-05	-85.4762	-83.5627
chr12:29130141:T:TG	4.64594e-05	-85.7179	-83.7231
chr12:29130174:T:C	6.05525e-05	-85.4533	-83.4999
chr12:29130368:T:A	6.10678e-05	-85.4449	-83.4926
chr12:29130370:C:G	5.92763e-05	-85.4746	-83.5137
chr12:29130564:G:T	6.3932e-05	-85.3991	-83.4586
chr12:29130599:C:T	5.81488e-05	-85.4938	-83.5604
chr12:29132033:T:A	5.95691e-05	-85.4696	-83.5573
chr12:29132644:G:A	5.86439e-05	-85.485	-83.6006
chr12:29134301:C:G	6.16416e-05	-85.4352	-83.5749
chr12:29134729:TG:T	6.86619e-05	-85.3276	-83.4652
chr12:29135094:A:G	6.96494e-05	-85.313	-83.5457
chr12:29135197:G:A	6.53715e-05	-85.3767	-83.4897
chr12:29135244:TG:T	6.44377e-05	-85.3911	-83.5069
chr12:29135475:G:A	6.67128e-05	-85.3564	-83.4798
chr12:29135825:T:G	4.84811e-05	-85.6753	-83.7014
chr12:29136171:T:C	4.68598e-05	-85.7093	-83.7153
chr12:29136452:T:C	5.8547e-05	-85.4867	-83.602
chr12:29137323:C:T	0.00179554	-82.0646	-80.538
chr12:29139560:G:A	0.000156961	-84.5004	-83.1447
chr12:29168919:G:A	0.00023361	-84.1057	-82.37
chr12:29172604:C:T	5.64222e-05	-85.5248	-83.6166
chr12:29189302:C:T	6.0714e-05	-85.4516	-83.5788
chr12:29192947:C:T	0.000157463	-84.4997	-82.7266
chr12:29201585:A:G	6.20788e-05	-85.4294	-83.5693
chr12:29216938:C:T	8.29475e-05	-85.1402	-83.427
chr12:29218290:T:C	5.7726e-05	-85.5007	-83.6402
chr12:29218645:A:T	8.71868e-05	-85.0898	-83.4306
chr12:29219675:C:T	0.000100748	-84.9452	-83.1997
chr12:29219696:G:T	0.000143382	-84.5927	-82.9115
chr12:29220694:T:A	5.62343e-05	-85.5273	-83.6465
chr12:29220966:G:A	5.59406e-05	-85.5326	-83.6466
chr12:29221920:C:T	0.000120002	-84.7717	-83.0891
chr12:29224615:C:T	8.31268e-05	-85.1388	-83.3661
chr12:29224621:T:G	7.62053e-05	-85.2255	-83.4228
chr12:29227205:A:G	0.000174553	-84.4056	-82.7654
chr12:29227255:C:T	8.27407e-05	-85.1435	-83.357
chr12:29227294:A:G	8.11498e-05	-85.1628	-83.3714
chr12:29228967:C:A	7.83803e-05	-85.1966	-83.3845
chr12:29229039:C:G	7.82699e-05	-85.198	-83.3863
chr12:29229097:G:A	0.000169076	-84.4368	-82.783
chr12:29229741:A:G	7.88763e-05	-85.1912	-83.3857
chr12:29231765:A:T	0.000139793	-84.6195	-82.9077
chr12:29233363:T:C	6.90955e-05	-85.3232	-83.4694
chr12:29235177:G:A	8.22579e-05	-85.1492	-83.3803
chr12:29235839:A:G	6.59824e-05	-85.3692	-83.5194
chr12:29236198:A:G	4.82024e-05	-85.6812	-83.7054
chr12:29237924:G:A	5.54278e-05	-85.5417	-83.6525
chr12:29239070:G:C	0.000684128	-83.0996	-81.8939
chr12:29240169:G:A	0.00122203	-82.4559	-82.0339
chr12:29240802:T:TA	0.000245662	-84.0836	-82.8771
chr12:29241258:T:C	0.000692282	-83.0885	-81.9523
chr12:29241487:G:T	0.000213733	-84.2295	-82.8006
chr12:29241652:C:T	4.52114e-05	-85.745	-83.7359
chr12:29241669:C:A	5.1165e-05	-85.6215	-83.6779
chr12:29242248:G:C	0.00158354	-82.2347	-81.8764
chr12:29242262:A:G	4.72459e-05	-85.7017	-83.7152
chr12:29242746:G:T	0.000335006	-83.7496	-82.7074
chr12:29243072:G:A	0.000128747	-84.7122	-83.1578
chr12:29245722:A:G	0.00115625	-82.5663	-82.0669
chr12:29246515:A:G	0.000995186	-82.7029	-82.1251
chr12:29246592:A:G	0.000219574	-84.1841	-82.716
chr12:29246925:T:TA	0.000932418	-82.768	-82.1417
chr12:29247552:G:A	0.000232316	-84.1149	-82.8708
chr12:29248367:A:G	0.000112967	-84.8425	-83.2079
chr12:29248573:A:G	0.000233385	-84.1237	-82.6769
chr12:29249016:G:T	0.00091008	-82.8025	-82.1838
chr12:29249209:A:C	4.57883e-05	-85.733	-83.7265
chr12:29249320:G:A	4.59004e-05	-85.7306	-83.7258
chr12:29249380:A:G	0.000976669	-82.732	-82.164
chr12:29249393:G:A	0.0002366	-84.11	-82.6783
chr12:29249887:A:G	4.56202e-05	-85.7368	-83.7275
chr12:29250151:CA:C	0.000870922	-82.8451	-82.2116
chr12:29250203:GTC:G	0.000853999	-82.864	-82.2294
chr12:29251491:G:T	0.000340783	-83.7301	-82.758
chr12:29252215:T:C	0.00230593	-81.9576	-81.4835
chr12:29252691:C:T	0.000200999	-84.2946	-82.7552
chr12:29252992:C:T	4.59169e-05	-85.7303	-83.7251
chr12:29253144:G:A	0.000285098	-83.9377	-82.7877
chr12:29253555:G:T	0.00210192	-82.0492	-81.5112
chr12:29253828:G:C	0.000568758	-83.2875	-81.9228
chr12:29255006:G:C	0.000477703	-83.4567	-82.0687
chr12:29255074:C:G	0.000106151	-84.9045	-83.2327
chr12:29255447:G:A	0.000363583	-83.6656	-82.7286
chr12:29255759:G:A	0.000845965	-82.9327	-82.2722
chr12:29255847:C:T	0.000419745	-83.525	-82.6595
chr12:29255925:G:A	8.12701e-05	-85.1616	-83.4789
chr12:29255961:C:T	6.97148e-05	-85.3116	-83.4564
chr12:29256134:A:G	6.89935e-05	-85.322	-83.4639
chr12:29256701:C:T	0.000420843	-83.5224	-82.6583
chr12:29256734:G:A	0.000863447	-82.9119	-82.2695
chr12:29256966:A:T	7.06399e-05	-85.2984	-83.4484
chr12:29256969:G:A	7.48775e-05	-85.2401	-83.3987
chr12:29257066:A:C	0.000440096	-83.5375	-82.0956
chr12:29257466:C:T	5.16734e-05	-85.6121	-83.683
chr12:29257626:C:T	0.000420784	-83.5817	-82.1175
chr12:29257840:G:A	7.02946e-05	-85.3033	-83.4475
chr12:29257901:C:T	5.65259e-05	-85.5224	-83.6954
chr12:29257920:C:T	6.95071e-05	-85.3146	-83.4599
chr12:29258268:T:C	5.79796e-05	-85.497	-83.6875
chr12:29258765:C:T	0.000897182	-82.876	-82.2415
chr12:29258881:A:G	0.00045003	-83.5161	-82.0714
chr12:29259743:A:G	0.000417652	-83.588	-82.1469
chr12:29259843:T:A	6.96673e-05	-85.3123	-83.4601
chr12:29260541:T:C	5.17758e-05	-85.6102	-83.6823
chr12:29260560:G:A	0.000171619	-84.4342	-82.8703
chr12:29261221:T:A	6.94502e-05	-85.3154	-83.4617
chr12:29261278:G:A	0.000872343	-82.9018	-82.2652
chr12:29261299:G:A	0.000475952	-83.3994	-82.5907
chr12:29261424:C:A	5.70493e-05	-85.5132	-83.694
chr12:29262347:A:T	0.000400034	-83.5699	-82.669
chr12:29262863:G:A	0.000164427	-84.4907	-82.8845
chr12:29262996:C:T	6.98448e-05	-85.3097	-83.4548
chr12:29263297:A:G	0.000454823	-83.506	-82.0597
chr12:29264237:G:A	0.000387549	-83.6594	-82.2007
chr12:29264495:C:T	6.70653e-05	-85.3504	-83.4847
chr12:29264843:G:A	0.000169113	-84.4633	-82.8658
chr12:29265660:C:G	0	0	-83.49
chr12:29265969:T:C	9.87032e-05	-84.9768	-83.2621
chr12:29266228:A:T	0.000454479	-83.5066	-82.0642
chr12:29266527:G:A	0.000567312	-83.2169	-82.5084
chr12:29267121:T:G	0.000478352	-83.3943	-82.5862
chr12:29267152:T:C	6.93356e-05	-85.3171	-83.4597
chr12:29267465:C:T	0.000838612	-82.9408	-82.2793
chr12:29267675:A:T	0.000891355	-82.8802	-82.2602
chr12:29268413:A:G	0.000461924	-83.4295	-82.6097
chr12:29269416:A:G	6.87168e-05	-85.3261	-83.4711
chr12:29269725:G:A	6.72363e-05	-85.3478	-83.4776
chr12:29269829:A:T	7.52037e-05	-85.2359	-83.4333
chr12:29269831:A:G	0.000465078	-83.4228	-82.6067
chr12:29270119:C:G	6.92742e-05	-85.318	-83.4635
chr12:29270650:A:G	0.000494015	-83.3621	-82.5686
chr12:29271202:A:G	5.32482e-05	-85.5822	-83.6716
chr12:29272278:T:C	0.000481382	-83.3871	-82.569
chr12:29272356:G:C	5.56917e-05	-85.5371	-83.6335
chr12:29273072:T:C	0.00021431	-84.195	-82.9339
chr12:29273454:C:T	0.000424953	-83.5057	-82.6539
chr12:29273760:T:C	0.000154373	-84.533	-83.1533
chr12:29274534:C:T	0.000738762	-83.0683	-82.411
chr12:29274850:C:T	0.000213718	-84.2415	-82.7851
chr12:29275242:A:G	0.00142545	-82.4343	-82.1633
chr12:29277213:T:C	0.00096649	-82.6911	-82.1229
chr12:29277302:C:A	0.000192073	-84.3174	-83.0551
chr12:29277961:G:T	6.44659e-05	-85.39	-83.5113
chr12:29278321:C:A	0.000194655	-84.2861	-83.002
chr12:29278432:C:T	0.000207943	-84.2653	-82.8514
chr12:29279979:G:C	0.000206744	-84.2712	-82.851
chr12:29281214:A:G	0.00119837	-82.6007	-82.2434
chr12:29281717:T:C	0.001392	-82.4574	-82.181
chr12:29282400:C:G	5.03796e-05	-85.6375	-83.6729
chr12:29282547:G:A	0.339356	-77.3953	-80.1622
chr12:29282572:T:TA	0.364093	-77.3279	-80.1867
chr12:29282682:T:C	0.000207695	-84.2407	-83.0168
chr12:29283651:A:T	0.000346992	-83.7644	-82.7518
chr12:29284120:G:C	0.000908498	-82.7499	-82.1261
chr12:29284284:T:C	0.269276	-77.6161	-80.367
chr12:29286655:C:A	0.000202383	-84.2662	-83.0284
chr12:29287150:G:T	0.00106628	-82.5933	-82.0806
chr12:29287303:C:T	9.64974e-05	-84.988	-83.3934
chr12:29287772:C:T	6.46123e-05	-85.3878	-83.5123
chr12:29289205:T:A	0.000201682	-84.27	-83.0271
chr12:29289296:C:T	0.0011776	-82.4912	-81.7794
chr12:29289399:A:T	6.57441e-05	-85.3704	-83.5064
chr12:29290263:T:C	9.03067e-05	-85.0543	-83.4279
chr12:29291087:A:G	0.000173076	-84.4038	-83.099
chr12:29291351:G:A	0.000173038	-84.404	-83.0994
chr12:29292236:C:T	0.000204726	-84.2547	-83.0243
chr12:29292489:G:T	0.00111673	-82.5469	-82.0373
chr12:29292597:T:C	8.99181e-05	-85.0586	-83.4303
chr12:29294570:A:T	4.88565e-05	-85.6684	-83.7019
chr12:29296072:A:T	8.91375e-05	-85.0663	-83.4324
chr12:29297620:C:A	0.00132967	-82.373	-81.9429
chr12:29298446:T:G	8.23654e-05	-85.1453	-83.4736
chr12:29298788:G:A	0.00106766	-82.592	-82.0798
chr12:29299480:T:C	8.36091e-05	-85.1304	-83.4658
chr12:29299800:ACT:A	8.35785e-05	-85.1307	-83.466
chr12:29299841:C:T	8.46275e-05	-85.1183	-83.4596
chr12:29300845:G:A	0.00125938	-82.4273	-81.9887
chr12:29301176:G:T	0.00052904	-83.2987	-82.4856
chr12:29302458:C:T	0.00134377	-82.3626	-81.9494
chr12:29303562:T:C	0.000769587	-82.9138	-82.1328
chr12:29304617:A:T	0.00078256	-82.8972	-82.1269
chr12:29305623:A:G	4.96144e-05	-85.653	-83.6959
chr12:29305848:A:C	5.90408e-05	-85.4789	-83.6855
chr12:29306357:G:A	0.000494635	-83.3552	-82.3504
chr12:29306799:G:A	0.000816732	-82.8544	-82.0857
chr12:29307345:G:A	4.97232e-05	-85.6509	-83.6945
chr12:29307475:TG:T	5.84142e-05	-85.4896	-83.688
chr12:29308639:T:C	0.000163985	-84.4725	-83.1136
chr12:29309811:C:T	0.00127049	-82.4185	-81.9806
chr12:29314736:C:T	0.0007861	-82.8926	-82.1147
chr12:29315751:A:G	0.000173382	-84.4183	-83.0761
chr12:29316054:C:T	0.000195988	-84.2971	-83.0466
chr12:29317333:T:G	0.000156799	-84.5183	-83.1193
chr12:29318199:A:C	0.000167105	-84.455	-83.0913
chr12:29318288:T:C	5.6473e-05	-85.5235	-83.6734
chr12:29319065:A:C	0.000263619	-83.9888	-82.8348
chr12:29319096:T:C	5.93604e-05	-85.4735	-83.6831
chr12:29319135:C:T	0.00105249	-82.6026	-82.0321
chr12:29319943:T:C	0.00114019	-82.5255	-82.0233
chr12:29320175:A:C	0.000780449	-82.8997	-82.1027
chr12:29321177:C:T	0.000784946	-82.894	-82.1115
chr12:29321323:C:G	0.000871689	-82.7892	-82.0212
chr12:29323167:G:A	5.64542e-05	-85.5237	-83.6965
chr12:29323568:G:A	0.000171456	-84.4296	-83.0789
chr12:29323872:C:T	0.00134374	-82.3625	-81.9371
chr12:29324572:A:G	5.31052e-05	-85.5849	-83.6939
chr12:29324809:G:A	0.00106178	-82.5917	-81.828
chr12:29324998:GA:G	0.000981397	-82.6704	-81.9015
chr12:29325096:A:G	0.00102564	-82.6263	-81.8683
chr12:29325862:C:T	0.000849035	-82.8156	-82.0536
chr12:29326288:A:G	0.000172227	-84.4252	-83.0764
chr12:29326578:G:A	5.29122e-05	-85.5877	-83.6475
chr12:29326777:A:C	0.000699991	-83.0082	-82.1549
chr12:29327486:C:T	0.00113322	-82.5294	-82.0117
chr12:29328156:G:A	0.00076877	-82.9146	-82.093
chr12:29329073:C:A	0.000251556	-84.0353	-82.8746
chr12:29330149:C:T	5.13201e-05	-85.6193	-83.6836
chr12:29331030:T:G	0.00128348	-82.4089	-82.0021
chr12:29331146:A:C	0.000163055	-84.4784	-83.1136
chr12:29331551:C:T	6.01965e-05	-85.4596	-83.6795
chr12:29332516:G:A	0.000155027	-84.5296	-83.1243
chr12:29333812:T:C	0.000116049	-84.8032	-83.2999
chr12:29334753:T:G	5.51098e-05	-85.5477	-83.701
chr12:29339008:C:G	6.25831e-05	-85.4207	-83.6692
chr12:29343291:G:A	0.00102129	-82.6337	-82.1238
chr12:29344573:G:A	0.00116249	-82.504	-82.0018
chr12:29346645:A:G	4.88925e-05	-85.6676	-83.7024
chr12:29349008:A:G	4.94182e-05	-85.6561	-83.684
chr12:29349303:T:C	0.0014816	-82.2614	-81.8137
chr12:29350699:T:C	4.85529e-05	-85.6743	-83.6979
chr12:29350743:C:T	4.8065e-05	-85.6843	-83.7038
chr12:29351544:G:A	4.78768e-05	-85.6886	-83.7099
chr12:29352358:A:G	0.000418319	-83.5275	-82.6232
chr12:29352837:T:TA	0.000409359	-83.5491	-82.6366
chr12:29357436:T:G	0.00198818	-81.9631	-81.864
chr12:29358465:C:A	4.65561e-05	-85.7161	-83.7237
chr12:29358608:G:A	0.000585581	-83.192	-82.4662
chr12:29361900:C:T	4.69909e-05	-85.7068	-83.72
chr12:29363159:G:A	4.88453e-05	-85.6683	-83.7041
chr12:29371226:T:C	4.85379e-05	-85.6746	-83.7064
chr12:29372457:C:A	4.63713e-05	-85.7201	-83.7252
chr12:29372597:T:C	4.69605e-05	-85.7075	-83.7202
chr12:29375662:C:T	4.55366e-05	-85.7381	-83.7339
chr12:29381559:G:A	0.00273891	-81.6411	-80.8012
chr12:29382782:A:G	4.55317e-05	-85.7383	-83.7312
chr12:29383127:T:C	0.00135026	-82.3578	-81.799
chr12:29383304:G:A	0.00151925	-82.2393	-81.6991
chr12:29383451:A:T	0.00309155	-81.52	-80.6324
chr12:29384361:G:A	0.00335912	-81.437	-80.552
chr12:29384504:C:T	4.77182e-05	-85.6917	-83.7126
chr12:29384854:A:G	0.00310756	-81.5148	-80.6201
chr12:29385628:C:T	0.00266603	-81.6688	-81.4695
chr12:29385913:C:T	0.00318298	-81.4909	-80.5994
chr12:29386136:G:A	0.0020394	-81.9441	-81.655
chr12:29386395:G:A	0.00257234	-81.7046	-81.4883
chr12:29386580:C:T	0.00317326	-81.4939	-80.6075
chr12:29386948:TAATA:T	0.00300189	-81.5494	-80.6452
chr12:29386999:G:A	0.000427385	-83.4986	-82.3822
chr12:29387376:T:C	0.00229843	-81.8164	-80.9444
chr12:29387450:ATT:A	0.00256161	-81.7088	-81.464
chr12:29387884:A:G	0.00333004	-81.4457	-80.548
chr12:29387906:G:T	0.00257622	-81.7031	-81.4816
chr12:29388051:C:T	0.00365725	-81.352	-80.4586
chr12:29388368:G:A	4.76273e-05	-85.6935	-83.7132
chr12:29391433:G:A	9.68549e-05	-84.9838	-83.355
chr12:29391909:T:C	4.48937e-05	-85.7524	-83.738
chr12:29392044:G:C	0.000550037	-83.2464	-82.1836
chr12:29392662:A:G	0.000876722	-82.7802	-81.7319
chr12:29393941:G:A	0.000332512	-83.751	-82.6756
chr12:29395277:G:A	5.11754e-05	-85.6216	-83.687
chr12:29396065:C:T	0.00033045	-83.7591	-82.7801
chr12:29396285:A:G	4.35179e-05	-85.7835	-83.7474
chr12:29396425:G:T	4.43519e-05	-85.7647	-83.7389
chr12:29397311:A:G	5.34734e-05	-85.5777	-83.6599
chr12:29397450:T:C	5.37263e-05	-85.573	-83.6576
chr12:29397553:T:C	4.36605e-05	-85.7801	-83.744
chr12:29398627:A:C	5.35169e-05	-85.5769	-83.6601
chr12:29399961:G:A	5.27759e-05	-85.5908	-83.6647
chr12:29404501:A:G	6.6974e-05	-85.3521	-83.4819
chr12:29404744:C:T	0.00018215	-84.3531	-83.0267
chr12:29405682:C:T	0.000104649	-84.9064	-83.1476
chr12:29408960:C:T	0.000185801	-84.3325	-83.02
chr12:29409825:T:C	6.47492e-05	-85.3859	-83.4964
chr12:29414089:G:A	0.000131791	-84.6764	-83.2187
chr12:29414215:G:C	0.000198773	-84.2656	-82.9588
chr12:29415096:G:A	8.69212e-05	-85.0926	-83.4173
chr12:29416054:C:A	8.04698e-05	-85.1685	-83.485
chr12:29426713:A:G	0.000124503	-84.7317	-83.2656
chr12:29427194:A:G	0.000274808	-83.9405	-82.8053
chr12:29429732:A:G	9.89844e-05	-84.9619	-83.1351
chr12:29434972:A:G	6.64197e-05	-85.3607	-83.4661
chr12:29435997:T:C	0.000243441	-84.0633	-82.8406
chr12:29437642:ACT:A	0.000235972	-84.093	-82.8909
chr12:29437721:G:A	0.000418507	-83.5205	-82.3881
chr12:29437912:T:G	5.90394e-05	-85.478	-83.6157
chr12:29441138:T:C	6.04552e-05	-85.4543	-83.5926
chr12:29441555:A:G	0.000284548	-83.9066	-82.6845
chr12:29444673:T:A	5.4812e-05	-85.5525	-83.6554
chr12:29445440:T:C	0.000196434	-84.2768	-82.9602
chr12:29447098:T:C	0	0	-84.1754
chr12:29452455:C:CT	0.000168884	-84.4271	-83.044
chr12:29454998:T:C	0.000160976	-84.475	-83.0908
chr12:29456381:T:C	0	0	-84.1174
chr12:29459208:A:G	0	0	-84.1599
chr12:29460831:C:G	0	0	-84.1115
chr12:29465998:C:A	8.61303e-05	-85.1005	-83.4508
chr12:29466644:C:T	0.000276441	-83.934	-82.8619
chr12:29468740:T:C	0.000107494	-84.8789	-83.3326
chr12:29475083:G:A	0.000236221	-84.0913	-82.9425
