## Supplementary material for "Characterization of shared and ancestry-specific signals driving complex traits using multi-ancestry fine-mapping": mscaviar_results_study0_post.txt

SNP_ID	Prob_in_pCausalSet
chr12:28995004:A:G	0.000234735
chr12:29001570:T:C	0.000212623
chr12:29007248:A:G	0.000212611
chr12:29044814:G:A	0.000306746
chr12:29044880:G:A	0.000347256
chr12:29049939:G:T	0.000335898
chr12:29051254:G:A	0.000286767
chr12:29056315:A:C	0.000217792
chr12:29057679:A:G	0.000217412
chr12:29063838:A:G	0.000290714
chr12:29072551:T:C	0.000347296
chr12:29077510:A:G	0.000321912
chr12:29085015:C:T	0.000218491
chr12:29086635:C:T	0.000236167
chr12:29086787:T:C	0.000290871
chr12:29086889:T:C	0.000386495
chr12:29088329:A:G	0.000237045
chr12:29088747:A:G	0.000216677
chr12:29090093:C:T	0.000499201
chr12:29090166:TA:T	0.000232044
chr12:29090223:C:T	0.000222462
chr12:29091308:A:G	0.000273686
chr12:29091413:C:T	0.000221194
chr12:29091423:T:C	0.000237285
chr12:29093090:T:C	0.00022307
chr12:29093131:T:C	0.000264229
chr12:29093334:C:A	0.00021963
chr12:29093570:G:A	0.000218771
chr12:29093718:G:C	0.000237234
chr12:29094450:T:C	0.000218443
chr12:29094755:G:A	0.000412711
chr12:29094771:A:G	0.000270486
chr12:29096938:G:A	0.000219837
chr12:29097743:C:T	0.000221574
chr12:29097860:T:C	0.000221685
chr12:29098831:G:A	0.00024955
chr12:29099471:T:C	0.000271225
chr12:29099740:G:T	0.000267824
chr12:29100322:T:G	0.000233456
chr12:29100737:A:G	0.00023599
chr12:29100812:T:G	0.000272322
chr12:29101006:C:T	0.000237174
chr12:29102816:T:TA	0.000279292
chr12:29106167:A:T	0.000380092
chr12:29106885:C:A	0.000228695
chr12:29107224:G:A	0.000231409
chr12:29107512:C:T	0.0003902
chr12:29111435:T:C	0.000272116
chr12:29113285:G:A	0.00023409
chr12:29115199:T:C	0.000237315
chr12:29116297:G:A	0.000225749
chr12:29116461:T:G	0.000238851
chr12:29116494:G:C	0.000230136
chr12:29116520:A:G	0.000238827
chr12:29117413:G:C	0.000235224
chr12:29117548:CATT:C	0.000229312
chr12:29117642:C:T	0.000234535
chr12:29117652:C:A	0.000234
chr12:29118872:G:A	0.000225429
chr12:29119164:C:T	0.000234004
chr12:29119198:C:T	0.000235876
chr12:29119252:G:A	0.000227224
chr12:29119788:G:C	0.000236008
chr12:29120201:T:C	0.000226227
chr12:29120369:A:C	0.000234561
chr12:29120591:G:A	0.000236461
chr12:29120662:A:G	0.000236577
chr12:29120876:C:T	0.000233904
chr12:29120975:C:T	0.000236438
chr12:29120977:T:G	0.000235825
chr12:29121439:T:C	0.000239074
chr12:29121768:C:T	0.00023614
chr12:29122136:T:C	0.000235566
chr12:29122305:A:G	0.000237561
chr12:29122413:AC:A	0.000218383
chr12:29122860:T:C	0.000238275
chr12:29122977:C:A	0.000173313
chr12:29123290:G:A	0.000238946
chr12:29124204:A:G	0.000312521
chr12:29124239:T:C	0.000245456
chr12:29124416:T:G	0.000247946
chr12:29124749:A:G	0.00025002
chr12:29125421:T:C	0.000270515
chr12:29126298:C:T	0.000249255
chr12:29126403:GTAT:G	0.000230355
chr12:29126471:G:A	0.000242994
chr12:29126677:T:C	0.000246028
chr12:29126776:C:T	0.000230261
chr12:29126904:G:T	0.000243769
chr12:29126964:C:T	0.000246033
chr12:29128346:G:A	0.000245542
chr12:29129160:G:C	0.000245825
chr12:29129163:A:G	0.0002466
chr12:29130141:T:TG	0.000234187
chr12:29130174:T:C	0.000228609
chr12:29130368:T:A	0.000228742
chr12:29130370:C:G	0.00022665
chr12:29130564:G:T	0.000231647
chr12:29130599:C:T	0.000238695
chr12:29132033:T:A	0.000246539
chr12:29132644:G:A	0.000264989
chr12:29134301:C:G	0.000272583
chr12:29134729:TG:T	0.000259139
chr12:29135094:A:G	0.000328523
chr12:29135197:G:A	0.000251207
chr12:29135244:TG:T	0.00025347
chr12:29135475:G:A	0.00025458
chr12:29135825:T:G	0.000239981
chr12:29136171:T:C	0.000232998
chr12:29136452:T:C	0.000265122
chr12:29137323:C:T	0.00198846
chr12:29139560:G:A	0.000561165
chr12:29168919:G:A	0.000402015
chr12:29172604:C:T	0.000256014
chr12:29189302:C:T	0.000266898
chr12:29192947:C:T	0.00032651
chr12:29201585:A:G	0.00027173
chr12:29216938:C:T	0.000327095
chr12:29218290:T:C	0.000294362
chr12:29218645:A:T	0.000370476
chr12:29219675:C:T	0.000298624
chr12:29219696:G:T	0.000339436
chr12:29220694:T:A	0.000280356
chr12:29220966:G:A	0.000276609
chr12:29221920:C:T	0.000326778
chr12:29224615:C:T	0.000290192
chr12:29224621:T:G	0.000280867
chr12:29227205:A:G	0.000373836
chr12:29227255:C:T	0.000284093
chr12:29227294:A:G	0.000282656
chr12:29228967:C:A	0.000274844
chr12:29229039:C:G	0.000275082
chr12:29229097:G:A	0.000365854
chr12:29229741:A:G	0.000277623
chr12:29231765:A:T	0.000328299
chr12:29233363:T:C	0.000262958
chr12:29235177:G:A	0.000292683
chr12:29235839:A:G	0.000269274
chr12:29236198:A:G	0.000239868
chr12:29237924:G:A	0.000275711
chr12:29239070:G:C	0.000971894
chr12:29240169:G:A	0.00318652
chr12:29240802:T:TA	0.000632146
chr12:29241258:T:C	0.00100552
chr12:29241487:G:T	0.00047693
chr12:29241652:C:T	0.000229818
chr12:29241669:C:A	0.000250084
chr12:29242248:G:C	0.00239726
chr12:29242262:A:G	0.000236182
chr12:29242746:G:T	0.000788571
chr12:29243072:G:A	0.000388076
chr12:29245722:A:G	0.00188122
chr12:29246515:A:G	0.00165913
chr12:29246592:A:G	0.000463314
chr12:29246925:T:TA	0.00155478
chr12:29247552:G:A	0.000591731
chr12:29248367:A:G	0.000347739
chr12:29248573:A:G	0.000481221
chr12:29249016:G:T	0.00155355
chr12:29249209:A:C	0.000228991
chr12:29249320:G:A	0.000229681
chr12:29249380:A:G	0.00166621
chr12:29249393:G:A	0.000489262
chr12:29249887:A:G	0.000227963
chr12:29250151:CA:C	0.00150988
chr12:29250203:GTC:G	0.00149899
chr12:29251491:G:T	0.0010986
chr12:29252215:T:C	0.00292834
chr12:29252691:C:T	0.000426091
chr12:29252992:C:T	0.000229332
chr12:29253144:G:A	0.00068146
chr12:29253555:G:T	0.00268279
chr12:29253828:G:C	0.000811019
chr12:29255006:G:C	0.000717303
chr12:29255074:C:G	0.000330688
chr12:29255447:G:A	0.00112748
chr12:29255759:G:A	0.00147701
chr12:29255847:C:T	0.00122884
chr12:29255925:G:A	0.00038265
chr12:29255961:C:T	0.000261541
chr12:29256134:A:G	0.000260865
chr12:29256701:C:T	0.00123078
chr12:29256734:G:A	0.00151235
chr12:29256966:A:T	0.00026314
chr12:29256969:G:A	0.000264199
chr12:29257066:A:C	0.000666454
chr12:29257466:C:T	0.000258718
chr12:29257626:C:T	0.000642141
chr12:29257840:G:A	0.000260801
chr12:29257901:C:T	0.000263271
chr12:29257920:C:T	0.000261962
chr12:29258268:T:C	0.000269783
chr12:29258765:C:T	0.00154209
chr12:29258881:A:G	0.00067514
chr12:29259743:A:G	0.000645506
chr12:29259843:T:A	0.000262969
chr12:29260541:T:C	0.000259223
chr12:29260560:G:A	0.000396771
chr12:29261221:T:A	0.000262441
chr12:29261278:G:A	0.0015254
chr12:29261299:G:A	0.00138363
chr12:29261424:C:A	0.000262117
chr12:29262347:A:T	0.00126961
chr12:29262863:G:A	0.000378496
chr12:29262996:C:T	0.000261549
chr12:29263297:A:G	0.000679275
chr12:29264237:G:A	0.000612344
chr12:29264495:C:T	0.000259229
chr12:29264843:G:A	0.000384434
chr12:29265969:T:C	0.000312203
chr12:29266228:A:T	0.00068
chr12:29266527:G:A	0.00138863
chr12:29267121:T:G	0.00140029
chr12:29267152:T:C	0.000260875
chr12:29267465:C:T	0.00147159
chr12:29267675:A:T	0.00156042
chr12:29268413:A:G	0.00132859
chr12:29269416:A:G	0.000262579
chr12:29269725:G:A	0.000256955
chr12:29269829:A:T	0.000282023
chr12:29269831:A:G	0.00133137
chr12:29270119:C:G	0.000262283
chr12:29270650:A:G	0.0014397
chr12:29271202:A:G	0.000266415
chr12:29272278:T:C	0.00147551
chr12:29272356:G:C	0.000259736
chr12:29273072:T:C	0.000581369
chr12:29273454:C:T	0.00115992
chr12:29273760:T:C	0.000529465
chr12:29274534:C:T	0.00145223
chr12:29274850:C:T	0.000466168
chr12:29275242:A:G	0.0025237
chr12:29277213:T:C	0.00282918
chr12:29277302:C:A	0.000630902
chr12:29277961:G:T	0.000256029
chr12:29278321:C:A	0.000571573
chr12:29278432:C:T	0.000481731
chr12:29279979:G:C	0.000478126
chr12:29281214:A:G	0.00224157
chr12:29281717:T:C	0.00250039
chr12:29282400:C:G	0.000237479
chr12:29282547:G:A	0.359578
chr12:29282572:T:TA	0.383748
chr12:29282682:T:C	0.000661488
chr12:29283651:A:T	0.000822744
chr12:29284120:G:C	0.00281697
chr12:29284284:T:C	0.284827
chr12:29286655:C:A	0.000647485
chr12:29287150:G:T	0.00299482
chr12:29287303:C:T	0.000473505
chr12:29287772:C:T	0.000257403
chr12:29289205:T:A	0.000636928
chr12:29289296:C:T	0.00426005
chr12:29289399:A:T	0.000261666
chr12:29290263:T:C	0.000444139
chr12:29291087:A:G	0.000608301
chr12:29291351:G:A	0.00060991
chr12:29292236:C:T	0.000657619
chr12:29292489:G:T	0.00317629
chr12:29292597:T:C	0.000440075
chr12:29294570:A:T	0.000242654
chr12:29296072:A:T	0.000452454
chr12:29297620:C:A	0.00360995
chr12:29298446:T:G	0.000418463
chr12:29298788:G:A	0.00299797
chr12:29299480:T:C	0.000425303
chr12:29299800:ACT:A	0.000425189
chr12:29299841:C:T	0.000430528
chr12:29300845:G:A	0.00339523
chr12:29301176:G:T	0.00109623
chr12:29302458:C:T	0.00358262
chr12:29303562:T:C	0.00278226
chr12:29304617:A:T	0.00280397
chr12:29305623:A:G	0.000246032
chr12:29305848:A:C	0.000269645
chr12:29306357:G:A	0.00211715
chr12:29306799:G:A	0.0029499
chr12:29307345:G:A	0.000246081
chr12:29307475:TG:T	0.000268507
chr12:29308639:T:C	0.000533285
chr12:29309811:C:T	0.0034328
chr12:29314736:C:T	0.00284578
chr12:29315751:A:G	0.00053661
chr12:29316054:C:T	0.00064579
chr12:29317333:T:G	0.000493684
chr12:29318199:A:C	0.000519423
chr12:29318288:T:C	0.000274384
chr12:29319065:A:C	0.000674825
chr12:29319096:T:C	0.00027254
chr12:29319135:C:T	0.00318819
chr12:29319943:T:C	0.0032357
chr12:29320175:A:C	0.00288514
chr12:29321177:C:T	0.00285629
chr12:29321323:C:G	0.00318913
chr12:29323167:G:A	0.00026318
chr12:29323568:G:A	0.000528694
chr12:29323872:C:T	0.00363858
chr12:29324572:A:G	0.000260774
chr12:29324809:G:A	0.0039966
chr12:29324998:GA:G	0.00367051
chr12:29325096:A:G	0.00381899
chr12:29325862:C:T	0.00306872
chr12:29326288:A:G	0.00052992
chr12:29326578:G:A	0.000245902
chr12:29326777:A:C	0.0026999
chr12:29327486:C:T	0.00328131
chr12:29328156:G:A	0.00291503
chr12:29329073:C:A	0.000674801
chr12:29330149:C:T	0.000254345
chr12:29331030:T:G	0.00333408
chr12:29331146:A:C	0.000526547
chr12:29331551:C:T	0.000274979
chr12:29332516:G:A	0.000489299
chr12:29333812:T:C	0.000477459
chr12:29334753:T:G	0.000260619
chr12:29339008:C:G	0.000281827
chr12:29343291:G:A	0.00281408
chr12:29344573:G:A	0.00332626
chr12:29346645:A:G	0.000243612
chr12:29349008:A:G	0.000237208
chr12:29349303:T:C	0.00423781
chr12:29350699:T:C	0.000237301
chr12:29350743:C:T	0.000236469
chr12:29351544:G:A	0.000238549
chr12:29352358:A:G	0.00096897
chr12:29352837:T:TA	0.000959408
chr12:29357436:T:G	0.0039469
chr12:29358465:C:A	0.000235019
chr12:29358608:G:A	0.0012629
chr12:29361900:C:T	0.000236919
chr12:29363159:G:A	0.000244844
chr12:29371226:T:C	0.000243326
chr12:29372457:C:A	0.00023413
chr12:29372597:T:C	0.000236761
chr12:29375662:C:T	0.000231591
chr12:29381559:G:A	0.0118601
chr12:29382782:A:G	0.000229535
chr12:29383127:T:C	0.00425449
chr12:29383304:G:A	0.00479315
chr12:29383451:A:T	0.0139841
chr12:29384361:G:A	0.0151941
chr12:29384504:C:T	0.000239261
chr12:29384854:A:G	0.0141423
chr12:29385628:C:T	0.00667092
chr12:29385913:C:T	0.0144548
chr12:29386136:G:A	0.00526972
chr12:29386395:G:A	0.00650077
chr12:29386580:C:T	0.0143494
chr12:29386948:TAATA:T	0.0137578
chr12:29386999:G:A	0.00203709
chr12:29387376:T:C	0.010161
chr12:29387450:ATT:A	0.00664353
chr12:29387884:A:G	0.0152192
chr12:29387906:G:T	0.00654401
chr12:29388051:C:T	0.0166922
chr12:29388368:G:A	0.00023877
chr12:29391433:G:A	0.000348231
chr12:29391909:T:C	0.000227599
chr12:29392044:G:C	0.00258345
chr12:29392662:A:G	0.00429158
chr12:29393941:G:A	0.00137481
chr12:29395277:G:A	0.000258097
chr12:29396065:C:T	0.00101113
chr12:29396285:A:G	0.000219752
chr12:29396425:G:T	0.000222802
chr12:29397311:A:G	0.00026035
chr12:29397450:T:C	0.000261158
chr12:29397553:T:C	0.000219207
chr12:29398627:A:C	0.000260986
chr12:29399961:G:A	0.000256796
chr12:29404501:A:G	0.000257131
chr12:29404744:C:T	0.000856087
chr12:29405682:C:T	0.000295003
chr12:29408960:C:T	0.000858642
chr12:29409825:T:C	0.000250675
chr12:29414089:G:A	0.000641275
chr12:29414215:G:C	0.000954137
chr12:29415096:G:A	0.000350524
chr12:29416054:C:A	0.000413909
chr12:29426713:A:G	0.000508091
chr12:29427194:A:G	0.00114172
chr12:29429732:A:G	0.000272192
chr12:29434972:A:G	0.000247226
chr12:29435997:T:C	0.00111643
chr12:29437642:ACT:A	0.000631798
chr12:29437721:G:A	0.00202313
chr12:29437912:T:G	0.000281876
chr12:29441138:T:C	0.00027566
chr12:29441555:A:G	0.00139652
chr12:29444673:T:A	0.000272039
chr12:29445440:T:C	0.000955893
chr12:29447098:T:C	0.00032583
chr12:29452455:C:CT	0.000490609
chr12:29454998:T:C	0.000497332
chr12:29456381:T:C	0.000345294
chr12:29459208:A:G	0.000330928
chr12:29460831:C:G	0.000347328
chr12:29465998:C:A	0.00043353
chr12:29466644:C:T	0.000814811
chr12:29468740:T:C	0.000533539
chr12:29475083:G:A	0.000743886
