## Supplementary material for "Characterization of shared and ancestry-specific signals driving complex traits using multi-ancestry fine-mapping": mscaviar_results_study1_post.txt

SNP_ID	Prob_in_pCausalSet
chr12:28995004:A:G	0.000555197
chr12:29001570:T:C	0.000358016
chr12:29007248:A:G	0.000358017
chr12:29044814:G:A	0.000422904
chr12:29044880:G:A	0.000478827
chr12:29049939:G:T	0.000461399
chr12:29051254:G:A	0.000422993
chr12:29056315:A:C	0.000359014
chr12:29057679:A:G	0.00035908
chr12:29063838:A:G	0.00043327
chr12:29072551:T:C	0.000476867
chr12:29077510:A:G	0.000715475
chr12:29085015:C:T	0.000369812
chr12:29086635:C:T	0.000445842
chr12:29086787:T:C	0.00084053
chr12:29086889:T:C	0.000407739
chr12:29088329:A:G	0.000484703
chr12:29088747:A:G	0.000363327
chr12:29090093:C:T	0.00114428
chr12:29090166:TA:T	0.000364605
chr12:29090223:C:T	0.000360217
chr12:29091308:A:G	0.000415153
chr12:29091413:C:T	0.000359969
chr12:29091423:T:C	0.000466999
chr12:29093090:T:C	0.000360325
chr12:29093131:T:C	0.00037072
chr12:29093334:C:A	0.000359691
chr12:29093570:G:A	0.000359547
chr12:29093718:G:C	0.00048044
chr12:29094450:T:C	0.000359809
chr12:29094755:G:A	0.000717349
chr12:29094771:A:G	0.000409856
chr12:29096938:G:A	0.000359822
chr12:29097743:C:T	0.000360049
chr12:29097860:T:C	0.00036005
chr12:29098831:G:A	0.000454381
chr12:29099471:T:C	0.000371109
chr12:29099740:G:T	0.000411703
chr12:29100322:T:G	0.000466652
chr12:29100737:A:G	0.000472663
chr12:29100812:T:G	0.000370744
chr12:29101006:C:T	0.000466066
chr12:29102816:T:TA	0.000412169
chr12:29106167:A:T	0.000628928
chr12:29106885:C:A	0.000438813
chr12:29107224:G:A	0.000456202
chr12:29107512:C:T	0.000623955
chr12:29111435:T:C	0.000397704
chr12:29113285:G:A	0.000455809
chr12:29115199:T:C	0.000459646
chr12:29116297:G:A	0.00051606
chr12:29116461:T:G	0.00045816
chr12:29116494:G:C	0.000369576
chr12:29116520:A:G	0.000454653
chr12:29117413:G:C	0.000457386
chr12:29117548:CATT:C	0.000370551
chr12:29117642:C:T	0.000455339
chr12:29117652:C:A	0.000458007
chr12:29118872:G:A	0.000379662
chr12:29119164:C:T	0.000449748
chr12:29119198:C:T	0.000455752
chr12:29119252:G:A	0.000374862
chr12:29119788:G:C	0.000451602
chr12:29120201:T:C	0.000520457
chr12:29120369:A:C	0.000447562
chr12:29120591:G:A	0.000451082
chr12:29120662:A:G	0.00044316
chr12:29120876:C:T	0.000445613
chr12:29120975:C:T	0.000452244
chr12:29120977:T:G	0.000447224
chr12:29121439:T:C	0.000460978
chr12:29121768:C:T	0.000451189
chr12:29122136:T:C	0.000451616
chr12:29122305:A:G	0.000451247
chr12:29122413:AC:A	0.000360056
chr12:29122860:T:C	0.000446968
chr12:29123290:G:A	0.000455039
chr12:29124204:A:G	0.000394646
chr12:29124239:T:C	0.000456988
chr12:29124416:T:G	0.000466617
chr12:29124749:A:G	0.000470686
chr12:29125421:T:C	0.000427095
chr12:29126298:C:T	0.000470339
chr12:29126403:GTAT:G	0.000538861
chr12:29126471:G:A	0.000475518
chr12:29126677:T:C	0.000470647
chr12:29126776:C:T	0.000541923
chr12:29126904:G:T	0.000472972
chr12:29126964:C:T	0.000483477
chr12:29128346:G:A	0.000479945
chr12:29129160:G:C	0.000475504
chr12:29129163:A:G	0.000473205
chr12:29130141:T:TG	0.000370964
chr12:29130174:T:C	0.000532997
chr12:29130368:T:A	0.00053862
chr12:29130370:C:G	0.000523652
chr12:29130564:G:T	0.000563762
chr12:29130599:C:T	0.000480454
chr12:29132033:T:A	0.000477327
chr12:29132644:G:A	0.000431295
chr12:29134301:C:G	0.000444806
chr12:29134729:TG:T	0.00054132
chr12:29135094:A:G	0.00042243
chr12:29135197:G:A	0.000526619
chr12:29135244:TG:T	0.000511408
chr12:29135475:G:A	0.000532335
chr12:29135825:T:G	0.000380435
chr12:29136171:T:C	0.000376955
chr12:29136452:T:C	0.000430169
chr12:29137323:C:T	0.0139992
chr12:29139560:G:A	0.000666131
chr12:29168919:G:A	0.00205252
chr12:29172604:C:T	0.000427087
chr12:29189302:C:T	0.000446822
chr12:29192947:C:T	0.00137883
chr12:29201585:A:G	0.000450339
chr12:29216938:C:T	0.000528427
chr12:29218290:T:C	0.00037759
chr12:29218645:A:T	0.000490737
chr12:29219675:C:T	0.000768352
chr12:29219696:G:T	0.00110233
chr12:29220694:T:A	0.000385232
chr12:29220966:G:A	0.00038834
chr12:29221920:C:T	0.000880966
chr12:29224615:C:T	0.00060952
chr12:29224621:T:G	0.000564435
chr12:29227205:A:G	0.00132307
chr12:29227255:C:T	0.000621557
chr12:29227294:A:G	0.0006092
chr12:29228967:C:A	0.0006015
chr12:29229039:C:G	0.000599729
chr12:29229097:G:A	0.00129571
chr12:29229741:A:G	0.00059926
chr12:29231765:A:T	0.00111218
chr12:29233363:T:C	0.000536434
chr12:29235177:G:A	0.000594833
chr12:29235839:A:G	0.000491565
chr12:29236198:A:G	0.000377956
chr12:29237924:G:A	0.000384941
chr12:29239070:G:C	0.00380155
chr12:29240169:G:A	0.00203743
chr12:29240802:T:TA	0.00107821
chr12:29241258:T:C	0.00359035
chr12:29241487:G:T	0.00127856
chr12:29241652:C:T	0.000366302
chr12:29241669:C:A	0.000388214
chr12:29242248:G:C	0.00412921
chr12:29242262:A:G	0.000374777
chr12:29242746:G:T	0.00130271
chr12:29243072:G:A	0.000779729
chr12:29245722:A:G	0.0032409
chr12:29246515:A:G	0.00295714
chr12:29246592:A:G	0.00140082
chr12:29246925:T:TA	0.00289411
chr12:29247552:G:A	0.00107958
chr12:29248367:A:G	0.000743901
chr12:29248573:A:G	0.00146817
chr12:29249016:G:T	0.00276059
chr12:29249209:A:C	0.000373291
chr12:29249320:G:A	0.000373176
chr12:29249380:A:G	0.0028289
chr12:29249393:G:A	0.00146448
chr12:29249887:A:G	0.000373458
chr12:29250151:CA:C	0.00265438
chr12:29250203:GTC:G	0.00258637
chr12:29251491:G:T	0.000930429
chr12:29252215:T:C	0.0071412
chr12:29252691:C:T	0.0013719
chr12:29252992:C:T	0.000373937
chr12:29253144:G:A	0.0012248
chr12:29253555:G:T	0.00682929
chr12:29253828:G:C	0.00364723
chr12:29255006:G:C	0.00309205
chr12:29255074:C:G	0.000726041
chr12:29255447:G:A	0.000987667
chr12:29255759:G:A	0.00259129
chr12:29255847:C:T	0.00109995
chr12:29255925:G:A	0.000434818
chr12:29255961:C:T	0.000546473
chr12:29256134:A:G	0.000540688
chr12:29256701:C:T	0.00110212
chr12:29256734:G:A	0.0025947
chr12:29256966:A:T	0.000552058
chr12:29256969:G:A	0.000593801
chr12:29257066:A:C	0.00298951
chr12:29257466:C:T	0.000377973
chr12:29257626:C:T	0.00291339
chr12:29257840:G:A	0.000554354
chr12:29257901:C:T	0.000376545
chr12:29257920:C:T	0.000543287
chr12:29258268:T:C	0.000377166
chr12:29258765:C:T	0.0027071
chr12:29258881:A:G	0.00307145
chr12:29259743:A:G	0.00282116
chr12:29259843:T:A	0.000542466
chr12:29260541:T:C	0.000378073
chr12:29260560:G:A	0.0011711
chr12:29261221:T:A	0.000541529
chr12:29261278:G:A	0.00260991
chr12:29261299:G:A	0.00116346
chr12:29261424:C:A	0.000379529
chr12:29262347:A:T	0.00100323
chr12:29262863:G:A	0.0011716
chr12:29262996:C:T	0.000547795
chr12:29263297:A:G	0.00311192
chr12:29264237:G:A	0.00264816
chr12:29264495:C:T	0.000524831
chr12:29264843:G:A	0.00119897
chr12:29265660:C:G	0.000682269
chr12:29265969:T:C	0.000704898
chr12:29266228:A:T	0.00309699
chr12:29266527:G:A	0.00147303
chr12:29267121:T:G	0.00115863
chr12:29267152:T:C	0.000544199
chr12:29267465:C:T	0.0025633
chr12:29267675:A:T	0.00262315
chr12:29268413:A:G	0.00116075
chr12:29269416:A:G	0.00053369
chr12:29269725:G:A	0.000532089
chr12:29269829:A:T	0.000552618
chr12:29269831:A:G	0.00116898
chr12:29270119:C:G	0.000540107
chr12:29270650:A:G	0.00117892
chr12:29271202:A:G	0.000379566
chr12:29272278:T:C	0.00111626
chr12:29272356:G:C	0.000412064
chr12:29273072:T:C	0.000979564
chr12:29273454:C:T	0.00118311
chr12:29273760:T:C	0.000693109
chr12:29274534:C:T	0.00207191
chr12:29274850:C:T	0.0013238
chr12:29275242:A:G	0.00294599
chr12:29277213:T:C	0.00164682
chr12:29277302:C:A	0.000762047
chr12:29277961:G:T	0.000505827
chr12:29278321:C:A	0.000871819
chr12:29278432:C:T	0.00120385
chr12:29279979:G:C	0.00120568
chr12:29281214:A:G	0.00255956
chr12:29281717:T:C	0.00284965
chr12:29282400:C:G	0.000402078
chr12:29282547:G:A	0.340936
chr12:29282572:T:TA	0.365774
chr12:29282682:T:C	0.000802741
chr12:29283651:A:T	0.00126952
chr12:29284120:G:C	0.00153269
chr12:29284284:T:C	0.271231
chr12:29286655:C:A	0.000794072
chr12:29287150:G:T	0.00179121
chr12:29287303:C:T	0.000432113
chr12:29287772:C:T	0.000504157
chr12:29289205:T:A	0.000804994
chr12:29289296:C:T	0.00167617
chr12:29289399:A:T	0.000505865
chr12:29290263:T:C	0.000424962
chr12:29291087:A:G	0.000694511
chr12:29291351:G:A	0.000692396
chr12:29292236:C:T	0.00079268
chr12:29292489:G:T	0.00182766
chr12:29292597:T:C	0.000426631
chr12:29294570:A:T	0.000378524
chr12:29296072:A:T	0.000410836
chr12:29297620:C:A	0.00209421
chr12:29298446:T:G	0.000403697
chr12:29298788:G:A	0.00179288
chr12:29299480:T:C	0.00040445
chr12:29299800:ACT:A	0.000404381
chr12:29299841:C:T	0.000405427
chr12:29300845:G:A	0.00203248
chr12:29301176:G:T	0.0017411
chr12:29302458:C:T	0.00213072
chr12:29303562:T:C	0.00127096
chr12:29304617:A:T	0.00129018
chr12:29305623:A:G	0.000379807
chr12:29305848:A:C	0.000380473
chr12:29306357:G:A	0.00089437
chr12:29306799:G:A	0.00131876
chr12:29307345:G:A	0.000380715
chr12:29307475:TG:T	0.000379037
chr12:29308639:T:C	0.000746087
chr12:29309811:C:T	0.00204086
chr12:29314736:C:T	0.00128654
chr12:29315751:A:G	0.000799129
chr12:29316054:C:T	0.000763325
chr12:29317333:T:G	0.000766977
chr12:29318199:A:C	0.000788887
chr12:29318288:T:C	0.000377113
chr12:29319065:A:C	0.00110317
chr12:29319096:T:C	0.000379495
chr12:29319135:C:T	0.00169865
chr12:29319943:T:C	0.0018536
chr12:29320175:A:C	0.00126667
chr12:29321177:C:T	0.00128184
chr12:29321323:C:G	0.00136489
chr12:29323167:G:A	0.000375954
chr12:29323568:G:A	0.000800633
chr12:29323872:C:T	0.00211146
chr12:29324572:A:G	0.000373002
chr12:29324809:G:A	0.00153617
chr12:29324998:GA:G	0.00145994
chr12:29325096:A:G	0.00150709
chr12:29325862:C:T	0.00135058
chr12:29326288:A:G	0.000803423
chr12:29326578:G:A	0.000412332
chr12:29326777:A:C	0.00115893
chr12:29327486:C:T	0.00182494
chr12:29328156:G:A	0.00123844
chr12:29329073:C:A	0.00102983
chr12:29330149:C:T	0.000381406
chr12:29331030:T:G	0.00210412
chr12:29331146:A:C	0.000751111
chr12:29331551:C:T	0.000380673
chr12:29332516:G:A	0.000763029
chr12:29333812:T:C	0.000537081
chr12:29334753:T:G	0.000373461
chr12:29339008:C:G	0.000384166
chr12:29343291:G:A	0.00176826
chr12:29344573:G:A	0.00186694
chr12:29346645:A:G	0.000377334
chr12:29349008:A:G	0.00039428
chr12:29349303:T:C	0.00218643
chr12:29350699:T:C	0.000385234
chr12:29350743:C:T	0.000382003
chr12:29351544:G:A	0.000376477
chr12:29352358:A:G	0.00141346
chr12:29352837:T:TA	0.00138427
chr12:29357436:T:G	0.00331914
chr12:29358465:C:A	0.000370103
chr12:29358608:G:A	0.00171722
chr12:29361900:C:T	0.000371001
chr12:29363159:G:A	0.000375065
chr12:29371226:T:C	0.000374753
chr12:29372457:C:A	0.000369856
chr12:29372597:T:C	0.000370981
chr12:29375662:C:T	0.000366284
chr12:29381559:G:A	0.00313264
chr12:29382782:A:G	0.000369711
chr12:29383127:T:C	0.00195972
chr12:29383304:G:A	0.00212753
chr12:29383451:A:T	0.0034637
chr12:29384361:G:A	0.00373129
chr12:29384504:C:T	0.000373955
chr12:29384854:A:G	0.00347682
chr12:29385628:C:T	0.00353888
chr12:29385913:C:T	0.00355325
chr12:29386136:G:A	0.00286698
chr12:29386395:G:A	0.00343093
chr12:29386580:C:T	0.00354555
chr12:29386948:TAATA:T	0.00336784
chr12:29386999:G:A	0.000775518
chr12:29387376:T:C	0.00268174
chr12:29387450:ATT:A	0.00338446
chr12:29387884:A:G	0.0036973
chr12:29387906:G:T	0.00342756
chr12:29388051:C:T	0.00402514
chr12:29388368:G:A	0.000373968
chr12:29391433:G:A	0.000585936
chr12:29391909:T:C	0.000366898
chr12:29392044:G:C	0.000904721
chr12:29392662:A:G	0.00121336
chr12:29393941:G:A	0.000750816
chr12:29395277:G:A	0.000375462
chr12:29396065:C:T	0.000967017
chr12:29396285:A:G	0.000367299
chr12:29396425:G:T	0.000370242
chr12:29397311:A:G	0.000392396
chr12:29397450:T:C	0.00039334
chr12:29397553:T:C	0.000369776
chr12:29398627:A:C	0.000391746
chr12:29399961:G:A	0.000391961
chr12:29404501:A:G	0.000528788
chr12:29404744:C:T	0.000536545
chr12:29405682:C:T	0.000825476
chr12:29408960:C:T	0.000547882
chr12:29409825:T:C	0.000521382
chr12:29414089:G:A	0.000470969
chr12:29414215:G:C	0.00054382
chr12:29415096:G:A	0.000519285
chr12:29416054:C:A	0.000396909
chr12:29426713:A:G	0.000550089
chr12:29427194:A:G	0.000690454
chr12:29429732:A:G	0.000848317
chr12:29434972:A:G	0.000548098
chr12:29435997:T:C	0.000609088
chr12:29437642:ACT:A	0.00101766
chr12:29437721:G:A	0.000760492
chr12:29437912:T:G	0.000406439
chr12:29441138:T:C	0.0004288
chr12:29441555:A:G	0.000620083
chr12:29444673:T:A	0.000385666
chr12:29445440:T:C	0.000535581
chr12:29452455:C:CT	0.000857181
chr12:29454998:T:C	0.000788504
chr12:29465998:C:A	0.000411218
chr12:29466644:C:T	0.000949717
chr12:29468740:T:C	0.000438322
chr12:29475083:G:A	0.000846337
