## Supplementary material for "Characterization of shared and ancestry-specific signals driving complex traits using multi-ancestry fine-mapping": not_shared_pips.txt

SNP_ID	shared_ll_x	notshared_ll_x	shared_ll_y	notshared_ll_y	not_shared_pip
chr12:28995004:A:G	-85.3999	-83.4681	-85.3999	-83.4681	0.0006619862
chr12:29001570:T:C	-85.8341	-83.7717	-85.8341	-83.7717	0.0004879196
chr12:29007248:A:G	-85.8341	-83.7717	-85.8341	-83.7717	0.00048791259999999995
chr12:29044814:G:A	-85.3717	-83.5678	-85.3717	-83.5678	0.0005982966
chr12:29044880:G:A	-85.1639	-83.4631	-85.1639	-83.4631	0.0006643712
chr12:29049939:G:T	-85.2224	-83.493	-85.2224	-83.493	0.0006447736
chr12:29051254:G:A	-85.4307	-83.5887	-85.4307	-83.5887	0.0005859244
chr12:29056315:A:C	-85.8101	-83.7632	-85.8101	-83.7632	0.0004920772
chr12:29057679:A:G	-85.8115	-83.7636	-85.8115	-83.7636	0.0004918838
chr12:29063838:A:G	-85.3993	-83.5714	-85.3993	-83.5714	0.0005961930000000001
chr12:29072551:T:C	-85.167	-83.4652	-85.167	-83.4652	0.0006629638
chr12:29077510:A:G	-84.9262	-83.2377	-84.9262	-83.2377	0.000832299
chr12:29085015:C:T	-85.7829	-83.7448	-85.7829	-83.7448	0.0005012328000000001
chr12:29086635:C:T	-85.5621	-83.6105	-85.5621	-83.6105	0.0005733989999999999
chr12:29086787:T:C	-84.9068	-83.1352	-84.9068	-83.1352	0.000922265
chr12:29086889:T:C	-85.2032	-83.5022	-85.2032	-83.5022	0.0006388002
chr12:29088329:A:G	-85.4932	-83.5563	-85.4932	-83.5563	0.0006053848
chr12:29088747:A:G	-85.8048	-83.7576	-85.8048	-83.7576	0.0004948333999998999
chr12:29090093:C:T	-84.2191	-82.8491	-84.2191	-82.8491	0.001227549
chr12:29090166:TA:T	-85.7402	-83.7357	-85.7402	-83.7357	0.0005057956
chr12:29090223:C:T	-85.7882	-83.7551	-85.7882	-83.7551	0.0004960746
chr12:29091308:A:G	-85.487	-83.6131	-85.487	-83.6131	0.0005717958
chr12:29091413:C:T	-85.7939	-83.7575	-85.7939	-83.7575	0.0004950525999999999
chr12:29091423:T:C	-85.5213	-83.58	-85.5213	-83.58	0.0005911492
chr12:29093090:T:C	-85.7855	-83.7541	-85.7855	-83.7541	0.0004965562000000001
chr12:29093131:T:C	-85.6108	-83.6861	-85.6108	-83.6861	0.000531537
chr12:29093334:C:A	-85.8009	-83.7597	-85.8009	-83.7597	0.0004938144
chr12:29093570:G:A	-85.8048	-83.761	-85.8048	-83.761	0.0004931412
chr12:29093718:G:C	-85.4994	-83.5618	-85.4994	-83.5618	0.000602024
chr12:29094450:T:C	-85.8055	-83.761	-85.8055	-83.761	0.0004931394
chr12:29094755:G:A	-84.7045	-83.1887	-84.7045	-83.1887	0.0008740979999999999
chr12:29094771:A:G	-85.5079	-83.6238	-85.5079	-83.6238	0.0005657126
chr12:29096938:G:A	-85.7998	-83.7592	-85.7998	-83.7592	0.0004940538
chr12:29097743:C:T	-85.7922	-83.7565	-85.7922	-83.7565	0.0004953636000000001
chr12:29097860:T:C	-85.7917	-83.7564	-85.7917	-83.7564	0.0004954364
chr12:29098831:G:A	-85.4974	-83.5852	-85.4974	-83.5852	0.0005880616000000001
chr12:29099471:T:C	-85.5869	-83.6769	-85.5869	-83.6769	0.0005364154
chr12:29099740:G:T	-85.513	-83.6242	-85.513	-83.6242	0.0005654838
chr12:29100322:T:G	-85.5367	-83.5842	-85.5367	-83.5842	0.0005886928
chr12:29100737:A:G	-85.5169	-83.5735	-85.5169	-83.5735	0.0005950098
chr12:29100812:T:G	-85.5841	-83.6761	-85.5841	-83.6761	0.0005368564
chr12:29101006:C:T	-85.5233	-83.5814	-85.5233	-83.5814	0.0005903301999999
chr12:29102816:T:TA	-85.475	-83.611	-85.475	-83.611	0.0005729953999998999
chr12:29106167:A:T	-84.8737	-83.2862	-84.8737	-83.2862	0.000792896
chr12:29106885:C:A	-85.6038	-83.6282	-85.6038	-83.6282	0.0005633324
chr12:29107224:G:A	-85.5624	-83.6007	-85.5624	-83.6007	0.0005790306
chr12:29107512:C:T	-84.8569	-83.2843	-84.8569	-83.2843	0.0007943669999999999
chr12:29111435:T:C	-85.5271	-83.6386	-85.5271	-83.6386	0.0005573710000000001
chr12:29113285:G:A	-85.5527	-83.5986	-85.5527	-83.5986	0.0005802546
chr12:29115199:T:C	-85.5337	-83.5901	-85.5337	-83.5901	0.0005852154
chr12:29116297:G:A	-85.4894	-83.5244	-85.4894	-83.5244	0.0006249946
chr12:29116461:T:G	-85.5304	-83.5907	-85.5304	-83.5907	0.0005848979999999999
chr12:29116494:G:C	-85.7366	-83.7304	-85.7366	-83.7304	0.0005085189999999
chr12:29116520:A:G	-85.5365	-83.5955	-85.5365	-83.5955	0.0005820544
chr12:29117413:G:C	-85.5456	-83.5953	-85.5456	-83.5953	0.0005821848
chr12:29117548:CATT:C	-85.7377	-83.7299	-85.7377	-83.7299	0.0005087664
chr12:29117642:C:T	-85.5518	-83.5988	-85.5518	-83.5988	0.0005801302
chr12:29117652:C:A	-85.5492	-83.5957	-85.5492	-83.5957	0.0005819846
chr12:29118872:G:A	-85.7332	-83.7205	-85.7332	-83.7205	0.0005135816
chr12:29119164:C:T	-85.5635	-83.6072	-85.5635	-83.6072	0.0005752955999999
chr12:29119198:C:T	-85.5458	-83.5969	-85.5458	-83.5969	0.0005812374
chr12:29119252:G:A	-85.7364	-83.7258	-85.7364	-83.7258	0.0005108745999998999
chr12:29119788:G:C	-85.5525	-83.6026	-85.5525	-83.6026	0.0005779582
chr12:29120201:T:C	-85.481	-83.5182	-85.481	-83.5182	0.0006288838
chr12:29120369:A:C	-85.5652	-83.6097	-85.5652	-83.6097	0.000573851
chr12:29120591:G:A	-85.5517	-83.6028	-85.5517	-83.6028	0.0005778010000000001
chr12:29120662:A:G	-85.5653	-83.6138	-85.5653	-83.6138	0.000571476
chr12:29120876:C:T	-85.5712	-83.6131	-85.5712	-83.6131	0.0005718921999999
chr12:29120975:C:T	-85.5498	-83.6012	-85.5498	-83.6012	0.0005787259999999
chr12:29120977:T:G	-85.5609	-83.6089	-85.5609	-83.6089	0.0005743149999999999
chr12:29121439:T:C	-85.5247	-83.5865	-85.5247	-83.5865	0.0005873014
chr12:29121768:C:T	-85.5528	-83.603	-85.5528	-83.603	0.0005777009999998999
chr12:29122136:T:C	-85.5542	-83.603	-85.5542	-83.603	0.0005777131999999
chr12:29122305:A:G	-85.5472	-83.6015	-85.5472	-83.6015	0.0005785727999999
chr12:29122413:AC:A	-85.8053	-83.7607	-85.8053	-83.7607	0.0004932994
chr12:29122860:T:C	-85.5521	-83.6067	-85.5521	-83.6067	0.0005755385999998999
chr12:29122977:C:A	0.0	-84.8067	0.0	-84.8067	0.000173313
chr12:29123290:G:A	-85.5354	-83.6839	-85.5354	-83.6839	0.0005824344
chr12:29124204:A:G	-85.4121	-83.5971	-85.4121	-83.5971	0.0005810126
chr12:29124239:T:C	-85.5078	-83.5857	-85.5078	-83.5857	0.0005877692
chr12:29124416:T:G	-85.4823	-83.5703	-85.4823	-83.5703	0.0005969238
chr12:29124749:A:G	-85.4679	-83.5629	-85.4679	-83.5629	0.0006013696
chr12:29125421:T:C	-85.4745	-83.6005	-85.4745	-83.6005	0.0005790853999999999
chr12:29126298:C:T	-85.4713	-83.5641	-85.4713	-83.5641	0.0006006554
chr12:29126403:GTAT:G	-85.4381	-83.491	-85.4381	-83.491	0.000646252
chr12:29126471:G:A	-85.4857	-83.563	-85.4857	-83.563	0.0006012702000000001
chr12:29126677:T:C	-85.4825	-83.5667	-85.4825	-83.5667	0.000599065
chr12:29126776:C:T	-85.4342	-83.4871	-85.4342	-83.4871	0.0006487381999998999
chr12:29126904:G:T	-85.487	-83.5657	-85.487	-83.5657	0.0005996544000000001
chr12:29126964:C:T	-85.4615	-83.5496	-85.4615	-83.5496	0.0006093978
chr12:29128346:G:A	-85.469	-83.5548	-85.469	-83.5548	0.0006062754
chr12:29129160:G:C	-85.4752	-83.5604	-85.4752	-83.5604	0.000602857
chr12:29129163:A:G	-85.4762	-83.5627	-85.4762	-83.5627	0.0006014464
chr12:29130141:T:TG	-85.7179	-83.7231	-85.7179	-83.7231	0.0005122321999998999
chr12:29130174:T:C	-85.4533	-83.4999	-85.4533	-83.4999	0.0006405009999999
chr12:29130368:T:A	-85.4449	-83.4926	-85.4449	-83.4926	0.0006452264
chr12:29130370:C:G	-85.4746	-83.5137	-85.4746	-83.5137	0.0006317493999999999
chr12:29130564:G:T	-85.3991	-83.4586	-85.3991	-83.4586	0.0006675449999999001
chr12:29130599:C:T	-85.4938	-83.5604	-85.4938	-83.5604	0.0006028514
chr12:29132033:T:A	-85.4696	-83.5573	-85.4696	-83.5573	0.0006047278
chr12:29132644:G:A	-85.485	-83.6006	-85.485	-83.6006	0.0005789961999999
chr12:29134301:C:G	-85.4352	-83.5749	-85.4352	-83.5749	0.0005941058
chr12:29134729:TG:T	-85.3276	-83.4652	-85.3276	-83.4652	0.0006631351999999
chr12:29135094:A:G	-85.313	-83.5457	-85.313	-83.5457	0.0006116542
chr12:29135197:G:A	-85.3767	-83.4897	-85.3767	-83.4897	0.0006470829999999
chr12:29135244:TG:T	-85.3911	-83.5069	-85.3911	-83.5069	0.0006360026
chr12:29135475:G:A	-85.3564	-83.4798	-85.3564	-83.4798	0.0006534894000000001
chr12:29135825:T:G	-85.6753	-83.7014	-85.6753	-83.7014	0.0005234537999999
chr12:29136171:T:C	-85.7093	-83.7153	-85.7093	-83.7153	0.0005162334000000001
chr12:29136452:T:C	-85.4867	-83.602	-85.4867	-83.602	0.0005781969999999999
chr12:29137323:C:T	-82.0646	-80.538	-82.0646	-80.538	0.01239658
chr12:29139560:G:A	-84.5004	-83.1447	-84.5004	-83.1447	0.000913374
chr12:29168919:G:A	-84.1057	-82.37	-84.1057	-82.37	0.001987315
chr12:29172604:C:T	-85.5248	-83.6166	-85.5248	-83.6166	0.0005702565999998999
chr12:29189302:C:T	-85.4516	-83.5788	-85.4516	-83.5788	0.0005922919999998999
chr12:29192947:C:T	-84.4997	-82.7266	-84.4997	-82.7266	0.001390414
chr12:29201585:A:G	-85.4294	-83.5693	-85.4294	-83.5693	0.0005979114
chr12:29216938:C:T	-85.1402	-83.427	-85.1402	-83.427	0.000689627
chr12:29218290:T:C	-85.5007	-83.6402	-85.5007	-83.6402	0.0005564999999999
chr12:29218645:A:T	-85.0898	-83.4306	-85.0898	-83.4306	0.0006868394
chr12:29219675:C:T	-84.9452	-83.1997	-84.9452	-83.1997	0.00086548
chr12:29219696:G:T	-84.5927	-82.9115	-84.5927	-82.9115	0.001155002
chr12:29220694:T:A	-85.5273	-83.6465	-85.5273	-83.6465	0.0005531194000000001
chr12:29220966:G:A	-85.5326	-83.6466	-85.5326	-83.6466	0.0005530678
chr12:29221920:C:T	-84.7717	-83.0891	-84.7717	-83.0891	0.00096774
chr12:29224615:C:T	-85.1388	-83.3661	-85.1388	-83.3661	0.0007334583999999999
chr12:29224621:T:G	-85.2255	-83.4228	-85.2255	-83.4228	0.0006928914
chr12:29227205:A:G	-84.4056	-82.7654	-84.4056	-82.7654	0.0013478
chr12:29227255:C:T	-85.1435	-83.357	-85.1435	-83.357	0.0007401686
chr12:29227294:A:G	-85.1628	-83.3714	-85.1628	-83.3714	0.0007295563999999
chr12:29228967:C:A	-85.1966	-83.3845	-85.1966	-83.3845	0.0007195834
chr12:29229039:C:G	-85.198	-83.3863	-85.198	-83.3863	0.0007182712
chr12:29229097:G:A	-84.4368	-82.783	-84.4368	-82.783	0.001323412
chr12:29229741:A:G	-85.1912	-83.3857	-85.1912	-83.3857	0.0007191304
chr12:29231765:A:T	-84.6195	-82.9077	-84.6195	-82.9077	0.0011608929999999999
chr12:29233363:T:C	-85.3232	-83.4694	-85.3232	-83.4694	0.000661201
chr12:29235177:G:A	-85.1492	-83.3803	-85.1492	-83.3803	0.0007230002
chr12:29235839:A:G	-85.3692	-83.5194	-85.3692	-83.5194	0.0006288742
chr12:29236198:A:G	-85.6812	-83.7054	-85.6812	-83.7054	0.0005214191999999999
chr12:29237924:G:A	-85.5417	-83.6525	-85.5417	-83.6525	0.0005497964
chr12:29239070:G:C	-83.0996	-81.8939	-83.0996	-81.8939	0.003405188
chr12:29240169:G:A	-82.4559	-82.0339	-82.4559	-82.0339	0.00277989
chr12:29240802:T:TA	-84.0836	-82.8771	-84.0836	-82.8771	0.0012190319999999999
chr12:29241258:T:C	-83.0885	-81.9523	-83.0885	-81.9523	0.0032113059999999997
chr12:29241487:G:T	-84.2295	-82.8006	-84.2295	-82.8006	0.001328024
chr12:29241652:C:T	-85.745	-83.7359	-85.745	-83.7359	0.0005056972
chr12:29241669:C:A	-85.6215	-83.6779	-85.6215	-83.6779	0.000535968
chr12:29242248:G:C	-82.2347	-81.8764	-82.2347	-81.8764	0.00335939
chr12:29242262:A:G	-85.7017	-83.7152	-85.7017	-83.7152	0.0005164672
chr12:29242746:G:T	-83.7496	-82.7074	-83.7496	-82.7074	0.0014212689999999
chr12:29243072:G:A	-84.7122	-83.1578	-84.7122	-83.1578	0.000910311
chr12:29245722:A:G	-82.5663	-82.0669	-82.5663	-82.0669	0.0028096199999999997
chr12:29246515:A:G	-82.7029	-82.1251	-82.7029	-82.1251	0.002625898
chr12:29246592:A:G	-84.1841	-82.716	-84.1841	-82.716	0.001424986
chr12:29246925:T:TA	-82.768	-82.1417	-82.768	-82.1417	0.002584054
chr12:29247552:G:A	-84.1149	-82.8708	-84.1149	-82.8708	0.001206679
chr12:29248367:A:G	-84.8425	-83.2079	-84.8425	-83.2079	0.0008657059999999999
chr12:29248573:A:G	-84.1237	-82.6769	-84.1237	-82.6769	0.001482621
chr12:29249016:G:T	-82.8025	-82.1838	-82.8025	-82.1838	0.0024939799999999
chr12:29249209:A:C	-85.733	-83.7265	-85.733	-83.7265	0.0005107053999998999
chr12:29249320:G:A	-85.7306	-83.7258	-85.7306	-83.7258	0.0005110562
chr12:29249380:A:G	-82.732	-82.164	-82.732	-82.164	0.0025417719999998997
chr12:29249393:G:A	-84.11	-82.6783	-84.11	-82.6783	0.001480542
chr12:29249887:A:G	-85.7368	-83.7275	-85.7368	-83.7275	0.0005101806
chr12:29250151:CA:C	-82.8451	-82.2116	-82.8451	-82.2116	0.0024224159999999
chr12:29250203:GTC:G	-82.864	-82.2294	-82.864	-82.2294	0.0023773619999999003
chr12:29251491:G:T	-83.7301	-82.758	-83.7301	-82.758	0.0013474630000000001
chr12:29252215:T:C	-81.9576	-81.4835	-81.9576	-81.4835	0.0054576799999999995
chr12:29252691:C:T	-84.2946	-82.7552	-84.2946	-82.7552	0.0013959929999999001
chr12:29252992:C:T	-85.7303	-83.7251	-85.7303	-83.7251	0.0005114352
chr12:29253144:G:A	-83.9377	-82.7877	-83.9377	-82.7877	0.001336064
chr12:29253555:G:T	-82.0492	-81.5112	-82.0492	-81.5112	0.0053082399999999
chr12:29253828:G:C	-83.2875	-81.9228	-83.2875	-81.9228	0.003320733
chr12:29255006:G:C	-83.4567	-82.0687	-83.4567	-82.0687	0.002853947
chr12:29255074:C:G	-84.9045	-83.2327	-84.9045	-83.2327	0.000844427
chr12:29255447:G:A	-83.6656	-82.7286	-83.6656	-82.7286	0.001387981
chr12:29255759:G:A	-82.9327	-82.2722	-82.9327	-82.2722	0.00237637
chr12:29255847:C:T	-83.525	-82.6595	-83.525	-82.6595	0.0014892999999999
chr12:29255925:G:A	-85.1616	-83.4789	-85.1616	-83.4789	0.0006549278000000001
chr12:29255961:C:T	-85.3116	-83.4564	-85.3116	-83.4564	0.0006685844
chr12:29256134:A:G	-85.322	-83.4639	-85.322	-83.4639	0.000663566
chr12:29256701:C:T	-83.5224	-82.6583	-83.5224	-82.6583	0.0014912139999999
chr12:29256734:G:A	-82.9119	-82.2695	-82.9119	-82.2695	0.0023801559999999996
chr12:29256966:A:T	-85.2984	-83.4484	-85.2984	-83.4484	0.0006739182
chr12:29256969:G:A	-85.2401	-83.3987	-85.2401	-83.3987	0.0007082449999999999
chr12:29257066:A:C	-83.5375	-82.0956	-83.5375	-82.0956	0.0027757719999999
chr12:29257466:C:T	-85.6121	-83.683	-85.6121	-83.683	0.0005333441999999999
chr12:29257626:C:T	-83.5817	-82.1175	-83.5817	-82.1175	0.002713963
chr12:29257840:G:A	-85.3033	-83.4475	-85.3033	-83.4475	0.0006745657999999
chr12:29257901:C:T	-85.5224	-83.6954	-85.5224	-83.6954	0.0005267642000000001
chr12:29257920:C:T	-85.3146	-83.4599	-85.3146	-83.4599	0.0006662348
chr12:29258268:T:C	-85.497	-83.6875	-85.497	-83.6875	0.0005309898
chr12:29258765:C:T	-82.876	-82.2415	-82.876	-82.2415	0.0024548260000000002
chr12:29258881:A:G	-83.5161	-82.0714	-83.5161	-82.0714	0.0028465299999998997
chr12:29259743:A:G	-83.588	-82.1469	-83.588	-82.1469	0.002631362
chr12:29259843:T:A	-85.3123	-83.4601	-85.3123	-83.4601	0.0006661003999998999
chr12:29260541:T:C	-85.6102	-83.6823	-85.6102	-83.6823	0.0005337444
chr12:29260560:G:A	-84.4342	-82.8703	-84.4342	-82.8703	0.001224633
chr12:29261221:T:A	-85.3154	-83.4617	-85.3154	-83.4617	0.0006650695999998999
chr12:29261278:G:A	-82.9018	-82.2652	-82.9018	-82.2652	0.0023906239999999003
chr12:29261299:G:A	-83.3994	-82.5907	-83.3994	-82.5907	0.0015951860000000002
chr12:29261424:C:A	-85.5132	-83.694	-85.5132	-83.694	0.0005275474
chr12:29262347:A:T	-83.5699	-82.669	-83.5699	-82.669	0.0014727719999998998
chr12:29262863:G:A	-84.4907	-82.8845	-84.4907	-82.8845	0.001221242
chr12:29262996:C:T	-85.3097	-83.4548	-85.3097	-83.4548	0.0006696543999999999
chr12:29263297:A:G	-83.506	-82.0597	-83.506	-82.0597	0.0028815489999999
chr12:29264237:G:A	-83.6594	-82.2007	-83.6594	-82.2007	0.002485406
chr12:29264495:C:T	-85.3504	-83.4847	-85.3504	-83.4847	0.0006499294
chr12:29264843:G:A	-84.4633	-82.8658	-84.4633	-82.8658	0.001245178
chr12:29265660:C:G	0.0	-83.49	0.0	-83.49	0.000682269
chr12:29265969:T:C	-84.9768	-83.2621	-84.9768	-83.2621	0.0008196946
chr12:29266228:A:T	-83.5066	-82.0642	-83.5066	-82.0642	0.0028680320000000004
chr12:29266527:G:A	-83.2169	-82.5084	-83.2169	-82.5084	0.001727036
chr12:29267121:T:G	-83.3943	-82.5862	-83.3943	-82.5862	0.001602216
chr12:29267152:T:C	-85.3171	-83.4597	-85.3171	-83.4597	0.0006664028
chr12:29267465:C:T	-82.9408	-82.2793	-82.9408	-82.2793	0.002357666
chr12:29267675:A:T	-82.8802	-82.2602	-82.8802	-82.2602	0.00240086
chr12:29268413:A:G	-83.4295	-82.6097	-83.4295	-82.6097	0.0015654920000000001
chr12:29269416:A:G	-85.3261	-83.4711	-85.3261	-83.4711	0.0006588354
chr12:29269725:G:A	-85.3478	-83.4776	-85.3478	-83.4776	0.0006545714
chr12:29269829:A:T	-85.2359	-83.4333	-85.2359	-83.4333	0.0006842335999999
chr12:29269831:A:G	-83.4228	-82.6067	-83.4228	-82.6067	0.0015701939999999998
chr12:29270119:C:G	-85.318	-83.4635	-85.318	-83.4635	0.0006638416
chr12:29270650:A:G	-83.3621	-82.5686	-83.3621	-82.5686	0.00163059
chr12:29271202:A:G	-85.5822	-83.6716	-85.5822	-83.6716	0.0005394846
chr12:29272278:T:C	-83.3871	-82.569	-83.3871	-82.569	0.001629006
chr12:29272356:G:C	-85.5371	-83.6335	-85.5371	-83.6335	0.0005604166
chr12:29273072:T:C	-84.195	-82.9339	-84.195	-82.9339	0.0011323129999999998
chr12:29273454:C:T	-83.5057	-82.6539	-83.5057	-82.6539	0.001493124
chr12:29273760:T:C	-84.533	-83.1533	-84.533	-83.1533	0.000913828
chr12:29274534:C:T	-83.0683	-82.411	-83.0683	-82.411	0.002046616
chr12:29274850:C:T	-84.2415	-82.7851	-84.2415	-82.7851	0.001362532
chr12:29275242:A:G	-82.4343	-82.1633	-82.4343	-82.1633	0.0026187899999999004
chr12:29277213:T:C	-82.6911	-82.1229	-82.6911	-82.1229	0.00254302
chr12:29277302:C:A	-84.3174	-83.0551	-84.3174	-83.0551	0.001008803
chr12:29277961:G:T	-85.39	-83.5113	-85.39	-83.5113	0.0006329242000000001
chr12:29278321:C:A	-84.2861	-83.002	-84.2861	-83.002	0.001054082
chr12:29278432:C:T	-84.2653	-82.8514	-84.2653	-82.8514	0.0012696950000000002
chr12:29279979:G:C	-84.2712	-82.851	-84.2712	-82.851	0.0012703179999999999
chr12:29281214:A:G	-82.6007	-82.2434	-82.6007	-82.2434	0.00240439
chr12:29281717:T:C	-82.4574	-82.181	-82.4574	-82.181	0.0025660400000000003
chr12:29282400:C:G	-85.6375	-83.6729	-85.6375	-83.6729	0.0005387978
chr12:29282547:G:A	-77.3953	-80.1622	-77.3953	-80.1622	0.0218020000000001
chr12:29282572:T:TA	-77.3279	-80.1867	-77.3279	-80.1867	0.02133600000000002
chr12:29282682:T:C	-84.2407	-83.0168	-84.2407	-83.0168	0.001048839
chr12:29283651:A:T	-83.7644	-82.7518	-83.7644	-82.7518	0.00139828
chr12:29284120:G:C	-82.7499	-82.1261	-82.7499	-82.1261	0.0025326640000000004
chr12:29284284:T:C	-77.6161	-80.367	-77.6161	-80.367	0.01750599999999991
chr12:29286655:C:A	-84.2662	-83.0284	-84.2662	-83.0284	0.001036791
chr12:29287150:G:T	-82.5933	-82.0806	-82.5933	-82.0806	0.00265347
chr12:29287303:C:T	-84.988	-83.3934	-84.988	-83.3934	0.0007126232
chr12:29287772:C:T	-85.3878	-83.5123	-85.3878	-83.5123	0.0006323354
chr12:29289205:T:A	-84.27	-83.0271	-84.27	-83.0271	0.0010385580000000002
chr12:29289296:C:T	-82.4912	-81.7794	-82.4912	-81.7794	0.00358102
chr12:29289399:A:T	-85.3704	-83.5064	-85.3704	-83.5064	0.0006360428
chr12:29290263:T:C	-85.0543	-83.4279	-85.0543	-83.4279	0.0006884876
chr12:29291087:A:G	-84.4038	-83.099	-84.4038	-83.099	0.0009566599999999
chr12:29291351:G:A	-84.404	-83.0994	-84.404	-83.0994	0.0009562299999999999
chr12:29292236:C:T	-84.2547	-83.0243	-84.2547	-83.0243	0.0010408470000000001
chr12:29292489:G:T	-82.5469	-82.0373	-82.5469	-82.0373	0.0027704899999999996
chr12:29292597:T:C	-85.0586	-83.4303	-85.0586	-83.4303	0.0006868698000000001
chr12:29294570:A:T	-85.6684	-83.7019	-85.6684	-83.7019	0.0005234650000000001
chr12:29296072:A:T	-85.0663	-83.4324	-85.0663	-83.4324	0.0006850149999998999
chr12:29297620:C:A	-82.373	-81.9429	-82.373	-81.9429	0.00304482
chr12:29298446:T:G	-85.1453	-83.4736	-85.1453	-83.4736	0.0006574292
chr12:29298788:G:A	-82.592	-82.0798	-82.592	-82.0798	0.0026555299999999997
chr12:29299480:T:C	-85.1304	-83.4658	-85.1304	-83.4658	0.0006625347999999
chr12:29299800:ACT:A	-85.1307	-83.466	-85.1307	-83.466	0.0006624129999999999
chr12:29299841:C:T	-85.1183	-83.4596	-85.1183	-83.4596	0.0006666999999998999
chr12:29300845:G:A	-82.4273	-81.9887	-82.4273	-81.9887	0.0029089499999999996
chr12:29301176:G:T	-83.2987	-82.4856	-83.2987	-82.4856	0.0017792499999998998
chr12:29302458:C:T	-82.3626	-81.9494	-82.3626	-81.9494	0.0030257999999999995
chr12:29303562:T:C	-82.9138	-82.1328	-82.9138	-82.1328	0.0025140459999999
chr12:29304617:A:T	-82.8972	-82.1269	-82.8972	-82.1269	0.0025290299999999
chr12:29305623:A:G	-85.653	-83.6959	-85.653	-83.6959	0.0005266101999999999
chr12:29305848:A:C	-85.4789	-83.6855	-85.4789	-83.6855	0.0005320364000000001
chr12:29306357:G:A	-83.3552	-82.3504	-83.3552	-82.3504	0.0020222499999999997
chr12:29306799:G:A	-82.8544	-82.0857	-82.8544	-82.0857	0.002635196
chr12:29307345:G:A	-85.6509	-83.6945	-85.6509	-83.6945	0.0005273496000000001
chr12:29307475:TG:T	-85.4896	-83.688	-85.4896	-83.688	0.0005307156000000001
chr12:29308639:T:C	-84.4725	-83.1136	-84.4725	-83.1136	0.0009514020000000001
chr12:29309811:C:T	-82.4185	-81.9806	-82.4185	-81.9806	0.00293268
chr12:29314736:C:T	-82.8926	-82.1147	-82.8926	-82.1147	0.00256012
chr12:29315751:A:G	-84.4183	-83.0761	-84.4183	-83.0761	0.000988975
chr12:29316054:C:T	-84.2971	-83.0466	-84.2971	-83.0466	0.001017139
chr12:29317333:T:G	-84.5183	-83.1193	-84.5183	-83.1193	0.0009470629999999999
chr12:29318199:A:C	-84.455	-83.0913	-84.455	-83.0913	0.0009741
chr12:29318288:T:C	-85.5235	-83.6734	-85.5235	-83.6734	0.000538551
chr12:29319065:A:C	-83.9888	-82.8348	-83.9888	-82.8348	0.001250757
chr12:29319096:T:C	-85.4735	-83.6831	-85.4735	-83.6831	0.0005333142000000001
chr12:29319135:C:T	-82.6026	-82.0321	-82.6026	-82.0321	0.0027818599999999997
chr12:29319943:T:C	-82.5255	-82.0233	-82.5255	-82.0233	0.0028089199999999995
chr12:29320175:A:C	-82.8997	-82.1027	-82.8997	-82.1027	0.002590912
chr12:29321177:C:T	-82.894	-82.1115	-82.894	-82.1115	0.002568238
chr12:29321323:C:G	-82.7892	-82.0212	-82.7892	-82.0212	0.0028106419999998997
chr12:29323167:G:A	-85.5237	-83.6965	-85.5237	-83.6965	0.0005262255999999999
chr12:29323568:G:A	-84.4296	-83.0789	-84.4296	-83.0789	0.000986415
chr12:29323872:C:T	-82.3625	-81.9371	-82.3625	-81.9371	0.00306256
chr12:29324572:A:G	-85.5849	-83.6939	-85.5849	-83.6939	0.0005275656
chr12:29324809:G:A	-82.5917	-81.828	-82.5917	-81.828	0.00340921
chr12:29324998:GA:G	-82.6704	-81.9015	-82.6704	-81.9015	0.0031676559999999996
chr12:29325096:A:G	-82.6263	-81.8683	-82.6263	-81.8683	0.0032748
chr12:29325862:C:T	-82.8156	-82.0536	-82.8156	-82.0536	0.00272123
chr12:29326288:A:G	-84.4252	-83.0764	-84.4252	-83.0764	0.000988889
chr12:29326578:G:A	-85.5877	-83.6475	-85.5877	-83.6475	0.0005524096
chr12:29326777:A:C	-83.0082	-82.1549	-83.0082	-82.1549	0.0024588479999999
chr12:29327486:C:T	-82.5294	-82.0117	-82.5294	-82.0117	0.00283981
chr12:29328156:G:A	-82.9146	-82.093	-82.9146	-82.093	0.0026159299999999
chr12:29329073:C:A	-84.0353	-82.8746	-84.0353	-82.8746	0.001201519
chr12:29330149:C:T	-85.6193	-83.6836	-85.6193	-83.6836	0.0005331107999998999
chr12:29331030:T:G	-82.4089	-82.0021	-82.4089	-82.0021	0.0028712399999999997
chr12:29331146:A:C	-84.4784	-83.1136	-84.4784	-83.1136	0.000951548
chr12:29331551:C:T	-85.4596	-83.6795	-85.4596	-83.6795	0.000535259
chr12:29332516:G:A	-84.5296	-83.1243	-84.5296	-83.1243	0.000942274
chr12:29333812:T:C	-84.8032	-83.2999	-84.8032	-83.2999	0.000782442
chr12:29334753:T:G	-85.5477	-83.701	-85.5477	-83.701	0.0005238604
chr12:29339008:C:G	-85.4207	-83.6692	-85.4207	-83.6692	0.0005408268000000001
chr12:29343291:G:A	-82.6337	-82.1238	-82.6337	-82.1238	0.0025397599999998997
chr12:29344573:G:A	-82.504	-82.0018	-82.504	-82.0018	0.00286822
chr12:29346645:A:G	-85.6676	-83.7024	-85.6676	-83.7024	0.000523161
chr12:29349008:A:G	-85.6561	-83.684	-85.6561	-83.684	0.0005326516
chr12:29349303:T:C	-82.2614	-81.8137	-82.2614	-81.8137	0.00346104
chr12:29350699:T:C	-85.6743	-83.6979	-85.6743	-83.6979	0.0005254292000000001
chr12:29350743:C:T	-85.6843	-83.7038	-85.6843	-83.7038	0.000522342
chr12:29351544:G:A	-85.6886	-83.7099	-85.6886	-83.7099	0.0005192724
chr12:29352358:A:G	-83.5275	-82.6232	-83.5275	-82.6232	0.0015457920000000003
chr12:29352837:T:TA	-83.5491	-82.6366	-83.5491	-82.6366	0.0015249600000000001
chr12:29357436:T:G	-81.9631	-81.864	-81.9631	-81.864	0.0032896799999999997
chr12:29358465:C:A	-85.7161	-83.7237	-85.7161	-83.7237	0.0005120098
chr12:29358608:G:A	-83.192	-82.4662	-83.192	-82.4662	0.0018089580000000003
chr12:29361900:C:T	-85.7068	-83.72	-85.7068	-83.72	0.0005139382
chr12:29363159:G:A	-85.6683	-83.7041	-85.6683	-83.7041	0.0005222183999998999
chr12:29371226:T:C	-85.6746	-83.7064	-85.6746	-83.7064	0.0005210032000000001
chr12:29372457:C:A	-85.7201	-83.7252	-85.7201	-83.7252	0.0005112434
chr12:29372597:T:C	-85.7075	-83.7202	-85.7075	-83.7202	0.0005138209999999999
chr12:29375662:C:T	-85.7381	-83.7339	-85.7381	-83.7339	0.0005068018
chr12:29381559:G:A	-81.6411	-80.8012	-81.6411	-80.8012	0.00951492
chr12:29382782:A:G	-85.7383	-83.7312	-85.7383	-83.7312	0.0005081825999999999
chr12:29383127:T:C	-82.3578	-81.799	-82.3578	-81.799	0.00351369
chr12:29383304:G:A	-82.2393	-81.6991	-82.2393	-81.6991	0.00388218
chr12:29383451:A:T	-81.52	-80.6324	-81.52	-80.6324	0.011264699999999999
chr12:29384361:G:A	-81.437	-80.552	-81.437	-80.552	0.01220715
chr12:29384504:C:T	-85.6917	-83.7126	-85.6917	-83.7126	0.0005177795999998999
chr12:29384854:A:G	-81.5148	-80.6201	-81.5148	-80.6201	0.0114039999999999
chr12:29385628:C:T	-81.6688	-81.4695	-81.6688	-81.4695	0.00487774
chr12:29385913:C:T	-81.4909	-80.5994	-81.4909	-80.5994	0.011642089999999999
chr12:29386136:G:A	-81.9441	-81.655	-81.9441	-81.655	0.0040579
chr12:29386395:G:A	-81.7046	-81.4883	-81.7046	-81.4883	0.0047870199999999995
chr12:29386580:C:T	-81.4939	-80.6075	-81.4939	-80.6075	0.011548429999999901
chr12:29386948:TAATA:T	-81.5494	-80.6452	-81.5494	-80.6452	0.011121859999999999
chr12:29386999:G:A	-83.4986	-82.3822	-83.4986	-82.3822	0.001957838
chr12:29387376:T:C	-81.8164	-80.9444	-81.8164	-80.9444	0.008245879999999999
chr12:29387450:ATT:A	-81.7088	-81.464	-81.7088	-81.464	0.004904769999999999
chr12:29387884:A:G	-81.4457	-80.548	-81.4457	-80.548	0.01225642
chr12:29387906:G:T	-81.7031	-81.4816	-81.7031	-81.4816	0.00481913
chr12:29388051:C:T	-81.352	-80.4586	-81.352	-80.4586	0.01340284
chr12:29388368:G:A	-85.6935	-83.7132	-85.6935	-83.7132	0.0005174834
chr12:29391433:G:A	-84.9838	-83.355	-84.9838	-83.355	0.0007404572
chr12:29391909:T:C	-85.7524	-83.738	-85.7524	-83.738	0.0005047096
chr12:29392044:G:C	-83.2464	-82.1836	-83.2464	-82.1836	0.0023880969999999996
chr12:29392662:A:G	-82.7802	-81.7319	-82.7802	-81.7319	0.003751496
chr12:29393941:G:A	-83.751	-82.6756	-83.751	-82.6756	0.0014606019999999
chr12:29395277:G:A	-85.6216	-83.687	-85.6216	-83.687	0.0005312082
chr12:29396065:C:T	-83.7591	-82.7801	-83.7591	-82.7801	0.0013172470000000001
chr12:29396285:A:G	-85.7835	-83.7474	-85.7835	-83.7474	0.0005000152000000001
chr12:29396425:G:T	-85.7647	-83.7389	-85.7647	-83.7389	0.0005043402
chr12:29397311:A:G	-85.5777	-83.6599	-85.5777	-83.6599	0.0005457992
chr12:29397450:T:C	-85.573	-83.6576	-85.573	-83.6576	0.0005470453999999999
chr12:29397553:T:C	-85.7801	-83.744	-85.7801	-83.744	0.0005016619999999999
chr12:29398627:A:C	-85.5769	-83.6601	-85.5769	-83.6601	0.0005456982
chr12:29399961:G:A	-85.5908	-83.6647	-85.5908	-83.6647	0.0005432052
chr12:29404501:A:G	-85.3521	-83.4819	-85.3521	-83.4819	0.0006519709999998999
chr12:29404744:C:T	-84.3531	-83.0267	-84.3531	-83.0267	0.0010283319999999999
chr12:29405682:C:T	-84.9064	-83.1476	-84.9064	-83.1476	0.000911181
chr12:29408960:C:T	-84.3325	-83.02	-84.3325	-83.02	0.001034922
chr12:29409825:T:C	-85.3859	-83.4964	-85.3859	-83.4964	0.0006425586
chr12:29414089:G:A	-84.6764	-83.2187	-84.6764	-83.2187	0.000848662
chr12:29414215:G:C	-84.2656	-82.9588	-84.2656	-82.9588	0.0011004109999999
chr12:29415096:G:A	-85.0926	-83.4173	-85.0926	-83.4173	0.0006959666
chr12:29416054:C:A	-85.1685	-83.485	-85.1685	-83.485	0.0006498783999999999
chr12:29426713:A:G	-84.7317	-83.2656	-84.7317	-83.2656	0.0008091740000000001
chr12:29427194:A:G	-83.9405	-82.8053	-83.9405	-82.8053	0.0012825579999998999
chr12:29429732:A:G	-84.9619	-83.1351	-84.9619	-83.1351	0.0009225402
chr12:29434972:A:G	-85.3607	-83.4661	-85.3607	-83.4661	0.0006624846000000001
chr12:29435997:T:C	-84.0633	-82.8406	-84.0633	-82.8406	0.001238636
chr12:29437642:ACT:A	-84.093	-82.8909	-84.093	-82.8909	0.001177514
chr12:29437721:G:A	-83.5205	-82.3881	-83.5205	-82.3881	0.001946608
chr12:29437912:T:G	-85.478	-83.6157	-85.478	-83.6157	0.0005702362
chr12:29441138:T:C	-85.4543	-83.5926	-85.4543	-83.5926	0.0005835496
chr12:29441555:A:G	-83.9066	-82.6845	-83.9066	-82.6845	0.001447507
chr12:29444673:T:A	-85.5525	-83.6554	-85.5525	-83.6554	0.000548081
chr12:29445440:T:C	-84.2768	-82.9602	-84.2768	-82.9602	0.0010986059999999998
chr12:29447098:T:C	0.0	-84.1754	0.0	-84.1754	0.00032583
chr12:29452455:C:CT	-84.4271	-83.044	-84.4271	-83.044	0.001010022
chr12:29454998:T:C	-84.475	-83.0908	-84.475	-83.0908	0.0009638839999999
chr12:29456381:T:C	0.0	-84.1174	0.0	-84.1174	0.000345294
chr12:29459208:A:G	0.0	-84.1599	0.0	-84.1599	0.000330928
chr12:29460831:C:G	0.0	-84.1115	0.0	-84.1115	0.000347328
chr12:29465998:C:A	-85.1005	-83.4508	-85.1005	-83.4508	0.0006724874
chr12:29466644:C:T	-83.934	-82.8619	-83.934	-82.8619	0.0012116459999999998
chr12:29468740:T:C	-84.8789	-83.3326	-84.8789	-83.3326	0.000756873
chr12:29475083:G:A	-84.0913	-82.9425	-84.0913	-82.9425	0.001117781
