## Supplementary material for "Characterization of shared and ancestry-specific signals driving complex traits using multi-ancestry fine-mapping": mscaviar_results_shared_pips.txt

SNP_ID	shared_pip	shared_ll	notshared_ll
chr12:47653876:C:T	8.83308e-05	-159.185	-158.305
chr12:47657627:A:G	9.31039e-05	-159.133	-158.273
chr12:47659709:T:C	6.86154e-05	-159.439	-158.388
chr12:47689926:G:A	6.55711e-05	-159.485	-158.373
chr12:47697297:T:C	8.63694e-05	-159.208	-158.307
chr12:47724172:C:T	0.00025749	-158.117	-157.12
chr12:47726172:G:A	4.2545e-05	-159.914	-158.708
chr12:47791382:G:A	4.86561e-05	-159.79	-158.591
chr12:47791384:G:C	0.00582377	-155.027	-154.294
chr12:47792780:T:A	1.47853e-05	-160.985	-159.291
chr12:47792955:T:G	3.07235e-05	-160.248	-158.898
chr12:47796261:C:T	1.83456e-05	-160.766	-159.158
chr12:47796383:G:A	1.9291e-05	-160.715	-159.14
chr12:47796486:C:T	1.47482e-05	-160.988	-159.213
chr12:47798279:A:C	2.19994e-05	-160.584	-159.085
chr12:47801174:C:T	2.28017e-05	-160.552	-159.072
chr12:47801565:T:C	4.49462e-05	-159.868	-158.662
chr12:47801641:C:T	4.48944e-05	-159.869	-158.674
chr12:47801668:G:A	2.47514e-05	-160.475	-159.031
chr12:47802090:C:T	3.35315e-05	-160.169	-158.826
chr12:47803199:G:A	2.87762e-05	-160.32	-158.913
chr12:47806912:A:C	1.05212e-05	-161.317	-159.429
chr12:47807276:A:G	1.08934e-05	-161.281	-159.413
chr12:47808263:T:C	0.000836389	-156.884	-156.822
chr12:47808264:G:A	1.23236e-05	-161.165	-159.335
chr12:47809158:C:T	3.22681e-05	-160.205	-158.882
chr12:47810673:T:C	1.43405e-05	-160.99	-159.292
chr12:47810716:C:G	3.7646e-05	-160.051	-158.816
chr12:47811021:A:G	1.73391e-05	-160.822	-159.126
chr12:47811484:G:A	1.44849e-05	-161.005	-159.224
chr12:47814494:T:G	1.32127e-05	-161.086	-159.336
chr12:47814585:T:C	0.202214	-151.453	-150.516
chr12:47815880:G:A	6.51149e-05	-159.503	-158.559
chr12:47817004:C:T	2.22947e-05	-160.57	-159.076
chr12:47817999:A:T	0.000274261	-158.033	-157.219
chr12:47818230:A:G	0.000698583	-157.112	-156.145
chr12:47818749:G:A	8.78467e-05	-159.196	-158.141
chr12:47818936:C:T	0.00315174	-155.612	-156.594
chr12:47819603:C:G	0.0037627	-155.439	-155.77
chr12:47819937:C:G	0	0	-155.556
chr12:47820159:G:T	0.138707	-151.844	-152.127
chr12:47820208:C:T	0.00332585	-155.561	-155.948
chr12:47821042:G:A	0.00368841	-155.457	-155.991
chr12:47822647:A:T	4.89037e-05	-159.78	-158.593
chr12:47822746:G:A	2.19395e-05	-160.585	-159.096
chr12:47823230:A:G	0.00209344	-156.024	-156.225
chr12:47824117:A:G	0.00229659	-155.931	-156.403
chr12:47826043:C:T	0.00155011	-156.324	-156.46
chr12:47829691:C:T	4.5907e-05	-159.848	-158.637
chr12:47829771:C:G	0.000400356	-157.67	-157.546
chr12:47831261:G:A	5.76166e-05	-159.622	-158.603
chr12:47831959:T:C	0.000295433	-157.975	-157.638
chr12:47834985:A:T	0.104201	-152.111	-151.155
chr12:47837647:G:A	4.4652e-05	-159.879	-158.739
chr12:47838115:C:T	2.17857e-05	-160.593	-159.088
chr12:47838310:C:T	2.13745e-05	-160.612	-159.102
chr12:47838964:T:C	3.55411e-05	-160.102	-158.775
chr12:47840065:G:T	4.14183e-05	-159.952	-158.763
chr12:47842603:T:A	1.94137e-05	-160.71	-159.155
chr12:47845054:C:A	2.52466e-05	-160.449	-159.024
chr12:47847842:A:G	2.20622e-05	-160.58	-159.08
chr12:47848473:A:G	3.11192e-05	-160.236	-158.866
chr12:47848707:G:C	2.24275e-05	-160.566	-159.077
chr12:47849054:C:T	4.05265e-05	-159.978	-158.79
chr12:47849594:G:A	2.22524e-05	-160.574	-159.084
chr12:47849919:C:T	2.27056e-05	-160.554	-159.077
chr12:47850776:G:A	2.62161e-05	-160.408	-158.977
chr12:47850800:G:A	2.11808e-05	-160.622	-159.104
chr12:47851452:C:A	3.17475e-05	-160.216	-158.853
chr12:47852045:G:A	5.54699e-05	-159.665	-158.492
chr12:47853997:G:A	4.01933e-05	-159.978	-158.692
chr12:47855476:C:T	5.5396e-05	-159.665	-158.502
chr12:47856077:G:A	2.76768e-05	-160.353	-158.941
chr12:47857750:C:T	5.82928e-05	-159.611	-158.598
chr12:47859573:A:G	2.63086e-05	-160.411	-159.006
chr12:47860350:C:T	2.77826e-05	-160.356	-158.98
chr12:47860893:G:A	2.41595e-05	-160.492	-159.03
chr12:47860995:G:A	2.677e-05	-160.395	-158.972
chr12:47863983:T:C	2.85689e-05	-160.331	-158.96
chr12:47870710:G:A	5.77844e-05	-159.619	-158.6
chr12:47872384:G:C	8.92567e-05	-159.186	-158.387
chr12:47986899:G:A	0.000270452	-158.106	-157.744
chr12:47990653:C:T	0.000761059	-157.071	-157.07
chr12:47993136:A:G	0.000532152	-157.429	-157.335
chr12:47995212:TC:T	0.000916177	-156.89	-156.683
chr12:47996802:T:A	0.000919316	-156.887	-156.674
chr12:47997311:C:T	0.000822096	-156.998	-156.571
chr12:47997344:C:T	0.000921927	-156.884	-156.7
chr12:47997874:T:A	0	0	-157.998
chr12:47999315:G:A	0.012767	-154.26	-155.673
chr12:48006307:C:T	0.0016107	-156.33	-155.835
chr12:48014230:A:G	0.00522045	-155.155	-155.202
chr12:48021974:G:T	0.0002762	-158.085	-157.264
chr12:48024442:C:T	0.000723577	-157.125	-156.714
chr12:48032609:T:G	0.000353808	-157.839	-157.271
chr12:48032943:A:G	0.000300662	-158.004	-157.195
chr12:48033546:T:C	0.00783629	-154.778	-154.052
chr12:48034092:A:T	0.000909032	-156.896	-156.523
chr12:48035993:C:T	0.00553649	-155.125	-154.333
chr12:48037385:G:A	0.000691213	-157.17	-156.576
chr12:48038153:C:T	0.00477967	-155.272	-154.54
chr12:48043903:G:A	0.000426553	-157.651	-156.839
chr12:48047696:C:G	0.000819361	-157	-156.445
chr12:48053875:A:G	0.000802288	-157.021	-156.464
chr12:48054683:G:A	0.000851735	-156.961	-156.433
chr12:48060037:A:G	0.000883244	-156.925	-156.369
chr12:48064746:G:A	0.000963792	-156.837	-156.295
chr12:48069085:G:A	0.00106175	-156.74	-156.245
chr12:48070023:T:C	0.000755033	-157.082	-156.502
chr12:48070692:A:G	0.000922516	-156.881	-156.347
chr12:48074194:C:T	0.000840839	-156.974	-156.403
chr12:48076750:C:A	0.000765313	-157.068	-156.505
chr12:48076897:G:A	0.000846547	-156.967	-156.412
chr12:48076934:G:A	0.000833941	-156.982	-156.447
chr12:48078583:C:T	0.000673485	-157.196	-156.657
chr12:48078670:G:A	0.000879379	-156.929	-156.376
chr12:48079276:G:A	0.000817384	-157.002	-156.435
chr12:48079956:T:A	0.000814904	-157.005	-156.453
chr12:48081450:T:C	0.000850356	-156.963	-156.406
chr12:48083639:A:G	0.000771001	-157.061	-156.497
chr12:48088370:T:C	0.00083857	-156.977	-156.419
chr12:48089458:T:C	0.000696945	-157.161	-156.444
chr12:48089709:T:G	0.000773627	-157.057	-156.468
chr12:48089724:T:C	0.000841811	-156.973	-156.413
chr12:48090190:T:C	0.000863148	-156.948	-156.362
chr12:48090650:G:A	0.000945258	-156.857	-156.328
chr12:48091175:T:C	0.000854971	-156.957	-156.413
chr12:48095334:C:T	0.00083434	-156.982	-156.403
chr12:48098265:T:A	0.000812504	-157.008	-156.42
chr12:48100210:G:A	0	0	-156.388
chr12:48100551:C:T	0.000766205	-157.067	-156.481
chr12:48106148:A:T	0.000422979	-157.658	-156.672
chr12:48108317:A:G	0.000359036	-157.825	-157.2
chr12:48108791:G:A	0.000466812	-157.564	-157.164
chr12:48111447:C:T	0.000374364	-157.784	-157.126
chr12:48118548:C:T	0.000473015	-157.551	-157.16
chr12:48121971:C:A	0.000316978	-157.95	-157.267
chr12:48124481:A:C	0.000162241	-158.616	-157.748
chr12:48125722:T:G	0.000376268	-157.778	-156.807
chr12:48132078:A:G	0.000358342	-157.828	-157.161
chr12:48132577:A:G	0.000318628	-157.945	-157.248
chr12:48132929:G:A	0.000545057	-157.409	-157.045
chr12:48145196:A:G	0.000458414	-157.582	-157.192
chr12:48150195:T:C	0.000430235	-157.646	-157.256
chr12:48151847:C:T	0.000462653	-157.573	-157.187
chr12:48154559:G:A	0.000466228	-157.566	-157.187
chr12:48168521:C:T	0.000305731	-157.987	-157.36
chr12:48169861:G:A	0.00047949	-157.538	-157.159
chr12:48173090:G:A	0.000473105	-157.551	-157.19
chr12:48184006:C:T	0.000731793	-157.115	-156.599
chr12:48186976:A:G	0.000748286	-157.093	-156.631
chr12:48188933:T:C	0.000567677	-157.369	-156.913
chr12:48198065:A:G	0.00073738	-157.109	-156.791
chr12:48198177:C:A	0.000382493	-157.763	-156.939
chr12:48201694:A:C	0.000142611	-158.749	-157.695
chr12:48203270:A:G	0.000197644	-158.425	-157.528
chr12:48219350:C:T	0	0	-157.367
chr12:48225842:G:A	0.000196978	-158.428	-157.52
chr12:48230872:T:C	0.000197482	-158.425	-157.488
chr12:48233900:TA:T	0.000201175	-158.406	-157.454
chr12:48236086:G:A	0.000179181	-158.522	-157.576
chr12:48246926:G:A	0.000224915	-158.299	-157.406
chr12:48261305:A:G	0.000276875	-158.091	-157.203
chr12:48267363:CCTTCCTTCCTTCCTTCCTTT:C	0.00108248	-156.719	-157.071
chr12:48268887:T:C	0.000244994	-158.213	-157.315
chr12:48272805:AG:A	0.000276742	-158.091	-157.198
chr12:48278523:C:G	0.000270932	-158.113	-157.211
chr12:48290794:G:C	0.000118165	-158.939	-157.856
chr12:48291772:A:G	0.000362393	-157.822	-156.962
chr12:48296626:C:T	0.000275221	-158.097	-157.185
chr12:48303640:T:A	0.000409424	-157.704	-156.85
chr12:48303647:T:A	0.000401237	-157.725	-156.874
chr12:48305493:C:T	0.0014394	-156.441	-155.538
chr12:48318084:T:G	0.0548469	-152.831	-152.917
chr12:48318219:C:T	0.000456607	-157.597	-156.872
chr12:48320004:G:A	0.000541617	-157.426	-156.672
chr12:48323113:T:C	0.000985659	-156.829	-156.841
chr12:48323773:G:A	0.000130532	-158.836	-157.78
chr12:48327851:A:T	0.0700055	-152.588	-152.869
chr12:48329812:G:A	0.00040138	-157.726	-157.064
chr12:48330571:C:G	0.000407819	-157.71	-156.981
chr12:48338751:A:G	0.0667213	-152.636	-152.971
chr12:48340948:C:T	0.00128556	-156.564	-156.75
chr12:48347096:C:A	0.00061177	-157.305	-156.707
chr12:48351268:C:T	0.000889899	-156.932	-156.571
chr12:48378474:G:A	0.000110433	-158.999	-157.915
chr12:48392852:C:T	0.0179018	-153.917	-153.361
chr12:48395194:G:A	0.0087937	-154.624	-153.73
chr12:48402357:T:A	0.00386643	-155.446	-154.597
chr12:48408490:T:C	0.00397416	-155.418	-154.585
chr12:48416125:G:A	0.00456788	-155.279	-154.427
chr12:48417317:T:C	0.0040862	-155.39	-154.549
chr12:48428545:A:G	0.00389085	-155.439	-154.559
chr12:48430761:T:C	0.00167995	-156.282	-155.33
chr12:48433534:G:A	0.00202519	-156.09	-155.574
chr12:48434197:C:T	0.0027979	-155.766	-155.375
chr12:48435518:C:T	0.00306272	-155.676	-155.225
chr12:48436122:A:G	0.00276947	-155.777	-155.315
chr12:48437850:G:A	0.00261889	-155.832	-155.492
chr12:48438659:A:G	0.00281035	-155.762	-155.386
chr12:48446635:C:T	0.000689928	-157.162	-156.826
chr12:48446708:T:A	0.00160219	-156.321	-156.648
chr12:48451865:T:C	0.00150792	-156.381	-156.693
chr12:48453748:A:T	0.000510964	-157.454	-157.401
chr12:48458039:G:A	0.00234838	-155.938	-156.607
chr12:48462400:C:G	0.000658946	-157.206	-156.927
chr12:48464882:T:C	0.00142068	-156.44	-156.75
chr12:48470055:T:C	0.00151664	-156.378	-156.678
chr12:48471429:A:G	0.00181139	-156.197	-156.754
chr12:48471843:C:T	0.00160629	-156.318	-156.654
chr12:48478641:C:A	0.000671174	-157.188	-156.868
chr12:48488779:C:A	0.00116287	-156.639	-156.906
chr12:48494811:C:T	0.000990556	-156.829	-156.096
chr12:48494906:C:G	0.00491433	-155.222	-154.267
chr12:48499237:A:AT	0.00132344	-156.502	-157.026
chr12:48510456:G:A	0.0012487	-156.561	-157.053
chr12:48514010:T:C	0.00121191	-156.59	-157.07
chr12:48520825:A:G	0.00114947	-156.644	-157.076
chr12:48525430:T:G	0.000827723	-157.01	-156.111
chr12:48531453:C:T	0.000204466	-158.393	-157.404
chr12:48535407:A:T	0.000325001	-157.932	-157.25
chr12:48536240:A:G	0.000375059	-157.791	-156.804
chr12:48537117:C:T	0.000333394	-157.907	-156.943
chr12:48537799:TG:T	0.000364625	-157.818	-156.833
chr12:48539450:C:T	0.000398315	-157.731	-156.739
chr12:48544597:G:A	0.000233039	-158.264	-157.28
chr12:48545188:G:A	0.000200777	-158.413	-157.411
chr12:48553013:G:A	0.000241043	-158.228	-157.292
chr12:48554270:C:G	0.00023522	-158.254	-157.277
chr12:48555825:A:G	0.00037218	-157.796	-156.848
