## Supplementary material for "Characterization of shared and ancestry-specific signals driving complex traits using multi-ancestry fine-mapping": mscaviar_results_study0_post.txt

SNP_ID	Prob_in_pCausalSet
chr12:47653876:C:T	0.000314997
chr12:47657627:A:G	0.000328513
chr12:47659709:T:C	0.000312319
chr12:47689926:G:A	0.000295457
chr12:47697297:T:C	0.000315181
chr12:47724172:C:T	0.0012417
chr12:47726172:G:A	0.000182853
chr12:47791382:G:A	0.000222673
chr12:47791384:G:C	0.0239155
chr12:47792780:T:A	6.99471e-05
chr12:47792955:T:G	0.00013323
chr12:47796261:C:T	7.22385e-05
chr12:47796383:G:A	7.65334e-05
chr12:47796486:C:T	5.44456e-05
chr12:47798279:A:C	0.000104516
chr12:47801174:C:T	9.73436e-05
chr12:47801565:T:C	0.000197596
chr12:47801641:C:T	0.000187103
chr12:47801668:G:A	0.000102229
chr12:47802090:C:T	9.70163e-05
chr12:47803199:G:A	8.95264e-05
chr12:47806912:A:C	4.96409e-05
chr12:47807276:A:G	5.11254e-05
chr12:47808263:T:C	0.00201581
chr12:47808264:G:A	5.24055e-05
chr12:47809158:C:T	0.000103633
chr12:47810673:T:C	6.86692e-05
chr12:47810716:C:G	0.000119306
chr12:47811021:A:G	5.98583e-05
chr12:47811484:G:A	5.42865e-05
chr12:47814494:T:G	6.31177e-05
chr12:47814585:T:C	0.978156
chr12:47815880:G:A	0.000187309
chr12:47817004:C:T	8.71198e-05
chr12:47817999:A:T	0.00113162
chr12:47818230:A:G	0.00339813
chr12:47818749:G:A	0.000397815
chr12:47818936:C:T	0.00386677
chr12:47819603:C:G	0.00759338
chr12:47819937:C:G	0.00444933
chr12:47820159:G:T	0.295532
chr12:47820208:C:T	0.00647123
chr12:47821042:G:A	0.00664305
chr12:47822647:A:T	0.000221193
chr12:47822746:G:A	8.9224e-05
chr12:47823230:A:G	0.00445642
chr12:47824117:A:G	0.00415641
chr12:47826043:C:T	0.00338237
chr12:47829691:C:T	0.000207017
chr12:47829771:C:G	0.000883286
chr12:47831261:G:A	0.000193734
chr12:47831959:T:C	0.000766738
chr12:47834985:A:T	0.510839
chr12:47837647:G:A	0.000155887
chr12:47838115:C:T	0.000106025
chr12:47838310:C:T	0.00010232
chr12:47838964:T:C	0.000174105
chr12:47840065:G:T	0.000161227
chr12:47842603:T:A	9.21199e-05
chr12:47845054:C:A	9.81245e-05
chr12:47847842:A:G	0.000107788
chr12:47848473:A:G	0.000152289
chr12:47848707:G:C	0.000106226
chr12:47849054:C:T	0.00014212
chr12:47849594:G:A	0.000103342
chr12:47849919:C:T	0.000101934
chr12:47850776:G:A	0.00012816
chr12:47850800:G:A	0.000103793
chr12:47851452:C:A	0.000155649
chr12:47852045:G:A	0.000122702
chr12:47853997:G:A	0.000195722
chr12:47855476:C:T	0.000123993
chr12:47856077:G:A	0.000135667
chr12:47857750:C:T	0.000161348
chr12:47859573:A:G	0.000101551
chr12:47860350:C:T	0.000109088
chr12:47860893:G:A	0.000117068
chr12:47860995:G:A	9.0577e-05
chr12:47863983:T:C	0.000102543
chr12:47870710:G:A	0.00019563
chr12:47872384:G:C	0.000257183
chr12:47986899:G:A	0.000701972
chr12:47990653:C:T	0.0017147
chr12:47993136:A:G	0.00122608
chr12:47995212:TC:T	0.00246658
chr12:47996802:T:A	0.00248525
chr12:47997311:C:T	0.00260272
chr12:47997344:C:T	0.00243915
chr12:47997874:T:A	0.00044962
chr12:47999315:G:A	0.0166461
chr12:48006307:C:T	0.00546674
chr12:48014230:A:G	0.0124678
chr12:48021974:G:T	0.00113854
chr12:48024442:C:T	0.00223874
chr12:48032609:T:G	0.00119048
chr12:48032943:A:G	0.0012334
chr12:48033546:T:C	0.0320359
chr12:48034092:A:T	0.00276709
chr12:48035993:C:T	0.0237893
chr12:48037385:G:A	0.00247061
chr12:48038153:C:T	0.019604
chr12:48043903:G:A	0.00178759
chr12:48047696:C:G	0.00285706
chr12:48053875:A:G	0.00280135
chr12:48054683:G:A	0.00291229
chr12:48060037:A:G	0.00309105
chr12:48064746:G:A	0.00334731
chr12:48069085:G:A	0.00356655
chr12:48070023:T:C	0.00267802
chr12:48070692:A:G	0.00317849
chr12:48074194:C:T	0.00297236
chr12:48076750:C:A	0.00268001
chr12:48076897:G:A	0.00295776
chr12:48076934:G:A	0.00286633
chr12:48078583:C:T	0.00230067
chr12:48078670:G:A	0.00307093
chr12:48079276:G:A	0.00287772
chr12:48079956:T:A	0.00283606
chr12:48081450:T:C	0.0029734
chr12:48083639:A:G	0.00270171
chr12:48088370:T:C	0.00293265
chr12:48089458:T:C	0.00275272
chr12:48089709:T:G	0.00276692
chr12:48089724:T:C	0.00294969
chr12:48090190:T:C	0.00308952
chr12:48090650:G:A	0.00324655
chr12:48091175:T:C	0.00296241
chr12:48095334:C:T	0.0029671
chr12:48098265:T:A	0.00290837
chr12:48100210:G:A	0.00225814
chr12:48100551:C:T	0.00273198
chr12:48106148:A:T	0.00205826
chr12:48108317:A:G	0.00126921
chr12:48108791:G:A	0.00138556
chr12:48111447:C:T	0.00136593
chr12:48118548:C:T	0.00139474
chr12:48121971:C:A	0.00116722
chr12:48124481:A:C	0.000662477
chr12:48125722:T:G	0.00179812
chr12:48132078:A:G	0.00131287
chr12:48132577:A:G	0.00118821
chr12:48132929:G:A	0.00159265
chr12:48145196:A:G	0.0013469
chr12:48150195:T:C	0.00125426
chr12:48151847:C:T	0.00135555
chr12:48154559:G:A	0.00135808
chr12:48168521:C:T	0.00106502
chr12:48169861:G:A	0.00140095
chr12:48173090:G:A	0.00135878
chr12:48184006:C:T	0.00246595
chr12:48186976:A:G	0.00241901
chr12:48188933:T:C	0.00179742
chr12:48198065:A:G	0.00212249
chr12:48198177:C:A	0.001613
chr12:48201694:A:C	0.000689391
chr12:48203270:A:G	0.000848349
chr12:48219350:C:T	0.000848481
chr12:48225842:G:A	0.000853233
chr12:48230872:T:C	0.000880135
chr12:48233900:TA:T	0.000911249
chr12:48236086:G:A	0.000797953
chr12:48246926:G:A	0.000971945
chr12:48261305:A:G	0.00121044
chr12:48267363:CCTTCCTTCCTTCCTTCCTTT:C	0.00189279
chr12:48268887:T:C	0.0010712
chr12:48272805:AG:A	0.00121602
chr12:48278523:C:G	0.00119751
chr12:48290794:G:C	0.000576409
chr12:48291772:A:G	0.00156948
chr12:48296626:C:T	0.00122954
chr12:48303640:T:A	0.00177639
chr12:48303647:T:A	0.0017338
chr12:48305493:C:T	0.00670826
chr12:48318084:T:G	0.130248
chr12:48318219:C:T	0.00178241
chr12:48320004:G:A	0.00218465
chr12:48323113:T:C	0.00225501
chr12:48323773:G:A	0.000626559
chr12:48327851:A:T	0.149139
chr12:48329812:G:A	0.00147479
chr12:48330571:C:G	0.00158821
chr12:48338751:A:G	0.138171
chr12:48340948:C:T	0.00265124
chr12:48347096:C:A	0.00218135
chr12:48351268:C:T	0.00267696
chr12:48378474:G:A	0.000535706
chr12:48392852:C:T	0.0645263
chr12:48395194:G:A	0.0410582
chr12:48402357:T:A	0.0173797
chr12:48408490:T:C	0.0176497
chr12:48416125:G:A	0.0206011
chr12:48417317:T:C	0.0182673
chr12:48428545:A:G	0.0179341
chr12:48430761:T:C	0.00814796
chr12:48433534:G:A	0.00702853
chr12:48434197:C:T	0.00890504
chr12:48435518:C:T	0.0101908
chr12:48436122:A:G	0.00926942
chr12:48437850:G:A	0.0080341
chr12:48438659:A:G	0.00884887
chr12:48446635:C:T	0.0020107
chr12:48446708:T:A	0.00305416
chr12:48451865:T:C	0.00288128
chr12:48453748:A:T	0.00109364
chr12:48458039:G:A	0.00369846
chr12:48462400:C:G	0.00182786
chr12:48464882:T:C	0.00269718
chr12:48470055:T:C	0.00292537
chr12:48471429:A:G	0.00295419
chr12:48471843:C:T	0.00304046
chr12:48478641:C:A	0.0019271
chr12:48488779:C:A	0.00221547
chr12:48494811:C:T	0.00401396
chr12:48494906:C:G	0.0240343
chr12:48499237:A:AT	0.00193351
chr12:48510456:G:A	0.00187609
chr12:48514010:T:C	0.00181429
chr12:48520825:A:G	0.00183108
chr12:48525430:T:G	0.00381616
chr12:48531453:C:T	0.000964156
chr12:48535407:A:T	0.00119747
chr12:48536240:A:G	0.0018213
chr12:48537117:C:T	0.00158085
chr12:48537799:TG:T	0.00176742
chr12:48539450:C:T	0.00194505
chr12:48544597:G:A	0.00110277
chr12:48545188:G:A	0.000955421
chr12:48553013:G:A	0.00109638
chr12:48554270:C:G	0.00110765
chr12:48555825:A:G	0.00174834
