## Supplementary material for "Characterization of shared and ancestry-specific signals driving complex traits using multi-ancestry fine-mapping": mscaviar_results_study1_post.txt

SNP_ID	Prob_in_pCausalSet
chr12:47653876:C:T	0.000183058
chr12:47657627:A:G	0.000189237
chr12:47659709:T:C	0.000137837
chr12:47689926:G:A	0.000135529
chr12:47697297:T:C	0.000178149
chr12:47724172:C:T	0.000321594
chr12:47726172:G:A	0.000116659
chr12:47791382:G:A	0.000117148
chr12:47791384:G:C	0.00590238
chr12:47792780:T:A	8.0404e-05
chr12:47792955:T:G	0.000106049
chr12:47796261:C:T	0.000101972
chr12:47796383:G:A	0.000102149
chr12:47796486:C:T	0.000105672
chr12:47798279:A:C	8.76527e-05
chr12:47801174:C:T	9.83382e-05
chr12:47801565:T:C	0.000119667
chr12:47801641:C:T	0.000125124
chr12:47801668:G:A	0.000103721
chr12:47802090:C:T	0.000162685
chr12:47803199:G:A	0.000144604
chr12:47806912:A:C	7.62558e-05
chr12:47807276:A:G	7.70532e-05
chr12:47808263:T:C	0.00101167
chr12:47808264:G:A	8.77743e-05
chr12:47809158:C:T	0.00014279
chr12:47810673:T:C	7.91342e-05
chr12:47810716:C:G	0.0001503
chr12:47811021:A:G	0.000117292
chr12:47811484:G:A	0.000103855
chr12:47814494:T:G	7.80995e-05
chr12:47814585:T:C	0.202221
chr12:47815880:G:A	0.000195213
chr12:47817004:C:T	0.000107054
chr12:47817999:A:T	0.000351911
chr12:47818230:A:G	0.000761846
chr12:47818749:G:A	0.000157139
chr12:47818936:C:T	0.00422236
chr12:47819603:C:G	0.00400002
chr12:47820159:G:T	0.138914
chr12:47820208:C:T	0.00358138
chr12:47821042:G:A	0.00398992
chr12:47822647:A:T	0.000117979
chr12:47822746:G:A	0.000101169
chr12:47823230:A:G	0.00230778
chr12:47824117:A:G	0.00259509
chr12:47826043:C:T	0.001755
chr12:47829691:C:T	0.000116132
chr12:47829771:C:G	0.000601384
chr12:47831261:G:A	0.000161364
chr12:47831959:T:C	0.000447695
chr12:47834985:A:T	0.104258
chr12:47837647:G:A	0.000143089
chr12:47838115:C:T	8.50898e-05
chr12:47838310:C:T	8.60055e-05
chr12:47838964:T:C	9.83787e-05
chr12:47840065:G:T	0.000126009
chr12:47842603:T:A	8.48287e-05
chr12:47845054:C:A	0.000110021
chr12:47847842:A:G	8.50758e-05
chr12:47848473:A:G	9.3989e-05
chr12:47848707:G:C	8.7926e-05
chr12:47849054:C:T	0.000138275
chr12:47849594:G:A	8.94086e-05
chr12:47849919:C:T	9.28444e-05
chr12:47850776:G:A	8.91632e-05
chr12:47850800:G:A	8.39314e-05
chr12:47851452:C:A	9.44627e-05
chr12:47852045:G:A	0.000257673
chr12:47853997:G:A	0.000103464
chr12:47855476:C:T	0.000253233
chr12:47856077:G:A	9.04077e-05
chr12:47857750:C:T	0.000196572
chr12:47859573:A:G	0.000111875
chr12:47860350:C:T	0.000111403
chr12:47860893:G:A	8.77999e-05
chr12:47860995:G:A	0.000129446
chr12:47863983:T:C	0.00012307
chr12:47870710:G:A	0.000160377
chr12:47872384:G:C	0.000219333
chr12:47986899:G:A	0.000419231
chr12:47990653:C:T	0.000949152
chr12:47993136:A:G	0.000713132
chr12:47995212:TC:T	0.00105605
chr12:47996802:T:A	0.00105829
chr12:47997311:C:T	0.000932186
chr12:47997344:C:T	0.00106569
chr12:47999315:G:A	0.0135275
chr12:48006307:C:T	0.0017101
chr12:48014230:A:G	0.00539171
chr12:48021974:G:T	0.000353166
chr12:48024442:C:T	0.000838129
chr12:48032609:T:G	0.000453197
chr12:48032943:A:G	0.000378589
chr12:48033546:T:C	0.00791274
chr12:48034092:A:T	0.0010263
chr12:48035993:C:T	0.00560967
chr12:48037385:G:A	0.000785165
chr12:48038153:C:T	0.00485683
chr12:48043903:G:A	0.000503786
chr12:48047696:C:G	0.000916401
chr12:48053875:A:G	0.000899157
chr12:48054683:G:A	0.000951369
chr12:48060037:A:G	0.000979796
chr12:48064746:G:A	0.00106131
chr12:48069085:G:A	0.00116367
chr12:48070023:T:C	0.000849927
chr12:48070692:A:G	0.00102113
chr12:48074194:C:T	0.000936131
chr12:48076750:C:A	0.000861807
chr12:48076897:G:A	0.00094332
chr12:48076934:G:A	0.000932835
chr12:48078583:C:T	0.000773278
chr12:48078670:G:A	0.000976219
chr12:48079276:G:A	0.000913348
chr12:48079956:T:A	0.000912198
chr12:48081450:T:C	0.000947031
chr12:48083639:A:G	0.000867436
chr12:48088370:T:C	0.00093523
chr12:48089458:T:C	0.000779709
chr12:48089709:T:G	0.000867484
chr12:48089724:T:C	0.00093823
chr12:48090190:T:C	0.000956884
chr12:48090650:G:A	0.00104426
chr12:48091175:T:C	0.000952832
chr12:48095334:C:T	0.000928886
chr12:48098265:T:A	0.000906249
chr12:48100551:C:T	0.000860441
chr12:48106148:A:T	0.000487629
chr12:48108317:A:G	0.000452693
chr12:48108791:G:A	0.000588539
chr12:48111447:C:T	0.000464195
chr12:48118548:C:T	0.000595934
chr12:48121971:C:A	0.000405778
chr12:48124481:A:C	0.000240253
chr12:48125722:T:G	0.000441799
chr12:48132078:A:G	0.000448071
chr12:48132577:A:G	0.000406361
chr12:48132929:G:A	0.000669635
chr12:48145196:A:G	0.00058198
chr12:48150195:T:C	0.000555256
chr12:48151847:C:T	0.000586736
chr12:48154559:G:A	0.000591389
chr12:48168521:C:T	0.000401611
chr12:48169861:G:A	0.000604037
chr12:48173090:G:A	0.000600941
chr12:48184006:C:T	0.000832002
chr12:48186976:A:G	0.000854384
chr12:48188933:T:C	0.000676991
chr12:48198065:A:G	0.00086499
chr12:48198177:C:A	0.000457575
chr12:48201694:A:C	0.000207787
chr12:48203270:A:G	0.000271818
chr12:48225842:G:A	0.000270727
chr12:48230872:T:C	0.000268638
chr12:48233900:TA:T	0.000271178
chr12:48236086:G:A	0.000250394
chr12:48246926:G:A	0.000298871
chr12:48261305:A:G	0.000349561
chr12:48267363:CCTTCCTTCCTTCCTTCCTTT:C	0.00140472
chr12:48268887:T:C	0.00031802
chr12:48272805:AG:A	0.000349001
chr12:48278523:C:G	0.000342731
chr12:48290794:G:C	0.000181626
chr12:48291772:A:G	0.000436155
chr12:48296626:C:T	0.000346167
chr12:48303640:T:A	0.000483086
chr12:48303647:T:A	0.000474862
chr12:48305493:C:T	0.00150952
chr12:48318084:T:G	0.0549954
chr12:48318219:C:T	0.000539963
chr12:48320004:G:A	0.000621667
chr12:48323113:T:C	0.0011684
chr12:48323773:G:A	0.000195056
chr12:48327851:A:T	0.070187
chr12:48329812:G:A	0.000490718
chr12:48330571:C:G	0.000491434
chr12:48338751:A:G	0.0669144
chr12:48340948:C:T	0.00150907
chr12:48347096:C:A	0.000705489
chr12:48351268:C:T	0.00100916
chr12:48378474:G:A	0.000174408
chr12:48392852:C:T	0.0179927
chr12:48395194:G:A	0.00886152
chr12:48402357:T:A	0.00393838
chr12:48408490:T:C	0.00404724
chr12:48416125:G:A	0.00463929
chr12:48417317:T:C	0.00415859
chr12:48428545:A:G	0.00396052
chr12:48430761:T:C	0.00174574
chr12:48433534:G:A	0.00212694
chr12:48434197:C:T	0.00291311
chr12:48435518:C:T	0.00317052
chr12:48436122:A:G	0.00287642
chr12:48437850:G:A	0.00274079
chr12:48438659:A:G	0.00292746
chr12:48446635:C:T	0.000822676
chr12:48446708:T:A	0.00188165
chr12:48451865:T:C	0.00178774
chr12:48453748:A:T	0.000735622
chr12:48458039:G:A	0.00279325
chr12:48462400:C:G	0.000802402
chr12:48464882:T:C	0.00170432
chr12:48470055:T:C	0.00178769
chr12:48471429:A:G	0.00221663
chr12:48471843:C:T	0.00189192
chr12:48478641:C:A	0.000807165
chr12:48488779:C:A	0.00144403
chr12:48494811:C:T	0.00106896
chr12:48494906:C:G	0.00497655
chr12:48499237:A:AT	0.00187722
chr12:48510456:G:A	0.00175594
chr12:48514010:T:C	0.00172459
chr12:48520825:A:G	0.00157975
chr12:48525430:T:G	0.000894746
chr12:48531453:C:T	0.000269677
chr12:48535407:A:T	0.000414626
chr12:48536240:A:G	0.00043835
chr12:48537117:C:T	0.000398202
chr12:48537799:TG:T	0.00042803
chr12:48539450:C:T	0.000461506
chr12:48544597:G:A	0.000297977
chr12:48545188:G:A	0.000265357
chr12:48553013:G:A	0.000308997
chr12:48554270:C:G	0.000300535
chr12:48555825:A:G	0.000437577
