## Supplementary material for "Characterization of shared and ancestry-specific signals driving complex traits using multi-ancestry fine-mapping": not_shared_pips.txt

SNP_ID	shared_ll_x	notshared_ll_x	shared_ll_y	notshared_ll_y	not_shared_pip
chr12:47653876:C:T	-159.185	-158.305	-159.185	-158.305	0.0003213934
chr12:47657627:A:G	-159.133	-158.273	-159.133	-158.273	0.0003315421999999
chr12:47659709:T:C	-159.439	-158.388	-159.439	-158.388	0.0003129251999999
chr12:47689926:G:A	-159.485	-158.373	-159.485	-158.373	0.0002998438
chr12:47697297:T:C	-159.208	-158.307	-159.208	-158.307	0.0003205911999999
chr12:47724172:C:T	-158.117	-157.12	-158.117	-157.12	0.001048314
chr12:47726172:G:A	-159.914	-158.708	-159.914	-158.708	0.00021442199999999997
chr12:47791382:G:A	-159.79	-158.591	-159.79	-158.591	0.00024250879999999998
chr12:47791384:G:C	-155.027	-154.294	-155.027	-154.294	0.01817034
chr12:47792780:T:A	-160.985	-159.291	-160.985	-159.291	0.0001207804999999
chr12:47792955:T:G	-160.248	-158.898	-160.248	-158.898	0.000177832
chr12:47796261:C:T	-160.766	-159.158	-160.766	-159.158	0.0001375193
chr12:47796383:G:A	-160.715	-159.14	-160.715	-159.14	0.0001401004
chr12:47796486:C:T	-160.988	-159.213	-160.988	-159.213	0.00013062120000000002
chr12:47798279:A:C	-160.584	-159.085	-160.584	-159.085	0.0001481699
chr12:47801174:C:T	-160.552	-159.072	-160.552	-159.072	0.0001500784
chr12:47801565:T:C	-159.868	-158.662	-159.868	-158.662	0.0002273706
chr12:47801641:C:T	-159.869	-158.674	-159.869	-158.674	0.0002224382
chr12:47801668:G:A	-160.475	-159.031	-160.475	-159.031	0.0001564472
chr12:47802090:C:T	-160.169	-158.826	-160.169	-158.826	0.0001926382999999
chr12:47803199:G:A	-160.32	-158.913	-160.32	-158.913	0.000176578
chr12:47806912:A:C	-161.317	-159.429	-161.317	-159.429	0.0001048542999999
chr12:47807276:A:G	-161.281	-159.413	-161.281	-159.413	0.00010639180000000001
chr12:47808263:T:C	-156.884	-156.822	-156.884	-156.822	0.0013547020000000002
chr12:47808264:G:A	-161.165	-159.335	-161.165	-159.335	0.00011553259999999999
chr12:47809158:C:T	-160.205	-158.882	-160.205	-158.882	0.0001818868
chr12:47810673:T:C	-160.99	-159.292	-160.99	-159.292	0.0001191224
chr12:47810716:C:G	-160.051	-158.816	-160.051	-158.816	0.0001943139999999
chr12:47811021:A:G	-160.822	-159.126	-160.822	-159.126	0.00014247209999989998
chr12:47811484:G:A	-161.005	-159.224	-161.005	-159.224	0.0001291717
chr12:47814494:T:G	-161.086	-159.336	-161.086	-159.336	0.00011479180000000001
chr12:47814585:T:C	-151.453	-150.516	-151.453	-150.516	0.775949
chr12:47815880:G:A	-159.503	-158.559	-159.503	-158.559	0.0002522922
chr12:47817004:C:T	-160.57	-159.076	-160.57	-159.076	0.0001495844
chr12:47817999:A:T	-158.033	-157.219	-158.033	-157.219	0.0009350089999999999
chr12:47818230:A:G	-157.112	-156.145	-157.112	-156.145	0.00276281
chr12:47818749:G:A	-159.196	-158.141	-159.196	-158.141	0.0003792605999999
chr12:47818936:C:T	-155.612	-156.594	-155.612	-156.594	0.0017856499999999997
chr12:47819603:C:G	-155.439	-155.77	-155.439	-155.77	0.004068
chr12:47819937:C:G	0.0	-155.556	0.0	-155.556	0.00444933
chr12:47820159:G:T	-151.844	-152.127	-151.844	-152.127	0.15703199999999998
chr12:47820208:C:T	-155.561	-155.948	-155.561	-155.948	0.00340091
chr12:47821042:G:A	-155.457	-155.991	-155.457	-155.991	0.0032561499999999998
chr12:47822647:A:T	-159.78	-158.593	-159.78	-158.593	0.00024136459999999998
chr12:47822746:G:A	-160.585	-159.096	-160.585	-159.096	0.00014651400000000001
chr12:47823230:A:G	-156.024	-156.225	-156.024	-156.225	0.0025773199999999
chr12:47824117:A:G	-155.931	-156.403	-155.931	-156.403	0.0021583200000000005
chr12:47826043:C:T	-156.324	-156.46	-156.324	-156.46	0.00203715
chr12:47829691:C:T	-159.848	-158.637	-159.848	-158.637	0.00023133500000000002
chr12:47829771:C:G	-157.67	-157.546	-157.67	-157.546	0.0006839580000000001
chr12:47831261:G:A	-159.622	-158.603	-159.622	-158.603	0.0002398647999999
chr12:47831959:T:C	-157.975	-157.638	-157.975	-157.638	0.000623567
chr12:47834985:A:T	-152.111	-151.155	-152.111	-151.155	0.40669500000000003
chr12:47837647:G:A	-159.879	-158.739	-159.879	-158.739	0.000209672
chr12:47838115:C:T	-160.593	-159.088	-160.593	-159.088	0.0001475434
chr12:47838310:C:T	-160.612	-159.102	-160.612	-159.102	0.00014557649999989998
chr12:47838964:T:C	-160.102	-158.775	-160.102	-158.775	0.0002014014999999
chr12:47840065:G:T	-159.952	-158.763	-159.952	-158.763	0.00020439939999999997
chr12:47842603:T:A	-160.71	-159.155	-160.71	-159.155	0.00013812120000000002
chr12:47845054:C:A	-160.449	-159.024	-160.449	-159.024	0.0001576523
chr12:47847842:A:G	-160.58	-159.08	-160.58	-159.08	0.00014873939999989998
chr12:47848473:A:G	-160.236	-158.866	-160.236	-158.866	0.00018403959999999998
chr12:47848707:G:C	-160.566	-159.077	-160.566	-159.077	0.000149297
chr12:47849054:C:T	-159.978	-158.79	-159.978	-158.79	0.000199342
chr12:47849594:G:A	-160.574	-159.084	-160.574	-159.084	0.00014824579999989999
chr12:47849919:C:T	-160.554	-159.077	-160.554	-159.077	0.0001493672
chr12:47850776:G:A	-160.408	-158.977	-160.408	-158.977	0.000164891
chr12:47850800:G:A	-160.622	-159.104	-160.622	-159.104	0.0001453628
chr12:47851452:C:A	-160.216	-158.853	-160.216	-158.853	0.0001866166999999
chr12:47852045:G:A	-159.665	-158.492	-159.665	-158.492	0.00026943519999990005
chr12:47853997:G:A	-159.978	-158.692	-159.978	-158.692	0.00021879940000000002
chr12:47855476:C:T	-159.665	-158.502	-159.665	-158.502	0.000266434
chr12:47856077:G:A	-160.353	-158.941	-160.353	-158.941	0.0001707210999999
chr12:47857750:C:T	-159.611	-158.598	-159.611	-158.598	0.00024133439999990001
chr12:47859573:A:G	-160.411	-159.006	-160.411	-159.006	0.0001608088
chr12:47860350:C:T	-160.356	-158.98	-160.356	-158.98	0.0001649258
chr12:47860893:G:A	-160.492	-159.03	-160.492	-159.03	0.0001565489
chr12:47860995:G:A	-160.395	-158.972	-160.395	-158.972	0.000166483
chr12:47863983:T:C	-160.331	-158.96	-160.331	-158.96	0.00016847519999989999
chr12:47870710:G:A	-159.619	-158.6	-159.619	-158.6	0.0002404382
chr12:47872384:G:C	-159.186	-158.387	-159.186	-158.387	0.0002980026
chr12:47986899:G:A	-158.106	-157.744	-158.106	-157.744	0.0005802989999999999
chr12:47990653:C:T	-157.071	-157.07	-157.071	-157.07	0.0011417339999999
chr12:47993136:A:G	-157.429	-157.335	-157.429	-157.335	0.0008749079999999999
chr12:47995212:TC:T	-156.89	-156.683	-156.89	-156.683	0.0016902759999999999
chr12:47996802:T:A	-156.887	-156.674	-156.887	-156.674	0.0017049080000000002
chr12:47997311:C:T	-156.998	-156.571	-156.998	-156.571	0.001890714
chr12:47997344:C:T	-156.884	-156.7	-156.884	-156.7	0.0016609860000000001
chr12:47997874:T:A	0.0	-157.998	0.0	-157.998	0.00044962
chr12:47999315:G:A	-154.26	-155.673	-154.26	-155.673	0.004639600000000001
chr12:48006307:C:T	-156.33	-155.835	-156.33	-155.835	0.003955439999999999
chr12:48014230:A:G	-155.155	-155.202	-155.155	-155.202	0.0074186099999999
chr12:48021974:G:T	-158.085	-157.264	-158.085	-157.264	0.0009393059999998999
chr12:48024442:C:T	-157.125	-156.714	-157.125	-156.714	0.001629715
chr12:48032609:T:G	-157.839	-157.271	-157.839	-157.271	0.000936061
chr12:48032943:A:G	-158.004	-157.195	-158.004	-157.195	0.001010665
chr12:48033546:T:C	-154.778	-154.052	-154.778	-154.052	0.02427606
chr12:48034092:A:T	-156.896	-156.523	-156.896	-156.523	0.0019753259999998997
chr12:48035993:C:T	-155.125	-154.333	-155.125	-154.333	0.01832599
chr12:48037385:G:A	-157.17	-156.576	-157.17	-156.576	0.0018733489999999998
chr12:48038153:C:T	-155.272	-154.54	-155.272	-154.54	0.01490149
chr12:48043903:G:A	-157.651	-156.839	-157.651	-156.839	0.0014382699999999
chr12:48047696:C:G	-157.0	-156.445	-157.0	-156.445	0.0021347389999999003
chr12:48053875:A:G	-157.021	-156.464	-157.021	-156.464	0.002095931
chr12:48054683:G:A	-156.961	-156.433	-156.961	-156.433	0.002160189
chr12:48060037:A:G	-156.925	-156.369	-156.925	-156.369	0.002304358
chr12:48064746:G:A	-156.837	-156.295	-156.837	-156.295	0.002481036
chr12:48069085:G:A	-156.74	-156.245	-156.74	-156.245	0.00260672
chr12:48070023:T:C	-157.082	-156.502	-157.082	-156.502	0.002017881
chr12:48070692:A:G	-156.881	-156.347	-156.881	-156.347	0.002354588
chr12:48074194:C:T	-156.974	-156.403	-156.974	-156.403	0.0022268130000000002
chr12:48076750:C:A	-157.068	-156.505	-157.068	-156.505	0.002011191
chr12:48076897:G:A	-156.967	-156.412	-156.967	-156.412	0.002207986
chr12:48076934:G:A	-156.982	-156.447	-156.982	-156.447	0.002131283
chr12:48078583:C:T	-157.196	-156.657	-157.196	-156.657	0.0017269779999999997
chr12:48078670:G:A	-156.929	-156.376	-156.929	-156.376	0.002288391
chr12:48079276:G:A	-157.002	-156.435	-157.002	-156.435	0.0021563
chr12:48079956:T:A	-157.005	-156.453	-157.005	-156.453	0.00211845
chr12:48081450:T:C	-156.963	-156.406	-156.963	-156.406	0.0022197189999999998
chr12:48083639:A:G	-157.061	-156.497	-157.061	-156.497	0.0020271440000000003
chr12:48088370:T:C	-156.977	-156.419	-156.977	-156.419	0.00219074
chr12:48089458:T:C	-157.161	-156.444	-157.161	-156.444	0.002138539
chr12:48089709:T:G	-157.057	-156.468	-157.057	-156.468	0.0020871500000000003
chr12:48089724:T:C	-156.973	-156.413	-156.973	-156.413	0.002204298
chr12:48090190:T:C	-156.948	-156.362	-156.948	-156.362	0.0023201079999999
chr12:48090650:G:A	-156.857	-156.328	-156.857	-156.328	0.002400294
chr12:48091175:T:C	-156.957	-156.413	-156.957	-156.413	0.0022053
chr12:48095334:C:T	-156.982	-156.403	-156.982	-156.403	0.0022273059999999003
chr12:48098265:T:A	-157.008	-156.42	-157.008	-156.42	0.002189611
chr12:48100210:G:A	0.0	-156.388	0.0	-156.388	0.00225814
chr12:48100551:C:T	-157.067	-156.481	-157.067	-156.481	0.002060011
chr12:48106148:A:T	-157.658	-156.672	-157.658	-156.672	0.001699931
chr12:48108317:A:G	-157.825	-157.2	-157.825	-157.2	0.0010038309999999
chr12:48108791:G:A	-157.564	-157.164	-157.564	-157.164	0.001040475
chr12:48111447:C:T	-157.784	-157.126	-157.784	-157.126	0.0010813969999998998
chr12:48118548:C:T	-157.551	-157.16	-157.551	-157.16	0.001044644
chr12:48121971:C:A	-157.95	-157.267	-157.95	-157.267	0.0009390420000000001
chr12:48124481:A:C	-158.616	-157.748	-158.616	-157.748	0.000578248
chr12:48125722:T:G	-157.778	-156.807	-157.778	-156.807	0.001487383
chr12:48132078:A:G	-157.828	-157.161	-157.828	-157.161	0.001044257
chr12:48132577:A:G	-157.945	-157.248	-157.945	-157.248	0.000957315
chr12:48132929:G:A	-157.409	-157.045	-157.409	-157.045	0.0011721709999999998
chr12:48145196:A:G	-157.582	-157.192	-157.582	-157.192	0.0010120519999999998
chr12:48150195:T:C	-157.646	-157.256	-157.646	-157.256	0.000949046
chr12:48151847:C:T	-157.573	-157.187	-157.573	-157.187	0.00101698
chr12:48154559:G:A	-157.566	-157.187	-157.566	-157.187	0.001017013
chr12:48168521:C:T	-157.987	-157.36	-157.987	-157.36	0.000855169
chr12:48169861:G:A	-157.538	-157.159	-157.538	-157.159	0.0010460069999999
chr12:48173090:G:A	-157.551	-157.19	-157.551	-157.19	0.0010135110000000001
chr12:48184006:C:T	-157.115	-156.599	-157.115	-156.599	0.001834366
chr12:48186976:A:G	-157.093	-156.631	-157.093	-156.631	0.001776822
chr12:48188933:T:C	-157.369	-156.913	-157.369	-156.913	0.0013390569999999998
chr12:48198065:A:G	-157.109	-156.791	-157.109	-156.791	0.0015127199999998998
chr12:48198177:C:A	-157.763	-156.939	-157.763	-156.939	0.0013055889999999
chr12:48201694:A:C	-158.749	-157.695	-158.749	-157.695	0.0006119560000000001
chr12:48203270:A:G	-158.425	-157.528	-158.425	-157.528	0.000724879
chr12:48219350:C:T	0.0	-157.367	0.0	-157.367	0.000848481
chr12:48225842:G:A	-158.428	-157.52	-158.428	-157.52	0.000730004
chr12:48230872:T:C	-158.425	-157.488	-158.425	-157.488	0.000753809
chr12:48233900:TA:T	-158.406	-157.454	-158.406	-157.454	0.0007800769999999999
chr12:48236086:G:A	-158.522	-157.576	-158.522	-157.576	0.000689985
chr12:48246926:G:A	-158.299	-157.406	-158.299	-157.406	0.0008209859999999999
chr12:48261305:A:G	-158.091	-157.203	-158.091	-157.203	0.0010062509999999
chr12:48267363:CCTTCCTTCCTTCCTTCCTTT:C	-156.719	-157.071	-156.719	-157.071	0.0011325499999999
chr12:48268887:T:C	-158.213	-157.315	-158.213	-157.315	0.0008992319999999999
chr12:48272805:AG:A	-158.091	-157.198	-158.091	-157.198	0.001011537
chr12:48278523:C:G	-158.113	-157.211	-158.113	-157.211	0.000998377
chr12:48290794:G:C	-158.939	-157.856	-158.939	-157.856	0.0005217049999999999
chr12:48291772:A:G	-157.822	-156.962	-157.822	-156.962	0.0012808490000000001
chr12:48296626:C:T	-158.097	-157.185	-158.097	-157.185	0.001025265
chr12:48303640:T:A	-157.704	-156.85	-157.704	-156.85	0.0014406279999999
chr12:48303647:T:A	-157.725	-156.874	-157.725	-156.874	0.001406188
chr12:48305493:C:T	-156.441	-155.538	-156.441	-155.538	0.0053389799999998995
chr12:48318084:T:G	-152.831	-152.917	-152.831	-152.917	0.0755496
chr12:48318219:C:T	-157.597	-156.872	-157.597	-156.872	0.001409159
chr12:48320004:G:A	-157.426	-156.672	-157.426	-156.672	0.0017230830000000003
chr12:48323113:T:C	-156.829	-156.841	-156.829	-156.841	0.001452092
chr12:48323773:G:A	-158.836	-157.78	-158.836	-157.78	0.0005605509999999001
chr12:48327851:A:T	-152.588	-152.869	-152.588	-152.869	0.079315
chr12:48329812:G:A	-157.726	-157.064	-157.726	-157.064	0.001162748
chr12:48330571:C:G	-157.71	-156.981	-157.71	-156.981	0.001264006
chr12:48338751:A:G	-152.636	-152.971	-152.636	-152.971	0.07164279999999999
chr12:48340948:C:T	-156.564	-156.75	-156.564	-156.75	0.00158919
chr12:48347096:C:A	-157.305	-156.707	-157.305	-156.707	0.0016632989999999998
chr12:48351268:C:T	-156.932	-156.571	-156.932	-156.571	0.0019063220000000002
chr12:48378474:G:A	-158.999	-157.915	-158.999	-157.915	0.0004892480000000001
chr12:48392852:C:T	-153.917	-153.361	-153.917	-153.361	0.046715400000000004
chr12:48395194:G:A	-154.624	-153.73	-154.624	-153.73	0.03233232
chr12:48402357:T:A	-155.446	-154.597	-155.446	-154.597	0.013585219999999999
chr12:48408490:T:C	-155.418	-154.585	-155.418	-154.585	0.01374862
chr12:48416125:G:A	-155.279	-154.427	-155.279	-154.427	0.01610463
chr12:48417317:T:C	-155.39	-154.549	-155.39	-154.549	0.014253489999999999
chr12:48428545:A:G	-155.439	-154.559	-155.439	-154.559	0.01411292
chr12:48430761:T:C	-156.282	-155.33	-156.282	-155.33	0.0065337999999999005
chr12:48433534:G:A	-156.09	-155.574	-156.09	-155.574	0.005105089999999901
chr12:48434197:C:T	-155.766	-155.375	-155.766	-155.375	0.006222350000000001
chr12:48435518:C:T	-155.676	-155.225	-155.676	-155.225	0.00723588
chr12:48436122:A:G	-155.777	-155.315	-155.777	-155.315	0.006606900000000001
chr12:48437850:G:A	-155.832	-155.492	-155.832	-155.492	0.00553711
chr12:48438659:A:G	-155.762	-155.386	-155.762	-155.386	0.0061556300000000005
chr12:48446635:C:T	-157.162	-156.826	-157.162	-156.826	0.00145352
chr12:48446708:T:A	-156.321	-156.648	-156.321	-156.648	0.0017314299999999997
chr12:48451865:T:C	-156.381	-156.693	-156.381	-156.693	0.0016531799999998998
chr12:48453748:A:T	-157.454	-157.401	-157.454	-157.401	0.000807334
chr12:48458039:G:A	-155.938	-156.607	-155.938	-156.607	0.0017949499999999996
chr12:48462400:C:G	-157.206	-156.927	-157.206	-156.927	0.0013123699999999998
chr12:48464882:T:C	-156.44	-156.75	-156.44	-156.75	0.00156014
chr12:48470055:T:C	-156.378	-156.678	-156.378	-156.678	0.0016797799999999
chr12:48471429:A:G	-156.197	-156.754	-156.197	-156.754	0.0015480399999999
chr12:48471843:C:T	-156.318	-156.654	-156.318	-156.654	0.0017197999999999998
chr12:48478641:C:A	-157.188	-156.868	-157.188	-156.868	0.001391917
chr12:48488779:C:A	-156.639	-156.906	-156.639	-156.906	0.00133376
chr12:48494811:C:T	-156.829	-156.096	-156.829	-156.096	0.0031018079999998996
chr12:48494906:C:G	-155.222	-154.267	-155.222	-154.267	0.019182190000000002
chr12:48499237:A:AT	-156.502	-157.026	-156.502	-157.026	0.0011638500000000001
chr12:48510456:G:A	-156.561	-157.053	-156.561	-157.053	0.00113463
chr12:48514010:T:C	-156.59	-157.07	-156.59	-157.07	0.0011150599999999997
chr12:48520825:A:G	-156.644	-157.076	-156.644	-157.076	0.00111189
chr12:48525430:T:G	-157.01	-156.111	-157.01	-156.111	0.0030554600000000003
chr12:48531453:C:T	-158.393	-157.404	-158.393	-157.404	0.0008249010000000001
chr12:48535407:A:T	-157.932	-157.25	-157.932	-157.25	0.0009620939999999001
chr12:48536240:A:G	-157.791	-156.804	-157.791	-156.804	0.0015095319999999998
chr12:48537117:C:T	-157.907	-156.943	-157.907	-156.943	0.001312264
chr12:48537799:TG:T	-157.818	-156.833	-157.818	-156.833	0.0014662
chr12:48539450:C:T	-157.731	-156.739	-157.731	-156.739	0.001609926
chr12:48544597:G:A	-158.264	-157.28	-158.264	-157.28	0.000934669
chr12:48545188:G:A	-158.413	-157.411	-158.413	-157.411	0.000819224
chr12:48553013:G:A	-158.228	-157.292	-158.228	-157.292	0.0009232909999999999
chr12:48554270:C:G	-158.254	-157.277	-158.254	-157.277	0.000937745
chr12:48555825:A:G	-157.796	-156.848	-157.796	-156.848	0.001441557
