## Supplementary material for "Characterization of shared and ancestry-specific signals driving complex traits using multi-ancestry fine-mapping": results_platelet_count_aou.txt

chr	start_bp	end_bp	rsid	eur_pip	afr_pip	eur_maf	afr_maf	bp	bp	eur_beta	afr_beta	eur_se	afr_se	eur_zscore	afr_zscore	eur_pval	afr_pval	global_pip	eur_nocausal	afr_nocausal	shared_pip	not_shared_pip	shared_ll	notshared_ll	num_snps_eur	num_snps_afr	nc	runtime
12	47314584	48573937	chr12:47834985:A:T	0.510839	0.104258	0.372828	0.24302	47834985	47834985	-0.0311107664893629	-0.0001979969353968	0.0044364279157116	0.0117557622175808	-7.0125711677144995	-0.016842543404007832	2.35474e-12	0.986562	0.510896	4.69053e-13	0.345747	0.104201	0.406695	-152.111	-151.155	230	226	3	18209.687
12	47314584	48573937	chr12:48338751:A:G	0.138171	0.0669144	0.588249	0.644278	48338751	48338751	-0.0164523924310656	-0.018405666453512	0.0044233812742791	0.0105138520318437	-3.719415399873466	-1.7506111364099537	0.000199795	0.0800283	0.1383641	4.69053e-13	0.345747	0.0667213	0.0716427999999999	-152.636	-152.971	230	226	3	18209.687
12	47314584	48573937	chr12:47814585:T:C	0.978156	0.202221	0.434143	0.638823	47814585	47814585	0.0329639340543366	0.0015921859375869	0.0043548849933282	0.0105336209835387	7.569415519546033	0.15115276504395506	3.78147e-14	0.879857	0.978163	4.69053e-13	0.345747	0.202214	0.775949	-151.453	-150.516	230	226	3	18209.687
12	47314584	48573937	chr12:47820159:G:T	0.295532	0.138914	0.0619603	0.0169364	47820159	47820159	0.0313206678519423	0.0669054984011026	0.0088668439443604	0.0390946420249796	3.5323355241707235	1.711372580374395	0.000412094	0.0870279	0.295739	4.69053e-13	0.345747	0.138707	0.1570319999999999	-151.844	-152.127	230	226	3	18209.687
12	47314584	48573937	chr12:48318084:T:G	0.130248	0.0549954	0.582894	0.49053	48318084	48318084	-0.0167127436539304	-0.0159134312825193	0.0044201880316546	0.0101174492096542	-3.78100287459363	-1.5728698956387641	0.00015629	0.115765	0.1303965	4.69053e-13	0.345747	0.0548469	0.0755496	-152.831	-152.917	230	226	3	18209.687
12	47314584	48573937	chr12:48327851:A:T	0.149139	0.070187	0.588063	0.644296	48327851	48327851	-0.0165489438774622	-0.0180164208086971	0.0044235451392752	0.0105129024857934	-3.741104330671248	-1.713743738519745	0.000183317	0.0865913	0.1493205	4.69053e-13	0.345747	0.0700055	0.079315	-152.588	-152.869	230	226	3	18209.687
12	47314584	48573937	chr12:48392852:C:T	0.0645263	0.0179927	0.111104	0.0919022	48392852	48392852	0.0310283482049296	0.0171830835826978	0.0067673200516611	0.017544655746721	4.585027450757765	0.9793913218222721	4.54483e-06	0.327399	0.0646172	4.69053e-13	0.345747	0.0179018	0.0467154	-153.917	-153.361	230	226	3	18209.687
